## Supplementary material for "Adverse drug withdrawal event signals in FAERS and Eudravigilance databases: a stratified disproportionality analysis study": FDA Results by age group (part 3 of 3)

### Sheet: Results_by_age (continued)
Drugs	event	age_group	obs	exp_rrr	ic2.5	ic	ic97.5	exp_prr	prr2.5	prr	prr97.5	exp_ror	ror2.5	ror	ror97.5	n_drug	n_event	n_tot	n_event_prr	n_tot_prr	b	c	d
APLACE	Non_withdrawal_event	Not Specified	3	2.97082	-2.03836	0.0120798	1.20588	2.97082	1.00976	1.00982	1.00989	0	NA	Inf	Inf	3	9180284	9270465	9180281	9270462	0	9180281	90181
DAXAS	Non_withdrawal_event	Not Specified	3	2.97082	-2.03836	0.0120798	1.20588	2.97082	1.00976	1.00982	1.00989	0	NA	Inf	Inf	3	9180284	9270465	9180281	9270462	0	9180281	90181
ESLAX 2.	Non_withdrawal_event	Not Specified	3	2.97082	-2.03836	0.0120798	1.20588	2.97082	1.00976	1.00982	1.00989	0	NA	Inf	Inf	3	9180284	9270465	9180281	9270462	0	9180281	90181
EUFLEXXA	Non_withdrawal_event	Not Specified	3	2.97082	-2.03836	0.0120798	1.20588	2.97082	1.00976	1.00982	1.00989	0	NA	Inf	Inf	3	9180284	9270465	9180281	9270462	0	9180281	90181
LOCOID LIPOCREAM	Non_withdrawal_event	Not Specified	3	2.97082	-2.03836	0.0120798	1.20588	2.97082	1.00976	1.00982	1.00989	0	NA	Inf	Inf	3	9180284	9270465	9180281	9270462	0	9180281	90181
SILICON	Non_withdrawal_event	Not Specified	3	2.97082	-2.03836	0.0120798	1.20588	2.97082	1.00976	1.00982	1.00989	0	NA	Inf	Inf	3	9180284	9270465	9180281	9270462	0	9180281	90181
STREPTOCOCCUS PNEUMONIAE TYPE CAPSULAR POLYSACCHARIDE DIPHTHERIA CRM197 PROTEIN CONJUGATE ANTIGENSTREPTOCOCCUS PNEUMONIAE TYPE 10A CAPSULAR POLYSACCHARIDE DIPHTHERIA CRM197 PROTEIN CONJUGATE ANTIGEN_STREPTOCOCCUS PNEUMONIAE TYPE 11A CAPSULAR POLYSACCHARIDE DIPHTHERIA CRM197 PROTEIN CONJUGATE ANTI	Non_withdrawal_event	Not Specified	3	2.97082	-2.03836	0.0120798	1.20588	2.97082	1.00976	1.00982	1.00989	0	NA	Inf	Inf	3	9180284	9270465	9180281	9270462	0	9180281	90181
TARCEVA ERLOTINIB)	Non_withdrawal_event	Not Specified	3	2.97082	-2.03836	0.0120798	1.20588	2.97082	1.00976	1.00982	1.00989	0	NA	Inf	Inf	3	9180284	9270465	9180281	9270462	0	9180281	90181
DOLAC	Non_withdrawal_event	Not Specified	3	2.97082	-2.03836	0.0120798	1.20588	2.97082	1.00976	1.00982	1.00989	0	NA	Inf	Inf	3	9180284	9270465	9180281	9270462	0	9180281	90181
ASPIRINCHLORPHENIRAMINE_DEXTROMETHORPHAN \PHENYLEPHRINE	Non_withdrawal_event	Not Specified	3	2.97082	-2.03836	0.0120798	1.20588	2.97082	1.00976	1.00982	1.00989	0	NA	Inf	Inf	3	9180284	9270465	9180281	9270462	0	9180281	90181
FINLEPSIN	Non_withdrawal_event	Not Specified	3	2.97082	-2.03836	0.0120798	1.20588	2.97082	1.00976	1.00982	1.00989	0	NA	Inf	Inf	3	9180284	9270465	9180281	9270462	0	9180281	90181
AMPHOTERICIN	Non_withdrawal_event	Not Specified	3	2.97082	-2.03836	0.0120798	1.20588	2.97082	1.00976	1.00982	1.00989	0	NA	Inf	Inf	3	9180284	9270465	9180281	9270462	0	9180281	90181
UNCODEABLE UNCLASSIFIABLE^	Non_withdrawal_event	Not Specified	3	2.97082	-2.03836	0.0120798	1.20588	2.97082	1.00976	1.00982	1.00989	0	NA	Inf	Inf	3	9180284	9270465	9180281	9270462	0	9180281	90181
PROTHROMBIN	Non_withdrawal_event	Not Specified	3	2.97082	-2.03836	0.0120798	1.20588	2.97082	1.00976	1.00982	1.00989	0	NA	Inf	Inf	3	9180284	9270465	9180281	9270462	0	9180281	90181
COLIMYCINE	Non_withdrawal_event	Not Specified	3	2.97082	-2.03836	0.0120798	1.20588	2.97082	1.00976	1.00982	1.00989	0	NA	Inf	Inf	3	9180284	9270465	9180281	9270462	0	9180281	90181
ALIMEMAZINE	Non_withdrawal_event	Not Specified	3	2.97082	-2.03836	0.0120798	1.20588	2.97082	1.00976	1.00982	1.00989	0	NA	Inf	Inf	3	9180284	9270465	9180281	9270462	0	9180281	90181
DIPIDOLOR	Non_withdrawal_event	Not Specified	3	2.97082	-2.03836	0.0120798	1.20588	2.97082	1.00976	1.00982	1.00989	0	NA	Inf	Inf	3	9180284	9270465	9180281	9270462	0	9180281	90181
TETRALYSAL	Non_withdrawal_event	Not Specified	3	2.97082	-2.03836	0.0120798	1.20588	2.97082	1.00976	1.00982	1.00989	0	NA	Inf	Inf	3	9180284	9270465	9180281	9270462	0	9180281	90181
ACLOVATE	Non_withdrawal_event	Not Specified	3	2.97082	-2.03836	0.0120798	1.20588	2.97082	1.00976	1.00982	1.00989	0	NA	Inf	Inf	3	9180284	9270465	9180281	9270462	0	9180281	90181
PIPERONYL BUTOXIDEPYRETHRIN	Non_withdrawal_event	Not Specified	3	2.97082	-2.03836	0.0120798	1.20588	2.97082	1.00976	1.00982	1.00989	0	NA	Inf	Inf	3	9180284	9270465	9180281	9270462	0	9180281	90181
PROSTACYCLIN	Non_withdrawal_event	Not Specified	3	2.97082	-2.03836	0.0120798	1.20588	2.97082	1.00976	1.00982	1.00989	0	NA	Inf	Inf	3	9180284	9270465	9180281	9270462	0	9180281	90181
PULMICORT TH	Non_withdrawal_event	Not Specified	3	2.97082	-2.03836	0.0120798	1.20588	2.97082	1.00976	1.00982	1.00989	0	NA	Inf	Inf	3	9180284	9270465	9180281	9270462	0	9180281	90181
NATRIUM CHLORATUM BAXTER	Non_withdrawal_event	Not Specified	3	2.97082	-2.03836	0.0120798	1.20588	2.97082	1.00976	1.00982	1.00989	0	NA	Inf	Inf	3	9180284	9270465	9180281	9270462	0	9180281	90181
VANNAIR	Non_withdrawal_event	Not Specified	3	2.97082	-2.03836	0.0120798	1.20588	2.97082	1.00976	1.00982	1.00989	0	NA	Inf	Inf	3	9180284	9270465	9180281	9270462	0	9180281	90181
BALZIVA	Non_withdrawal_event	Not Specified	3	2.97082	-2.03836	0.0120798	1.20588	2.97082	1.00976	1.00982	1.00989	0	NA	Inf	Inf	3	9180284	9270465	9180281	9270462	0	9180281	90181
CALCIUM CHLORIDEDEXTROSE_DEXTROSE \ \ CHLORIDE\SODIUM	Non_withdrawal_event	Not Specified	3	2.97082	-2.03836	0.0120798	1.20588	2.97082	1.00976	1.00982	1.00989	0	NA	Inf	Inf	3	9180284	9270465	9180281	9270462	0	9180281	90181
COAGULATION FACTOR VIIA RECOMBINANT HUMANJNCW	Non_withdrawal_event	Not Specified	3	2.97082	-2.03836	0.0120798	1.20588	2.97082	1.00976	1.00982	1.00989	0	NA	Inf	Inf	3	9180284	9270465	9180281	9270462	0	9180281	90181
LUMINAL	Non_withdrawal_event	Not Specified	3	2.97082	-2.03836	0.0120798	1.20588	2.97082	1.00976	1.00982	1.00989	0	NA	Inf	Inf	3	9180284	9270465	9180281	9270462	0	9180281	90181
METOCLOPRAMID	Non_withdrawal_event	Not Specified	3	2.97082	-2.03836	0.0120798	1.20588	2.97082	1.00976	1.00982	1.00989	0	NA	Inf	Inf	3	9180284	9270465	9180281	9270462	0	9180281	90181
MICROLITE	Non_withdrawal_event	Not Specified	3	2.97082	-2.03836	0.0120798	1.20588	2.97082	1.00976	1.00982	1.00989	0	NA	Inf	Inf	3	9180284	9270465	9180281	9270462	0	9180281	90181
NALADOR	Non_withdrawal_event	Not Specified	3	2.97082	-2.03836	0.0120798	1.20588	2.97082	1.00976	1.00982	1.00989	0	NA	Inf	Inf	3	9180284	9270465	9180281	9270462	0	9180281	90181
NATURAL LATEX RUBBER	Non_withdrawal_event	Not Specified	3	2.97082	-2.03836	0.0120798	1.20588	2.97082	1.00976	1.00982	1.00989	0	NA	Inf	Inf	3	9180284	9270465	9180281	9270462	0	9180281	90181
PROVOCHOLINE	Non_withdrawal_event	Not Specified	3	2.97082	-2.03836	0.0120798	1.20588	2.97082	1.00976	1.00982	1.00989	0	NA	Inf	Inf	3	9180284	9270465	9180281	9270462	0	9180281	90181
TOTAL PARENTERAL NUTRITION	Non_withdrawal_event	Not Specified	3	2.97082	-2.03836	0.0120798	1.20588	2.97082	1.00976	1.00982	1.00989	0	NA	Inf	Inf	3	9180284	9270465	9180281	9270462	0	9180281	90181
URSOLVAN	Non_withdrawal_event	Not Specified	3	2.97082	-2.03836	0.0120798	1.20588	2.97082	1.00976	1.00982	1.00989	0	NA	Inf	Inf	3	9180284	9270465	9180281	9270462	0	9180281	90181
XEPLION_	Non_withdrawal_event	Not Specified	3	2.97082	-2.03836	0.0120798	1.20588	2.97082	1.00976	1.00982	1.00989	0	NA	Inf	Inf	3	9180284	9270465	9180281	9270462	0	9180281	90181
ASPARAGINASE )	Non_withdrawal_event	Not Specified	3	2.97082	-2.03836	0.0120798	1.20588	2.97082	1.00976	1.00982	1.00989	0	NA	Inf	Inf	3	9180284	9270465	9180281	9270462	0	9180281	90181
TRIMONIL	Non_withdrawal_event	Not Specified	3	2.97082	-2.03836	0.0120798	1.20588	2.97082	1.00976	1.00982	1.00989	0	NA	Inf	Inf	3	9180284	9270465	9180281	9270462	0	9180281	90181
ADROVANCE	Non_withdrawal_event	Not Specified	3	2.97082	-2.03836	0.0120798	1.20588	2.97082	1.00976	1.00982	1.00989	0	NA	Inf	Inf	3	9180284	9270465	9180281	9270462	0	9180281	90181
ALL THERAPEUTIC PRODUCTS ALL THERAPEUTIC PRODUCTS	Non_withdrawal_event	Not Specified	3	2.97082	-2.03836	0.0120798	1.20588	2.97082	1.00976	1.00982	1.00989	0	NA	Inf	Inf	3	9180284	9270465	9180281	9270462	0	9180281	90181
AMLODIPIN HEXAL	Non_withdrawal_event	Not Specified	3	2.97082	-2.03836	0.0120798	1.20588	2.97082	1.00976	1.00982	1.00989	0	NA	Inf	Inf	3	9180284	9270465	9180281	9270462	0	9180281	90181
ANOVLAR	Non_withdrawal_event	Not Specified	3	2.97082	-2.03836	0.0120798	1.20588	2.97082	1.00976	1.00982	1.00989	0	NA	Inf	Inf	3	9180284	9270465	9180281	9270462	0	9180281	90181
BLOCADREN	Non_withdrawal_event	Not Specified	3	2.97082	-2.03836	0.0120798	1.20588	2.97082	1.00976	1.00982	1.00989	0	NA	Inf	Inf	3	9180284	9270465	9180281	9270462	0	9180281	90181
CALCIUM DOBESILATE	Non_withdrawal_event	Not Specified	3	2.97082	-2.03836	0.0120798	1.20588	2.97082	1.00976	1.00982	1.00989	0	NA	Inf	Inf	3	9180284	9270465	9180281	9270462	0	9180281	90181
CHLORHEXIDINE GLUCONATECHLOROBUTANOL	Non_withdrawal_event	Not Specified	3	2.97082	-2.03836	0.0120798	1.20588	2.97082	1.00976	1.00982	1.00989	0	NA	Inf	Inf	3	9180284	9270465	9180281	9270462	0	9180281	90181
DOLORMIN MIGRANE ZAPFCHEN	Non_withdrawal_event	Not Specified	3	2.97082	-2.03836	0.0120798	1.20588	2.97082	1.00976	1.00982	1.00989	0	NA	Inf	Inf	3	9180284	9270465	9180281	9270462	0	9180281	90181
ETHYLENE	Non_withdrawal_event	Not Specified	3	2.97082	-2.03836	0.0120798	1.20588	2.97082	1.00976	1.00982	1.00989	0	NA	Inf	Inf	3	9180284	9270465	9180281	9270462	0	9180281	90181
FRUCTOSEGLYCERIN	Non_withdrawal_event	Not Specified	3	2.97082	-2.03836	0.0120798	1.20588	2.97082	1.00976	1.00982	1.00989	0	NA	Inf	Inf	3	9180284	9270465	9180281	9270462	0	9180281	90181
GLYCEOL	Non_withdrawal_event	Not Specified	3	2.97082	-2.03836	0.0120798	1.20588	2.97082	1.00976	1.00982	1.00989	0	NA	Inf	Inf	3	9180284	9270465	9180281	9270462	0	9180281	90181
HEPTOVIR	Non_withdrawal_event	Not Specified	3	2.97082	-2.03836	0.0120798	1.20588	2.97082	1.00976	1.00982	1.00989	0	NA	Inf	Inf	3	9180284	9270465	9180281	9270462	0	9180281	90181
ISOPTO CARPINE	Non_withdrawal_event	Not Specified	3	2.97082	-2.03836	0.0120798	1.20588	2.97082	1.00976	1.00982	1.00989	0	NA	Inf	Inf	3	9180284	9270465	9180281	9270462	0	9180281	90181
LOGIFLOX	Non_withdrawal_event	Not Specified	3	2.97082	-2.03836	0.0120798	1.20588	2.97082	1.00976	1.00982	1.00989	0	NA	Inf	Inf	3	9180284	9270465	9180281	9270462	0	9180281	90181
NIRAVAM	Non_withdrawal_event	Not Specified	3	2.97082	-2.03836	0.0120798	1.20588	2.97082	1.00976	1.00982	1.00989	0	NA	Inf	Inf	3	9180284	9270465	9180281	9270462	0	9180281	90181
NYSTATIN S_G	Non_withdrawal_event	Not Specified	3	2.97082	-2.03836	0.0120798	1.20588	2.97082	1.00976	1.00982	1.00989	0	NA	Inf	Inf	3	9180284	9270465	9180281	9270462	0	9180281	90181
PLATOSIN	Non_withdrawal_event	Not Specified	3	2.97082	-2.03836	0.0120798	1.20588	2.97082	1.00976	1.00982	1.00989	0	NA	Inf	Inf	3	9180284	9270465	9180281	9270462	0	9180281	90181
SULFAGUANIDINE	Non_withdrawal_event	Not Specified	3	2.97082	-2.03836	0.0120798	1.20588	2.97082	1.00976	1.00982	1.00989	0	NA	Inf	Inf	3	9180284	9270465	9180281	9270462	0	9180281	90181
TATHION	Non_withdrawal_event	Not Specified	3	2.97082	-2.03836	0.0120798	1.20588	2.97082	1.00976	1.00982	1.00989	0	NA	Inf	Inf	3	9180284	9270465	9180281	9270462	0	9180281	90181
VITRASERT	Non_withdrawal_event	Not Specified	3	2.97082	-2.03836	0.0120798	1.20588	2.97082	1.00976	1.00982	1.00989	0	NA	Inf	Inf	3	9180284	9270465	9180281	9270462	0	9180281	90181
XORIMAX	Non_withdrawal_event	Not Specified	3	2.97082	-2.03836	0.0120798	1.20588	2.97082	1.00976	1.00982	1.00989	0	NA	Inf	Inf	3	9180284	9270465	9180281	9270462	0	9180281	90181
AFFINITOR	Non_withdrawal_event	Not Specified	3	2.97082	-2.03836	0.0120798	1.20588	2.97082	1.00976	1.00982	1.00989	0	NA	Inf	Inf	3	9180284	9270465	9180281	9270462	0	9180281	90181
ALFUZOSIN -	Non_withdrawal_event	Not Specified	3	2.97082	-2.03836	0.0120798	1.20588	2.97082	1.00976	1.00982	1.00989	0	NA	Inf	Inf	3	9180284	9270465	9180281	9270462	0	9180281	90181
AMINEURIN	Non_withdrawal_event	Not Specified	3	2.97082	-2.03836	0.0120798	1.20588	2.97082	1.00976	1.00982	1.00989	0	NA	Inf	Inf	3	9180284	9270465	9180281	9270462	0	9180281	90181
AVIGRA	Non_withdrawal_event	Not Specified	3	2.97082	-2.03836	0.0120798	1.20588	2.97082	1.00976	1.00982	1.00989	0	NA	Inf	Inf	3	9180284	9270465	9180281	9270462	0	9180281	90181
BENGAY VANISHING SCENT	Non_withdrawal_event	Not Specified	3	2.97082	-2.03836	0.0120798	1.20588	2.97082	1.00976	1.00982	1.00989	0	NA	Inf	Inf	3	9180284	9270465	9180281	9270462	0	9180281	90181
COVALS	Non_withdrawal_event	Not Specified	3	2.97082	-2.03836	0.0120798	1.20588	2.97082	1.00976	1.00982	1.00989	0	NA	Inf	Inf	3	9180284	9270465	9180281	9270462	0	9180281	90181
EPOETIN ALFA PROCRIT	Non_withdrawal_event	Not Specified	3	2.97082	-2.03836	0.0120798	1.20588	2.97082	1.00976	1.00982	1.00989	0	NA	Inf	Inf	3	9180284	9270465	9180281	9270462	0	9180281	90181
FLEETS PHOSPHOSODA	Non_withdrawal_event	Not Specified	3	2.97082	-2.03836	0.0120798	1.20588	2.97082	1.00976	1.00982	1.00989	0	NA	Inf	Inf	3	9180284	9270465	9180281	9270462	0	9180281	90181
GAVISCON_	Non_withdrawal_event	Not Specified	3	2.97082	-2.03836	0.0120798	1.20588	2.97082	1.00976	1.00982	1.00989	0	NA	Inf	Inf	3	9180284	9270465	9180281	9270462	0	9180281	90181
HEPARIN S_DEXTROSE	Non_withdrawal_event	Not Specified	3	2.97082	-2.03836	0.0120798	1.20588	2.97082	1.00976	1.00982	1.00989	0	NA	Inf	Inf	3	9180284	9270465	9180281	9270462	0	9180281	90181
LEVOMEFOLATE CALCIUMMETHYLCOBALAMIN_PYRIDOXAL ANHYDROUS	Non_withdrawal_event	Not Specified	3	2.97082	-2.03836	0.0120798	1.20588	2.97082	1.00976	1.00982	1.00989	0	NA	Inf	Inf	3	9180284	9270465	9180281	9270462	0	9180281	90181
LEVOPAR	Non_withdrawal_event	Not Specified	3	2.97082	-2.03836	0.0120798	1.20588	2.97082	1.00976	1.00982	1.00989	0	NA	Inf	Inf	3	9180284	9270465	9180281	9270462	0	9180281	90181
OLMESARTAN OLMESARTAN)	Non_withdrawal_event	Not Specified	3	2.97082	-2.03836	0.0120798	1.20588	2.97082	1.00976	1.00982	1.00989	0	NA	Inf	Inf	3	9180284	9270465	9180281	9270462	0	9180281	90181
OLMIFON	Non_withdrawal_event	Not Specified	3	2.97082	-2.03836	0.0120798	1.20588	2.97082	1.00976	1.00982	1.00989	0	NA	Inf	Inf	3	9180284	9270465	9180281	9270462	0	9180281	90181
REXER FLAS	Non_withdrawal_event	Not Specified	3	2.97082	-2.03836	0.0120798	1.20588	2.97082	1.00976	1.00982	1.00989	0	NA	Inf	Inf	3	9180284	9270465	9180281	9270462	0	9180281	90181
VADADUSTAT	Non_withdrawal_event	Not Specified	3	2.97082	-2.03836	0.0120798	1.20588	2.97082	1.00976	1.00982	1.00989	0	NA	Inf	Inf	3	9180284	9270465	9180281	9270462	0	9180281	90181
XERALTO	Non_withdrawal_event	Not Specified	3	2.97082	-2.03836	0.0120798	1.20588	2.97082	1.00976	1.00982	1.00989	0	NA	Inf	Inf	3	9180284	9270465	9180281	9270462	0	9180281	90181
BEBULIN	Non_withdrawal_event	Not Specified	3	2.97082	-2.03836	0.0120798	1.20588	2.97082	1.00976	1.00982	1.00989	0	NA	Inf	Inf	3	9180284	9270465	9180281	9270462	0	9180281	90181
ANTIINFLAMMATORYANTIRHEUMATIC PRODUCTS	Non_withdrawal_event	Not Specified	3	2.97082	-2.03836	0.0120798	1.20588	2.97082	1.00976	1.00982	1.00989	0	NA	Inf	Inf	3	9180284	9270465	9180281	9270462	0	9180281	90181
MALOCIDE	Non_withdrawal_event	Not Specified	3	2.97082	-2.03836	0.0120798	1.20588	2.97082	1.00976	1.00982	1.00989	0	NA	Inf	Inf	3	9180284	9270465	9180281	9270462	0	9180281	90181
HYDROXYETHYL METHACRYLATE	Non_withdrawal_event	Not Specified	3	2.97082	-2.03836	0.0120798	1.20588	2.97082	1.00976	1.00982	1.00989	0	NA	Inf	Inf	3	9180284	9270465	9180281	9270462	0	9180281	90181
GELPART	Non_withdrawal_event	Not Specified	3	2.97082	-2.03836	0.0120798	1.20588	2.97082	1.00976	1.00982	1.00989	0	NA	Inf	Inf	3	9180284	9270465	9180281	9270462	0	9180281	90181
PRALIDOXIME	Non_withdrawal_event	Not Specified	3	2.97082	-2.03836	0.0120798	1.20588	2.97082	1.00976	1.00982	1.00989	0	NA	Inf	Inf	3	9180284	9270465	9180281	9270462	0	9180281	90181
HOMOSALATEOCTINOXATE_OCTISALATE\OXYBENZONE\TITANIUM DIOXIDE	Non_withdrawal_event	Not Specified	3	2.97082	-2.03836	0.0120798	1.20588	2.97082	1.00976	1.00982	1.00989	0	NA	Inf	Inf	3	9180284	9270465	9180281	9270462	0	9180281	90181
ARIPIRAZOLE	Non_withdrawal_event	Not Specified	3	2.97082	-2.03836	0.0120798	1.20588	2.97082	1.00976	1.00982	1.00989	0	NA	Inf	Inf	3	9180284	9270465	9180281	9270462	0	9180281	90181
VARIVAX	Non_withdrawal_event	Not Specified	3	2.97082	-2.03836	0.0120798	1.20588	2.97082	1.00976	1.00982	1.00989	0	NA	Inf	Inf	3	9180284	9270465	9180281	9270462	0	9180281	90181
HELIXATE NEXGEN	Non_withdrawal_event	Not Specified	3	2.97082	-2.03836	0.0120798	1.20588	2.97082	1.00976	1.00982	1.00989	0	NA	Inf	Inf	3	9180284	9270465	9180281	9270462	0	9180281	90181
CHLORODEOXYADENOSINE	Non_withdrawal_event	Not Specified	3	2.97082	-2.03836	0.0120798	1.20588	2.97082	1.00976	1.00982	1.00989	0	NA	Inf	Inf	3	9180284	9270465	9180281	9270462	0	9180281	90181
DEXAMETASON	Non_withdrawal_event	Not Specified	3	2.97082	-2.03836	0.0120798	1.20588	2.97082	1.00976	1.00982	1.00989	0	NA	Inf	Inf	3	9180284	9270465	9180281	9270462	0	9180281	90181
EPANUTIN INFATABS	Non_withdrawal_event	Not Specified	3	2.97082	-2.03836	0.0120798	1.20588	2.97082	1.00976	1.00982	1.00989	0	NA	Inf	Inf	3	9180284	9270465	9180281	9270462	0	9180281	90181
FLUORIDE_	Non_withdrawal_event	Not Specified	3	2.97082	-2.03836	0.0120798	1.20588	2.97082	1.00976	1.00982	1.00989	0	NA	Inf	Inf	3	9180284	9270465	9180281	9270462	0	9180281	90181
HALODOL	Non_withdrawal_event	Not Specified	3	2.97082	-2.03836	0.0120798	1.20588	2.97082	1.00976	1.00982	1.00989	0	NA	Inf	Inf	3	9180284	9270465	9180281	9270462	0	9180281	90181
NEXT CHOICE DOSE	Non_withdrawal_event	Not Specified	3	2.97082	-2.03836	0.0120798	1.20588	2.97082	1.00976	1.00982	1.00989	0	NA	Inf	Inf	3	9180284	9270465	9180281	9270462	0	9180281	90181
OXYCARBAZEPINE	Non_withdrawal_event	Not Specified	3	2.97082	-2.03836	0.0120798	1.20588	2.97082	1.00976	1.00982	1.00989	0	NA	Inf	Inf	3	9180284	9270465	9180281	9270462	0	9180281	90181
ROLAIDS SOFT CHEWS VANILLA CREME	Non_withdrawal_event	Not Specified	3	2.97082	-2.03836	0.0120798	1.20588	2.97082	1.00976	1.00982	1.00989	0	NA	Inf	Inf	3	9180284	9270465	9180281	9270462	0	9180281	90181
CEFUROXIMRATIOPHARM	Non_withdrawal_event	Not Specified	3	2.97082	-2.03836	0.0120798	1.20588	2.97082	1.00976	1.00982	1.00989	0	NA	Inf	Inf	3	9180284	9270465	9180281	9270462	0	9180281	90181
DRAMAMINE DROWSY FORMULA	Non_withdrawal_event	Not Specified	3	2.97082	-2.03836	0.0120798	1.20588	2.97082	1.00976	1.00982	1.00989	0	NA	Inf	Inf	3	9180284	9270465	9180281	9270462	0	9180281	90181
LEVAXIN	Non_withdrawal_event	Not Specified	3	2.97082	-2.03836	0.0120798	1.20588	2.97082	1.00976	1.00982	1.00989	0	NA	Inf	Inf	3	9180284	9270465	9180281	9270462	0	9180281	90181
NISULID	Non_withdrawal_event	Not Specified	3	2.97082	-2.03836	0.0120798	1.20588	2.97082	1.00976	1.00982	1.00989	0	NA	Inf	Inf	3	9180284	9270465	9180281	9270462	0	9180281	90181
PLATANUS OCCIDENTALIS POLLEN	Non_withdrawal_event	Not Specified	3	2.97082	-2.03836	0.0120798	1.20588	2.97082	1.00976	1.00982	1.00989	0	NA	Inf	Inf	3	9180284	9270465	9180281	9270462	0	9180281	90181
REANDRON	Non_withdrawal_event	Not Specified	3	2.97082	-2.03836	0.0120798	1.20588	2.97082	1.00976	1.00982	1.00989	0	NA	Inf	Inf	3	9180284	9270465	9180281	9270462	0	9180281	90181
UCERIS	Non_withdrawal_event	Not Specified	3	2.97082	-2.03836	0.0120798	1.20588	2.97082	1.00976	1.00982	1.00989	0	NA	Inf	Inf	3	9180284	9270465	9180281	9270462	0	9180281	90181
VITAMINSZINC	Non_withdrawal_event	Not Specified	3	2.97082	-2.03836	0.0120798	1.20588	2.97082	1.00976	1.00982	1.00989	0	NA	Inf	Inf	3	9180284	9270465	9180281	9270462	0	9180281	90181
ACETAMINOPHENCODEINE_IBUPROFEN	Non_withdrawal_event	Not Specified	3	2.97082	-2.03836	0.0120798	1.20588	2.97082	1.00976	1.00982	1.00989	0	NA	Inf	Inf	3	9180284	9270465	9180281	9270462	0	9180281	90181
ANXIOLYTIC	Non_withdrawal_event	Not Specified	3	2.97082	-2.03836	0.0120798	1.20588	2.97082	1.00976	1.00982	1.00989	0	NA	Inf	Inf	3	9180284	9270465	9180281	9270462	0	9180281	90181
ASPERCREME_	Non_withdrawal_event	Not Specified	3	2.97082	-2.03836	0.0120798	1.20588	2.97082	1.00976	1.00982	1.00989	0	NA	Inf	Inf	3	9180284	9270465	9180281	9270462	0	9180281	90181
BECLOVENT	Non_withdrawal_event	Not Specified	3	2.97082	-2.03836	0.0120798	1.20588	2.97082	1.00976	1.00982	1.00989	0	NA	Inf	Inf	3	9180284	9270465	9180281	9270462	0	9180281	90181
BLEPH	Non_withdrawal_event	Not Specified	3	2.97082	-2.03836	0.0120798	1.20588	2.97082	1.00976	1.00982	1.00989	0	NA	Inf	Inf	3	9180284	9270465	9180281	9270462	0	9180281	90181
BLINDED CSS	Non_withdrawal_event	Not Specified	3	2.97082	-2.03836	0.0120798	1.20588	2.97082	1.00976	1.00982	1.00989	0	NA	Inf	Inf	3	9180284	9270465	9180281	9270462	0	9180281	90181
CHLORHEXIDINE GLUCONATELIDOCAINE	Non_withdrawal_event	Not Specified	3	2.97082	-2.03836	0.0120798	1.20588	2.97082	1.00976	1.00982	1.00989	0	NA	Inf	Inf	3	9180284	9270465	9180281	9270462	0	9180281	90181
DEPOTESTADIOL	Non_withdrawal_event	Not Specified	3	2.97082	-2.03836	0.0120798	1.20588	2.97082	1.00976	1.00982	1.00989	0	NA	Inf	Inf	3	9180284	9270465	9180281	9270462	0	9180281	90181
DEXPANTHENOLNIACINAMIDE_PYRIDOXINE \RIBOFLAVIN '- \THIAMINE HYDROCHLORIDE	Non_withdrawal_event	Not Specified	3	2.97082	-2.03836	0.0120798	1.20588	2.97082	1.00976	1.00982	1.00989	0	NA	Inf	Inf	3	9180284	9270465	9180281	9270462	0	9180281	90181
DEXTROSEPOTASSIUM	Non_withdrawal_event	Not Specified	3	2.97082	-2.03836	0.0120798	1.20588	2.97082	1.00976	1.00982	1.00989	0	NA	Inf	Inf	3	9180284	9270465	9180281	9270462	0	9180281	90181
HERBALSVITAMINS	Non_withdrawal_event	Not Specified	3	2.97082	-2.03836	0.0120798	1.20588	2.97082	1.00976	1.00982	1.00989	0	NA	Inf	Inf	3	9180284	9270465	9180281	9270462	0	9180281	90181
HISTOACRYL	Non_withdrawal_event	Not Specified	3	2.97082	-2.03836	0.0120798	1.20588	2.97082	1.00976	1.00982	1.00989	0	NA	Inf	Inf	3	9180284	9270465	9180281	9270462	0	9180281	90181
JURNISTA	Non_withdrawal_event	Not Specified	3	2.97082	-2.03836	0.0120798	1.20588	2.97082	1.00976	1.00982	1.00989	0	NA	Inf	Inf	3	9180284	9270465	9180281	9270462	0	9180281	90181
MINTPROPYLENE GLYCOL_SORBITOL	Non_withdrawal_event	Not Specified	3	2.97082	-2.03836	0.0120798	1.20588	2.97082	1.00976	1.00982	1.00989	0	NA	Inf	Inf	3	9180284	9270465	9180281	9270462	0	9180281	90181
PEG_ELECTROLYTES	Non_withdrawal_event	Not Specified	3	2.97082	-2.03836	0.0120798	1.20588	2.97082	1.00976	1.00982	1.00989	0	NA	Inf	Inf	3	9180284	9270465	9180281	9270462	0	9180281	90181
PHENERGAN_	Non_withdrawal_event	Not Specified	3	2.97082	-2.03836	0.0120798	1.20588	2.97082	1.00976	1.00982	1.00989	0	NA	Inf	Inf	3	9180284	9270465	9180281	9270462	0	9180281	90181
QUANTALAN	Non_withdrawal_event	Not Specified	3	2.97082	-2.03836	0.0120798	1.20588	2.97082	1.00976	1.00982	1.00989	0	NA	Inf	Inf	3	9180284	9270465	9180281	9270462	0	9180281	90181
TIMOLOL GFS	Non_withdrawal_event	Not Specified	3	2.97082	-2.03836	0.0120798	1.20588	2.97082	1.00976	1.00982	1.00989	0	NA	Inf	Inf	3	9180284	9270465	9180281	9270462	0	9180281	90181
TRAVASOL	Non_withdrawal_event	Not Specified	3	2.97082	-2.03836	0.0120798	1.20588	2.97082	1.00976	1.00982	1.00989	0	NA	Inf	Inf	3	9180284	9270465	9180281	9270462	0	9180281	90181
URISPAS	Non_withdrawal_event	Not Specified	3	2.97082	-2.03836	0.0120798	1.20588	2.97082	1.00976	1.00982	1.00989	0	NA	Inf	Inf	3	9180284	9270465	9180281	9270462	0	9180281	90181
ZETAMAX	Non_withdrawal_event	Not Specified	3	2.97082	-2.03836	0.0120798	1.20588	2.97082	1.00976	1.00982	1.00989	0	NA	Inf	Inf	3	9180284	9270465	9180281	9270462	0	9180281	90181
ACETAMINOPHENDEXTROMETHORPHAN_DIPHENHYDRAMINE \PHENYLEPHRINE HYDROCHLORIDE	Non_withdrawal_event	Not Specified	3	2.97082	-2.03836	0.0120798	1.20588	2.97082	1.00976	1.00982	1.00989	0	NA	Inf	Inf	3	9180284	9270465	9180281	9270462	0	9180281	90181
AIPHAGAN	Non_withdrawal_event	Not Specified	3	2.97082	-2.03836	0.0120798	1.20588	2.97082	1.00976	1.00982	1.00989	0	NA	Inf	Inf	3	9180284	9270465	9180281	9270462	0	9180281	90181
ALKASELTZER PLUS COLD_FORMULA CITRUS	Non_withdrawal_event	Not Specified	3	2.97082	-2.03836	0.0120798	1.20588	2.97082	1.00976	1.00982	1.00989	0	NA	Inf	Inf	3	9180284	9270465	9180281	9270462	0	9180281	90181
ASCRIPTIN BUFFERED	Non_withdrawal_event	Not Specified	3	2.97082	-2.03836	0.0120798	1.20588	2.97082	1.00976	1.00982	1.00989	0	NA	Inf	Inf	3	9180284	9270465	9180281	9270462	0	9180281	90181
AZIMILIDE	Non_withdrawal_event	Not Specified	3	2.97082	-2.03836	0.0120798	1.20588	2.97082	1.00976	1.00982	1.00989	0	NA	Inf	Inf	3	9180284	9270465	9180281	9270462	0	9180281	90181
BROWN RICERICE	Non_withdrawal_event	Not Specified	3	2.97082	-2.03836	0.0120798	1.20588	2.97082	1.00976	1.00982	1.00989	0	NA	Inf	Inf	3	9180284	9270465	9180281	9270462	0	9180281	90181
CAMPTOTHECIN	Non_withdrawal_event	Not Specified	3	2.97082	-2.03836	0.0120798	1.20588	2.97082	1.00976	1.00982	1.00989	0	NA	Inf	Inf	3	9180284	9270465	9180281	9270462	0	9180281	90181
CARBASALATE	Non_withdrawal_event	Not Specified	3	2.97082	-2.03836	0.0120798	1.20588	2.97082	1.00976	1.00982	1.00989	0	NA	Inf	Inf	3	9180284	9270465	9180281	9270462	0	9180281	90181
CILASTATINIMIPENEM	Non_withdrawal_event	Not Specified	3	2.97082	-2.03836	0.0120798	1.20588	2.97082	1.00976	1.00982	1.00989	0	NA	Inf	Inf	3	9180284	9270465	9180281	9270462	0	9180281	90181
DESERNIL	Non_withdrawal_event	Not Specified	3	2.97082	-2.03836	0.0120798	1.20588	2.97082	1.00976	1.00982	1.00989	0	NA	Inf	Inf	3	9180284	9270465	9180281	9270462	0	9180281	90181
EPLACEBO	Non_withdrawal_event	Not Specified	3	2.97082	-2.03836	0.0120798	1.20588	2.97082	1.00976	1.00982	1.00989	0	NA	Inf	Inf	3	9180284	9270465	9180281	9270462	0	9180281	90181
FERROUS BISGLYCINATE	Non_withdrawal_event	Not Specified	3	2.97082	-2.03836	0.0120798	1.20588	2.97082	1.00976	1.00982	1.00989	0	NA	Inf	Inf	3	9180284	9270465	9180281	9270462	0	9180281	90181
FLEXPEN	Non_withdrawal_event	Not Specified	3	2.97082	-2.03836	0.0120798	1.20588	2.97082	1.00976	1.00982	1.00989	0	NA	Inf	Inf	3	9180284	9270465	9180281	9270462	0	9180281	90181
FLUROURACIL	Non_withdrawal_event	Not Specified	3	2.97082	-2.03836	0.0120798	1.20588	2.97082	1.00976	1.00982	1.00989	0	NA	Inf	Inf	3	9180284	9270465	9180281	9270462	0	9180281	90181
FRAXIFORTE	Non_withdrawal_event	Not Specified	3	2.97082	-2.03836	0.0120798	1.20588	2.97082	1.00976	1.00982	1.00989	0	NA	Inf	Inf	3	9180284	9270465	9180281	9270462	0	9180281	90181
HALFLYTELY_BISACODYL	Non_withdrawal_event	Not Specified	3	2.97082	-2.03836	0.0120798	1.20588	2.97082	1.00976	1.00982	1.00989	0	NA	Inf	Inf	3	9180284	9270465	9180281	9270462	0	9180281	90181
KETANSERIN	Non_withdrawal_event	Not Specified	3	2.97082	-2.03836	0.0120798	1.20588	2.97082	1.00976	1.00982	1.00989	0	NA	Inf	Inf	3	9180284	9270465	9180281	9270462	0	9180281	90181
KYPROLISCARFILZOMIB)	Non_withdrawal_event	Not Specified	3	2.97082	-2.03836	0.0120798	1.20588	2.97082	1.00976	1.00982	1.00989	0	NA	Inf	Inf	3	9180284	9270465	9180281	9270462	0	9180281	90181
LACB	Non_withdrawal_event	Not Specified	3	2.97082	-2.03836	0.0120798	1.20588	2.97082	1.00976	1.00982	1.00989	0	NA	Inf	Inf	3	9180284	9270465	9180281	9270462	0	9180281	90181
MYDRIATICUM	Non_withdrawal_event	Not Specified	3	2.97082	-2.03836	0.0120798	1.20588	2.97082	1.00976	1.00982	1.00989	0	NA	Inf	Inf	3	9180284	9270465	9180281	9270462	0	9180281	90181
NEUROLITE	Non_withdrawal_event	Not Specified	3	2.97082	-2.03836	0.0120798	1.20588	2.97082	1.00976	1.00982	1.00989	0	NA	Inf	Inf	3	9180284	9270465	9180281	9270462	0	9180281	90181
OMEGA TRIGLYCERIDES	Non_withdrawal_event	Not Specified	3	2.97082	-2.03836	0.0120798	1.20588	2.97082	1.00976	1.00982	1.00989	0	NA	Inf	Inf	3	9180284	9270465	9180281	9270462	0	9180281	90181
PROGESTOGENS	Non_withdrawal_event	Not Specified	3	2.97082	-2.03836	0.0120798	1.20588	2.97082	1.00976	1.00982	1.00989	0	NA	Inf	Inf	3	9180284	9270465	9180281	9270462	0	9180281	90181
REXER	Non_withdrawal_event	Not Specified	3	2.97082	-2.03836	0.0120798	1.20588	2.97082	1.00976	1.00982	1.00989	0	NA	Inf	Inf	3	9180284	9270465	9180281	9270462	0	9180281	90181
STRUCTUM	Non_withdrawal_event	Not Specified	3	2.97082	-2.03836	0.0120798	1.20588	2.97082	1.00976	1.00982	1.00989	0	NA	Inf	Inf	3	9180284	9270465	9180281	9270462	0	9180281	90181
TRAYENTA DUO	Non_withdrawal_event	Not Specified	3	2.97082	-2.03836	0.0120798	1.20588	2.97082	1.00976	1.00982	1.00989	0	NA	Inf	Inf	3	9180284	9270465	9180281	9270462	0	9180281	90181
TUMOR NECROSIS FACTOR	Non_withdrawal_event	Not Specified	3	2.97082	-2.03836	0.0120798	1.20588	2.97082	1.00976	1.00982	1.00989	0	NA	Inf	Inf	3	9180284	9270465	9180281	9270462	0	9180281	90181
UNNAMED MEDICATION	Non_withdrawal_event	Not Specified	3	2.97082	-2.03836	0.0120798	1.20588	2.97082	1.00976	1.00982	1.00989	0	NA	Inf	Inf	3	9180284	9270465	9180281	9270462	0	9180281	90181
VEGAMOX	Non_withdrawal_event	Not Specified	3	2.97082	-2.03836	0.0120798	1.20588	2.97082	1.00976	1.00982	1.00989	0	NA	Inf	Inf	3	9180284	9270465	9180281	9270462	0	9180281	90181
AVEENO BABY CALMING COMFORT BABY LOTION	Non_withdrawal_event	Not Specified	3	2.97082	-2.03836	0.0120798	1.20588	2.97082	1.00976	1.00982	1.00989	0	NA	Inf	Inf	3	9180284	9270465	9180281	9270462	0	9180281	90181
CALAMINE LOTION	Non_withdrawal_event	Not Specified	3	2.97082	-2.03836	0.0120798	1.20588	2.97082	1.00976	1.00982	1.00989	0	NA	Inf	Inf	3	9180284	9270465	9180281	9270462	0	9180281	90181
FACTOR VIIA RECOMBINANT	Non_withdrawal_event	Not Specified	3	2.97082	-2.03836	0.0120798	1.20588	2.97082	1.00976	1.00982	1.00989	0	NA	Inf	Inf	3	9180284	9270465	9180281	9270462	0	9180281	90181
MIDAMOR	Non_withdrawal_event	Not Specified	3	2.97082	-2.03836	0.0120798	1.20588	2.97082	1.00976	1.00982	1.00989	0	NA	Inf	Inf	3	9180284	9270465	9180281	9270462	0	9180281	90181
NITROL	Non_withdrawal_event	Not Specified	3	2.97082	-2.03836	0.0120798	1.20588	2.97082	1.00976	1.00982	1.00989	0	NA	Inf	Inf	3	9180284	9270465	9180281	9270462	0	9180281	90181
PLITIDEPSIN	Non_withdrawal_event	Not Specified	3	2.97082	-2.03836	0.0120798	1.20588	2.97082	1.00976	1.00982	1.00989	0	NA	Inf	Inf	3	9180284	9270465	9180281	9270462	0	9180281	90181
REMERGON	Non_withdrawal_event	Not Specified	3	2.97082	-2.03836	0.0120798	1.20588	2.97082	1.00976	1.00982	1.00989	0	NA	Inf	Inf	3	9180284	9270465	9180281	9270462	0	9180281	90181
STAYBLA	Non_withdrawal_event	Not Specified	3	2.97082	-2.03836	0.0120798	1.20588	2.97082	1.00976	1.00982	1.00989	0	NA	Inf	Inf	3	9180284	9270465	9180281	9270462	0	9180281	90181
PENLAC	Non_withdrawal_event	Not Specified	3	2.97082	-2.03836	0.0120798	1.20588	2.97082	1.00976	1.00982	1.00989	0	NA	Inf	Inf	3	9180284	9270465	9180281	9270462	0	9180281	90181
ZETONNA	Non_withdrawal_event	Not Specified	3	2.97082	-2.03836	0.0120798	1.20588	2.97082	1.00976	1.00982	1.00989	0	NA	Inf	Inf	3	9180284	9270465	9180281	9270462	0	9180281	90181
DIPHENHYDRAMINE HYDROCHLORIDELIDOCAINE_NYSTATIN	Non_withdrawal_event	Not Specified	3	2.97082	-2.03836	0.0120798	1.20588	2.97082	1.00976	1.00982	1.00989	0	NA	Inf	Inf	3	9180284	9270465	9180281	9270462	0	9180281	90181
ABIPLATIN	Non_withdrawal_event	Not Specified	3	2.97082	-2.03836	0.0120798	1.20588	2.97082	1.00976	1.00982	1.00989	0	NA	Inf	Inf	3	9180284	9270465	9180281	9270462	0	9180281	90181
ACETYLSALICYLIC	Non_withdrawal_event	Not Specified	3	2.97082	-2.03836	0.0120798	1.20588	2.97082	1.00976	1.00982	1.00989	0	NA	Inf	Inf	3	9180284	9270465	9180281	9270462	0	9180281	90181
ACRIVASTINEPSEUDOEPHEDRINE	Non_withdrawal_event	Not Specified	3	2.97082	-2.03836	0.0120798	1.20588	2.97082	1.00976	1.00982	1.00989	0	NA	Inf	Inf	3	9180284	9270465	9180281	9270462	0	9180281	90181
ALGINIC ACID	Non_withdrawal_event	Not Specified	3	2.97082	-2.03836	0.0120798	1.20588	2.97082	1.00976	1.00982	1.00989	0	NA	Inf	Inf	3	9180284	9270465	9180281	9270462	0	9180281	90181
ALKASELTZER LEMON LIME	Non_withdrawal_event	Not Specified	3	2.97082	-2.03836	0.0120798	1.20588	2.97082	1.00976	1.00982	1.00989	0	NA	Inf	Inf	3	9180284	9270465	9180281	9270462	0	9180281	90181
ALUMINUM HYDROXIDEMAGNESIUM_ALGINATE	Non_withdrawal_event	Not Specified	3	2.97082	-2.03836	0.0120798	1.20588	2.97082	1.00976	1.00982	1.00989	0	NA	Inf	Inf	3	9180284	9270465	9180281	9270462	0	9180281	90181
AMATO	Non_withdrawal_event	Not Specified	3	2.97082	-2.03836	0.0120798	1.20588	2.97082	1.00976	1.00982	1.00989	0	NA	Inf	Inf	3	9180284	9270465	9180281	9270462	0	9180281	90181
AMINO ACIDS_ELECTROLYTES NOS	Non_withdrawal_event	Not Specified	3	2.97082	-2.03836	0.0120798	1.20588	2.97082	1.00976	1.00982	1.00989	0	NA	Inf	Inf	3	9180284	9270465	9180281	9270462	0	9180281	90181
AMISULPIRIDE	Non_withdrawal_event	Not Specified	3	2.97082	-2.03836	0.0120798	1.20588	2.97082	1.00976	1.00982	1.00989	0	NA	Inf	Inf	3	9180284	9270465	9180281	9270462	0	9180281	90181
ANTHRAQUINONE	Non_withdrawal_event	Not Specified	3	2.97082	-2.03836	0.0120798	1.20588	2.97082	1.00976	1.00982	1.00989	0	NA	Inf	Inf	3	9180284	9270465	9180281	9270462	0	9180281	90181
ANTIMALARIALS	Non_withdrawal_event	Not Specified	3	2.97082	-2.03836	0.0120798	1.20588	2.97082	1.00976	1.00982	1.00989	0	NA	Inf	Inf	3	9180284	9270465	9180281	9270462	0	9180281	90181
ASPRIN	Non_withdrawal_event	Not Specified	3	2.97082	-2.03836	0.0120798	1.20588	2.97082	1.00976	1.00982	1.00989	0	NA	Inf	Inf	3	9180284	9270465	9180281	9270462	0	9180281	90181
ATLANSIL	Non_withdrawal_event	Not Specified	3	2.97082	-2.03836	0.0120798	1.20588	2.97082	1.00976	1.00982	1.00989	0	NA	Inf	Inf	3	9180284	9270465	9180281	9270462	0	9180281	90181
ATYPICAL ANTIPSYCHOTICS	Non_withdrawal_event	Not Specified	3	2.97082	-2.03836	0.0120798	1.20588	2.97082	1.00976	1.00982	1.00989	0	NA	Inf	Inf	3	9180284	9270465	9180281	9270462	0	9180281	90181
AUROTHIOGLUCOSE	Non_withdrawal_event	Not Specified	3	2.97082	-2.03836	0.0120798	1.20588	2.97082	1.00976	1.00982	1.00989	0	NA	Inf	Inf	3	9180284	9270465	9180281	9270462	0	9180281	90181
AVEENO BATH	Non_withdrawal_event	Not Specified	3	2.97082	-2.03836	0.0120798	1.20588	2.97082	1.00976	1.00982	1.00989	0	NA	Inf	Inf	3	9180284	9270465	9180281	9270462	0	9180281	90181
AVOBENZONEHOMOSALATE_OCTINOXATE\OCTOCRYLENE	Non_withdrawal_event	Not Specified	3	2.97082	-2.03836	0.0120798	1.20588	2.97082	1.00976	1.00982	1.00989	0	NA	Inf	Inf	3	9180284	9270465	9180281	9270462	0	9180281	90181
BAYER HEART ADVANTAGE	Non_withdrawal_event	Not Specified	3	2.97082	-2.03836	0.0120798	1.20588	2.97082	1.00976	1.00982	1.00989	0	NA	Inf	Inf	3	9180284	9270465	9180281	9270462	0	9180281	90181
BAYER MUSCLE_JOINT	Non_withdrawal_event	Not Specified	3	2.97082	-2.03836	0.0120798	1.20588	2.97082	1.00976	1.00982	1.00989	0	NA	Inf	Inf	3	9180284	9270465	9180281	9270462	0	9180281	90181
BCP	Non_withdrawal_event	Not Specified	3	2.97082	-2.03836	0.0120798	1.20588	2.97082	1.00976	1.00982	1.00989	0	NA	Inf	Inf	3	9180284	9270465	9180281	9270462	0	9180281	90181
BENZOYL PEROXIDE BENZOYL PEROXIDE)	Non_withdrawal_event	Not Specified	3	2.97082	-2.03836	0.0120798	1.20588	2.97082	1.00976	1.00982	1.00989	0	NA	Inf	Inf	3	9180284	9270465	9180281	9270462	0	9180281	90181
BERLINSULIN REGULAR, NPH	Non_withdrawal_event	Not Specified	3	2.97082	-2.03836	0.0120798	1.20588	2.97082	1.00976	1.00982	1.00989	0	NA	Inf	Inf	3	9180284	9270465	9180281	9270462	0	9180281	90181
BETHEL	Non_withdrawal_event	Not Specified	3	2.97082	-2.03836	0.0120798	1.20588	2.97082	1.00976	1.00982	1.00989	0	NA	Inf	Inf	3	9180284	9270465	9180281	9270462	0	9180281	90181
BIORAL	Non_withdrawal_event	Not Specified	3	2.97082	-2.03836	0.0120798	1.20588	2.97082	1.00976	1.00982	1.00989	0	NA	Inf	Inf	3	9180284	9270465	9180281	9270462	0	9180281	90181
BUPIVACAINESUFENTANIL	Non_withdrawal_event	Not Specified	3	2.97082	-2.03836	0.0120798	1.20588	2.97082	1.00976	1.00982	1.00989	0	NA	Inf	Inf	3	9180284	9270465	9180281	9270462	0	9180281	90181
CENTYL	Non_withdrawal_event	Not Specified	3	2.97082	-2.03836	0.0120798	1.20588	2.97082	1.00976	1.00982	1.00989	0	NA	Inf	Inf	3	9180284	9270465	9180281	9270462	0	9180281	90181
CETAPHIL DAILY FACIAL MOISTURIZER SPF	Non_withdrawal_event	Not Specified	3	2.97082	-2.03836	0.0120798	1.20588	2.97082	1.00976	1.00982	1.00989	0	NA	Inf	Inf	3	9180284	9270465	9180281	9270462	0	9180281	90181
CHLORAPREP SINGLE SWABSTICK	Non_withdrawal_event	Not Specified	3	2.97082	-2.03836	0.0120798	1.20588	2.97082	1.00976	1.00982	1.00989	0	NA	Inf	Inf	3	9180284	9270465	9180281	9270462	0	9180281	90181
CHLORHEXIDINE GLUCONATEPOVIDONE-IODINE	Non_withdrawal_event	Not Specified	3	2.97082	-2.03836	0.0120798	1.20588	2.97082	1.00976	1.00982	1.00989	0	NA	Inf	Inf	3	9180284	9270465	9180281	9270462	0	9180281	90181
CHOCOLATE	Non_withdrawal_event	Not Specified	3	2.97082	-2.03836	0.0120798	1.20588	2.97082	1.00976	1.00982	1.00989	0	NA	Inf	Inf	3	9180284	9270465	9180281	9270462	0	9180281	90181
CLAIRYG	Non_withdrawal_event	Not Specified	3	2.97082	-2.03836	0.0120798	1.20588	2.97082	1.00976	1.00982	1.00989	0	NA	Inf	Inf	3	9180284	9270465	9180281	9270462	0	9180281	90181
CLIANE	Non_withdrawal_event	Not Specified	3	2.97082	-2.03836	0.0120798	1.20588	2.97082	1.00976	1.00982	1.00989	0	NA	Inf	Inf	3	9180284	9270465	9180281	9270462	0	9180281	90181
CLIMAGEST	Non_withdrawal_event	Not Specified	3	2.97082	-2.03836	0.0120798	1.20588	2.97082	1.00976	1.00982	1.00989	0	NA	Inf	Inf	3	9180284	9270465	9180281	9270462	0	9180281	90181
COBALT	Non_withdrawal_event	Not Specified	3	2.97082	-2.03836	0.0120798	1.20588	2.97082	1.00976	1.00982	1.00989	0	NA	Inf	Inf	3	9180284	9270465	9180281	9270462	0	9180281	90181
COLGATE TOOTHPASTE	Non_withdrawal_event	Not Specified	3	2.97082	-2.03836	0.0120798	1.20588	2.97082	1.00976	1.00982	1.00989	0	NA	Inf	Inf	3	9180284	9270465	9180281	9270462	0	9180281	90181
COMBIZAR	Non_withdrawal_event	Not Specified	3	2.97082	-2.03836	0.0120798	1.20588	2.97082	1.00976	1.00982	1.00989	0	NA	Inf	Inf	3	9180284	9270465	9180281	9270462	0	9180281	90181
CORACTEN	Non_withdrawal_event	Not Specified	3	2.97082	-2.03836	0.0120798	1.20588	2.97082	1.00976	1.00982	1.00989	0	NA	Inf	Inf	3	9180284	9270465	9180281	9270462	0	9180281	90181
COTRIMOXAZOLE (SULFAMETHOXAZOLE_TRIME	Non_withdrawal_event	Not Specified	3	2.97082	-2.03836	0.0120798	1.20588	2.97082	1.00976	1.00982	1.00989	0	NA	Inf	Inf	3	9180284	9270465	9180281	9270462	0	9180281	90181
CYANOACRYLATE	Non_withdrawal_event	Not Specified	3	2.97082	-2.03836	0.0120798	1.20588	2.97082	1.00976	1.00982	1.00989	0	NA	Inf	Inf	3	9180284	9270465	9180281	9270462	0	9180281	90181
CYCLOPLATIN	Non_withdrawal_event	Not Specified	3	2.97082	-2.03836	0.0120798	1.20588	2.97082	1.00976	1.00982	1.00989	0	NA	Inf	Inf	3	9180284	9270465	9180281	9270462	0	9180281	90181
CYTOXIN	Non_withdrawal_event	Not Specified	3	2.97082	-2.03836	0.0120798	1.20588	2.97082	1.00976	1.00982	1.00989	0	NA	Inf	Inf	3	9180284	9270465	9180281	9270462	0	9180281	90181
DEFLEX DEX. LM_LC 5L, 2-PK	Non_withdrawal_event	Not Specified	3	2.97082	-2.03836	0.0120798	1.20588	2.97082	1.00976	1.00982	1.00989	0	NA	Inf	Inf	3	9180284	9270465	9180281	9270462	0	9180281	90181
DEHYDROEPIANDROSTERONE-	Non_withdrawal_event	Not Specified	3	2.97082	-2.03836	0.0120798	1.20588	2.97082	1.00976	1.00982	1.00989	0	NA	Inf	Inf	3	9180284	9270465	9180281	9270462	0	9180281	90181
DEPOPROGEVERA	Non_withdrawal_event	Not Specified	3	2.97082	-2.03836	0.0120798	1.20588	2.97082	1.00976	1.00982	1.00989	0	NA	Inf	Inf	3	9180284	9270465	9180281	9270462	0	9180281	90181
DIANEAL PD PERITONEAL DIALYSIS_DEXTROSE	Non_withdrawal_event	Not Specified	3	2.97082	-2.03836	0.0120798	1.20588	2.97082	1.00976	1.00982	1.00989	0	NA	Inf	Inf	3	9180284	9270465	9180281	9270462	0	9180281	90181
DICLO SL PHARMA	Non_withdrawal_event	Not Specified	3	2.97082	-2.03836	0.0120798	1.20588	2.97082	1.00976	1.00982	1.00989	0	NA	Inf	Inf	3	9180284	9270465	9180281	9270462	0	9180281	90181
EFFEXOR_	Non_withdrawal_event	Not Specified	3	2.97082	-2.03836	0.0120798	1.20588	2.97082	1.00976	1.00982	1.00989	0	NA	Inf	Inf	3	9180284	9270465	9180281	9270462	0	9180281	90181
EMOQUETTE	Non_withdrawal_event	Not Specified	3	2.97082	-2.03836	0.0120798	1.20588	2.97082	1.00976	1.00982	1.00989	0	NA	Inf	Inf	3	9180284	9270465	9180281	9270462	0	9180281	90181
EPIDURAL STEROID	Non_withdrawal_event	Not Specified	3	2.97082	-2.03836	0.0120798	1.20588	2.97082	1.00976	1.00982	1.00989	0	NA	Inf	Inf	3	9180284	9270465	9180281	9270462	0	9180281	90181
EYE DROP	Non_withdrawal_event	Not Specified	3	2.97082	-2.03836	0.0120798	1.20588	2.97082	1.00976	1.00982	1.00989	0	NA	Inf	Inf	3	9180284	9270465	9180281	9270462	0	9180281	90181
FERROGRADUMET	Non_withdrawal_event	Not Specified	3	2.97082	-2.03836	0.0120798	1.20588	2.97082	1.00976	1.00982	1.00989	0	NA	Inf	Inf	3	9180284	9270465	9180281	9270462	0	9180281	90181
FLOURIDE	Non_withdrawal_event	Not Specified	3	2.97082	-2.03836	0.0120798	1.20588	2.97082	1.00976	1.00982	1.00989	0	NA	Inf	Inf	3	9180284	9270465	9180281	9270462	0	9180281	90181
FLUTIDE ROTADISK	Non_withdrawal_event	Not Specified	3	2.97082	-2.03836	0.0120798	1.20588	2.97082	1.00976	1.00982	1.00989	0	NA	Inf	Inf	3	9180284	9270465	9180281	9270462	0	9180281	90181
FLUTOPRAZEPAM	Non_withdrawal_event	Not Specified	3	2.97082	-2.03836	0.0120798	1.20588	2.97082	1.00976	1.00982	1.00989	0	NA	Inf	Inf	3	9180284	9270465	9180281	9270462	0	9180281	90181
FORADILE DRY INHALER	Non_withdrawal_event	Not Specified	3	2.97082	-2.03836	0.0120798	1.20588	2.97082	1.00976	1.00982	1.00989	0	NA	Inf	Inf	3	9180284	9270465	9180281	9270462	0	9180281	90181
GLYCERINHYPROMELLOSES	Non_withdrawal_event	Not Specified	3	2.97082	-2.03836	0.0120798	1.20588	2.97082	1.00976	1.00982	1.00989	0	NA	Inf	Inf	3	9180284	9270465	9180281	9270462	0	9180281	90181
GOLD BOND	Non_withdrawal_event	Not Specified	3	2.97082	-2.03836	0.0120798	1.20588	2.97082	1.00976	1.00982	1.00989	0	NA	Inf	Inf	3	9180284	9270465	9180281	9270462	0	9180281	90181
GYNO DAKTARIN	Non_withdrawal_event	Not Specified	3	2.97082	-2.03836	0.0120798	1.20588	2.97082	1.00976	1.00982	1.00989	0	NA	Inf	Inf	3	9180284	9270465	9180281	9270462	0	9180281	90181
HAEMODIALYSIS	Non_withdrawal_event	Not Specified	3	2.97082	-2.03836	0.0120798	1.20588	2.97082	1.00976	1.00982	1.00989	0	NA	Inf	Inf	3	9180284	9270465	9180281	9270462	0	9180281	90181
HICALIQ RF	Non_withdrawal_event	Not Specified	3	2.97082	-2.03836	0.0120798	1.20588	2.97082	1.00976	1.00982	1.00989	0	NA	Inf	Inf	3	9180284	9270465	9180281	9270462	0	9180281	90181
HUMIBID	Non_withdrawal_event	Not Specified	3	2.97082	-2.03836	0.0120798	1.20588	2.97082	1.00976	1.00982	1.00989	0	NA	Inf	Inf	3	9180284	9270465	9180281	9270462	0	9180281	90181
HYPERICUM PERFORATUM EXTRACT	Non_withdrawal_event	Not Specified	3	2.97082	-2.03836	0.0120798	1.20588	2.97082	1.00976	1.00982	1.00989	0	NA	Inf	Inf	3	9180284	9270465	9180281	9270462	0	9180281	90181
ICY HOT BALM	Non_withdrawal_event	Not Specified	3	2.97082	-2.03836	0.0120798	1.20588	2.97082	1.00976	1.00982	1.00989	0	NA	Inf	Inf	3	9180284	9270465	9180281	9270462	0	9180281	90181
ICY HOT MESS_	Non_withdrawal_event	Not Specified	3	2.97082	-2.03836	0.0120798	1.20588	2.97082	1.00976	1.00982	1.00989	0	NA	Inf	Inf	3	9180284	9270465	9180281	9270462	0	9180281	90181
IMUSERA	Non_withdrawal_event	Not Specified	3	2.97082	-2.03836	0.0120798	1.20588	2.97082	1.00976	1.00982	1.00989	0	NA	Inf	Inf	3	9180284	9270465	9180281	9270462	0	9180281	90181
ISONIAZID WRIFAMPICIN	Non_withdrawal_event	Not Specified	3	2.97082	-2.03836	0.0120798	1.20588	2.97082	1.00976	1.00982	1.00989	0	NA	Inf	Inf	3	9180284	9270465	9180281	9270462	0	9180281	90181
KAZANO	Non_withdrawal_event	Not Specified	3	2.97082	-2.03836	0.0120798	1.20588	2.97082	1.00976	1.00982	1.00989	0	NA	Inf	Inf	3	9180284	9270465	9180281	9270462	0	9180281	90181
LABUVIRTIDE	Non_withdrawal_event	Not Specified	3	2.97082	-2.03836	0.0120798	1.20588	2.97082	1.00976	1.00982	1.00989	0	NA	Inf	Inf	3	9180284	9270465	9180281	9270462	0	9180281	90181
LAMISILATE	Non_withdrawal_event	Not Specified	3	2.97082	-2.03836	0.0120798	1.20588	2.97082	1.00976	1.00982	1.00989	0	NA	Inf	Inf	3	9180284	9270465	9180281	9270462	0	9180281	90181
LIPCOR	Non_withdrawal_event	Not Specified	3	2.97082	-2.03836	0.0120798	1.20588	2.97082	1.00976	1.00982	1.00989	0	NA	Inf	Inf	3	9180284	9270465	9180281	9270462	0	9180281	90181
LISADOR	Non_withdrawal_event	Not Specified	3	2.97082	-2.03836	0.0120798	1.20588	2.97082	1.00976	1.00982	1.00989	0	NA	Inf	Inf	3	9180284	9270465	9180281	9270462	0	9180281	90181
MAGNESIUM SULPHATE	Non_withdrawal_event	Not Specified	3	2.97082	-2.03836	0.0120798	1.20588	2.97082	1.00976	1.00982	1.00989	0	NA	Inf	Inf	3	9180284	9270465	9180281	9270462	0	9180281	90181
MALLOROL	Non_withdrawal_event	Not Specified	3	2.97082	-2.03836	0.0120798	1.20588	2.97082	1.00976	1.00982	1.00989	0	NA	Inf	Inf	3	9180284	9270465	9180281	9270462	0	9180281	90181
MEANINGFUL BEAUTY SPF	Non_withdrawal_event	Not Specified	3	2.97082	-2.03836	0.0120798	1.20588	2.97082	1.00976	1.00982	1.00989	0	NA	Inf	Inf	3	9180284	9270465	9180281	9270462	0	9180281	90181
MEDAZEPAM	Non_withdrawal_event	Not Specified	3	2.97082	-2.03836	0.0120798	1.20588	2.97082	1.00976	1.00982	1.00989	0	NA	Inf	Inf	3	9180284	9270465	9180281	9270462	0	9180281	90181
MEPHALAN	Non_withdrawal_event	Not Specified	3	2.97082	-2.03836	0.0120798	1.20588	2.97082	1.00976	1.00982	1.00989	0	NA	Inf	Inf	3	9180284	9270465	9180281	9270462	0	9180281	90181
MICROVLAR	Non_withdrawal_event	Not Specified	3	2.97082	-2.03836	0.0120798	1.20588	2.97082	1.00976	1.00982	1.00989	0	NA	Inf	Inf	3	9180284	9270465	9180281	9270462	0	9180281	90181
MOMENTACT	Non_withdrawal_event	Not Specified	3	2.97082	-2.03836	0.0120798	1.20588	2.97082	1.00976	1.00982	1.00989	0	NA	Inf	Inf	3	9180284	9270465	9180281	9270462	0	9180281	90181
MURINE EAR WAX REMOVAL	Non_withdrawal_event	Not Specified	3	2.97082	-2.03836	0.0120798	1.20588	2.97082	1.00976	1.00982	1.00989	0	NA	Inf	Inf	3	9180284	9270465	9180281	9270462	0	9180281	90181
NEOSALDINA	Non_withdrawal_event	Not Specified	3	2.97082	-2.03836	0.0120798	1.20588	2.97082	1.00976	1.00982	1.00989	0	NA	Inf	Inf	3	9180284	9270465	9180281	9270462	0	9180281	90181
NEXTERONE	Non_withdrawal_event	Not Specified	3	2.97082	-2.03836	0.0120798	1.20588	2.97082	1.00976	1.00982	1.00989	0	NA	Inf	Inf	3	9180284	9270465	9180281	9270462	0	9180281	90181
NITROQUICK ETHEX	Non_withdrawal_event	Not Specified	3	2.97082	-2.03836	0.0120798	1.20588	2.97082	1.00976	1.00982	1.00989	0	NA	Inf	Inf	3	9180284	9270465	9180281	9270462	0	9180281	90181
NORELGESTROMINETHINYL ESTRADIOL	Non_withdrawal_event	Not Specified	3	2.97082	-2.03836	0.0120798	1.20588	2.97082	1.00976	1.00982	1.00989	0	NA	Inf	Inf	3	9180284	9270465	9180281	9270462	0	9180281	90181
NUCTALON	Non_withdrawal_event	Not Specified	3	2.97082	-2.03836	0.0120798	1.20588	2.97082	1.00976	1.00982	1.00989	0	NA	Inf	Inf	3	9180284	9270465	9180281	9270462	0	9180281	90181
OPTIRAY PBP	Non_withdrawal_event	Not Specified	3	2.97082	-2.03836	0.0120798	1.20588	2.97082	1.00976	1.00982	1.00989	0	NA	Inf	Inf	3	9180284	9270465	9180281	9270462	0	9180281	90181
OZENOXACIN	Non_withdrawal_event	Not Specified	3	2.97082	-2.03836	0.0120798	1.20588	2.97082	1.00976	1.00982	1.00989	0	NA	Inf	Inf	3	9180284	9270465	9180281	9270462	0	9180281	90181
PALMIDROL	Non_withdrawal_event	Not Specified	3	2.97082	-2.03836	0.0120798	1.20588	2.97082	1.00976	1.00982	1.00989	0	NA	Inf	Inf	3	9180284	9270465	9180281	9270462	0	9180281	90181
PARENTERAL NUTRITION	Non_withdrawal_event	Not Specified	3	2.97082	-2.03836	0.0120798	1.20588	2.97082	1.00976	1.00982	1.00989	0	NA	Inf	Inf	3	9180284	9270465	9180281	9270462	0	9180281	90181
PECFENT NOT )	Non_withdrawal_event	Not Specified	3	2.97082	-2.03836	0.0120798	1.20588	2.97082	1.00976	1.00982	1.00989	0	NA	Inf	Inf	3	9180284	9270465	9180281	9270462	0	9180281	90181
PEXASTIMOGENE DEVACIREPVEC	Non_withdrawal_event	Not Specified	3	2.97082	-2.03836	0.0120798	1.20588	2.97082	1.00976	1.00982	1.00989	0	NA	Inf	Inf	3	9180284	9270465	9180281	9270462	0	9180281	90181
PHENOTHIAZINE DERIVATIVES	Non_withdrawal_event	Not Specified	3	2.97082	-2.03836	0.0120798	1.20588	2.97082	1.00976	1.00982	1.00989	0	NA	Inf	Inf	3	9180284	9270465	9180281	9270462	0	9180281	90181
PINX	Non_withdrawal_event	Not Specified	3	2.97082	-2.03836	0.0120798	1.20588	2.97082	1.00976	1.00982	1.00989	0	NA	Inf	Inf	3	9180284	9270465	9180281	9270462	0	9180281	90181
PROGESTINE	Non_withdrawal_event	Not Specified	3	2.97082	-2.03836	0.0120798	1.20588	2.97082	1.00976	1.00982	1.00989	0	NA	Inf	Inf	3	9180284	9270465	9180281	9270462	0	9180281	90181
PROMETHAZIN	Non_withdrawal_event	Not Specified	3	2.97082	-2.03836	0.0120798	1.20588	2.97082	1.00976	1.00982	1.00989	0	NA	Inf	Inf	3	9180284	9270465	9180281	9270462	0	9180281	90181
PROSTASCINT	Non_withdrawal_event	Not Specified	3	2.97082	-2.03836	0.0120798	1.20588	2.97082	1.00976	1.00982	1.00989	0	NA	Inf	Inf	3	9180284	9270465	9180281	9270462	0	9180281	90181
PROSTIN VR	Non_withdrawal_event	Not Specified	3	2.97082	-2.03836	0.0120798	1.20588	2.97082	1.00976	1.00982	1.00989	0	NA	Inf	Inf	3	9180284	9270465	9180281	9270462	0	9180281	90181
PROTAPHANE INNOLET	Non_withdrawal_event	Not Specified	3	2.97082	-2.03836	0.0120798	1.20588	2.97082	1.00976	1.00982	1.00989	0	NA	Inf	Inf	3	9180284	9270465	9180281	9270462	0	9180281	90181
QUADRAMET LEXIDRONAM	Non_withdrawal_event	Not Specified	3	2.97082	-2.03836	0.0120798	1.20588	2.97082	1.00976	1.00982	1.00989	0	NA	Inf	Inf	3	9180284	9270465	9180281	9270462	0	9180281	90181
QUETIAPINA FUMARATO	Non_withdrawal_event	Not Specified	3	2.97082	-2.03836	0.0120798	1.20588	2.97082	1.00976	1.00982	1.00989	0	NA	Inf	Inf	3	9180284	9270465	9180281	9270462	0	9180281	90181
RANITIDIN	Non_withdrawal_event	Not Specified	3	2.97082	-2.03836	0.0120798	1.20588	2.97082	1.00976	1.00982	1.00989	0	NA	Inf	Inf	3	9180284	9270465	9180281	9270462	0	9180281	90181
RECTIV	Non_withdrawal_event	Not Specified	3	2.97082	-2.03836	0.0120798	1.20588	2.97082	1.00976	1.00982	1.00989	0	NA	Inf	Inf	3	9180284	9270465	9180281	9270462	0	9180281	90181
REFRESH CELLUVISC	Non_withdrawal_event	Not Specified	3	2.97082	-2.03836	0.0120798	1.20588	2.97082	1.00976	1.00982	1.00989	0	NA	Inf	Inf	3	9180284	9270465	9180281	9270462	0	9180281	90181
RELEASETABLETS MEQK	Non_withdrawal_event	Not Specified	3	2.97082	-2.03836	0.0120798	1.20588	2.97082	1.00976	1.00982	1.00989	0	NA	Inf	Inf	3	9180284	9270465	9180281	9270462	0	9180281	90181
REPLAX	Non_withdrawal_event	Not Specified	3	2.97082	-2.03836	0.0120798	1.20588	2.97082	1.00976	1.00982	1.00989	0	NA	Inf	Inf	3	9180284	9270465	9180281	9270462	0	9180281	90181
RIBATAB	Non_withdrawal_event	Not Specified	3	2.97082	-2.03836	0.0120798	1.20588	2.97082	1.00976	1.00982	1.00989	0	NA	Inf	Inf	3	9180284	9270465	9180281	9270462	0	9180281	90181
RITONAVIRSAQUINAVIR	Non_withdrawal_event	Not Specified	3	2.97082	-2.03836	0.0120798	1.20588	2.97082	1.00976	1.00982	1.00989	0	NA	Inf	Inf	3	9180284	9270465	9180281	9270462	0	9180281	90181
ROC RETINOL	Non_withdrawal_event	Not Specified	3	2.97082	-2.03836	0.0120798	1.20588	2.97082	1.00976	1.00982	1.00989	0	NA	Inf	Inf	3	9180284	9270465	9180281	9270462	0	9180281	90181
ROMIPLOSTIN	Non_withdrawal_event	Not Specified	3	2.97082	-2.03836	0.0120798	1.20588	2.97082	1.00976	1.00982	1.00989	0	NA	Inf	Inf	3	9180284	9270465	9180281	9270462	0	9180281	90181
RU	Non_withdrawal_event	Not Specified	3	2.97082	-2.03836	0.0120798	1.20588	2.97082	1.00976	1.00982	1.00989	0	NA	Inf	Inf	3	9180284	9270465	9180281	9270462	0	9180281	90181
SELTOUCH	Non_withdrawal_event	Not Specified	3	2.97082	-2.03836	0.0120798	1.20588	2.97082	1.00976	1.00982	1.00989	0	NA	Inf	Inf	3	9180284	9270465	9180281	9270462	0	9180281	90181
SINDAXEL	Non_withdrawal_event	Not Specified	3	2.97082	-2.03836	0.0120798	1.20588	2.97082	1.00976	1.00982	1.00989	0	NA	Inf	Inf	3	9180284	9270465	9180281	9270462	0	9180281	90181
SLEEPING AID	Non_withdrawal_event	Not Specified	3	2.97082	-2.03836	0.0120798	1.20588	2.97082	1.00976	1.00982	1.00989	0	NA	Inf	Inf	3	9180284	9270465	9180281	9270462	0	9180281	90181
SPONGEL	Non_withdrawal_event	Not Specified	3	2.97082	-2.03836	0.0120798	1.20588	2.97082	1.00976	1.00982	1.00989	0	NA	Inf	Inf	3	9180284	9270465	9180281	9270462	0	9180281	90181
STAY SAFE DEX. LM 2_3L, 5PK	Non_withdrawal_event	Not Specified	3	2.97082	-2.03836	0.0120798	1.20588	2.97082	1.00976	1.00982	1.00989	0	NA	Inf	Inf	3	9180284	9270465	9180281	9270462	0	9180281	90181
SUNRABIN	Non_withdrawal_event	Not Specified	3	2.97082	-2.03836	0.0120798	1.20588	2.97082	1.00976	1.00982	1.00989	0	NA	Inf	Inf	3	9180284	9270465	9180281	9270462	0	9180281	90181
SWIM EAR	Non_withdrawal_event	Not Specified	3	2.97082	-2.03836	0.0120798	1.20588	2.97082	1.00976	1.00982	1.00989	0	NA	Inf	Inf	3	9180284	9270465	9180281	9270462	0	9180281	90181
TEGAFUR_URACIL	Non_withdrawal_event	Not Specified	3	2.97082	-2.03836	0.0120798	1.20588	2.97082	1.00976	1.00982	1.00989	0	NA	Inf	Inf	3	9180284	9270465	9180281	9270462	0	9180281	90181
TEMOZOLOMIDE SCHERINGPLOUGH	Non_withdrawal_event	Not Specified	3	2.97082	-2.03836	0.0120798	1.20588	2.97082	1.00976	1.00982	1.00989	0	NA	Inf	Inf	3	9180284	9270465	9180281	9270462	0	9180281	90181
TETANUS VACCINE_	Non_withdrawal_event	Not Specified	3	2.97082	-2.03836	0.0120798	1.20588	2.97082	1.00976	1.00982	1.00989	0	NA	Inf	Inf	3	9180284	9270465	9180281	9270462	0	9180281	90181
TEZACITABINE	Non_withdrawal_event	Not Specified	3	2.97082	-2.03836	0.0120798	1.20588	2.97082	1.00976	1.00982	1.00989	0	NA	Inf	Inf	3	9180284	9270465	9180281	9270462	0	9180281	90181
THERAFLU EXTRAGRIP	Non_withdrawal_event	Not Specified	3	2.97082	-2.03836	0.0120798	1.20588	2.97082	1.00976	1.00982	1.00989	0	NA	Inf	Inf	3	9180284	9270465	9180281	9270462	0	9180281	90181
TIMOLOL EYE	Non_withdrawal_event	Not Specified	3	2.97082	-2.03836	0.0120798	1.20588	2.97082	1.00976	1.00982	1.00989	0	NA	Inf	Inf	3	9180284	9270465	9180281	9270462	0	9180281	90181
TRC	Non_withdrawal_event	Not Specified	3	2.97082	-2.03836	0.0120798	1.20588	2.97082	1.00976	1.00982	1.00989	0	NA	Inf	Inf	3	9180284	9270465	9180281	9270462	0	9180281	90181
TURIXIN	Non_withdrawal_event	Not Specified	3	2.97082	-2.03836	0.0120798	1.20588	2.97082	1.00976	1.00982	1.00989	0	NA	Inf	Inf	3	9180284	9270465	9180281	9270462	0	9180281	90181
URSODEOXYCHOLATE	Non_withdrawal_event	Not Specified	3	2.97082	-2.03836	0.0120798	1.20588	2.97082	1.00976	1.00982	1.00989	0	NA	Inf	Inf	3	9180284	9270465	9180281	9270462	0	9180281	90181
VALOID_	Non_withdrawal_event	Not Specified	3	2.97082	-2.03836	0.0120798	1.20588	2.97082	1.00976	1.00982	1.00989	0	NA	Inf	Inf	3	9180284	9270465	9180281	9270462	0	9180281	90181
VATRAN	Non_withdrawal_event	Not Specified	3	2.97082	-2.03836	0.0120798	1.20588	2.97082	1.00976	1.00982	1.00989	0	NA	Inf	Inf	3	9180284	9270465	9180281	9270462	0	9180281	90181
VECAMYL	Non_withdrawal_event	Not Specified	3	2.97082	-2.03836	0.0120798	1.20588	2.97082	1.00976	1.00982	1.00989	0	NA	Inf	Inf	3	9180284	9270465	9180281	9270462	0	9180281	90181
VENTOLIN_	Non_withdrawal_event	Not Specified	3	2.97082	-2.03836	0.0120798	1.20588	2.97082	1.00976	1.00982	1.00989	0	NA	Inf	Inf	3	9180284	9270465	9180281	9270462	0	9180281	90181
VERMIDON	Non_withdrawal_event	Not Specified	3	2.97082	-2.03836	0.0120798	1.20588	2.97082	1.00976	1.00982	1.00989	0	NA	Inf	Inf	3	9180284	9270465	9180281	9270462	0	9180281	90181
VISINE TOTALITY MULTI SYMPTOM RELIEF	Non_withdrawal_event	Not Specified	3	2.97082	-2.03836	0.0120798	1.20588	2.97082	1.00976	1.00982	1.00989	0	NA	Inf	Inf	3	9180284	9270465	9180281	9270462	0	9180281	90181
VISINEA EYE ALLERGY RELIEF	Non_withdrawal_event	Not Specified	3	2.97082	-2.03836	0.0120798	1.20588	2.97082	1.00976	1.00982	1.00989	0	NA	Inf	Inf	3	9180284	9270465	9180281	9270462	0	9180281	90181
VITAMIN_MINERAL PRENATAL SUPPLEMENT_FOLIC ACID	Non_withdrawal_event	Not Specified	3	2.97082	-2.03836	0.0120798	1.20588	2.97082	1.00976	1.00982	1.00989	0	NA	Inf	Inf	3	9180284	9270465	9180281	9270462	0	9180281	90181
XELODA PHARAMCEUTICALS	Non_withdrawal_event	Not Specified	3	2.97082	-2.03836	0.0120798	1.20588	2.97082	1.00976	1.00982	1.00989	0	NA	Inf	Inf	3	9180284	9270465	9180281	9270462	0	9180281	90181
XELOX	Non_withdrawal_event	Not Specified	3	2.97082	-2.03836	0.0120798	1.20588	2.97082	1.00976	1.00982	1.00989	0	NA	Inf	Inf	3	9180284	9270465	9180281	9270462	0	9180281	90181
XYLOCAINE MPF	Non_withdrawal_event	Not Specified	3	2.97082	-2.03836	0.0120798	1.20588	2.97082	1.00976	1.00982	1.00989	0	NA	Inf	Inf	3	9180284	9270465	9180281	9270462	0	9180281	90181
Z PAK	Non_withdrawal_event	Not Specified	3	2.97082	-2.03836	0.0120798	1.20588	2.97082	1.00976	1.00982	1.00989	0	NA	Inf	Inf	3	9180284	9270465	9180281	9270462	0	9180281	90181
ZEMPLAR MCGML	Non_withdrawal_event	Not Specified	3	2.97082	-2.03836	0.0120798	1.20588	2.97082	1.00976	1.00982	1.00989	0	NA	Inf	Inf	3	9180284	9270465	9180281	9270462	0	9180281	90181
ZUTRIPRO	Non_withdrawal_event	Not Specified	3	2.97082	-2.03836	0.0120798	1.20588	2.97082	1.00976	1.00982	1.00989	0	NA	Inf	Inf	3	9180284	9270465	9180281	9270462	0	9180281	90181
ABI	Non_withdrawal_event	Not Specified	3	2.97082	-2.03836	0.0120798	1.20588	2.97082	1.00976	1.00982	1.00989	0	NA	Inf	Inf	3	9180284	9270465	9180281	9270462	0	9180281	90181
ALKASELTZER PLUS ALLERGY	Non_withdrawal_event	Not Specified	3	2.97082	-2.03836	0.0120798	1.20588	2.97082	1.00976	1.00982	1.00989	0	NA	Inf	Inf	3	9180284	9270465	9180281	9270462	0	9180281	90181
ANTIRETROVIRAL TREATMENT	Non_withdrawal_event	Not Specified	3	2.97082	-2.03836	0.0120798	1.20588	2.97082	1.00976	1.00982	1.00989	0	NA	Inf	Inf	3	9180284	9270465	9180281	9270462	0	9180281	90181
BARBITURATES_DERIVATIVES	Non_withdrawal_event	Not Specified	3	2.97082	-2.03836	0.0120798	1.20588	2.97082	1.00976	1.00982	1.00989	0	NA	Inf	Inf	3	9180284	9270465	9180281	9270462	0	9180281	90181
BETA AGONIST	Non_withdrawal_event	Not Specified	3	2.97082	-2.03836	0.0120798	1.20588	2.97082	1.00976	1.00982	1.00989	0	NA	Inf	Inf	3	9180284	9270465	9180281	9270462	0	9180281	90181
CEPHARANTHINE	Non_withdrawal_event	Not Specified	3	2.97082	-2.03836	0.0120798	1.20588	2.97082	1.00976	1.00982	1.00989	0	NA	Inf	Inf	3	9180284	9270465	9180281	9270462	0	9180281	90181
COLASPASE	Non_withdrawal_event	Not Specified	3	2.97082	-2.03836	0.0120798	1.20588	2.97082	1.00976	1.00982	1.00989	0	NA	Inf	Inf	3	9180284	9270465	9180281	9270462	0	9180281	90181
DALACINT	Non_withdrawal_event	Not Specified	3	2.97082	-2.03836	0.0120798	1.20588	2.97082	1.00976	1.00982	1.00989	0	NA	Inf	Inf	3	9180284	9270465	9180281	9270462	0	9180281	90181
DEFEROXAMINE ABBOTT	Non_withdrawal_event	Not Specified	3	2.97082	-2.03836	0.0120798	1.20588	2.97082	1.00976	1.00982	1.00989	0	NA	Inf	Inf	3	9180284	9270465	9180281	9270462	0	9180281	90181
DIPHTHERIA_TETANUS TOXOIDS_PERTUSSIS	Non_withdrawal_event	Not Specified	3	2.97082	-2.03836	0.0120798	1.20588	2.97082	1.00976	1.00982	1.00989	0	NA	Inf	Inf	3	9180284	9270465	9180281	9270462	0	9180281	90181
ELEVIT	Non_withdrawal_event	Not Specified	3	2.97082	-2.03836	0.0120798	1.20588	2.97082	1.00976	1.00982	1.00989	0	NA	Inf	Inf	3	9180284	9270465	9180281	9270462	0	9180281	90181
FACTOR VIII FACTOR VIII (ANTIHAEMOPHILIC FAC	Non_withdrawal_event	Not Specified	3	2.97082	-2.03836	0.0120798	1.20588	2.97082	1.00976	1.00982	1.00989	0	NA	Inf	Inf	3	9180284	9270465	9180281	9270462	0	9180281	90181
FEIBA IU	Non_withdrawal_event	Not Specified	3	2.97082	-2.03836	0.0120798	1.20588	2.97082	1.00976	1.00982	1.00989	0	NA	Inf	Inf	3	9180284	9270465	9180281	9270462	0	9180281	90181
ICY HOT MEDICATED SPRAY	Non_withdrawal_event	Not Specified	3	2.97082	-2.03836	0.0120798	1.20588	2.97082	1.00976	1.00982	1.00989	0	NA	Inf	Inf	3	9180284	9270465	9180281	9270462	0	9180281	90181
INFANTS COLD_PREPARTION	Non_withdrawal_event	Not Specified	3	2.97082	-2.03836	0.0120798	1.20588	2.97082	1.00976	1.00982	1.00989	0	NA	Inf	Inf	3	9180284	9270465	9180281	9270462	0	9180281	90181
LISKANTIN	Non_withdrawal_event	Not Specified	3	2.97082	-2.03836	0.0120798	1.20588	2.97082	1.00976	1.00982	1.00989	0	NA	Inf	Inf	3	9180284	9270465	9180281	9270462	0	9180281	90181
NITROFURAZONE	Non_withdrawal_event	Not Specified	3	2.97082	-2.03836	0.0120798	1.20588	2.97082	1.00976	1.00982	1.00989	0	NA	Inf	Inf	3	9180284	9270465	9180281	9270462	0	9180281	90181
PENFLURIDOL	Non_withdrawal_event	Not Specified	3	2.97082	-2.03836	0.0120798	1.20588	2.97082	1.00976	1.00982	1.00989	0	NA	Inf	Inf	3	9180284	9270465	9180281	9270462	0	9180281	90181
POLYCITRA K	Non_withdrawal_event	Not Specified	3	2.97082	-2.03836	0.0120798	1.20588	2.97082	1.00976	1.00982	1.00989	0	NA	Inf	Inf	3	9180284	9270465	9180281	9270462	0	9180281	90181
PROSTIN VR STERILE	Non_withdrawal_event	Not Specified	3	2.97082	-2.03836	0.0120798	1.20588	2.97082	1.00976	1.00982	1.00989	0	NA	Inf	Inf	3	9180284	9270465	9180281	9270462	0	9180281	90181
SALBUTAMOL SULPHATE INHALER DEVICE ALBUTEROL SU	Non_withdrawal_event	Not Specified	3	2.97082	-2.03836	0.0120798	1.20588	2.97082	1.00976	1.00982	1.00989	0	NA	Inf	Inf	3	9180284	9270465	9180281	9270462	0	9180281	90181
TRIOFAN	Non_withdrawal_event	Not Specified	3	2.97082	-2.03836	0.0120798	1.20588	2.97082	1.00976	1.00982	1.00989	0	NA	Inf	Inf	3	9180284	9270465	9180281	9270462	0	9180281	90181
ACETAMINOPHENASCORBIC ACID_PHENIRAMINE\PHENYLEPHRINE	Non_withdrawal_event	Not Specified	3	2.97082	-2.03836	0.0120798	1.20588	2.97082	1.00976	1.00982	1.00989	0	NA	Inf	Inf	3	9180284	9270465	9180281	9270462	0	9180281	90181
ACETYLCYSTEINE %	Non_withdrawal_event	Not Specified	3	2.97082	-2.03836	0.0120798	1.20588	2.97082	1.00976	1.00982	1.00989	0	NA	Inf	Inf	3	9180284	9270465	9180281	9270462	0	9180281	90181
ALBUREX	Non_withdrawal_event	Not Specified	3	2.97082	-2.03836	0.0120798	1.20588	2.97082	1.00976	1.00982	1.00989	0	NA	Inf	Inf	3	9180284	9270465	9180281	9270462	0	9180281	90181
ALBUTEROL 2_NEPHRON CORPORATIO	Non_withdrawal_event	Not Specified	3	2.97082	-2.03836	0.0120798	1.20588	2.97082	1.00976	1.00982	1.00989	0	NA	Inf	Inf	3	9180284	9270465	9180281	9270462	0	9180281	90181
ALGLUCERASE	Non_withdrawal_event	Not Specified	3	2.97082	-2.03836	0.0120798	1.20588	2.97082	1.00976	1.00982	1.00989	0	NA	Inf	Inf	3	9180284	9270465	9180281	9270462	0	9180281	90181
AMILORIDE WHYDROCHLOROTHIAZIDE	Non_withdrawal_event	Not Specified	3	2.97082	-2.03836	0.0120798	1.20588	2.97082	1.00976	1.00982	1.00989	0	NA	Inf	Inf	3	9180284	9270465	9180281	9270462	0	9180281	90181
BENDROFLUMETHIAZIDENADOLOL	Non_withdrawal_event	Not Specified	3	2.97082	-2.03836	0.0120798	1.20588	2.97082	1.00976	1.00982	1.00989	0	NA	Inf	Inf	3	9180284	9270465	9180281	9270462	0	9180281	90181
BRENTAN	Non_withdrawal_event	Not Specified	3	2.97082	-2.03836	0.0120798	1.20588	2.97082	1.00976	1.00982	1.00989	0	NA	Inf	Inf	3	9180284	9270465	9180281	9270462	0	9180281	90181
BRISTOKACIN	Non_withdrawal_event	Not Specified	3	2.97082	-2.03836	0.0120798	1.20588	2.97082	1.00976	1.00982	1.00989	0	NA	Inf	Inf	3	9180284	9270465	9180281	9270462	0	9180281	90181
BURONIL	Non_withdrawal_event	Not Specified	3	2.97082	-2.03836	0.0120798	1.20588	2.97082	1.00976	1.00982	1.00989	0	NA	Inf	Inf	3	9180284	9270465	9180281	9270462	0	9180281	90181
CEFTRIAXONA	Non_withdrawal_event	Not Specified	3	2.97082	-2.03836	0.0120798	1.20588	2.97082	1.00976	1.00982	1.00989	0	NA	Inf	Inf	3	9180284	9270465	9180281	9270462	0	9180281	90181
CERSON	Non_withdrawal_event	Not Specified	3	2.97082	-2.03836	0.0120798	1.20588	2.97082	1.00976	1.00982	1.00989	0	NA	Inf	Inf	3	9180284	9270465	9180281	9270462	0	9180281	90181
CORTICOTHERAPY	Non_withdrawal_event	Not Specified	3	2.97082	-2.03836	0.0120798	1.20588	2.97082	1.00976	1.00982	1.00989	0	NA	Inf	Inf	3	9180284	9270465	9180281	9270462	0	9180281	90181
COSOPT_, EYE ,	Non_withdrawal_event	Not Specified	3	2.97082	-2.03836	0.0120798	1.20588	2.97082	1.00976	1.00982	1.00989	0	NA	Inf	Inf	3	9180284	9270465	9180281	9270462	0	9180281	90181
CYCLOPHOSPHAMIDEDOXORUBICIN_PREDNISOLONE\VINCRISTINE	Non_withdrawal_event	Not Specified	3	2.97082	-2.03836	0.0120798	1.20588	2.97082	1.00976	1.00982	1.00989	0	NA	Inf	Inf	3	9180284	9270465	9180281	9270462	0	9180281	90181
CYNT	Non_withdrawal_event	Not Specified	3	2.97082	-2.03836	0.0120798	1.20588	2.97082	1.00976	1.00982	1.00989	0	NA	Inf	Inf	3	9180284	9270465	9180281	9270462	0	9180281	90181
DELFLEX DEX. LM_LC 5L, 2-PK	Non_withdrawal_event	Not Specified	3	2.97082	-2.03836	0.0120798	1.20588	2.97082	1.00976	1.00982	1.00989	0	NA	Inf	Inf	3	9180284	9270465	9180281	9270462	0	9180281	90181
DOMIN	Non_withdrawal_event	Not Specified	3	2.97082	-2.03836	0.0120798	1.20588	2.97082	1.00976	1.00982	1.00989	0	NA	Inf	Inf	3	9180284	9270465	9180281	9270462	0	9180281	90181
ENDOXAN POUDRE POUR INJECTABLE	Non_withdrawal_event	Not Specified	3	2.97082	-2.03836	0.0120798	1.20588	2.97082	1.00976	1.00982	1.00989	0	NA	Inf	Inf	3	9180284	9270465	9180281	9270462	0	9180281	90181
ET	Non_withdrawal_event	Not Specified	3	2.97082	-2.03836	0.0120798	1.20588	2.97082	1.00976	1.00982	1.00989	0	NA	Inf	Inf	3	9180284	9270465	9180281	9270462	0	9180281	90181
FESIN	Non_withdrawal_event	Not Specified	3	2.97082	-2.03836	0.0120798	1.20588	2.97082	1.00976	1.00982	1.00989	0	NA	Inf	Inf	3	9180284	9270465	9180281	9270462	0	9180281	90181
FIVASA	Non_withdrawal_event	Not Specified	3	2.97082	-2.03836	0.0120798	1.20588	2.97082	1.00976	1.00982	1.00989	0	NA	Inf	Inf	3	9180284	9270465	9180281	9270462	0	9180281	90181
FORMOTEROL MCG	Non_withdrawal_event	Not Specified	3	2.97082	-2.03836	0.0120798	1.20588	2.97082	1.00976	1.00982	1.00989	0	NA	Inf	Inf	3	9180284	9270465	9180281	9270462	0	9180281	90181
GLEEVEC ,	Non_withdrawal_event	Not Specified	3	2.97082	-2.03836	0.0120798	1.20588	2.97082	1.00976	1.00982	1.00989	0	NA	Inf	Inf	3	9180284	9270465	9180281	9270462	0	9180281	90181
GLUCONSAN K	Non_withdrawal_event	Not Specified	3	2.97082	-2.03836	0.0120798	1.20588	2.97082	1.00976	1.00982	1.00989	0	NA	Inf	Inf	3	9180284	9270465	9180281	9270462	0	9180281	90181
HYDROCOAPAP	Non_withdrawal_event	Not Specified	3	2.97082	-2.03836	0.0120798	1.20588	2.97082	1.00976	1.00982	1.00989	0	NA	Inf	Inf	3	9180284	9270465	9180281	9270462	0	9180281	90181
INALADUO	Non_withdrawal_event	Not Specified	3	2.97082	-2.03836	0.0120798	1.20588	2.97082	1.00976	1.00982	1.00989	0	NA	Inf	Inf	3	9180284	9270465	9180281	9270462	0	9180281	90181
INFLAMAC	Non_withdrawal_event	Not Specified	3	2.97082	-2.03836	0.0120798	1.20588	2.97082	1.00976	1.00982	1.00989	0	NA	Inf	Inf	3	9180284	9270465	9180281	9270462	0	9180281	90181
IODINE TINCTURE	Non_withdrawal_event	Not Specified	3	2.97082	-2.03836	0.0120798	1.20588	2.97082	1.00976	1.00982	1.00989	0	NA	Inf	Inf	3	9180284	9270465	9180281	9270462	0	9180281	90181
ISMELIN	Non_withdrawal_event	Not Specified	3	2.97082	-2.03836	0.0120798	1.20588	2.97082	1.00976	1.00982	1.00989	0	NA	Inf	Inf	3	9180284	9270465	9180281	9270462	0	9180281	90181
ISOBAR	Non_withdrawal_event	Not Specified	3	2.97082	-2.03836	0.0120798	1.20588	2.97082	1.00976	1.00982	1.00989	0	NA	Inf	Inf	3	9180284	9270465	9180281	9270462	0	9180281	90181
LACTIC ACIDMAGNESIUM_\SODIUM CHLORIDE	Non_withdrawal_event	Not Specified	3	2.97082	-2.03836	0.0120798	1.20588	2.97082	1.00976	1.00982	1.00989	0	NA	Inf	Inf	3	9180284	9270465	9180281	9270462	0	9180281	90181
LAMITOR	Non_withdrawal_event	Not Specified	3	2.97082	-2.03836	0.0120798	1.20588	2.97082	1.00976	1.00982	1.00989	0	NA	Inf	Inf	3	9180284	9270465	9180281	9270462	0	9180281	90181
LEXXEL	Non_withdrawal_event	Not Specified	3	2.97082	-2.03836	0.0120798	1.20588	2.97082	1.00976	1.00982	1.00989	0	NA	Inf	Inf	3	9180284	9270465	9180281	9270462	0	9180281	90181
LINAVONKIBART	Non_withdrawal_event	Not Specified	3	2.97082	-2.03836	0.0120798	1.20588	2.97082	1.00976	1.00982	1.00989	0	NA	Inf	Inf	3	9180284	9270465	9180281	9270462	0	9180281	90181
METHYL SALICYLATESALICYLIC ACID_TALC	Non_withdrawal_event	Not Specified	3	2.97082	-2.03836	0.0120798	1.20588	2.97082	1.00976	1.00982	1.00989	0	NA	Inf	Inf	3	9180284	9270465	9180281	9270462	0	9180281	90181
NEOMYCINPOLYMYXIN	Non_withdrawal_event	Not Specified	3	2.97082	-2.03836	0.0120798	1.20588	2.97082	1.00976	1.00982	1.00989	0	NA	Inf	Inf	3	9180284	9270465	9180281	9270462	0	9180281	90181
NOVOLIN R RELION	Non_withdrawal_event	Not Specified	3	2.97082	-2.03836	0.0120798	1.20588	2.97082	1.00976	1.00982	1.00989	0	NA	Inf	Inf	3	9180284	9270465	9180281	9270462	0	9180281	90181
PACLITAXEL M2	Non_withdrawal_event	Not Specified	3	2.97082	-2.03836	0.0120798	1.20588	2.97082	1.00976	1.00982	1.00989	0	NA	Inf	Inf	3	9180284	9270465	9180281	9270462	0	9180281	90181
PANWARFIN	Non_withdrawal_event	Not Specified	3	2.97082	-2.03836	0.0120798	1.20588	2.97082	1.00976	1.00982	1.00989	0	NA	Inf	Inf	3	9180284	9270465	9180281	9270462	0	9180281	90181
PEGYLATED FILGRASTIM	Non_withdrawal_event	Not Specified	3	2.97082	-2.03836	0.0120798	1.20588	2.97082	1.00976	1.00982	1.00989	0	NA	Inf	Inf	3	9180284	9270465	9180281	9270462	0	9180281	90181
PH_	Non_withdrawal_event	Not Specified	3	2.97082	-2.03836	0.0120798	1.20588	2.97082	1.00976	1.00982	1.00989	0	NA	Inf	Inf	3	9180284	9270465	9180281	9270462	0	9180281	90181
PROCREN	Non_withdrawal_event	Not Specified	3	2.97082	-2.03836	0.0120798	1.20588	2.97082	1.00976	1.00982	1.00989	0	NA	Inf	Inf	3	9180284	9270465	9180281	9270462	0	9180281	90181
PROLINE	Non_withdrawal_event	Not Specified	3	2.97082	-2.03836	0.0120798	1.20588	2.97082	1.00976	1.00982	1.00989	0	NA	Inf	Inf	3	9180284	9270465	9180281	9270462	0	9180281	90181
PRONESTYL	Non_withdrawal_event	Not Specified	3	2.97082	-2.03836	0.0120798	1.20588	2.97082	1.00976	1.00982	1.00989	0	NA	Inf	Inf	3	9180284	9270465	9180281	9270462	0	9180281	90181
REGULAR ILETIN	Non_withdrawal_event	Not Specified	3	2.97082	-2.03836	0.0120798	1.20588	2.97082	1.00976	1.00982	1.00989	0	NA	Inf	Inf	3	9180284	9270465	9180281	9270462	0	9180281	90181
SEFIROM	Non_withdrawal_event	Not Specified	3	2.97082	-2.03836	0.0120798	1.20588	2.97082	1.00976	1.00982	1.00989	0	NA	Inf	Inf	3	9180284	9270465	9180281	9270462	0	9180281	90181
SONGAR	Non_withdrawal_event	Not Specified	3	2.97082	-2.03836	0.0120798	1.20588	2.97082	1.00976	1.00982	1.00989	0	NA	Inf	Inf	3	9180284	9270465	9180281	9270462	0	9180281	90181
SPASMEX	Non_withdrawal_event	Not Specified	3	2.97082	-2.03836	0.0120798	1.20588	2.97082	1.00976	1.00982	1.00989	0	NA	Inf	Inf	3	9180284	9270465	9180281	9270462	0	9180281	90181
STRATERRA	Non_withdrawal_event	Not Specified	3	2.97082	-2.03836	0.0120798	1.20588	2.97082	1.00976	1.00982	1.00989	0	NA	Inf	Inf	3	9180284	9270465	9180281	9270462	0	9180281	90181
SUSCARD	Non_withdrawal_event	Not Specified	3	2.97082	-2.03836	0.0120798	1.20588	2.97082	1.00976	1.00982	1.00989	0	NA	Inf	Inf	3	9180284	9270465	9180281	9270462	0	9180281	90181
TECHNETIUM TC M	Non_withdrawal_event	Not Specified	3	2.97082	-2.03836	0.0120798	1.20588	2.97082	1.00976	1.00982	1.00989	0	NA	Inf	Inf	3	9180284	9270465	9180281	9270462	0	9180281	90181
TIMOPTOL XE	Non_withdrawal_event	Not Specified	3	2.97082	-2.03836	0.0120798	1.20588	2.97082	1.00976	1.00982	1.00989	0	NA	Inf	Inf	3	9180284	9270465	9180281	9270462	0	9180281	90181
TOTECT	Non_withdrawal_event	Not Specified	3	2.97082	-2.03836	0.0120798	1.20588	2.97082	1.00976	1.00982	1.00989	0	NA	Inf	Inf	3	9180284	9270465	9180281	9270462	0	9180281	90181
TUBERCULOSIS MEDICATIONS	Non_withdrawal_event	Not Specified	3	2.97082	-2.03836	0.0120798	1.20588	2.97082	1.00976	1.00982	1.00989	0	NA	Inf	Inf	3	9180284	9270465	9180281	9270462	0	9180281	90181
URBASON SOLUBILE	Non_withdrawal_event	Not Specified	3	2.97082	-2.03836	0.0120798	1.20588	2.97082	1.00976	1.00982	1.00989	0	NA	Inf	Inf	3	9180284	9270465	9180281	9270462	0	9180281	90181
VESDIL	Non_withdrawal_event	Not Specified	3	2.97082	-2.03836	0.0120798	1.20588	2.97082	1.00976	1.00982	1.00989	0	NA	Inf	Inf	3	9180284	9270465	9180281	9270462	0	9180281	90181
XYLOCAIN	Non_withdrawal_event	Not Specified	3	2.97082	-2.03836	0.0120798	1.20588	2.97082	1.00976	1.00982	1.00989	0	NA	Inf	Inf	3	9180284	9270465	9180281	9270462	0	9180281	90181
ZYMAD	Non_withdrawal_event	Not Specified	3	2.97082	-2.03836	0.0120798	1.20588	2.97082	1.00976	1.00982	1.00989	0	NA	Inf	Inf	3	9180284	9270465	9180281	9270462	0	9180281	90181
DEXTROSTAT	Non_withdrawal_event	Not Specified	3	2.97082	-2.03836	0.0120798	1.20588	2.97082	1.00976	1.00982	1.00989	0	NA	Inf	Inf	3	9180284	9270465	9180281	9270462	0	9180281	90181
HEXASPRAY	Non_withdrawal_event	Not Specified	3	2.97082	-2.03836	0.0120798	1.20588	2.97082	1.00976	1.00982	1.00989	0	NA	Inf	Inf	3	9180284	9270465	9180281	9270462	0	9180281	90181
LDE	Non_withdrawal_event	Not Specified	3	2.97082	-2.03836	0.0120798	1.20588	2.97082	1.00976	1.00982	1.00989	0	NA	Inf	Inf	3	9180284	9270465	9180281	9270462	0	9180281	90181
HYDROXOCOBALAMINPYRIDOXINE_THIAMINE HYDROCHLORIDE	Non_withdrawal_event	Not Specified	3	2.97082	-2.03836	0.0120798	1.20588	2.97082	1.00976	1.00982	1.00989	0	NA	Inf	Inf	3	9180284	9270465	9180281	9270462	0	9180281	90181
MYLICON	Non_withdrawal_event	Not Specified	3	2.97082	-2.03836	0.0120798	1.20588	2.97082	1.00976	1.00982	1.00989	0	NA	Inf	Inf	3	9180284	9270465	9180281	9270462	0	9180281	90181
AMOXIHEXAL	Non_withdrawal_event	Not Specified	3	2.97082	-2.03836	0.0120798	1.20588	2.97082	1.00976	1.00982	1.00989	0	NA	Inf	Inf	3	9180284	9270465	9180281	9270462	0	9180281	90181
COCONUT OIL	Non_withdrawal_event	Not Specified	3	2.97082	-2.03836	0.0120798	1.20588	2.97082	1.00976	1.00982	1.00989	0	NA	Inf	Inf	3	9180284	9270465	9180281	9270462	0	9180281	90181
HEPATITIS VACCINE INACTIVATED	Non_withdrawal_event	Not Specified	3	2.97082	-2.03836	0.0120798	1.20588	2.97082	1.00976	1.00982	1.00989	0	NA	Inf	Inf	3	9180284	9270465	9180281	9270462	0	9180281	90181
OXASCAND	Non_withdrawal_event	Not Specified	3	2.97082	-2.03836	0.0120798	1.20588	2.97082	1.00976	1.00982	1.00989	0	NA	Inf	Inf	3	9180284	9270465	9180281	9270462	0	9180281	90181
GLUTAMATE	Non_withdrawal_event	Not Specified	3	2.97082	-2.03836	0.0120798	1.20588	2.97082	1.00976	1.00982	1.00989	0	NA	Inf	Inf	3	9180284	9270465	9180281	9270462	0	9180281	90181
AMYLASE	Non_withdrawal_event	Not Specified	3	2.97082	-2.03836	0.0120798	1.20588	2.97082	1.00976	1.00982	1.00989	0	NA	Inf	Inf	3	9180284	9270465	9180281	9270462	0	9180281	90181
CAMPHORMENTHOL_PHENOL\ ALUM\SALICYLIC ACID	Non_withdrawal_event	Not Specified	3	2.97082	-2.03836	0.0120798	1.20588	2.97082	1.00976	1.00982	1.00989	0	NA	Inf	Inf	3	9180284	9270465	9180281	9270462	0	9180281	90181
GLEEVAC	Non_withdrawal_event	Not Specified	3	2.97082	-2.03836	0.0120798	1.20588	2.97082	1.00976	1.00982	1.00989	0	NA	Inf	Inf	3	9180284	9270465	9180281	9270462	0	9180281	90181
HECORIA	Non_withdrawal_event	Not Specified	3	2.97082	-2.03836	0.0120798	1.20588	2.97082	1.00976	1.00982	1.00989	0	NA	Inf	Inf	3	9180284	9270465	9180281	9270462	0	9180281	90181
NAVOBAN	Non_withdrawal_event	Not Specified	3	2.97082	-2.03836	0.0120798	1.20588	2.97082	1.00976	1.00982	1.00989	0	NA	Inf	Inf	3	9180284	9270465	9180281	9270462	0	9180281	90181
PICOLAX	Non_withdrawal_event	Not Specified	3	2.97082	-2.03836	0.0120798	1.20588	2.97082	1.00976	1.00982	1.00989	0	NA	Inf	Inf	3	9180284	9270465	9180281	9270462	0	9180281	90181
SULFONAMIDE	Non_withdrawal_event	Not Specified	3	2.97082	-2.03836	0.0120798	1.20588	2.97082	1.00976	1.00982	1.00989	0	NA	Inf	Inf	3	9180284	9270465	9180281	9270462	0	9180281	90181
CITRATESODIUM_ZINC	Non_withdrawal_event	Not Specified	3	2.97082	-2.03836	0.0120798	1.20588	2.97082	1.00976	1.00982	1.00989	0	NA	Inf	Inf	3	9180284	9270465	9180281	9270462	0	9180281	90181
ASPARA	Non_withdrawal_event	Not Specified	3	2.97082	-2.03836	0.0120798	1.20588	2.97082	1.00976	1.00982	1.00989	0	NA	Inf	Inf	3	9180284	9270465	9180281	9270462	0	9180281	90181
CHLORPHENIRAMINE MALEATEHYDROCODONE_PHENYLEPHRINE	Non_withdrawal_event	Not Specified	3	2.97082	-2.03836	0.0120798	1.20588	2.97082	1.00976	1.00982	1.00989	0	NA	Inf	Inf	3	9180284	9270465	9180281	9270462	0	9180281	90181
FLEET	Non_withdrawal_event	Not Specified	3	2.97082	-2.03836	0.0120798	1.20588	2.97082	1.00976	1.00982	1.00989	0	NA	Inf	Inf	3	9180284	9270465	9180281	9270462	0	9180281	90181
PREDISONE	Non_withdrawal_event	Not Specified	3	2.97082	-2.03836	0.0120798	1.20588	2.97082	1.00976	1.00982	1.00989	0	NA	Inf	Inf	3	9180284	9270465	9180281	9270462	0	9180281	90181
PROGLICEM	Non_withdrawal_event	Not Specified	3	2.97082	-2.03836	0.0120798	1.20588	2.97082	1.00976	1.00982	1.00989	0	NA	Inf	Inf	3	9180284	9270465	9180281	9270462	0	9180281	90181
ACETAMINOPHEN INFANT	Non_withdrawal_event	Not Specified	3	2.97082	-2.03836	0.0120798	1.20588	2.97082	1.00976	1.00982	1.00989	0	NA	Inf	Inf	3	9180284	9270465	9180281	9270462	0	9180281	90181
ANTIPLATELET	Non_withdrawal_event	Not Specified	3	2.97082	-2.03836	0.0120798	1.20588	2.97082	1.00976	1.00982	1.00989	0	NA	Inf	Inf	3	9180284	9270465	9180281	9270462	0	9180281	90181
BERINERTP	Non_withdrawal_event	Not Specified	3	2.97082	-2.03836	0.0120798	1.20588	2.97082	1.00976	1.00982	1.00989	0	NA	Inf	Inf	3	9180284	9270465	9180281	9270462	0	9180281	90181
BOOTS NICASSIST	Non_withdrawal_event	Not Specified	3	2.97082	-2.03836	0.0120798	1.20588	2.97082	1.00976	1.00982	1.00989	0	NA	Inf	Inf	3	9180284	9270465	9180281	9270462	0	9180281	90181
CHLORIDESODIUM_	Non_withdrawal_event	Not Specified	3	2.97082	-2.03836	0.0120798	1.20588	2.97082	1.00976	1.00982	1.00989	0	NA	Inf	Inf	3	9180284	9270465	9180281	9270462	0	9180281	90181
DIBASIC, ANHYDROUS_SODIUM PHOSPHATE, DIBASIC, HEPTAHYDRATE\SODIUM PHOSPHATE, MONOBASIC,	Non_withdrawal_event	Not Specified	3	2.97082	-2.03836	0.0120798	1.20588	2.97082	1.00976	1.00982	1.00989	0	NA	Inf	Inf	3	9180284	9270465	9180281	9270462	0	9180281	90181
DIMETHICONE HOMOSALATEOCTINOXATE_OCTISALATE\TITANIUM DIOXIDE	Non_withdrawal_event	Not Specified	3	2.97082	-2.03836	0.0120798	1.20588	2.97082	1.00976	1.00982	1.00989	0	NA	Inf	Inf	3	9180284	9270465	9180281	9270462	0	9180281	90181
EPINEPHRINELIDOCAINE_TETRACAINE	Non_withdrawal_event	Not Specified	3	2.97082	-2.03836	0.0120798	1.20588	2.97082	1.00976	1.00982	1.00989	0	NA	Inf	Inf	3	9180284	9270465	9180281	9270462	0	9180281	90181
KOATEDVI	Non_withdrawal_event	Not Specified	3	2.97082	-2.03836	0.0120798	1.20588	2.97082	1.00976	1.00982	1.00989	0	NA	Inf	Inf	3	9180284	9270465	9180281	9270462	0	9180281	90181
LECTRUM	Non_withdrawal_event	Not Specified	3	2.97082	-2.03836	0.0120798	1.20588	2.97082	1.00976	1.00982	1.00989	0	NA	Inf	Inf	3	9180284	9270465	9180281	9270462	0	9180281	90181
MECLIZINEPYRIDOXINE	Non_withdrawal_event	Not Specified	3	2.97082	-2.03836	0.0120798	1.20588	2.97082	1.00976	1.00982	1.00989	0	NA	Inf	Inf	3	9180284	9270465	9180281	9270462	0	9180281	90181
METHYLDOPATE	Non_withdrawal_event	Not Specified	3	2.97082	-2.03836	0.0120798	1.20588	2.97082	1.00976	1.00982	1.00989	0	NA	Inf	Inf	3	9180284	9270465	9180281	9270462	0	9180281	90181
MOUTHWASH	Non_withdrawal_event	Not Specified	3	2.97082	-2.03836	0.0120798	1.20588	2.97082	1.00976	1.00982	1.00989	0	NA	Inf	Inf	3	9180284	9270465	9180281	9270462	0	9180281	90181
MYDRUM AUGENTROPFEN	Non_withdrawal_event	Not Specified	3	2.97082	-2.03836	0.0120798	1.20588	2.97082	1.00976	1.00982	1.00989	0	NA	Inf	Inf	3	9180284	9270465	9180281	9270462	0	9180281	90181
PROACTIVE REPAIRING TREATMENT	Non_withdrawal_event	Not Specified	3	2.97082	-2.03836	0.0120798	1.20588	2.97082	1.00976	1.00982	1.00989	0	NA	Inf	Inf	3	9180284	9270465	9180281	9270462	0	9180281	90181
RIXUBIS	Non_withdrawal_event	Not Specified	3	2.97082	-2.03836	0.0120798	1.20588	2.97082	1.00976	1.00982	1.00989	0	NA	Inf	Inf	3	9180284	9270465	9180281	9270462	0	9180281	90181
STEM CELL TISSUE	Non_withdrawal_event	Not Specified	3	2.97082	-2.03836	0.0120798	1.20588	2.97082	1.00976	1.00982	1.00989	0	NA	Inf	Inf	3	9180284	9270465	9180281	9270462	0	9180281	90181
SYNERA	Non_withdrawal_event	Not Specified	3	2.97082	-2.03836	0.0120798	1.20588	2.97082	1.00976	1.00982	1.00989	0	NA	Inf	Inf	3	9180284	9270465	9180281	9270462	0	9180281	90181
TUSSIN	Non_withdrawal_event	Not Specified	3	2.97082	-2.03836	0.0120798	1.20588	2.97082	1.00976	1.00982	1.00989	0	NA	Inf	Inf	3	9180284	9270465	9180281	9270462	0	9180281	90181
VORAXAZE	Non_withdrawal_event	Not Specified	3	2.97082	-2.03836	0.0120798	1.20588	2.97082	1.00976	1.00982	1.00989	0	NA	Inf	Inf	3	9180284	9270465	9180281	9270462	0	9180281	90181
ALBUNORM	Non_withdrawal_event	Not Specified	3	2.97082	-2.03836	0.0120798	1.20588	2.97082	1.00976	1.00982	1.00989	0	NA	Inf	Inf	3	9180284	9270465	9180281	9270462	0	9180281	90181
ALLERX	Non_withdrawal_event	Not Specified	3	2.97082	-2.03836	0.0120798	1.20588	2.97082	1.00976	1.00982	1.00989	0	NA	Inf	Inf	3	9180284	9270465	9180281	9270462	0	9180281	90181
ALPHA	Non_withdrawal_event	Not Specified	3	2.97082	-2.03836	0.0120798	1.20588	2.97082	1.00976	1.00982	1.00989	0	NA	Inf	Inf	3	9180284	9270465	9180281	9270462	0	9180281	90181
BLOOD_RELATED PRODUCTS	Non_withdrawal_event	Not Specified	3	2.97082	-2.03836	0.0120798	1.20588	2.97082	1.00976	1.00982	1.00989	0	NA	Inf	Inf	3	9180284	9270465	9180281	9270462	0	9180281	90181
BOS TAURUS ADRENAL CORTEX CORTICOSTEROIDS	Non_withdrawal_event	Not Specified	3	2.97082	-2.03836	0.0120798	1.20588	2.97082	1.00976	1.00982	1.00989	0	NA	Inf	Inf	3	9180284	9270465	9180281	9270462	0	9180281	90181
CALCIUM CARBONATECHOLECALCIFEROL_RISEDRONATE	Non_withdrawal_event	Not Specified	3	2.97082	-2.03836	0.0120798	1.20588	2.97082	1.00976	1.00982	1.00989	0	NA	Inf	Inf	3	9180284	9270465	9180281	9270462	0	9180281	90181
CAPZASIN HP CREME_	Non_withdrawal_event	Not Specified	3	2.97082	-2.03836	0.0120798	1.20588	2.97082	1.00976	1.00982	1.00989	0	NA	Inf	Inf	3	9180284	9270465	9180281	9270462	0	9180281	90181
CARDIOASPIRINA	Non_withdrawal_event	Not Specified	3	2.97082	-2.03836	0.0120798	1.20588	2.97082	1.00976	1.00982	1.00989	0	NA	Inf	Inf	3	9180284	9270465	9180281	9270462	0	9180281	90181
CLINIMIX	Non_withdrawal_event	Not Specified	3	2.97082	-2.03836	0.0120798	1.20588	2.97082	1.00976	1.00982	1.00989	0	NA	Inf	Inf	3	9180284	9270465	9180281	9270462	0	9180281	90181
CPT_M2	Non_withdrawal_event	Not Specified	3	2.97082	-2.03836	0.0120798	1.20588	2.97082	1.00976	1.00982	1.00989	0	NA	Inf	Inf	3	9180284	9270465	9180281	9270462	0	9180281	90181
DEXPAK	Non_withdrawal_event	Not Specified	3	2.97082	-2.03836	0.0120798	1.20588	2.97082	1.00976	1.00982	1.00989	0	NA	Inf	Inf	3	9180284	9270465	9180281	9270462	0	9180281	90181
DIKLOFENAK	Non_withdrawal_event	Not Specified	3	2.97082	-2.03836	0.0120798	1.20588	2.97082	1.00976	1.00982	1.00989	0	NA	Inf	Inf	3	9180284	9270465	9180281	9270462	0	9180281	90181
DOCONEXENTMINERALS_VITAMINS	Non_withdrawal_event	Not Specified	3	2.97082	-2.03836	0.0120798	1.20588	2.97082	1.00976	1.00982	1.00989	0	NA	Inf	Inf	3	9180284	9270465	9180281	9270462	0	9180281	90181
DOXIDAN	Non_withdrawal_event	Not Specified	3	2.97082	-2.03836	0.0120798	1.20588	2.97082	1.00976	1.00982	1.00989	0	NA	Inf	Inf	3	9180284	9270465	9180281	9270462	0	9180281	90181
DOXY PHARMA	Non_withdrawal_event	Not Specified	3	2.97082	-2.03836	0.0120798	1.20588	2.97082	1.00976	1.00982	1.00989	0	NA	Inf	Inf	3	9180284	9270465	9180281	9270462	0	9180281	90181
DRUGS USED ERECTILE DYSFUNCTION UROLOGICALS, INCL ANTISPASMO	Non_withdrawal_event	Not Specified	3	2.97082	-2.03836	0.0120798	1.20588	2.97082	1.00976	1.00982	1.00989	0	NA	Inf	Inf	3	9180284	9270465	9180281	9270462	0	9180281	90181
EKISTOL	Non_withdrawal_event	Not Specified	3	2.97082	-2.03836	0.0120798	1.20588	2.97082	1.00976	1.00982	1.00989	0	NA	Inf	Inf	3	9180284	9270465	9180281	9270462	0	9180281	90181
EPHEDRA TEAS	Non_withdrawal_event	Not Specified	3	2.97082	-2.03836	0.0120798	1.20588	2.97082	1.00976	1.00982	1.00989	0	NA	Inf	Inf	3	9180284	9270465	9180281	9270462	0	9180281	90181
EXELDERM	Non_withdrawal_event	Not Specified	3	2.97082	-2.03836	0.0120798	1.20588	2.97082	1.00976	1.00982	1.00989	0	NA	Inf	Inf	3	9180284	9270465	9180281	9270462	0	9180281	90181
FOSTER	Non_withdrawal_event	Not Specified	3	2.97082	-2.03836	0.0120798	1.20588	2.97082	1.00976	1.00982	1.00989	0	NA	Inf	Inf	3	9180284	9270465	9180281	9270462	0	9180281	90181
FRESENIUS	Non_withdrawal_event	Not Specified	3	2.97082	-2.03836	0.0120798	1.20588	2.97082	1.00976	1.00982	1.00989	0	NA	Inf	Inf	3	9180284	9270465	9180281	9270462	0	9180281	90181
FRESENIUS SALINE	Non_withdrawal_event	Not Specified	3	2.97082	-2.03836	0.0120798	1.20588	2.97082	1.00976	1.00982	1.00989	0	NA	Inf	Inf	3	9180284	9270465	9180281	9270462	0	9180281	90181
GLUCERNA	Non_withdrawal_event	Not Specified	3	2.97082	-2.03836	0.0120798	1.20588	2.97082	1.00976	1.00982	1.00989	0	NA	Inf	Inf	3	9180284	9270465	9180281	9270462	0	9180281	90181
OLIVE OIL	Non_withdrawal_event	Not Specified	3	2.97082	-2.03836	0.0120798	1.20588	2.97082	1.00976	1.00982	1.00989	0	NA	Inf	Inf	3	9180284	9270465	9180281	9270462	0	9180281	90181
PREDNISOLONE PHOSPHATESULFACETAMIDE SODIUM	Non_withdrawal_event	Not Specified	3	2.97082	-2.03836	0.0120798	1.20588	2.97082	1.00976	1.00982	1.00989	0	NA	Inf	Inf	3	9180284	9270465	9180281	9270462	0	9180281	90181
PROCRIT_	Non_withdrawal_event	Not Specified	3	2.97082	-2.03836	0.0120798	1.20588	2.97082	1.00976	1.00982	1.00989	0	NA	Inf	Inf	3	9180284	9270465	9180281	9270462	0	9180281	90181
PURALUBE	Non_withdrawal_event	Not Specified	3	2.97082	-2.03836	0.0120798	1.20588	2.97082	1.00976	1.00982	1.00989	0	NA	Inf	Inf	3	9180284	9270465	9180281	9270462	0	9180281	90181
QUARK	Non_withdrawal_event	Not Specified	3	2.97082	-2.03836	0.0120798	1.20588	2.97082	1.00976	1.00982	1.00989	0	NA	Inf	Inf	3	9180284	9270465	9180281	9270462	0	9180281	90181
QUETIAPINA	Non_withdrawal_event	Not Specified	3	2.97082	-2.03836	0.0120798	1.20588	2.97082	1.00976	1.00982	1.00989	0	NA	Inf	Inf	3	9180284	9270465	9180281	9270462	0	9180281	90181
REPREVE	Non_withdrawal_event	Not Specified	3	2.97082	-2.03836	0.0120798	1.20588	2.97082	1.00976	1.00982	1.00989	0	NA	Inf	Inf	3	9180284	9270465	9180281	9270462	0	9180281	90181
RHUPHTRASTUZUMAB	Non_withdrawal_event	Not Specified	3	2.97082	-2.03836	0.0120798	1.20588	2.97082	1.00976	1.00982	1.00989	0	NA	Inf	Inf	3	9180284	9270465	9180281	9270462	0	9180281	90181
ROLAIDS SOFTCHEWS	Non_withdrawal_event	Not Specified	3	2.97082	-2.03836	0.0120798	1.20588	2.97082	1.00976	1.00982	1.00989	0	NA	Inf	Inf	3	9180284	9270465	9180281	9270462	0	9180281	90181
SEISHOKU	Non_withdrawal_event	Not Specified	3	2.97082	-2.03836	0.0120798	1.20588	2.97082	1.00976	1.00982	1.00989	0	NA	Inf	Inf	3	9180284	9270465	9180281	9270462	0	9180281	90181
SEREPAX	Non_withdrawal_event	Not Specified	3	2.97082	-2.03836	0.0120798	1.20588	2.97082	1.00976	1.00982	1.00989	0	NA	Inf	Inf	3	9180284	9270465	9180281	9270462	0	9180281	90181
STAPHYLEX	Non_withdrawal_event	Not Specified	3	2.97082	-2.03836	0.0120798	1.20588	2.97082	1.00976	1.00982	1.00989	0	NA	Inf	Inf	3	9180284	9270465	9180281	9270462	0	9180281	90181
STERIOD	Non_withdrawal_event	Not Specified	3	2.97082	-2.03836	0.0120798	1.20588	2.97082	1.00976	1.00982	1.00989	0	NA	Inf	Inf	3	9180284	9270465	9180281	9270462	0	9180281	90181
SYNAPAUSEE	Non_withdrawal_event	Not Specified	3	2.97082	-2.03836	0.0120798	1.20588	2.97082	1.00976	1.00982	1.00989	0	NA	Inf	Inf	3	9180284	9270465	9180281	9270462	0	9180281	90181
SYR	Non_withdrawal_event	Not Specified	3	2.97082	-2.03836	0.0120798	1.20588	2.97082	1.00976	1.00982	1.00989	0	NA	Inf	Inf	3	9180284	9270465	9180281	9270462	0	9180281	90181
TERRACORTRIL	Non_withdrawal_event	Not Specified	3	2.97082	-2.03836	0.0120798	1.20588	2.97082	1.00976	1.00982	1.00989	0	NA	Inf	Inf	3	9180284	9270465	9180281	9270462	0	9180281	90181
THERAFLU FLU	Non_withdrawal_event	Not Specified	3	2.97082	-2.03836	0.0120798	1.20588	2.97082	1.00976	1.00982	1.00989	0	NA	Inf	Inf	3	9180284	9270465	9180281	9270462	0	9180281	90181
THOMAPYRIN	Non_withdrawal_event	Not Specified	3	2.97082	-2.03836	0.0120798	1.20588	2.97082	1.00976	1.00982	1.00989	0	NA	Inf	Inf	3	9180284	9270465	9180281	9270462	0	9180281	90181
TISSUE	Non_withdrawal_event	Not Specified	3	2.97082	-2.03836	0.0120798	1.20588	2.97082	1.00976	1.00982	1.00989	0	NA	Inf	Inf	3	9180284	9270465	9180281	9270462	0	9180281	90181
VICKS VAPORUB	Non_withdrawal_event	Not Specified	3	2.97082	-2.03836	0.0120798	1.20588	2.97082	1.00976	1.00982	1.00989	0	NA	Inf	Inf	3	9180284	9270465	9180281	9270462	0	9180281	90181
VITAMIN C_	Non_withdrawal_event	Not Specified	3	2.97082	-2.03836	0.0120798	1.20588	2.97082	1.00976	1.00982	1.00989	0	NA	Inf	Inf	3	9180284	9270465	9180281	9270462	0	9180281	90181
ZOCORD	Non_withdrawal_event	Not Specified	3	2.97082	-2.03836	0.0120798	1.20588	2.97082	1.00976	1.00982	1.00989	0	NA	Inf	Inf	3	9180284	9270465	9180281	9270462	0	9180281	90181
AMPHOTEC	Non_withdrawal_event	Not Specified	3	2.97082	-2.03836	0.0120798	1.20588	2.97082	1.00976	1.00982	1.00989	0	NA	Inf	Inf	3	9180284	9270465	9180281	9270462	0	9180281	90181
DONOR LYMPHOCYTE	Non_withdrawal_event	Not Specified	3	2.97082	-2.03836	0.0120798	1.20588	2.97082	1.00976	1.00982	1.00989	0	NA	Inf	Inf	3	9180284	9270465	9180281	9270462	0	9180281	90181
EPILEM	Non_withdrawal_event	Not Specified	3	2.97082	-2.03836	0.0120798	1.20588	2.97082	1.00976	1.00982	1.00989	0	NA	Inf	Inf	3	9180284	9270465	9180281	9270462	0	9180281	90181
HOMOSALATEOCTINOXATE_OCTOCRYLENE\ZINC	Non_withdrawal_event	Not Specified	3	2.97082	-2.03836	0.0120798	1.20588	2.97082	1.00976	1.00982	1.00989	0	NA	Inf	Inf	3	9180284	9270465	9180281	9270462	0	9180281	90181
SUCRAID	Non_withdrawal_event	Not Specified	3	2.97082	-2.03836	0.0120798	1.20588	2.97082	1.00976	1.00982	1.00989	0	NA	Inf	Inf	3	9180284	9270465	9180281	9270462	0	9180281	90181
ALANINEARGININE_ASPARTIC ACID\CYSTEINE \GLUTAMIC ACID\GLYCINE\HISTIDINE\ISOLEUCINE\LEUCINE\ \METHIONINE\N-ACETYL-TYROSINE\PHENYLALANINE\PROLINE\SERINE\TAURINE\THREONINE\TRYPTOPHAN\TYROSINE\VALINE	Non_withdrawal_event	Not Specified	3	2.97082	-2.03836	0.0120798	1.20588	2.97082	1.00976	1.00982	1.00989	0	NA	Inf	Inf	3	9180284	9270465	9180281	9270462	0	9180281	90181
CARTEOLOL HYDROCHLORIDELATANOPROST	Non_withdrawal_event	Not Specified	3	2.97082	-2.03836	0.0120798	1.20588	2.97082	1.00976	1.00982	1.00989	0	NA	Inf	Inf	3	9180284	9270465	9180281	9270462	0	9180281	90181
EMPYNASE	Non_withdrawal_event	Not Specified	3	2.97082	-2.03836	0.0120798	1.20588	2.97082	1.00976	1.00982	1.00989	0	NA	Inf	Inf	3	9180284	9270465	9180281	9270462	0	9180281	90181
GASX DISPERSIBLE	Non_withdrawal_event	Not Specified	3	2.97082	-2.03836	0.0120798	1.20588	2.97082	1.00976	1.00982	1.00989	0	NA	Inf	Inf	3	9180284	9270465	9180281	9270462	0	9180281	90181
HEPTA-MYL	Non_withdrawal_event	Not Specified	3	2.97082	-2.03836	0.0120798	1.20588	2.97082	1.00976	1.00982	1.00989	0	NA	Inf	Inf	3	9180284	9270465	9180281	9270462	0	9180281	90181
NEOSYNEPHRINOL	Non_withdrawal_event	Not Specified	3	2.97082	-2.03836	0.0120798	1.20588	2.97082	1.00976	1.00982	1.00989	0	NA	Inf	Inf	3	9180284	9270465	9180281	9270462	0	9180281	90181
NOVORAPID PENFILL INSULIN ASPART) SOLUT	Non_withdrawal_event	Not Specified	3	2.97082	-2.03836	0.0120798	1.20588	2.97082	1.00976	1.00982	1.00989	0	NA	Inf	Inf	3	9180284	9270465	9180281	9270462	0	9180281	90181
SANDOSTATINE	Non_withdrawal_event	Not Specified	3	2.97082	-2.03836	0.0120798	1.20588	2.97082	1.00976	1.00982	1.00989	0	NA	Inf	Inf	3	9180284	9270465	9180281	9270462	0	9180281	90181
PENICILLIN	Non_withdrawal_event	Not Specified	713	707.054	-0.0957917	0.0120724	0.115998	707.054	1.00564	1.00841	1.01118	101.792	0.985313	7.0045	49.7944	714	9180284	9270465	9179571	9269751	1	9179571	90180
AMIFAMPRIDINE	Non_withdrawal_event	Not Specified	712	706.064	-0.0958717	0.0120696	0.116067	706.064	1.00564	1.00841	1.01119	101.792	0.983929	6.99468	49.7246	713	9180284	9270465	9179572	9269752	1	9179572	90180
ELUXADOLINE	Non_withdrawal_event	Not Specified	1418	1406.19	-0.0640153	0.0120652	0.0861651	1406.18	1.00643	1.0084	1.01038	203.57	1.74037	6.96567	27.8794	1420	9180284	9270465	9178866	9269045	2	9178866	90179
PROPYLENE_GLYCOL	Non_withdrawal_event	Not Specified	3530	3500.61	-0.0359308	0.0120592	0.0592534	3500.6	1.00715	1.0084	1.00965	508.825	2.88574	6.93756	16.6784	3535	9180284	9270465	9176754	9266930	5	9176754	90176
FLIBANSERIN	Non_withdrawal_event	Not Specified	701	695.171	-0.0967627	0.0120377	0.116832	695.171	1.00557	1.00839	1.01121	101.792	0.968706	6.88661	48.9574	702	9180284	9270465	9179583	9269763	1	9179583	90180
AVATROMBOPAG	Non_withdrawal_event	Not Specified	695	689.229	-0.0972577	0.0120199	0.117257	689.229	1.00553	1.00837	1.01122	101.792	0.960403	6.82766	48.5389	696	9180284	9270465	9179589	9269769	1	9179589	90180
SACITUZUMAB	Non_withdrawal_event	Not Specified	693	687.249	-0.0974242	0.0120139	0.1174	687.248	1.00552	1.00837	1.01122	101.792	0.957635	6.80801	48.3994	694	9180284	9270465	9179591	9269771	1	9179591	90180
METFORMIN_VILDAGLIPTIN	Non_withdrawal_event	Not Specified	692	686.259	-0.0975078	0.0120109	0.117472	686.258	1.00552	1.00837	1.01123	101.792	0.956251	6.79818	48.3297	693	9180284	9270465	9179592	9269772	1	9179592	90180
NITROGLYCERIN	Non_withdrawal_event	Not Specified	2066	2048.87	-0.0508826	0.0120066	0.0735363	2048.87	1.00671	1.00836	1.01002	305.337	2.18044	6.7663	20.997	2069	9180284	9270465	9178218	9268396	3	9178218	90178
SILODOSIN	Non_withdrawal_event	Not Specified	690	684.278	-0.0976753	0.0120048	0.117615	684.278	1.0055	1.00836	1.01123	101.792	0.953483	6.77854	48.1902	691	9180284	9270465	9179594	9269774	1	9179594	90180
GADOPENTETATE_DIMEGLUMINE	Non_withdrawal_event	Not Specified	2064	2046.89	-0.0509155	0.0120046	0.0735638	2046.89	1.0067	1.00836	1.01002	305.337	2.17833	6.75975	20.9767	2067	9180284	9270465	9178220	9268398	3	9178220	90178
ALEMTUZUMAB	Non_withdrawal_event	Not Specified	4750	4710.72	-0.0293461	0.0119771	0.052709	4710.7	1.00724	1.00834	1.00944	712.276	3.1774	6.66877	13.9965	4757	9180284	9270465	9175534	9265708	7	9175534	90174
PARATHYROID	Non_withdrawal_event	Not Specified	2704	2681.66	-0.0429287	0.0119681	0.0658261	2681.65	1.00687	1.00833	1.0098	407.092	2.49109	6.64224	17.7108	2708	9180284	9270465	9177580	9267757	4	9177580	90177
GEFITINIB	Non_withdrawal_event	Not Specified	1352	1340.83	-0.065974	0.0119659	0.0878284	1340.83	1.00627	1.00833	1.0104	203.571	1.65927	6.6414	26.5829	1354	9180284	9270465	9178932	9269111	2	9178932	90179
ESTRADIOL_NORGESTIMATE	Non_withdrawal_event	Not Specified	2695	2672.74	-0.0430283	0.011961	0.065908	2672.74	1.00686	1.00833	1.0098	407.092	2.48279	6.62012	17.6519	2699	9180284	9270465	9177589	9267766	4	9177589	90177
LEVODOPA	Non_withdrawal_event	Not Specified	4696	4657.25	-0.0296091	0.0119527	0.0529164	4657.23	1.00721	1.00832	1.00944	712.28	3.14124	6.59292	13.8374	4703	9180284	9270465	9175588	9265762	7	9175588	90174
CEPHALEXIN	Non_withdrawal_event	Not Specified	1979	1962.72	-0.0523573	0.0119145	0.0747671	1962.72	1.00657	1.0083	1.01003	305.34	2.08853	6.48131	20.1134	1982	9180284	9270465	9178305	9268483	3	9178305	90178
AZILSARTAN	Non_withdrawal_event	Not Specified	656	650.609	-0.100644	0.0118963	0.120156	650.608	1.00528	1.00829	1.0113	101.792	0.90643	6.4445	45.8188	657	9180284	9270465	9179628	9269808	1	9179628	90180
SALICYLIC ACID	Non_withdrawal_event	Not Specified	647	641.696	-0.101469	0.0118656	0.12086	641.696	1.00522	1.00827	1.01132	101.792	0.893975	6.35607	45.1911	648	9180284	9270465	9179637	9269817	1	9179637	90180
PASIREOTIDE	Non_withdrawal_event	Not Specified	638	632.784	-0.102313	0.0118341	0.12158	632.784	1.00515	1.00824	1.01134	101.792	0.881519	6.26765	44.5634	639	9180284	9270465	9179646	9269826	1	9179646	90180
IPRATROPIUM	Non_withdrawal_event	Not Specified	1882	1866.66	-0.054124	0.0118019	0.0762353	1866.66	1.0064	1.00822	1.01004	305.343	1.98605	6.16356	19.1282	1885	9180284	9270465	9178402	9268580	3	9178402	90178
ROPIVACAINE	Non_withdrawal_event	Not Specified	622	616.94	-0.103858	0.0117758	0.122895	616.939	1.00503	1.0082	1.01138	101.793	0.859377	6.11046	43.4474	623	9180284	9270465	9179662	9269842	1	9179662	90180
SIMVASTATIN	Non_withdrawal_event	Not Specified	9290	9214.48	-0.0177134	0.0117747	0.0409605	9214.41	1.00738	1.0082	1.00903	1525.68	3.66924	6.08907	10.1048	9305	9180284	9270465	9170994	9261160	15	9170994	90166
LASMIDITAN	Non_withdrawal_event	Not Specified	621	615.949	-0.103957	0.0117721	0.122979	615.949	1.00503	1.0082	1.01139	101.793	0.857993	6.10064	43.3777	622	9180284	9270465	9179663	9269843	1	9179663	90180
DEUTETRABENAZINE	Non_withdrawal_event	Not Specified	1851	1835.96	-0.0547185	0.0117634	0.0767278	1835.96	1.00634	1.00819	1.01004	305.344	1.9533	6.06202	18.8133	1854	9180284	9270465	9178433	9268611	3	9178433	90178
STAVUDINE	Non_withdrawal_event	Not Specified	616	610.998	-0.104454	0.0117532	0.123402	610.998	1.00499	1.00819	1.0114	101.793	0.851073	6.05151	43.029	617	9180284	9270465	9179668	9269848	1	9179668	90180
DIDANOSINE	Non_withdrawal_event	Not Specified	616	610.998	-0.104454	0.0117532	0.123402	610.998	1.00499	1.00819	1.0114	101.793	0.851073	6.05151	43.029	617	9180284	9270465	9179668	9269848	1	9179668	90180
OPICAPONE	Non_withdrawal_event	Not Specified	611	606.047	-0.104957	0.011734	0.123829	606.046	1.00495	1.00817	1.01141	101.793	0.844154	6.00239	42.6802	612	9180284	9270465	9179673	9269853	1	9179673	90180
TOLTERODINE	Non_withdrawal_event	Not Specified	3040	3015.38	-0.0400163	0.0117301	0.0625525	3015.37	1.00672	1.00817	1.00962	508.852	2.48479	5.97423	14.364	3045	9180284	9270465	9177244	9267420	5	9177244	90176
TENOFOVIR_DISOPROXIL	Non_withdrawal_event	Not Specified	1214	1204.17	-0.0705878	0.0117233	0.0917209	1204.17	1.00587	1.00816	1.01047	203.574	1.48971	5.96342	23.872	1216	9180284	9270465	9179070	9269249	2	9179070	90179
KETOROLAC	Non_withdrawal_event	Not Specified	2390	2370.71	-0.046739	0.0116879	0.0689396	2370.71	1.00649	1.00814	1.00979	407.106	2.20153	5.87071	15.6551	2394	9180284	9270465	9177894	9268071	4	9177894	90177
LOTEPREDNOL	Non_withdrawal_event	Not Specified	595	590.202	-0.10661	0.0116704	0.125231	590.202	1.00482	1.00813	1.01145	101.793	0.822012	5.8452	41.5643	596	9180284	9270465	9179689	9269869	1	9179689	90180
DIPHENHYDRAMINE_IBUPROFEN	Non_withdrawal_event	Not Specified	7702	7639.95	-0.0207329	0.0116691	0.0437064	7639.9	1.0072	1.00813	1.00906	1322.46	3.38006	5.824	10.035	7715	9180284	9270465	9172582	9262750	13	9172582	90168
BICALUTAMIDE	Non_withdrawal_event	Not Specified	1179	1169.51	-0.0718884	0.0116527	0.0928117	1169.51	1.00575	1.00811	1.01049	203.575	1.44671	5.79147	23.1844	1181	9180284	9270465	9179105	9269284	2	9179105	90179
CHOLECALCIFEROL	Non_withdrawal_event	Not Specified	1177	1167.53	-0.0719646	0.0116486	0.0928755	1167.53	1.00574	1.00811	1.01049	203.575	1.44425	5.78165	23.1451	1179	9180284	9270465	9179107	9269286	2	9179107	90179
MAGNESIUM	Non_withdrawal_event	Not Specified	1762	1747.83	-0.0565143	0.0116453	0.0782109	1747.83	1.00617	1.00811	1.01005	305.347	1.85928	5.77049	17.9094	1765	9180284	9270465	9178522	9268700	3	9178522	90178
ITRACONAZOLE	Non_withdrawal_event	Not Specified	1161	1151.69	-0.0725807	0.0116148	0.0933913	1151.69	1.00569	1.00809	1.0105	203.576	1.42459	5.70304	22.8308	1163	9180284	9270465	9179123	9269302	2	9179123	90179
FEXOFENADINE	Non_withdrawal_event	Not Specified	13883	13771.7	-0.0124889	0.0116106	0.0355078	13771.5	1.00739	1.00809	1.00879	2440.12	3.81196	5.68948	8.49174	13907	9180284	9270465	9166401	9256558	24	9166401	90157
ETHINYLESTRADIOL_DESOGESTREL	Non_withdrawal_event	Not Specified	2274	2255.84	-0.0483489	0.0115649	0.0702434	2255.84	1.00632	1.00805	1.00979	407.111	2.09456	5.5857	14.8957	2278	9180284	9270465	9178010	9268187	4	9178010	90177
MELPHALAN	Non_withdrawal_event	Not Specified	2804	2781.67	-0.0423693	0.0115306	0.0644287	2781.67	1.00645	1.00803	1.0096	508.865	2.29169	5.5103	13.2493	2809	9180284	9270465	9177480	9267656	5	9177480	90176
ESTROGENS_MEDROXYPROGESTERONE	Non_withdrawal_event	Not Specified	7843	7780.57	-0.0205786	0.0115292	0.0432788	7780.52	1.00709	1.00803	1.00898	1424.18	3.25989	5.50702	9.30317	7857	9180284	9270465	9172441	9262608	14	9172441	90167
ATROPINE	Non_withdrawal_event	Not Specified	559	554.552	-0.110592	0.011514	0.128598	554.552	1.00449	1.00802	1.01156	101.793	0.772192	5.49152	39.0535	560	9180284	9270465	9179725	9269905	1	9179725	90180
IBUPROFEN	Non_withdrawal_event	Not Specified	27208	26991.9	-0.00568729	0.0115068	0.0285977	26991.2	1.00752	1.00803	1.00854	4976.04	4.13114	5.4678	7.23695	27257	9180284	9270465	9153076	9243208	49	9153076	90132
DILTIAZEM	Non_withdrawal_event	Not Specified	2220	2202.37	-0.0491424	0.0115032	0.0708836	2202.36	1.00623	1.00801	1.00979	407.113	2.04477	5.45303	14.5422	2224	9180284	9270465	9178064	9268241	4	9178064	90177
TORSEMIDE	Non_withdrawal_event	Not Specified	555	550.591	-0.111059	0.0114954	0.128991	550.591	1.00446	1.00801	1.01157	101.793	0.766656	5.45222	38.7745	556	9180284	9270465	9179729	9269909	1	9179729	90180
IBUPROFEN_PSEUDOEPHEDRINE	Non_withdrawal_event	Not Specified	549	544.65	-0.11177	0.011467	0.129589	544.649	1.0044	1.00799	1.01159	101.793	0.758353	5.39327	38.356	550	9180284	9270465	9179735	9269915	1	9179735	90180
DASABUVIR	Non_withdrawal_event	Not Specified	542	537.718	-0.112613	0.011433	0.130299	537.718	1.00433	1.00796	1.01161	101.794	0.748666	5.3245	37.8678	543	9180284	9270465	9179742	9269922	1	9179742	90180
RUXOLITINIB	Non_withdrawal_event	Not Specified	54297	53868.8	-0.00073903	0.0114217	0.0235307	53866.3	1.00762	1.008	1.00837	10232.3	4.36494	5.30644	6.451	54398	9180284	9270465	9125987	9216067	101	9125987	90080
TRETINOIN	Non_withdrawal_event	Not Specified	1075	1066.52	-0.0761318	0.011416	0.0963513	1066.52	1.00536	1.00795	1.01055	203.578	1.31893	5.28054	21.1415	1077	9180284	9270465	9179209	9269388	2	9179209	90179
DUTASTERIDE_TAMSULOSIN	Non_withdrawal_event	Not Specified	534	529.796	-0.113598	0.0113931	0.131127	529.795	1.00425	1.00794	1.01164	101.794	0.737595	5.24591	37.3099	535	9180284	9270465	9179750	9269930	1	9179750	90180
ZOLMITRIPTAN	Non_withdrawal_event	Not Specified	1064	1055.63	-0.0766177	0.0113883	0.0967547	1055.63	1.00531	1.00793	1.01056	203.578	1.30542	5.2265	20.9254	1066	9180284	9270465	9179220	9269399	2	9179220	90179
DEXTROSE	Non_withdrawal_event	Not Specified	533	528.805	-0.113723	0.011388	0.131231	528.805	1.00424	1.00793	1.01164	101.794	0.736211	5.23608	37.2401	534	9180284	9270465	9179751	9269931	1	9179751	90180
CARVEDILOL	Non_withdrawal_event	Not Specified	5162	5121.69	-0.0283186	0.0113097	0.0503938	5121.67	1.00667	1.00788	1.00909	1017.52	2.72787	5.0731	9.43457	5172	9180284	9270465	9175122	9265293	10	9175122	90171
PSEUDOEPHEDRINE	Non_withdrawal_event	Not Specified	3074	3050.04	-0.040169	0.0112879	0.061831	3050.03	1.00629	1.00786	1.00943	610.627	2.25983	5.03417	11.2145	3080	9180284	9270465	9177210	9267385	6	9177210	90175
OMEGA-CARBOXYLIC ACIDS	Non_withdrawal_event	Not Specified	2	1.98054	-2.57737	0.0112713	1.37107	1.98054	NA	NA	NA	0	NA	NA	NA	2	9180284	9270465	9180282	9270463	0	9180282	90181
COLCHICINEDICYCLOMINE	Non_withdrawal_event	Not Specified	2	1.98054	-2.57737	0.0112713	1.37107	1.98054	NA	NA	NA	0	NA	NA	NA	2	9180284	9270465	9180282	9270463	0	9180282	90181
PROSCOPE	Non_withdrawal_event	Not Specified	2	1.98054	-2.57737	0.0112713	1.37107	1.98054	NA	NA	NA	0	NA	NA	NA	2	9180284	9270465	9180282	9270463	0	9180282	90181
ANAMORELIN	Non_withdrawal_event	Not Specified	2	1.98054	-2.57737	0.0112713	1.37107	1.98054	NA	NA	NA	0	NA	NA	NA	2	9180284	9270465	9180282	9270463	0	9180282	90181
SULFATRIM PEDIATRIC	Non_withdrawal_event	Not Specified	2	1.98054	-2.57737	0.0112713	1.37107	1.98054	NA	NA	NA	0	NA	NA	NA	2	9180284	9270465	9180282	9270463	0	9180282	90181
GENASENSE	Non_withdrawal_event	Not Specified	2	1.98054	-2.57737	0.0112713	1.37107	1.98054	NA	NA	NA	0	NA	NA	NA	2	9180284	9270465	9180282	9270463	0	9180282	90181
NECUPARANIB	Non_withdrawal_event	Not Specified	2	1.98054	-2.57737	0.0112713	1.37107	1.98054	NA	NA	NA	0	NA	NA	NA	2	9180284	9270465	9180282	9270463	0	9180282	90181
EFINEPTAKIN ALFA	Non_withdrawal_event	Not Specified	2	1.98054	-2.57737	0.0112713	1.37107	1.98054	NA	NA	NA	0	NA	NA	NA	2	9180284	9270465	9180282	9270463	0	9180282	90181
CARBENIN	Non_withdrawal_event	Not Specified	2	1.98054	-2.57737	0.0112713	1.37107	1.98054	NA	NA	NA	0	NA	NA	NA	2	9180284	9270465	9180282	9270463	0	9180282	90181
NIFLURIL	Non_withdrawal_event	Not Specified	2	1.98054	-2.57737	0.0112713	1.37107	1.98054	NA	NA	NA	0	NA	NA	NA	2	9180284	9270465	9180282	9270463	0	9180282	90181
CITICOLINE	Non_withdrawal_event	Not Specified	2	1.98054	-2.57737	0.0112713	1.37107	1.98054	NA	NA	NA	0	NA	NA	NA	2	9180284	9270465	9180282	9270463	0	9180282	90181
IMMUCYST AVENTIS PASTEUR LTD.	Non_withdrawal_event	Not Specified	2	1.98054	-2.57737	0.0112713	1.37107	1.98054	NA	NA	NA	0	NA	NA	NA	2	9180284	9270465	9180282	9270463	0	9180282	90181
CP,	Non_withdrawal_event	Not Specified	2	1.98054	-2.57737	0.0112713	1.37107	1.98054	NA	NA	NA	0	NA	NA	NA	2	9180284	9270465	9180282	9270463	0	9180282	90181
IMMUCYST AVENTIS PASTEUR LTD., NOT REP,	Non_withdrawal_event	Not Specified	2	1.98054	-2.57737	0.0112713	1.37107	1.98054	NA	NA	NA	0	NA	NA	NA	2	9180284	9270465	9180282	9270463	0	9180282	90181
HELIUM	Non_withdrawal_event	Not Specified	2	1.98054	-2.57737	0.0112713	1.37107	1.98054	NA	NA	NA	0	NA	NA	NA	2	9180284	9270465	9180282	9270463	0	9180282	90181
FONZYLANE	Non_withdrawal_event	Not Specified	2	1.98054	-2.57737	0.0112713	1.37107	1.98054	NA	NA	NA	0	NA	NA	NA	2	9180284	9270465	9180282	9270463	0	9180282	90181
TEPROTUMUMAB	Non_withdrawal_event	Not Specified	2	1.98054	-2.57737	0.0112713	1.37107	1.98054	NA	NA	NA	0	NA	NA	NA	2	9180284	9270465	9180282	9270463	0	9180282	90181
HABEKACIN	Non_withdrawal_event	Not Specified	2	1.98054	-2.57737	0.0112713	1.37107	1.98054	NA	NA	NA	0	NA	NA	NA	2	9180284	9270465	9180282	9270463	0	9180282	90181
VOGALENE	Non_withdrawal_event	Not Specified	2	1.98054	-2.57737	0.0112713	1.37107	1.98054	NA	NA	NA	0	NA	NA	NA	2	9180284	9270465	9180282	9270463	0	9180282	90181
METHYLCELLULOSE REGULAR	Non_withdrawal_event	Not Specified	2	1.98054	-2.57737	0.0112713	1.37107	1.98054	NA	NA	NA	0	NA	NA	NA	2	9180284	9270465	9180282	9270463	0	9180282	90181
TANEZUMAB	Non_withdrawal_event	Not Specified	2	1.98054	-2.57737	0.0112713	1.37107	1.98054	NA	NA	NA	0	NA	NA	NA	2	9180284	9270465	9180282	9270463	0	9180282	90181
HUMAN PAPILLOMAVIRUS TYPE L1 CAPSID PROTEIN ANTIGENHUMAN PAPILLOMAVIRUS TYPE L1 CAPSID PROTEIN ANTIGEN_HUMAN PAPILLOMAVIRUS TYPE 18 L1 CAPSID PROTEIN ANTIGEN\HUMAN PAPILLOMAVIRUS TYPE 31 L1 CAPSID PROTEIN ANTIGEN\HUMAN PAPILLOMAVIRUS TYPE 33 L1 CAPSID PROTEIN ANTIGEN\HUMAN PAPILLOMAVIRUS TYPE	Non_withdrawal_event	Not Specified	2	1.98054	-2.57737	0.0112713	1.37107	1.98054	NA	NA	NA	0	NA	NA	NA	2	9180284	9270465	9180282	9270463	0	9180282	90181
INOSINE PRANOBEX	Non_withdrawal_event	Not Specified	2	1.98054	-2.57737	0.0112713	1.37107	1.98054	NA	NA	NA	0	NA	NA	NA	2	9180284	9270465	9180282	9270463	0	9180282	90181
PLANTAGO OVATA SEED	Non_withdrawal_event	Not Specified	2	1.98054	-2.57737	0.0112713	1.37107	1.98054	NA	NA	NA	0	NA	NA	NA	2	9180284	9270465	9180282	9270463	0	9180282	90181
MYONAL	Non_withdrawal_event	Not Specified	2	1.98054	-2.57737	0.0112713	1.37107	1.98054	NA	NA	NA	0	NA	NA	NA	2	9180284	9270465	9180282	9270463	0	9180282	90181
FLURBIPROFEN AXETIL	Non_withdrawal_event	Not Specified	2	1.98054	-2.57737	0.0112713	1.37107	1.98054	NA	NA	NA	0	NA	NA	NA	2	9180284	9270465	9180282	9270463	0	9180282	90181
DAPSONEFERROUS	Non_withdrawal_event	Not Specified	2	1.98054	-2.57737	0.0112713	1.37107	1.98054	NA	NA	NA	0	NA	NA	NA	2	9180284	9270465	9180282	9270463	0	9180282	90181
ALTOPREV	Non_withdrawal_event	Not Specified	2	1.98054	-2.57737	0.0112713	1.37107	1.98054	NA	NA	NA	0	NA	NA	NA	2	9180284	9270465	9180282	9270463	0	9180282	90181
FUTHAN	Non_withdrawal_event	Not Specified	2	1.98054	-2.57737	0.0112713	1.37107	1.98054	NA	NA	NA	0	NA	NA	NA	2	9180284	9270465	9180282	9270463	0	9180282	90181
PIMOBENDAN	Non_withdrawal_event	Not Specified	2	1.98054	-2.57737	0.0112713	1.37107	1.98054	NA	NA	NA	0	NA	NA	NA	2	9180284	9270465	9180282	9270463	0	9180282	90181
DIGOSIN	Non_withdrawal_event	Not Specified	2	1.98054	-2.57737	0.0112713	1.37107	1.98054	NA	NA	NA	0	NA	NA	NA	2	9180284	9270465	9180282	9270463	0	9180282	90181
KARVEZIDE 12.	Non_withdrawal_event	Not Specified	2	1.98054	-2.57737	0.0112713	1.37107	1.98054	NA	NA	NA	0	NA	NA	NA	2	9180284	9270465	9180282	9270463	0	9180282	90181
BUTYLPHTHALIDE	Non_withdrawal_event	Not Specified	2	1.98054	-2.57737	0.0112713	1.37107	1.98054	NA	NA	NA	0	NA	NA	NA	2	9180284	9270465	9180282	9270463	0	9180282	90181
ALPHA.-TOCOPHEROL_.ALPHA.-TOCOPHEROL \.ALPHA.-TOCOPHEROL ACETATE, DL-\ASCORBIC ACID\CHOLECALCIFEROL\COBALAMIN\CYANOCOBALAMIN\FLUORIDE ION\FOLIC ACID\NIACIN\NIACINAMIDE\PYRIDOXINE\PYRIDOXINE \RIBOFLAVIN\ ASCORBATE\SODIUM FLUORIDE\THIAMINE\THIAMINE MONONITRATE\VITAMIN \VITA	Non_withdrawal_event	Not Specified	2	1.98054	-2.57737	0.0112713	1.37107	1.98054	NA	NA	NA	0	NA	NA	NA	2	9180284	9270465	9180282	9270463	0	9180282	90181
OMEGACIN	Non_withdrawal_event	Not Specified	2	1.98054	-2.57737	0.0112713	1.37107	1.98054	NA	NA	NA	0	NA	NA	NA	2	9180284	9270465	9180282	9270463	0	9180282	90181
PPD	Non_withdrawal_event	Not Specified	2	1.98054	-2.57737	0.0112713	1.37107	1.98054	NA	NA	NA	0	NA	NA	NA	2	9180284	9270465	9180282	9270463	0	9180282	90181
NAFRONYL	Non_withdrawal_event	Not Specified	2	1.98054	-2.57737	0.0112713	1.37107	1.98054	NA	NA	NA	0	NA	NA	NA	2	9180284	9270465	9180282	9270463	0	9180282	90181
FOY	Non_withdrawal_event	Not Specified	2	1.98054	-2.57737	0.0112713	1.37107	1.98054	NA	NA	NA	0	NA	NA	NA	2	9180284	9270465	9180282	9270463	0	9180282	90181
AMOXICILLINCLARITHROMYCIN_VONOPRAZAN	Non_withdrawal_event	Not Specified	2	1.98054	-2.57737	0.0112713	1.37107	1.98054	NA	NA	NA	0	NA	NA	NA	2	9180284	9270465	9180282	9270463	0	9180282	90181
PERCHLORATE	Non_withdrawal_event	Not Specified	2	1.98054	-2.57737	0.0112713	1.37107	1.98054	NA	NA	NA	0	NA	NA	NA	2	9180284	9270465	9180282	9270463	0	9180282	90181
FENSPIRIDE	Non_withdrawal_event	Not Specified	2	1.98054	-2.57737	0.0112713	1.37107	1.98054	NA	NA	NA	0	NA	NA	NA	2	9180284	9270465	9180282	9270463	0	9180282	90181
TISSUCOL STIM	Non_withdrawal_event	Not Specified	2	1.98054	-2.57737	0.0112713	1.37107	1.98054	NA	NA	NA	0	NA	NA	NA	2	9180284	9270465	9180282	9270463	0	9180282	90181
IDEBENONE	Non_withdrawal_event	Not Specified	2	1.98054	-2.57737	0.0112713	1.37107	1.98054	NA	NA	NA	0	NA	NA	NA	2	9180284	9270465	9180282	9270463	0	9180282	90181
CETRELIMAB	Non_withdrawal_event	Not Specified	2	1.98054	-2.57737	0.0112713	1.37107	1.98054	NA	NA	NA	0	NA	NA	NA	2	9180284	9270465	9180282	9270463	0	9180282	90181
CYCLOPROPYLFENTANYL	Non_withdrawal_event	Not Specified	2	1.98054	-2.57737	0.0112713	1.37107	1.98054	NA	NA	NA	0	NA	NA	NA	2	9180284	9270465	9180282	9270463	0	9180282	90181
COAMILOFRUSE	Non_withdrawal_event	Not Specified	2	1.98054	-2.57737	0.0112713	1.37107	1.98054	NA	NA	NA	0	NA	NA	NA	2	9180284	9270465	9180282	9270463	0	9180282	90181
PF	Non_withdrawal_event	Not Specified	2	1.98054	-2.57737	0.0112713	1.37107	1.98054	NA	NA	NA	0	NA	NA	NA	2	9180284	9270465	9180282	9270463	0	9180282	90181
UTOMILUMAB	Non_withdrawal_event	Not Specified	2	1.98054	-2.57737	0.0112713	1.37107	1.98054	NA	NA	NA	0	NA	NA	NA	2	9180284	9270465	9180282	9270463	0	9180282	90181
HYDROXIDE	Non_withdrawal_event	Not Specified	2	1.98054	-2.57737	0.0112713	1.37107	1.98054	NA	NA	NA	0	NA	NA	NA	2	9180284	9270465	9180282	9270463	0	9180282	90181
BRINCIDOFOVIR	Non_withdrawal_event	Not Specified	2	1.98054	-2.57737	0.0112713	1.37107	1.98054	NA	NA	NA	0	NA	NA	NA	2	9180284	9270465	9180282	9270463	0	9180282	90181
INFERAX	Non_withdrawal_event	Not Specified	2	1.98054	-2.57737	0.0112713	1.37107	1.98054	NA	NA	NA	0	NA	NA	NA	2	9180284	9270465	9180282	9270463	0	9180282	90181
OXAZOLAM	Non_withdrawal_event	Not Specified	2	1.98054	-2.57737	0.0112713	1.37107	1.98054	NA	NA	NA	0	NA	NA	NA	2	9180284	9270465	9180282	9270463	0	9180282	90181
THOR	Non_withdrawal_event	Not Specified	2	1.98054	-2.57737	0.0112713	1.37107	1.98054	NA	NA	NA	0	NA	NA	NA	2	9180284	9270465	9180282	9270463	0	9180282	90181
OMEPRAZON	Non_withdrawal_event	Not Specified	2	1.98054	-2.57737	0.0112713	1.37107	1.98054	NA	NA	NA	0	NA	NA	NA	2	9180284	9270465	9180282	9270463	0	9180282	90181
PEMETREXED VIAL	Non_withdrawal_event	Not Specified	2	1.98054	-2.57737	0.0112713	1.37107	1.98054	NA	NA	NA	0	NA	NA	NA	2	9180284	9270465	9180282	9270463	0	9180282	90181
BELOCZOK	Non_withdrawal_event	Not Specified	2	1.98054	-2.57737	0.0112713	1.37107	1.98054	NA	NA	NA	0	NA	NA	NA	2	9180284	9270465	9180282	9270463	0	9180282	90181
COLONEL	Non_withdrawal_event	Not Specified	2	1.98054	-2.57737	0.0112713	1.37107	1.98054	NA	NA	NA	0	NA	NA	NA	2	9180284	9270465	9180282	9270463	0	9180282	90181
DELAPRIL HYDROCHLORIDEINDAPAMIDE	Non_withdrawal_event	Not Specified	2	1.98054	-2.57737	0.0112713	1.37107	1.98054	NA	NA	NA	0	NA	NA	NA	2	9180284	9270465	9180282	9270463	0	9180282	90181
VIRAMIDINE	Non_withdrawal_event	Not Specified	2	1.98054	-2.57737	0.0112713	1.37107	1.98054	NA	NA	NA	0	NA	NA	NA	2	9180284	9270465	9180282	9270463	0	9180282	90181
BENDAMUSTIN	Non_withdrawal_event	Not Specified	2	1.98054	-2.57737	0.0112713	1.37107	1.98054	NA	NA	NA	0	NA	NA	NA	2	9180284	9270465	9180282	9270463	0	9180282	90181
TEMOVATE	Non_withdrawal_event	Not Specified	2	1.98054	-2.57737	0.0112713	1.37107	1.98054	NA	NA	NA	0	NA	NA	NA	2	9180284	9270465	9180282	9270463	0	9180282	90181
CIFLOX_	Non_withdrawal_event	Not Specified	2	1.98054	-2.57737	0.0112713	1.37107	1.98054	NA	NA	NA	0	NA	NA	NA	2	9180284	9270465	9180282	9270463	0	9180282	90181
KCLRETARD	Non_withdrawal_event	Not Specified	2	1.98054	-2.57737	0.0112713	1.37107	1.98054	NA	NA	NA	0	NA	NA	NA	2	9180284	9270465	9180282	9270463	0	9180282	90181
OZEX	Non_withdrawal_event	Not Specified	2	1.98054	-2.57737	0.0112713	1.37107	1.98054	NA	NA	NA	0	NA	NA	NA	2	9180284	9270465	9180282	9270463	0	9180282	90181
IPRAGLIFLOZIN	Non_withdrawal_event	Not Specified	2	1.98054	-2.57737	0.0112713	1.37107	1.98054	NA	NA	NA	0	NA	NA	NA	2	9180284	9270465	9180282	9270463	0	9180282	90181
PHOSPHOSODA FLAVOR NOT DIBASIC_SODIUM PHOS	Non_withdrawal_event	Not Specified	2	1.98054	-2.57737	0.0112713	1.37107	1.98054	NA	NA	NA	0	NA	NA	NA	2	9180284	9270465	9180282	9270463	0	9180282	90181
CARBON BLACK	Non_withdrawal_event	Not Specified	2	1.98054	-2.57737	0.0112713	1.37107	1.98054	NA	NA	NA	0	NA	NA	NA	2	9180284	9270465	9180282	9270463	0	9180282	90181
PROCYLIN	Non_withdrawal_event	Not Specified	2	1.98054	-2.57737	0.0112713	1.37107	1.98054	NA	NA	NA	0	NA	NA	NA	2	9180284	9270465	9180282	9270463	0	9180282	90181
TIRABRUTINIB	Non_withdrawal_event	Not Specified	2	1.98054	-2.57737	0.0112713	1.37107	1.98054	NA	NA	NA	0	NA	NA	NA	2	9180284	9270465	9180282	9270463	0	9180282	90181
GAMMAHYDROXYBUTYRATE	Non_withdrawal_event	Not Specified	2	1.98054	-2.57737	0.0112713	1.37107	1.98054	NA	NA	NA	0	NA	NA	NA	2	9180284	9270465	9180282	9270463	0	9180282	90181
VIRAFERON	Non_withdrawal_event	Not Specified	2	1.98054	-2.57737	0.0112713	1.37107	1.98054	NA	NA	NA	0	NA	NA	NA	2	9180284	9270465	9180282	9270463	0	9180282	90181
BRONKAID DUAL ACTION	Non_withdrawal_event	Not Specified	2	1.98054	-2.57737	0.0112713	1.37107	1.98054	NA	NA	NA	0	NA	NA	NA	2	9180284	9270465	9180282	9270463	0	9180282	90181
CALCORT	Non_withdrawal_event	Not Specified	2	1.98054	-2.57737	0.0112713	1.37107	1.98054	NA	NA	NA	0	NA	NA	NA	2	9180284	9270465	9180282	9270463	0	9180282	90181
FLUDEX_	Non_withdrawal_event	Not Specified	2	1.98054	-2.57737	0.0112713	1.37107	1.98054	NA	NA	NA	0	NA	NA	NA	2	9180284	9270465	9180282	9270463	0	9180282	90181
NEOMINOPHAGEN C	Non_withdrawal_event	Not Specified	2	1.98054	-2.57737	0.0112713	1.37107	1.98054	NA	NA	NA	0	NA	NA	NA	2	9180284	9270465	9180282	9270463	0	9180282	90181
QUILONORM	Non_withdrawal_event	Not Specified	2	1.98054	-2.57737	0.0112713	1.37107	1.98054	NA	NA	NA	0	NA	NA	NA	2	9180284	9270465	9180282	9270463	0	9180282	90181
ACETYLLEUCINE L-	Non_withdrawal_event	Not Specified	2	1.98054	-2.57737	0.0112713	1.37107	1.98054	NA	NA	NA	0	NA	NA	NA	2	9180284	9270465	9180282	9270463	0	9180282	90181
ACTRAPID HM	Non_withdrawal_event	Not Specified	2	1.98054	-2.57737	0.0112713	1.37107	1.98054	NA	NA	NA	0	NA	NA	NA	2	9180284	9270465	9180282	9270463	0	9180282	90181
DASATIMIB	Non_withdrawal_event	Not Specified	2	1.98054	-2.57737	0.0112713	1.37107	1.98054	NA	NA	NA	0	NA	NA	NA	2	9180284	9270465	9180282	9270463	0	9180282	90181
PANTOSIN	Non_withdrawal_event	Not Specified	2	1.98054	-2.57737	0.0112713	1.37107	1.98054	NA	NA	NA	0	NA	NA	NA	2	9180284	9270465	9180282	9270463	0	9180282	90181
TOSUFLOXACIN	Non_withdrawal_event	Not Specified	2	1.98054	-2.57737	0.0112713	1.37107	1.98054	NA	NA	NA	0	NA	NA	NA	2	9180284	9270465	9180282	9270463	0	9180282	90181
CLEBOPRIDE	Non_withdrawal_event	Not Specified	2	1.98054	-2.57737	0.0112713	1.37107	1.98054	NA	NA	NA	0	NA	NA	NA	2	9180284	9270465	9180282	9270463	0	9180282	90181
BLOOD TRANSFUSION	Non_withdrawal_event	Not Specified	2	1.98054	-2.57737	0.0112713	1.37107	1.98054	NA	NA	NA	0	NA	NA	NA	2	9180284	9270465	9180282	9270463	0	9180282	90181
CAFFEINEINDOMETHACIN_PROCHLORPERAZINE	Non_withdrawal_event	Not Specified	2	1.98054	-2.57737	0.0112713	1.37107	1.98054	NA	NA	NA	0	NA	NA	NA	2	9180284	9270465	9180282	9270463	0	9180282	90181
RUBELLA VIRUS STRAIN WISTAR RA 3 LIVE ANTIGEN	Non_withdrawal_event	Not Specified	2	1.98054	-2.57737	0.0112713	1.37107	1.98054	NA	NA	NA	0	NA	NA	NA	2	9180284	9270465	9180282	9270463	0	9180282	90181
REUMACON	Non_withdrawal_event	Not Specified	2	1.98054	-2.57737	0.0112713	1.37107	1.98054	NA	NA	NA	0	NA	NA	NA	2	9180284	9270465	9180282	9270463	0	9180282	90181
BISMUTH SUBCITRATE	Non_withdrawal_event	Not Specified	2	1.98054	-2.57737	0.0112713	1.37107	1.98054	NA	NA	NA	0	NA	NA	NA	2	9180284	9270465	9180282	9270463	0	9180282	90181
MONODOX	Non_withdrawal_event	Not Specified	2	1.98054	-2.57737	0.0112713	1.37107	1.98054	NA	NA	NA	0	NA	NA	NA	2	9180284	9270465	9180282	9270463	0	9180282	90181
BUTAZOLIDIN	Non_withdrawal_event	Not Specified	2	1.98054	-2.57737	0.0112713	1.37107	1.98054	NA	NA	NA	0	NA	NA	NA	2	9180284	9270465	9180282	9270463	0	9180282	90181
CREST PROHEALTH RINSE PROCTOR_GAMBLE	Non_withdrawal_event	Not Specified	2	1.98054	-2.57737	0.0112713	1.37107	1.98054	NA	NA	NA	0	NA	NA	NA	2	9180284	9270465	9180282	9270463	0	9180282	90181
DISCOTRINE	Non_withdrawal_event	Not Specified	2	1.98054	-2.57737	0.0112713	1.37107	1.98054	NA	NA	NA	0	NA	NA	NA	2	9180284	9270465	9180282	9270463	0	9180282	90181
MIOREL	Non_withdrawal_event	Not Specified	2	1.98054	-2.57737	0.0112713	1.37107	1.98054	NA	NA	NA	0	NA	NA	NA	2	9180284	9270465	9180282	9270463	0	9180282	90181
STALTOR	Non_withdrawal_event	Not Specified	2	1.98054	-2.57737	0.0112713	1.37107	1.98054	NA	NA	NA	0	NA	NA	NA	2	9180284	9270465	9180282	9270463	0	9180282	90181
BCG IT	Non_withdrawal_event	Not Specified	2	1.98054	-2.57737	0.0112713	1.37107	1.98054	NA	NA	NA	0	NA	NA	NA	2	9180284	9270465	9180282	9270463	0	9180282	90181
INSULATARD HM	Non_withdrawal_event	Not Specified	2	1.98054	-2.57737	0.0112713	1.37107	1.98054	NA	NA	NA	0	NA	NA	NA	2	9180284	9270465	9180282	9270463	0	9180282	90181
BICARBONATESODIUM ALGINATE	Non_withdrawal_event	Not Specified	2	1.98054	-2.57737	0.0112713	1.37107	1.98054	NA	NA	NA	0	NA	NA	NA	2	9180284	9270465	9180282	9270463	0	9180282	90181
LIPOSTAT	Non_withdrawal_event	Not Specified	2	1.98054	-2.57737	0.0112713	1.37107	1.98054	NA	NA	NA	0	NA	NA	NA	2	9180284	9270465	9180282	9270463	0	9180282	90181
PERDIEM FIBER	Non_withdrawal_event	Not Specified	2	1.98054	-2.57737	0.0112713	1.37107	1.98054	NA	NA	NA	0	NA	NA	NA	2	9180284	9270465	9180282	9270463	0	9180282	90181
BENZOCAINEBUTAMBEN_TETRACAINE	Non_withdrawal_event	Not Specified	2	1.98054	-2.57737	0.0112713	1.37107	1.98054	NA	NA	NA	0	NA	NA	NA	2	9180284	9270465	9180282	9270463	0	9180282	90181
THERAFLU FLU_SORE THROAT	Non_withdrawal_event	Not Specified	2	1.98054	-2.57737	0.0112713	1.37107	1.98054	NA	NA	NA	0	NA	NA	NA	2	9180284	9270465	9180282	9270463	0	9180282	90181
INDOBUFEN	Non_withdrawal_event	Not Specified	2	1.98054	-2.57737	0.0112713	1.37107	1.98054	NA	NA	NA	0	NA	NA	NA	2	9180284	9270465	9180282	9270463	0	9180282	90181
CHORIONIC GONADORTOPIN	Non_withdrawal_event	Not Specified	2	1.98054	-2.57737	0.0112713	1.37107	1.98054	NA	NA	NA	0	NA	NA	NA	2	9180284	9270465	9180282	9270463	0	9180282	90181
DYDROGESTERONEESTRADIOL	Non_withdrawal_event	Not Specified	2	1.98054	-2.57737	0.0112713	1.37107	1.98054	NA	NA	NA	0	NA	NA	NA	2	9180284	9270465	9180282	9270463	0	9180282	90181
LUTENYL	Non_withdrawal_event	Not Specified	2	1.98054	-2.57737	0.0112713	1.37107	1.98054	NA	NA	NA	0	NA	NA	NA	2	9180284	9270465	9180282	9270463	0	9180282	90181
BUPIVACAINE WEPINEPHRINE	Non_withdrawal_event	Not Specified	2	1.98054	-2.57737	0.0112713	1.37107	1.98054	NA	NA	NA	0	NA	NA	NA	2	9180284	9270465	9180282	9270463	0	9180282	90181
OTILIMAB	Non_withdrawal_event	Not Specified	2	1.98054	-2.57737	0.0112713	1.37107	1.98054	NA	NA	NA	0	NA	NA	NA	2	9180284	9270465	9180282	9270463	0	9180282	90181
CIPRALAN	Non_withdrawal_event	Not Specified	2	1.98054	-2.57737	0.0112713	1.37107	1.98054	NA	NA	NA	0	NA	NA	NA	2	9180284	9270465	9180282	9270463	0	9180282	90181
RETISERT	Non_withdrawal_event	Not Specified	2	1.98054	-2.57737	0.0112713	1.37107	1.98054	NA	NA	NA	0	NA	NA	NA	2	9180284	9270465	9180282	9270463	0	9180282	90181
BEMPEGALDESLEUKIN	Non_withdrawal_event	Not Specified	2	1.98054	-2.57737	0.0112713	1.37107	1.98054	NA	NA	NA	0	NA	NA	NA	2	9180284	9270465	9180282	9270463	0	9180282	90181
OZONE	Non_withdrawal_event	Not Specified	2	1.98054	-2.57737	0.0112713	1.37107	1.98054	NA	NA	NA	0	NA	NA	NA	2	9180284	9270465	9180282	9270463	0	9180282	90181
TASELISIB	Non_withdrawal_event	Not Specified	2	1.98054	-2.57737	0.0112713	1.37107	1.98054	NA	NA	NA	0	NA	NA	NA	2	9180284	9270465	9180282	9270463	0	9180282	90181
UNIVASC	Non_withdrawal_event	Not Specified	2	1.98054	-2.57737	0.0112713	1.37107	1.98054	NA	NA	NA	0	NA	NA	NA	2	9180284	9270465	9180282	9270463	0	9180282	90181
ALMAGATE	Non_withdrawal_event	Not Specified	2	1.98054	-2.57737	0.0112713	1.37107	1.98054	NA	NA	NA	0	NA	NA	NA	2	9180284	9270465	9180282	9270463	0	9180282	90181
ASAPHEN	Non_withdrawal_event	Not Specified	2	1.98054	-2.57737	0.0112713	1.37107	1.98054	NA	NA	NA	0	NA	NA	NA	2	9180284	9270465	9180282	9270463	0	9180282	90181
GLUCAGONGLUCAGON_WATER	Non_withdrawal_event	Not Specified	2	1.98054	-2.57737	0.0112713	1.37107	1.98054	NA	NA	NA	0	NA	NA	NA	2	9180284	9270465	9180282	9270463	0	9180282	90181
LODALES	Non_withdrawal_event	Not Specified	2	1.98054	-2.57737	0.0112713	1.37107	1.98054	NA	NA	NA	0	NA	NA	NA	2	9180284	9270465	9180282	9270463	0	9180282	90181
SOMATULINE AUTOGEL LANREOTIDE )	Non_withdrawal_event	Not Specified	2	1.98054	-2.57737	0.0112713	1.37107	1.98054	NA	NA	NA	0	NA	NA	NA	2	9180284	9270465	9180282	9270463	0	9180282	90181
ETIMICIN	Non_withdrawal_event	Not Specified	2	1.98054	-2.57737	0.0112713	1.37107	1.98054	NA	NA	NA	0	NA	NA	NA	2	9180284	9270465	9180282	9270463	0	9180282	90181
GASTROM	Non_withdrawal_event	Not Specified	2	1.98054	-2.57737	0.0112713	1.37107	1.98054	NA	NA	NA	0	NA	NA	NA	2	9180284	9270465	9180282	9270463	0	9180282	90181
NBCA	Non_withdrawal_event	Not Specified	2	1.98054	-2.57737	0.0112713	1.37107	1.98054	NA	NA	NA	0	NA	NA	NA	2	9180284	9270465	9180282	9270463	0	9180282	90181
METYPRED	Non_withdrawal_event	Not Specified	2	1.98054	-2.57737	0.0112713	1.37107	1.98054	NA	NA	NA	0	NA	NA	NA	2	9180284	9270465	9180282	9270463	0	9180282	90181
PROGYNOVA	Non_withdrawal_event	Not Specified	2	1.98054	-2.57737	0.0112713	1.37107	1.98054	NA	NA	NA	0	NA	NA	NA	2	9180284	9270465	9180282	9270463	0	9180282	90181
IVY EXTRACT	Non_withdrawal_event	Not Specified	2	1.98054	-2.57737	0.0112713	1.37107	1.98054	NA	NA	NA	0	NA	NA	NA	2	9180284	9270465	9180282	9270463	0	9180282	90181
MINOPEN	Non_withdrawal_event	Not Specified	2	1.98054	-2.57737	0.0112713	1.37107	1.98054	NA	NA	NA	0	NA	NA	NA	2	9180284	9270465	9180282	9270463	0	9180282	90181
INTRON INJECTABLE	Non_withdrawal_event	Not Specified	2	1.98054	-2.57737	0.0112713	1.37107	1.98054	NA	NA	NA	0	NA	NA	NA	2	9180284	9270465	9180282	9270463	0	9180282	90181
SUCCINYLCHOLINE IODIDE	Non_withdrawal_event	Not Specified	2	1.98054	-2.57737	0.0112713	1.37107	1.98054	NA	NA	NA	0	NA	NA	NA	2	9180284	9270465	9180282	9270463	0	9180282	90181
LACTOBACILLUS RHAMNOSUS	Non_withdrawal_event	Not Specified	2	1.98054	-2.57737	0.0112713	1.37107	1.98054	NA	NA	NA	0	NA	NA	NA	2	9180284	9270465	9180282	9270463	0	9180282	90181
NIFUROXAZIDE	Non_withdrawal_event	Not Specified	2	1.98054	-2.57737	0.0112713	1.37107	1.98054	NA	NA	NA	0	NA	NA	NA	2	9180284	9270465	9180282	9270463	0	9180282	90181
PELEX	Non_withdrawal_event	Not Specified	2	1.98054	-2.57737	0.0112713	1.37107	1.98054	NA	NA	NA	0	NA	NA	NA	2	9180284	9270465	9180282	9270463	0	9180282	90181
BREXIN	Non_withdrawal_event	Not Specified	2	1.98054	-2.57737	0.0112713	1.37107	1.98054	NA	NA	NA	0	NA	NA	NA	2	9180284	9270465	9180282	9270463	0	9180282	90181
AEB	Non_withdrawal_event	Not Specified	2	1.98054	-2.57737	0.0112713	1.37107	1.98054	NA	NA	NA	0	NA	NA	NA	2	9180284	9270465	9180282	9270463	0	9180282	90181
BELUSTINE	Non_withdrawal_event	Not Specified	2	1.98054	-2.57737	0.0112713	1.37107	1.98054	NA	NA	NA	0	NA	NA	NA	2	9180284	9270465	9180282	9270463	0	9180282	90181
CALCIUM LACTATECALCIUM_CHOLECALCIFEROL	Non_withdrawal_event	Not Specified	2	1.98054	-2.57737	0.0112713	1.37107	1.98054	NA	NA	NA	0	NA	NA	NA	2	9180284	9270465	9180282	9270463	0	9180282	90181
CHOLERA VACCINE	Non_withdrawal_event	Not Specified	2	1.98054	-2.57737	0.0112713	1.37107	1.98054	NA	NA	NA	0	NA	NA	NA	2	9180284	9270465	9180282	9270463	0	9180282	90181
HIBOR	Non_withdrawal_event	Not Specified	2	1.98054	-2.57737	0.0112713	1.37107	1.98054	NA	NA	NA	0	NA	NA	NA	2	9180284	9270465	9180282	9270463	0	9180282	90181
LEVLITE	Non_withdrawal_event	Not Specified	2	1.98054	-2.57737	0.0112713	1.37107	1.98054	NA	NA	NA	0	NA	NA	NA	2	9180284	9270465	9180282	9270463	0	9180282	90181
LOESTRIN 120	Non_withdrawal_event	Not Specified	2	1.98054	-2.57737	0.0112713	1.37107	1.98054	NA	NA	NA	0	NA	NA	NA	2	9180284	9270465	9180282	9270463	0	9180282	90181
METACHLOROPHENYLPIPERAZINE	Non_withdrawal_event	Not Specified	2	1.98054	-2.57737	0.0112713	1.37107	1.98054	NA	NA	NA	0	NA	NA	NA	2	9180284	9270465	9180282	9270463	0	9180282	90181
RHAMNUS PURSHIANA BARK EXTRACT	Non_withdrawal_event	Not Specified	2	1.98054	-2.57737	0.0112713	1.37107	1.98054	NA	NA	NA	0	NA	NA	NA	2	9180284	9270465	9180282	9270463	0	9180282	90181
SPIFEN	Non_withdrawal_event	Not Specified	2	1.98054	-2.57737	0.0112713	1.37107	1.98054	NA	NA	NA	0	NA	NA	NA	2	9180284	9270465	9180282	9270463	0	9180282	90181
ZINC OROTATE	Non_withdrawal_event	Not Specified	2	1.98054	-2.57737	0.0112713	1.37107	1.98054	NA	NA	NA	0	NA	NA	NA	2	9180284	9270465	9180282	9270463	0	9180282	90181
HYDROMORPHONE HYDROCHLORIDENALOXONE	Non_withdrawal_event	Not Specified	2	1.98054	-2.57737	0.0112713	1.37107	1.98054	NA	NA	NA	0	NA	NA	NA	2	9180284	9270465	9180282	9270463	0	9180282	90181
SELEXID	Non_withdrawal_event	Not Specified	2	1.98054	-2.57737	0.0112713	1.37107	1.98054	NA	NA	NA	0	NA	NA	NA	2	9180284	9270465	9180282	9270463	0	9180282	90181
VEREGEN	Non_withdrawal_event	Not Specified	2	1.98054	-2.57737	0.0112713	1.37107	1.98054	NA	NA	NA	0	NA	NA	NA	2	9180284	9270465	9180282	9270463	0	9180282	90181
BIOCALYPTOL	Non_withdrawal_event	Not Specified	2	1.98054	-2.57737	0.0112713	1.37107	1.98054	NA	NA	NA	0	NA	NA	NA	2	9180284	9270465	9180282	9270463	0	9180282	90181
BUFORMIN	Non_withdrawal_event	Not Specified	2	1.98054	-2.57737	0.0112713	1.37107	1.98054	NA	NA	NA	0	NA	NA	NA	2	9180284	9270465	9180282	9270463	0	9180282	90181
DIGITEK MCG BERTEK	Non_withdrawal_event	Not Specified	2	1.98054	-2.57737	0.0112713	1.37107	1.98054	NA	NA	NA	0	NA	NA	NA	2	9180284	9270465	9180282	9270463	0	9180282	90181
FLUOROURACIL_00098801/	Non_withdrawal_event	Not Specified	2	1.98054	-2.57737	0.0112713	1.37107	1.98054	NA	NA	NA	0	NA	NA	NA	2	9180284	9270465	9180282	9270463	0	9180282	90181
PANTETHINE	Non_withdrawal_event	Not Specified	2	1.98054	-2.57737	0.0112713	1.37107	1.98054	NA	NA	NA	0	NA	NA	NA	2	9180284	9270465	9180282	9270463	0	9180282	90181
PERIFOSINE	Non_withdrawal_event	Not Specified	2	1.98054	-2.57737	0.0112713	1.37107	1.98054	NA	NA	NA	0	NA	NA	NA	2	9180284	9270465	9180282	9270463	0	9180282	90181
SOLAGE	Non_withdrawal_event	Not Specified	2	1.98054	-2.57737	0.0112713	1.37107	1.98054	NA	NA	NA	0	NA	NA	NA	2	9180284	9270465	9180282	9270463	0	9180282	90181
TOCOPHEROL CONCENTRATE	Non_withdrawal_event	Not Specified	2	1.98054	-2.57737	0.0112713	1.37107	1.98054	NA	NA	NA	0	NA	NA	NA	2	9180284	9270465	9180282	9270463	0	9180282	90181
TADENAN	Non_withdrawal_event	Not Specified	2	1.98054	-2.57737	0.0112713	1.37107	1.98054	NA	NA	NA	0	NA	NA	NA	2	9180284	9270465	9180282	9270463	0	9180282	90181
EMETROL	Non_withdrawal_event	Not Specified	2	1.98054	-2.57737	0.0112713	1.37107	1.98054	NA	NA	NA	0	NA	NA	NA	2	9180284	9270465	9180282	9270463	0	9180282	90181
PROACTIV_COMPLEXION PERFECTING HYDRATOR	Non_withdrawal_event	Not Specified	2	1.98054	-2.57737	0.0112713	1.37107	1.98054	NA	NA	NA	0	NA	NA	NA	2	9180284	9270465	9180282	9270463	0	9180282	90181
ALBUTEROLGUAIFENESIN	Non_withdrawal_event	Not Specified	2	1.98054	-2.57737	0.0112713	1.37107	1.98054	NA	NA	NA	0	NA	NA	NA	2	9180284	9270465	9180282	9270463	0	9180282	90181
BEGALINP	Non_withdrawal_event	Not Specified	2	1.98054	-2.57737	0.0112713	1.37107	1.98054	NA	NA	NA	0	NA	NA	NA	2	9180284	9270465	9180282	9270463	0	9180282	90181
FOLFIRI REGIMEN	Non_withdrawal_event	Not Specified	2	1.98054	-2.57737	0.0112713	1.37107	1.98054	NA	NA	NA	0	NA	NA	NA	2	9180284	9270465	9180282	9270463	0	9180282	90181
KETAZOLAM	Non_withdrawal_event	Not Specified	2	1.98054	-2.57737	0.0112713	1.37107	1.98054	NA	NA	NA	0	NA	NA	NA	2	9180284	9270465	9180282	9270463	0	9180282	90181
VIVANZA	Non_withdrawal_event	Not Specified	2	1.98054	-2.57737	0.0112713	1.37107	1.98054	NA	NA	NA	0	NA	NA	NA	2	9180284	9270465	9180282	9270463	0	9180282	90181
ASPIRINATORVASTATIN CALCIUM_RAMIPRIL	Non_withdrawal_event	Not Specified	2	1.98054	-2.57737	0.0112713	1.37107	1.98054	NA	NA	NA	0	NA	NA	NA	2	9180284	9270465	9180282	9270463	0	9180282	90181
IRINOTECAN M2	Non_withdrawal_event	Not Specified	2	1.98054	-2.57737	0.0112713	1.37107	1.98054	NA	NA	NA	0	NA	NA	NA	2	9180284	9270465	9180282	9270463	0	9180282	90181
MESULID	Non_withdrawal_event	Not Specified	2	1.98054	-2.57737	0.0112713	1.37107	1.98054	NA	NA	NA	0	NA	NA	NA	2	9180284	9270465	9180282	9270463	0	9180282	90181
OTAMIXABAN	Non_withdrawal_event	Not Specified	2	1.98054	-2.57737	0.0112713	1.37107	1.98054	NA	NA	NA	0	NA	NA	NA	2	9180284	9270465	9180282	9270463	0	9180282	90181
RIZABEN	Non_withdrawal_event	Not Specified	2	1.98054	-2.57737	0.0112713	1.37107	1.98054	NA	NA	NA	0	NA	NA	NA	2	9180284	9270465	9180282	9270463	0	9180282	90181
ETHINYLESTRADIOL	Non_withdrawal_event	Not Specified	2	1.98054	-2.57737	0.0112713	1.37107	1.98054	NA	NA	NA	0	NA	NA	NA	2	9180284	9270465	9180282	9270463	0	9180282	90181
HELICIDINE	Non_withdrawal_event	Not Specified	2	1.98054	-2.57737	0.0112713	1.37107	1.98054	NA	NA	NA	0	NA	NA	NA	2	9180284	9270465	9180282	9270463	0	9180282	90181
CHLORPHENIRAMINEDEXTROMETHORPHAN	Non_withdrawal_event	Not Specified	2	1.98054	-2.57737	0.0112713	1.37107	1.98054	NA	NA	NA	0	NA	NA	NA	2	9180284	9270465	9180282	9270463	0	9180282	90181
CIATYLZ ACUPHASE	Non_withdrawal_event	Not Specified	2	1.98054	-2.57737	0.0112713	1.37107	1.98054	NA	NA	NA	0	NA	NA	NA	2	9180284	9270465	9180282	9270463	0	9180282	90181
CYCLOPHOSPHAMIDEDOXORUBICIN	Non_withdrawal_event	Not Specified	2	1.98054	-2.57737	0.0112713	1.37107	1.98054	NA	NA	NA	0	NA	NA	NA	2	9180284	9270465	9180282	9270463	0	9180282	90181
LUAF	Non_withdrawal_event	Not Specified	2	1.98054	-2.57737	0.0112713	1.37107	1.98054	NA	NA	NA	0	NA	NA	NA	2	9180284	9270465	9180282	9270463	0	9180282	90181
LYSERGIC ACID DIETHYLAMIDE	Non_withdrawal_event	Not Specified	2	1.98054	-2.57737	0.0112713	1.37107	1.98054	NA	NA	NA	0	NA	NA	NA	2	9180284	9270465	9180282	9270463	0	9180282	90181
MAGNOGRAF	Non_withdrawal_event	Not Specified	2	1.98054	-2.57737	0.0112713	1.37107	1.98054	NA	NA	NA	0	NA	NA	NA	2	9180284	9270465	9180282	9270463	0	9180282	90181
MEDAZEPAMTRIMEBUTINE	Non_withdrawal_event	Not Specified	2	1.98054	-2.57737	0.0112713	1.37107	1.98054	NA	NA	NA	0	NA	NA	NA	2	9180284	9270465	9180282	9270463	0	9180282	90181
SYNAREL SPRAY	Non_withdrawal_event	Not Specified	2	1.98054	-2.57737	0.0112713	1.37107	1.98054	NA	NA	NA	0	NA	NA	NA	2	9180284	9270465	9180282	9270463	0	9180282	90181
TAUROLIDINE	Non_withdrawal_event	Not Specified	2	1.98054	-2.57737	0.0112713	1.37107	1.98054	NA	NA	NA	0	NA	NA	NA	2	9180284	9270465	9180282	9270463	0	9180282	90181
TRIMETON	Non_withdrawal_event	Not Specified	2	1.98054	-2.57737	0.0112713	1.37107	1.98054	NA	NA	NA	0	NA	NA	NA	2	9180284	9270465	9180282	9270463	0	9180282	90181
MASITINIB	Non_withdrawal_event	Not Specified	2	1.98054	-2.57737	0.0112713	1.37107	1.98054	NA	NA	NA	0	NA	NA	NA	2	9180284	9270465	9180282	9270463	0	9180282	90181
CERVARIX	Non_withdrawal_event	Not Specified	2	1.98054	-2.57737	0.0112713	1.37107	1.98054	NA	NA	NA	0	NA	NA	NA	2	9180284	9270465	9180282	9270463	0	9180282	90181
DESMOSPRAY	Non_withdrawal_event	Not Specified	2	1.98054	-2.57737	0.0112713	1.37107	1.98054	NA	NA	NA	0	NA	NA	NA	2	9180284	9270465	9180282	9270463	0	9180282	90181
FRAGMINE	Non_withdrawal_event	Not Specified	2	1.98054	-2.57737	0.0112713	1.37107	1.98054	NA	NA	NA	0	NA	NA	NA	2	9180284	9270465	9180282	9270463	0	9180282	90181
RADIOGRAPHIC CONTRAST MEDIUM	Non_withdrawal_event	Not Specified	2	1.98054	-2.57737	0.0112713	1.37107	1.98054	NA	NA	NA	0	NA	NA	NA	2	9180284	9270465	9180282	9270463	0	9180282	90181
YOKUKAN-SAN	Non_withdrawal_event	Not Specified	2	1.98054	-2.57737	0.0112713	1.37107	1.98054	NA	NA	NA	0	NA	NA	NA	2	9180284	9270465	9180282	9270463	0	9180282	90181
PEGAPTANIB SODIUMPLACEBO	Non_withdrawal_event	Not Specified	2	1.98054	-2.57737	0.0112713	1.37107	1.98054	NA	NA	NA	0	NA	NA	NA	2	9180284	9270465	9180282	9270463	0	9180282	90181
FECAL MICROBIOTA	Non_withdrawal_event	Not Specified	2	1.98054	-2.57737	0.0112713	1.37107	1.98054	NA	NA	NA	0	NA	NA	NA	2	9180284	9270465	9180282	9270463	0	9180282	90181
LUCEN	Non_withdrawal_event	Not Specified	2	1.98054	-2.57737	0.0112713	1.37107	1.98054	NA	NA	NA	0	NA	NA	NA	2	9180284	9270465	9180282	9270463	0	9180282	90181
SALAZOPYRIN ENTABS	Non_withdrawal_event	Not Specified	2	1.98054	-2.57737	0.0112713	1.37107	1.98054	NA	NA	NA	0	NA	NA	NA	2	9180284	9270465	9180282	9270463	0	9180282	90181
ACCUZIDE	Non_withdrawal_event	Not Specified	2	1.98054	-2.57737	0.0112713	1.37107	1.98054	NA	NA	NA	0	NA	NA	NA	2	9180284	9270465	9180282	9270463	0	9180282	90181
BITILDIEM	Non_withdrawal_event	Not Specified	2	1.98054	-2.57737	0.0112713	1.37107	1.98054	NA	NA	NA	0	NA	NA	NA	2	9180284	9270465	9180282	9270463	0	9180282	90181
LEVAQUIN DEXTROSE	Non_withdrawal_event	Not Specified	2	1.98054	-2.57737	0.0112713	1.37107	1.98054	NA	NA	NA	0	NA	NA	NA	2	9180284	9270465	9180282	9270463	0	9180282	90181
ORFIDAL	Non_withdrawal_event	Not Specified	2	1.98054	-2.57737	0.0112713	1.37107	1.98054	NA	NA	NA	0	NA	NA	NA	2	9180284	9270465	9180282	9270463	0	9180282	90181
SOBRIL	Non_withdrawal_event	Not Specified	2	1.98054	-2.57737	0.0112713	1.37107	1.98054	NA	NA	NA	0	NA	NA	NA	2	9180284	9270465	9180282	9270463	0	9180282	90181
TAPROS	Non_withdrawal_event	Not Specified	2	1.98054	-2.57737	0.0112713	1.37107	1.98054	NA	NA	NA	0	NA	NA	NA	2	9180284	9270465	9180282	9270463	0	9180282	90181
TASMOLIN	Non_withdrawal_event	Not Specified	2	1.98054	-2.57737	0.0112713	1.37107	1.98054	NA	NA	NA	0	NA	NA	NA	2	9180284	9270465	9180282	9270463	0	9180282	90181
DIDROCAL	Non_withdrawal_event	Not Specified	2	1.98054	-2.57737	0.0112713	1.37107	1.98054	NA	NA	NA	0	NA	NA	NA	2	9180284	9270465	9180282	9270463	0	9180282	90181
TEGADERM	Non_withdrawal_event	Not Specified	2	1.98054	-2.57737	0.0112713	1.37107	1.98054	NA	NA	NA	0	NA	NA	NA	2	9180284	9270465	9180282	9270463	0	9180282	90181
ZINADOL	Non_withdrawal_event	Not Specified	2	1.98054	-2.57737	0.0112713	1.37107	1.98054	NA	NA	NA	0	NA	NA	NA	2	9180284	9270465	9180282	9270463	0	9180282	90181
ALANINEARGININE_ASPARTIC ACID\GLUTAMIC ACID\GLYCINE\HISTIDINE\ISOLEUCINE\LEUCINE\ \METHIONINE\PHENYLALANINE\PROLINE\SERINE\THREONINE\TRYPTOPHAN\TYROSINE\VALINE	Non_withdrawal_event	Not Specified	2	1.98054	-2.57737	0.0112713	1.37107	1.98054	NA	NA	NA	0	NA	NA	NA	2	9180284	9270465	9180282	9270463	0	9180282	90181
ARTROSILENE	Non_withdrawal_event	Not Specified	2	1.98054	-2.57737	0.0112713	1.37107	1.98054	NA	NA	NA	0	NA	NA	NA	2	9180284	9270465	9180282	9270463	0	9180282	90181
CARBOPLATIN COMPCAB_	Non_withdrawal_event	Not Specified	2	1.98054	-2.57737	0.0112713	1.37107	1.98054	NA	NA	NA	0	NA	NA	NA	2	9180284	9270465	9180282	9270463	0	9180282	90181
CETRIMIDECHLORHEXIDINE	Non_withdrawal_event	Not Specified	2	1.98054	-2.57737	0.0112713	1.37107	1.98054	NA	NA	NA	0	NA	NA	NA	2	9180284	9270465	9180282	9270463	0	9180282	90181
COLD REMEDY ZAVORS	Non_withdrawal_event	Not Specified	2	1.98054	-2.57737	0.0112713	1.37107	1.98054	NA	NA	NA	0	NA	NA	NA	2	9180284	9270465	9180282	9270463	0	9180282	90181
CREST PROHEALTH RINSE CREST	Non_withdrawal_event	Not Specified	2	1.98054	-2.57737	0.0112713	1.37107	1.98054	NA	NA	NA	0	NA	NA	NA	2	9180284	9270465	9180282	9270463	0	9180282	90181
GADLINIUMBASED CONTRAST AGENT	Non_withdrawal_event	Not Specified	2	1.98054	-2.57737	0.0112713	1.37107	1.98054	NA	NA	NA	0	NA	NA	NA	2	9180284	9270465	9180282	9270463	0	9180282	90181
GAMMA.-AMINOBUTYRIC ACID	Non_withdrawal_event	Not Specified	2	1.98054	-2.57737	0.0112713	1.37107	1.98054	NA	NA	NA	0	NA	NA	NA	2	9180284	9270465	9180282	9270463	0	9180282	90181
GONADOTROPHINE CHORIONIQUE	Non_withdrawal_event	Not Specified	2	1.98054	-2.57737	0.0112713	1.37107	1.98054	NA	NA	NA	0	NA	NA	NA	2	9180284	9270465	9180282	9270463	0	9180282	90181
HYDROMORPHINE	Non_withdrawal_event	Not Specified	2	1.98054	-2.57737	0.0112713	1.37107	1.98054	NA	NA	NA	0	NA	NA	NA	2	9180284	9270465	9180282	9270463	0	9180282	90181
LACTOBACILLUS REUTERI	Non_withdrawal_event	Not Specified	2	1.98054	-2.57737	0.0112713	1.37107	1.98054	NA	NA	NA	0	NA	NA	NA	2	9180284	9270465	9180282	9270463	0	9180282	90181
ORTHONOVUM_7/7-28	Non_withdrawal_event	Not Specified	2	1.98054	-2.57737	0.0112713	1.37107	1.98054	NA	NA	NA	0	NA	NA	NA	2	9180284	9270465	9180282	9270463	0	9180282	90181
SERDOLECT	Non_withdrawal_event	Not Specified	2	1.98054	-2.57737	0.0112713	1.37107	1.98054	NA	NA	NA	0	NA	NA	NA	2	9180284	9270465	9180282	9270463	0	9180282	90181
TBI	Non_withdrawal_event	Not Specified	2	1.98054	-2.57737	0.0112713	1.37107	1.98054	NA	NA	NA	0	NA	NA	NA	2	9180284	9270465	9180282	9270463	0	9180282	90181
VARICELLA VACCINE	Non_withdrawal_event	Not Specified	2	1.98054	-2.57737	0.0112713	1.37107	1.98054	NA	NA	NA	0	NA	NA	NA	2	9180284	9270465	9180282	9270463	0	9180282	90181
AXURA	Non_withdrawal_event	Not Specified	2	1.98054	-2.57737	0.0112713	1.37107	1.98054	NA	NA	NA	0	NA	NA	NA	2	9180284	9270465	9180282	9270463	0	9180282	90181
BROMFENACMOXIFLOXACIN_PREDNISOLONE	Non_withdrawal_event	Not Specified	2	1.98054	-2.57737	0.0112713	1.37107	1.98054	NA	NA	NA	0	NA	NA	NA	2	9180284	9270465	9180282	9270463	0	9180282	90181
CNT VIAL	Non_withdrawal_event	Not Specified	2	1.98054	-2.57737	0.0112713	1.37107	1.98054	NA	NA	NA	0	NA	NA	NA	2	9180284	9270465	9180282	9270463	0	9180282	90181
CORDINATE	Non_withdrawal_event	Not Specified	2	1.98054	-2.57737	0.0112713	1.37107	1.98054	NA	NA	NA	0	NA	NA	NA	2	9180284	9270465	9180282	9270463	0	9180282	90181
EDIROL	Non_withdrawal_event	Not Specified	2	1.98054	-2.57737	0.0112713	1.37107	1.98054	NA	NA	NA	0	NA	NA	NA	2	9180284	9270465	9180282	9270463	0	9180282	90181
SLOWFE	Non_withdrawal_event	Not Specified	2	1.98054	-2.57737	0.0112713	1.37107	1.98054	NA	NA	NA	0	NA	NA	NA	2	9180284	9270465	9180282	9270463	0	9180282	90181
AMPHOTERICIN BCHOLESTEROL	Non_withdrawal_event	Not Specified	2	1.98054	-2.57737	0.0112713	1.37107	1.98054	NA	NA	NA	0	NA	NA	NA	2	9180284	9270465	9180282	9270463	0	9180282	90181
ENSULIZOLEEUCERIN_OCTINOXATE\OCTISALATE\TITANIUM DIOXIDE\ZINC	Non_withdrawal_event	Not Specified	2	1.98054	-2.57737	0.0112713	1.37107	1.98054	NA	NA	NA	0	NA	NA	NA	2	9180284	9270465	9180282	9270463	0	9180282	90181
MINISINTROM	Non_withdrawal_event	Not Specified	2	1.98054	-2.57737	0.0112713	1.37107	1.98054	NA	NA	NA	0	NA	NA	NA	2	9180284	9270465	9180282	9270463	0	9180282	90181
EMTHEXATE	Non_withdrawal_event	Not Specified	2	1.98054	-2.57737	0.0112713	1.37107	1.98054	NA	NA	NA	0	NA	NA	NA	2	9180284	9270465	9180282	9270463	0	9180282	90181
DEXTROSE MONOHYDRATETHEOPHYLLINE_THEOPHYLLINE ANHYDROUS	Non_withdrawal_event	Not Specified	2	1.98054	-2.57737	0.0112713	1.37107	1.98054	NA	NA	NA	0	NA	NA	NA	2	9180284	9270465	9180282	9270463	0	9180282	90181
FLUSPIRILENE	Non_withdrawal_event	Not Specified	2	1.98054	-2.57737	0.0112713	1.37107	1.98054	NA	NA	NA	0	NA	NA	NA	2	9180284	9270465	9180282	9270463	0	9180282	90181
SPARFLOXACIN	Non_withdrawal_event	Not Specified	2	1.98054	-2.57737	0.0112713	1.37107	1.98054	NA	NA	NA	0	NA	NA	NA	2	9180284	9270465	9180282	9270463	0	9180282	90181
VITAMEDIN	Non_withdrawal_event	Not Specified	2	1.98054	-2.57737	0.0112713	1.37107	1.98054	NA	NA	NA	0	NA	NA	NA	2	9180284	9270465	9180282	9270463	0	9180282	90181
BENDROFLUMETHIAZIDEPOTASSIUM	Non_withdrawal_event	Not Specified	2	1.98054	-2.57737	0.0112713	1.37107	1.98054	NA	NA	NA	0	NA	NA	NA	2	9180284	9270465	9180282	9270463	0	9180282	90181
CEFDITOREN	Non_withdrawal_event	Not Specified	2	1.98054	-2.57737	0.0112713	1.37107	1.98054	NA	NA	NA	0	NA	NA	NA	2	9180284	9270465	9180282	9270463	0	9180282	90181
SPIROCORT	Non_withdrawal_event	Not Specified	2	1.98054	-2.57737	0.0112713	1.37107	1.98054	NA	NA	NA	0	NA	NA	NA	2	9180284	9270465	9180282	9270463	0	9180282	90181
CELTECT	Non_withdrawal_event	Not Specified	2	1.98054	-2.57737	0.0112713	1.37107	1.98054	NA	NA	NA	0	NA	NA	NA	2	9180284	9270465	9180282	9270463	0	9180282	90181
DIMETHICONEHOMOSALATE_OCTINOXATE\OCTISALATE\TITANIUM DIOXIDE	Non_withdrawal_event	Not Specified	2	1.98054	-2.57737	0.0112713	1.37107	1.98054	NA	NA	NA	0	NA	NA	NA	2	9180284	9270465	9180282	9270463	0	9180282	90181
DOXIL LIPOSME	Non_withdrawal_event	Not Specified	2	1.98054	-2.57737	0.0112713	1.37107	1.98054	NA	NA	NA	0	NA	NA	NA	2	9180284	9270465	9180282	9270463	0	9180282	90181
LANDEL	Non_withdrawal_event	Not Specified	2	1.98054	-2.57737	0.0112713	1.37107	1.98054	NA	NA	NA	0	NA	NA	NA	2	9180284	9270465	9180282	9270463	0	9180282	90181
NITROQUICK	Non_withdrawal_event	Not Specified	2	1.98054	-2.57737	0.0112713	1.37107	1.98054	NA	NA	NA	0	NA	NA	NA	2	9180284	9270465	9180282	9270463	0	9180282	90181
CANNABIS SATIVA SUBSP INDICA TOP_DEVICE	Non_withdrawal_event	Not Specified	2	1.98054	-2.57737	0.0112713	1.37107	1.98054	NA	NA	NA	0	NA	NA	NA	2	9180284	9270465	9180282	9270463	0	9180282	90181
ORAQIX	Non_withdrawal_event	Not Specified	2	1.98054	-2.57737	0.0112713	1.37107	1.98054	NA	NA	NA	0	NA	NA	NA	2	9180284	9270465	9180282	9270463	0	9180282	90181
MERISLON	Non_withdrawal_event	Not Specified	2	1.98054	-2.57737	0.0112713	1.37107	1.98054	NA	NA	NA	0	NA	NA	NA	2	9180284	9270465	9180282	9270463	0	9180282	90181
ROXATIDINE	Non_withdrawal_event	Not Specified	2	1.98054	-2.57737	0.0112713	1.37107	1.98054	NA	NA	NA	0	NA	NA	NA	2	9180284	9270465	9180282	9270463	0	9180282	90181
METRONIDAZOLE_SPIRAMYCIN	Non_withdrawal_event	Not Specified	2	1.98054	-2.57737	0.0112713	1.37107	1.98054	NA	NA	NA	0	NA	NA	NA	2	9180284	9270465	9180282	9270463	0	9180282	90181
NAIXAN	Non_withdrawal_event	Not Specified	2	1.98054	-2.57737	0.0112713	1.37107	1.98054	NA	NA	NA	0	NA	NA	NA	2	9180284	9270465	9180282	9270463	0	9180282	90181
SULFADIAZINETRIMETHOPRIM	Non_withdrawal_event	Not Specified	2	1.98054	-2.57737	0.0112713	1.37107	1.98054	NA	NA	NA	0	NA	NA	NA	2	9180284	9270465	9180282	9270463	0	9180282	90181
DIBUCAINE HYDROCHLORIDEHYDROCORTISONE	Non_withdrawal_event	Not Specified	2	1.98054	-2.57737	0.0112713	1.37107	1.98054	NA	NA	NA	0	NA	NA	NA	2	9180284	9270465	9180282	9270463	0	9180282	90181
DOTHIEPINDOTHIEPIN	Non_withdrawal_event	Not Specified	2	1.98054	-2.57737	0.0112713	1.37107	1.98054	NA	NA	NA	0	NA	NA	NA	2	9180284	9270465	9180282	9270463	0	9180282	90181
LASILIX FAIBLE	Non_withdrawal_event	Not Specified	2	1.98054	-2.57737	0.0112713	1.37107	1.98054	NA	NA	NA	0	NA	NA	NA	2	9180284	9270465	9180282	9270463	0	9180282	90181
PAREMYD	Non_withdrawal_event	Not Specified	2	1.98054	-2.57737	0.0112713	1.37107	1.98054	NA	NA	NA	0	NA	NA	NA	2	9180284	9270465	9180282	9270463	0	9180282	90181
STILNOX_	Non_withdrawal_event	Not Specified	2	1.98054	-2.57737	0.0112713	1.37107	1.98054	NA	NA	NA	0	NA	NA	NA	2	9180284	9270465	9180282	9270463	0	9180282	90181
CARDULAR	Non_withdrawal_event	Not Specified	2	1.98054	-2.57737	0.0112713	1.37107	1.98054	NA	NA	NA	0	NA	NA	NA	2	9180284	9270465	9180282	9270463	0	9180282	90181
IDARAC	Non_withdrawal_event	Not Specified	2	1.98054	-2.57737	0.0112713	1.37107	1.98054	NA	NA	NA	0	NA	NA	NA	2	9180284	9270465	9180282	9270463	0	9180282	90181
ACFOL	Non_withdrawal_event	Not Specified	2	1.98054	-2.57737	0.0112713	1.37107	1.98054	NA	NA	NA	0	NA	NA	NA	2	9180284	9270465	9180282	9270463	0	9180282	90181
BIAFINE	Non_withdrawal_event	Not Specified	2	1.98054	-2.57737	0.0112713	1.37107	1.98054	NA	NA	NA	0	NA	NA	NA	2	9180284	9270465	9180282	9270463	0	9180282	90181
CAMRESE	Non_withdrawal_event	Not Specified	2	1.98054	-2.57737	0.0112713	1.37107	1.98054	NA	NA	NA	0	NA	NA	NA	2	9180284	9270465	9180282	9270463	0	9180282	90181
COPPERINTRAUTERINE DEVICE	Non_withdrawal_event	Not Specified	2	1.98054	-2.57737	0.0112713	1.37107	1.98054	NA	NA	NA	0	NA	NA	NA	2	9180284	9270465	9180282	9270463	0	9180282	90181
CREST PROHEALTH MOUTHWASH PROCTOR_GAMBLE	Non_withdrawal_event	Not Specified	2	1.98054	-2.57737	0.0112713	1.37107	1.98054	NA	NA	NA	0	NA	NA	NA	2	9180284	9270465	9180282	9270463	0	9180282	90181
DECONGESTANTS_ANTIALLERGICS	Non_withdrawal_event	Not Specified	2	1.98054	-2.57737	0.0112713	1.37107	1.98054	NA	NA	NA	0	NA	NA	NA	2	9180284	9270465	9180282	9270463	0	9180282	90181
DEHYDROEPIANDROSTERONE	Non_withdrawal_event	Not Specified	2	1.98054	-2.57737	0.0112713	1.37107	1.98054	NA	NA	NA	0	NA	NA	NA	2	9180284	9270465	9180282	9270463	0	9180282	90181
DICHLOROBENZYL ALCOHOLSODIUM	Non_withdrawal_event	Not Specified	2	1.98054	-2.57737	0.0112713	1.37107	1.98054	NA	NA	NA	0	NA	NA	NA	2	9180284	9270465	9180282	9270463	0	9180282	90181
ETHACRIDINE	Non_withdrawal_event	Not Specified	2	1.98054	-2.57737	0.0112713	1.37107	1.98054	NA	NA	NA	0	NA	NA	NA	2	9180284	9270465	9180282	9270463	0	9180282	90181
ETRANACOGENE DEZAPARVOVEC	Non_withdrawal_event	Not Specified	2	1.98054	-2.57737	0.0112713	1.37107	1.98054	NA	NA	NA	0	NA	NA	NA	2	9180284	9270465	9180282	9270463	0	9180282	90181
GADOLINIUM DYE	Non_withdrawal_event	Not Specified	2	1.98054	-2.57737	0.0112713	1.37107	1.98054	NA	NA	NA	0	NA	NA	NA	2	9180284	9270465	9180282	9270463	0	9180282	90181
HISTACOL	Non_withdrawal_event	Not Specified	2	1.98054	-2.57737	0.0112713	1.37107	1.98054	NA	NA	NA	0	NA	NA	NA	2	9180284	9270465	9180282	9270463	0	9180282	90181
LEVOPROMAZINE	Non_withdrawal_event	Not Specified	2	1.98054	-2.57737	0.0112713	1.37107	1.98054	NA	NA	NA	0	NA	NA	NA	2	9180284	9270465	9180282	9270463	0	9180282	90181
OXYCET	Non_withdrawal_event	Not Specified	2	1.98054	-2.57737	0.0112713	1.37107	1.98054	NA	NA	NA	0	NA	NA	NA	2	9180284	9270465	9180282	9270463	0	9180282	90181
PERBORATE	Non_withdrawal_event	Not Specified	2	1.98054	-2.57737	0.0112713	1.37107	1.98054	NA	NA	NA	0	NA	NA	NA	2	9180284	9270465	9180282	9270463	0	9180282	90181
RAXIBACUMAB	Non_withdrawal_event	Not Specified	2	1.98054	-2.57737	0.0112713	1.37107	1.98054	NA	NA	NA	0	NA	NA	NA	2	9180284	9270465	9180282	9270463	0	9180282	90181
RELIFEX	Non_withdrawal_event	Not Specified	2	1.98054	-2.57737	0.0112713	1.37107	1.98054	NA	NA	NA	0	NA	NA	NA	2	9180284	9270465	9180282	9270463	0	9180282	90181
SILIBININ	Non_withdrawal_event	Not Specified	2	1.98054	-2.57737	0.0112713	1.37107	1.98054	NA	NA	NA	0	NA	NA	NA	2	9180284	9270465	9180282	9270463	0	9180282	90181
SPAGULAX	Non_withdrawal_event	Not Specified	2	1.98054	-2.57737	0.0112713	1.37107	1.98054	NA	NA	NA	0	NA	NA	NA	2	9180284	9270465	9180282	9270463	0	9180282	90181
SURUFATINIB	Non_withdrawal_event	Not Specified	2	1.98054	-2.57737	0.0112713	1.37107	1.98054	NA	NA	NA	0	NA	NA	NA	2	9180284	9270465	9180282	9270463	0	9180282	90181
ALPHA.-TOCOPHEROL_ALOE VERA LEAF\GLYCERIN\LIDOCAINE\PARABENS	Non_withdrawal_event	Not Specified	2	1.98054	-2.57737	0.0112713	1.37107	1.98054	NA	NA	NA	0	NA	NA	NA	2	9180284	9270465	9180282	9270463	0	9180282	90181
CISPLATINETOPOSIDE	Non_withdrawal_event	Not Specified	2	1.98054	-2.57737	0.0112713	1.37107	1.98054	NA	NA	NA	0	NA	NA	NA	2	9180284	9270465	9180282	9270463	0	9180282	90181
FU_00098801/	Non_withdrawal_event	Not Specified	2	1.98054	-2.57737	0.0112713	1.37107	1.98054	NA	NA	NA	0	NA	NA	NA	2	9180284	9270465	9180282	9270463	0	9180282	90181
ISTALOL	Non_withdrawal_event	Not Specified	2	1.98054	-2.57737	0.0112713	1.37107	1.98054	NA	NA	NA	0	NA	NA	NA	2	9180284	9270465	9180282	9270463	0	9180282	90181
MUTABON	Non_withdrawal_event	Not Specified	2	1.98054	-2.57737	0.0112713	1.37107	1.98054	NA	NA	NA	0	NA	NA	NA	2	9180284	9270465	9180282	9270463	0	9180282	90181
NOVATREX_	Non_withdrawal_event	Not Specified	2	1.98054	-2.57737	0.0112713	1.37107	1.98054	NA	NA	NA	0	NA	NA	NA	2	9180284	9270465	9180282	9270463	0	9180282	90181
PLAZOMICIN	Non_withdrawal_event	Not Specified	2	1.98054	-2.57737	0.0112713	1.37107	1.98054	NA	NA	NA	0	NA	NA	NA	2	9180284	9270465	9180282	9270463	0	9180282	90181
TOPIROXOSTAT	Non_withdrawal_event	Not Specified	2	1.98054	-2.57737	0.0112713	1.37107	1.98054	NA	NA	NA	0	NA	NA	NA	2	9180284	9270465	9180282	9270463	0	9180282	90181
CLARITH DRY	Non_withdrawal_event	Not Specified	2	1.98054	-2.57737	0.0112713	1.37107	1.98054	NA	NA	NA	0	NA	NA	NA	2	9180284	9270465	9180282	9270463	0	9180282	90181
MAXIFEN	Non_withdrawal_event	Not Specified	2	1.98054	-2.57737	0.0112713	1.37107	1.98054	NA	NA	NA	0	NA	NA	NA	2	9180284	9270465	9180282	9270463	0	9180282	90181
BELOCZOK COMP	Non_withdrawal_event	Not Specified	2	1.98054	-2.57737	0.0112713	1.37107	1.98054	NA	NA	NA	0	NA	NA	NA	2	9180284	9270465	9180282	9270463	0	9180282	90181
CALCIUM ANHYDROUSPOTASSIUM $1\SODIUM	Non_withdrawal_event	Not Specified	2	1.98054	-2.57737	0.0112713	1.37107	1.98054	NA	NA	NA	0	NA	NA	NA	2	9180284	9270465	9180282	9270463	0	9180282	90181
CHOLESTEROL PLUS	Non_withdrawal_event	Not Specified	2	1.98054	-2.57737	0.0112713	1.37107	1.98054	NA	NA	NA	0	NA	NA	NA	2	9180284	9270465	9180282	9270463	0	9180282	90181
GLYCYRRHIZIC ACID	Non_withdrawal_event	Not Specified	2	1.98054	-2.57737	0.0112713	1.37107	1.98054	NA	NA	NA	0	NA	NA	NA	2	9180284	9270465	9180282	9270463	0	9180282	90181
HEMIGOXINE	Non_withdrawal_event	Not Specified	2	1.98054	-2.57737	0.0112713	1.37107	1.98054	NA	NA	NA	0	NA	NA	NA	2	9180284	9270465	9180282	9270463	0	9180282	90181
LACTULOSEMINERAL OIL_PARAFFIN	Non_withdrawal_event	Not Specified	2	1.98054	-2.57737	0.0112713	1.37107	1.98054	NA	NA	NA	0	NA	NA	NA	2	9180284	9270465	9180282	9270463	0	9180282	90181
LUTEIN	Non_withdrawal_event	Not Specified	2	1.98054	-2.57737	0.0112713	1.37107	1.98054	NA	NA	NA	0	NA	NA	NA	2	9180284	9270465	9180282	9270463	0	9180282	90181
PARAMIDIN	Non_withdrawal_event	Not Specified	2	1.98054	-2.57737	0.0112713	1.37107	1.98054	NA	NA	NA	0	NA	NA	NA	2	9180284	9270465	9180282	9270463	0	9180282	90181
PERAPRIN	Non_withdrawal_event	Not Specified	2	1.98054	-2.57737	0.0112713	1.37107	1.98054	NA	NA	NA	0	NA	NA	NA	2	9180284	9270465	9180282	9270463	0	9180282	90181
PLUS	Non_withdrawal_event	Not Specified	2	1.98054	-2.57737	0.0112713	1.37107	1.98054	NA	NA	NA	0	NA	NA	NA	2	9180284	9270465	9180282	9270463	0	9180282	90181
PRETREATMENT	Non_withdrawal_event	Not Specified	2	1.98054	-2.57737	0.0112713	1.37107	1.98054	NA	NA	NA	0	NA	NA	NA	2	9180284	9270465	9180282	9270463	0	9180282	90181
SUSPECTED MEDICATION	Non_withdrawal_event	Not Specified	2	1.98054	-2.57737	0.0112713	1.37107	1.98054	NA	NA	NA	0	NA	NA	NA	2	9180284	9270465	9180282	9270463	0	9180282	90181
TIQUIZIUM	Non_withdrawal_event	Not Specified	2	1.98054	-2.57737	0.0112713	1.37107	1.98054	NA	NA	NA	0	NA	NA	NA	2	9180284	9270465	9180282	9270463	0	9180282	90181
TRELAGLIPTIN	Non_withdrawal_event	Not Specified	2	1.98054	-2.57737	0.0112713	1.37107	1.98054	NA	NA	NA	0	NA	NA	NA	2	9180284	9270465	9180282	9270463	0	9180282	90181
VASOMET	Non_withdrawal_event	Not Specified	2	1.98054	-2.57737	0.0112713	1.37107	1.98054	NA	NA	NA	0	NA	NA	NA	2	9180284	9270465	9180282	9270463	0	9180282	90181
CITRIC ACID MONOHYDRATESODIUM	Non_withdrawal_event	Not Specified	2	1.98054	-2.57737	0.0112713	1.37107	1.98054	NA	NA	NA	0	NA	NA	NA	2	9180284	9270465	9180282	9270463	0	9180282	90181
GALLIUM GA	Non_withdrawal_event	Not Specified	2	1.98054	-2.57737	0.0112713	1.37107	1.98054	NA	NA	NA	0	NA	NA	NA	2	9180284	9270465	9180282	9270463	0	9180282	90181
INIPOMP_	Non_withdrawal_event	Not Specified	2	1.98054	-2.57737	0.0112713	1.37107	1.98054	NA	NA	NA	0	NA	NA	NA	2	9180284	9270465	9180282	9270463	0	9180282	90181
KETAS	Non_withdrawal_event	Not Specified	2	1.98054	-2.57737	0.0112713	1.37107	1.98054	NA	NA	NA	0	NA	NA	NA	2	9180284	9270465	9180282	9270463	0	9180282	90181
ORBENIN	Non_withdrawal_event	Not Specified	2	1.98054	-2.57737	0.0112713	1.37107	1.98054	NA	NA	NA	0	NA	NA	NA	2	9180284	9270465	9180282	9270463	0	9180282	90181
GLYCERINNAPHAZOLINE	Non_withdrawal_event	Not Specified	2	1.98054	-2.57737	0.0112713	1.37107	1.98054	NA	NA	NA	0	NA	NA	NA	2	9180284	9270465	9180282	9270463	0	9180282	90181
SERC	Non_withdrawal_event	Not Specified	2	1.98054	-2.57737	0.0112713	1.37107	1.98054	NA	NA	NA	0	NA	NA	NA	2	9180284	9270465	9180282	9270463	0	9180282	90181
MONOKET	Non_withdrawal_event	Not Specified	2	1.98054	-2.57737	0.0112713	1.37107	1.98054	NA	NA	NA	0	NA	NA	NA	2	9180284	9270465	9180282	9270463	0	9180282	90181
SAMYR	Non_withdrawal_event	Not Specified	2	1.98054	-2.57737	0.0112713	1.37107	1.98054	NA	NA	NA	0	NA	NA	NA	2	9180284	9270465	9180282	9270463	0	9180282	90181
NITOROL	Non_withdrawal_event	Not Specified	2	1.98054	-2.57737	0.0112713	1.37107	1.98054	NA	NA	NA	0	NA	NA	NA	2	9180284	9270465	9180282	9270463	0	9180282	90181
REZALTAS	Non_withdrawal_event	Not Specified	2	1.98054	-2.57737	0.0112713	1.37107	1.98054	NA	NA	NA	0	NA	NA	NA	2	9180284	9270465	9180282	9270463	0	9180282	90181
LYMPHOCYTES	Non_withdrawal_event	Not Specified	2	1.98054	-2.57737	0.0112713	1.37107	1.98054	NA	NA	NA	0	NA	NA	NA	2	9180284	9270465	9180282	9270463	0	9180282	90181
AMINOCLONAZEPAM	Non_withdrawal_event	Not Specified	2	1.98054	-2.57737	0.0112713	1.37107	1.98054	NA	NA	NA	0	NA	NA	NA	2	9180284	9270465	9180282	9270463	0	9180282	90181
CALCIUM CHLORIDEMAGNESIUM_MALIC ACID\ CHLORIDE\ \SODIUM CHLORIDE	Non_withdrawal_event	Not Specified	2	1.98054	-2.57737	0.0112713	1.37107	1.98054	NA	NA	NA	0	NA	NA	NA	2	9180284	9270465	9180282	9270463	0	9180282	90181
METHOTRIMEPRAZINE	Non_withdrawal_event	Not Specified	2	1.98054	-2.57737	0.0112713	1.37107	1.98054	NA	NA	NA	0	NA	NA	NA	2	9180284	9270465	9180282	9270463	0	9180282	90181
FALITHROM HEXAL^	Non_withdrawal_event	Not Specified	2	1.98054	-2.57737	0.0112713	1.37107	1.98054	NA	NA	NA	0	NA	NA	NA	2	9180284	9270465	9180282	9270463	0	9180282	90181
FOSINOPRIL_HYDROCHLOROTHIAZIDE	Non_withdrawal_event	Not Specified	2	1.98054	-2.57737	0.0112713	1.37107	1.98054	NA	NA	NA	0	NA	NA	NA	2	9180284	9270465	9180282	9270463	0	9180282	90181
NAFTIDROFURYL	Non_withdrawal_event	Not Specified	2	1.98054	-2.57737	0.0112713	1.37107	1.98054	NA	NA	NA	0	NA	NA	NA	2	9180284	9270465	9180282	9270463	0	9180282	90181
RANIBIZUMAB GENENTECH	Non_withdrawal_event	Not Specified	2	1.98054	-2.57737	0.0112713	1.37107	1.98054	NA	NA	NA	0	NA	NA	NA	2	9180284	9270465	9180282	9270463	0	9180282	90181
TONOPAN	Non_withdrawal_event	Not Specified	2	1.98054	-2.57737	0.0112713	1.37107	1.98054	NA	NA	NA	0	NA	NA	NA	2	9180284	9270465	9180282	9270463	0	9180282	90181
ANTILYMPHOCYTE GLOBULIN	Non_withdrawal_event	Not Specified	2	1.98054	-2.57737	0.0112713	1.37107	1.98054	NA	NA	NA	0	NA	NA	NA	2	9180284	9270465	9180282	9270463	0	9180282	90181
U78	Non_withdrawal_event	Not Specified	2	1.98054	-2.57737	0.0112713	1.37107	1.98054	NA	NA	NA	0	NA	NA	NA	2	9180284	9270465	9180282	9270463	0	9180282	90181
MAXILASE	Non_withdrawal_event	Not Specified	2	1.98054	-2.57737	0.0112713	1.37107	1.98054	NA	NA	NA	0	NA	NA	NA	2	9180284	9270465	9180282	9270463	0	9180282	90181
CARBOPLATINGEMCITABINE	Non_withdrawal_event	Not Specified	2	1.98054	-2.57737	0.0112713	1.37107	1.98054	NA	NA	NA	0	NA	NA	NA	2	9180284	9270465	9180282	9270463	0	9180282	90181
CEPHALOSPORINES	Non_withdrawal_event	Not Specified	2	1.98054	-2.57737	0.0112713	1.37107	1.98054	NA	NA	NA	0	NA	NA	NA	2	9180284	9270465	9180282	9270463	0	9180282	90181
GRACEVIT	Non_withdrawal_event	Not Specified	2	1.98054	-2.57737	0.0112713	1.37107	1.98054	NA	NA	NA	0	NA	NA	NA	2	9180284	9270465	9180282	9270463	0	9180282	90181
PSYLLIUM	Non_withdrawal_event	Not Specified	2	1.98054	-2.57737	0.0112713	1.37107	1.98054	NA	NA	NA	0	NA	NA	NA	2	9180284	9270465	9180282	9270463	0	9180282	90181
SECURON	Non_withdrawal_event	Not Specified	2	1.98054	-2.57737	0.0112713	1.37107	1.98054	NA	NA	NA	0	NA	NA	NA	2	9180284	9270465	9180282	9270463	0	9180282	90181
TOBRACIN	Non_withdrawal_event	Not Specified	2	1.98054	-2.57737	0.0112713	1.37107	1.98054	NA	NA	NA	0	NA	NA	NA	2	9180284	9270465	9180282	9270463	0	9180282	90181
VANDRAL	Non_withdrawal_event	Not Specified	2	1.98054	-2.57737	0.0112713	1.37107	1.98054	NA	NA	NA	0	NA	NA	NA	2	9180284	9270465	9180282	9270463	0	9180282	90181
ENOXAPARINENOXAPARIN	Non_withdrawal_event	Not Specified	2	1.98054	-2.57737	0.0112713	1.37107	1.98054	NA	NA	NA	0	NA	NA	NA	2	9180284	9270465	9180282	9270463	0	9180282	90181
TAZICEF	Non_withdrawal_event	Not Specified	2	1.98054	-2.57737	0.0112713	1.37107	1.98054	NA	NA	NA	0	NA	NA	NA	2	9180284	9270465	9180282	9270463	0	9180282	90181
TYVASCO	Non_withdrawal_event	Not Specified	2	1.98054	-2.57737	0.0112713	1.37107	1.98054	NA	NA	NA	0	NA	NA	NA	2	9180284	9270465	9180282	9270463	0	9180282	90181
MONOBASIC, ANHYDROUS	Non_withdrawal_event	Not Specified	2	1.98054	-2.57737	0.0112713	1.37107	1.98054	NA	NA	NA	0	NA	NA	NA	2	9180284	9270465	9180282	9270463	0	9180282	90181
GADOLINIUM CONTRAST BASED AGENT	Non_withdrawal_event	Not Specified	2	1.98054	-2.57737	0.0112713	1.37107	1.98054	NA	NA	NA	0	NA	NA	NA	2	9180284	9270465	9180282	9270463	0	9180282	90181
PROACTIV_SKIN PURIFYING MASK	Non_withdrawal_event	Not Specified	2	1.98054	-2.57737	0.0112713	1.37107	1.98054	NA	NA	NA	0	NA	NA	NA	2	9180284	9270465	9180282	9270463	0	9180282	90181
BENZOIN	Non_withdrawal_event	Not Specified	2	1.98054	-2.57737	0.0112713	1.37107	1.98054	NA	NA	NA	0	NA	NA	NA	2	9180284	9270465	9180282	9270463	0	9180282	90181
FLUORIDE_TOOTHPASTE SODIUM FLUORIDE + POTA	Non_withdrawal_event	Not Specified	2	1.98054	-2.57737	0.0112713	1.37107	1.98054	NA	NA	NA	0	NA	NA	NA	2	9180284	9270465	9180282	9270463	0	9180282	90181
KLACID MR	Non_withdrawal_event	Not Specified	2	1.98054	-2.57737	0.0112713	1.37107	1.98054	NA	NA	NA	0	NA	NA	NA	2	9180284	9270465	9180282	9270463	0	9180282	90181
VOLONA	Non_withdrawal_event	Not Specified	2	1.98054	-2.57737	0.0112713	1.37107	1.98054	NA	NA	NA	0	NA	NA	NA	2	9180284	9270465	9180282	9270463	0	9180282	90181
FOSBRETABULIN	Non_withdrawal_event	Not Specified	2	1.98054	-2.57737	0.0112713	1.37107	1.98054	NA	NA	NA	0	NA	NA	NA	2	9180284	9270465	9180282	9270463	0	9180282	90181
KEFANDOL	Non_withdrawal_event	Not Specified	2	1.98054	-2.57737	0.0112713	1.37107	1.98054	NA	NA	NA	0	NA	NA	NA	2	9180284	9270465	9180282	9270463	0	9180282	90181
METHYLCELLULOSE SUGAR FREE ORANGE METHYLCELLULO	Non_withdrawal_event	Not Specified	2	1.98054	-2.57737	0.0112713	1.37107	1.98054	NA	NA	NA	0	NA	NA	NA	2	9180284	9270465	9180282	9270463	0	9180282	90181
SOLIFENACIN BLINDED	Non_withdrawal_event	Not Specified	2	1.98054	-2.57737	0.0112713	1.37107	1.98054	NA	NA	NA	0	NA	NA	NA	2	9180284	9270465	9180282	9270463	0	9180282	90181
ACANYA	Non_withdrawal_event	Not Specified	2	1.98054	-2.57737	0.0112713	1.37107	1.98054	NA	NA	NA	0	NA	NA	NA	2	9180284	9270465	9180282	9270463	0	9180282	90181
AGENT ORANGE	Non_withdrawal_event	Not Specified	2	1.98054	-2.57737	0.0112713	1.37107	1.98054	NA	NA	NA	0	NA	NA	NA	2	9180284	9270465	9180282	9270463	0	9180282	90181
ALPHA.-TOCOPHEROL , DL-_.BETA.-CAROTENE\ASCORBIC ACID\CALCIUM \CHOLECALCIFEROL\CUPRIC \CYANOCOBALAMIN\FERROUS \FOLIC ACID\NIACINAMIDE\PYRIDOXINE \RIBOFLAVIN\THIAMINE MONONITRATE\VITAMIN ACETATE\ZINC OXIDE	Non_withdrawal_event	Not Specified	2	1.98054	-2.57737	0.0112713	1.37107	1.98054	NA	NA	NA	0	NA	NA	NA	2	9180284	9270465	9180282	9270463	0	9180282	90181
ALTOSEC	Non_withdrawal_event	Not Specified	2	1.98054	-2.57737	0.0112713	1.37107	1.98054	NA	NA	NA	0	NA	NA	NA	2	9180284	9270465	9180282	9270463	0	9180282	90181
ANHYDROUS CITRIC ACIDBICARBONATE ION_MAGNESIUM CATION	Non_withdrawal_event	Not Specified	2	1.98054	-2.57737	0.0112713	1.37107	1.98054	NA	NA	NA	0	NA	NA	NA	2	9180284	9270465	9180282	9270463	0	9180282	90181
ANTIVENIN	Non_withdrawal_event	Not Specified	2	1.98054	-2.57737	0.0112713	1.37107	1.98054	NA	NA	NA	0	NA	NA	NA	2	9180284	9270465	9180282	9270463	0	9180282	90181
BLINDED DEX INS	Non_withdrawal_event	Not Specified	2	1.98054	-2.57737	0.0112713	1.37107	1.98054	NA	NA	NA	0	NA	NA	NA	2	9180284	9270465	9180282	9270463	0	9180282	90181
CLEANER	Non_withdrawal_event	Not Specified	2	1.98054	-2.57737	0.0112713	1.37107	1.98054	NA	NA	NA	0	NA	NA	NA	2	9180284	9270465	9180282	9270463	0	9180282	90181
DEPOPROVERA , STERILE	Non_withdrawal_event	Not Specified	2	1.98054	-2.57737	0.0112713	1.37107	1.98054	NA	NA	NA	0	NA	NA	NA	2	9180284	9270465	9180282	9270463	0	9180282	90181
DOLONEX DT	Non_withdrawal_event	Not Specified	2	1.98054	-2.57737	0.0112713	1.37107	1.98054	NA	NA	NA	0	NA	NA	NA	2	9180284	9270465	9180282	9270463	0	9180282	90181
ETHINYLESTRADIOL_GESTODENE	Non_withdrawal_event	Not Specified	2	1.98054	-2.57737	0.0112713	1.37107	1.98054	NA	NA	NA	0	NA	NA	NA	2	9180284	9270465	9180282	9270463	0	9180282	90181
GAMMAR	Non_withdrawal_event	Not Specified	2	1.98054	-2.57737	0.0112713	1.37107	1.98054	NA	NA	NA	0	NA	NA	NA	2	9180284	9270465	9180282	9270463	0	9180282	90181
IMM	Non_withdrawal_event	Not Specified	2	1.98054	-2.57737	0.0112713	1.37107	1.98054	NA	NA	NA	0	NA	NA	NA	2	9180284	9270465	9180282	9270463	0	9180282	90181
IMMUG	Non_withdrawal_event	Not Specified	2	1.98054	-2.57737	0.0112713	1.37107	1.98054	NA	NA	NA	0	NA	NA	NA	2	9180284	9270465	9180282	9270463	0	9180282	90181
IODIZED OIL	Non_withdrawal_event	Not Specified	2	1.98054	-2.57737	0.0112713	1.37107	1.98054	NA	NA	NA	0	NA	NA	NA	2	9180284	9270465	9180282	9270463	0	9180282	90181
IRONMINERALS_VITAMINS	Non_withdrawal_event	Not Specified	2	1.98054	-2.57737	0.0112713	1.37107	1.98054	NA	NA	NA	0	NA	NA	NA	2	9180284	9270465	9180282	9270463	0	9180282	90181
ISOTONISCHE KOCHSALZLSUNG BAXTER_INFUSIONSL?SUNG	Non_withdrawal_event	Not Specified	2	1.98054	-2.57737	0.0112713	1.37107	1.98054	NA	NA	NA	0	NA	NA	NA	2	9180284	9270465	9180282	9270463	0	9180282	90181
ITAVASTATIN	Non_withdrawal_event	Not Specified	2	1.98054	-2.57737	0.0112713	1.37107	1.98054	NA	NA	NA	0	NA	NA	NA	2	9180284	9270465	9180282	9270463	0	9180282	90181
KLONIPIN	Non_withdrawal_event	Not Specified	2	1.98054	-2.57737	0.0112713	1.37107	1.98054	NA	NA	NA	0	NA	NA	NA	2	9180284	9270465	9180282	9270463	0	9180282	90181
LBH LBH_	Non_withdrawal_event	Not Specified	2	1.98054	-2.57737	0.0112713	1.37107	1.98054	NA	NA	NA	0	NA	NA	NA	2	9180284	9270465	9180282	9270463	0	9180282	90181
LEMONAMIN	Non_withdrawal_event	Not Specified	2	1.98054	-2.57737	0.0112713	1.37107	1.98054	NA	NA	NA	0	NA	NA	NA	2	9180284	9270465	9180282	9270463	0	9180282	90181
LEMSIP_PHENYLEPHRINE	Non_withdrawal_event	Not Specified	2	1.98054	-2.57737	0.0112713	1.37107	1.98054	NA	NA	NA	0	NA	NA	NA	2	9180284	9270465	9180282	9270463	0	9180282	90181
LUBRIDERM SENSITIVE MOISTURE	Non_withdrawal_event	Not Specified	2	1.98054	-2.57737	0.0112713	1.37107	1.98054	NA	NA	NA	0	NA	NA	NA	2	9180284	9270465	9180282	9270463	0	9180282	90181
MERICOMB	Non_withdrawal_event	Not Specified	2	1.98054	-2.57737	0.0112713	1.37107	1.98054	NA	NA	NA	0	NA	NA	NA	2	9180284	9270465	9180282	9270463	0	9180282	90181
MESTEROLONE	Non_withdrawal_event	Not Specified	2	1.98054	-2.57737	0.0112713	1.37107	1.98054	NA	NA	NA	0	NA	NA	NA	2	9180284	9270465	9180282	9270463	0	9180282	90181
MICROGESTIN 20	Non_withdrawal_event	Not Specified	2	1.98054	-2.57737	0.0112713	1.37107	1.98054	NA	NA	NA	0	NA	NA	NA	2	9180284	9270465	9180282	9270463	0	9180282	90181
MINERAL OILPETROLATUM_PHENYLEPHRINE	Non_withdrawal_event	Not Specified	2	1.98054	-2.57737	0.0112713	1.37107	1.98054	NA	NA	NA	0	NA	NA	NA	2	9180284	9270465	9180282	9270463	0	9180282	90181
MINERALSPOTASSIUM IODIDE_VITAMINS	Non_withdrawal_event	Not Specified	2	1.98054	-2.57737	0.0112713	1.37107	1.98054	NA	NA	NA	0	NA	NA	NA	2	9180284	9270465	9180282	9270463	0	9180282	90181
MONKEYPOX VACCINE	Non_withdrawal_event	Not Specified	2	1.98054	-2.57737	0.0112713	1.37107	1.98054	NA	NA	NA	0	NA	NA	NA	2	9180284	9270465	9180282	9270463	0	9180282	90181
MONOCLONAL ANTIBODY SGN	Non_withdrawal_event	Not Specified	2	1.98054	-2.57737	0.0112713	1.37107	1.98054	NA	NA	NA	0	NA	NA	NA	2	9180284	9270465	9180282	9270463	0	9180282	90181
MUROMONAB	Non_withdrawal_event	Not Specified	2	1.98054	-2.57737	0.0112713	1.37107	1.98054	NA	NA	NA	0	NA	NA	NA	2	9180284	9270465	9180282	9270463	0	9180282	90181
MUSCLE RELAXERS	Non_withdrawal_event	Not Specified	2	1.98054	-2.57737	0.0112713	1.37107	1.98054	NA	NA	NA	0	NA	NA	NA	2	9180284	9270465	9180282	9270463	0	9180282	90181
NASPALUN	Non_withdrawal_event	Not Specified	2	1.98054	-2.57737	0.0112713	1.37107	1.98054	NA	NA	NA	0	NA	NA	NA	2	9180284	9270465	9180282	9270463	0	9180282	90181
NEUROBION	Non_withdrawal_event	Not Specified	2	1.98054	-2.57737	0.0112713	1.37107	1.98054	NA	NA	NA	0	NA	NA	NA	2	9180284	9270465	9180282	9270463	0	9180282	90181
NORGESIC	Non_withdrawal_event	Not Specified	2	1.98054	-2.57737	0.0112713	1.37107	1.98054	NA	NA	NA	0	NA	NA	NA	2	9180284	9270465	9180282	9270463	0	9180282	90181
PHOSPHORIC ACID	Non_withdrawal_event	Not Specified	2	1.98054	-2.57737	0.0112713	1.37107	1.98054	NA	NA	NA	0	NA	NA	NA	2	9180284	9270465	9180282	9270463	0	9180282	90181
PIPERACILLIN TAZOBACTAM SODIUM	Non_withdrawal_event	Not Specified	2	1.98054	-2.57737	0.0112713	1.37107	1.98054	NA	NA	NA	0	NA	NA	NA	2	9180284	9270465	9180282	9270463	0	9180282	90181
PROCTOGLYVENOL	Non_withdrawal_event	Not Specified	2	1.98054	-2.57737	0.0112713	1.37107	1.98054	NA	NA	NA	0	NA	NA	NA	2	9180284	9270465	9180282	9270463	0	9180282	90181
RESTEX	Non_withdrawal_event	Not Specified	2	1.98054	-2.57737	0.0112713	1.37107	1.98054	NA	NA	NA	0	NA	NA	NA	2	9180284	9270465	9180282	9270463	0	9180282	90181
RHOPHYLAC ZLB BEHRING)	Non_withdrawal_event	Not Specified	2	1.98054	-2.57737	0.0112713	1.37107	1.98054	NA	NA	NA	0	NA	NA	NA	2	9180284	9270465	9180282	9270463	0	9180282	90181
RIBAZOLE	Non_withdrawal_event	Not Specified	2	1.98054	-2.57737	0.0112713	1.37107	1.98054	NA	NA	NA	0	NA	NA	NA	2	9180284	9270465	9180282	9270463	0	9180282	90181
SOTOLOL	Non_withdrawal_event	Not Specified	2	1.98054	-2.57737	0.0112713	1.37107	1.98054	NA	NA	NA	0	NA	NA	NA	2	9180284	9270465	9180282	9270463	0	9180282	90181
STATEX	Non_withdrawal_event	Not Specified	2	1.98054	-2.57737	0.0112713	1.37107	1.98054	NA	NA	NA	0	NA	NA	NA	2	9180284	9270465	9180282	9270463	0	9180282	90181
TENUATE DOSPAN	Non_withdrawal_event	Not Specified	2	1.98054	-2.57737	0.0112713	1.37107	1.98054	NA	NA	NA	0	NA	NA	NA	2	9180284	9270465	9180282	9270463	0	9180282	90181
THERAFLU FLU_SORE THROAT PHENIRAMINE , PHENYLEPHRINE	Non_withdrawal_event	Not Specified	2	1.98054	-2.57737	0.0112713	1.37107	1.98054	NA	NA	NA	0	NA	NA	NA	2	9180284	9270465	9180282	9270463	0	9180282	90181
THERAFLU HOT MEDICINE	Non_withdrawal_event	Not Specified	2	1.98054	-2.57737	0.0112713	1.37107	1.98054	NA	NA	NA	0	NA	NA	NA	2	9180284	9270465	9180282	9270463	0	9180282	90181
ZIAGENAVIR	Non_withdrawal_event	Not Specified	2	1.98054	-2.57737	0.0112713	1.37107	1.98054	NA	NA	NA	0	NA	NA	NA	2	9180284	9270465	9180282	9270463	0	9180282	90181
EURESPAL	Non_withdrawal_event	Not Specified	2	1.98054	-2.57737	0.0112713	1.37107	1.98054	NA	NA	NA	0	NA	NA	NA	2	9180284	9270465	9180282	9270463	0	9180282	90181
INFUVITE PEDIATRIC	Non_withdrawal_event	Not Specified	2	1.98054	-2.57737	0.0112713	1.37107	1.98054	NA	NA	NA	0	NA	NA	NA	2	9180284	9270465	9180282	9270463	0	9180282	90181
PROZIL	Non_withdrawal_event	Not Specified	2	1.98054	-2.57737	0.0112713	1.37107	1.98054	NA	NA	NA	0	NA	NA	NA	2	9180284	9270465	9180282	9270463	0	9180282	90181
ALDOCUMAR	Non_withdrawal_event	Not Specified	2	1.98054	-2.57737	0.0112713	1.37107	1.98054	NA	NA	NA	0	NA	NA	NA	2	9180284	9270465	9180282	9270463	0	9180282	90181
ASCORBIC ACIDCRANBERRY	Non_withdrawal_event	Not Specified	2	1.98054	-2.57737	0.0112713	1.37107	1.98054	NA	NA	NA	0	NA	NA	NA	2	9180284	9270465	9180282	9270463	0	9180282	90181
BENEFIBER PLUS CALCIUM_WHEAT DEXTRINCALCIUM , WHEA	Non_withdrawal_event	Not Specified	2	1.98054	-2.57737	0.0112713	1.37107	1.98054	NA	NA	NA	0	NA	NA	NA	2	9180284	9270465	9180282	9270463	0	9180282	90181
CALCITRIOLCALCIUM	Non_withdrawal_event	Not Specified	2	1.98054	-2.57737	0.0112713	1.37107	1.98054	NA	NA	NA	0	NA	NA	NA	2	9180284	9270465	9180282	9270463	0	9180282	90181
COKENZEN 12	Non_withdrawal_event	Not Specified	2	1.98054	-2.57737	0.0112713	1.37107	1.98054	NA	NA	NA	0	NA	NA	NA	2	9180284	9270465	9180282	9270463	0	9180282	90181
DIBUCAINEPHENYLBUTAZONE	Non_withdrawal_event	Not Specified	2	1.98054	-2.57737	0.0112713	1.37107	1.98054	NA	NA	NA	0	NA	NA	NA	2	9180284	9270465	9180282	9270463	0	9180282	90181
DUROFERON	Non_withdrawal_event	Not Specified	2	1.98054	-2.57737	0.0112713	1.37107	1.98054	NA	NA	NA	0	NA	NA	NA	2	9180284	9270465	9180282	9270463	0	9180282	90181
FENOFIBRAT	Non_withdrawal_event	Not Specified	2	1.98054	-2.57737	0.0112713	1.37107	1.98054	NA	NA	NA	0	NA	NA	NA	2	9180284	9270465	9180282	9270463	0	9180282	90181
INDOMETACIN MEGLUMINE	Non_withdrawal_event	Not Specified	2	1.98054	-2.57737	0.0112713	1.37107	1.98054	NA	NA	NA	0	NA	NA	NA	2	9180284	9270465	9180282	9270463	0	9180282	90181
LUVION_	Non_withdrawal_event	Not Specified	2	1.98054	-2.57737	0.0112713	1.37107	1.98054	NA	NA	NA	0	NA	NA	NA	2	9180284	9270465	9180282	9270463	0	9180282	90181
MEQK	Non_withdrawal_event	Not Specified	2	1.98054	-2.57737	0.0112713	1.37107	1.98054	NA	NA	NA	0	NA	NA	NA	2	9180284	9270465	9180282	9270463	0	9180282	90181
OMARIGLIPTIN	Non_withdrawal_event	Not Specified	2	1.98054	-2.57737	0.0112713	1.37107	1.98054	NA	NA	NA	0	NA	NA	NA	2	9180284	9270465	9180282	9270463	0	9180282	90181
PALUX	Non_withdrawal_event	Not Specified	2	1.98054	-2.57737	0.0112713	1.37107	1.98054	NA	NA	NA	0	NA	NA	NA	2	9180284	9270465	9180282	9270463	0	9180282	90181
POSICOR	Non_withdrawal_event	Not Specified	2	1.98054	-2.57737	0.0112713	1.37107	1.98054	NA	NA	NA	0	NA	NA	NA	2	9180284	9270465	9180282	9270463	0	9180282	90181
ZYTIGA JANSSEN	Non_withdrawal_event	Not Specified	2	1.98054	-2.57737	0.0112713	1.37107	1.98054	NA	NA	NA	0	NA	NA	NA	2	9180284	9270465	9180282	9270463	0	9180282	90181
LORATADIN	Non_withdrawal_event	Not Specified	2	1.98054	-2.57737	0.0112713	1.37107	1.98054	NA	NA	NA	0	NA	NA	NA	2	9180284	9270465	9180282	9270463	0	9180282	90181
XYLAZINE	Non_withdrawal_event	Not Specified	2	1.98054	-2.57737	0.0112713	1.37107	1.98054	NA	NA	NA	0	NA	NA	NA	2	9180284	9270465	9180282	9270463	0	9180282	90181
BROMOPRIDE	Non_withdrawal_event	Not Specified	2	1.98054	-2.57737	0.0112713	1.37107	1.98054	NA	NA	NA	0	NA	NA	NA	2	9180284	9270465	9180282	9270463	0	9180282	90181
IMRECOXIB	Non_withdrawal_event	Not Specified	2	1.98054	-2.57737	0.0112713	1.37107	1.98054	NA	NA	NA	0	NA	NA	NA	2	9180284	9270465	9180282	9270463	0	9180282	90181
LORELCO	Non_withdrawal_event	Not Specified	2	1.98054	-2.57737	0.0112713	1.37107	1.98054	NA	NA	NA	0	NA	NA	NA	2	9180284	9270465	9180282	9270463	0	9180282	90181
MDR	Non_withdrawal_event	Not Specified	2	1.98054	-2.57737	0.0112713	1.37107	1.98054	NA	NA	NA	0	NA	NA	NA	2	9180284	9270465	9180282	9270463	0	9180282	90181
NITRATES	Non_withdrawal_event	Not Specified	2	1.98054	-2.57737	0.0112713	1.37107	1.98054	NA	NA	NA	0	NA	NA	NA	2	9180284	9270465	9180282	9270463	0	9180282	90181
SHIOSOL	Non_withdrawal_event	Not Specified	2	1.98054	-2.57737	0.0112713	1.37107	1.98054	NA	NA	NA	0	NA	NA	NA	2	9180284	9270465	9180282	9270463	0	9180282	90181
PERDIPINE	Non_withdrawal_event	Not Specified	2	1.98054	-2.57737	0.0112713	1.37107	1.98054	NA	NA	NA	0	NA	NA	NA	2	9180284	9270465	9180282	9270463	0	9180282	90181
AKFLUOR %	Non_withdrawal_event	Not Specified	2	1.98054	-2.57737	0.0112713	1.37107	1.98054	NA	NA	NA	0	NA	NA	NA	2	9180284	9270465	9180282	9270463	0	9180282	90181
AVIDART	Non_withdrawal_event	Not Specified	2	1.98054	-2.57737	0.0112713	1.37107	1.98054	NA	NA	NA	0	NA	NA	NA	2	9180284	9270465	9180282	9270463	0	9180282	90181
CETOSTEARYL ALCOHOL	Non_withdrawal_event	Not Specified	2	1.98054	-2.57737	0.0112713	1.37107	1.98054	NA	NA	NA	0	NA	NA	NA	2	9180284	9270465	9180282	9270463	0	9180282	90181
GEMCITABIN	Non_withdrawal_event	Not Specified	2	1.98054	-2.57737	0.0112713	1.37107	1.98054	NA	NA	NA	0	NA	NA	NA	2	9180284	9270465	9180282	9270463	0	9180282	90181
GUACETISAL	Non_withdrawal_event	Not Specified	2	1.98054	-2.57737	0.0112713	1.37107	1.98054	NA	NA	NA	0	NA	NA	NA	2	9180284	9270465	9180282	9270463	0	9180282	90181
EXOMUC	Non_withdrawal_event	Not Specified	2	1.98054	-2.57737	0.0112713	1.37107	1.98054	NA	NA	NA	0	NA	NA	NA	2	9180284	9270465	9180282	9270463	0	9180282	90181
HURRICAINE	Non_withdrawal_event	Not Specified	2	1.98054	-2.57737	0.0112713	1.37107	1.98054	NA	NA	NA	0	NA	NA	NA	2	9180284	9270465	9180282	9270463	0	9180282	90181
ALANINEARGININE_ASPARTIC ACID\CYSTEINE\GLUTAMIC ACID\GLYCINE\HISTIDINE\ISOLEUCINE\LEUCINE\ \METHIONINE\ORNITHINE \PHENYLALANINE\PROLINE\SERINE\TAURINE\THREONINE\TRYPTOPHAN\TYROSINE\VALINE	Non_withdrawal_event	Not Specified	2	1.98054	-2.57737	0.0112713	1.37107	1.98054	NA	NA	NA	0	NA	NA	NA	2	9180284	9270465	9180282	9270463	0	9180282	90181
MEFOXIN	Non_withdrawal_event	Not Specified	2	1.98054	-2.57737	0.0112713	1.37107	1.98054	NA	NA	NA	0	NA	NA	NA	2	9180284	9270465	9180282	9270463	0	9180282	90181
TISSUE PLASMINOGEN ACTIVATOR	Non_withdrawal_event	Not Specified	2	1.98054	-2.57737	0.0112713	1.37107	1.98054	NA	NA	NA	0	NA	NA	NA	2	9180284	9270465	9180282	9270463	0	9180282	90181
ALVERINE	Non_withdrawal_event	Not Specified	2	1.98054	-2.57737	0.0112713	1.37107	1.98054	NA	NA	NA	0	NA	NA	NA	2	9180284	9270465	9180282	9270463	0	9180282	90181
MACLADIN TM	Non_withdrawal_event	Not Specified	2	1.98054	-2.57737	0.0112713	1.37107	1.98054	NA	NA	NA	0	NA	NA	NA	2	9180284	9270465	9180282	9270463	0	9180282	90181
ROCEPHALIN	Non_withdrawal_event	Not Specified	2	1.98054	-2.57737	0.0112713	1.37107	1.98054	NA	NA	NA	0	NA	NA	NA	2	9180284	9270465	9180282	9270463	0	9180282	90181
ADOLONTA	Non_withdrawal_event	Not Specified	2	1.98054	-2.57737	0.0112713	1.37107	1.98054	NA	NA	NA	0	NA	NA	NA	2	9180284	9270465	9180282	9270463	0	9180282	90181
ADRIABLASTINE	Non_withdrawal_event	Not Specified	2	1.98054	-2.57737	0.0112713	1.37107	1.98054	NA	NA	NA	0	NA	NA	NA	2	9180284	9270465	9180282	9270463	0	9180282	90181
BENYLIN ALLIN- COLD_FLU	Non_withdrawal_event	Not Specified	2	1.98054	-2.57737	0.0112713	1.37107	1.98054	NA	NA	NA	0	NA	NA	NA	2	9180284	9270465	9180282	9270463	0	9180282	90181
BLOOD PRESSURE MEDICINE	Non_withdrawal_event	Not Specified	2	1.98054	-2.57737	0.0112713	1.37107	1.98054	NA	NA	NA	0	NA	NA	NA	2	9180284	9270465	9180282	9270463	0	9180282	90181
COLD REMEDY RAPIDMELTS_VITAMIN C	Non_withdrawal_event	Not Specified	2	1.98054	-2.57737	0.0112713	1.37107	1.98054	NA	NA	NA	0	NA	NA	NA	2	9180284	9270465	9180282	9270463	0	9180282	90181
DEXAMETHASONEGENTAMICIN	Non_withdrawal_event	Not Specified	2	1.98054	-2.57737	0.0112713	1.37107	1.98054	NA	NA	NA	0	NA	NA	NA	2	9180284	9270465	9180282	9270463	0	9180282	90181
DISTRANEURINE	Non_withdrawal_event	Not Specified	2	1.98054	-2.57737	0.0112713	1.37107	1.98054	NA	NA	NA	0	NA	NA	NA	2	9180284	9270465	9180282	9270463	0	9180282	90181
FENBENDAZOLE	Non_withdrawal_event	Not Specified	2	1.98054	-2.57737	0.0112713	1.37107	1.98054	NA	NA	NA	0	NA	NA	NA	2	9180284	9270465	9180282	9270463	0	9180282	90181
GENTALLINE INJECTABLE	Non_withdrawal_event	Not Specified	2	1.98054	-2.57737	0.0112713	1.37107	1.98054	NA	NA	NA	0	NA	NA	NA	2	9180284	9270465	9180282	9270463	0	9180282	90181
MIDAX	Non_withdrawal_event	Not Specified	2	1.98054	-2.57737	0.0112713	1.37107	1.98054	NA	NA	NA	0	NA	NA	NA	2	9180284	9270465	9180282	9270463	0	9180282	90181
THERAFLU WARMING RELIEF COLD_CHEST CONG	Non_withdrawal_event	Not Specified	2	1.98054	-2.57737	0.0112713	1.37107	1.98054	NA	NA	NA	0	NA	NA	NA	2	9180284	9270465	9180282	9270463	0	9180282	90181
AMPICILLINSULBACTAM	Non_withdrawal_event	Not Specified	2	1.98054	-2.57737	0.0112713	1.37107	1.98054	NA	NA	NA	0	NA	NA	NA	2	9180284	9270465	9180282	9270463	0	9180282	90181
CARNITINE	Non_withdrawal_event	Not Specified	2	1.98054	-2.57737	0.0112713	1.37107	1.98054	NA	NA	NA	0	NA	NA	NA	2	9180284	9270465	9180282	9270463	0	9180282	90181
CHLORITE	Non_withdrawal_event	Not Specified	2	1.98054	-2.57737	0.0112713	1.37107	1.98054	NA	NA	NA	0	NA	NA	NA	2	9180284	9270465	9180282	9270463	0	9180282	90181
CLARINASE	Non_withdrawal_event	Not Specified	2	1.98054	-2.57737	0.0112713	1.37107	1.98054	NA	NA	NA	0	NA	NA	NA	2	9180284	9270465	9180282	9270463	0	9180282	90181
LCITRULLINE	Non_withdrawal_event	Not Specified	2	1.98054	-2.57737	0.0112713	1.37107	1.98054	NA	NA	NA	0	NA	NA	NA	2	9180284	9270465	9180282	9270463	0	9180282	90181
MAZINDOL	Non_withdrawal_event	Not Specified	2	1.98054	-2.57737	0.0112713	1.37107	1.98054	NA	NA	NA	0	NA	NA	NA	2	9180284	9270465	9180282	9270463	0	9180282	90181
ARNICA MONTANAHERBALS_HOMEOPATHICS	Non_withdrawal_event	Not Specified	2	1.98054	-2.57737	0.0112713	1.37107	1.98054	NA	NA	NA	0	NA	NA	NA	2	9180284	9270465	9180282	9270463	0	9180282	90181
BIO THREE	Non_withdrawal_event	Not Specified	2	1.98054	-2.57737	0.0112713	1.37107	1.98054	NA	NA	NA	0	NA	NA	NA	2	9180284	9270465	9180282	9270463	0	9180282	90181
CLOZAPIN HEXAL	Non_withdrawal_event	Not Specified	2	1.98054	-2.57737	0.0112713	1.37107	1.98054	NA	NA	NA	0	NA	NA	NA	2	9180284	9270465	9180282	9270463	0	9180282	90181
ECABET MONOSODIUM	Non_withdrawal_event	Not Specified	2	1.98054	-2.57737	0.0112713	1.37107	1.98054	NA	NA	NA	0	NA	NA	NA	2	9180284	9270465	9180282	9270463	0	9180282	90181
FLUVAX	Non_withdrawal_event	Not Specified	2	1.98054	-2.57737	0.0112713	1.37107	1.98054	NA	NA	NA	0	NA	NA	NA	2	9180284	9270465	9180282	9270463	0	9180282	90181
HERBALSWITHANIA SOMNIFERA ROOT	Non_withdrawal_event	Not Specified	2	1.98054	-2.57737	0.0112713	1.37107	1.98054	NA	NA	NA	0	NA	NA	NA	2	9180284	9270465	9180282	9270463	0	9180282	90181
MYFENAX	Non_withdrawal_event	Not Specified	2	1.98054	-2.57737	0.0112713	1.37107	1.98054	NA	NA	NA	0	NA	NA	NA	2	9180284	9270465	9180282	9270463	0	9180282	90181
ALTEIS DUO	Non_withdrawal_event	Not Specified	2	1.98054	-2.57737	0.0112713	1.37107	1.98054	NA	NA	NA	0	NA	NA	NA	2	9180284	9270465	9180282	9270463	0	9180282	90181
BIMATOPROST SOL-EYE	Non_withdrawal_event	Not Specified	2	1.98054	-2.57737	0.0112713	1.37107	1.98054	NA	NA	NA	0	NA	NA	NA	2	9180284	9270465	9180282	9270463	0	9180282	90181
CEVOSTAMAB	Non_withdrawal_event	Not Specified	2	1.98054	-2.57737	0.0112713	1.37107	1.98054	NA	NA	NA	0	NA	NA	NA	2	9180284	9270465	9180282	9270463	0	9180282	90181
COQ	Non_withdrawal_event	Not Specified	2	1.98054	-2.57737	0.0112713	1.37107	1.98054	NA	NA	NA	0	NA	NA	NA	2	9180284	9270465	9180282	9270463	0	9180282	90181
ERLOTINIB ERLOTINIB HC1)	Non_withdrawal_event	Not Specified	2	1.98054	-2.57737	0.0112713	1.37107	1.98054	NA	NA	NA	0	NA	NA	NA	2	9180284	9270465	9180282	9270463	0	9180282	90181
PROSTAVASIN	Non_withdrawal_event	Not Specified	2	1.98054	-2.57737	0.0112713	1.37107	1.98054	NA	NA	NA	0	NA	NA	NA	2	9180284	9270465	9180282	9270463	0	9180282	90181
SUSPECT STUDY	Non_withdrawal_event	Not Specified	2	1.98054	-2.57737	0.0112713	1.37107	1.98054	NA	NA	NA	0	NA	NA	NA	2	9180284	9270465	9180282	9270463	0	9180282	90181
VERELAN	Non_withdrawal_event	Not Specified	2	1.98054	-2.57737	0.0112713	1.37107	1.98054	NA	NA	NA	0	NA	NA	NA	2	9180284	9270465	9180282	9270463	0	9180282	90181
IFENPRODIL	Non_withdrawal_event	Not Specified	2	1.98054	-2.57737	0.0112713	1.37107	1.98054	NA	NA	NA	0	NA	NA	NA	2	9180284	9270465	9180282	9270463	0	9180282	90181
OSPEN	Non_withdrawal_event	Not Specified	2	1.98054	-2.57737	0.0112713	1.37107	1.98054	NA	NA	NA	0	NA	NA	NA	2	9180284	9270465	9180282	9270463	0	9180282	90181
NIFEREX	Non_withdrawal_event	Not Specified	2	1.98054	-2.57737	0.0112713	1.37107	1.98054	NA	NA	NA	0	NA	NA	NA	2	9180284	9270465	9180282	9270463	0	9180282	90181
CYANAMIDE	Non_withdrawal_event	Not Specified	2	1.98054	-2.57737	0.0112713	1.37107	1.98054	NA	NA	NA	0	NA	NA	NA	2	9180284	9270465	9180282	9270463	0	9180282	90181
PROPOLIS WAX	Non_withdrawal_event	Not Specified	2	1.98054	-2.57737	0.0112713	1.37107	1.98054	NA	NA	NA	0	NA	NA	NA	2	9180284	9270465	9180282	9270463	0	9180282	90181
NAPHAZOLINE NITRATEPREDNISOLONE	Non_withdrawal_event	Not Specified	2	1.98054	-2.57737	0.0112713	1.37107	1.98054	NA	NA	NA	0	NA	NA	NA	2	9180284	9270465	9180282	9270463	0	9180282	90181
LACTITOL	Non_withdrawal_event	Not Specified	2	1.98054	-2.57737	0.0112713	1.37107	1.98054	NA	NA	NA	0	NA	NA	NA	2	9180284	9270465	9180282	9270463	0	9180282	90181
AJMALINE	Non_withdrawal_event	Not Specified	2	1.98054	-2.57737	0.0112713	1.37107	1.98054	NA	NA	NA	0	NA	NA	NA	2	9180284	9270465	9180282	9270463	0	9180282	90181
NOOTROPYL	Non_withdrawal_event	Not Specified	2	1.98054	-2.57737	0.0112713	1.37107	1.98054	NA	NA	NA	0	NA	NA	NA	2	9180284	9270465	9180282	9270463	0	9180282	90181
JOLESSA	Non_withdrawal_event	Not Specified	2	1.98054	-2.57737	0.0112713	1.37107	1.98054	NA	NA	NA	0	NA	NA	NA	2	9180284	9270465	9180282	9270463	0	9180282	90181
DEXTROMETHORPHAN HYDROBROMIDEPHENYLEPHRINE	Non_withdrawal_event	Not Specified	2	1.98054	-2.57737	0.0112713	1.37107	1.98054	NA	NA	NA	0	NA	NA	NA	2	9180284	9270465	9180282	9270463	0	9180282	90181
VALPROATE VALPROATE ) (VALPROATE SODIUM)	Non_withdrawal_event	Not Specified	2	1.98054	-2.57737	0.0112713	1.37107	1.98054	NA	NA	NA	0	NA	NA	NA	2	9180284	9270465	9180282	9270463	0	9180282	90181
BENEFIBER SUGAR FREE CHEWABLE	Non_withdrawal_event	Not Specified	2	1.98054	-2.57737	0.0112713	1.37107	1.98054	NA	NA	NA	0	NA	NA	NA	2	9180284	9270465	9180282	9270463	0	9180282	90181
BISPHOSPHONATE	Non_withdrawal_event	Not Specified	2	1.98054	-2.57737	0.0112713	1.37107	1.98054	NA	NA	NA	0	NA	NA	NA	2	9180284	9270465	9180282	9270463	0	9180282	90181
BLINDED PERTUZUMAB	Non_withdrawal_event	Not Specified	2	1.98054	-2.57737	0.0112713	1.37107	1.98054	NA	NA	NA	0	NA	NA	NA	2	9180284	9270465	9180282	9270463	0	9180282	90181
ISOXSUPRINE	Non_withdrawal_event	Not Specified	2	1.98054	-2.57737	0.0112713	1.37107	1.98054	NA	NA	NA	0	NA	NA	NA	2	9180284	9270465	9180282	9270463	0	9180282	90181
LORAMET	Non_withdrawal_event	Not Specified	2	1.98054	-2.57737	0.0112713	1.37107	1.98054	NA	NA	NA	0	NA	NA	NA	2	9180284	9270465	9180282	9270463	0	9180282	90181
NORTRILEN	Non_withdrawal_event	Not Specified	2	1.98054	-2.57737	0.0112713	1.37107	1.98054	NA	NA	NA	0	NA	NA	NA	2	9180284	9270465	9180282	9270463	0	9180282	90181
OASIS MOISTURIZING MOUTH SPRAY	Non_withdrawal_event	Not Specified	2	1.98054	-2.57737	0.0112713	1.37107	1.98054	NA	NA	NA	0	NA	NA	NA	2	9180284	9270465	9180282	9270463	0	9180282	90181
PROPATYL	Non_withdrawal_event	Not Specified	2	1.98054	-2.57737	0.0112713	1.37107	1.98054	NA	NA	NA	0	NA	NA	NA	2	9180284	9270465	9180282	9270463	0	9180282	90181
TERBINAFIN	Non_withdrawal_event	Not Specified	2	1.98054	-2.57737	0.0112713	1.37107	1.98054	NA	NA	NA	0	NA	NA	NA	2	9180284	9270465	9180282	9270463	0	9180282	90181
UNIRETIC	Non_withdrawal_event	Not Specified	2	1.98054	-2.57737	0.0112713	1.37107	1.98054	NA	NA	NA	0	NA	NA	NA	2	9180284	9270465	9180282	9270463	0	9180282	90181
CARDULAR PP	Non_withdrawal_event	Not Specified	2	1.98054	-2.57737	0.0112713	1.37107	1.98054	NA	NA	NA	0	NA	NA	NA	2	9180284	9270465	9180282	9270463	0	9180282	90181
HYPOCHLOROUS ACID	Non_withdrawal_event	Not Specified	2	1.98054	-2.57737	0.0112713	1.37107	1.98054	NA	NA	NA	0	NA	NA	NA	2	9180284	9270465	9180282	9270463	0	9180282	90181
METHYLCELLULOSE SUGAR FREE ORANGE	Non_withdrawal_event	Not Specified	2	1.98054	-2.57737	0.0112713	1.37107	1.98054	NA	NA	NA	0	NA	NA	NA	2	9180284	9270465	9180282	9270463	0	9180282	90181
SUPREFACT	Non_withdrawal_event	Not Specified	2	1.98054	-2.57737	0.0112713	1.37107	1.98054	NA	NA	NA	0	NA	NA	NA	2	9180284	9270465	9180282	9270463	0	9180282	90181
UNDECYLENIC ACID	Non_withdrawal_event	Not Specified	2	1.98054	-2.57737	0.0112713	1.37107	1.98054	NA	NA	NA	0	NA	NA	NA	2	9180284	9270465	9180282	9270463	0	9180282	90181
WYSTAL	Non_withdrawal_event	Not Specified	2	1.98054	-2.57737	0.0112713	1.37107	1.98054	NA	NA	NA	0	NA	NA	NA	2	9180284	9270465	9180282	9270463	0	9180282	90181
ACETYLMORPHINE	Non_withdrawal_event	Not Specified	2	1.98054	-2.57737	0.0112713	1.37107	1.98054	NA	NA	NA	0	NA	NA	NA	2	9180284	9270465	9180282	9270463	0	9180282	90181
ACETAMINOPHENDIPHENHYDRAMINE_PSEUDOEPHEDRINE	Non_withdrawal_event	Not Specified	2	1.98054	-2.57737	0.0112713	1.37107	1.98054	NA	NA	NA	0	NA	NA	NA	2	9180284	9270465	9180282	9270463	0	9180282	90181
ACETASOL HC	Non_withdrawal_event	Not Specified	2	1.98054	-2.57737	0.0112713	1.37107	1.98054	NA	NA	NA	0	NA	NA	NA	2	9180284	9270465	9180282	9270463	0	9180282	90181
ADRUCIL	Non_withdrawal_event	Not Specified	2	1.98054	-2.57737	0.0112713	1.37107	1.98054	NA	NA	NA	0	NA	NA	NA	2	9180284	9270465	9180282	9270463	0	9180282	90181
ALUMINUM HYDROXIDEDIMETHICONE_DIPHENHYDRAMINE\LIDOCAINE\MAGNESIUM HYDROXIDE	Non_withdrawal_event	Not Specified	2	1.98054	-2.57737	0.0112713	1.37107	1.98054	NA	NA	NA	0	NA	NA	NA	2	9180284	9270465	9180282	9270463	0	9180282	90181
AMITRIL	Non_withdrawal_event	Not Specified	2	1.98054	-2.57737	0.0112713	1.37107	1.98054	NA	NA	NA	0	NA	NA	NA	2	9180284	9270465	9180282	9270463	0	9180282	90181
AMMONIUM CHLORIDEDIPHENHYDRAMINE_MENTHOL\	Non_withdrawal_event	Not Specified	2	1.98054	-2.57737	0.0112713	1.37107	1.98054	NA	NA	NA	0	NA	NA	NA	2	9180284	9270465	9180282	9270463	0	9180282	90181
ANTIBACTERIAL	Non_withdrawal_event	Not Specified	2	1.98054	-2.57737	0.0112713	1.37107	1.98054	NA	NA	NA	0	NA	NA	NA	2	9180284	9270465	9180282	9270463	0	9180282	90181
ANTITUSSIVE	Non_withdrawal_event	Not Specified	2	1.98054	-2.57737	0.0112713	1.37107	1.98054	NA	NA	NA	0	NA	NA	NA	2	9180284	9270465	9180282	9270463	0	9180282	90181
ANZIEF	Non_withdrawal_event	Not Specified	2	1.98054	-2.57737	0.0112713	1.37107	1.98054	NA	NA	NA	0	NA	NA	NA	2	9180284	9270465	9180282	9270463	0	9180282	90181
APODIVALPROEX	Non_withdrawal_event	Not Specified	2	1.98054	-2.57737	0.0112713	1.37107	1.98054	NA	NA	NA	0	NA	NA	NA	2	9180284	9270465	9180282	9270463	0	9180282	90181
ARELIX	Non_withdrawal_event	Not Specified	2	1.98054	-2.57737	0.0112713	1.37107	1.98054	NA	NA	NA	0	NA	NA	NA	2	9180284	9270465	9180282	9270463	0	9180282	90181
AZUNOL	Non_withdrawal_event	Not Specified	2	1.98054	-2.57737	0.0112713	1.37107	1.98054	NA	NA	NA	0	NA	NA	NA	2	9180284	9270465	9180282	9270463	0	9180282	90181
BAYRHOD	Non_withdrawal_event	Not Specified	2	1.98054	-2.57737	0.0112713	1.37107	1.98054	NA	NA	NA	0	NA	NA	NA	2	9180284	9270465	9180282	9270463	0	9180282	90181
BICART_	Non_withdrawal_event	Not Specified	2	1.98054	-2.57737	0.0112713	1.37107	1.98054	NA	NA	NA	0	NA	NA	NA	2	9180284	9270465	9180282	9270463	0	9180282	90181
BIOFLAVONOIDS	Non_withdrawal_event	Not Specified	2	1.98054	-2.57737	0.0112713	1.37107	1.98054	NA	NA	NA	0	NA	NA	NA	2	9180284	9270465	9180282	9270463	0	9180282	90181
CALCIUM CARBONATEERGOCALCIFEROL_RETINOL	Non_withdrawal_event	Not Specified	2	1.98054	-2.57737	0.0112713	1.37107	1.98054	NA	NA	NA	0	NA	NA	NA	2	9180284	9270465	9180282	9270463	0	9180282	90181
CIATYLZ	Non_withdrawal_event	Not Specified	2	1.98054	-2.57737	0.0112713	1.37107	1.98054	NA	NA	NA	0	NA	NA	NA	2	9180284	9270465	9180282	9270463	0	9180282	90181
COLD REMEDY NASAL SWABS	Non_withdrawal_event	Not Specified	2	1.98054	-2.57737	0.0112713	1.37107	1.98054	NA	NA	NA	0	NA	NA	NA	2	9180284	9270465	9180282	9270463	0	9180282	90181
COPPER IUD	Non_withdrawal_event	Not Specified	2	1.98054	-2.57737	0.0112713	1.37107	1.98054	NA	NA	NA	0	NA	NA	NA	2	9180284	9270465	9180282	9270463	0	9180282	90181
DALACIN VAGINAL	Non_withdrawal_event	Not Specified	2	1.98054	-2.57737	0.0112713	1.37107	1.98054	NA	NA	NA	0	NA	NA	NA	2	9180284	9270465	9180282	9270463	0	9180282	90181
DEPOPRODASONE	Non_withdrawal_event	Not Specified	2	1.98054	-2.57737	0.0112713	1.37107	1.98054	NA	NA	NA	0	NA	NA	NA	2	9180284	9270465	9180282	9270463	0	9180282	90181
DIPROSALIC BETAMETHASONE	Non_withdrawal_event	Not Specified	2	1.98054	-2.57737	0.0112713	1.37107	1.98054	NA	NA	NA	0	NA	NA	NA	2	9180284	9270465	9180282	9270463	0	9180282	90181
DOCETAXEL WINTHROP	Non_withdrawal_event	Not Specified	2	1.98054	-2.57737	0.0112713	1.37107	1.98054	NA	NA	NA	0	NA	NA	NA	2	9180284	9270465	9180282	9270463	0	9180282	90181
DORYX PROLONGEDRELEASE ,	Non_withdrawal_event	Not Specified	2	1.98054	-2.57737	0.0112713	1.37107	1.98054	NA	NA	NA	0	NA	NA	NA	2	9180284	9270465	9180282	9270463	0	9180282	90181
ENLONPLUS	Non_withdrawal_event	Not Specified	2	1.98054	-2.57737	0.0112713	1.37107	1.98054	NA	NA	NA	0	NA	NA	NA	2	9180284	9270465	9180282	9270463	0	9180282	90181
ESPERAL	Non_withdrawal_event	Not Specified	2	1.98054	-2.57737	0.0112713	1.37107	1.98054	NA	NA	NA	0	NA	NA	NA	2	9180284	9270465	9180282	9270463	0	9180282	90181
ESTROVEN	Non_withdrawal_event	Not Specified	2	1.98054	-2.57737	0.0112713	1.37107	1.98054	NA	NA	NA	0	NA	NA	NA	2	9180284	9270465	9180282	9270463	0	9180282	90181
ETHENZAMIDE	Non_withdrawal_event	Not Specified	2	1.98054	-2.57737	0.0112713	1.37107	1.98054	NA	NA	NA	0	NA	NA	NA	2	9180284	9270465	9180282	9270463	0	9180282	90181
FEENA-	Non_withdrawal_event	Not Specified	2	1.98054	-2.57737	0.0112713	1.37107	1.98054	NA	NA	NA	0	NA	NA	NA	2	9180284	9270465	9180282	9270463	0	9180282	90181
FEMRING VAGINAL RING	Non_withdrawal_event	Not Specified	2	1.98054	-2.57737	0.0112713	1.37107	1.98054	NA	NA	NA	0	NA	NA	NA	2	9180284	9270465	9180282	9270463	0	9180282	90181
FERVEX	Non_withdrawal_event	Not Specified	2	1.98054	-2.57737	0.0112713	1.37107	1.98054	NA	NA	NA	0	NA	NA	NA	2	9180284	9270465	9180282	9270463	0	9180282	90181
FLUOROCYTOSINE	Non_withdrawal_event	Not Specified	2	1.98054	-2.57737	0.0112713	1.37107	1.98054	NA	NA	NA	0	NA	NA	NA	2	9180284	9270465	9180282	9270463	0	9180282	90181
GLUCOCORTICOSTEROIDS	Non_withdrawal_event	Not Specified	2	1.98054	-2.57737	0.0112713	1.37107	1.98054	NA	NA	NA	0	NA	NA	NA	2	9180284	9270465	9180282	9270463	0	9180282	90181
GROWJECT	Non_withdrawal_event	Not Specified	2	1.98054	-2.57737	0.0112713	1.37107	1.98054	NA	NA	NA	0	NA	NA	NA	2	9180284	9270465	9180282	9270463	0	9180282	90181
HERBALSHOMEOPATHICS_PASSIFLORA INCARNATA FLOWERING TOP	Non_withdrawal_event	Not Specified	2	1.98054	-2.57737	0.0112713	1.37107	1.98054	NA	NA	NA	0	NA	NA	NA	2	9180284	9270465	9180282	9270463	0	9180282	90181
HICONCIL	Non_withdrawal_event	Not Specified	2	1.98054	-2.57737	0.0112713	1.37107	1.98054	NA	NA	NA	0	NA	NA	NA	2	9180284	9270465	9180282	9270463	0	9180282	90181
HIGH CHOLESTEROL MEDICATION	Non_withdrawal_event	Not Specified	2	1.98054	-2.57737	0.0112713	1.37107	1.98054	NA	NA	NA	0	NA	NA	NA	2	9180284	9270465	9180282	9270463	0	9180282	90181
HOMEOPATHICSZINC	Non_withdrawal_event	Not Specified	2	1.98054	-2.57737	0.0112713	1.37107	1.98054	NA	NA	NA	0	NA	NA	NA	2	9180284	9270465	9180282	9270463	0	9180282	90181
IANALUMAB	Non_withdrawal_event	Not Specified	2	1.98054	-2.57737	0.0112713	1.37107	1.98054	NA	NA	NA	0	NA	NA	NA	2	9180284	9270465	9180282	9270463	0	9180282	90181
IL	Non_withdrawal_event	Not Specified	2	1.98054	-2.57737	0.0112713	1.37107	1.98054	NA	NA	NA	0	NA	NA	NA	2	9180284	9270465	9180282	9270463	0	9180282	90181
IMMODIUM	Non_withdrawal_event	Not Specified	2	1.98054	-2.57737	0.0112713	1.37107	1.98054	NA	NA	NA	0	NA	NA	NA	2	9180284	9270465	9180282	9270463	0	9180282	90181
IMUREL_	Non_withdrawal_event	Not Specified	2	1.98054	-2.57737	0.0112713	1.37107	1.98054	NA	NA	NA	0	NA	NA	NA	2	9180284	9270465	9180282	9270463	0	9180282	90181
INTERLEUKIN, RECOMBINANT	Non_withdrawal_event	Not Specified	2	1.98054	-2.57737	0.0112713	1.37107	1.98054	NA	NA	NA	0	NA	NA	NA	2	9180284	9270465	9180282	9270463	0	9180282	90181
INTRAUTERINE CONTRACEPTIVE DEVICE	Non_withdrawal_event	Not Specified	2	1.98054	-2.57737	0.0112713	1.37107	1.98054	NA	NA	NA	0	NA	NA	NA	2	9180284	9270465	9180282	9270463	0	9180282	90181
KLIOGEST	Non_withdrawal_event	Not Specified	2	1.98054	-2.57737	0.0112713	1.37107	1.98054	NA	NA	NA	0	NA	NA	NA	2	9180284	9270465	9180282	9270463	0	9180282	90181
MACIMORELIN	Non_withdrawal_event	Not Specified	2	1.98054	-2.57737	0.0112713	1.37107	1.98054	NA	NA	NA	0	NA	NA	NA	2	9180284	9270465	9180282	9270463	0	9180282	90181
MANSIL	Non_withdrawal_event	Not Specified	2	1.98054	-2.57737	0.0112713	1.37107	1.98054	NA	NA	NA	0	NA	NA	NA	2	9180284	9270465	9180282	9270463	0	9180282	90181
MEDET	Non_withdrawal_event	Not Specified	2	1.98054	-2.57737	0.0112713	1.37107	1.98054	NA	NA	NA	0	NA	NA	NA	2	9180284	9270465	9180282	9270463	0	9180282	90181
MEK INHIBITOR	Non_withdrawal_event	Not Specified	2	1.98054	-2.57737	0.0112713	1.37107	1.98054	NA	NA	NA	0	NA	NA	NA	2	9180284	9270465	9180282	9270463	0	9180282	90181
MIFLONIL	Non_withdrawal_event	Not Specified	2	1.98054	-2.57737	0.0112713	1.37107	1.98054	NA	NA	NA	0	NA	NA	NA	2	9180284	9270465	9180282	9270463	0	9180282	90181
NEFADAR	Non_withdrawal_event	Not Specified	2	1.98054	-2.57737	0.0112713	1.37107	1.98054	NA	NA	NA	0	NA	NA	NA	2	9180284	9270465	9180282	9270463	0	9180282	90181
NIDRAN	Non_withdrawal_event	Not Specified	2	1.98054	-2.57737	0.0112713	1.37107	1.98054	NA	NA	NA	0	NA	NA	NA	2	9180284	9270465	9180282	9270463	0	9180282	90181
NON STEROIDAL ANTIINFLAMMATORY DRUGS	Non_withdrawal_event	Not Specified	2	1.98054	-2.57737	0.0112713	1.37107	1.98054	NA	NA	NA	0	NA	NA	NA	2	9180284	9270465	9180282	9270463	0	9180282	90181
PEGFILGRASTIMPBBK	Non_withdrawal_event	Not Specified	2	1.98054	-2.57737	0.0112713	1.37107	1.98054	NA	NA	NA	0	NA	NA	NA	2	9180284	9270465	9180282	9270463	0	9180282	90181
PHENOL CHERRY	Non_withdrawal_event	Not Specified	2	1.98054	-2.57737	0.0112713	1.37107	1.98054	NA	NA	NA	0	NA	NA	NA	2	9180284	9270465	9180282	9270463	0	9180282	90181
PREDOHAN	Non_withdrawal_event	Not Specified	2	1.98054	-2.57737	0.0112713	1.37107	1.98054	NA	NA	NA	0	NA	NA	NA	2	9180284	9270465	9180282	9270463	0	9180282	90181
PRENATAL VITAMINS_	Non_withdrawal_event	Not Specified	2	1.98054	-2.57737	0.0112713	1.37107	1.98054	NA	NA	NA	0	NA	NA	NA	2	9180284	9270465	9180282	9270463	0	9180282	90181
PRODUCTS	Non_withdrawal_event	Not Specified	2	1.98054	-2.57737	0.0112713	1.37107	1.98054	NA	NA	NA	0	NA	NA	NA	2	9180284	9270465	9180282	9270463	0	9180282	90181
QLAIRA FILMCOATED	Non_withdrawal_event	Not Specified	2	1.98054	-2.57737	0.0112713	1.37107	1.98054	NA	NA	NA	0	NA	NA	NA	2	9180284	9270465	9180282	9270463	0	9180282	90181
SERUM REDUCING AGENTS	Non_withdrawal_event	Not Specified	2	1.98054	-2.57737	0.0112713	1.37107	1.98054	NA	NA	NA	0	NA	NA	NA	2	9180284	9270465	9180282	9270463	0	9180282	90181
SIMVOR	Non_withdrawal_event	Not Specified	2	1.98054	-2.57737	0.0112713	1.37107	1.98054	NA	NA	NA	0	NA	NA	NA	2	9180284	9270465	9180282	9270463	0	9180282	90181
SINUPRET	Non_withdrawal_event	Not Specified	2	1.98054	-2.57737	0.0112713	1.37107	1.98054	NA	NA	NA	0	NA	NA	NA	2	9180284	9270465	9180282	9270463	0	9180282	90181
SIREMADLIN	Non_withdrawal_event	Not Specified	2	1.98054	-2.57737	0.0112713	1.37107	1.98054	NA	NA	NA	0	NA	NA	NA	2	9180284	9270465	9180282	9270463	0	9180282	90181
SOMATULINE AUTOGEL LANREOTIDE	Non_withdrawal_event	Not Specified	2	1.98054	-2.57737	0.0112713	1.37107	1.98054	NA	NA	NA	0	NA	NA	NA	2	9180284	9270465	9180282	9270463	0	9180282	90181
SOMATULINE AUTOSOLUTION LANRE	Non_withdrawal_event	Not Specified	2	1.98054	-2.57737	0.0112713	1.37107	1.98054	NA	NA	NA	0	NA	NA	NA	2	9180284	9270465	9180282	9270463	0	9180282	90181
STROCAIN	Non_withdrawal_event	Not Specified	2	1.98054	-2.57737	0.0112713	1.37107	1.98054	NA	NA	NA	0	NA	NA	NA	2	9180284	9270465	9180282	9270463	0	9180282	90181
SULFISOXAZOLE	Non_withdrawal_event	Not Specified	2	1.98054	-2.57737	0.0112713	1.37107	1.98054	NA	NA	NA	0	NA	NA	NA	2	9180284	9270465	9180282	9270463	0	9180282	90181
SURGERY	Non_withdrawal_event	Not Specified	2	1.98054	-2.57737	0.0112713	1.37107	1.98054	NA	NA	NA	0	NA	NA	NA	2	9180284	9270465	9180282	9270463	0	9180282	90181
TRANQUILIZERS	Non_withdrawal_event	Not Specified	2	1.98054	-2.57737	0.0112713	1.37107	1.98054	NA	NA	NA	0	NA	NA	NA	2	9180284	9270465	9180282	9270463	0	9180282	90181
TRINORINYL -	Non_withdrawal_event	Not Specified	2	1.98054	-2.57737	0.0112713	1.37107	1.98054	NA	NA	NA	0	NA	NA	NA	2	9180284	9270465	9180282	9270463	0	9180282	90181
VABORBACTAM	Non_withdrawal_event	Not Specified	2	1.98054	-2.57737	0.0112713	1.37107	1.98054	NA	NA	NA	0	NA	NA	NA	2	9180284	9270465	9180282	9270463	0	9180282	90181
VAGISIL	Non_withdrawal_event	Not Specified	2	1.98054	-2.57737	0.0112713	1.37107	1.98054	NA	NA	NA	0	NA	NA	NA	2	9180284	9270465	9180282	9270463	0	9180282	90181
VARIZIG	Non_withdrawal_event	Not Specified	2	1.98054	-2.57737	0.0112713	1.37107	1.98054	NA	NA	NA	0	NA	NA	NA	2	9180284	9270465	9180282	9270463	0	9180282	90181
VASOPRESSIN UNITS_	Non_withdrawal_event	Not Specified	2	1.98054	-2.57737	0.0112713	1.37107	1.98054	NA	NA	NA	0	NA	NA	NA	2	9180284	9270465	9180282	9270463	0	9180282	90181
VINFLUNINE DITARTRATE	Non_withdrawal_event	Not Specified	2	1.98054	-2.57737	0.0112713	1.37107	1.98054	NA	NA	NA	0	NA	NA	NA	2	9180284	9270465	9180282	9270463	0	9180282	90181
VOPRATELIMAB	Non_withdrawal_event	Not Specified	2	1.98054	-2.57737	0.0112713	1.37107	1.98054	NA	NA	NA	0	NA	NA	NA	2	9180284	9270465	9180282	9270463	0	9180282	90181
ZIMOX	Non_withdrawal_event	Not Specified	2	1.98054	-2.57737	0.0112713	1.37107	1.98054	NA	NA	NA	0	NA	NA	NA	2	9180284	9270465	9180282	9270463	0	9180282	90181
ZOPHREN_	Non_withdrawal_event	Not Specified	2	1.98054	-2.57737	0.0112713	1.37107	1.98054	NA	NA	NA	0	NA	NA	NA	2	9180284	9270465	9180282	9270463	0	9180282	90181
ZOPICLODURA	Non_withdrawal_event	Not Specified	2	1.98054	-2.57737	0.0112713	1.37107	1.98054	NA	NA	NA	0	NA	NA	NA	2	9180284	9270465	9180282	9270463	0	9180282	90181
ZYCAM NASAL	Non_withdrawal_event	Not Specified	2	1.98054	-2.57737	0.0112713	1.37107	1.98054	NA	NA	NA	0	NA	NA	NA	2	9180284	9270465	9180282	9270463	0	9180282	90181
ANTALFEBAL BAMBINI	Non_withdrawal_event	Not Specified	2	1.98054	-2.57737	0.0112713	1.37107	1.98054	NA	NA	NA	0	NA	NA	NA	2	9180284	9270465	9180282	9270463	0	9180282	90181
ASCORBIC ACIDRUTIN	Non_withdrawal_event	Not Specified	2	1.98054	-2.57737	0.0112713	1.37107	1.98054	NA	NA	NA	0	NA	NA	NA	2	9180284	9270465	9180282	9270463	0	9180282	90181
CEFZON FINE GRANULES	Non_withdrawal_event	Not Specified	2	1.98054	-2.57737	0.0112713	1.37107	1.98054	NA	NA	NA	0	NA	NA	NA	2	9180284	9270465	9180282	9270463	0	9180282	90181
DEHYDROANDROGRAPHOLIDE	Non_withdrawal_event	Not Specified	2	1.98054	-2.57737	0.0112713	1.37107	1.98054	NA	NA	NA	0	NA	NA	NA	2	9180284	9270465	9180282	9270463	0	9180282	90181
HYLANDS	Non_withdrawal_event	Not Specified	2	1.98054	-2.57737	0.0112713	1.37107	1.98054	NA	NA	NA	0	NA	NA	NA	2	9180284	9270465	9180282	9270463	0	9180282	90181
IDURSULFASE KILOGRAM, CONCENTRATE	Non_withdrawal_event	Not Specified	2	1.98054	-2.57737	0.0112713	1.37107	1.98054	NA	NA	NA	0	NA	NA	NA	2	9180284	9270465	9180282	9270463	0	9180282	90181
SPELEAR	Non_withdrawal_event	Not Specified	2	1.98054	-2.57737	0.0112713	1.37107	1.98054	NA	NA	NA	0	NA	NA	NA	2	9180284	9270465	9180282	9270463	0	9180282	90181
ACOTIAMIDE	Non_withdrawal_event	Not Specified	2	1.98054	-2.57737	0.0112713	1.37107	1.98054	NA	NA	NA	0	NA	NA	NA	2	9180284	9270465	9180282	9270463	0	9180282	90181
ASPIRINCAFFEINE_PROPOXYPHENE	Non_withdrawal_event	Not Specified	2	1.98054	-2.57737	0.0112713	1.37107	1.98054	NA	NA	NA	0	NA	NA	NA	2	9180284	9270465	9180282	9270463	0	9180282	90181
BENZALKONIUM CHLORIDENORFLOXACIN	Non_withdrawal_event	Not Specified	2	1.98054	-2.57737	0.0112713	1.37107	1.98054	NA	NA	NA	0	NA	NA	NA	2	9180284	9270465	9180282	9270463	0	9180282	90181
BETA GLUCAN	Non_withdrawal_event	Not Specified	2	1.98054	-2.57737	0.0112713	1.37107	1.98054	NA	NA	NA	0	NA	NA	NA	2	9180284	9270465	9180282	9270463	0	9180282	90181
BRILLIANT BLUE	Non_withdrawal_event	Not Specified	2	1.98054	-2.57737	0.0112713	1.37107	1.98054	NA	NA	NA	0	NA	NA	NA	2	9180284	9270465	9180282	9270463	0	9180282	90181
CALAMINE	Non_withdrawal_event	Not Specified	2	1.98054	-2.57737	0.0112713	1.37107	1.98054	NA	NA	NA	0	NA	NA	NA	2	9180284	9270465	9180282	9270463	0	9180282	90181
CALCIUM CHLORIDEMAGNESIUM_CHLORIDE\ \SODIUM CHLORIDE\SUCCINYLATED GELATIN	Non_withdrawal_event	Not Specified	2	1.98054	-2.57737	0.0112713	1.37107	1.98054	NA	NA	NA	0	NA	NA	NA	2	9180284	9270465	9180282	9270463	0	9180282	90181
CARDIAZEM	Non_withdrawal_event	Not Specified	2	1.98054	-2.57737	0.0112713	1.37107	1.98054	NA	NA	NA	0	NA	NA	NA	2	9180284	9270465	9180282	9270463	0	9180282	90181
CEFOSELIS	Non_withdrawal_event	Not Specified	2	1.98054	-2.57737	0.0112713	1.37107	1.98054	NA	NA	NA	0	NA	NA	NA	2	9180284	9270465	9180282	9270463	0	9180282	90181
CHIBROPROSCAR	Non_withdrawal_event	Not Specified	2	1.98054	-2.57737	0.0112713	1.37107	1.98054	NA	NA	NA	0	NA	NA	NA	2	9180284	9270465	9180282	9270463	0	9180282	90181
COMBACTAM	Non_withdrawal_event	Not Specified	2	1.98054	-2.57737	0.0112713	1.37107	1.98054	NA	NA	NA	0	NA	NA	NA	2	9180284	9270465	9180282	9270463	0	9180282	90181
COTENIDONE	Non_withdrawal_event	Not Specified	2	1.98054	-2.57737	0.0112713	1.37107	1.98054	NA	NA	NA	0	NA	NA	NA	2	9180284	9270465	9180282	9270463	0	9180282	90181
COUMADIN_WARFARIN	Non_withdrawal_event	Not Specified	2	1.98054	-2.57737	0.0112713	1.37107	1.98054	NA	NA	NA	0	NA	NA	NA	2	9180284	9270465	9180282	9270463	0	9180282	90181
DABIGITRAN	Non_withdrawal_event	Not Specified	2	1.98054	-2.57737	0.0112713	1.37107	1.98054	NA	NA	NA	0	NA	NA	NA	2	9180284	9270465	9180282	9270463	0	9180282	90181
DIMEMORFAN	Non_withdrawal_event	Not Specified	2	1.98054	-2.57737	0.0112713	1.37107	1.98054	NA	NA	NA	0	NA	NA	NA	2	9180284	9270465	9180282	9270463	0	9180282	90181
DISALUNIL	Non_withdrawal_event	Not Specified	2	1.98054	-2.57737	0.0112713	1.37107	1.98054	NA	NA	NA	0	NA	NA	NA	2	9180284	9270465	9180282	9270463	0	9180282	90181
EPTIFIBITIDE	Non_withdrawal_event	Not Specified	2	1.98054	-2.57737	0.0112713	1.37107	1.98054	NA	NA	NA	0	NA	NA	NA	2	9180284	9270465	9180282	9270463	0	9180282	90181
FENOTEROL_TIOTROPIUM	Non_withdrawal_event	Not Specified	2	1.98054	-2.57737	0.0112713	1.37107	1.98054	NA	NA	NA	0	NA	NA	NA	2	9180284	9270465	9180282	9270463	0	9180282	90181
FIG FRUIT OILSORBITOL	Non_withdrawal_event	Not Specified	2	1.98054	-2.57737	0.0112713	1.37107	1.98054	NA	NA	NA	0	NA	NA	NA	2	9180284	9270465	9180282	9270463	0	9180282	90181
FLUORO URACIL	Non_withdrawal_event	Not Specified	2	1.98054	-2.57737	0.0112713	1.37107	1.98054	NA	NA	NA	0	NA	NA	NA	2	9180284	9270465	9180282	9270463	0	9180282	90181
FLUOROPYRIMIDINE	Non_withdrawal_event	Not Specified	2	1.98054	-2.57737	0.0112713	1.37107	1.98054	NA	NA	NA	0	NA	NA	NA	2	9180284	9270465	9180282	9270463	0	9180282	90181
HJERDYL	Non_withdrawal_event	Not Specified	2	1.98054	-2.57737	0.0112713	1.37107	1.98054	NA	NA	NA	0	NA	NA	NA	2	9180284	9270465	9180282	9270463	0	9180282	90181
HYSITE	Non_withdrawal_event	Not Specified	2	1.98054	-2.57737	0.0112713	1.37107	1.98054	NA	NA	NA	0	NA	NA	NA	2	9180284	9270465	9180282	9270463	0	9180282	90181
IONCHLORIDE ION_DEXTROSE\LACTIC ACID\MAGNESIUM\	Non_withdrawal_event	Not Specified	2	1.98054	-2.57737	0.0112713	1.37107	1.98054	NA	NA	NA	0	NA	NA	NA	2	9180284	9270465	9180282	9270463	0	9180282	90181
KABIVEN	Non_withdrawal_event	Not Specified	2	1.98054	-2.57737	0.0112713	1.37107	1.98054	NA	NA	NA	0	NA	NA	NA	2	9180284	9270465	9180282	9270463	0	9180282	90181
KIONEX	Non_withdrawal_event	Not Specified	2	1.98054	-2.57737	0.0112713	1.37107	1.98054	NA	NA	NA	0	NA	NA	NA	2	9180284	9270465	9180282	9270463	0	9180282	90181
KREMEZIN	Non_withdrawal_event	Not Specified	2	1.98054	-2.57737	0.0112713	1.37107	1.98054	NA	NA	NA	0	NA	NA	NA	2	9180284	9270465	9180282	9270463	0	9180282	90181
LAMISIL RX	Non_withdrawal_event	Not Specified	2	1.98054	-2.57737	0.0112713	1.37107	1.98054	NA	NA	NA	0	NA	NA	NA	2	9180284	9270465	9180282	9270463	0	9180282	90181
NAPHAZOLINE HYDROCHLORIDEPOLYETHYLENE GLYCOL	Non_withdrawal_event	Not Specified	2	1.98054	-2.57737	0.0112713	1.37107	1.98054	NA	NA	NA	0	NA	NA	NA	2	9180284	9270465	9180282	9270463	0	9180282	90181
OCUVITE	Non_withdrawal_event	Not Specified	2	1.98054	-2.57737	0.0112713	1.37107	1.98054	NA	NA	NA	0	NA	NA	NA	2	9180284	9270465	9180282	9270463	0	9180282	90181
PRO AIR	Non_withdrawal_event	Not Specified	2	1.98054	-2.57737	0.0112713	1.37107	1.98054	NA	NA	NA	0	NA	NA	NA	2	9180284	9270465	9180282	9270463	0	9180282	90181
SIMVAHEXAL FILMCOATED ,	Non_withdrawal_event	Not Specified	2	1.98054	-2.57737	0.0112713	1.37107	1.98054	NA	NA	NA	0	NA	NA	NA	2	9180284	9270465	9180282	9270463	0	9180282	90181
SORAFANIB	Non_withdrawal_event	Not Specified	2	1.98054	-2.57737	0.0112713	1.37107	1.98054	NA	NA	NA	0	NA	NA	NA	2	9180284	9270465	9180282	9270463	0	9180282	90181
SPARKAL	Non_withdrawal_event	Not Specified	2	1.98054	-2.57737	0.0112713	1.37107	1.98054	NA	NA	NA	0	NA	NA	NA	2	9180284	9270465	9180282	9270463	0	9180282	90181
SUNITINIB MALEATEPLACEBO	Non_withdrawal_event	Not Specified	2	1.98054	-2.57737	0.0112713	1.37107	1.98054	NA	NA	NA	0	NA	NA	NA	2	9180284	9270465	9180282	9270463	0	9180282	90181
ULGUT	Non_withdrawal_event	Not Specified	2	1.98054	-2.57737	0.0112713	1.37107	1.98054	NA	NA	NA	0	NA	NA	NA	2	9180284	9270465	9180282	9270463	0	9180282	90181
VITALUX	Non_withdrawal_event	Not Specified	2	1.98054	-2.57737	0.0112713	1.37107	1.98054	NA	NA	NA	0	NA	NA	NA	2	9180284	9270465	9180282	9270463	0	9180282	90181
DECTANCYL	Non_withdrawal_event	Not Specified	2	1.98054	-2.57737	0.0112713	1.37107	1.98054	NA	NA	NA	0	NA	NA	NA	2	9180284	9270465	9180282	9270463	0	9180282	90181
METAPROTERENOL	Non_withdrawal_event	Not Specified	2	1.98054	-2.57737	0.0112713	1.37107	1.98054	NA	NA	NA	0	NA	NA	NA	2	9180284	9270465	9180282	9270463	0	9180282	90181
VADASTUXIMAB TALIRINE	Non_withdrawal_event	Not Specified	2	1.98054	-2.57737	0.0112713	1.37107	1.98054	NA	NA	NA	0	NA	NA	NA	2	9180284	9270465	9180282	9270463	0	9180282	90181
BROMPERIDOL	Non_withdrawal_event	Not Specified	2	1.98054	-2.57737	0.0112713	1.37107	1.98054	NA	NA	NA	0	NA	NA	NA	2	9180284	9270465	9180282	9270463	0	9180282	90181
FUMAFER	Non_withdrawal_event	Not Specified	2	1.98054	-2.57737	0.0112713	1.37107	1.98054	NA	NA	NA	0	NA	NA	NA	2	9180284	9270465	9180282	9270463	0	9180282	90181
FK FORMULATION	Non_withdrawal_event	Not Specified	2	1.98054	-2.57737	0.0112713	1.37107	1.98054	NA	NA	NA	0	NA	NA	NA	2	9180284	9270465	9180282	9270463	0	9180282	90181
CANNABINOL	Non_withdrawal_event	Not Specified	2	1.98054	-2.57737	0.0112713	1.37107	1.98054	NA	NA	NA	0	NA	NA	NA	2	9180284	9270465	9180282	9270463	0	9180282	90181
CYTOMEGALOVIRUS IMMUNE GLOBULIN	Non_withdrawal_event	Not Specified	2	1.98054	-2.57737	0.0112713	1.37107	1.98054	NA	NA	NA	0	NA	NA	NA	2	9180284	9270465	9180282	9270463	0	9180282	90181
VICTAN	Non_withdrawal_event	Not Specified	2	1.98054	-2.57737	0.0112713	1.37107	1.98054	NA	NA	NA	0	NA	NA	NA	2	9180284	9270465	9180282	9270463	0	9180282	90181
MOXATAG	Non_withdrawal_event	Not Specified	2	1.98054	-2.57737	0.0112713	1.37107	1.98054	NA	NA	NA	0	NA	NA	NA	2	9180284	9270465	9180282	9270463	0	9180282	90181
HYPERICUM PERFORATUM WHOLE	Non_withdrawal_event	Not Specified	2	1.98054	-2.57737	0.0112713	1.37107	1.98054	NA	NA	NA	0	NA	NA	NA	2	9180284	9270465	9180282	9270463	0	9180282	90181
TIOGUANINE	Non_withdrawal_event	Not Specified	2	1.98054	-2.57737	0.0112713	1.37107	1.98054	NA	NA	NA	0	NA	NA	NA	2	9180284	9270465	9180282	9270463	0	9180282	90181
CYANOCOBALAMINPYRIDOXAMINE_THIAMINE HYDROCHLORIDE	Non_withdrawal_event	Not Specified	2	1.98054	-2.57737	0.0112713	1.37107	1.98054	NA	NA	NA	0	NA	NA	NA	2	9180284	9270465	9180282	9270463	0	9180282	90181
JOSACINE	Non_withdrawal_event	Not Specified	2	1.98054	-2.57737	0.0112713	1.37107	1.98054	NA	NA	NA	0	NA	NA	NA	2	9180284	9270465	9180282	9270463	0	9180282	90181
SOLIFENACINTAMSULOSIN	Non_withdrawal_event	Not Specified	2	1.98054	-2.57737	0.0112713	1.37107	1.98054	NA	NA	NA	0	NA	NA	NA	2	9180284	9270465	9180282	9270463	0	9180282	90181
CELOCURIN	Non_withdrawal_event	Not Specified	2	1.98054	-2.57737	0.0112713	1.37107	1.98054	NA	NA	NA	0	NA	NA	NA	2	9180284	9270465	9180282	9270463	0	9180282	90181
PRAXILENE	Non_withdrawal_event	Not Specified	2	1.98054	-2.57737	0.0112713	1.37107	1.98054	NA	NA	NA	0	NA	NA	NA	2	9180284	9270465	9180282	9270463	0	9180282	90181
FENTANEST	Non_withdrawal_event	Not Specified	2	1.98054	-2.57737	0.0112713	1.37107	1.98054	NA	NA	NA	0	NA	NA	NA	2	9180284	9270465	9180282	9270463	0	9180282	90181
BIOFERMIN	Non_withdrawal_event	Not Specified	2	1.98054	-2.57737	0.0112713	1.37107	1.98054	NA	NA	NA	0	NA	NA	NA	2	9180284	9270465	9180282	9270463	0	9180282	90181
VICCLOX	Non_withdrawal_event	Not Specified	2	1.98054	-2.57737	0.0112713	1.37107	1.98054	NA	NA	NA	0	NA	NA	NA	2	9180284	9270465	9180282	9270463	0	9180282	90181
PROACTIV RENEWING CLEANSER	Non_withdrawal_event	Not Specified	2	1.98054	-2.57737	0.0112713	1.37107	1.98054	NA	NA	NA	0	NA	NA	NA	2	9180284	9270465	9180282	9270463	0	9180282	90181
TABLOID	Non_withdrawal_event	Not Specified	2	1.98054	-2.57737	0.0112713	1.37107	1.98054	NA	NA	NA	0	NA	NA	NA	2	9180284	9270465	9180282	9270463	0	9180282	90181
DERMATOP	Non_withdrawal_event	Not Specified	2	1.98054	-2.57737	0.0112713	1.37107	1.98054	NA	NA	NA	0	NA	NA	NA	2	9180284	9270465	9180282	9270463	0	9180282	90181
ALPHAPHARM QUITX TRANSTHERAPEUTIC-	Non_withdrawal_event	Not Specified	2	1.98054	-2.57737	0.0112713	1.37107	1.98054	NA	NA	NA	0	NA	NA	NA	2	9180284	9270465	9180282	9270463	0	9180282	90181
AMOXICILLINLANSOPRAZOLE_METRONIDAZOLE	Non_withdrawal_event	Not Specified	2	1.98054	-2.57737	0.0112713	1.37107	1.98054	NA	NA	NA	0	NA	NA	NA	2	9180284	9270465	9180282	9270463	0	9180282	90181
ANESTHETICS GENERAL	Non_withdrawal_event	Not Specified	2	1.98054	-2.57737	0.0112713	1.37107	1.98054	NA	NA	NA	0	NA	NA	NA	2	9180284	9270465	9180282	9270463	0	9180282	90181
CALCIMAGOND	Non_withdrawal_event	Not Specified	2	1.98054	-2.57737	0.0112713	1.37107	1.98054	NA	NA	NA	0	NA	NA	NA	2	9180284	9270465	9180282	9270463	0	9180282	90181
CARDIOPLEGIA BASE PLASTIC CONTAINER	Non_withdrawal_event	Not Specified	2	1.98054	-2.57737	0.0112713	1.37107	1.98054	NA	NA	NA	0	NA	NA	NA	2	9180284	9270465	9180282	9270463	0	9180282	90181
CEFAZOLINDEXTROSE	Non_withdrawal_event	Not Specified	2	1.98054	-2.57737	0.0112713	1.37107	1.98054	NA	NA	NA	0	NA	NA	NA	2	9180284	9270465	9180282	9270463	0	9180282	90181
DOCETAXEL ACCORD	Non_withdrawal_event	Not Specified	2	1.98054	-2.57737	0.0112713	1.37107	1.98054	NA	NA	NA	0	NA	NA	NA	2	9180284	9270465	9180282	9270463	0	9180282	90181
DOLCET	Non_withdrawal_event	Not Specified	2	1.98054	-2.57737	0.0112713	1.37107	1.98054	NA	NA	NA	0	NA	NA	NA	2	9180284	9270465	9180282	9270463	0	9180282	90181
FRUCTOSEGLYCERIN_	Non_withdrawal_event	Not Specified	2	1.98054	-2.57737	0.0112713	1.37107	1.98054	NA	NA	NA	0	NA	NA	NA	2	9180284	9270465	9180282	9270463	0	9180282	90181
HALOMETASONE	Non_withdrawal_event	Not Specified	2	1.98054	-2.57737	0.0112713	1.37107	1.98054	NA	NA	NA	0	NA	NA	NA	2	9180284	9270465	9180282	9270463	0	9180282	90181
MAGNESIUM GLYCINATE	Non_withdrawal_event	Not Specified	2	1.98054	-2.57737	0.0112713	1.37107	1.98054	NA	NA	NA	0	NA	NA	NA	2	9180284	9270465	9180282	9270463	0	9180282	90181
MINAX	Non_withdrawal_event	Not Specified	2	1.98054	-2.57737	0.0112713	1.37107	1.98054	NA	NA	NA	0	NA	NA	NA	2	9180284	9270465	9180282	9270463	0	9180282	90181
ONCOFOLIC	Non_withdrawal_event	Not Specified	2	1.98054	-2.57737	0.0112713	1.37107	1.98054	NA	NA	NA	0	NA	NA	NA	2	9180284	9270465	9180282	9270463	0	9180282	90181
OXALIPATIN	Non_withdrawal_event	Not Specified	2	1.98054	-2.57737	0.0112713	1.37107	1.98054	NA	NA	NA	0	NA	NA	NA	2	9180284	9270465	9180282	9270463	0	9180282	90181
OXALIPLATIN M2	Non_withdrawal_event	Not Specified	2	1.98054	-2.57737	0.0112713	1.37107	1.98054	NA	NA	NA	0	NA	NA	NA	2	9180284	9270465	9180282	9270463	0	9180282	90181
PULMICORT FLEXAHALER	Non_withdrawal_event	Not Specified	2	1.98054	-2.57737	0.0112713	1.37107	1.98054	NA	NA	NA	0	NA	NA	NA	2	9180284	9270465	9180282	9270463	0	9180282	90181
REPLACEMENT MEDICATIONS	Non_withdrawal_event	Not Specified	2	1.98054	-2.57737	0.0112713	1.37107	1.98054	NA	NA	NA	0	NA	NA	NA	2	9180284	9270465	9180282	9270463	0	9180282	90181
SACCHARIN	Non_withdrawal_event	Not Specified	2	1.98054	-2.57737	0.0112713	1.37107	1.98054	NA	NA	NA	0	NA	NA	NA	2	9180284	9270465	9180282	9270463	0	9180282	90181
SB	Non_withdrawal_event	Not Specified	2	1.98054	-2.57737	0.0112713	1.37107	1.98054	NA	NA	NA	0	NA	NA	NA	2	9180284	9270465	9180282	9270463	0	9180282	90181
THIOVALONE	Non_withdrawal_event	Not Specified	2	1.98054	-2.57737	0.0112713	1.37107	1.98054	NA	NA	NA	0	NA	NA	NA	2	9180284	9270465	9180282	9270463	0	9180282	90181
VISKALDIX	Non_withdrawal_event	Not Specified	2	1.98054	-2.57737	0.0112713	1.37107	1.98054	NA	NA	NA	0	NA	NA	NA	2	9180284	9270465	9180282	9270463	0	9180282	90181
ACIVICIN	Non_withdrawal_event	Not Specified	2	1.98054	-2.57737	0.0112713	1.37107	1.98054	NA	NA	NA	0	NA	NA	NA	2	9180284	9270465	9180282	9270463	0	9180282	90181
AMOXCLAV	Non_withdrawal_event	Not Specified	2	1.98054	-2.57737	0.0112713	1.37107	1.98054	NA	NA	NA	0	NA	NA	NA	2	9180284	9270465	9180282	9270463	0	9180282	90181
ATROPINA	Non_withdrawal_event	Not Specified	2	1.98054	-2.57737	0.0112713	1.37107	1.98054	NA	NA	NA	0	NA	NA	NA	2	9180284	9270465	9180282	9270463	0	9180282	90181
AZORGA	Non_withdrawal_event	Not Specified	2	1.98054	-2.57737	0.0112713	1.37107	1.98054	NA	NA	NA	0	NA	NA	NA	2	9180284	9270465	9180282	9270463	0	9180282	90181
BENZYL ALCOHOLLIDOCAINE	Non_withdrawal_event	Not Specified	2	1.98054	-2.57737	0.0112713	1.37107	1.98054	NA	NA	NA	0	NA	NA	NA	2	9180284	9270465	9180282	9270463	0	9180282	90181
CORTISOL	Non_withdrawal_event	Not Specified	2	1.98054	-2.57737	0.0112713	1.37107	1.98054	NA	NA	NA	0	NA	NA	NA	2	9180284	9270465	9180282	9270463	0	9180282	90181
ERLOTINIB GENETECH	Non_withdrawal_event	Not Specified	2	1.98054	-2.57737	0.0112713	1.37107	1.98054	NA	NA	NA	0	NA	NA	NA	2	9180284	9270465	9180282	9270463	0	9180282	90181
IRINOTECAN STERILE	Non_withdrawal_event	Not Specified	2	1.98054	-2.57737	0.0112713	1.37107	1.98054	NA	NA	NA	0	NA	NA	NA	2	9180284	9270465	9180282	9270463	0	9180282	90181
ISKEDYL	Non_withdrawal_event	Not Specified	2	1.98054	-2.57737	0.0112713	1.37107	1.98054	NA	NA	NA	0	NA	NA	NA	2	9180284	9270465	9180282	9270463	0	9180282	90181
ISONIAZIDPYRIDOXINE_SULFAMETHOXAZOLE\TRIMETHOPRIM	Non_withdrawal_event	Not Specified	2	1.98054	-2.57737	0.0112713	1.37107	1.98054	NA	NA	NA	0	NA	NA	NA	2	9180284	9270465	9180282	9270463	0	9180282	90181
METHICILLIN	Non_withdrawal_event	Not Specified	2	1.98054	-2.57737	0.0112713	1.37107	1.98054	NA	NA	NA	0	NA	NA	NA	2	9180284	9270465	9180282	9270463	0	9180282	90181
OLOKIZUMAB	Non_withdrawal_event	Not Specified	2	1.98054	-2.57737	0.0112713	1.37107	1.98054	NA	NA	NA	0	NA	NA	NA	2	9180284	9270465	9180282	9270463	0	9180282	90181
SUCROSE	Non_withdrawal_event	Not Specified	2	1.98054	-2.57737	0.0112713	1.37107	1.98054	NA	NA	NA	0	NA	NA	NA	2	9180284	9270465	9180282	9270463	0	9180282	90181
NORKETAMINE	Non_withdrawal_event	Not Specified	2	1.98054	-2.57737	0.0112713	1.37107	1.98054	NA	NA	NA	0	NA	NA	NA	2	9180284	9270465	9180282	9270463	0	9180282	90181
FISH OILTOCOPHEROL	Non_withdrawal_event	Not Specified	2	1.98054	-2.57737	0.0112713	1.37107	1.98054	NA	NA	NA	0	NA	NA	NA	2	9180284	9270465	9180282	9270463	0	9180282	90181
PROPACETAMOL	Non_withdrawal_event	Not Specified	2	1.98054	-2.57737	0.0112713	1.37107	1.98054	NA	NA	NA	0	NA	NA	NA	2	9180284	9270465	9180282	9270463	0	9180282	90181
PEMAFIBRATE	Non_withdrawal_event	Not Specified	2	1.98054	-2.57737	0.0112713	1.37107	1.98054	NA	NA	NA	0	NA	NA	NA	2	9180284	9270465	9180282	9270463	0	9180282	90181
THIAZOLIDINEDIONE	Non_withdrawal_event	Not Specified	2	1.98054	-2.57737	0.0112713	1.37107	1.98054	NA	NA	NA	0	NA	NA	NA	2	9180284	9270465	9180282	9270463	0	9180282	90181
RENITEC_	Non_withdrawal_event	Not Specified	2	1.98054	-2.57737	0.0112713	1.37107	1.98054	NA	NA	NA	0	NA	NA	NA	2	9180284	9270465	9180282	9270463	0	9180282	90181
MITOGUAZONE	Non_withdrawal_event	Not Specified	2	1.98054	-2.57737	0.0112713	1.37107	1.98054	NA	NA	NA	0	NA	NA	NA	2	9180284	9270465	9180282	9270463	0	9180282	90181
NEOCLARITYN	Non_withdrawal_event	Not Specified	2	1.98054	-2.57737	0.0112713	1.37107	1.98054	NA	NA	NA	0	NA	NA	NA	2	9180284	9270465	9180282	9270463	0	9180282	90181
PURE BAKING SODA	Non_withdrawal_event	Not Specified	2	1.98054	-2.57737	0.0112713	1.37107	1.98054	NA	NA	NA	0	NA	NA	NA	2	9180284	9270465	9180282	9270463	0	9180282	90181
EBASTEL	Non_withdrawal_event	Not Specified	2	1.98054	-2.57737	0.0112713	1.37107	1.98054	NA	NA	NA	0	NA	NA	NA	2	9180284	9270465	9180282	9270463	0	9180282	90181
AVOBENZONEHOMOSALATE_OCTINOXATE\OCTISALATE	Non_withdrawal_event	Not Specified	2	1.98054	-2.57737	0.0112713	1.37107	1.98054	NA	NA	NA	0	NA	NA	NA	2	9180284	9270465	9180282	9270463	0	9180282	90181
CALCIUM CARBONATEETIDRONATE	Non_withdrawal_event	Not Specified	2	1.98054	-2.57737	0.0112713	1.37107	1.98054	NA	NA	NA	0	NA	NA	NA	2	9180284	9270465	9180282	9270463	0	9180282	90181
GADOBENATE DIMEGLUMINE BRACCO DIAGNOSTICS	Non_withdrawal_event	Not Specified	2	1.98054	-2.57737	0.0112713	1.37107	1.98054	NA	NA	NA	0	NA	NA	NA	2	9180284	9270465	9180282	9270463	0	9180282	90181
NIVADIL	Non_withdrawal_event	Not Specified	2	1.98054	-2.57737	0.0112713	1.37107	1.98054	NA	NA	NA	0	NA	NA	NA	2	9180284	9270465	9180282	9270463	0	9180282	90181
MICROVAL	Non_withdrawal_event	Not Specified	2	1.98054	-2.57737	0.0112713	1.37107	1.98054	NA	NA	NA	0	NA	NA	NA	2	9180284	9270465	9180282	9270463	0	9180282	90181
NEOMYCINPOLYMYXIN B_TIXOCORTOL	Non_withdrawal_event	Not Specified	2	1.98054	-2.57737	0.0112713	1.37107	1.98054	NA	NA	NA	0	NA	NA	NA	2	9180284	9270465	9180282	9270463	0	9180282	90181
AZITROMAX	Non_withdrawal_event	Not Specified	2	1.98054	-2.57737	0.0112713	1.37107	1.98054	NA	NA	NA	0	NA	NA	NA	2	9180284	9270465	9180282	9270463	0	9180282	90181
PERMANGANATE	Non_withdrawal_event	Not Specified	2	1.98054	-2.57737	0.0112713	1.37107	1.98054	NA	NA	NA	0	NA	NA	NA	2	9180284	9270465	9180282	9270463	0	9180282	90181
CANRENOATE POTASSIUMTROMETHAMINE	Non_withdrawal_event	Not Specified	2	1.98054	-2.57737	0.0112713	1.37107	1.98054	NA	NA	NA	0	NA	NA	NA	2	9180284	9270465	9180282	9270463	0	9180282	90181
INSULIN ANIMAL VIAL	Non_withdrawal_event	Not Specified	2	1.98054	-2.57737	0.0112713	1.37107	1.98054	NA	NA	NA	0	NA	NA	NA	2	9180284	9270465	9180282	9270463	0	9180282	90181
OLUX E FOAM	Non_withdrawal_event	Not Specified	2	1.98054	-2.57737	0.0112713	1.37107	1.98054	NA	NA	NA	0	NA	NA	NA	2	9180284	9270465	9180282	9270463	0	9180282	90181
AQUAFRESH EXTREME CLEAN WHITENING TOOTHPASTE	Non_withdrawal_event	Not Specified	2	1.98054	-2.57737	0.0112713	1.37107	1.98054	NA	NA	NA	0	NA	NA	NA	2	9180284	9270465	9180282	9270463	0	9180282	90181
ANTIDIABETIC	Non_withdrawal_event	Not Specified	2	1.98054	-2.57737	0.0112713	1.37107	1.98054	NA	NA	NA	0	NA	NA	NA	2	9180284	9270465	9180282	9270463	0	9180282	90181
BISEPTINE	Non_withdrawal_event	Not Specified	2	1.98054	-2.57737	0.0112713	1.37107	1.98054	NA	NA	NA	0	NA	NA	NA	2	9180284	9270465	9180282	9270463	0	9180282	90181
NORPROPOXYPHENE	Non_withdrawal_event	Not Specified	2	1.98054	-2.57737	0.0112713	1.37107	1.98054	NA	NA	NA	0	NA	NA	NA	2	9180284	9270465	9180282	9270463	0	9180282	90181
ONXOL	Non_withdrawal_event	Not Specified	2	1.98054	-2.57737	0.0112713	1.37107	1.98054	NA	NA	NA	0	NA	NA	NA	2	9180284	9270465	9180282	9270463	0	9180282	90181
FLUZONE	Non_withdrawal_event	Not Specified	2	1.98054	-2.57737	0.0112713	1.37107	1.98054	NA	NA	NA	0	NA	NA	NA	2	9180284	9270465	9180282	9270463	0	9180282	90181
MUSCLE ULTR CRM	Non_withdrawal_event	Not Specified	2	1.98054	-2.57737	0.0112713	1.37107	1.98054	NA	NA	NA	0	NA	NA	NA	2	9180284	9270465	9180282	9270463	0	9180282	90181
DALFOPRISTINQUINUPRISTIN	Non_withdrawal_event	Not Specified	2	1.98054	-2.57737	0.0112713	1.37107	1.98054	NA	NA	NA	0	NA	NA	NA	2	9180284	9270465	9180282	9270463	0	9180282	90181
FOSMICIN	Non_withdrawal_event	Not Specified	2	1.98054	-2.57737	0.0112713	1.37107	1.98054	NA	NA	NA	0	NA	NA	NA	2	9180284	9270465	9180282	9270463	0	9180282	90181
ATROPA BELLADONNAHOMEOPATHICS	Non_withdrawal_event	Not Specified	2	1.98054	-2.57737	0.0112713	1.37107	1.98054	NA	NA	NA	0	NA	NA	NA	2	9180284	9270465	9180282	9270463	0	9180282	90181
IMUVAC	Non_withdrawal_event	Not Specified	2	1.98054	-2.57737	0.0112713	1.37107	1.98054	NA	NA	NA	0	NA	NA	NA	2	9180284	9270465	9180282	9270463	0	9180282	90181
PRONASE	Non_withdrawal_event	Not Specified	2	1.98054	-2.57737	0.0112713	1.37107	1.98054	NA	NA	NA	0	NA	NA	NA	2	9180284	9270465	9180282	9270463	0	9180282	90181
DIMETHICONEOCTINOXATE_OXYBENZONE	Non_withdrawal_event	Not Specified	2	1.98054	-2.57737	0.0112713	1.37107	1.98054	NA	NA	NA	0	NA	NA	NA	2	9180284	9270465	9180282	9270463	0	9180282	90181
MARZULENE	Non_withdrawal_event	Not Specified	2	1.98054	-2.57737	0.0112713	1.37107	1.98054	NA	NA	NA	0	NA	NA	NA	2	9180284	9270465	9180282	9270463	0	9180282	90181
MTX HEXAL	Non_withdrawal_event	Not Specified	2	1.98054	-2.57737	0.0112713	1.37107	1.98054	NA	NA	NA	0	NA	NA	NA	2	9180284	9270465	9180282	9270463	0	9180282	90181
FOSINOPRIL SODIUMHYDROCHLOROTHIAZIDE	Non_withdrawal_event	Not Specified	2	1.98054	-2.57737	0.0112713	1.37107	1.98054	NA	NA	NA	0	NA	NA	NA	2	9180284	9270465	9180282	9270463	0	9180282	90181
FRUMIL	Non_withdrawal_event	Not Specified	2	1.98054	-2.57737	0.0112713	1.37107	1.98054	NA	NA	NA	0	NA	NA	NA	2	9180284	9270465	9180282	9270463	0	9180282	90181
HANGESHASHIN-TO	Non_withdrawal_event	Not Specified	2	1.98054	-2.57737	0.0112713	1.37107	1.98054	NA	NA	NA	0	NA	NA	NA	2	9180284	9270465	9180282	9270463	0	9180282	90181
MEFRUSIDE	Non_withdrawal_event	Not Specified	2	1.98054	-2.57737	0.0112713	1.37107	1.98054	NA	NA	NA	0	NA	NA	NA	2	9180284	9270465	9180282	9270463	0	9180282	90181
SORINE	Non_withdrawal_event	Not Specified	2	1.98054	-2.57737	0.0112713	1.37107	1.98054	NA	NA	NA	0	NA	NA	NA	2	9180284	9270465	9180282	9270463	0	9180282	90181
TILCOTIL	Non_withdrawal_event	Not Specified	2	1.98054	-2.57737	0.0112713	1.37107	1.98054	NA	NA	NA	0	NA	NA	NA	2	9180284	9270465	9180282	9270463	0	9180282	90181
AACIFEMINE	Non_withdrawal_event	Not Specified	2	1.98054	-2.57737	0.0112713	1.37107	1.98054	NA	NA	NA	0	NA	NA	NA	2	9180284	9270465	9180282	9270463	0	9180282	90181
AAS INFANTIL	Non_withdrawal_event	Not Specified	2	1.98054	-2.57737	0.0112713	1.37107	1.98054	NA	NA	NA	0	NA	NA	NA	2	9180284	9270465	9180282	9270463	0	9180282	90181
ABBOTICIN	Non_withdrawal_event	Not Specified	2	1.98054	-2.57737	0.0112713	1.37107	1.98054	NA	NA	NA	0	NA	NA	NA	2	9180284	9270465	9180282	9270463	0	9180282	90181
ACDA	Non_withdrawal_event	Not Specified	2	1.98054	-2.57737	0.0112713	1.37107	1.98054	NA	NA	NA	0	NA	NA	NA	2	9180284	9270465	9180282	9270463	0	9180282	90181
ACE HOT_COLD COMPRESS	Non_withdrawal_event	Not Specified	2	1.98054	-2.57737	0.0112713	1.37107	1.98054	NA	NA	NA	0	NA	NA	NA	2	9180284	9270465	9180282	9270463	0	9180282	90181
ACEQUIDE	Non_withdrawal_event	Not Specified	2	1.98054	-2.57737	0.0112713	1.37107	1.98054	NA	NA	NA	0	NA	NA	NA	2	9180284	9270465	9180282	9270463	0	9180282	90181
ACETAMINOPHEN COMPACET_	Non_withdrawal_event	Not Specified	2	1.98054	-2.57737	0.0112713	1.37107	1.98054	NA	NA	NA	0	NA	NA	NA	2	9180284	9270465	9180282	9270463	0	9180282	90181
ACETAMINOPHEN WCHLORZOXAZONE_CAFFEINE/THIAMINE	Non_withdrawal_event	Not Specified	2	1.98054	-2.57737	0.0112713	1.37107	1.98054	NA	NA	NA	0	NA	NA	NA	2	9180284	9270465	9180282	9270463	0	9180282	90181
ACETAMINOPHENCAFFEINE_CHLORPHENIRAMINE\PHENIRAMINE\PHENYLPROPANOLAMINE	Non_withdrawal_event	Not Specified	2	1.98054	-2.57737	0.0112713	1.37107	1.98054	NA	NA	NA	0	NA	NA	NA	2	9180284	9270465	9180282	9270463	0	9180282	90181
ACETAMINOPHENCAFFEINE_CHLORPHENIRAMINE\PHENYLPROPANOLAMINE	Non_withdrawal_event	Not Specified	2	1.98054	-2.57737	0.0112713	1.37107	1.98054	NA	NA	NA	0	NA	NA	NA	2	9180284	9270465	9180282	9270463	0	9180282	90181
ACETAMINOPHENCHLORPHENIRAMINE_CHLORPHENIRAMINE /PHENYLEPHRINE	Non_withdrawal_event	Not Specified	2	1.98054	-2.57737	0.0112713	1.37107	1.98054	NA	NA	NA	0	NA	NA	NA	2	9180284	9270465	9180282	9270463	0	9180282	90181
ACETYLCYSTEINECHLORPHENIRAMINE	Non_withdrawal_event	Not Specified	2	1.98054	-2.57737	0.0112713	1.37107	1.98054	NA	NA	NA	0	NA	NA	NA	2	9180284	9270465	9180282	9270463	0	9180282	90181
ACETYLSALICYLIC ACID CAFFEINE, SALICYLAMIDE	Non_withdrawal_event	Not Specified	2	1.98054	-2.57737	0.0112713	1.37107	1.98054	NA	NA	NA	0	NA	NA	NA	2	9180284	9270465	9180282	9270463	0	9180282	90181
ACETYLSALICYLIC ACID CAFFEINE_PARACETAMOL	Non_withdrawal_event	Not Specified	2	1.98054	-2.57737	0.0112713	1.37107	1.98054	NA	NA	NA	0	NA	NA	NA	2	9180284	9270465	9180282	9270463	0	9180282	90181
ACETYLSALICYLIC ACIDCAFFEINE_PARACETAMOL	Non_withdrawal_event	Not Specified	2	1.98054	-2.57737	0.0112713	1.37107	1.98054	NA	NA	NA	0	NA	NA	NA	2	9180284	9270465	9180282	9270463	0	9180282	90181
ACETYLSALICYLIC ACID_CAFFEINE	Non_withdrawal_event	Not Specified	2	1.98054	-2.57737	0.0112713	1.37107	1.98054	NA	NA	NA	0	NA	NA	NA	2	9180284	9270465	9180282	9270463	0	9180282	90181
ACICLOVIR RANBAXY	Non_withdrawal_event	Not Specified	2	1.98054	-2.57737	0.0112713	1.37107	1.98054	NA	NA	NA	0	NA	NA	NA	2	9180284	9270465	9180282	9270463	0	9180282	90181
ACICLOVIRRATIOPHARM P. .	Non_withdrawal_event	Not Specified	2	1.98054	-2.57737	0.0112713	1.37107	1.98054	NA	NA	NA	0	NA	NA	NA	2	9180284	9270465	9180282	9270463	0	9180282	90181
ACIDO ACETILSALICILICO	Non_withdrawal_event	Not Specified	2	1.98054	-2.57737	0.0112713	1.37107	1.98054	NA	NA	NA	0	NA	NA	NA	2	9180284	9270465	9180282	9270463	0	9180282	90181
ACITAZANOLAST	Non_withdrawal_event	Not Specified	2	1.98054	-2.57737	0.0112713	1.37107	1.98054	NA	NA	NA	0	NA	NA	NA	2	9180284	9270465	9180282	9270463	0	9180282	90181
ACT TOTAL CARE FRESH OZ	Non_withdrawal_event	Not Specified	2	1.98054	-2.57737	0.0112713	1.37107	1.98054	NA	NA	NA	0	NA	NA	NA	2	9180284	9270465	9180282	9270463	0	9180282	90181
ACTILAX	Non_withdrawal_event	Not Specified	2	1.98054	-2.57737	0.0112713	1.37107	1.98054	NA	NA	NA	0	NA	NA	NA	2	9180284	9270465	9180282	9270463	0	9180282	90181
ACTIT	Non_withdrawal_event	Not Specified	2	1.98054	-2.57737	0.0112713	1.37107	1.98054	NA	NA	NA	0	NA	NA	NA	2	9180284	9270465	9180282	9270463	0	9180282	90181
AD MEDICATED	Non_withdrawal_event	Not Specified	2	1.98054	-2.57737	0.0112713	1.37107	1.98054	NA	NA	NA	0	NA	NA	NA	2	9180284	9270465	9180282	9270463	0	9180282	90181
AD3	Non_withdrawal_event	Not Specified	2	1.98054	-2.57737	0.0112713	1.37107	1.98054	NA	NA	NA	0	NA	NA	NA	2	9180284	9270465	9180282	9270463	0	9180282	90181
ADCAL ^	Non_withdrawal_event	Not Specified	2	1.98054	-2.57737	0.0112713	1.37107	1.98054	NA	NA	NA	0	NA	NA	NA	2	9180284	9270465	9180282	9270463	0	9180282	90181
ADDBACK THERAPY	Non_withdrawal_event	Not Specified	2	1.98054	-2.57737	0.0112713	1.37107	1.98054	NA	NA	NA	0	NA	NA	NA	2	9180284	9270465	9180282	9270463	0	9180282	90181
ADOFEED	Non_withdrawal_event	Not Specified	2	1.98054	-2.57737	0.0112713	1.37107	1.98054	NA	NA	NA	0	NA	NA	NA	2	9180284	9270465	9180282	9270463	0	9180282	90181
ADVANTAGES	Non_withdrawal_event	Not Specified	2	1.98054	-2.57737	0.0112713	1.37107	1.98054	NA	NA	NA	0	NA	NA	NA	2	9180284	9270465	9180282	9270463	0	9180282	90181
ADVATE UI POLVO Y DISOLVENTE PARA SOLUCIN INYECTABLE	Non_withdrawal_event	Not Specified	2	1.98054	-2.57737	0.0112713	1.37107	1.98054	NA	NA	NA	0	NA	NA	NA	2	9180284	9270465	9180282	9270463	0	9180282	90181
AEROLIND	Non_withdrawal_event	Not Specified	2	1.98054	-2.57737	0.0112713	1.37107	1.98054	NA	NA	NA	0	NA	NA	NA	2	9180284	9270465	9180282	9270463	0	9180282	90181
AFLIBERCEPTNESVACUMAB	Non_withdrawal_event	Not Specified	2	1.98054	-2.57737	0.0112713	1.37107	1.98054	NA	NA	NA	0	NA	NA	NA	2	9180284	9270465	9180282	9270463	0	9180282	90181
AFNITOR	Non_withdrawal_event	Not Specified	2	1.98054	-2.57737	0.0112713	1.37107	1.98054	NA	NA	NA	0	NA	NA	NA	2	9180284	9270465	9180282	9270463	0	9180282	90181
AGREGEX	Non_withdrawal_event	Not Specified	2	1.98054	-2.57737	0.0112713	1.37107	1.98054	NA	NA	NA	0	NA	NA	NA	2	9180284	9270465	9180282	9270463	0	9180282	90181
AKINETON RET	Non_withdrawal_event	Not Specified	2	1.98054	-2.57737	0.0112713	1.37107	1.98054	NA	NA	NA	0	NA	NA	NA	2	9180284	9270465	9180282	9270463	0	9180282	90181
ALAVA	Non_withdrawal_event	Not Specified	2	1.98054	-2.57737	0.0112713	1.37107	1.98054	NA	NA	NA	0	NA	NA	NA	2	9180284	9270465	9180282	9270463	0	9180282	90181
ALB	Non_withdrawal_event	Not Specified	2	1.98054	-2.57737	0.0112713	1.37107	1.98054	NA	NA	NA	0	NA	NA	NA	2	9180284	9270465	9180282	9270463	0	9180282	90181
ALBENAZOLE	Non_withdrawal_event	Not Specified	2	1.98054	-2.57737	0.0112713	1.37107	1.98054	NA	NA	NA	0	NA	NA	NA	2	9180284	9270465	9180282	9270463	0	9180282	90181
ALBINTERFERON ALFAB	Non_withdrawal_event	Not Specified	2	1.98054	-2.57737	0.0112713	1.37107	1.98054	NA	NA	NA	0	NA	NA	NA	2	9180284	9270465	9180282	9270463	0	9180282	90181
ALBUTEROL NEPHRON	Non_withdrawal_event	Not Specified	2	1.98054	-2.57737	0.0112713	1.37107	1.98054	NA	NA	NA	0	NA	NA	NA	2	9180284	9270465	9180282	9270463	0	9180282	90181
ALBUTEROLBUDESONIDE	Non_withdrawal_event	Not Specified	2	1.98054	-2.57737	0.0112713	1.37107	1.98054	NA	NA	NA	0	NA	NA	NA	2	9180284	9270465	9180282	9270463	0	9180282	90181
ALCACYL	Non_withdrawal_event	Not Specified	2	1.98054	-2.57737	0.0112713	1.37107	1.98054	NA	NA	NA	0	NA	NA	NA	2	9180284	9270465	9180282	9270463	0	9180282	90181
ALCOHOLRED WINE -% ABSOLUTE ALCOHOL	Non_withdrawal_event	Not Specified	2	1.98054	-2.57737	0.0112713	1.37107	1.98054	NA	NA	NA	0	NA	NA	NA	2	9180284	9270465	9180282	9270463	0	9180282	90181
ALCOHOL_DF	Non_withdrawal_event	Not Specified	2	1.98054	-2.57737	0.0112713	1.37107	1.98054	NA	NA	NA	0	NA	NA	NA	2	9180284	9270465	9180282	9270463	0	9180282	90181
ALDOSPIRONE	Non_withdrawal_event	Not Specified	2	1.98054	-2.57737	0.0112713	1.37107	1.98054	NA	NA	NA	0	NA	NA	NA	2	9180284	9270465	9180282	9270463	0	9180282	90181
ALEFACEPT BIOGEN IDEC	Non_withdrawal_event	Not Specified	2	1.98054	-2.57737	0.0112713	1.37107	1.98054	NA	NA	NA	0	NA	NA	NA	2	9180284	9270465	9180282	9270463	0	9180282	90181
ALENTHUS	Non_withdrawal_event	Not Specified	2	1.98054	-2.57737	0.0112713	1.37107	1.98054	NA	NA	NA	0	NA	NA	NA	2	9180284	9270465	9180282	9270463	0	9180282	90181
ALFAMETILDOPA	Non_withdrawal_event	Not Specified	2	1.98054	-2.57737	0.0112713	1.37107	1.98054	NA	NA	NA	0	NA	NA	NA	2	9180284	9270465	9180282	9270463	0	9180282	90181
ALGELDRATEMAGNESIUM HYDROXIDE	Non_withdrawal_event	Not Specified	2	1.98054	-2.57737	0.0112713	1.37107	1.98054	NA	NA	NA	0	NA	NA	NA	2	9180284	9270465	9180282	9270463	0	9180282	90181
ALIGN DIETARY SUPPLEMENT	Non_withdrawal_event	Not Specified	2	1.98054	-2.57737	0.0112713	1.37107	1.98054	NA	NA	NA	0	NA	NA	NA	2	9180284	9270465	9180282	9270463	0	9180282	90181
ALKASELTZER EFFERVESCENT COLD CHERRY BURST	Non_withdrawal_event	Not Specified	2	1.98054	-2.57737	0.0112713	1.37107	1.98054	NA	NA	NA	0	NA	NA	NA	2	9180284	9270465	9180282	9270463	0	9180282	90181
ALKASELTZER GOLD	Non_withdrawal_event	Not Specified	2	1.98054	-2.57737	0.0112713	1.37107	1.98054	NA	NA	NA	0	NA	NA	NA	2	9180284	9270465	9180282	9270463	0	9180282	90181
ALKASELTZER PLUS SEVERE COLD, _FLU	Non_withdrawal_event	Not Specified	2	1.98054	-2.57737	0.0112713	1.37107	1.98054	NA	NA	NA	0	NA	NA	NA	2	9180284	9270465	9180282	9270463	0	9180282	90181
ALKOHOL	Non_withdrawal_event	Not Specified	2	1.98054	-2.57737	0.0112713	1.37107	1.98054	NA	NA	NA	0	NA	NA	NA	2	9180284	9270465	9180282	9270463	0	9180282	90181
ALLANTOINAMINACRINE_SULFANILAMIDE	Non_withdrawal_event	Not Specified	2	1.98054	-2.57737	0.0112713	1.37107	1.98054	NA	NA	NA	0	NA	NA	NA	2	9180284	9270465	9180282	9270463	0	9180282	90181
ALLERGAN	Non_withdrawal_event	Not Specified	2	1.98054	-2.57737	0.0112713	1.37107	1.98054	NA	NA	NA	0	NA	NA	NA	2	9180284	9270465	9180282	9270463	0	9180282	90181
ALLERGAN PROTEIN	Non_withdrawal_event	Not Specified	2	1.98054	-2.57737	0.0112713	1.37107	1.98054	NA	NA	NA	0	NA	NA	NA	2	9180284	9270465	9180282	9270463	0	9180282	90181
ALLOGRAFT	Non_withdrawal_event	Not Specified	2	1.98054	-2.57737	0.0112713	1.37107	1.98054	NA	NA	NA	0	NA	NA	NA	2	9180284	9270465	9180282	9270463	0	9180282	90181
ALLOPURINOL RPG	Non_withdrawal_event	Not Specified	2	1.98054	-2.57737	0.0112713	1.37107	1.98054	NA	NA	NA	0	NA	NA	NA	2	9180284	9270465	9180282	9270463	0	9180282	90181
ALLOPURINOLO	Non_withdrawal_event	Not Specified	2	1.98054	-2.57737	0.0112713	1.37107	1.98054	NA	NA	NA	0	NA	NA	NA	2	9180284	9270465	9180282	9270463	0	9180282	90181
ALMYLAR	Non_withdrawal_event	Not Specified	2	1.98054	-2.57737	0.0112713	1.37107	1.98054	NA	NA	NA	0	NA	NA	NA	2	9180284	9270465	9180282	9270463	0	9180282	90181
ALNOK	Non_withdrawal_event	Not Specified	2	1.98054	-2.57737	0.0112713	1.37107	1.98054	NA	NA	NA	0	NA	NA	NA	2	9180284	9270465	9180282	9270463	0	9180282	90181
ALPHAADRENOCEPTOR BLOCKING AGENTS	Non_withdrawal_event	Not Specified	2	1.98054	-2.57737	0.0112713	1.37107	1.98054	NA	NA	NA	0	NA	NA	NA	2	9180284	9270465	9180282	9270463	0	9180282	90181
ALUCOL	Non_withdrawal_event	Not Specified	2	1.98054	-2.57737	0.0112713	1.37107	1.98054	NA	NA	NA	0	NA	NA	NA	2	9180284	9270465	9180282	9270463	0	9180282	90181
ALUDROX SA	Non_withdrawal_event	Not Specified	2	1.98054	-2.57737	0.0112713	1.37107	1.98054	NA	NA	NA	0	NA	NA	NA	2	9180284	9270465	9180282	9270463	0	9180282	90181
ALYOSTAL	Non_withdrawal_event	Not Specified	2	1.98054	-2.57737	0.0112713	1.37107	1.98054	NA	NA	NA	0	NA	NA	NA	2	9180284	9270465	9180282	9270463	0	9180282	90181
AMILORID COMP	Non_withdrawal_event	Not Specified	2	1.98054	-2.57737	0.0112713	1.37107	1.98054	NA	NA	NA	0	NA	NA	NA	2	9180284	9270465	9180282	9270463	0	9180282	90181
AMILORIDEHCTZ	Non_withdrawal_event	Not Specified	2	1.98054	-2.57737	0.0112713	1.37107	1.98054	NA	NA	NA	0	NA	NA	NA	2	9180284	9270465	9180282	9270463	0	9180282	90181
AMINOGLYCOSIDE ANTIBACTERIALS	Non_withdrawal_event	Not Specified	2	1.98054	-2.57737	0.0112713	1.37107	1.98054	NA	NA	NA	0	NA	NA	NA	2	9180284	9270465	9180282	9270463	0	9180282	90181
AMINOGLYCOSIDE ANTIBIOTICS	Non_withdrawal_event	Not Specified	2	1.98054	-2.57737	0.0112713	1.37107	1.98054	NA	NA	NA	0	NA	NA	NA	2	9180284	9270465	9180282	9270463	0	9180282	90181
AMIODARONE CLORIDRATO	Non_withdrawal_event	Not Specified	2	1.98054	-2.57737	0.0112713	1.37107	1.98054	NA	NA	NA	0	NA	NA	NA	2	9180284	9270465	9180282	9270463	0	9180282	90181
AMIODARONE RPG SECABLE	Non_withdrawal_event	Not Specified	2	1.98054	-2.57737	0.0112713	1.37107	1.98054	NA	NA	NA	0	NA	NA	NA	2	9180284	9270465	9180282	9270463	0	9180282	90181
AMITRIPTILIN	Non_withdrawal_event	Not Specified	2	1.98054	-2.57737	0.0112713	1.37107	1.98054	NA	NA	NA	0	NA	NA	NA	2	9180284	9270465	9180282	9270463	0	9180282	90181
AMITRYPTYLINE	Non_withdrawal_event	Not Specified	2	1.98054	-2.57737	0.0112713	1.37107	1.98054	NA	NA	NA	0	NA	NA	NA	2	9180284	9270465	9180282	9270463	0	9180282	90181
AMLODIPINE VALSARTAN	Non_withdrawal_event	Not Specified	2	1.98054	-2.57737	0.0112713	1.37107	1.98054	NA	NA	NA	0	NA	NA	NA	2	9180284	9270465	9180282	9270463	0	9180282	90181
AMMONIUM CARBONATECAMPHOR_HERBALS\MENTHOL\	Non_withdrawal_event	Not Specified	2	1.98054	-2.57737	0.0112713	1.37107	1.98054	NA	NA	NA	0	NA	NA	NA	2	9180284	9270465	9180282	9270463	0	9180282	90181
AMOX TRIHYD_POT. CLAVULAN.	Non_withdrawal_event	Not Specified	2	1.98054	-2.57737	0.0112713	1.37107	1.98054	NA	NA	NA	0	NA	NA	NA	2	9180284	9270465	9180282	9270463	0	9180282	90181
AMOXICILIN	Non_withdrawal_event	Not Specified	2	1.98054	-2.57737	0.0112713	1.37107	1.98054	NA	NA	NA	0	NA	NA	NA	2	9180284	9270465	9180282	9270463	0	9180282	90181
AMOXICILINACLAVULANIC	Non_withdrawal_event	Not Specified	2	1.98054	-2.57737	0.0112713	1.37107	1.98054	NA	NA	NA	0	NA	NA	NA	2	9180284	9270465	9180282	9270463	0	9180282	90181
AMOXICILLINMETRONIDAZOLE_VONOPRAZAN	Non_withdrawal_event	Not Specified	2	1.98054	-2.57737	0.0112713	1.37107	1.98054	NA	NA	NA	0	NA	NA	NA	2	9180284	9270465	9180282	9270463	0	9180282	90181
AMOXICILLINRATIOPHARM	Non_withdrawal_event	Not Specified	2	1.98054	-2.57737	0.0112713	1.37107	1.98054	NA	NA	NA	0	NA	NA	NA	2	9180284	9270465	9180282	9270463	0	9180282	90181
AMOXIL_	Non_withdrawal_event	Not Specified	2	1.98054	-2.57737	0.0112713	1.37107	1.98054	NA	NA	NA	0	NA	NA	NA	2	9180284	9270465	9180282	9270463	0	9180282	90181
AMPHETAMINE_PHENOBARBITAL	Non_withdrawal_event	Not Specified	2	1.98054	-2.57737	0.0112713	1.37107	1.98054	NA	NA	NA	0	NA	NA	NA	2	9180284	9270465	9180282	9270463	0	9180282	90181
AMPICILLIN SULBACTUM	Non_withdrawal_event	Not Specified	2	1.98054	-2.57737	0.0112713	1.37107	1.98054	NA	NA	NA	0	NA	NA	NA	2	9180284	9270465	9180282	9270463	0	9180282	90181
AMSIDINE	Non_withdrawal_event	Not Specified	2	1.98054	-2.57737	0.0112713	1.37107	1.98054	NA	NA	NA	0	NA	NA	NA	2	9180284	9270465	9180282	9270463	0	9180282	90181
ANABRICIN	Non_withdrawal_event	Not Specified	2	1.98054	-2.57737	0.0112713	1.37107	1.98054	NA	NA	NA	0	NA	NA	NA	2	9180284	9270465	9180282	9270463	0	9180282	90181
ANALGIN	Non_withdrawal_event	Not Specified	2	1.98054	-2.57737	0.0112713	1.37107	1.98054	NA	NA	NA	0	NA	NA	NA	2	9180284	9270465	9180282	9270463	0	9180282	90181
ANALOGUES	Non_withdrawal_event	Not Specified	2	1.98054	-2.57737	0.0112713	1.37107	1.98054	NA	NA	NA	0	NA	NA	NA	2	9180284	9270465	9180282	9270463	0	9180282	90181
ANDAPSIN	Non_withdrawal_event	Not Specified	2	1.98054	-2.57737	0.0112713	1.37107	1.98054	NA	NA	NA	0	NA	NA	NA	2	9180284	9270465	9180282	9270463	0	9180282	90181
ANESTHETICS ANESTHETICS NOS)	Non_withdrawal_event	Not Specified	2	1.98054	-2.57737	0.0112713	1.37107	1.98054	NA	NA	NA	0	NA	NA	NA	2	9180284	9270465	9180282	9270463	0	9180282	90181
ANPLAG NOT )	Non_withdrawal_event	Not Specified	2	1.98054	-2.57737	0.0112713	1.37107	1.98054	NA	NA	NA	0	NA	NA	NA	2	9180284	9270465	9180282	9270463	0	9180282	90181
ANTI HYPERTENSIVE	Non_withdrawal_event	Not Specified	2	1.98054	-2.57737	0.0112713	1.37107	1.98054	NA	NA	NA	0	NA	NA	NA	2	9180284	9270465	9180282	9270463	0	9180282	90181
ANTIASTHMATICS, INHALANTS	Non_withdrawal_event	Not Specified	2	1.98054	-2.57737	0.0112713	1.37107	1.98054	NA	NA	NA	0	NA	NA	NA	2	9180284	9270465	9180282	9270463	0	9180282	90181
ANTICANCER AGENT	Non_withdrawal_event	Not Specified	2	1.98054	-2.57737	0.0112713	1.37107	1.98054	NA	NA	NA	0	NA	NA	NA	2	9180284	9270465	9180282	9270463	0	9180282	90181
ANTICOAGULANT DEXTROSE B7898Q	Non_withdrawal_event	Not Specified	2	1.98054	-2.57737	0.0112713	1.37107	1.98054	NA	NA	NA	0	NA	NA	NA	2	9180284	9270465	9180282	9270463	0	9180282	90181
ANTICOAGULANT THERAPY	Non_withdrawal_event	Not Specified	2	1.98054	-2.57737	0.0112713	1.37107	1.98054	NA	NA	NA	0	NA	NA	NA	2	9180284	9270465	9180282	9270463	0	9180282	90181
ANTIDEPRESSANT MEDICATIONS	Non_withdrawal_event	Not Specified	2	1.98054	-2.57737	0.0112713	1.37107	1.98054	NA	NA	NA	0	NA	NA	NA	2	9180284	9270465	9180282	9270463	0	9180282	90181
ANTIEMETICS	Non_withdrawal_event	Not Specified	2	1.98054	-2.57737	0.0112713	1.37107	1.98054	NA	NA	NA	0	NA	NA	NA	2	9180284	9270465	9180282	9270463	0	9180282	90181
ANTIHISTAMINE DRUGS	Non_withdrawal_event	Not Specified	2	1.98054	-2.57737	0.0112713	1.37107	1.98054	NA	NA	NA	0	NA	NA	NA	2	9180284	9270465	9180282	9270463	0	9180282	90181
ANTIHYMOCYTE GLOBULIN	Non_withdrawal_event	Not Specified	2	1.98054	-2.57737	0.0112713	1.37107	1.98054	NA	NA	NA	0	NA	NA	NA	2	9180284	9270465	9180282	9270463	0	9180282	90181
ANTILIPEMIC MEDICATION	Non_withdrawal_event	Not Specified	2	1.98054	-2.57737	0.0112713	1.37107	1.98054	NA	NA	NA	0	NA	NA	NA	2	9180284	9270465	9180282	9270463	0	9180282	90181
ANTINAUSEA MEDICATION	Non_withdrawal_event	Not Specified	2	1.98054	-2.57737	0.0112713	1.37107	1.98054	NA	NA	NA	0	NA	NA	NA	2	9180284	9270465	9180282	9270463	0	9180282	90181
ANTIPARKINSONISM DRUGS	Non_withdrawal_event	Not Specified	2	1.98054	-2.57737	0.0112713	1.37107	1.98054	NA	NA	NA	0	NA	NA	NA	2	9180284	9270465	9180282	9270463	0	9180282	90181
ANTIRETROVIRAL THERAPY	Non_withdrawal_event	Not Specified	2	1.98054	-2.57737	0.0112713	1.37107	1.98054	NA	NA	NA	0	NA	NA	NA	2	9180284	9270465	9180282	9270463	0	9180282	90181
ANTITHYMOCYTE GLOBULINE FROM RABBIT	Non_withdrawal_event	Not Specified	2	1.98054	-2.57737	0.0112713	1.37107	1.98054	NA	NA	NA	0	NA	NA	NA	2	9180284	9270465	9180282	9270463	0	9180282	90181
ANTIVIRAL DRUGS	Non_withdrawal_event	Not Specified	2	1.98054	-2.57737	0.0112713	1.37107	1.98054	NA	NA	NA	0	NA	NA	NA	2	9180284	9270465	9180282	9270463	0	9180282	90181
ANUCORT HC G_W	Non_withdrawal_event	Not Specified	2	1.98054	-2.57737	0.0112713	1.37107	1.98054	NA	NA	NA	0	NA	NA	NA	2	9180284	9270465	9180282	9270463	0	9180282	90181
AOPSET PLUS	Non_withdrawal_event	Not Specified	2	1.98054	-2.57737	0.0112713	1.37107	1.98054	NA	NA	NA	0	NA	NA	NA	2	9180284	9270465	9180282	9270463	0	9180282	90181
AOS	Non_withdrawal_event	Not Specified	2	1.98054	-2.57737	0.0112713	1.37107	1.98054	NA	NA	NA	0	NA	NA	NA	2	9180284	9270465	9180282	9270463	0	9180282	90181
APIKOBAL	Non_withdrawal_event	Not Specified	2	1.98054	-2.57737	0.0112713	1.37107	1.98054	NA	NA	NA	0	NA	NA	NA	2	9180284	9270465	9180282	9270463	0	9180282	90181
APOCALCITONIN	Non_withdrawal_event	Not Specified	2	1.98054	-2.57737	0.0112713	1.37107	1.98054	NA	NA	NA	0	NA	NA	NA	2	9180284	9270465	9180282	9270463	0	9180282	90181
APOLAKETE	Non_withdrawal_event	Not Specified	2	1.98054	-2.57737	0.0112713	1.37107	1.98054	NA	NA	NA	0	NA	NA	NA	2	9180284	9270465	9180282	9270463	0	9180282	90181
APOTIMOP	Non_withdrawal_event	Not Specified	2	1.98054	-2.57737	0.0112713	1.37107	1.98054	NA	NA	NA	0	NA	NA	NA	2	9180284	9270465	9180282	9270463	0	9180282	90181
APTA	Non_withdrawal_event	Not Specified	2	1.98054	-2.57737	0.0112713	1.37107	1.98054	NA	NA	NA	0	NA	NA	NA	2	9180284	9270465	9180282	9270463	0	9180282	90181
ARGININECALCIUM_MONOFLUOROPHOSPHATE	Non_withdrawal_event	Not Specified	2	1.98054	-2.57737	0.0112713	1.37107	1.98054	NA	NA	NA	0	NA	NA	NA	2	9180284	9270465	9180282	9270463	0	9180282	90181
AROPHALM	Non_withdrawal_event	Not Specified	2	1.98054	-2.57737	0.0112713	1.37107	1.98054	NA	NA	NA	0	NA	NA	NA	2	9180284	9270465	9180282	9270463	0	9180282	90181
ARROWGARDBLUE ACTIVE SUBSTANCES CHLORHEXIDINE	Non_withdrawal_event	Not Specified	2	1.98054	-2.57737	0.0112713	1.37107	1.98054	NA	NA	NA	0	NA	NA	NA	2	9180284	9270465	9180282	9270463	0	9180282	90181
ARROWSIMVA	Non_withdrawal_event	Not Specified	2	1.98054	-2.57737	0.0112713	1.37107	1.98054	NA	NA	NA	0	NA	NA	NA	2	9180284	9270465	9180282	9270463	0	9180282	90181
ARTANE SEQUELS	Non_withdrawal_event	Not Specified	2	1.98054	-2.57737	0.0112713	1.37107	1.98054	NA	NA	NA	0	NA	NA	NA	2	9180284	9270465	9180282	9270463	0	9180282	90181
ARTEX	Non_withdrawal_event	Not Specified	2	1.98054	-2.57737	0.0112713	1.37107	1.98054	NA	NA	NA	0	NA	NA	NA	2	9180284	9270465	9180282	9270463	0	9180282	90181
ARTHRITIS	Non_withdrawal_event	Not Specified	2	1.98054	-2.57737	0.0112713	1.37107	1.98054	NA	NA	NA	0	NA	NA	NA	2	9180284	9270465	9180282	9270463	0	9180282	90181
ARTIFICIAL TEARS_	Non_withdrawal_event	Not Specified	2	1.98054	-2.57737	0.0112713	1.37107	1.98054	NA	NA	NA	0	NA	NA	NA	2	9180284	9270465	9180282	9270463	0	9180282	90181
ASASANTIN RETARD_	Non_withdrawal_event	Not Specified	2	1.98054	-2.57737	0.0112713	1.37107	1.98054	NA	NA	NA	0	NA	NA	NA	2	9180284	9270465	9180282	9270463	0	9180282	90181
ASASANTIN_	Non_withdrawal_event	Not Specified	2	1.98054	-2.57737	0.0112713	1.37107	1.98054	NA	NA	NA	0	NA	NA	NA	2	9180284	9270465	9180282	9270463	0	9180282	90181
ASCORBIC ACIDCUPRIC_TOCOPHERSOLAN\ZINC OXIDE	Non_withdrawal_event	Not Specified	2	1.98054	-2.57737	0.0112713	1.37107	1.98054	NA	NA	NA	0	NA	NA	NA	2	9180284	9270465	9180282	9270463	0	9180282	90181
ASCORBIC ACIDTOCOPHEROL	Non_withdrawal_event	Not Specified	2	1.98054	-2.57737	0.0112713	1.37107	1.98054	NA	NA	NA	0	NA	NA	NA	2	9180284	9270465	9180282	9270463	0	9180282	90181
ASPARAGINASE ASPARAGINASE)	Non_withdrawal_event	Not Specified	2	1.98054	-2.57737	0.0112713	1.37107	1.98054	NA	NA	NA	0	NA	NA	NA	2	9180284	9270465	9180282	9270463	0	9180282	90181
ASPIRINCODEINE_CODEINE	Non_withdrawal_event	Not Specified	2	1.98054	-2.57737	0.0112713	1.37107	1.98054	NA	NA	NA	0	NA	NA	NA	2	9180284	9270465	9180282	9270463	0	9180282	90181
ASPIRINETAS	Non_withdrawal_event	Not Specified	2	1.98054	-2.57737	0.0112713	1.37107	1.98054	NA	NA	NA	0	NA	NA	NA	2	9180284	9270465	9180282	9270463	0	9180282	90181
ASPRO	Non_withdrawal_event	Not Specified	2	1.98054	-2.57737	0.0112713	1.37107	1.98054	NA	NA	NA	0	NA	NA	NA	2	9180284	9270465	9180282	9270463	0	9180282	90181
ASTHMA PUFFER	Non_withdrawal_event	Not Specified	2	1.98054	-2.57737	0.0112713	1.37107	1.98054	NA	NA	NA	0	NA	NA	NA	2	9180284	9270465	9180282	9270463	0	9180282	90181
ASTHPHYLLIN	Non_withdrawal_event	Not Specified	2	1.98054	-2.57737	0.0112713	1.37107	1.98054	NA	NA	NA	0	NA	NA	NA	2	9180284	9270465	9180282	9270463	0	9180282	90181
ASTROGLIDE	Non_withdrawal_event	Not Specified	2	1.98054	-2.57737	0.0112713	1.37107	1.98054	NA	NA	NA	0	NA	NA	NA	2	9180284	9270465	9180282	9270463	0	9180282	90181
ATAZANIVIRRITONAVIR	Non_withdrawal_event	Not Specified	2	1.98054	-2.57737	0.0112713	1.37107	1.98054	NA	NA	NA	0	NA	NA	NA	2	9180284	9270465	9180282	9270463	0	9180282	90181
ATENOLOLCHLORTHALIDONE_HYDRALOZINE	Non_withdrawal_event	Not Specified	2	1.98054	-2.57737	0.0112713	1.37107	1.98054	NA	NA	NA	0	NA	NA	NA	2	9180284	9270465	9180282	9270463	0	9180282	90181
ATG MERIEUX	Non_withdrawal_event	Not Specified	2	1.98054	-2.57737	0.0112713	1.37107	1.98054	NA	NA	NA	0	NA	NA	NA	2	9180284	9270465	9180282	9270463	0	9180282	90181
ATRACURIUM , GLASS VIAL (ATRACURIUM BESYLATE	Non_withdrawal_event	Not Specified	2	1.98054	-2.57737	0.0112713	1.37107	1.98054	NA	NA	NA	0	NA	NA	NA	2	9180284	9270465	9180282	9270463	0	9180282	90181
ATRACURIUM ATRACURIUM BESYLA	Non_withdrawal_event	Not Specified	2	1.98054	-2.57737	0.0112713	1.37107	1.98054	NA	NA	NA	0	NA	NA	NA	2	9180284	9270465	9180282	9270463	0	9180282	90181
ATROPINE SULFATEEDROPHONIUM	Non_withdrawal_event	Not Specified	2	1.98054	-2.57737	0.0112713	1.37107	1.98054	NA	NA	NA	0	NA	NA	NA	2	9180284	9270465	9180282	9270463	0	9180282	90181
ATURGYL	Non_withdrawal_event	Not Specified	2	1.98054	-2.57737	0.0112713	1.37107	1.98054	NA	NA	NA	0	NA	NA	NA	2	9180284	9270465	9180282	9270463	0	9180282	90181
AUGMENTAN	Non_withdrawal_event	Not Specified	2	1.98054	-2.57737	0.0112713	1.37107	1.98054	NA	NA	NA	0	NA	NA	NA	2	9180284	9270465	9180282	9270463	0	9180282	90181
AVAGLIM	Non_withdrawal_event	Not Specified	2	1.98054	-2.57737	0.0112713	1.37107	1.98054	NA	NA	NA	0	NA	NA	NA	2	9180284	9270465	9180282	9270463	0	9180282	90181
AVEENO POS AGELSS REJUV	Non_withdrawal_event	Not Specified	2	1.98054	-2.57737	0.0112713	1.37107	1.98054	NA	NA	NA	0	NA	NA	NA	2	9180284	9270465	9180282	9270463	0	9180282	90181
AVENOX	Non_withdrawal_event	Not Specified	2	1.98054	-2.57737	0.0112713	1.37107	1.98054	NA	NA	NA	0	NA	NA	NA	2	9180284	9270465	9180282	9270463	0	9180282	90181
AVONEX_	Non_withdrawal_event	Not Specified	2	1.98054	-2.57737	0.0112713	1.37107	1.98054	NA	NA	NA	0	NA	NA	NA	2	9180284	9270465	9180282	9270463	0	9180282	90181
AXOTIDE DA MCG	Non_withdrawal_event	Not Specified	2	1.98054	-2.57737	0.0112713	1.37107	1.98054	NA	NA	NA	0	NA	NA	NA	2	9180284	9270465	9180282	9270463	0	9180282	90181
AZACITIDINE M2	Non_withdrawal_event	Not Specified	2	1.98054	-2.57737	0.0112713	1.37107	1.98054	NA	NA	NA	0	NA	NA	NA	2	9180284	9270465	9180282	9270463	0	9180282	90181
AZATHIOPRIM	Non_withdrawal_event	Not Specified	2	1.98054	-2.57737	0.0112713	1.37107	1.98054	NA	NA	NA	0	NA	NA	NA	2	9180284	9270465	9180282	9270463	0	9180282	90181
AZULFADINE	Non_withdrawal_event	Not Specified	2	1.98054	-2.57737	0.0112713	1.37107	1.98054	NA	NA	NA	0	NA	NA	NA	2	9180284	9270465	9180282	9270463	0	9180282	90181
BABYBIG	Non_withdrawal_event	Not Specified	2	1.98054	-2.57737	0.0112713	1.37107	1.98054	NA	NA	NA	0	NA	NA	NA	2	9180284	9270465	9180282	9270463	0	9180282	90181
BACCIDAL	Non_withdrawal_event	Not Specified	2	1.98054	-2.57737	0.0112713	1.37107	1.98054	NA	NA	NA	0	NA	NA	NA	2	9180284	9270465	9180282	9270463	0	9180282	90181
BACK PAIN MEDICATIONS	Non_withdrawal_event	Not Specified	2	1.98054	-2.57737	0.0112713	1.37107	1.98054	NA	NA	NA	0	NA	NA	NA	2	9180284	9270465	9180282	9270463	0	9180282	90181
BACTERIOSTATIC WATER	Non_withdrawal_event	Not Specified	2	1.98054	-2.57737	0.0112713	1.37107	1.98054	NA	NA	NA	0	NA	NA	NA	2	9180284	9270465	9180282	9270463	0	9180282	90181
BACTRIMEL	Non_withdrawal_event	Not Specified	2	1.98054	-2.57737	0.0112713	1.37107	1.98054	NA	NA	NA	0	NA	NA	NA	2	9180284	9270465	9180282	9270463	0	9180282	90181
BALDRIAN	Non_withdrawal_event	Not Specified	2	1.98054	-2.57737	0.0112713	1.37107	1.98054	NA	NA	NA	0	NA	NA	NA	2	9180284	9270465	9180282	9270463	0	9180282	90181
BANANA BOAT DEEP TANNING DRY SPF	Non_withdrawal_event	Not Specified	2	1.98054	-2.57737	0.0112713	1.37107	1.98054	NA	NA	NA	0	NA	NA	NA	2	9180284	9270465	9180282	9270463	0	9180282	90181
BANANA BOAT SPORT SPF	Non_withdrawal_event	Not Specified	2	1.98054	-2.57737	0.0112713	1.37107	1.98054	NA	NA	NA	0	NA	NA	NA	2	9180284	9270465	9180282	9270463	0	9180282	90181
BANANA BOAT ULTRAMIST SPORT PERFORMANCE SPF	Non_withdrawal_event	Not Specified	2	1.98054	-2.57737	0.0112713	1.37107	1.98054	NA	NA	NA	0	NA	NA	NA	2	9180284	9270465	9180282	9270463	0	9180282	90181
BAXO	Non_withdrawal_event	Not Specified	2	1.98054	-2.57737	0.0112713	1.37107	1.98054	NA	NA	NA	0	NA	NA	NA	2	9180284	9270465	9180282	9270463	0	9180282	90181
BAXTER CORPORATION	Non_withdrawal_event	Not Specified	2	1.98054	-2.57737	0.0112713	1.37107	1.98054	NA	NA	NA	0	NA	NA	NA	2	9180284	9270465	9180282	9270463	0	9180282	90181
BAXTER FACTOR VIII)	Non_withdrawal_event	Not Specified	2	1.98054	-2.57737	0.0112713	1.37107	1.98054	NA	NA	NA	0	NA	NA	NA	2	9180284	9270465	9180282	9270463	0	9180282	90181
BEAGYNE	Non_withdrawal_event	Not Specified	2	1.98054	-2.57737	0.0112713	1.37107	1.98054	NA	NA	NA	0	NA	NA	NA	2	9180284	9270465	9180282	9270463	0	9180282	90181
BEATSERON	Non_withdrawal_event	Not Specified	2	1.98054	-2.57737	0.0112713	1.37107	1.98054	NA	NA	NA	0	NA	NA	NA	2	9180284	9270465	9180282	9270463	0	9180282	90181
BECLABUVIR	Non_withdrawal_event	Not Specified	2	1.98054	-2.57737	0.0112713	1.37107	1.98054	NA	NA	NA	0	NA	NA	NA	2	9180284	9270465	9180282	9270463	0	9180282	90181
BECLOMETASONE_0.	Non_withdrawal_event	Not Specified	2	1.98054	-2.57737	0.0112713	1.37107	1.98054	NA	NA	NA	0	NA	NA	NA	2	9180284	9270465	9180282	9270463	0	9180282	90181
BECONASE ALLERGY SPRAY	Non_withdrawal_event	Not Specified	2	1.98054	-2.57737	0.0112713	1.37107	1.98054	NA	NA	NA	0	NA	NA	NA	2	9180284	9270465	9180282	9270463	0	9180282	90181
BELATACEPT BRISTOL MYERS SQUIBB	Non_withdrawal_event	Not Specified	2	1.98054	-2.57737	0.0112713	1.37107	1.98054	NA	NA	NA	0	NA	NA	NA	2	9180284	9270465	9180282	9270463	0	9180282	90181
BELLADONA EXTRACT	Non_withdrawal_event	Not Specified	2	1.98054	-2.57737	0.0112713	1.37107	1.98054	NA	NA	NA	0	NA	NA	NA	2	9180284	9270465	9180282	9270463	0	9180282	90181
BELOKZOK	Non_withdrawal_event	Not Specified	2	1.98054	-2.57737	0.0112713	1.37107	1.98054	NA	NA	NA	0	NA	NA	NA	2	9180284	9270465	9180282	9270463	0	9180282	90181
BENDAMUSTINE EXCEPT ),	Non_withdrawal_event	Not Specified	2	1.98054	-2.57737	0.0112713	1.37107	1.98054	NA	NA	NA	0	NA	NA	NA	2	9180284	9270465	9180282	9270463	0	9180282	90181
BENDAMUSTINE M2	Non_withdrawal_event	Not Specified	2	1.98054	-2.57737	0.0112713	1.37107	1.98054	NA	NA	NA	0	NA	NA	NA	2	9180284	9270465	9180282	9270463	0	9180282	90181
BENZOBARBITAL	Non_withdrawal_event	Not Specified	2	1.98054	-2.57737	0.0112713	1.37107	1.98054	NA	NA	NA	0	NA	NA	NA	2	9180284	9270465	9180282	9270463	0	9180282	90181
BENZOCAINE CRM	Non_withdrawal_event	Not Specified	2	1.98054	-2.57737	0.0112713	1.37107	1.98054	NA	NA	NA	0	NA	NA	NA	2	9180284	9270465	9180282	9270463	0	9180282	90181
BENZOCAINEKETANSERIN	Non_withdrawal_event	Not Specified	2	1.98054	-2.57737	0.0112713	1.37107	1.98054	NA	NA	NA	0	NA	NA	NA	2	9180284	9270465	9180282	9270463	0	9180282	90181
BENZOYL PEROXIDE_SALICYLIC ACID FORMULA	Non_withdrawal_event	Not Specified	2	1.98054	-2.57737	0.0112713	1.37107	1.98054	NA	NA	NA	0	NA	NA	NA	2	9180284	9270465	9180282	9270463	0	9180282	90181
BEPERMINOGENE PERPLASMID	Non_withdrawal_event	Not Specified	2	1.98054	-2.57737	0.0112713	1.37107	1.98054	NA	NA	NA	0	NA	NA	NA	2	9180284	9270465	9180282	9270463	0	9180282	90181
BERASUS	Non_withdrawal_event	Not Specified	2	1.98054	-2.57737	0.0112713	1.37107	1.98054	NA	NA	NA	0	NA	NA	NA	2	9180284	9270465	9180282	9270463	0	9180282	90181
BERLINSULIN REGULAR	Non_withdrawal_event	Not Specified	2	1.98054	-2.57737	0.0112713	1.37107	1.98054	NA	NA	NA	0	NA	NA	NA	2	9180284	9270465	9180282	9270463	0	9180282	90181
BERODUAL LS	Non_withdrawal_event	Not Specified	2	1.98054	-2.57737	0.0112713	1.37107	1.98054	NA	NA	NA	0	NA	NA	NA	2	9180284	9270465	9180282	9270463	0	9180282	90181
BEROVENT	Non_withdrawal_event	Not Specified	2	1.98054	-2.57737	0.0112713	1.37107	1.98054	NA	NA	NA	0	NA	NA	NA	2	9180284	9270465	9180282	9270463	0	9180282	90181
BESOFTEN	Non_withdrawal_event	Not Specified	2	1.98054	-2.57737	0.0112713	1.37107	1.98054	NA	NA	NA	0	NA	NA	NA	2	9180284	9270465	9180282	9270463	0	9180282	90181
BETADINE SWABSTICKS	Non_withdrawal_event	Not Specified	2	1.98054	-2.57737	0.0112713	1.37107	1.98054	NA	NA	NA	0	NA	NA	NA	2	9180284	9270465	9180282	9270463	0	9180282	90181
BETAMAC	Non_withdrawal_event	Not Specified	2	1.98054	-2.57737	0.0112713	1.37107	1.98054	NA	NA	NA	0	NA	NA	NA	2	9180284	9270465	9180282	9270463	0	9180282	90181
BETAMETHASONE LORATADINE	Non_withdrawal_event	Not Specified	2	1.98054	-2.57737	0.0112713	1.37107	1.98054	NA	NA	NA	0	NA	NA	NA	2	9180284	9270465	9180282	9270463	0	9180282	90181
BETASEPT CHLORHEXIDINE	Non_withdrawal_event	Not Specified	2	1.98054	-2.57737	0.0112713	1.37107	1.98054	NA	NA	NA	0	NA	NA	NA	2	9180284	9270465	9180282	9270463	0	9180282	90181
BETOPTICS	Non_withdrawal_event	Not Specified	2	1.98054	-2.57737	0.0112713	1.37107	1.98054	NA	NA	NA	0	NA	NA	NA	2	9180284	9270465	9180282	9270463	0	9180282	90181
BEVACIZUMAB VIAL GENENTECH	Non_withdrawal_event	Not Specified	2	1.98054	-2.57737	0.0112713	1.37107	1.98054	NA	NA	NA	0	NA	NA	NA	2	9180284	9270465	9180282	9270463	0	9180282	90181
BEVACIZUMAB_KG, GENENTECH	Non_withdrawal_event	Not Specified	2	1.98054	-2.57737	0.0112713	1.37107	1.98054	NA	NA	NA	0	NA	NA	NA	2	9180284	9270465	9180282	9270463	0	9180282	90181
BEVACIZUMZB GENENTECH	Non_withdrawal_event	Not Specified	2	1.98054	-2.57737	0.0112713	1.37107	1.98054	NA	NA	NA	0	NA	NA	NA	2	9180284	9270465	9180282	9270463	0	9180282	90181
BICARB	Non_withdrawal_event	Not Specified	2	1.98054	-2.57737	0.0112713	1.37107	1.98054	NA	NA	NA	0	NA	NA	NA	2	9180284	9270465	9180282	9270463	0	9180282	90181
BICLAR UNO	Non_withdrawal_event	Not Specified	2	1.98054	-2.57737	0.0112713	1.37107	1.98054	NA	NA	NA	0	NA	NA	NA	2	9180284	9270465	9180282	9270463	0	9180282	90181
BIMOCLOMOL	Non_withdrawal_event	Not Specified	2	1.98054	-2.57737	0.0112713	1.37107	1.98054	NA	NA	NA	0	NA	NA	NA	2	9180284	9270465	9180282	9270463	0	9180282	90181
BIOCALYPTOLPHOLCODINE	Non_withdrawal_event	Not Specified	2	1.98054	-2.57737	0.0112713	1.37107	1.98054	NA	NA	NA	0	NA	NA	NA	2	9180284	9270465	9180282	9270463	0	9180282	90181
BIOFLAVONOID	Non_withdrawal_event	Not Specified	2	1.98054	-2.57737	0.0112713	1.37107	1.98054	NA	NA	NA	0	NA	NA	NA	2	9180284	9270465	9180282	9270463	0	9180282	90181
BIPHOSPHONATE	Non_withdrawal_event	Not Specified	2	1.98054	-2.57737	0.0112713	1.37107	1.98054	NA	NA	NA	0	NA	NA	NA	2	9180284	9270465	9180282	9270463	0	9180282	90181
BIRICODAR	Non_withdrawal_event	Not Specified	2	1.98054	-2.57737	0.0112713	1.37107	1.98054	NA	NA	NA	0	NA	NA	NA	2	9180284	9270465	9180282	9270463	0	9180282	90181
BISACODYL HALFLYTELY	Non_withdrawal_event	Not Specified	2	1.98054	-2.57737	0.0112713	1.37107	1.98054	NA	NA	NA	0	NA	NA	NA	2	9180284	9270465	9180282	9270463	0	9180282	90181
BISMUTH BRADFORD RESEARCH INSTITUTE	Non_withdrawal_event	Not Specified	2	1.98054	-2.57737	0.0112713	1.37107	1.98054	NA	NA	NA	0	NA	NA	NA	2	9180284	9270465	9180282	9270463	0	9180282	90181
BISMUTH SUBSALICYLATEGLYCERIN_PROPYLENE GLYCOL	Non_withdrawal_event	Not Specified	2	1.98054	-2.57737	0.0112713	1.37107	1.98054	NA	NA	NA	0	NA	NA	NA	2	9180284	9270465	9180282	9270463	0	9180282	90181
BISOLICH	Non_withdrawal_event	Not Specified	2	1.98054	-2.57737	0.0112713	1.37107	1.98054	NA	NA	NA	0	NA	NA	NA	2	9180284	9270465	9180282	9270463	0	9180282	90181
BISOPROLOLHCTZ	Non_withdrawal_event	Not Specified	2	1.98054	-2.57737	0.0112713	1.37107	1.98054	NA	NA	NA	0	NA	NA	NA	2	9180284	9270465	9180282	9270463	0	9180282	90181
BIVALIRUDIN_KG BOLUS FOLLOWED ANGIOMAX	Non_withdrawal_event	Not Specified	2	1.98054	-2.57737	0.0112713	1.37107	1.98054	NA	NA	NA	0	NA	NA	NA	2	9180284	9270465	9180282	9270463	0	9180282	90181
BLACK WILLOW:20 W_V GLYCERINATED	Non_withdrawal_event	Not Specified	2	1.98054	-2.57737	0.0112713	1.37107	1.98054	NA	NA	NA	0	NA	NA	NA	2	9180284	9270465	9180282	9270463	0	9180282	90181
BLINDED ABACAVIRLAMIVUDINE VS.	Non_withdrawal_event	Not Specified	2	1.98054	-2.57737	0.0112713	1.37107	1.98054	NA	NA	NA	0	NA	NA	NA	2	9180284	9270465	9180282	9270463	0	9180282	90181
BLINDED ALEFACEPT	Non_withdrawal_event	Not Specified	2	1.98054	-2.57737	0.0112713	1.37107	1.98054	NA	NA	NA	0	NA	NA	NA	2	9180284	9270465	9180282	9270463	0	9180282	90181
BLINDED AMLODIPINE	Non_withdrawal_event	Not Specified	2	1.98054	-2.57737	0.0112713	1.37107	1.98054	NA	NA	NA	0	NA	NA	NA	2	9180284	9270465	9180282	9270463	0	9180282	90181
BLINDED GLIPIZIDE	Non_withdrawal_event	Not Specified	2	1.98054	-2.57737	0.0112713	1.37107	1.98054	NA	NA	NA	0	NA	NA	NA	2	9180284	9270465	9180282	9270463	0	9180282	90181
BLINDED INVESTIGATIONAL STUDY	Non_withdrawal_event	Not Specified	2	1.98054	-2.57737	0.0112713	1.37107	1.98054	NA	NA	NA	0	NA	NA	NA	2	9180284	9270465	9180282	9270463	0	9180282	90181
BLINDED NESIRITIDE	Non_withdrawal_event	Not Specified	2	1.98054	-2.57737	0.0112713	1.37107	1.98054	NA	NA	NA	0	NA	NA	NA	2	9180284	9270465	9180282	9270463	0	9180282	90181
BLINDED TENOFOVIR DISOPROXIL	Non_withdrawal_event	Not Specified	2	1.98054	-2.57737	0.0112713	1.37107	1.98054	NA	NA	NA	0	NA	NA	NA	2	9180284	9270465	9180282	9270463	0	9180282	90181
BLINDED VAAA VALAML_	Non_withdrawal_event	Not Specified	2	1.98054	-2.57737	0.0112713	1.37107	1.98054	NA	NA	NA	0	NA	NA	NA	2	9180284	9270465	9180282	9270463	0	9180282	90181
BLISTEX	Non_withdrawal_event	Not Specified	2	1.98054	-2.57737	0.0112713	1.37107	1.98054	NA	NA	NA	0	NA	NA	NA	2	9180284	9270465	9180282	9270463	0	9180282	90181
BLOOD PRESSURE MEDICATION BLOOD PRESSURE MEDICATION)	Non_withdrawal_event	Not Specified	2	1.98054	-2.57737	0.0112713	1.37107	1.98054	NA	NA	NA	0	NA	NA	NA	2	9180284	9270465	9180282	9270463	0	9180282	90181
BLUE ANHYDROUS	Non_withdrawal_event	Not Specified	2	1.98054	-2.57737	0.0112713	1.37107	1.98054	NA	NA	NA	0	NA	NA	NA	2	9180284	9270465	9180282	9270463	0	9180282	90181
BOKEY	Non_withdrawal_event	Not Specified	2	1.98054	-2.57737	0.0112713	1.37107	1.98054	NA	NA	NA	0	NA	NA	NA	2	9180284	9270465	9180282	9270463	0	9180282	90181
BOS TAURUS SKIN	Non_withdrawal_event	Not Specified	2	1.98054	-2.57737	0.0112713	1.37107	1.98054	NA	NA	NA	0	NA	NA	NA	2	9180284	9270465	9180282	9270463	0	9180282	90181
BOSULIF ,	Non_withdrawal_event	Not Specified	2	1.98054	-2.57737	0.0112713	1.37107	1.98054	NA	NA	NA	0	NA	NA	NA	2	9180284	9270465	9180282	9270463	0	9180282	90181
BOTULINUM TOXIN TYPE BOTULINUM TOXIN TYPE )	Non_withdrawal_event	Not Specified	2	1.98054	-2.57737	0.0112713	1.37107	1.98054	NA	NA	NA	0	NA	NA	NA	2	9180284	9270465	9180282	9270463	0	9180282	90181
BRETYLIUM	Non_withdrawal_event	Not Specified	2	1.98054	-2.57737	0.0112713	1.37107	1.98054	NA	NA	NA	0	NA	NA	NA	2	9180284	9270465	9180282	9270463	0	9180282	90181
BREVIBLOC PREMIXED	Non_withdrawal_event	Not Specified	2	1.98054	-2.57737	0.0112713	1.37107	1.98054	NA	NA	NA	0	NA	NA	NA	2	9180284	9270465	9180282	9270463	0	9180282	90181
BRISPLATIN	Non_withdrawal_event	Not Specified	2	1.98054	-2.57737	0.0112713	1.37107	1.98054	NA	NA	NA	0	NA	NA	NA	2	9180284	9270465	9180282	9270463	0	9180282	90181
BROAD SPECTRUM ANTIBIOTICS	Non_withdrawal_event	Not Specified	2	1.98054	-2.57737	0.0112713	1.37107	1.98054	NA	NA	NA	0	NA	NA	NA	2	9180284	9270465	9180282	9270463	0	9180282	90181
BROMELAIN	Non_withdrawal_event	Not Specified	2	1.98054	-2.57737	0.0112713	1.37107	1.98054	NA	NA	NA	0	NA	NA	NA	2	9180284	9270465	9180282	9270463	0	9180282	90181
BROMINE	Non_withdrawal_event	Not Specified	2	1.98054	-2.57737	0.0112713	1.37107	1.98054	NA	NA	NA	0	NA	NA	NA	2	9180284	9270465	9180282	9270463	0	9180282	90181
BROMOCRIPTIN	Non_withdrawal_event	Not Specified	2	1.98054	-2.57737	0.0112713	1.37107	1.98054	NA	NA	NA	0	NA	NA	NA	2	9180284	9270465	9180282	9270463	0	9180282	90181
BROMPHENIRAMINEPHENYLEPHRINE_PHENYLPROPANOLAMINE	Non_withdrawal_event	Not Specified	2	1.98054	-2.57737	0.0112713	1.37107	1.98054	NA	NA	NA	0	NA	NA	NA	2	9180284	9270465	9180282	9270463	0	9180282	90181
BUDEPROPION	Non_withdrawal_event	Not Specified	2	1.98054	-2.57737	0.0112713	1.37107	1.98054	NA	NA	NA	0	NA	NA	NA	2	9180284	9270465	9180282	9270463	0	9180282	90181
BUNCH MEDICATIONS^	Non_withdrawal_event	Not Specified	2	1.98054	-2.57737	0.0112713	1.37107	1.98054	NA	NA	NA	0	NA	NA	NA	2	9180284	9270465	9180282	9270463	0	9180282	90181
BUPIVACAINE HCLDEXTROSE	Non_withdrawal_event	Not Specified	2	1.98054	-2.57737	0.0112713	1.37107	1.98054	NA	NA	NA	0	NA	NA	NA	2	9180284	9270465	9180282	9270463	0	9180282	90181
BUPIVACAINE_	Non_withdrawal_event	Not Specified	2	1.98054	-2.57737	0.0112713	1.37107	1.98054	NA	NA	NA	0	NA	NA	NA	2	9180284	9270465	9180282	9270463	0	9180282	90181
BUPNX	Non_withdrawal_event	Not Specified	2	1.98054	-2.57737	0.0112713	1.37107	1.98054	NA	NA	NA	0	NA	NA	NA	2	9180284	9270465	9180282	9270463	0	9180282	90181
BUPROPRION MFG GLOBAL	Non_withdrawal_event	Not Specified	2	1.98054	-2.57737	0.0112713	1.37107	1.98054	NA	NA	NA	0	NA	NA	NA	2	9180284	9270465	9180282	9270463	0	9180282	90181
BUTABARBITALCAFFEINE	Non_withdrawal_event	Not Specified	2	1.98054	-2.57737	0.0112713	1.37107	1.98054	NA	NA	NA	0	NA	NA	NA	2	9180284	9270465	9180282	9270463	0	9180282	90181
BUTRAN PATCHES	Non_withdrawal_event	Not Specified	2	1.98054	-2.57737	0.0112713	1.37107	1.98054	NA	NA	NA	0	NA	NA	NA	2	9180284	9270465	9180282	9270463	0	9180282	90181
BVITAMIN	Non_withdrawal_event	Not Specified	2	1.98054	-2.57737	0.0112713	1.37107	1.98054	NA	NA	NA	0	NA	NA	NA	2	9180284	9270465	9180282	9270463	0	9180282	90181
CALCIUM ALGINATE	Non_withdrawal_event	Not Specified	2	1.98054	-2.57737	0.0112713	1.37107	1.98054	NA	NA	NA	0	NA	NA	NA	2	9180284	9270465	9180282	9270463	0	9180282	90181
CALCIUM CARBONATEMAGNESIUM_VITAMIN D	Non_withdrawal_event	Not Specified	2	1.98054	-2.57737	0.0112713	1.37107	1.98054	NA	NA	NA	0	NA	NA	NA	2	9180284	9270465	9180282	9270463	0	9180282	90181
CALMAX	Non_withdrawal_event	Not Specified	2	1.98054	-2.57737	0.0112713	1.37107	1.98054	NA	NA	NA	0	NA	NA	NA	2	9180284	9270465	9180282	9270463	0	9180282	90181
CAMPATHH	Non_withdrawal_event	Not Specified	2	1.98054	-2.57737	0.0112713	1.37107	1.98054	NA	NA	NA	0	NA	NA	NA	2	9180284	9270465	9180282	9270463	0	9180282	90181
CAMPATHMABCAMPATH AMPULE	Non_withdrawal_event	Not Specified	2	1.98054	-2.57737	0.0112713	1.37107	1.98054	NA	NA	NA	0	NA	NA	NA	2	9180284	9270465	9180282	9270463	0	9180282	90181
CAMPTO STERILE	Non_withdrawal_event	Not Specified	2	1.98054	-2.57737	0.0112713	1.37107	1.98054	NA	NA	NA	0	NA	NA	NA	2	9180284	9270465	9180282	9270463	0	9180282	90181
CANESTEN CLOTRIMAZOLE THRUSH TREATMENT ONCE PESSARY	Non_withdrawal_event	Not Specified	2	1.98054	-2.57737	0.0112713	1.37107	1.98054	NA	NA	NA	0	NA	NA	NA	2	9180284	9270465	9180282	9270463	0	9180282	90181
CANESTEN DUOPAK VT_G	Non_withdrawal_event	Not Specified	2	1.98054	-2.57737	0.0112713	1.37107	1.98054	NA	NA	NA	0	NA	NA	NA	2	9180284	9270465	9180282	9270463	0	9180282	90181
CANESTEN KOMBI_MGG	Non_withdrawal_event	Not Specified	2	1.98054	-2.57737	0.0112713	1.37107	1.98054	NA	NA	NA	0	NA	NA	NA	2	9180284	9270465	9180282	9270463	0	9180282	90181
CAPRAVIRINEPLACEBO	Non_withdrawal_event	Not Specified	2	1.98054	-2.57737	0.0112713	1.37107	1.98054	NA	NA	NA	0	NA	NA	NA	2	9180284	9270465	9180282	9270463	0	9180282	90181
CAPSAICIN_	Non_withdrawal_event	Not Specified	2	1.98054	-2.57737	0.0112713	1.37107	1.98054	NA	NA	NA	0	NA	NA	NA	2	9180284	9270465	9180282	9270463	0	9180282	90181
CAPZASIN MESS APPLICATOR	Non_withdrawal_event	Not Specified	2	1.98054	-2.57737	0.0112713	1.37107	1.98054	NA	NA	NA	0	NA	NA	NA	2	9180284	9270465	9180282	9270463	0	9180282	90181
CARACE PLUS	Non_withdrawal_event	Not Specified	2	1.98054	-2.57737	0.0112713	1.37107	1.98054	NA	NA	NA	0	NA	NA	NA	2	9180284	9270465	9180282	9270463	0	9180282	90181
CARBOKAINE	Non_withdrawal_event	Not Specified	2	1.98054	-2.57737	0.0112713	1.37107	1.98054	NA	NA	NA	0	NA	NA	NA	2	9180284	9270465	9180282	9270463	0	9180282	90181
CARDIOASPIRIN NOT )	Non_withdrawal_event	Not Specified	2	1.98054	-2.57737	0.0112713	1.37107	1.98054	NA	NA	NA	0	NA	NA	NA	2	9180284	9270465	9180282	9270463	0	9180282	90181
CARE PRODUCT	Non_withdrawal_event	Not Specified	2	1.98054	-2.57737	0.0112713	1.37107	1.98054	NA	NA	NA	0	NA	NA	NA	2	9180284	9270465	9180282	9270463	0	9180282	90181
CARFENIL	Non_withdrawal_event	Not Specified	2	1.98054	-2.57737	0.0112713	1.37107	1.98054	NA	NA	NA	0	NA	NA	NA	2	9180284	9270465	9180282	9270463	0	9180282	90181
CAROTUXIMAB	Non_withdrawal_event	Not Specified	2	1.98054	-2.57737	0.0112713	1.37107	1.98054	NA	NA	NA	0	NA	NA	NA	2	9180284	9270465	9180282	9270463	0	9180282	90181
CARPILO	Non_withdrawal_event	Not Specified	2	1.98054	-2.57737	0.0112713	1.37107	1.98054	NA	NA	NA	0	NA	NA	NA	2	9180284	9270465	9180282	9270463	0	9180282	90181
CATAFLAM EMULGEL	Non_withdrawal_event	Not Specified	2	1.98054	-2.57737	0.0112713	1.37107	1.98054	NA	NA	NA	0	NA	NA	NA	2	9180284	9270465	9180282	9270463	0	9180282	90181
CCSF	Non_withdrawal_event	Not Specified	2	1.98054	-2.57737	0.0112713	1.37107	1.98054	NA	NA	NA	0	NA	NA	NA	2	9180284	9270465	9180282	9270463	0	9180282	90181
CEFAZOLIN STRENGTH_MFR	Non_withdrawal_event	Not Specified	2	1.98054	-2.57737	0.0112713	1.37107	1.98054	NA	NA	NA	0	NA	NA	NA	2	9180284	9270465	9180282	9270463	0	9180282	90181
CEFTAZIDIMA	Non_withdrawal_event	Not Specified	2	1.98054	-2.57737	0.0112713	1.37107	1.98054	NA	NA	NA	0	NA	NA	NA	2	9180284	9270465	9180282	9270463	0	9180282	90181
CEFTRIAZONE	Non_withdrawal_event	Not Specified	2	1.98054	-2.57737	0.0112713	1.37107	1.98054	NA	NA	NA	0	NA	NA	NA	2	9180284	9270465	9180282	9270463	0	9180282	90181
CEFUROXIME RPG	Non_withdrawal_event	Not Specified	2	1.98054	-2.57737	0.0112713	1.37107	1.98054	NA	NA	NA	0	NA	NA	NA	2	9180284	9270465	9180282	9270463	0	9180282	90181
CELESTENE CHRONODOSE	Non_withdrawal_event	Not Specified	2	1.98054	-2.57737	0.0112713	1.37107	1.98054	NA	NA	NA	0	NA	NA	NA	2	9180284	9270465	9180282	9270463	0	9180282	90181
CELESTON	Non_withdrawal_event	Not Specified	2	1.98054	-2.57737	0.0112713	1.37107	1.98054	NA	NA	NA	0	NA	NA	NA	2	9180284	9270465	9180282	9270463	0	9180282	90181
CENTRUM VITAMINS	Non_withdrawal_event	Not Specified	2	1.98054	-2.57737	0.0112713	1.37107	1.98054	NA	NA	NA	0	NA	NA	NA	2	9180284	9270465	9180282	9270463	0	9180282	90181
CEPACOL MAXIMUM NUMBING LOZENGES HONEY LEMON	Non_withdrawal_event	Not Specified	2	1.98054	-2.57737	0.0112713	1.37107	1.98054	NA	NA	NA	0	NA	NA	NA	2	9180284	9270465	9180282	9270463	0	9180282	90181
CEPACOL NUMBING CHERRY	Non_withdrawal_event	Not Specified	2	1.98054	-2.57737	0.0112713	1.37107	1.98054	NA	NA	NA	0	NA	NA	NA	2	9180284	9270465	9180282	9270463	0	9180282	90181
CERDULATINIB	Non_withdrawal_event	Not Specified	2	1.98054	-2.57737	0.0112713	1.37107	1.98054	NA	NA	NA	0	NA	NA	NA	2	9180284	9270465	9180282	9270463	0	9180282	90181
CEREBROLYSIN	Non_withdrawal_event	Not Specified	2	1.98054	-2.57737	0.0112713	1.37107	1.98054	NA	NA	NA	0	NA	NA	NA	2	9180284	9270465	9180282	9270463	0	9180282	90181
CERTOLIZUMAB PEGO	Non_withdrawal_event	Not Specified	2	1.98054	-2.57737	0.0112713	1.37107	1.98054	NA	NA	NA	0	NA	NA	NA	2	9180284	9270465	9180282	9270463	0	9180282	90181
CETAPHIL DAILY FACIAL MOISTURIZER	Non_withdrawal_event	Not Specified	2	1.98054	-2.57737	0.0112713	1.37107	1.98054	NA	NA	NA	0	NA	NA	NA	2	9180284	9270465	9180282	9270463	0	9180282	90181
CETRIZINE HYDROCHLORIDEPSEUDOEPHEDRINE	Non_withdrawal_event	Not Specified	2	1.98054	-2.57737	0.0112713	1.37107	1.98054	NA	NA	NA	0	NA	NA	NA	2	9180284	9270465	9180282	9270463	0	9180282	90181
CETUXIMAB 1CC BMS	Non_withdrawal_event	Not Specified	2	1.98054	-2.57737	0.0112713	1.37107	1.98054	NA	NA	NA	0	NA	NA	NA	2	9180284	9270465	9180282	9270463	0	9180282	90181
CETUXIMAB BFRISTOL MYERS SQUIBB	Non_withdrawal_event	Not Specified	2	1.98054	-2.57737	0.0112713	1.37107	1.98054	NA	NA	NA	0	NA	NA	NA	2	9180284	9270465	9180282	9270463	0	9180282	90181
CETUXIMAB BRISTOL MEYER	Non_withdrawal_event	Not Specified	2	1.98054	-2.57737	0.0112713	1.37107	1.98054	NA	NA	NA	0	NA	NA	NA	2	9180284	9270465	9180282	9270463	0	9180282	90181
CETUXIMAB_M2 BRISTOL MEYERS SQUIBB	Non_withdrawal_event	Not Specified	2	1.98054	-2.57737	0.0112713	1.37107	1.98054	NA	NA	NA	0	NA	NA	NA	2	9180284	9270465	9180282	9270463	0	9180282	90181
CETUXIMAB_M2, BRISTOL MEYERS SQUIBB	Non_withdrawal_event	Not Specified	2	1.98054	-2.57737	0.0112713	1.37107	1.98054	NA	NA	NA	0	NA	NA	NA	2	9180284	9270465	9180282	9270463	0	9180282	90181
CGC	Non_withdrawal_event	Not Specified	2	1.98054	-2.57737	0.0112713	1.37107	1.98054	NA	NA	NA	0	NA	NA	NA	2	9180284	9270465	9180282	9270463	0	9180282	90181
CHAIHUSHUGANSAN	Non_withdrawal_event	Not Specified	2	1.98054	-2.57737	0.0112713	1.37107	1.98054	NA	NA	NA	0	NA	NA	NA	2	9180284	9270465	9180282	9270463	0	9180282	90181
CHAPERONIN	Non_withdrawal_event	Not Specified	2	1.98054	-2.57737	0.0112713	1.37107	1.98054	NA	NA	NA	0	NA	NA	NA	2	9180284	9270465	9180282	9270463	0	9180282	90181
CHAPSTICK MEDICATED	Non_withdrawal_event	Not Specified	2	1.98054	-2.57737	0.0112713	1.37107	1.98054	NA	NA	NA	0	NA	NA	NA	2	9180284	9270465	9180282	9270463	0	9180282	90181
CHAPSTICK OVERNIGHT	Non_withdrawal_event	Not Specified	2	1.98054	-2.57737	0.0112713	1.37107	1.98054	NA	NA	NA	0	NA	NA	NA	2	9180284	9270465	9180282	9270463	0	9180282	90181
CHEETAH	Non_withdrawal_event	Not Specified	2	1.98054	-2.57737	0.0112713	1.37107	1.98054	NA	NA	NA	0	NA	NA	NA	2	9180284	9270465	9180282	9270463	0	9180282	90181
CHEST	Non_withdrawal_event	Not Specified	2	1.98054	-2.57737	0.0112713	1.37107	1.98054	NA	NA	NA	0	NA	NA	NA	2	9180284	9270465	9180282	9270463	0	9180282	90181
CHILDRENS EARACHE RELIEF	Non_withdrawal_event	Not Specified	2	1.98054	-2.57737	0.0112713	1.37107	1.98054	NA	NA	NA	0	NA	NA	NA	2	9180284	9270465	9180282	9270463	0	9180282	90181
CHINES HERBAL MEDICINES	Non_withdrawal_event	Not Specified	2	1.98054	-2.57737	0.0112713	1.37107	1.98054	NA	NA	NA	0	NA	NA	NA	2	9180284	9270465	9180282	9270463	0	9180282	90181
CHLOAZEPATE	Non_withdrawal_event	Not Specified	2	1.98054	-2.57737	0.0112713	1.37107	1.98054	NA	NA	NA	0	NA	NA	NA	2	9180284	9270465	9180282	9270463	0	9180282	90181
CHLORO-2'-DEOXYADENOSINE	Non_withdrawal_event	Not Specified	2	1.98054	-2.57737	0.0112713	1.37107	1.98054	NA	NA	NA	0	NA	NA	NA	2	9180284	9270465	9180282	9270463	0	9180282	90181
CHOLECALCIFEROLFISH OIL	Non_withdrawal_event	Not Specified	2	1.98054	-2.57737	0.0112713	1.37107	1.98054	NA	NA	NA	0	NA	NA	NA	2	9180284	9270465	9180282	9270463	0	9180282	90181
CICLODOL	Non_withdrawal_event	Not Specified	2	1.98054	-2.57737	0.0112713	1.37107	1.98054	NA	NA	NA	0	NA	NA	NA	2	9180284	9270465	9180282	9270463	0	9180282	90181
CICLOFOSFAMIDA	Non_withdrawal_event	Not Specified	2	1.98054	-2.57737	0.0112713	1.37107	1.98054	NA	NA	NA	0	NA	NA	NA	2	9180284	9270465	9180282	9270463	0	9180282	90181
CIMEHEXAL	Non_withdrawal_event	Not Specified	2	1.98054	-2.57737	0.0112713	1.37107	1.98054	NA	NA	NA	0	NA	NA	NA	2	9180284	9270465	9180282	9270463	0	9180282	90181
CINOBUFAGIN	Non_withdrawal_event	Not Specified	2	1.98054	-2.57737	0.0112713	1.37107	1.98054	NA	NA	NA	0	NA	NA	NA	2	9180284	9270465	9180282	9270463	0	9180282	90181
CINPANEMAB	Non_withdrawal_event	Not Specified	2	1.98054	-2.57737	0.0112713	1.37107	1.98054	NA	NA	NA	0	NA	NA	NA	2	9180284	9270465	9180282	9270463	0	9180282	90181
CIPROFLOXACIN SAGENT	Non_withdrawal_event	Not Specified	2	1.98054	-2.57737	0.0112713	1.37107	1.98054	NA	NA	NA	0	NA	NA	NA	2	9180284	9270465	9180282	9270463	0	9180282	90181
CIPROHEXAL FILMCOATED ,	Non_withdrawal_event	Not Specified	2	1.98054	-2.57737	0.0112713	1.37107	1.98054	NA	NA	NA	0	NA	NA	NA	2	9180284	9270465	9180282	9270463	0	9180282	90181
CISPLATIN CISPLATIN)(CISPLATIN)	Non_withdrawal_event	Not Specified	2	1.98054	-2.57737	0.0112713	1.37107	1.98054	NA	NA	NA	0	NA	NA	NA	2	9180284	9270465	9180282	9270463	0	9180282	90181
CISPLATIN OVER DAYS	Non_withdrawal_event	Not Specified	2	1.98054	-2.57737	0.0112713	1.37107	1.98054	NA	NA	NA	0	NA	NA	NA	2	9180284	9270465	9180282	9270463	0	9180282	90181
CISPLATTN	Non_withdrawal_event	Not Specified	2	1.98054	-2.57737	0.0112713	1.37107	1.98054	NA	NA	NA	0	NA	NA	NA	2	9180284	9270465	9180282	9270463	0	9180282	90181
CITRIC ACID -STEARYL ESTER_	Non_withdrawal_event	Not Specified	2	1.98054	-2.57737	0.0112713	1.37107	1.98054	NA	NA	NA	0	NA	NA	NA	2	9180284	9270465	9180282	9270463	0	9180282	90181
CITRIC ACID MONOHYDRATEDEXTROSE_\ \SODIUM CHLORIDE	Non_withdrawal_event	Not Specified	2	1.98054	-2.57737	0.0112713	1.37107	1.98054	NA	NA	NA	0	NA	NA	NA	2	9180284	9270465	9180282	9270463	0	9180282	90181
CITRIC ACID_CONCENTRATED ANISE WATER	Non_withdrawal_event	Not Specified	2	1.98054	-2.57737	0.0112713	1.37107	1.98054	NA	NA	NA	0	NA	NA	NA	2	9180284	9270465	9180282	9270463	0	9180282	90181
CITROMA	Non_withdrawal_event	Not Specified	2	1.98054	-2.57737	0.0112713	1.37107	1.98054	NA	NA	NA	0	NA	NA	NA	2	9180284	9270465	9180282	9270463	0	9180282	90181
CLAVENTIN_	Non_withdrawal_event	Not Specified	2	1.98054	-2.57737	0.0112713	1.37107	1.98054	NA	NA	NA	0	NA	NA	NA	2	9180284	9270465	9180282	9270463	0	9180282	90181
CLEAN_CLEAR BLACKHEAD ERASER KIT	Non_withdrawal_event	Not Specified	2	1.98054	-2.57737	0.0112713	1.37107	1.98054	NA	NA	NA	0	NA	NA	NA	2	9180284	9270465	9180282	9270463	0	9180282	90181
CLEAR EYES REDNESS RELIEF	Non_withdrawal_event	Not Specified	2	1.98054	-2.57737	0.0112713	1.37107	1.98054	NA	NA	NA	0	NA	NA	NA	2	9180284	9270465	9180282	9270463	0	9180282	90181
CLIMODIEN	Non_withdrawal_event	Not Specified	2	1.98054	-2.57737	0.0112713	1.37107	1.98054	NA	NA	NA	0	NA	NA	NA	2	9180284	9270465	9180282	9270463	0	9180282	90181
CLINIMIX E	Non_withdrawal_event	Not Specified	2	1.98054	-2.57737	0.0112713	1.37107	1.98054	NA	NA	NA	0	NA	NA	NA	2	9180284	9270465	9180282	9270463	0	9180282	90181
CLOBEVATE	Non_withdrawal_event	Not Specified	2	1.98054	-2.57737	0.0112713	1.37107	1.98054	NA	NA	NA	0	NA	NA	NA	2	9180284	9270465	9180282	9270463	0	9180282	90181
CLODRONATE DISODIUM CLODRONATE)	Non_withdrawal_event	Not Specified	2	1.98054	-2.57737	0.0112713	1.37107	1.98054	NA	NA	NA	0	NA	NA	NA	2	9180284	9270465	9180282	9270463	0	9180282	90181
CLONIXIN LYSINEPARGEVERINE	Non_withdrawal_event	Not Specified	2	1.98054	-2.57737	0.0112713	1.37107	1.98054	NA	NA	NA	0	NA	NA	NA	2	9180284	9270465	9180282	9270463	0	9180282	90181
CLORAL BETAINE	Non_withdrawal_event	Not Specified	2	1.98054	-2.57737	0.0112713	1.37107	1.98054	NA	NA	NA	0	NA	NA	NA	2	9180284	9270465	9180282	9270463	0	9180282	90181
CLOROTRIMETON	Non_withdrawal_event	Not Specified	2	1.98054	-2.57737	0.0112713	1.37107	1.98054	NA	NA	NA	0	NA	NA	NA	2	9180284	9270465	9180282	9270463	0	9180282	90181
CLOTRIMAZOLE TROCHE	Non_withdrawal_event	Not Specified	2	1.98054	-2.57737	0.0112713	1.37107	1.98054	NA	NA	NA	0	NA	NA	NA	2	9180284	9270465	9180282	9270463	0	9180282	90181
CNS MEDICATIONS	Non_withdrawal_event	Not Specified	2	1.98054	-2.57737	0.0112713	1.37107	1.98054	NA	NA	NA	0	NA	NA	NA	2	9180284	9270465	9180282	9270463	0	9180282	90181
COARTEMRIAMET	Non_withdrawal_event	Not Specified	2	1.98054	-2.57737	0.0112713	1.37107	1.98054	NA	NA	NA	0	NA	NA	NA	2	9180284	9270465	9180282	9270463	0	9180282	90181
COCKTAIL DRUGS	Non_withdrawal_event	Not Specified	2	1.98054	-2.57737	0.0112713	1.37107	1.98054	NA	NA	NA	0	NA	NA	NA	2	9180284	9270465	9180282	9270463	0	9180282	90181
CODRAL NF_COLD+FLU DAYNIGHT	Non_withdrawal_event	Not Specified	2	1.98054	-2.57737	0.0112713	1.37107	1.98054	NA	NA	NA	0	NA	NA	NA	2	9180284	9270465	9180282	9270463	0	9180282	90181
COLCHICINE WESTWARD	Non_withdrawal_event	Not Specified	2	1.98054	-2.57737	0.0112713	1.37107	1.98054	NA	NA	NA	0	NA	NA	NA	2	9180284	9270465	9180282	9270463	0	9180282	90181
COLGATE OPTIC WHITE COOL MILD	Non_withdrawal_event	Not Specified	2	1.98054	-2.57737	0.0112713	1.37107	1.98054	NA	NA	NA	0	NA	NA	NA	2	9180284	9270465	9180282	9270463	0	9180282	90181
COLGATE TARTAR PROTECTION	Non_withdrawal_event	Not Specified	2	1.98054	-2.57737	0.0112713	1.37107	1.98054	NA	NA	NA	0	NA	NA	NA	2	9180284	9270465	9180282	9270463	0	9180282	90181
COLGATE TOTAL WHITENING	Non_withdrawal_event	Not Specified	2	1.98054	-2.57737	0.0112713	1.37107	1.98054	NA	NA	NA	0	NA	NA	NA	2	9180284	9270465	9180282	9270463	0	9180282	90181
COLGEN KOWA	Non_withdrawal_event	Not Specified	2	1.98054	-2.57737	0.0112713	1.37107	1.98054	NA	NA	NA	0	NA	NA	NA	2	9180284	9270465	9180282	9270463	0	9180282	90181
COLPOTROPHINE	Non_withdrawal_event	Not Specified	2	1.98054	-2.57737	0.0112713	1.37107	1.98054	NA	NA	NA	0	NA	NA	NA	2	9180284	9270465	9180282	9270463	0	9180282	90181
COLTUXIMAB RAVTANSINE	Non_withdrawal_event	Not Specified	2	1.98054	-2.57737	0.0112713	1.37107	1.98054	NA	NA	NA	0	NA	NA	NA	2	9180284	9270465	9180282	9270463	0	9180282	90181
COMBOTOX	Non_withdrawal_event	Not Specified	2	1.98054	-2.57737	0.0112713	1.37107	1.98054	NA	NA	NA	0	NA	NA	NA	2	9180284	9270465	9180282	9270463	0	9180282	90181
COMPANYS INVESTIGATIONAL PRODUCT	Non_withdrawal_event	Not Specified	2	1.98054	-2.57737	0.0112713	1.37107	1.98054	NA	NA	NA	0	NA	NA	NA	2	9180284	9270465	9180282	9270463	0	9180282	90181
COMPENSAN	Non_withdrawal_event	Not Specified	2	1.98054	-2.57737	0.0112713	1.37107	1.98054	NA	NA	NA	0	NA	NA	NA	2	9180284	9270465	9180282	9270463	0	9180282	90181
COMPLEX MOISTERIZING LOTION	Non_withdrawal_event	Not Specified	2	1.98054	-2.57737	0.0112713	1.37107	1.98054	NA	NA	NA	0	NA	NA	NA	2	9180284	9270465	9180282	9270463	0	9180282	90181
COMPOUNDING	Non_withdrawal_event	Not Specified	2	1.98054	-2.57737	0.0112713	1.37107	1.98054	NA	NA	NA	0	NA	NA	NA	2	9180284	9270465	9180282	9270463	0	9180282	90181
CONDROFLEX	Non_withdrawal_event	Not Specified	2	1.98054	-2.57737	0.0112713	1.37107	1.98054	NA	NA	NA	0	NA	NA	NA	2	9180284	9270465	9180282	9270463	0	9180282	90181
COPPERTONE BABIES	Non_withdrawal_event	Not Specified	2	1.98054	-2.57737	0.0112713	1.37107	1.98054	NA	NA	NA	0	NA	NA	NA	2	9180284	9270465	9180282	9270463	0	9180282	90181
COPPERTONE BUG_SUN KIDS SPF LOTION	Non_withdrawal_event	Not Specified	2	1.98054	-2.57737	0.0112713	1.37107	1.98054	NA	NA	NA	0	NA	NA	NA	2	9180284	9270465	9180282	9270463	0	9180282	90181
COPPERTONE DRY SPF	Non_withdrawal_event	Not Specified	2	1.98054	-2.57737	0.0112713	1.37107	1.98054	NA	NA	NA	0	NA	NA	NA	2	9180284	9270465	9180282	9270463	0	9180282	90181
COPPERTONE SENSITIVE SKIN SPF	Non_withdrawal_event	Not Specified	2	1.98054	-2.57737	0.0112713	1.37107	1.98054	NA	NA	NA	0	NA	NA	NA	2	9180284	9270465	9180282	9270463	0	9180282	90181
COPPERTONE SKIN SELECTS SENSITIVE SPF	Non_withdrawal_event	Not Specified	2	1.98054	-2.57737	0.0112713	1.37107	1.98054	NA	NA	NA	0	NA	NA	NA	2	9180284	9270465	9180282	9270463	0	9180282	90181
COPPERTONE SPORT SPF SPRAY	Non_withdrawal_event	Not Specified	2	1.98054	-2.57737	0.0112713	1.37107	1.98054	NA	NA	NA	0	NA	NA	NA	2	9180284	9270465	9180282	9270463	0	9180282	90181
COPPERTONE SPORT SUNSCREEN SPF PLUS	Non_withdrawal_event	Not Specified	2	1.98054	-2.57737	0.0112713	1.37107	1.98054	NA	NA	NA	0	NA	NA	NA	2	9180284	9270465	9180282	9270463	0	9180282	90181
COPPERTONE SUNBLOCK SPRAY SPF	Non_withdrawal_event	Not Specified	2	1.98054	-2.57737	0.0112713	1.37107	1.98054	NA	NA	NA	0	NA	NA	NA	2	9180284	9270465	9180282	9270463	0	9180282	90181
COPPERTONE TANNING CONTINUOUS SPRAY SPF	Non_withdrawal_event	Not Specified	2	1.98054	-2.57737	0.0112713	1.37107	1.98054	NA	NA	NA	0	NA	NA	NA	2	9180284	9270465	9180282	9270463	0	9180282	90181
COPPERTONE WATERBABIES SUNSCREEN SPF	Non_withdrawal_event	Not Specified	2	1.98054	-2.57737	0.0112713	1.37107	1.98054	NA	NA	NA	0	NA	NA	NA	2	9180284	9270465	9180282	9270463	0	9180282	90181
CORNEREGEL AUGENGEL	Non_withdrawal_event	Not Specified	2	1.98054	-2.57737	0.0112713	1.37107	1.98054	NA	NA	NA	0	NA	NA	NA	2	9180284	9270465	9180282	9270463	0	9180282	90181
COSAICHILL	Non_withdrawal_event	Not Specified	2	1.98054	-2.57737	0.0112713	1.37107	1.98054	NA	NA	NA	0	NA	NA	NA	2	9180284	9270465	9180282	9270463	0	9180282	90181
COTAZYM	Non_withdrawal_event	Not Specified	2	1.98054	-2.57737	0.0112713	1.37107	1.98054	NA	NA	NA	0	NA	NA	NA	2	9180284	9270465	9180282	9270463	0	9180282	90181
COTRIM DS.	Non_withdrawal_event	Not Specified	2	1.98054	-2.57737	0.0112713	1.37107	1.98054	NA	NA	NA	0	NA	NA	NA	2	9180284	9270465	9180282	9270463	0	9180282	90181
COTRIMAZOLE	Non_withdrawal_event	Not Specified	2	1.98054	-2.57737	0.0112713	1.37107	1.98054	NA	NA	NA	0	NA	NA	NA	2	9180284	9270465	9180282	9270463	0	9180282	90181
COUMARIN DERIVATIVE	Non_withdrawal_event	Not Specified	2	1.98054	-2.57737	0.0112713	1.37107	1.98054	NA	NA	NA	0	NA	NA	NA	2	9180284	9270465	9180282	9270463	0	9180282	90181
COZAAR FILMCOATED	Non_withdrawal_event	Not Specified	2	1.98054	-2.57737	0.0112713	1.37107	1.98054	NA	NA	NA	0	NA	NA	NA	2	9180284	9270465	9180282	9270463	0	9180282	90181
CQUENS	Non_withdrawal_event	Not Specified	2	1.98054	-2.57737	0.0112713	1.37107	1.98054	NA	NA	NA	0	NA	NA	NA	2	9180284	9270465	9180282	9270463	0	9180282	90181
CREST PROHEALTH ANTIPLAQUE RINSE	Non_withdrawal_event	Not Specified	2	1.98054	-2.57737	0.0112713	1.37107	1.98054	NA	NA	NA	0	NA	NA	NA	2	9180284	9270465	9180282	9270463	0	9180282	90181
CREST PROHEALTH TOOTHPASTE, FORM_FLAVOR ( POLYPHOSPHATE	Non_withdrawal_event	Not Specified	2	1.98054	-2.57737	0.0112713	1.37107	1.98054	NA	NA	NA	0	NA	NA	NA	2	9180284	9270465	9180282	9270463	0	9180282	90181
CREST PROHEATH	Non_withdrawal_event	Not Specified	2	1.98054	-2.57737	0.0112713	1.37107	1.98054	NA	NA	NA	0	NA	NA	NA	2	9180284	9270465	9180282	9270463	0	9180282	90181
CREST SENSITIVITY TREATMENT_PROTECTION SMOOTH FLAVOR( PO	Non_withdrawal_event	Not Specified	2	1.98054	-2.57737	0.0112713	1.37107	1.98054	NA	NA	NA	0	NA	NA	NA	2	9180284	9270465	9180282	9270463	0	9180282	90181
CRESTPRO- TOOTHPASTE, CLEAN FLAVOR PASTE, APPLIC	Non_withdrawal_event	Not Specified	2	1.98054	-2.57737	0.0112713	1.37107	1.98054	NA	NA	NA	0	NA	NA	NA	2	9180284	9270465	9180282	9270463	0	9180282	90181
CUMADIN	Non_withdrawal_event	Not Specified	2	1.98054	-2.57737	0.0112713	1.37107	1.98054	NA	NA	NA	0	NA	NA	NA	2	9180284	9270465	9180282	9270463	0	9180282	90181
CUPRIC SULFATEMAGNESIUM_SELENIOUS ACID\ZINC SULFATE HEPTAHYDRATE	Non_withdrawal_event	Not Specified	2	1.98054	-2.57737	0.0112713	1.37107	1.98054	NA	NA	NA	0	NA	NA	NA	2	9180284	9270465	9180282	9270463	0	9180282	90181
CURAFIL	Non_withdrawal_event	Not Specified	2	1.98054	-2.57737	0.0112713	1.37107	1.98054	NA	NA	NA	0	NA	NA	NA	2	9180284	9270465	9180282	9270463	0	9180282	90181
CUROSURF PORACTANT ALFA	Non_withdrawal_event	Not Specified	2	1.98054	-2.57737	0.0112713	1.37107	1.98054	NA	NA	NA	0	NA	NA	NA	2	9180284	9270465	9180282	9270463	0	9180282	90181
CVS ACID REDUCER	Non_withdrawal_event	Not Specified	2	1.98054	-2.57737	0.0112713	1.37107	1.98054	NA	NA	NA	0	NA	NA	NA	2	9180284	9270465	9180282	9270463	0	9180282	90181
CYANOCOBALAMIN UG_	Non_withdrawal_event	Not Specified	2	1.98054	-2.57737	0.0112713	1.37107	1.98054	NA	NA	NA	0	NA	NA	NA	2	9180284	9270465	9180282	9270463	0	9180282	90181
CYANOCOBALAMINDEXAMETHASONE_METAMIZOLE	Non_withdrawal_event	Not Specified	2	1.98054	-2.57737	0.0112713	1.37107	1.98054	NA	NA	NA	0	NA	NA	NA	2	9180284	9270465	9180282	9270463	0	9180282	90181
CYANOCOBALAMINIRON POLYMALTOSE_PYRIDOXINE	Non_withdrawal_event	Not Specified	2	1.98054	-2.57737	0.0112713	1.37107	1.98054	NA	NA	NA	0	NA	NA	NA	2	9180284	9270465	9180282	9270463	0	9180282	90181
CYCLIZINE_DIPIPANONE	Non_withdrawal_event	Not Specified	2	1.98054	-2.57737	0.0112713	1.37107	1.98054	NA	NA	NA	0	NA	NA	NA	2	9180284	9270465	9180282	9270463	0	9180282	90181
CYSTOGRAFIN	Non_withdrawal_event	Not Specified	2	1.98054	-2.57737	0.0112713	1.37107	1.98054	NA	NA	NA	0	NA	NA	NA	2	9180284	9270465	9180282	9270463	0	9180282	90181
CYTAROBINE	Non_withdrawal_event	Not Specified	2	1.98054	-2.57737	0.0112713	1.37107	1.98054	NA	NA	NA	0	NA	NA	NA	2	9180284	9270465	9180282	9270463	0	9180282	90181
CYTRA	Non_withdrawal_event	Not Specified	2	1.98054	-2.57737	0.0112713	1.37107	1.98054	NA	NA	NA	0	NA	NA	NA	2	9180284	9270465	9180282	9270463	0	9180282	90181
DACTOLISIB	Non_withdrawal_event	Not Specified	2	1.98054	-2.57737	0.0112713	1.37107	1.98054	NA	NA	NA	0	NA	NA	NA	2	9180284	9270465	9180282	9270463	0	9180282	90181
DAKTARIN (2 PERCENT, )	Non_withdrawal_event	Not Specified	2	1.98054	-2.57737	0.0112713	1.37107	1.98054	NA	NA	NA	0	NA	NA	NA	2	9180284	9270465	9180282	9270463	0	9180282	90181
DAKTARIN GOLD	Non_withdrawal_event	Not Specified	2	1.98054	-2.57737	0.0112713	1.37107	1.98054	NA	NA	NA	0	NA	NA	NA	2	9180284	9270465	9180282	9270463	0	9180282	90181
DAKTARIN_	Non_withdrawal_event	Not Specified	2	1.98054	-2.57737	0.0112713	1.37107	1.98054	NA	NA	NA	0	NA	NA	NA	2	9180284	9270465	9180282	9270463	0	9180282	90181
DALACIN V	Non_withdrawal_event	Not Specified	2	1.98054	-2.57737	0.0112713	1.37107	1.98054	NA	NA	NA	0	NA	NA	NA	2	9180284	9270465	9180282	9270463	0	9180282	90181
DANICOPAN	Non_withdrawal_event	Not Specified	2	1.98054	-2.57737	0.0112713	1.37107	1.98054	NA	NA	NA	0	NA	NA	NA	2	9180284	9270465	9180282	9270463	0	9180282	90181
DANOCRINE	Non_withdrawal_event	Not Specified	2	1.98054	-2.57737	0.0112713	1.37107	1.98054	NA	NA	NA	0	NA	NA	NA	2	9180284	9270465	9180282	9270463	0	9180282	90181
DAPIPRAZOLE	Non_withdrawal_event	Not Specified	2	1.98054	-2.57737	0.0112713	1.37107	1.98054	NA	NA	NA	0	NA	NA	NA	2	9180284	9270465	9180282	9270463	0	9180282	90181
DARBOPOETIN ALFA	Non_withdrawal_event	Not Specified	2	1.98054	-2.57737	0.0112713	1.37107	1.98054	NA	NA	NA	0	NA	NA	NA	2	9180284	9270465	9180282	9270463	0	9180282	90181
DASATANIB BRISTOLMYERS-SQUIBB COMPANY	Non_withdrawal_event	Not Specified	2	1.98054	-2.57737	0.0112713	1.37107	1.98054	NA	NA	NA	0	NA	NA	NA	2	9180284	9270465	9180282	9270463	0	9180282	90181
DASATINIB BID- BRISTOL-MYERS SQUIBB	Non_withdrawal_event	Not Specified	2	1.98054	-2.57737	0.0112713	1.37107	1.98054	NA	NA	NA	0	NA	NA	NA	2	9180284	9270465	9180282	9270463	0	9180282	90181
DASATINIB BID-BRISTOL-MYERS SQUIBB	Non_withdrawal_event	Not Specified	2	1.98054	-2.57737	0.0112713	1.37107	1.98054	NA	NA	NA	0	NA	NA	NA	2	9180284	9270465	9180282	9270463	0	9180282	90181
DASATINIB BRISTOL MYER SQUIBB	Non_withdrawal_event	Not Specified	2	1.98054	-2.57737	0.0112713	1.37107	1.98054	NA	NA	NA	0	NA	NA	NA	2	9180284	9270465	9180282	9270463	0	9180282	90181
DAYQUIL COLD_FLU	Non_withdrawal_event	Not Specified	2	1.98054	-2.57737	0.0112713	1.37107	1.98054	NA	NA	NA	0	NA	NA	NA	2	9180284	9270465	9180282	9270463	0	9180282	90181
DDVAP	Non_withdrawal_event	Not Specified	2	1.98054	-2.57737	0.0112713	1.37107	1.98054	NA	NA	NA	0	NA	NA	NA	2	9180284	9270465	9180282	9270463	0	9180282	90181
DECONAMINE	Non_withdrawal_event	Not Specified	2	1.98054	-2.57737	0.0112713	1.37107	1.98054	NA	NA	NA	0	NA	NA	NA	2	9180284	9270465	9180282	9270463	0	9180282	90181
DEEP CLEANSING WASH	Non_withdrawal_event	Not Specified	2	1.98054	-2.57737	0.0112713	1.37107	1.98054	NA	NA	NA	0	NA	NA	NA	2	9180284	9270465	9180282	9270463	0	9180282	90181
DEEP NASAL SPRAY	Non_withdrawal_event	Not Specified	2	1.98054	-2.57737	0.0112713	1.37107	1.98054	NA	NA	NA	0	NA	NA	NA	2	9180284	9270465	9180282	9270463	0	9180282	90181
DELFLEX PD	Non_withdrawal_event	Not Specified	2	1.98054	-2.57737	0.0112713	1.37107	1.98054	NA	NA	NA	0	NA	NA	NA	2	9180284	9270465	9180282	9270463	0	9180282	90181
DEMADEX_	Non_withdrawal_event	Not Specified	2	1.98054	-2.57737	0.0112713	1.37107	1.98054	NA	NA	NA	0	NA	NA	NA	2	9180284	9270465	9180282	9270463	0	9180282	90181
DEMSER	Non_withdrawal_event	Not Specified	2	1.98054	-2.57737	0.0112713	1.37107	1.98054	NA	NA	NA	0	NA	NA	NA	2	9180284	9270465	9180282	9270463	0	9180282	90181
DENOREX RX	Non_withdrawal_event	Not Specified	2	1.98054	-2.57737	0.0112713	1.37107	1.98054	NA	NA	NA	0	NA	NA	NA	2	9180284	9270465	9180282	9270463	0	9180282	90181
DEPOESTRADIOL , STERILE	Non_withdrawal_event	Not Specified	2	1.98054	-2.57737	0.0112713	1.37107	1.98054	NA	NA	NA	0	NA	NA	NA	2	9180284	9270465	9180282	9270463	0	9180282	90181
DERIFIL	Non_withdrawal_event	Not Specified	2	1.98054	-2.57737	0.0112713	1.37107	1.98054	NA	NA	NA	0	NA	NA	NA	2	9180284	9270465	9180282	9270463	0	9180282	90181
DESEFEROL	Non_withdrawal_event	Not Specified	2	1.98054	-2.57737	0.0112713	1.37107	1.98054	NA	NA	NA	0	NA	NA	NA	2	9180284	9270465	9180282	9270463	0	9180282	90181
DESMOPRESSIN BAUSCH_LOMB	Non_withdrawal_event	Not Specified	2	1.98054	-2.57737	0.0112713	1.37107	1.98054	NA	NA	NA	0	NA	NA	NA	2	9180284	9270465	9180282	9270463	0	9180282	90181
DEXAMETASONA	Non_withdrawal_event	Not Specified	2	1.98054	-2.57737	0.0112713	1.37107	1.98054	NA	NA	NA	0	NA	NA	NA	2	9180284	9270465	9180282	9270463	0	9180282	90181
DEXAMETHASONE PHOSPHATEKETOROLAC TROMETHAMINE_MOXIFLOXACIN	Non_withdrawal_event	Not Specified	2	1.98054	-2.57737	0.0112713	1.37107	1.98054	NA	NA	NA	0	NA	NA	NA	2	9180284	9270465	9180282	9270463	0	9180282	90181
DEXAMETHASONELIDOCAINE_TRIAMCINOLONE	Non_withdrawal_event	Not Specified	2	1.98054	-2.57737	0.0112713	1.37107	1.98054	NA	NA	NA	0	NA	NA	NA	2	9180284	9270465	9180282	9270463	0	9180282	90181
DEXAMETHASONELIDOCAINE_VITAMINS	Non_withdrawal_event	Not Specified	2	1.98054	-2.57737	0.0112713	1.37107	1.98054	NA	NA	NA	0	NA	NA	NA	2	9180284	9270465	9180282	9270463	0	9180282	90181
DEXAMETHOSONE	Non_withdrawal_event	Not Specified	2	1.98054	-2.57737	0.0112713	1.37107	1.98054	NA	NA	NA	0	NA	NA	NA	2	9180284	9270465	9180282	9270463	0	9180282	90181
DEXTRAN DEXTRAN) (DEXTRAN)	Non_withdrawal_event	Not Specified	2	1.98054	-2.57737	0.0112713	1.37107	1.98054	NA	NA	NA	0	NA	NA	NA	2	9180284	9270465	9180282	9270463	0	9180282	90181
DEXTRAN GLYCERIN	Non_withdrawal_event	Not Specified	2	1.98054	-2.57737	0.0112713	1.37107	1.98054	NA	NA	NA	0	NA	NA	NA	2	9180284	9270465	9180282	9270463	0	9180282	90181
DEXTROMETHORPHAN HYDROBROMIDEGLYCEROL, IODINATED	Non_withdrawal_event	Not Specified	2	1.98054	-2.57737	0.0112713	1.37107	1.98054	NA	NA	NA	0	NA	NA	NA	2	9180284	9270465	9180282	9270463	0	9180282	90181
DEXTROMETHORPHANDOXYLAMINE_PHENYLEPHRINE	Non_withdrawal_event	Not Specified	2	1.98054	-2.57737	0.0112713	1.37107	1.98054	NA	NA	NA	0	NA	NA	NA	2	9180284	9270465	9180282	9270463	0	9180282	90181
DEXTROPROPOXIPHENE	Non_withdrawal_event	Not Specified	2	1.98054	-2.57737	0.0112713	1.37107	1.98054	NA	NA	NA	0	NA	NA	NA	2	9180284	9270465	9180282	9270463	0	9180282	90181
DEXTROPROPOXYFENE	Non_withdrawal_event	Not Specified	2	1.98054	-2.57737	0.0112713	1.37107	1.98054	NA	NA	NA	0	NA	NA	NA	2	9180284	9270465	9180282	9270463	0	9180282	90181
DEXTROSE MONOHYDRATEDOBUTAMINE	Non_withdrawal_event	Not Specified	2	1.98054	-2.57737	0.0112713	1.37107	1.98054	NA	NA	NA	0	NA	NA	NA	2	9180284	9270465	9180282	9270463	0	9180282	90181
DEXTROSE PERITONEAL DIALYSIS	Non_withdrawal_event	Not Specified	2	1.98054	-2.57737	0.0112713	1.37107	1.98054	NA	NA	NA	0	NA	NA	NA	2	9180284	9270465	9180282	9270463	0	9180282	90181
DHE NOT )	Non_withdrawal_event	Not Specified	2	1.98054	-2.57737	0.0112713	1.37107	1.98054	NA	NA	NA	0	NA	NA	NA	2	9180284	9270465	9180282	9270463	0	9180282	90181
DIABETAID	Non_withdrawal_event	Not Specified	2	1.98054	-2.57737	0.0112713	1.37107	1.98054	NA	NA	NA	0	NA	NA	NA	2	9180284	9270465	9180282	9270463	0	9180282	90181
DIABETES MEDICATIONS	Non_withdrawal_event	Not Specified	2	1.98054	-2.57737	0.0112713	1.37107	1.98054	NA	NA	NA	0	NA	NA	NA	2	9180284	9270465	9180282	9270463	0	9180282	90181
DIANEAL PD GLUCOSE 86 W_V	Non_withdrawal_event	Not Specified	2	1.98054	-2.57737	0.0112713	1.37107	1.98054	NA	NA	NA	0	NA	NA	NA	2	9180284	9270465	9180282	9270463	0	9180282	90181
DIANEALN PD- 2	Non_withdrawal_event	Not Specified	2	1.98054	-2.57737	0.0112713	1.37107	1.98054	NA	NA	NA	0	NA	NA	NA	2	9180284	9270465	9180282	9270463	0	9180282	90181
DIANEALPD_1 PERCENT DEXTROSE	Non_withdrawal_event	Not Specified	2	1.98054	-2.57737	0.0112713	1.37107	1.98054	NA	NA	NA	0	NA	NA	NA	2	9180284	9270465	9180282	9270463	0	9180282	90181
DIAZEPAM RATIOPHARM	Non_withdrawal_event	Not Specified	2	1.98054	-2.57737	0.0112713	1.37107	1.98054	NA	NA	NA	0	NA	NA	NA	2	9180284	9270465	9180282	9270463	0	9180282	90181
DIBASIC, HEPTAHYDRATE_SODIUM PHOSPHATE, MONOBASIC,	Non_withdrawal_event	Not Specified	2	1.98054	-2.57737	0.0112713	1.37107	1.98054	NA	NA	NA	0	NA	NA	NA	2	9180284	9270465	9180282	9270463	0	9180282	90181
DIBENZYLINE	Non_withdrawal_event	Not Specified	2	1.98054	-2.57737	0.0112713	1.37107	1.98054	NA	NA	NA	0	NA	NA	NA	2	9180284	9270465	9180282	9270463	0	9180282	90181
DIBLOCIN PP	Non_withdrawal_event	Not Specified	2	1.98054	-2.57737	0.0112713	1.37107	1.98054	NA	NA	NA	0	NA	NA	NA	2	9180284	9270465	9180282	9270463	0	9180282	90181
DIBROMPROPAMIDINE ISETHIONATEPROMETHAZINE	Non_withdrawal_event	Not Specified	2	1.98054	-2.57737	0.0112713	1.37107	1.98054	NA	NA	NA	0	NA	NA	NA	2	9180284	9270465	9180282	9270463	0	9180282	90181
DIDRONATE_CALCIUM	Non_withdrawal_event	Not Specified	2	1.98054	-2.57737	0.0112713	1.37107	1.98054	NA	NA	NA	0	NA	NA	NA	2	9180284	9270465	9180282	9270463	0	9180282	90181
DIGITEK AVANTIX	Non_withdrawal_event	Not Specified	2	1.98054	-2.57737	0.0112713	1.37107	1.98054	NA	NA	NA	0	NA	NA	NA	2	9180284	9270465	9180282	9270463	0	9180282	90181
DIGITEX AVANTIS	Non_withdrawal_event	Not Specified	2	1.98054	-2.57737	0.0112713	1.37107	1.98054	NA	NA	NA	0	NA	NA	NA	2	9180284	9270465	9180282	9270463	0	9180282	90181
DIHYDROERGOTAMINE MESYLATEHEPARIN_LIDOCAINE	Non_withdrawal_event	Not Specified	2	1.98054	-2.57737	0.0112713	1.37107	1.98054	NA	NA	NA	0	NA	NA	NA	2	9180284	9270465	9180282	9270463	0	9180282	90181
DIHYDROERGOTAMINE RX 9V8	Non_withdrawal_event	Not Specified	2	1.98054	-2.57737	0.0112713	1.37107	1.98054	NA	NA	NA	0	NA	NA	NA	2	9180284	9270465	9180282	9270463	0	9180282	90181
DILTIAZEM DILTIAZEM HYDROCHLORIDE)	Non_withdrawal_event	Not Specified	2	1.98054	-2.57737	0.0112713	1.37107	1.98054	NA	NA	NA	0	NA	NA	NA	2	9180284	9270465	9180282	9270463	0	9180282	90181
DILTZAC	Non_withdrawal_event	Not Specified	2	1.98054	-2.57737	0.0112713	1.37107	1.98054	NA	NA	NA	0	NA	NA	NA	2	9180284	9270465	9180282	9270463	0	9180282	90181
DIMETHICONEZINC	Non_withdrawal_event	Not Specified	2	1.98054	-2.57737	0.0112713	1.37107	1.98054	NA	NA	NA	0	NA	NA	NA	2	9180284	9270465	9180282	9270463	0	9180282	90181
DIOSMINE	Non_withdrawal_event	Not Specified	2	1.98054	-2.57737	0.0112713	1.37107	1.98054	NA	NA	NA	0	NA	NA	NA	2	9180284	9270465	9180282	9270463	0	9180282	90181
DIPHENHYDRAMINEZINC	Non_withdrawal_event	Not Specified	2	1.98054	-2.57737	0.0112713	1.37107	1.98054	NA	NA	NA	0	NA	NA	NA	2	9180284	9270465	9180282	9270463	0	9180282	90181
DIPHENHYDRAMINE_PARACETAMOL	Non_withdrawal_event	Not Specified	2	1.98054	-2.57737	0.0112713	1.37107	1.98054	NA	NA	NA	0	NA	NA	NA	2	9180284	9270465	9180282	9270463	0	9180282	90181
DISCOVISC	Non_withdrawal_event	Not Specified	2	1.98054	-2.57737	0.0112713	1.37107	1.98054	NA	NA	NA	0	NA	NA	NA	2	9180284	9270465	9180282	9270463	0	9180282	90181
DIURAL	Non_withdrawal_event	Not Specified	2	1.98054	-2.57737	0.0112713	1.37107	1.98054	NA	NA	NA	0	NA	NA	NA	2	9180284	9270465	9180282	9270463	0	9180282	90181
DLALPHA-LIPOIC ACID	Non_withdrawal_event	Not Specified	2	1.98054	-2.57737	0.0112713	1.37107	1.98054	NA	NA	NA	0	NA	NA	NA	2	9180284	9270465	9180282	9270463	0	9180282	90181
DLYSIN ACETYLSALICYLATE	Non_withdrawal_event	Not Specified	2	1.98054	-2.57737	0.0112713	1.37107	1.98054	NA	NA	NA	0	NA	NA	NA	2	9180284	9270465	9180282	9270463	0	9180282	90181
DMETHORPHAN	Non_withdrawal_event	Not Specified	2	1.98054	-2.57737	0.0112713	1.37107	1.98054	NA	NA	NA	0	NA	NA	NA	2	9180284	9270465	9180282	9270463	0	9180282	90181
DOCETAXEL COMPDOC_	Non_withdrawal_event	Not Specified	2	1.98054	-2.57737	0.0112713	1.37107	1.98054	NA	NA	NA	0	NA	NA	NA	2	9180284	9270465	9180282	9270463	0	9180282	90181
DOCETAXEL M2 SANOFI-AVENTIS	Non_withdrawal_event	Not Specified	2	1.98054	-2.57737	0.0112713	1.37107	1.98054	NA	NA	NA	0	NA	NA	NA	2	9180284	9270465	9180282	9270463	0	9180282	90181
DOCETAXEL M2_MIN X MIN	Non_withdrawal_event	Not Specified	2	1.98054	-2.57737	0.0112713	1.37107	1.98054	NA	NA	NA	0	NA	NA	NA	2	9180284	9270465	9180282	9270463	0	9180282	90181
DOLEX DOM_	Non_withdrawal_event	Not Specified	2	1.98054	-2.57737	0.0112713	1.37107	1.98054	NA	NA	NA	0	NA	NA	NA	2	9180284	9270465	9180282	9270463	0	9180282	90181
DOLICHOVESPULA ARENARIA VENOM PROTEINDOLICHOVESPULA MACULATA VENOM PROTEIN_VESPULA GERMANICA VENOM PROTEIN\VESPULA MACULIFRONS VENOM PROTEIN\VESPULA PENSYLVANICA VENOM PROTEIN\VESPULA SQUAMOSA VENOM PROTEIN\VESPULA VULGARIS VENOM PROTEIN	Non_withdrawal_event	Not Specified	2	1.98054	-2.57737	0.0112713	1.37107	1.98054	NA	NA	NA	0	NA	NA	NA	2	9180284	9270465	9180282	9270463	0	9180282	90181
DOLLAR GENERAL MUSCLE RUB OZ	Non_withdrawal_event	Not Specified	2	1.98054	-2.57737	0.0112713	1.37107	1.98054	NA	NA	NA	0	NA	NA	NA	2	9180284	9270465	9180282	9270463	0	9180282	90181
DOLOL	Non_withdrawal_event	Not Specified	2	1.98054	-2.57737	0.0112713	1.37107	1.98054	NA	NA	NA	0	NA	NA	NA	2	9180284	9270465	9180282	9270463	0	9180282	90181
DOLOREX_	Non_withdrawal_event	Not Specified	2	1.98054	-2.57737	0.0112713	1.37107	1.98054	NA	NA	NA	0	NA	NA	NA	2	9180284	9270465	9180282	9270463	0	9180282	90181
DONALGIN	Non_withdrawal_event	Not Specified	2	1.98054	-2.57737	0.0112713	1.37107	1.98054	NA	NA	NA	0	NA	NA	NA	2	9180284	9270465	9180282	9270463	0	9180282	90181
DOPAMINE AGONISTS	Non_withdrawal_event	Not Specified	2	1.98054	-2.57737	0.0112713	1.37107	1.98054	NA	NA	NA	0	NA	NA	NA	2	9180284	9270465	9180282	9270463	0	9180282	90181
DORIL	Non_withdrawal_event	Not Specified	2	1.98054	-2.57737	0.0112713	1.37107	1.98054	NA	NA	NA	0	NA	NA	NA	2	9180284	9270465	9180282	9270463	0	9180282	90181
DOXIMED	Non_withdrawal_event	Not Specified	2	1.98054	-2.57737	0.0112713	1.37107	1.98054	NA	NA	NA	0	NA	NA	NA	2	9180284	9270465	9180282	9270463	0	9180282	90181
DOXORUBICINA	Non_withdrawal_event	Not Specified	2	1.98054	-2.57737	0.0112713	1.37107	1.98054	NA	NA	NA	0	NA	NA	NA	2	9180284	9270465	9180282	9270463	0	9180282	90181
DPH	Non_withdrawal_event	Not Specified	2	1.98054	-2.57737	0.0112713	1.37107	1.98054	NA	NA	NA	0	NA	NA	NA	2	9180284	9270465	9180282	9270463	0	9180282	90181
DR SANA	Non_withdrawal_event	Not Specified	2	1.98054	-2.57737	0.0112713	1.37107	1.98054	NA	NA	NA	0	NA	NA	NA	2	9180284	9270465	9180282	9270463	0	9180282	90181
DR SCHOLLS ODOR-X	Non_withdrawal_event	Not Specified	2	1.98054	-2.57737	0.0112713	1.37107	1.98054	NA	NA	NA	0	NA	NA	NA	2	9180284	9270465	9180282	9270463	0	9180282	90181
DROXIA CAPS	Non_withdrawal_event	Not Specified	2	1.98054	-2.57737	0.0112713	1.37107	1.98054	NA	NA	NA	0	NA	NA	NA	2	9180284	9270465	9180282	9270463	0	9180282	90181
DRUGS_HERBS	Non_withdrawal_event	Not Specified	2	1.98054	-2.57737	0.0112713	1.37107	1.98054	NA	NA	NA	0	NA	NA	NA	2	9180284	9270465	9180282	9270463	0	9180282	90181
DT VAX VACCINE	Non_withdrawal_event	Not Specified	2	1.98054	-2.57737	0.0112713	1.37107	1.98054	NA	NA	NA	0	NA	NA	NA	2	9180284	9270465	9180282	9270463	0	9180282	90181
DURAHIST MFG. PROETHIC LLC.	Non_withdrawal_event	Not Specified	2	1.98054	-2.57737	0.0112713	1.37107	1.98054	NA	NA	NA	0	NA	NA	NA	2	9180284	9270465	9180282	9270463	0	9180282	90181
DURLOBACTAM SODIUMSULBACTAM	Non_withdrawal_event	Not Specified	2	1.98054	-2.57737	0.0112713	1.37107	1.98054	NA	NA	NA	0	NA	NA	NA	2	9180284	9270465	9180282	9270463	0	9180282	90181
DUXETIN	Non_withdrawal_event	Not Specified	2	1.98054	-2.57737	0.0112713	1.37107	1.98054	NA	NA	NA	0	NA	NA	NA	2	9180284	9270465	9180282	9270463	0	9180282	90181
DYSLOR BOTULINUM TOXTN TYPE )	Non_withdrawal_event	Not Specified	2	1.98054	-2.57737	0.0112713	1.37107	1.98054	NA	NA	NA	0	NA	NA	NA	2	9180284	9270465	9180282	9270463	0	9180282	90181
ECDOPARL	Non_withdrawal_event	Not Specified	2	1.98054	-2.57737	0.0112713	1.37107	1.98054	NA	NA	NA	0	NA	NA	NA	2	9180284	9270465	9180282	9270463	0	9180282	90181
ECIGARETTE	Non_withdrawal_event	Not Specified	2	1.98054	-2.57737	0.0112713	1.37107	1.98054	NA	NA	NA	0	NA	NA	NA	2	9180284	9270465	9180282	9270463	0	9180282	90181
EFAVIRENZNEVIRAPINE	Non_withdrawal_event	Not Specified	2	1.98054	-2.57737	0.0112713	1.37107	1.98054	NA	NA	NA	0	NA	NA	NA	2	9180284	9270465	9180282	9270463	0	9180282	90181
EFETRAN	Non_withdrawal_event	Not Specified	2	1.98054	-2.57737	0.0112713	1.37107	1.98054	NA	NA	NA	0	NA	NA	NA	2	9180284	9270465	9180282	9270463	0	9180282	90181
EFFERDENT ANTIBACTERIAL DENTURE CLEANSER ( PERBORATE MONOHYDRAT	Non_withdrawal_event	Not Specified	2	1.98054	-2.57737	0.0112713	1.37107	1.98054	NA	NA	NA	0	NA	NA	NA	2	9180284	9270465	9180282	9270463	0	9180282	90181
EGLONYL	Non_withdrawal_event	Not Specified	2	1.98054	-2.57737	0.0112713	1.37107	1.98054	NA	NA	NA	0	NA	NA	NA	2	9180284	9270465	9180282	9270463	0	9180282	90181
ELLA ULIPRISTAL )	Non_withdrawal_event	Not Specified	2	1.98054	-2.57737	0.0112713	1.37107	1.98054	NA	NA	NA	0	NA	NA	NA	2	9180284	9270465	9180282	9270463	0	9180282	90181
ELUDING STENT BOSTON SCIENTIFID PROMUS	Non_withdrawal_event	Not Specified	2	1.98054	-2.57737	0.0112713	1.37107	1.98054	NA	NA	NA	0	NA	NA	NA	2	9180284	9270465	9180282	9270463	0	9180282	90181
ELUTING FROM CORONARY STENT	Non_withdrawal_event	Not Specified	2	1.98054	-2.57737	0.0112713	1.37107	1.98054	NA	NA	NA	0	NA	NA	NA	2	9180284	9270465	9180282	9270463	0	9180282	90181
EMEPRONIUM CARRAGEENATE	Non_withdrawal_event	Not Specified	2	1.98054	-2.57737	0.0112713	1.37107	1.98054	NA	NA	NA	0	NA	NA	NA	2	9180284	9270465	9180282	9270463	0	9180282	90181
EMERGEN C	Non_withdrawal_event	Not Specified	2	1.98054	-2.57737	0.0112713	1.37107	1.98054	NA	NA	NA	0	NA	NA	NA	2	9180284	9270465	9180282	9270463	0	9180282	90181
EMOCLOT	Non_withdrawal_event	Not Specified	2	1.98054	-2.57737	0.0112713	1.37107	1.98054	NA	NA	NA	0	NA	NA	NA	2	9180284	9270465	9180282	9270463	0	9180282	90181
EMSER SOLE	Non_withdrawal_event	Not Specified	2	1.98054	-2.57737	0.0112713	1.37107	1.98054	NA	NA	NA	0	NA	NA	NA	2	9180284	9270465	9180282	9270463	0	9180282	90181
EMTHEXATE_	Non_withdrawal_event	Not Specified	2	1.98054	-2.57737	0.0112713	1.37107	1.98054	NA	NA	NA	0	NA	NA	NA	2	9180284	9270465	9180282	9270463	0	9180282	90181
EMTRICITABINETENOFOVIR DF	Non_withdrawal_event	Not Specified	2	1.98054	-2.57737	0.0112713	1.37107	1.98054	NA	NA	NA	0	NA	NA	NA	2	9180284	9270465	9180282	9270463	0	9180282	90181
ENALAPRIL BID	Non_withdrawal_event	Not Specified	2	1.98054	-2.57737	0.0112713	1.37107	1.98054	NA	NA	NA	0	NA	NA	NA	2	9180284	9270465	9180282	9270463	0	9180282	90181
ENALAPRIL COMPENA_	Non_withdrawal_event	Not Specified	2	1.98054	-2.57737	0.0112713	1.37107	1.98054	NA	NA	NA	0	NA	NA	NA	2	9180284	9270465	9180282	9270463	0	9180282	90181
ENALAPRIL LERCANIDIPINE	Non_withdrawal_event	Not Specified	2	1.98054	-2.57737	0.0112713	1.37107	1.98054	NA	NA	NA	0	NA	NA	NA	2	9180284	9270465	9180282	9270463	0	9180282	90181
ENCEPUR	Non_withdrawal_event	Not Specified	2	1.98054	-2.57737	0.0112713	1.37107	1.98054	NA	NA	NA	0	NA	NA	NA	2	9180284	9270465	9180282	9270463	0	9180282	90181
ENDOPROST	Non_withdrawal_event	Not Specified	2	1.98054	-2.57737	0.0112713	1.37107	1.98054	NA	NA	NA	0	NA	NA	NA	2	9180284	9270465	9180282	9270463	0	9180282	90181
ENDOXANP	Non_withdrawal_event	Not Specified	2	1.98054	-2.57737	0.0112713	1.37107	1.98054	NA	NA	NA	0	NA	NA	NA	2	9180284	9270465	9180282	9270463	0	9180282	90181
ENDURON	Non_withdrawal_event	Not Specified	2	1.98054	-2.57737	0.0112713	1.37107	1.98054	NA	NA	NA	0	NA	NA	NA	2	9180284	9270465	9180282	9270463	0	9180282	90181
ENOXACIN	Non_withdrawal_event	Not Specified	2	1.98054	-2.57737	0.0112713	1.37107	1.98054	NA	NA	NA	0	NA	NA	NA	2	9180284	9270465	9180282	9270463	0	9180282	90181
ENOXAPARIN SANOFIAVENTIS	Non_withdrawal_event	Not Specified	2	1.98054	-2.57737	0.0112713	1.37107	1.98054	NA	NA	NA	0	NA	NA	NA	2	9180284	9270465	9180282	9270463	0	9180282	90181
ENSIFENTRINE	Non_withdrawal_event	Not Specified	2	1.98054	-2.57737	0.0112713	1.37107	1.98054	NA	NA	NA	0	NA	NA	NA	2	9180284	9270465	9180282	9270463	0	9180282	90181
ENSULIZOLEOCTINOXATE_OCTOCRYLENE\ZINC	Non_withdrawal_event	Not Specified	2	1.98054	-2.57737	0.0112713	1.37107	1.98054	NA	NA	NA	0	NA	NA	NA	2	9180284	9270465	9180282	9270463	0	9180282	90181
ENZYMES	Non_withdrawal_event	Not Specified	2	1.98054	-2.57737	0.0112713	1.37107	1.98054	NA	NA	NA	0	NA	NA	NA	2	9180284	9270465	9180282	9270463	0	9180282	90181
EPERTINIB	Non_withdrawal_event	Not Specified	2	1.98054	-2.57737	0.0112713	1.37107	1.98054	NA	NA	NA	0	NA	NA	NA	2	9180284	9270465	9180282	9270463	0	9180282	90181
EPINEPHERINE	Non_withdrawal_event	Not Specified	2	1.98054	-2.57737	0.0112713	1.37107	1.98054	NA	NA	NA	0	NA	NA	NA	2	9180284	9270465	9180282	9270463	0	9180282	90181
EPINEPHRINE , , AMPULE	Non_withdrawal_event	Not Specified	2	1.98054	-2.57737	0.0112713	1.37107	1.98054	NA	NA	NA	0	NA	NA	NA	2	9180284	9270465	9180282	9270463	0	9180282	90181
EPISENTA PROLONGED	Non_withdrawal_event	Not Specified	2	1.98054	-2.57737	0.0112713	1.37107	1.98054	NA	NA	NA	0	NA	NA	NA	2	9180284	9270465	9180282	9270463	0	9180282	90181
EPRATUZUMABYTTRIUM-	Non_withdrawal_event	Not Specified	2	1.98054	-2.57737	0.0112713	1.37107	1.98054	NA	NA	NA	0	NA	NA	NA	2	9180284	9270465	9180282	9270463	0	9180282	90181
EPROSARTAN COMP	Non_withdrawal_event	Not Specified	2	1.98054	-2.57737	0.0112713	1.37107	1.98054	NA	NA	NA	0	NA	NA	NA	2	9180284	9270465	9180282	9270463	0	9180282	90181
EPROSARTANCT	Non_withdrawal_event	Not Specified	2	1.98054	-2.57737	0.0112713	1.37107	1.98054	NA	NA	NA	0	NA	NA	NA	2	9180284	9270465	9180282	9270463	0	9180282	90181
EPSOCLAR	Non_withdrawal_event	Not Specified	2	1.98054	-2.57737	0.0112713	1.37107	1.98054	NA	NA	NA	0	NA	NA	NA	2	9180284	9270465	9180282	9270463	0	9180282	90181
EQUATE ACETAMINOPHEN	Non_withdrawal_event	Not Specified	2	1.98054	-2.57737	0.0112713	1.37107	1.98054	NA	NA	NA	0	NA	NA	NA	2	9180284	9270465	9180282	9270463	0	9180282	90181
EQUATE EQCOUGH	Non_withdrawal_event	Not Specified	2	1.98054	-2.57737	0.0112713	1.37107	1.98054	NA	NA	NA	0	NA	NA	NA	2	9180284	9270465	9180282	9270463	0	9180282	90181
ERGAMISOL	Non_withdrawal_event	Not Specified	2	1.98054	-2.57737	0.0112713	1.37107	1.98054	NA	NA	NA	0	NA	NA	NA	2	9180284	9270465	9180282	9270463	0	9180282	90181
ERGOCRISTINE	Non_withdrawal_event	Not Specified	2	1.98054	-2.57737	0.0112713	1.37107	1.98054	NA	NA	NA	0	NA	NA	NA	2	9180284	9270465	9180282	9270463	0	9180282	90181
ERLOTINIB DAILY	Non_withdrawal_event	Not Specified	2	1.98054	-2.57737	0.0112713	1.37107	1.98054	NA	NA	NA	0	NA	NA	NA	2	9180284	9270465	9180282	9270463	0	9180282	90181
ERY	Non_withdrawal_event	Not Specified	2	1.98054	-2.57737	0.0112713	1.37107	1.98054	NA	NA	NA	0	NA	NA	NA	2	9180284	9270465	9180282	9270463	0	9180282	90181
ERYTHOMYCIN OPHALMOLIC	Non_withdrawal_event	Not Specified	2	1.98054	-2.57737	0.0112713	1.37107	1.98054	NA	NA	NA	0	NA	NA	NA	2	9180284	9270465	9180282	9270463	0	9180282	90181
ERYTHROMYCINSULFISOXAZOLE	Non_withdrawal_event	Not Specified	2	1.98054	-2.57737	0.0112713	1.37107	1.98054	NA	NA	NA	0	NA	NA	NA	2	9180284	9270465	9180282	9270463	0	9180282	90181
ESPASMO CANULASA	Non_withdrawal_event	Not Specified	2	1.98054	-2.57737	0.0112713	1.37107	1.98054	NA	NA	NA	0	NA	NA	NA	2	9180284	9270465	9180282	9270463	0	9180282	90181
ESPIRONOLACTONA	Non_withdrawal_event	Not Specified	2	1.98054	-2.57737	0.0112713	1.37107	1.98054	NA	NA	NA	0	NA	NA	NA	2	9180284	9270465	9180282	9270463	0	9180282	90181
ESSENTIAL OILS	Non_withdrawal_event	Not Specified	2	1.98054	-2.57737	0.0112713	1.37107	1.98054	NA	NA	NA	0	NA	NA	NA	2	9180284	9270465	9180282	9270463	0	9180282	90181
ESTRADIOL VALERATENORETHINDRONE ENANTHATE	Non_withdrawal_event	Not Specified	2	1.98054	-2.57737	0.0112713	1.37107	1.98054	NA	NA	NA	0	NA	NA	NA	2	9180284	9270465	9180282	9270463	0	9180282	90181
ESTRADIOL WNORGESTIMATE	Non_withdrawal_event	Not Specified	2	1.98054	-2.57737	0.0112713	1.37107	1.98054	NA	NA	NA	0	NA	NA	NA	2	9180284	9270465	9180282	9270463	0	9180282	90181
ESTRADIOLNORETHISTERONE	Non_withdrawal_event	Not Specified	2	1.98054	-2.57737	0.0112713	1.37107	1.98054	NA	NA	NA	0	NA	NA	NA	2	9180284	9270465	9180282	9270463	0	9180282	90181
ETARACIZUMAB	Non_withdrawal_event	Not Specified	2	1.98054	-2.57737	0.0112713	1.37107	1.98054	NA	NA	NA	0	NA	NA	NA	2	9180284	9270465	9180282	9270463	0	9180282	90181
ETHINYLESTRADIOLNORETHINDRONE	Non_withdrawal_event	Not Specified	2	1.98054	-2.57737	0.0112713	1.37107	1.98054	NA	NA	NA	0	NA	NA	NA	2	9180284	9270465	9180282	9270463	0	9180282	90181
EUPHYTOSE BALLOTI EXTRACT, CRATAEGUS EXTRACT, KOLA, PASSIFLORA EXTRAC	Non_withdrawal_event	Not Specified	2	1.98054	-2.57737	0.0112713	1.37107	1.98054	NA	NA	NA	0	NA	NA	NA	2	9180284	9270465	9180282	9270463	0	9180282	90181
EXCEDRINE	Non_withdrawal_event	Not Specified	2	1.98054	-2.57737	0.0112713	1.37107	1.98054	NA	NA	NA	0	NA	NA	NA	2	9180284	9270465	9180282	9270463	0	9180282	90181
EXENATIDE MICROGRAM)	Non_withdrawal_event	Not Specified	2	1.98054	-2.57737	0.0112713	1.37107	1.98054	NA	NA	NA	0	NA	NA	NA	2	9180284	9270465	9180282	9270463	0	9180282	90181
EXFORGE_	Non_withdrawal_event	Not Specified	2	1.98054	-2.57737	0.0112713	1.37107	1.98054	NA	NA	NA	0	NA	NA	NA	2	9180284	9270465	9180282	9270463	0	9180282	90181
EXIDINE	Non_withdrawal_event	Not Specified	2	1.98054	-2.57737	0.0112713	1.37107	1.98054	NA	NA	NA	0	NA	NA	NA	2	9180284	9270465	9180282	9270463	0	9180282	90181
EXJADE DISPENRSIBLE	Non_withdrawal_event	Not Specified	2	1.98054	-2.57737	0.0112713	1.37107	1.98054	NA	NA	NA	0	NA	NA	NA	2	9180284	9270465	9180282	9270463	0	9180282	90181
EYE MASK USED AT	Non_withdrawal_event	Not Specified	2	1.98054	-2.57737	0.0112713	1.37107	1.98054	NA	NA	NA	0	NA	NA	NA	2	9180284	9270465	9180282	9270463	0	9180282	90181
EYE MEDICATION	Non_withdrawal_event	Not Specified	2	1.98054	-2.57737	0.0112713	1.37107	1.98054	NA	NA	NA	0	NA	NA	NA	2	9180284	9270465	9180282	9270463	0	9180282	90181
EYELEA 0. SDV	Non_withdrawal_event	Not Specified	2	1.98054	-2.57737	0.0112713	1.37107	1.98054	NA	NA	NA	0	NA	NA	NA	2	9180284	9270465	9180282	9270463	0	9180282	90181
EYESCRUB	Non_withdrawal_event	Not Specified	2	1.98054	-2.57737	0.0112713	1.37107	1.98054	NA	NA	NA	0	NA	NA	NA	2	9180284	9270465	9180282	9270463	0	9180282	90181
EYLEA 0. REGENERION	Non_withdrawal_event	Not Specified	2	1.98054	-2.57737	0.0112713	1.37107	1.98054	NA	NA	NA	0	NA	NA	NA	2	9180284	9270465	9180282	9270463	0	9180282	90181
EZ-CAT	Non_withdrawal_event	Not Specified	2	1.98054	-2.57737	0.0112713	1.37107	1.98054	NA	NA	NA	0	NA	NA	NA	2	9180284	9270465	9180282	9270463	0	9180282	90181
FACIAL CLEANING WIPES FROM COSTSO	Non_withdrawal_event	Not Specified	2	1.98054	-2.57737	0.0112713	1.37107	1.98054	NA	NA	NA	0	NA	NA	NA	2	9180284	9270465	9180282	9270463	0	9180282	90181
FACTOR IX FACTOR )	Non_withdrawal_event	Not Specified	2	1.98054	-2.57737	0.0112713	1.37107	1.98054	NA	NA	NA	0	NA	NA	NA	2	9180284	9270465	9180282	9270463	0	9180282	90181
FACTOR VII	Non_withdrawal_event	Not Specified	2	1.98054	-2.57737	0.0112713	1.37107	1.98054	NA	NA	NA	0	NA	NA	NA	2	9180284	9270465	9180282	9270463	0	9180282	90181
FALITHORM	Non_withdrawal_event	Not Specified	2	1.98054	-2.57737	0.0112713	1.37107	1.98054	NA	NA	NA	0	NA	NA	NA	2	9180284	9270465	9180282	9270463	0	9180282	90181
FAMORUBICIN	Non_withdrawal_event	Not Specified	2	1.98054	-2.57737	0.0112713	1.37107	1.98054	NA	NA	NA	0	NA	NA	NA	2	9180284	9270465	9180282	9270463	0	9180282	90181
FASOMAX	Non_withdrawal_event	Not Specified	2	1.98054	-2.57737	0.0112713	1.37107	1.98054	NA	NA	NA	0	NA	NA	NA	2	9180284	9270465	9180282	9270463	0	9180282	90181
FAST MYLANTA ULTRATABS COOL	Non_withdrawal_event	Not Specified	2	1.98054	-2.57737	0.0112713	1.37107	1.98054	NA	NA	NA	0	NA	NA	NA	2	9180284	9270465	9180282	9270463	0	9180282	90181
FAZACLO ODT AZUR PHARM	Non_withdrawal_event	Not Specified	2	1.98054	-2.57737	0.0112713	1.37107	1.98054	NA	NA	NA	0	NA	NA	NA	2	9180284	9270465	9180282	9270463	0	9180282	90181
FELABATOL	Non_withdrawal_event	Not Specified	2	1.98054	-2.57737	0.0112713	1.37107	1.98054	NA	NA	NA	0	NA	NA	NA	2	9180284	9270465	9180282	9270463	0	9180282	90181
FEMIBION FOLSAURE_METABOLIN	Non_withdrawal_event	Not Specified	2	1.98054	-2.57737	0.0112713	1.37107	1.98054	NA	NA	NA	0	NA	NA	NA	2	9180284	9270465	9180282	9270463	0	9180282	90181
FEMULEN	Non_withdrawal_event	Not Specified	2	1.98054	-2.57737	0.0112713	1.37107	1.98054	NA	NA	NA	0	NA	NA	NA	2	9180284	9270465	9180282	9270463	0	9180282	90181
FENBID	Non_withdrawal_event	Not Specified	2	1.98054	-2.57737	0.0112713	1.37107	1.98054	NA	NA	NA	0	NA	NA	NA	2	9180284	9270465	9180282	9270463	0	9180282	90181
FENISTIL PENCIVIR BEI LIPPENHERPES GETOENTE CREME	Non_withdrawal_event	Not Specified	2	1.98054	-2.57737	0.0112713	1.37107	1.98054	NA	NA	NA	0	NA	NA	NA	2	9180284	9270465	9180282	9270463	0	9180282	90181
FENTALIS	Non_withdrawal_event	Not Specified	2	1.98054	-2.57737	0.0112713	1.37107	1.98054	NA	NA	NA	0	NA	NA	NA	2	9180284	9270465	9180282	9270463	0	9180282	90181
FERAGENE	Non_withdrawal_event	Not Specified	2	1.98054	-2.57737	0.0112713	1.37107	1.98054	NA	NA	NA	0	NA	NA	NA	2	9180284	9270465	9180282	9270463	0	9180282	90181
FEROBA	Non_withdrawal_event	Not Specified	2	1.98054	-2.57737	0.0112713	1.37107	1.98054	NA	NA	NA	0	NA	NA	NA	2	9180284	9270465	9180282	9270463	0	9180282	90181
FERRIC GLUCONATESUCROSE	Non_withdrawal_event	Not Specified	2	1.98054	-2.57737	0.0112713	1.37107	1.98054	NA	NA	NA	0	NA	NA	NA	2	9180284	9270465	9180282	9270463	0	9180282	90181
FERROUS ASCORBATE	Non_withdrawal_event	Not Specified	2	1.98054	-2.57737	0.0112713	1.37107	1.98054	NA	NA	NA	0	NA	NA	NA	2	9180284	9270465	9180282	9270463	0	9180282	90181
FERROUS FUMARATEFOLIC ACID_ZINC	Non_withdrawal_event	Not Specified	2	1.98054	-2.57737	0.0112713	1.37107	1.98054	NA	NA	NA	0	NA	NA	NA	2	9180284	9270465	9180282	9270463	0	9180282	90181
FERROUS SULPHATE_	Non_withdrawal_event	Not Specified	2	1.98054	-2.57737	0.0112713	1.37107	1.98054	NA	NA	NA	0	NA	NA	NA	2	9180284	9270465	9180282	9270463	0	9180282	90181
FEXOFENIDINE	Non_withdrawal_event	Not Specified	2	1.98054	-2.57737	0.0112713	1.37107	1.98054	NA	NA	NA	0	NA	NA	NA	2	9180284	9270465	9180282	9270463	0	9180282	90181
FILARTROS	Non_withdrawal_event	Not Specified	2	1.98054	-2.57737	0.0112713	1.37107	1.98054	NA	NA	NA	0	NA	NA	NA	2	9180284	9270465	9180282	9270463	0	9180282	90181
FIMEPINOSTAT	Non_withdrawal_event	Not Specified	2	1.98054	-2.57737	0.0112713	1.37107	1.98054	NA	NA	NA	0	NA	NA	NA	2	9180284	9270465	9180282	9270463	0	9180282	90181
FIORINALC_2	Non_withdrawal_event	Not Specified	2	1.98054	-2.57737	0.0112713	1.37107	1.98054	NA	NA	NA	0	NA	NA	NA	2	9180284	9270465	9180282	9270463	0	9180282	90181
FIRE ANT	Non_withdrawal_event	Not Specified	2	1.98054	-2.57737	0.0112713	1.37107	1.98054	NA	NA	NA	0	NA	NA	NA	2	9180284	9270465	9180282	9270463	0	9180282	90181
FJJE-HMFX PH III JP DULO DPNP P-III DB	Non_withdrawal_event	Not Specified	2	1.98054	-2.57737	0.0112713	1.37107	1.98054	NA	NA	NA	0	NA	NA	NA	2	9180284	9270465	9180282	9270463	0	9180282	90181
FLAVITAN	Non_withdrawal_event	Not Specified	2	1.98054	-2.57737	0.0112713	1.37107	1.98054	NA	NA	NA	0	NA	NA	NA	2	9180284	9270465	9180282	9270463	0	9180282	90181
FLAX SEEDS	Non_withdrawal_event	Not Specified	2	1.98054	-2.57737	0.0112713	1.37107	1.98054	NA	NA	NA	0	NA	NA	NA	2	9180284	9270465	9180282	9270463	0	9180282	90181
FLEETS PHOSPHOSODA PREP	Non_withdrawal_event	Not Specified	2	1.98054	-2.57737	0.0112713	1.37107	1.98054	NA	NA	NA	0	NA	NA	NA	2	9180284	9270465	9180282	9270463	0	9180282	90181
FLEXIN	Non_withdrawal_event	Not Specified	2	1.98054	-2.57737	0.0112713	1.37107	1.98054	NA	NA	NA	0	NA	NA	NA	2	9180284	9270465	9180282	9270463	0	9180282	90181
FLINTSTONE VITAMINS	Non_withdrawal_event	Not Specified	2	1.98054	-2.57737	0.0112713	1.37107	1.98054	NA	NA	NA	0	NA	NA	NA	2	9180284	9270465	9180282	9270463	0	9180282	90181
FLIXOTIDE ALLEN_HANBURYS^	Non_withdrawal_event	Not Specified	2	1.98054	-2.57737	0.0112713	1.37107	1.98054	NA	NA	NA	0	NA	NA	NA	2	9180284	9270465	9180282	9270463	0	9180282	90181
FLORASTOR	Non_withdrawal_event	Not Specified	2	1.98054	-2.57737	0.0112713	1.37107	1.98054	NA	NA	NA	0	NA	NA	NA	2	9180284	9270465	9180282	9270463	0	9180282	90181
FLOW PAINBUSTER PAIN PUMP	Non_withdrawal_event	Not Specified	2	1.98054	-2.57737	0.0112713	1.37107	1.98054	NA	NA	NA	0	NA	NA	NA	2	9180284	9270465	9180282	9270463	0	9180282	90181
FLUCANAZOLE	Non_withdrawal_event	Not Specified	2	1.98054	-2.57737	0.0112713	1.37107	1.98054	NA	NA	NA	0	NA	NA	NA	2	9180284	9270465	9180282	9270463	0	9180282	90181
FLUCONAZOL REDIBAG BAXTER	Non_withdrawal_event	Not Specified	2	1.98054	-2.57737	0.0112713	1.37107	1.98054	NA	NA	NA	0	NA	NA	NA	2	9180284	9270465	9180282	9270463	0	9180282	90181
FLUDARABINE FLUDARABINE PHOSPHATE)	Non_withdrawal_event	Not Specified	2	1.98054	-2.57737	0.0112713	1.37107	1.98054	NA	NA	NA	0	NA	NA	NA	2	9180284	9270465	9180282	9270463	0	9180282	90181
FLUDARABINE_	Non_withdrawal_event	Not Specified	2	1.98054	-2.57737	0.0112713	1.37107	1.98054	NA	NA	NA	0	NA	NA	NA	2	9180284	9270465	9180282	9270463	0	9180282	90181
FLUNINOC	Non_withdrawal_event	Not Specified	2	1.98054	-2.57737	0.0112713	1.37107	1.98054	NA	NA	NA	0	NA	NA	NA	2	9180284	9270465	9180282	9270463	0	9180282	90181
FLUORESCITE % } JAPAN	Non_withdrawal_event	Not Specified	2	1.98054	-2.57737	0.0112713	1.37107	1.98054	NA	NA	NA	0	NA	NA	NA	2	9180284	9270465	9180282	9270463	0	9180282	90181
FLUORIDE TOOTHPASTE TUBE	Non_withdrawal_event	Not Specified	2	1.98054	-2.57737	0.0112713	1.37107	1.98054	NA	NA	NA	0	NA	NA	NA	2	9180284	9270465	9180282	9270463	0	9180282	90181
FLUOROURACILIRINOTECAN	Non_withdrawal_event	Not Specified	2	1.98054	-2.57737	0.0112713	1.37107	1.98054	NA	NA	NA	0	NA	NA	NA	2	9180284	9270465	9180282	9270463	0	9180282	90181
FLUOXETIN PHARMA	Non_withdrawal_event	Not Specified	2	1.98054	-2.57737	0.0112713	1.37107	1.98054	NA	NA	NA	0	NA	NA	NA	2	9180284	9270465	9180282	9270463	0	9180282	90181
FOLFOX ABRAXANE	Non_withdrawal_event	Not Specified	2	1.98054	-2.57737	0.0112713	1.37107	1.98054	NA	NA	NA	0	NA	NA	NA	2	9180284	9270465	9180282	9270463	0	9180282	90181
FOLFOXABRAXANE	Non_withdrawal_event	Not Specified	2	1.98054	-2.57737	0.0112713	1.37107	1.98054	NA	NA	NA	0	NA	NA	NA	2	9180284	9270465	9180282	9270463	0	9180282	90181
FORASINA	Non_withdrawal_event	Not Specified	2	1.98054	-2.57737	0.0112713	1.37107	1.98054	NA	NA	NA	0	NA	NA	NA	2	9180284	9270465	9180282	9270463	0	9180282	90181
FORMOTEROL MCG INHL	Non_withdrawal_event	Not Specified	2	1.98054	-2.57737	0.0112713	1.37107	1.98054	NA	NA	NA	0	NA	NA	NA	2	9180284	9270465	9180282	9270463	0	9180282	90181
FORTUM CEFTAZIDIME	Non_withdrawal_event	Not Specified	2	1.98054	-2.57737	0.0112713	1.37107	1.98054	NA	NA	NA	0	NA	NA	NA	2	9180284	9270465	9180282	9270463	0	9180282	90181
FOSAPREPITANT DIMEGLAMINE	Non_withdrawal_event	Not Specified	2	1.98054	-2.57737	0.0112713	1.37107	1.98054	NA	NA	NA	0	NA	NA	NA	2	9180284	9270465	9180282	9270463	0	9180282	90181
FOSCARNATE	Non_withdrawal_event	Not Specified	2	1.98054	-2.57737	0.0112713	1.37107	1.98054	NA	NA	NA	0	NA	NA	NA	2	9180284	9270465	9180282	9270463	0	9180282	90181
FOSITEN	Non_withdrawal_event	Not Specified	2	1.98054	-2.57737	0.0112713	1.37107	1.98054	NA	NA	NA	0	NA	NA	NA	2	9180284	9270465	9180282	9270463	0	9180282	90181
FOXAIR	Non_withdrawal_event	Not Specified	2	1.98054	-2.57737	0.0112713	1.37107	1.98054	NA	NA	NA	0	NA	NA	NA	2	9180284	9270465	9180282	9270463	0	9180282	90181
FRAGMIN P	Non_withdrawal_event	Not Specified	2	1.98054	-2.57737	0.0112713	1.37107	1.98054	NA	NA	NA	0	NA	NA	NA	2	9180284	9270465	9180282	9270463	0	9180282	90181
FRUSENE	Non_withdrawal_event	Not Specified	2	1.98054	-2.57737	0.0112713	1.37107	1.98054	NA	NA	NA	0	NA	NA	NA	2	9180284	9270465	9180282	9270463	0	9180282	90181
FUMADERM	Non_withdrawal_event	Not Specified	2	1.98054	-2.57737	0.0112713	1.37107	1.98054	NA	NA	NA	0	NA	NA	NA	2	9180284	9270465	9180282	9270463	0	9180282	90181
FUNGAREST	Non_withdrawal_event	Not Specified	2	1.98054	-2.57737	0.0112713	1.37107	1.98054	NA	NA	NA	0	NA	NA	NA	2	9180284	9270465	9180282	9270463	0	9180282	90181
FUROSET_CODEINE	Non_withdrawal_event	Not Specified	2	1.98054	-2.57737	0.0112713	1.37107	1.98054	NA	NA	NA	0	NA	NA	NA	2	9180284	9270465	9180282	9270463	0	9180282	90181
FYBOGEL	Non_withdrawal_event	Not Specified	2	1.98054	-2.57737	0.0112713	1.37107	1.98054	NA	NA	NA	0	NA	NA	NA	2	9180284	9270465	9180282	9270463	0	9180282	90181
GABA	Non_withdrawal_event	Not Specified	2	1.98054	-2.57737	0.0112713	1.37107	1.98054	NA	NA	NA	0	NA	NA	NA	2	9180284	9270465	9180282	9270463	0	9180282	90181
GADOLINIUMGADODAMIDE-	Non_withdrawal_event	Not Specified	2	1.98054	-2.57737	0.0112713	1.37107	1.98054	NA	NA	NA	0	NA	NA	NA	2	9180284	9270465	9180282	9270463	0	9180282	90181
GADOLINIUN HEXAHYDRATE	Non_withdrawal_event	Not Specified	2	1.98054	-2.57737	0.0112713	1.37107	1.98054	NA	NA	NA	0	NA	NA	NA	2	9180284	9270465	9180282	9270463	0	9180282	90181
GARAMICIN	Non_withdrawal_event	Not Specified	2	1.98054	-2.57737	0.0112713	1.37107	1.98054	NA	NA	NA	0	NA	NA	NA	2	9180284	9270465	9180282	9270463	0	9180282	90181
GAS RELIEF	Non_withdrawal_event	Not Specified	2	1.98054	-2.57737	0.0112713	1.37107	1.98054	NA	NA	NA	0	NA	NA	NA	2	9180284	9270465	9180282	9270463	0	9180282	90181
GASTRIC PROTECTOR	Non_withdrawal_event	Not Specified	2	1.98054	-2.57737	0.0112713	1.37107	1.98054	NA	NA	NA	0	NA	NA	NA	2	9180284	9270465	9180282	9270463	0	9180282	90181
GASTROGRAFIN_	Non_withdrawal_event	Not Specified	2	1.98054	-2.57737	0.0112713	1.37107	1.98054	NA	NA	NA	0	NA	NA	NA	2	9180284	9270465	9180282	9270463	0	9180282	90181
GASX FORMULA(SIMETHICONE)	Non_withdrawal_event	Not Specified	2	1.98054	-2.57737	0.0112713	1.37107	1.98054	NA	NA	NA	0	NA	NA	NA	2	9180284	9270465	9180282	9270463	0	9180282	90181
GATORADE	Non_withdrawal_event	Not Specified	2	1.98054	-2.57737	0.0112713	1.37107	1.98054	NA	NA	NA	0	NA	NA	NA	2	9180284	9270465	9180282	9270463	0	9180282	90181
GCSF GMCSF	Non_withdrawal_event	Not Specified	2	1.98054	-2.57737	0.0112713	1.37107	1.98054	NA	NA	NA	0	NA	NA	NA	2	9180284	9270465	9180282	9270463	0	9180282	90181
GEMTUZMAB OZOGAMICIN	Non_withdrawal_event	Not Specified	2	1.98054	-2.57737	0.0112713	1.37107	1.98054	NA	NA	NA	0	NA	NA	NA	2	9180284	9270465	9180282	9270463	0	9180282	90181
GEMTUZUMAB OZOGAMICIN VIAL	Non_withdrawal_event	Not Specified	2	1.98054	-2.57737	0.0112713	1.37107	1.98054	NA	NA	NA	0	NA	NA	NA	2	9180284	9270465	9180282	9270463	0	9180282	90181
GENEXOLPM	Non_withdrawal_event	Not Specified	2	1.98054	-2.57737	0.0112713	1.37107	1.98054	NA	NA	NA	0	NA	NA	NA	2	9180284	9270465	9180282	9270463	0	9180282	90181
GENOPTIC	Non_withdrawal_event	Not Specified	2	1.98054	-2.57737	0.0112713	1.37107	1.98054	NA	NA	NA	0	NA	NA	NA	2	9180284	9270465	9180282	9270463	0	9180282	90181
GENOTONORM MINIQUICK	Non_withdrawal_event	Not Specified	2	1.98054	-2.57737	0.0112713	1.37107	1.98054	NA	NA	NA	0	NA	NA	NA	2	9180284	9270465	9180282	9270463	0	9180282	90181
GENTEAL MILD	Non_withdrawal_event	Not Specified	2	1.98054	-2.57737	0.0112713	1.37107	1.98054	NA	NA	NA	0	NA	NA	NA	2	9180284	9270465	9180282	9270463	0	9180282	90181
GEPOTIDACIN	Non_withdrawal_event	Not Specified	2	1.98054	-2.57737	0.0112713	1.37107	1.98054	NA	NA	NA	0	NA	NA	NA	2	9180284	9270465	9180282	9270463	0	9180282	90181
GIMERACILOTERACIL	Non_withdrawal_event	Not Specified	2	1.98054	-2.57737	0.0112713	1.37107	1.98054	NA	NA	NA	0	NA	NA	NA	2	9180284	9270465	9180282	9270463	0	9180282	90181
GINGERLEMON SALINE LAXATIVE_	Non_withdrawal_event	Not Specified	2	1.98054	-2.57737	0.0112713	1.37107	1.98054	NA	NA	NA	0	NA	NA	NA	2	9180284	9270465	9180282	9270463	0	9180282	90181
GLADASE PAPAINUREA DEBRIDING X UNITS ACTIV	Non_withdrawal_event	Not Specified	2	1.98054	-2.57737	0.0112713	1.37107	1.98054	NA	NA	NA	0	NA	NA	NA	2	9180284	9270465	9180282	9270463	0	9180282	90181
GLEPAGLUTIDE	Non_withdrawal_event	Not Specified	2	1.98054	-2.57737	0.0112713	1.37107	1.98054	NA	NA	NA	0	NA	NA	NA	2	9180284	9270465	9180282	9270463	0	9180282	90181
GLIBENESE	Non_withdrawal_event	Not Specified	2	1.98054	-2.57737	0.0112713	1.37107	1.98054	NA	NA	NA	0	NA	NA	NA	2	9180284	9270465	9180282	9270463	0	9180282	90181
GLIMEPIRIDE_METFORMIN	Non_withdrawal_event	Not Specified	2	1.98054	-2.57737	0.0112713	1.37107	1.98054	NA	NA	NA	0	NA	NA	NA	2	9180284	9270465	9180282	9270463	0	9180282	90181
GLUCOSE BASED DIALYSIS	Non_withdrawal_event	Not Specified	2	1.98054	-2.57737	0.0112713	1.37107	1.98054	NA	NA	NA	0	NA	NA	NA	2	9180284	9270465	9180282	9270463	0	9180282	90181
GLUMIDA	Non_withdrawal_event	Not Specified	2	1.98054	-2.57737	0.0112713	1.37107	1.98054	NA	NA	NA	0	NA	NA	NA	2	9180284	9270465	9180282	9270463	0	9180282	90181
GLYCERINICHTHAMMOL	Non_withdrawal_event	Not Specified	2	1.98054	-2.57737	0.0112713	1.37107	1.98054	NA	NA	NA	0	NA	NA	NA	2	9180284	9270465	9180282	9270463	0	9180282	90181
GLYNASE PRESTAB	Non_withdrawal_event	Not Specified	2	1.98054	-2.57737	0.0112713	1.37107	1.98054	NA	NA	NA	0	NA	NA	NA	2	9180284	9270465	9180282	9270463	0	9180282	90181
GLYTRIN	Non_withdrawal_event	Not Specified	2	1.98054	-2.57737	0.0112713	1.37107	1.98054	NA	NA	NA	0	NA	NA	NA	2	9180284	9270465	9180282	9270463	0	9180282	90181
GOLD BOND MEDICATED FOOT	Non_withdrawal_event	Not Specified	2	1.98054	-2.57737	0.0112713	1.37107	1.98054	NA	NA	NA	0	NA	NA	NA	2	9180284	9270465	9180282	9270463	0	9180282	90181
GOLD DAKTARIN	Non_withdrawal_event	Not Specified	2	1.98054	-2.57737	0.0112713	1.37107	1.98054	NA	NA	NA	0	NA	NA	NA	2	9180284	9270465	9180282	9270463	0	9180282	90181
GP IIBIIIA INHIBITOR	Non_withdrawal_event	Not Specified	2	1.98054	-2.57737	0.0112713	1.37107	1.98054	NA	NA	NA	0	NA	NA	NA	2	9180284	9270465	9180282	9270463	0	9180282	90181
GRANULOCYTECOLONY STIMULATING FACTOR	Non_withdrawal_event	Not Specified	2	1.98054	-2.57737	0.0112713	1.37107	1.98054	NA	NA	NA	0	NA	NA	NA	2	9180284	9270465	9180282	9270463	0	9180282	90181
GRIMAC	Non_withdrawal_event	Not Specified	2	1.98054	-2.57737	0.0112713	1.37107	1.98054	NA	NA	NA	0	NA	NA	NA	2	9180284	9270465	9180282	9270463	0	9180282	90181
GROWTH FACTOR	Non_withdrawal_event	Not Specified	2	1.98054	-2.57737	0.0112713	1.37107	1.98054	NA	NA	NA	0	NA	NA	NA	2	9180284	9270465	9180282	9270463	0	9180282	90181
HAEMOPROTECT	Non_withdrawal_event	Not Specified	2	1.98054	-2.57737	0.0112713	1.37107	1.98054	NA	NA	NA	0	NA	NA	NA	2	9180284	9270465	9180282	9270463	0	9180282	90181
HALDO	Non_withdrawal_event	Not Specified	2	1.98054	-2.57737	0.0112713	1.37107	1.98054	NA	NA	NA	0	NA	NA	NA	2	9180284	9270465	9180282	9270463	0	9180282	90181
HAND SANITIZER	Non_withdrawal_event	Not Specified	2	1.98054	-2.57737	0.0112713	1.37107	1.98054	NA	NA	NA	0	NA	NA	NA	2	9180284	9270465	9180282	9270463	0	9180282	90181
HANGEKOBOKUTO	Non_withdrawal_event	Not Specified	2	1.98054	-2.57737	0.0112713	1.37107	1.98054	NA	NA	NA	0	NA	NA	NA	2	9180284	9270465	9180282	9270463	0	9180282	90181
HEADACHE MEDICINE	Non_withdrawal_event	Not Specified	2	1.98054	-2.57737	0.0112713	1.37107	1.98054	NA	NA	NA	0	NA	NA	NA	2	9180284	9270465	9180282	9270463	0	9180282	90181
HECTORAL	Non_withdrawal_event	Not Specified	2	1.98054	-2.57737	0.0112713	1.37107	1.98054	NA	NA	NA	0	NA	NA	NA	2	9180284	9270465	9180282	9270463	0	9180282	90181
HEMATIDE	Non_withdrawal_event	Not Specified	2	1.98054	-2.57737	0.0112713	1.37107	1.98054	NA	NA	NA	0	NA	NA	NA	2	9180284	9270465	9180282	9270463	0	9180282	90181
HEMORRHOIDAL HYDOCORTISONE	Non_withdrawal_event	Not Specified	2	1.98054	-2.57737	0.0112713	1.37107	1.98054	NA	NA	NA	0	NA	NA	NA	2	9180284	9270465	9180282	9270463	0	9180282	90181
HEPALEAN LOK	Non_withdrawal_event	Not Specified	2	1.98054	-2.57737	0.0112713	1.37107	1.98054	NA	NA	NA	0	NA	NA	NA	2	9180284	9270465	9180282	9270463	0	9180282	90181
HEPARIN HEPARIN SODIUM)	Non_withdrawal_event	Not Specified	2	1.98054	-2.57737	0.0112713	1.37107	1.98054	NA	NA	NA	0	NA	NA	NA	2	9180284	9270465	9180282	9270463	0	9180282	90181
HEPARIN LIFESHIELD HEPARIN SODIUM	Non_withdrawal_event	Not Specified	2	1.98054	-2.57737	0.0112713	1.37107	1.98054	NA	NA	NA	0	NA	NA	NA	2	9180284	9270465	9180282	9270463	0	9180282	90181
HEPATITIS C VIRUS VACCINE	Non_withdrawal_event	Not Specified	2	1.98054	-2.57737	0.0112713	1.37107	1.98054	NA	NA	NA	0	NA	NA	NA	2	9180284	9270465	9180282	9270463	0	9180282	90181
HERBAL EXTRACT	Non_withdrawal_event	Not Specified	2	1.98054	-2.57737	0.0112713	1.37107	1.98054	NA	NA	NA	0	NA	NA	NA	2	9180284	9270465	9180282	9270463	0	9180282	90181
HERBALSLEVOMENTHOL_SALICYLIC ACID\TURPENTINE OIL	Non_withdrawal_event	Not Specified	2	1.98054	-2.57737	0.0112713	1.37107	1.98054	NA	NA	NA	0	NA	NA	NA	2	9180284	9270465	9180282	9270463	0	9180282	90181
HERBALSLINSEED OIL	Non_withdrawal_event	Not Specified	2	1.98054	-2.57737	0.0112713	1.37107	1.98054	NA	NA	NA	0	NA	NA	NA	2	9180284	9270465	9180282	9270463	0	9180282	90181
HERBALSSTEVIA REBAUDIUNA LEAF	Non_withdrawal_event	Not Specified	2	1.98054	-2.57737	0.0112713	1.37107	1.98054	NA	NA	NA	0	NA	NA	NA	2	9180284	9270465	9180282	9270463	0	9180282	90181
HERMOLEPSIN	Non_withdrawal_event	Not Specified	2	1.98054	-2.57737	0.0112713	1.37107	1.98054	NA	NA	NA	0	NA	NA	NA	2	9180284	9270465	9180282	9270463	0	9180282	90181
HIGH BLOOD PRESSURE MEDICATIONS	Non_withdrawal_event	Not Specified	2	1.98054	-2.57737	0.0112713	1.37107	1.98054	NA	NA	NA	0	NA	NA	NA	2	9180284	9270465	9180282	9270463	0	9180282	90181
HIPEN	Non_withdrawal_event	Not Specified	2	1.98054	-2.57737	0.0112713	1.37107	1.98054	NA	NA	NA	0	NA	NA	NA	2	9180284	9270465	9180282	9270463	0	9180282	90181
HOMOSALATEOCTINOXATE_OCTISALATE\OCTOCRYLENE\ZINC	Non_withdrawal_event	Not Specified	2	1.98054	-2.57737	0.0112713	1.37107	1.98054	NA	NA	NA	0	NA	NA	NA	2	9180284	9270465	9180282	9270463	0	9180282	90181
HOROMONE REPLACEMENT THERAPY DRUGS	Non_withdrawal_event	Not Specified	2	1.98054	-2.57737	0.0112713	1.37107	1.98054	NA	NA	NA	0	NA	NA	NA	2	9180284	9270465	9180282	9270463	0	9180282	90181
HP PAC	Non_withdrawal_event	Not Specified	2	1.98054	-2.57737	0.0112713	1.37107	1.98054	NA	NA	NA	0	NA	NA	NA	2	9180284	9270465	9180282	9270463	0	9180282	90181
HT3	Non_withdrawal_event	Not Specified	2	1.98054	-2.57737	0.0112713	1.37107	1.98054	NA	NA	NA	0	NA	NA	NA	2	9180284	9270465	9180282	9270463	0	9180282	90181
HUMALOG BASAL	Non_withdrawal_event	Not Specified	2	1.98054	-2.57737	0.0112713	1.37107	1.98054	NA	NA	NA	0	NA	NA	NA	2	9180284	9270465	9180282	9270463	0	9180282	90181
HUMAN PAPILLOMAVIRUS VACCINE	Non_withdrawal_event	Not Specified	2	1.98054	-2.57737	0.0112713	1.37107	1.98054	NA	NA	NA	0	NA	NA	NA	2	9180284	9270465	9180282	9270463	0	9180282	90181
HUMATE	Non_withdrawal_event	Not Specified	2	1.98054	-2.57737	0.0112713	1.37107	1.98054	NA	NA	NA	0	NA	NA	NA	2	9180284	9270465	9180282	9270463	0	9180282	90181
HUMULINA	Non_withdrawal_event	Not Specified	2	1.98054	-2.57737	0.0112713	1.37107	1.98054	NA	NA	NA	0	NA	NA	NA	2	9180284	9270465	9180282	9270463	0	9180282	90181
HUMULINHUMAN INSULIN : % LISPRO, NPL (LI	Non_withdrawal_event	Not Specified	2	1.98054	-2.57737	0.0112713	1.37107	1.98054	NA	NA	NA	0	NA	NA	NA	2	9180284	9270465	9180282	9270463	0	9180282	90181
HUMULUS LUPULUS	Non_withdrawal_event	Not Specified	2	1.98054	-2.57737	0.0112713	1.37107	1.98054	NA	NA	NA	0	NA	NA	NA	2	9180284	9270465	9180282	9270463	0	9180282	90181
HYDAL	Non_withdrawal_event	Not Specified	2	1.98054	-2.57737	0.0112713	1.37107	1.98054	NA	NA	NA	0	NA	NA	NA	2	9180284	9270465	9180282	9270463	0	9180282	90181
HYDANTIN	Non_withdrawal_event	Not Specified	2	1.98054	-2.57737	0.0112713	1.37107	1.98054	NA	NA	NA	0	NA	NA	NA	2	9180284	9270465	9180282	9270463	0	9180282	90181
HYDROCHLOROTHIAZIDE OLMESARTAN	Non_withdrawal_event	Not Specified	2	1.98054	-2.57737	0.0112713	1.37107	1.98054	NA	NA	NA	0	NA	NA	NA	2	9180284	9270465	9180282	9270463	0	9180282	90181
HYDROCHLOROTHIAZIDE T_CAPS	Non_withdrawal_event	Not Specified	2	1.98054	-2.57737	0.0112713	1.37107	1.98054	NA	NA	NA	0	NA	NA	NA	2	9180284	9270465	9180282	9270463	0	9180282	90181
HYDROCODONE_CHLORPHENIRAMINE POLISTIREX	Non_withdrawal_event	Not Specified	2	1.98054	-2.57737	0.0112713	1.37107	1.98054	NA	NA	NA	0	NA	NA	NA	2	9180284	9270465	9180282	9270463	0	9180282	90181
HYDROCODONE_CHLORPHENIRAMNE POLISTIREX	Non_withdrawal_event	Not Specified	2	1.98054	-2.57737	0.0112713	1.37107	1.98054	NA	NA	NA	0	NA	NA	NA	2	9180284	9270465	9180282	9270463	0	9180282	90181
HYDROCORTISONE CYPIONATE	Non_withdrawal_event	Not Specified	2	1.98054	-2.57737	0.0112713	1.37107	1.98054	NA	NA	NA	0	NA	NA	NA	2	9180284	9270465	9180282	9270463	0	9180282	90181
HYDROGEN SULFIDE HYDROGEN SULFIDE)	Non_withdrawal_event	Not Specified	2	1.98054	-2.57737	0.0112713	1.37107	1.98054	NA	NA	NA	0	NA	NA	NA	2	9180284	9270465	9180282	9270463	0	9180282	90181
HYDROXYCITRIC ACID HERBAL SUPPLEMENT	Non_withdrawal_event	Not Specified	2	1.98054	-2.57737	0.0112713	1.37107	1.98054	NA	NA	NA	0	NA	NA	NA	2	9180284	9270465	9180282	9270463	0	9180282	90181
HYLANDS BABY	Non_withdrawal_event	Not Specified	2	1.98054	-2.57737	0.0112713	1.37107	1.98054	NA	NA	NA	0	NA	NA	NA	2	9180284	9270465	9180282	9270463	0	9180282	90181
HYPERIUM_	Non_withdrawal_event	Not Specified	2	1.98054	-2.57737	0.0112713	1.37107	1.98054	NA	NA	NA	0	NA	NA	NA	2	9180284	9270465	9180282	9270463	0	9180282	90181
HYPERRAB SD	Non_withdrawal_event	Not Specified	2	1.98054	-2.57737	0.0112713	1.37107	1.98054	NA	NA	NA	0	NA	NA	NA	2	9180284	9270465	9180282	9270463	0	9180282	90181
HYPERTET SD	Non_withdrawal_event	Not Specified	2	1.98054	-2.57737	0.0112713	1.37107	1.98054	NA	NA	NA	0	NA	NA	NA	2	9180284	9270465	9180282	9270463	0	9180282	90181
HYPERTONIC _ NEBULISER ,	Non_withdrawal_event	Not Specified	2	1.98054	-2.57737	0.0112713	1.37107	1.98054	NA	NA	NA	0	NA	NA	NA	2	9180284	9270465	9180282	9270463	0	9180282	90181
IADADEMSTAT	Non_withdrawal_event	Not Specified	2	1.98054	-2.57737	0.0112713	1.37107	1.98054	NA	NA	NA	0	NA	NA	NA	2	9180284	9270465	9180282	9270463	0	9180282	90181
IBOCTADEKIN	Non_withdrawal_event	Not Specified	2	1.98054	-2.57737	0.0112713	1.37107	1.98054	NA	NA	NA	0	NA	NA	NA	2	9180284	9270465	9180282	9270463	0	9180282	90181
ICHIJIKU	Non_withdrawal_event	Not Specified	2	1.98054	-2.57737	0.0112713	1.37107	1.98054	NA	NA	NA	0	NA	NA	NA	2	9180284	9270465	9180282	9270463	0	9180282	90181
ICL VS	Non_withdrawal_event	Not Specified	2	1.98054	-2.57737	0.0112713	1.37107	1.98054	NA	NA	NA	0	NA	NA	NA	2	9180284	9270465	9180282	9270463	0	9180282	90181
ICY HOT VANISHING SCENT	Non_withdrawal_event	Not Specified	2	1.98054	-2.57737	0.0112713	1.37107	1.98054	NA	NA	NA	0	NA	NA	NA	2	9180284	9270465	9180282	9270463	0	9180282	90181
IDALOPIRDINE	Non_withdrawal_event	Not Specified	2	1.98054	-2.57737	0.0112713	1.37107	1.98054	NA	NA	NA	0	NA	NA	NA	2	9180284	9270465	9180282	9270463	0	9180282	90181
IFNAB	Non_withdrawal_event	Not Specified	2	1.98054	-2.57737	0.0112713	1.37107	1.98054	NA	NA	NA	0	NA	NA	NA	2	9180284	9270465	9180282	9270463	0	9180282	90181
ILETIN PORK LENTE	Non_withdrawal_event	Not Specified	2	1.98054	-2.57737	0.0112713	1.37107	1.98054	NA	NA	NA	0	NA	NA	NA	2	9180284	9270465	9180282	9270463	0	9180282	90181
IMITREX_	Non_withdrawal_event	Not Specified	2	1.98054	-2.57737	0.0112713	1.37107	1.98054	NA	NA	NA	0	NA	NA	NA	2	9180284	9270465	9180282	9270463	0	9180282	90181
IMMUCYST AVENTIS PASTEUR LTD., NOT REP, M	Non_withdrawal_event	Not Specified	2	1.98054	-2.57737	0.0112713	1.37107	1.98054	NA	NA	NA	0	NA	NA	NA	2	9180284	9270465	9180282	9270463	0	9180282	90181
IMMUNOGLOBULINES SP ANTI-VARICELLE-ZONA	Non_withdrawal_event	Not Specified	2	1.98054	-2.57737	0.0112713	1.37107	1.98054	NA	NA	NA	0	NA	NA	NA	2	9180284	9270465	9180282	9270463	0	9180282	90181
IMMUNOMODULATORS	Non_withdrawal_event	Not Specified	2	1.98054	-2.57737	0.0112713	1.37107	1.98054	NA	NA	NA	0	NA	NA	NA	2	9180284	9270465	9180282	9270463	0	9180282	90181
IMMUNOSUPPRESANT MEDICATION	Non_withdrawal_event	Not Specified	2	1.98054	-2.57737	0.0112713	1.37107	1.98054	NA	NA	NA	0	NA	NA	NA	2	9180284	9270465	9180282	9270463	0	9180282	90181
IMUDON	Non_withdrawal_event	Not Specified	2	1.98054	-2.57737	0.0112713	1.37107	1.98054	NA	NA	NA	0	NA	NA	NA	2	9180284	9270465	9180282	9270463	0	9180282	90181
INDAPAMIDA	Non_withdrawal_event	Not Specified	2	1.98054	-2.57737	0.0112713	1.37107	1.98054	NA	NA	NA	0	NA	NA	NA	2	9180284	9270465	9180282	9270463	0	9180282	90181
INDAPAMIDE WPERINDOPRIL	Non_withdrawal_event	Not Specified	2	1.98054	-2.57737	0.0112713	1.37107	1.98054	NA	NA	NA	0	NA	NA	NA	2	9180284	9270465	9180282	9270463	0	9180282	90181
INDINAVIR_RITONAVIR	Non_withdrawal_event	Not Specified	2	1.98054	-2.57737	0.0112713	1.37107	1.98054	NA	NA	NA	0	NA	NA	NA	2	9180284	9270465	9180282	9270463	0	9180282	90181
INDOCMETHACIN	Non_withdrawal_event	Not Specified	2	1.98054	-2.57737	0.0112713	1.37107	1.98054	NA	NA	NA	0	NA	NA	NA	2	9180284	9270465	9180282	9270463	0	9180282	90181
INDOXEN	Non_withdrawal_event	Not Specified	2	1.98054	-2.57737	0.0112713	1.37107	1.98054	NA	NA	NA	0	NA	NA	NA	2	9180284	9270465	9180282	9270463	0	9180282	90181
INDOXYL	Non_withdrawal_event	Not Specified	2	1.98054	-2.57737	0.0112713	1.37107	1.98054	NA	NA	NA	0	NA	NA	NA	2	9180284	9270465	9180282	9270463	0	9180282	90181
INFLUENSAVACCIN	Non_withdrawal_event	Not Specified	2	1.98054	-2.57737	0.0112713	1.37107	1.98054	NA	NA	NA	0	NA	NA	NA	2	9180284	9270465	9180282	9270463	0	9180282	90181
INGREDIENT MEDICATIONS	Non_withdrawal_event	Not Specified	2	1.98054	-2.57737	0.0112713	1.37107	1.98054	NA	NA	NA	0	NA	NA	NA	2	9180284	9270465	9180282	9270463	0	9180282	90181
INJECTABLE GLOBULIN IMMUNOGLOBULIN HUMA	Non_withdrawal_event	Not Specified	2	1.98054	-2.57737	0.0112713	1.37107	1.98054	NA	NA	NA	0	NA	NA	NA	2	9180284	9270465	9180282	9270463	0	9180282	90181
INJECTABLE GLOBULINS	Non_withdrawal_event	Not Specified	2	1.98054	-2.57737	0.0112713	1.37107	1.98054	NA	NA	NA	0	NA	NA	NA	2	9180284	9270465	9180282	9270463	0	9180282	90181
INOCID	Non_withdrawal_event	Not Specified	2	1.98054	-2.57737	0.0112713	1.37107	1.98054	NA	NA	NA	0	NA	NA	NA	2	9180284	9270465	9180282	9270463	0	9180282	90181
INOTUZUMAB OZOGAMICINRITUXIMAB	Non_withdrawal_event	Not Specified	2	1.98054	-2.57737	0.0112713	1.37107	1.98054	NA	NA	NA	0	NA	NA	NA	2	9180284	9270465	9180282	9270463	0	9180282	90181
INSULIN PENS	Non_withdrawal_event	Not Specified	2	1.98054	-2.57737	0.0112713	1.37107	1.98054	NA	NA	NA	0	NA	NA	NA	2	9180284	9270465	9180282	9270463	0	9180282	90181
INTERERFERON ALPHA	Non_withdrawal_event	Not Specified	2	1.98054	-2.57737	0.0112713	1.37107	1.98054	NA	NA	NA	0	NA	NA	NA	2	9180284	9270465	9180282	9270463	0	9180282	90181
INTRAFAT	Non_withdrawal_event	Not Specified	2	1.98054	-2.57737	0.0112713	1.37107	1.98054	NA	NA	NA	0	NA	NA	NA	2	9180284	9270465	9180282	9270463	0	9180282	90181
IOTALAMATE	Non_withdrawal_event	Not Specified	2	1.98054	-2.57737	0.0112713	1.37107	1.98054	NA	NA	NA	0	NA	NA	NA	2	9180284	9270465	9180282	9270463	0	9180282	90181
IPREN NOT )	Non_withdrawal_event	Not Specified	2	1.98054	-2.57737	0.0112713	1.37107	1.98054	NA	NA	NA	0	NA	NA	NA	2	9180284	9270465	9180282	9270463	0	9180282	90181
IRCODON	Non_withdrawal_event	Not Specified	2	1.98054	-2.57737	0.0112713	1.37107	1.98054	NA	NA	NA	0	NA	NA	NA	2	9180284	9270465	9180282	9270463	0	9180282	90181
IRINOTECAN M2 IVPB	Non_withdrawal_event	Not Specified	2	1.98054	-2.57737	0.0112713	1.37107	1.98054	NA	NA	NA	0	NA	NA	NA	2	9180284	9270465	9180282	9270463	0	9180282	90181
IRON PILLS	Non_withdrawal_event	Not Specified	2	1.98054	-2.57737	0.0112713	1.37107	1.98054	NA	NA	NA	0	NA	NA	NA	2	9180284	9270465	9180282	9270463	0	9180282	90181
IRON THERAPY	Non_withdrawal_event	Not Specified	2	1.98054	-2.57737	0.0112713	1.37107	1.98054	NA	NA	NA	0	NA	NA	NA	2	9180284	9270465	9180282	9270463	0	9180282	90181
IRRIGATION BAG	Non_withdrawal_event	Not Specified	2	1.98054	-2.57737	0.0112713	1.37107	1.98054	NA	NA	NA	0	NA	NA	NA	2	9180284	9270465	9180282	9270463	0	9180282	90181
ISDN	Non_withdrawal_event	Not Specified	2	1.98054	-2.57737	0.0112713	1.37107	1.98054	NA	NA	NA	0	NA	NA	NA	2	9180284	9270465	9180282	9270463	0	9180282	90181
ISOFACE	Non_withdrawal_event	Not Specified	2	1.98054	-2.57737	0.0112713	1.37107	1.98054	NA	NA	NA	0	NA	NA	NA	2	9180284	9270465	9180282	9270463	0	9180282	90181
ISOFLAVONES	Non_withdrawal_event	Not Specified	2	1.98054	-2.57737	0.0112713	1.37107	1.98054	NA	NA	NA	0	NA	NA	NA	2	9180284	9270465	9180282	9270463	0	9180282	90181
KALMIA COMPLEXE	Non_withdrawal_event	Not Specified	2	1.98054	-2.57737	0.0112713	1.37107	1.98054	NA	NA	NA	0	NA	NA	NA	2	9180284	9270465	9180282	9270463	0	9180282	90181
KEFTAB	Non_withdrawal_event	Not Specified	2	1.98054	-2.57737	0.0112713	1.37107	1.98054	NA	NA	NA	0	NA	NA	NA	2	9180284	9270465	9180282	9270463	0	9180282	90181
KEISHIKA-SHAKUYAKU-TO	Non_withdrawal_event	Not Specified	2	1.98054	-2.57737	0.0112713	1.37107	1.98054	NA	NA	NA	0	NA	NA	NA	2	9180284	9270465	9180282	9270463	0	9180282	90181
KELNOR 35	Non_withdrawal_event	Not Specified	2	1.98054	-2.57737	0.0112713	1.37107	1.98054	NA	NA	NA	0	NA	NA	NA	2	9180284	9270465	9180282	9270463	0	9180282	90181
KENALOGS OINT	Non_withdrawal_event	Not Specified	2	1.98054	-2.57737	0.0112713	1.37107	1.98054	NA	NA	NA	0	NA	NA	NA	2	9180284	9270465	9180282	9270463	0	9180282	90181
KESTINLYO	Non_withdrawal_event	Not Specified	2	1.98054	-2.57737	0.0112713	1.37107	1.98054	NA	NA	NA	0	NA	NA	NA	2	9180284	9270465	9180282	9270463	0	9180282	90181
KLACID . FLACON	Non_withdrawal_event	Not Specified	2	1.98054	-2.57737	0.0112713	1.37107	1.98054	NA	NA	NA	0	NA	NA	NA	2	9180284	9270465	9180282	9270463	0	9180282	90181
KLARICID FILMCOATED	Non_withdrawal_event	Not Specified	2	1.98054	-2.57737	0.0112713	1.37107	1.98054	NA	NA	NA	0	NA	NA	NA	2	9180284	9270465	9180282	9270463	0	9180282	90181
KOFRON UNIDIA	Non_withdrawal_event	Not Specified	2	1.98054	-2.57737	0.0112713	1.37107	1.98054	NA	NA	NA	0	NA	NA	NA	2	9180284	9270465	9180282	9270463	0	9180282	90181
KRIPTON	Non_withdrawal_event	Not Specified	2	1.98054	-2.57737	0.0112713	1.37107	1.98054	NA	NA	NA	0	NA	NA	NA	2	9180284	9270465	9180282	9270463	0	9180282	90181
KRYOBULIN	Non_withdrawal_event	Not Specified	2	1.98054	-2.57737	0.0112713	1.37107	1.98054	NA	NA	NA	0	NA	NA	NA	2	9180284	9270465	9180282	9270463	0	9180282	90181
KRYPTON	Non_withdrawal_event	Not Specified	2	1.98054	-2.57737	0.0112713	1.37107	1.98054	NA	NA	NA	0	NA	NA	NA	2	9180284	9270465	9180282	9270463	0	9180282	90181
LABOR INDUCTION	Non_withdrawal_event	Not Specified	2	1.98054	-2.57737	0.0112713	1.37107	1.98054	NA	NA	NA	0	NA	NA	NA	2	9180284	9270465	9180282	9270463	0	9180282	90181
LACHYDRIN LOTION	Non_withdrawal_event	Not Specified	2	1.98054	-2.57737	0.0112713	1.37107	1.98054	NA	NA	NA	0	NA	NA	NA	2	9180284	9270465	9180282	9270463	0	9180282	90181
LACTACYD	Non_withdrawal_event	Not Specified	2	1.98054	-2.57737	0.0112713	1.37107	1.98054	NA	NA	NA	0	NA	NA	NA	2	9180284	9270465	9180282	9270463	0	9180282	90181
LACTULOSE G_	Non_withdrawal_event	Not Specified	2	1.98054	-2.57737	0.0112713	1.37107	1.98054	NA	NA	NA	0	NA	NA	NA	2	9180284	9270465	9180282	9270463	0	9180282	90181
LADOGAL	Non_withdrawal_event	Not Specified	2	1.98054	-2.57737	0.0112713	1.37107	1.98054	NA	NA	NA	0	NA	NA	NA	2	9180284	9270465	9180282	9270463	0	9180282	90181
LAMPION PACK	Non_withdrawal_event	Not Specified	2	1.98054	-2.57737	0.0112713	1.37107	1.98054	NA	NA	NA	0	NA	NA	NA	2	9180284	9270465	9180282	9270463	0	9180282	90181
LANACANE SPRAY	Non_withdrawal_event	Not Specified	2	1.98054	-2.57737	0.0112713	1.37107	1.98054	NA	NA	NA	0	NA	NA	NA	2	9180284	9270465	9180282	9270463	0	9180282	90181
LANREOTIDE AUTOGEL LANREOTID	Non_withdrawal_event	Not Specified	2	1.98054	-2.57737	0.0112713	1.37107	1.98054	NA	NA	NA	0	NA	NA	NA	2	9180284	9270465	9180282	9270463	0	9180282	90181
LAPACHOTEE	Non_withdrawal_event	Not Specified	2	1.98054	-2.57737	0.0112713	1.37107	1.98054	NA	NA	NA	0	NA	NA	NA	2	9180284	9270465	9180282	9270463	0	9180282	90181
LAPATANIB	Non_withdrawal_event	Not Specified	2	1.98054	-2.57737	0.0112713	1.37107	1.98054	NA	NA	NA	0	NA	NA	NA	2	9180284	9270465	9180282	9270463	0	9180282	90181
LAPRIMOGINA	Non_withdrawal_event	Not Specified	2	1.98054	-2.57737	0.0112713	1.37107	1.98054	NA	NA	NA	0	NA	NA	NA	2	9180284	9270465	9180282	9270463	0	9180282	90181
LASER EYE TREATMENT	Non_withdrawal_event	Not Specified	2	1.98054	-2.57737	0.0112713	1.37107	1.98054	NA	NA	NA	0	NA	NA	NA	2	9180284	9270465	9180282	9270463	0	9180282	90181
LASONIL	Non_withdrawal_event	Not Specified	2	1.98054	-2.57737	0.0112713	1.37107	1.98054	NA	NA	NA	0	NA	NA	NA	2	9180284	9270465	9180282	9270463	0	9180282	90181
LASPARIGINASE	Non_withdrawal_event	Not Specified	2	1.98054	-2.57737	0.0112713	1.37107	1.98054	NA	NA	NA	0	NA	NA	NA	2	9180284	9270465	9180282	9270463	0	9180282	90181
LATISSE , ALLERGAN	Non_withdrawal_event	Not Specified	2	1.98054	-2.57737	0.0112713	1.37107	1.98054	NA	NA	NA	0	NA	NA	NA	2	9180284	9270465	9180282	9270463	0	9180282	90181
LAXATIVE STIMULANT	Non_withdrawal_event	Not Specified	2	1.98054	-2.57737	0.0112713	1.37107	1.98054	NA	NA	NA	0	NA	NA	NA	2	9180284	9270465	9180282	9270463	0	9180282	90181
LAXIDO	Non_withdrawal_event	Not Specified	2	1.98054	-2.57737	0.0112713	1.37107	1.98054	NA	NA	NA	0	NA	NA	NA	2	9180284	9270465	9180282	9270463	0	9180282	90181
LCARTIN	Non_withdrawal_event	Not Specified	2	1.98054	-2.57737	0.0112713	1.37107	1.98054	NA	NA	NA	0	NA	NA	NA	2	9180284	9270465	9180282	9270463	0	9180282	90181
LEFLUNAMIDE	Non_withdrawal_event	Not Specified	2	1.98054	-2.57737	0.0112713	1.37107	1.98054	NA	NA	NA	0	NA	NA	NA	2	9180284	9270465	9180282	9270463	0	9180282	90181
LEMONADE	Non_withdrawal_event	Not Specified	2	1.98054	-2.57737	0.0112713	1.37107	1.98054	NA	NA	NA	0	NA	NA	NA	2	9180284	9270465	9180282	9270463	0	9180282	90181
LENSCALE ALLERGENIC EXTRACT	Non_withdrawal_event	Not Specified	2	1.98054	-2.57737	0.0112713	1.37107	1.98054	NA	NA	NA	0	NA	NA	NA	2	9180284	9270465	9180282	9270463	0	9180282	90181
LENTE INSULIN	Non_withdrawal_event	Not Specified	2	1.98054	-2.57737	0.0112713	1.37107	1.98054	NA	NA	NA	0	NA	NA	NA	2	9180284	9270465	9180282	9270463	0	9180282	90181
LEO	Non_withdrawal_event	Not Specified	2	1.98054	-2.57737	0.0112713	1.37107	1.98054	NA	NA	NA	0	NA	NA	NA	2	9180284	9270465	9180282	9270463	0	9180282	90181
LEPIDIUM MEYENII ROOT	Non_withdrawal_event	Not Specified	2	1.98054	-2.57737	0.0112713	1.37107	1.98054	NA	NA	NA	0	NA	NA	NA	2	9180284	9270465	9180282	9270463	0	9180282	90181
LETRAC	Non_withdrawal_event	Not Specified	2	1.98054	-2.57737	0.0112713	1.37107	1.98054	NA	NA	NA	0	NA	NA	NA	2	9180284	9270465	9180282	9270463	0	9180282	90181
LEUKEMIA THERAPEUTIC AGENT	Non_withdrawal_event	Not Specified	2	1.98054	-2.57737	0.0112713	1.37107	1.98054	NA	NA	NA	0	NA	NA	NA	2	9180284	9270465	9180282	9270463	0	9180282	90181
LEUPRONE HEXAL	Non_withdrawal_event	Not Specified	2	1.98054	-2.57737	0.0112713	1.37107	1.98054	NA	NA	NA	0	NA	NA	NA	2	9180284	9270465	9180282	9270463	0	9180282	90181
LEVALOR	Non_withdrawal_event	Not Specified	2	1.98054	-2.57737	0.0112713	1.37107	1.98054	NA	NA	NA	0	NA	NA	NA	2	9180284	9270465	9180282	9270463	0	9180282	90181
LEVAQUIN JANSSEN	Non_withdrawal_event	Not Specified	2	1.98054	-2.57737	0.0112713	1.37107	1.98054	NA	NA	NA	0	NA	NA	NA	2	9180284	9270465	9180282	9270463	0	9180282	90181
LEVEMIR INNOLET	Non_withdrawal_event	Not Specified	2	1.98054	-2.57737	0.0112713	1.37107	1.98054	NA	NA	NA	0	NA	NA	NA	2	9180284	9270465	9180282	9270463	0	9180282	90181
LEVOFLOXACIN BICONVEX	Non_withdrawal_event	Not Specified	2	1.98054	-2.57737	0.0112713	1.37107	1.98054	NA	NA	NA	0	NA	NA	NA	2	9180284	9270465	9180282	9270463	0	9180282	90181
LEVONORGESTREL_ETHINYL ESTRADIOL_ETHINYL ESTRADIOL	Non_withdrawal_event	Not Specified	2	1.98054	-2.57737	0.0112713	1.37107	1.98054	NA	NA	NA	0	NA	NA	NA	2	9180284	9270465	9180282	9270463	0	9180282	90181
LEVOPROMAZIN	Non_withdrawal_event	Not Specified	2	1.98054	-2.57737	0.0112713	1.37107	1.98054	NA	NA	NA	0	NA	NA	NA	2	9180284	9270465	9180282	9270463	0	9180282	90181
LEVOTHROXINE	Non_withdrawal_event	Not Specified	2	1.98054	-2.57737	0.0112713	1.37107	1.98054	NA	NA	NA	0	NA	NA	NA	2	9180284	9270465	9180282	9270463	0	9180282	90181
LEVOTUSS	Non_withdrawal_event	Not Specified	2	1.98054	-2.57737	0.0112713	1.37107	1.98054	NA	NA	NA	0	NA	NA	NA	2	9180284	9270465	9180282	9270463	0	9180282	90181
LFB	Non_withdrawal_event	Not Specified	2	1.98054	-2.57737	0.0112713	1.37107	1.98054	NA	NA	NA	0	NA	NA	NA	2	9180284	9270465	9180282	9270463	0	9180282	90181
LIBRADIN	Non_withdrawal_event	Not Specified	2	1.98054	-2.57737	0.0112713	1.37107	1.98054	NA	NA	NA	0	NA	NA	NA	2	9180284	9270465	9180282	9270463	0	9180282	90181
LIDOCAIN WEPINEPHRINE	Non_withdrawal_event	Not Specified	2	1.98054	-2.57737	0.0112713	1.37107	1.98054	NA	NA	NA	0	NA	NA	NA	2	9180284	9270465	9180282	9270463	0	9180282	90181
LIDOCAINE HYDROCHLORIDEPHENYLEPHRINE_TROPICAMIDE	Non_withdrawal_event	Not Specified	2	1.98054	-2.57737	0.0112713	1.37107	1.98054	NA	NA	NA	0	NA	NA	NA	2	9180284	9270465	9180282	9270463	0	9180282	90181
LIDOCAINE PRILOCAINE %_	Non_withdrawal_event	Not Specified	2	1.98054	-2.57737	0.0112713	1.37107	1.98054	NA	NA	NA	0	NA	NA	NA	2	9180284	9270465	9180282	9270463	0	9180282	90181
LIDOCAINEEPINEPHRINE	Non_withdrawal_event	Not Specified	2	1.98054	-2.57737	0.0112713	1.37107	1.98054	NA	NA	NA	0	NA	NA	NA	2	9180284	9270465	9180282	9270463	0	9180282	90181
LIFTING EYE CREME	Non_withdrawal_event	Not Specified	2	1.98054	-2.57737	0.0112713	1.37107	1.98054	NA	NA	NA	0	NA	NA	NA	2	9180284	9270465	9180282	9270463	0	9180282	90181
LINOLEIC ACID	Non_withdrawal_event	Not Specified	2	1.98054	-2.57737	0.0112713	1.37107	1.98054	NA	NA	NA	0	NA	NA	NA	2	9180284	9270465	9180282	9270463	0	9180282	90181
LINSITINIB	Non_withdrawal_event	Not Specified	2	1.98054	-2.57737	0.0112713	1.37107	1.98054	NA	NA	NA	0	NA	NA	NA	2	9180284	9270465	9180282	9270463	0	9180282	90181
LIPODOX MFG_: SUN PHARMA	Non_withdrawal_event	Not Specified	2	1.98054	-2.57737	0.0112713	1.37107	1.98054	NA	NA	NA	0	NA	NA	NA	2	9180284	9270465	9180282	9270463	0	9180282	90181
LIPOFLAVONOID	Non_withdrawal_event	Not Specified	2	1.98054	-2.57737	0.0112713	1.37107	1.98054	NA	NA	NA	0	NA	NA	NA	2	9180284	9270465	9180282	9270463	0	9180282	90181
LIPOGEN	Non_withdrawal_event	Not Specified	2	1.98054	-2.57737	0.0112713	1.37107	1.98054	NA	NA	NA	0	NA	NA	NA	2	9180284	9270465	9180282	9270463	0	9180282	90181
LIQUIFILM TEARS	Non_withdrawal_event	Not Specified	2	1.98054	-2.57737	0.0112713	1.37107	1.98054	NA	NA	NA	0	NA	NA	NA	2	9180284	9270465	9180282	9270463	0	9180282	90181
LISTERINE , PPC	Non_withdrawal_event	Not Specified	2	1.98054	-2.57737	0.0112713	1.37107	1.98054	NA	NA	NA	0	NA	NA	NA	2	9180284	9270465	9180282	9270463	0	9180282	90181
LISTERINE COOL BLUE AGENT	Non_withdrawal_event	Not Specified	2	1.98054	-2.57737	0.0112713	1.37107	1.98054	NA	NA	NA	0	NA	NA	NA	2	9180284	9270465	9180282	9270463	0	9180282	90181
LISTERINE STAY WHITE	Non_withdrawal_event	Not Specified	2	1.98054	-2.57737	0.0112713	1.37107	1.98054	NA	NA	NA	0	NA	NA	NA	2	9180284	9270465	9180282	9270463	0	9180282	90181
LISTERINE TOTAL CARE ZERO FRESH	Non_withdrawal_event	Not Specified	2	1.98054	-2.57737	0.0112713	1.37107	1.98054	NA	NA	NA	0	NA	NA	NA	2	9180284	9270465	9180282	9270463	0	9180282	90181
LISTERINE WHITENING PEN	Non_withdrawal_event	Not Specified	2	1.98054	-2.57737	0.0112713	1.37107	1.98054	NA	NA	NA	0	NA	NA	NA	2	9180284	9270465	9180282	9270463	0	9180282	90181
LISTERINE ZERO	Non_withdrawal_event	Not Specified	2	1.98054	-2.57737	0.0112713	1.37107	1.98054	NA	NA	NA	0	NA	NA	NA	2	9180284	9270465	9180282	9270463	0	9180282	90181
LMWH	Non_withdrawal_event	Not Specified	2	1.98054	-2.57737	0.0112713	1.37107	1.98054	NA	NA	NA	0	NA	NA	NA	2	9180284	9270465	9180282	9270463	0	9180282	90181
LOBELINE	Non_withdrawal_event	Not Specified	2	1.98054	-2.57737	0.0112713	1.37107	1.98054	NA	NA	NA	0	NA	NA	NA	2	9180284	9270465	9180282	9270463	0	9180282	90181
LONGACTING INHALED BETA-AGONIST	Non_withdrawal_event	Not Specified	2	1.98054	-2.57737	0.0112713	1.37107	1.98054	NA	NA	NA	0	NA	NA	NA	2	9180284	9270465	9180282	9270463	0	9180282	90181
LOR	Non_withdrawal_event	Not Specified	2	1.98054	-2.57737	0.0112713	1.37107	1.98054	NA	NA	NA	0	NA	NA	NA	2	9180284	9270465	9180282	9270463	0	9180282	90181
LORCAM FORMULATION	Non_withdrawal_event	Not Specified	2	1.98054	-2.57737	0.0112713	1.37107	1.98054	NA	NA	NA	0	NA	NA	NA	2	9180284	9270465	9180282	9270463	0	9180282	90181
LOTAMAX	Non_withdrawal_event	Not Specified	2	1.98054	-2.57737	0.0112713	1.37107	1.98054	NA	NA	NA	0	NA	NA	NA	2	9180284	9270465	9180282	9270463	0	9180282	90181
LPVR	Non_withdrawal_event	Not Specified	2	1.98054	-2.57737	0.0112713	1.37107	1.98054	NA	NA	NA	0	NA	NA	NA	2	9180284	9270465	9180282	9270463	0	9180282	90181
LUBRIDERM INTENSE DRY SKIN REPAIR BODY LOTION	Non_withdrawal_event	Not Specified	2	1.98054	-2.57737	0.0112713	1.37107	1.98054	NA	NA	NA	0	NA	NA	NA	2	9180284	9270465	9180282	9270463	0	9180282	90181
LUDENS HONEY LEMON THROAT	Non_withdrawal_event	Not Specified	2	1.98054	-2.57737	0.0112713	1.37107	1.98054	NA	NA	NA	0	NA	NA	NA	2	9180284	9270465	9180282	9270463	0	9180282	90181
LULICON	Non_withdrawal_event	Not Specified	2	1.98054	-2.57737	0.0112713	1.37107	1.98054	NA	NA	NA	0	NA	NA	NA	2	9180284	9270465	9180282	9270463	0	9180282	90181
LUNESTRA	Non_withdrawal_event	Not Specified	2	1.98054	-2.57737	0.0112713	1.37107	1.98054	NA	NA	NA	0	NA	NA	NA	2	9180284	9270465	9180282	9270463	0	9180282	90181
LUSTRA AF	Non_withdrawal_event	Not Specified	2	1.98054	-2.57737	0.0112713	1.37107	1.98054	NA	NA	NA	0	NA	NA	NA	2	9180284	9270465	9180282	9270463	0	9180282	90181
LYCRIA	Non_withdrawal_event	Not Specified	2	1.98054	-2.57737	0.0112713	1.37107	1.98054	NA	NA	NA	0	NA	NA	NA	2	9180284	9270465	9180282	9270463	0	9180282	90181
MAGNES CHLORIDEMALTOSE_POTAS /POTAS PHOS MONOBAS/SOD ACET/SOD	Non_withdrawal_event	Not Specified	2	1.98054	-2.57737	0.0112713	1.37107	1.98054	NA	NA	NA	0	NA	NA	NA	2	9180284	9270465	9180282	9270463	0	9180282	90181
MAGNESIUM OXIDEZINC	Non_withdrawal_event	Not Specified	2	1.98054	-2.57737	0.0112713	1.37107	1.98054	NA	NA	NA	0	NA	NA	NA	2	9180284	9270465	9180282	9270463	0	9180282	90181
MAGNESIUM SALICYLATEPAMABROM	Non_withdrawal_event	Not Specified	2	1.98054	-2.57737	0.0112713	1.37107	1.98054	NA	NA	NA	0	NA	NA	NA	2	9180284	9270465	9180282	9270463	0	9180282	90181
MAGNESOL	Non_withdrawal_event	Not Specified	2	1.98054	-2.57737	0.0112713	1.37107	1.98054	NA	NA	NA	0	NA	NA	NA	2	9180284	9270465	9180282	9270463	0	9180282	90181
MALIBU LASH	Non_withdrawal_event	Not Specified	2	1.98054	-2.57737	0.0112713	1.37107	1.98054	NA	NA	NA	0	NA	NA	NA	2	9180284	9270465	9180282	9270463	0	9180282	90181
MANEVAC	Non_withdrawal_event	Not Specified	2	1.98054	-2.57737	0.0112713	1.37107	1.98054	NA	NA	NA	0	NA	NA	NA	2	9180284	9270465	9180282	9270463	0	9180282	90181
MAOBUSHI-SAISHIN-TO	Non_withdrawal_event	Not Specified	2	1.98054	-2.57737	0.0112713	1.37107	1.98054	NA	NA	NA	0	NA	NA	NA	2	9180284	9270465	9180282	9270463	0	9180282	90181
MARCAIN POLYAMP STERIPACK	Non_withdrawal_event	Not Specified	2	1.98054	-2.57737	0.0112713	1.37107	1.98054	NA	NA	NA	0	NA	NA	NA	2	9180284	9270465	9180282	9270463	0	9180282	90181
MARROW AUTOTRANSPLANT MARROW AUTOTRANSPLANT)	Non_withdrawal_event	Not Specified	2	1.98054	-2.57737	0.0112713	1.37107	1.98054	NA	NA	NA	0	NA	NA	NA	2	9180284	9270465	9180282	9270463	0	9180282	90181
MARSHMALLOW ROOT HERB	Non_withdrawal_event	Not Specified	2	1.98054	-2.57737	0.0112713	1.37107	1.98054	NA	NA	NA	0	NA	NA	NA	2	9180284	9270465	9180282	9270463	0	9180282	90181
MASTISOL	Non_withdrawal_event	Not Specified	2	1.98054	-2.57737	0.0112713	1.37107	1.98054	NA	NA	NA	0	NA	NA	NA	2	9180284	9270465	9180282	9270463	0	9180282	90181
MASTODYNON	Non_withdrawal_event	Not Specified	2	1.98054	-2.57737	0.0112713	1.37107	1.98054	NA	NA	NA	0	NA	NA	NA	2	9180284	9270465	9180282	9270463	0	9180282	90181
MAXAQUIN	Non_withdrawal_event	Not Specified	2	1.98054	-2.57737	0.0112713	1.37107	1.98054	NA	NA	NA	0	NA	NA	NA	2	9180284	9270465	9180282	9270463	0	9180282	90181
MAXIM	Non_withdrawal_event	Not Specified	2	1.98054	-2.57737	0.0112713	1.37107	1.98054	NA	NA	NA	0	NA	NA	NA	2	9180284	9270465	9180282	9270463	0	9180282	90181
MEANINGFUL BEAUTY ANTIAGING	Non_withdrawal_event	Not Specified	2	1.98054	-2.57737	0.0112713	1.37107	1.98054	NA	NA	NA	0	NA	NA	NA	2	9180284	9270465	9180282	9270463	0	9180282	90181
MEANINGFUL BEAUTY SPF GUTHY_RENKER	Non_withdrawal_event	Not Specified	2	1.98054	-2.57737	0.0112713	1.37107	1.98054	NA	NA	NA	0	NA	NA	NA	2	9180284	9270465	9180282	9270463	0	9180282	90181
MECAINACTAVIS	Non_withdrawal_event	Not Specified	2	1.98054	-2.57737	0.0112713	1.37107	1.98054	NA	NA	NA	0	NA	NA	NA	2	9180284	9270465	9180282	9270463	0	9180282	90181
MECLIZINE HYDROCHLORIDEPYRIDOXINE	Non_withdrawal_event	Not Specified	2	1.98054	-2.57737	0.0112713	1.37107	1.98054	NA	NA	NA	0	NA	NA	NA	2	9180284	9270465	9180282	9270463	0	9180282	90181
MECLOCELIN	Non_withdrawal_event	Not Specified	2	1.98054	-2.57737	0.0112713	1.37107	1.98054	NA	NA	NA	0	NA	NA	NA	2	9180284	9270465	9180282	9270463	0	9180282	90181
MEDICAL OXYGEN	Non_withdrawal_event	Not Specified	2	1.98054	-2.57737	0.0112713	1.37107	1.98054	NA	NA	NA	0	NA	NA	NA	2	9180284	9270465	9180282	9270463	0	9180282	90181
MEDRONE	Non_withdrawal_event	Not Specified	2	1.98054	-2.57737	0.0112713	1.37107	1.98054	NA	NA	NA	0	NA	NA	NA	2	9180284	9270465	9180282	9270463	0	9180282	90181
MEDROXYPROGRESTERONE	Non_withdrawal_event	Not Specified	2	1.98054	-2.57737	0.0112713	1.37107	1.98054	NA	NA	NA	0	NA	NA	NA	2	9180284	9270465	9180282	9270463	0	9180282	90181
MELOXICAM MYL YELLOW-ROUND IMPRINTED M	Non_withdrawal_event	Not Specified	2	1.98054	-2.57737	0.0112713	1.37107	1.98054	NA	NA	NA	0	NA	NA	NA	2	9180284	9270465	9180282	9270463	0	9180282	90181
MELOXICAN	Non_withdrawal_event	Not Specified	2	1.98054	-2.57737	0.0112713	1.37107	1.98054	NA	NA	NA	0	NA	NA	NA	2	9180284	9270465	9180282	9270463	0	9180282	90181
MENOGON HP IU, IU, 300 IU)	Non_withdrawal_event	Not Specified	2	1.98054	-2.57737	0.0112713	1.37107	1.98054	NA	NA	NA	0	NA	NA	NA	2	9180284	9270465	9180282	9270463	0	9180282	90181
MEPERITAB	Non_withdrawal_event	Not Specified	2	1.98054	-2.57737	0.0112713	1.37107	1.98054	NA	NA	NA	0	NA	NA	NA	2	9180284	9270465	9180282	9270463	0	9180282	90181
MESAR	Non_withdrawal_event	Not Specified	2	1.98054	-2.57737	0.0112713	1.37107	1.98054	NA	NA	NA	0	NA	NA	NA	2	9180284	9270465	9180282	9270463	0	9180282	90181
METACRESOL	Non_withdrawal_event	Not Specified	2	1.98054	-2.57737	0.0112713	1.37107	1.98054	NA	NA	NA	0	NA	NA	NA	2	9180284	9270465	9180282	9270463	0	9180282	90181
METFORMIN , ROSIGLITAZONE	Non_withdrawal_event	Not Specified	2	1.98054	-2.57737	0.0112713	1.37107	1.98054	NA	NA	NA	0	NA	NA	NA	2	9180284	9270465	9180282	9270463	0	9180282	90181
METFORMIN DAILY	Non_withdrawal_event	Not Specified	2	1.98054	-2.57737	0.0112713	1.37107	1.98054	NA	NA	NA	0	NA	NA	NA	2	9180284	9270465	9180282	9270463	0	9180282	90181
METFORMINE RANBAXY PELLICULE	Non_withdrawal_event	Not Specified	2	1.98054	-2.57737	0.0112713	1.37107	1.98054	NA	NA	NA	0	NA	NA	NA	2	9180284	9270465	9180282	9270463	0	9180282	90181
METHIMAZOLE PAR	Non_withdrawal_event	Not Specified	2	1.98054	-2.57737	0.0112713	1.37107	1.98054	NA	NA	NA	0	NA	NA	NA	2	9180284	9270465	9180282	9270463	0	9180282	90181
METHORPHAN	Non_withdrawal_event	Not Specified	2	1.98054	-2.57737	0.0112713	1.37107	1.98054	NA	NA	NA	0	NA	NA	NA	2	9180284	9270465	9180282	9270463	0	9180282	90181
METHOTREXATE WCYTARABINE_HYDROCORTISONE	Non_withdrawal_event	Not Specified	2	1.98054	-2.57737	0.0112713	1.37107	1.98054	NA	NA	NA	0	NA	NA	NA	2	9180284	9270465	9180282	9270463	0	9180282	90181
METHYLENEDIOXYAMPHETAMINE METHYLENEDIOXYAMPHETAMINE	Non_withdrawal_event	Not Specified	2	1.98054	-2.57737	0.0112713	1.37107	1.98054	NA	NA	NA	0	NA	NA	NA	2	9180284	9270465	9180282	9270463	0	9180282	90181
METHYLXANTHINES	Non_withdrawal_event	Not Specified	2	1.98054	-2.57737	0.0112713	1.37107	1.98054	NA	NA	NA	0	NA	NA	NA	2	9180284	9270465	9180282	9270463	0	9180282	90181
METHYPHENIDATE	Non_withdrawal_event	Not Specified	2	1.98054	-2.57737	0.0112713	1.37107	1.98054	NA	NA	NA	0	NA	NA	NA	2	9180284	9270465	9180282	9270463	0	9180282	90181
METOBETA	Non_withdrawal_event	Not Specified	2	1.98054	-2.57737	0.0112713	1.37107	1.98054	NA	NA	NA	0	NA	NA	NA	2	9180284	9270465	9180282	9270463	0	9180282	90181
METOCLOPRAM	Non_withdrawal_event	Not Specified	2	1.98054	-2.57737	0.0112713	1.37107	1.98054	NA	NA	NA	0	NA	NA	NA	2	9180284	9270465	9180282	9270463	0	9180282	90181
METOCLOPROMIDE	Non_withdrawal_event	Not Specified	2	1.98054	-2.57737	0.0112713	1.37107	1.98054	NA	NA	NA	0	NA	NA	NA	2	9180284	9270465	9180282	9270463	0	9180282	90181
MGCD KINASE INHIBITOR	Non_withdrawal_event	Not Specified	2	1.98054	-2.57737	0.0112713	1.37107	1.98054	NA	NA	NA	0	NA	NA	NA	2	9180284	9270465	9180282	9270463	0	9180282	90181
MHA	Non_withdrawal_event	Not Specified	2	1.98054	-2.57737	0.0112713	1.37107	1.98054	NA	NA	NA	0	NA	NA	NA	2	9180284	9270465	9180282	9270463	0	9180282	90181
MIACALCIC SALMON CALCITONIN	Non_withdrawal_event	Not Specified	2	1.98054	-2.57737	0.0112713	1.37107	1.98054	NA	NA	NA	0	NA	NA	NA	2	9180284	9270465	9180282	9270463	0	9180282	90181
MICARDISPLUS 12, TABLETTEN	Non_withdrawal_event	Not Specified	2	1.98054	-2.57737	0.0112713	1.37107	1.98054	NA	NA	NA	0	NA	NA	NA	2	9180284	9270465	9180282	9270463	0	9180282	90181
MICROGYNON LEVONORGESTRELETHINYLESTRADIOL COATED	Non_withdrawal_event	Not Specified	2	1.98054	-2.57737	0.0112713	1.37107	1.98054	NA	NA	NA	0	NA	NA	NA	2	9180284	9270465	9180282	9270463	0	9180282	90181
MIDOL ANY TYPE	Non_withdrawal_event	Not Specified	2	1.98054	-2.57737	0.0112713	1.37107	1.98054	NA	NA	NA	0	NA	NA	NA	2	9180284	9270465	9180282	9270463	0	9180282	90181
MIFLASONA	Non_withdrawal_event	Not Specified	2	1.98054	-2.57737	0.0112713	1.37107	1.98054	NA	NA	NA	0	NA	NA	NA	2	9180284	9270465	9180282	9270463	0	9180282	90181
MINESOL	Non_withdrawal_event	Not Specified	2	1.98054	-2.57737	0.0112713	1.37107	1.98054	NA	NA	NA	0	NA	NA	NA	2	9180284	9270465	9180282	9270463	0	9180282	90181
MINESSE	Non_withdrawal_event	Not Specified	2	1.98054	-2.57737	0.0112713	1.37107	1.98054	NA	NA	NA	0	NA	NA	NA	2	9180284	9270465	9180282	9270463	0	9180282	90181
MINOSET	Non_withdrawal_event	Not Specified	2	1.98054	-2.57737	0.0112713	1.37107	1.98054	NA	NA	NA	0	NA	NA	NA	2	9180284	9270465	9180282	9270463	0	9180282	90181
MINOXIDIL %	Non_withdrawal_event	Not Specified	2	1.98054	-2.57737	0.0112713	1.37107	1.98054	NA	NA	NA	0	NA	NA	NA	2	9180284	9270465	9180282	9270463	0	9180282	90181
MINPROSTIN VAGINAL	Non_withdrawal_event	Not Specified	2	1.98054	-2.57737	0.0112713	1.37107	1.98054	NA	NA	NA	0	NA	NA	NA	2	9180284	9270465	9180282	9270463	0	9180282	90181
MIOCHOL E	Non_withdrawal_event	Not Specified	2	1.98054	-2.57737	0.0112713	1.37107	1.98054	NA	NA	NA	0	NA	NA	NA	2	9180284	9270465	9180282	9270463	0	9180282	90181
MIRCETTE_0.	Non_withdrawal_event	Not Specified	2	1.98054	-2.57737	0.0112713	1.37107	1.98054	NA	NA	NA	0	NA	NA	NA	2	9180284	9270465	9180282	9270463	0	9180282	90181
MIYARI BACTERIA	Non_withdrawal_event	Not Specified	2	1.98054	-2.57737	0.0112713	1.37107	1.98054	NA	NA	NA	0	NA	NA	NA	2	9180284	9270465	9180282	9270463	0	9180282	90181
MKN	Non_withdrawal_event	Not Specified	2	1.98054	-2.57737	0.0112713	1.37107	1.98054	NA	NA	NA	0	NA	NA	NA	2	9180284	9270465	9180282	9270463	0	9180282	90181
MKPLACEBO	Non_withdrawal_event	Not Specified	2	1.98054	-2.57737	0.0112713	1.37107	1.98054	NA	NA	NA	0	NA	NA	NA	2	9180284	9270465	9180282	9270463	0	9180282	90181
MMR VACCIN	Non_withdrawal_event	Not Specified	2	1.98054	-2.57737	0.0112713	1.37107	1.98054	NA	NA	NA	0	NA	NA	NA	2	9180284	9270465	9180282	9270463	0	9180282	90181
MOBILIS	Non_withdrawal_event	Not Specified	2	1.98054	-2.57737	0.0112713	1.37107	1.98054	NA	NA	NA	0	NA	NA	NA	2	9180284	9270465	9180282	9270463	0	9180282	90181
MOLSIDOMIN	Non_withdrawal_event	Not Specified	2	1.98054	-2.57737	0.0112713	1.37107	1.98054	NA	NA	NA	0	NA	NA	NA	2	9180284	9270465	9180282	9270463	0	9180282	90181
MONOCLONAL	Non_withdrawal_event	Not Specified	2	1.98054	-2.57737	0.0112713	1.37107	1.98054	NA	NA	NA	0	NA	NA	NA	2	9180284	9270465	9180282	9270463	0	9180282	90181
MONODUR	Non_withdrawal_event	Not Specified	2	1.98054	-2.57737	0.0112713	1.37107	1.98054	NA	NA	NA	0	NA	NA	NA	2	9180284	9270465	9180282	9270463	0	9180282	90181
MONONITATRE	Non_withdrawal_event	Not Specified	2	1.98054	-2.57737	0.0112713	1.37107	1.98054	NA	NA	NA	0	NA	NA	NA	2	9180284	9270465	9180282	9270463	0	9180282	90181
MOPRALPRO	Non_withdrawal_event	Not Specified	2	1.98054	-2.57737	0.0112713	1.37107	1.98054	NA	NA	NA	0	NA	NA	NA	2	9180284	9270465	9180282	9270463	0	9180282	90181
MORFINA CLORURO	Non_withdrawal_event	Not Specified	2	1.98054	-2.57737	0.0112713	1.37107	1.98054	NA	NA	NA	0	NA	NA	NA	2	9180284	9270465	9180282	9270463	0	9180282	90181
MORFIN_	Non_withdrawal_event	Not Specified	2	1.98054	-2.57737	0.0112713	1.37107	1.98054	NA	NA	NA	0	NA	NA	NA	2	9180284	9270465	9180282	9270463	0	9180282	90181
MORNIFLUMATO	Non_withdrawal_event	Not Specified	2	1.98054	-2.57737	0.0112713	1.37107	1.98054	NA	NA	NA	0	NA	NA	NA	2	9180284	9270465	9180282	9270463	0	9180282	90181
MOS	Non_withdrawal_event	Not Specified	2	1.98054	-2.57737	0.0112713	1.37107	1.98054	NA	NA	NA	0	NA	NA	NA	2	9180284	9270465	9180282	9270463	0	9180282	90181
MOSCONTIN	Non_withdrawal_event	Not Specified	2	1.98054	-2.57737	0.0112713	1.37107	1.98054	NA	NA	NA	0	NA	NA	NA	2	9180284	9270465	9180282	9270463	0	9180282	90181
MOTIXAFORTIDE	Non_withdrawal_event	Not Specified	2	1.98054	-2.57737	0.0112713	1.37107	1.98054	NA	NA	NA	0	NA	NA	NA	2	9180284	9270465	9180282	9270463	0	9180282	90181
MOVIPREP SOL	Non_withdrawal_event	Not Specified	2	1.98054	-2.57737	0.0112713	1.37107	1.98054	NA	NA	NA	0	NA	NA	NA	2	9180284	9270465	9180282	9270463	0	9180282	90181
MOXEZA ALCON	Non_withdrawal_event	Not Specified	2	1.98054	-2.57737	0.0112713	1.37107	1.98054	NA	NA	NA	0	NA	NA	NA	2	9180284	9270465	9180282	9270463	0	9180282	90181
MT	Non_withdrawal_event	Not Specified	2	1.98054	-2.57737	0.0112713	1.37107	1.98054	NA	NA	NA	0	NA	NA	NA	2	9180284	9270465	9180282	9270463	0	9180282	90181
MUCOPROTEOSE	Non_withdrawal_event	Not Specified	2	1.98054	-2.57737	0.0112713	1.37107	1.98054	NA	NA	NA	0	NA	NA	NA	2	9180284	9270465	9180282	9270463	0	9180282	90181
MULTAQ_/	Non_withdrawal_event	Not Specified	2	1.98054	-2.57737	0.0112713	1.37107	1.98054	NA	NA	NA	0	NA	NA	NA	2	9180284	9270465	9180282	9270463	0	9180282	90181
MULTITRACE	Non_withdrawal_event	Not Specified	2	1.98054	-2.57737	0.0112713	1.37107	1.98054	NA	NA	NA	0	NA	NA	NA	2	9180284	9270465	9180282	9270463	0	9180282	90181
MULTIVIT WFL CHEW ORANGE BOCA	Non_withdrawal_event	Not Specified	2	1.98054	-2.57737	0.0112713	1.37107	1.98054	NA	NA	NA	0	NA	NA	NA	2	9180284	9270465	9180282	9270463	0	9180282	90181
MULTIVITAMIN_. MFR: MAYNE	Non_withdrawal_event	Not Specified	2	1.98054	-2.57737	0.0112713	1.37107	1.98054	NA	NA	NA	0	NA	NA	NA	2	9180284	9270465	9180282	9270463	0	9180282	90181
MULTIVIT_VITAMINS	Non_withdrawal_event	Not Specified	2	1.98054	-2.57737	0.0112713	1.37107	1.98054	NA	NA	NA	0	NA	NA	NA	2	9180284	9270465	9180282	9270463	0	9180282	90181
MURINE C6	Non_withdrawal_event	Not Specified	2	1.98054	-2.57737	0.0112713	1.37107	1.98054	NA	NA	NA	0	NA	NA	NA	2	9180284	9270465	9180282	9270463	0	9180282	90181
MYOCOPHENOLATE	Non_withdrawal_event	Not Specified	2	1.98054	-2.57737	0.0112713	1.37107	1.98054	NA	NA	NA	0	NA	NA	NA	2	9180284	9270465	9180282	9270463	0	9180282	90181
MYTUSSIN AC MGP PRODUCT CODE	Non_withdrawal_event	Not Specified	2	1.98054	-2.57737	0.0112713	1.37107	1.98054	NA	NA	NA	0	NA	NA	NA	2	9180284	9270465	9180282	9270463	0	9180282	90181
MZOLE COMBI PACK	Non_withdrawal_event	Not Specified	2	1.98054	-2.57737	0.0112713	1.37107	1.98054	NA	NA	NA	0	NA	NA	NA	2	9180284	9270465	9180282	9270463	0	9180282	90181
NAKLOFEN	Non_withdrawal_event	Not Specified	2	1.98054	-2.57737	0.0112713	1.37107	1.98054	NA	NA	NA	0	NA	NA	NA	2	9180284	9270465	9180282	9270463	0	9180282	90181
NAPRELAN ELAN^	Non_withdrawal_event	Not Specified	2	1.98054	-2.57737	0.0112713	1.37107	1.98054	NA	NA	NA	0	NA	NA	NA	2	9180284	9270465	9180282	9270463	0	9180282	90181
NARCOTIC INJECTABLE	Non_withdrawal_event	Not Specified	2	1.98054	-2.57737	0.0112713	1.37107	1.98054	NA	NA	NA	0	NA	NA	NA	2	9180284	9270465	9180282	9270463	0	9180282	90181
NATELLE	Non_withdrawal_event	Not Specified	2	1.98054	-2.57737	0.0112713	1.37107	1.98054	NA	NA	NA	0	NA	NA	NA	2	9180284	9270465	9180282	9270463	0	9180282	90181
NATRON ]	Non_withdrawal_event	Not Specified	2	1.98054	-2.57737	0.0112713	1.37107	1.98054	NA	NA	NA	0	NA	NA	NA	2	9180284	9270465	9180282	9270463	0	9180282	90181
NATURAL ADVANTAGE SPF ALL MOISTURE_AHAS	Non_withdrawal_event	Not Specified	2	1.98054	-2.57737	0.0112713	1.37107	1.98054	NA	NA	NA	0	NA	NA	NA	2	9180284	9270465	9180282	9270463	0	9180282	90181
NATURETHROID	Non_withdrawal_event	Not Specified	2	1.98054	-2.57737	0.0112713	1.37107	1.98054	NA	NA	NA	0	NA	NA	NA	2	9180284	9270465	9180282	9270463	0	9180282	90181
NAUSEA MEDICATION	Non_withdrawal_event	Not Specified	2	1.98054	-2.57737	0.0112713	1.37107	1.98054	NA	NA	NA	0	NA	NA	NA	2	9180284	9270465	9180282	9270463	0	9180282	90181
NEOMYCINPOLYMIXIN_HYDROCORTISONE EYE SUSP., FALCON	Non_withdrawal_event	Not Specified	2	1.98054	-2.57737	0.0112713	1.37107	1.98054	NA	NA	NA	0	NA	NA	NA	2	9180284	9270465	9180282	9270463	0	9180282	90181
NEOSHINJIS	Non_withdrawal_event	Not Specified	2	1.98054	-2.57737	0.0112713	1.37107	1.98054	NA	NA	NA	0	NA	NA	NA	2	9180284	9270465	9180282	9270463	0	9180282	90181
NERIUM OLEANDER EXTRACT	Non_withdrawal_event	Not Specified	2	1.98054	-2.57737	0.0112713	1.37107	1.98054	NA	NA	NA	0	NA	NA	NA	2	9180284	9270465	9180282	9270463	0	9180282	90181
NERVE BLOCK	Non_withdrawal_event	Not Specified	2	1.98054	-2.57737	0.0112713	1.37107	1.98054	NA	NA	NA	0	NA	NA	NA	2	9180284	9270465	9180282	9270463	0	9180282	90181
NETTLES NUT	Non_withdrawal_event	Not Specified	2	1.98054	-2.57737	0.0112713	1.37107	1.98054	NA	NA	NA	0	NA	NA	NA	2	9180284	9270465	9180282	9270463	0	9180282	90181
NEUTROGENA AGELESS ESSENTIALS CONTINUOUS HYDRATION DAILY MOISTURIZER SPF	Non_withdrawal_event	Not Specified	2	1.98054	-2.57737	0.0112713	1.37107	1.98054	NA	NA	NA	0	NA	NA	NA	2	9180284	9270465	9180282	9270463	0	9180282	90181
NEUTROGENA HEALTHY SKIN FIRMING SUNSCREEN BROAD SPECTRUM SPF	Non_withdrawal_event	Not Specified	2	1.98054	-2.57737	0.0112713	1.37107	1.98054	NA	NA	NA	0	NA	NA	NA	2	9180284	9270465	9180282	9270463	0	9180282	90181
NEUTROGENA OILFREE ACNE WASH CLEAR SKIN WIPES	Non_withdrawal_event	Not Specified	2	1.98054	-2.57737	0.0112713	1.37107	1.98054	NA	NA	NA	0	NA	NA	NA	2	9180284	9270465	9180282	9270463	0	9180282	90181
NEUTROGENA TGEL THERAPEUTIC	Non_withdrawal_event	Not Specified	2	1.98054	-2.57737	0.0112713	1.37107	1.98054	NA	NA	NA	0	NA	NA	NA	2	9180284	9270465	9180282	9270463	0	9180282	90181
NEUTROGENA ULTRA SHEER DRY TOUCH SUNBLOCK SPF	Non_withdrawal_event	Not Specified	2	1.98054	-2.57737	0.0112713	1.37107	1.98054	NA	NA	NA	0	NA	NA	NA	2	9180284	9270465	9180282	9270463	0	9180282	90181
NEW MEDICATIONS	Non_withdrawal_event	Not Specified	2	1.98054	-2.57737	0.0112713	1.37107	1.98054	NA	NA	NA	0	NA	NA	NA	2	9180284	9270465	9180282	9270463	0	9180282	90181
NICOTEL	Non_withdrawal_event	Not Specified	2	1.98054	-2.57737	0.0112713	1.37107	1.98054	NA	NA	NA	0	NA	NA	NA	2	9180284	9270465	9180282	9270463	0	9180282	90181
NIFEHEXAL	Non_withdrawal_event	Not Specified	2	1.98054	-2.57737	0.0112713	1.37107	1.98054	NA	NA	NA	0	NA	NA	NA	2	9180284	9270465	9180282	9270463	0	9180282	90181
NIGHTTIME MIXED BRY	Non_withdrawal_event	Not Specified	2	1.98054	-2.57737	0.0112713	1.37107	1.98054	NA	NA	NA	0	NA	NA	NA	2	9180284	9270465	9180282	9270463	0	9180282	90181
NIMETAZEPAM	Non_withdrawal_event	Not Specified	2	1.98054	-2.57737	0.0112713	1.37107	1.98054	NA	NA	NA	0	NA	NA	NA	2	9180284	9270465	9180282	9270463	0	9180282	90181
NITROFURANTION MACROCRYSTALS	Non_withdrawal_event	Not Specified	2	1.98054	-2.57737	0.0112713	1.37107	1.98054	NA	NA	NA	0	NA	NA	NA	2	9180284	9270465	9180282	9270463	0	9180282	90181
NIVADOR	Non_withdrawal_event	Not Specified	2	1.98054	-2.57737	0.0112713	1.37107	1.98054	NA	NA	NA	0	NA	NA	NA	2	9180284	9270465	9180282	9270463	0	9180282	90181
NIZOFENONE	Non_withdrawal_event	Not Specified	2	1.98054	-2.57737	0.0112713	1.37107	1.98054	NA	NA	NA	0	NA	NA	NA	2	9180284	9270465	9180282	9270463	0	9180282	90181
NKTR	Non_withdrawal_event	Not Specified	2	1.98054	-2.57737	0.0112713	1.37107	1.98054	NA	NA	NA	0	NA	NA	NA	2	9180284	9270465	9180282	9270463	0	9180282	90181
NOAX UNO	Non_withdrawal_event	Not Specified	2	1.98054	-2.57737	0.0112713	1.37107	1.98054	NA	NA	NA	0	NA	NA	NA	2	9180284	9270465	9180282	9270463	0	9180282	90181
NON COMPONENT THE DES - UNIT DOSE :	Non_withdrawal_event	Not Specified	2	1.98054	-2.57737	0.0112713	1.37107	1.98054	NA	NA	NA	0	NA	NA	NA	2	9180284	9270465	9180282	9270463	0	9180282	90181
NOOTROPIL	Non_withdrawal_event	Not Specified	2	1.98054	-2.57737	0.0112713	1.37107	1.98054	NA	NA	NA	0	NA	NA	NA	2	9180284	9270465	9180282	9270463	0	9180282	90181
NOREPINEPHRINE BITARTRATESODIUM	Non_withdrawal_event	Not Specified	2	1.98054	-2.57737	0.0112713	1.37107	1.98054	NA	NA	NA	0	NA	NA	NA	2	9180284	9270465	9180282	9270463	0	9180282	90181
NORETHINDRONE ACETATEETHINYL ESTRADIOL	Non_withdrawal_event	Not Specified	2	1.98054	-2.57737	0.0112713	1.37107	1.98054	NA	NA	NA	0	NA	NA	NA	2	9180284	9270465	9180282	9270463	0	9180282	90181
NORMATOL	Non_withdrawal_event	Not Specified	2	1.98054	-2.57737	0.0112713	1.37107	1.98054	NA	NA	NA	0	NA	NA	NA	2	9180284	9270465	9180282	9270463	0	9180282	90181
NORSHIN	Non_withdrawal_event	Not Specified	2	1.98054	-2.57737	0.0112713	1.37107	1.98054	NA	NA	NA	0	NA	NA	NA	2	9180284	9270465	9180282	9270463	0	9180282	90181
NORTREL 35-28	Non_withdrawal_event	Not Specified	2	1.98054	-2.57737	0.0112713	1.37107	1.98054	NA	NA	NA	0	NA	NA	NA	2	9180284	9270465	9180282	9270463	0	9180282	90181
NORVENLAFAXINE	Non_withdrawal_event	Not Specified	2	1.98054	-2.57737	0.0112713	1.37107	1.98054	NA	NA	NA	0	NA	NA	NA	2	9180284	9270465	9180282	9270463	0	9180282	90181
NOVAMINSULFON NOT )	Non_withdrawal_event	Not Specified	2	1.98054	-2.57737	0.0112713	1.37107	1.98054	NA	NA	NA	0	NA	NA	NA	2	9180284	9270465	9180282	9270463	0	9180282	90181
NSAR	Non_withdrawal_event	Not Specified	2	1.98054	-2.57737	0.0112713	1.37107	1.98054	NA	NA	NA	0	NA	NA	NA	2	9180284	9270465	9180282	9270463	0	9180282	90181
NT	Non_withdrawal_event	Not Specified	2	1.98054	-2.57737	0.0112713	1.37107	1.98054	NA	NA	NA	0	NA	NA	NA	2	9180284	9270465	9180282	9270463	0	9180282	90181
NTG OILFREE ACNE WASH USA NTOFAWUS	Non_withdrawal_event	Not Specified	2	1.98054	-2.57737	0.0112713	1.37107	1.98054	NA	NA	NA	0	NA	NA	NA	2	9180284	9270465	9180282	9270463	0	9180282	90181
NTG SKIN ID CLEANSER SALICYLIC ACID	Non_withdrawal_event	Not Specified	2	1.98054	-2.57737	0.0112713	1.37107	1.98054	NA	NA	NA	0	NA	NA	NA	2	9180284	9270465	9180282	9270463	0	9180282	90181
NTG SKIN ID MOISTURIZER USA NTSIMOUS	Non_withdrawal_event	Not Specified	2	1.98054	-2.57737	0.0112713	1.37107	1.98054	NA	NA	NA	0	NA	NA	NA	2	9180284	9270465	9180282	9270463	0	9180282	90181
NTG SUN PROTECTION USA NGSBUNUS	Non_withdrawal_event	Not Specified	2	1.98054	-2.57737	0.0112713	1.37107	1.98054	NA	NA	NA	0	NA	NA	NA	2	9180284	9270465	9180282	9270463	0	9180282	90181
NTG ULTRA SHEER SUNBLOCK LOTION SPF USA NTUSL1US	Non_withdrawal_event	Not Specified	2	1.98054	-2.57737	0.0112713	1.37107	1.98054	NA	NA	NA	0	NA	NA	NA	2	9180284	9270465	9180282	9270463	0	9180282	90181
NUTRINEAL PD AMINOSUREN	Non_withdrawal_event	Not Specified	2	1.98054	-2.57737	0.0112713	1.37107	1.98054	NA	NA	NA	0	NA	NA	NA	2	9180284	9270465	9180282	9270463	0	9180282	90181
NUTRITION SUPPLEMENT	Non_withdrawal_event	Not Specified	2	1.98054	-2.57737	0.0112713	1.37107	1.98054	NA	NA	NA	0	NA	NA	NA	2	9180284	9270465	9180282	9270463	0	9180282	90181
NYQUIL COLDFLU DOXYLAMINE (DOXYLAMINE , PSEUDOEPHEDR	Non_withdrawal_event	Not Specified	2	1.98054	-2.57737	0.0112713	1.37107	1.98054	NA	NA	NA	0	NA	NA	NA	2	9180284	9270465	9180282	9270463	0	9180282	90181
O% HYPERBARIC BUPIVACAINE	Non_withdrawal_event	Not Specified	2	1.98054	-2.57737	0.0112713	1.37107	1.98054	NA	NA	NA	0	NA	NA	NA	2	9180284	9270465	9180282	9270463	0	9180282	90181
ODT MAXALTMLT	Non_withdrawal_event	Not Specified	2	1.98054	-2.57737	0.0112713	1.37107	1.98054	NA	NA	NA	0	NA	NA	NA	2	9180284	9270465	9180282	9270463	0	9180282	90181
OLMESARTAN MEDOXOMIL AMLODIPINE	Non_withdrawal_event	Not Specified	2	1.98054	-2.57737	0.0112713	1.37107	1.98054	NA	NA	NA	0	NA	NA	NA	2	9180284	9270465	9180282	9270463	0	9180282	90181
OMECLAMOXPAK	Non_withdrawal_event	Not Specified	2	1.98054	-2.57737	0.0112713	1.37107	1.98054	NA	NA	NA	0	NA	NA	NA	2	9180284	9270465	9180282	9270463	0	9180282	90181
ONABOTULINUMTOXIN	Non_withdrawal_event	Not Specified	2	1.98054	-2.57737	0.0112713	1.37107	1.98054	NA	NA	NA	0	NA	NA	NA	2	9180284	9270465	9180282	9270463	0	9180282	90181
ONGLYZA ASTRAZENECA	Non_withdrawal_event	Not Specified	2	1.98054	-2.57737	0.0112713	1.37107	1.98054	NA	NA	NA	0	NA	NA	NA	2	9180284	9270465	9180282	9270463	0	9180282	90181
ONU	Non_withdrawal_event	Not Specified	2	1.98054	-2.57737	0.0112713	1.37107	1.98054	NA	NA	NA	0	NA	NA	NA	2	9180284	9270465	9180282	9270463	0	9180282	90181
OPTIVEA	Non_withdrawal_event	Not Specified	2	1.98054	-2.57737	0.0112713	1.37107	1.98054	NA	NA	NA	0	NA	NA	NA	2	9180284	9270465	9180282	9270463	0	9180282	90181
OPTORAL	Non_withdrawal_event	Not Specified	2	1.98054	-2.57737	0.0112713	1.37107	1.98054	NA	NA	NA	0	NA	NA	NA	2	9180284	9270465	9180282	9270463	0	9180282	90181
OPYSTAN	Non_withdrawal_event	Not Specified	2	1.98054	-2.57737	0.0112713	1.37107	1.98054	NA	NA	NA	0	NA	NA	NA	2	9180284	9270465	9180282	9270463	0	9180282	90181
ORADEXON ORGANON	Non_withdrawal_event	Not Specified	2	1.98054	-2.57737	0.0112713	1.37107	1.98054	NA	NA	NA	0	NA	NA	NA	2	9180284	9270465	9180282	9270463	0	9180282	90181
ORAJEL ADVANCED TOOTH DESENSITIZER	Non_withdrawal_event	Not Specified	2	1.98054	-2.57737	0.0112713	1.37107	1.98054	NA	NA	NA	0	NA	NA	NA	2	9180284	9270465	9180282	9270463	0	9180282	90181
ORBEOS	Non_withdrawal_event	Not Specified	2	1.98054	-2.57737	0.0112713	1.37107	1.98054	NA	NA	NA	0	NA	NA	NA	2	9180284	9270465	9180282	9270463	0	9180282	90181
ORFARIN	Non_withdrawal_event	Not Specified	2	1.98054	-2.57737	0.0112713	1.37107	1.98054	NA	NA	NA	0	NA	NA	NA	2	9180284	9270465	9180282	9270463	0	9180282	90181
ORTHONOVUM_7/7	Non_withdrawal_event	Not Specified	2	1.98054	-2.57737	0.0112713	1.37107	1.98054	NA	NA	NA	0	NA	NA	NA	2	9180284	9270465	9180282	9270463	0	9180282	90181
ORUDIS KT	Non_withdrawal_event	Not Specified	2	1.98054	-2.57737	0.0112713	1.37107	1.98054	NA	NA	NA	0	NA	NA	NA	2	9180284	9270465	9180282	9270463	0	9180282	90181
OSLIF	Non_withdrawal_event	Not Specified	2	1.98054	-2.57737	0.0112713	1.37107	1.98054	NA	NA	NA	0	NA	NA	NA	2	9180284	9270465	9180282	9270463	0	9180282	90181
OSMOHALE	Non_withdrawal_event	Not Specified	2	1.98054	-2.57737	0.0112713	1.37107	1.98054	NA	NA	NA	0	NA	NA	NA	2	9180284	9270465	9180282	9270463	0	9180282	90181
OSTELIN	Non_withdrawal_event	Not Specified	2	1.98054	-2.57737	0.0112713	1.37107	1.98054	NA	NA	NA	0	NA	NA	NA	2	9180284	9270465	9180282	9270463	0	9180282	90181
OSTREA EDULIS SHELL	Non_withdrawal_event	Not Specified	2	1.98054	-2.57737	0.0112713	1.37107	1.98054	NA	NA	NA	0	NA	NA	NA	2	9180284	9270465	9180282	9270463	0	9180282	90181
OTRASEL	Non_withdrawal_event	Not Specified	2	1.98054	-2.57737	0.0112713	1.37107	1.98054	NA	NA	NA	0	NA	NA	NA	2	9180284	9270465	9180282	9270463	0	9180282	90181
OVOPLEX	Non_withdrawal_event	Not Specified	2	1.98054	-2.57737	0.0112713	1.37107	1.98054	NA	NA	NA	0	NA	NA	NA	2	9180284	9270465	9180282	9270463	0	9180282	90181
OXALIPLATIN VIAL SANOFI	Non_withdrawal_event	Not Specified	2	1.98054	-2.57737	0.0112713	1.37107	1.98054	NA	NA	NA	0	NA	NA	NA	2	9180284	9270465	9180282	9270463	0	9180282	90181
OXAPLATIN	Non_withdrawal_event	Not Specified	2	1.98054	-2.57737	0.0112713	1.37107	1.98054	NA	NA	NA	0	NA	NA	NA	2	9180284	9270465	9180282	9270463	0	9180282	90181
OXECTA	Non_withdrawal_event	Not Specified	2	1.98054	-2.57737	0.0112713	1.37107	1.98054	NA	NA	NA	0	NA	NA	NA	2	9180284	9270465	9180282	9270463	0	9180282	90181
OXEPAM	Non_withdrawal_event	Not Specified	2	1.98054	-2.57737	0.0112713	1.37107	1.98054	NA	NA	NA	0	NA	NA	NA	2	9180284	9270465	9180282	9270463	0	9180282	90181
OXIMAX	Non_withdrawal_event	Not Specified	2	1.98054	-2.57737	0.0112713	1.37107	1.98054	NA	NA	NA	0	NA	NA	NA	2	9180284	9270465	9180282	9270463	0	9180282	90181
OXYBUPROCAINE	Non_withdrawal_event	Not Specified	2	1.98054	-2.57737	0.0112713	1.37107	1.98054	NA	NA	NA	0	NA	NA	NA	2	9180284	9270465	9180282	9270463	0	9180282	90181
OXYCODONE WAPAP	Non_withdrawal_event	Not Specified	2	1.98054	-2.57737	0.0112713	1.37107	1.98054	NA	NA	NA	0	NA	NA	NA	2	9180284	9270465	9180282	9270463	0	9180282	90181
OXYCODONEACETAMINOPEHN	Non_withdrawal_event	Not Specified	2	1.98054	-2.57737	0.0112713	1.37107	1.98054	NA	NA	NA	0	NA	NA	NA	2	9180284	9270465	9180282	9270463	0	9180282	90181
OXYDOSE	Non_withdrawal_event	Not Specified	2	1.98054	-2.57737	0.0112713	1.37107	1.98054	NA	NA	NA	0	NA	NA	NA	2	9180284	9270465	9180282	9270463	0	9180282	90181
OXYPHENONIUM	Non_withdrawal_event	Not Specified	2	1.98054	-2.57737	0.0112713	1.37107	1.98054	NA	NA	NA	0	NA	NA	NA	2	9180284	9270465	9180282	9270463	0	9180282	90181
OYSTER SHELL CALCIUM CRUDE	Non_withdrawal_event	Not Specified	2	1.98054	-2.57737	0.0112713	1.37107	1.98054	NA	NA	NA	0	NA	NA	NA	2	9180284	9270465	9180282	9270463	0	9180282	90181
PACLITAXEL (PACLITAXEL (SEMISYNTHETIC) )	Non_withdrawal_event	Not Specified	2	1.98054	-2.57737	0.0112713	1.37107	1.98054	NA	NA	NA	0	NA	NA	NA	2	9180284	9270465	9180282	9270463	0	9180282	90181
PAEONIAE RADIX LICORICE EXTRACT	Non_withdrawal_event	Not Specified	2	1.98054	-2.57737	0.0112713	1.37107	1.98054	NA	NA	NA	0	NA	NA	NA	2	9180284	9270465	9180282	9270463	0	9180282	90181
PAIN MEDS	Non_withdrawal_event	Not Specified	2	1.98054	-2.57737	0.0112713	1.37107	1.98054	NA	NA	NA	0	NA	NA	NA	2	9180284	9270465	9180282	9270463	0	9180282	90181
PAIN PILL	Non_withdrawal_event	Not Specified	2	1.98054	-2.57737	0.0112713	1.37107	1.98054	NA	NA	NA	0	NA	NA	NA	2	9180284	9270465	9180282	9270463	0	9180282	90181
PALIFERMIN PRIOR TO STUDY ADMINISTRATION	Non_withdrawal_event	Not Specified	2	1.98054	-2.57737	0.0112713	1.37107	1.98054	NA	NA	NA	0	NA	NA	NA	2	9180284	9270465	9180282	9270463	0	9180282	90181
PALLIDONE	Non_withdrawal_event	Not Specified	2	1.98054	-2.57737	0.0112713	1.37107	1.98054	NA	NA	NA	0	NA	NA	NA	2	9180284	9270465	9180282	9270463	0	9180282	90181
PALONESETRON MGI PHARMA	Non_withdrawal_event	Not Specified	2	1.98054	-2.57737	0.0112713	1.37107	1.98054	NA	NA	NA	0	NA	NA	NA	2	9180284	9270465	9180282	9270463	0	9180282	90181
PALUDRINE	Non_withdrawal_event	Not Specified	2	1.98054	-2.57737	0.0112713	1.37107	1.98054	NA	NA	NA	0	NA	NA	NA	2	9180284	9270465	9180282	9270463	0	9180282	90181
PAMOL ORANGE COLOUR FREE	Non_withdrawal_event	Not Specified	2	1.98054	-2.57737	0.0112713	1.37107	1.98054	NA	NA	NA	0	NA	NA	NA	2	9180284	9270465	9180282	9270463	0	9180282	90181
PANCREASE HL	Non_withdrawal_event	Not Specified	2	1.98054	-2.57737	0.0112713	1.37107	1.98054	NA	NA	NA	0	NA	NA	NA	2	9180284	9270465	9180282	9270463	0	9180282	90181
PANCREON	Non_withdrawal_event	Not Specified	2	1.98054	-2.57737	0.0112713	1.37107	1.98054	NA	NA	NA	0	NA	NA	NA	2	9180284	9270465	9180282	9270463	0	9180282	90181
PANGESTYME CN	Non_withdrawal_event	Not Specified	2	1.98054	-2.57737	0.0112713	1.37107	1.98054	NA	NA	NA	0	NA	NA	NA	2	9180284	9270465	9180282	9270463	0	9180282	90181
PANGLOBULIN NF	Non_withdrawal_event	Not Specified	2	1.98054	-2.57737	0.0112713	1.37107	1.98054	NA	NA	NA	0	NA	NA	NA	2	9180284	9270465	9180282	9270463	0	9180282	90181
PANNEL	Non_withdrawal_event	Not Specified	2	1.98054	-2.57737	0.0112713	1.37107	1.98054	NA	NA	NA	0	NA	NA	NA	2	9180284	9270465	9180282	9270463	0	9180282	90181
PARASELTZER	Non_withdrawal_event	Not Specified	2	1.98054	-2.57737	0.0112713	1.37107	1.98054	NA	NA	NA	0	NA	NA	NA	2	9180284	9270465	9180282	9270463	0	9180282	90181
PARATHYROID HUMAN RECOMBINANT	Non_withdrawal_event	Not Specified	2	1.98054	-2.57737	0.0112713	1.37107	1.98054	NA	NA	NA	0	NA	NA	NA	2	9180284	9270465	9180282	9270463	0	9180282	90181
PATANASE NASAL SPRAY	Non_withdrawal_event	Not Specified	2	1.98054	-2.57737	0.0112713	1.37107	1.98054	NA	NA	NA	0	NA	NA	NA	2	9180284	9270465	9180282	9270463	0	9180282	90181
PEFLOXACIN	Non_withdrawal_event	Not Specified	2	1.98054	-2.57737	0.0112713	1.37107	1.98054	NA	NA	NA	0	NA	NA	NA	2	9180284	9270465	9180282	9270463	0	9180282	90181
PEGASPARGASE UNITML ENZON	Non_withdrawal_event	Not Specified	2	1.98054	-2.57737	0.0112713	1.37107	1.98054	NA	NA	NA	0	NA	NA	NA	2	9180284	9270465	9180282	9270463	0	9180282	90181
PEGIFN(NULL)	Non_withdrawal_event	Not Specified	2	1.98054	-2.57737	0.0112713	1.37107	1.98054	NA	NA	NA	0	NA	NA	NA	2	9180284	9270465	9180282	9270463	0	9180282	90181
PEGTEOGRASTIM	Non_withdrawal_event	Not Specified	2	1.98054	-2.57737	0.0112713	1.37107	1.98054	NA	NA	NA	0	NA	NA	NA	2	9180284	9270465	9180282	9270463	0	9180282	90181
PEPTO	Non_withdrawal_event	Not Specified	2	1.98054	-2.57737	0.0112713	1.37107	1.98054	NA	NA	NA	0	NA	NA	NA	2	9180284	9270465	9180282	9270463	0	9180282	90181
PERICOLACE_	Non_withdrawal_event	Not Specified	2	1.98054	-2.57737	0.0112713	1.37107	1.98054	NA	NA	NA	0	NA	NA	NA	2	9180284	9270465	9180282	9270463	0	9180282	90181
PERIPHERAL VASODILATORS	Non_withdrawal_event	Not Specified	2	1.98054	-2.57737	0.0112713	1.37107	1.98054	NA	NA	NA	0	NA	NA	NA	2	9180284	9270465	9180282	9270463	0	9180282	90181
PERITONEAL DIALYTICS	Non_withdrawal_event	Not Specified	2	1.98054	-2.57737	0.0112713	1.37107	1.98054	NA	NA	NA	0	NA	NA	NA	2	9180284	9270465	9180282	9270463	0	9180282	90181
PHENYLEPHRINE PHARMEDIUM	Non_withdrawal_event	Not Specified	2	1.98054	-2.57737	0.0112713	1.37107	1.98054	NA	NA	NA	0	NA	NA	NA	2	9180284	9270465	9180282	9270463	0	9180282	90181
PHILLIPS CHERRY MILK MAGNESIA	Non_withdrawal_event	Not Specified	2	1.98054	-2.57737	0.0112713	1.37107	1.98054	NA	NA	NA	0	NA	NA	NA	2	9180284	9270465	9180282	9270463	0	9180282	90181
PHILLIPS MILK	Non_withdrawal_event	Not Specified	2	1.98054	-2.57737	0.0112713	1.37107	1.98054	NA	NA	NA	0	NA	NA	NA	2	9180284	9270465	9180282	9270463	0	9180282	90181
PHOSPHATES ]	Non_withdrawal_event	Not Specified	2	1.98054	-2.57737	0.0112713	1.37107	1.98054	NA	NA	NA	0	NA	NA	NA	2	9180284	9270465	9180282	9270463	0	9180282	90181
PHYLLANTHUS AMARUS FRUIT	Non_withdrawal_event	Not Specified	2	1.98054	-2.57737	0.0112713	1.37107	1.98054	NA	NA	NA	0	NA	NA	NA	2	9180284	9270465	9180282	9270463	0	9180282	90181
PHYSIONEAL GLUCOSE 36 W_V 13, PERITONEALDIALYSELOSUNG	Non_withdrawal_event	Not Specified	2	1.98054	-2.57737	0.0112713	1.37107	1.98054	NA	NA	NA	0	NA	NA	NA	2	9180284	9270465	9180282	9270463	0	9180282	90181
PHYSIONEAL GLUCOSE PV_38, CLEAR-FLEX	Non_withdrawal_event	Not Specified	2	1.98054	-2.57737	0.0112713	1.37107	1.98054	NA	NA	NA	0	NA	NA	NA	2	9180284	9270465	9180282	9270463	0	9180282	90181
PIDOLIC ACID	Non_withdrawal_event	Not Specified	2	1.98054	-2.57737	0.0112713	1.37107	1.98054	NA	NA	NA	0	NA	NA	NA	2	9180284	9270465	9180282	9270463	0	9180282	90181
PILARALISIB	Non_withdrawal_event	Not Specified	2	1.98054	-2.57737	0.0112713	1.37107	1.98054	NA	NA	NA	0	NA	NA	NA	2	9180284	9270465	9180282	9270463	0	9180282	90181
PILOPINE HS	Non_withdrawal_event	Not Specified	2	1.98054	-2.57737	0.0112713	1.37107	1.98054	NA	NA	NA	0	NA	NA	NA	2	9180284	9270465	9180282	9270463	0	9180282	90181
PINACLOR	Non_withdrawal_event	Not Specified	2	1.98054	-2.57737	0.0112713	1.37107	1.98054	NA	NA	NA	0	NA	NA	NA	2	9180284	9270465	9180282	9270463	0	9180282	90181
PINK EYE RELIEF	Non_withdrawal_event	Not Specified	2	1.98054	-2.57737	0.0112713	1.37107	1.98054	NA	NA	NA	0	NA	NA	NA	2	9180284	9270465	9180282	9270463	0	9180282	90181
PIOGLITAZONE )	Non_withdrawal_event	Not Specified	2	1.98054	-2.57737	0.0112713	1.37107	1.98054	NA	NA	NA	0	NA	NA	NA	2	9180284	9270465	9180282	9270463	0	9180282	90181
PIPERACILINATAZOBACTAM	Non_withdrawal_event	Not Specified	2	1.98054	-2.57737	0.0112713	1.37107	1.98054	NA	NA	NA	0	NA	NA	NA	2	9180284	9270465	9180282	9270463	0	9180282	90181
PIPERAQUINE	Non_withdrawal_event	Not Specified	2	1.98054	-2.57737	0.0112713	1.37107	1.98054	NA	NA	NA	0	NA	NA	NA	2	9180284	9270465	9180282	9270463	0	9180282	90181
PIPRIL	Non_withdrawal_event	Not Specified	2	1.98054	-2.57737	0.0112713	1.37107	1.98054	NA	NA	NA	0	NA	NA	NA	2	9180284	9270465	9180282	9270463	0	9180282	90181
PIXANTRONE DIMALEATE	Non_withdrawal_event	Not Specified	2	1.98054	-2.57737	0.0112713	1.37107	1.98054	NA	NA	NA	0	NA	NA	NA	2	9180284	9270465	9180282	9270463	0	9180282	90181
PLASMALYTE	Non_withdrawal_event	Not Specified	2	1.98054	-2.57737	0.0112713	1.37107	1.98054	NA	NA	NA	0	NA	NA	NA	2	9180284	9270465	9180282	9270463	0	9180282	90181
PLENISH K	Non_withdrawal_event	Not Specified	2	1.98054	-2.57737	0.0112713	1.37107	1.98054	NA	NA	NA	0	NA	NA	NA	2	9180284	9270465	9180282	9270463	0	9180282	90181
PLERIXAFOR_GCSF	Non_withdrawal_event	Not Specified	2	1.98054	-2.57737	0.0112713	1.37107	1.98054	NA	NA	NA	0	NA	NA	NA	2	9180284	9270465	9180282	9270463	0	9180282	90181
PLUM_	Non_withdrawal_event	Not Specified	2	1.98054	-2.57737	0.0112713	1.37107	1.98054	NA	NA	NA	0	NA	NA	NA	2	9180284	9270465	9180282	9270463	0	9180282	90181
PL_0096 PL 14017/0096 DEXCEL-PHARMA ISOSORBIDE MONONITRATE	Non_withdrawal_event	Not Specified	2	1.98054	-2.57737	0.0112713	1.37107	1.98054	NA	NA	NA	0	NA	NA	NA	2	9180284	9270465	9180282	9270463	0	9180282	90181
PODOPHYLLIN	Non_withdrawal_event	Not Specified	2	1.98054	-2.57737	0.0112713	1.37107	1.98054	NA	NA	NA	0	NA	NA	NA	2	9180284	9270465	9180282	9270463	0	9180282	90181
POLAMIDONE	Non_withdrawal_event	Not Specified	2	1.98054	-2.57737	0.0112713	1.37107	1.98054	NA	NA	NA	0	NA	NA	NA	2	9180284	9270465	9180282	9270463	0	9180282	90181
POLASE	Non_withdrawal_event	Not Specified	2	1.98054	-2.57737	0.0112713	1.37107	1.98054	NA	NA	NA	0	NA	NA	NA	2	9180284	9270465	9180282	9270463	0	9180282	90181
POLIDENT DENTURE ADHESIVE FLAVOR FREE	Non_withdrawal_event	Not Specified	2	1.98054	-2.57737	0.0112713	1.37107	1.98054	NA	NA	NA	0	NA	NA	NA	2	9180284	9270465	9180282	9270463	0	9180282	90181
POLY CITRA	Non_withdrawal_event	Not Specified	2	1.98054	-2.57737	0.0112713	1.37107	1.98054	NA	NA	NA	0	NA	NA	NA	2	9180284	9270465	9180282	9270463	0	9180282	90181
POLYCARBOPHIL	Non_withdrawal_event	Not Specified	2	1.98054	-2.57737	0.0112713	1.37107	1.98054	NA	NA	NA	0	NA	NA	NA	2	9180284	9270465	9180282	9270463	0	9180282	90181
POLYGLYCOLIC ACID	Non_withdrawal_event	Not Specified	2	1.98054	-2.57737	0.0112713	1.37107	1.98054	NA	NA	NA	0	NA	NA	NA	2	9180284	9270465	9180282	9270463	0	9180282	90181
POLYL-LACTIC ACID	Non_withdrawal_event	Not Specified	2	1.98054	-2.57737	0.0112713	1.37107	1.98054	NA	NA	NA	0	NA	NA	NA	2	9180284	9270465	9180282	9270463	0	9180282	90181
POLYLACTIDE	Non_withdrawal_event	Not Specified	2	1.98054	-2.57737	0.0112713	1.37107	1.98054	NA	NA	NA	0	NA	NA	NA	2	9180284	9270465	9180282	9270463	0	9180282	90181
POLYMYXINB-	Non_withdrawal_event	Not Specified	2	1.98054	-2.57737	0.0112713	1.37107	1.98054	NA	NA	NA	0	NA	NA	NA	2	9180284	9270465	9180282	9270463	0	9180282	90181
POLYSPECTRAN	Non_withdrawal_event	Not Specified	2	1.98054	-2.57737	0.0112713	1.37107	1.98054	NA	NA	NA	0	NA	NA	NA	2	9180284	9270465	9180282	9270463	0	9180282	90181
POMETREXED	Non_withdrawal_event	Not Specified	2	1.98054	-2.57737	0.0112713	1.37107	1.98054	NA	NA	NA	0	NA	NA	NA	2	9180284	9270465	9180282	9270463	0	9180282	90181
PORTAGEN	Non_withdrawal_event	Not Specified	2	1.98054	-2.57737	0.0112713	1.37107	1.98054	NA	NA	NA	0	NA	NA	NA	2	9180284	9270465	9180282	9270463	0	9180282	90181
PORTIA BC PILL	Non_withdrawal_event	Not Specified	2	1.98054	-2.57737	0.0112713	1.37107	1.98054	NA	NA	NA	0	NA	NA	NA	2	9180284	9270465	9180282	9270463	0	9180282	90181
PORTOLAC	Non_withdrawal_event	Not Specified	2	1.98054	-2.57737	0.0112713	1.37107	1.98054	NA	NA	NA	0	NA	NA	NA	2	9180284	9270465	9180282	9270463	0	9180282	90181
POTASSIUMCONTAINING	Non_withdrawal_event	Not Specified	2	1.98054	-2.57737	0.0112713	1.37107	1.98054	NA	NA	NA	0	NA	NA	NA	2	9180284	9270465	9180282	9270463	0	9180282	90181
POWDERED RHUBARB	Non_withdrawal_event	Not Specified	2	1.98054	-2.57737	0.0112713	1.37107	1.98054	NA	NA	NA	0	NA	NA	NA	2	9180284	9270465	9180282	9270463	0	9180282	90181
POZACH	Non_withdrawal_event	Not Specified	2	1.98054	-2.57737	0.0112713	1.37107	1.98054	NA	NA	NA	0	NA	NA	NA	2	9180284	9270465	9180282	9270463	0	9180282	90181
PRAMINO	Non_withdrawal_event	Not Specified	2	1.98054	-2.57737	0.0112713	1.37107	1.98054	NA	NA	NA	0	NA	NA	NA	2	9180284	9270465	9180282	9270463	0	9180282	90181
PRANOLOL	Non_withdrawal_event	Not Specified	2	1.98054	-2.57737	0.0112713	1.37107	1.98054	NA	NA	NA	0	NA	NA	NA	2	9180284	9270465	9180282	9270463	0	9180282	90181
PREMASOL	Non_withdrawal_event	Not Specified	2	1.98054	-2.57737	0.0112713	1.37107	1.98054	NA	NA	NA	0	NA	NA	NA	2	9180284	9270465	9180282	9270463	0	9180282	90181
PREMPLUS	Non_withdrawal_event	Not Specified	2	1.98054	-2.57737	0.0112713	1.37107	1.98054	NA	NA	NA	0	NA	NA	NA	2	9180284	9270465	9180282	9270463	0	9180282	90181
PRESCRIPTION PAINKILLERS	Non_withdrawal_event	Not Specified	2	1.98054	-2.57737	0.0112713	1.37107	1.98054	NA	NA	NA	0	NA	NA	NA	2	9180284	9270465	9180282	9270463	0	9180282	90181
PRESCRIPTION PILLS	Non_withdrawal_event	Not Specified	2	1.98054	-2.57737	0.0112713	1.37107	1.98054	NA	NA	NA	0	NA	NA	NA	2	9180284	9270465	9180282	9270463	0	9180282	90181
PRESERVATIVE FREE	Non_withdrawal_event	Not Specified	2	1.98054	-2.57737	0.0112713	1.37107	1.98054	NA	NA	NA	0	NA	NA	NA	2	9180284	9270465	9180282	9270463	0	9180282	90181
PRESETA	Non_withdrawal_event	Not Specified	2	1.98054	-2.57737	0.0112713	1.37107	1.98054	NA	NA	NA	0	NA	NA	NA	2	9180284	9270465	9180282	9270463	0	9180282	90181
PRINCIPAL SECRET BLEMISH BUSTER MLOZ	Non_withdrawal_event	Not Specified	2	1.98054	-2.57737	0.0112713	1.37107	1.98054	NA	NA	NA	0	NA	NA	NA	2	9180284	9270465	9180282	9270463	0	9180282	90181
PRITORPLUS	Non_withdrawal_event	Not Specified	2	1.98054	-2.57737	0.0112713	1.37107	1.98054	NA	NA	NA	0	NA	NA	NA	2	9180284	9270465	9180282	9270463	0	9180282	90181
PROACTIV CLEANSER BPO GUTHY-RENKER LLC	Non_withdrawal_event	Not Specified	2	1.98054	-2.57737	0.0112713	1.37107	1.98054	NA	NA	NA	0	NA	NA	NA	2	9180284	9270465	9180282	9270463	0	9180282	90181
PROACTIV GENERAL	Non_withdrawal_event	Not Specified	2	1.98054	-2.57737	0.0112713	1.37107	1.98054	NA	NA	NA	0	NA	NA	NA	2	9180284	9270465	9180282	9270463	0	9180282	90181
PROACTIV LOTION BENZOYL PEROXIDE GUTHY|RENKER	Non_withdrawal_event	Not Specified	2	1.98054	-2.57737	0.0112713	1.37107	1.98054	NA	NA	NA	0	NA	NA	NA	2	9180284	9270465	9180282	9270463	0	9180282	90181
PROBENECID PILL	Non_withdrawal_event	Not Specified	2	1.98054	-2.57737	0.0112713	1.37107	1.98054	NA	NA	NA	0	NA	NA	NA	2	9180284	9270465	9180282	9270463	0	9180282	90181
PROCHLORPERAZINE EDISYLATE VIAL	Non_withdrawal_event	Not Specified	2	1.98054	-2.57737	0.0112713	1.37107	1.98054	NA	NA	NA	0	NA	NA	NA	2	9180284	9270465	9180282	9270463	0	9180282	90181
PROLEA	Non_withdrawal_event	Not Specified	2	1.98054	-2.57737	0.0112713	1.37107	1.98054	NA	NA	NA	0	NA	NA	NA	2	9180284	9270465	9180282	9270463	0	9180282	90181
PRONTO ONT	Non_withdrawal_event	Not Specified	2	1.98054	-2.57737	0.0112713	1.37107	1.98054	NA	NA	NA	0	NA	NA	NA	2	9180284	9270465	9180282	9270463	0	9180282	90181
PROPAIN	Non_withdrawal_event	Not Specified	2	1.98054	-2.57737	0.0112713	1.37107	1.98054	NA	NA	NA	0	NA	NA	NA	2	9180284	9270465	9180282	9270463	0	9180282	90181
PROPOXYPHENE COMPOUND	Non_withdrawal_event	Not Specified	2	1.98054	-2.57737	0.0112713	1.37107	1.98054	NA	NA	NA	0	NA	NA	NA	2	9180284	9270465	9180282	9270463	0	9180282	90181
PROPOXYPHENE NAPSYLATE WACETAMINOPHENE_, (PROPOXY	Non_withdrawal_event	Not Specified	2	1.98054	-2.57737	0.0112713	1.37107	1.98054	NA	NA	NA	0	NA	NA	NA	2	9180284	9270465	9180282	9270463	0	9180282	90181
PROSACEA	Non_withdrawal_event	Not Specified	2	1.98054	-2.57737	0.0112713	1.37107	1.98054	NA	NA	NA	0	NA	NA	NA	2	9180284	9270465	9180282	9270463	0	9180282	90181
PROSTAVASINOHNE-DOSIS	Non_withdrawal_event	Not Specified	2	1.98054	-2.57737	0.0112713	1.37107	1.98054	NA	NA	NA	0	NA	NA	NA	2	9180284	9270465	9180282	9270463	0	9180282	90181
PROSTAVASINOHNE-DOSIS )	Non_withdrawal_event	Not Specified	2	1.98054	-2.57737	0.0112713	1.37107	1.98054	NA	NA	NA	0	NA	NA	NA	2	9180284	9270465	9180282	9270463	0	9180282	90181
PROTHIPENDIL	Non_withdrawal_event	Not Specified	2	1.98054	-2.57737	0.0112713	1.37107	1.98054	NA	NA	NA	0	NA	NA	NA	2	9180284	9270465	9180282	9270463	0	9180282	90181
PROTHROMBINEX	Non_withdrawal_event	Not Specified	2	1.98054	-2.57737	0.0112713	1.37107	1.98054	NA	NA	NA	0	NA	NA	NA	2	9180284	9270465	9180282	9270463	0	9180282	90181
PROVIN	Non_withdrawal_event	Not Specified	2	1.98054	-2.57737	0.0112713	1.37107	1.98054	NA	NA	NA	0	NA	NA	NA	2	9180284	9270465	9180282	9270463	0	9180282	90181
PSOREX	Non_withdrawal_event	Not Specified	2	1.98054	-2.57737	0.0112713	1.37107	1.98054	NA	NA	NA	0	NA	NA	NA	2	9180284	9270465	9180282	9270463	0	9180282	90181
PSS GPN] AUTOPLEX T_HUMAN COAGULATION FACTOR VIII_ U, U, 600U,	Non_withdrawal_event	Not Specified	2	1.98054	-2.57737	0.0112713	1.37107	1.98054	NA	NA	NA	0	NA	NA	NA	2	9180284	9270465	9180282	9270463	0	9180282	90181
PSYCHOACTIVE SUBSTANCES	Non_withdrawal_event	Not Specified	2	1.98054	-2.57737	0.0112713	1.37107	1.98054	NA	NA	NA	0	NA	NA	NA	2	9180284	9270465	9180282	9270463	0	9180282	90181
PSYQUIL_	Non_withdrawal_event	Not Specified	2	1.98054	-2.57737	0.0112713	1.37107	1.98054	NA	NA	NA	0	NA	NA	NA	2	9180284	9270465	9180282	9270463	0	9180282	90181
PULMINIQ	Non_withdrawal_event	Not Specified	2	1.98054	-2.57737	0.0112713	1.37107	1.98054	NA	NA	NA	0	NA	NA	NA	2	9180284	9270465	9180282	9270463	0	9180282	90181
PULMOVENT	Non_withdrawal_event	Not Specified	2	1.98054	-2.57737	0.0112713	1.37107	1.98054	NA	NA	NA	0	NA	NA	NA	2	9180284	9270465	9180282	9270463	0	9180282	90181
PURBAC	Non_withdrawal_event	Not Specified	2	1.98054	-2.57737	0.0112713	1.37107	1.98054	NA	NA	NA	0	NA	NA	NA	2	9180284	9270465	9180282	9270463	0	9180282	90181
PUREGON MENOPUR	Non_withdrawal_event	Not Specified	2	1.98054	-2.57737	0.0112713	1.37107	1.98054	NA	NA	NA	0	NA	NA	NA	2	9180284	9270465	9180282	9270463	0	9180282	90181
PURELAX	Non_withdrawal_event	Not Specified	2	1.98054	-2.57737	0.0112713	1.37107	1.98054	NA	NA	NA	0	NA	NA	NA	2	9180284	9270465	9180282	9270463	0	9180282	90181
PYRROLIDINONE	Non_withdrawal_event	Not Specified	2	1.98054	-2.57737	0.0112713	1.37107	1.98054	NA	NA	NA	0	NA	NA	NA	2	9180284	9270465	9180282	9270463	0	9180282	90181
PYRVINIUM PAMOATE	Non_withdrawal_event	Not Specified	2	1.98054	-2.57737	0.0112713	1.37107	1.98054	NA	NA	NA	0	NA	NA	NA	2	9180284	9270465	9180282	9270463	0	9180282	90181
QIFTRIM F	Non_withdrawal_event	Not Specified	2	1.98054	-2.57737	0.0112713	1.37107	1.98054	NA	NA	NA	0	NA	NA	NA	2	9180284	9270465	9180282	9270463	0	9180282	90181
QUILONORM_(NOT SPECI	Non_withdrawal_event	Not Specified	2	1.98054	-2.57737	0.0112713	1.37107	1.98054	NA	NA	NA	0	NA	NA	NA	2	9180284	9270465	9180282	9270463	0	9180282	90181
QUINORIC	Non_withdrawal_event	Not Specified	2	1.98054	-2.57737	0.0112713	1.37107	1.98054	NA	NA	NA	0	NA	NA	NA	2	9180284	9270465	9180282	9270463	0	9180282	90181
QUITIAPINE	Non_withdrawal_event	Not Specified	2	1.98054	-2.57737	0.0112713	1.37107	1.98054	NA	NA	NA	0	NA	NA	NA	2	9180284	9270465	9180282	9270463	0	9180282	90181
RADIATION RT	Non_withdrawal_event	Not Specified	2	1.98054	-2.57737	0.0112713	1.37107	1.98054	NA	NA	NA	0	NA	NA	NA	2	9180284	9270465	9180282	9270463	0	9180282	90181
RADO	Non_withdrawal_event	Not Specified	2	1.98054	-2.57737	0.0112713	1.37107	1.98054	NA	NA	NA	0	NA	NA	NA	2	9180284	9270465	9180282	9270463	0	9180282	90181
RAFTON	Non_withdrawal_event	Not Specified	2	1.98054	-2.57737	0.0112713	1.37107	1.98054	NA	NA	NA	0	NA	NA	NA	2	9180284	9270465	9180282	9270463	0	9180282	90181
RAMILO	Non_withdrawal_event	Not Specified	2	1.98054	-2.57737	0.0112713	1.37107	1.98054	NA	NA	NA	0	NA	NA	NA	2	9180284	9270465	9180282	9270463	0	9180282	90181
RAMIPRIL HEXAL COMP	Non_withdrawal_event	Not Specified	2	1.98054	-2.57737	0.0112713	1.37107	1.98054	NA	NA	NA	0	NA	NA	NA	2	9180284	9270465	9180282	9270463	0	9180282	90181
RANID	Non_withdrawal_event	Not Specified	2	1.98054	-2.57737	0.0112713	1.37107	1.98054	NA	NA	NA	0	NA	NA	NA	2	9180284	9270465	9180282	9270463	0	9180282	90181
RANITIDINA	Non_withdrawal_event	Not Specified	2	1.98054	-2.57737	0.0112713	1.37107	1.98054	NA	NA	NA	0	NA	NA	NA	2	9180284	9270465	9180282	9270463	0	9180282	90181
RATIOACLAVULANATE	Non_withdrawal_event	Not Specified	2	1.98054	-2.57737	0.0112713	1.37107	1.98054	NA	NA	NA	0	NA	NA	NA	2	9180284	9270465	9180282	9270463	0	9180282	90181
RECLAIM REVOLUTIONARY ANTIAGING SPF	Non_withdrawal_event	Not Specified	2	1.98054	-2.57737	0.0112713	1.37107	1.98054	NA	NA	NA	0	NA	NA	NA	2	9180284	9270465	9180282	9270463	0	9180282	90181
RECOMBINANT GCSF	Non_withdrawal_event	Not Specified	2	1.98054	-2.57737	0.0112713	1.37107	1.98054	NA	NA	NA	0	NA	NA	NA	2	9180284	9270465	9180282	9270463	0	9180282	90181
REFACTO AF CC	Non_withdrawal_event	Not Specified	2	1.98054	-2.57737	0.0112713	1.37107	1.98054	NA	NA	NA	0	NA	NA	NA	2	9180284	9270465	9180282	9270463	0	9180282	90181
REFRESH_	Non_withdrawal_event	Not Specified	2	1.98054	-2.57737	0.0112713	1.37107	1.98054	NA	NA	NA	0	NA	NA	NA	2	9180284	9270465	9180282	9270463	0	9180282	90181
REGULAN	Non_withdrawal_event	Not Specified	2	1.98054	-2.57737	0.0112713	1.37107	1.98054	NA	NA	NA	0	NA	NA	NA	2	9180284	9270465	9180282	9270463	0	9180282	90181
RELION ALCOHOL SWABS W_PAIN RELIF	Non_withdrawal_event	Not Specified	2	1.98054	-2.57737	0.0112713	1.37107	1.98054	NA	NA	NA	0	NA	NA	NA	2	9180284	9270465	9180282	9270463	0	9180282	90181
REMBRANDT WHITENING MOUTHWASH FLOURIDE USA 4933605958USA	Non_withdrawal_event	Not Specified	2	1.98054	-2.57737	0.0112713	1.37107	1.98054	NA	NA	NA	0	NA	NA	NA	2	9180284	9270465	9180282	9270463	0	9180282	90181
RENAGEL_	Non_withdrawal_event	Not Specified	2	1.98054	-2.57737	0.0112713	1.37107	1.98054	NA	NA	NA	0	NA	NA	NA	2	9180284	9270465	9180282	9270463	0	9180282	90181
RENAL EXCRETION DRUGS	Non_withdrawal_event	Not Specified	2	1.98054	-2.57737	0.0112713	1.37107	1.98054	NA	NA	NA	0	NA	NA	NA	2	9180284	9270465	9180282	9270463	0	9180282	90181
RENNIE ANTACIDUM PEPPERMINT	Non_withdrawal_event	Not Specified	2	1.98054	-2.57737	0.0112713	1.37107	1.98054	NA	NA	NA	0	NA	NA	NA	2	9180284	9270465	9180282	9270463	0	9180282	90181
REPARIXIN	Non_withdrawal_event	Not Specified	2	1.98054	-2.57737	0.0112713	1.37107	1.98054	NA	NA	NA	0	NA	NA	NA	2	9180284	9270465	9180282	9270463	0	9180282	90181
REPLACEMENT DRUGS	Non_withdrawal_event	Not Specified	2	1.98054	-2.57737	0.0112713	1.37107	1.98054	NA	NA	NA	0	NA	NA	NA	2	9180284	9270465	9180282	9270463	0	9180282	90181
REPLACEMENT THEAPY DRUGS	Non_withdrawal_event	Not Specified	2	1.98054	-2.57737	0.0112713	1.37107	1.98054	NA	NA	NA	0	NA	NA	NA	2	9180284	9270465	9180282	9270463	0	9180282	90181
REPLACEMENT THERAPRY DRUGS	Non_withdrawal_event	Not Specified	2	1.98054	-2.57737	0.0112713	1.37107	1.98054	NA	NA	NA	0	NA	NA	NA	2	9180284	9270465	9180282	9270463	0	9180282	90181
REPLACEMENT THERAPY AGENT	Non_withdrawal_event	Not Specified	2	1.98054	-2.57737	0.0112713	1.37107	1.98054	NA	NA	NA	0	NA	NA	NA	2	9180284	9270465	9180282	9270463	0	9180282	90181
REPLACEMENT THERAPY DRUGS REPLACEMENT DRU	Non_withdrawal_event	Not Specified	2	1.98054	-2.57737	0.0112713	1.37107	1.98054	NA	NA	NA	0	NA	NA	NA	2	9180284	9270465	9180282	9270463	0	9180282	90181
REPLACEMENT THERAPY DURGS	Non_withdrawal_event	Not Specified	2	1.98054	-2.57737	0.0112713	1.37107	1.98054	NA	NA	NA	0	NA	NA	NA	2	9180284	9270465	9180282	9270463	0	9180282	90181
REPLAS	Non_withdrawal_event	Not Specified	2	1.98054	-2.57737	0.0112713	1.37107	1.98054	NA	NA	NA	0	NA	NA	NA	2	9180284	9270465	9180282	9270463	0	9180282	90181
RESTORING LISTERINE ANTICAVITY FLUORIDE MOUTHWASH	Non_withdrawal_event	Not Specified	2	1.98054	-2.57737	0.0112713	1.37107	1.98054	NA	NA	NA	0	NA	NA	NA	2	9180284	9270465	9180282	9270463	0	9180282	90181
RETASPIMYCIN	Non_withdrawal_event	Not Specified	2	1.98054	-2.57737	0.0112713	1.37107	1.98054	NA	NA	NA	0	NA	NA	NA	2	9180284	9270465	9180282	9270463	0	9180282	90181
RETEPALSE	Non_withdrawal_event	Not Specified	2	1.98054	-2.57737	0.0112713	1.37107	1.98054	NA	NA	NA	0	NA	NA	NA	2	9180284	9270465	9180282	9270463	0	9180282	90181
REVLIMID , CELGENE	Non_withdrawal_event	Not Specified	2	1.98054	-2.57737	0.0112713	1.37107	1.98054	NA	NA	NA	0	NA	NA	NA	2	9180284	9270465	9180282	9270463	0	9180282	90181
RHINOFLUIMUCIL NASAL	Non_withdrawal_event	Not Specified	2	1.98054	-2.57737	0.0112713	1.37107	1.98054	NA	NA	NA	0	NA	NA	NA	2	9180284	9270465	9180282	9270463	0	9180282	90181
RIBASPHERECAPSULE	Non_withdrawal_event	Not Specified	2	1.98054	-2.57737	0.0112713	1.37107	1.98054	NA	NA	NA	0	NA	NA	NA	2	9180284	9270465	9180282	9270463	0	9180282	90181
RID LICE TREATMENT	Non_withdrawal_event	Not Specified	2	1.98054	-2.57737	0.0112713	1.37107	1.98054	NA	NA	NA	0	NA	NA	NA	2	9180284	9270465	9180282	9270463	0	9180282	90181
RILAST	Non_withdrawal_event	Not Specified	2	1.98054	-2.57737	0.0112713	1.37107	1.98054	NA	NA	NA	0	NA	NA	NA	2	9180284	9270465	9180282	9270463	0	9180282	90181
RINDERONV	Non_withdrawal_event	Not Specified	2	1.98054	-2.57737	0.0112713	1.37107	1.98054	NA	NA	NA	0	NA	NA	NA	2	9180284	9270465	9180282	9270463	0	9180282	90181
RINLAXER	Non_withdrawal_event	Not Specified	2	1.98054	-2.57737	0.0112713	1.37107	1.98054	NA	NA	NA	0	NA	NA	NA	2	9180284	9270465	9180282	9270463	0	9180282	90181
RINOSORO ]	Non_withdrawal_event	Not Specified	2	1.98054	-2.57737	0.0112713	1.37107	1.98054	NA	NA	NA	0	NA	NA	NA	2	9180284	9270465	9180282	9270463	0	9180282	90181
RIPRAZO	Non_withdrawal_event	Not Specified	2	1.98054	-2.57737	0.0112713	1.37107	1.98054	NA	NA	NA	0	NA	NA	NA	2	9180284	9270465	9180282	9270463	0	9180282	90181
RISPERANNE	Non_withdrawal_event	Not Specified	2	1.98054	-2.57737	0.0112713	1.37107	1.98054	NA	NA	NA	0	NA	NA	NA	2	9180284	9270465	9180282	9270463	0	9180282	90181
RISPERIDONE MTAB	Non_withdrawal_event	Not Specified	2	1.98054	-2.57737	0.0112713	1.37107	1.98054	NA	NA	NA	0	NA	NA	NA	2	9180284	9270465	9180282	9270463	0	9180282	90181
RISPERIDONE QUICKLET	Non_withdrawal_event	Not Specified	2	1.98054	-2.57737	0.0112713	1.37107	1.98054	NA	NA	NA	0	NA	NA	NA	2	9180284	9270465	9180282	9270463	0	9180282	90181
RITONIVIR	Non_withdrawal_event	Not Specified	2	1.98054	-2.57737	0.0112713	1.37107	1.98054	NA	NA	NA	0	NA	NA	NA	2	9180284	9270465	9180282	9270463	0	9180282	90181
RITUXAMAB	Non_withdrawal_event	Not Specified	2	1.98054	-2.57737	0.0112713	1.37107	1.98054	NA	NA	NA	0	NA	NA	NA	2	9180284	9270465	9180282	9270463	0	9180282	90181
RITUXAN_GENENTECH	Non_withdrawal_event	Not Specified	2	1.98054	-2.57737	0.0112713	1.37107	1.98054	NA	NA	NA	0	NA	NA	NA	2	9180284	9270465	9180282	9270463	0	9180282	90181
RIZATRIPTAN : NDA -864	Non_withdrawal_event	Not Specified	2	1.98054	-2.57737	0.0112713	1.37107	1.98054	NA	NA	NA	0	NA	NA	NA	2	9180284	9270465	9180282	9270463	0	9180282	90181
ROACUTANE	Non_withdrawal_event	Not Specified	2	1.98054	-2.57737	0.0112713	1.37107	1.98054	NA	NA	NA	0	NA	NA	NA	2	9180284	9270465	9180282	9270463	0	9180282	90181
ROBAFEN AC	Non_withdrawal_event	Not Specified	2	1.98054	-2.57737	0.0112713	1.37107	1.98054	NA	NA	NA	0	NA	NA	NA	2	9180284	9270465	9180282	9270463	0	9180282	90181
ROBAXISAL	Non_withdrawal_event	Not Specified	2	1.98054	-2.57737	0.0112713	1.37107	1.98054	NA	NA	NA	0	NA	NA	NA	2	9180284	9270465	9180282	9270463	0	9180282	90181
ROC MULTI CORREXION LIFT ANTI GRAVITY MOISTURIZER SPF	Non_withdrawal_event	Not Specified	2	1.98054	-2.57737	0.0112713	1.37107	1.98054	NA	NA	NA	0	NA	NA	NA	2	9180284	9270465	9180282	9270463	0	9180282	90181
ROC RETINOL CORREXION DEEP WRINKLE FILLER	Non_withdrawal_event	Not Specified	2	1.98054	-2.57737	0.0112713	1.37107	1.98054	NA	NA	NA	0	NA	NA	NA	2	9180284	9270465	9180282	9270463	0	9180282	90181
ROSEMORGEN	Non_withdrawal_event	Not Specified	2	1.98054	-2.57737	0.0112713	1.37107	1.98054	NA	NA	NA	0	NA	NA	NA	2	9180284	9270465	9180282	9270463	0	9180282	90181
ROSIN	Non_withdrawal_event	Not Specified	2	1.98054	-2.57737	0.0112713	1.37107	1.98054	NA	NA	NA	0	NA	NA	NA	2	9180284	9270465	9180282	9270463	0	9180282	90181
RYTHMODAN_	Non_withdrawal_event	Not Specified	2	1.98054	-2.57737	0.0112713	1.37107	1.98054	NA	NA	NA	0	NA	NA	NA	2	9180284	9270465	9180282	9270463	0	9180282	90181
SALONPAS PAIN RELIEF	Non_withdrawal_event	Not Specified	2	1.98054	-2.57737	0.0112713	1.37107	1.98054	NA	NA	NA	0	NA	NA	NA	2	9180284	9270465	9180282	9270463	0	9180282	90181
SALONPAS PAIN RELIEVING HOT	Non_withdrawal_event	Not Specified	2	1.98054	-2.57737	0.0112713	1.37107	1.98054	NA	NA	NA	0	NA	NA	NA	2	9180284	9270465	9180282	9270463	0	9180282	90181
SAMIDORPHAN	Non_withdrawal_event	Not Specified	2	1.98054	-2.57737	0.0112713	1.37107	1.98054	NA	NA	NA	0	NA	NA	NA	2	9180284	9270465	9180282	9270463	0	9180282	90181
SANGO KORALLEN	Non_withdrawal_event	Not Specified	2	1.98054	-2.57737	0.0112713	1.37107	1.98054	NA	NA	NA	0	NA	NA	NA	2	9180284	9270465	9180282	9270463	0	9180282	90181
SARGRAMOSTIM MICROGRAMS BERLEX	Non_withdrawal_event	Not Specified	2	1.98054	-2.57737	0.0112713	1.37107	1.98054	NA	NA	NA	0	NA	NA	NA	2	9180284	9270465	9180282	9270463	0	9180282	90181
SARUPLASE	Non_withdrawal_event	Not Specified	2	1.98054	-2.57737	0.0112713	1.37107	1.98054	NA	NA	NA	0	NA	NA	NA	2	9180284	9270465	9180282	9270463	0	9180282	90181
SAT	Non_withdrawal_event	Not Specified	2	1.98054	-2.57737	0.0112713	1.37107	1.98054	NA	NA	NA	0	NA	NA	NA	2	9180284	9270465	9180282	9270463	0	9180282	90181
SCARDINIBSA )	Non_withdrawal_event	Not Specified	2	1.98054	-2.57737	0.0112713	1.37107	1.98054	NA	NA	NA	0	NA	NA	NA	2	9180284	9270465	9180282	9270463	0	9180282	90181
SCHOUM	Non_withdrawal_event	Not Specified	2	1.98054	-2.57737	0.0112713	1.37107	1.98054	NA	NA	NA	0	NA	NA	NA	2	9180284	9270465	9180282	9270463	0	9180282	90181
SEDATIF PC	Non_withdrawal_event	Not Specified	2	1.98054	-2.57737	0.0112713	1.37107	1.98054	NA	NA	NA	0	NA	NA	NA	2	9180284	9270465	9180282	9270463	0	9180282	90181
SELSUN SHAMPOO	Non_withdrawal_event	Not Specified	2	1.98054	-2.57737	0.0112713	1.37107	1.98054	NA	NA	NA	0	NA	NA	NA	2	9180284	9270465	9180282	9270463	0	9180282	90181
SENDOXAN INJEKTIOKUIVAAINE, LIUOSTA VARTEN	Non_withdrawal_event	Not Specified	2	1.98054	-2.57737	0.0112713	1.37107	1.98054	NA	NA	NA	0	NA	NA	NA	2	9180284	9270465	9180282	9270463	0	9180282	90181
SENSODYNE TOOTHPASTE	Non_withdrawal_event	Not Specified	2	1.98054	-2.57737	0.0112713	1.37107	1.98054	NA	NA	NA	0	NA	NA	NA	2	9180284	9270465	9180282	9270463	0	9180282	90181
SEPTOCAINEEPINEPHRINE	Non_withdrawal_event	Not Specified	2	1.98054	-2.57737	0.0112713	1.37107	1.98054	NA	NA	NA	0	NA	NA	NA	2	9180284	9270465	9180282	9270463	0	9180282	90181
SEPTOCAINE_	Non_withdrawal_event	Not Specified	2	1.98054	-2.57737	0.0112713	1.37107	1.98054	NA	NA	NA	0	NA	NA	NA	2	9180284	9270465	9180282	9270463	0	9180282	90181
SEPTOCAINE_EPINEPHRINE	Non_withdrawal_event	Not Specified	2	1.98054	-2.57737	0.0112713	1.37107	1.98054	NA	NA	NA	0	NA	NA	NA	2	9180284	9270465	9180282	9270463	0	9180282	90181
SEROTONIN ANTAGONISTS	Non_withdrawal_event	Not Specified	2	1.98054	-2.57737	0.0112713	1.37107	1.98054	NA	NA	NA	0	NA	NA	NA	2	9180284	9270465	9180282	9270463	0	9180282	90181
SETRONA	Non_withdrawal_event	Not Specified	2	1.98054	-2.57737	0.0112713	1.37107	1.98054	NA	NA	NA	0	NA	NA	NA	2	9180284	9270465	9180282	9270463	0	9180282	90181
SEX HORMONES_MODULATORS THE GENI SYS.	Non_withdrawal_event	Not Specified	2	1.98054	-2.57737	0.0112713	1.37107	1.98054	NA	NA	NA	0	NA	NA	NA	2	9180284	9270465	9180282	9270463	0	9180282	90181
SHEER COVER DAILY PLUS	Non_withdrawal_event	Not Specified	2	1.98054	-2.57737	0.0112713	1.37107	1.98054	NA	NA	NA	0	NA	NA	NA	2	9180284	9270465	9180282	9270463	0	9180282	90181
SHINGLES SHOT	Non_withdrawal_event	Not Specified	2	1.98054	-2.57737	0.0112713	1.37107	1.98054	NA	NA	NA	0	NA	NA	NA	2	9180284	9270465	9180282	9270463	0	9180282	90181
SILVASORB	Non_withdrawal_event	Not Specified	2	1.98054	-2.57737	0.0112713	1.37107	1.98054	NA	NA	NA	0	NA	NA	NA	2	9180284	9270465	9180282	9270463	0	9180282	90181
SILYBUM MARIANUM SEED	Non_withdrawal_event	Not Specified	2	1.98054	-2.57737	0.0112713	1.37107	1.98054	NA	NA	NA	0	NA	NA	NA	2	9180284	9270465	9180282	9270463	0	9180282	90181
SIMVADOR	Non_withdrawal_event	Not Specified	2	1.98054	-2.57737	0.0112713	1.37107	1.98054	NA	NA	NA	0	NA	NA	NA	2	9180284	9270465	9180282	9270463	0	9180282	90181
SIMVASTATINE RANBAXY FILMOHULDE TABLETTEN	Non_withdrawal_event	Not Specified	2	1.98054	-2.57737	0.0112713	1.37107	1.98054	NA	NA	NA	0	NA	NA	NA	2	9180284	9270465	9180282	9270463	0	9180282	90181
SINOMENINE	Non_withdrawal_event	Not Specified	2	1.98054	-2.57737	0.0112713	1.37107	1.98054	NA	NA	NA	0	NA	NA	NA	2	9180284	9270465	9180282	9270463	0	9180282	90181
SINTOPOZID	Non_withdrawal_event	Not Specified	2	1.98054	-2.57737	0.0112713	1.37107	1.98054	NA	NA	NA	0	NA	NA	NA	2	9180284	9270465	9180282	9270463	0	9180282	90181
SINUSITIS SPRAY	Non_withdrawal_event	Not Specified	2	1.98054	-2.57737	0.0112713	1.37107	1.98054	NA	NA	NA	0	NA	NA	NA	2	9180284	9270465	9180282	9270463	0	9180282	90181
SIRT	Non_withdrawal_event	Not Specified	2	1.98054	-2.57737	0.0112713	1.37107	1.98054	NA	NA	NA	0	NA	NA	NA	2	9180284	9270465	9180282	9270463	0	9180282	90181
SITAGLAPTIN	Non_withdrawal_event	Not Specified	2	1.98054	-2.57737	0.0112713	1.37107	1.98054	NA	NA	NA	0	NA	NA	NA	2	9180284	9270465	9180282	9270463	0	9180282	90181
SMALLPOX VACCINE	Non_withdrawal_event	Not Specified	2	1.98054	-2.57737	0.0112713	1.37107	1.98054	NA	NA	NA	0	NA	NA	NA	2	9180284	9270465	9180282	9270463	0	9180282	90181
SMZTMP DS -160 INTERPHARM	Non_withdrawal_event	Not Specified	2	1.98054	-2.57737	0.0112713	1.37107	1.98054	NA	NA	NA	0	NA	NA	NA	2	9180284	9270465	9180282	9270463	0	9180282	90181
SOAP ENEMA ENEMA	Non_withdrawal_event	Not Specified	2	1.98054	-2.57737	0.0112713	1.37107	1.98054	NA	NA	NA	0	NA	NA	NA	2	9180284	9270465	9180282	9270463	0	9180282	90181
SOBUTEX	Non_withdrawal_event	Not Specified	2	1.98054	-2.57737	0.0112713	1.37107	1.98054	NA	NA	NA	0	NA	NA	NA	2	9180284	9270465	9180282	9270463	0	9180282	90181
SODU CHLOREK BAXTER	Non_withdrawal_event	Not Specified	2	1.98054	-2.57737	0.0112713	1.37107	1.98054	NA	NA	NA	0	NA	NA	NA	2	9180284	9270465	9180282	9270463	0	9180282	90181
SONDATE	Non_withdrawal_event	Not Specified	2	1.98054	-2.57737	0.0112713	1.37107	1.98054	NA	NA	NA	0	NA	NA	NA	2	9180284	9270465	9180282	9270463	0	9180282	90181
SORAFENIB BID	Non_withdrawal_event	Not Specified	2	1.98054	-2.57737	0.0112713	1.37107	1.98054	NA	NA	NA	0	NA	NA	NA	2	9180284	9270465	9180282	9270463	0	9180282	90181
SORAFENIBBAYER_DAILY	Non_withdrawal_event	Not Specified	2	1.98054	-2.57737	0.0112713	1.37107	1.98054	NA	NA	NA	0	NA	NA	NA	2	9180284	9270465	9180282	9270463	0	9180282	90181
SORAFENIBPLACEBO	Non_withdrawal_event	Not Specified	2	1.98054	-2.57737	0.0112713	1.37107	1.98054	NA	NA	NA	0	NA	NA	NA	2	9180284	9270465	9180282	9270463	0	9180282	90181
SORBATE	Non_withdrawal_event	Not Specified	2	1.98054	-2.57737	0.0112713	1.37107	1.98054	NA	NA	NA	0	NA	NA	NA	2	9180284	9270465	9180282	9270463	0	9180282	90181
SORBITRATE	Non_withdrawal_event	Not Specified	2	1.98054	-2.57737	0.0112713	1.37107	1.98054	NA	NA	NA	0	NA	NA	NA	2	9180284	9270465	9180282	9270463	0	9180282	90181
SPASMOPLEX	Non_withdrawal_event	Not Specified	2	1.98054	-2.57737	0.0112713	1.37107	1.98054	NA	NA	NA	0	NA	NA	NA	2	9180284	9270465	9180282	9270463	0	9180282	90181
SPEBRUTINIB	Non_withdrawal_event	Not Specified	2	1.98054	-2.57737	0.0112713	1.37107	1.98054	NA	NA	NA	0	NA	NA	NA	2	9180284	9270465	9180282	9270463	0	9180282	90181
SPECTAZOLE	Non_withdrawal_event	Not Specified	2	1.98054	-2.57737	0.0112713	1.37107	1.98054	NA	NA	NA	0	NA	NA	NA	2	9180284	9270465	9180282	9270463	0	9180282	90181
SPF UVAUVB	Non_withdrawal_event	Not Specified	2	1.98054	-2.57737	0.0112713	1.37107	1.98054	NA	NA	NA	0	NA	NA	NA	2	9180284	9270465	9180282	9270463	0	9180282	90181
SPHEREX	Non_withdrawal_event	Not Specified	2	1.98054	-2.57737	0.0112713	1.37107	1.98054	NA	NA	NA	0	NA	NA	NA	2	9180284	9270465	9180282	9270463	0	9180282	90181
SPINAL	Non_withdrawal_event	Not Specified	2	1.98054	-2.57737	0.0112713	1.37107	1.98054	NA	NA	NA	0	NA	NA	NA	2	9180284	9270465	9180282	9270463	0	9180282	90181
STAPHYLEX_	Non_withdrawal_event	Not Specified	2	1.98054	-2.57737	0.0112713	1.37107	1.98054	NA	NA	NA	0	NA	NA	NA	2	9180284	9270465	9180282	9270463	0	9180282	90181
STARLIX DJN_	Non_withdrawal_event	Not Specified	2	1.98054	-2.57737	0.0112713	1.37107	1.98054	NA	NA	NA	0	NA	NA	NA	2	9180284	9270465	9180282	9270463	0	9180282	90181
STEM CELL	Non_withdrawal_event	Not Specified	2	1.98054	-2.57737	0.0112713	1.37107	1.98054	NA	NA	NA	0	NA	NA	NA	2	9180284	9270465	9180282	9270463	0	9180282	90181
STERANE	Non_withdrawal_event	Not Specified	2	1.98054	-2.57737	0.0112713	1.37107	1.98054	NA	NA	NA	0	NA	NA	NA	2	9180284	9270465	9180282	9270463	0	9180282	90181
STERCULIA	Non_withdrawal_event	Not Specified	2	1.98054	-2.57737	0.0112713	1.37107	1.98054	NA	NA	NA	0	NA	NA	NA	2	9180284	9270465	9180282	9270463	0	9180282	90181
STEROID NA NEW ENGLAND COMPOUNDING	Non_withdrawal_event	Not Specified	2	1.98054	-2.57737	0.0112713	1.37107	1.98054	NA	NA	NA	0	NA	NA	NA	2	9180284	9270465	9180282	9270463	0	9180282	90181
STIBOGLUCONATE ANHYDROUS	Non_withdrawal_event	Not Specified	2	1.98054	-2.57737	0.0112713	1.37107	1.98054	NA	NA	NA	0	NA	NA	NA	2	9180284	9270465	9180282	9270463	0	9180282	90181
STIMULANT	Non_withdrawal_event	Not Specified	2	1.98054	-2.57737	0.0112713	1.37107	1.98054	NA	NA	NA	0	NA	NA	NA	2	9180284	9270465	9180282	9270463	0	9180282	90181
STRONTIUM TOOTHPASTE	Non_withdrawal_event	Not Specified	2	1.98054	-2.57737	0.0112713	1.37107	1.98054	NA	NA	NA	0	NA	NA	NA	2	9180284	9270465	9180282	9270463	0	9180282	90181
SUCCINYLSULFATHIAZOLE	Non_withdrawal_event	Not Specified	2	1.98054	-2.57737	0.0112713	1.37107	1.98054	NA	NA	NA	0	NA	NA	NA	2	9180284	9270465	9180282	9270463	0	9180282	90181
SUDOGEST	Non_withdrawal_event	Not Specified	2	1.98054	-2.57737	0.0112713	1.37107	1.98054	NA	NA	NA	0	NA	NA	NA	2	9180284	9270465	9180282	9270463	0	9180282	90181
SUGUAN	Non_withdrawal_event	Not Specified	2	1.98054	-2.57737	0.0112713	1.37107	1.98054	NA	NA	NA	0	NA	NA	NA	2	9180284	9270465	9180282	9270463	0	9180282	90181
SULFAMETHAZOLE_TRIMETHOPRIM DS	Non_withdrawal_event	Not Specified	2	1.98054	-2.57737	0.0112713	1.37107	1.98054	NA	NA	NA	0	NA	NA	NA	2	9180284	9270465	9180282	9270463	0	9180282	90181
SULFA_	Non_withdrawal_event	Not Specified	2	1.98054	-2.57737	0.0112713	1.37107	1.98054	NA	NA	NA	0	NA	NA	NA	2	9180284	9270465	9180282	9270463	0	9180282	90181
SULFITE	Non_withdrawal_event	Not Specified	2	1.98054	-2.57737	0.0112713	1.37107	1.98054	NA	NA	NA	0	NA	NA	NA	2	9180284	9270465	9180282	9270463	0	9180282	90181
SULPHADOXINEPYRIMETHAMINE	Non_withdrawal_event	Not Specified	2	1.98054	-2.57737	0.0112713	1.37107	1.98054	NA	NA	NA	0	NA	NA	NA	2	9180284	9270465	9180282	9270463	0	9180282	90181
SUN BATH PROTECTIVE TANNING	Non_withdrawal_event	Not Specified	2	1.98054	-2.57737	0.0112713	1.37107	1.98054	NA	NA	NA	0	NA	NA	NA	2	9180284	9270465	9180282	9270463	0	9180282	90181
SUNITIMIB MALATE	Non_withdrawal_event	Not Specified	2	1.98054	-2.57737	0.0112713	1.37107	1.98054	NA	NA	NA	0	NA	NA	NA	2	9180284	9270465	9180282	9270463	0	9180282	90181
SUNITINIB LMALATE	Non_withdrawal_event	Not Specified	2	1.98054	-2.57737	0.0112713	1.37107	1.98054	NA	NA	NA	0	NA	NA	NA	2	9180284	9270465	9180282	9270463	0	9180282	90181
SUPRACYCLIN	Non_withdrawal_event	Not Specified	2	1.98054	-2.57737	0.0112713	1.37107	1.98054	NA	NA	NA	0	NA	NA	NA	2	9180284	9270465	9180282	9270463	0	9180282	90181
SURGICAL REMOVAL BASAL CELL CARCINOMA	Non_withdrawal_event	Not Specified	2	1.98054	-2.57737	0.0112713	1.37107	1.98054	NA	NA	NA	0	NA	NA	NA	2	9180284	9270465	9180282	9270463	0	9180282	90181
SWEEN MICROGUARD ANTIFUNGAL	Non_withdrawal_event	Not Specified	2	1.98054	-2.57737	0.0112713	1.37107	1.98054	NA	NA	NA	0	NA	NA	NA	2	9180284	9270465	9180282	9270463	0	9180282	90181
SYMBICORD TURBUHALER	Non_withdrawal_event	Not Specified	2	1.98054	-2.57737	0.0112713	1.37107	1.98054	NA	NA	NA	0	NA	NA	NA	2	9180284	9270465	9180282	9270463	0	9180282	90181
SYMPONI	Non_withdrawal_event	Not Specified	2	1.98054	-2.57737	0.0112713	1.37107	1.98054	NA	NA	NA	0	NA	NA	NA	2	9180284	9270465	9180282	9270463	0	9180282	90181
TAGAMET_	Non_withdrawal_event	Not Specified	2	1.98054	-2.57737	0.0112713	1.37107	1.98054	NA	NA	NA	0	NA	NA	NA	2	9180284	9270465	9180282	9270463	0	9180282	90181
TALECRIS IMMUNE GLOBULIN GAMASTAN SD	Non_withdrawal_event	Not Specified	2	1.98054	-2.57737	0.0112713	1.37107	1.98054	NA	NA	NA	0	NA	NA	NA	2	9180284	9270465	9180282	9270463	0	9180282	90181
TAMULOSIN	Non_withdrawal_event	Not Specified	2	1.98054	-2.57737	0.0112713	1.37107	1.98054	NA	NA	NA	0	NA	NA	NA	2	9180284	9270465	9180282	9270463	0	9180282	90181
TARONPREX PRENATAL	Non_withdrawal_event	Not Specified	2	1.98054	-2.57737	0.0112713	1.37107	1.98054	NA	NA	NA	0	NA	NA	NA	2	9180284	9270465	9180282	9270463	0	9180282	90181
TAVERGYL	Non_withdrawal_event	Not Specified	2	1.98054	-2.57737	0.0112713	1.37107	1.98054	NA	NA	NA	0	NA	NA	NA	2	9180284	9270465	9180282	9270463	0	9180282	90181
TAXUS EXPRESS OTW	Non_withdrawal_event	Not Specified	2	1.98054	-2.57737	0.0112713	1.37107	1.98054	NA	NA	NA	0	NA	NA	NA	2	9180284	9270465	9180282	9270463	0	9180282	90181
TAXUS EXPRESS STENT BOSTON SCIENTIFIC	Non_withdrawal_event	Not Specified	2	1.98054	-2.57737	0.0112713	1.37107	1.98054	NA	NA	NA	0	NA	NA	NA	2	9180284	9270465	9180282	9270463	0	9180282	90181
TECHNETIUM TC M OXIDRONATE	Non_withdrawal_event	Not Specified	2	1.98054	-2.57737	0.0112713	1.37107	1.98054	NA	NA	NA	0	NA	NA	NA	2	9180284	9270465	9180282	9270463	0	9180282	90181
TECHNICAL DISINFECTANTS	Non_withdrawal_event	Not Specified	2	1.98054	-2.57737	0.0112713	1.37107	1.98054	NA	NA	NA	0	NA	NA	NA	2	9180284	9270465	9180282	9270463	0	9180282	90181
TECHNICARE NDC -222-05	Non_withdrawal_event	Not Specified	2	1.98054	-2.57737	0.0112713	1.37107	1.98054	NA	NA	NA	0	NA	NA	NA	2	9180284	9270465	9180282	9270463	0	9180282	90181
TEFAMIN	Non_withdrawal_event	Not Specified	2	1.98054	-2.57737	0.0112713	1.37107	1.98054	NA	NA	NA	0	NA	NA	NA	2	9180284	9270465	9180282	9270463	0	9180282	90181
TEKTAMLO	Non_withdrawal_event	Not Specified	2	1.98054	-2.57737	0.0112713	1.37107	1.98054	NA	NA	NA	0	NA	NA	NA	2	9180284	9270465	9180282	9270463	0	9180282	90181
TELAPRIVIR	Non_withdrawal_event	Not Specified	2	1.98054	-2.57737	0.0112713	1.37107	1.98054	NA	NA	NA	0	NA	NA	NA	2	9180284	9270465	9180282	9270463	0	9180282	90181
TELCAGEPANT	Non_withdrawal_event	Not Specified	2	1.98054	-2.57737	0.0112713	1.37107	1.98054	NA	NA	NA	0	NA	NA	NA	2	9180284	9270465	9180282	9270463	0	9180282	90181
TEMODAR M2	Non_withdrawal_event	Not Specified	2	1.98054	-2.57737	0.0112713	1.37107	1.98054	NA	NA	NA	0	NA	NA	NA	2	9180284	9270465	9180282	9270463	0	9180282	90181
TEMOPORFIN	Non_withdrawal_event	Not Specified	2	1.98054	-2.57737	0.0112713	1.37107	1.98054	NA	NA	NA	0	NA	NA	NA	2	9180284	9270465	9180282	9270463	0	9180282	90181
TEMZOLOMIDE ABBOTT	Non_withdrawal_event	Not Specified	2	1.98054	-2.57737	0.0112713	1.37107	1.98054	NA	NA	NA	0	NA	NA	NA	2	9180284	9270465	9180282	9270463	0	9180282	90181
TEOPTIC	Non_withdrawal_event	Not Specified	2	1.98054	-2.57737	0.0112713	1.37107	1.98054	NA	NA	NA	0	NA	NA	NA	2	9180284	9270465	9180282	9270463	0	9180282	90181
TERAZOSIN APOTEX	Non_withdrawal_event	Not Specified	2	1.98054	-2.57737	0.0112713	1.37107	1.98054	NA	NA	NA	0	NA	NA	NA	2	9180284	9270465	9180282	9270463	0	9180282	90181
TERMISIL	Non_withdrawal_event	Not Specified	2	1.98054	-2.57737	0.0112713	1.37107	1.98054	NA	NA	NA	0	NA	NA	NA	2	9180284	9270465	9180282	9270463	0	9180282	90181
TESTO ENANT	Non_withdrawal_event	Not Specified	2	1.98054	-2.57737	0.0112713	1.37107	1.98054	NA	NA	NA	0	NA	NA	NA	2	9180284	9270465	9180282	9270463	0	9180282	90181
TETHEXAL	Non_withdrawal_event	Not Specified	2	1.98054	-2.57737	0.0112713	1.37107	1.98054	NA	NA	NA	0	NA	NA	NA	2	9180284	9270465	9180282	9270463	0	9180282	90181
TETRACAINE ,	Non_withdrawal_event	Not Specified	2	1.98054	-2.57737	0.0112713	1.37107	1.98054	NA	NA	NA	0	NA	NA	NA	2	9180284	9270465	9180282	9270463	0	9180282	90181
TETROFOSMIN TCM	Non_withdrawal_event	Not Specified	2	1.98054	-2.57737	0.0112713	1.37107	1.98054	NA	NA	NA	0	NA	NA	NA	2	9180284	9270465	9180282	9270463	0	9180282	90181
TEVAFENOFIBRATE	Non_withdrawal_event	Not Specified	2	1.98054	-2.57737	0.0112713	1.37107	1.98054	NA	NA	NA	0	NA	NA	NA	2	9180284	9270465	9180282	9270463	0	9180282	90181
THALLIUM THALLIUM (201 TL))	Non_withdrawal_event	Not Specified	2	1.98054	-2.57737	0.0112713	1.37107	1.98054	NA	NA	NA	0	NA	NA	NA	2	9180284	9270465	9180282	9270463	0	9180282	90181
THAM	Non_withdrawal_event	Not Specified	2	1.98054	-2.57737	0.0112713	1.37107	1.98054	NA	NA	NA	0	NA	NA	NA	2	9180284	9270465	9180282	9270463	0	9180282	90181
THERAPEUTICS RADIOPHARMACEUTICALS	Non_withdrawal_event	Not Specified	2	1.98054	-2.57737	0.0112713	1.37107	1.98054	NA	NA	NA	0	NA	NA	NA	2	9180284	9270465	9180282	9270463	0	9180282	90181
THERAPY DRUGS	Non_withdrawal_event	Not Specified	2	1.98054	-2.57737	0.0112713	1.37107	1.98054	NA	NA	NA	0	NA	NA	NA	2	9180284	9270465	9180282	9270463	0	9180282	90181
THERMOTHERAPY	Non_withdrawal_event	Not Specified	2	1.98054	-2.57737	0.0112713	1.37107	1.98054	NA	NA	NA	0	NA	NA	NA	2	9180284	9270465	9180282	9270463	0	9180282	90181
THIAZIDE DIURECTIC	Non_withdrawal_event	Not Specified	2	1.98054	-2.57737	0.0112713	1.37107	1.98054	NA	NA	NA	0	NA	NA	NA	2	9180284	9270465	9180282	9270463	0	9180282	90181
THYROXINE APS^	Non_withdrawal_event	Not Specified	2	1.98054	-2.57737	0.0112713	1.37107	1.98054	NA	NA	NA	0	NA	NA	NA	2	9180284	9270465	9180282	9270463	0	9180282	90181
TIARTAN	Non_withdrawal_event	Not Specified	2	1.98054	-2.57737	0.0112713	1.37107	1.98054	NA	NA	NA	0	NA	NA	NA	2	9180284	9270465	9180282	9270463	0	9180282	90181
TIATRAL_(NOT )	Non_withdrawal_event	Not Specified	2	1.98054	-2.57737	0.0112713	1.37107	1.98054	NA	NA	NA	0	NA	NA	NA	2	9180284	9270465	9180282	9270463	0	9180282	90181
TIBOZOLE	Non_withdrawal_event	Not Specified	2	1.98054	-2.57737	0.0112713	1.37107	1.98054	NA	NA	NA	0	NA	NA	NA	2	9180284	9270465	9180282	9270463	0	9180282	90181
TICPILONE	Non_withdrawal_event	Not Specified	2	1.98054	-2.57737	0.0112713	1.37107	1.98054	NA	NA	NA	0	NA	NA	NA	2	9180284	9270465	9180282	9270463	0	9180282	90181
TILIDINE NALOXENE	Non_withdrawal_event	Not Specified	2	1.98054	-2.57737	0.0112713	1.37107	1.98054	NA	NA	NA	0	NA	NA	NA	2	9180284	9270465	9180282	9270463	0	9180282	90181
TIMOLOL FALCON	Non_withdrawal_event	Not Specified	2	1.98054	-2.57737	0.0112713	1.37107	1.98054	NA	NA	NA	0	NA	NA	NA	2	9180284	9270465	9180282	9270463	0	9180282	90181
TIMOLOL GFS FALCON	Non_withdrawal_event	Not Specified	2	1.98054	-2.57737	0.0112713	1.37107	1.98054	NA	NA	NA	0	NA	NA	NA	2	9180284	9270465	9180282	9270463	0	9180282	90181
TINIDAZOLETIOCONAZOLE	Non_withdrawal_event	Not Specified	2	1.98054	-2.57737	0.0112713	1.37107	1.98054	NA	NA	NA	0	NA	NA	NA	2	9180284	9270465	9180282	9270463	0	9180282	90181
TISSEELI-	Non_withdrawal_event	Not Specified	2	1.98054	-2.57737	0.0112713	1.37107	1.98054	NA	NA	NA	0	NA	NA	NA	2	9180284	9270465	9180282	9270463	0	9180282	90181
TISSUCOL DUO COLLE DE FIBRINE CONGEL?E ? DEUX COMPOSANTS	Non_withdrawal_event	Not Specified	2	1.98054	-2.57737	0.0112713	1.37107	1.98054	NA	NA	NA	0	NA	NA	NA	2	9180284	9270465	9180282	9270463	0	9180282	90181
TL	Non_withdrawal_event	Not Specified	2	1.98054	-2.57737	0.0112713	1.37107	1.98054	NA	NA	NA	0	NA	NA	NA	2	9180284	9270465	9180282	9270463	0	9180282	90181
TOBRAMYCIN DEXAMETH OPHTH	Non_withdrawal_event	Not Specified	2	1.98054	-2.57737	0.0112713	1.37107	1.98054	NA	NA	NA	0	NA	NA	NA	2	9180284	9270465	9180282	9270463	0	9180282	90181
TOBRAMYCIN SULPHATE	Non_withdrawal_event	Not Specified	2	1.98054	-2.57737	0.0112713	1.37107	1.98054	NA	NA	NA	0	NA	NA	NA	2	9180284	9270465	9180282	9270463	0	9180282	90181
TOBRAMYCINDEXAMETHASONE SUSP	Non_withdrawal_event	Not Specified	2	1.98054	-2.57737	0.0112713	1.37107	1.98054	NA	NA	NA	0	NA	NA	NA	2	9180284	9270465	9180282	9270463	0	9180282	90181
TOLAZAMIDE	Non_withdrawal_event	Not Specified	2	1.98054	-2.57737	0.0112713	1.37107	1.98054	NA	NA	NA	0	NA	NA	NA	2	9180284	9270465	9180282	9270463	0	9180282	90181
TOLEP COMPRESSE - FARMA	Non_withdrawal_event	Not Specified	2	1.98054	-2.57737	0.0112713	1.37107	1.98054	NA	NA	NA	0	NA	NA	NA	2	9180284	9270465	9180282	9270463	0	9180282	90181
TOPIRAMATO RANBAXY COMPRIMIDOS EFG	Non_withdrawal_event	Not Specified	2	1.98054	-2.57737	0.0112713	1.37107	1.98054	NA	NA	NA	0	NA	NA	NA	2	9180284	9270465	9180282	9270463	0	9180282	90181
TOPOTECAN M2 -	Non_withdrawal_event	Not Specified	2	1.98054	-2.57737	0.0112713	1.37107	1.98054	NA	NA	NA	0	NA	NA	NA	2	9180284	9270465	9180282	9270463	0	9180282	90181
TOPOTECAN M2 - SMITHKLINE	Non_withdrawal_event	Not Specified	2	1.98054	-2.57737	0.0112713	1.37107	1.98054	NA	NA	NA	0	NA	NA	NA	2	9180284	9270465	9180282	9270463	0	9180282	90181
TOPOTECAN VIALS	Non_withdrawal_event	Not Specified	2	1.98054	-2.57737	0.0112713	1.37107	1.98054	NA	NA	NA	0	NA	NA	NA	2	9180284	9270465	9180282	9270463	0	9180282	90181
TORSILAX	Non_withdrawal_event	Not Specified	2	1.98054	-2.57737	0.0112713	1.37107	1.98054	NA	NA	NA	0	NA	NA	NA	2	9180284	9270465	9180282	9270463	0	9180282	90181
TRACE METAL ADDITIVE NACL	Non_withdrawal_event	Not Specified	2	1.98054	-2.57737	0.0112713	1.37107	1.98054	NA	NA	NA	0	NA	NA	NA	2	9180284	9270465	9180282	9270463	0	9180282	90181
TRACLEER_BOSENTAN	Non_withdrawal_event	Not Specified	2	1.98054	-2.57737	0.0112713	1.37107	1.98054	NA	NA	NA	0	NA	NA	NA	2	9180284	9270465	9180282	9270463	0	9180282	90181
TRAINER	Non_withdrawal_event	Not Specified	2	1.98054	-2.57737	0.0112713	1.37107	1.98054	NA	NA	NA	0	NA	NA	NA	2	9180284	9270465	9180282	9270463	0	9180282	90181
TRANSPLANT TISSUE	Non_withdrawal_event	Not Specified	2	1.98054	-2.57737	0.0112713	1.37107	1.98054	NA	NA	NA	0	NA	NA	NA	2	9180284	9270465	9180282	9270463	0	9180282	90181
TRIAD STERILE ALCOHOL WIPES	Non_withdrawal_event	Not Specified	2	1.98054	-2.57737	0.0112713	1.37107	1.98054	NA	NA	NA	0	NA	NA	NA	2	9180284	9270465	9180282	9270463	0	9180282	90181
TRIAMCINILONE NECC	Non_withdrawal_event	Not Specified	2	1.98054	-2.57737	0.0112713	1.37107	1.98054	NA	NA	NA	0	NA	NA	NA	2	9180284	9270465	9180282	9270463	0	9180282	90181
TRIAMINIC COLD_ALLERGY ORANGE CHLORPHENIRAMINE , PSEUD	Non_withdrawal_event	Not Specified	2	1.98054	-2.57737	0.0112713	1.37107	1.98054	NA	NA	NA	0	NA	NA	NA	2	9180284	9270465	9180282	9270463	0	9180282	90181
TRIASPORIN	Non_withdrawal_event	Not Specified	2	1.98054	-2.57737	0.0112713	1.37107	1.98054	NA	NA	NA	0	NA	NA	NA	2	9180284	9270465	9180282	9270463	0	9180282	90181
TRIAZ PAD MEDICIS	Non_withdrawal_event	Not Specified	2	1.98054	-2.57737	0.0112713	1.37107	1.98054	NA	NA	NA	0	NA	NA	NA	2	9180284	9270465	9180282	9270463	0	9180282	90181
TRICHOPHYTON MENTAGROPHYTES	Non_withdrawal_event	Not Specified	2	1.98054	-2.57737	0.0112713	1.37107	1.98054	NA	NA	NA	0	NA	NA	NA	2	9180284	9270465	9180282	9270463	0	9180282	90181
TRIFLUCAM	Non_withdrawal_event	Not Specified	2	1.98054	-2.57737	0.0112713	1.37107	1.98054	NA	NA	NA	0	NA	NA	NA	2	9180284	9270465	9180282	9270463	0	9180282	90181
TRILITE	Non_withdrawal_event	Not Specified	2	1.98054	-2.57737	0.0112713	1.37107	1.98054	NA	NA	NA	0	NA	NA	NA	2	9180284	9270465	9180282	9270463	0	9180282	90181
TRITEC	Non_withdrawal_event	Not Specified	2	1.98054	-2.57737	0.0112713	1.37107	1.98054	NA	NA	NA	0	NA	NA	NA	2	9180284	9270465	9180282	9270463	0	9180282	90181
TRULIMAX	Non_withdrawal_event	Not Specified	2	1.98054	-2.57737	0.0112713	1.37107	1.98054	NA	NA	NA	0	NA	NA	NA	2	9180284	9270465	9180282	9270463	0	9180282	90181
TUBERCULIN TU0. PARKEDALE	Non_withdrawal_event	Not Specified	2	1.98054	-2.57737	0.0112713	1.37107	1.98054	NA	NA	NA	0	NA	NA	NA	2	9180284	9270465	9180282	9270463	0	9180282	90181
TUBERCULOSIS TREATMENT	Non_withdrawal_event	Not Specified	2	1.98054	-2.57737	0.0112713	1.37107	1.98054	NA	NA	NA	0	NA	NA	NA	2	9180284	9270465	9180282	9270463	0	9180282	90181
TUSSIN CF	Non_withdrawal_event	Not Specified	2	1.98054	-2.57737	0.0112713	1.37107	1.98054	NA	NA	NA	0	NA	NA	NA	2	9180284	9270465	9180282	9270463	0	9180282	90181
TYLEROLOL	Non_withdrawal_event	Not Specified	2	1.98054	-2.57737	0.0112713	1.37107	1.98054	NA	NA	NA	0	NA	NA	NA	2	9180284	9270465	9180282	9270463	0	9180282	90181
UK, BLINDED THERAPY	Non_withdrawal_event	Not Specified	2	1.98054	-2.57737	0.0112713	1.37107	1.98054	NA	NA	NA	0	NA	NA	NA	2	9180284	9270465	9180282	9270463	0	9180282	90181
ULTRAGRAF	Non_withdrawal_event	Not Specified	2	1.98054	-2.57737	0.0112713	1.37107	1.98054	NA	NA	NA	0	NA	NA	NA	2	9180284	9270465	9180282	9270463	0	9180282	90181
ULTRAJECT	Non_withdrawal_event	Not Specified	2	1.98054	-2.57737	0.0112713	1.37107	1.98054	NA	NA	NA	0	NA	NA	NA	2	9180284	9270465	9180282	9270463	0	9180282	90181
ULTRALAN	Non_withdrawal_event	Not Specified	2	1.98054	-2.57737	0.0112713	1.37107	1.98054	NA	NA	NA	0	NA	NA	NA	2	9180284	9270465	9180282	9270463	0	9180282	90181
UNNAMED ANESTHETIC	Non_withdrawal_event	Not Specified	2	1.98054	-2.57737	0.0112713	1.37107	1.98054	NA	NA	NA	0	NA	NA	NA	2	9180284	9270465	9180282	9270463	0	9180282	90181
UNOFEM	Non_withdrawal_event	Not Specified	2	1.98054	-2.57737	0.0112713	1.37107	1.98054	NA	NA	NA	0	NA	NA	NA	2	9180284	9270465	9180282	9270463	0	9180282	90181
URIKOLIZ	Non_withdrawal_event	Not Specified	2	1.98054	-2.57737	0.0112713	1.37107	1.98054	NA	NA	NA	0	NA	NA	NA	2	9180284	9270465	9180282	9270463	0	9180282	90181
URITOS	Non_withdrawal_event	Not Specified	2	1.98054	-2.57737	0.0112713	1.37107	1.98054	NA	NA	NA	0	NA	NA	NA	2	9180284	9270465	9180282	9270463	0	9180282	90181
UTEROTONIC	Non_withdrawal_event	Not Specified	2	1.98054	-2.57737	0.0112713	1.37107	1.98054	NA	NA	NA	0	NA	NA	NA	2	9180284	9270465	9180282	9270463	0	9180282	90181
UV THERAPY	Non_withdrawal_event	Not Specified	2	1.98054	-2.57737	0.0112713	1.37107	1.98054	NA	NA	NA	0	NA	NA	NA	2	9180284	9270465	9180282	9270463	0	9180282	90181
UZANSERTIB	Non_withdrawal_event	Not Specified	2	1.98054	-2.57737	0.0112713	1.37107	1.98054	NA	NA	NA	0	NA	NA	NA	2	9180284	9270465	9180282	9270463	0	9180282	90181
VALCADE NOT PROVIDED MILLENNIUM	Non_withdrawal_event	Not Specified	2	1.98054	-2.57737	0.0112713	1.37107	1.98054	NA	NA	NA	0	NA	NA	NA	2	9180284	9270465	9180282	9270463	0	9180282	90181
VALCHLOR	Non_withdrawal_event	Not Specified	2	1.98054	-2.57737	0.0112713	1.37107	1.98054	NA	NA	NA	0	NA	NA	NA	2	9180284	9270465	9180282	9270463	0	9180282	90181
VALPROATE CHRONO WINTHROP	Non_withdrawal_event	Not Specified	2	1.98054	-2.57737	0.0112713	1.37107	1.98054	NA	NA	NA	0	NA	NA	NA	2	9180284	9270465	9180282	9270463	0	9180282	90181
VALPROATE VALPROATE (VALPROATE SODIUM)	Non_withdrawal_event	Not Specified	2	1.98054	-2.57737	0.0112713	1.37107	1.98054	NA	NA	NA	0	NA	NA	NA	2	9180284	9270465	9180282	9270463	0	9180282	90181
VALPROATE VALPROATE SODIUM)	Non_withdrawal_event	Not Specified	2	1.98054	-2.57737	0.0112713	1.37107	1.98054	NA	NA	NA	0	NA	NA	NA	2	9180284	9270465	9180282	9270463	0	9180282	90181
VALPROINSAEURERATIOPHARM	Non_withdrawal_event	Not Specified	2	1.98054	-2.57737	0.0112713	1.37107	1.98054	NA	NA	NA	0	NA	NA	NA	2	9180284	9270465	9180282	9270463	0	9180282	90181
VALSARTANHYDROCHLOROTHIAZIDE TALBETS_	Non_withdrawal_event	Not Specified	2	1.98054	-2.57737	0.0112713	1.37107	1.98054	NA	NA	NA	0	NA	NA	NA	2	9180284	9270465	9180282	9270463	0	9180282	90181
VASOCONSTRICTOR	Non_withdrawal_event	Not Specified	2	1.98054	-2.57737	0.0112713	1.37107	1.98054	NA	NA	NA	0	NA	NA	NA	2	9180284	9270465	9180282	9270463	0	9180282	90181
VASOXEN	Non_withdrawal_event	Not Specified	2	1.98054	-2.57737	0.0112713	1.37107	1.98054	NA	NA	NA	0	NA	NA	NA	2	9180284	9270465	9180282	9270463	0	9180282	90181
VECURONIUM VIAL BEDFORD	Non_withdrawal_event	Not Specified	2	1.98054	-2.57737	0.0112713	1.37107	1.98054	NA	NA	NA	0	NA	NA	NA	2	9180284	9270465	9180282	9270463	0	9180282	90181
VELAGLUCERASE	Non_withdrawal_event	Not Specified	2	1.98054	-2.57737	0.0112713	1.37107	1.98054	NA	NA	NA	0	NA	NA	NA	2	9180284	9270465	9180282	9270463	0	9180282	90181
VENALOT	Non_withdrawal_event	Not Specified	2	1.98054	-2.57737	0.0112713	1.37107	1.98054	NA	NA	NA	0	NA	NA	NA	2	9180284	9270465	9180282	9270463	0	9180282	90181
VENLAFAXINA CLORIDRATO	Non_withdrawal_event	Not Specified	2	1.98054	-2.57737	0.0112713	1.37107	1.98054	NA	NA	NA	0	NA	NA	NA	2	9180284	9270465	9180282	9270463	0	9180282	90181
VENLAFLAXINE	Non_withdrawal_event	Not Specified	2	1.98054	-2.57737	0.0112713	1.37107	1.98054	NA	NA	NA	0	NA	NA	NA	2	9180284	9270465	9180282	9270463	0	9180282	90181
VICKS DAYQUIL MULTISYMPTOM COLD_FLU RELIEF	Non_withdrawal_event	Not Specified	2	1.98054	-2.57737	0.0112713	1.37107	1.98054	NA	NA	NA	0	NA	NA	NA	2	9180284	9270465	9180282	9270463	0	9180282	90181
VIDAZA CELGENE	Non_withdrawal_event	Not Specified	2	1.98054	-2.57737	0.0112713	1.37107	1.98054	NA	NA	NA	0	NA	NA	NA	2	9180284	9270465	9180282	9270463	0	9180282	90181
VIGADEXA EYE	Non_withdrawal_event	Not Specified	2	1.98054	-2.57737	0.0112713	1.37107	1.98054	NA	NA	NA	0	NA	NA	NA	2	9180284	9270465	9180282	9270463	0	9180282	90181
VIGANTOL BAYER^	Non_withdrawal_event	Not Specified	2	1.98054	-2.57737	0.0112713	1.37107	1.98054	NA	NA	NA	0	NA	NA	NA	2	9180284	9270465	9180282	9270463	0	9180282	90181
VIGILON	Non_withdrawal_event	Not Specified	2	1.98054	-2.57737	0.0112713	1.37107	1.98054	NA	NA	NA	0	NA	NA	NA	2	9180284	9270465	9180282	9270463	0	9180282	90181
VIGIL_	Non_withdrawal_event	Not Specified	2	1.98054	-2.57737	0.0112713	1.37107	1.98054	NA	NA	NA	0	NA	NA	NA	2	9180284	9270465	9180282	9270463	0	9180282	90181
VINCRISTINE LIPOSOMAL	Non_withdrawal_event	Not Specified	2	1.98054	-2.57737	0.0112713	1.37107	1.98054	NA	NA	NA	0	NA	NA	NA	2	9180284	9270465	9180282	9270463	0	9180282	90181
VIROLIQUE	Non_withdrawal_event	Not Specified	2	1.98054	-2.57737	0.0112713	1.37107	1.98054	NA	NA	NA	0	NA	NA	NA	2	9180284	9270465	9180282	9270463	0	9180282	90181
VISINE ADVANCED RELIEF	Non_withdrawal_event	Not Specified	2	1.98054	-2.57737	0.0112713	1.37107	1.98054	NA	NA	NA	0	NA	NA	NA	2	9180284	9270465	9180282	9270463	0	9180282	90181
VISINE CLASSSIC	Non_withdrawal_event	Not Specified	2	1.98054	-2.57737	0.0112713	1.37107	1.98054	NA	NA	NA	0	NA	NA	NA	2	9180284	9270465	9180282	9270463	0	9180282	90181
VISINE EYE ALLERGY	Non_withdrawal_event	Not Specified	2	1.98054	-2.57737	0.0112713	1.37107	1.98054	NA	NA	NA	0	NA	NA	NA	2	9180284	9270465	9180282	9270463	0	9180282	90181
VITALEYES BRIGHTENER	Non_withdrawal_event	Not Specified	2	1.98054	-2.57737	0.0112713	1.37107	1.98054	NA	NA	NA	0	NA	NA	NA	2	9180284	9270465	9180282	9270463	0	9180282	90181
VITAMINERAL KVINNA ACO	Non_withdrawal_event	Not Specified	2	1.98054	-2.57737	0.0112713	1.37107	1.98054	NA	NA	NA	0	NA	NA	NA	2	9180284	9270465	9180282	9270463	0	9180282	90181
VIVACAINE	Non_withdrawal_event	Not Specified	2	1.98054	-2.57737	0.0112713	1.37107	1.98054	NA	NA	NA	0	NA	NA	NA	2	9180284	9270465	9180282	9270463	0	9180282	90181
VIVINOX SLEEP	Non_withdrawal_event	Not Specified	2	1.98054	-2.57737	0.0112713	1.37107	1.98054	NA	NA	NA	0	NA	NA	NA	2	9180284	9270465	9180282	9270463	0	9180282	90181
VOLTAROL_	Non_withdrawal_event	Not Specified	2	1.98054	-2.57737	0.0112713	1.37107	1.98054	NA	NA	NA	0	NA	NA	NA	2	9180284	9270465	9180282	9270463	0	9180282	90181
VORINISTAT	Non_withdrawal_event	Not Specified	2	1.98054	-2.57737	0.0112713	1.37107	1.98054	NA	NA	NA	0	NA	NA	NA	2	9180284	9270465	9180282	9270463	0	9180282	90181
VORINOSTATMYCOSIS FUNGOIDES	Non_withdrawal_event	Not Specified	2	1.98054	-2.57737	0.0112713	1.37107	1.98054	NA	NA	NA	0	NA	NA	NA	2	9180284	9270465	9180282	9270463	0	9180282	90181
VYVANSESHIRE MEDICAL	Non_withdrawal_event	Not Specified	2	1.98054	-2.57737	0.0112713	1.37107	1.98054	NA	NA	NA	0	NA	NA	NA	2	9180284	9270465	9180282	9270463	0	9180282	90181
WATER PILL THAT CONTAINS SULFA	Non_withdrawal_event	Not Specified	2	1.98054	-2.57737	0.0112713	1.37107	1.98054	NA	NA	NA	0	NA	NA	NA	2	9180284	9270465	9180282	9270463	0	9180282	90181
WHITE SOFT PARAFFIN VANILLA WHITE SOFT PARAFFIN	Non_withdrawal_event	Not Specified	2	1.98054	-2.57737	0.0112713	1.37107	1.98054	NA	NA	NA	0	NA	NA	NA	2	9180284	9270465	9180282	9270463	0	9180282	90181
WHOLE BLOOD	Non_withdrawal_event	Not Specified	2	1.98054	-2.57737	0.0112713	1.37107	1.98054	NA	NA	NA	0	NA	NA	NA	2	9180284	9270465	9180282	9270463	0	9180282	90181
WOMENS_HEALTHY ADVANTAGE	Non_withdrawal_event	Not Specified	2	1.98054	-2.57737	0.0112713	1.37107	1.98054	NA	NA	NA	0	NA	NA	NA	2	9180284	9270465	9180282	9270463	0	9180282	90181
XALANTANSOLUTION STERILE, UG_	Non_withdrawal_event	Not Specified	2	1.98054	-2.57737	0.0112713	1.37107	1.98054	NA	NA	NA	0	NA	NA	NA	2	9180284	9270465	9180282	9270463	0	9180282	90181
XISMOX	Non_withdrawal_event	Not Specified	2	1.98054	-2.57737	0.0112713	1.37107	1.98054	NA	NA	NA	0	NA	NA	NA	2	9180284	9270465	9180282	9270463	0	9180282	90181
XOPANEX	Non_withdrawal_event	Not Specified	2	1.98054	-2.57737	0.0112713	1.37107	1.98054	NA	NA	NA	0	NA	NA	NA	2	9180284	9270465	9180282	9270463	0	9180282	90181
XTREME TRENXXL	Non_withdrawal_event	Not Specified	2	1.98054	-2.57737	0.0112713	1.37107	1.98054	NA	NA	NA	0	NA	NA	NA	2	9180284	9270465	9180282	9270463	0	9180282	90181
XYFLO	Non_withdrawal_event	Not Specified	2	1.98054	-2.57737	0.0112713	1.37107	1.98054	NA	NA	NA	0	NA	NA	NA	2	9180284	9270465	9180282	9270463	0	9180282	90181
XYLOCAINE PUMP SPRAY	Non_withdrawal_event	Not Specified	2	1.98054	-2.57737	0.0112713	1.37107	1.98054	NA	NA	NA	0	NA	NA	NA	2	9180284	9270465	9180282	9270463	0	9180282	90181
XYLONOR	Non_withdrawal_event	Not Specified	2	1.98054	-2.57737	0.0112713	1.37107	1.98054	NA	NA	NA	0	NA	NA	NA	2	9180284	9270465	9180282	9270463	0	9180282	90181
YAS	Non_withdrawal_event	Not Specified	2	1.98054	-2.57737	0.0112713	1.37107	1.98054	NA	NA	NA	0	NA	NA	NA	2	9180284	9270465	9180282	9270463	0	9180282	90181
YTTRIUM OXODOTREOTIDE Y	Non_withdrawal_event	Not Specified	2	1.98054	-2.57737	0.0112713	1.37107	1.98054	NA	NA	NA	0	NA	NA	NA	2	9180284	9270465	9180282	9270463	0	9180282	90181
YUKOKAN-SAN	Non_withdrawal_event	Not Specified	2	1.98054	-2.57737	0.0112713	1.37107	1.98054	NA	NA	NA	0	NA	NA	NA	2	9180284	9270465	9180282	9270463	0	9180282	90181
ZAMARA	Non_withdrawal_event	Not Specified	2	1.98054	-2.57737	0.0112713	1.37107	1.98054	NA	NA	NA	0	NA	NA	NA	2	9180284	9270465	9180282	9270463	0	9180282	90181
ZANOSAR	Non_withdrawal_event	Not Specified	2	1.98054	-2.57737	0.0112713	1.37107	1.98054	NA	NA	NA	0	NA	NA	NA	2	9180284	9270465	9180282	9270463	0	9180282	90181
ZARELTO	Non_withdrawal_event	Not Specified	2	1.98054	-2.57737	0.0112713	1.37107	1.98054	NA	NA	NA	0	NA	NA	NA	2	9180284	9270465	9180282	9270463	0	9180282	90181
ZEBINEX	Non_withdrawal_event	Not Specified	2	1.98054	-2.57737	0.0112713	1.37107	1.98054	NA	NA	NA	0	NA	NA	NA	2	9180284	9270465	9180282	9270463	0	9180282	90181
ZELBORAT	Non_withdrawal_event	Not Specified	2	1.98054	-2.57737	0.0112713	1.37107	1.98054	NA	NA	NA	0	NA	NA	NA	2	9180284	9270465	9180282	9270463	0	9180282	90181
ZEMOPRAD	Non_withdrawal_event	Not Specified	2	1.98054	-2.57737	0.0112713	1.37107	1.98054	NA	NA	NA	0	NA	NA	NA	2	9180284	9270465	9180282	9270463	0	9180282	90181
ZETOMAX	Non_withdrawal_event	Not Specified	2	1.98054	-2.57737	0.0112713	1.37107	1.98054	NA	NA	NA	0	NA	NA	NA	2	9180284	9270465	9180282	9270463	0	9180282	90181
ZINACEF_	Non_withdrawal_event	Not Specified	2	1.98054	-2.57737	0.0112713	1.37107	1.98054	NA	NA	NA	0	NA	NA	NA	2	9180284	9270465	9180282	9270463	0	9180282	90181
ZINKOROTAT NOT )	Non_withdrawal_event	Not Specified	2	1.98054	-2.57737	0.0112713	1.37107	1.98054	NA	NA	NA	0	NA	NA	NA	2	9180284	9270465	9180282	9270463	0	9180282	90181
ZIPRAZIDONE	Non_withdrawal_event	Not Specified	2	1.98054	-2.57737	0.0112713	1.37107	1.98054	NA	NA	NA	0	NA	NA	NA	2	9180284	9270465	9180282	9270463	0	9180282	90181
ZOLEDRONATE T_+HM	Non_withdrawal_event	Not Specified	2	1.98054	-2.57737	0.0112713	1.37107	1.98054	NA	NA	NA	0	NA	NA	NA	2	9180284	9270465	9180282	9270463	0	9180282	90181
ZOLEDRONIC ACID V CLODRONATE	Non_withdrawal_event	Not Specified	2	1.98054	-2.57737	0.0112713	1.37107	1.98054	NA	NA	NA	0	NA	NA	NA	2	9180284	9270465	9180282	9270463	0	9180282	90181
ZOLEDRONICACID	Non_withdrawal_event	Not Specified	2	1.98054	-2.57737	0.0112713	1.37107	1.98054	NA	NA	NA	0	NA	NA	NA	2	9180284	9270465	9180282	9270463	0	9180282	90181
ZOPICION	Non_withdrawal_event	Not Specified	2	1.98054	-2.57737	0.0112713	1.37107	1.98054	NA	NA	NA	0	NA	NA	NA	2	9180284	9270465	9180282	9270463	0	9180282	90181
ZOSUQUIDAR	Non_withdrawal_event	Not Specified	2	1.98054	-2.57737	0.0112713	1.37107	1.98054	NA	NA	NA	0	NA	NA	NA	2	9180284	9270465	9180282	9270463	0	9180282	90181
ZOVIA	Non_withdrawal_event	Not Specified	2	1.98054	-2.57737	0.0112713	1.37107	1.98054	NA	NA	NA	0	NA	NA	NA	2	9180284	9270465	9180282	9270463	0	9180282	90181
ZOVIRAX EYE	Non_withdrawal_event	Not Specified	2	1.98054	-2.57737	0.0112713	1.37107	1.98054	NA	NA	NA	0	NA	NA	NA	2	9180284	9270465	9180282	9270463	0	9180282	90181
ZYPREXIA	Non_withdrawal_event	Not Specified	2	1.98054	-2.57737	0.0112713	1.37107	1.98054	NA	NA	NA	0	NA	NA	NA	2	9180284	9270465	9180282	9270463	0	9180282	90181
ZZZQUIL NIGHTTIME SLEEPAID	Non_withdrawal_event	Not Specified	2	1.98054	-2.57737	0.0112713	1.37107	1.98054	NA	NA	NA	0	NA	NA	NA	2	9180284	9270465	9180282	9270463	0	9180282	90181
ACEI	Non_withdrawal_event	Not Specified	2	1.98054	-2.57737	0.0112713	1.37107	1.98054	NA	NA	NA	0	NA	NA	NA	2	9180284	9270465	9180282	9270463	0	9180282	90181
ACNE MEDICATION	Non_withdrawal_event	Not Specified	2	1.98054	-2.57737	0.0112713	1.37107	1.98054	NA	NA	NA	0	NA	NA	NA	2	9180284	9270465	9180282	9270463	0	9180282	90181
ACTIVATED CHARCOALIRON_	Non_withdrawal_event	Not Specified	2	1.98054	-2.57737	0.0112713	1.37107	1.98054	NA	NA	NA	0	NA	NA	NA	2	9180284	9270465	9180282	9270463	0	9180282	90181
AIN	Non_withdrawal_event	Not Specified	2	1.98054	-2.57737	0.0112713	1.37107	1.98054	NA	NA	NA	0	NA	NA	NA	2	9180284	9270465	9180282	9270463	0	9180282	90181
ALL OTEHR THERAPEUTIC PRODUCTS	Non_withdrawal_event	Not Specified	2	1.98054	-2.57737	0.0112713	1.37107	1.98054	NA	NA	NA	0	NA	NA	NA	2	9180284	9270465	9180282	9270463	0	9180282	90181
ANGIOMAX BIVALIRUDIN)	Non_withdrawal_event	Not Specified	2	1.98054	-2.57737	0.0112713	1.37107	1.98054	NA	NA	NA	0	NA	NA	NA	2	9180284	9270465	9180282	9270463	0	9180282	90181
ANTIBIOTIC PREPARATIONS	Non_withdrawal_event	Not Specified	2	1.98054	-2.57737	0.0112713	1.37107	1.98054	NA	NA	NA	0	NA	NA	NA	2	9180284	9270465	9180282	9270463	0	9180282	90181
ANTIMICROBIAL AGENT	Non_withdrawal_event	Not Specified	2	1.98054	-2.57737	0.0112713	1.37107	1.98054	NA	NA	NA	0	NA	NA	NA	2	9180284	9270465	9180282	9270463	0	9180282	90181
ASPART INSULIN	Non_withdrawal_event	Not Specified	2	1.98054	-2.57737	0.0112713	1.37107	1.98054	NA	NA	NA	0	NA	NA	NA	2	9180284	9270465	9180282	9270463	0	9180282	90181
ATELVIA WARNER CHILCOTT	Non_withdrawal_event	Not Specified	2	1.98054	-2.57737	0.0112713	1.37107	1.98054	NA	NA	NA	0	NA	NA	NA	2	9180284	9270465	9180282	9270463	0	9180282	90181
AZIDOTHYMIDINE	Non_withdrawal_event	Not Specified	2	1.98054	-2.57737	0.0112713	1.37107	1.98054	NA	NA	NA	0	NA	NA	NA	2	9180284	9270465	9180282	9270463	0	9180282	90181
AZULFIDINEEN	Non_withdrawal_event	Not Specified	2	1.98054	-2.57737	0.0112713	1.37107	1.98054	NA	NA	NA	0	NA	NA	NA	2	9180284	9270465	9180282	9270463	0	9180282	90181
BANDAGE	Non_withdrawal_event	Not Specified	2	1.98054	-2.57737	0.0112713	1.37107	1.98054	NA	NA	NA	0	NA	NA	NA	2	9180284	9270465	9180282	9270463	0	9180282	90181
BAYER RAPID HEADACHE RELIEF	Non_withdrawal_event	Not Specified	2	1.98054	-2.57737	0.0112713	1.37107	1.98054	NA	NA	NA	0	NA	NA	NA	2	9180284	9270465	9180282	9270463	0	9180282	90181
BIEUGLUCON	Non_withdrawal_event	Not Specified	2	1.98054	-2.57737	0.0112713	1.37107	1.98054	NA	NA	NA	0	NA	NA	NA	2	9180284	9270465	9180282	9270463	0	9180282	90181
BILASKA	Non_withdrawal_event	Not Specified	2	1.98054	-2.57737	0.0112713	1.37107	1.98054	NA	NA	NA	0	NA	NA	NA	2	9180284	9270465	9180282	9270463	0	9180282	90181
BORAGE OIL	Non_withdrawal_event	Not Specified	2	1.98054	-2.57737	0.0112713	1.37107	1.98054	NA	NA	NA	0	NA	NA	NA	2	9180284	9270465	9180282	9270463	0	9180282	90181
BORON	Non_withdrawal_event	Not Specified	2	1.98054	-2.57737	0.0112713	1.37107	1.98054	NA	NA	NA	0	NA	NA	NA	2	9180284	9270465	9180282	9270463	0	9180282	90181
CADUAP	Non_withdrawal_event	Not Specified	2	1.98054	-2.57737	0.0112713	1.37107	1.98054	NA	NA	NA	0	NA	NA	NA	2	9180284	9270465	9180282	9270463	0	9180282	90181
CALCITROL	Non_withdrawal_event	Not Specified	2	1.98054	-2.57737	0.0112713	1.37107	1.98054	NA	NA	NA	0	NA	NA	NA	2	9180284	9270465	9180282	9270463	0	9180282	90181
CAMPHORPETROLATUM	Non_withdrawal_event	Not Specified	2	1.98054	-2.57737	0.0112713	1.37107	1.98054	NA	NA	NA	0	NA	NA	NA	2	9180284	9270465	9180282	9270463	0	9180282	90181
CANESTEN COMBI INTERNAL_EXTERNAL CREAMS	Non_withdrawal_event	Not Specified	2	1.98054	-2.57737	0.0112713	1.37107	1.98054	NA	NA	NA	0	NA	NA	NA	2	9180284	9270465	9180282	9270463	0	9180282	90181
CANESTEN VAGINAL PESSARY	Non_withdrawal_event	Not Specified	2	1.98054	-2.57737	0.0112713	1.37107	1.98054	NA	NA	NA	0	NA	NA	NA	2	9180284	9270465	9180282	9270463	0	9180282	90181
CARBARYL	Non_withdrawal_event	Not Specified	2	1.98054	-2.57737	0.0112713	1.37107	1.98054	NA	NA	NA	0	NA	NA	NA	2	9180284	9270465	9180282	9270463	0	9180282	90181
CARBENICILLIN	Non_withdrawal_event	Not Specified	2	1.98054	-2.57737	0.0112713	1.37107	1.98054	NA	NA	NA	0	NA	NA	NA	2	9180284	9270465	9180282	9270463	0	9180282	90181
CARISPRODOL	Non_withdrawal_event	Not Specified	2	1.98054	-2.57737	0.0112713	1.37107	1.98054	NA	NA	NA	0	NA	NA	NA	2	9180284	9270465	9180282	9270463	0	9180282	90181
CARMUSTINECYTARABINE_ETOPOSIDE\MELPHALAN	Non_withdrawal_event	Not Specified	2	1.98054	-2.57737	0.0112713	1.37107	1.98054	NA	NA	NA	0	NA	NA	NA	2	9180284	9270465	9180282	9270463	0	9180282	90181
CELLUVISCA	Non_withdrawal_event	Not Specified	2	1.98054	-2.57737	0.0112713	1.37107	1.98054	NA	NA	NA	0	NA	NA	NA	2	9180284	9270465	9180282	9270463	0	9180282	90181
CERTOLIZUMAB PEFOL	Non_withdrawal_event	Not Specified	2	1.98054	-2.57737	0.0112713	1.37107	1.98054	NA	NA	NA	0	NA	NA	NA	2	9180284	9270465	9180282	9270463	0	9180282	90181
CHAPSTICK ULTRA SPF	Non_withdrawal_event	Not Specified	2	1.98054	-2.57737	0.0112713	1.37107	1.98054	NA	NA	NA	0	NA	NA	NA	2	9180284	9270465	9180282	9270463	0	9180282	90181
CINNAMOMUM CAMPHORA LEAFY TWIG	Non_withdrawal_event	Not Specified	2	1.98054	-2.57737	0.0112713	1.37107	1.98054	NA	NA	NA	0	NA	NA	NA	2	9180284	9270465	9180282	9270463	0	9180282	90181
CIPRO BAYER^	Non_withdrawal_event	Not Specified	2	1.98054	-2.57737	0.0112713	1.37107	1.98054	NA	NA	NA	0	NA	NA	NA	2	9180284	9270465	9180282	9270463	0	9180282	90181
CLONEX	Non_withdrawal_event	Not Specified	2	1.98054	-2.57737	0.0112713	1.37107	1.98054	NA	NA	NA	0	NA	NA	NA	2	9180284	9270465	9180282	9270463	0	9180282	90181
COAMOXICLAV_/	Non_withdrawal_event	Not Specified	2	1.98054	-2.57737	0.0112713	1.37107	1.98054	NA	NA	NA	0	NA	NA	NA	2	9180284	9270465	9180282	9270463	0	9180282	90181
CODEINE PHOSPHATEGUAIFENESIN_PSEUDOEPHEDRINE \TRIPROLIDINE HYDROCHLORIDE	Non_withdrawal_event	Not Specified	2	1.98054	-2.57737	0.0112713	1.37107	1.98054	NA	NA	NA	0	NA	NA	NA	2	9180284	9270465	9180282	9270463	0	9180282	90181
CORDARONE_	Non_withdrawal_event	Not Specified	2	1.98054	-2.57737	0.0112713	1.37107	1.98054	NA	NA	NA	0	NA	NA	NA	2	9180284	9270465	9180282	9270463	0	9180282	90181
DANOPREVIR	Non_withdrawal_event	Not Specified	2	1.98054	-2.57737	0.0112713	1.37107	1.98054	NA	NA	NA	0	NA	NA	NA	2	9180284	9270465	9180282	9270463	0	9180282	90181
DIAMOX_	Non_withdrawal_event	Not Specified	2	1.98054	-2.57737	0.0112713	1.37107	1.98054	NA	NA	NA	0	NA	NA	NA	2	9180284	9270465	9180282	9270463	0	9180282	90181
DILTIAZEM EXTENDEDRELEASE , (PUREPAC	Non_withdrawal_event	Not Specified	2	1.98054	-2.57737	0.0112713	1.37107	1.98054	NA	NA	NA	0	NA	NA	NA	2	9180284	9270465	9180282	9270463	0	9180282	90181
DOCETAXEL DOCETAXEL)	Non_withdrawal_event	Not Specified	2	1.98054	-2.57737	0.0112713	1.37107	1.98054	NA	NA	NA	0	NA	NA	NA	2	9180284	9270465	9180282	9270463	0	9180282	90181
EFAVIRENZEMTRICITABINE_TENOFOVIR\TENOFOVIR DISOPROXIL	Non_withdrawal_event	Not Specified	2	1.98054	-2.57737	0.0112713	1.37107	1.98054	NA	NA	NA	0	NA	NA	NA	2	9180284	9270465	9180282	9270463	0	9180282	90181
ELAVIL_	Non_withdrawal_event	Not Specified	2	1.98054	-2.57737	0.0112713	1.37107	1.98054	NA	NA	NA	0	NA	NA	NA	2	9180284	9270465	9180282	9270463	0	9180282	90181
EMSELEX MODIFIED	Non_withdrawal_event	Not Specified	2	1.98054	-2.57737	0.0112713	1.37107	1.98054	NA	NA	NA	0	NA	NA	NA	2	9180284	9270465	9180282	9270463	0	9180282	90181
ENOXAPARIN AVENTIS	Non_withdrawal_event	Not Specified	2	1.98054	-2.57737	0.0112713	1.37107	1.98054	NA	NA	NA	0	NA	NA	NA	2	9180284	9270465	9180282	9270463	0	9180282	90181
EPOETIN ZETA	Non_withdrawal_event	Not Specified	2	1.98054	-2.57737	0.0112713	1.37107	1.98054	NA	NA	NA	0	NA	NA	NA	2	9180284	9270465	9180282	9270463	0	9180282	90181
ESTRASORB	Non_withdrawal_event	Not Specified	2	1.98054	-2.57737	0.0112713	1.37107	1.98054	NA	NA	NA	0	NA	NA	NA	2	9180284	9270465	9180282	9270463	0	9180282	90181
EZETROL COMPRIMIDOS	Non_withdrawal_event	Not Specified	2	1.98054	-2.57737	0.0112713	1.37107	1.98054	NA	NA	NA	0	NA	NA	NA	2	9180284	9270465	9180282	9270463	0	9180282	90181
FAT EMULSION	Non_withdrawal_event	Not Specified	2	1.98054	-2.57737	0.0112713	1.37107	1.98054	NA	NA	NA	0	NA	NA	NA	2	9180284	9270465	9180282	9270463	0	9180282	90181
FOLBIOL	Non_withdrawal_event	Not Specified	2	1.98054	-2.57737	0.0112713	1.37107	1.98054	NA	NA	NA	0	NA	NA	NA	2	9180284	9270465	9180282	9270463	0	9180282	90181
GEMZAR_	Non_withdrawal_event	Not Specified	2	1.98054	-2.57737	0.0112713	1.37107	1.98054	NA	NA	NA	0	NA	NA	NA	2	9180284	9270465	9180282	9270463	0	9180282	90181
GENTAMYCINE	Non_withdrawal_event	Not Specified	2	1.98054	-2.57737	0.0112713	1.37107	1.98054	NA	NA	NA	0	NA	NA	NA	2	9180284	9270465	9180282	9270463	0	9180282	90181
GENUXAL	Non_withdrawal_event	Not Specified	2	1.98054	-2.57737	0.0112713	1.37107	1.98054	NA	NA	NA	0	NA	NA	NA	2	9180284	9270465	9180282	9270463	0	9180282	90181
GERIATON	Non_withdrawal_event	Not Specified	2	1.98054	-2.57737	0.0112713	1.37107	1.98054	NA	NA	NA	0	NA	NA	NA	2	9180284	9270465	9180282	9270463	0	9180282	90181
GITRABIN	Non_withdrawal_event	Not Specified	2	1.98054	-2.57737	0.0112713	1.37107	1.98054	NA	NA	NA	0	NA	NA	NA	2	9180284	9270465	9180282	9270463	0	9180282	90181
GONADOTROPHINE CHORIONIQUE UI	Non_withdrawal_event	Not Specified	2	1.98054	-2.57737	0.0112713	1.37107	1.98054	NA	NA	NA	0	NA	NA	NA	2	9180284	9270465	9180282	9270463	0	9180282	90181
GONADOTROPIN	Non_withdrawal_event	Not Specified	2	1.98054	-2.57737	0.0112713	1.37107	1.98054	NA	NA	NA	0	NA	NA	NA	2	9180284	9270465	9180282	9270463	0	9180282	90181
HIGHLY CONCENTRATED	Non_withdrawal_event	Not Specified	2	1.98054	-2.57737	0.0112713	1.37107	1.98054	NA	NA	NA	0	NA	NA	NA	2	9180284	9270465	9180282	9270463	0	9180282	90181
HIV MEDICATIONS	Non_withdrawal_event	Not Specified	2	1.98054	-2.57737	0.0112713	1.37107	1.98054	NA	NA	NA	0	NA	NA	NA	2	9180284	9270465	9180282	9270463	0	9180282	90181
HJERTEMAGNYL	Non_withdrawal_event	Not Specified	2	1.98054	-2.57737	0.0112713	1.37107	1.98054	NA	NA	NA	0	NA	NA	NA	2	9180284	9270465	9180282	9270463	0	9180282	90181
HUMEX	Non_withdrawal_event	Not Specified	2	1.98054	-2.57737	0.0112713	1.37107	1.98054	NA	NA	NA	0	NA	NA	NA	2	9180284	9270465	9180282	9270463	0	9180282	90181
HYDANTOL F	Non_withdrawal_event	Not Specified	2	1.98054	-2.57737	0.0112713	1.37107	1.98054	NA	NA	NA	0	NA	NA	NA	2	9180284	9270465	9180282	9270463	0	9180282	90181
HYDRALAZIN	Non_withdrawal_event	Not Specified	2	1.98054	-2.57737	0.0112713	1.37107	1.98054	NA	NA	NA	0	NA	NA	NA	2	9180284	9270465	9180282	9270463	0	9180282	90181
HYDROGEN CYANIDE	Non_withdrawal_event	Not Specified	2	1.98054	-2.57737	0.0112713	1.37107	1.98054	NA	NA	NA	0	NA	NA	NA	2	9180284	9270465	9180282	9270463	0	9180282	90181
HYPERTONICITY	Non_withdrawal_event	Not Specified	2	1.98054	-2.57737	0.0112713	1.37107	1.98054	NA	NA	NA	0	NA	NA	NA	2	9180284	9270465	9180282	9270463	0	9180282	90181
HYPNOTIC	Non_withdrawal_event	Not Specified	2	1.98054	-2.57737	0.0112713	1.37107	1.98054	NA	NA	NA	0	NA	NA	NA	2	9180284	9270465	9180282	9270463	0	9180282	90181
ICY HOT MEDICATED	Non_withdrawal_event	Not Specified	2	1.98054	-2.57737	0.0112713	1.37107	1.98054	NA	NA	NA	0	NA	NA	NA	2	9180284	9270465	9180282	9270463	0	9180282	90181
INOLIMOMAB	Non_withdrawal_event	Not Specified	2	1.98054	-2.57737	0.0112713	1.37107	1.98054	NA	NA	NA	0	NA	NA	NA	2	9180284	9270465	9180282	9270463	0	9180282	90181
IXIA	Non_withdrawal_event	Not Specified	2	1.98054	-2.57737	0.0112713	1.37107	1.98054	NA	NA	NA	0	NA	NA	NA	2	9180284	9270465	9180282	9270463	0	9180282	90181
KESTIN	Non_withdrawal_event	Not Specified	2	1.98054	-2.57737	0.0112713	1.37107	1.98054	NA	NA	NA	0	NA	NA	NA	2	9180284	9270465	9180282	9270463	0	9180282	90181
KWELLS	Non_withdrawal_event	Not Specified	2	1.98054	-2.57737	0.0112713	1.37107	1.98054	NA	NA	NA	0	NA	NA	NA	2	9180284	9270465	9180282	9270463	0	9180282	90181
LAMIVUDINA	Non_withdrawal_event	Not Specified	2	1.98054	-2.57737	0.0112713	1.37107	1.98054	NA	NA	NA	0	NA	NA	NA	2	9180284	9270465	9180282	9270463	0	9180282	90181
LATEX	Non_withdrawal_event	Not Specified	2	1.98054	-2.57737	0.0112713	1.37107	1.98054	NA	NA	NA	0	NA	NA	NA	2	9180284	9270465	9180282	9270463	0	9180282	90181
LISTERINE POCKETPAKS	Non_withdrawal_event	Not Specified	2	1.98054	-2.57737	0.0112713	1.37107	1.98054	NA	NA	NA	0	NA	NA	NA	2	9180284	9270465	9180282	9270463	0	9180282	90181
LOGIMAT	Non_withdrawal_event	Not Specified	2	1.98054	-2.57737	0.0112713	1.37107	1.98054	NA	NA	NA	0	NA	NA	NA	2	9180284	9270465	9180282	9270463	0	9180282	90181
LUMIGAN VS TRAVATAN	Non_withdrawal_event	Not Specified	2	1.98054	-2.57737	0.0112713	1.37107	1.98054	NA	NA	NA	0	NA	NA	NA	2	9180284	9270465	9180282	9270463	0	9180282	90181
MAGNEB	Non_withdrawal_event	Not Specified	2	1.98054	-2.57737	0.0112713	1.37107	1.98054	NA	NA	NA	0	NA	NA	NA	2	9180284	9270465	9180282	9270463	0	9180282	90181
MARCAIN SPINAL TUNG	Non_withdrawal_event	Not Specified	2	1.98054	-2.57737	0.0112713	1.37107	1.98054	NA	NA	NA	0	NA	NA	NA	2	9180284	9270465	9180282	9270463	0	9180282	90181
MARQIBO	Non_withdrawal_event	Not Specified	2	1.98054	-2.57737	0.0112713	1.37107	1.98054	NA	NA	NA	0	NA	NA	NA	2	9180284	9270465	9180282	9270463	0	9180282	90181
MERIMONO	Non_withdrawal_event	Not Specified	2	1.98054	-2.57737	0.0112713	1.37107	1.98054	NA	NA	NA	0	NA	NA	NA	2	9180284	9270465	9180282	9270463	0	9180282	90181
METHOXYAMINE M2 EVERY DAYS	Non_withdrawal_event	Not Specified	2	1.98054	-2.57737	0.0112713	1.37107	1.98054	NA	NA	NA	0	NA	NA	NA	2	9180284	9270465	9180282	9270463	0	9180282	90181
MINOSET PLUS	Non_withdrawal_event	Not Specified	2	1.98054	-2.57737	0.0112713	1.37107	1.98054	NA	NA	NA	0	NA	NA	NA	2	9180284	9270465	9180282	9270463	0	9180282	90181
MOPRAL_	Non_withdrawal_event	Not Specified	2	1.98054	-2.57737	0.0112713	1.37107	1.98054	NA	NA	NA	0	NA	NA	NA	2	9180284	9270465	9180282	9270463	0	9180282	90181
MUSCLE RELAXER	Non_withdrawal_event	Not Specified	2	1.98054	-2.57737	0.0112713	1.37107	1.98054	NA	NA	NA	0	NA	NA	NA	2	9180284	9270465	9180282	9270463	0	9180282	90181
MUSCULAX VECURONIUM )	Non_withdrawal_event	Not Specified	2	1.98054	-2.57737	0.0112713	1.37107	1.98054	NA	NA	NA	0	NA	NA	NA	2	9180284	9270465	9180282	9270463	0	9180282	90181
NIFURATEL	Non_withdrawal_event	Not Specified	2	1.98054	-2.57737	0.0112713	1.37107	1.98054	NA	NA	NA	0	NA	NA	NA	2	9180284	9270465	9180282	9270463	0	9180282	90181
NITRATESODIUM MONOFLUOROPHOSPHATE	Non_withdrawal_event	Not Specified	2	1.98054	-2.57737	0.0112713	1.37107	1.98054	NA	NA	NA	0	NA	NA	NA	2	9180284	9270465	9180282	9270463	0	9180282	90181
NORGESTON	Non_withdrawal_event	Not Specified	2	1.98054	-2.57737	0.0112713	1.37107	1.98054	NA	NA	NA	0	NA	NA	NA	2	9180284	9270465	9180282	9270463	0	9180282	90181
OPIAT	Non_withdrawal_event	Not Specified	2	1.98054	-2.57737	0.0112713	1.37107	1.98054	NA	NA	NA	0	NA	NA	NA	2	9180284	9270465	9180282	9270463	0	9180282	90181
OPTI FREE ESTUCHE	Non_withdrawal_event	Not Specified	2	1.98054	-2.57737	0.0112713	1.37107	1.98054	NA	NA	NA	0	NA	NA	NA	2	9180284	9270465	9180282	9270463	0	9180282	90181
PABRON NASAL INFECTION	Non_withdrawal_event	Not Specified	2	1.98054	-2.57737	0.0112713	1.37107	1.98054	NA	NA	NA	0	NA	NA	NA	2	9180284	9270465	9180282	9270463	0	9180282	90181
PEGINTERFERON LAMBDA	Non_withdrawal_event	Not Specified	2	1.98054	-2.57737	0.0112713	1.37107	1.98054	NA	NA	NA	0	NA	NA	NA	2	9180284	9270465	9180282	9270463	0	9180282	90181
PENAMECILLIN	Non_withdrawal_event	Not Specified	2	1.98054	-2.57737	0.0112713	1.37107	1.98054	NA	NA	NA	0	NA	NA	NA	2	9180284	9270465	9180282	9270463	0	9180282	90181
PHAZYME	Non_withdrawal_event	Not Specified	2	1.98054	-2.57737	0.0112713	1.37107	1.98054	NA	NA	NA	0	NA	NA	NA	2	9180284	9270465	9180282	9270463	0	9180282	90181
PLACITAXEL PACLITAXEL)	Non_withdrawal_event	Not Specified	2	1.98054	-2.57737	0.0112713	1.37107	1.98054	NA	NA	NA	0	NA	NA	NA	2	9180284	9270465	9180282	9270463	0	9180282	90181
PLANTAGO MAJOR	Non_withdrawal_event	Not Specified	2	1.98054	-2.57737	0.0112713	1.37107	1.98054	NA	NA	NA	0	NA	NA	NA	2	9180284	9270465	9180282	9270463	0	9180282	90181
PREDNIMUSTINE	Non_withdrawal_event	Not Specified	2	1.98054	-2.57737	0.0112713	1.37107	1.98054	NA	NA	NA	0	NA	NA	NA	2	9180284	9270465	9180282	9270463	0	9180282	90181
PRIMOBOLAN	Non_withdrawal_event	Not Specified	2	1.98054	-2.57737	0.0112713	1.37107	1.98054	NA	NA	NA	0	NA	NA	NA	2	9180284	9270465	9180282	9270463	0	9180282	90181
PROGEVERA	Non_withdrawal_event	Not Specified	2	1.98054	-2.57737	0.0112713	1.37107	1.98054	NA	NA	NA	0	NA	NA	NA	2	9180284	9270465	9180282	9270463	0	9180282	90181
PROHANCE_	Non_withdrawal_event	Not Specified	2	1.98054	-2.57737	0.0112713	1.37107	1.98054	NA	NA	NA	0	NA	NA	NA	2	9180284	9270465	9180282	9270463	0	9180282	90181
PROMETH_CODEINE	Non_withdrawal_event	Not Specified	2	1.98054	-2.57737	0.0112713	1.37107	1.98054	NA	NA	NA	0	NA	NA	NA	2	9180284	9270465	9180282	9270463	0	9180282	90181
PRONISON	Non_withdrawal_event	Not Specified	2	1.98054	-2.57737	0.0112713	1.37107	1.98054	NA	NA	NA	0	NA	NA	NA	2	9180284	9270465	9180282	9270463	0	9180282	90181
PROSTINE E	Non_withdrawal_event	Not Specified	2	1.98054	-2.57737	0.0112713	1.37107	1.98054	NA	NA	NA	0	NA	NA	NA	2	9180284	9270465	9180282	9270463	0	9180282	90181
PTK	Non_withdrawal_event	Not Specified	2	1.98054	-2.57737	0.0112713	1.37107	1.98054	NA	NA	NA	0	NA	NA	NA	2	9180284	9270465	9180282	9270463	0	9180282	90181
RADIOCHEMOTHERAPY	Non_withdrawal_event	Not Specified	2	1.98054	-2.57737	0.0112713	1.37107	1.98054	NA	NA	NA	0	NA	NA	NA	2	9180284	9270465	9180282	9270463	0	9180282	90181
RAPAFLOCANADA	Non_withdrawal_event	Not Specified	2	1.98054	-2.57737	0.0112713	1.37107	1.98054	NA	NA	NA	0	NA	NA	NA	2	9180284	9270465	9180282	9270463	0	9180282	90181
RHOVANE	Non_withdrawal_event	Not Specified	2	1.98054	-2.57737	0.0112713	1.37107	1.98054	NA	NA	NA	0	NA	NA	NA	2	9180284	9270465	9180282	9270463	0	9180282	90181
RIBAPACK	Non_withdrawal_event	Not Specified	2	1.98054	-2.57737	0.0112713	1.37107	1.98054	NA	NA	NA	0	NA	NA	NA	2	9180284	9270465	9180282	9270463	0	9180282	90181
RISPERDONE HS	Non_withdrawal_event	Not Specified	2	1.98054	-2.57737	0.0112713	1.37107	1.98054	NA	NA	NA	0	NA	NA	NA	2	9180284	9270465	9180282	9270463	0	9180282	90181
SALMONELLA TYPHI TY VI POLYSACCHARIDE ANTIGEN	Non_withdrawal_event	Not Specified	2	1.98054	-2.57737	0.0112713	1.37107	1.98054	NA	NA	NA	0	NA	NA	NA	2	9180284	9270465	9180282	9270463	0	9180282	90181
SANDOSTATINA	Non_withdrawal_event	Not Specified	2	1.98054	-2.57737	0.0112713	1.37107	1.98054	NA	NA	NA	0	NA	NA	NA	2	9180284	9270465	9180282	9270463	0	9180282	90181
SHOT	Non_withdrawal_event	Not Specified	2	1.98054	-2.57737	0.0112713	1.37107	1.98054	NA	NA	NA	0	NA	NA	NA	2	9180284	9270465	9180282	9270463	0	9180282	90181
SPEED	Non_withdrawal_event	Not Specified	2	1.98054	-2.57737	0.0112713	1.37107	1.98054	NA	NA	NA	0	NA	NA	NA	2	9180284	9270465	9180282	9270463	0	9180282	90181
STAY SAFE DEX. LM 2_3L, PK	Non_withdrawal_event	Not Specified	2	1.98054	-2.57737	0.0112713	1.37107	1.98054	NA	NA	NA	0	NA	NA	NA	2	9180284	9270465	9180282	9270463	0	9180282	90181
TANDUTINIB	Non_withdrawal_event	Not Specified	2	1.98054	-2.57737	0.0112713	1.37107	1.98054	NA	NA	NA	0	NA	NA	NA	2	9180284	9270465	9180282	9270463	0	9180282	90181
TAXOMEDAC	Non_withdrawal_event	Not Specified	2	1.98054	-2.57737	0.0112713	1.37107	1.98054	NA	NA	NA	0	NA	NA	NA	2	9180284	9270465	9180282	9270463	0	9180282	90181
TELEMINSOFT	Non_withdrawal_event	Not Specified	2	1.98054	-2.57737	0.0112713	1.37107	1.98054	NA	NA	NA	0	NA	NA	NA	2	9180284	9270465	9180282	9270463	0	9180282	90181
TENOFOVIR DISOPROSIL	Non_withdrawal_event	Not Specified	2	1.98054	-2.57737	0.0112713	1.37107	1.98054	NA	NA	NA	0	NA	NA	NA	2	9180284	9270465	9180282	9270463	0	9180282	90181
TGFBETA-RI KINASE INHIBITOR	Non_withdrawal_event	Not Specified	2	1.98054	-2.57737	0.0112713	1.37107	1.98054	NA	NA	NA	0	NA	NA	NA	2	9180284	9270465	9180282	9270463	0	9180282	90181
THEOPHYLLIN	Non_withdrawal_event	Not Specified	2	1.98054	-2.57737	0.0112713	1.37107	1.98054	NA	NA	NA	0	NA	NA	NA	2	9180284	9270465	9180282	9270463	0	9180282	90181
THERAPEUTIC	Non_withdrawal_event	Not Specified	2	1.98054	-2.57737	0.0112713	1.37107	1.98054	NA	NA	NA	0	NA	NA	NA	2	9180284	9270465	9180282	9270463	0	9180282	90181
TIAZAC XC	Non_withdrawal_event	Not Specified	2	1.98054	-2.57737	0.0112713	1.37107	1.98054	NA	NA	NA	0	NA	NA	NA	2	9180284	9270465	9180282	9270463	0	9180282	90181
TISSEEL FROZEN	Non_withdrawal_event	Not Specified	2	1.98054	-2.57737	0.0112713	1.37107	1.98054	NA	NA	NA	0	NA	NA	NA	2	9180284	9270465	9180282	9270463	0	9180282	90181
TUCKS HYDROCORTISONE ANTIITCH	Non_withdrawal_event	Not Specified	2	1.98054	-2.57737	0.0112713	1.37107	1.98054	NA	NA	NA	0	NA	NA	NA	2	9180284	9270465	9180282	9270463	0	9180282	90181
UFH	Non_withdrawal_event	Not Specified	2	1.98054	-2.57737	0.0112713	1.37107	1.98054	NA	NA	NA	0	NA	NA	NA	2	9180284	9270465	9180282	9270463	0	9180282	90181
VENLAFAXIN PHARMA	Non_withdrawal_event	Not Specified	2	1.98054	-2.57737	0.0112713	1.37107	1.98054	NA	NA	NA	0	NA	NA	NA	2	9180284	9270465	9180282	9270463	0	9180282	90181
VESTURA	Non_withdrawal_event	Not Specified	2	1.98054	-2.57737	0.0112713	1.37107	1.98054	NA	NA	NA	0	NA	NA	NA	2	9180284	9270465	9180282	9270463	0	9180282	90181
VITALIKOR	Non_withdrawal_event	Not Specified	2	1.98054	-2.57737	0.0112713	1.37107	1.98054	NA	NA	NA	0	NA	NA	NA	2	9180284	9270465	9180282	9270463	0	9180282	90181
YASMINIQ	Non_withdrawal_event	Not Specified	2	1.98054	-2.57737	0.0112713	1.37107	1.98054	NA	NA	NA	0	NA	NA	NA	2	9180284	9270465	9180282	9270463	0	9180282	90181
YD	Non_withdrawal_event	Not Specified	2	1.98054	-2.57737	0.0112713	1.37107	1.98054	NA	NA	NA	0	NA	NA	NA	2	9180284	9270465	9180282	9270463	0	9180282	90181
ZANOCIN	Non_withdrawal_event	Not Specified	2	1.98054	-2.57737	0.0112713	1.37107	1.98054	NA	NA	NA	0	NA	NA	NA	2	9180284	9270465	9180282	9270463	0	9180282	90181
ZOLTEC	Non_withdrawal_event	Not Specified	2	1.98054	-2.57737	0.0112713	1.37107	1.98054	NA	NA	NA	0	NA	NA	NA	2	9180284	9270465	9180282	9270463	0	9180282	90181
ZZZQUIL	Non_withdrawal_event	Not Specified	2	1.98054	-2.57737	0.0112713	1.37107	1.98054	NA	NA	NA	0	NA	NA	NA	2	9180284	9270465	9180282	9270463	0	9180282	90181
ADVANCED LISTERINE_TARTAR PROTECTION	Non_withdrawal_event	Not Specified	2	1.98054	-2.57737	0.0112713	1.37107	1.98054	NA	NA	NA	0	NA	NA	NA	2	9180284	9270465	9180282	9270463	0	9180282	90181
CAFFEINEDIETARY SUPPLEMENT	Non_withdrawal_event	Not Specified	2	1.98054	-2.57737	0.0112713	1.37107	1.98054	NA	NA	NA	0	NA	NA	NA	2	9180284	9270465	9180282	9270463	0	9180282	90181
CALCIUM CHLORIDEMAGNESIUM_CHLORIDE\ ANHYDROUS\SODIUM CHLORIDE	Non_withdrawal_event	Not Specified	2	1.98054	-2.57737	0.0112713	1.37107	1.98054	NA	NA	NA	0	NA	NA	NA	2	9180284	9270465	9180282	9270463	0	9180282	90181
COLD_MEDICINE	Non_withdrawal_event	Not Specified	2	1.98054	-2.57737	0.0112713	1.37107	1.98054	NA	NA	NA	0	NA	NA	NA	2	9180284	9270465	9180282	9270463	0	9180282	90181
CYTOSAR	Non_withdrawal_event	Not Specified	2	1.98054	-2.57737	0.0112713	1.37107	1.98054	NA	NA	NA	0	NA	NA	NA	2	9180284	9270465	9180282	9270463	0	9180282	90181
CARDIOXANE	Non_withdrawal_event	Not Specified	2	1.98054	-2.57737	0.0112713	1.37107	1.98054	NA	NA	NA	0	NA	NA	NA	2	9180284	9270465	9180282	9270463	0	9180282	90181
ELDEPRYL	Non_withdrawal_event	Not Specified	2	1.98054	-2.57737	0.0112713	1.37107	1.98054	NA	NA	NA	0	NA	NA	NA	2	9180284	9270465	9180282	9270463	0	9180282	90181
LISTERINE WHITENING PLUS RESTORING FLUORIDE RINSE	Non_withdrawal_event	Not Specified	2	1.98054	-2.57737	0.0112713	1.37107	1.98054	NA	NA	NA	0	NA	NA	NA	2	9180284	9270465	9180282	9270463	0	9180282	90181
ZORBTIVE	Non_withdrawal_event	Not Specified	2	1.98054	-2.57737	0.0112713	1.37107	1.98054	NA	NA	NA	0	NA	NA	NA	2	9180284	9270465	9180282	9270463	0	9180282	90181
ASPIRINGLYCINE	Non_withdrawal_event	Not Specified	2	1.98054	-2.57737	0.0112713	1.37107	1.98054	NA	NA	NA	0	NA	NA	NA	2	9180284	9270465	9180282	9270463	0	9180282	90181
ESPO	Non_withdrawal_event	Not Specified	2	1.98054	-2.57737	0.0112713	1.37107	1.98054	NA	NA	NA	0	NA	NA	NA	2	9180284	9270465	9180282	9270463	0	9180282	90181
HERACILLIN	Non_withdrawal_event	Not Specified	2	1.98054	-2.57737	0.0112713	1.37107	1.98054	NA	NA	NA	0	NA	NA	NA	2	9180284	9270465	9180282	9270463	0	9180282	90181
NITROSPRAY	Non_withdrawal_event	Not Specified	2	1.98054	-2.57737	0.0112713	1.37107	1.98054	NA	NA	NA	0	NA	NA	NA	2	9180284	9270465	9180282	9270463	0	9180282	90181
RILIMOGENE GALVACIREPVEC	Non_withdrawal_event	Not Specified	2	1.98054	-2.57737	0.0112713	1.37107	1.98054	NA	NA	NA	0	NA	NA	NA	2	9180284	9270465	9180282	9270463	0	9180282	90181
SIMVABETA	Non_withdrawal_event	Not Specified	2	1.98054	-2.57737	0.0112713	1.37107	1.98054	NA	NA	NA	0	NA	NA	NA	2	9180284	9270465	9180282	9270463	0	9180282	90181
TEGAFURGIMERACIL_OTERACIL (TEGAFUR/GIMERACIL/OTERACIL POTAS	Non_withdrawal_event	Not Specified	2	1.98054	-2.57737	0.0112713	1.37107	1.98054	NA	NA	NA	0	NA	NA	NA	2	9180284	9270465	9180282	9270463	0	9180282	90181
AGROSTIS GIGANTEA POLLENANTHOXANTHUM ODORATUM POLLEN_DACTYLIS GLOMERATA POLLEN\FESTUCA PRATENSIS POLLEN\LOLIUM PERENNE POLLEN\PHLEUM PRATENSE POLLEN\POA PRATENSIS POLLEN	Non_withdrawal_event	Not Specified	2	1.98054	-2.57737	0.0112713	1.37107	1.98054	NA	NA	NA	0	NA	NA	NA	2	9180284	9270465	9180282	9270463	0	9180282	90181
ALLERGENS	Non_withdrawal_event	Not Specified	2	1.98054	-2.57737	0.0112713	1.37107	1.98054	NA	NA	NA	0	NA	NA	NA	2	9180284	9270465	9180282	9270463	0	9180282	90181
DOZILE	Non_withdrawal_event	Not Specified	2	1.98054	-2.57737	0.0112713	1.37107	1.98054	NA	NA	NA	0	NA	NA	NA	2	9180284	9270465	9180282	9270463	0	9180282	90181
FEIBA NF E	Non_withdrawal_event	Not Specified	2	1.98054	-2.57737	0.0112713	1.37107	1.98054	NA	NA	NA	0	NA	NA	NA	2	9180284	9270465	9180282	9270463	0	9180282	90181
FKOINTMENT	Non_withdrawal_event	Not Specified	2	1.98054	-2.57737	0.0112713	1.37107	1.98054	NA	NA	NA	0	NA	NA	NA	2	9180284	9270465	9180282	9270463	0	9180282	90181
FLIXONASE NASAL SPRAY	Non_withdrawal_event	Not Specified	2	1.98054	-2.57737	0.0112713	1.37107	1.98054	NA	NA	NA	0	NA	NA	NA	2	9180284	9270465	9180282	9270463	0	9180282	90181
INFANTS PEDIACARE DECONGESTANT_	Non_withdrawal_event	Not Specified	2	1.98054	-2.57737	0.0112713	1.37107	1.98054	NA	NA	NA	0	NA	NA	NA	2	9180284	9270465	9180282	9270463	0	9180282	90181
KOATEHT	Non_withdrawal_event	Not Specified	2	1.98054	-2.57737	0.0112713	1.37107	1.98054	NA	NA	NA	0	NA	NA	NA	2	9180284	9270465	9180282	9270463	0	9180282	90181
NORELGESTROMIN	Non_withdrawal_event	Not Specified	2	1.98054	-2.57737	0.0112713	1.37107	1.98054	NA	NA	NA	0	NA	NA	NA	2	9180284	9270465	9180282	9270463	0	9180282	90181
PEVISONE	Non_withdrawal_event	Not Specified	2	1.98054	-2.57737	0.0112713	1.37107	1.98054	NA	NA	NA	0	NA	NA	NA	2	9180284	9270465	9180282	9270463	0	9180282	90181
RUBOZINC	Non_withdrawal_event	Not Specified	2	1.98054	-2.57737	0.0112713	1.37107	1.98054	NA	NA	NA	0	NA	NA	NA	2	9180284	9270465	9180282	9270463	0	9180282	90181
TALIGLUCERASE	Non_withdrawal_event	Not Specified	2	1.98054	-2.57737	0.0112713	1.37107	1.98054	NA	NA	NA	0	NA	NA	NA	2	9180284	9270465	9180282	9270463	0	9180282	90181
TECHNETIUM TCM SULFUR COLLOID KIT	Non_withdrawal_event	Not Specified	2	1.98054	-2.57737	0.0112713	1.37107	1.98054	NA	NA	NA	0	NA	NA	NA	2	9180284	9270465	9180282	9270463	0	9180282	90181
TRIAMINIC CHEST_NASAL CONGESTION	Non_withdrawal_event	Not Specified	2	1.98054	-2.57737	0.0112713	1.37107	1.98054	NA	NA	NA	0	NA	NA	NA	2	9180284	9270465	9180282	9270463	0	9180282	90181
TRIAMINIC VAPOR	Non_withdrawal_event	Not Specified	2	1.98054	-2.57737	0.0112713	1.37107	1.98054	NA	NA	NA	0	NA	NA	NA	2	9180284	9270465	9180282	9270463	0	9180282	90181
TUSSISEDAL	Non_withdrawal_event	Not Specified	2	1.98054	-2.57737	0.0112713	1.37107	1.98054	NA	NA	NA	0	NA	NA	NA	2	9180284	9270465	9180282	9270463	0	9180282	90181
ALUSA	Non_withdrawal_event	Not Specified	2	1.98054	-2.57737	0.0112713	1.37107	1.98054	NA	NA	NA	0	NA	NA	NA	2	9180284	9270465	9180282	9270463	0	9180282	90181
GUSPERIMUS	Non_withdrawal_event	Not Specified	2	1.98054	-2.57737	0.0112713	1.37107	1.98054	NA	NA	NA	0	NA	NA	NA	2	9180284	9270465	9180282	9270463	0	9180282	90181
LACTOBACILLUS PLANTARUM	Non_withdrawal_event	Not Specified	2	1.98054	-2.57737	0.0112713	1.37107	1.98054	NA	NA	NA	0	NA	NA	NA	2	9180284	9270465	9180282	9270463	0	9180282	90181
ZOPIKLON	Non_withdrawal_event	Not Specified	2	1.98054	-2.57737	0.0112713	1.37107	1.98054	NA	NA	NA	0	NA	NA	NA	2	9180284	9270465	9180282	9270463	0	9180282	90181
ADRENAL PREPARATIONS	Non_withdrawal_event	Not Specified	2	1.98054	-2.57737	0.0112713	1.37107	1.98054	NA	NA	NA	0	NA	NA	NA	2	9180284	9270465	9180282	9270463	0	9180282	90181
CELLULOSE OXIDIZED_DEVICE	Non_withdrawal_event	Not Specified	2	1.98054	-2.57737	0.0112713	1.37107	1.98054	NA	NA	NA	0	NA	NA	NA	2	9180284	9270465	9180282	9270463	0	9180282	90181
IRONMINERALS_IOD\ FLUORIDE\SODIUM MOLYBDATE\SODIUM SELENITE\ZINC	Non_withdrawal_event	Not Specified	2	1.98054	-2.57737	0.0112713	1.37107	1.98054	NA	NA	NA	0	NA	NA	NA	2	9180284	9270465	9180282	9270463	0	9180282	90181
ERGOCALCIFEROLPHYTONADIONE_TOCOPHEROL\VITAMIN	Non_withdrawal_event	Not Specified	2	1.98054	-2.57737	0.0112713	1.37107	1.98054	NA	NA	NA	0	NA	NA	NA	2	9180284	9270465	9180282	9270463	0	9180282	90181
ACOVIL	Non_withdrawal_event	Not Specified	2	1.98054	-2.57737	0.0112713	1.37107	1.98054	NA	NA	NA	0	NA	NA	NA	2	9180284	9270465	9180282	9270463	0	9180282	90181
CORYNEBACTERIUM DIPHTHERIAE TOXOID ANTIGEN	Non_withdrawal_event	Not Specified	2	1.98054	-2.57737	0.0112713	1.37107	1.98054	NA	NA	NA	0	NA	NA	NA	2	9180284	9270465	9180282	9270463	0	9180282	90181
DH.E.	Non_withdrawal_event	Not Specified	2	1.98054	-2.57737	0.0112713	1.37107	1.98054	NA	NA	NA	0	NA	NA	NA	2	9180284	9270465	9180282	9270463	0	9180282	90181
ECOSPRIN	Non_withdrawal_event	Not Specified	2	1.98054	-2.57737	0.0112713	1.37107	1.98054	NA	NA	NA	0	NA	NA	NA	2	9180284	9270465	9180282	9270463	0	9180282	90181
HAWTHORN LEAF WITH FLOWERQUININE	Non_withdrawal_event	Not Specified	2	1.98054	-2.57737	0.0112713	1.37107	1.98054	NA	NA	NA	0	NA	NA	NA	2	9180284	9270465	9180282	9270463	0	9180282	90181
HIDAC	Non_withdrawal_event	Not Specified	2	1.98054	-2.57737	0.0112713	1.37107	1.98054	NA	NA	NA	0	NA	NA	NA	2	9180284	9270465	9180282	9270463	0	9180282	90181
HYDROCHLOROTHIAZIDEMOEXIPRIL	Non_withdrawal_event	Not Specified	2	1.98054	-2.57737	0.0112713	1.37107	1.98054	NA	NA	NA	0	NA	NA	NA	2	9180284	9270465	9180282	9270463	0	9180282	90181
INSULIN ISOPHANE	Non_withdrawal_event	Not Specified	2	1.98054	-2.57737	0.0112713	1.37107	1.98054	NA	NA	NA	0	NA	NA	NA	2	9180284	9270465	9180282	9270463	0	9180282	90181
IPSTYL	Non_withdrawal_event	Not Specified	2	1.98054	-2.57737	0.0112713	1.37107	1.98054	NA	NA	NA	0	NA	NA	NA	2	9180284	9270465	9180282	9270463	0	9180282	90181
IRON SULFATETHIAMIN COMPOUND	Non_withdrawal_event	Not Specified	2	1.98054	-2.57737	0.0112713	1.37107	1.98054	NA	NA	NA	0	NA	NA	NA	2	9180284	9270465	9180282	9270463	0	9180282	90181
KESTINE	Non_withdrawal_event	Not Specified	2	1.98054	-2.57737	0.0112713	1.37107	1.98054	NA	NA	NA	0	NA	NA	NA	2	9180284	9270465	9180282	9270463	0	9180282	90181
LIVALO KOWA	Non_withdrawal_event	Not Specified	2	1.98054	-2.57737	0.0112713	1.37107	1.98054	NA	NA	NA	0	NA	NA	NA	2	9180284	9270465	9180282	9270463	0	9180282	90181
LOTRIMIN	Non_withdrawal_event	Not Specified	2	1.98054	-2.57737	0.0112713	1.37107	1.98054	NA	NA	NA	0	NA	NA	NA	2	9180284	9270465	9180282	9270463	0	9180282	90181
MODITEN	Non_withdrawal_event	Not Specified	2	1.98054	-2.57737	0.0112713	1.37107	1.98054	NA	NA	NA	0	NA	NA	NA	2	9180284	9270465	9180282	9270463	0	9180282	90181
NASALIDE	Non_withdrawal_event	Not Specified	2	1.98054	-2.57737	0.0112713	1.37107	1.98054	NA	NA	NA	0	NA	NA	NA	2	9180284	9270465	9180282	9270463	0	9180282	90181
NOVALGIN_	Non_withdrawal_event	Not Specified	2	1.98054	-2.57737	0.0112713	1.37107	1.98054	NA	NA	NA	0	NA	NA	NA	2	9180284	9270465	9180282	9270463	0	9180282	90181
OVER THE COUNTER MEDICATION	Non_withdrawal_event	Not Specified	2	1.98054	-2.57737	0.0112713	1.37107	1.98054	NA	NA	NA	0	NA	NA	NA	2	9180284	9270465	9180282	9270463	0	9180282	90181
PLUSVENT	Non_withdrawal_event	Not Specified	2	1.98054	-2.57737	0.0112713	1.37107	1.98054	NA	NA	NA	0	NA	NA	NA	2	9180284	9270465	9180282	9270463	0	9180282	90181
RENOGRAFIN	Non_withdrawal_event	Not Specified	2	1.98054	-2.57737	0.0112713	1.37107	1.98054	NA	NA	NA	0	NA	NA	NA	2	9180284	9270465	9180282	9270463	0	9180282	90181
TILDIEM NOT )	Non_withdrawal_event	Not Specified	2	1.98054	-2.57737	0.0112713	1.37107	1.98054	NA	NA	NA	0	NA	NA	NA	2	9180284	9270465	9180282	9270463	0	9180282	90181
TIMOMANN AUGENTROPFEN	Non_withdrawal_event	Not Specified	2	1.98054	-2.57737	0.0112713	1.37107	1.98054	NA	NA	NA	0	NA	NA	NA	2	9180284	9270465	9180282	9270463	0	9180282	90181
ACLACINON	Non_withdrawal_event	Not Specified	2	1.98054	-2.57737	0.0112713	1.37107	1.98054	NA	NA	NA	0	NA	NA	NA	2	9180284	9270465	9180282	9270463	0	9180282	90181
ACTOKIT	Non_withdrawal_event	Not Specified	2	1.98054	-2.57737	0.0112713	1.37107	1.98054	NA	NA	NA	0	NA	NA	NA	2	9180284	9270465	9180282	9270463	0	9180282	90181
ALENDRON BETA	Non_withdrawal_event	Not Specified	2	1.98054	-2.57737	0.0112713	1.37107	1.98054	NA	NA	NA	0	NA	NA	NA	2	9180284	9270465	9180282	9270463	0	9180282	90181
ALENIA_	Non_withdrawal_event	Not Specified	2	1.98054	-2.57737	0.0112713	1.37107	1.98054	NA	NA	NA	0	NA	NA	NA	2	9180284	9270465	9180282	9270463	0	9180282	90181
ANTAGONISTS_RELATED AGENTS	Non_withdrawal_event	Not Specified	2	1.98054	-2.57737	0.0112713	1.37107	1.98054	NA	NA	NA	0	NA	NA	NA	2	9180284	9270465	9180282	9270463	0	9180282	90181
ANTIPARKINSON AGENTS	Non_withdrawal_event	Not Specified	2	1.98054	-2.57737	0.0112713	1.37107	1.98054	NA	NA	NA	0	NA	NA	NA	2	9180284	9270465	9180282	9270463	0	9180282	90181
ANTIPARKINSON DRUGS	Non_withdrawal_event	Not Specified	2	1.98054	-2.57737	0.0112713	1.37107	1.98054	NA	NA	NA	0	NA	NA	NA	2	9180284	9270465	9180282	9270463	0	9180282	90181
ASPIRIN ALUMINUM	Non_withdrawal_event	Not Specified	2	1.98054	-2.57737	0.0112713	1.37107	1.98054	NA	NA	NA	0	NA	NA	NA	2	9180284	9270465	9180282	9270463	0	9180282	90181
AZIDE	Non_withdrawal_event	Not Specified	2	1.98054	-2.57737	0.0112713	1.37107	1.98054	NA	NA	NA	0	NA	NA	NA	2	9180284	9270465	9180282	9270463	0	9180282	90181
AZO YEAST X	Non_withdrawal_event	Not Specified	2	1.98054	-2.57737	0.0112713	1.37107	1.98054	NA	NA	NA	0	NA	NA	NA	2	9180284	9270465	9180282	9270463	0	9180282	90181
BACLOFENCYCLOBENZAPRINE_DICLOFENAC\GABAPENTIN\TETRACAINE	Non_withdrawal_event	Not Specified	2	1.98054	-2.57737	0.0112713	1.37107	1.98054	NA	NA	NA	0	NA	NA	NA	2	9180284	9270465	9180282	9270463	0	9180282	90181
BELLADONNAERGOTAMINE_PHENOBARBITAL	Non_withdrawal_event	Not Specified	2	1.98054	-2.57737	0.0112713	1.37107	1.98054	NA	NA	NA	0	NA	NA	NA	2	9180284	9270465	9180282	9270463	0	9180282	90181
BERIPLEX	Non_withdrawal_event	Not Specified	2	1.98054	-2.57737	0.0112713	1.37107	1.98054	NA	NA	NA	0	NA	NA	NA	2	9180284	9270465	9180282	9270463	0	9180282	90181
BISOMERCK	Non_withdrawal_event	Not Specified	2	1.98054	-2.57737	0.0112713	1.37107	1.98054	NA	NA	NA	0	NA	NA	NA	2	9180284	9270465	9180282	9270463	0	9180282	90181
BLINDED RISEDRONIC ACID	Non_withdrawal_event	Not Specified	2	1.98054	-2.57737	0.0112713	1.37107	1.98054	NA	NA	NA	0	NA	NA	NA	2	9180284	9270465	9180282	9270463	0	9180282	90181
CHLORAL ,_, MGP PRODUCT CODE:	Non_withdrawal_event	Not Specified	2	1.98054	-2.57737	0.0112713	1.37107	1.98054	NA	NA	NA	0	NA	NA	NA	2	9180284	9270465	9180282	9270463	0	9180282	90181
CHLORASEPTIC	Non_withdrawal_event	Not Specified	2	1.98054	-2.57737	0.0112713	1.37107	1.98054	NA	NA	NA	0	NA	NA	NA	2	9180284	9270465	9180282	9270463	0	9180282	90181
CHOLESTYRAMINE_ASPARTAME	Non_withdrawal_event	Not Specified	2	1.98054	-2.57737	0.0112713	1.37107	1.98054	NA	NA	NA	0	NA	NA	NA	2	9180284	9270465	9180282	9270463	0	9180282	90181
CONVULEX	Non_withdrawal_event	Not Specified	2	1.98054	-2.57737	0.0112713	1.37107	1.98054	NA	NA	NA	0	NA	NA	NA	2	9180284	9270465	9180282	9270463	0	9180282	90181
CORDRAN	Non_withdrawal_event	Not Specified	2	1.98054	-2.57737	0.0112713	1.37107	1.98054	NA	NA	NA	0	NA	NA	NA	2	9180284	9270465	9180282	9270463	0	9180282	90181
DIBASIC SODIUM PHOSPHATE	Non_withdrawal_event	Not Specified	2	1.98054	-2.57737	0.0112713	1.37107	1.98054	NA	NA	NA	0	NA	NA	NA	2	9180284	9270465	9180282	9270463	0	9180282	90181
DICLOFENACMISOPROSTOL	Non_withdrawal_event	Not Specified	2	1.98054	-2.57737	0.0112713	1.37107	1.98054	NA	NA	NA	0	NA	NA	NA	2	9180284	9270465	9180282	9270463	0	9180282	90181
DIMETANE	Non_withdrawal_event	Not Specified	2	1.98054	-2.57737	0.0112713	1.37107	1.98054	NA	NA	NA	0	NA	NA	NA	2	9180284	9270465	9180282	9270463	0	9180282	90181
DN	Non_withdrawal_event	Not Specified	2	1.98054	-2.57737	0.0112713	1.37107	1.98054	NA	NA	NA	0	NA	NA	NA	2	9180284	9270465	9180282	9270463	0	9180282	90181
DOCSIMVASTA	Non_withdrawal_event	Not Specified	2	1.98054	-2.57737	0.0112713	1.37107	1.98054	NA	NA	NA	0	NA	NA	NA	2	9180284	9270465	9180282	9270463	0	9180282	90181
EMCONCOR COR	Non_withdrawal_event	Not Specified	2	1.98054	-2.57737	0.0112713	1.37107	1.98054	NA	NA	NA	0	NA	NA	NA	2	9180284	9270465	9180282	9270463	0	9180282	90181
ENDOXAN COMPRIM? ENROB?	Non_withdrawal_event	Not Specified	2	1.98054	-2.57737	0.0112713	1.37107	1.98054	NA	NA	NA	0	NA	NA	NA	2	9180284	9270465	9180282	9270463	0	9180282	90181
EPINEPHRINE_	Non_withdrawal_event	Not Specified	2	1.98054	-2.57737	0.0112713	1.37107	1.98054	NA	NA	NA	0	NA	NA	NA	2	9180284	9270465	9180282	9270463	0	9180282	90181
EYLEA ALFIBERCEPT)	Non_withdrawal_event	Not Specified	2	1.98054	-2.57737	0.0112713	1.37107	1.98054	NA	NA	NA	0	NA	NA	NA	2	9180284	9270465	9180282	9270463	0	9180282	90181
FEVERFEW	Non_withdrawal_event	Not Specified	2	1.98054	-2.57737	0.0112713	1.37107	1.98054	NA	NA	NA	0	NA	NA	NA	2	9180284	9270465	9180282	9270463	0	9180282	90181
FLUOROURACILLEUCOVORIN CALCIUM	Non_withdrawal_event	Not Specified	2	1.98054	-2.57737	0.0112713	1.37107	1.98054	NA	NA	NA	0	NA	NA	NA	2	9180284	9270465	9180282	9270463	0	9180282	90181
GOLD BOND MEDICATED	Non_withdrawal_event	Not Specified	2	1.98054	-2.57737	0.0112713	1.37107	1.98054	NA	NA	NA	0	NA	NA	NA	2	9180284	9270465	9180282	9270463	0	9180282	90181
HANGESHASHINTO	Non_withdrawal_event	Not Specified	2	1.98054	-2.57737	0.0112713	1.37107	1.98054	NA	NA	NA	0	NA	NA	NA	2	9180284	9270465	9180282	9270463	0	9180282	90181
HOMEOPATHIC MEDICINE	Non_withdrawal_event	Not Specified	2	1.98054	-2.57737	0.0112713	1.37107	1.98054	NA	NA	NA	0	NA	NA	NA	2	9180284	9270465	9180282	9270463	0	9180282	90181
HYDRAZINE	Non_withdrawal_event	Not Specified	2	1.98054	-2.57737	0.0112713	1.37107	1.98054	NA	NA	NA	0	NA	NA	NA	2	9180284	9270465	9180282	9270463	0	9180282	90181
HYDROCORTISONEHYDROCORTISONE_NEOMYCIN \POLYMYXIN B SULFATE	Non_withdrawal_event	Not Specified	2	1.98054	-2.57737	0.0112713	1.37107	1.98054	NA	NA	NA	0	NA	NA	NA	2	9180284	9270465	9180282	9270463	0	9180282	90181
IBUHEXAL AKUT	Non_withdrawal_event	Not Specified	2	1.98054	-2.57737	0.0112713	1.37107	1.98054	NA	NA	NA	0	NA	NA	NA	2	9180284	9270465	9180282	9270463	0	9180282	90181
INTRAGAM_	Non_withdrawal_event	Not Specified	2	1.98054	-2.57737	0.0112713	1.37107	1.98054	NA	NA	NA	0	NA	NA	NA	2	9180284	9270465	9180282	9270463	0	9180282	90181
IOPAMIDOL IOPAMIRO	Non_withdrawal_event	Not Specified	2	1.98054	-2.57737	0.0112713	1.37107	1.98054	NA	NA	NA	0	NA	NA	NA	2	9180284	9270465	9180282	9270463	0	9180282	90181
LANOLINMINERAL OIL_PETROLATUM	Non_withdrawal_event	Not Specified	2	1.98054	-2.57737	0.0112713	1.37107	1.98054	NA	NA	NA	0	NA	NA	NA	2	9180284	9270465	9180282	9270463	0	9180282	90181
LIPANTHYL SUPRA	Non_withdrawal_event	Not Specified	2	1.98054	-2.57737	0.0112713	1.37107	1.98054	NA	NA	NA	0	NA	NA	NA	2	9180284	9270465	9180282	9270463	0	9180282	90181
LIPIODOL ULTRA FLUID	Non_withdrawal_event	Not Specified	2	1.98054	-2.57737	0.0112713	1.37107	1.98054	NA	NA	NA	0	NA	NA	NA	2	9180284	9270465	9180282	9270463	0	9180282	90181
LIPROLOG LISPRO, NPL	Non_withdrawal_event	Not Specified	2	1.98054	-2.57737	0.0112713	1.37107	1.98054	NA	NA	NA	0	NA	NA	NA	2	9180284	9270465	9180282	9270463	0	9180282	90181
LOGASTRIC	Non_withdrawal_event	Not Specified	2	1.98054	-2.57737	0.0112713	1.37107	1.98054	NA	NA	NA	0	NA	NA	NA	2	9180284	9270465	9180282	9270463	0	9180282	90181
METACT	Non_withdrawal_event	Not Specified	2	1.98054	-2.57737	0.0112713	1.37107	1.98054	NA	NA	NA	0	NA	NA	NA	2	9180284	9270465	9180282	9270463	0	9180282	90181
MICERA	Non_withdrawal_event	Not Specified	2	1.98054	-2.57737	0.0112713	1.37107	1.98054	NA	NA	NA	0	NA	NA	NA	2	9180284	9270465	9180282	9270463	0	9180282	90181
NINJINYOEI-TO	Non_withdrawal_event	Not Specified	2	1.98054	-2.57737	0.0112713	1.37107	1.98054	NA	NA	NA	0	NA	NA	NA	2	9180284	9270465	9180282	9270463	0	9180282	90181
PHYSIONEAL GLUCOSE WV_38.	Non_withdrawal_event	Not Specified	2	1.98054	-2.57737	0.0112713	1.37107	1.98054	NA	NA	NA	0	NA	NA	NA	2	9180284	9270465	9180282	9270463	0	9180282	90181
PROANTHENOLS	Non_withdrawal_event	Not Specified	2	1.98054	-2.57737	0.0112713	1.37107	1.98054	NA	NA	NA	0	NA	NA	NA	2	9180284	9270465	9180282	9270463	0	9180282	90181
RENITEC NET_	Non_withdrawal_event	Not Specified	2	1.98054	-2.57737	0.0112713	1.37107	1.98054	NA	NA	NA	0	NA	NA	NA	2	9180284	9270465	9180282	9270463	0	9180282	90181
RISPERDALORO	Non_withdrawal_event	Not Specified	2	1.98054	-2.57737	0.0112713	1.37107	1.98054	NA	NA	NA	0	NA	NA	NA	2	9180284	9270465	9180282	9270463	0	9180282	90181
RYTHMONORM	Non_withdrawal_event	Not Specified	2	1.98054	-2.57737	0.0112713	1.37107	1.98054	NA	NA	NA	0	NA	NA	NA	2	9180284	9270465	9180282	9270463	0	9180282	90181
SAPANISERTIB	Non_withdrawal_event	Not Specified	2	1.98054	-2.57737	0.0112713	1.37107	1.98054	NA	NA	NA	0	NA	NA	NA	2	9180284	9270465	9180282	9270463	0	9180282	90181
SENNA ALEXANDRINA WHOLE	Non_withdrawal_event	Not Specified	2	1.98054	-2.57737	0.0112713	1.37107	1.98054	NA	NA	NA	0	NA	NA	NA	2	9180284	9270465	9180282	9270463	0	9180282	90181
SIMVADURA	Non_withdrawal_event	Not Specified	2	1.98054	-2.57737	0.0112713	1.37107	1.98054	NA	NA	NA	0	NA	NA	NA	2	9180284	9270465	9180282	9270463	0	9180282	90181
SIMVASTIN	Non_withdrawal_event	Not Specified	2	1.98054	-2.57737	0.0112713	1.37107	1.98054	NA	NA	NA	0	NA	NA	NA	2	9180284	9270465	9180282	9270463	0	9180282	90181
THERMACARE LOWER BACK_HIP	Non_withdrawal_event	Not Specified	2	1.98054	-2.57737	0.0112713	1.37107	1.98054	NA	NA	NA	0	NA	NA	NA	2	9180284	9270465	9180282	9270463	0	9180282	90181
TIPEPIDINE	Non_withdrawal_event	Not Specified	2	1.98054	-2.57737	0.0112713	1.37107	1.98054	NA	NA	NA	0	NA	NA	NA	2	9180284	9270465	9180282	9270463	0	9180282	90181
TOWARAT	Non_withdrawal_event	Not Specified	2	1.98054	-2.57737	0.0112713	1.37107	1.98054	NA	NA	NA	0	NA	NA	NA	2	9180284	9270465	9180282	9270463	0	9180282	90181
UNIDENTIFIED BLOOD PRESSURE MEDICATION	Non_withdrawal_event	Not Specified	2	1.98054	-2.57737	0.0112713	1.37107	1.98054	NA	NA	NA	0	NA	NA	NA	2	9180284	9270465	9180282	9270463	0	9180282	90181
UNOPROSTONE ISOPROPYL	Non_withdrawal_event	Not Specified	2	1.98054	-2.57737	0.0112713	1.37107	1.98054	NA	NA	NA	0	NA	NA	NA	2	9180284	9270465	9180282	9270463	0	9180282	90181
UREX	Non_withdrawal_event	Not Specified	2	1.98054	-2.57737	0.0112713	1.37107	1.98054	NA	NA	NA	0	NA	NA	NA	2	9180284	9270465	9180282	9270463	0	9180282	90181
VEROSPIRON	Non_withdrawal_event	Not Specified	2	1.98054	-2.57737	0.0112713	1.37107	1.98054	NA	NA	NA	0	NA	NA	NA	2	9180284	9270465	9180282	9270463	0	9180282	90181
VERTISERC	Non_withdrawal_event	Not Specified	2	1.98054	-2.57737	0.0112713	1.37107	1.98054	NA	NA	NA	0	NA	NA	NA	2	9180284	9270465	9180282	9270463	0	9180282	90181
VOLTARENE EMULGEL	Non_withdrawal_event	Not Specified	2	1.98054	-2.57737	0.0112713	1.37107	1.98054	NA	NA	NA	0	NA	NA	NA	2	9180284	9270465	9180282	9270463	0	9180282	90181
WARKMIN	Non_withdrawal_event	Not Specified	2	1.98054	-2.57737	0.0112713	1.37107	1.98054	NA	NA	NA	0	NA	NA	NA	2	9180284	9270465	9180282	9270463	0	9180282	90181
YERVOY BRISTOL MEYER SQUIBB	Non_withdrawal_event	Not Specified	2	1.98054	-2.57737	0.0112713	1.37107	1.98054	NA	NA	NA	0	NA	NA	NA	2	9180284	9270465	9180282	9270463	0	9180282	90181
ESIDRI	Non_withdrawal_event	Not Specified	2	1.98054	-2.57737	0.0112713	1.37107	1.98054	NA	NA	NA	0	NA	NA	NA	2	9180284	9270465	9180282	9270463	0	9180282	90181
KAVEPENIN	Non_withdrawal_event	Not Specified	2	1.98054	-2.57737	0.0112713	1.37107	1.98054	NA	NA	NA	0	NA	NA	NA	2	9180284	9270465	9180282	9270463	0	9180282	90181
BENZOCAINELIDOCAINE	Non_withdrawal_event	Not Specified	2	1.98054	-2.57737	0.0112713	1.37107	1.98054	NA	NA	NA	0	NA	NA	NA	2	9180284	9270465	9180282	9270463	0	9180282	90181
ENTEX	Non_withdrawal_event	Not Specified	2	1.98054	-2.57737	0.0112713	1.37107	1.98054	NA	NA	NA	0	NA	NA	NA	2	9180284	9270465	9180282	9270463	0	9180282	90181
IGIV	Non_withdrawal_event	Not Specified	2	1.98054	-2.57737	0.0112713	1.37107	1.98054	NA	NA	NA	0	NA	NA	NA	2	9180284	9270465	9180282	9270463	0	9180282	90181
LEELOO 0.	Non_withdrawal_event	Not Specified	2	1.98054	-2.57737	0.0112713	1.37107	1.98054	NA	NA	NA	0	NA	NA	NA	2	9180284	9270465	9180282	9270463	0	9180282	90181
ALPHANATE	Non_withdrawal_event	Not Specified	2	1.98054	-2.57737	0.0112713	1.37107	1.98054	NA	NA	NA	0	NA	NA	NA	2	9180284	9270465	9180282	9270463	0	9180282	90181
ACETAMINOPHENBELLADONNA LEAF_CAFFEINE\MORPHINE	Non_withdrawal_event	Not Specified	2	1.98054	-2.57737	0.0112713	1.37107	1.98054	NA	NA	NA	0	NA	NA	NA	2	9180284	9270465	9180282	9270463	0	9180282	90181
ANTABUS	Non_withdrawal_event	Not Specified	2	1.98054	-2.57737	0.0112713	1.37107	1.98054	NA	NA	NA	0	NA	NA	NA	2	9180284	9270465	9180282	9270463	0	9180282	90181
DIAPREL	Non_withdrawal_event	Not Specified	2	1.98054	-2.57737	0.0112713	1.37107	1.98054	NA	NA	NA	0	NA	NA	NA	2	9180284	9270465	9180282	9270463	0	9180282	90181
FULCALIQ	Non_withdrawal_event	Not Specified	2	1.98054	-2.57737	0.0112713	1.37107	1.98054	NA	NA	NA	0	NA	NA	NA	2	9180284	9270465	9180282	9270463	0	9180282	90181
GANATON	Non_withdrawal_event	Not Specified	2	1.98054	-2.57737	0.0112713	1.37107	1.98054	NA	NA	NA	0	NA	NA	NA	2	9180284	9270465	9180282	9270463	0	9180282	90181
GINKO BILOBA	Non_withdrawal_event	Not Specified	2	1.98054	-2.57737	0.0112713	1.37107	1.98054	NA	NA	NA	0	NA	NA	NA	2	9180284	9270465	9180282	9270463	0	9180282	90181
INSTILLAGEL	Non_withdrawal_event	Not Specified	2	1.98054	-2.57737	0.0112713	1.37107	1.98054	NA	NA	NA	0	NA	NA	NA	2	9180284	9270465	9180282	9270463	0	9180282	90181
LYMPHOSTATB	Non_withdrawal_event	Not Specified	2	1.98054	-2.57737	0.0112713	1.37107	1.98054	NA	NA	NA	0	NA	NA	NA	2	9180284	9270465	9180282	9270463	0	9180282	90181
MENAQUINONE	Non_withdrawal_event	Not Specified	2	1.98054	-2.57737	0.0112713	1.37107	1.98054	NA	NA	NA	0	NA	NA	NA	2	9180284	9270465	9180282	9270463	0	9180282	90181
SATRAPLATIN	Non_withdrawal_event	Not Specified	2	1.98054	-2.57737	0.0112713	1.37107	1.98054	NA	NA	NA	0	NA	NA	NA	2	9180284	9270465	9180282	9270463	0	9180282	90181
BIFRIL	Non_withdrawal_event	Not Specified	2	1.98054	-2.57737	0.0112713	1.37107	1.98054	NA	NA	NA	0	NA	NA	NA	2	9180284	9270465	9180282	9270463	0	9180282	90181
FOLINATE	Non_withdrawal_event	Not Specified	2	1.98054	-2.57737	0.0112713	1.37107	1.98054	NA	NA	NA	0	NA	NA	NA	2	9180284	9270465	9180282	9270463	0	9180282	90181
INFLUENZA VIRUS ABRISBANE_/2010 ANTIGEN (MDCK CELL DERIVED, PROPIOLACTONE INACTIVATED)_INFLUENZA A VIRUS A/VICTORIA/361/2011 IVR-165 (H3N2) ANTIGEN (MDCK CELL DERIVED, PROPIOLACTONE INACTIVATED)\INFLUENZA B VIRUS B/WISCONSIN/1/2010) ANTIGEN (MDCK CELL DERIVED, PROPIOLACTONE INACTIVATED)	Non_withdrawal_event	Not Specified	2	1.98054	-2.57737	0.0112713	1.37107	1.98054	NA	NA	NA	0	NA	NA	NA	2	9180284	9270465	9180282	9270463	0	9180282	90181
MITIGLINIDE CALCIUM HYDRATEVOGLIBOSE	Non_withdrawal_event	Not Specified	2	1.98054	-2.57737	0.0112713	1.37107	1.98054	NA	NA	NA	0	NA	NA	NA	2	9180284	9270465	9180282	9270463	0	9180282	90181
PROMAC	Non_withdrawal_event	Not Specified	2	1.98054	-2.57737	0.0112713	1.37107	1.98054	NA	NA	NA	0	NA	NA	NA	2	9180284	9270465	9180282	9270463	0	9180282	90181
HAWTHORN LEAF WITH FLOWERVALERIAN	Non_withdrawal_event	Not Specified	2	1.98054	-2.57737	0.0112713	1.37107	1.98054	NA	NA	NA	0	NA	NA	NA	2	9180284	9270465	9180282	9270463	0	9180282	90181
PROSEDDS	Non_withdrawal_event	Not Specified	2	1.98054	-2.57737	0.0112713	1.37107	1.98054	NA	NA	NA	0	NA	NA	NA	2	9180284	9270465	9180282	9270463	0	9180282	90181
FD_C RED	Non_withdrawal_event	Not Specified	2	1.98054	-2.57737	0.0112713	1.37107	1.98054	NA	NA	NA	0	NA	NA	NA	2	9180284	9270465	9180282	9270463	0	9180282	90181
MYOCHRYSINE	Non_withdrawal_event	Not Specified	2	1.98054	-2.57737	0.0112713	1.37107	1.98054	NA	NA	NA	0	NA	NA	NA	2	9180284	9270465	9180282	9270463	0	9180282	90181
LIMETHASON	Non_withdrawal_event	Not Specified	2	1.98054	-2.57737	0.0112713	1.37107	1.98054	NA	NA	NA	0	NA	NA	NA	2	9180284	9270465	9180282	9270463	0	9180282	90181
AMOXYCILLIN_CLAVULANIC ACID	Non_withdrawal_event	Not Specified	2	1.98054	-2.57737	0.0112713	1.37107	1.98054	NA	NA	NA	0	NA	NA	NA	2	9180284	9270465	9180282	9270463	0	9180282	90181
DESLANOSIDE	Non_withdrawal_event	Not Specified	2	1.98054	-2.57737	0.0112713	1.37107	1.98054	NA	NA	NA	0	NA	NA	NA	2	9180284	9270465	9180282	9270463	0	9180282	90181
EXLAX REG STR LAX PILLS SENNA	Non_withdrawal_event	Not Specified	2	1.98054	-2.57737	0.0112713	1.37107	1.98054	NA	NA	NA	0	NA	NA	NA	2	9180284	9270465	9180282	9270463	0	9180282	90181
XENADERM	Non_withdrawal_event	Not Specified	2	1.98054	-2.57737	0.0112713	1.37107	1.98054	NA	NA	NA	0	NA	NA	NA	2	9180284	9270465	9180282	9270463	0	9180282	90181
ANDROGENS	Non_withdrawal_event	Not Specified	2	1.98054	-2.57737	0.0112713	1.37107	1.98054	NA	NA	NA	0	NA	NA	NA	2	9180284	9270465	9180282	9270463	0	9180282	90181
BICILLIN CR	Non_withdrawal_event	Not Specified	2	1.98054	-2.57737	0.0112713	1.37107	1.98054	NA	NA	NA	0	NA	NA	NA	2	9180284	9270465	9180282	9270463	0	9180282	90181
BISMUTH TRISALICYLATE	Non_withdrawal_event	Not Specified	2	1.98054	-2.57737	0.0112713	1.37107	1.98054	NA	NA	NA	0	NA	NA	NA	2	9180284	9270465	9180282	9270463	0	9180282	90181
DEPORALOVERA	Non_withdrawal_event	Not Specified	2	1.98054	-2.57737	0.0112713	1.37107	1.98054	NA	NA	NA	0	NA	NA	NA	2	9180284	9270465	9180282	9270463	0	9180282	90181
MINTEZOL	Non_withdrawal_event	Not Specified	2	1.98054	-2.57737	0.0112713	1.37107	1.98054	NA	NA	NA	0	NA	NA	NA	2	9180284	9270465	9180282	9270463	0	9180282	90181
PRIMACARE	Non_withdrawal_event	Not Specified	2	1.98054	-2.57737	0.0112713	1.37107	1.98054	NA	NA	NA	0	NA	NA	NA	2	9180284	9270465	9180282	9270463	0	9180282	90181
ROHIPNOL	Non_withdrawal_event	Not Specified	2	1.98054	-2.57737	0.0112713	1.37107	1.98054	NA	NA	NA	0	NA	NA	NA	2	9180284	9270465	9180282	9270463	0	9180282	90181
BENZATHINE BENZYLPENICILLIN	Non_withdrawal_event	Not Specified	2	1.98054	-2.57737	0.0112713	1.37107	1.98054	NA	NA	NA	0	NA	NA	NA	2	9180284	9270465	9180282	9270463	0	9180282	90181
MENACTRA	Non_withdrawal_event	Not Specified	2	1.98054	-2.57737	0.0112713	1.37107	1.98054	NA	NA	NA	0	NA	NA	NA	2	9180284	9270465	9180282	9270463	0	9180282	90181
ALKASELTZER PLUS COLD_FORMULA	Non_withdrawal_event	Not Specified	2	1.98054	-2.57737	0.0112713	1.37107	1.98054	NA	NA	NA	0	NA	NA	NA	2	9180284	9270465	9180282	9270463	0	9180282	90181
AMPHOMORONAL LOZENGE	Non_withdrawal_event	Not Specified	2	1.98054	-2.57737	0.0112713	1.37107	1.98054	NA	NA	NA	0	NA	NA	NA	2	9180284	9270465	9180282	9270463	0	9180282	90181
AZACITADINE	Non_withdrawal_event	Not Specified	2	1.98054	-2.57737	0.0112713	1.37107	1.98054	NA	NA	NA	0	NA	NA	NA	2	9180284	9270465	9180282	9270463	0	9180282	90181
BACITRACINNEOMYCIN_POLYMYXIN	Non_withdrawal_event	Not Specified	2	1.98054	-2.57737	0.0112713	1.37107	1.98054	NA	NA	NA	0	NA	NA	NA	2	9180284	9270465	9180282	9270463	0	9180282	90181
CAELYX LIPOSOME	Non_withdrawal_event	Not Specified	2	1.98054	-2.57737	0.0112713	1.37107	1.98054	NA	NA	NA	0	NA	NA	NA	2	9180284	9270465	9180282	9270463	0	9180282	90181
COLLOIDAL SILVER	Non_withdrawal_event	Not Specified	2	1.98054	-2.57737	0.0112713	1.37107	1.98054	NA	NA	NA	0	NA	NA	NA	2	9180284	9270465	9180282	9270463	0	9180282	90181
COMPARATOR EXEMESTANE	Non_withdrawal_event	Not Specified	2	1.98054	-2.57737	0.0112713	1.37107	1.98054	NA	NA	NA	0	NA	NA	NA	2	9180284	9270465	9180282	9270463	0	9180282	90181
DENIBAN	Non_withdrawal_event	Not Specified	2	1.98054	-2.57737	0.0112713	1.37107	1.98054	NA	NA	NA	0	NA	NA	NA	2	9180284	9270465	9180282	9270463	0	9180282	90181
EUCALYPTOLMENTHOL	Non_withdrawal_event	Not Specified	2	1.98054	-2.57737	0.0112713	1.37107	1.98054	NA	NA	NA	0	NA	NA	NA	2	9180284	9270465	9180282	9270463	0	9180282	90181
EXACIN	Non_withdrawal_event	Not Specified	2	1.98054	-2.57737	0.0112713	1.37107	1.98054	NA	NA	NA	0	NA	NA	NA	2	9180284	9270465	9180282	9270463	0	9180282	90181
LEDERMYCIN	Non_withdrawal_event	Not Specified	2	1.98054	-2.57737	0.0112713	1.37107	1.98054	NA	NA	NA	0	NA	NA	NA	2	9180284	9270465	9180282	9270463	0	9180282	90181
LUDENS	Non_withdrawal_event	Not Specified	2	1.98054	-2.57737	0.0112713	1.37107	1.98054	NA	NA	NA	0	NA	NA	NA	2	9180284	9270465	9180282	9270463	0	9180282	90181
MERCURY	Non_withdrawal_event	Not Specified	2	1.98054	-2.57737	0.0112713	1.37107	1.98054	NA	NA	NA	0	NA	NA	NA	2	9180284	9270465	9180282	9270463	0	9180282	90181
METROPROLOL	Non_withdrawal_event	Not Specified	2	1.98054	-2.57737	0.0112713	1.37107	1.98054	NA	NA	NA	0	NA	NA	NA	2	9180284	9270465	9180282	9270463	0	9180282	90181
NATRILIXSR	Non_withdrawal_event	Not Specified	2	1.98054	-2.57737	0.0112713	1.37107	1.98054	NA	NA	NA	0	NA	NA	NA	2	9180284	9270465	9180282	9270463	0	9180282	90181
PSYCHIATRIC MEDICATIONS	Non_withdrawal_event	Not Specified	2	1.98054	-2.57737	0.0112713	1.37107	1.98054	NA	NA	NA	0	NA	NA	NA	2	9180284	9270465	9180282	9270463	0	9180282	90181
QUINOLONE	Non_withdrawal_event	Not Specified	2	1.98054	-2.57737	0.0112713	1.37107	1.98054	NA	NA	NA	0	NA	NA	NA	2	9180284	9270465	9180282	9270463	0	9180282	90181
REPLIVA 7	Non_withdrawal_event	Not Specified	2	1.98054	-2.57737	0.0112713	1.37107	1.98054	NA	NA	NA	0	NA	NA	NA	2	9180284	9270465	9180282	9270463	0	9180282	90181
TEA LEAF	Non_withdrawal_event	Not Specified	2	1.98054	-2.57737	0.0112713	1.37107	1.98054	NA	NA	NA	0	NA	NA	NA	2	9180284	9270465	9180282	9270463	0	9180282	90181
TELCYTA	Non_withdrawal_event	Not Specified	2	1.98054	-2.57737	0.0112713	1.37107	1.98054	NA	NA	NA	0	NA	NA	NA	2	9180284	9270465	9180282	9270463	0	9180282	90181
ZONALON	Non_withdrawal_event	Not Specified	2	1.98054	-2.57737	0.0112713	1.37107	1.98054	NA	NA	NA	0	NA	NA	NA	2	9180284	9270465	9180282	9270463	0	9180282	90181
ZYCAM	Non_withdrawal_event	Not Specified	2	1.98054	-2.57737	0.0112713	1.37107	1.98054	NA	NA	NA	0	NA	NA	NA	2	9180284	9270465	9180282	9270463	0	9180282	90181
ACTARIT	Non_withdrawal_event	Not Specified	2	1.98054	-2.57737	0.0112713	1.37107	1.98054	NA	NA	NA	0	NA	NA	NA	2	9180284	9270465	9180282	9270463	0	9180282	90181
ALDIOXA	Non_withdrawal_event	Not Specified	2	1.98054	-2.57737	0.0112713	1.37107	1.98054	NA	NA	NA	0	NA	NA	NA	2	9180284	9270465	9180282	9270463	0	9180282	90181
ALENDRONIC ACID ALENDRONIC ACID)	Non_withdrawal_event	Not Specified	2	1.98054	-2.57737	0.0112713	1.37107	1.98054	NA	NA	NA	0	NA	NA	NA	2	9180284	9270465	9180282	9270463	0	9180282	90181
ALGINIC ACIDALUMINUM HYDROXIDE_MAGNESIUM TRISILICATE\	Non_withdrawal_event	Not Specified	2	1.98054	-2.57737	0.0112713	1.37107	1.98054	NA	NA	NA	0	NA	NA	NA	2	9180284	9270465	9180282	9270463	0	9180282	90181
ALLOPUR	Non_withdrawal_event	Not Specified	2	1.98054	-2.57737	0.0112713	1.37107	1.98054	NA	NA	NA	0	NA	NA	NA	2	9180284	9270465	9180282	9270463	0	9180282	90181
BETASEPT	Non_withdrawal_event	Not Specified	2	1.98054	-2.57737	0.0112713	1.37107	1.98054	NA	NA	NA	0	NA	NA	NA	2	9180284	9270465	9180282	9270463	0	9180282	90181
CACIT	Non_withdrawal_event	Not Specified	2	1.98054	-2.57737	0.0112713	1.37107	1.98054	NA	NA	NA	0	NA	NA	NA	2	9180284	9270465	9180282	9270463	0	9180282	90181
CHLORPHENIRAMINE MALEATEPHENYLEPHRINE	Non_withdrawal_event	Not Specified	2	1.98054	-2.57737	0.0112713	1.37107	1.98054	NA	NA	NA	0	NA	NA	NA	2	9180284	9270465	9180282	9270463	0	9180282	90181
DELIX PLUS	Non_withdrawal_event	Not Specified	2	1.98054	-2.57737	0.0112713	1.37107	1.98054	NA	NA	NA	0	NA	NA	NA	2	9180284	9270465	9180282	9270463	0	9180282	90181
ENDOTELON	Non_withdrawal_event	Not Specified	2	1.98054	-2.57737	0.0112713	1.37107	1.98054	NA	NA	NA	0	NA	NA	NA	2	9180284	9270465	9180282	9270463	0	9180282	90181
FUDOSTEINE	Non_withdrawal_event	Not Specified	2	1.98054	-2.57737	0.0112713	1.37107	1.98054	NA	NA	NA	0	NA	NA	NA	2	9180284	9270465	9180282	9270463	0	9180282	90181
GUAR GUM	Non_withdrawal_event	Not Specified	2	1.98054	-2.57737	0.0112713	1.37107	1.98054	NA	NA	NA	0	NA	NA	NA	2	9180284	9270465	9180282	9270463	0	9180282	90181
IBUDILAST	Non_withdrawal_event	Not Specified	2	1.98054	-2.57737	0.0112713	1.37107	1.98054	NA	NA	NA	0	NA	NA	NA	2	9180284	9270465	9180282	9270463	0	9180282	90181
IPH	Non_withdrawal_event	Not Specified	2	1.98054	-2.57737	0.0112713	1.37107	1.98054	NA	NA	NA	0	NA	NA	NA	2	9180284	9270465	9180282	9270463	0	9180282	90181
LEVOFLOXIN	Non_withdrawal_event	Not Specified	2	1.98054	-2.57737	0.0112713	1.37107	1.98054	NA	NA	NA	0	NA	NA	NA	2	9180284	9270465	9180282	9270463	0	9180282	90181
LEVOFOLENE	Non_withdrawal_event	Not Specified	2	1.98054	-2.57737	0.0112713	1.37107	1.98054	NA	NA	NA	0	NA	NA	NA	2	9180284	9270465	9180282	9270463	0	9180282	90181
LIMBREL	Non_withdrawal_event	Not Specified	2	1.98054	-2.57737	0.0112713	1.37107	1.98054	NA	NA	NA	0	NA	NA	NA	2	9180284	9270465	9180282	9270463	0	9180282	90181
MODAMIDE	Non_withdrawal_event	Not Specified	2	1.98054	-2.57737	0.0112713	1.37107	1.98054	NA	NA	NA	0	NA	NA	NA	2	9180284	9270465	9180282	9270463	0	9180282	90181
PROMETAX	Non_withdrawal_event	Not Specified	2	1.98054	-2.57737	0.0112713	1.37107	1.98054	NA	NA	NA	0	NA	NA	NA	2	9180284	9270465	9180282	9270463	0	9180282	90181
TIMIPERONE	Non_withdrawal_event	Not Specified	2	1.98054	-2.57737	0.0112713	1.37107	1.98054	NA	NA	NA	0	NA	NA	NA	2	9180284	9270465	9180282	9270463	0	9180282	90181
LORZAAR	Non_withdrawal_event	Not Specified	2	1.98054	-2.57737	0.0112713	1.37107	1.98054	NA	NA	NA	0	NA	NA	NA	2	9180284	9270465	9180282	9270463	0	9180282	90181
VIOKASE	Non_withdrawal_event	Not Specified	2	1.98054	-2.57737	0.0112713	1.37107	1.98054	NA	NA	NA	0	NA	NA	NA	2	9180284	9270465	9180282	9270463	0	9180282	90181
CARBOPROST	Non_withdrawal_event	Not Specified	2	1.98054	-2.57737	0.0112713	1.37107	1.98054	NA	NA	NA	0	NA	NA	NA	2	9180284	9270465	9180282	9270463	0	9180282	90181
METAMIZOL_	Non_withdrawal_event	Not Specified	2	1.98054	-2.57737	0.0112713	1.37107	1.98054	NA	NA	NA	0	NA	NA	NA	2	9180284	9270465	9180282	9270463	0	9180282	90181
TETRACAINETETRACAINE	Non_withdrawal_event	Not Specified	2	1.98054	-2.57737	0.0112713	1.37107	1.98054	NA	NA	NA	0	NA	NA	NA	2	9180284	9270465	9180282	9270463	0	9180282	90181
VISCUM ALBUM FRUITING TOP	Non_withdrawal_event	Not Specified	2	1.98054	-2.57737	0.0112713	1.37107	1.98054	NA	NA	NA	0	NA	NA	NA	2	9180284	9270465	9180282	9270463	0	9180282	90181
ACETAMINOPHENDEXTROMETHORPHAN_DIPHENHYDRAMINE \GUAIFENESIN\PHENYLEPHRINE HYDROCHLORIDE	Non_withdrawal_event	Not Specified	2	1.98054	-2.57737	0.0112713	1.37107	1.98054	NA	NA	NA	0	NA	NA	NA	2	9180284	9270465	9180282	9270463	0	9180282	90181
COLISTIMETHATE SODIUMPENICILLIN G	Non_withdrawal_event	Not Specified	2	1.98054	-2.57737	0.0112713	1.37107	1.98054	NA	NA	NA	0	NA	NA	NA	2	9180284	9270465	9180282	9270463	0	9180282	90181
DEXTRAN 0	Non_withdrawal_event	Not Specified	2	1.98054	-2.57737	0.0112713	1.37107	1.98054	NA	NA	NA	0	NA	NA	NA	2	9180284	9270465	9180282	9270463	0	9180282	90181
SANGLOPOR	Non_withdrawal_event	Not Specified	2	1.98054	-2.57737	0.0112713	1.37107	1.98054	NA	NA	NA	0	NA	NA	NA	2	9180284	9270465	9180282	9270463	0	9180282	90181
GELOFUSINE	Non_withdrawal_event	Not Specified	2	1.98054	-2.57737	0.0112713	1.37107	1.98054	NA	NA	NA	0	NA	NA	NA	2	9180284	9270465	9180282	9270463	0	9180282	90181
RAPIFEN	Non_withdrawal_event	Not Specified	2	1.98054	-2.57737	0.0112713	1.37107	1.98054	NA	NA	NA	0	NA	NA	NA	2	9180284	9270465	9180282	9270463	0	9180282	90181
PRAZINE	Non_withdrawal_event	Not Specified	2	1.98054	-2.57737	0.0112713	1.37107	1.98054	NA	NA	NA	0	NA	NA	NA	2	9180284	9270465	9180282	9270463	0	9180282	90181
PEGINTERFERON ALPHA	Non_withdrawal_event	Not Specified	2	1.98054	-2.57737	0.0112713	1.37107	1.98054	NA	NA	NA	0	NA	NA	NA	2	9180284	9270465	9180282	9270463	0	9180282	90181
ADRENALIN_	Non_withdrawal_event	Not Specified	2	1.98054	-2.57737	0.0112713	1.37107	1.98054	NA	NA	NA	0	NA	NA	NA	2	9180284	9270465	9180282	9270463	0	9180282	90181
CHLORPHENTERMINE	Non_withdrawal_event	Not Specified	2	1.98054	-2.57737	0.0112713	1.37107	1.98054	NA	NA	NA	0	NA	NA	NA	2	9180284	9270465	9180282	9270463	0	9180282	90181
DECONGESTANTS	Non_withdrawal_event	Not Specified	2	1.98054	-2.57737	0.0112713	1.37107	1.98054	NA	NA	NA	0	NA	NA	NA	2	9180284	9270465	9180282	9270463	0	9180282	90181
DERMATOLOGICAL PREPARATIONS	Non_withdrawal_event	Not Specified	2	1.98054	-2.57737	0.0112713	1.37107	1.98054	NA	NA	NA	0	NA	NA	NA	2	9180284	9270465	9180282	9270463	0	9180282	90181
DICLOCIL	Non_withdrawal_event	Not Specified	2	1.98054	-2.57737	0.0112713	1.37107	1.98054	NA	NA	NA	0	NA	NA	NA	2	9180284	9270465	9180282	9270463	0	9180282	90181
FURABID	Non_withdrawal_event	Not Specified	2	1.98054	-2.57737	0.0112713	1.37107	1.98054	NA	NA	NA	0	NA	NA	NA	2	9180284	9270465	9180282	9270463	0	9180282	90181
HAVRIX	Non_withdrawal_event	Not Specified	2	1.98054	-2.57737	0.0112713	1.37107	1.98054	NA	NA	NA	0	NA	NA	NA	2	9180284	9270465	9180282	9270463	0	9180282	90181
MAXERAN	Non_withdrawal_event	Not Specified	2	1.98054	-2.57737	0.0112713	1.37107	1.98054	NA	NA	NA	0	NA	NA	NA	2	9180284	9270465	9180282	9270463	0	9180282	90181
PAVULON	Non_withdrawal_event	Not Specified	2	1.98054	-2.57737	0.0112713	1.37107	1.98054	NA	NA	NA	0	NA	NA	NA	2	9180284	9270465	9180282	9270463	0	9180282	90181
APOLEVETIRACETAM	Non_withdrawal_event	Not Specified	2	1.98054	-2.57737	0.0112713	1.37107	1.98054	NA	NA	NA	0	NA	NA	NA	2	9180284	9270465	9180282	9270463	0	9180282	90181
DRAMAMINED	Non_withdrawal_event	Not Specified	2	1.98054	-2.57737	0.0112713	1.37107	1.98054	NA	NA	NA	0	NA	NA	NA	2	9180284	9270465	9180282	9270463	0	9180282	90181
GYNAZOLE	Non_withdrawal_event	Not Specified	2	1.98054	-2.57737	0.0112713	1.37107	1.98054	NA	NA	NA	0	NA	NA	NA	2	9180284	9270465	9180282	9270463	0	9180282	90181
INOVAN	Non_withdrawal_event	Not Specified	2	1.98054	-2.57737	0.0112713	1.37107	1.98054	NA	NA	NA	0	NA	NA	NA	2	9180284	9270465	9180282	9270463	0	9180282	90181
METHYLPHYENIDATE	Non_withdrawal_event	Not Specified	2	1.98054	-2.57737	0.0112713	1.37107	1.98054	NA	NA	NA	0	NA	NA	NA	2	9180284	9270465	9180282	9270463	0	9180282	90181
PANDEL	Non_withdrawal_event	Not Specified	2	1.98054	-2.57737	0.0112713	1.37107	1.98054	NA	NA	NA	0	NA	NA	NA	2	9180284	9270465	9180282	9270463	0	9180282	90181
VELMANASE ALFATYCV	Non_withdrawal_event	Not Specified	2	1.98054	-2.57737	0.0112713	1.37107	1.98054	NA	NA	NA	0	NA	NA	NA	2	9180284	9270465	9180282	9270463	0	9180282	90181
ACETAMINOPHEN_PENTAZOCINE	Non_withdrawal_event	Not Specified	2	1.98054	-2.57737	0.0112713	1.37107	1.98054	NA	NA	NA	0	NA	NA	NA	2	9180284	9270465	9180282	9270463	0	9180282	90181
AMLODIN OD	Non_withdrawal_event	Not Specified	2	1.98054	-2.57737	0.0112713	1.37107	1.98054	NA	NA	NA	0	NA	NA	NA	2	9180284	9270465	9180282	9270463	0	9180282	90181
AMLODIPINE_ATENOLOL	Non_withdrawal_event	Not Specified	2	1.98054	-2.57737	0.0112713	1.37107	1.98054	NA	NA	NA	0	NA	NA	NA	2	9180284	9270465	9180282	9270463	0	9180282	90181
ANTIANXIETY	Non_withdrawal_event	Not Specified	2	1.98054	-2.57737	0.0112713	1.37107	1.98054	NA	NA	NA	0	NA	NA	NA	2	9180284	9270465	9180282	9270463	0	9180282	90181
ASPIRINSODIUM	Non_withdrawal_event	Not Specified	2	1.98054	-2.57737	0.0112713	1.37107	1.98054	NA	NA	NA	0	NA	NA	NA	2	9180284	9270465	9180282	9270463	0	9180282	90181
AZELEXA	Non_withdrawal_event	Not Specified	2	1.98054	-2.57737	0.0112713	1.37107	1.98054	NA	NA	NA	0	NA	NA	NA	2	9180284	9270465	9180282	9270463	0	9180282	90181
AZO STANDARD	Non_withdrawal_event	Not Specified	2	1.98054	-2.57737	0.0112713	1.37107	1.98054	NA	NA	NA	0	NA	NA	NA	2	9180284	9270465	9180282	9270463	0	9180282	90181
BENZALKONIUM CHLORIDECHLORHEXIDINE_ISOPROPYL MYRISTATE\PARAFFIN	Non_withdrawal_event	Not Specified	2	1.98054	-2.57737	0.0112713	1.37107	1.98054	NA	NA	NA	0	NA	NA	NA	2	9180284	9270465	9180282	9270463	0	9180282	90181
BENZO	Non_withdrawal_event	Not Specified	2	1.98054	-2.57737	0.0112713	1.37107	1.98054	NA	NA	NA	0	NA	NA	NA	2	9180284	9270465	9180282	9270463	0	9180282	90181
CHOLINE MAGNESIUM TRISALICYLATE	Non_withdrawal_event	Not Specified	2	1.98054	-2.57737	0.0112713	1.37107	1.98054	NA	NA	NA	0	NA	NA	NA	2	9180284	9270465	9180282	9270463	0	9180282	90181
CLARITROMICINA	Non_withdrawal_event	Not Specified	2	1.98054	-2.57737	0.0112713	1.37107	1.98054	NA	NA	NA	0	NA	NA	NA	2	9180284	9270465	9180282	9270463	0	9180282	90181
DARBEPOETIN	Non_withdrawal_event	Not Specified	2	1.98054	-2.57737	0.0112713	1.37107	1.98054	NA	NA	NA	0	NA	NA	NA	2	9180284	9270465	9180282	9270463	0	9180282	90181
DEFACTINIB	Non_withdrawal_event	Not Specified	2	1.98054	-2.57737	0.0112713	1.37107	1.98054	NA	NA	NA	0	NA	NA	NA	2	9180284	9270465	9180282	9270463	0	9180282	90181
DIPROSALIC	Non_withdrawal_event	Not Specified	2	1.98054	-2.57737	0.0112713	1.37107	1.98054	NA	NA	NA	0	NA	NA	NA	2	9180284	9270465	9180282	9270463	0	9180282	90181
ELRANATAMABBCMM	Non_withdrawal_event	Not Specified	2	1.98054	-2.57737	0.0112713	1.37107	1.98054	NA	NA	NA	0	NA	NA	NA	2	9180284	9270465	9180282	9270463	0	9180282	90181
EZ-EM PREP LYTE	Non_withdrawal_event	Not Specified	2	1.98054	-2.57737	0.0112713	1.37107	1.98054	NA	NA	NA	0	NA	NA	NA	2	9180284	9270465	9180282	9270463	0	9180282	90181
FERROGRAD	Non_withdrawal_event	Not Specified	2	1.98054	-2.57737	0.0112713	1.37107	1.98054	NA	NA	NA	0	NA	NA	NA	2	9180284	9270465	9180282	9270463	0	9180282	90181
FIBER	Non_withdrawal_event	Not Specified	2	1.98054	-2.57737	0.0112713	1.37107	1.98054	NA	NA	NA	0	NA	NA	NA	2	9180284	9270465	9180282	9270463	0	9180282	90181
GINSENG	Non_withdrawal_event	Not Specified	2	1.98054	-2.57737	0.0112713	1.37107	1.98054	NA	NA	NA	0	NA	NA	NA	2	9180284	9270465	9180282	9270463	0	9180282	90181
HOLOXAN POUDRE POUR USAGE PARENT?RAL	Non_withdrawal_event	Not Specified	2	1.98054	-2.57737	0.0112713	1.37107	1.98054	NA	NA	NA	0	NA	NA	NA	2	9180284	9270465	9180282	9270463	0	9180282	90181
IMETH	Non_withdrawal_event	Not Specified	2	1.98054	-2.57737	0.0112713	1.37107	1.98054	NA	NA	NA	0	NA	NA	NA	2	9180284	9270465	9180282	9270463	0	9180282	90181
METFOMIN	Non_withdrawal_event	Not Specified	2	1.98054	-2.57737	0.0112713	1.37107	1.98054	NA	NA	NA	0	NA	NA	NA	2	9180284	9270465	9180282	9270463	0	9180282	90181
MULTIPLE CAM PRODUCTS	Non_withdrawal_event	Not Specified	2	1.98054	-2.57737	0.0112713	1.37107	1.98054	NA	NA	NA	0	NA	NA	NA	2	9180284	9270465	9180282	9270463	0	9180282	90181
NAFTIN	Non_withdrawal_event	Not Specified	2	1.98054	-2.57737	0.0112713	1.37107	1.98054	NA	NA	NA	0	NA	NA	NA	2	9180284	9270465	9180282	9270463	0	9180282	90181
NEOCODION	Non_withdrawal_event	Not Specified	2	1.98054	-2.57737	0.0112713	1.37107	1.98054	NA	NA	NA	0	NA	NA	NA	2	9180284	9270465	9180282	9270463	0	9180282	90181
OLMESARTAN MEDOXOMILHYDROCHLOROTHIAZIDE	Non_withdrawal_event	Not Specified	2	1.98054	-2.57737	0.0112713	1.37107	1.98054	NA	NA	NA	0	NA	NA	NA	2	9180284	9270465	9180282	9270463	0	9180282	90181
PROGESTOGENS_ESTROGENS	Non_withdrawal_event	Not Specified	2	1.98054	-2.57737	0.0112713	1.37107	1.98054	NA	NA	NA	0	NA	NA	NA	2	9180284	9270465	9180282	9270463	0	9180282	90181
QUINAGLUTE	Non_withdrawal_event	Not Specified	2	1.98054	-2.57737	0.0112713	1.37107	1.98054	NA	NA	NA	0	NA	NA	NA	2	9180284	9270465	9180282	9270463	0	9180282	90181
RIFAMATE	Non_withdrawal_event	Not Specified	2	1.98054	-2.57737	0.0112713	1.37107	1.98054	NA	NA	NA	0	NA	NA	NA	2	9180284	9270465	9180282	9270463	0	9180282	90181
TWINRIX	Non_withdrawal_event	Not Specified	2	1.98054	-2.57737	0.0112713	1.37107	1.98054	NA	NA	NA	0	NA	NA	NA	2	9180284	9270465	9180282	9270463	0	9180282	90181
URALYTU	Non_withdrawal_event	Not Specified	2	1.98054	-2.57737	0.0112713	1.37107	1.98054	NA	NA	NA	0	NA	NA	NA	2	9180284	9270465	9180282	9270463	0	9180282	90181
UROREC	Non_withdrawal_event	Not Specified	2	1.98054	-2.57737	0.0112713	1.37107	1.98054	NA	NA	NA	0	NA	NA	NA	2	9180284	9270465	9180282	9270463	0	9180282	90181
WHEY	Non_withdrawal_event	Not Specified	2	1.98054	-2.57737	0.0112713	1.37107	1.98054	NA	NA	NA	0	NA	NA	NA	2	9180284	9270465	9180282	9270463	0	9180282	90181
AMINO ACIDSCARBOHYDRATES_ELECTROLYTES \VITAMINS	Non_withdrawal_event	Not Specified	2	1.98054	-2.57737	0.0112713	1.37107	1.98054	NA	NA	NA	0	NA	NA	NA	2	9180284	9270465	9180282	9270463	0	9180282	90181
BENZOCAINEDEXTROMETHORPHAN	Non_withdrawal_event	Not Specified	2	1.98054	-2.57737	0.0112713	1.37107	1.98054	NA	NA	NA	0	NA	NA	NA	2	9180284	9270465	9180282	9270463	0	9180282	90181
BENZYLTHIOURACIL	Non_withdrawal_event	Not Specified	2	1.98054	-2.57737	0.0112713	1.37107	1.98054	NA	NA	NA	0	NA	NA	NA	2	9180284	9270465	9180282	9270463	0	9180282	90181
BETADERM	Non_withdrawal_event	Not Specified	2	1.98054	-2.57737	0.0112713	1.37107	1.98054	NA	NA	NA	0	NA	NA	NA	2	9180284	9270465	9180282	9270463	0	9180282	90181
CALCIUM CHLORIDEDEXTROSE_LACTIC ACID\MAGNESIUM \ CHLORIDE\ \SODIUM CHLORIDE	Non_withdrawal_event	Not Specified	2	1.98054	-2.57737	0.0112713	1.37107	1.98054	NA	NA	NA	0	NA	NA	NA	2	9180284	9270465	9180282	9270463	0	9180282	90181
CARTEOL	Non_withdrawal_event	Not Specified	2	1.98054	-2.57737	0.0112713	1.37107	1.98054	NA	NA	NA	0	NA	NA	NA	2	9180284	9270465	9180282	9270463	0	9180282	90181
CYPHER CORONARY STENT	Non_withdrawal_event	Not Specified	2	1.98054	-2.57737	0.0112713	1.37107	1.98054	NA	NA	NA	0	NA	NA	NA	2	9180284	9270465	9180282	9270463	0	9180282	90181
ECARD LD	Non_withdrawal_event	Not Specified	2	1.98054	-2.57737	0.0112713	1.37107	1.98054	NA	NA	NA	0	NA	NA	NA	2	9180284	9270465	9180282	9270463	0	9180282	90181
EZ PREP	Non_withdrawal_event	Not Specified	2	1.98054	-2.57737	0.0112713	1.37107	1.98054	NA	NA	NA	0	NA	NA	NA	2	9180284	9270465	9180282	9270463	0	9180282	90181
FLUORIDE SODIUM FLUORIDE)	Non_withdrawal_event	Not Specified	2	1.98054	-2.57737	0.0112713	1.37107	1.98054	NA	NA	NA	0	NA	NA	NA	2	9180284	9270465	9180282	9270463	0	9180282	90181
LIOVEL LD	Non_withdrawal_event	Not Specified	2	1.98054	-2.57737	0.0112713	1.37107	1.98054	NA	NA	NA	0	NA	NA	NA	2	9180284	9270465	9180282	9270463	0	9180282	90181
LIPOSIT PROLIB	Non_withdrawal_event	Not Specified	2	1.98054	-2.57737	0.0112713	1.37107	1.98054	NA	NA	NA	0	NA	NA	NA	2	9180284	9270465	9180282	9270463	0	9180282	90181
LISINIPRIL	Non_withdrawal_event	Not Specified	2	1.98054	-2.57737	0.0112713	1.37107	1.98054	NA	NA	NA	0	NA	NA	NA	2	9180284	9270465	9180282	9270463	0	9180282	90181
NASAL SALINE	Non_withdrawal_event	Not Specified	2	1.98054	-2.57737	0.0112713	1.37107	1.98054	NA	NA	NA	0	NA	NA	NA	2	9180284	9270465	9180282	9270463	0	9180282	90181
OGASTORO	Non_withdrawal_event	Not Specified	2	1.98054	-2.57737	0.0112713	1.37107	1.98054	NA	NA	NA	0	NA	NA	NA	2	9180284	9270465	9180282	9270463	0	9180282	90181
ZYPRED	Non_withdrawal_event	Not Specified	2	1.98054	-2.57737	0.0112713	1.37107	1.98054	NA	NA	NA	0	NA	NA	NA	2	9180284	9270465	9180282	9270463	0	9180282	90181
DELSYM ADULT ORANGE OZ	Non_withdrawal_event	Not Specified	2	1.98054	-2.57737	0.0112713	1.37107	1.98054	NA	NA	NA	0	NA	NA	NA	2	9180284	9270465	9180282	9270463	0	9180282	90181
DIAZOXIDE MSD?	Non_withdrawal_event	Not Specified	2	1.98054	-2.57737	0.0112713	1.37107	1.98054	NA	NA	NA	0	NA	NA	NA	2	9180284	9270465	9180282	9270463	0	9180282	90181
FENUGREEK LEAFHERBALS	Non_withdrawal_event	Not Specified	2	1.98054	-2.57737	0.0112713	1.37107	1.98054	NA	NA	NA	0	NA	NA	NA	2	9180284	9270465	9180282	9270463	0	9180282	90181
HIGHLY CONCENTRATED MEQL	Non_withdrawal_event	Not Specified	2	1.98054	-2.57737	0.0112713	1.37107	1.98054	NA	NA	NA	0	NA	NA	NA	2	9180284	9270465	9180282	9270463	0	9180282	90181
VEETIDS	Non_withdrawal_event	Not Specified	2	1.98054	-2.57737	0.0112713	1.37107	1.98054	NA	NA	NA	0	NA	NA	NA	2	9180284	9270465	9180282	9270463	0	9180282	90181
KERI LOTION	Non_withdrawal_event	Not Specified	2	1.98054	-2.57737	0.0112713	1.37107	1.98054	NA	NA	NA	0	NA	NA	NA	2	9180284	9270465	9180282	9270463	0	9180282	90181
AMBROSIA ARTEMISIIFOLIA POLLENAMBROSIA TRIFIDA POLLEN	Non_withdrawal_event	Not Specified	2	1.98054	-2.57737	0.0112713	1.37107	1.98054	NA	NA	NA	0	NA	NA	NA	2	9180284	9270465	9180282	9270463	0	9180282	90181
SCANDONEST PLAIN	Non_withdrawal_event	Not Specified	2	1.98054	-2.57737	0.0112713	1.37107	1.98054	NA	NA	NA	0	NA	NA	NA	2	9180284	9270465	9180282	9270463	0	9180282	90181
CAPSICUM OLEORESIN	Non_withdrawal_event	Not Specified	2	1.98054	-2.57737	0.0112713	1.37107	1.98054	NA	NA	NA	0	NA	NA	NA	2	9180284	9270465	9180282	9270463	0	9180282	90181
DOXY	Non_withdrawal_event	Not Specified	2	1.98054	-2.57737	0.0112713	1.37107	1.98054	NA	NA	NA	0	NA	NA	NA	2	9180284	9270465	9180282	9270463	0	9180282	90181
ARISTOSPAN	Non_withdrawal_event	Not Specified	2	1.98054	-2.57737	0.0112713	1.37107	1.98054	NA	NA	NA	0	NA	NA	NA	2	9180284	9270465	9180282	9270463	0	9180282	90181
GENTIAN VIOLET	Non_withdrawal_event	Not Specified	2	1.98054	-2.57737	0.0112713	1.37107	1.98054	NA	NA	NA	0	NA	NA	NA	2	9180284	9270465	9180282	9270463	0	9180282	90181
HUMULINHUMAN INSULIN (HU	Non_withdrawal_event	Not Specified	2	1.98054	-2.57737	0.0112713	1.37107	1.98054	NA	NA	NA	0	NA	NA	NA	2	9180284	9270465	9180282	9270463	0	9180282	90181
LEVOCARNIL	Non_withdrawal_event	Not Specified	2	1.98054	-2.57737	0.0112713	1.37107	1.98054	NA	NA	NA	0	NA	NA	NA	2	9180284	9270465	9180282	9270463	0	9180282	90181
ARYTHMOL	Non_withdrawal_event	Not Specified	2	1.98054	-2.57737	0.0112713	1.37107	1.98054	NA	NA	NA	0	NA	NA	NA	2	9180284	9270465	9180282	9270463	0	9180282	90181
EDLUAR	Non_withdrawal_event	Not Specified	2	1.98054	-2.57737	0.0112713	1.37107	1.98054	NA	NA	NA	0	NA	NA	NA	2	9180284	9270465	9180282	9270463	0	9180282	90181
DOXYCYCLIN	Non_withdrawal_event	Not Specified	2	1.98054	-2.57737	0.0112713	1.37107	1.98054	NA	NA	NA	0	NA	NA	NA	2	9180284	9270465	9180282	9270463	0	9180282	90181
EDICIN	Non_withdrawal_event	Not Specified	2	1.98054	-2.57737	0.0112713	1.37107	1.98054	NA	NA	NA	0	NA	NA	NA	2	9180284	9270465	9180282	9270463	0	9180282	90181
PNEUMO	Non_withdrawal_event	Not Specified	2	1.98054	-2.57737	0.0112713	1.37107	1.98054	NA	NA	NA	0	NA	NA	NA	2	9180284	9270465	9180282	9270463	0	9180282	90181
ZINNAT INJECTABLE	Non_withdrawal_event	Not Specified	2	1.98054	-2.57737	0.0112713	1.37107	1.98054	NA	NA	NA	0	NA	NA	NA	2	9180284	9270465	9180282	9270463	0	9180282	90181
MEASLES VIRUS STRAIN ENDERS ATTENUATED EDMONSTON LIVE ANTIGEN	Non_withdrawal_event	Not Specified	2	1.98054	-2.57737	0.0112713	1.37107	1.98054	NA	NA	NA	0	NA	NA	NA	2	9180284	9270465	9180282	9270463	0	9180282	90181
AZITHROMAX	Non_withdrawal_event	Not Specified	2	1.98054	-2.57737	0.0112713	1.37107	1.98054	NA	NA	NA	0	NA	NA	NA	2	9180284	9270465	9180282	9270463	0	9180282	90181
DEXTROSEELECTROLYTES	Non_withdrawal_event	Not Specified	2	1.98054	-2.57737	0.0112713	1.37107	1.98054	NA	NA	NA	0	NA	NA	NA	2	9180284	9270465	9180282	9270463	0	9180282	90181
ALKASELTZER PLUS (ACETYLSALICYLIC ACID_CHLORPHENAMINE /PHENYLP	Non_withdrawal_event	Not Specified	2	1.98054	-2.57737	0.0112713	1.37107	1.98054	NA	NA	NA	0	NA	NA	NA	2	9180284	9270465	9180282	9270463	0	9180282	90181
ALUMINUM SESQUICHLOROHYDRATE	Non_withdrawal_event	Not Specified	2	1.98054	-2.57737	0.0112713	1.37107	1.98054	NA	NA	NA	0	NA	NA	NA	2	9180284	9270465	9180282	9270463	0	9180282	90181
ASCORBIC ACIDHERBALS	Non_withdrawal_event	Not Specified	2	1.98054	-2.57737	0.0112713	1.37107	1.98054	NA	NA	NA	0	NA	NA	NA	2	9180284	9270465	9180282	9270463	0	9180282	90181
DELSYM CHILDRENS	Non_withdrawal_event	Not Specified	2	1.98054	-2.57737	0.0112713	1.37107	1.98054	NA	NA	NA	0	NA	NA	NA	2	9180284	9270465	9180282	9270463	0	9180282	90181
HEDERA HELIX LEAF	Non_withdrawal_event	Not Specified	2	1.98054	-2.57737	0.0112713	1.37107	1.98054	NA	NA	NA	0	NA	NA	NA	2	9180284	9270465	9180282	9270463	0	9180282	90181
IMMUNOTHERAPY	Non_withdrawal_event	Not Specified	2	1.98054	-2.57737	0.0112713	1.37107	1.98054	NA	NA	NA	0	NA	NA	NA	2	9180284	9270465	9180282	9270463	0	9180282	90181
JUNEL 20	Non_withdrawal_event	Not Specified	2	1.98054	-2.57737	0.0112713	1.37107	1.98054	NA	NA	NA	0	NA	NA	NA	2	9180284	9270465	9180282	9270463	0	9180282	90181
MCP HEXAL	Non_withdrawal_event	Not Specified	2	1.98054	-2.57737	0.0112713	1.37107	1.98054	NA	NA	NA	0	NA	NA	NA	2	9180284	9270465	9180282	9270463	0	9180282	90181
MITOXANA	Non_withdrawal_event	Not Specified	2	1.98054	-2.57737	0.0112713	1.37107	1.98054	NA	NA	NA	0	NA	NA	NA	2	9180284	9270465	9180282	9270463	0	9180282	90181
PAROXITINE	Non_withdrawal_event	Not Specified	2	1.98054	-2.57737	0.0112713	1.37107	1.98054	NA	NA	NA	0	NA	NA	NA	2	9180284	9270465	9180282	9270463	0	9180282	90181
RECOMBINANT FACTOR VIIA	Non_withdrawal_event	Not Specified	2	1.98054	-2.57737	0.0112713	1.37107	1.98054	NA	NA	NA	0	NA	NA	NA	2	9180284	9270465	9180282	9270463	0	9180282	90181
RID SPRAY	Non_withdrawal_event	Not Specified	2	1.98054	-2.57737	0.0112713	1.37107	1.98054	NA	NA	NA	0	NA	NA	NA	2	9180284	9270465	9180282	9270463	0	9180282	90181
SULFAMERAZINETRIMETHOPRIM	Non_withdrawal_event	Not Specified	2	1.98054	-2.57737	0.0112713	1.37107	1.98054	NA	NA	NA	0	NA	NA	NA	2	9180284	9270465	9180282	9270463	0	9180282	90181
VIAL	Non_withdrawal_event	Not Specified	2	1.98054	-2.57737	0.0112713	1.37107	1.98054	NA	NA	NA	0	NA	NA	NA	2	9180284	9270465	9180282	9270463	0	9180282	90181
BETNEVAL	Non_withdrawal_event	Not Specified	2	1.98054	-2.57737	0.0112713	1.37107	1.98054	NA	NA	NA	0	NA	NA	NA	2	9180284	9270465	9180282	9270463	0	9180282	90181
FLIXOTIDE EVOHALER	Non_withdrawal_event	Not Specified	2	1.98054	-2.57737	0.0112713	1.37107	1.98054	NA	NA	NA	0	NA	NA	NA	2	9180284	9270465	9180282	9270463	0	9180282	90181
LIPOSYN III	Non_withdrawal_event	Not Specified	2	1.98054	-2.57737	0.0112713	1.37107	1.98054	NA	NA	NA	0	NA	NA	NA	2	9180284	9270465	9180282	9270463	0	9180282	90181
MEDICINES	Non_withdrawal_event	Not Specified	2	1.98054	-2.57737	0.0112713	1.37107	1.98054	NA	NA	NA	0	NA	NA	NA	2	9180284	9270465	9180282	9270463	0	9180282	90181
MIRANOVA COATED	Non_withdrawal_event	Not Specified	2	1.98054	-2.57737	0.0112713	1.37107	1.98054	NA	NA	NA	0	NA	NA	NA	2	9180284	9270465	9180282	9270463	0	9180282	90181
MYLICON GOTAS	Non_withdrawal_event	Not Specified	2	1.98054	-2.57737	0.0112713	1.37107	1.98054	NA	NA	NA	0	NA	NA	NA	2	9180284	9270465	9180282	9270463	0	9180282	90181
PHENOBARB	Non_withdrawal_event	Not Specified	2	1.98054	-2.57737	0.0112713	1.37107	1.98054	NA	NA	NA	0	NA	NA	NA	2	9180284	9270465	9180282	9270463	0	9180282	90181
ALBUTEROL NEBULIZER	Non_withdrawal_event	Not Specified	2	1.98054	-2.57737	0.0112713	1.37107	1.98054	NA	NA	NA	0	NA	NA	NA	2	9180284	9270465	9180282	9270463	0	9180282	90181
ALL THERAPEUTICS PRODUCTS	Non_withdrawal_event	Not Specified	2	1.98054	-2.57737	0.0112713	1.37107	1.98054	NA	NA	NA	0	NA	NA	NA	2	9180284	9270465	9180282	9270463	0	9180282	90181
ALLERGY SHOT	Non_withdrawal_event	Not Specified	2	1.98054	-2.57737	0.0112713	1.37107	1.98054	NA	NA	NA	0	NA	NA	NA	2	9180284	9270465	9180282	9270463	0	9180282	90181
AMLODIPINO	Non_withdrawal_event	Not Specified	2	1.98054	-2.57737	0.0112713	1.37107	1.98054	NA	NA	NA	0	NA	NA	NA	2	9180284	9270465	9180282	9270463	0	9180282	90181
AMLOGARD	Non_withdrawal_event	Not Specified	2	1.98054	-2.57737	0.0112713	1.37107	1.98054	NA	NA	NA	0	NA	NA	NA	2	9180284	9270465	9180282	9270463	0	9180282	90181
AMOXYCILLIN	Non_withdrawal_event	Not Specified	2	1.98054	-2.57737	0.0112713	1.37107	1.98054	NA	NA	NA	0	NA	NA	NA	2	9180284	9270465	9180282	9270463	0	9180282	90181
ANOPYRIN	Non_withdrawal_event	Not Specified	2	1.98054	-2.57737	0.0112713	1.37107	1.98054	NA	NA	NA	0	NA	NA	NA	2	9180284	9270465	9180282	9270463	0	9180282	90181
ANTIINFLAMMATORY AGENTS	Non_withdrawal_event	Not Specified	2	1.98054	-2.57737	0.0112713	1.37107	1.98054	NA	NA	NA	0	NA	NA	NA	2	9180284	9270465	9180282	9270463	0	9180282	90181
ARTILOG	Non_withdrawal_event	Not Specified	2	1.98054	-2.57737	0.0112713	1.37107	1.98054	NA	NA	NA	0	NA	NA	NA	2	9180284	9270465	9180282	9270463	0	9180282	90181
BECLOSPIN	Non_withdrawal_event	Not Specified	2	1.98054	-2.57737	0.0112713	1.37107	1.98054	NA	NA	NA	0	NA	NA	NA	2	9180284	9270465	9180282	9270463	0	9180282	90181
CALCIUM PHOSPHATEFOLIC ACID	Non_withdrawal_event	Not Specified	2	1.98054	-2.57737	0.0112713	1.37107	1.98054	NA	NA	NA	0	NA	NA	NA	2	9180284	9270465	9180282	9270463	0	9180282	90181
CINNAMONHERBALS	Non_withdrawal_event	Not Specified	2	1.98054	-2.57737	0.0112713	1.37107	1.98054	NA	NA	NA	0	NA	NA	NA	2	9180284	9270465	9180282	9270463	0	9180282	90181
CLEARLAX	Non_withdrawal_event	Not Specified	2	1.98054	-2.57737	0.0112713	1.37107	1.98054	NA	NA	NA	0	NA	NA	NA	2	9180284	9270465	9180282	9270463	0	9180282	90181
COLGATE OPTIC WHITE SPARKLING	Non_withdrawal_event	Not Specified	2	1.98054	-2.57737	0.0112713	1.37107	1.98054	NA	NA	NA	0	NA	NA	NA	2	9180284	9270465	9180282	9270463	0	9180282	90181
COMTREX COLD_	Non_withdrawal_event	Not Specified	2	1.98054	-2.57737	0.0112713	1.37107	1.98054	NA	NA	NA	0	NA	NA	NA	2	9180284	9270465	9180282	9270463	0	9180282	90181
CONVALLARIA MAJALISCRATAEGUS LAEVIGATA LEAF_PROXYPHYLLINE	Non_withdrawal_event	Not Specified	2	1.98054	-2.57737	0.0112713	1.37107	1.98054	NA	NA	NA	0	NA	NA	NA	2	9180284	9270465	9180282	9270463	0	9180282	90181
DEDROGYL	Non_withdrawal_event	Not Specified	2	1.98054	-2.57737	0.0112713	1.37107	1.98054	NA	NA	NA	0	NA	NA	NA	2	9180284	9270465	9180282	9270463	0	9180282	90181
DEXPANTHENOLNIACINAMIDE_PYRIDOXINE \RIBOFLAVIN ^- \THIAMINE HYDROCHLORIDE	Non_withdrawal_event	Not Specified	2	1.98054	-2.57737	0.0112713	1.37107	1.98054	NA	NA	NA	0	NA	NA	NA	2	9180284	9270465	9180282	9270463	0	9180282	90181
ENABETA	Non_withdrawal_event	Not Specified	2	1.98054	-2.57737	0.0112713	1.37107	1.98054	NA	NA	NA	0	NA	NA	NA	2	9180284	9270465	9180282	9270463	0	9180282	90181
EPIDURAL	Non_withdrawal_event	Not Specified	2	1.98054	-2.57737	0.0112713	1.37107	1.98054	NA	NA	NA	0	NA	NA	NA	2	9180284	9270465	9180282	9270463	0	9180282	90181
GLYPHOSATE	Non_withdrawal_event	Not Specified	2	1.98054	-2.57737	0.0112713	1.37107	1.98054	NA	NA	NA	0	NA	NA	NA	2	9180284	9270465	9180282	9270463	0	9180282	90181
HOMOHARRINGTONINE	Non_withdrawal_event	Not Specified	2	1.98054	-2.57737	0.0112713	1.37107	1.98054	NA	NA	NA	0	NA	NA	NA	2	9180284	9270465	9180282	9270463	0	9180282	90181
ISOTONE KOCHSALZLSUNG BAXTER	Non_withdrawal_event	Not Specified	2	1.98054	-2.57737	0.0112713	1.37107	1.98054	NA	NA	NA	0	NA	NA	NA	2	9180284	9270465	9180282	9270463	0	9180282	90181
KEFLEX_	Non_withdrawal_event	Not Specified	2	1.98054	-2.57737	0.0112713	1.37107	1.98054	NA	NA	NA	0	NA	NA	NA	2	9180284	9270465	9180282	9270463	0	9180282	90181
LOXOMARIN	Non_withdrawal_event	Not Specified	2	1.98054	-2.57737	0.0112713	1.37107	1.98054	NA	NA	NA	0	NA	NA	NA	2	9180284	9270465	9180282	9270463	0	9180282	90181
METMAB	Non_withdrawal_event	Not Specified	2	1.98054	-2.57737	0.0112713	1.37107	1.98054	NA	NA	NA	0	NA	NA	NA	2	9180284	9270465	9180282	9270463	0	9180282	90181
METOPROLOLRAMIPRIL	Non_withdrawal_event	Not Specified	2	1.98054	-2.57737	0.0112713	1.37107	1.98054	NA	NA	NA	0	NA	NA	NA	2	9180284	9270465	9180282	9270463	0	9180282	90181
MICARDISPLUS	Non_withdrawal_event	Not Specified	2	1.98054	-2.57737	0.0112713	1.37107	1.98054	NA	NA	NA	0	NA	NA	NA	2	9180284	9270465	9180282	9270463	0	9180282	90181
NATRIUMKLORID BAXTER INFUUSIONESTE, LIUOS	Non_withdrawal_event	Not Specified	2	1.98054	-2.57737	0.0112713	1.37107	1.98054	NA	NA	NA	0	NA	NA	NA	2	9180284	9270465	9180282	9270463	0	9180282	90181
NICABATE MINI LOZENGES	Non_withdrawal_event	Not Specified	2	1.98054	-2.57737	0.0112713	1.37107	1.98054	NA	NA	NA	0	NA	NA	NA	2	9180284	9270465	9180282	9270463	0	9180282	90181
NUTRITIONAL SUPPLEMENTS	Non_withdrawal_event	Not Specified	2	1.98054	-2.57737	0.0112713	1.37107	1.98054	NA	NA	NA	0	NA	NA	NA	2	9180284	9270465	9180282	9270463	0	9180282	90181
OESCLIM	Non_withdrawal_event	Not Specified	2	1.98054	-2.57737	0.0112713	1.37107	1.98054	NA	NA	NA	0	NA	NA	NA	2	9180284	9270465	9180282	9270463	0	9180282	90181
PERSANTINE AMPULES	Non_withdrawal_event	Not Specified	2	1.98054	-2.57737	0.0112713	1.37107	1.98054	NA	NA	NA	0	NA	NA	NA	2	9180284	9270465	9180282	9270463	0	9180282	90181
PLANTAGO OVATA LEAF	Non_withdrawal_event	Not Specified	2	1.98054	-2.57737	0.0112713	1.37107	1.98054	NA	NA	NA	0	NA	NA	NA	2	9180284	9270465	9180282	9270463	0	9180282	90181
RETEPLASE LYOPHILIZED	Non_withdrawal_event	Not Specified	2	1.98054	-2.57737	0.0112713	1.37107	1.98054	NA	NA	NA	0	NA	NA	NA	2	9180284	9270465	9180282	9270463	0	9180282	90181
SEIROGAN	Non_withdrawal_event	Not Specified	2	1.98054	-2.57737	0.0112713	1.37107	1.98054	NA	NA	NA	0	NA	NA	NA	2	9180284	9270465	9180282	9270463	0	9180282	90181
SELENITE	Non_withdrawal_event	Not Specified	2	1.98054	-2.57737	0.0112713	1.37107	1.98054	NA	NA	NA	0	NA	NA	NA	2	9180284	9270465	9180282	9270463	0	9180282	90181
SUPREP	Non_withdrawal_event	Not Specified	2	1.98054	-2.57737	0.0112713	1.37107	1.98054	NA	NA	NA	0	NA	NA	NA	2	9180284	9270465	9180282	9270463	0	9180282	90181
TARDYFERON_	Non_withdrawal_event	Not Specified	2	1.98054	-2.57737	0.0112713	1.37107	1.98054	NA	NA	NA	0	NA	NA	NA	2	9180284	9270465	9180282	9270463	0	9180282	90181
TRASICOR	Non_withdrawal_event	Not Specified	2	1.98054	-2.57737	0.0112713	1.37107	1.98054	NA	NA	NA	0	NA	NA	NA	2	9180284	9270465	9180282	9270463	0	9180282	90181
VIVACTIL	Non_withdrawal_event	Not Specified	2	1.98054	-2.57737	0.0112713	1.37107	1.98054	NA	NA	NA	0	NA	NA	NA	2	9180284	9270465	9180282	9270463	0	9180282	90181
VOLTAROL RAPID	Non_withdrawal_event	Not Specified	2	1.98054	-2.57737	0.0112713	1.37107	1.98054	NA	NA	NA	0	NA	NA	NA	2	9180284	9270465	9180282	9270463	0	9180282	90181
ACETAMINOPHENCHLORPHENIRAMINE_DEXTROMETHORPHAN \GUAIFENESIN	Non_withdrawal_event	Not Specified	2	1.98054	-2.57737	0.0112713	1.37107	1.98054	NA	NA	NA	0	NA	NA	NA	2	9180284	9270465	9180282	9270463	0	9180282	90181
ACETAMINOPHENCODEINE_MEPROBAMATE	Non_withdrawal_event	Not Specified	2	1.98054	-2.57737	0.0112713	1.37107	1.98054	NA	NA	NA	0	NA	NA	NA	2	9180284	9270465	9180282	9270463	0	9180282	90181
ALCOHOLSALICYLIC ACID	Non_withdrawal_event	Not Specified	2	1.98054	-2.57737	0.0112713	1.37107	1.98054	NA	NA	NA	0	NA	NA	NA	2	9180284	9270465	9180282	9270463	0	9180282	90181
AMCINONIDE	Non_withdrawal_event	Not Specified	2	1.98054	-2.57737	0.0112713	1.37107	1.98054	NA	NA	NA	0	NA	NA	NA	2	9180284	9270465	9180282	9270463	0	9180282	90181
ASPIRINA COMPRIMIDOS EFERVESCENTES	Non_withdrawal_event	Not Specified	2	1.98054	-2.57737	0.0112713	1.37107	1.98054	NA	NA	NA	0	NA	NA	NA	2	9180284	9270465	9180282	9270463	0	9180282	90181
BACTRIM_	Non_withdrawal_event	Not Specified	2	1.98054	-2.57737	0.0112713	1.37107	1.98054	NA	NA	NA	0	NA	NA	NA	2	9180284	9270465	9180282	9270463	0	9180282	90181
BELLADONNA ALKALOIDS	Non_withdrawal_event	Not Specified	2	1.98054	-2.57737	0.0112713	1.37107	1.98054	NA	NA	NA	0	NA	NA	NA	2	9180284	9270465	9180282	9270463	0	9180282	90181
BELOCZOC COMP	Non_withdrawal_event	Not Specified	2	1.98054	-2.57737	0.0112713	1.37107	1.98054	NA	NA	NA	0	NA	NA	NA	2	9180284	9270465	9180282	9270463	0	9180282	90181
BENURON	Non_withdrawal_event	Not Specified	2	1.98054	-2.57737	0.0112713	1.37107	1.98054	NA	NA	NA	0	NA	NA	NA	2	9180284	9270465	9180282	9270463	0	9180282	90181
BRONCHORETARD	Non_withdrawal_event	Not Specified	2	1.98054	-2.57737	0.0112713	1.37107	1.98054	NA	NA	NA	0	NA	NA	NA	2	9180284	9270465	9180282	9270463	0	9180282	90181
CARPRONIUM	Non_withdrawal_event	Not Specified	2	1.98054	-2.57737	0.0112713	1.37107	1.98054	NA	NA	NA	0	NA	NA	NA	2	9180284	9270465	9180282	9270463	0	9180282	90181
CETUXIMAB BRISTOLMYERS SQUIBB	Non_withdrawal_event	Not Specified	2	1.98054	-2.57737	0.0112713	1.37107	1.98054	NA	NA	NA	0	NA	NA	NA	2	9180284	9270465	9180282	9270463	0	9180282	90181
COUMARINTROXERUTIN	Non_withdrawal_event	Not Specified	2	1.98054	-2.57737	0.0112713	1.37107	1.98054	NA	NA	NA	0	NA	NA	NA	2	9180284	9270465	9180282	9270463	0	9180282	90181
EFFORTIL	Non_withdrawal_event	Not Specified	2	1.98054	-2.57737	0.0112713	1.37107	1.98054	NA	NA	NA	0	NA	NA	NA	2	9180284	9270465	9180282	9270463	0	9180282	90181
EKEPPRA	Non_withdrawal_event	Not Specified	2	1.98054	-2.57737	0.0112713	1.37107	1.98054	NA	NA	NA	0	NA	NA	NA	2	9180284	9270465	9180282	9270463	0	9180282	90181
EPHEDRIN	Non_withdrawal_event	Not Specified	2	1.98054	-2.57737	0.0112713	1.37107	1.98054	NA	NA	NA	0	NA	NA	NA	2	9180284	9270465	9180282	9270463	0	9180282	90181
EUTIMIL	Non_withdrawal_event	Not Specified	2	1.98054	-2.57737	0.0112713	1.37107	1.98054	NA	NA	NA	0	NA	NA	NA	2	9180284	9270465	9180282	9270463	0	9180282	90181
FERROMIA_	Non_withdrawal_event	Not Specified	2	1.98054	-2.57737	0.0112713	1.37107	1.98054	NA	NA	NA	0	NA	NA	NA	2	9180284	9270465	9180282	9270463	0	9180282	90181
HYDROCHLOORTHIAZIDE	Non_withdrawal_event	Not Specified	2	1.98054	-2.57737	0.0112713	1.37107	1.98054	NA	NA	NA	0	NA	NA	NA	2	9180284	9270465	9180282	9270463	0	9180282	90181
INTERLEUKIN INJECTABLE	Non_withdrawal_event	Not Specified	2	1.98054	-2.57737	0.0112713	1.37107	1.98054	NA	NA	NA	0	NA	NA	NA	2	9180284	9270465	9180282	9270463	0	9180282	90181
IPRATROPIUM BROMIDEXYLOMETAZOLINE	Non_withdrawal_event	Not Specified	2	1.98054	-2.57737	0.0112713	1.37107	1.98054	NA	NA	NA	0	NA	NA	NA	2	9180284	9270465	9180282	9270463	0	9180282	90181
ISUPREL	Non_withdrawal_event	Not Specified	2	1.98054	-2.57737	0.0112713	1.37107	1.98054	NA	NA	NA	0	NA	NA	NA	2	9180284	9270465	9180282	9270463	0	9180282	90181
KALINOR_	Non_withdrawal_event	Not Specified	2	1.98054	-2.57737	0.0112713	1.37107	1.98054	NA	NA	NA	0	NA	NA	NA	2	9180284	9270465	9180282	9270463	0	9180282	90181
KEFEXIN	Non_withdrawal_event	Not Specified	2	1.98054	-2.57737	0.0112713	1.37107	1.98054	NA	NA	NA	0	NA	NA	NA	2	9180284	9270465	9180282	9270463	0	9180282	90181
LAMBROLIZUMAB	Non_withdrawal_event	Not Specified	2	1.98054	-2.57737	0.0112713	1.37107	1.98054	NA	NA	NA	0	NA	NA	NA	2	9180284	9270465	9180282	9270463	0	9180282	90181
LISTERINE POCKETPAK COOLMINT FILMSTRIP	Non_withdrawal_event	Not Specified	2	1.98054	-2.57737	0.0112713	1.37107	1.98054	NA	NA	NA	0	NA	NA	NA	2	9180284	9270465	9180282	9270463	0	9180282	90181
LODOSYN	Non_withdrawal_event	Not Specified	2	1.98054	-2.57737	0.0112713	1.37107	1.98054	NA	NA	NA	0	NA	NA	NA	2	9180284	9270465	9180282	9270463	0	9180282	90181
LOTRIAL	Non_withdrawal_event	Not Specified	2	1.98054	-2.57737	0.0112713	1.37107	1.98054	NA	NA	NA	0	NA	NA	NA	2	9180284	9270465	9180282	9270463	0	9180282	90181
MANUGEL	Non_withdrawal_event	Not Specified	2	1.98054	-2.57737	0.0112713	1.37107	1.98054	NA	NA	NA	0	NA	NA	NA	2	9180284	9270465	9180282	9270463	0	9180282	90181
METO ZEROK	Non_withdrawal_event	Not Specified	2	1.98054	-2.57737	0.0112713	1.37107	1.98054	NA	NA	NA	0	NA	NA	NA	2	9180284	9270465	9180282	9270463	0	9180282	90181
NACOM	Non_withdrawal_event	Not Specified	2	1.98054	-2.57737	0.0112713	1.37107	1.98054	NA	NA	NA	0	NA	NA	NA	2	9180284	9270465	9180282	9270463	0	9180282	90181
OCUFLOX	Non_withdrawal_event	Not Specified	2	1.98054	-2.57737	0.0112713	1.37107	1.98054	NA	NA	NA	0	NA	NA	NA	2	9180284	9270465	9180282	9270463	0	9180282	90181
OFTAQUIX	Non_withdrawal_event	Not Specified	2	1.98054	-2.57737	0.0112713	1.37107	1.98054	NA	NA	NA	0	NA	NA	NA	2	9180284	9270465	9180282	9270463	0	9180282	90181
OPENVAS	Non_withdrawal_event	Not Specified	2	1.98054	-2.57737	0.0112713	1.37107	1.98054	NA	NA	NA	0	NA	NA	NA	2	9180284	9270465	9180282	9270463	0	9180282	90181
OXYNORMORO	Non_withdrawal_event	Not Specified	2	1.98054	-2.57737	0.0112713	1.37107	1.98054	NA	NA	NA	0	NA	NA	NA	2	9180284	9270465	9180282	9270463	0	9180282	90181
PENICILLIN G POTASSIUMPENICILLIN G	Non_withdrawal_event	Not Specified	2	1.98054	-2.57737	0.0112713	1.37107	1.98054	NA	NA	NA	0	NA	NA	NA	2	9180284	9270465	9180282	9270463	0	9180282	90181
PROCHLORPERAZINE DIMETHANESULFONATE	Non_withdrawal_event	Not Specified	2	1.98054	-2.57737	0.0112713	1.37107	1.98054	NA	NA	NA	0	NA	NA	NA	2	9180284	9270465	9180282	9270463	0	9180282	90181
PURSENNID_	Non_withdrawal_event	Not Specified	2	1.98054	-2.57737	0.0112713	1.37107	1.98054	NA	NA	NA	0	NA	NA	NA	2	9180284	9270465	9180282	9270463	0	9180282	90181
ROFLUMILAST MICROGRAM, )	Non_withdrawal_event	Not Specified	2	1.98054	-2.57737	0.0112713	1.37107	1.98054	NA	NA	NA	0	NA	NA	NA	2	9180284	9270465	9180282	9270463	0	9180282	90181
SELSUN BLUE SHAMPOO	Non_withdrawal_event	Not Specified	2	1.98054	-2.57737	0.0112713	1.37107	1.98054	NA	NA	NA	0	NA	NA	NA	2	9180284	9270465	9180282	9270463	0	9180282	90181
SOGILEN	Non_withdrawal_event	Not Specified	2	1.98054	-2.57737	0.0112713	1.37107	1.98054	NA	NA	NA	0	NA	NA	NA	2	9180284	9270465	9180282	9270463	0	9180282	90181
SOLDEM	Non_withdrawal_event	Not Specified	2	1.98054	-2.57737	0.0112713	1.37107	1.98054	NA	NA	NA	0	NA	NA	NA	2	9180284	9270465	9180282	9270463	0	9180282	90181
SOLPRIN	Non_withdrawal_event	Not Specified	2	1.98054	-2.57737	0.0112713	1.37107	1.98054	NA	NA	NA	0	NA	NA	NA	2	9180284	9270465	9180282	9270463	0	9180282	90181
SPASFON_	Non_withdrawal_event	Not Specified	2	1.98054	-2.57737	0.0112713	1.37107	1.98054	NA	NA	NA	0	NA	NA	NA	2	9180284	9270465	9180282	9270463	0	9180282	90181
SSKI	Non_withdrawal_event	Not Specified	2	1.98054	-2.57737	0.0112713	1.37107	1.98054	NA	NA	NA	0	NA	NA	NA	2	9180284	9270465	9180282	9270463	0	9180282	90181
STEMGEN	Non_withdrawal_event	Not Specified	2	1.98054	-2.57737	0.0112713	1.37107	1.98054	NA	NA	NA	0	NA	NA	NA	2	9180284	9270465	9180282	9270463	0	9180282	90181
TESTODERM	Non_withdrawal_event	Not Specified	2	1.98054	-2.57737	0.0112713	1.37107	1.98054	NA	NA	NA	0	NA	NA	NA	2	9180284	9270465	9180282	9270463	0	9180282	90181
TIMOLOL SOL	Non_withdrawal_event	Not Specified	2	1.98054	-2.57737	0.0112713	1.37107	1.98054	NA	NA	NA	0	NA	NA	NA	2	9180284	9270465	9180282	9270463	0	9180282	90181
VINORELBINA	Non_withdrawal_event	Not Specified	2	1.98054	-2.57737	0.0112713	1.37107	1.98054	NA	NA	NA	0	NA	NA	NA	2	9180284	9270465	9180282	9270463	0	9180282	90181
ZANEDIP	Non_withdrawal_event	Not Specified	2	1.98054	-2.57737	0.0112713	1.37107	1.98054	NA	NA	NA	0	NA	NA	NA	2	9180284	9270465	9180282	9270463	0	9180282	90181
CROMOGLICATE	Non_withdrawal_event	Not Specified	2	1.98054	-2.57737	0.0112713	1.37107	1.98054	NA	NA	NA	0	NA	NA	NA	2	9180284	9270465	9180282	9270463	0	9180282	90181
GIMERACIL OTERACIL, TEGAFUR	Non_withdrawal_event	Not Specified	2	1.98054	-2.57737	0.0112713	1.37107	1.98054	NA	NA	NA	0	NA	NA	NA	2	9180284	9270465	9180282	9270463	0	9180282	90181
HERBESSER NOT )	Non_withdrawal_event	Not Specified	2	1.98054	-2.57737	0.0112713	1.37107	1.98054	NA	NA	NA	0	NA	NA	NA	2	9180284	9270465	9180282	9270463	0	9180282	90181
OCTANATE	Non_withdrawal_event	Not Specified	2	1.98054	-2.57737	0.0112713	1.37107	1.98054	NA	NA	NA	0	NA	NA	NA	2	9180284	9270465	9180282	9270463	0	9180282	90181
ANTITNF	Non_withdrawal_event	Not Specified	2	1.98054	-2.57737	0.0112713	1.37107	1.98054	NA	NA	NA	0	NA	NA	NA	2	9180284	9270465	9180282	9270463	0	9180282	90181
CEPHALOSPORINS	Non_withdrawal_event	Not Specified	2	1.98054	-2.57737	0.0112713	1.37107	1.98054	NA	NA	NA	0	NA	NA	NA	2	9180284	9270465	9180282	9270463	0	9180282	90181
GADOBENIC ACID	Non_withdrawal_event	Not Specified	2	1.98054	-2.57737	0.0112713	1.37107	1.98054	NA	NA	NA	0	NA	NA	NA	2	9180284	9270465	9180282	9270463	0	9180282	90181
ILETININSULIN-ANIMAL (INSULI	Non_withdrawal_event	Not Specified	2	1.98054	-2.57737	0.0112713	1.37107	1.98054	NA	NA	NA	0	NA	NA	NA	2	9180284	9270465	9180282	9270463	0	9180282	90181
TUCKS PREMOISTENED PADS	Non_withdrawal_event	Not Specified	2	1.98054	-2.57737	0.0112713	1.37107	1.98054	NA	NA	NA	0	NA	NA	NA	2	9180284	9270465	9180282	9270463	0	9180282	90181
OCTOSTIM	Non_withdrawal_event	Not Specified	2	1.98054	-2.57737	0.0112713	1.37107	1.98054	NA	NA	NA	0	NA	NA	NA	2	9180284	9270465	9180282	9270463	0	9180282	90181
VISINE TEARS GLYCERIN, GLYCOL, HYDROXYPROPYLMETHYLCELLUL	Non_withdrawal_event	Not Specified	2	1.98054	-2.57737	0.0112713	1.37107	1.98054	NA	NA	NA	0	NA	NA	NA	2	9180284	9270465	9180282	9270463	0	9180282	90181
ABSORCIA	Non_withdrawal_event	Not Specified	2	1.98054	-2.57737	0.0112713	1.37107	1.98054	NA	NA	NA	0	NA	NA	NA	2	9180284	9270465	9180282	9270463	0	9180282	90181
ACACIA	Non_withdrawal_event	Not Specified	2	1.98054	-2.57737	0.0112713	1.37107	1.98054	NA	NA	NA	0	NA	NA	NA	2	9180284	9270465	9180282	9270463	0	9180282	90181
ACECLOFENACACETAMINOPHEN	Non_withdrawal_event	Not Specified	2	1.98054	-2.57737	0.0112713	1.37107	1.98054	NA	NA	NA	0	NA	NA	NA	2	9180284	9270465	9180282	9270463	0	9180282	90181
ACNE FREE KIT	Non_withdrawal_event	Not Specified	2	1.98054	-2.57737	0.0112713	1.37107	1.98054	NA	NA	NA	0	NA	NA	NA	2	9180284	9270465	9180282	9270463	0	9180282	90181
ACTRAPID FLEXPEN	Non_withdrawal_event	Not Specified	2	1.98054	-2.57737	0.0112713	1.37107	1.98054	NA	NA	NA	0	NA	NA	NA	2	9180284	9270465	9180282	9270463	0	9180282	90181
ACY	Non_withdrawal_event	Not Specified	2	1.98054	-2.57737	0.0112713	1.37107	1.98054	NA	NA	NA	0	NA	NA	NA	2	9180284	9270465	9180282	9270463	0	9180282	90181
ADG	Non_withdrawal_event	Not Specified	2	1.98054	-2.57737	0.0112713	1.37107	1.98054	NA	NA	NA	0	NA	NA	NA	2	9180284	9270465	9180282	9270463	0	9180282	90181
ADRENAL CORTEX EXTRACT	Non_withdrawal_event	Not Specified	2	1.98054	-2.57737	0.0112713	1.37107	1.98054	NA	NA	NA	0	NA	NA	NA	2	9180284	9270465	9180282	9270463	0	9180282	90181
AGEN	Non_withdrawal_event	Not Specified	2	1.98054	-2.57737	0.0112713	1.37107	1.98054	NA	NA	NA	0	NA	NA	NA	2	9180284	9270465	9180282	9270463	0	9180282	90181
ALBUMIN HUMANDEXTROSE_INTERFERON BETA	Non_withdrawal_event	Not Specified	2	1.98054	-2.57737	0.0112713	1.37107	1.98054	NA	NA	NA	0	NA	NA	NA	2	9180284	9270465	9180282	9270463	0	9180282	90181
ALKASELTZER PLUS COLD GELS	Non_withdrawal_event	Not Specified	2	1.98054	-2.57737	0.0112713	1.37107	1.98054	NA	NA	NA	0	NA	NA	NA	2	9180284	9270465	9180282	9270463	0	9180282	90181
ALL THERAPEUTIC DRUGS	Non_withdrawal_event	Not Specified	2	1.98054	-2.57737	0.0112713	1.37107	1.98054	NA	NA	NA	0	NA	NA	NA	2	9180284	9270465	9180282	9270463	0	9180282	90181
ALL THERAPUETIC PRODUCTS	Non_withdrawal_event	Not Specified	2	1.98054	-2.57737	0.0112713	1.37107	1.98054	NA	NA	NA	0	NA	NA	NA	2	9180284	9270465	9180282	9270463	0	9180282	90181
ALLERGENIC EXTRACTSPATIENT TREATMENT SET	Non_withdrawal_event	Not Specified	2	1.98054	-2.57737	0.0112713	1.37107	1.98054	NA	NA	NA	0	NA	NA	NA	2	9180284	9270465	9180282	9270463	0	9180282	90181
ALLERGY EYE RELIEF	Non_withdrawal_event	Not Specified	2	1.98054	-2.57737	0.0112713	1.37107	1.98054	NA	NA	NA	0	NA	NA	NA	2	9180284	9270465	9180282	9270463	0	9180282	90181
ALOGLIPTIN PIOGLITAZONE	Non_withdrawal_event	Not Specified	2	1.98054	-2.57737	0.0112713	1.37107	1.98054	NA	NA	NA	0	NA	NA	NA	2	9180284	9270465	9180282	9270463	0	9180282	90181
AMINOPTERIN	Non_withdrawal_event	Not Specified	2	1.98054	-2.57737	0.0112713	1.37107	1.98054	NA	NA	NA	0	NA	NA	NA	2	9180284	9270465	9180282	9270463	0	9180282	90181
AMLODIPINA	Non_withdrawal_event	Not Specified	2	1.98054	-2.57737	0.0112713	1.37107	1.98054	NA	NA	NA	0	NA	NA	NA	2	9180284	9270465	9180282	9270463	0	9180282	90181
AMPHETAMINE_AMPHETAMINE _DEXTROAMPHETAMINE _DEXTROAMPHETAMINE	Non_withdrawal_event	Not Specified	2	1.98054	-2.57737	0.0112713	1.37107	1.98054	NA	NA	NA	0	NA	NA	NA	2	9180284	9270465	9180282	9270463	0	9180282	90181
ANALGESIA	Non_withdrawal_event	Not Specified	2	1.98054	-2.57737	0.0112713	1.37107	1.98054	NA	NA	NA	0	NA	NA	NA	2	9180284	9270465	9180282	9270463	0	9180282	90181
ANTISEPTICS_DISINFECTANTS	Non_withdrawal_event	Not Specified	2	1.98054	-2.57737	0.0112713	1.37107	1.98054	NA	NA	NA	0	NA	NA	NA	2	9180284	9270465	9180282	9270463	0	9180282	90181
APODOXAZOSIN	Non_withdrawal_event	Not Specified	2	1.98054	-2.57737	0.0112713	1.37107	1.98054	NA	NA	NA	0	NA	NA	NA	2	9180284	9270465	9180282	9270463	0	9180282	90181
ARRY	Non_withdrawal_event	Not Specified	2	1.98054	-2.57737	0.0112713	1.37107	1.98054	NA	NA	NA	0	NA	NA	NA	2	9180284	9270465	9180282	9270463	0	9180282	90181
ARTHOTEC	Non_withdrawal_event	Not Specified	2	1.98054	-2.57737	0.0112713	1.37107	1.98054	NA	NA	NA	0	NA	NA	NA	2	9180284	9270465	9180282	9270463	0	9180282	90181
ARTROLIVE	Non_withdrawal_event	Not Specified	2	1.98054	-2.57737	0.0112713	1.37107	1.98054	NA	NA	NA	0	NA	NA	NA	2	9180284	9270465	9180282	9270463	0	9180282	90181
ASCOMP_CODEINE NEXGEN	Non_withdrawal_event	Not Specified	2	1.98054	-2.57737	0.0112713	1.37107	1.98054	NA	NA	NA	0	NA	NA	NA	2	9180284	9270465	9180282	9270463	0	9180282	90181
ASPIRINCAFFEINE_PROMETHAZINE\SALICYLAMIDE	Non_withdrawal_event	Not Specified	2	1.98054	-2.57737	0.0112713	1.37107	1.98054	NA	NA	NA	0	NA	NA	NA	2	9180284	9270465	9180282	9270463	0	9180282	90181
ATROPEN	Non_withdrawal_event	Not Specified	2	1.98054	-2.57737	0.0112713	1.37107	1.98054	NA	NA	NA	0	NA	NA	NA	2	9180284	9270465	9180282	9270463	0	9180282	90181
AVEENO	Non_withdrawal_event	Not Specified	2	1.98054	-2.57737	0.0112713	1.37107	1.98054	NA	NA	NA	0	NA	NA	NA	2	9180284	9270465	9180282	9270463	0	9180282	90181
AVEENO DAILY MOISTURIZING LOTION	Non_withdrawal_event	Not Specified	2	1.98054	-2.57737	0.0112713	1.37107	1.98054	NA	NA	NA	0	NA	NA	NA	2	9180284	9270465	9180282	9270463	0	9180282	90181
AZO YEAST	Non_withdrawal_event	Not Specified	2	1.98054	-2.57737	0.0112713	1.37107	1.98054	NA	NA	NA	0	NA	NA	NA	2	9180284	9270465	9180282	9270463	0	9180282	90181
BACTRIMF	Non_withdrawal_event	Not Specified	2	1.98054	-2.57737	0.0112713	1.37107	1.98054	NA	NA	NA	0	NA	NA	NA	2	9180284	9270465	9180282	9270463	0	9180282	90181
BAMIFIX	Non_withdrawal_event	Not Specified	2	1.98054	-2.57737	0.0112713	1.37107	1.98054	NA	NA	NA	0	NA	NA	NA	2	9180284	9270465	9180282	9270463	0	9180282	90181
BANDAID CONTACT	Non_withdrawal_event	Not Specified	2	1.98054	-2.57737	0.0112713	1.37107	1.98054	NA	NA	NA	0	NA	NA	NA	2	9180284	9270465	9180282	9270463	0	9180282	90181
BARBITAL	Non_withdrawal_event	Not Specified	2	1.98054	-2.57737	0.0112713	1.37107	1.98054	NA	NA	NA	0	NA	NA	NA	2	9180284	9270465	9180282	9270463	0	9180282	90181
BASIRON AC	Non_withdrawal_event	Not Specified	2	1.98054	-2.57737	0.0112713	1.37107	1.98054	NA	NA	NA	0	NA	NA	NA	2	9180284	9270465	9180282	9270463	0	9180282	90181
BECLOMETHASON	Non_withdrawal_event	Not Specified	2	1.98054	-2.57737	0.0112713	1.37107	1.98054	NA	NA	NA	0	NA	NA	NA	2	9180284	9270465	9180282	9270463	0	9180282	90181
BELARA	Non_withdrawal_event	Not Specified	2	1.98054	-2.57737	0.0112713	1.37107	1.98054	NA	NA	NA	0	NA	NA	NA	2	9180284	9270465	9180282	9270463	0	9180282	90181
BENEMIDE	Non_withdrawal_event	Not Specified	2	1.98054	-2.57737	0.0112713	1.37107	1.98054	NA	NA	NA	0	NA	NA	NA	2	9180284	9270465	9180282	9270463	0	9180282	90181
BIOCEF	Non_withdrawal_event	Not Specified	2	1.98054	-2.57737	0.0112713	1.37107	1.98054	NA	NA	NA	0	NA	NA	NA	2	9180284	9270465	9180282	9270463	0	9180282	90181
BLINDED OLMESARTAN	Non_withdrawal_event	Not Specified	2	1.98054	-2.57737	0.0112713	1.37107	1.98054	NA	NA	NA	0	NA	NA	NA	2	9180284	9270465	9180282	9270463	0	9180282	90181
BRONCHITIS MEDICATION	Non_withdrawal_event	Not Specified	2	1.98054	-2.57737	0.0112713	1.37107	1.98054	NA	NA	NA	0	NA	NA	NA	2	9180284	9270465	9180282	9270463	0	9180282	90181
BUTALBITAL ASPIRIN_CAFFEINE	Non_withdrawal_event	Not Specified	2	1.98054	-2.57737	0.0112713	1.37107	1.98054	NA	NA	NA	0	NA	NA	NA	2	9180284	9270465	9180282	9270463	0	9180282	90181
CALCIUMVITAMINS	Non_withdrawal_event	Not Specified	2	1.98054	-2.57737	0.0112713	1.37107	1.98054	NA	NA	NA	0	NA	NA	NA	2	9180284	9270465	9180282	9270463	0	9180282	90181
CARBIMAZOL	Non_withdrawal_event	Not Specified	2	1.98054	-2.57737	0.0112713	1.37107	1.98054	NA	NA	NA	0	NA	NA	NA	2	9180284	9270465	9180282	9270463	0	9180282	90181
CARBOHYDRATESELECTROLYTES_VITAMINS	Non_withdrawal_event	Not Specified	2	1.98054	-2.57737	0.0112713	1.37107	1.98054	NA	NA	NA	0	NA	NA	NA	2	9180284	9270465	9180282	9270463	0	9180282	90181
CARDIA	Non_withdrawal_event	Not Specified	2	1.98054	-2.57737	0.0112713	1.37107	1.98054	NA	NA	NA	0	NA	NA	NA	2	9180284	9270465	9180282	9270463	0	9180282	90181
CATECHOLAMINES	Non_withdrawal_event	Not Specified	2	1.98054	-2.57737	0.0112713	1.37107	1.98054	NA	NA	NA	0	NA	NA	NA	2	9180284	9270465	9180282	9270463	0	9180282	90181
CENTRUM_	Non_withdrawal_event	Not Specified	2	1.98054	-2.57737	0.0112713	1.37107	1.98054	NA	NA	NA	0	NA	NA	NA	2	9180284	9270465	9180282	9270463	0	9180282	90181
CETAPHIL DERMACONTROL SPF	Non_withdrawal_event	Not Specified	2	1.98054	-2.57737	0.0112713	1.37107	1.98054	NA	NA	NA	0	NA	NA	NA	2	9180284	9270465	9180282	9270463	0	9180282	90181
CHAPSTICK FRESH	Non_withdrawal_event	Not Specified	2	1.98054	-2.57737	0.0112713	1.37107	1.98054	NA	NA	NA	0	NA	NA	NA	2	9180284	9270465	9180282	9270463	0	9180282	90181
CHINESE TRADITIONAL MEDICINE	Non_withdrawal_event	Not Specified	2	1.98054	-2.57737	0.0112713	1.37107	1.98054	NA	NA	NA	0	NA	NA	NA	2	9180284	9270465	9180282	9270463	0	9180282	90181
CHLORPHENIRAMINE MALEATEDEXTROMETHORPHAN_GUAIFENESIN\PHENYLEPHRINE	Non_withdrawal_event	Not Specified	2	1.98054	-2.57737	0.0112713	1.37107	1.98054	NA	NA	NA	0	NA	NA	NA	2	9180284	9270465	9180282	9270463	0	9180282	90181
CHLORZOXAZONE_APAP	Non_withdrawal_event	Not Specified	2	1.98054	-2.57737	0.0112713	1.37107	1.98054	NA	NA	NA	0	NA	NA	NA	2	9180284	9270465	9180282	9270463	0	9180282	90181
CIPROFLOXICIN	Non_withdrawal_event	Not Specified	2	1.98054	-2.57737	0.0112713	1.37107	1.98054	NA	NA	NA	0	NA	NA	NA	2	9180284	9270465	9180282	9270463	0	9180282	90181
CLONIPINE	Non_withdrawal_event	Not Specified	2	1.98054	-2.57737	0.0112713	1.37107	1.98054	NA	NA	NA	0	NA	NA	NA	2	9180284	9270465	9180282	9270463	0	9180282	90181
COAGULATION FACTOR VIIA HUMAN	Non_withdrawal_event	Not Specified	2	1.98054	-2.57737	0.0112713	1.37107	1.98054	NA	NA	NA	0	NA	NA	NA	2	9180284	9270465	9180282	9270463	0	9180282	90181
COCOA BUTTERPHENYLEPHRINE_SHARK LIVER OIL	Non_withdrawal_event	Not Specified	2	1.98054	-2.57737	0.0112713	1.37107	1.98054	NA	NA	NA	0	NA	NA	NA	2	9180284	9270465	9180282	9270463	0	9180282	90181
COLCHICINA LIRCA	Non_withdrawal_event	Not Specified	2	1.98054	-2.57737	0.0112713	1.37107	1.98054	NA	NA	NA	0	NA	NA	NA	2	9180284	9270465	9180282	9270463	0	9180282	90181
COLGATE PREVIDENT	Non_withdrawal_event	Not Specified	2	1.98054	-2.57737	0.0112713	1.37107	1.98054	NA	NA	NA	0	NA	NA	NA	2	9180284	9270465	9180282	9270463	0	9180282	90181
COLGATE TRIPLE ACTION TOOTHPASTE	Non_withdrawal_event	Not Specified	2	1.98054	-2.57737	0.0112713	1.37107	1.98054	NA	NA	NA	0	NA	NA	NA	2	9180284	9270465	9180282	9270463	0	9180282	90181
COMILORIDMEPHA	Non_withdrawal_event	Not Specified	2	1.98054	-2.57737	0.0112713	1.37107	1.98054	NA	NA	NA	0	NA	NA	NA	2	9180284	9270465	9180282	9270463	0	9180282	90181
COTAREG T_	Non_withdrawal_event	Not Specified	2	1.98054	-2.57737	0.0112713	1.37107	1.98054	NA	NA	NA	0	NA	NA	NA	2	9180284	9270465	9180282	9270463	0	9180282	90181
COVERCARD	Non_withdrawal_event	Not Specified	2	1.98054	-2.57737	0.0112713	1.37107	1.98054	NA	NA	NA	0	NA	NA	NA	2	9180284	9270465	9180282	9270463	0	9180282	90181
CREST PRO COMPLETE MOUTH WASH	Non_withdrawal_event	Not Specified	2	1.98054	-2.57737	0.0112713	1.37107	1.98054	NA	NA	NA	0	NA	NA	NA	2	9180284	9270465	9180282	9270463	0	9180282	90181
CREST PROHEALTH RINSE P_G	Non_withdrawal_event	Not Specified	2	1.98054	-2.57737	0.0112713	1.37107	1.98054	NA	NA	NA	0	NA	NA	NA	2	9180284	9270465	9180282	9270463	0	9180282	90181
CYCLEN	Non_withdrawal_event	Not Specified	2	1.98054	-2.57737	0.0112713	1.37107	1.98054	NA	NA	NA	0	NA	NA	NA	2	9180284	9270465	9180282	9270463	0	9180282	90181
CYCLOPHOSPHAMIDEFLUOROURACIL_METHOTREXATE	Non_withdrawal_event	Not Specified	2	1.98054	-2.57737	0.0112713	1.37107	1.98054	NA	NA	NA	0	NA	NA	NA	2	9180284	9270465	9180282	9270463	0	9180282	90181
CYCLOPHOSPHAMIDE_DOXORUBICIN + FU	Non_withdrawal_event	Not Specified	2	1.98054	-2.57737	0.0112713	1.37107	1.98054	NA	NA	NA	0	NA	NA	NA	2	9180284	9270465	9180282	9270463	0	9180282	90181
CYTOSTATICS	Non_withdrawal_event	Not Specified	2	1.98054	-2.57737	0.0112713	1.37107	1.98054	NA	NA	NA	0	NA	NA	NA	2	9180284	9270465	9180282	9270463	0	9180282	90181
DEMULEN 35-28	Non_withdrawal_event	Not Specified	2	1.98054	-2.57737	0.0112713	1.37107	1.98054	NA	NA	NA	0	NA	NA	NA	2	9180284	9270465	9180282	9270463	0	9180282	90181
DERMASMOOTHE-FS	Non_withdrawal_event	Not Specified	2	1.98054	-2.57737	0.0112713	1.37107	1.98054	NA	NA	NA	0	NA	NA	NA	2	9180284	9270465	9180282	9270463	0	9180282	90181
DEXTROAMPHETAMINE SUFATE_AMPHETAMINE ,	Non_withdrawal_event	Not Specified	2	1.98054	-2.57737	0.0112713	1.37107	1.98054	NA	NA	NA	0	NA	NA	NA	2	9180284	9270465	9180282	9270463	0	9180282	90181
DEXTROSE FORM	Non_withdrawal_event	Not Specified	2	1.98054	-2.57737	0.0112713	1.37107	1.98054	NA	NA	NA	0	NA	NA	NA	2	9180284	9270465	9180282	9270463	0	9180282	90181
DICHLORALPHENAZONE	Non_withdrawal_event	Not Specified	2	1.98054	-2.57737	0.0112713	1.37107	1.98054	NA	NA	NA	0	NA	NA	NA	2	9180284	9270465	9180282	9270463	0	9180282	90181
DILANTIN_PHENYTOIN	Non_withdrawal_event	Not Specified	2	1.98054	-2.57737	0.0112713	1.37107	1.98054	NA	NA	NA	0	NA	NA	NA	2	9180284	9270465	9180282	9270463	0	9180282	90181
DIPHERGAN	Non_withdrawal_event	Not Specified	2	1.98054	-2.57737	0.0112713	1.37107	1.98054	NA	NA	NA	0	NA	NA	NA	2	9180284	9270465	9180282	9270463	0	9180282	90181
DOXYM	Non_withdrawal_event	Not Specified	2	1.98054	-2.57737	0.0112713	1.37107	1.98054	NA	NA	NA	0	NA	NA	NA	2	9180284	9270465	9180282	9270463	0	9180282	90181
DULOXETIN	Non_withdrawal_event	Not Specified	2	1.98054	-2.57737	0.0112713	1.37107	1.98054	NA	NA	NA	0	NA	NA	NA	2	9180284	9270465	9180282	9270463	0	9180282	90181
EFAVIRENZLAMIVUDINE_STAVUDINE	Non_withdrawal_event	Not Specified	2	1.98054	-2.57737	0.0112713	1.37107	1.98054	NA	NA	NA	0	NA	NA	NA	2	9180284	9270465	9180282	9270463	0	9180282	90181
EFFEXORXR	Non_withdrawal_event	Not Specified	2	1.98054	-2.57737	0.0112713	1.37107	1.98054	NA	NA	NA	0	NA	NA	NA	2	9180284	9270465	9180282	9270463	0	9180282	90181
EFRACEA	Non_withdrawal_event	Not Specified	2	1.98054	-2.57737	0.0112713	1.37107	1.98054	NA	NA	NA	0	NA	NA	NA	2	9180284	9270465	9180282	9270463	0	9180282	90181
ELEZANUMAB	Non_withdrawal_event	Not Specified	2	1.98054	-2.57737	0.0112713	1.37107	1.98054	NA	NA	NA	0	NA	NA	NA	2	9180284	9270465	9180282	9270463	0	9180282	90181
EMLAPATCH	Non_withdrawal_event	Not Specified	2	1.98054	-2.57737	0.0112713	1.37107	1.98054	NA	NA	NA	0	NA	NA	NA	2	9180284	9270465	9180282	9270463	0	9180282	90181
ENANTONE GYN	Non_withdrawal_event	Not Specified	2	1.98054	-2.57737	0.0112713	1.37107	1.98054	NA	NA	NA	0	NA	NA	NA	2	9180284	9270465	9180282	9270463	0	9180282	90181
ENANTONEGYN MONATSDEPOT	Non_withdrawal_event	Not Specified	2	1.98054	-2.57737	0.0112713	1.37107	1.98054	NA	NA	NA	0	NA	NA	NA	2	9180284	9270465	9180282	9270463	0	9180282	90181
ENSULIZOLEOCTINOXATE	Non_withdrawal_event	Not Specified	2	1.98054	-2.57737	0.0112713	1.37107	1.98054	NA	NA	NA	0	NA	NA	NA	2	9180284	9270465	9180282	9270463	0	9180282	90181
ERYTHROMYCINE	Non_withdrawal_event	Not Specified	2	1.98054	-2.57737	0.0112713	1.37107	1.98054	NA	NA	NA	0	NA	NA	NA	2	9180284	9270465	9180282	9270463	0	9180282	90181
ESPRAN	Non_withdrawal_event	Not Specified	2	1.98054	-2.57737	0.0112713	1.37107	1.98054	NA	NA	NA	0	NA	NA	NA	2	9180284	9270465	9180282	9270463	0	9180282	90181
ESTRADIOLNORETHINDRONE_0.	Non_withdrawal_event	Not Specified	2	1.98054	-2.57737	0.0112713	1.37107	1.98054	NA	NA	NA	0	NA	NA	NA	2	9180284	9270465	9180282	9270463	0	9180282	90181
EXACTACAIN	Non_withdrawal_event	Not Specified	2	1.98054	-2.57737	0.0112713	1.37107	1.98054	NA	NA	NA	0	NA	NA	NA	2	9180284	9270465	9180282	9270463	0	9180282	90181
FAZACLO AVANIR	Non_withdrawal_event	Not Specified	2	1.98054	-2.57737	0.0112713	1.37107	1.98054	NA	NA	NA	0	NA	NA	NA	2	9180284	9270465	9180282	9270463	0	9180282	90181
FEMPATCH	Non_withdrawal_event	Not Specified	2	1.98054	-2.57737	0.0112713	1.37107	1.98054	NA	NA	NA	0	NA	NA	NA	2	9180284	9270465	9180282	9270463	0	9180282	90181
FEMSTAT	Non_withdrawal_event	Not Specified	2	1.98054	-2.57737	0.0112713	1.37107	1.98054	NA	NA	NA	0	NA	NA	NA	2	9180284	9270465	9180282	9270463	0	9180282	90181
FERTILITY TREATMENT	Non_withdrawal_event	Not Specified	2	1.98054	-2.57737	0.0112713	1.37107	1.98054	NA	NA	NA	0	NA	NA	NA	2	9180284	9270465	9180282	9270463	0	9180282	90181
FLOSEAL	Non_withdrawal_event	Not Specified	2	1.98054	-2.57737	0.0112713	1.37107	1.98054	NA	NA	NA	0	NA	NA	NA	2	9180284	9270465	9180282	9270463	0	9180282	90181
FORMIC ACID	Non_withdrawal_event	Not Specified	2	1.98054	-2.57737	0.0112713	1.37107	1.98054	NA	NA	NA	0	NA	NA	NA	2	9180284	9270465	9180282	9270463	0	9180282	90181
FOSFOCINA	Non_withdrawal_event	Not Specified	2	1.98054	-2.57737	0.0112713	1.37107	1.98054	NA	NA	NA	0	NA	NA	NA	2	9180284	9270465	9180282	9270463	0	9180282	90181
FOSFOMYCIN , GRANULATE)	Non_withdrawal_event	Not Specified	2	1.98054	-2.57737	0.0112713	1.37107	1.98054	NA	NA	NA	0	NA	NA	NA	2	9180284	9270465	9180282	9270463	0	9180282	90181
FU INJECTABLE	Non_withdrawal_event	Not Specified	2	1.98054	-2.57737	0.0112713	1.37107	1.98054	NA	NA	NA	0	NA	NA	NA	2	9180284	9270465	9180282	9270463	0	9180282	90181
FUNGILIN LOZENGES	Non_withdrawal_event	Not Specified	2	1.98054	-2.57737	0.0112713	1.37107	1.98054	NA	NA	NA	0	NA	NA	NA	2	9180284	9270465	9180282	9270463	0	9180282	90181
FUNGORAL	Non_withdrawal_event	Not Specified	2	1.98054	-2.57737	0.0112713	1.37107	1.98054	NA	NA	NA	0	NA	NA	NA	2	9180284	9270465	9180282	9270463	0	9180282	90181
GAMMA HYDROXYBUTYRIC ACID	Non_withdrawal_event	Not Specified	2	1.98054	-2.57737	0.0112713	1.37107	1.98054	NA	NA	NA	0	NA	NA	NA	2	9180284	9270465	9180282	9270463	0	9180282	90181
GAMMAGLOBULIN	Non_withdrawal_event	Not Specified	2	1.98054	-2.57737	0.0112713	1.37107	1.98054	NA	NA	NA	0	NA	NA	NA	2	9180284	9270465	9180282	9270463	0	9180282	90181
GASOLINE	Non_withdrawal_event	Not Specified	2	1.98054	-2.57737	0.0112713	1.37107	1.98054	NA	NA	NA	0	NA	NA	NA	2	9180284	9270465	9180282	9270463	0	9180282	90181
GEMCITABINE GEMCITABINE HYDROCHLORIDE FORMULATI	Non_withdrawal_event	Not Specified	2	1.98054	-2.57737	0.0112713	1.37107	1.98054	NA	NA	NA	0	NA	NA	NA	2	9180284	9270465	9180282	9270463	0	9180282	90181
GEMCITABINE HYDROCHLORIDEOXALIPLATIN_RITUXIMAB	Non_withdrawal_event	Not Specified	2	1.98054	-2.57737	0.0112713	1.37107	1.98054	NA	NA	NA	0	NA	NA	NA	2	9180284	9270465	9180282	9270463	0	9180282	90181
GEMICITABINE	Non_withdrawal_event	Not Specified	2	1.98054	-2.57737	0.0112713	1.37107	1.98054	NA	NA	NA	0	NA	NA	NA	2	9180284	9270465	9180282	9270463	0	9180282	90181
GLIMEPIRIDEMETFORMIN_VOGLIBOSE	Non_withdrawal_event	Not Specified	2	1.98054	-2.57737	0.0112713	1.37107	1.98054	NA	NA	NA	0	NA	NA	NA	2	9180284	9270465	9180282	9270463	0	9180282	90181
GLIPIRIDE	Non_withdrawal_event	Not Specified	2	1.98054	-2.57737	0.0112713	1.37107	1.98054	NA	NA	NA	0	NA	NA	NA	2	9180284	9270465	9180282	9270463	0	9180282	90181
GLUCOFAGE	Non_withdrawal_event	Not Specified	2	1.98054	-2.57737	0.0112713	1.37107	1.98054	NA	NA	NA	0	NA	NA	NA	2	9180284	9270465	9180282	9270463	0	9180282	90181
GLYCOL _ELECTROLYTES	Non_withdrawal_event	Not Specified	2	1.98054	-2.57737	0.0112713	1.37107	1.98054	NA	NA	NA	0	NA	NA	NA	2	9180284	9270465	9180282	9270463	0	9180282	90181
GRANULOCYTE MACROPHAGE COLONY STIMULATING FACTOR	Non_withdrawal_event	Not Specified	2	1.98054	-2.57737	0.0112713	1.37107	1.98054	NA	NA	NA	0	NA	NA	NA	2	9180284	9270465	9180282	9270463	0	9180282	90181
GUAIFENESINHYDROMORPHONE	Non_withdrawal_event	Not Specified	2	1.98054	-2.57737	0.0112713	1.37107	1.98054	NA	NA	NA	0	NA	NA	NA	2	9180284	9270465	9180282	9270463	0	9180282	90181
HAEMATE	Non_withdrawal_event	Not Specified	2	1.98054	-2.57737	0.0112713	1.37107	1.98054	NA	NA	NA	0	NA	NA	NA	2	9180284	9270465	9180282	9270463	0	9180282	90181
HAIR KERATIN AMINO ACIDS GOLD COMPLEX	Non_withdrawal_event	Not Specified	2	1.98054	-2.57737	0.0112713	1.37107	1.98054	NA	NA	NA	0	NA	NA	NA	2	9180284	9270465	9180282	9270463	0	9180282	90181
HALLUCINOGENIC AMPHETAMINE	Non_withdrawal_event	Not Specified	2	1.98054	-2.57737	0.0112713	1.37107	1.98054	NA	NA	NA	0	NA	NA	NA	2	9180284	9270465	9180282	9270463	0	9180282	90181
HERBSUNSPECIFIED INGREDIENT	Non_withdrawal_event	Not Specified	2	1.98054	-2.57737	0.0112713	1.37107	1.98054	NA	NA	NA	0	NA	NA	NA	2	9180284	9270465	9180282	9270463	0	9180282	90181
HERCEPTIN PWDR_SOLVENT	Non_withdrawal_event	Not Specified	2	1.98054	-2.57737	0.0112713	1.37107	1.98054	NA	NA	NA	0	NA	NA	NA	2	9180284	9270465	9180282	9270463	0	9180282	90181
HIROBRIZ BREEZHALER	Non_withdrawal_event	Not Specified	2	1.98054	-2.57737	0.0112713	1.37107	1.98054	NA	NA	NA	0	NA	NA	NA	2	9180284	9270465	9180282	9270463	0	9180282	90181
HIV MEDICATION	Non_withdrawal_event	Not Specified	2	1.98054	-2.57737	0.0112713	1.37107	1.98054	NA	NA	NA	0	NA	NA	NA	2	9180284	9270465	9180282	9270463	0	9180282	90181
HUMAN PAPILLOMAVIRUS TYPE L1 CAPSID PROTEIN RESIDUES 2471 ANTIGEN_HUMAN PAPILLOMAVIRUS TYPE L1 CAPSID PROTEIN RESIDUES 2-472 ANTIGEN	Non_withdrawal_event	Not Specified	2	1.98054	-2.57737	0.0112713	1.37107	1.98054	NA	NA	NA	0	NA	NA	NA	2	9180284	9270465	9180282	9270463	0	9180282	90181
HYDERGINE SRO	Non_withdrawal_event	Not Specified	2	1.98054	-2.57737	0.0112713	1.37107	1.98054	NA	NA	NA	0	NA	NA	NA	2	9180284	9270465	9180282	9270463	0	9180282	90181
HYDROCODONE_CHLORPHENIRAMINE	Non_withdrawal_event	Not Specified	2	1.98054	-2.57737	0.0112713	1.37107	1.98054	NA	NA	NA	0	NA	NA	NA	2	9180284	9270465	9180282	9270463	0	9180282	90181
HYDROCORTISONENEOMYCIN_NITROFURAZONE\RETINOL\THYMOL\TYROTHRICIN	Non_withdrawal_event	Not Specified	2	1.98054	-2.57737	0.0112713	1.37107	1.98054	NA	NA	NA	0	NA	NA	NA	2	9180284	9270465	9180282	9270463	0	9180282	90181
ICGREEN	Non_withdrawal_event	Not Specified	2	1.98054	-2.57737	0.0112713	1.37107	1.98054	NA	NA	NA	0	NA	NA	NA	2	9180284	9270465	9180282	9270463	0	9180282	90181
ICY HOT ARM NECK LEG_SMALL AREAS	Non_withdrawal_event	Not Specified	2	1.98054	-2.57737	0.0112713	1.37107	1.98054	NA	NA	NA	0	NA	NA	NA	2	9180284	9270465	9180282	9270463	0	9180282	90181
ICY HOT ARM NECK, LEG	Non_withdrawal_event	Not Specified	2	1.98054	-2.57737	0.0112713	1.37107	1.98054	NA	NA	NA	0	NA	NA	NA	2	9180284	9270465	9180282	9270463	0	9180282	90181
ICY HOT MESS APPLICATOR	Non_withdrawal_event	Not Specified	2	1.98054	-2.57737	0.0112713	1.37107	1.98054	NA	NA	NA	0	NA	NA	NA	2	9180284	9270465	9180282	9270463	0	9180282	90181
IDROCLOROTIAZIDE	Non_withdrawal_event	Not Specified	2	1.98054	-2.57737	0.0112713	1.37107	1.98054	NA	NA	NA	0	NA	NA	NA	2	9180284	9270465	9180282	9270463	0	9180282	90181
IFLOW PAIN BUSTER PAIN PUMP	Non_withdrawal_event	Not Specified	2	1.98054	-2.57737	0.0112713	1.37107	1.98054	NA	NA	NA	0	NA	NA	NA	2	9180284	9270465	9180282	9270463	0	9180282	90181
IMMUNE GLOBULIN TALECRIS	Non_withdrawal_event	Not Specified	2	1.98054	-2.57737	0.0112713	1.37107	1.98054	NA	NA	NA	0	NA	NA	NA	2	9180284	9270465	9180282	9270463	0	9180282	90181
IMONOGAS	Non_withdrawal_event	Not Specified	2	1.98054	-2.57737	0.0112713	1.37107	1.98054	NA	NA	NA	0	NA	NA	NA	2	9180284	9270465	9180282	9270463	0	9180282	90181
INFLUENZA VIRUS ACALIFORNIA_/2009 RECOMBINANT HEMAGGLUTININ ANTIGEN_INFLUENZA A VIRUS A/VICTORIA/361/2011 (H3N2) RECOMBINANT HEMAGGLUTININ ANTIGEN\INFLUENZA B VIRUS B/WISCONSIN/1/2010 RECOMBINANT HEMAGGLUTININ ANTIGEN	Non_withdrawal_event	Not Specified	2	1.98054	-2.57737	0.0112713	1.37107	1.98054	NA	NA	NA	0	NA	NA	NA	2	9180284	9270465	9180282	9270463	0	9180282	90181
INFLUENZA VIRUS VACCINE MONOVALENT	Non_withdrawal_event	Not Specified	2	1.98054	-2.57737	0.0112713	1.37107	1.98054	NA	NA	NA	0	NA	NA	NA	2	9180284	9270465	9180282	9270463	0	9180282	90181
INHALERS	Non_withdrawal_event	Not Specified	2	1.98054	-2.57737	0.0112713	1.37107	1.98054	NA	NA	NA	0	NA	NA	NA	2	9180284	9270465	9180282	9270463	0	9180282	90181
INSULATARD INNOLET	Non_withdrawal_event	Not Specified	2	1.98054	-2.57737	0.0112713	1.37107	1.98054	NA	NA	NA	0	NA	NA	NA	2	9180284	9270465	9180282	9270463	0	9180282	90181
INTEGRELIN	Non_withdrawal_event	Not Specified	2	1.98054	-2.57737	0.0112713	1.37107	1.98054	NA	NA	NA	0	NA	NA	NA	2	9180284	9270465	9180282	9270463	0	9180282	90181
INTRALIPID_	Non_withdrawal_event	Not Specified	2	1.98054	-2.57737	0.0112713	1.37107	1.98054	NA	NA	NA	0	NA	NA	NA	2	9180284	9270465	9180282	9270463	0	9180282	90181
IPECAC	Non_withdrawal_event	Not Specified	2	1.98054	-2.57737	0.0112713	1.37107	1.98054	NA	NA	NA	0	NA	NA	NA	2	9180284	9270465	9180282	9270463	0	9180282	90181
IVIGLOBEX	Non_withdrawal_event	Not Specified	2	1.98054	-2.57737	0.0112713	1.37107	1.98054	NA	NA	NA	0	NA	NA	NA	2	9180284	9270465	9180282	9270463	0	9180282	90181
JADELLE	Non_withdrawal_event	Not Specified	2	1.98054	-2.57737	0.0112713	1.37107	1.98054	NA	NA	NA	0	NA	NA	NA	2	9180284	9270465	9180282	9270463	0	9180282	90181
KETANOV	Non_withdrawal_event	Not Specified	2	1.98054	-2.57737	0.0112713	1.37107	1.98054	NA	NA	NA	0	NA	NA	NA	2	9180284	9270465	9180282	9270463	0	9180282	90181
KETONAL DUO	Non_withdrawal_event	Not Specified	2	1.98054	-2.57737	0.0112713	1.37107	1.98054	NA	NA	NA	0	NA	NA	NA	2	9180284	9270465	9180282	9270463	0	9180282	90181
KETOTIFEN HYDROGEN	Non_withdrawal_event	Not Specified	2	1.98054	-2.57737	0.0112713	1.37107	1.98054	NA	NA	NA	0	NA	NA	NA	2	9180284	9270465	9180282	9270463	0	9180282	90181
KOLKICIN	Non_withdrawal_event	Not Specified	2	1.98054	-2.57737	0.0112713	1.37107	1.98054	NA	NA	NA	0	NA	NA	NA	2	9180284	9270465	9180282	9270463	0	9180282	90181
LAF	Non_withdrawal_event	Not Specified	2	1.98054	-2.57737	0.0112713	1.37107	1.98054	NA	NA	NA	0	NA	NA	NA	2	9180284	9270465	9180282	9270463	0	9180282	90181
LAMISIL AT RX	Non_withdrawal_event	Not Specified	2	1.98054	-2.57737	0.0112713	1.37107	1.98054	NA	NA	NA	0	NA	NA	NA	2	9180284	9270465	9180282	9270463	0	9180282	90181
LAMITRIN	Non_withdrawal_event	Not Specified	2	1.98054	-2.57737	0.0112713	1.37107	1.98054	NA	NA	NA	0	NA	NA	NA	2	9180284	9270465	9180282	9270463	0	9180282	90181
LANZOPRAZOLE	Non_withdrawal_event	Not Specified	2	1.98054	-2.57737	0.0112713	1.37107	1.98054	NA	NA	NA	0	NA	NA	NA	2	9180284	9270465	9180282	9270463	0	9180282	90181
LAUDANOSINE	Non_withdrawal_event	Not Specified	2	1.98054	-2.57737	0.0112713	1.37107	1.98054	NA	NA	NA	0	NA	NA	NA	2	9180284	9270465	9180282	9270463	0	9180282	90181
LEVITIRACETAM	Non_withdrawal_event	Not Specified	2	1.98054	-2.57737	0.0112713	1.37107	1.98054	NA	NA	NA	0	NA	NA	NA	2	9180284	9270465	9180282	9270463	0	9180282	90181
LEVOFLOXACIN DEXTROSE	Non_withdrawal_event	Not Specified	2	1.98054	-2.57737	0.0112713	1.37107	1.98054	NA	NA	NA	0	NA	NA	NA	2	9180284	9270465	9180282	9270463	0	9180282	90181
LEVOFLOXACIN LUPIN	Non_withdrawal_event	Not Specified	2	1.98054	-2.57737	0.0112713	1.37107	1.98054	NA	NA	NA	0	NA	NA	NA	2	9180284	9270465	9180282	9270463	0	9180282	90181
LIDOCAINE HYDROCHLORIDEMENTHOL	Non_withdrawal_event	Not Specified	2	1.98054	-2.57737	0.0112713	1.37107	1.98054	NA	NA	NA	0	NA	NA	NA	2	9180284	9270465	9180282	9270463	0	9180282	90181
LIDOCAINE WEPINEPHRINE	Non_withdrawal_event	Not Specified	2	1.98054	-2.57737	0.0112713	1.37107	1.98054	NA	NA	NA	0	NA	NA	NA	2	9180284	9270465	9180282	9270463	0	9180282	90181
LIDOCAINETRIBENOSIDE	Non_withdrawal_event	Not Specified	2	1.98054	-2.57737	0.0112713	1.37107	1.98054	NA	NA	NA	0	NA	NA	NA	2	9180284	9270465	9180282	9270463	0	9180282	90181
LIPLESS	Non_withdrawal_event	Not Specified	2	1.98054	-2.57737	0.0112713	1.37107	1.98054	NA	NA	NA	0	NA	NA	NA	2	9180284	9270465	9180282	9270463	0	9180282	90181
LISTERINE CITRUS MOUTHWASH	Non_withdrawal_event	Not Specified	2	1.98054	-2.57737	0.0112713	1.37107	1.98054	NA	NA	NA	0	NA	NA	NA	2	9180284	9270465	9180282	9270463	0	9180282	90181
LISTERINE TOOTHPASTE	Non_withdrawal_event	Not Specified	2	1.98054	-2.57737	0.0112713	1.37107	1.98054	NA	NA	NA	0	NA	NA	NA	2	9180284	9270465	9180282	9270463	0	9180282	90181
LMW HEPARIN	Non_withdrawal_event	Not Specified	2	1.98054	-2.57737	0.0112713	1.37107	1.98054	NA	NA	NA	0	NA	NA	NA	2	9180284	9270465	9180282	9270463	0	9180282	90181
LOBIDIUR	Non_withdrawal_event	Not Specified	2	1.98054	-2.57737	0.0112713	1.37107	1.98054	NA	NA	NA	0	NA	NA	NA	2	9180284	9270465	9180282	9270463	0	9180282	90181
LORATAB	Non_withdrawal_event	Not Specified	2	1.98054	-2.57737	0.0112713	1.37107	1.98054	NA	NA	NA	0	NA	NA	NA	2	9180284	9270465	9180282	9270463	0	9180282	90181
LOVENOX_	Non_withdrawal_event	Not Specified	2	1.98054	-2.57737	0.0112713	1.37107	1.98054	NA	NA	NA	0	NA	NA	NA	2	9180284	9270465	9180282	9270463	0	9180282	90181
LUBRIDERM DAILY MOISTURE_SPF	Non_withdrawal_event	Not Specified	2	1.98054	-2.57737	0.0112713	1.37107	1.98054	NA	NA	NA	0	NA	NA	NA	2	9180284	9270465	9180282	9270463	0	9180282	90181
LYOGEN	Non_withdrawal_event	Not Specified	2	1.98054	-2.57737	0.0112713	1.37107	1.98054	NA	NA	NA	0	NA	NA	NA	2	9180284	9270465	9180282	9270463	0	9180282	90181
MAO INHIBITORS	Non_withdrawal_event	Not Specified	2	1.98054	-2.57737	0.0112713	1.37107	1.98054	NA	NA	NA	0	NA	NA	NA	2	9180284	9270465	9180282	9270463	0	9180282	90181
MENS PRO EDGE MULTIVITAMIN	Non_withdrawal_event	Not Specified	2	1.98054	-2.57737	0.0112713	1.37107	1.98054	NA	NA	NA	0	NA	NA	NA	2	9180284	9270465	9180282	9270463	0	9180282	90181
MERCK STERILE DILUENT	Non_withdrawal_event	Not Specified	2	1.98054	-2.57737	0.0112713	1.37107	1.98054	NA	NA	NA	0	NA	NA	NA	2	9180284	9270465	9180282	9270463	0	9180282	90181
METAMUCIL VERSION_TEXTURE/FLAVOR (PSYLLIUM HYDROPHILIC MUCILL	Non_withdrawal_event	Not Specified	2	1.98054	-2.57737	0.0112713	1.37107	1.98054	NA	NA	NA	0	NA	NA	NA	2	9180284	9270465	9180282	9270463	0	9180282	90181
METRONIDAZOLO	Non_withdrawal_event	Not Specified	2	1.98054	-2.57737	0.0112713	1.37107	1.98054	NA	NA	NA	0	NA	NA	NA	2	9180284	9270465	9180282	9270463	0	9180282	90181
MICONAZOLE NITRATEMICONAZOLE	Non_withdrawal_event	Not Specified	2	1.98054	-2.57737	0.0112713	1.37107	1.98054	NA	NA	NA	0	NA	NA	NA	2	9180284	9270465	9180282	9270463	0	9180282	90181
MIDOL TEEN FORMULA	Non_withdrawal_event	Not Specified	2	1.98054	-2.57737	0.0112713	1.37107	1.98054	NA	NA	NA	0	NA	NA	NA	2	9180284	9270465	9180282	9270463	0	9180282	90181
MIXED AMPHETAMINES	Non_withdrawal_event	Not Specified	2	1.98054	-2.57737	0.0112713	1.37107	1.98054	NA	NA	NA	0	NA	NA	NA	2	9180284	9270465	9180282	9270463	0	9180282	90181
MONOFLOCET	Non_withdrawal_event	Not Specified	2	1.98054	-2.57737	0.0112713	1.37107	1.98054	NA	NA	NA	0	NA	NA	NA	2	9180284	9270465	9180282	9270463	0	9180282	90181
MOOD STABILIZER	Non_withdrawal_event	Not Specified	2	1.98054	-2.57737	0.0112713	1.37107	1.98054	NA	NA	NA	0	NA	NA	NA	2	9180284	9270465	9180282	9270463	0	9180282	90181
NAPROXIN	Non_withdrawal_event	Not Specified	2	1.98054	-2.57737	0.0112713	1.37107	1.98054	NA	NA	NA	0	NA	NA	NA	2	9180284	9270465	9180282	9270463	0	9180282	90181
NAUSICALM	Non_withdrawal_event	Not Specified	2	1.98054	-2.57737	0.0112713	1.37107	1.98054	NA	NA	NA	0	NA	NA	NA	2	9180284	9270465	9180282	9270463	0	9180282	90181
NECON 35-28	Non_withdrawal_event	Not Specified	2	1.98054	-2.57737	0.0112713	1.37107	1.98054	NA	NA	NA	0	NA	NA	NA	2	9180284	9270465	9180282	9270463	0	9180282	90181
NELBON	Non_withdrawal_event	Not Specified	2	1.98054	-2.57737	0.0112713	1.37107	1.98054	NA	NA	NA	0	NA	NA	NA	2	9180284	9270465	9180282	9270463	0	9180282	90181
NEOSYNEPHRINE NIGHTTIME SPRAY	Non_withdrawal_event	Not Specified	2	1.98054	-2.57737	0.0112713	1.37107	1.98054	NA	NA	NA	0	NA	NA	NA	2	9180284	9270465	9180282	9270463	0	9180282	90181
NEOSYNEPHRINE REGULAR STRENGTH_SPRAY	Non_withdrawal_event	Not Specified	2	1.98054	-2.57737	0.0112713	1.37107	1.98054	NA	NA	NA	0	NA	NA	NA	2	9180284	9270465	9180282	9270463	0	9180282	90181
NEUTROGENA WET SKIN SUNSCREEN SPRAY SPF	Non_withdrawal_event	Not Specified	2	1.98054	-2.57737	0.0112713	1.37107	1.98054	NA	NA	NA	0	NA	NA	NA	2	9180284	9270465	9180282	9270463	0	9180282	90181
NEW DICKININ	Non_withdrawal_event	Not Specified	2	1.98054	-2.57737	0.0112713	1.37107	1.98054	NA	NA	NA	0	NA	NA	NA	2	9180284	9270465	9180282	9270463	0	9180282	90181
NONE	Non_withdrawal_event	Not Specified	2	1.98054	-2.57737	0.0112713	1.37107	1.98054	NA	NA	NA	0	NA	NA	NA	2	9180284	9270465	9180282	9270463	0	9180282	90181
NORVASK	Non_withdrawal_event	Not Specified	2	1.98054	-2.57737	0.0112713	1.37107	1.98054	NA	NA	NA	0	NA	NA	NA	2	9180284	9270465	9180282	9270463	0	9180282	90181
NORVIR SOFT GELATIN	Non_withdrawal_event	Not Specified	2	1.98054	-2.57737	0.0112713	1.37107	1.98054	NA	NA	NA	0	NA	NA	NA	2	9180284	9270465	9180282	9270463	0	9180282	90181
NOVIAL DESOGESTREL_ETHINYLESTRADIOL)	Non_withdrawal_event	Not Specified	2	1.98054	-2.57737	0.0112713	1.37107	1.98054	NA	NA	NA	0	NA	NA	NA	2	9180284	9270465	9180282	9270463	0	9180282	90181
NOVORAPID PENFILL INSULIN ASPART) SOLUTIO	Non_withdrawal_event	Not Specified	2	1.98054	-2.57737	0.0112713	1.37107	1.98054	NA	NA	NA	0	NA	NA	NA	2	9180284	9270465	9180282	9270463	0	9180282	90181
NULEV-ORALLY-DISINTEGRATING-	Non_withdrawal_event	Not Specified	2	1.98054	-2.57737	0.0112713	1.37107	1.98054	NA	NA	NA	0	NA	NA	NA	2	9180284	9270465	9180282	9270463	0	9180282	90181
NUTRASWEET	Non_withdrawal_event	Not Specified	2	1.98054	-2.57737	0.0112713	1.37107	1.98054	NA	NA	NA	0	NA	NA	NA	2	9180284	9270465	9180282	9270463	0	9180282	90181
OCELLA 0 BARR	Non_withdrawal_event	Not Specified	2	1.98054	-2.57737	0.0112713	1.37107	1.98054	NA	NA	NA	0	NA	NA	NA	2	9180284	9270465	9180282	9270463	0	9180282	90181
OESTROGEN	Non_withdrawal_event	Not Specified	2	1.98054	-2.57737	0.0112713	1.37107	1.98054	NA	NA	NA	0	NA	NA	NA	2	9180284	9270465	9180282	9270463	0	9180282	90181
OMESAR	Non_withdrawal_event	Not Specified	2	1.98054	-2.57737	0.0112713	1.37107	1.98054	NA	NA	NA	0	NA	NA	NA	2	9180284	9270465	9180282	9270463	0	9180282	90181
OVESTRION	Non_withdrawal_event	Not Specified	2	1.98054	-2.57737	0.0112713	1.37107	1.98054	NA	NA	NA	0	NA	NA	NA	2	9180284	9270465	9180282	9270463	0	9180282	90181
OXALIPLATIN IVPB	Non_withdrawal_event	Not Specified	2	1.98054	-2.57737	0.0112713	1.37107	1.98054	NA	NA	NA	0	NA	NA	NA	2	9180284	9270465	9180282	9270463	0	9180282	90181
OXALIPLATINO SUN	Non_withdrawal_event	Not Specified	2	1.98054	-2.57737	0.0112713	1.37107	1.98054	NA	NA	NA	0	NA	NA	NA	2	9180284	9270465	9180282	9270463	0	9180282	90181
OXCARBAZAPINE	Non_withdrawal_event	Not Specified	2	1.98054	-2.57737	0.0112713	1.37107	1.98054	NA	NA	NA	0	NA	NA	NA	2	9180284	9270465	9180282	9270463	0	9180282	90181
PANOCOD	Non_withdrawal_event	Not Specified	2	1.98054	-2.57737	0.0112713	1.37107	1.98054	NA	NA	NA	0	NA	NA	NA	2	9180284	9270465	9180282	9270463	0	9180282	90181
PHARMALGEN APIS MELLIFERA APIS MELLIFERA	Non_withdrawal_event	Not Specified	2	1.98054	-2.57737	0.0112713	1.37107	1.98054	NA	NA	NA	0	NA	NA	NA	2	9180284	9270465	9180282	9270463	0	9180282	90181
PHENFORMIN SRC	Non_withdrawal_event	Not Specified	2	1.98054	-2.57737	0.0112713	1.37107	1.98054	NA	NA	NA	0	NA	NA	NA	2	9180284	9270465	9180282	9270463	0	9180282	90181
PHOSPHORATE	Non_withdrawal_event	Not Specified	2	1.98054	-2.57737	0.0112713	1.37107	1.98054	NA	NA	NA	0	NA	NA	NA	2	9180284	9270465	9180282	9270463	0	9180282	90181
PHT	Non_withdrawal_event	Not Specified	2	1.98054	-2.57737	0.0112713	1.37107	1.98054	NA	NA	NA	0	NA	NA	NA	2	9180284	9270465	9180282	9270463	0	9180282	90181
PHYLLOCONTIN	Non_withdrawal_event	Not Specified	2	1.98054	-2.57737	0.0112713	1.37107	1.98054	NA	NA	NA	0	NA	NA	NA	2	9180284	9270465	9180282	9270463	0	9180282	90181
PHYSIONEAL GLUCOSE 27 W_V 22, CLEAR-FLEX PERITONEALDIALY	Non_withdrawal_event	Not Specified	2	1.98054	-2.57737	0.0112713	1.37107	1.98054	NA	NA	NA	0	NA	NA	NA	2	9180284	9270465	9180282	9270463	0	9180282	90181
PILL	Non_withdrawal_event	Not Specified	2	1.98054	-2.57737	0.0112713	1.37107	1.98054	NA	NA	NA	0	NA	NA	NA	2	9180284	9270465	9180282	9270463	0	9180282	90181
PLASIL_	Non_withdrawal_event	Not Specified	2	1.98054	-2.57737	0.0112713	1.37107	1.98054	NA	NA	NA	0	NA	NA	NA	2	9180284	9270465	9180282	9270463	0	9180282	90181
PLATELET	Non_withdrawal_event	Not Specified	2	1.98054	-2.57737	0.0112713	1.37107	1.98054	NA	NA	NA	0	NA	NA	NA	2	9180284	9270465	9180282	9270463	0	9180282	90181
POLARAMIN	Non_withdrawal_event	Not Specified	2	1.98054	-2.57737	0.0112713	1.37107	1.98054	NA	NA	NA	0	NA	NA	NA	2	9180284	9270465	9180282	9270463	0	9180282	90181
PONTALSIC	Non_withdrawal_event	Not Specified	2	1.98054	-2.57737	0.0112713	1.37107	1.98054	NA	NA	NA	0	NA	NA	NA	2	9180284	9270465	9180282	9270463	0	9180282	90181
PRALIDOXIME AUTOINJECTOR	Non_withdrawal_event	Not Specified	2	1.98054	-2.57737	0.0112713	1.37107	1.98054	NA	NA	NA	0	NA	NA	NA	2	9180284	9270465	9180282	9270463	0	9180282	90181
PRASTERONETESTOSTERONE	Non_withdrawal_event	Not Specified	2	1.98054	-2.57737	0.0112713	1.37107	1.98054	NA	NA	NA	0	NA	NA	NA	2	9180284	9270465	9180282	9270463	0	9180282	90181
PREMPAK	Non_withdrawal_event	Not Specified	2	1.98054	-2.57737	0.0112713	1.37107	1.98054	NA	NA	NA	0	NA	NA	NA	2	9180284	9270465	9180282	9270463	0	9180282	90181
PREVAGE MD	Non_withdrawal_event	Not Specified	2	1.98054	-2.57737	0.0112713	1.37107	1.98054	NA	NA	NA	0	NA	NA	NA	2	9180284	9270465	9180282	9270463	0	9180282	90181
PROACTIVE DARK SPOT CORRECTOR	Non_withdrawal_event	Not Specified	2	1.98054	-2.57737	0.0112713	1.37107	1.98054	NA	NA	NA	0	NA	NA	NA	2	9180284	9270465	9180282	9270463	0	9180282	90181
PROGESTINS	Non_withdrawal_event	Not Specified	2	1.98054	-2.57737	0.0112713	1.37107	1.98054	NA	NA	NA	0	NA	NA	NA	2	9180284	9270465	9180282	9270463	0	9180282	90181
PROHEALTH INVIGORATING CLEAN MULTI-PROTECTION RINSE, INVIG (	Non_withdrawal_event	Not Specified	2	1.98054	-2.57737	0.0112713	1.37107	1.98054	NA	NA	NA	0	NA	NA	NA	2	9180284	9270465	9180282	9270463	0	9180282	90181
PROSHIELD PLUS SKIN PROTECTANT	Non_withdrawal_event	Not Specified	2	1.98054	-2.57737	0.0112713	1.37107	1.98054	NA	NA	NA	0	NA	NA	NA	2	9180284	9270465	9180282	9270463	0	9180282	90181
PROSTAGLANDIN	Non_withdrawal_event	Not Specified	2	1.98054	-2.57737	0.0112713	1.37107	1.98054	NA	NA	NA	0	NA	NA	NA	2	9180284	9270465	9180282	9270463	0	9180282	90181
PSS GPN] FEIBA VH	Non_withdrawal_event	Not Specified	2	1.98054	-2.57737	0.0112713	1.37107	1.98054	NA	NA	NA	0	NA	NA	NA	2	9180284	9270465	9180282	9270463	0	9180282	90181
QLAIRISTA	Non_withdrawal_event	Not Specified	2	1.98054	-2.57737	0.0112713	1.37107	1.98054	NA	NA	NA	0	NA	NA	NA	2	9180284	9270465	9180282	9270463	0	9180282	90181
RAMIPRIL TEST ARTICLE SIROLIMUS STUDY	Non_withdrawal_event	Not Specified	2	1.98054	-2.57737	0.0112713	1.37107	1.98054	NA	NA	NA	0	NA	NA	NA	2	9180284	9270465	9180282	9270463	0	9180282	90181
RANISAN	Non_withdrawal_event	Not Specified	2	1.98054	-2.57737	0.0112713	1.37107	1.98054	NA	NA	NA	0	NA	NA	NA	2	9180284	9270465	9180282	9270463	0	9180282	90181
REDEVANT	Non_withdrawal_event	Not Specified	2	1.98054	-2.57737	0.0112713	1.37107	1.98054	NA	NA	NA	0	NA	NA	NA	2	9180284	9270465	9180282	9270463	0	9180282	90181
REGNITE	Non_withdrawal_event	Not Specified	2	1.98054	-2.57737	0.0112713	1.37107	1.98054	NA	NA	NA	0	NA	NA	NA	2	9180284	9270465	9180282	9270463	0	9180282	90181
RESORCINOL	Non_withdrawal_event	Not Specified	2	1.98054	-2.57737	0.0112713	1.37107	1.98054	NA	NA	NA	0	NA	NA	NA	2	9180284	9270465	9180282	9270463	0	9180282	90181
RHEIN	Non_withdrawal_event	Not Specified	2	1.98054	-2.57737	0.0112713	1.37107	1.98054	NA	NA	NA	0	NA	NA	NA	2	9180284	9270465	9180282	9270463	0	9180282	90181
RIBAPAK DSM	Non_withdrawal_event	Not Specified	2	1.98054	-2.57737	0.0112713	1.37107	1.98054	NA	NA	NA	0	NA	NA	NA	2	9180284	9270465	9180282	9270463	0	9180282	90181
RIFOLDIN	Non_withdrawal_event	Not Specified	2	1.98054	-2.57737	0.0112713	1.37107	1.98054	NA	NA	NA	0	NA	NA	NA	2	9180284	9270465	9180282	9270463	0	9180282	90181
ROBITUSSIN_CODEINE	Non_withdrawal_event	Not Specified	2	1.98054	-2.57737	0.0112713	1.37107	1.98054	NA	NA	NA	0	NA	NA	NA	2	9180284	9270465	9180282	9270463	0	9180282	90181
ROCURONIUM ROCURONIUM BROMIDE)	Non_withdrawal_event	Not Specified	2	1.98054	-2.57737	0.0112713	1.37107	1.98054	NA	NA	NA	0	NA	NA	NA	2	9180284	9270465	9180282	9270463	0	9180282	90181
SALICYLIC ACID PREPARATIONS	Non_withdrawal_event	Not Specified	2	1.98054	-2.57737	0.0112713	1.37107	1.98054	NA	NA	NA	0	NA	NA	NA	2	9180284	9270465	9180282	9270463	0	9180282	90181
SARIDON	Non_withdrawal_event	Not Specified	2	1.98054	-2.57737	0.0112713	1.37107	1.98054	NA	NA	NA	0	NA	NA	NA	2	9180284	9270465	9180282	9270463	0	9180282	90181
SAXAGLIPTIN_METFORMIN	Non_withdrawal_event	Not Specified	2	1.98054	-2.57737	0.0112713	1.37107	1.98054	NA	NA	NA	0	NA	NA	NA	2	9180284	9270465	9180282	9270463	0	9180282	90181
SEEBRI	Non_withdrawal_event	Not Specified	2	1.98054	-2.57737	0.0112713	1.37107	1.98054	NA	NA	NA	0	NA	NA	NA	2	9180284	9270465	9180282	9270463	0	9180282	90181
SERETAIDE	Non_withdrawal_event	Not Specified	2	1.98054	-2.57737	0.0112713	1.37107	1.98054	NA	NA	NA	0	NA	NA	NA	2	9180284	9270465	9180282	9270463	0	9180282	90181
SHAKUYAKUKANZOTO	Non_withdrawal_event	Not Specified	2	1.98054	-2.57737	0.0112713	1.37107	1.98054	NA	NA	NA	0	NA	NA	NA	2	9180284	9270465	9180282	9270463	0	9180282	90181
SIRDALUD_	Non_withdrawal_event	Not Specified	2	1.98054	-2.57737	0.0112713	1.37107	1.98054	NA	NA	NA	0	NA	NA	NA	2	9180284	9270465	9180282	9270463	0	9180282	90181
SODIUM BICARBONATE	Non_withdrawal_event	Not Specified	2	1.98054	-2.57737	0.0112713	1.37107	1.98054	NA	NA	NA	0	NA	NA	NA	2	9180284	9270465	9180282	9270463	0	9180282	90181
SOLVEX	Non_withdrawal_event	Not Specified	2	1.98054	-2.57737	0.0112713	1.37107	1.98054	NA	NA	NA	0	NA	NA	NA	2	9180284	9270465	9180282	9270463	0	9180282	90181
SOMATULINE AUTOSOLUTION LANREOTIDE )	Non_withdrawal_event	Not Specified	2	1.98054	-2.57737	0.0112713	1.37107	1.98054	NA	NA	NA	0	NA	NA	NA	2	9180284	9270465	9180282	9270463	0	9180282	90181
SPREGAL	Non_withdrawal_event	Not Specified	2	1.98054	-2.57737	0.0112713	1.37107	1.98054	NA	NA	NA	0	NA	NA	NA	2	9180284	9270465	9180282	9270463	0	9180282	90181
STAHIST	Non_withdrawal_event	Not Specified	2	1.98054	-2.57737	0.0112713	1.37107	1.98054	NA	NA	NA	0	NA	NA	NA	2	9180284	9270465	9180282	9270463	0	9180282	90181
STATIN DRUGS	Non_withdrawal_event	Not Specified	2	1.98054	-2.57737	0.0112713	1.37107	1.98054	NA	NA	NA	0	NA	NA	NA	2	9180284	9270465	9180282	9270463	0	9180282	90181
STILLNOX	Non_withdrawal_event	Not Specified	2	1.98054	-2.57737	0.0112713	1.37107	1.98054	NA	NA	NA	0	NA	NA	NA	2	9180284	9270465	9180282	9270463	0	9180282	90181
SULPHA DRUGS	Non_withdrawal_event	Not Specified	2	1.98054	-2.57737	0.0112713	1.37107	1.98054	NA	NA	NA	0	NA	NA	NA	2	9180284	9270465	9180282	9270463	0	9180282	90181
SUMITRIPTAN	Non_withdrawal_event	Not Specified	2	1.98054	-2.57737	0.0112713	1.37107	1.98054	NA	NA	NA	0	NA	NA	NA	2	9180284	9270465	9180282	9270463	0	9180282	90181
SYSTANE BALANCE RESTORATIVE FORMULA	Non_withdrawal_event	Not Specified	2	1.98054	-2.57737	0.0112713	1.37107	1.98054	NA	NA	NA	0	NA	NA	NA	2	9180284	9270465	9180282	9270463	0	9180282	90181
TARCEVA USA_	Non_withdrawal_event	Not Specified	2	1.98054	-2.57737	0.0112713	1.37107	1.98054	NA	NA	NA	0	NA	NA	NA	2	9180284	9270465	9180282	9270463	0	9180282	90181
TEARS NATURALE	Non_withdrawal_event	Not Specified	2	1.98054	-2.57737	0.0112713	1.37107	1.98054	NA	NA	NA	0	NA	NA	NA	2	9180284	9270465	9180282	9270463	0	9180282	90181
TELAPRAVIR	Non_withdrawal_event	Not Specified	2	1.98054	-2.57737	0.0112713	1.37107	1.98054	NA	NA	NA	0	NA	NA	NA	2	9180284	9270465	9180282	9270463	0	9180282	90181
TENOFOVIR DISOPROXIL FUMARATEEMTRICITABINE	Non_withdrawal_event	Not Specified	2	1.98054	-2.57737	0.0112713	1.37107	1.98054	NA	NA	NA	0	NA	NA	NA	2	9180284	9270465	9180282	9270463	0	9180282	90181
TESTOTERONE	Non_withdrawal_event	Not Specified	2	1.98054	-2.57737	0.0112713	1.37107	1.98054	NA	NA	NA	0	NA	NA	NA	2	9180284	9270465	9180282	9270463	0	9180282	90181
THERAFLU NIGHTTIME SEVERE COLD	Non_withdrawal_event	Not Specified	2	1.98054	-2.57737	0.0112713	1.37107	1.98054	NA	NA	NA	0	NA	NA	NA	2	9180284	9270465	9180282	9270463	0	9180282	90181
THIAMAZOL HEXAL	Non_withdrawal_event	Not Specified	2	1.98054	-2.57737	0.0112713	1.37107	1.98054	NA	NA	NA	0	NA	NA	NA	2	9180284	9270465	9180282	9270463	0	9180282	90181
TIMOX_	Non_withdrawal_event	Not Specified	2	1.98054	-2.57737	0.0112713	1.37107	1.98054	NA	NA	NA	0	NA	NA	NA	2	9180284	9270465	9180282	9270463	0	9180282	90181
TISAMID	Non_withdrawal_event	Not Specified	2	1.98054	-2.57737	0.0112713	1.37107	1.98054	NA	NA	NA	0	NA	NA	NA	2	9180284	9270465	9180282	9270463	0	9180282	90181
TISSEEL KIT VH SD	Non_withdrawal_event	Not Specified	2	1.98054	-2.57737	0.0112713	1.37107	1.98054	NA	NA	NA	0	NA	NA	NA	2	9180284	9270465	9180282	9270463	0	9180282	90181
TISSEEL LYO TROMBIN COZELTISI VE FIBRINOJEN COZELTISI ICEREN	Non_withdrawal_event	Not Specified	2	1.98054	-2.57737	0.0112713	1.37107	1.98054	NA	NA	NA	0	NA	NA	NA	2	9180284	9270465	9180282	9270463	0	9180282	90181
TOCTINO	Non_withdrawal_event	Not Specified	2	1.98054	-2.57737	0.0112713	1.37107	1.98054	NA	NA	NA	0	NA	NA	NA	2	9180284	9270465	9180282	9270463	0	9180282	90181
TRANQUIRIT	Non_withdrawal_event	Not Specified	2	1.98054	-2.57737	0.0112713	1.37107	1.98054	NA	NA	NA	0	NA	NA	NA	2	9180284	9270465	9180282	9270463	0	9180282	90181
TRUXAL_	Non_withdrawal_event	Not Specified	2	1.98054	-2.57737	0.0112713	1.37107	1.98054	NA	NA	NA	0	NA	NA	NA	2	9180284	9270465	9180282	9270463	0	9180282	90181
TRUXAL_(NOT SPECIF	Non_withdrawal_event	Not Specified	2	1.98054	-2.57737	0.0112713	1.37107	1.98054	NA	NA	NA	0	NA	NA	NA	2	9180284	9270465	9180282	9270463	0	9180282	90181
TUSSIONEX PENNKINETIC	Non_withdrawal_event	Not Specified	2	1.98054	-2.57737	0.0112713	1.37107	1.98054	NA	NA	NA	0	NA	NA	NA	2	9180284	9270465	9180282	9270463	0	9180282	90181
TYPHUS VACCINE	Non_withdrawal_event	Not Specified	2	1.98054	-2.57737	0.0112713	1.37107	1.98054	NA	NA	NA	0	NA	NA	NA	2	9180284	9270465	9180282	9270463	0	9180282	90181
ULTRATECHNEKOW DTE	Non_withdrawal_event	Not Specified	2	1.98054	-2.57737	0.0112713	1.37107	1.98054	NA	NA	NA	0	NA	NA	NA	2	9180284	9270465	9180282	9270463	0	9180282	90181
VALCYCLOVIR	Non_withdrawal_event	Not Specified	2	1.98054	-2.57737	0.0112713	1.37107	1.98054	NA	NA	NA	0	NA	NA	NA	2	9180284	9270465	9180282	9270463	0	9180282	90181
VALPROAT CHRONO	Non_withdrawal_event	Not Specified	2	1.98054	-2.57737	0.0112713	1.37107	1.98054	NA	NA	NA	0	NA	NA	NA	2	9180284	9270465	9180282	9270463	0	9180282	90181
VERUPREVIR	Non_withdrawal_event	Not Specified	2	1.98054	-2.57737	0.0112713	1.37107	1.98054	NA	NA	NA	0	NA	NA	NA	2	9180284	9270465	9180282	9270463	0	9180282	90181
VIBRATAB	Non_withdrawal_event	Not Specified	2	1.98054	-2.57737	0.0112713	1.37107	1.98054	NA	NA	NA	0	NA	NA	NA	2	9180284	9270465	9180282	9270463	0	9180282	90181
VIRAFERONPEG PEGINTERFERON ALFA-2B)	Non_withdrawal_event	Not Specified	2	1.98054	-2.57737	0.0112713	1.37107	1.98054	NA	NA	NA	0	NA	NA	NA	2	9180284	9270465	9180282	9270463	0	9180282	90181
VOXAM	Non_withdrawal_event	Not Specified	2	1.98054	-2.57737	0.0112713	1.37107	1.98054	NA	NA	NA	0	NA	NA	NA	2	9180284	9270465	9180282	9270463	0	9180282	90181
WOMENS PLUS ADVANTAGE	Non_withdrawal_event	Not Specified	2	1.98054	-2.57737	0.0112713	1.37107	1.98054	NA	NA	NA	0	NA	NA	NA	2	9180284	9270465	9180282	9270463	0	9180282	90181
WYPAX NOT )	Non_withdrawal_event	Not Specified	2	1.98054	-2.57737	0.0112713	1.37107	1.98054	NA	NA	NA	0	NA	NA	NA	2	9180284	9270465	9180282	9270463	0	9180282	90181
XENON XE	Non_withdrawal_event	Not Specified	2	1.98054	-2.57737	0.0112713	1.37107	1.98054	NA	NA	NA	0	NA	NA	NA	2	9180284	9270465	9180282	9270463	0	9180282	90181
ZALTRAP AFLIBERCEPT)	Non_withdrawal_event	Not Specified	2	1.98054	-2.57737	0.0112713	1.37107	1.98054	NA	NA	NA	0	NA	NA	NA	2	9180284	9270465	9180282	9270463	0	9180282	90181
ZITHROMYCIN	Non_withdrawal_event	Not Specified	2	1.98054	-2.57737	0.0112713	1.37107	1.98054	NA	NA	NA	0	NA	NA	NA	2	9180284	9270465	9180282	9270463	0	9180282	90181
ZYCAM NASAL SWABS	Non_withdrawal_event	Not Specified	2	1.98054	-2.57737	0.0112713	1.37107	1.98054	NA	NA	NA	0	NA	NA	NA	2	9180284	9270465	9180282	9270463	0	9180282	90181
ACEPHEN	Non_withdrawal_event	Not Specified	2	1.98054	-2.57737	0.0112713	1.37107	1.98054	NA	NA	NA	0	NA	NA	NA	2	9180284	9270465	9180282	9270463	0	9180282	90181
ACICLOVIR ACICLOVIR)	Non_withdrawal_event	Not Specified	2	1.98054	-2.57737	0.0112713	1.37107	1.98054	NA	NA	NA	0	NA	NA	NA	2	9180284	9270465	9180282	9270463	0	9180282	90181
ACICLOVIRRATIOPHARM	Non_withdrawal_event	Not Specified	2	1.98054	-2.57737	0.0112713	1.37107	1.98054	NA	NA	NA	0	NA	NA	NA	2	9180284	9270465	9180282	9270463	0	9180282	90181
ADALATCR	Non_withdrawal_event	Not Specified	2	1.98054	-2.57737	0.0112713	1.37107	1.98054	NA	NA	NA	0	NA	NA	NA	2	9180284	9270465	9180282	9270463	0	9180282	90181
ALIBENDOL	Non_withdrawal_event	Not Specified	2	1.98054	-2.57737	0.0112713	1.37107	1.98054	NA	NA	NA	0	NA	NA	NA	2	9180284	9270465	9180282	9270463	0	9180282	90181
ALPHANINE SD	Non_withdrawal_event	Not Specified	2	1.98054	-2.57737	0.0112713	1.37107	1.98054	NA	NA	NA	0	NA	NA	NA	2	9180284	9270465	9180282	9270463	0	9180282	90181
ALPINYL	Non_withdrawal_event	Not Specified	2	1.98054	-2.57737	0.0112713	1.37107	1.98054	NA	NA	NA	0	NA	NA	NA	2	9180284	9270465	9180282	9270463	0	9180282	90181
AMBISONE	Non_withdrawal_event	Not Specified	2	1.98054	-2.57737	0.0112713	1.37107	1.98054	NA	NA	NA	0	NA	NA	NA	2	9180284	9270465	9180282	9270463	0	9180282	90181
AMFETAMINE WDEXAMFETAMINE	Non_withdrawal_event	Not Specified	2	1.98054	-2.57737	0.0112713	1.37107	1.98054	NA	NA	NA	0	NA	NA	NA	2	9180284	9270465	9180282	9270463	0	9180282	90181
AZOMYR	Non_withdrawal_event	Not Specified	2	1.98054	-2.57737	0.0112713	1.37107	1.98054	NA	NA	NA	0	NA	NA	NA	2	9180284	9270465	9180282	9270463	0	9180282	90181
BICAMOL	Non_withdrawal_event	Not Specified	2	1.98054	-2.57737	0.0112713	1.37107	1.98054	NA	NA	NA	0	NA	NA	NA	2	9180284	9270465	9180282	9270463	0	9180282	90181
BREMON	Non_withdrawal_event	Not Specified	2	1.98054	-2.57737	0.0112713	1.37107	1.98054	NA	NA	NA	0	NA	NA	NA	2	9180284	9270465	9180282	9270463	0	9180282	90181
BROMPHENIRAMINE MALEATEPSEUDOEPHEDRINE	Non_withdrawal_event	Not Specified	2	1.98054	-2.57737	0.0112713	1.37107	1.98054	NA	NA	NA	0	NA	NA	NA	2	9180284	9270465	9180282	9270463	0	9180282	90181
BUTALBITALCAFFEINE	Non_withdrawal_event	Not Specified	2	1.98054	-2.57737	0.0112713	1.37107	1.98054	NA	NA	NA	0	NA	NA	NA	2	9180284	9270465	9180282	9270463	0	9180282	90181
CEPROTIN IU	Non_withdrawal_event	Not Specified	2	1.98054	-2.57737	0.0112713	1.37107	1.98054	NA	NA	NA	0	NA	NA	NA	2	9180284	9270465	9180282	9270463	0	9180282	90181
COAGULATION FACTOR IX HUMANCOAGULATION FACTOR VII HUMAN_COAGULATION FACTOR X HUMAN\PROTEIN C\PROTHROMBIN	Non_withdrawal_event	Not Specified	2	1.98054	-2.57737	0.0112713	1.37107	1.98054	NA	NA	NA	0	NA	NA	NA	2	9180284	9270465	9180282	9270463	0	9180282	90181
CORTICOSTROIDS	Non_withdrawal_event	Not Specified	2	1.98054	-2.57737	0.0112713	1.37107	1.98054	NA	NA	NA	0	NA	NA	NA	2	9180284	9270465	9180282	9270463	0	9180282	90181
CUPRIC CHLORIDEMANGANESE_IODIDE\ FLUORIDE\SODIUM SELENITE\ZINC CHLORIDE	Non_withdrawal_event	Not Specified	2	1.98054	-2.57737	0.0112713	1.37107	1.98054	NA	NA	NA	0	NA	NA	NA	2	9180284	9270465	9180282	9270463	0	9180282	90181
CUVPOSA	Non_withdrawal_event	Not Specified	2	1.98054	-2.57737	0.0112713	1.37107	1.98054	NA	NA	NA	0	NA	NA	NA	2	9180284	9270465	9180282	9270463	0	9180282	90181
CYANOCOBALAMINFOLIC ACID_IRON POLYMALTOSE	Non_withdrawal_event	Not Specified	2	1.98054	-2.57737	0.0112713	1.37107	1.98054	NA	NA	NA	0	NA	NA	NA	2	9180284	9270465	9180282	9270463	0	9180282	90181
CYCLOPHOSPHAMIDE CYCLOPHOSPHAMIDE)	Non_withdrawal_event	Not Specified	2	1.98054	-2.57737	0.0112713	1.37107	1.98054	NA	NA	NA	0	NA	NA	NA	2	9180284	9270465	9180282	9270463	0	9180282	90181
DEXTROAMPAMPHET.	Non_withdrawal_event	Not Specified	2	1.98054	-2.57737	0.0112713	1.37107	1.98054	NA	NA	NA	0	NA	NA	NA	2	9180284	9270465	9180282	9270463	0	9180282	90181
ELODIUS	Non_withdrawal_event	Not Specified	2	1.98054	-2.57737	0.0112713	1.37107	1.98054	NA	NA	NA	0	NA	NA	NA	2	9180284	9270465	9180282	9270463	0	9180282	90181
EUCALYPTUS OILKAOLIN_STARCH, CORN\ZINC	Non_withdrawal_event	Not Specified	2	1.98054	-2.57737	0.0112713	1.37107	1.98054	NA	NA	NA	0	NA	NA	NA	2	9180284	9270465	9180282	9270463	0	9180282	90181
HAEMATE P (ZLB BEHRING)	Non_withdrawal_event	Not Specified	2	1.98054	-2.57737	0.0112713	1.37107	1.98054	NA	NA	NA	0	NA	NA	NA	2	9180284	9270465	9180282	9270463	0	9180282	90181
HYDROCORTICONE	Non_withdrawal_event	Not Specified	2	1.98054	-2.57737	0.0112713	1.37107	1.98054	NA	NA	NA	0	NA	NA	NA	2	9180284	9270465	9180282	9270463	0	9180282	90181
HYDROXYPROPYL METHYLCELLULOSE	Non_withdrawal_event	Not Specified	2	1.98054	-2.57737	0.0112713	1.37107	1.98054	NA	NA	NA	0	NA	NA	NA	2	9180284	9270465	9180282	9270463	0	9180282	90181
ILETIN BEEFPORK LENTE	Non_withdrawal_event	Not Specified	2	1.98054	-2.57737	0.0112713	1.37107	1.98054	NA	NA	NA	0	NA	NA	NA	2	9180284	9270465	9180282	9270463	0	9180282	90181
KEPINOL	Non_withdrawal_event	Not Specified	2	1.98054	-2.57737	0.0112713	1.37107	1.98054	NA	NA	NA	0	NA	NA	NA	2	9180284	9270465	9180282	9270463	0	9180282	90181
LEVETRIACETAM	Non_withdrawal_event	Not Specified	2	1.98054	-2.57737	0.0112713	1.37107	1.98054	NA	NA	NA	0	NA	NA	NA	2	9180284	9270465	9180282	9270463	0	9180282	90181
MINICYCLINE	Non_withdrawal_event	Not Specified	2	1.98054	-2.57737	0.0112713	1.37107	1.98054	NA	NA	NA	0	NA	NA	NA	2	9180284	9270465	9180282	9270463	0	9180282	90181
MMR VACCINE	Non_withdrawal_event	Not Specified	2	1.98054	-2.57737	0.0112713	1.37107	1.98054	NA	NA	NA	0	NA	NA	NA	2	9180284	9270465	9180282	9270463	0	9180282	90181
MVI PEDIATRIC	Non_withdrawal_event	Not Specified	2	1.98054	-2.57737	0.0112713	1.37107	1.98054	NA	NA	NA	0	NA	NA	NA	2	9180284	9270465	9180282	9270463	0	9180282	90181
NADIFLOXACIN	Non_withdrawal_event	Not Specified	2	1.98054	-2.57737	0.0112713	1.37107	1.98054	NA	NA	NA	0	NA	NA	NA	2	9180284	9270465	9180282	9270463	0	9180282	90181
NITISINONECOMPASS USE	Non_withdrawal_event	Not Specified	2	1.98054	-2.57737	0.0112713	1.37107	1.98054	NA	NA	NA	0	NA	NA	NA	2	9180284	9270465	9180282	9270463	0	9180282	90181
NOVOLIN GE TORONTO	Non_withdrawal_event	Not Specified	2	1.98054	-2.57737	0.0112713	1.37107	1.98054	NA	NA	NA	0	NA	NA	NA	2	9180284	9270465	9180282	9270463	0	9180282	90181
OMEGAVEN	Non_withdrawal_event	Not Specified	2	1.98054	-2.57737	0.0112713	1.37107	1.98054	NA	NA	NA	0	NA	NA	NA	2	9180284	9270465	9180282	9270463	0	9180282	90181
PEDIAZOLE	Non_withdrawal_event	Not Specified	2	1.98054	-2.57737	0.0112713	1.37107	1.98054	NA	NA	NA	0	NA	NA	NA	2	9180284	9270465	9180282	9270463	0	9180282	90181
PEGASPARIGINASE	Non_withdrawal_event	Not Specified	2	1.98054	-2.57737	0.0112713	1.37107	1.98054	NA	NA	NA	0	NA	NA	NA	2	9180284	9270465	9180282	9270463	0	9180282	90181
PERDOPHEN	Non_withdrawal_event	Not Specified	2	1.98054	-2.57737	0.0112713	1.37107	1.98054	NA	NA	NA	0	NA	NA	NA	2	9180284	9270465	9180282	9270463	0	9180282	90181
PROACTIVE	Non_withdrawal_event	Not Specified	2	1.98054	-2.57737	0.0112713	1.37107	1.98054	NA	NA	NA	0	NA	NA	NA	2	9180284	9270465	9180282	9270463	0	9180282	90181
PROCAINE BENZYLPENICILLIN	Non_withdrawal_event	Not Specified	2	1.98054	-2.57737	0.0112713	1.37107	1.98054	NA	NA	NA	0	NA	NA	NA	2	9180284	9270465	9180282	9270463	0	9180282	90181
PROGESTERON	Non_withdrawal_event	Not Specified	2	1.98054	-2.57737	0.0112713	1.37107	1.98054	NA	NA	NA	0	NA	NA	NA	2	9180284	9270465	9180282	9270463	0	9180282	90181
RECOMBINANT	Non_withdrawal_event	Not Specified	2	1.98054	-2.57737	0.0112713	1.37107	1.98054	NA	NA	NA	0	NA	NA	NA	2	9180284	9270465	9180282	9270463	0	9180282	90181
ROTATEQ	Non_withdrawal_event	Not Specified	2	1.98054	-2.57737	0.0112713	1.37107	1.98054	NA	NA	NA	0	NA	NA	NA	2	9180284	9270465	9180282	9270463	0	9180282	90181
SALMONELLA TYPHI TYA LIVE ANTIGEN	Non_withdrawal_event	Not Specified	2	1.98054	-2.57737	0.0112713	1.37107	1.98054	NA	NA	NA	0	NA	NA	NA	2	9180284	9270465	9180282	9270463	0	9180282	90181
SENNOSIDES_B	Non_withdrawal_event	Not Specified	2	1.98054	-2.57737	0.0112713	1.37107	1.98054	NA	NA	NA	0	NA	NA	NA	2	9180284	9270465	9180282	9270463	0	9180282	90181
SIMULECT SIC_VIAL+TP	Non_withdrawal_event	Not Specified	2	1.98054	-2.57737	0.0112713	1.37107	1.98054	NA	NA	NA	0	NA	NA	NA	2	9180284	9270465	9180282	9270463	0	9180282	90181
SKIACOL	Non_withdrawal_event	Not Specified	2	1.98054	-2.57737	0.0112713	1.37107	1.98054	NA	NA	NA	0	NA	NA	NA	2	9180284	9270465	9180282	9270463	0	9180282	90181
SOY EXTRACT	Non_withdrawal_event	Not Specified	2	1.98054	-2.57737	0.0112713	1.37107	1.98054	NA	NA	NA	0	NA	NA	NA	2	9180284	9270465	9180282	9270463	0	9180282	90181
TRIDERM	Non_withdrawal_event	Not Specified	2	1.98054	-2.57737	0.0112713	1.37107	1.98054	NA	NA	NA	0	NA	NA	NA	2	9180284	9270465	9180282	9270463	0	9180282	90181
VOLTALIN	Non_withdrawal_event	Not Specified	2	1.98054	-2.57737	0.0112713	1.37107	1.98054	NA	NA	NA	0	NA	NA	NA	2	9180284	9270465	9180282	9270463	0	9180282	90181
ABLOK	Non_withdrawal_event	Not Specified	2	1.98054	-2.57737	0.0112713	1.37107	1.98054	NA	NA	NA	0	NA	NA	NA	2	9180284	9270465	9180282	9270463	0	9180282	90181
ACT FLUORIDE RINSE OZ	Non_withdrawal_event	Not Specified	2	1.98054	-2.57737	0.0112713	1.37107	1.98054	NA	NA	NA	0	NA	NA	NA	2	9180284	9270465	9180282	9270463	0	9180282	90181
ALENDRONHEXAL	Non_withdrawal_event	Not Specified	2	1.98054	-2.57737	0.0112713	1.37107	1.98054	NA	NA	NA	0	NA	NA	NA	2	9180284	9270465	9180282	9270463	0	9180282	90181
ALLOPURINOL NOR	Non_withdrawal_event	Not Specified	2	1.98054	-2.57737	0.0112713	1.37107	1.98054	NA	NA	NA	0	NA	NA	NA	2	9180284	9270465	9180282	9270463	0	9180282	90181
AMIOHEXAL	Non_withdrawal_event	Not Specified	2	1.98054	-2.57737	0.0112713	1.37107	1.98054	NA	NA	NA	0	NA	NA	NA	2	9180284	9270465	9180282	9270463	0	9180282	90181
AMYLIN	Non_withdrawal_event	Not Specified	2	1.98054	-2.57737	0.0112713	1.37107	1.98054	NA	NA	NA	0	NA	NA	NA	2	9180284	9270465	9180282	9270463	0	9180282	90181
ANGORON	Non_withdrawal_event	Not Specified	2	1.98054	-2.57737	0.0112713	1.37107	1.98054	NA	NA	NA	0	NA	NA	NA	2	9180284	9270465	9180282	9270463	0	9180282	90181
ANTITNF ALPHA	Non_withdrawal_event	Not Specified	2	1.98054	-2.57737	0.0112713	1.37107	1.98054	NA	NA	NA	0	NA	NA	NA	2	9180284	9270465	9180282	9270463	0	9180282	90181
ANTITUBERCULIN THERAPY	Non_withdrawal_event	Not Specified	2	1.98054	-2.57737	0.0112713	1.37107	1.98054	NA	NA	NA	0	NA	NA	NA	2	9180284	9270465	9180282	9270463	0	9180282	90181
ANUSOL HC	Non_withdrawal_event	Not Specified	2	1.98054	-2.57737	0.0112713	1.37107	1.98054	NA	NA	NA	0	NA	NA	NA	2	9180284	9270465	9180282	9270463	0	9180282	90181
APOCLOZAPINE	Non_withdrawal_event	Not Specified	2	1.98054	-2.57737	0.0112713	1.37107	1.98054	NA	NA	NA	0	NA	NA	NA	2	9180284	9270465	9180282	9270463	0	9180282	90181
ASPARGIN	Non_withdrawal_event	Not Specified	2	1.98054	-2.57737	0.0112713	1.37107	1.98054	NA	NA	NA	0	NA	NA	NA	2	9180284	9270465	9180282	9270463	0	9180282	90181
ASPIR	Non_withdrawal_event	Not Specified	2	1.98054	-2.57737	0.0112713	1.37107	1.98054	NA	NA	NA	0	NA	NA	NA	2	9180284	9270465	9180282	9270463	0	9180282	90181
ASPIRINCAFFEINE_CHLORPHENIRAMINE	Non_withdrawal_event	Not Specified	2	1.98054	-2.57737	0.0112713	1.37107	1.98054	NA	NA	NA	0	NA	NA	NA	2	9180284	9270465	9180282	9270463	0	9180282	90181
ATELVIA WARNERCHILCOTT	Non_withdrawal_event	Not Specified	2	1.98054	-2.57737	0.0112713	1.37107	1.98054	NA	NA	NA	0	NA	NA	NA	2	9180284	9270465	9180282	9270463	0	9180282	90181
ATROPINE DIPHENOXYLATE	Non_withdrawal_event	Not Specified	2	1.98054	-2.57737	0.0112713	1.37107	1.98054	NA	NA	NA	0	NA	NA	NA	2	9180284	9270465	9180282	9270463	0	9180282	90181
AZELASTINE NASAL	Non_withdrawal_event	Not Specified	2	1.98054	-2.57737	0.0112713	1.37107	1.98054	NA	NA	NA	0	NA	NA	NA	2	9180284	9270465	9180282	9270463	0	9180282	90181
AZITHROMYC	Non_withdrawal_event	Not Specified	2	1.98054	-2.57737	0.0112713	1.37107	1.98054	NA	NA	NA	0	NA	NA	NA	2	9180284	9270465	9180282	9270463	0	9180282	90181
BALSAM PERU	Non_withdrawal_event	Not Specified	2	1.98054	-2.57737	0.0112713	1.37107	1.98054	NA	NA	NA	0	NA	NA	NA	2	9180284	9270465	9180282	9270463	0	9180282	90181
BENAZEPRILHCTZ	Non_withdrawal_event	Not Specified	2	1.98054	-2.57737	0.0112713	1.37107	1.98054	NA	NA	NA	0	NA	NA	NA	2	9180284	9270465	9180282	9270463	0	9180282	90181
BENZO-STHETIC SPRAY	Non_withdrawal_event	Not Specified	2	1.98054	-2.57737	0.0112713	1.37107	1.98054	NA	NA	NA	0	NA	NA	NA	2	9180284	9270465	9180282	9270463	0	9180282	90181
BETA ADRENERGIC BLOCKING DRUGS	Non_withdrawal_event	Not Specified	2	1.98054	-2.57737	0.0112713	1.37107	1.98054	NA	NA	NA	0	NA	NA	NA	2	9180284	9270465	9180282	9270463	0	9180282	90181
BETA.-SITOSTEROL	Non_withdrawal_event	Not Specified	2	1.98054	-2.57737	0.0112713	1.37107	1.98054	NA	NA	NA	0	NA	NA	NA	2	9180284	9270465	9180282	9270463	0	9180282	90181
BETADORMD	Non_withdrawal_event	Not Specified	2	1.98054	-2.57737	0.0112713	1.37107	1.98054	NA	NA	NA	0	NA	NA	NA	2	9180284	9270465	9180282	9270463	0	9180282	90181
BICALUTAMIDE SUN FILMCOATED	Non_withdrawal_event	Not Specified	2	1.98054	-2.57737	0.0112713	1.37107	1.98054	NA	NA	NA	0	NA	NA	NA	2	9180284	9270465	9180282	9270463	0	9180282	90181
BIPAP	Non_withdrawal_event	Not Specified	2	1.98054	-2.57737	0.0112713	1.37107	1.98054	NA	NA	NA	0	NA	NA	NA	2	9180284	9270465	9180282	9270463	0	9180282	90181
BLINDED CEREZYME	Non_withdrawal_event	Not Specified	2	1.98054	-2.57737	0.0112713	1.37107	1.98054	NA	NA	NA	0	NA	NA	NA	2	9180284	9270465	9180282	9270463	0	9180282	90181
CALFINA	Non_withdrawal_event	Not Specified	2	1.98054	-2.57737	0.0112713	1.37107	1.98054	NA	NA	NA	0	NA	NA	NA	2	9180284	9270465	9180282	9270463	0	9180282	90181
CAPCITABINE	Non_withdrawal_event	Not Specified	2	1.98054	-2.57737	0.0112713	1.37107	1.98054	NA	NA	NA	0	NA	NA	NA	2	9180284	9270465	9180282	9270463	0	9180282	90181
CARDIOL	Non_withdrawal_event	Not Specified	2	1.98054	-2.57737	0.0112713	1.37107	1.98054	NA	NA	NA	0	NA	NA	NA	2	9180284	9270465	9180282	9270463	0	9180282	90181
CASPOFUNGIN MERCK	Non_withdrawal_event	Not Specified	2	1.98054	-2.57737	0.0112713	1.37107	1.98054	NA	NA	NA	0	NA	NA	NA	2	9180284	9270465	9180282	9270463	0	9180282	90181
CHIBRO CADRON	Non_withdrawal_event	Not Specified	2	1.98054	-2.57737	0.0112713	1.37107	1.98054	NA	NA	NA	0	NA	NA	NA	2	9180284	9270465	9180282	9270463	0	9180282	90181
CHLORPHENIRAMINE MALEATEDEXTROMETHORPHAN_PHENYLEPHRINE	Non_withdrawal_event	Not Specified	2	1.98054	-2.57737	0.0112713	1.37107	1.98054	NA	NA	NA	0	NA	NA	NA	2	9180284	9270465	9180282	9270463	0	9180282	90181
CHLORPHENIRAMINECHLORPHENIRAMINE_HYDROCODONE\HYDROCODONE	Non_withdrawal_event	Not Specified	2	1.98054	-2.57737	0.0112713	1.37107	1.98054	NA	NA	NA	0	NA	NA	NA	2	9180284	9270465	9180282	9270463	0	9180282	90181
CHLORQUINALDOL	Non_withdrawal_event	Not Specified	2	1.98054	-2.57737	0.0112713	1.37107	1.98054	NA	NA	NA	0	NA	NA	NA	2	9180284	9270465	9180282	9270463	0	9180282	90181
COAMILOZIDE	Non_withdrawal_event	Not Specified	2	1.98054	-2.57737	0.0112713	1.37107	1.98054	NA	NA	NA	0	NA	NA	NA	2	9180284	9270465	9180282	9270463	0	9180282	90181
COLCHICINE HOUDE^	Non_withdrawal_event	Not Specified	2	1.98054	-2.57737	0.0112713	1.37107	1.98054	NA	NA	NA	0	NA	NA	NA	2	9180284	9270465	9180282	9270463	0	9180282	90181
COLISTIMETHATE RX VIAL 7N5	Non_withdrawal_event	Not Specified	2	1.98054	-2.57737	0.0112713	1.37107	1.98054	NA	NA	NA	0	NA	NA	NA	2	9180284	9270465	9180282	9270463	0	9180282	90181
COOL CITRUS LISTERINE MOUTHWASH	Non_withdrawal_event	Not Specified	2	1.98054	-2.57737	0.0112713	1.37107	1.98054	NA	NA	NA	0	NA	NA	NA	2	9180284	9270465	9180282	9270463	0	9180282	90181
CORINFAR	Non_withdrawal_event	Not Specified	2	1.98054	-2.57737	0.0112713	1.37107	1.98054	NA	NA	NA	0	NA	NA	NA	2	9180284	9270465	9180282	9270463	0	9180282	90181
CREST PROHEALTH TOOTHPASTE, CLEAN FLAVOR( POLYPHOSPHATE	Non_withdrawal_event	Not Specified	2	1.98054	-2.57737	0.0112713	1.37107	1.98054	NA	NA	NA	0	NA	NA	NA	2	9180284	9270465	9180282	9270463	0	9180282	90181
CRYOPRECIPITATED AHF	Non_withdrawal_event	Not Specified	2	1.98054	-2.57737	0.0112713	1.37107	1.98054	NA	NA	NA	0	NA	NA	NA	2	9180284	9270465	9180282	9270463	0	9180282	90181
CYTARABINE EBEWE	Non_withdrawal_event	Not Specified	2	1.98054	-2.57737	0.0112713	1.37107	1.98054	NA	NA	NA	0	NA	NA	NA	2	9180284	9270465	9180282	9270463	0	9180282	90181
DIPHENHYDRAMINE WPARACETAMOL	Non_withdrawal_event	Not Specified	2	1.98054	-2.57737	0.0112713	1.37107	1.98054	NA	NA	NA	0	NA	NA	NA	2	9180284	9270465	9180282	9270463	0	9180282	90181
DIPHTHERIA_TETANUS TOXOIDS_PERTUSSIS VACCINE	Non_withdrawal_event	Not Specified	2	1.98054	-2.57737	0.0112713	1.37107	1.98054	NA	NA	NA	0	NA	NA	NA	2	9180284	9270465	9180282	9270463	0	9180282	90181
DORZOLAMIDE HCLTIMOLOL	Non_withdrawal_event	Not Specified	2	1.98054	-2.57737	0.0112713	1.37107	1.98054	NA	NA	NA	0	NA	NA	NA	2	9180284	9270465	9180282	9270463	0	9180282	90181
EDETIC ACID	Non_withdrawal_event	Not Specified	2	1.98054	-2.57737	0.0112713	1.37107	1.98054	NA	NA	NA	0	NA	NA	NA	2	9180284	9270465	9180282	9270463	0	9180282	90181
ELNEOPA	Non_withdrawal_event	Not Specified	2	1.98054	-2.57737	0.0112713	1.37107	1.98054	NA	NA	NA	0	NA	NA	NA	2	9180284	9270465	9180282	9270463	0	9180282	90181
EMILACE	Non_withdrawal_event	Not Specified	2	1.98054	-2.57737	0.0112713	1.37107	1.98054	NA	NA	NA	0	NA	NA	NA	2	9180284	9270465	9180282	9270463	0	9180282	90181
ENALAPRIL , GENPHARM	Non_withdrawal_event	Not Specified	2	1.98054	-2.57737	0.0112713	1.37107	1.98054	NA	NA	NA	0	NA	NA	NA	2	9180284	9270465	9180282	9270463	0	9180282	90181
EPEZ	Non_withdrawal_event	Not Specified	2	1.98054	-2.57737	0.0112713	1.37107	1.98054	NA	NA	NA	0	NA	NA	NA	2	9180284	9270465	9180282	9270463	0	9180282	90181
EPIRUBICINA	Non_withdrawal_event	Not Specified	2	1.98054	-2.57737	0.0112713	1.37107	1.98054	NA	NA	NA	0	NA	NA	NA	2	9180284	9270465	9180282	9270463	0	9180282	90181
FASTURTEC - - UNIT DOSE :	Non_withdrawal_event	Not Specified	2	1.98054	-2.57737	0.0112713	1.37107	1.98054	NA	NA	NA	0	NA	NA	NA	2	9180284	9270465	9180282	9270463	0	9180282	90181
FIBRINOGEN	Non_withdrawal_event	Not Specified	2	1.98054	-2.57737	0.0112713	1.37107	1.98054	NA	NA	NA	0	NA	NA	NA	2	9180284	9270465	9180282	9270463	0	9180282	90181
FIGITUMUMAB	Non_withdrawal_event	Not Specified	2	1.98054	-2.57737	0.0112713	1.37107	1.98054	NA	NA	NA	0	NA	NA	NA	2	9180284	9270465	9180282	9270463	0	9180282	90181
FIORINAL_CODEINE	Non_withdrawal_event	Not Specified	2	1.98054	-2.57737	0.0112713	1.37107	1.98054	NA	NA	NA	0	NA	NA	NA	2	9180284	9270465	9180282	9270463	0	9180282	90181
FLEXID	Non_withdrawal_event	Not Specified	2	1.98054	-2.57737	0.0112713	1.37107	1.98054	NA	NA	NA	0	NA	NA	NA	2	9180284	9270465	9180282	9270463	0	9180282	90181
FLUORIDESODIUM MONOFLUOROPHOSPHATE	Non_withdrawal_event	Not Specified	2	1.98054	-2.57737	0.0112713	1.37107	1.98054	NA	NA	NA	0	NA	NA	NA	2	9180284	9270465	9180282	9270463	0	9180282	90181
FLUROBLASTIN	Non_withdrawal_event	Not Specified	2	1.98054	-2.57737	0.0112713	1.37107	1.98054	NA	NA	NA	0	NA	NA	NA	2	9180284	9270465	9180282	9270463	0	9180282	90181
FLUTAMIN	Non_withdrawal_event	Not Specified	2	1.98054	-2.57737	0.0112713	1.37107	1.98054	NA	NA	NA	0	NA	NA	NA	2	9180284	9270465	9180282	9270463	0	9180282	90181
FONDAPARINUX - UNIT DOSE :	Non_withdrawal_event	Not Specified	2	1.98054	-2.57737	0.0112713	1.37107	1.98054	NA	NA	NA	0	NA	NA	NA	2	9180284	9270465	9180282	9270463	0	9180282	90181
FORADIL INHAL CAPS.	Non_withdrawal_event	Not Specified	2	1.98054	-2.57737	0.0112713	1.37107	1.98054	NA	NA	NA	0	NA	NA	NA	2	9180284	9270465	9180282	9270463	0	9180282	90181
GENISTEIN	Non_withdrawal_event	Not Specified	2	1.98054	-2.57737	0.0112713	1.37107	1.98054	NA	NA	NA	0	NA	NA	NA	2	9180284	9270465	9180282	9270463	0	9180282	90181
GLACIAL ACETIC ACID	Non_withdrawal_event	Not Specified	2	1.98054	-2.57737	0.0112713	1.37107	1.98054	NA	NA	NA	0	NA	NA	NA	2	9180284	9270465	9180282	9270463	0	9180282	90181
GLIPIZIDE EXTENDEDRELEASE	Non_withdrawal_event	Not Specified	2	1.98054	-2.57737	0.0112713	1.37107	1.98054	NA	NA	NA	0	NA	NA	NA	2	9180284	9270465	9180282	9270463	0	9180282	90181
GLYCOL TETRAHYDROZOLINE_ZINC	Non_withdrawal_event	Not Specified	2	1.98054	-2.57737	0.0112713	1.37107	1.98054	NA	NA	NA	0	NA	NA	NA	2	9180284	9270465	9180282	9270463	0	9180282	90181
HERBAL SUPPLEMENTS	Non_withdrawal_event	Not Specified	2	1.98054	-2.57737	0.0112713	1.37107	1.98054	NA	NA	NA	0	NA	NA	NA	2	9180284	9270465	9180282	9270463	0	9180282	90181
HYALURONATE SODIUMTREHALOSE	Non_withdrawal_event	Not Specified	2	1.98054	-2.57737	0.0112713	1.37107	1.98054	NA	NA	NA	0	NA	NA	NA	2	9180284	9270465	9180282	9270463	0	9180282	90181
HYDROCHLOROT	Non_withdrawal_event	Not Specified	2	1.98054	-2.57737	0.0112713	1.37107	1.98054	NA	NA	NA	0	NA	NA	NA	2	9180284	9270465	9180282	9270463	0	9180282	90181
HYDROCORTISONEOXYTETRACYCLINE	Non_withdrawal_event	Not Specified	2	1.98054	-2.57737	0.0112713	1.37107	1.98054	NA	NA	NA	0	NA	NA	NA	2	9180284	9270465	9180282	9270463	0	9180282	90181
INFLUENZA VIRUS VACC SEASONAL	Non_withdrawal_event	Not Specified	2	1.98054	-2.57737	0.0112713	1.37107	1.98054	NA	NA	NA	0	NA	NA	NA	2	9180284	9270465	9180282	9270463	0	9180282	90181
IODINE DIAGNOSTIC	Non_withdrawal_event	Not Specified	2	1.98054	-2.57737	0.0112713	1.37107	1.98054	NA	NA	NA	0	NA	NA	NA	2	9180284	9270465	9180282	9270463	0	9180282	90181
IRON SULPHATE	Non_withdrawal_event	Not Specified	2	1.98054	-2.57737	0.0112713	1.37107	1.98054	NA	NA	NA	0	NA	NA	NA	2	9180284	9270465	9180282	9270463	0	9180282	90181
KALCITENA	Non_withdrawal_event	Not Specified	2	1.98054	-2.57737	0.0112713	1.37107	1.98054	NA	NA	NA	0	NA	NA	NA	2	9180284	9270465	9180282	9270463	0	9180282	90181
KAMIKIHITOU	Non_withdrawal_event	Not Specified	2	1.98054	-2.57737	0.0112713	1.37107	1.98054	NA	NA	NA	0	NA	NA	NA	2	9180284	9270465	9180282	9270463	0	9180282	90181
KANOKAD	Non_withdrawal_event	Not Specified	2	1.98054	-2.57737	0.0112713	1.37107	1.98054	NA	NA	NA	0	NA	NA	NA	2	9180284	9270465	9180282	9270463	0	9180282	90181
KANTREX	Non_withdrawal_event	Not Specified	2	1.98054	-2.57737	0.0112713	1.37107	1.98054	NA	NA	NA	0	NA	NA	NA	2	9180284	9270465	9180282	9270463	0	9180282	90181
KETOCONAZOLE , SHAMPOO	Non_withdrawal_event	Not Specified	2	1.98054	-2.57737	0.0112713	1.37107	1.98054	NA	NA	NA	0	NA	NA	NA	2	9180284	9270465	9180282	9270463	0	9180282	90181
KLOTRIX MEQ	Non_withdrawal_event	Not Specified	2	1.98054	-2.57737	0.0112713	1.37107	1.98054	NA	NA	NA	0	NA	NA	NA	2	9180284	9270465	9180282	9270463	0	9180282	90181
LABIRIN	Non_withdrawal_event	Not Specified	2	1.98054	-2.57737	0.0112713	1.37107	1.98054	NA	NA	NA	0	NA	NA	NA	2	9180284	9270465	9180282	9270463	0	9180282	90181
LEUSTATINE	Non_withdrawal_event	Not Specified	2	1.98054	-2.57737	0.0112713	1.37107	1.98054	NA	NA	NA	0	NA	NA	NA	2	9180284	9270465	9180282	9270463	0	9180282	90181
LEVATOL	Non_withdrawal_event	Not Specified	2	1.98054	-2.57737	0.0112713	1.37107	1.98054	NA	NA	NA	0	NA	NA	NA	2	9180284	9270465	9180282	9270463	0	9180282	90181
LEVOCOMP	Non_withdrawal_event	Not Specified	2	1.98054	-2.57737	0.0112713	1.37107	1.98054	NA	NA	NA	0	NA	NA	NA	2	9180284	9270465	9180282	9270463	0	9180282	90181
LEVOCOMP NOT )	Non_withdrawal_event	Not Specified	2	1.98054	-2.57737	0.0112713	1.37107	1.98054	NA	NA	NA	0	NA	NA	NA	2	9180284	9270465	9180282	9270463	0	9180282	90181
LEVOMENTHOL	Non_withdrawal_event	Not Specified	2	1.98054	-2.57737	0.0112713	1.37107	1.98054	NA	NA	NA	0	NA	NA	NA	2	9180284	9270465	9180282	9270463	0	9180282	90181
LINATIL COMP	Non_withdrawal_event	Not Specified	2	1.98054	-2.57737	0.0112713	1.37107	1.98054	NA	NA	NA	0	NA	NA	NA	2	9180284	9270465	9180282	9270463	0	9180282	90181
LIPTOR	Non_withdrawal_event	Not Specified	2	1.98054	-2.57737	0.0112713	1.37107	1.98054	NA	NA	NA	0	NA	NA	NA	2	9180284	9270465	9180282	9270463	0	9180282	90181
LISTERINE SOFT	Non_withdrawal_event	Not Specified	2	1.98054	-2.57737	0.0112713	1.37107	1.98054	NA	NA	NA	0	NA	NA	NA	2	9180284	9270465	9180282	9270463	0	9180282	90181
LISTERINE ZERO MOUTHWASH CLEAN RINSE	Non_withdrawal_event	Not Specified	2	1.98054	-2.57737	0.0112713	1.37107	1.98054	NA	NA	NA	0	NA	NA	NA	2	9180284	9270465	9180282	9270463	0	9180282	90181
LOCOL XU	Non_withdrawal_event	Not Specified	2	1.98054	-2.57737	0.0112713	1.37107	1.98054	NA	NA	NA	0	NA	NA	NA	2	9180284	9270465	9180282	9270463	0	9180282	90181
LODOTRA	Non_withdrawal_event	Not Specified	2	1.98054	-2.57737	0.0112713	1.37107	1.98054	NA	NA	NA	0	NA	NA	NA	2	9180284	9270465	9180282	9270463	0	9180282	90181
LOXIFAN	Non_withdrawal_event	Not Specified	2	1.98054	-2.57737	0.0112713	1.37107	1.98054	NA	NA	NA	0	NA	NA	NA	2	9180284	9270465	9180282	9270463	0	9180282	90181
LUTEINZEAXANTHIN	Non_withdrawal_event	Not Specified	2	1.98054	-2.57737	0.0112713	1.37107	1.98054	NA	NA	NA	0	NA	NA	NA	2	9180284	9270465	9180282	9270463	0	9180282	90181
MAGMIN	Non_withdrawal_event	Not Specified	2	1.98054	-2.57737	0.0112713	1.37107	1.98054	NA	NA	NA	0	NA	NA	NA	2	9180284	9270465	9180282	9270463	0	9180282	90181
MEANINGFUL BEAUTY EYE LIFTING	Non_withdrawal_event	Not Specified	2	1.98054	-2.57737	0.0112713	1.37107	1.98054	NA	NA	NA	0	NA	NA	NA	2	9180284	9270465	9180282	9270463	0	9180282	90181
METFORMIN_GLIPIZIDE	Non_withdrawal_event	Not Specified	2	1.98054	-2.57737	0.0112713	1.37107	1.98054	NA	NA	NA	0	NA	NA	NA	2	9180284	9270465	9180282	9270463	0	9180282	90181
METIPRANOLOL	Non_withdrawal_event	Not Specified	2	1.98054	-2.57737	0.0112713	1.37107	1.98054	NA	NA	NA	0	NA	NA	NA	2	9180284	9270465	9180282	9270463	0	9180282	90181
METOPROL	Non_withdrawal_event	Not Specified	2	1.98054	-2.57737	0.0112713	1.37107	1.98054	NA	NA	NA	0	NA	NA	NA	2	9180284	9270465	9180282	9270463	0	9180282	90181
MICROSER	Non_withdrawal_event	Not Specified	2	1.98054	-2.57737	0.0112713	1.37107	1.98054	NA	NA	NA	0	NA	NA	NA	2	9180284	9270465	9180282	9270463	0	9180282	90181
MINERAL OIL EMULSION	Non_withdrawal_event	Not Specified	2	1.98054	-2.57737	0.0112713	1.37107	1.98054	NA	NA	NA	0	NA	NA	NA	2	9180284	9270465	9180282	9270463	0	9180282	90181
MINIRIN NASAL	Non_withdrawal_event	Not Specified	2	1.98054	-2.57737	0.0112713	1.37107	1.98054	NA	NA	NA	0	NA	NA	NA	2	9180284	9270465	9180282	9270463	0	9180282	90181
MINIRINDDAVP	Non_withdrawal_event	Not Specified	2	1.98054	-2.57737	0.0112713	1.37107	1.98054	NA	NA	NA	0	NA	NA	NA	2	9180284	9270465	9180282	9270463	0	9180282	90181
MINOXIDIL 30DAY	Non_withdrawal_event	Not Specified	2	1.98054	-2.57737	0.0112713	1.37107	1.98054	NA	NA	NA	0	NA	NA	NA	2	9180284	9270465	9180282	9270463	0	9180282	90181
MIROL	Non_withdrawal_event	Not Specified	2	1.98054	-2.57737	0.0112713	1.37107	1.98054	NA	NA	NA	0	NA	NA	NA	2	9180284	9270465	9180282	9270463	0	9180282	90181
MVI	Non_withdrawal_event	Not Specified	2	1.98054	-2.57737	0.0112713	1.37107	1.98054	NA	NA	NA	0	NA	NA	NA	2	9180284	9270465	9180282	9270463	0	9180282	90181
MYCOSTER	Non_withdrawal_event	Not Specified	2	1.98054	-2.57737	0.0112713	1.37107	1.98054	NA	NA	NA	0	NA	NA	NA	2	9180284	9270465	9180282	9270463	0	9180282	90181
NACOM TABLETTEN	Non_withdrawal_event	Not Specified	2	1.98054	-2.57737	0.0112713	1.37107	1.98054	NA	NA	NA	0	NA	NA	NA	2	9180284	9270465	9180282	9270463	0	9180282	90181
NAFTILUX	Non_withdrawal_event	Not Specified	2	1.98054	-2.57737	0.0112713	1.37107	1.98054	NA	NA	NA	0	NA	NA	NA	2	9180284	9270465	9180282	9270463	0	9180282	90181
NON BI	Non_withdrawal_event	Not Specified	2	1.98054	-2.57737	0.0112713	1.37107	1.98054	NA	NA	NA	0	NA	NA	NA	2	9180284	9270465	9180282	9270463	0	9180282	90181
OMEGA ACID ETHYL ESTERS	Non_withdrawal_event	Not Specified	2	1.98054	-2.57737	0.0112713	1.37107	1.98054	NA	NA	NA	0	NA	NA	NA	2	9180284	9270465	9180282	9270463	0	9180282	90181
OPC TOLVAPTAN	Non_withdrawal_event	Not Specified	2	1.98054	-2.57737	0.0112713	1.37107	1.98054	NA	NA	NA	0	NA	NA	NA	2	9180284	9270465	9180282	9270463	0	9180282	90181
ORADEXON	Non_withdrawal_event	Not Specified	2	1.98054	-2.57737	0.0112713	1.37107	1.98054	NA	NA	NA	0	NA	NA	NA	2	9180284	9270465	9180282	9270463	0	9180282	90181
ORGADRONE	Non_withdrawal_event	Not Specified	2	1.98054	-2.57737	0.0112713	1.37107	1.98054	NA	NA	NA	0	NA	NA	NA	2	9180284	9270465	9180282	9270463	0	9180282	90181
ORGANIC NITRATES	Non_withdrawal_event	Not Specified	2	1.98054	-2.57737	0.0112713	1.37107	1.98054	NA	NA	NA	0	NA	NA	NA	2	9180284	9270465	9180282	9270463	0	9180282	90181
OSIPINE	Non_withdrawal_event	Not Specified	2	1.98054	-2.57737	0.0112713	1.37107	1.98054	NA	NA	NA	0	NA	NA	NA	2	9180284	9270465	9180282	9270463	0	9180282	90181
OXALIPLATINO EBEWE	Non_withdrawal_event	Not Specified	2	1.98054	-2.57737	0.0112713	1.37107	1.98054	NA	NA	NA	0	NA	NA	NA	2	9180284	9270465	9180282	9270463	0	9180282	90181
PACLITAXEL PROTEINBOUND_ALBUMIN	Non_withdrawal_event	Not Specified	2	1.98054	-2.57737	0.0112713	1.37107	1.98054	NA	NA	NA	0	NA	NA	NA	2	9180284	9270465	9180282	9270463	0	9180282	90181
PARACETAMOL_CAFFEINE	Non_withdrawal_event	Not Specified	2	1.98054	-2.57737	0.0112713	1.37107	1.98054	NA	NA	NA	0	NA	NA	NA	2	9180284	9270465	9180282	9270463	0	9180282	90181
PARAPSYLLIUM	Non_withdrawal_event	Not Specified	2	1.98054	-2.57737	0.0112713	1.37107	1.98054	NA	NA	NA	0	NA	NA	NA	2	9180284	9270465	9180282	9270463	0	9180282	90181
PEMETREXED M2 ELI	Non_withdrawal_event	Not Specified	2	1.98054	-2.57737	0.0112713	1.37107	1.98054	NA	NA	NA	0	NA	NA	NA	2	9180284	9270465	9180282	9270463	0	9180282	90181
PEMETREXED_	Non_withdrawal_event	Not Specified	2	1.98054	-2.57737	0.0112713	1.37107	1.98054	NA	NA	NA	0	NA	NA	NA	2	9180284	9270465	9180282	9270463	0	9180282	90181
PHOCYTAN	Non_withdrawal_event	Not Specified	2	1.98054	-2.57737	0.0112713	1.37107	1.98054	NA	NA	NA	0	NA	NA	NA	2	9180284	9270465	9180282	9270463	0	9180282	90181
PIMASERTIB	Non_withdrawal_event	Not Specified	2	1.98054	-2.57737	0.0112713	1.37107	1.98054	NA	NA	NA	0	NA	NA	NA	2	9180284	9270465	9180282	9270463	0	9180282	90181
PIOGLITAZONE CODE NOT BROKEN	Non_withdrawal_event	Not Specified	2	1.98054	-2.57737	0.0112713	1.37107	1.98054	NA	NA	NA	0	NA	NA	NA	2	9180284	9270465	9180282	9270463	0	9180282	90181
PIPRAM	Non_withdrawal_event	Not Specified	2	1.98054	-2.57737	0.0112713	1.37107	1.98054	NA	NA	NA	0	NA	NA	NA	2	9180284	9270465	9180282	9270463	0	9180282	90181
PLATELETS	Non_withdrawal_event	Not Specified	2	1.98054	-2.57737	0.0112713	1.37107	1.98054	NA	NA	NA	0	NA	NA	NA	2	9180284	9270465	9180282	9270463	0	9180282	90181
PONATINIBTABLET	Non_withdrawal_event	Not Specified	2	1.98054	-2.57737	0.0112713	1.37107	1.98054	NA	NA	NA	0	NA	NA	NA	2	9180284	9270465	9180282	9270463	0	9180282	90181
PREDNISON HEXAL	Non_withdrawal_event	Not Specified	2	1.98054	-2.57737	0.0112713	1.37107	1.98054	NA	NA	NA	0	NA	NA	NA	2	9180284	9270465	9180282	9270463	0	9180282	90181
PRESERVISION	Non_withdrawal_event	Not Specified	2	1.98054	-2.57737	0.0112713	1.37107	1.98054	NA	NA	NA	0	NA	NA	NA	2	9180284	9270465	9180282	9270463	0	9180282	90181
PRIVINA	Non_withdrawal_event	Not Specified	2	1.98054	-2.57737	0.0112713	1.37107	1.98054	NA	NA	NA	0	NA	NA	NA	2	9180284	9270465	9180282	9270463	0	9180282	90181
PROACTIV REPAIRING	Non_withdrawal_event	Not Specified	2	1.98054	-2.57737	0.0112713	1.37107	1.98054	NA	NA	NA	0	NA	NA	NA	2	9180284	9270465	9180282	9270463	0	9180282	90181
PROCTOFOAM HC	Non_withdrawal_event	Not Specified	2	1.98054	-2.57737	0.0112713	1.37107	1.98054	NA	NA	NA	0	NA	NA	NA	2	9180284	9270465	9180282	9270463	0	9180282	90181
PROLIAPFS	Non_withdrawal_event	Not Specified	2	1.98054	-2.57737	0.0112713	1.37107	1.98054	NA	NA	NA	0	NA	NA	NA	2	9180284	9270465	9180282	9270463	0	9180282	90181
PROLOPRIM	Non_withdrawal_event	Not Specified	2	1.98054	-2.57737	0.0112713	1.37107	1.98054	NA	NA	NA	0	NA	NA	NA	2	9180284	9270465	9180282	9270463	0	9180282	90181
PROSTAPHLIN	Non_withdrawal_event	Not Specified	2	1.98054	-2.57737	0.0112713	1.37107	1.98054	NA	NA	NA	0	NA	NA	NA	2	9180284	9270465	9180282	9270463	0	9180282	90181
PUSENNID	Non_withdrawal_event	Not Specified	2	1.98054	-2.57737	0.0112713	1.37107	1.98054	NA	NA	NA	0	NA	NA	NA	2	9180284	9270465	9180282	9270463	0	9180282	90181
QUIXIN	Non_withdrawal_event	Not Specified	2	1.98054	-2.57737	0.0112713	1.37107	1.98054	NA	NA	NA	0	NA	NA	NA	2	9180284	9270465	9180282	9270463	0	9180282	90181
RAMIPRIL_FELODIPINE	Non_withdrawal_event	Not Specified	2	1.98054	-2.57737	0.0112713	1.37107	1.98054	NA	NA	NA	0	NA	NA	NA	2	9180284	9270465	9180282	9270463	0	9180282	90181
RAPILYSIN	Non_withdrawal_event	Not Specified	2	1.98054	-2.57737	0.0112713	1.37107	1.98054	NA	NA	NA	0	NA	NA	NA	2	9180284	9270465	9180282	9270463	0	9180282	90181
REFRESH CLASSIC	Non_withdrawal_event	Not Specified	2	1.98054	-2.57737	0.0112713	1.37107	1.98054	NA	NA	NA	0	NA	NA	NA	2	9180284	9270465	9180282	9270463	0	9180282	90181
REVATHIO	Non_withdrawal_event	Not Specified	2	1.98054	-2.57737	0.0112713	1.37107	1.98054	NA	NA	NA	0	NA	NA	NA	2	9180284	9270465	9180282	9270463	0	9180282	90181
REVELEX	Non_withdrawal_event	Not Specified	2	1.98054	-2.57737	0.0112713	1.37107	1.98054	NA	NA	NA	0	NA	NA	NA	2	9180284	9270465	9180282	9270463	0	9180282	90181
RISPERIDOL	Non_withdrawal_event	Not Specified	2	1.98054	-2.57737	0.0112713	1.37107	1.98054	NA	NA	NA	0	NA	NA	NA	2	9180284	9270465	9180282	9270463	0	9180282	90181
ROBITUSSIN_	Non_withdrawal_event	Not Specified	2	1.98054	-2.57737	0.0112713	1.37107	1.98054	NA	NA	NA	0	NA	NA	NA	2	9180284	9270465	9180282	9270463	0	9180282	90181
SALICYLIC ACIDSULFUR	Non_withdrawal_event	Not Specified	2	1.98054	-2.57737	0.0112713	1.37107	1.98054	NA	NA	NA	0	NA	NA	NA	2	9180284	9270465	9180282	9270463	0	9180282	90181
SALSALATE ,	Non_withdrawal_event	Not Specified	2	1.98054	-2.57737	0.0112713	1.37107	1.98054	NA	NA	NA	0	NA	NA	NA	2	9180284	9270465	9180282	9270463	0	9180282	90181
SAMARIUM SM	Non_withdrawal_event	Not Specified	2	1.98054	-2.57737	0.0112713	1.37107	1.98054	NA	NA	NA	0	NA	NA	NA	2	9180284	9270465	9180282	9270463	0	9180282	90181
SANPILO	Non_withdrawal_event	Not Specified	2	1.98054	-2.57737	0.0112713	1.37107	1.98054	NA	NA	NA	0	NA	NA	NA	2	9180284	9270465	9180282	9270463	0	9180282	90181
SCOPALAMINIE	Non_withdrawal_event	Not Specified	2	1.98054	-2.57737	0.0112713	1.37107	1.98054	NA	NA	NA	0	NA	NA	NA	2	9180284	9270465	9180282	9270463	0	9180282	90181
SELDANE	Non_withdrawal_event	Not Specified	2	1.98054	-2.57737	0.0112713	1.37107	1.98054	NA	NA	NA	0	NA	NA	NA	2	9180284	9270465	9180282	9270463	0	9180282	90181
SILOSTAR	Non_withdrawal_event	Not Specified	2	1.98054	-2.57737	0.0112713	1.37107	1.98054	NA	NA	NA	0	NA	NA	NA	2	9180284	9270465	9180282	9270463	0	9180282	90181
SIMPLE	Non_withdrawal_event	Not Specified	2	1.98054	-2.57737	0.0112713	1.37107	1.98054	NA	NA	NA	0	NA	NA	NA	2	9180284	9270465	9180282	9270463	0	9180282	90181
SPIRONOL	Non_withdrawal_event	Not Specified	2	1.98054	-2.57737	0.0112713	1.37107	1.98054	NA	NA	NA	0	NA	NA	NA	2	9180284	9270465	9180282	9270463	0	9180282	90181
SUNFLOWER OIL	Non_withdrawal_event	Not Specified	2	1.98054	-2.57737	0.0112713	1.37107	1.98054	NA	NA	NA	0	NA	NA	NA	2	9180284	9270465	9180282	9270463	0	9180282	90181
SURFAK	Non_withdrawal_event	Not Specified	2	1.98054	-2.57737	0.0112713	1.37107	1.98054	NA	NA	NA	0	NA	NA	NA	2	9180284	9270465	9180282	9270463	0	9180282	90181
SURGERY ANESTHESIA	Non_withdrawal_event	Not Specified	2	1.98054	-2.57737	0.0112713	1.37107	1.98054	NA	NA	NA	0	NA	NA	NA	2	9180284	9270465	9180282	9270463	0	9180282	90181
TECHNETIUM M SULFUR COLLOID	Non_withdrawal_event	Not Specified	2	1.98054	-2.57737	0.0112713	1.37107	1.98054	NA	NA	NA	0	NA	NA	NA	2	9180284	9270465	9180282	9270463	0	9180282	90181
TERRAMICINA	Non_withdrawal_event	Not Specified	2	1.98054	-2.57737	0.0112713	1.37107	1.98054	NA	NA	NA	0	NA	NA	NA	2	9180284	9270465	9180282	9270463	0	9180282	90181
TESAVEL	Non_withdrawal_event	Not Specified	2	1.98054	-2.57737	0.0112713	1.37107	1.98054	NA	NA	NA	0	NA	NA	NA	2	9180284	9270465	9180282	9270463	0	9180282	90181
TIATRAL	Non_withdrawal_event	Not Specified	2	1.98054	-2.57737	0.0112713	1.37107	1.98054	NA	NA	NA	0	NA	NA	NA	2	9180284	9270465	9180282	9270463	0	9180282	90181
TIMOLOL CHAUVIN COLLYRE	Non_withdrawal_event	Not Specified	2	1.98054	-2.57737	0.0112713	1.37107	1.98054	NA	NA	NA	0	NA	NA	NA	2	9180284	9270465	9180282	9270463	0	9180282	90181
TISSUE PLASMINOGEN ACTIVATOR RECOMBINANT	Non_withdrawal_event	Not Specified	2	1.98054	-2.57737	0.0112713	1.37107	1.98054	NA	NA	NA	0	NA	NA	NA	2	9180284	9270465	9180282	9270463	0	9180282	90181
TRANSDERMV	Non_withdrawal_event	Not Specified	2	1.98054	-2.57737	0.0112713	1.37107	1.98054	NA	NA	NA	0	NA	NA	NA	2	9180284	9270465	9180282	9270463	0	9180282	90181
VASORETIC	Non_withdrawal_event	Not Specified	2	1.98054	-2.57737	0.0112713	1.37107	1.98054	NA	NA	NA	0	NA	NA	NA	2	9180284	9270465	9180282	9270463	0	9180282	90181
VERATIDE	Non_withdrawal_event	Not Specified	2	1.98054	-2.57737	0.0112713	1.37107	1.98054	NA	NA	NA	0	NA	NA	NA	2	9180284	9270465	9180282	9270463	0	9180282	90181
VIOKACE	Non_withdrawal_event	Not Specified	2	1.98054	-2.57737	0.0112713	1.37107	1.98054	NA	NA	NA	0	NA	NA	NA	2	9180284	9270465	9180282	9270463	0	9180282	90181
VIVINOX	Non_withdrawal_event	Not Specified	2	1.98054	-2.57737	0.0112713	1.37107	1.98054	NA	NA	NA	0	NA	NA	NA	2	9180284	9270465	9180282	9270463	0	9180282	90181
WCHONDROITIN	Non_withdrawal_event	Not Specified	2	1.98054	-2.57737	0.0112713	1.37107	1.98054	NA	NA	NA	0	NA	NA	NA	2	9180284	9270465	9180282	9270463	0	9180282	90181
XIENCE V EVEROLIMUS ELUTING CORONARY STENT	Non_withdrawal_event	Not Specified	2	1.98054	-2.57737	0.0112713	1.37107	1.98054	NA	NA	NA	0	NA	NA	NA	2	9180284	9270465	9180282	9270463	0	9180282	90181
XRT RADIATION THERAPY	Non_withdrawal_event	Not Specified	2	1.98054	-2.57737	0.0112713	1.37107	1.98054	NA	NA	NA	0	NA	NA	NA	2	9180284	9270465	9180282	9270463	0	9180282	90181
YOKUKANSAN OSUGI	Non_withdrawal_event	Not Specified	2	1.98054	-2.57737	0.0112713	1.37107	1.98054	NA	NA	NA	0	NA	NA	NA	2	9180284	9270465	9180282	9270463	0	9180282	90181
ZEMPLAR MCGML , FT VIAL	Non_withdrawal_event	Not Specified	2	1.98054	-2.57737	0.0112713	1.37107	1.98054	NA	NA	NA	0	NA	NA	NA	2	9180284	9270465	9180282	9270463	0	9180282	90181
_ CHLORIDE	Non_withdrawal_event	Not Specified	2	1.98054	-2.57737	0.0112713	1.37107	1.98054	NA	NA	NA	0	NA	NA	NA	2	9180284	9270465	9180282	9270463	0	9180282	90181
_VERTEPORFIN	Non_withdrawal_event	Not Specified	2	1.98054	-2.57737	0.0112713	1.37107	1.98054	NA	NA	NA	0	NA	NA	NA	2	9180284	9270465	9180282	9270463	0	9180282	90181
CEFTERAM PIVOXIL	Non_withdrawal_event	Not Specified	2	1.98054	-2.57737	0.0112713	1.37107	1.98054	NA	NA	NA	0	NA	NA	NA	2	9180284	9270465	9180282	9270463	0	9180282	90181
CHEMET	Non_withdrawal_event	Not Specified	2	1.98054	-2.57737	0.0112713	1.37107	1.98054	NA	NA	NA	0	NA	NA	NA	2	9180284	9270465	9180282	9270463	0	9180282	90181
LACTAID	Non_withdrawal_event	Not Specified	2	1.98054	-2.57737	0.0112713	1.37107	1.98054	NA	NA	NA	0	NA	NA	NA	2	9180284	9270465	9180282	9270463	0	9180282	90181
LIDOCAINEMAGNESIUM_MANNITOL\PLASMA-LYTE \	Non_withdrawal_event	Not Specified	2	1.98054	-2.57737	0.0112713	1.37107	1.98054	NA	NA	NA	0	NA	NA	NA	2	9180284	9270465	9180282	9270463	0	9180282	90181
NS	Non_withdrawal_event	Not Specified	2	1.98054	-2.57737	0.0112713	1.37107	1.98054	NA	NA	NA	0	NA	NA	NA	2	9180284	9270465	9180282	9270463	0	9180282	90181
FOLSAN	Non_withdrawal_event	Not Specified	2	1.98054	-2.57737	0.0112713	1.37107	1.98054	NA	NA	NA	0	NA	NA	NA	2	9180284	9270465	9180282	9270463	0	9180282	90181
ZZZQUIL NIGHTIME SLEEPAID	Non_withdrawal_event	Not Specified	2	1.98054	-2.57737	0.0112713	1.37107	1.98054	NA	NA	NA	0	NA	NA	NA	2	9180284	9270465	9180282	9270463	0	9180282	90181
CEFACLOR KAPSELN	Non_withdrawal_event	Not Specified	2	1.98054	-2.57737	0.0112713	1.37107	1.98054	NA	NA	NA	0	NA	NA	NA	2	9180284	9270465	9180282	9270463	0	9180282	90181
DESMOSPRAY_	Non_withdrawal_event	Not Specified	2	1.98054	-2.57737	0.0112713	1.37107	1.98054	NA	NA	NA	0	NA	NA	NA	2	9180284	9270465	9180282	9270463	0	9180282	90181
TOBI SOL AEROSOL METERED DOSE INH.	Non_withdrawal_event	Not Specified	2	1.98054	-2.57737	0.0112713	1.37107	1.98054	NA	NA	NA	0	NA	NA	NA	2	9180284	9270465	9180282	9270463	0	9180282	90181
ADVATE IE	Non_withdrawal_event	Not Specified	2	1.98054	-2.57737	0.0112713	1.37107	1.98054	NA	NA	NA	0	NA	NA	NA	2	9180284	9270465	9180282	9270463	0	9180282	90181
BASIRON AC WASH	Non_withdrawal_event	Not Specified	2	1.98054	-2.57737	0.0112713	1.37107	1.98054	NA	NA	NA	0	NA	NA	NA	2	9180284	9270465	9180282	9270463	0	9180282	90181
BELOCZOK MITE	Non_withdrawal_event	Not Specified	2	1.98054	-2.57737	0.0112713	1.37107	1.98054	NA	NA	NA	0	NA	NA	NA	2	9180284	9270465	9180282	9270463	0	9180282	90181
BIPHENTIN	Non_withdrawal_event	Not Specified	2	1.98054	-2.57737	0.0112713	1.37107	1.98054	NA	NA	NA	0	NA	NA	NA	2	9180284	9270465	9180282	9270463	0	9180282	90181
BONJELA	Non_withdrawal_event	Not Specified	2	1.98054	-2.57737	0.0112713	1.37107	1.98054	NA	NA	NA	0	NA	NA	NA	2	9180284	9270465	9180282	9270463	0	9180282	90181
CITRIC ACID MONOHYDRATEDEXTROSE_CATION\	Non_withdrawal_event	Not Specified	2	1.98054	-2.57737	0.0112713	1.37107	1.98054	NA	NA	NA	0	NA	NA	NA	2	9180284	9270465	9180282	9270463	0	9180282	90181
CLOZAPINA	Non_withdrawal_event	Not Specified	2	1.98054	-2.57737	0.0112713	1.37107	1.98054	NA	NA	NA	0	NA	NA	NA	2	9180284	9270465	9180282	9270463	0	9180282	90181
EMGEL	Non_withdrawal_event	Not Specified	2	1.98054	-2.57737	0.0112713	1.37107	1.98054	NA	NA	NA	0	NA	NA	NA	2	9180284	9270465	9180282	9270463	0	9180282	90181
ERYC	Non_withdrawal_event	Not Specified	2	1.98054	-2.57737	0.0112713	1.37107	1.98054	NA	NA	NA	0	NA	NA	NA	2	9180284	9270465	9180282	9270463	0	9180282	90181
FRESH CITRUS LISTERINE POCKETPAKS	Non_withdrawal_event	Not Specified	2	1.98054	-2.57737	0.0112713	1.37107	1.98054	NA	NA	NA	0	NA	NA	NA	2	9180284	9270465	9180282	9270463	0	9180282	90181
JOHNSONS BABY	Non_withdrawal_event	Not Specified	2	1.98054	-2.57737	0.0112713	1.37107	1.98054	NA	NA	NA	0	NA	NA	NA	2	9180284	9270465	9180282	9270463	0	9180282	90181
KIOVIG INFUSJONSV?SKE, OPPL?SNING	Non_withdrawal_event	Not Specified	2	1.98054	-2.57737	0.0112713	1.37107	1.98054	NA	NA	NA	0	NA	NA	NA	2	9180284	9270465	9180282	9270463	0	9180282	90181
LIDOCAINE_PRILOCAINE_	Non_withdrawal_event	Not Specified	2	1.98054	-2.57737	0.0112713	1.37107	1.98054	NA	NA	NA	0	NA	NA	NA	2	9180284	9270465	9180282	9270463	0	9180282	90181
LUBRIDERM INTENSE SKIN REPAIR BODY LOTION	Non_withdrawal_event	Not Specified	2	1.98054	-2.57737	0.0112713	1.37107	1.98054	NA	NA	NA	0	NA	NA	NA	2	9180284	9270465	9180282	9270463	0	9180282	90181
METHYLPHANIDATE	Non_withdrawal_event	Not Specified	2	1.98054	-2.57737	0.0112713	1.37107	1.98054	NA	NA	NA	0	NA	NA	NA	2	9180284	9270465	9180282	9270463	0	9180282	90181
NOVOLIN GE TORONTO PENFIL	Non_withdrawal_event	Not Specified	2	1.98054	-2.57737	0.0112713	1.37107	1.98054	NA	NA	NA	0	NA	NA	NA	2	9180284	9270465	9180282	9270463	0	9180282	90181
PANCREATIC ENZYMES	Non_withdrawal_event	Not Specified	2	1.98054	-2.57737	0.0112713	1.37107	1.98054	NA	NA	NA	0	NA	NA	NA	2	9180284	9270465	9180282	9270463	0	9180282	90181
PRESCRIPTION DRUGS	Non_withdrawal_event	Not Specified	2	1.98054	-2.57737	0.0112713	1.37107	1.98054	NA	NA	NA	0	NA	NA	NA	2	9180284	9270465	9180282	9270463	0	9180282	90181
SCANDICAINE	Non_withdrawal_event	Not Specified	2	1.98054	-2.57737	0.0112713	1.37107	1.98054	NA	NA	NA	0	NA	NA	NA	2	9180284	9270465	9180282	9270463	0	9180282	90181
TRACE MULTIPLE TRACE	Non_withdrawal_event	Not Specified	2	1.98054	-2.57737	0.0112713	1.37107	1.98054	NA	NA	NA	0	NA	NA	NA	2	9180284	9270465	9180282	9270463	0	9180282	90181
AMMONIUM CHLORIDEDEXTROMETHORPHAN_	Non_withdrawal_event	Not Specified	2	1.98054	-2.57737	0.0112713	1.37107	1.98054	NA	NA	NA	0	NA	NA	NA	2	9180284	9270465	9180282	9270463	0	9180282	90181
ANGIOTENSINCONVERTING ENZYME INHIBITORS	Non_withdrawal_event	Not Specified	2	1.98054	-2.57737	0.0112713	1.37107	1.98054	NA	NA	NA	0	NA	NA	NA	2	9180284	9270465	9180282	9270463	0	9180282	90181
ANTIANDROGENS	Non_withdrawal_event	Not Specified	2	1.98054	-2.57737	0.0112713	1.37107	1.98054	NA	NA	NA	0	NA	NA	NA	2	9180284	9270465	9180282	9270463	0	9180282	90181
ANTIARRHYTHMICS CLASS_III	Non_withdrawal_event	Not Specified	2	1.98054	-2.57737	0.0112713	1.37107	1.98054	NA	NA	NA	0	NA	NA	NA	2	9180284	9270465	9180282	9270463	0	9180282	90181
APOGO AMPOULES(APOMORPHINE )(APOMORPHINE HYDROCH	Non_withdrawal_event	Not Specified	2	1.98054	-2.57737	0.0112713	1.37107	1.98054	NA	NA	NA	0	NA	NA	NA	2	9180284	9270465	9180282	9270463	0	9180282	90181
ARABICA COFFEE BEANCOFFEE BEAN	Non_withdrawal_event	Not Specified	2	1.98054	-2.57737	0.0112713	1.37107	1.98054	NA	NA	NA	0	NA	NA	NA	2	9180284	9270465	9180282	9270463	0	9180282	90181
ASS PHARMA	Non_withdrawal_event	Not Specified	2	1.98054	-2.57737	0.0112713	1.37107	1.98054	NA	NA	NA	0	NA	NA	NA	2	9180284	9270465	9180282	9270463	0	9180282	90181
AVOBENZONEOCTINOXATE_OCTOCRYLENE\OXYBENZONE	Non_withdrawal_event	Not Specified	2	1.98054	-2.57737	0.0112713	1.37107	1.98054	NA	NA	NA	0	NA	NA	NA	2	9180284	9270465	9180282	9270463	0	9180282	90181
BAKLOFEN	Non_withdrawal_event	Not Specified	2	1.98054	-2.57737	0.0112713	1.37107	1.98054	NA	NA	NA	0	NA	NA	NA	2	9180284	9270465	9180282	9270463	0	9180282	90181
BRIMONIDINE SOL	Non_withdrawal_event	Not Specified	2	1.98054	-2.57737	0.0112713	1.37107	1.98054	NA	NA	NA	0	NA	NA	NA	2	9180284	9270465	9180282	9270463	0	9180282	90181
BUDENOFALK	Non_withdrawal_event	Not Specified	2	1.98054	-2.57737	0.0112713	1.37107	1.98054	NA	NA	NA	0	NA	NA	NA	2	9180284	9270465	9180282	9270463	0	9180282	90181
BYDUREON PEN DISPOSABLE	Non_withdrawal_event	Not Specified	2	1.98054	-2.57737	0.0112713	1.37107	1.98054	NA	NA	NA	0	NA	NA	NA	2	9180284	9270465	9180282	9270463	0	9180282	90181
CALCICHEWD	Non_withdrawal_event	Not Specified	2	1.98054	-2.57737	0.0112713	1.37107	1.98054	NA	NA	NA	0	NA	NA	NA	2	9180284	9270465	9180282	9270463	0	9180282	90181
CHOLESTEROL MEDICATIONS	Non_withdrawal_event	Not Specified	2	1.98054	-2.57737	0.0112713	1.37107	1.98054	NA	NA	NA	0	NA	NA	NA	2	9180284	9270465	9180282	9270463	0	9180282	90181
CHONDROITINGLUCOSAMINE	Non_withdrawal_event	Not Specified	2	1.98054	-2.57737	0.0112713	1.37107	1.98054	NA	NA	NA	0	NA	NA	NA	2	9180284	9270465	9180282	9270463	0	9180282	90181
CIBALENA	Non_withdrawal_event	Not Specified	2	1.98054	-2.57737	0.0112713	1.37107	1.98054	NA	NA	NA	0	NA	NA	NA	2	9180284	9270465	9180282	9270463	0	9180282	90181
CISPLATINO ITALIA	Non_withdrawal_event	Not Specified	2	1.98054	-2.57737	0.0112713	1.37107	1.98054	NA	NA	NA	0	NA	NA	NA	2	9180284	9270465	9180282	9270463	0	9180282	90181
CITRIC ACID MONOHYDRATEDEXTROSE_\SODIUM , MONOBASIC	Non_withdrawal_event	Not Specified	2	1.98054	-2.57737	0.0112713	1.37107	1.98054	NA	NA	NA	0	NA	NA	NA	2	9180284	9270465	9180282	9270463	0	9180282	90181
DECLOMYCIN	Non_withdrawal_event	Not Specified	2	1.98054	-2.57737	0.0112713	1.37107	1.98054	NA	NA	NA	0	NA	NA	NA	2	9180284	9270465	9180282	9270463	0	9180282	90181
DEKORT	Non_withdrawal_event	Not Specified	2	1.98054	-2.57737	0.0112713	1.37107	1.98054	NA	NA	NA	0	NA	NA	NA	2	9180284	9270465	9180282	9270463	0	9180282	90181
DELFLEX DEX.LM_LC 5L, 2-PK CATALOG: 044-50521	Non_withdrawal_event	Not Specified	2	1.98054	-2.57737	0.0112713	1.37107	1.98054	NA	NA	NA	0	NA	NA	NA	2	9180284	9270465	9180282	9270463	0	9180282	90181
DIGITEK AMIDE -BERTEK-	Non_withdrawal_event	Not Specified	2	1.98054	-2.57737	0.0112713	1.37107	1.98054	NA	NA	NA	0	NA	NA	NA	2	9180284	9270465	9180282	9270463	0	9180282	90181
DIPYRIDAMOLE AMPOULE	Non_withdrawal_event	Not Specified	2	1.98054	-2.57737	0.0112713	1.37107	1.98054	NA	NA	NA	0	NA	NA	NA	2	9180284	9270465	9180282	9270463	0	9180282	90181
DISTILBENE	Non_withdrawal_event	Not Specified	2	1.98054	-2.57737	0.0112713	1.37107	1.98054	NA	NA	NA	0	NA	NA	NA	2	9180284	9270465	9180282	9270463	0	9180282	90181
EMEND_	Non_withdrawal_event	Not Specified	2	1.98054	-2.57737	0.0112713	1.37107	1.98054	NA	NA	NA	0	NA	NA	NA	2	9180284	9270465	9180282	9270463	0	9180282	90181
ESCHERICHIA COLI	Non_withdrawal_event	Not Specified	2	1.98054	-2.57737	0.0112713	1.37107	1.98054	NA	NA	NA	0	NA	NA	NA	2	9180284	9270465	9180282	9270463	0	9180282	90181
FERRO SANOL DUODENAL	Non_withdrawal_event	Not Specified	2	1.98054	-2.57737	0.0112713	1.37107	1.98054	NA	NA	NA	0	NA	NA	NA	2	9180284	9270465	9180282	9270463	0	9180282	90181
FLUOROESTRADIOL F	Non_withdrawal_event	Not Specified	2	1.98054	-2.57737	0.0112713	1.37107	1.98054	NA	NA	NA	0	NA	NA	NA	2	9180284	9270465	9180282	9270463	0	9180282	90181
FLUOROURACIL FU	Non_withdrawal_event	Not Specified	2	1.98054	-2.57737	0.0112713	1.37107	1.98054	NA	NA	NA	0	NA	NA	NA	2	9180284	9270465	9180282	9270463	0	9180282	90181
FRESENIUS DELFLEX DEXTROSE	Non_withdrawal_event	Not Specified	2	1.98054	-2.57737	0.0112713	1.37107	1.98054	NA	NA	NA	0	NA	NA	NA	2	9180284	9270465	9180282	9270463	0	9180282	90181
GLYCERYL TRINITRATE (GLYCERYL TRINITRATE)	Non_withdrawal_event	Not Specified	2	1.98054	-2.57737	0.0112713	1.37107	1.98054	NA	NA	NA	0	NA	NA	NA	2	9180284	9270465	9180282	9270463	0	9180282	90181
GUAIFENESIN TUSSIN CS	Non_withdrawal_event	Not Specified	2	1.98054	-2.57737	0.0112713	1.37107	1.98054	NA	NA	NA	0	NA	NA	NA	2	9180284	9270465	9180282	9270463	0	9180282	90181
HECTOROL MCG	Non_withdrawal_event	Not Specified	2	1.98054	-2.57737	0.0112713	1.37107	1.98054	NA	NA	NA	0	NA	NA	NA	2	9180284	9270465	9180282	9270463	0	9180282	90181
HERBALSSPIRULINA	Non_withdrawal_event	Not Specified	2	1.98054	-2.57737	0.0112713	1.37107	1.98054	NA	NA	NA	0	NA	NA	NA	2	9180284	9270465	9180282	9270463	0	9180282	90181
HETASTARCH PLASTIC CONTAINER	Non_withdrawal_event	Not Specified	2	1.98054	-2.57737	0.0112713	1.37107	1.98054	NA	NA	NA	0	NA	NA	NA	2	9180284	9270465	9180282	9270463	0	9180282	90181
HYDROCHLOROTHIAZID	Non_withdrawal_event	Not Specified	2	1.98054	-2.57737	0.0112713	1.37107	1.98054	NA	NA	NA	0	NA	NA	NA	2	9180284	9270465	9180282	9270463	0	9180282	90181
IRONDEXTRAN COMPLEX	Non_withdrawal_event	Not Specified	2	1.98054	-2.57737	0.0112713	1.37107	1.98054	NA	NA	NA	0	NA	NA	NA	2	9180284	9270465	9180282	9270463	0	9180282	90181
IVP DYE	Non_withdrawal_event	Not Specified	2	1.98054	-2.57737	0.0112713	1.37107	1.98054	NA	NA	NA	0	NA	NA	NA	2	9180284	9270465	9180282	9270463	0	9180282	90181
LENTE ILETIN INSULIN	Non_withdrawal_event	Not Specified	2	1.98054	-2.57737	0.0112713	1.37107	1.98054	NA	NA	NA	0	NA	NA	NA	2	9180284	9270465	9180282	9270463	0	9180282	90181
MACROLIDE	Non_withdrawal_event	Not Specified	2	1.98054	-2.57737	0.0112713	1.37107	1.98054	NA	NA	NA	0	NA	NA	NA	2	9180284	9270465	9180282	9270463	0	9180282	90181
MAGNESIUM GLYCEROPHOSPHATE	Non_withdrawal_event	Not Specified	2	1.98054	-2.57737	0.0112713	1.37107	1.98054	NA	NA	NA	0	NA	NA	NA	2	9180284	9270465	9180282	9270463	0	9180282	90181
MATZIM	Non_withdrawal_event	Not Specified	2	1.98054	-2.57737	0.0112713	1.37107	1.98054	NA	NA	NA	0	NA	NA	NA	2	9180284	9270465	9180282	9270463	0	9180282	90181
MESACOL MMX	Non_withdrawal_event	Not Specified	2	1.98054	-2.57737	0.0112713	1.37107	1.98054	NA	NA	NA	0	NA	NA	NA	2	9180284	9270465	9180282	9270463	0	9180282	90181
MESTRANOLNORETHYNODREL	Non_withdrawal_event	Not Specified	2	1.98054	-2.57737	0.0112713	1.37107	1.98054	NA	NA	NA	0	NA	NA	NA	2	9180284	9270465	9180282	9270463	0	9180282	90181
METHYLCOBAL	Non_withdrawal_event	Not Specified	2	1.98054	-2.57737	0.0112713	1.37107	1.98054	NA	NA	NA	0	NA	NA	NA	2	9180284	9270465	9180282	9270463	0	9180282	90181
METOMYLAN	Non_withdrawal_event	Not Specified	2	1.98054	-2.57737	0.0112713	1.37107	1.98054	NA	NA	NA	0	NA	NA	NA	2	9180284	9270465	9180282	9270463	0	9180282	90181
MEZIGDOMIDE	Non_withdrawal_event	Not Specified	2	1.98054	-2.57737	0.0112713	1.37107	1.98054	NA	NA	NA	0	NA	NA	NA	2	9180284	9270465	9180282	9270463	0	9180282	90181
MIACALCIC NASAL	Non_withdrawal_event	Not Specified	2	1.98054	-2.57737	0.0112713	1.37107	1.98054	NA	NA	NA	0	NA	NA	NA	2	9180284	9270465	9180282	9270463	0	9180282	90181
MODIFYING AGENTS	Non_withdrawal_event	Not Specified	2	1.98054	-2.57737	0.0112713	1.37107	1.98054	NA	NA	NA	0	NA	NA	NA	2	9180284	9270465	9180282	9270463	0	9180282	90181
MOTILYO	Non_withdrawal_event	Not Specified	2	1.98054	-2.57737	0.0112713	1.37107	1.98054	NA	NA	NA	0	NA	NA	NA	2	9180284	9270465	9180282	9270463	0	9180282	90181
MOXIFLOXACIN . VERSUS ERTAPENEM .V.	Non_withdrawal_event	Not Specified	2	1.98054	-2.57737	0.0112713	1.37107	1.98054	NA	NA	NA	0	NA	NA	NA	2	9180284	9270465	9180282	9270463	0	9180282	90181
NEUTROGENA TGEL THERAPEUTIC SHAMPOO	Non_withdrawal_event	Not Specified	2	1.98054	-2.57737	0.0112713	1.37107	1.98054	NA	NA	NA	0	NA	NA	NA	2	9180284	9270465	9180282	9270463	0	9180282	90181
NORITATE	Non_withdrawal_event	Not Specified	2	1.98054	-2.57737	0.0112713	1.37107	1.98054	NA	NA	NA	0	NA	NA	NA	2	9180284	9270465	9180282	9270463	0	9180282	90181
NOVOLIN R CHU FLEXPEN	Non_withdrawal_event	Not Specified	2	1.98054	-2.57737	0.0112713	1.37107	1.98054	NA	NA	NA	0	NA	NA	NA	2	9180284	9270465	9180282	9270463	0	9180282	90181
NULYTELYFLAVORED	Non_withdrawal_event	Not Specified	2	1.98054	-2.57737	0.0112713	1.37107	1.98054	NA	NA	NA	0	NA	NA	NA	2	9180284	9270465	9180282	9270463	0	9180282	90181
OCTAGAM IMMUNE GLOBULIN	Non_withdrawal_event	Not Specified	2	1.98054	-2.57737	0.0112713	1.37107	1.98054	NA	NA	NA	0	NA	NA	NA	2	9180284	9270465	9180282	9270463	0	9180282	90181
OLANZAPINA SUN COMPRESSA	Non_withdrawal_event	Not Specified	2	1.98054	-2.57737	0.0112713	1.37107	1.98054	NA	NA	NA	0	NA	NA	NA	2	9180284	9270465	9180282	9270463	0	9180282	90181
PENTALONG	Non_withdrawal_event	Not Specified	2	1.98054	-2.57737	0.0112713	1.37107	1.98054	NA	NA	NA	0	NA	NA	NA	2	9180284	9270465	9180282	9270463	0	9180282	90181
PHOSPHORIC ACIDSODIUM , DIBASIC	Non_withdrawal_event	Not Specified	2	1.98054	-2.57737	0.0112713	1.37107	1.98054	NA	NA	NA	0	NA	NA	NA	2	9180284	9270465	9180282	9270463	0	9180282	90181
PLAUNAZIDE	Non_withdrawal_event	Not Specified	2	1.98054	-2.57737	0.0112713	1.37107	1.98054	NA	NA	NA	0	NA	NA	NA	2	9180284	9270465	9180282	9270463	0	9180282	90181
POLISTES FUSCATUS VENOM PROTEIN	Non_withdrawal_event	Not Specified	2	1.98054	-2.57737	0.0112713	1.37107	1.98054	NA	NA	NA	0	NA	NA	NA	2	9180284	9270465	9180282	9270463	0	9180282	90181
POLYPEPTIDES	Non_withdrawal_event	Not Specified	2	1.98054	-2.57737	0.0112713	1.37107	1.98054	NA	NA	NA	0	NA	NA	NA	2	9180284	9270465	9180282	9270463	0	9180282	90181
PULMICORT TURBHALER	Non_withdrawal_event	Not Specified	2	1.98054	-2.57737	0.0112713	1.37107	1.98054	NA	NA	NA	0	NA	NA	NA	2	9180284	9270465	9180282	9270463	0	9180282	90181
QUILONIUMR	Non_withdrawal_event	Not Specified	2	1.98054	-2.57737	0.0112713	1.37107	1.98054	NA	NA	NA	0	NA	NA	NA	2	9180284	9270465	9180282	9270463	0	9180282	90181
RANIBIZUMABNUNA	Non_withdrawal_event	Not Specified	2	1.98054	-2.57737	0.0112713	1.37107	1.98054	NA	NA	NA	0	NA	NA	NA	2	9180284	9270465	9180282	9270463	0	9180282	90181
RAPAMYCIN TABSWYETH	Non_withdrawal_event	Not Specified	2	1.98054	-2.57737	0.0112713	1.37107	1.98054	NA	NA	NA	0	NA	NA	NA	2	9180284	9270465	9180282	9270463	0	9180282	90181
RIOMET	Non_withdrawal_event	Not Specified	2	1.98054	-2.57737	0.0112713	1.37107	1.98054	NA	NA	NA	0	NA	NA	NA	2	9180284	9270465	9180282	9270463	0	9180282	90181
SALINE MIXTURE	Non_withdrawal_event	Not Specified	2	1.98054	-2.57737	0.0112713	1.37107	1.98054	NA	NA	NA	0	NA	NA	NA	2	9180284	9270465	9180282	9270463	0	9180282	90181
SILICON DIOXIDESODIUM FLUORIDE_TRICLOSAN	Non_withdrawal_event	Not Specified	2	1.98054	-2.57737	0.0112713	1.37107	1.98054	NA	NA	NA	0	NA	NA	NA	2	9180284	9270465	9180282	9270463	0	9180282	90181
SOYBEAN	Non_withdrawal_event	Not Specified	2	1.98054	-2.57737	0.0112713	1.37107	1.98054	NA	NA	NA	0	NA	NA	NA	2	9180284	9270465	9180282	9270463	0	9180282	90181
STARCH	Non_withdrawal_event	Not Specified	2	1.98054	-2.57737	0.0112713	1.37107	1.98054	NA	NA	NA	0	NA	NA	NA	2	9180284	9270465	9180282	9270463	0	9180282	90181
SULFONAMIDES UREA DERIVATIVES	Non_withdrawal_event	Not Specified	2	1.98054	-2.57737	0.0112713	1.37107	1.98054	NA	NA	NA	0	NA	NA	NA	2	9180284	9270465	9180282	9270463	0	9180282	90181
TETANUS	Non_withdrawal_event	Not Specified	2	1.98054	-2.57737	0.0112713	1.37107	1.98054	NA	NA	NA	0	NA	NA	NA	2	9180284	9270465	9180282	9270463	0	9180282	90181
THERAFLU FLU_SORE THROATPARACETAMOL, DIPHENHYDRAMINE, PHENY	Non_withdrawal_event	Not Specified	2	1.98054	-2.57737	0.0112713	1.37107	1.98054	NA	NA	NA	0	NA	NA	NA	2	9180284	9270465	9180282	9270463	0	9180282	90181
THYRONAJOD	Non_withdrawal_event	Not Specified	2	1.98054	-2.57737	0.0112713	1.37107	1.98054	NA	NA	NA	0	NA	NA	NA	2	9180284	9270465	9180282	9270463	0	9180282	90181
TRILYTECHERRY FLAVORED	Non_withdrawal_event	Not Specified	2	1.98054	-2.57737	0.0112713	1.37107	1.98054	NA	NA	NA	0	NA	NA	NA	2	9180284	9270465	9180282	9270463	0	9180282	90181
ULTRACEF	Non_withdrawal_event	Not Specified	2	1.98054	-2.57737	0.0112713	1.37107	1.98054	NA	NA	NA	0	NA	NA	NA	2	9180284	9270465	9180282	9270463	0	9180282	90181
VALCYTE VALGANCICLOVIR )	Non_withdrawal_event	Not Specified	2	1.98054	-2.57737	0.0112713	1.37107	1.98054	NA	NA	NA	0	NA	NA	NA	2	9180284	9270465	9180282	9270463	0	9180282	90181
VIGANTOLETTEN	Non_withdrawal_event	Not Specified	2	1.98054	-2.57737	0.0112713	1.37107	1.98054	NA	NA	NA	0	NA	NA	NA	2	9180284	9270465	9180282	9270463	0	9180282	90181
VITAMINMINERAL COMPOUND	Non_withdrawal_event	Not Specified	2	1.98054	-2.57737	0.0112713	1.37107	1.98054	NA	NA	NA	0	NA	NA	NA	2	9180284	9270465	9180282	9270463	0	9180282	90181
VOLONA_	Non_withdrawal_event	Not Specified	2	1.98054	-2.57737	0.0112713	1.37107	1.98054	NA	NA	NA	0	NA	NA	NA	2	9180284	9270465	9180282	9270463	0	9180282	90181
ZACPAC	Non_withdrawal_event	Not Specified	2	1.98054	-2.57737	0.0112713	1.37107	1.98054	NA	NA	NA	0	NA	NA	NA	2	9180284	9270465	9180282	9270463	0	9180282	90181
ZOFRAN_	Non_withdrawal_event	Not Specified	2	1.98054	-2.57737	0.0112713	1.37107	1.98054	NA	NA	NA	0	NA	NA	NA	2	9180284	9270465	9180282	9270463	0	9180282	90181
COAL TARPYRITHIONE ZINC_SALICYLIC ACID	Non_withdrawal_event	Not Specified	2	1.98054	-2.57737	0.0112713	1.37107	1.98054	NA	NA	NA	0	NA	NA	NA	2	9180284	9270465	9180282	9270463	0	9180282	90181
DOPAMINE_DEXTROSE	Non_withdrawal_event	Not Specified	2	1.98054	-2.57737	0.0112713	1.37107	1.98054	NA	NA	NA	0	NA	NA	NA	2	9180284	9270465	9180282	9270463	0	9180282	90181
ERGOCALCIFEROLRETINOL	Non_withdrawal_event	Not Specified	2	1.98054	-2.57737	0.0112713	1.37107	1.98054	NA	NA	NA	0	NA	NA	NA	2	9180284	9270465	9180282	9270463	0	9180282	90181
PROACTIV BLACKHEAD DISSOLVING	Non_withdrawal_event	Not Specified	2	1.98054	-2.57737	0.0112713	1.37107	1.98054	NA	NA	NA	0	NA	NA	NA	2	9180284	9270465	9180282	9270463	0	9180282	90181
RAPIACTA	Non_withdrawal_event	Not Specified	2	1.98054	-2.57737	0.0112713	1.37107	1.98054	NA	NA	NA	0	NA	NA	NA	2	9180284	9270465	9180282	9270463	0	9180282	90181
REPLENS	Non_withdrawal_event	Not Specified	2	1.98054	-2.57737	0.0112713	1.37107	1.98054	NA	NA	NA	0	NA	NA	NA	2	9180284	9270465	9180282	9270463	0	9180282	90181
ASCORBIC ACIDMINERALS_VITAMINS	Non_withdrawal_event	Not Specified	2	1.98054	-2.57737	0.0112713	1.37107	1.98054	NA	NA	NA	0	NA	NA	NA	2	9180284	9270465	9180282	9270463	0	9180282	90181
CATALIP	Non_withdrawal_event	Not Specified	2	1.98054	-2.57737	0.0112713	1.37107	1.98054	NA	NA	NA	0	NA	NA	NA	2	9180284	9270465	9180282	9270463	0	9180282	90181
EMEDASTINE DIFUMARATE	Non_withdrawal_event	Not Specified	2	1.98054	-2.57737	0.0112713	1.37107	1.98054	NA	NA	NA	0	NA	NA	NA	2	9180284	9270465	9180282	9270463	0	9180282	90181
HAEMOPHILUS INFLUENZAE TYPE B	Non_withdrawal_event	Not Specified	2	1.98054	-2.57737	0.0112713	1.37107	1.98054	NA	NA	NA	0	NA	NA	NA	2	9180284	9270465	9180282	9270463	0	9180282	90181
P	Non_withdrawal_event	Not Specified	2	1.98054	-2.57737	0.0112713	1.37107	1.98054	NA	NA	NA	0	NA	NA	NA	2	9180284	9270465	9180282	9270463	0	9180282	90181
REUMAFLEX	Non_withdrawal_event	Not Specified	2	1.98054	-2.57737	0.0112713	1.37107	1.98054	NA	NA	NA	0	NA	NA	NA	2	9180284	9270465	9180282	9270463	0	9180282	90181
ENFORTUMAB	Non_withdrawal_event	Not Specified	2	1.98054	-2.57737	0.0112713	1.37107	1.98054	NA	NA	NA	0	NA	NA	NA	2	9180284	9270465	9180282	9270463	0	9180282	90181
METAMIZOLE	Non_withdrawal_event	Not Specified	508	504.049	-0.116964	0.0112546	0.133946	504.048	1.00396	1.00784	1.01173	101.794	0.701614	4.99047	35.4965	509	9180284	9270465	9179776	9269956	1	9179776	90180
AMPHOTERICIN B	Non_withdrawal_event	Not Specified	990	982.35	-0.0801003	0.0111857	0.0996349	982.349	1.00497	1.00779	1.01061	203.579	1.2145	4.86297	19.4718	992	9180284	9270465	9179294	9269473	2	9179294	90179
GILTERITINIB	Non_withdrawal_event	Not Specified	489	485.233	-0.119595	0.0111442	0.136142	485.233	1.00374	1.00776	1.01181	101.794	0.67532	4.80381	34.1714	490	9180284	9270465	9179795	9269975	1	9179795	90180
GADOTERIDOL	Non_withdrawal_event	Not Specified	976	968.486	-0.0808047	0.0111439	0.100215	968.485	1.0049	1.00776	1.01062	203.58	1.1973	4.79419	19.1968	978	9180284	9270465	9179308	9269487	2	9179308	90179
FENFLURAMINE	Non_withdrawal_event	Not Specified	484	480.282	-0.120314	0.0111137	0.136741	480.282	1.00367	1.00774	1.01183	101.794	0.668401	4.75469	33.8226	485	9180284	9270465	9179800	9269980	1	9179800	90180
BUDESONIDE	Non_withdrawal_event	Not Specified	5305	5264.29	-0.0279734	0.0111135	0.0496709	5264.26	1.0065	1.00774	1.00897	1119.27	2.62314	4.73969	8.56403	5316	9180284	9270465	9174979	9265149	11	9174979	90170
AMLODIPINE	Non_withdrawal_event	Not Specified	12826	12728	-0.0140085	0.0110687	0.0359268	12727.8	1.00691	1.00771	1.00852	2745.54	3.20223	4.67158	6.81513	12853	9180284	9270465	9167458	9257612	27	9167458	90154
CELECOXIB	Non_withdrawal_event	Not Specified	18947	18802.3	-0.0095565	0.0110601	0.0315284	18802	1.00705	1.00771	1.00837	4065.34	3.41732	4.66062	6.35628	18987	9180284	9270465	9161337	9251478	40	9161337	90141
DEXAMETHASONE	Non_withdrawal_event	Not Specified	17187	17056.4	-0.0106502	0.0110001	0.032487	17056.2	1.00697	1.00767	1.00837	3761.03	3.30961	4.56975	6.30971	17224	9180284	9270465	9163097	9253241	37	9163097	90144
FEXOFENADINE_PSEUDOEPHEDRINE	Non_withdrawal_event	Not Specified	3696	3667.97	-0.035909	0.0109821	0.0571131	3667.96	1.00614	1.00765	1.00916	814.132	2.26857	4.53981	9.08493	3704	9180284	9270465	9176588	9266761	8	9176588	90173
ASA_SODBICARBON_CITRIC	Non_withdrawal_event	Not Specified	461	457.506	-0.123775	0.0109649	0.139614	457.506	1.00337	1.00764	1.01193	101.794	0.636572	4.52873	32.2185	462	9180284	9270465	9179823	9270003	1	9179823	90180
TRIAMCINOLONE	Non_withdrawal_event	Not Specified	8725	8658.94	-0.0194689	0.010964	0.0410749	8658.88	1.00665	1.00764	1.00862	1932.74	2.87793	4.51432	7.08116	8744	9180284	9270465	9171559	9261721	19	9171559	90162
BECLOMETHASONE	Non_withdrawal_event	Not Specified	2732	2711.37	-0.0436762	0.0109359	0.0645199	2711.36	1.00584	1.00761	1.00938	610.649	2.00814	4.47393	9.96743	2738	9180284	9270465	9177552	9267727	6	9177552	90175
NITROFURANTOIN	Non_withdrawal_event	Not Specified	1363	1352.71	-0.0666935	0.010927	0.0864869	1352.71	1.0051	1.00761	1.01012	305.36	1.43778	4.46358	13.8571	1366	9180284	9270465	9178921	9269099	3	9178921	90178
RALOXIFENE	Non_withdrawal_event	Not Specified	4070	4039.32	-0.0337528	0.0109149	0.0548923	4039.31	1.00614	1.0076	1.00906	915.871	2.31046	4.44386	8.54716	4079	9180284	9270465	9176214	9266386	9	9176214	90172
BRIVARACETAM	Non_withdrawal_event	Not Specified	1806	1792.39	-0.0564064	0.0109081	0.0766674	1792.39	1.00541	1.00759	1.00978	407.132	1.66304	4.43591	11.8322	1810	9180284	9270465	9178478	9268655	4	9178478	90177
CENOBAMATE	Non_withdrawal_event	Not Specified	2254	2237.02	-0.049278	0.0109037	0.0698393	2237.02	1.00563	1.00759	1.00955	508.895	1.84172	4.4292	10.6519	2259	9180284	9270465	9178030	9268206	5	9178030	90176
DEXTROMETHORPHAN_QUINIDINE	Non_withdrawal_event	Not Specified	3154	3130.25	-0.0398915	0.0109028	0.0608066	3130.24	1.00594	1.00759	1.00925	712.399	2.10885	4.42729	9.29462	3161	9180284	9270465	9177130	9267304	7	9177130	90174
METHYLDOPA	Non_withdrawal_event	Not Specified	447	443.642	-0.126015	0.0108668	0.141467	443.642	1.00317	1.00757	1.01199	101.795	0.617199	4.3912	31.2421	448	9180284	9270465	9179837	9270017	1	9179837	90180
MELOXICAM	Non_withdrawal_event	Not Specified	3097	3073.8	-0.0404198	0.010844	0.0612008	3073.8	1.00586	1.00755	1.00924	712.404	2.07069	4.34725	9.12672	3104	9180284	9270465	9177187	9267361	7	9177187	90174
AZELASTINE_FLUTICASONE	Non_withdrawal_event	Not Specified	443	439.681	-0.126674	0.0108377	0.142012	439.681	1.00311	1.00755	1.01201	101.795	0.611663	4.3519	30.9632	444	9180284	9270465	9179841	9270021	1	9179841	90180
ESLICARBAZEPINE	Non_withdrawal_event	Not Specified	1320	1310.13	-0.0680679	0.0108237	0.0875875	1310.13	1.00495	1.00753	1.01013	305.362	1.39236	4.32274	13.4205	1323	9180284	9270465	9178964	9269142	3	9178964	90178
DACLATASVIR	Non_withdrawal_event	Not Specified	879	872.43	-0.0861527	0.0108179	0.104594	872.429	1.00436	1.00753	1.01071	203.582	1.07812	4.31767	17.2914	881	9180284	9270465	9179405	9269584	2	9179405	90179
DOXYLAMINE	Non_withdrawal_event	Not Specified	2195	2178.6	-0.0501757	0.0108179	0.0705318	2178.6	1.00552	1.00753	1.00954	508.899	1.79345	4.31324	10.3733	2200	9180284	9270465	9178089	9268265	5	9178089	90176
TAMOXIFEN	Non_withdrawal_event	Not Specified	3064	3041.13	-0.0407326	0.0108089	0.0614337	3041.12	1.00582	1.00752	1.00923	712.406	2.0486	4.30092	9.02952	3071	9180284	9270465	9177220	9267394	7	9177220	90174
ESTRADIOL	Non_withdrawal_event	Not Specified	19227	19083.5	-0.0096605	0.0108049	0.0311241	19083.2	1.00685	1.00753	1.00822	4471.93	3.19827	4.29948	5.77987	19271	9180284	9270465	9161057	9251194	44	9161057	90137
AMLODIPINE_ATORVASTATIN	Non_withdrawal_event	Not Specified	865	858.566	-0.0870003	0.0107648	0.105283	858.565	1.00427	1.00749	1.01073	203.582	1.06092	4.2489	17.0164	867	9180284	9270465	9179419	9269598	2	9179419	90179
VITAMIN D	Non_withdrawal_event	Not Specified	433	429.778	-0.128365	0.0107624	0.143406	429.778	1.00295	1.0075	1.01206	101.795	0.597825	4.25366	30.2657	434	9180284	9270465	9179851	9270031	1	9179851	90180
AMPICILLIN	Non_withdrawal_event	Not Specified	430	426.807	-0.128884	0.0107392	0.143834	426.807	1.0029	1.00748	1.01208	101.795	0.593673	4.22418	30.0565	431	9180284	9270465	9179854	9270034	1	9179854	90180
DOLUTEGRAVIR_RILPIVIRINE	Non_withdrawal_event	Not Specified	425	421.856	-0.129762	0.0106997	0.144556	421.856	1.00282	1.00745	1.0121	101.795	0.586754	4.17506	29.7078	426	9180284	9270465	9179859	9270039	1	9179859	90180
TETRABENAZINE	Non_withdrawal_event	Not Specified	3384	3359	-0.0383282	0.0106947	0.0588876	3358.99	1.0058	1.00744	1.0091	814.159	2.07686	4.15643	8.31831	3392	9180284	9270465	9176900	9267073	8	9176900	90173
METOPROLOL	Non_withdrawal_event	Not Specified	10555	10477.1	-0.0169666	0.0106894	0.0380791	10477	1.00651	1.00745	1.00838	2542.74	2.80344	4.15103	6.14642	10580	9180284	9270465	9169729	9259885	25	9169729	90156
RIFAMPIN	Non_withdrawal_event	Not Specified	1255	1245.76	-0.0702825	0.0106541	0.0893529	1245.76	1.0047	1.00742	1.01014	305.364	1.3237	4.10985	12.7604	1258	9180284	9270465	9179029	9269207	3	9179029	90178
DICHLORPHENAMIDE	Non_withdrawal_event	Not Specified	836	829.848	-0.0888255	0.0106492	0.106765	829.848	1.00408	1.00741	1.01076	203.583	1.02529	4.10644	16.4468	838	9180284	9270465	9179448	9269627	2	9179448	90179
ELETRIPTAN	Non_withdrawal_event	Not Specified	1654	1641.87	-0.0597612	0.0106149	0.0792929	1641.87	1.00501	1.00739	1.00978	407.138	1.52289	4.0625	10.8372	1658	9180284	9270465	9178630	9268807	4	9178630	90177
SOTALOL	Non_withdrawal_event	Not Specified	827	820.936	-0.089412	0.0106117	0.10724	820.935	1.00402	1.00739	1.01077	203.583	1.01424	4.06222	16.27	829	9180284	9270465	9179457	9269636	2	9179457	90179
DEXAMETHASONE_TOBRAMYCIN	Non_withdrawal_event	Not Specified	410	407.002	-0.132493	0.0105755	0.146797	407.002	1.00257	1.00737	1.01219	101.795	0.565996	4.0277	28.6616	411	9180284	9270465	9179874	9270054	1	9179874	90180
CORTICOTROPIN	Non_withdrawal_event	Not Specified	3205	3181.74	-0.0398804	0.0105047	0.0600133	3181.74	1.00557	1.00731	1.00905	814.175	1.96687	3.9365	7.87851	3213	9180284	9270465	9177079	9267252	8	9177079	90173
ACITRETIN	Non_withdrawal_event	Not Specified	800	794.198	-0.0912323	0.0104941	0.10871	794.198	1.00383	1.00731	1.0108	203.584	0.981066	3.92959	15.7397	802	9180284	9270465	9179484	9269663	2	9179484	90179
NYSTATIN	Non_withdrawal_event	Not Specified	400	397.099	-0.134402	0.0104875	0.148358	397.099	1.00239	1.00731	1.01225	101.795	0.552158	3.92946	27.9642	401	9180284	9270465	9179884	9270064	1	9179884	90180
ILOPERIDONE	Non_withdrawal_event	Not Specified	798	792.218	-0.0913709	0.0104851	0.108822	792.217	1.00381	1.0073	1.0108	203.584	0.978609	3.91976	15.7004	800	9180284	9270465	9179486	9269665	2	9179486	90179
PHENYTOIN	Non_withdrawal_event	Not Specified	9038	8972.86	-0.0194629	0.0104356	0.0400233	8972.79	1.00622	1.00727	1.00832	2339.66	2.56557	3.86296	5.81643	9061	9180284	9270465	9171246	9261404	23	9171246	90158
VUTRISIRAN	Non_withdrawal_event	Not Specified	390	387.196	-0.136385	0.0103951	0.149977	387.196	1.0022	1.00724	1.01231	101.795	0.53832	3.83122	27.2668	391	9180284	9270465	9179894	9270074	1	9179894	90180
ACETAMINOPHEN	Non_withdrawal_event	Not Specified	32400	32169	-0.00542954	0.0103229	0.0259886	32168.2	1.00664	1.00721	1.00777	8630.46	3.03403	3.75414	4.64517	32485	9180284	9270465	9147884	9237980	85	9147884	90096
ALENDRONATE_CHOLECALCIFEROL	Non_withdrawal_event	Not Specified	381	378.284	-0.138238	0.0103077	0.151486	378.284	1.00202	1.00718	1.01237	101.795	0.525865	3.7428	26.6391	382	9180284	9270465	9179903	9270083	1	9179903	90180
DROSPRO_ESTRAD_LEVOMEFO	Non_withdrawal_event	Not Specified	753	747.656	-0.0946393	0.0102693	0.111449	747.655	1.00345	1.00715	1.01086	203.585	0.923324	3.69871	14.8165	755	9180284	9270465	9179531	9269710	2	9179531	90179
ACETAMINOPHEN_DIPHENHYDRAMINE	Non_withdrawal_event	Not Specified	377	374.323	-0.139084	0.0102675	0.152173	374.323	1.00194	1.00715	1.0124	101.795	0.52033	3.70351	26.3601	378	9180284	9270465	9179907	9270087	1	9179907	90180
LACOSAMIDE	Non_withdrawal_event	Not Specified	7443	7390.4	-0.0227333	0.0102308	0.0428175	7390.36	1.00594	1.00712	1.00831	2034.77	2.35842	3.65791	5.67341	7463	9180284	9270465	9172841	9263002	20	9172841	90161
OXYBATE	Non_withdrawal_event	Not Specified	43824	43514.5	-0.00331585	0.0102234	0.0236986	43513.1	1.00665	1.00715	1.00764	11970.5	3.0555	3.66099	4.38647	43942	9180284	9270465	9136460	9226523	118	9136460	90063
FLUOCINONIDE	Non_withdrawal_event	Not Specified	371	368.381	-0.140379	0.0102057	0.153224	368.381	1.00181	1.00711	1.01244	101.795	0.512027	3.64456	25.9417	372	9180284	9270465	9179913	9270093	1	9179913	90180
NADOLOL	Non_withdrawal_event	Not Specified	369	366.401	-0.140818	0.0101846	0.15358	366.401	1.00177	1.00709	1.01245	101.795	0.509259	3.62492	25.8022	370	9180284	9270465	9179915	9270095	1	9179915	90180
DEFEROXAMINE	Non_withdrawal_event	Not Specified	364	361.449	-0.141931	0.0101309	0.154481	361.449	1.00166	1.00706	1.01249	101.796	0.50234	3.5758	25.4535	365	9180284	9270465	9179920	9270100	1	9179920	90180
PROPIOMAZINE	Non_withdrawal_event	Not Specified	364	361.449	-0.141931	0.0101309	0.154481	361.449	1.00166	1.00706	1.01249	101.796	0.50234	3.5758	25.4535	365	9180284	9270465	9179920	9270100	1	9179920	90180
LEVETIRACETAM	Non_withdrawal_event	Not Specified	21761	21608.7	-0.0091025	0.0101303	0.0292341	21608.4	1.00636	1.00706	1.00777	6097.48	2.76981	3.56885	4.59839	21821	9180284	9270465	9158523	9248644	60	9158523	90121
DACLIZUMAB	Non_withdrawal_event	Not Specified	1059	1051.67	-0.0781996	0.010017	0.0955816	1051.67	1.00375	1.00697	1.0102	305.37	1.11667	3.46792	10.77	1062	9180284	9270465	9179225	9269403	3	9179225	90178
ZIDOVUDINE	Non_withdrawal_event	Not Specified	2396	2379.62	-0.0484609	0.00989211	0.0670728	2379.62	1.00471	1.00688	1.00906	712.458	1.60148	3.363	7.06209	2403	9180284	9270465	9177888	9268062	7	9177888	90174
PREDNISONE	Non_withdrawal_event	Not Specified	23932	23768.5	-0.00844782	0.00988906	0.0281085	23768.1	1.0062	1.0069	1.00759	7112.83	2.66078	3.36462	4.25464	24002	9180284	9270465	9156352	9246463	70	9156352	90111
RAMELTEON	Non_withdrawal_event	Not Specified	1361	1351.72	-0.0678129	0.0098654	0.0854801	1351.72	1.00397	1.00687	1.00977	407.151	1.25276	3.34274	8.91944	1365	9180284	9270465	9178923	9269100	4	9178923	90177
DIHYDROERGOTAMINE	Non_withdrawal_event	Not Specified	340	337.683	-0.147624	0.00985139	0.159071	337.683	1.00108	1.00686	1.01267	101.796	0.469129	3.34002	23.7797	341	9180284	9270465	9179944	9270124	1	9179944	90180
SELPERCATINIB	Non_withdrawal_event	Not Specified	335	332.731	-0.148889	0.00978812	0.160087	332.731	1.00095	1.00682	1.01272	101.796	0.46221	3.2909	23.431	336	9180284	9270465	9179949	9270129	1	9179949	90180
METHOCARBAMOL	Non_withdrawal_event	Not Specified	328	325.8	-0.15071	0.00969632	0.161545	325.799	1.00077	1.00675	1.01278	101.796	0.452523	3.22213	22.9428	329	9180284	9270465	9179956	9270136	1	9179956	90180
AMLODIPINE_BENAZEPRIL	Non_withdrawal_event	Not Specified	328	325.8	-0.15071	0.00969632	0.161545	325.799	1.00077	1.00675	1.01278	101.796	0.452523	3.22213	22.9428	329	9180284	9270465	9179956	9270136	1	9179956	90180
HYDROCHLOROTHIAZIDE_TRIAMTERENE	Non_withdrawal_event	Not Specified	654	649.619	-0.103025	0.00969031	0.118112	649.618	1.00249	1.00675	1.01101	203.587	0.801699	3.21239	12.872	656	9180284	9270465	9179630	9269809	2	9179630	90179
AVOBENZONEOCTISALATE_OCTOCRYLENE	Non_withdrawal_event	Adult	38110	37856.4	-0.00488748	0.00963387	0.0240815	37854.9	1.00668	1.00674	1.0068	0	NA	Inf	Inf	38110	6542121	6585954	6504011	6547844	0	6504011	43833
DOCETAXEL	Non_withdrawal_event	Adult	28536	28346.1	-0.00715426	0.00963382	0.0263235	28345.3	1.00667	1.00673	1.00679	0	NA	Inf	Inf	28536	6542121	6585954	6513585	6557418	0	6513585	43833
INTERFERON BETAA	Non_withdrawal_event	Adult	25821	25649.1	-0.00801749	0.00963381	0.0271763	25648.5	1.00666	1.00673	1.00679	0	NA	Inf	Inf	25821	6542121	6585954	6516300	6560133	0	6516300	43833
NIVOLUMAB	Non_withdrawal_event	Adult	19632	19501.3	-0.0106187	0.00963375	0.0297431	19500.9	1.00666	1.00672	1.00678	0	NA	Inf	Inf	19632	6542121	6585954	6522489	6566322	0	6522489	43833
COPPER	Non_withdrawal_event	Adult	19631	19500.3	-0.0106192	0.00963375	0.0297436	19500	1.00666	1.00672	1.00678	0	NA	Inf	Inf	19631	6542121	6585954	6522490	6566323	0	6522490	43833
CINACALCET	Non_withdrawal_event	Adult	15979	15872.7	-0.0128233	0.00963369	0.0319149	15872.4	1.00665	1.00672	1.00678	0	NA	Inf	Inf	15979	6542121	6585954	6526142	6569975	0	6526142	43833
POMALIDOMIDE	Non_withdrawal_event	Adult	12368	12285.7	-0.0159057	0.0096336	0.0349457	12285.5	1.00665	1.00671	1.00678	0	NA	Inf	Inf	12368	6542121	6585954	6529753	6573586	0	6529753	43833
IPILIMUMAB	Non_withdrawal_event	Adult	11691	11613.2	-0.0166381	0.00963358	0.0356649	11613.1	1.00665	1.00671	1.00678	0	NA	Inf	Inf	11691	6542121	6585954	6530430	6574263	0	6530430	43833
UPADACITINIB	Non_withdrawal_event	Adult	11808	11729.4	-0.016507	0.00963358	0.0355362	11729.3	1.00665	1.00671	1.00678	0	NA	Inf	Inf	11808	6542121	6585954	6530313	6574146	0	6530313	43833
OXALIPLATIN	Non_withdrawal_event	Adult	11054	10980.4	-0.017388	0.00963356	0.036401	10980.3	1.00665	1.00671	1.00677	0	NA	Inf	Inf	11054	6542121	6585954	6531067	6574900	0	6531067	43833
RISANKIZUMABRZAA	Non_withdrawal_event	Adult	10116	10048.7	-0.018619	0.00963351	0.0376084	10048.6	1.00665	1.00671	1.00677	0	NA	Inf	Inf	10116	6542121	6585954	6532005	6575838	0	6532005	43833
REVLIMID	Non_withdrawal_event	Adult	9230	9168.57	-0.0199508	0.00963347	0.0389134	9168.48	1.00665	1.00671	1.00677	0	NA	Inf	Inf	9230	6542121	6585954	6532891	6576724	0	6532891	43833
SORAFENIB	Non_withdrawal_event	Adult	9086	9025.53	-0.0201856	0.00963346	0.0391433	9025.44	1.00665	1.00671	1.00677	0	NA	Inf	Inf	9086	6542121	6585954	6533035	6576868	0	6533035	43833
GUSELKUMAB	Non_withdrawal_event	Adult	9048	8987.78	-0.0202484	0.00963346	0.0392049	8987.7	1.00665	1.00671	1.00677	0	NA	Inf	Inf	9048	6542121	6585954	6533073	6576906	0	6533073	43833
DIANEAL	Non_withdrawal_event	Adult	8774	8715.6	-0.0207139	0.00963344	0.0396606	8715.53	1.00665	1.00671	1.00677	0	NA	Inf	Inf	8774	6542121	6585954	6533347	6577180	0	6533347	43833
EFAVIRENZEMTRICITABINE_TENOFOVIR DISOPROXIL	Non_withdrawal_event	Adult	8682	8624.22	-0.0208751	0.00963344	0.0398184	8624.14	1.00665	1.00671	1.00677	0	NA	Inf	Inf	8682	6542121	6585954	6533439	6577272	0	6533439	43833
ALLI	Non_withdrawal_event	Adult	7716	7664.65	-0.0227391	0.00963337	0.0416417	7664.59	1.00665	1.00671	1.00677	0	NA	Inf	Inf	7716	6542121	6585954	6534405	6578238	0	6534405	43833
NIASPAN	Non_withdrawal_event	Adult	7419	7369.62	-0.0233844	0.00963334	0.0422724	7369.57	1.00664	1.00671	1.00677	0	NA	Inf	Inf	7419	6542121	6585954	6534702	6578535	0	6534702	43833
CABOZANTINIB SMALATE	Non_withdrawal_event	Adult	6384	6341.51	-0.0259764	0.00963324	0.0448028	6341.47	1.00664	1.00671	1.00677	0	NA	Inf	Inf	6384	6542121	6585954	6535737	6579570	0	6535737	43833
ANTICOAGULANT	Non_withdrawal_event	Adult	6202	6160.72	-0.0264984	0.00963321	0.0453119	6160.68	1.00664	1.00671	1.00677	0	NA	Inf	Inf	6202	6542121	6585954	6535919	6579752	0	6535919	43833
VINCRISTINE	Non_withdrawal_event	Adult	5977	5937.22	-0.0271765	0.00963318	0.0459729	5937.18	1.00664	1.00671	1.00677	0	NA	Inf	Inf	5977	6542121	6585954	6536144	6579977	0	6536144	43833
ADAPALENE	Non_withdrawal_event	Adult	5981	5941.19	-0.0271641	0.00963318	0.0459608	5941.16	1.00664	1.00671	1.00677	0	NA	Inf	Inf	5981	6542121	6585954	6536140	6579973	0	6536140	43833
INTERFERON BETAB	Non_withdrawal_event	Adult	5972	5932.25	-0.027192	0.00963318	0.045988	5932.22	1.00664	1.00671	1.00677	0	NA	Inf	Inf	5972	6542121	6585954	6536149	6579982	0	6536149	43833
SARILUMAB	Non_withdrawal_event	Adult	5986	5946.16	-0.0271486	0.00963318	0.0459457	5946.12	1.00664	1.00671	1.00677	0	NA	Inf	Inf	5986	6542121	6585954	6536135	6579968	0	6536135	43833
ETOPOSIDE	Non_withdrawal_event	Adult	5878	5838.88	-0.0274872	0.00963317	0.0462756	5838.84	1.00664	1.00671	1.00677	0	NA	Inf	Inf	5878	6542121	6585954	6536243	6580076	0	6536243	43833
ATEZOLIZUMAB	Non_withdrawal_event	Adult	5679	5641.2	-0.0281362	0.00963314	0.0469079	5641.17	1.00664	1.00671	1.00677	0	NA	Inf	Inf	5679	6542121	6585954	6536442	6580275	0	6536442	43833
PEGINTERFERON BETAA	Non_withdrawal_event	Adult	5666	5628.29	-0.0281798	0.00963314	0.0469503	5628.26	1.00664	1.00671	1.00677	0	NA	Inf	Inf	5666	6542121	6585954	6536455	6580288	0	6536455	43833
LENVATINIB	Non_withdrawal_event	Adult	5608	5570.68	-0.0283761	0.00963313	0.0471415	5570.64	1.00664	1.00671	1.00677	0	NA	Inf	Inf	5608	6542121	6585954	6536513	6580346	0	6536513	43833
HUMAN CESTERASE INHIBITOR	Non_withdrawal_event	Adult	5601	5563.72	-0.0284	0.00963313	0.0471648	5563.69	1.00664	1.00671	1.00677	0	NA	Inf	Inf	5601	6542121	6585954	6536520	6580353	0	6536520	43833
TENOFOVIR DISOPROXIL	Non_withdrawal_event	Adult	5124	5089.9	-0.0301429	0.00963305	0.0488608	5089.87	1.00664	1.00671	1.00677	0	NA	Inf	Inf	5124	6542121	6585954	6536997	6580830	0	6536997	43833
ANTIHEMOPHILIC FACTOR HUMAN RECOMBINANT	Non_withdrawal_event	Adult	5036	5002.48	-0.0304914	0.00963303	0.0491996	5002.46	1.00664	1.00671	1.00677	0	NA	Inf	Inf	5036	6542121	6585954	6537085	6580918	0	6537085	43833
TRAMETINIB	Non_withdrawal_event	Adult	4970	4936.92	-0.0307588	0.00963302	0.0494596	4936.9	1.00664	1.00671	1.00677	0	NA	Inf	Inf	4970	6542121	6585954	6537151	6580984	0	6537151	43833
ALIROCUMAB	Non_withdrawal_event	Adult	4980	4946.86	-0.0307179	0.00963302	0.0494199	4946.83	1.00664	1.00671	1.00677	0	NA	Inf	Inf	4980	6542121	6585954	6537141	6580974	0	6537141	43833
AVOBENZONEHOMOSALATE_OCTINOXATE\OCTISALATE\OXYBENZONE	Non_withdrawal_event	Adult	4893	4860.43	-0.0310776	0.009633	0.0497695	4860.41	1.00664	1.00671	1.00677	0	NA	Inf	Inf	4893	6542121	6585954	6537228	6581061	0	6537228	43833
ERLOTINIB	Non_withdrawal_event	Adult	4422	4392.57	-0.0332066	0.0096329	0.0518372	4392.55	1.00664	1.0067	1.00677	0	NA	Inf	Inf	4422	6542121	6585954	6537699	6581532	0	6537699	43833
LEVAQUIN	Non_withdrawal_event	Adult	4340	4311.12	-0.0336125	0.00963288	0.052231	4311.1	1.00664	1.0067	1.00677	0	NA	Inf	Inf	4340	6542121	6585954	6537781	6581614	0	6537781	43833
RAMIPRIL	Non_withdrawal_event	Adult	4317	4288.27	-0.0337284	0.00963287	0.0523435	4288.25	1.00664	1.0067	1.00677	0	NA	Inf	Inf	4317	6542121	6585954	6537804	6581637	0	6537804	43833
PEMETREXED	Non_withdrawal_event	Adult	4202	4174.03	-0.0343222	0.00963284	0.0529194	4174.02	1.00664	1.0067	1.00677	0	NA	Inf	Inf	4202	6542121	6585954	6537919	6581752	0	6537919	43833
MISOPROSTOL	Non_withdrawal_event	Adult	4188	4160.13	-0.0343962	0.00963284	0.0529912	4160.11	1.00664	1.0067	1.00677	0	NA	Inf	Inf	4188	6542121	6585954	6537933	6581766	0	6537933	43833
GLEEVEC	Non_withdrawal_event	Adult	4168	4140.26	-0.0345025	0.00963283	0.0530943	4140.24	1.00664	1.0067	1.00677	0	NA	Inf	Inf	4168	6542121	6585954	6537953	6581786	0	6537953	43833
DARBEPOETIN ALFA	Non_withdrawal_event	Adult	4071	4043.91	-0.0350293	0.00963281	0.0536049	4043.89	1.00664	1.0067	1.00677	0	NA	Inf	Inf	4071	6542121	6585954	6538050	6581883	0	6538050	43833
AVANDAMET	Non_withdrawal_event	Adult	4044	4017.09	-0.0351793	0.0096328	0.0537503	4017.07	1.00664	1.0067	1.00677	0	NA	Inf	Inf	4044	6542121	6585954	6538077	6581910	0	6538077	43833
ABREVA	Non_withdrawal_event	Adult	4025	3998.21	-0.0352858	0.00963279	0.0538535	3998.2	1.00664	1.0067	1.00677	0	NA	Inf	Inf	4025	6542121	6585954	6538096	6581929	0	6538096	43833
AGALSIDASE BETA	Non_withdrawal_event	Adult	3899	3873.05	-0.0360115	0.00963275	0.0545566	3873.03	1.00664	1.0067	1.00677	0	NA	Inf	Inf	3899	6542121	6585954	6538222	6582055	0	6538222	43833
PERTUZUMAB	Non_withdrawal_event	Adult	3824	3798.55	-0.0364606	0.00963273	0.0549914	3798.53	1.00664	1.0067	1.00677	0	NA	Inf	Inf	3824	6542121	6585954	6538297	6582130	0	6538297	43833
METFORMIN_SITAGLIPTIN	Non_withdrawal_event	Adult	3813	3787.62	-0.0365275	0.00963272	0.0550563	3787.61	1.00664	1.0067	1.00677	0	NA	Inf	Inf	3813	6542121	6585954	6538308	6582141	0	6538308	43833
NIRAPARIB	Non_withdrawal_event	Adult	3755	3730.01	-0.0368855	0.00963271	0.0554029	3729.99	1.00664	1.0067	1.00677	0	NA	Inf	Inf	3755	6542121	6585954	6538366	6582199	0	6538366	43833
CALCIUM CHLORIDEICODEXTRIN_MAGNESIUM \ CHLORIDE\SODIUM	Non_withdrawal_event	Adult	3779	3753.85	-0.0367364	0.00963271	0.0552585	3753.83	1.00664	1.0067	1.00677	0	NA	Inf	Inf	3779	6542121	6585954	6538342	6582175	0	6538342	43833
OSIMERTINIB	Non_withdrawal_event	Adult	3781	3755.84	-0.036724	0.00963271	0.0552465	3755.82	1.00664	1.0067	1.00677	0	NA	Inf	Inf	3781	6542121	6585954	6538340	6582173	0	6538340	43833
SIPONIMOD	Non_withdrawal_event	Adult	3732	3707.16	-0.0370298	0.0096327	0.0555425	3707.15	1.00664	1.0067	1.00677	0	NA	Inf	Inf	3732	6542121	6585954	6538389	6582222	0	6538389	43833
NINTEDANIB	Non_withdrawal_event	Adult	3716	3691.27	-0.037131	0.00963269	0.0556405	3691.25	1.00664	1.0067	1.00677	0	NA	Inf	Inf	3716	6542121	6585954	6538405	6582238	0	6538405	43833
XELODA	Non_withdrawal_event	Adult	3711	3686.3	-0.0371627	0.00963269	0.0556712	3686.29	1.00664	1.0067	1.00677	0	NA	Inf	Inf	3711	6542121	6585954	6538410	6582243	0	6538410	43833
OLAPARIB	Non_withdrawal_event	Adult	3617	3592.93	-0.0377719	0.00963266	0.0562606	3592.91	1.00664	1.0067	1.00677	0	NA	Inf	Inf	3617	6542121	6585954	6538504	6582337	0	6538504	43833
REGORAFENIB	Non_withdrawal_event	Adult	3588	3564.12	-0.0379647	0.00963265	0.0564471	3564.11	1.00664	1.0067	1.00677	0	NA	Inf	Inf	3588	6542121	6585954	6538533	6582366	0	6538533	43833
LAPATINIB	Non_withdrawal_event	Adult	3468	3444.92	-0.038788	0.0096326	0.0572432	3444.91	1.00664	1.0067	1.00677	0	NA	Inf	Inf	3468	6542121	6585954	6538653	6582486	0	6538653	43833
TIPIRACIL_TRIFLURIDINE	Non_withdrawal_event	Adult	3347	3324.72	-0.0396629	0.00963255	0.0580888	3324.71	1.00664	1.0067	1.00677	0	NA	Inf	Inf	3347	6542121	6585954	6538774	6582607	0	6538774	43833
ALBIGLUTIDE	Non_withdrawal_event	Adult	3275	3253.2	-0.0402065	0.00963252	0.0586139	3253.19	1.00664	1.0067	1.00677	0	NA	Inf	Inf	3275	6542121	6585954	6538846	6582679	0	6538846	43833
FILGRASTIM	Non_withdrawal_event	Adult	3127	3106.19	-0.0413826	0.00963245	0.0597492	3106.18	1.00664	1.0067	1.00677	0	NA	Inf	Inf	3127	6542121	6585954	6538994	6582827	0	6538994	43833
ABALOPARATIDE	Non_withdrawal_event	Adult	3134	3113.14	-0.0413251	0.00963245	0.0596937	3113.13	1.00664	1.0067	1.00677	0	NA	Inf	Inf	3134	6542121	6585954	6538987	6582820	0	6538987	43833
TOLVAPTAN	Non_withdrawal_event	Adult	3122	3101.22	-0.0414238	0.00963244	0.059789	3101.21	1.00664	1.0067	1.00677	0	NA	Inf	Inf	3122	6542121	6585954	6538999	6582832	0	6538999	43833
PONATINIB	Non_withdrawal_event	Adult	3099	3078.37	-0.0416146	0.00963243	0.0599731	3078.36	1.00664	1.0067	1.00677	0	NA	Inf	Inf	3099	6542121	6585954	6539022	6582855	0	6539022	43833
PEGINTERFERON ALFAA	Non_withdrawal_event	Adult	3102	3081.35	-0.0415896	0.00963243	0.059949	3081.34	1.00664	1.0067	1.00677	0	NA	Inf	Inf	3102	6542121	6585954	6539019	6582852	0	6539019	43833
GADOPENTETATE_DIMEGLUMINE	Non_withdrawal_event	Adult	3064	3043.61	-0.0419091	0.00963242	0.0602572	3043.6	1.00664	1.0067	1.00677	0	NA	Inf	Inf	3064	6542121	6585954	6539057	6582890	0	6539057	43833
EPINEPHRINE	Non_withdrawal_event	Adult	3055	3034.67	-0.0419856	0.00963241	0.060331	3034.66	1.00664	1.0067	1.00677	0	NA	Inf	Inf	3055	6542121	6585954	6539066	6582899	0	6539066	43833
EXJADE	Non_withdrawal_event	Adult	3044	3023.74	-0.0420797	0.0096324	0.0604217	3023.73	1.00664	1.0067	1.00677	0	NA	Inf	Inf	3044	6542121	6585954	6539077	6582910	0	6539077	43833
ALLOPURINOL	Non_withdrawal_event	Adult	3014	2993.94	-0.0423387	0.00963239	0.0606715	2993.93	1.00664	1.0067	1.00677	0	NA	Inf	Inf	3014	6542121	6585954	6539107	6582940	0	6539107	43833
PANITUMUMAB	Non_withdrawal_event	Adult	2983	2963.15	-0.0426105	0.00963237	0.0609336	2963.14	1.00664	1.0067	1.00677	0	NA	Inf	Inf	2983	6542121	6585954	6539138	6582971	0	6539138	43833
MYCOPHENOLIC ACID	Non_withdrawal_event	Adult	2959	2939.31	-0.0428239	0.00963236	0.0611393	2939.3	1.00664	1.0067	1.00677	0	NA	Inf	Inf	2959	6542121	6585954	6539162	6582995	0	6539162	43833
DARATUMUMAB	Non_withdrawal_event	Adult	2938	2918.45	-0.0430127	0.00963235	0.0613213	2918.44	1.00664	1.0067	1.00677	0	NA	Inf	Inf	2938	6542121	6585954	6539183	6583016	0	6539183	43833
FERRIC CARBOXYMALTOSE	Non_withdrawal_event	Adult	2938	2918.45	-0.0430127	0.00963235	0.0613213	2918.44	1.00664	1.0067	1.00677	0	NA	Inf	Inf	2938	6542121	6585954	6539183	6583016	0	6539183	43833
CLADRIBINE	Non_withdrawal_event	Adult	2931	2911.49	-0.0430761	0.00963234	0.0613825	2911.48	1.00664	1.0067	1.00677	0	NA	Inf	Inf	2931	6542121	6585954	6539190	6583023	0	6539190	43833
MICONAZOLE	Non_withdrawal_event	Adult	2882	2862.82	-0.0435264	0.00963232	0.0618164	2862.81	1.00664	1.0067	1.00677	0	NA	Inf	Inf	2882	6542121	6585954	6539239	6583072	0	6539239	43833
ULTRAVIST	Non_withdrawal_event	Adult	2858	2838.98	-0.0437512	0.0096323	0.062033	2838.97	1.00664	1.0067	1.00677	0	NA	Inf	Inf	2858	6542121	6585954	6539263	6583096	0	6539263	43833
AMPHOTERICIN B	Non_withdrawal_event	Adult	2787	2768.45	-0.0444333	0.00963226	0.0626899	2768.44	1.00664	1.0067	1.00677	0	NA	Inf	Inf	2787	6542121	6585954	6539334	6583167	0	6539334	43833
EPTINEZUMABJJMR	Non_withdrawal_event	Adult	2777	2758.52	-0.0445314	0.00963225	0.0627845	2758.51	1.00664	1.0067	1.00677	0	NA	Inf	Inf	2777	6542121	6585954	6539344	6583177	0	6539344	43833
EPIRUBICIN	Non_withdrawal_event	Adult	2758	2739.64	-0.0447194	0.00963224	0.0629655	2739.64	1.00664	1.0067	1.00677	0	NA	Inf	Inf	2758	6542121	6585954	6539363	6583196	0	6539363	43833
EMTRICITABINERILPIVIRINE_TENOFOVIR DISOPROXIL	Non_withdrawal_event	Adult	2681	2663.16	-0.0455018	0.00963219	0.0637185	2663.15	1.00664	1.0067	1.00677	0	NA	Inf	Inf	2681	6542121	6585954	6539440	6583273	0	6539440	43833
VEMURAFENIB	Non_withdrawal_event	Adult	2615	2597.6	-0.0461999	0.00963214	0.0643901	2597.59	1.00664	1.0067	1.00677	0	NA	Inf	Inf	2615	6542121	6585954	6539506	6583339	0	6539506	43833
BLINATUMOMAB	Non_withdrawal_event	Adult	2600	2582.7	-0.0463623	0.00963213	0.0645463	2582.69	1.00664	1.0067	1.00677	0	NA	Inf	Inf	2600	6542121	6585954	6539521	6583354	0	6539521	43833
ABEMACICLIB	Non_withdrawal_event	Adult	2555	2538	-0.0468581	0.0096321	0.0650229	2537.99	1.00664	1.0067	1.00677	0	NA	Inf	Inf	2555	6542121	6585954	6539566	6583399	0	6539566	43833
DEFERASIROX	Non_withdrawal_event	Adult	2509	2492.3	-0.0473787	0.00963207	0.0655233	2492.29	1.00664	1.0067	1.00677	0	NA	Inf	Inf	2509	6542121	6585954	6539612	6583445	0	6539612	43833
PARICALCITOL	Non_withdrawal_event	Adult	2517	2500.25	-0.0472871	0.00963207	0.0654353	2500.24	1.00664	1.0067	1.00677	0	NA	Inf	Inf	2517	6542121	6585954	6539604	6583437	0	6539604	43833
METHOXY GLYCOLEPOETIN BETA	Non_withdrawal_event	Adult	2496	2479.39	-0.0475284	0.00963206	0.0656672	2479.38	1.00664	1.0067	1.00677	0	NA	Inf	Inf	2496	6542121	6585954	6539625	6583458	0	6539625	43833
CASIRIVIMABIMDEVIMAB	Non_withdrawal_event	Adult	2493	2476.41	-0.0475631	0.00963205	0.0657005	2476.4	1.00664	1.0067	1.00677	0	NA	Inf	Inf	2493	6542121	6585954	6539628	6583461	0	6539628	43833
ADOTRASTUZUMAB EMTANSINE	Non_withdrawal_event	Adult	2446	2429.72	-0.0481155	0.00963202	0.0662312	2429.71	1.00664	1.0067	1.00677	0	NA	Inf	Inf	2446	6542121	6585954	6539675	6583508	0	6539675	43833
LEUCOVORIN	Non_withdrawal_event	Adult	2430	2413.83	-0.0483072	0.009632	0.0664153	2413.82	1.00664	1.0067	1.00677	0	NA	Inf	Inf	2430	6542121	6585954	6539691	6583524	0	6539691	43833
DABRAFENIB	Non_withdrawal_event	Adult	2415	2398.93	-0.0484887	0.00963199	0.0665896	2398.92	1.00664	1.0067	1.00677	0	NA	Inf	Inf	2415	6542121	6585954	6539706	6583539	0	6539706	43833
EXTRANEAL	Non_withdrawal_event	Adult	2413	2396.94	-0.048513	0.00963199	0.0666129	2396.93	1.00664	1.0067	1.00677	0	NA	Inf	Inf	2413	6542121	6585954	6539708	6583541	0	6539708	43833
MELPHALAN	Non_withdrawal_event	Adult	2393	2377.07	-0.0487579	0.00963197	0.0668481	2377.07	1.00664	1.0067	1.00677	0	NA	Inf	Inf	2393	6542121	6585954	6539728	6583561	0	6539728	43833
INSULIN DEGLUDEC	Non_withdrawal_event	Adult	2384	2368.13	-0.0488692	0.00963197	0.0669549	2368.13	1.00664	1.0067	1.00677	0	NA	Inf	Inf	2384	6542121	6585954	6539737	6583570	0	6539737	43833
PATIROMER	Non_withdrawal_event	Adult	2374	2358.2	-0.0489935	0.00963196	0.0670742	2358.19	1.00664	1.0067	1.00677	0	NA	Inf	Inf	2374	6542121	6585954	6539747	6583580	0	6539747	43833
TAMSULOSIN	Non_withdrawal_event	Adult	2327	2311.51	-0.0495886	0.00963192	0.0676454	2311.51	1.00664	1.0067	1.00677	0	NA	Inf	Inf	2327	6542121	6585954	6539794	6583627	0	6539794	43833
RANIBIZUMAB	Non_withdrawal_event	Adult	2313	2297.61	-0.0497694	0.0096319	0.0678188	2297.6	1.00664	1.0067	1.00677	0	NA	Inf	Inf	2313	6542121	6585954	6539808	6583641	0	6539808	43833
OCELLA	Non_withdrawal_event	Adult	2312	2296.61	-0.0497824	0.0096319	0.0678313	2296.61	1.00664	1.0067	1.00677	0	NA	Inf	Inf	2312	6542121	6585954	6539809	6583642	0	6539809	43833
DOLUTEGRAVIR	Non_withdrawal_event	Adult	2305	2289.66	-0.0498735	0.0096319	0.0679187	2289.65	1.00664	1.0067	1.00677	0	NA	Inf	Inf	2305	6542121	6585954	6539816	6583649	0	6539816	43833
BENDAMUSTINE	Non_withdrawal_event	Adult	2292	2276.75	-0.0500437	0.00963188	0.068082	2276.74	1.00664	1.0067	1.00677	0	NA	Inf	Inf	2292	6542121	6585954	6539829	6583662	0	6539829	43833
DOCOSANOL	Non_withdrawal_event	Adult	2257	2241.98	-0.0505094	0.00963185	0.0685287	2241.97	1.00664	1.0067	1.00677	0	NA	Inf	Inf	2257	6542121	6585954	6539864	6583697	0	6539864	43833
BARICITINIB	Non_withdrawal_event	Adult	2244	2229.06	-0.0506852	0.00963184	0.0686972	2229.06	1.00664	1.0067	1.00677	0	NA	Inf	Inf	2244	6542121	6585954	6539877	6583710	0	6539877	43833
AXICABTAGENE CILOLEUCEL	Non_withdrawal_event	Adult	2237	2222.11	-0.0507805	0.00963183	0.0687886	2222.11	1.00664	1.0067	1.00677	0	NA	Inf	Inf	2237	6542121	6585954	6539884	6583717	0	6539884	43833
PIRFENIDONE	Non_withdrawal_event	Adult	2227	2212.18	-0.0509174	0.00963182	0.0689198	2212.17	1.00664	1.0067	1.00677	0	NA	Inf	Inf	2227	6542121	6585954	6539894	6583727	0	6539894	43833
RUCAPARIB CAMSYLATE	Non_withdrawal_event	Adult	2218	2203.24	-0.0510414	0.00963181	0.0690387	2203.23	1.00664	1.0067	1.00677	0	NA	Inf	Inf	2218	6542121	6585954	6539903	6583736	0	6539903	43833
IXAZOMIB	Non_withdrawal_event	Adult	2195	2180.39	-0.0513618	0.00963179	0.0693457	2180.39	1.00664	1.0067	1.00677	0	NA	Inf	Inf	2195	6542121	6585954	6539926	6583759	0	6539926	43833
BIMATOPROST	Non_withdrawal_event	Adult	2194	2179.4	-0.0513759	0.00963179	0.0693592	2179.39	1.00664	1.0067	1.00677	0	NA	Inf	Inf	2194	6542121	6585954	6539927	6583760	0	6539927	43833
DURVALUMAB	Non_withdrawal_event	Adult	2191	2176.42	-0.051418	0.00963179	0.0693996	2176.41	1.00664	1.0067	1.00677	0	NA	Inf	Inf	2191	6542121	6585954	6539930	6583763	0	6539930	43833
AZACITIDINE	Non_withdrawal_event	Adult	2149	2134.7	-0.0520181	0.00963174	0.0699745	2134.69	1.00664	1.0067	1.00677	0	NA	Inf	Inf	2149	6542121	6585954	6539972	6583805	0	6539972	43833
BICTEGRAVIR_EMTRICITABINE_TENOFOVIR	Non_withdrawal_event	Adult	2147	2132.71	-0.0520471	0.00963174	0.0700023	2132.71	1.00664	1.0067	1.00677	0	NA	Inf	Inf	2147	6542121	6585954	6539974	6583807	0	6539974	43833
ALPHA.-PROTEINASE INHIBITOR HUMAN	Non_withdrawal_event	Adult	2150	2135.69	-0.0520036	0.00963174	0.0699606	2135.69	1.00664	1.0067	1.00677	0	NA	Inf	Inf	2150	6542121	6585954	6539971	6583804	0	6539971	43833
LATISSE	Non_withdrawal_event	Adult	2084	2070.13	-0.0529825	0.00963167	0.070898	2070.13	1.00664	1.0067	1.00677	0	NA	Inf	Inf	2084	6542121	6585954	6540037	6583870	0	6540037	43833
RISEDRONATE	Non_withdrawal_event	Adult	2075	2061.19	-0.0531196	0.00963166	0.0710293	2061.19	1.00664	1.0067	1.00677	0	NA	Inf	Inf	2075	6542121	6585954	6540046	6583879	0	6540046	43833
HUMALOG	Non_withdrawal_event	Adult	2037	2023.44	-0.0537086	0.00963162	0.0715929	2023.44	1.00664	1.0067	1.00677	0	NA	Inf	Inf	2037	6542121	6585954	6540084	6583917	0	6540084	43833
PEGVALIASEPQPZ	Non_withdrawal_event	Adult	2037	2023.44	-0.0537086	0.00963162	0.0715929	2023.44	1.00664	1.0067	1.00677	0	NA	Inf	Inf	2037	6542121	6585954	6540084	6583917	0	6540084	43833
IFOSFAMIDE	Non_withdrawal_event	Adult	2017	2003.58	-0.0540253	0.0096316	0.0718959	2003.57	1.00664	1.0067	1.00677	0	NA	Inf	Inf	2017	6542121	6585954	6540104	6583937	0	6540104	43833
PARAGARD	Non_withdrawal_event	Adult	1999	1985.7	-0.0543144	0.00963158	0.0721724	1985.69	1.00664	1.0067	1.00677	0	NA	Inf	Inf	1999	6542121	6585954	6540122	6583955	0	6540122	43833
ABOBOTULINUMTOXINA	Non_withdrawal_event	Adult	1988	1974.77	-0.054493	0.00963156	0.0723433	1974.76	1.00664	1.0067	1.00677	0	NA	Inf	Inf	1988	6542121	6585954	6540133	6583966	0	6540133	43833
HERCEPTIN	Non_withdrawal_event	Adult	1980	1966.82	-0.0546239	0.00963155	0.0724684	1966.82	1.00664	1.0067	1.00677	0	NA	Inf	Inf	1980	6542121	6585954	6540141	6583974	0	6540141	43833
CEFUROXIME	Non_withdrawal_event	Adult	1974	1960.86	-0.0547225	0.00963154	0.0725627	1960.86	1.00664	1.0067	1.00677	0	NA	Inf	Inf	1974	6542121	6585954	6540147	6583980	0	6540147	43833
LATANOPROST	Non_withdrawal_event	Adult	1968	1954.9	-0.0548216	0.00963154	0.0726575	1954.9	1.00664	1.0067	1.00677	0	NA	Inf	Inf	1968	6542121	6585954	6540153	6583986	0	6540153	43833
GADOBUTROL	Non_withdrawal_event	Adult	1963	1949.94	-0.0549046	0.00963153	0.0727368	1949.93	1.00664	1.0067	1.00677	0	NA	Inf	Inf	1963	6542121	6585954	6540158	6583991	0	6540158	43833
MABTHERA	Non_withdrawal_event	Adult	1946	1933.05	-0.055189	0.00963151	0.0730087	1933.04	1.00664	1.0067	1.00677	0	NA	Inf	Inf	1946	6542121	6585954	6540175	6584008	0	6540175	43833
THYMOGLOBULIN	Non_withdrawal_event	Adult	1925	1912.19	-0.0555456	0.00963148	0.0733495	1912.18	1.00664	1.0067	1.00677	0	NA	Inf	Inf	1925	6542121	6585954	6540196	6584029	0	6540196	43833
TRASYLOL	Non_withdrawal_event	Adult	1864	1851.59	-0.0566156	0.0096314	0.0743715	1851.59	1.00664	1.0067	1.00676	0	NA	Inf	Inf	1864	6542121	6585954	6540257	6584090	0	6540257	43833
ILOPROST	Non_withdrawal_event	Adult	1841	1828.75	-0.0570329	0.00963137	0.0747699	1828.74	1.00664	1.0067	1.00676	0	NA	Inf	Inf	1841	6542121	6585954	6540280	6584113	0	6540280	43833
REMODULIN	Non_withdrawal_event	Adult	1799	1787.03	-0.0578156	0.00963131	0.0755169	1787.02	1.00664	1.0067	1.00676	0	NA	Inf	Inf	1799	6542121	6585954	6540322	6584155	0	6540322	43833
BRENTUXIMAB VEDOTIN	Non_withdrawal_event	Adult	1758	1746.3	-0.0586067	0.00963124	0.0762715	1746.3	1.00664	1.0067	1.00676	0	NA	Inf	Inf	1758	6542121	6585954	6540363	6584196	0	6540363	43833
DAPTOMYCIN	Non_withdrawal_event	Adult	1758	1746.3	-0.0586067	0.00963124	0.0762715	1746.3	1.00664	1.0067	1.00676	0	NA	Inf	Inf	1758	6542121	6585954	6540363	6584196	0	6540363	43833
ALECTINIB	Non_withdrawal_event	Adult	1750	1738.35	-0.0587644	0.00963123	0.0764219	1738.35	1.00664	1.0067	1.00676	0	NA	Inf	Inf	1750	6542121	6585954	6540371	6584204	0	6540371	43833
TAXOTERE	Non_withdrawal_event	Adult	1747	1735.37	-0.0588238	0.00963123	0.0764785	1735.37	1.00664	1.0067	1.00676	0	NA	Inf	Inf	1747	6542121	6585954	6540374	6584207	0	6540374	43833
IRON SUCROSE	Non_withdrawal_event	Adult	1736	1724.45	-0.0590429	0.00963121	0.0766874	1724.44	1.00664	1.0067	1.00676	0	NA	Inf	Inf	1736	6542121	6585954	6540385	6584218	0	6540385	43833
GEMCITABINEGEMCITABINE	Non_withdrawal_event	Adult	1704	1692.66	-0.0596924	0.00963116	0.0773064	1692.66	1.00664	1.0067	1.00676	0	NA	Inf	Inf	1704	6542121	6585954	6540417	6584250	0	6540417	43833
LOPINAVIRRITONAVIR	Non_withdrawal_event	Adult	1701	1689.68	-0.0597542	0.00963115	0.0773653	1689.68	1.00664	1.0067	1.00676	0	NA	Inf	Inf	1701	6542121	6585954	6540420	6584253	0	6540420	43833
PENTOSAN	Non_withdrawal_event	Adult	1695	1683.72	-0.0598784	0.00963114	0.0774836	1683.72	1.00664	1.0067	1.00676	0	NA	Inf	Inf	1695	6542121	6585954	6540426	6584259	0	6540426	43833
APOMORPHINE	Non_withdrawal_event	Adult	1685	1673.79	-0.0600868	0.00963112	0.0776822	1673.78	1.00664	1.0067	1.00676	0	NA	Inf	Inf	1685	6542121	6585954	6540436	6584269	0	6540436	43833
OBINUTUZUMAB	Non_withdrawal_event	Adult	1671	1659.88	-0.0603818	0.0096311	0.0779631	1659.88	1.00664	1.0067	1.00676	0	NA	Inf	Inf	1671	6542121	6585954	6540450	6584283	0	6540450	43833
BAMLANIVIMAB	Non_withdrawal_event	Adult	1672	1660.87	-0.0603606	0.0096311	0.077943	1660.87	1.00664	1.0067	1.00676	0	NA	Inf	Inf	1672	6542121	6585954	6540449	6584282	0	6540449	43833
AFATINIB	Non_withdrawal_event	Adult	1634	1623.12	-0.0611797	0.00963104	0.0787228	1623.12	1.00664	1.0067	1.00676	0	NA	Inf	Inf	1634	6542121	6585954	6540487	6584320	0	6540487	43833
RITUXAN	Non_withdrawal_event	Adult	1634	1623.12	-0.0611797	0.00963104	0.0787228	1623.12	1.00664	1.0067	1.00676	0	NA	Inf	Inf	1634	6542121	6585954	6540487	6584320	0	6540487	43833
LAMIVUDINE_ZIDOVUDINE	Non_withdrawal_event	Adult	1637	1626.1	-0.061114	0.00963104	0.0786603	1626.1	1.00664	1.0067	1.00676	0	NA	Inf	Inf	1637	6542121	6585954	6540484	6584317	0	6540484	43833
LORLATINIB	Non_withdrawal_event	Adult	1625	1614.18	-0.0613779	0.00963102	0.0789115	1614.18	1.00664	1.0067	1.00676	0	NA	Inf	Inf	1625	6542121	6585954	6540496	6584329	0	6540496	43833
LAPINE TLYMPHOCYTE IMMUNE GLOBULIN	Non_withdrawal_event	Adult	1611	1600.28	-0.0616895	0.00963099	0.0792081	1600.28	1.00664	1.0067	1.00676	0	NA	Inf	Inf	1611	6542121	6585954	6540510	6584343	0	6540510	43833
RAPTIVA	Non_withdrawal_event	Adult	1606	1595.31	-0.0618018	0.00963098	0.0793149	1595.31	1.00664	1.0067	1.00676	0	NA	Inf	Inf	1606	6542121	6585954	6540515	6584348	0	6540515	43833
ISONIAZID	Non_withdrawal_event	Adult	1587	1576.44	-0.0622335	0.00963095	0.0797256	1576.44	1.00664	1.0067	1.00676	0	NA	Inf	Inf	1587	6542121	6585954	6540534	6584367	0	6540534	43833
LAMISIL	Non_withdrawal_event	Adult	1582	1571.47	-0.0623483	0.00963094	0.0798348	1571.47	1.00664	1.0067	1.00676	0	NA	Inf	Inf	1582	6542121	6585954	6540539	6584372	0	6540539	43833
PEGINTERFERON ALFAB	Non_withdrawal_event	Adult	1580	1569.48	-0.0623944	0.00963093	0.0798787	1569.48	1.00664	1.0067	1.00676	0	NA	Inf	Inf	1580	6542121	6585954	6540541	6584374	0	6540541	43833
NEXPLANON	Non_withdrawal_event	Adult	1573	1562.53	-0.0625565	0.00963092	0.0800328	1562.53	1.00664	1.0067	1.00676	0	NA	Inf	Inf	1573	6542121	6585954	6540548	6584381	0	6540548	43833
MAGNESIUM SULFATEPOTASSIUM_SULFATE	Non_withdrawal_event	Adult	1561	1550.61	-0.0628369	0.0096309	0.0802994	1550.61	1.00664	1.0067	1.00676	0	NA	Inf	Inf	1561	6542121	6585954	6540560	6584393	0	6540560	43833
CELLCEPT	Non_withdrawal_event	Adult	1556	1545.64	-0.0629547	0.00963089	0.0804114	1545.64	1.00664	1.0067	1.00676	0	NA	Inf	Inf	1556	6542121	6585954	6540565	6584398	0	6540565	43833
IRESSA	Non_withdrawal_event	Adult	1559	1548.62	-0.062884	0.00963089	0.0803442	1548.62	1.00664	1.0067	1.00676	0	NA	Inf	Inf	1559	6542121	6585954	6540562	6584395	0	6540562	43833
MINOCYCLINE	Non_withdrawal_event	Adult	1543	1532.73	-0.0632637	0.00963086	0.0807051	1532.73	1.00664	1.0067	1.00676	0	NA	Inf	Inf	1543	6542121	6585954	6540578	6584411	0	6540578	43833
ENTECAVIR	Non_withdrawal_event	Adult	1543	1532.73	-0.0632637	0.00963086	0.0807051	1532.73	1.00664	1.0067	1.00676	0	NA	Inf	Inf	1543	6542121	6585954	6540578	6584411	0	6540578	43833
LAMIVUDINE_ABACAVIR	Non_withdrawal_event	Adult	1543	1532.73	-0.0632637	0.00963086	0.0807051	1532.73	1.00664	1.0067	1.00676	0	NA	Inf	Inf	1543	6542121	6585954	6540578	6584411	0	6540578	43833
FONDAPARINUX	Non_withdrawal_event	Adult	1526	1515.84	-0.0636737	0.00963083	0.0810948	1515.84	1.00664	1.0067	1.00676	0	NA	Inf	Inf	1526	6542121	6585954	6540595	6584428	0	6540595	43833
AVAPRITINIB	Non_withdrawal_event	Adult	1525	1514.85	-0.063698	0.00963082	0.0811179	1514.85	1.00664	1.0067	1.00676	0	NA	Inf	Inf	1525	6542121	6585954	6540596	6584429	0	6540596	43833
COLLAGENASE CLOSTRIDIUM HISTOLYTICUM	Non_withdrawal_event	Adult	1518	1507.9	-0.063869	0.00963081	0.0812804	1507.89	1.00664	1.0067	1.00676	0	NA	Inf	Inf	1518	6542121	6585954	6540603	6584436	0	6540603	43833
ALIMTA	Non_withdrawal_event	Adult	1492	1482.07	-0.0645148	0.00963075	0.0818939	1482.07	1.00664	1.0067	1.00676	0	NA	Inf	Inf	1492	6542121	6585954	6540629	6584462	0	6540629	43833
VINORELBINE	Non_withdrawal_event	Adult	1488	1478.1	-0.0646157	0.00963075	0.0819897	1478.09	1.00664	1.0067	1.00676	0	NA	Inf	Inf	1488	6542121	6585954	6540633	6584466	0	6540633	43833
TISAGENLECLEUCEL	Non_withdrawal_event	Adult	1482	1472.14	-0.0647678	0.00963073	0.0821341	1472.13	1.00664	1.0067	1.00676	0	NA	Inf	Inf	1482	6542121	6585954	6540639	6584472	0	6540639	43833
FORMOTEROL_MOMETASONE	Non_withdrawal_event	Adult	1481	1471.14	-0.0647932	0.00963073	0.0821582	1471.14	1.00664	1.0067	1.00676	0	NA	Inf	Inf	1481	6542121	6585954	6540640	6584473	0	6540640	43833
SPRYCEL	Non_withdrawal_event	Adult	1469	1459.22	-0.0651005	0.0096307	0.0824499	1459.22	1.00664	1.0067	1.00676	0	NA	Inf	Inf	1469	6542121	6585954	6540652	6584485	0	6540652	43833
MERCAPTOPURINE	Non_withdrawal_event	Adult	1440	1430.42	-0.065859	0.00963064	0.0831698	1430.41	1.00664	1.0067	1.00676	0	NA	Inf	Inf	1440	6542121	6585954	6540681	6584514	0	6540681	43833
IOPROMIDE	Non_withdrawal_event	Adult	1441	1431.41	-0.0658324	0.00963064	0.0831446	1431.41	1.00664	1.0067	1.00676	0	NA	Inf	Inf	1441	6542121	6585954	6540680	6584513	0	6540680	43833
DORNASE ALFA	Non_withdrawal_event	Adult	1420	1410.55	-0.0663957	0.00963059	0.0836789	1410.55	1.00664	1.0067	1.00676	0	NA	Inf	Inf	1420	6542121	6585954	6540701	6584534	0	6540701	43833
ZIDOVUDINE	Non_withdrawal_event	Adult	1408	1398.63	-0.0667232	0.00963056	0.0839895	1398.63	1.00664	1.0067	1.00676	0	NA	Inf	Inf	1408	6542121	6585954	6540713	6584546	0	6540713	43833
BRIMONIDINE	Non_withdrawal_event	Adult	1403	1393.66	-0.0668609	0.00963055	0.0841201	1393.66	1.00664	1.0067	1.00676	0	NA	Inf	Inf	1403	6542121	6585954	6540718	6584551	0	6540718	43833
FLUTICASONE_UMECLIDINIUM_VILANTEROL	Non_withdrawal_event	Adult	1403	1393.66	-0.0668609	0.00963055	0.0841201	1393.66	1.00664	1.0067	1.00676	0	NA	Inf	Inf	1403	6542121	6585954	6540718	6584551	0	6540718	43833
DEFIBROTIDE	Non_withdrawal_event	Adult	1388	1378.76	-0.0672786	0.00963051	0.0845161	1378.76	1.00664	1.0067	1.00676	0	NA	Inf	Inf	1388	6542121	6585954	6540733	6584566	0	6540733	43833
TARCEVA	Non_withdrawal_event	Adult	1363	1353.93	-0.0679901	0.00963045	0.0851904	1353.93	1.00664	1.0067	1.00676	0	NA	Inf	Inf	1363	6542121	6585954	6540758	6584591	0	6540758	43833
VOCLOSPORIN	Non_withdrawal_event	Adult	1361	1351.94	-0.0680478	0.00963044	0.0852451	1351.94	1.00664	1.0067	1.00676	0	NA	Inf	Inf	1361	6542121	6585954	6540760	6584593	0	6540760	43833
TENOFOVIR_DISOPROXIL	Non_withdrawal_event	Adult	1354	1344.99	-0.0682511	0.00963042	0.0854376	1344.99	1.00664	1.0067	1.00676	0	NA	Inf	Inf	1354	6542121	6585954	6540767	6584600	0	6540767	43833
BASILIXIMAB	Non_withdrawal_event	Adult	1348	1339.03	-0.0684265	0.00963041	0.0856038	1339.03	1.00664	1.0067	1.00676	0	NA	Inf	Inf	1348	6542121	6585954	6540773	6584606	0	6540773	43833
COBIMETINIB	Non_withdrawal_event	Adult	1348	1339.03	-0.0684265	0.00963041	0.0856038	1339.03	1.00664	1.0067	1.00676	0	NA	Inf	Inf	1348	6542121	6585954	6540773	6584606	0	6540773	43833
ELACESTRANT	Non_withdrawal_event	Adult	1347	1338.04	-0.0684559	0.00963041	0.0856316	1338.03	1.00664	1.0067	1.00676	0	NA	Inf	Inf	1347	6542121	6585954	6540774	6584607	0	6540774	43833
NUSINERSEN	Non_withdrawal_event	Adult	1337	1328.1	-0.0687513	0.00963038	0.0859114	1328.1	1.00664	1.0067	1.00676	0	NA	Inf	Inf	1337	6542121	6585954	6540784	6584617	0	6540784	43833
LOMITAPIDE	Non_withdrawal_event	Adult	1330	1321.15	-0.0689601	0.00963036	0.0861091	1321.15	1.00664	1.0067	1.00676	0	NA	Inf	Inf	1330	6542121	6585954	6540791	6584624	0	6540791	43833
DAUNORUBICIN	Non_withdrawal_event	Adult	1327	1318.17	-0.0690501	0.00963035	0.0861943	1318.17	1.00664	1.0067	1.00676	0	NA	Inf	Inf	1327	6542121	6585954	6540794	6584627	0	6540794	43833
DACLIZUMAB	Non_withdrawal_event	Adult	1300	1291.35	-0.069874	0.00963028	0.0869741	1291.35	1.00664	1.0067	1.00676	0	NA	Inf	Inf	1300	6542121	6585954	6540821	6584654	0	6540821	43833
BINIMETINIB	Non_withdrawal_event	Adult	1296	1287.37	-0.0699983	0.00963026	0.0870917	1287.37	1.00664	1.0067	1.00676	0	NA	Inf	Inf	1296	6542121	6585954	6540825	6584658	0	6540825	43833
PANCRELIPASE AMYLASEPANCRELIPASE LIPASE_PANCRELIPASE PROTEASE	Non_withdrawal_event	Adult	1291	1282.41	-0.0701545	0.00963025	0.0872395	1282.41	1.00664	1.0067	1.00676	0	NA	Inf	Inf	1291	6542121	6585954	6540830	6584663	0	6540830	43833
GUAIFENESIN	Non_withdrawal_event	Adult	1291	1282.41	-0.0701545	0.00963025	0.0872395	1282.41	1.00664	1.0067	1.00676	0	NA	Inf	Inf	1291	6542121	6585954	6540830	6584663	0	6540830	43833
BLEOMYCIN	Non_withdrawal_event	Adult	1283	1274.46	-0.0704063	0.00963023	0.0874776	1274.46	1.00664	1.0067	1.00676	0	NA	Inf	Inf	1283	6542121	6585954	6540838	6584671	0	6540838	43833
IVABRADINE	Non_withdrawal_event	Adult	1282	1273.47	-0.0704379	0.00963022	0.0875076	1273.47	1.00664	1.0067	1.00676	0	NA	Inf	Inf	1282	6542121	6585954	6540839	6584672	0	6540839	43833
CERITINIB	Non_withdrawal_event	Adult	1272	1263.53	-0.0707563	0.00963019	0.0878087	1263.53	1.00664	1.0067	1.00676	0	NA	Inf	Inf	1272	6542121	6585954	6540849	6584682	0	6540849	43833
CABOZANTINIB	Non_withdrawal_event	Adult	1250	1241.68	-0.0714705	0.00963013	0.0884839	1241.68	1.00664	1.0067	1.00676	0	NA	Inf	Inf	1250	6542121	6585954	6540871	6584704	0	6540871	43833
DASABUVIR	Non_withdrawal_event	Adult	1248	1239.69	-0.0715363	0.00963012	0.0885461	1239.69	1.00664	1.0067	1.00676	0	NA	Inf	Inf	1248	6542121	6585954	6540873	6584706	0	6540873	43833
IDELALISIB	Non_withdrawal_event	Adult	1244	1235.72	-0.0716685	0.00963011	0.0886711	1235.72	1.00664	1.0067	1.00676	0	NA	Inf	Inf	1244	6542121	6585954	6540877	6584710	0	6540877	43833
SIMCOR	Non_withdrawal_event	Adult	1239	1230.75	-0.0718347	0.00963009	0.0888281	1230.75	1.00664	1.0067	1.00676	0	NA	Inf	Inf	1239	6542121	6585954	6540882	6584715	0	6540882	43833
ETHAMBUTOL	Non_withdrawal_event	Adult	1235	1226.78	-0.0719684	0.00963008	0.0889544	1226.78	1.00664	1.0067	1.00676	0	NA	Inf	Inf	1235	6542121	6585954	6540886	6584719	0	6540886	43833
LEVEMIR	Non_withdrawal_event	Adult	1235	1226.78	-0.0719684	0.00963008	0.0889544	1226.78	1.00664	1.0067	1.00676	0	NA	Inf	Inf	1235	6542121	6585954	6540886	6584719	0	6540886	43833
AMEVIVE	Non_withdrawal_event	Adult	1225	1216.85	-0.0723054	0.00963005	0.0892729	1216.85	1.00664	1.0067	1.00676	0	NA	Inf	Inf	1225	6542121	6585954	6540896	6584729	0	6540896	43833
KETEK	Non_withdrawal_event	Adult	1222	1213.87	-0.0724074	0.00963004	0.0893691	1213.87	1.00664	1.0067	1.00676	0	NA	Inf	Inf	1222	6542121	6585954	6540899	6584732	0	6540899	43833
CABOTEGRAVIR	Non_withdrawal_event	Adult	1207	1198.97	-0.0729228	0.00962999	0.0898559	1198.97	1.00664	1.0067	1.00676	0	NA	Inf	Inf	1207	6542121	6585954	6540914	6584747	0	6540914	43833
TIOPRONIN	Non_withdrawal_event	Adult	1200	1192.01	-0.0731666	0.00962997	0.0900861	1192.01	1.00664	1.0067	1.00676	0	NA	Inf	Inf	1200	6542121	6585954	6540921	6584754	0	6540921	43833
EMICIZUMABKXWH	Non_withdrawal_event	Adult	1199	1191.02	-0.0732016	0.00962996	0.0901191	1191.02	1.00664	1.0067	1.00676	0	NA	Inf	Inf	1199	6542121	6585954	6540922	6584755	0	6540922	43833
ACTYLSA_CAFFEIN_ACETAM	Non_withdrawal_event	Adult	1198	1190.03	-0.0732367	0.00962996	0.0901523	1190.03	1.00664	1.0067	1.00676	0	NA	Inf	Inf	1198	6542121	6585954	6540923	6584756	0	6540923	43833
PYRAZINAMIDE	Non_withdrawal_event	Adult	1192	1184.07	-0.0734479	0.00962994	0.0903517	1184.07	1.00664	1.0067	1.00676	0	NA	Inf	Inf	1192	6542121	6585954	6540929	6584762	0	6540929	43833
ELAGOLIX	Non_withdrawal_event	Adult	1190	1182.08	-0.0735187	0.00962993	0.0904185	1182.08	1.00664	1.0067	1.00676	0	NA	Inf	Inf	1190	6542121	6585954	6540931	6584764	0	6540931	43833
BRODALUMAB	Non_withdrawal_event	Adult	1187	1179.1	-0.0736252	0.00962992	0.090519	1179.1	1.00664	1.0067	1.00676	0	NA	Inf	Inf	1187	6542121	6585954	6540934	6584767	0	6540934	43833
ERYTHROPOIETIN	Non_withdrawal_event	Adult	1179	1171.15	-0.0739113	0.00962989	0.0907889	1171.15	1.00664	1.0067	1.00676	0	NA	Inf	Inf	1179	6542121	6585954	6540942	6584775	0	6540942	43833
VALGANCICLOVIR	Non_withdrawal_event	Adult	1178	1170.16	-0.0739472	0.00962989	0.0908229	1170.16	1.00664	1.0067	1.00676	0	NA	Inf	Inf	1178	6542121	6585954	6540943	6584776	0	6540943	43833
CASPOFUNGIN	Non_withdrawal_event	Adult	1178	1170.16	-0.0739472	0.00962989	0.0908229	1170.16	1.00664	1.0067	1.00676	0	NA	Inf	Inf	1178	6542121	6585954	6540943	6584776	0	6540943	43833
VYTORIN	Non_withdrawal_event	Adult	1172	1164.2	-0.074164	0.00962987	0.0910274	1164.2	1.00664	1.0067	1.00676	0	NA	Inf	Inf	1172	6542121	6585954	6540949	6584782	0	6540949	43833
GENTAMICIN	Non_withdrawal_event	Adult	1147	1139.37	-0.0750854	0.00962978	0.0918964	1139.36	1.00664	1.0067	1.00676	0	NA	Inf	Inf	1147	6542121	6585954	6540974	6584807	0	6540974	43833
PERFLUTREN	Non_withdrawal_event	Adult	1140	1132.41	-0.0753489	0.00962975	0.0921448	1132.41	1.00664	1.0067	1.00676	0	NA	Inf	Inf	1140	6542121	6585954	6540981	6584814	0	6540981	43833
OMNISCAN	Non_withdrawal_event	Adult	1134	1126.45	-0.0755767	0.00962973	0.0923595	1126.45	1.00664	1.0067	1.00676	0	NA	Inf	Inf	1134	6542121	6585954	6540987	6584820	0	6540987	43833
OXYMETAZOLINE	Non_withdrawal_event	Adult	1126	1118.51	-0.0758833	0.0096297	0.0926485	1118.5	1.00664	1.0067	1.00676	0	NA	Inf	Inf	1126	6542121	6585954	6540995	6584828	0	6540995	43833
LAPATINIB DITOSYLATE	Non_withdrawal_event	Adult	1114	1106.59	-0.0763494	0.00962966	0.0930876	1106.58	1.00664	1.0067	1.00676	0	NA	Inf	Inf	1114	6542121	6585954	6541007	6584840	0	6541007	43833
SOLOSTAR	Non_withdrawal_event	Adult	1112	1104.6	-0.0764278	0.00962965	0.0931615	1104.6	1.00664	1.0067	1.00676	0	NA	Inf	Inf	1112	6542121	6585954	6541009	6584842	0	6541009	43833
RAMUCIRUMAB	Non_withdrawal_event	Adult	1086	1078.77	-0.0774672	0.00962954	0.0941402	1078.77	1.00664	1.0067	1.00676	0	NA	Inf	Inf	1086	6542121	6585954	6541035	6584868	0	6541035	43833
DOXAZOSIN	Non_withdrawal_event	Adult	1080	1072.81	-0.0777124	0.00962952	0.094371	1072.81	1.00664	1.0067	1.00676	0	NA	Inf	Inf	1080	6542121	6585954	6541041	6584874	0	6541041	43833
IMIGLUCERASE	Non_withdrawal_event	Adult	1075	1067.85	-0.0779183	0.0096295	0.0945648	1067.84	1.00664	1.0067	1.00676	0	NA	Inf	Inf	1075	6542121	6585954	6541046	6584879	0	6541046	43833
OLMESARTAN MEDOXOMIL	Non_withdrawal_event	Adult	1076	1068.84	-0.077877	0.0096295	0.0945259	1068.84	1.00664	1.0067	1.00676	0	NA	Inf	Inf	1076	6542121	6585954	6541045	6584878	0	6541045	43833
ARANESP	Non_withdrawal_event	Adult	1071	1063.87	-0.0780841	0.00962948	0.0947208	1063.87	1.00664	1.0067	1.00676	0	NA	Inf	Inf	1071	6542121	6585954	6541050	6584883	0	6541050	43833
CIPRO	Non_withdrawal_event	Adult	1070	1062.88	-0.0781257	0.00962948	0.0947599	1062.88	1.00664	1.0067	1.00676	0	NA	Inf	Inf	1070	6542121	6585954	6541051	6584884	0	6541051	43833
INGENOL MEBUTATE	Non_withdrawal_event	Adult	1071	1063.87	-0.0780841	0.00962948	0.0947208	1063.87	1.00664	1.0067	1.00676	0	NA	Inf	Inf	1071	6542121	6585954	6541050	6584883	0	6541050	43833
AMIKACIN	Non_withdrawal_event	Adult	1063	1055.93	-0.0784185	0.00962945	0.0950354	1055.92	1.00664	1.0067	1.00676	0	NA	Inf	Inf	1063	6542121	6585954	6541058	6584891	0	6541058	43833
TELOTRISTAT ETHYL	Non_withdrawal_event	Adult	1058	1050.96	-0.0786295	0.00962943	0.0952338	1050.96	1.00664	1.0067	1.00676	0	NA	Inf	Inf	1058	6542121	6585954	6541063	6584896	0	6541063	43833
DACARBAZINE	Non_withdrawal_event	Adult	1034	1027.12	-0.0796635	0.00962932	0.096206	1027.12	1.00664	1.0067	1.00676	0	NA	Inf	Inf	1034	6542121	6585954	6541087	6584920	0	6541087	43833
HYDROCHLOROTHIAZIDE_VALSARTAN	Non_withdrawal_event	Adult	1033	1026.12	-0.0797073	0.00962932	0.0962473	1026.12	1.00664	1.0067	1.00676	0	NA	Inf	Inf	1033	6542121	6585954	6541088	6584921	0	6541088	43833
FAMTRASTUZUMAB DERUXTECAN-NXKI	Non_withdrawal_event	Adult	1017	1010.23	-0.0804181	0.00962924	0.0969151	1010.23	1.00664	1.0067	1.00676	0	NA	Inf	Inf	1017	6542121	6585954	6541104	6584937	0	6541104	43833
SOTROVIMAB	Non_withdrawal_event	Adult	1009	1002.28	-0.0807799	0.0096292	0.097255	1002.28	1.00664	1.0067	1.00676	0	NA	Inf	Inf	1009	6542121	6585954	6541112	6584945	0	6541112	43833
PROCARBAZINE	Non_withdrawal_event	Adult	1004	997.318	-0.0810083	0.00962918	0.0974694	997.317	1.00664	1.0067	1.00676	0	NA	Inf	Inf	1004	6542121	6585954	6541117	6584950	0	6541117	43833
IDARUBICIN	Non_withdrawal_event	Adult	995	988.378	-0.0814236	0.00962914	0.0978594	988.377	1.00664	1.0067	1.00676	0	NA	Inf	Inf	995	6542121	6585954	6541126	6584959	0	6541126	43833
AZD1222 (ChAdOx1 nCoV-19)	Non_withdrawal_event	Adult	994	987.384	-0.0814701	0.00962913	0.097903	987.383	1.00664	1.0067	1.00676	0	NA	Inf	Inf	994	6542121	6585954	6541127	6584960	0	6541127	43833
GLUCOPHAGE	Non_withdrawal_event	Adult	991	984.404	-0.0816101	0.00962912	0.0980344	984.403	1.00664	1.0067	1.00676	0	NA	Inf	Inf	991	6542121	6585954	6541130	6584963	0	6541130	43833
IOPAMIDOL	Non_withdrawal_event	Adult	992	985.398	-0.0815634	0.00962912	0.0979905	985.397	1.00664	1.0067	1.00676	0	NA	Inf	Inf	992	6542121	6585954	6541129	6584962	0	6541129	43833
GILTERITINIB	Non_withdrawal_event	Adult	987	980.431	-0.0817976	0.0096291	0.0982105	980.43	1.00664	1.0067	1.00676	0	NA	Inf	Inf	987	6542121	6585954	6541134	6584967	0	6541134	43833
METAMIZOLE	Non_withdrawal_event	Adult	988	981.424	-0.0817506	0.0096291	0.0981663	981.423	1.00664	1.0067	1.00676	0	NA	Inf	Inf	988	6542121	6585954	6541133	6584966	0	6541133	43833
ETELCALCETIDE	Non_withdrawal_event	Adult	981	974.471	-0.0820812	0.00962907	0.0984765	974.47	1.00664	1.0067	1.00676	0	NA	Inf	Inf	981	6542121	6585954	6541140	6584973	0	6541140	43833
CEREZYME	Non_withdrawal_event	Adult	975	968.511	-0.0823674	0.00962904	0.0987451	968.51	1.00664	1.0067	1.00676	0	NA	Inf	Inf	975	6542121	6585954	6541146	6584979	0	6541146	43833
NORVIR	Non_withdrawal_event	Adult	967	960.564	-0.0827532	0.009629	0.0991069	960.563	1.00664	1.0067	1.00676	0	NA	Inf	Inf	967	6542121	6585954	6541154	6584987	0	6541154	43833
INSULIN GLULISINE	Non_withdrawal_event	Adult	959	952.617	-0.0831438	0.00962896	0.0994733	952.616	1.00664	1.0067	1.00676	0	NA	Inf	Inf	959	6542121	6585954	6541162	6584995	0	6541162	43833
GADOBENATE DIMEGLUMINE	Non_withdrawal_event	Adult	954	947.651	-0.0833905	0.00962893	0.0997045	947.65	1.00664	1.0067	1.00676	0	NA	Inf	Inf	954	6542121	6585954	6541167	6585000	0	6541167	43833
FEBUXOSTAT	Non_withdrawal_event	Adult	948	941.691	-0.083689	0.0096289	0.0999844	941.69	1.00664	1.0067	1.00676	0	NA	Inf	Inf	948	6542121	6585954	6541173	6585006	0	6541173	43833
INTRON	Non_withdrawal_event	Adult	948	941.691	-0.083689	0.0096289	0.0999844	941.69	1.00664	1.0067	1.00676	0	NA	Inf	Inf	948	6542121	6585954	6541173	6585006	0	6541173	43833
STROMECTOL	Non_withdrawal_event	Adult	946	939.704	-0.0837892	0.00962889	0.100078	939.703	1.00664	1.0067	1.00676	0	NA	Inf	Inf	946	6542121	6585954	6541175	6585008	0	6541175	43833
CEFEPIME	Non_withdrawal_event	Adult	944	937.717	-0.0838897	0.00962888	0.100172	937.716	1.00664	1.0067	1.00676	0	NA	Inf	Inf	944	6542121	6585954	6541177	6585010	0	6541177	43833
RIZATRIPTAN	Non_withdrawal_event	Adult	943	936.724	-0.0839401	0.00962887	0.10022	936.723	1.00664	1.0067	1.00676	0	NA	Inf	Inf	943	6542121	6585954	6541178	6585011	0	6541178	43833
BARACLUDE	Non_withdrawal_event	Adult	941	934.737	-0.084041	0.00962886	0.100314	934.736	1.00664	1.0067	1.00676	0	NA	Inf	Inf	941	6542121	6585954	6541180	6585013	0	6541180	43833
CILASTATIN SODIUMIMIPENEM	Non_withdrawal_event	Adult	939	932.75	-0.0841423	0.00962885	0.100409	932.75	1.00664	1.0067	1.00676	0	NA	Inf	Inf	939	6542121	6585954	6541182	6585015	0	6541182	43833
GAMMAGARD	Non_withdrawal_event	Adult	930	923.81	-0.0846023	0.0096288	0.10084	923.809	1.00664	1.0067	1.00676	0	NA	Inf	Inf	930	6542121	6585954	6541191	6585024	0	6541191	43833
XENICAL	Non_withdrawal_event	Adult	928	921.824	-0.0847054	0.00962879	0.100937	921.823	1.00664	1.0067	1.00676	0	NA	Inf	Inf	928	6542121	6585954	6541193	6585026	0	6541193	43833
TRETINOIN	Non_withdrawal_event	Adult	927	920.83	-0.0847571	0.00962878	0.100985	920.829	1.00664	1.0067	1.00676	0	NA	Inf	Inf	927	6542121	6585954	6541194	6585027	0	6541194	43833
TENOFOVIR	Non_withdrawal_event	Adult	926	919.837	-0.0848089	0.00962878	0.101034	919.836	1.00664	1.0067	1.00676	0	NA	Inf	Inf	926	6542121	6585954	6541195	6585028	0	6541195	43833
GLIPIZIDE	Non_withdrawal_event	Adult	912	905.93	-0.0855427	0.0096287	0.101721	905.929	1.00664	1.0067	1.00676	0	NA	Inf	Inf	912	6542121	6585954	6541209	6585042	0	6541209	43833
BRIGATINIB	Non_withdrawal_event	Adult	902	895.997	-0.0860774	0.00962864	0.102221	895.996	1.00664	1.0067	1.00676	0	NA	Inf	Inf	902	6542121	6585954	6541219	6585052	0	6541219	43833
UMECLIDINIUM_VILANTEROL	Non_withdrawal_event	Adult	898	892.023	-0.0862938	0.00962861	0.102424	892.023	1.00664	1.0067	1.00676	0	NA	Inf	Inf	898	6542121	6585954	6541223	6585056	0	6541223	43833
CLOFAZIMINE	Non_withdrawal_event	Adult	896	890.037	-0.0864026	0.0096286	0.102525	890.036	1.00664	1.0067	1.00676	0	NA	Inf	Inf	896	6542121	6585954	6541225	6585058	0	6541225	43833
COAGULATION FACTOR IX RECOMBINANT HUMANISOPROPYL ALCOHOL	Non_withdrawal_event	Adult	892	886.063	-0.0866212	0.00962858	0.10273	886.062	1.00664	1.0067	1.00676	0	NA	Inf	Inf	892	6542121	6585954	6541229	6585062	0	6541229	43833
PASIREOTIDE	Non_withdrawal_event	Adult	880	874.143	-0.087286	0.0096285	0.103352	874.142	1.00664	1.0067	1.00676	0	NA	Inf	Inf	880	6542121	6585954	6541241	6585074	0	6541241	43833
GANCICLOVIR	Non_withdrawal_event	Adult	876	870.17	-0.0875107	0.00962848	0.103562	870.169	1.00664	1.0067	1.00676	0	NA	Inf	Inf	876	6542121	6585954	6541245	6585078	0	6541245	43833
TENOFOVIR ALAFENAMIDE	Non_withdrawal_event	Adult	867	861.23	-0.088022	0.00962842	0.10404	861.229	1.00664	1.0067	1.00676	0	NA	Inf	Inf	867	6542121	6585954	6541254	6585087	0	6541254	43833
EFTRENONACOG ALFA	Non_withdrawal_event	Adult	867	861.23	-0.088022	0.00962842	0.10404	861.229	1.00664	1.0067	1.00676	0	NA	Inf	Inf	867	6542121	6585954	6541254	6585087	0	6541254	43833
MOLNUPIRAVIR	Non_withdrawal_event	Adult	860	854.276	-0.0884252	0.00962838	0.104417	854.275	1.00664	1.0067	1.00676	0	NA	Inf	Inf	860	6542121	6585954	6541261	6585094	0	6541261	43833
BYDUREON	Non_withdrawal_event	Adult	861	855.27	-0.0883673	0.00962838	0.104362	855.269	1.00664	1.0067	1.00676	0	NA	Inf	Inf	861	6542121	6585954	6541260	6585093	0	6541260	43833
GLIMEPIRIDE	Non_withdrawal_event	Adult	858	852.29	-0.0885414	0.00962836	0.104525	852.289	1.00664	1.0067	1.00676	0	NA	Inf	Inf	858	6542121	6585954	6541263	6585096	0	6541263	43833
BLOOD-COAGULATION FACTOR VIII ( HUMAN) FUSION PROTEIN	Non_withdrawal_event	Adult	855	849.31	-0.0887163	0.00962834	0.104688	849.309	1.00664	1.0067	1.00676	0	NA	Inf	Inf	855	6542121	6585954	6541266	6585099	0	6541266	43833
OMEGA3	Non_withdrawal_event	Adult	852	846.329	-0.0888922	0.00962832	0.104853	846.329	1.00664	1.0067	1.00676	0	NA	Inf	Inf	852	6542121	6585954	6541269	6585102	0	6541269	43833
ABROCITINIB	Non_withdrawal_event	Adult	849	843.349	-0.0890691	0.0096283	0.105018	843.349	1.00664	1.0067	1.00676	0	NA	Inf	Inf	849	6542121	6585954	6541272	6585105	0	6541272	43833
VENTAVIS	Non_withdrawal_event	Adult	842	836.396	-0.0894854	0.00962826	0.105407	836.395	1.00664	1.0067	1.00676	0	NA	Inf	Inf	842	6542121	6585954	6541279	6585112	0	6541279	43833
LEUCOVORIN CALCIUM	Non_withdrawal_event	Adult	839	833.416	-0.0896655	0.00962824	0.105575	833.415	1.00664	1.0067	1.00676	0	NA	Inf	Inf	839	6542121	6585954	6541282	6585115	0	6541282	43833
INCOBOTULINUMTOXINA	Non_withdrawal_event	Adult	839	833.416	-0.0896655	0.00962824	0.105575	833.415	1.00664	1.0067	1.00676	0	NA	Inf	Inf	839	6542121	6585954	6541282	6585115	0	6541282	43833
SEVOFLURANE	Non_withdrawal_event	Adult	837	831.429	-0.089786	0.00962822	0.105687	831.429	1.00664	1.0067	1.00676	0	NA	Inf	Inf	837	6542121	6585954	6541284	6585117	0	6541284	43833
MECHLORETHAMINE	Non_withdrawal_event	Adult	834	828.449	-0.0899677	0.0096282	0.105857	828.449	1.00664	1.0067	1.00676	0	NA	Inf	Inf	834	6542121	6585954	6541287	6585120	0	6541287	43833
MICAFUNGIN	Non_withdrawal_event	Adult	833	827.456	-0.0900285	0.00962819	0.105914	827.455	1.00664	1.0067	1.00676	0	NA	Inf	Inf	833	6542121	6585954	6541288	6585121	0	6541288	43833
NEUPOGEN	Non_withdrawal_event	Adult	831	825.469	-0.0901504	0.00962818	0.106027	825.469	1.00664	1.0067	1.00676	0	NA	Inf	Inf	831	6542121	6585954	6541290	6585123	0	6541290	43833
FOLLITROPIN	Non_withdrawal_event	Adult	830	824.476	-0.0902115	0.00962817	0.106084	824.475	1.00664	1.0067	1.00676	0	NA	Inf	Inf	830	6542121	6585954	6541291	6585124	0	6541291	43833
PERINDOPRIL	Non_withdrawal_event	Adult	822	816.529	-0.0907045	0.00962812	0.106544	816.528	1.00664	1.0067	1.00676	0	NA	Inf	Inf	822	6542121	6585954	6541299	6585132	0	6541299	43833
AFLIBERCEPT	Non_withdrawal_event	Adult	815	809.576	-0.0911418	0.00962807	0.106952	809.575	1.00664	1.0067	1.00676	0	NA	Inf	Inf	815	6542121	6585954	6541306	6585139	0	6541306	43833
ENCORAFENIB	Non_withdrawal_event	Adult	808	802.622	-0.0915849	0.00962801	0.107365	802.622	1.00664	1.0067	1.00676	0	NA	Inf	Inf	808	6542121	6585954	6541313	6585146	0	6541313	43833
DALTEPARIN	Non_withdrawal_event	Adult	807	801.629	-0.0916487	0.00962801	0.107425	801.628	1.00664	1.0067	1.00676	0	NA	Inf	Inf	807	6542121	6585954	6541314	6585147	0	6541314	43833
INTERFERON ALFAB	Non_withdrawal_event	Adult	801	795.669	-0.0920338	0.00962796	0.107784	795.668	1.00664	1.0067	1.00676	0	NA	Inf	Inf	801	6542121	6585954	6541320	6585153	0	6541320	43833
ELOSULFASE ALFA	Non_withdrawal_event	Adult	799	793.682	-0.0921632	0.00962795	0.107904	793.682	1.00664	1.0067	1.00676	0	NA	Inf	Inf	799	6542121	6585954	6541322	6585155	0	6541322	43833
MALARONE	Non_withdrawal_event	Adult	796	790.702	-0.0923582	0.00962792	0.108086	790.702	1.00664	1.0067	1.00676	0	NA	Inf	Inf	796	6542121	6585954	6541325	6585158	0	6541325	43833
DEFINITY	Non_withdrawal_event	Adult	792	786.729	-0.0926199	0.00962789	0.10833	786.728	1.00664	1.0067	1.00676	0	NA	Inf	Inf	792	6542121	6585954	6541329	6585162	0	6541329	43833
ACITRETIN	Non_withdrawal_event	Adult	787	781.762	-0.0929498	0.00962786	0.108637	781.761	1.00664	1.0067	1.00676	0	NA	Inf	Inf	787	6542121	6585954	6541334	6585167	0	6541334	43833
OSPEMIFENE	Non_withdrawal_event	Adult	788	782.755	-0.0928836	0.00962786	0.108576	782.755	1.00664	1.0067	1.00676	0	NA	Inf	Inf	788	6542121	6585954	6541333	6585166	0	6541333	43833
VELAGLUCERASE ALFA	Non_withdrawal_event	Adult	782	776.795	-0.093283	0.00962782	0.108948	776.795	1.00664	1.0067	1.00676	0	NA	Inf	Inf	782	6542121	6585954	6541339	6585172	0	6541339	43833
THYMOCYTE IMMUNE GLOBULIN	Non_withdrawal_event	Adult	783	777.789	-0.0932161	0.00962782	0.108885	777.788	1.00664	1.0067	1.00676	0	NA	Inf	Inf	783	6542121	6585954	6541338	6585171	0	6541338	43833
CHLORHEXIDINE	Non_withdrawal_event	Adult	781	775.802	-0.09335	0.00962781	0.10901	775.801	1.00664	1.0067	1.00676	0	NA	Inf	Inf	781	6542121	6585954	6541340	6585173	0	6541340	43833
PROCRIT	Non_withdrawal_event	Adult	781	775.802	-0.09335	0.00962781	0.10901	775.801	1.00664	1.0067	1.00676	0	NA	Inf	Inf	781	6542121	6585954	6541340	6585173	0	6541340	43833
CUBICIN	Non_withdrawal_event	Adult	773	767.855	-0.0938909	0.00962774	0.109514	767.855	1.00664	1.0067	1.00676	0	NA	Inf	Inf	773	6542121	6585954	6541348	6585181	0	6541348	43833
AVANDARYL	Non_withdrawal_event	Adult	763	757.922	-0.094579	0.00962766	0.110154	757.921	1.00664	1.0067	1.00676	0	NA	Inf	Inf	763	6542121	6585954	6541358	6585191	0	6541358	43833
CILGAVIMABTIXAGEVIMAB	Non_withdrawal_event	Adult	762	756.928	-0.0946486	0.00962765	0.110219	756.928	1.00664	1.0067	1.00676	0	NA	Inf	Inf	762	6542121	6585954	6541359	6585192	0	6541359	43833
GLUTAMINE	Non_withdrawal_event	Adult	761	755.935	-0.0947183	0.00962765	0.110284	755.935	1.00664	1.0067	1.00676	0	NA	Inf	Inf	761	6542121	6585954	6541360	6585193	0	6541360	43833
TEMSIROLIMUS	Non_withdrawal_event	Adult	757	751.962	-0.0949986	0.00962761	0.110544	751.961	1.00664	1.0067	1.00676	0	NA	Inf	Inf	757	6542121	6585954	6541364	6585197	0	6541364	43833
GLIVEC	Non_withdrawal_event	Adult	753	747.988	-0.095281	0.00962758	0.110807	747.988	1.00664	1.0067	1.00676	0	NA	Inf	Inf	753	6542121	6585954	6541368	6585201	0	6541368	43833
VINBLASTINE	Non_withdrawal_event	Adult	749	744.015	-0.0955658	0.00962754	0.111072	744.014	1.00664	1.0067	1.00676	0	NA	Inf	Inf	749	6542121	6585954	6541372	6585205	0	6541372	43833
MIDOSTAURIN	Non_withdrawal_event	Adult	747	742.028	-0.0957091	0.00962753	0.111205	742.028	1.00664	1.0067	1.00676	0	NA	Inf	Inf	747	6542121	6585954	6541374	6585207	0	6541374	43833
DEFERIPRONE	Non_withdrawal_event	Adult	743	738.055	-0.0959973	0.00962749	0.111473	738.054	1.00664	1.0067	1.00676	0	NA	Inf	Inf	743	6542121	6585954	6541378	6585211	0	6541378	43833
LARONIDASE	Non_withdrawal_event	Adult	741	736.068	-0.0961423	0.00962747	0.111608	736.068	1.00664	1.0067	1.00676	0	NA	Inf	Inf	741	6542121	6585954	6541380	6585213	0	6541380	43833
EMPAGLIFLOZINMETFORMIN	Non_withdrawal_event	Adult	738	733.088	-0.096361	0.00962745	0.111811	733.088	1.00664	1.0067	1.00676	0	NA	Inf	Inf	738	6542121	6585954	6541383	6585216	0	6541383	43833
ALENDRONIC ACID	Non_withdrawal_event	Adult	734	729.115	-0.0966546	0.00962741	0.112084	729.114	1.00664	1.0067	1.00676	0	NA	Inf	Inf	734	6542121	6585954	6541387	6585220	0	6541387	43833
NOVANTRONE	Non_withdrawal_event	Adult	734	729.115	-0.0966546	0.00962741	0.112084	729.114	1.00664	1.0067	1.00676	0	NA	Inf	Inf	734	6542121	6585954	6541387	6585220	0	6541387	43833
QUININE	Non_withdrawal_event	Adult	723	718.188	-0.0974747	0.00962731	0.112845	718.188	1.00664	1.0067	1.00676	0	NA	Inf	Inf	723	6542121	6585954	6541398	6585231	0	6541398	43833
JANUMET	Non_withdrawal_event	Adult	721	716.201	-0.0976259	0.00962729	0.112986	716.201	1.00664	1.0067	1.00676	0	NA	Inf	Inf	721	6542121	6585954	6541400	6585233	0	6541400	43833
IOVERSOL	Non_withdrawal_event	Adult	715	710.241	-0.0980832	0.00962724	0.11341	710.241	1.00664	1.0067	1.00676	0	NA	Inf	Inf	715	6542121	6585954	6541406	6585239	0	6541406	43833
GADOLINIUM	Non_withdrawal_event	Adult	714	709.248	-0.09816	0.00962723	0.113482	709.247	1.00664	1.0067	1.00676	0	NA	Inf	Inf	714	6542121	6585954	6541407	6585240	0	6541407	43833
COZAAR	Non_withdrawal_event	Adult	711	706.268	-0.0983913	0.0096272	0.113696	706.267	1.00664	1.0067	1.00676	0	NA	Inf	Inf	711	6542121	6585954	6541410	6585243	0	6541410	43833
DEOXYCHOLIC ACID	Non_withdrawal_event	Adult	708	703.288	-0.0986241	0.00962717	0.113912	703.287	1.00664	1.0067	1.00676	0	NA	Inf	Inf	708	6542121	6585954	6541413	6585246	0	6541413	43833
CENEGERMINBKBJ	Non_withdrawal_event	Adult	706	701.301	-0.0987802	0.00962715	0.114057	701.301	1.00664	1.0067	1.00676	0	NA	Inf	Inf	706	6542121	6585954	6541415	6585248	0	6541415	43833
SEVELAMER	Non_withdrawal_event	Adult	705	700.308	-0.0988585	0.00962714	0.11413	700.307	1.00664	1.0067	1.00676	0	NA	Inf	Inf	705	6542121	6585954	6541416	6585249	0	6541416	43833
ZEMPLAR	Non_withdrawal_event	Adult	698	693.354	-0.0994112	0.00962707	0.114642	693.354	1.00664	1.0067	1.00676	0	NA	Inf	Inf	698	6542121	6585954	6541423	6585256	0	6541423	43833
SELINEXOR	Non_withdrawal_event	Adult	695	690.374	-0.0996506	0.00962704	0.114864	690.374	1.00664	1.0067	1.00676	0	NA	Inf	Inf	695	6542121	6585954	6541426	6585259	0	6541426	43833
ICOSAPENT ETHYL	Non_withdrawal_event	Adult	693	688.388	-0.0998111	0.00962702	0.115013	688.387	1.00664	1.0067	1.00676	0	NA	Inf	Inf	693	6542121	6585954	6541428	6585261	0	6541428	43833
ACETAMINOPHEN_DIPHENHYDRAMINE	Non_withdrawal_event	Adult	691	686.401	-0.0999723	0.009627	0.115163	686.401	1.00664	1.0067	1.00676	0	NA	Inf	Inf	691	6542121	6585954	6541430	6585263	0	6541430	43833
TOPOTECAN	Non_withdrawal_event	Adult	686	681.434	-0.100378	0.00962695	0.115539	681.434	1.00664	1.0067	1.00676	0	NA	Inf	Inf	686	6542121	6585954	6541435	6585268	0	6541435	43833
CHORIOGONADOTROPIN ALFA	Non_withdrawal_event	Adult	684	679.448	-0.100542	0.00962693	0.115691	679.447	1.00664	1.0067	1.00676	0	NA	Inf	Inf	684	6542121	6585954	6541437	6585270	0	6541437	43833
CANAGLIFLOZINMETFORMIN	Non_withdrawal_event	Adult	680	675.474	-0.100872	0.00962689	0.115996	675.474	1.00664	1.0067	1.00676	0	NA	Inf	Inf	680	6542121	6585954	6541441	6585274	0	6541441	43833
BICTEGRAVIREMTRICITABINE_TENOFOVIR ALAFENAMIDE	Non_withdrawal_event	Adult	668	663.554	-0.101879	0.00962676	0.116929	663.554	1.00664	1.0067	1.00676	0	NA	Inf	Inf	668	6542121	6585954	6541453	6585286	0	6541453	43833
FOSTAMATINIB	Non_withdrawal_event	Adult	667	662.561	-0.101964	0.00962675	0.117007	662.56	1.00664	1.0067	1.00676	0	NA	Inf	Inf	667	6542121	6585954	6541454	6585287	0	6541454	43833
VANDETANIB	Non_withdrawal_event	Adult	666	661.567	-0.102049	0.00962674	0.117086	661.567	1.00664	1.0067	1.00676	0	NA	Inf	Inf	666	6542121	6585954	6541455	6585288	0	6541455	43833
TEMODAR	Non_withdrawal_event	Adult	664	659.581	-0.10222	0.00962672	0.117245	659.58	1.00664	1.0067	1.00676	0	NA	Inf	Inf	664	6542121	6585954	6541457	6585290	0	6541457	43833
POMALYST	Non_withdrawal_event	Adult	662	657.594	-0.102392	0.0096267	0.117404	657.594	1.00664	1.0067	1.00676	0	NA	Inf	Inf	662	6542121	6585954	6541459	6585292	0	6541459	43833
ALISKIREN	Non_withdrawal_event	Adult	661	656.601	-0.102479	0.00962669	0.117484	656.6	1.00664	1.0067	1.00676	0	NA	Inf	Inf	661	6542121	6585954	6541460	6585293	0	6541460	43833
BEBTELOVIMAB	Non_withdrawal_event	Adult	658	653.621	-0.102739	0.00962665	0.117725	653.62	1.00664	1.0067	1.00676	0	NA	Inf	Inf	658	6542121	6585954	6541463	6585296	0	6541463	43833
ALPROSTADIL	Non_withdrawal_event	Adult	657	652.627	-0.102826	0.00962664	0.117805	652.627	1.00664	1.0067	1.00676	0	NA	Inf	Inf	657	6542121	6585954	6541464	6585297	0	6541464	43833
PEGASPARGASE	Non_withdrawal_event	Adult	656	651.634	-0.102913	0.00962663	0.117886	651.634	1.00664	1.0067	1.00676	0	NA	Inf	Inf	656	6542121	6585954	6541465	6585298	0	6541465	43833
SAXAGLIPTIN	Non_withdrawal_event	Adult	653	648.654	-0.103176	0.0096266	0.118129	648.654	1.00664	1.0067	1.00676	0	NA	Inf	Inf	653	6542121	6585954	6541468	6585301	0	6541468	43833
OPTIRAY	Non_withdrawal_event	Adult	651	646.667	-0.103353	0.00962657	0.118293	646.667	1.00664	1.0067	1.00676	0	NA	Inf	Inf	651	6542121	6585954	6541470	6585303	0	6541470	43833
RADIOTHERAPY	Non_withdrawal_event	Adult	649	644.681	-0.10353	0.00962655	0.118457	644.68	1.00664	1.0067	1.00676	0	NA	Inf	Inf	649	6542121	6585954	6541472	6585305	0	6541472	43833
SACITUZUMAB GOVITECANHZIY	Non_withdrawal_event	Adult	649	644.681	-0.10353	0.00962655	0.118457	644.68	1.00664	1.0067	1.00676	0	NA	Inf	Inf	649	6542121	6585954	6541472	6585305	0	6541472	43833
MESNA	Non_withdrawal_event	Adult	648	643.687	-0.103619	0.00962654	0.118539	643.687	1.00664	1.0067	1.00676	0	NA	Inf	Inf	648	6542121	6585954	6541473	6585306	0	6541473	43833
METFORMIN_VILDAGLIPTIN	Non_withdrawal_event	Adult	646	641.701	-0.103798	0.00962652	0.118704	641.7	1.00664	1.0067	1.00676	0	NA	Inf	Inf	646	6542121	6585954	6541475	6585308	0	6541475	43833
NOVOSEVEN	Non_withdrawal_event	Adult	645	640.707	-0.103887	0.0096265	0.118787	640.707	1.00664	1.0067	1.00676	0	NA	Inf	Inf	645	6542121	6585954	6541476	6585309	0	6541476	43833
ZOLEDRONOC ACID	Non_withdrawal_event	Adult	643	638.72	-0.104067	0.00962648	0.118953	638.72	1.00664	1.0067	1.00676	0	NA	Inf	Inf	643	6542121	6585954	6541478	6585311	0	6541478	43833
BECAPLERMIN	Non_withdrawal_event	Adult	642	637.727	-0.104157	0.00962647	0.119036	637.727	1.00664	1.0067	1.00676	0	NA	Inf	Inf	642	6542121	6585954	6541479	6585312	0	6541479	43833
AROMASIN	Non_withdrawal_event	Adult	641	636.734	-0.104248	0.00962646	0.11912	636.733	1.00664	1.0067	1.00676	0	NA	Inf	Inf	641	6542121	6585954	6541480	6585313	0	6541480	43833
INDAPAMIDE	Non_withdrawal_event	Adult	638	633.754	-0.10452	0.00962642	0.119372	633.753	1.00664	1.0067	1.00676	0	NA	Inf	Inf	638	6542121	6585954	6541483	6585316	0	6541483	43833
BOTULINUM TOXIN TYPE	Non_withdrawal_event	Adult	637	632.76	-0.104612	0.00962641	0.119456	632.76	1.00664	1.0067	1.00676	0	NA	Inf	Inf	637	6542121	6585954	6541484	6585317	0	6541484	43833
SENSIPAR	Non_withdrawal_event	Adult	637	632.76	-0.104612	0.00962641	0.119456	632.76	1.00664	1.0067	1.00676	0	NA	Inf	Inf	637	6542121	6585954	6541484	6585317	0	6541484	43833
RESTASIS	Non_withdrawal_event	Adult	634	629.78	-0.104887	0.00962638	0.119711	629.78	1.00664	1.0067	1.00676	0	NA	Inf	Inf	634	6542121	6585954	6541487	6585320	0	6541487	43833
CAPLACIZUMABYHDP	Non_withdrawal_event	Adult	633	628.787	-0.104979	0.00962636	0.119796	628.787	1.00664	1.0067	1.00676	0	NA	Inf	Inf	633	6542121	6585954	6541488	6585321	0	6541488	43833
ELIGLUSTAT	Non_withdrawal_event	Adult	632	627.794	-0.105071	0.00962635	0.119881	627.793	1.00664	1.0067	1.00676	0	NA	Inf	Inf	632	6542121	6585954	6541489	6585322	0	6541489	43833
SEREVENT	Non_withdrawal_event	Adult	622	617.86	-0.106008	0.00962623	0.120746	617.86	1.00664	1.0067	1.00676	0	NA	Inf	Inf	622	6542121	6585954	6541499	6585332	0	6541499	43833
DIMETHICONELOPERAMIDE	Non_withdrawal_event	Adult	621	616.867	-0.106103	0.00962622	0.120833	616.867	1.00664	1.0067	1.00676	0	NA	Inf	Inf	621	6542121	6585954	6541500	6585333	0	6541500	43833
TRABECTEDIN	Non_withdrawal_event	Adult	621	616.867	-0.106103	0.00962622	0.120833	616.867	1.00664	1.0067	1.00676	0	NA	Inf	Inf	621	6542121	6585954	6541500	6585333	0	6541500	43833
DAPAGLIFLOZIN PROPANEDIOLMETFORMIN	Non_withdrawal_event	Adult	621	616.867	-0.106103	0.00962622	0.120833	616.867	1.00664	1.0067	1.00676	0	NA	Inf	Inf	621	6542121	6585954	6541500	6585333	0	6541500	43833
LANADELUMABFLYO	Non_withdrawal_event	Adult	616	611.9	-0.106581	0.00962615	0.121275	611.9	1.00664	1.0067	1.00676	0	NA	Inf	Inf	616	6542121	6585954	6541505	6585338	0	6541505	43833
MITOMYCIN	Non_withdrawal_event	Adult	615	610.907	-0.106677	0.00962614	0.121363	610.906	1.00664	1.0067	1.00676	0	NA	Inf	Inf	615	6542121	6585954	6541506	6585339	0	6541506	43833
TUCATINIB	Non_withdrawal_event	Adult	615	610.907	-0.106677	0.00962614	0.121363	610.906	1.00664	1.0067	1.00676	0	NA	Inf	Inf	615	6542121	6585954	6541506	6585339	0	6541506	43833
EFMOROCTOCOG ALFA	Non_withdrawal_event	Adult	612	607.927	-0.106967	0.0096261	0.121631	607.926	1.00664	1.0067	1.00676	0	NA	Inf	Inf	612	6542121	6585954	6541509	6585342	0	6541509	43833
CABOTEGRAVIRRILPIVIRINE	Non_withdrawal_event	Adult	612	607.927	-0.106967	0.0096261	0.121631	607.926	1.00664	1.0067	1.00676	0	NA	Inf	Inf	612	6542121	6585954	6541509	6585342	0	6541509	43833
SANDIMMUNE	Non_withdrawal_event	Adult	603	598.987	-0.107851	0.00962598	0.122447	598.986	1.00664	1.0067	1.00676	0	NA	Inf	Inf	603	6542121	6585954	6541518	6585351	0	6541518	43833
ERTAPENEM	Non_withdrawal_event	Adult	602	597.993	-0.107951	0.00962597	0.122539	597.993	1.00664	1.0067	1.00676	0	NA	Inf	Inf	602	6542121	6585954	6541519	6585352	0	6541519	43833
TUBERCULIN PURIFIED PROTEIN DERIVATIVE	Non_withdrawal_event	Adult	601	597	-0.108051	0.00962596	0.122631	597	1.00664	1.0067	1.00676	0	NA	Inf	Inf	601	6542121	6585954	6541520	6585353	0	6541520	43833
INSULIN GLARGINE LIXISENATIDE	Non_withdrawal_event	Adult	600	596.007	-0.108151	0.00962594	0.122723	596.006	1.00664	1.0067	1.00676	0	NA	Inf	Inf	600	6542121	6585954	6541521	6585354	0	6541521	43833
DELORAZEPAM	Non_withdrawal_event	Adult	598	594.02	-0.108351	0.00962592	0.122908	594.02	1.00664	1.0067	1.00676	0	NA	Inf	Inf	598	6542121	6585954	6541523	6585356	0	6541523	43833
AVACOPAN	Non_withdrawal_event	Adult	597	593.027	-0.108452	0.0096259	0.123001	593.026	1.00664	1.0067	1.00676	0	NA	Inf	Inf	597	6542121	6585954	6541524	6585357	0	6541524	43833
MULTAQ	Non_withdrawal_event	Adult	596	592.033	-0.108553	0.00962589	0.123094	592.033	1.00664	1.0067	1.00676	0	NA	Inf	Inf	596	6542121	6585954	6541525	6585358	0	6541525	43833
TIGECYCLINE	Non_withdrawal_event	Adult	589	585.08	-0.109267	0.00962579	0.123752	585.08	1.00664	1.0067	1.00676	0	NA	Inf	Inf	589	6542121	6585954	6541532	6585365	0	6541532	43833
MYLOTARG	Non_withdrawal_event	Adult	586	582.1	-0.109577	0.00962575	0.124037	582.1	1.00664	1.0067	1.00676	0	NA	Inf	Inf	586	6542121	6585954	6541535	6585368	0	6541535	43833
GLYCOPYRROLATE	Non_withdrawal_event	Adult	584	580.113	-0.109786	0.00962572	0.124229	580.113	1.00664	1.0067	1.00676	0	NA	Inf	Inf	584	6542121	6585954	6541537	6585370	0	6541537	43833
FOSCARNET	Non_withdrawal_event	Adult	584	580.113	-0.109786	0.00962572	0.124229	580.113	1.00664	1.0067	1.00676	0	NA	Inf	Inf	584	6542121	6585954	6541537	6585370	0	6541537	43833
XGEVA	Non_withdrawal_event	Adult	582	578.126	-0.109995	0.0096257	0.124422	578.126	1.00664	1.0067	1.00676	0	NA	Inf	Inf	582	6542121	6585954	6541539	6585372	0	6541539	43833
CLARITIND-	Non_withdrawal_event	Adult	582	578.126	-0.109995	0.0096257	0.124422	578.126	1.00664	1.0067	1.00676	0	NA	Inf	Inf	582	6542121	6585954	6541539	6585372	0	6541539	43833
SUGAMMADEX	Non_withdrawal_event	Adult	581	577.133	-0.1101	0.00962568	0.124518	577.133	1.00664	1.0067	1.00676	0	NA	Inf	Inf	581	6542121	6585954	6541540	6585373	0	6541540	43833
SUSTIVA	Non_withdrawal_event	Adult	580	576.14	-0.110205	0.00962567	0.124615	576.139	1.00664	1.0067	1.00676	0	NA	Inf	Inf	580	6542121	6585954	6541541	6585374	0	6541541	43833
LIDOCAINE_EPINEPHRINE	Non_withdrawal_event	Adult	576	572.166	-0.110629	0.00962561	0.125005	572.166	1.00664	1.0067	1.00676	0	NA	Inf	Inf	576	6542121	6585954	6541545	6585378	0	6541545	43833
MINOCYCLINEMINOCYCLINE	Non_withdrawal_event	Adult	575	571.173	-0.110735	0.00962559	0.125103	571.173	1.00664	1.0067	1.00676	0	NA	Inf	Inf	575	6542121	6585954	6541546	6585379	0	6541546	43833
LARIAM	Non_withdrawal_event	Adult	570	566.206	-0.111273	0.00962552	0.125598	566.206	1.00664	1.0067	1.00676	0	NA	Inf	Inf	570	6542121	6585954	6541551	6585384	0	6541551	43833
DEUCRAVACITINIB	Non_withdrawal_event	Adult	569	565.213	-0.111381	0.00962551	0.125698	565.213	1.00664	1.0067	1.00676	0	NA	Inf	Inf	569	6542121	6585954	6541552	6585385	0	6541552	43833
ZEVALIN	Non_withdrawal_event	Adult	566	562.233	-0.111708	0.00962546	0.125998	562.233	1.00664	1.0067	1.00676	0	NA	Inf	Inf	566	6542121	6585954	6541555	6585388	0	6541555	43833
AVELUMAB	Non_withdrawal_event	Adult	566	562.233	-0.111708	0.00962546	0.125998	562.233	1.00664	1.0067	1.00676	0	NA	Inf	Inf	566	6542121	6585954	6541555	6585388	0	6541555	43833
SOTALOL	Non_withdrawal_event	Adult	565	561.24	-0.111818	0.00962545	0.126099	561.239	1.00664	1.0067	1.00676	0	NA	Inf	Inf	565	6542121	6585954	6541556	6585389	0	6541556	43833
VIDAZA	Non_withdrawal_event	Adult	565	561.24	-0.111818	0.00962545	0.126099	561.239	1.00664	1.0067	1.00676	0	NA	Inf	Inf	565	6542121	6585954	6541556	6585389	0	6541556	43833
BAMLANIVIMABETESEVIMAB	Non_withdrawal_event	Adult	564	560.246	-0.111928	0.00962543	0.1262	560.246	1.00664	1.0067	1.00676	0	NA	Inf	Inf	564	6542121	6585954	6541557	6585390	0	6541557	43833
ECALLANTIDE	Non_withdrawal_event	Adult	561	557.266	-0.112259	0.00962538	0.126505	557.266	1.00664	1.0067	1.00676	0	NA	Inf	Inf	561	6542121	6585954	6541560	6585393	0	6541560	43833
EMTRICITABINERILPIVIRINE_TENOFOVIR ALAFENAMIDE	Non_withdrawal_event	Adult	560	556.273	-0.11237	0.00962537	0.126607	556.273	1.00664	1.0067	1.00676	0	NA	Inf	Inf	560	6542121	6585954	6541561	6585394	0	6541561	43833
MYFORTIC	Non_withdrawal_event	Adult	557	553.293	-0.112705	0.00962532	0.126914	553.293	1.00664	1.0067	1.00676	0	NA	Inf	Inf	557	6542121	6585954	6541564	6585397	0	6541564	43833
GLICLAZIDE	Non_withdrawal_event	Adult	553	549.319	-0.113156	0.00962526	0.127329	549.319	1.00664	1.0067	1.00676	0	NA	Inf	Inf	553	6542121	6585954	6541568	6585401	0	6541568	43833
MANNITOL	Non_withdrawal_event	Adult	551	547.333	-0.113383	0.00962523	0.127537	547.332	1.00664	1.0067	1.00676	0	NA	Inf	Inf	551	6542121	6585954	6541570	6585403	0	6541570	43833
ATRIPLA	Non_withdrawal_event	Adult	551	547.333	-0.113383	0.00962523	0.127537	547.332	1.00664	1.0067	1.00676	0	NA	Inf	Inf	551	6542121	6585954	6541570	6585403	0	6541570	43833
UMECLIDINIUM	Non_withdrawal_event	Adult	549	545.346	-0.113611	0.0096252	0.127747	545.346	1.00664	1.0067	1.00676	0	NA	Inf	Inf	549	6542121	6585954	6541572	6585405	0	6541572	43833
RAVULIZUMABCWVZ	Non_withdrawal_event	Adult	548	544.353	-0.113726	0.00962518	0.127853	544.352	1.00664	1.0067	1.00676	0	NA	Inf	Inf	548	6542121	6585954	6541573	6585406	0	6541573	43833
NORDAZEPAM	Non_withdrawal_event	Adult	548	544.353	-0.113726	0.00962518	0.127853	544.352	1.00664	1.0067	1.00676	0	NA	Inf	Inf	548	6542121	6585954	6541573	6585406	0	6541573	43833
FACTIVE	Non_withdrawal_event	Adult	548	544.353	-0.113726	0.00962518	0.127853	544.352	1.00664	1.0067	1.00676	0	NA	Inf	Inf	548	6542121	6585954	6541573	6585406	0	6541573	43833
ABRAXANE	Non_withdrawal_event	Adult	548	544.353	-0.113726	0.00962518	0.127853	544.352	1.00664	1.0067	1.00676	0	NA	Inf	Inf	548	6542121	6585954	6541573	6585406	0	6541573	43833
CRIZANLIZUMABTMCA	Non_withdrawal_event	Adult	547	543.359	-0.113841	0.00962516	0.127958	543.359	1.00664	1.0067	1.00676	0	NA	Inf	Inf	547	6542121	6585954	6541574	6585407	0	6541574	43833
TOBI	Non_withdrawal_event	Adult	545	541.373	-0.114072	0.00962513	0.128171	541.372	1.00664	1.0067	1.00676	0	NA	Inf	Inf	545	6542121	6585954	6541576	6585409	0	6541576	43833
BUSULFEX	Non_withdrawal_event	Adult	541	537.399	-0.114538	0.00962507	0.128598	537.399	1.00664	1.0067	1.00676	0	NA	Inf	Inf	541	6542121	6585954	6541580	6585413	0	6541580	43833
SULFUR HEXAFLUORIDE	Non_withdrawal_event	Adult	541	537.399	-0.114538	0.00962507	0.128598	537.399	1.00664	1.0067	1.00676	0	NA	Inf	Inf	541	6542121	6585954	6541580	6585413	0	6541580	43833
ASCORBIC ACIDPOLYETHYLENE GLYCOL_\ ASCORBATE\SODIUM CHLORIDE\SODIUM	Non_withdrawal_event	Adult	539	535.413	-0.114773	0.00962503	0.128814	535.412	1.00664	1.0067	1.00676	0	NA	Inf	Inf	539	6542121	6585954	6541582	6585415	0	6541582	43833
HUMALOG MIX 25	Non_withdrawal_event	Adult	537	533.426	-0.11501	0.009625	0.129031	533.426	1.00664	1.0067	1.00676	0	NA	Inf	Inf	537	6542121	6585954	6541584	6585417	0	6541584	43833
CHLOROQUINE	Non_withdrawal_event	Adult	533	529.453	-0.115486	0.00962493	0.129468	529.452	1.00664	1.0067	1.00676	0	NA	Inf	Inf	533	6542121	6585954	6541588	6585421	0	6541588	43833
PEGLOTICASE	Non_withdrawal_event	Adult	533	529.453	-0.115486	0.00962493	0.129468	529.452	1.00664	1.0067	1.00676	0	NA	Inf	Inf	533	6542121	6585954	6541588	6585421	0	6541588	43833
PENICILLIN G	Non_withdrawal_event	Adult	531	527.466	-0.115727	0.0096249	0.129689	527.466	1.00664	1.0067	1.00676	0	NA	Inf	Inf	531	6542121	6585954	6541590	6585423	0	6541590	43833
REGADENOSON	Non_withdrawal_event	Adult	530	526.473	-0.115847	0.00962488	0.129799	526.472	1.00664	1.0067	1.00676	0	NA	Inf	Inf	530	6542121	6585954	6541591	6585424	0	6541591	43833
LOMUSTINE	Non_withdrawal_event	Adult	524	520.513	-0.116579	0.00962478	0.13047	520.512	1.00664	1.0067	1.00676	0	NA	Inf	Inf	524	6542121	6585954	6541597	6585430	0	6541597	43833
AMBISOME	Non_withdrawal_event	Adult	523	519.519	-0.116702	0.00962476	0.130583	519.519	1.00664	1.0067	1.00676	0	NA	Inf	Inf	523	6542121	6585954	6541598	6585431	0	6541598	43833
TETRACYCLINE	Non_withdrawal_event	Adult	521	517.532	-0.116949	0.00962472	0.13081	517.532	1.00664	1.0067	1.00676	0	NA	Inf	Inf	521	6542121	6585954	6541600	6585433	0	6541600	43833
XALKORI	Non_withdrawal_event	Adult	520	516.539	-0.117074	0.00962471	0.130924	516.539	1.00664	1.0067	1.00676	0	NA	Inf	Inf	520	6542121	6585954	6541601	6585434	0	6541601	43833
ELIDEL	Non_withdrawal_event	Adult	519	515.546	-0.117198	0.00962469	0.131038	515.546	1.00664	1.0067	1.00676	0	NA	Inf	Inf	519	6542121	6585954	6541602	6585435	0	6541602	43833
ASFOTASE ALFA	Non_withdrawal_event	Adult	515	511.572	-0.117701	0.00962462	0.131498	511.572	1.00664	1.0067	1.00676	0	NA	Inf	Inf	515	6542121	6585954	6541606	6585439	0	6541606	43833
INOTUZUMAB OZOGAMICIN	Non_withdrawal_event	Adult	515	511.572	-0.117701	0.00962462	0.131498	511.572	1.00664	1.0067	1.00676	0	NA	Inf	Inf	515	6542121	6585954	6541606	6585439	0	6541606	43833
TRALOKINUMABLDRM	Non_withdrawal_event	Adult	514	510.579	-0.117827	0.0096246	0.131614	510.579	1.00664	1.0067	1.00676	0	NA	Inf	Inf	514	6542121	6585954	6541607	6585440	0	6541607	43833
MARAVIROC	Non_withdrawal_event	Adult	512	508.592	-0.118081	0.00962456	0.131846	508.592	1.00664	1.0067	1.00676	0	NA	Inf	Inf	512	6542121	6585954	6541609	6585442	0	6541609	43833
IMMUCYST	Non_withdrawal_event	Adult	509	505.612	-0.118465	0.00962451	0.132198	505.612	1.00664	1.0067	1.00676	0	NA	Inf	Inf	509	6542121	6585954	6541612	6585445	0	6541612	43833
VAGISTAT	Non_withdrawal_event	Adult	508	504.619	-0.118594	0.00962449	0.132316	504.619	1.00664	1.0067	1.00676	0	NA	Inf	Inf	508	6542121	6585954	6541613	6585446	0	6541613	43833
TRICOR	Non_withdrawal_event	Adult	507	503.626	-0.118723	0.00962447	0.132434	503.625	1.00664	1.0067	1.00676	0	NA	Inf	Inf	507	6542121	6585954	6541614	6585447	0	6541614	43833
AZELASTINE	Non_withdrawal_event	Adult	506	502.632	-0.118852	0.00962445	0.132552	502.632	1.00664	1.0067	1.00676	0	NA	Inf	Inf	506	6542121	6585954	6541615	6585448	0	6541615	43833
YERVOY	Non_withdrawal_event	Adult	504	500.646	-0.119113	0.00962441	0.132791	500.645	1.00664	1.0067	1.00676	0	NA	Inf	Inf	504	6542121	6585954	6541617	6585450	0	6541617	43833
RASILEZ	Non_withdrawal_event	Adult	503	499.652	-0.119243	0.00962439	0.13291	499.652	1.00664	1.0067	1.00676	0	NA	Inf	Inf	503	6542121	6585954	6541618	6585451	0	6541618	43833
IODIXANOL	Non_withdrawal_event	Adult	501	497.666	-0.119506	0.00962436	0.13315	497.665	1.00664	1.0067	1.00676	0	NA	Inf	Inf	501	6542121	6585954	6541620	6585453	0	6541620	43833
FUZEON	Non_withdrawal_event	Adult	501	497.666	-0.119506	0.00962436	0.13315	497.665	1.00664	1.0067	1.00676	0	NA	Inf	Inf	501	6542121	6585954	6541620	6585453	0	6541620	43833
TREMELIMUMAB	Non_withdrawal_event	Adult	499	495.679	-0.11977	0.00962432	0.133392	495.679	1.00664	1.0067	1.00676	0	NA	Inf	Inf	499	6542121	6585954	6541622	6585455	0	6541622	43833
ESOMEPRAZOLE_NAPROXEN	Non_withdrawal_event	Adult	499	495.679	-0.11977	0.00962432	0.133392	495.679	1.00664	1.0067	1.00676	0	NA	Inf	Inf	499	6542121	6585954	6541622	6585455	0	6541622	43833
CYCRIN	Non_withdrawal_event	Adult	492	488.725	-0.120707	0.00962418	0.134249	488.725	1.00664	1.0067	1.00676	0	NA	Inf	Inf	492	6542121	6585954	6541629	6585462	0	6541629	43833
ENASIDENIB	Non_withdrawal_event	Adult	491	487.732	-0.120843	0.00962416	0.134373	487.732	1.00664	1.0067	1.00676	0	NA	Inf	Inf	491	6542121	6585954	6541630	6585463	0	6541630	43833
DOCETAXEL ANHYDROUS	Non_withdrawal_event	Adult	490	486.739	-0.120979	0.00962414	0.134497	486.739	1.00664	1.0067	1.00676	0	NA	Inf	Inf	490	6542121	6585954	6541631	6585464	0	6541631	43833
COLESEVELAM	Non_withdrawal_event	Adult	490	486.739	-0.120979	0.00962414	0.134497	486.739	1.00664	1.0067	1.00676	0	NA	Inf	Inf	490	6542121	6585954	6541631	6585464	0	6541631	43833
RIPRETINIB	Non_withdrawal_event	Adult	483	479.785	-0.121943	0.009624	0.135378	479.785	1.00664	1.0067	1.00676	0	NA	Inf	Inf	483	6542121	6585954	6541638	6585471	0	6541638	43833
RENAGEL	Non_withdrawal_event	Adult	482	478.792	-0.122082	0.00962398	0.135505	478.792	1.00664	1.0067	1.00676	0	NA	Inf	Inf	482	6542121	6585954	6541639	6585472	0	6541639	43833
ZELBORAF	Non_withdrawal_event	Adult	482	478.792	-0.122082	0.00962398	0.135505	478.792	1.00664	1.0067	1.00676	0	NA	Inf	Inf	482	6542121	6585954	6541639	6585472	0	6541639	43833
ZOVIRAX	Non_withdrawal_event	Adult	478	474.819	-0.122645	0.00962389	0.136019	474.818	1.00664	1.0067	1.00676	0	NA	Inf	Inf	478	6542121	6585954	6541643	6585476	0	6541643	43833
DECITABINE	Non_withdrawal_event	Adult	478	474.819	-0.122645	0.00962389	0.136019	474.818	1.00664	1.0067	1.00676	0	NA	Inf	Inf	478	6542121	6585954	6541643	6585476	0	6541643	43833
GEMFIBROZIL	Non_withdrawal_event	Adult	478	474.819	-0.122645	0.00962389	0.136019	474.818	1.00664	1.0067	1.00676	0	NA	Inf	Inf	478	6542121	6585954	6541643	6585476	0	6541643	43833
ALBUMIN HUMAN	Non_withdrawal_event	Adult	477	473.825	-0.122786	0.00962387	0.136148	473.825	1.00664	1.0067	1.00676	0	NA	Inf	Inf	477	6542121	6585954	6541644	6585477	0	6541644	43833
ARTICAINE HYDROCHLORIDEEPINEPHRINE	Non_withdrawal_event	Adult	477	473.825	-0.122786	0.00962387	0.136148	473.825	1.00664	1.0067	1.00676	0	NA	Inf	Inf	477	6542121	6585954	6541644	6585477	0	6541644	43833
POLYETHYLENE GLYCOL_SODIUM CHLORIDE	Non_withdrawal_event	Adult	476	472.832	-0.122928	0.00962385	0.136278	472.832	1.00664	1.0067	1.00676	0	NA	Inf	Inf	476	6542121	6585954	6541645	6585478	0	6541645	43833
FENFLURAMINE	Non_withdrawal_event	Adult	475	471.839	-0.123071	0.00962383	0.136408	471.838	1.00664	1.0067	1.00676	0	NA	Inf	Inf	475	6542121	6585954	6541646	6585479	0	6541646	43833
ASPIRIN DLLYSINE	Non_withdrawal_event	Adult	474	470.845	-0.123214	0.00962381	0.136538	470.845	1.00664	1.0067	1.00676	0	NA	Inf	Inf	474	6542121	6585954	6541647	6585480	0	6541647	43833
BELZUTIFAN	Non_withdrawal_event	Adult	473	469.852	-0.123357	0.00962379	0.136669	469.852	1.00664	1.0067	1.00676	0	NA	Inf	Inf	473	6542121	6585954	6541648	6585481	0	6541648	43833
ONGLYZA	Non_withdrawal_event	Adult	469	465.879	-0.123936	0.0096237	0.137197	465.878	1.00664	1.0067	1.00676	0	NA	Inf	Inf	469	6542121	6585954	6541652	6585485	0	6541652	43833
ROACUTAN	Non_withdrawal_event	Adult	469	465.879	-0.123936	0.0096237	0.137197	465.878	1.00664	1.0067	1.00676	0	NA	Inf	Inf	469	6542121	6585954	6541652	6585485	0	6541652	43833
ROMOSOZUMABAQQG	Non_withdrawal_event	Adult	464	460.912	-0.12467	0.00962359	0.137866	460.912	1.00664	1.0067	1.00676	0	NA	Inf	Inf	464	6542121	6585954	6541657	6585490	0	6541657	43833
PENICILLIN	Non_withdrawal_event	Adult	463	459.918	-0.124818	0.00962356	0.138001	459.918	1.00664	1.0067	1.00676	0	NA	Inf	Inf	463	6542121	6585954	6541658	6585491	0	6541658	43833
RADIUM RA	Non_withdrawal_event	Adult	463	459.918	-0.124818	0.00962356	0.138001	459.918	1.00664	1.0067	1.00676	0	NA	Inf	Inf	463	6542121	6585954	6541658	6585491	0	6541658	43833
CERTICAN	Non_withdrawal_event	Adult	463	459.918	-0.124818	0.00962356	0.138001	459.918	1.00664	1.0067	1.00676	0	NA	Inf	Inf	463	6542121	6585954	6541658	6585491	0	6541658	43833
LEVOTHYROXINE_LIOTHYRONINE	Non_withdrawal_event	Adult	462	458.925	-0.124967	0.00962354	0.138137	458.925	1.00664	1.0067	1.00676	0	NA	Inf	Inf	462	6542121	6585954	6541659	6585492	0	6541659	43833
OMEGA-ACID ETHYL ESTERS	Non_withdrawal_event	Adult	460	456.938	-0.125266	0.0096235	0.138409	456.938	1.00664	1.0067	1.00676	0	NA	Inf	Inf	460	6542121	6585954	6541661	6585494	0	6541661	43833
LACTULOSE	Non_withdrawal_event	Adult	458	454.952	-0.125567	0.00962345	0.138684	454.952	1.00664	1.0067	1.00676	0	NA	Inf	Inf	458	6542121	6585954	6541663	6585496	0	6541663	43833
HYDROCHLOROTHIAZIDE_IRBESARTAN	Non_withdrawal_event	Adult	458	454.952	-0.125567	0.00962345	0.138684	454.952	1.00664	1.0067	1.00676	0	NA	Inf	Inf	458	6542121	6585954	6541663	6585496	0	6541663	43833
GANIRELIX	Non_withdrawal_event	Adult	458	454.952	-0.125567	0.00962345	0.138684	454.952	1.00664	1.0067	1.00676	0	NA	Inf	Inf	458	6542121	6585954	6541663	6585496	0	6541663	43833
THIOTEPA	Non_withdrawal_event	Adult	455	451.972	-0.126022	0.00962338	0.139098	451.972	1.00664	1.0067	1.00676	0	NA	Inf	Inf	455	6542121	6585954	6541666	6585499	0	6541666	43833
OLODATEROL_TIOTROPIUM	Non_withdrawal_event	Adult	452	448.992	-0.126482	0.00962331	0.139517	448.991	1.00664	1.0067	1.00676	0	NA	Inf	Inf	452	6542121	6585954	6541669	6585502	0	6541669	43833
ACTIVASE	Non_withdrawal_event	Adult	452	448.992	-0.126482	0.00962331	0.139517	448.991	1.00664	1.0067	1.00676	0	NA	Inf	Inf	452	6542121	6585954	6541669	6585502	0	6541669	43833
PULMICORT FLEXHALER	Non_withdrawal_event	Adult	448	445.018	-0.127102	0.00962322	0.140081	445.018	1.00664	1.0067	1.00676	0	NA	Inf	Inf	448	6542121	6585954	6541673	6585506	0	6541673	43833
INCLISIRAN	Non_withdrawal_event	Adult	445	442.038	-0.127573	0.00962314	0.14051	442.038	1.00664	1.0067	1.00676	0	NA	Inf	Inf	445	6542121	6585954	6541676	6585509	0	6541676	43833
VITAMIN D	Non_withdrawal_event	Adult	444	441.045	-0.12773	0.00962312	0.140654	441.045	1.00664	1.0067	1.00676	0	NA	Inf	Inf	444	6542121	6585954	6541677	6585510	0	6541677	43833
EMPAGLIFLOZINLINAGLIPTIN	Non_withdrawal_event	Adult	440	437.072	-0.128368	0.00962302	0.141233	437.071	1.00664	1.0067	1.00676	0	NA	Inf	Inf	440	6542121	6585954	6541681	6585514	0	6541681	43833
LETERMOVIR	Non_withdrawal_event	Adult	439	436.078	-0.128529	0.009623	0.141379	436.078	1.00664	1.0067	1.00676	0	NA	Inf	Inf	439	6542121	6585954	6541682	6585515	0	6541682	43833
ETEPLIRSEN	Non_withdrawal_event	Adult	438	435.085	-0.12869	0.00962297	0.141526	435.085	1.00664	1.0067	1.00676	0	NA	Inf	Inf	438	6542121	6585954	6541683	6585516	0	6541683	43833
DOLUTEGRAVIR SODIUMLAMIVUDINE	Non_withdrawal_event	Adult	438	435.085	-0.12869	0.00962297	0.141526	435.085	1.00664	1.0067	1.00676	0	NA	Inf	Inf	438	6542121	6585954	6541683	6585516	0	6541683	43833
EPLERENONE	Non_withdrawal_event	Adult	437	434.092	-0.128852	0.00962295	0.141673	434.091	1.00664	1.0067	1.00676	0	NA	Inf	Inf	437	6542121	6585954	6541684	6585517	0	6541684	43833
TIMOLOL	Non_withdrawal_event	Adult	435	432.105	-0.129177	0.00962289	0.141969	432.105	1.00664	1.0067	1.00676	0	NA	Inf	Inf	435	6542121	6585954	6541686	6585519	0	6541686	43833
PYRIDOSTIGMINE	Non_withdrawal_event	Adult	434	431.112	-0.129341	0.00962287	0.142118	431.111	1.00664	1.0067	1.00676	0	NA	Inf	Inf	434	6542121	6585954	6541687	6585520	0	6541687	43833
CINRYZE	Non_withdrawal_event	Adult	434	431.112	-0.129341	0.00962287	0.142118	431.111	1.00664	1.0067	1.00676	0	NA	Inf	Inf	434	6542121	6585954	6541687	6585520	0	6541687	43833
GEMTUZUMAB OZOGAMICIN	Non_withdrawal_event	Adult	433	430.118	-0.129505	0.00962284	0.142267	430.118	1.00664	1.0067	1.00676	0	NA	Inf	Inf	433	6542121	6585954	6541688	6585521	0	6541688	43833
INLYTA	Non_withdrawal_event	Adult	432	429.125	-0.12967	0.00962282	0.142416	429.125	1.00664	1.0067	1.00676	0	NA	Inf	Inf	432	6542121	6585954	6541689	6585522	0	6541689	43833
SPARSENTAN	Non_withdrawal_event	Adult	431	428.131	-0.129835	0.00962279	0.142567	428.131	1.00664	1.0067	1.00676	0	NA	Inf	Inf	431	6542121	6585954	6541690	6585523	0	6541690	43833
BALOXAVIR MARBOXIL	Non_withdrawal_event	Adult	430	427.138	-0.130001	0.00962277	0.142717	427.138	1.00664	1.0067	1.00676	0	NA	Inf	Inf	430	6542121	6585954	6541691	6585524	0	6541691	43833
CEFTAZIDIME	Non_withdrawal_event	Adult	429	426.145	-0.130167	0.00962274	0.142869	426.145	1.00664	1.0067	1.00676	0	NA	Inf	Inf	429	6542121	6585954	6541692	6585525	0	6541692	43833
PRIMAXIN	Non_withdrawal_event	Adult	429	426.145	-0.130167	0.00962274	0.142869	426.145	1.00664	1.0067	1.00676	0	NA	Inf	Inf	429	6542121	6585954	6541692	6585525	0	6541692	43833
METHYLDOPA	Non_withdrawal_event	Adult	429	426.145	-0.130167	0.00962274	0.142869	426.145	1.00664	1.0067	1.00676	0	NA	Inf	Inf	429	6542121	6585954	6541692	6585525	0	6541692	43833
ISOPROPYL ALCOHOL	Non_withdrawal_event	Adult	429	426.145	-0.130167	0.00962274	0.142869	426.145	1.00664	1.0067	1.00676	0	NA	Inf	Inf	429	6542121	6585954	6541692	6585525	0	6541692	43833
FOSAPREPITANT DIMEGLUMINE	Non_withdrawal_event	Adult	429	426.145	-0.130167	0.00962274	0.142869	426.145	1.00664	1.0067	1.00676	0	NA	Inf	Inf	429	6542121	6585954	6541692	6585525	0	6541692	43833
ATROPINE	Non_withdrawal_event	Adult	425	422.171	-0.130839	0.00962263	0.143479	422.171	1.00664	1.0067	1.00676	0	NA	Inf	Inf	425	6542121	6585954	6541696	6585529	0	6541696	43833
NAPHAZOLINE HYDROCHLORIDEPHENIRAMINE	Non_withdrawal_event	Adult	425	422.171	-0.130839	0.00962263	0.143479	422.171	1.00664	1.0067	1.00676	0	NA	Inf	Inf	425	6542121	6585954	6541696	6585529	0	6541696	43833
DOXIL	Non_withdrawal_event	Adult	425	422.171	-0.130839	0.00962263	0.143479	422.171	1.00664	1.0067	1.00676	0	NA	Inf	Inf	425	6542121	6585954	6541696	6585529	0	6541696	43833
RELUGOLIX	Non_withdrawal_event	Adult	425	422.171	-0.130839	0.00962263	0.143479	422.171	1.00664	1.0067	1.00676	0	NA	Inf	Inf	425	6542121	6585954	6541696	6585529	0	6541696	43833
PROPYLTHIOURACIL	Non_withdrawal_event	Adult	424	421.178	-0.131008	0.00962261	0.143632	421.178	1.00664	1.0067	1.00676	0	NA	Inf	Inf	424	6542121	6585954	6541697	6585530	0	6541697	43833
SALICYLIC ACID	Non_withdrawal_event	Adult	423	420.185	-0.131178	0.00962258	0.143787	420.185	1.00664	1.0067	1.00676	0	NA	Inf	Inf	423	6542121	6585954	6541698	6585531	0	6541698	43833
ISOVUE	Non_withdrawal_event	Adult	422	419.191	-0.131349	0.00962255	0.143942	419.191	1.00664	1.0067	1.00676	0	NA	Inf	Inf	422	6542121	6585954	6541699	6585532	0	6541699	43833
DARIDOREXANT	Non_withdrawal_event	Adult	421	418.198	-0.13152	0.00962253	0.144097	418.198	1.00664	1.0067	1.00676	0	NA	Inf	Inf	421	6542121	6585954	6541700	6585533	0	6541700	43833
DIANEAL PD W_DEXTROSE	Non_withdrawal_event	Adult	419	416.211	-0.131865	0.00962247	0.14441	416.211	1.00664	1.0067	1.00676	0	NA	Inf	Inf	419	6542121	6585954	6541702	6585535	0	6541702	43833
METRELEPTIN	Non_withdrawal_event	Adult	419	416.211	-0.131865	0.00962247	0.14441	416.211	1.00664	1.0067	1.00676	0	NA	Inf	Inf	419	6542121	6585954	6541702	6585535	0	6541702	43833
FTY	Non_withdrawal_event	Adult	419	416.211	-0.131865	0.00962247	0.14441	416.211	1.00664	1.0067	1.00676	0	NA	Inf	Inf	419	6542121	6585954	6541702	6585535	0	6541702	43833
EPOGEN	Non_withdrawal_event	Adult	418	415.218	-0.132038	0.00962244	0.144567	415.218	1.00664	1.0067	1.00676	0	NA	Inf	Inf	418	6542121	6585954	6541703	6585536	0	6541703	43833
APIDRA	Non_withdrawal_event	Adult	417	414.225	-0.132212	0.00962242	0.144724	414.224	1.00664	1.0067	1.00676	0	NA	Inf	Inf	417	6542121	6585954	6541704	6585537	0	6541704	43833
BLINDED	Non_withdrawal_event	Adult	414	411.245	-0.132737	0.00962233	0.145201	411.244	1.00664	1.0067	1.00676	0	NA	Inf	Inf	414	6542121	6585954	6541707	6585540	0	6541707	43833
MAVACAMTEN	Non_withdrawal_event	Adult	411	408.265	-0.133268	0.00962225	0.145682	408.264	1.00664	1.0067	1.00676	0	NA	Inf	Inf	411	6542121	6585954	6541710	6585543	0	6541710	43833
ROFLUMILAST	Non_withdrawal_event	Adult	411	408.265	-0.133268	0.00962225	0.145682	408.264	1.00664	1.0067	1.00676	0	NA	Inf	Inf	411	6542121	6585954	6541710	6585543	0	6541710	43833
GIMERACILOTERACIL_TEGAFUR	Non_withdrawal_event	Adult	410	407.271	-0.133447	0.00962222	0.145844	407.271	1.00664	1.0067	1.00676	0	NA	Inf	Inf	410	6542121	6585954	6541711	6585544	0	6541711	43833
FILGRASTIMSNDZ	Non_withdrawal_event	Adult	410	407.271	-0.133447	0.00962222	0.145844	407.271	1.00664	1.0067	1.00676	0	NA	Inf	Inf	410	6542121	6585954	6541711	6585544	0	6541711	43833
EDARAVONE	Non_withdrawal_event	Adult	407	404.291	-0.133986	0.00962213	0.146332	404.291	1.00664	1.0067	1.00676	0	NA	Inf	Inf	407	6542121	6585954	6541714	6585547	0	6541714	43833
ULIPRISTAL	Non_withdrawal_event	Adult	406	403.298	-0.134167	0.0096221	0.146496	403.298	1.00664	1.0067	1.00676	0	NA	Inf	Inf	406	6542121	6585954	6541715	6585548	0	6541715	43833
AMPICILLIN	Non_withdrawal_event	Adult	405	402.305	-0.134348	0.00962207	0.146661	402.304	1.00664	1.0067	1.00676	0	NA	Inf	Inf	405	6542121	6585954	6541716	6585549	0	6541716	43833
ISAVUCONAZOLE	Non_withdrawal_event	Adult	405	402.305	-0.134348	0.00962207	0.146661	402.304	1.00664	1.0067	1.00676	0	NA	Inf	Inf	405	6542121	6585954	6541716	6585549	0	6541716	43833
ALFUZOSIN	Non_withdrawal_event	Adult	405	402.305	-0.134348	0.00962207	0.146661	402.304	1.00664	1.0067	1.00676	0	NA	Inf	Inf	405	6542121	6585954	6541716	6585549	0	6541716	43833
TEPROTUMUMABTRBW	Non_withdrawal_event	Adult	405	402.305	-0.134348	0.00962207	0.146661	402.304	1.00664	1.0067	1.00676	0	NA	Inf	Inf	405	6542121	6585954	6541716	6585549	0	6541716	43833
MITOTANE	Non_withdrawal_event	Adult	404	401.311	-0.134531	0.00962204	0.146826	401.311	1.00664	1.0067	1.00676	0	NA	Inf	Inf	404	6542121	6585954	6541717	6585550	0	6541717	43833
NITROUS OXIDE	Non_withdrawal_event	Adult	402	399.324	-0.134897	0.00962198	0.147158	399.324	1.00664	1.0067	1.00676	0	NA	Inf	Inf	402	6542121	6585954	6541719	6585552	0	6541719	43833
VERAMYST	Non_withdrawal_event	Adult	401	398.331	-0.135082	0.00962195	0.147325	398.331	1.00664	1.0067	1.00676	0	NA	Inf	Inf	401	6542121	6585954	6541720	6585553	0	6541720	43833
PARAPLATIN	Non_withdrawal_event	Adult	399	396.344	-0.135453	0.00962189	0.147661	396.344	1.00664	1.0067	1.00676	0	NA	Inf	Inf	399	6542121	6585954	6541722	6585555	0	6541722	43833
ABCIXIMAB	Non_withdrawal_event	Adult	399	396.344	-0.135453	0.00962189	0.147661	396.344	1.00664	1.0067	1.00676	0	NA	Inf	Inf	399	6542121	6585954	6541722	6585555	0	6541722	43833
DEXTROSE	Non_withdrawal_event	Adult	398	395.351	-0.13564	0.00962186	0.14783	395.351	1.00664	1.0067	1.00676	0	NA	Inf	Inf	398	6542121	6585954	6541723	6585556	0	6541723	43833
IODIDE	Non_withdrawal_event	Adult	398	395.351	-0.13564	0.00962186	0.14783	395.351	1.00664	1.0067	1.00676	0	NA	Inf	Inf	398	6542121	6585954	6541723	6585556	0	6541723	43833
ETRAVIRINE	Non_withdrawal_event	Adult	395	392.371	-0.136204	0.00962177	0.14834	392.371	1.00664	1.0067	1.00676	0	NA	Inf	Inf	395	6542121	6585954	6541726	6585559	0	6541726	43833
CARBOPROST TROMETHAMINE	Non_withdrawal_event	Adult	395	392.371	-0.136204	0.00962177	0.14834	392.371	1.00664	1.0067	1.00676	0	NA	Inf	Inf	395	6542121	6585954	6541726	6585559	0	6541726	43833
GOLD THIOMALATE	Non_withdrawal_event	Adult	394	391.378	-0.136393	0.00962174	0.148512	391.378	1.00664	1.0067	1.00676	0	NA	Inf	Inf	394	6542121	6585954	6541727	6585560	0	6541727	43833
ASPARAGINASE	Non_withdrawal_event	Adult	393	390.384	-0.136583	0.00962171	0.148684	390.384	1.00664	1.0067	1.00676	0	NA	Inf	Inf	393	6542121	6585954	6541728	6585561	0	6541728	43833
HYDROCHLOROTHIAZIDE_OLMESARTAN	Non_withdrawal_event	Adult	393	390.384	-0.136583	0.00962171	0.148684	390.384	1.00664	1.0067	1.00676	0	NA	Inf	Inf	393	6542121	6585954	6541728	6585561	0	6541728	43833
CARMUSTINE	Non_withdrawal_event	Adult	389	386.411	-0.137352	0.00962158	0.149378	386.411	1.00664	1.0067	1.00676	0	NA	Inf	Inf	389	6542121	6585954	6541732	6585565	0	6541732	43833
FASLODEX	Non_withdrawal_event	Adult	388	385.418	-0.137546	0.00962155	0.149553	385.418	1.00664	1.0067	1.00676	0	NA	Inf	Inf	388	6542121	6585954	6541733	6585566	0	6541733	43833
ANTIHEMOPHILIC FACTOR HUMAN	Non_withdrawal_event	Adult	388	385.418	-0.137546	0.00962155	0.149553	385.418	1.00664	1.0067	1.00676	0	NA	Inf	Inf	388	6542121	6585954	6541733	6585566	0	6541733	43833
TRILIPIX	Non_withdrawal_event	Adult	385	382.438	-0.138132	0.00962146	0.150083	382.437	1.00664	1.0067	1.00676	0	NA	Inf	Inf	385	6542121	6585954	6541736	6585569	0	6541736	43833
PRASTERONE	Non_withdrawal_event	Adult	384	381.444	-0.138329	0.00962142	0.150261	381.444	1.00664	1.0067	1.00676	0	NA	Inf	Inf	384	6542121	6585954	6541737	6585570	0	6541737	43833
LOVASTATIN	Non_withdrawal_event	Adult	382	379.458	-0.138725	0.00962136	0.150619	379.457	1.00664	1.0067	1.00676	0	NA	Inf	Inf	382	6542121	6585954	6541739	6585572	0	6541739	43833
HUMAN RHO IMMUNE GLOBULIN	Non_withdrawal_event	Adult	381	378.464	-0.138925	0.00962132	0.150799	378.464	1.00664	1.0067	1.00676	0	NA	Inf	Inf	381	6542121	6585954	6541740	6585573	0	6541740	43833
HEPSERA	Non_withdrawal_event	Adult	379	376.478	-0.139326	0.00962126	0.151162	376.477	1.00664	1.0067	1.00676	0	NA	Inf	Inf	379	6542121	6585954	6541742	6585575	0	6541742	43833
TIKOSYN	Non_withdrawal_event	Adult	379	376.478	-0.139326	0.00962126	0.151162	376.477	1.00664	1.0067	1.00676	0	NA	Inf	Inf	379	6542121	6585954	6541742	6585575	0	6541742	43833
VELETRI	Non_withdrawal_event	Adult	378	375.484	-0.139528	0.00962122	0.151344	375.484	1.00664	1.0067	1.00676	0	NA	Inf	Inf	378	6542121	6585954	6541743	6585576	0	6541743	43833
RELENZA	Non_withdrawal_event	Adult	377	374.491	-0.13973	0.00962119	0.151527	374.491	1.00664	1.0067	1.00676	0	NA	Inf	Inf	377	6542121	6585954	6541744	6585577	0	6541744	43833
TUBERSOL	Non_withdrawal_event	Adult	377	374.491	-0.13973	0.00962119	0.151527	374.491	1.00664	1.0067	1.00676	0	NA	Inf	Inf	377	6542121	6585954	6541744	6585577	0	6541744	43833
TEZEPELUMABEKKO	Non_withdrawal_event	Adult	377	374.491	-0.13973	0.00962119	0.151527	374.491	1.00664	1.0067	1.00676	0	NA	Inf	Inf	377	6542121	6585954	6541744	6585577	0	6541744	43833
FERRIC COMPLEX	Non_withdrawal_event	Adult	376	373.498	-0.139934	0.00962116	0.15171	373.497	1.00664	1.0067	1.00676	0	NA	Inf	Inf	376	6542121	6585954	6541745	6585578	0	6541745	43833
EPIVIR	Non_withdrawal_event	Adult	375	372.504	-0.140138	0.00962112	0.151895	372.504	1.00664	1.0067	1.00676	0	NA	Inf	Inf	375	6542121	6585954	6541746	6585579	0	6541746	43833
ARGATROBAN	Non_withdrawal_event	Adult	374	371.511	-0.140343	0.00962109	0.15208	371.511	1.00664	1.0067	1.00676	0	NA	Inf	Inf	374	6542121	6585954	6541747	6585580	0	6541747	43833
IBANDRONIC ACID	Non_withdrawal_event	Adult	374	371.511	-0.140343	0.00962109	0.15208	371.511	1.00664	1.0067	1.00676	0	NA	Inf	Inf	374	6542121	6585954	6541747	6585580	0	6541747	43833
TALAZOPARIB	Non_withdrawal_event	Adult	374	371.511	-0.140343	0.00962109	0.15208	371.511	1.00664	1.0067	1.00676	0	NA	Inf	Inf	374	6542121	6585954	6541747	6585580	0	6541747	43833
BYSTOLIC	Non_withdrawal_event	Adult	373	370.517	-0.140549	0.00962105	0.152265	370.517	1.00664	1.0067	1.00676	0	NA	Inf	Inf	373	6542121	6585954	6541748	6585581	0	6541748	43833
TORISEL	Non_withdrawal_event	Adult	371	368.531	-0.140964	0.00962098	0.152639	368.531	1.00664	1.0067	1.00676	0	NA	Inf	Inf	371	6542121	6585954	6541750	6585583	0	6541750	43833
HIZENTRA	Non_withdrawal_event	Adult	370	367.537	-0.141172	0.00962095	0.152827	367.537	1.00664	1.0067	1.00676	0	NA	Inf	Inf	370	6542121	6585954	6541751	6585584	0	6541751	43833
ZIAGEN	Non_withdrawal_event	Adult	370	367.537	-0.141172	0.00962095	0.152827	367.537	1.00664	1.0067	1.00676	0	NA	Inf	Inf	370	6542121	6585954	6541751	6585584	0	6541751	43833
REOPRO	Non_withdrawal_event	Adult	369	366.544	-0.141382	0.00962091	0.153016	366.544	1.00664	1.0067	1.00676	0	NA	Inf	Inf	369	6542121	6585954	6541752	6585585	0	6541752	43833
ALTACE	Non_withdrawal_event	Adult	369	366.544	-0.141382	0.00962091	0.153016	366.544	1.00664	1.0067	1.00676	0	NA	Inf	Inf	369	6542121	6585954	6541752	6585585	0	6541752	43833
QUINAPRIL	Non_withdrawal_event	Adult	367	364.557	-0.141803	0.00962084	0.153396	364.557	1.00664	1.0067	1.00676	0	NA	Inf	Inf	367	6542121	6585954	6541754	6585587	0	6541754	43833
INNOHEP	Non_withdrawal_event	Adult	365	362.571	-0.142228	0.00962077	0.153778	362.571	1.00664	1.0067	1.00676	0	NA	Inf	Inf	365	6542121	6585954	6541756	6585589	0	6541756	43833
OPCONA	Non_withdrawal_event	Adult	365	362.571	-0.142228	0.00962077	0.153778	362.571	1.00664	1.0067	1.00676	0	NA	Inf	Inf	365	6542121	6585954	6541756	6585589	0	6541756	43833
PANCRELIPASE	Non_withdrawal_event	Adult	364	361.577	-0.142441	0.00962073	0.153971	361.577	1.00664	1.0067	1.00676	0	NA	Inf	Inf	364	6542121	6585954	6541757	6585590	0	6541757	43833
ETESEVIMAB	Non_withdrawal_event	Adult	364	361.577	-0.142441	0.00962073	0.153971	361.577	1.00664	1.0067	1.00676	0	NA	Inf	Inf	364	6542121	6585954	6541757	6585590	0	6541757	43833
TAHOR	Non_withdrawal_event	Adult	363	360.584	-0.142656	0.0096207	0.154164	360.584	1.00664	1.0067	1.00676	0	NA	Inf	Inf	363	6542121	6585954	6541758	6585591	0	6541758	43833
TALIGLUCERASE ALFA	Non_withdrawal_event	Adult	363	360.584	-0.142656	0.0096207	0.154164	360.584	1.00664	1.0067	1.00676	0	NA	Inf	Inf	363	6542121	6585954	6541758	6585591	0	6541758	43833
PRAVACHOL	Non_withdrawal_event	Adult	362	359.591	-0.142872	0.00962066	0.154359	359.591	1.00664	1.0067	1.00676	0	NA	Inf	Inf	362	6542121	6585954	6541759	6585592	0	6541759	43833
PENTASA	Non_withdrawal_event	Adult	361	358.597	-0.143088	0.00962062	0.154553	358.597	1.00664	1.0067	1.00676	0	NA	Inf	Inf	361	6542121	6585954	6541760	6585593	0	6541760	43833
LEVOLEUCOVORIN CALCIUM	Non_withdrawal_event	Adult	360	357.604	-0.143305	0.00962059	0.154749	357.604	1.00664	1.0067	1.00676	0	NA	Inf	Inf	360	6542121	6585954	6541761	6585594	0	6541761	43833
ALKERAN	Non_withdrawal_event	Adult	360	357.604	-0.143305	0.00962059	0.154749	357.604	1.00664	1.0067	1.00676	0	NA	Inf	Inf	360	6542121	6585954	6541761	6585594	0	6541761	43833
PILOCARPINE	Non_withdrawal_event	Adult	360	357.604	-0.143305	0.00962059	0.154749	357.604	1.00664	1.0067	1.00676	0	NA	Inf	Inf	360	6542121	6585954	6541761	6585594	0	6541761	43833
IODINE	Non_withdrawal_event	Adult	360	357.604	-0.143305	0.00962059	0.154749	357.604	1.00664	1.0067	1.00676	0	NA	Inf	Inf	360	6542121	6585954	6541761	6585594	0	6541761	43833
CHLORHEXIDINE GLUCONATEISOPROPYL ALCOHOL	Non_withdrawal_event	Adult	359	356.611	-0.143524	0.00962055	0.154946	356.611	1.00664	1.0067	1.00676	0	NA	Inf	Inf	359	6542121	6585954	6541762	6585595	0	6541762	43833
ESTRADIOL HEMIHYDRATENORETHINDRONE_RELUGOLIX	Non_withdrawal_event	Adult	359	356.611	-0.143524	0.00962055	0.154946	356.611	1.00664	1.0067	1.00676	0	NA	Inf	Inf	359	6542121	6585954	6541762	6585595	0	6541762	43833
INTERFERON GAMMAB	Non_withdrawal_event	Adult	358	355.617	-0.143743	0.00962051	0.155143	355.617	1.00664	1.0067	1.00676	0	NA	Inf	Inf	358	6542121	6585954	6541763	6585596	0	6541763	43833
GRANULOCYTE COLONYSTIMULATING FACTOR	Non_withdrawal_event	Adult	357	354.624	-0.143963	0.00962047	0.155341	354.624	1.00664	1.0067	1.00676	0	NA	Inf	Inf	357	6542121	6585954	6541764	6585597	0	6541764	43833
DAMOCTOCOG ALFA PEGOL	Non_withdrawal_event	Adult	355	352.637	-0.144406	0.0096204	0.15574	352.637	1.00664	1.0067	1.00676	0	NA	Inf	Inf	355	6542121	6585954	6541766	6585599	0	6541766	43833
GAMUNEX	Non_withdrawal_event	Adult	354	351.644	-0.144629	0.00962036	0.155941	351.644	1.00664	1.0067	1.00676	0	NA	Inf	Inf	354	6542121	6585954	6541767	6585600	0	6541767	43833
RIFABUTIN	Non_withdrawal_event	Adult	354	351.644	-0.144629	0.00962036	0.155941	351.644	1.00664	1.0067	1.00676	0	NA	Inf	Inf	354	6542121	6585954	6541767	6585600	0	6541767	43833
PIRARUBICIN	Non_withdrawal_event	Adult	354	351.644	-0.144629	0.00962036	0.155941	351.644	1.00664	1.0067	1.00676	0	NA	Inf	Inf	354	6542121	6585954	6541767	6585600	0	6541767	43833
AMINOSALICYLIC ACID	Non_withdrawal_event	Adult	354	351.644	-0.144629	0.00962036	0.155941	351.644	1.00664	1.0067	1.00676	0	NA	Inf	Inf	354	6542121	6585954	6541767	6585600	0	6541767	43833
FLUVASTATIN	Non_withdrawal_event	Adult	354	351.644	-0.144629	0.00962036	0.155941	351.644	1.00664	1.0067	1.00676	0	NA	Inf	Inf	354	6542121	6585954	6541767	6585600	0	6541767	43833
CLOMIPHENE	Non_withdrawal_event	Adult	354	351.644	-0.144629	0.00962036	0.155941	351.644	1.00664	1.0067	1.00676	0	NA	Inf	Inf	354	6542121	6585954	6541767	6585600	0	6541767	43833
FAZACLO ODT	Non_withdrawal_event	Adult	354	351.644	-0.144629	0.00962036	0.155941	351.644	1.00664	1.0067	1.00676	0	NA	Inf	Inf	354	6542121	6585954	6541767	6585600	0	6541767	43833
BELUMOSUDIL	Non_withdrawal_event	Adult	353	350.651	-0.144853	0.00962032	0.156142	350.65	1.00664	1.0067	1.00676	0	NA	Inf	Inf	353	6542121	6585954	6541768	6585601	0	6541768	43833
MAGNESIUM SULFATEPOTASSIUM_	Non_withdrawal_event	Adult	352	349.657	-0.145078	0.00962028	0.156344	349.657	1.00664	1.0067	1.00676	0	NA	Inf	Inf	352	6542121	6585954	6541769	6585602	0	6541769	43833
DROSPRO_ESTRAD_LEVOMEFO	Non_withdrawal_event	Adult	352	349.657	-0.145078	0.00962028	0.156344	349.657	1.00664	1.0067	1.00676	0	NA	Inf	Inf	352	6542121	6585954	6541769	6585602	0	6541769	43833
SOTORASIB	Non_withdrawal_event	Adult	351	348.664	-0.145304	0.00962024	0.156547	348.664	1.00664	1.0067	1.00676	0	NA	Inf	Inf	351	6542121	6585954	6541770	6585603	0	6541770	43833
EDOXABAN	Non_withdrawal_event	Adult	351	348.664	-0.145304	0.00962024	0.156547	348.664	1.00664	1.0067	1.00676	0	NA	Inf	Inf	351	6542121	6585954	6541770	6585603	0	6541770	43833
DICLOFENAC_MISOPROSTOL	Non_withdrawal_event	Adult	351	348.664	-0.145304	0.00962024	0.156547	348.664	1.00664	1.0067	1.00676	0	NA	Inf	Inf	351	6542121	6585954	6541770	6585603	0	6541770	43833
PREZISTA	Non_withdrawal_event	Adult	351	348.664	-0.145304	0.00962024	0.156547	348.664	1.00664	1.0067	1.00676	0	NA	Inf	Inf	351	6542121	6585954	6541770	6585603	0	6541770	43833
ETORICOXIB	Non_withdrawal_event	Adult	350	347.671	-0.145531	0.0096202	0.156751	347.67	1.00664	1.0067	1.00676	0	NA	Inf	Inf	350	6542121	6585954	6541771	6585604	0	6541771	43833
AMLODIPINE_ATORVASTATIN	Non_withdrawal_event	Adult	350	347.671	-0.145531	0.0096202	0.156751	347.67	1.00664	1.0067	1.00676	0	NA	Inf	Inf	350	6542121	6585954	6541771	6585604	0	6541771	43833
AMPICILLIN_SULBACTAM	Non_withdrawal_event	Adult	349	346.677	-0.145759	0.00962016	0.156956	346.677	1.00664	1.0067	1.00676	0	NA	Inf	Inf	349	6542121	6585954	6541772	6585605	0	6541772	43833
GADAVIST	Non_withdrawal_event	Adult	349	346.677	-0.145759	0.00962016	0.156956	346.677	1.00664	1.0067	1.00676	0	NA	Inf	Inf	349	6542121	6585954	6541772	6585605	0	6541772	43833
IMIPENEM	Non_withdrawal_event	Adult	348	345.684	-0.145988	0.00962012	0.157162	345.684	1.00664	1.0067	1.00676	0	NA	Inf	Inf	348	6542121	6585954	6541773	6585606	0	6541773	43833
DIENOGESTESTRADIOL	Non_withdrawal_event	Adult	348	345.684	-0.145988	0.00962012	0.157162	345.684	1.00664	1.0067	1.00676	0	NA	Inf	Inf	348	6542121	6585954	6541773	6585606	0	6541773	43833
TREANDA	Non_withdrawal_event	Adult	346	343.697	-0.146449	0.00962004	0.157576	343.697	1.00664	1.0067	1.00676	0	NA	Inf	Inf	346	6542121	6585954	6541775	6585608	0	6541775	43833
NAVELBINE	Non_withdrawal_event	Adult	345	342.704	-0.146681	0.00962	0.157784	342.704	1.00664	1.0067	1.00676	0	NA	Inf	Inf	345	6542121	6585954	6541776	6585609	0	6541776	43833
CEFDINIR	Non_withdrawal_event	Adult	344	341.71	-0.146914	0.00961996	0.157994	341.71	1.00664	1.0067	1.00676	0	NA	Inf	Inf	344	6542121	6585954	6541777	6585610	0	6541777	43833
TIOCONAZOLE	Non_withdrawal_event	Adult	343	340.717	-0.147148	0.00961992	0.158204	340.717	1.00664	1.0067	1.00676	0	NA	Inf	Inf	343	6542121	6585954	6541778	6585611	0	6541778	43833
BIAXIN	Non_withdrawal_event	Adult	342	339.724	-0.147383	0.00961988	0.158415	339.724	1.00664	1.0067	1.00676	0	NA	Inf	Inf	342	6542121	6585954	6541779	6585612	0	6541779	43833
ATRACURIUM	Non_withdrawal_event	Adult	341	338.73	-0.147619	0.00961984	0.158627	338.73	1.00664	1.0067	1.00676	0	NA	Inf	Inf	341	6542121	6585954	6541780	6585613	0	6541780	43833
VISIPAQUE	Non_withdrawal_event	Adult	341	338.73	-0.147619	0.00961984	0.158627	338.73	1.00664	1.0067	1.00676	0	NA	Inf	Inf	341	6542121	6585954	6541780	6585613	0	6541780	43833
THEOPHYLLINE ANHYDROUS	Non_withdrawal_event	Adult	340	337.737	-0.147856	0.0096198	0.15884	337.737	1.00664	1.0067	1.00676	0	NA	Inf	Inf	340	6542121	6585954	6541781	6585614	0	6541781	43833
PRABOTULINUMTOXINAXVFS	Non_withdrawal_event	Adult	340	337.737	-0.147856	0.0096198	0.15884	337.737	1.00664	1.0067	1.00676	0	NA	Inf	Inf	340	6542121	6585954	6541781	6585614	0	6541781	43833
PULMICORT	Non_withdrawal_event	Adult	339	336.744	-0.148094	0.00961976	0.159053	336.744	1.00664	1.0067	1.00676	0	NA	Inf	Inf	339	6542121	6585954	6541782	6585615	0	6541782	43833
BEDAQUILINE	Non_withdrawal_event	Adult	339	336.744	-0.148094	0.00961976	0.159053	336.744	1.00664	1.0067	1.00676	0	NA	Inf	Inf	339	6542121	6585954	6541782	6585615	0	6541782	43833
IMIQUIMOD	Non_withdrawal_event	Adult	338	335.75	-0.148333	0.00961971	0.159268	335.75	1.00664	1.0067	1.00676	0	NA	Inf	Inf	338	6542121	6585954	6541783	6585616	0	6541783	43833
ORITAVANCIN	Non_withdrawal_event	Adult	338	335.75	-0.148333	0.00961971	0.159268	335.75	1.00664	1.0067	1.00676	0	NA	Inf	Inf	338	6542121	6585954	6541783	6585616	0	6541783	43833
ZOSYN	Non_withdrawal_event	Adult	337	334.757	-0.148574	0.00961967	0.159484	334.757	1.00664	1.0067	1.00676	0	NA	Inf	Inf	337	6542121	6585954	6541784	6585617	0	6541784	43833
PEXIDARTINIB	Non_withdrawal_event	Adult	336	333.764	-0.148815	0.00961963	0.1597	333.764	1.00664	1.0067	1.00676	0	NA	Inf	Inf	336	6542121	6585954	6541785	6585618	0	6541785	43833
MYOZYME	Non_withdrawal_event	Adult	335	332.77	-0.149058	0.00961959	0.159918	332.77	1.00664	1.0067	1.00676	0	NA	Inf	Inf	335	6542121	6585954	6541786	6585619	0	6541786	43833
ASA_SODBICARBON_CITRIC	Non_withdrawal_event	Adult	335	332.77	-0.149058	0.00961959	0.159918	332.77	1.00664	1.0067	1.00676	0	NA	Inf	Inf	335	6542121	6585954	6541786	6585619	0	6541786	43833
CHOLESTYRAMINE	Non_withdrawal_event	Adult	335	332.77	-0.149058	0.00961959	0.159918	332.77	1.00664	1.0067	1.00676	0	NA	Inf	Inf	335	6542121	6585954	6541786	6585619	0	6541786	43833
ANTIHEMOPHILIC FACTOR HUMAN RECOMBINANT RESIDUES -1636 DELETED	Non_withdrawal_event	Adult	335	332.77	-0.149058	0.00961959	0.159918	332.77	1.00664	1.0067	1.00676	0	NA	Inf	Inf	335	6542121	6585954	6541786	6585619	0	6541786	43833
AMARYL	Non_withdrawal_event	Adult	334	331.777	-0.149301	0.00961954	0.160136	331.777	1.00664	1.0067	1.00676	0	NA	Inf	Inf	334	6542121	6585954	6541787	6585620	0	6541787	43833
FERUMOXYTOL NONSTOICHIOMETRIC MAGNETITE	Non_withdrawal_event	Adult	333	330.784	-0.149546	0.0096195	0.160356	330.784	1.00664	1.0067	1.00676	0	NA	Inf	Inf	333	6542121	6585954	6541788	6585621	0	6541788	43833
ENTRECTINIB	Non_withdrawal_event	Adult	332	329.79	-0.149792	0.00961946	0.160576	329.79	1.00664	1.0067	1.00676	0	NA	Inf	Inf	332	6542121	6585954	6541789	6585622	0	6541789	43833
EZETIMIBE_SIMVASTATIN	Non_withdrawal_event	Adult	331	328.797	-0.150039	0.00961941	0.160798	328.797	1.00664	1.0067	1.00676	0	NA	Inf	Inf	331	6542121	6585954	6541790	6585623	0	6541790	43833
CX	Non_withdrawal_event	Adult	330	327.804	-0.150287	0.00961937	0.16102	327.804	1.00664	1.0067	1.00676	0	NA	Inf	Inf	330	6542121	6585954	6541791	6585624	0	6541791	43833
ELOTUZUMAB	Non_withdrawal_event	Adult	328	325.817	-0.150787	0.00961928	0.161468	325.817	1.00664	1.0067	1.00676	0	NA	Inf	Inf	328	6542121	6585954	6541793	6585626	0	6541793	43833
CORDARONE	Non_withdrawal_event	Adult	328	325.817	-0.150787	0.00961928	0.161468	325.817	1.00664	1.0067	1.00676	0	NA	Inf	Inf	328	6542121	6585954	6541793	6585626	0	6541793	43833
TINZAPARIN	Non_withdrawal_event	Adult	328	325.817	-0.150787	0.00961928	0.161468	325.817	1.00664	1.0067	1.00676	0	NA	Inf	Inf	328	6542121	6585954	6541793	6585626	0	6541793	43833
IMURAN	Non_withdrawal_event	Adult	327	324.824	-0.151039	0.00961923	0.161693	324.824	1.00664	1.0067	1.00676	0	NA	Inf	Inf	327	6542121	6585954	6541794	6585627	0	6541794	43833
CILOSTAZOL	Non_withdrawal_event	Adult	327	324.824	-0.151039	0.00961923	0.161693	324.824	1.00664	1.0067	1.00676	0	NA	Inf	Inf	327	6542121	6585954	6541794	6585627	0	6541794	43833
ISOSORBIDE MONONITRATE	Non_withdrawal_event	Adult	326	323.83	-0.151292	0.00961919	0.16192	323.83	1.00664	1.0067	1.00676	0	NA	Inf	Inf	326	6542121	6585954	6541795	6585628	0	6541795	43833
GLYCOPYRRONIUM	Non_withdrawal_event	Adult	325	322.837	-0.151546	0.00961914	0.162147	322.837	1.00664	1.0067	1.00676	0	NA	Inf	Inf	325	6542121	6585954	6541796	6585629	0	6541796	43833
DRONEDARONE	Non_withdrawal_event	Adult	325	322.837	-0.151546	0.00961914	0.162147	322.837	1.00664	1.0067	1.00676	0	NA	Inf	Inf	325	6542121	6585954	6541796	6585629	0	6541796	43833
RIVASTIGMINE	Non_withdrawal_event	Adult	324	321.844	-0.151801	0.0096191	0.162376	321.844	1.00664	1.0067	1.00676	0	NA	Inf	Inf	324	6542121	6585954	6541797	6585630	0	6541797	43833
AVAPRO	Non_withdrawal_event	Adult	324	321.844	-0.151801	0.0096191	0.162376	321.844	1.00664	1.0067	1.00676	0	NA	Inf	Inf	324	6542121	6585954	6541797	6585630	0	6541797	43833
VORINOSTAT	Non_withdrawal_event	Adult	323	320.85	-0.152057	0.00961905	0.162605	320.85	1.00664	1.0067	1.00676	0	NA	Inf	Inf	323	6542121	6585954	6541798	6585631	0	6541798	43833
FOLINIC ACID	Non_withdrawal_event	Adult	323	320.85	-0.152057	0.00961905	0.162605	320.85	1.00664	1.0067	1.00676	0	NA	Inf	Inf	323	6542121	6585954	6541798	6585631	0	6541798	43833
PRALSETINIB	Non_withdrawal_event	Adult	323	320.85	-0.152057	0.00961905	0.162605	320.85	1.00664	1.0067	1.00676	0	NA	Inf	Inf	323	6542121	6585954	6541798	6585631	0	6541798	43833
SIPULEUCELT	Non_withdrawal_event	Adult	322	319.857	-0.152315	0.00961901	0.162836	319.857	1.00664	1.0067	1.00676	0	NA	Inf	Inf	322	6542121	6585954	6541799	6585632	0	6541799	43833
ACARBOSE	Non_withdrawal_event	Adult	321	318.864	-0.152574	0.00961896	0.163068	318.863	1.00664	1.0067	1.00676	0	NA	Inf	Inf	321	6542121	6585954	6541800	6585633	0	6541800	43833
MIRCERA	Non_withdrawal_event	Adult	320	317.87	-0.152834	0.00961891	0.1633	317.87	1.00664	1.0067	1.00676	0	NA	Inf	Inf	320	6542121	6585954	6541801	6585634	0	6541801	43833
MEFLOQUINE	Non_withdrawal_event	Adult	320	317.87	-0.152834	0.00961891	0.1633	317.87	1.00664	1.0067	1.00676	0	NA	Inf	Inf	320	6542121	6585954	6541801	6585634	0	6541801	43833
GLIMEPIRIDEROSIGLITAZONE	Non_withdrawal_event	Adult	319	316.877	-0.153095	0.00961887	0.163534	316.877	1.00664	1.0067	1.00676	0	NA	Inf	Inf	319	6542121	6585954	6541802	6585635	0	6541802	43833
GLYCOPYRRONIUMINDACATEROL	Non_withdrawal_event	Adult	318	315.884	-0.153358	0.00961882	0.163769	315.883	1.00664	1.0067	1.00676	0	NA	Inf	Inf	318	6542121	6585954	6541803	6585636	0	6541803	43833
FORMOTEROL	Non_withdrawal_event	Adult	318	315.884	-0.153358	0.00961882	0.163769	315.883	1.00664	1.0067	1.00676	0	NA	Inf	Inf	318	6542121	6585954	6541803	6585636	0	6541803	43833
SEBIVO	Non_withdrawal_event	Adult	318	315.884	-0.153358	0.00961882	0.163769	315.883	1.00664	1.0067	1.00676	0	NA	Inf	Inf	318	6542121	6585954	6541803	6585636	0	6541803	43833
DIANEAL LOW CALCIUM_DEXTROSE %	Non_withdrawal_event	Adult	318	315.884	-0.153358	0.00961882	0.163769	315.883	1.00664	1.0067	1.00676	0	NA	Inf	Inf	318	6542121	6585954	6541803	6585636	0	6541803	43833
ALBENDAZOLE	Non_withdrawal_event	Adult	317	314.89	-0.153622	0.00961877	0.164005	314.89	1.00664	1.0067	1.00676	0	NA	Inf	Inf	317	6542121	6585954	6541804	6585637	0	6541804	43833
CABAZITAXEL	Non_withdrawal_event	Adult	317	314.89	-0.153622	0.00961877	0.164005	314.89	1.00664	1.0067	1.00676	0	NA	Inf	Inf	317	6542121	6585954	6541804	6585637	0	6541804	43833
ISAVUCONAZONIUM	Non_withdrawal_event	Adult	315	312.904	-0.154153	0.00961867	0.16448	312.903	1.00664	1.0067	1.00676	0	NA	Inf	Inf	315	6542121	6585954	6541806	6585639	0	6541806	43833
SULFAMETHOXAZOLE	Non_withdrawal_event	Adult	315	312.904	-0.154153	0.00961867	0.16448	312.903	1.00664	1.0067	1.00676	0	NA	Inf	Inf	315	6542121	6585954	6541806	6585639	0	6541806	43833
ANHYDROUS CITRIC ACIDMAGNESIUM_PICOSULFATE	Non_withdrawal_event	Adult	315	312.904	-0.154153	0.00961867	0.16448	312.903	1.00664	1.0067	1.00676	0	NA	Inf	Inf	315	6542121	6585954	6541806	6585639	0	6541806	43833
DOBUTAMINE	Non_withdrawal_event	Adult	314	311.91	-0.154421	0.00961862	0.164719	311.91	1.00664	1.0067	1.00676	0	NA	Inf	Inf	314	6542121	6585954	6541807	6585640	0	6541807	43833
ETHYOL	Non_withdrawal_event	Adult	313	310.917	-0.15469	0.00961858	0.16496	310.917	1.00664	1.0067	1.00676	0	NA	Inf	Inf	313	6542121	6585954	6541808	6585641	0	6541808	43833
EPIPEN	Non_withdrawal_event	Adult	312	309.923	-0.15496	0.00961853	0.165201	309.923	1.00664	1.0067	1.00676	0	NA	Inf	Inf	312	6542121	6585954	6541809	6585642	0	6541809	43833
AZELASTINE_FLUTICASONE	Non_withdrawal_event	Adult	312	309.923	-0.15496	0.00961853	0.165201	309.923	1.00664	1.0067	1.00676	0	NA	Inf	Inf	312	6542121	6585954	6541809	6585642	0	6541809	43833
ATOVAQUONE	Non_withdrawal_event	Adult	312	309.923	-0.15496	0.00961853	0.165201	309.923	1.00664	1.0067	1.00676	0	NA	Inf	Inf	312	6542121	6585954	6541809	6585642	0	6541809	43833
ISATUXIMAB	Non_withdrawal_event	Adult	312	309.923	-0.15496	0.00961853	0.165201	309.923	1.00664	1.0067	1.00676	0	NA	Inf	Inf	312	6542121	6585954	6541809	6585642	0	6541809	43833
IBUPROFENPHENYLEPHRINE	Non_withdrawal_event	Adult	312	309.923	-0.15496	0.00961853	0.165201	309.923	1.00664	1.0067	1.00676	0	NA	Inf	Inf	312	6542121	6585954	6541809	6585642	0	6541809	43833
SILODOSIN	Non_withdrawal_event	Adult	310	307.937	-0.155505	0.00961843	0.165688	307.937	1.00664	1.0067	1.00676	0	NA	Inf	Inf	310	6542121	6585954	6541811	6585644	0	6541811	43833
FRAGMIN	Non_withdrawal_event	Adult	310	307.937	-0.155505	0.00961843	0.165688	307.937	1.00664	1.0067	1.00676	0	NA	Inf	Inf	310	6542121	6585954	6541811	6585644	0	6541811	43833
DYSPORT	Non_withdrawal_event	Adult	309	306.943	-0.155779	0.00961838	0.165933	306.943	1.00664	1.0067	1.00676	0	NA	Inf	Inf	309	6542121	6585954	6541812	6585645	0	6541812	43833
LERCANIDIPINE	Non_withdrawal_event	Adult	308	305.95	-0.156055	0.00961833	0.166179	305.95	1.00664	1.0067	1.00676	0	NA	Inf	Inf	308	6542121	6585954	6541813	6585646	0	6541813	43833
AMITIZA	Non_withdrawal_event	Adult	308	305.95	-0.156055	0.00961833	0.166179	305.95	1.00664	1.0067	1.00676	0	NA	Inf	Inf	308	6542121	6585954	6541813	6585646	0	6541813	43833
TAVANIC	Non_withdrawal_event	Adult	307	304.957	-0.156332	0.00961827	0.166426	304.957	1.00664	1.0067	1.00676	0	NA	Inf	Inf	307	6542121	6585954	6541814	6585647	0	6541814	43833
BELANTAMAB MAFODOTIN	Non_withdrawal_event	Adult	307	304.957	-0.156332	0.00961827	0.166426	304.957	1.00664	1.0067	1.00676	0	NA	Inf	Inf	307	6542121	6585954	6541814	6585647	0	6541814	43833
CHLORTHALIDONE	Non_withdrawal_event	Adult	306	303.963	-0.15661	0.00961822	0.166675	303.963	1.00664	1.0067	1.00676	0	NA	Inf	Inf	306	6542121	6585954	6541815	6585648	0	6541815	43833
BUDESONIDE_FORMOTEROL_GLYCOPYRRONIUM	Non_withdrawal_event	Adult	305	302.97	-0.15689	0.00961817	0.166924	302.97	1.00664	1.0067	1.00676	0	NA	Inf	Inf	305	6542121	6585954	6541816	6585649	0	6541816	43833
COSMETICS	Non_withdrawal_event	Adult	304	301.977	-0.157171	0.00961812	0.167175	301.977	1.00664	1.0067	1.00676	0	NA	Inf	Inf	304	6542121	6585954	6541817	6585650	0	6541817	43833
CAMPTOSAR	Non_withdrawal_event	Adult	304	301.977	-0.157171	0.00961812	0.167175	301.977	1.00664	1.0067	1.00676	0	NA	Inf	Inf	304	6542121	6585954	6541817	6585650	0	6541817	43833
CALCITRIOL	Non_withdrawal_event	Adult	302	299.99	-0.157738	0.00961802	0.167681	299.99	1.00664	1.0067	1.00676	0	NA	Inf	Inf	302	6542121	6585954	6541819	6585652	0	6541819	43833
DACOMITINIB	Non_withdrawal_event	Adult	302	299.99	-0.157738	0.00961802	0.167681	299.99	1.00664	1.0067	1.00676	0	NA	Inf	Inf	302	6542121	6585954	6541819	6585652	0	6541819	43833
CC	Non_withdrawal_event	Adult	301	298.997	-0.158024	0.00961796	0.167935	298.997	1.00664	1.0067	1.00676	0	NA	Inf	Inf	301	6542121	6585954	6541820	6585653	0	6541820	43833
COAGULATION FACTOR IX RECOMBINANT HUMAN	Non_withdrawal_event	Adult	301	298.997	-0.158024	0.00961796	0.167935	298.997	1.00664	1.0067	1.00676	0	NA	Inf	Inf	301	6542121	6585954	6541820	6585653	0	6541820	43833
VERTEPORFIN	Non_withdrawal_event	Adult	301	298.997	-0.158024	0.00961796	0.167935	298.997	1.00664	1.0067	1.00676	0	NA	Inf	Inf	301	6542121	6585954	6541820	6585653	0	6541820	43833
BREXUCABTAGENE AUTOLEUCEL	Non_withdrawal_event	Adult	301	298.997	-0.158024	0.00961796	0.167935	298.997	1.00664	1.0067	1.00676	0	NA	Inf	Inf	301	6542121	6585954	6541820	6585653	0	6541820	43833
PHOSPHOSODA FLAVOR NOT	Non_withdrawal_event	Adult	301	298.997	-0.158024	0.00961796	0.167935	298.997	1.00664	1.0067	1.00676	0	NA	Inf	Inf	301	6542121	6585954	6541820	6585653	0	6541820	43833
UBROGEPANT	Non_withdrawal_event	Adult	300	298.003	-0.158311	0.00961791	0.168191	298.003	1.00664	1.0067	1.00676	0	NA	Inf	Inf	300	6542121	6585954	6541821	6585654	0	6541821	43833
CYTOXAN	Non_withdrawal_event	Adult	300	298.003	-0.158311	0.00961791	0.168191	298.003	1.00664	1.0067	1.00676	0	NA	Inf	Inf	300	6542121	6585954	6541821	6585654	0	6541821	43833
ROGAINE	Non_withdrawal_event	Adult	300	298.003	-0.158311	0.00961791	0.168191	298.003	1.00664	1.0067	1.00676	0	NA	Inf	Inf	300	6542121	6585954	6541821	6585654	0	6541821	43833
MENTHOL	Non_withdrawal_event	Adult	299	297.01	-0.158599	0.00961786	0.168448	297.01	1.00664	1.0067	1.00676	0	NA	Inf	Inf	299	6542121	6585954	6541822	6585655	0	6541822	43833
EFINACONAZOLE	Non_withdrawal_event	Adult	299	297.01	-0.158599	0.00961786	0.168448	297.01	1.00664	1.0067	1.00676	0	NA	Inf	Inf	299	6542121	6585954	6541822	6585655	0	6541822	43833
POLATUZUMAB VEDOTIN	Non_withdrawal_event	Adult	298	296.017	-0.158889	0.0096178	0.168706	296.017	1.00664	1.0067	1.00676	0	NA	Inf	Inf	298	6542121	6585954	6541823	6585656	0	6541823	43833
ANTIINHIBITOR COAGULANT COMPLEX	Non_withdrawal_event	Adult	297	295.023	-0.15918	0.00961775	0.168966	295.023	1.00664	1.0067	1.00676	0	NA	Inf	Inf	297	6542121	6585954	6541824	6585657	0	6541824	43833
ANGIOMAX	Non_withdrawal_event	Adult	297	295.023	-0.15918	0.00961775	0.168966	295.023	1.00664	1.0067	1.00676	0	NA	Inf	Inf	297	6542121	6585954	6541824	6585657	0	6541824	43833
EGRIFTA	Non_withdrawal_event	Adult	297	295.023	-0.15918	0.00961775	0.168966	295.023	1.00664	1.0067	1.00676	0	NA	Inf	Inf	297	6542121	6585954	6541824	6585657	0	6541824	43833
ROACTEMRA	Non_withdrawal_event	Adult	296	294.03	-0.159473	0.00961769	0.169227	294.03	1.00664	1.0067	1.00676	0	NA	Inf	Inf	296	6542121	6585954	6541825	6585658	0	6541825	43833
TREXIMET	Non_withdrawal_event	Adult	295	293.037	-0.159768	0.00961764	0.169489	293.037	1.00664	1.0067	1.00676	0	NA	Inf	Inf	295	6542121	6585954	6541826	6585659	0	6541826	43833
LOXONIN	Non_withdrawal_event	Adult	294	292.043	-0.160064	0.00961758	0.169753	292.043	1.00664	1.0067	1.00676	0	NA	Inf	Inf	294	6542121	6585954	6541827	6585660	0	6541827	43833
OMACETAXINE MEPESUCCINATE	Non_withdrawal_event	Adult	293	291.05	-0.160361	0.00961753	0.170017	291.05	1.00664	1.0067	1.00676	0	NA	Inf	Inf	293	6542121	6585954	6541828	6585661	0	6541828	43833
XYLOCAINE	Non_withdrawal_event	Adult	291	289.063	-0.160961	0.00961741	0.170551	289.063	1.00664	1.0067	1.00676	0	NA	Inf	Inf	291	6542121	6585954	6541830	6585663	0	6541830	43833
MEFENAMIC ACID	Non_withdrawal_event	Adult	291	289.063	-0.160961	0.00961741	0.170551	289.063	1.00664	1.0067	1.00676	0	NA	Inf	Inf	291	6542121	6585954	6541830	6585663	0	6541830	43833
ROMIDEPSIN	Non_withdrawal_event	Adult	290	288.07	-0.161263	0.00961736	0.17082	288.07	1.00664	1.0067	1.00676	0	NA	Inf	Inf	290	6542121	6585954	6541831	6585664	0	6541831	43833
TRIZIVIR	Non_withdrawal_event	Adult	290	288.07	-0.161263	0.00961736	0.17082	288.07	1.00664	1.0067	1.00676	0	NA	Inf	Inf	290	6542121	6585954	6541831	6585664	0	6541831	43833
ENDOXAN	Non_withdrawal_event	Adult	289	287.077	-0.161567	0.0096173	0.17109	287.076	1.00664	1.0067	1.00676	0	NA	Inf	Inf	289	6542121	6585954	6541832	6585665	0	6541832	43833
LOTRONEX	Non_withdrawal_event	Adult	289	287.077	-0.161567	0.0096173	0.17109	287.076	1.00664	1.0067	1.00676	0	NA	Inf	Inf	289	6542121	6585954	6541832	6585665	0	6541832	43833
PERINDOPRIL ERBUMINE	Non_withdrawal_event	Adult	289	287.077	-0.161567	0.0096173	0.17109	287.076	1.00664	1.0067	1.00676	0	NA	Inf	Inf	289	6542121	6585954	6541832	6585665	0	6541832	43833
THEOPHYLLINE	Non_withdrawal_event	Adult	288	286.083	-0.161872	0.00961724	0.171362	286.083	1.00664	1.0067	1.00676	0	NA	Inf	Inf	288	6542121	6585954	6541833	6585666	0	6541833	43833
GLUCAGON	Non_withdrawal_event	Adult	287	285.09	-0.162179	0.00961718	0.171635	285.09	1.00664	1.0067	1.00676	0	NA	Inf	Inf	287	6542121	6585954	6541834	6585667	0	6541834	43833
COLISTIN	Non_withdrawal_event	Adult	286	284.097	-0.162488	0.00961712	0.171909	284.096	1.00664	1.0067	1.00676	0	NA	Inf	Inf	286	6542121	6585954	6541835	6585668	0	6541835	43833
CYCLOSERINE	Non_withdrawal_event	Adult	286	284.097	-0.162488	0.00961712	0.171909	284.096	1.00664	1.0067	1.00676	0	NA	Inf	Inf	286	6542121	6585954	6541835	6585668	0	6541835	43833
DIANEAL PD	Non_withdrawal_event	Adult	285	283.103	-0.162798	0.00961706	0.172185	283.103	1.00664	1.0067	1.00676	0	NA	Inf	Inf	285	6542121	6585954	6541836	6585669	0	6541836	43833
ERGOCALCIFEROL	Non_withdrawal_event	Adult	285	283.103	-0.162798	0.00961706	0.172185	283.103	1.00664	1.0067	1.00676	0	NA	Inf	Inf	285	6542121	6585954	6541836	6585669	0	6541836	43833
CLEXANE	Non_withdrawal_event	Adult	285	283.103	-0.162798	0.00961706	0.172185	283.103	1.00664	1.0067	1.00676	0	NA	Inf	Inf	285	6542121	6585954	6541836	6585669	0	6541836	43833
CYTARABINEDAUNORUBICIN	Non_withdrawal_event	Adult	284	282.11	-0.16311	0.009617	0.172462	282.11	1.00664	1.0067	1.00676	0	NA	Inf	Inf	284	6542121	6585954	6541837	6585670	0	6541837	43833
PREDONINE	Non_withdrawal_event	Adult	284	282.11	-0.16311	0.009617	0.172462	282.11	1.00664	1.0067	1.00676	0	NA	Inf	Inf	284	6542121	6585954	6541837	6585670	0	6541837	43833
DIPHENHYDRAMINE_NAPROXEN	Non_withdrawal_event	Adult	284	282.11	-0.16311	0.009617	0.172462	282.11	1.00664	1.0067	1.00676	0	NA	Inf	Inf	284	6542121	6585954	6541837	6585670	0	6541837	43833
INSULIN DEGLUDECLIRAGLUTIDE	Non_withdrawal_event	Adult	284	282.11	-0.16311	0.009617	0.172462	282.11	1.00664	1.0067	1.00676	0	NA	Inf	Inf	284	6542121	6585954	6541837	6585670	0	6541837	43833
OPTICLIK	Non_withdrawal_event	Adult	283	281.116	-0.163424	0.00961694	0.172741	281.116	1.00664	1.0067	1.00676	0	NA	Inf	Inf	283	6542121	6585954	6541838	6585671	0	6541838	43833
PYRIMETHAMINE	Non_withdrawal_event	Adult	283	281.116	-0.163424	0.00961694	0.172741	281.116	1.00664	1.0067	1.00676	0	NA	Inf	Inf	283	6542121	6585954	6541838	6585671	0	6541838	43833
SOMAVERT	Non_withdrawal_event	Adult	281	279.13	-0.164057	0.00961682	0.173303	279.13	1.00664	1.0067	1.00676	0	NA	Inf	Inf	281	6542121	6585954	6541840	6585673	0	6541840	43833
KUVAN	Non_withdrawal_event	Adult	281	279.13	-0.164057	0.00961682	0.173303	279.13	1.00664	1.0067	1.00676	0	NA	Inf	Inf	281	6542121	6585954	6541840	6585673	0	6541840	43833
BLUE	Non_withdrawal_event	Adult	280	278.136	-0.164375	0.00961676	0.173586	278.136	1.00664	1.0067	1.00676	0	NA	Inf	Inf	280	6542121	6585954	6541841	6585674	0	6541841	43833
BISMUTH SUBCITRATE POTASSIUMMETRONIDAZOLE_TETRACYCLINE	Non_withdrawal_event	Adult	280	278.136	-0.164375	0.00961676	0.173586	278.136	1.00664	1.0067	1.00676	0	NA	Inf	Inf	280	6542121	6585954	6541841	6585674	0	6541841	43833
AMN	Non_withdrawal_event	Adult	280	278.136	-0.164375	0.00961676	0.173586	278.136	1.00664	1.0067	1.00676	0	NA	Inf	Inf	280	6542121	6585954	6541841	6585674	0	6541841	43833
DEPOMEDROL	Non_withdrawal_event	Adult	279	277.143	-0.164696	0.0096167	0.17387	277.143	1.00664	1.0067	1.00676	0	NA	Inf	Inf	279	6542121	6585954	6541842	6585675	0	6541842	43833
DOLUTEGRAVIR_RILPIVIRINE	Non_withdrawal_event	Adult	279	277.143	-0.164696	0.0096167	0.17387	277.143	1.00664	1.0067	1.00676	0	NA	Inf	Inf	279	6542121	6585954	6541842	6585675	0	6541842	43833
VINORELBINEVINORELBINE	Non_withdrawal_event	Adult	278	276.15	-0.165018	0.00961664	0.174156	276.15	1.00664	1.0067	1.00676	0	NA	Inf	Inf	278	6542121	6585954	6541843	6585676	0	6541843	43833
PRINIVIL	Non_withdrawal_event	Adult	278	276.15	-0.165018	0.00961664	0.174156	276.15	1.00664	1.0067	1.00676	0	NA	Inf	Inf	278	6542121	6585954	6541843	6585676	0	6541843	43833
LUTETIUM OXODOTREOTIDE LU	Non_withdrawal_event	Adult	277	275.156	-0.165342	0.00961658	0.174444	275.156	1.00664	1.0067	1.00676	0	NA	Inf	Inf	277	6542121	6585954	6541844	6585677	0	6541844	43833
IXABEPILONE	Non_withdrawal_event	Adult	277	275.156	-0.165342	0.00961658	0.174444	275.156	1.00664	1.0067	1.00676	0	NA	Inf	Inf	277	6542121	6585954	6541844	6585677	0	6541844	43833
FORASEQ	Non_withdrawal_event	Adult	276	274.163	-0.165668	0.00961651	0.174733	274.163	1.00664	1.0067	1.00676	0	NA	Inf	Inf	276	6542121	6585954	6541845	6585678	0	6541845	43833
LESCOL	Non_withdrawal_event	Adult	276	274.163	-0.165668	0.00961651	0.174733	274.163	1.00664	1.0067	1.00676	0	NA	Inf	Inf	276	6542121	6585954	6541845	6585678	0	6541845	43833
GLYCINEMANNITOL_	Non_withdrawal_event	Adult	274	272.176	-0.166325	0.00961639	0.175316	272.176	1.00664	1.0067	1.00676	0	NA	Inf	Inf	274	6542121	6585954	6541847	6585680	0	6541847	43833
PRIVIGEN	Non_withdrawal_event	Adult	273	271.183	-0.166657	0.00961632	0.175609	271.183	1.00664	1.0067	1.00676	0	NA	Inf	Inf	273	6542121	6585954	6541848	6585681	0	6541848	43833
INVANZ	Non_withdrawal_event	Adult	273	271.183	-0.166657	0.00961632	0.175609	271.183	1.00664	1.0067	1.00676	0	NA	Inf	Inf	273	6542121	6585954	6541848	6585681	0	6541848	43833
SIMULECT	Non_withdrawal_event	Adult	272	270.19	-0.16699	0.00961626	0.175905	270.19	1.00664	1.0067	1.00676	0	NA	Inf	Inf	272	6542121	6585954	6541849	6585682	0	6541849	43833
KIVEXA	Non_withdrawal_event	Adult	272	270.19	-0.16699	0.00961626	0.175905	270.19	1.00664	1.0067	1.00676	0	NA	Inf	Inf	272	6542121	6585954	6541849	6585682	0	6541849	43833
BENZOYLPEROXIDE_CLINDAMYCIN	Non_withdrawal_event	Adult	271	269.196	-0.167325	0.00961619	0.176202	269.196	1.00664	1.0067	1.00676	0	NA	Inf	Inf	271	6542121	6585954	6541850	6585683	0	6541850	43833
ISOPROPYL ALCOHOLLEUPROLIDE_NORETHINDRONE ACETATE	Non_withdrawal_event	Adult	271	269.196	-0.167325	0.00961619	0.176202	269.196	1.00664	1.0067	1.00676	0	NA	Inf	Inf	271	6542121	6585954	6541850	6585683	0	6541850	43833
OPTICLICK	Non_withdrawal_event	Adult	270	268.203	-0.167662	0.00961613	0.1765	268.203	1.00664	1.0067	1.00676	0	NA	Inf	Inf	270	6542121	6585954	6541851	6585684	0	6541851	43833
CORTANCYL	Non_withdrawal_event	Adult	270	268.203	-0.167662	0.00961613	0.1765	268.203	1.00664	1.0067	1.00676	0	NA	Inf	Inf	270	6542121	6585954	6541851	6585684	0	6541851	43833
GIANVI	Non_withdrawal_event	Adult	270	268.203	-0.167662	0.00961613	0.1765	268.203	1.00664	1.0067	1.00676	0	NA	Inf	Inf	270	6542121	6585954	6541851	6585684	0	6541851	43833
ZELMAC	Non_withdrawal_event	Adult	270	268.203	-0.167662	0.00961613	0.1765	268.203	1.00664	1.0067	1.00676	0	NA	Inf	Inf	270	6542121	6585954	6541851	6585684	0	6541851	43833
FLUCLOXACILLIN	Non_withdrawal_event	Adult	269	267.21	-0.168001	0.00961606	0.1768	267.21	1.00664	1.0067	1.00676	0	NA	Inf	Inf	269	6542121	6585954	6541852	6585685	0	6541852	43833
LEUKINE	Non_withdrawal_event	Adult	269	267.21	-0.168001	0.00961606	0.1768	267.21	1.00664	1.0067	1.00676	0	NA	Inf	Inf	269	6542121	6585954	6541852	6585685	0	6541852	43833
TETRAFERRIC TRICITRATE DECAHYDRATE	Non_withdrawal_event	Adult	269	267.21	-0.168001	0.00961606	0.1768	267.21	1.00664	1.0067	1.00676	0	NA	Inf	Inf	269	6542121	6585954	6541852	6585685	0	6541852	43833
AVATROMBOPAG	Non_withdrawal_event	Adult	266	264.23	-0.169029	0.00961586	0.177711	264.23	1.00664	1.0067	1.00676	0	NA	Inf	Inf	266	6542121	6585954	6541855	6585688	0	6541855	43833
CISAPRIDE	Non_withdrawal_event	Adult	265	263.236	-0.169376	0.00961579	0.178018	263.236	1.00664	1.0067	1.00676	0	NA	Inf	Inf	265	6542121	6585954	6541856	6585689	0	6541856	43833
LOTREL	Non_withdrawal_event	Adult	265	263.236	-0.169376	0.00961579	0.178018	263.236	1.00664	1.0067	1.00676	0	NA	Inf	Inf	265	6542121	6585954	6541856	6585689	0	6541856	43833
THYROID PORCINE	Non_withdrawal_event	Adult	265	263.236	-0.169376	0.00961579	0.178018	263.236	1.00664	1.0067	1.00676	0	NA	Inf	Inf	265	6542121	6585954	6541856	6585689	0	6541856	43833
FLUOCINOLONE ACETONIDEHYDROQUINONE_TRETINOIN	Non_withdrawal_event	Adult	264	262.243	-0.169725	0.00961572	0.178326	262.243	1.00664	1.0067	1.00676	0	NA	Inf	Inf	264	6542121	6585954	6541857	6585690	0	6541857	43833
NYSTATIN	Non_withdrawal_event	Adult	263	261.25	-0.170076	0.00961565	0.178637	261.25	1.00664	1.0067	1.00676	0	NA	Inf	Inf	263	6542121	6585954	6541858	6585691	0	6541858	43833
GADOPENTETATE DIMEGLUMINE	Non_withdrawal_event	Adult	263	261.25	-0.170076	0.00961565	0.178637	261.25	1.00664	1.0067	1.00676	0	NA	Inf	Inf	263	6542121	6585954	6541858	6585691	0	6541858	43833
FERRIC DERISOMALTOSE	Non_withdrawal_event	Adult	261	259.263	-0.170783	0.00961551	0.179262	259.263	1.00664	1.0067	1.00676	0	NA	Inf	Inf	261	6542121	6585954	6541860	6585693	0	6541860	43833
PROMETRIUM	Non_withdrawal_event	Adult	259	257.276	-0.171499	0.00961537	0.179895	257.276	1.00664	1.0067	1.00676	0	NA	Inf	Inf	259	6542121	6585954	6541862	6585695	0	6541862	43833
ALOGLIPTIN	Non_withdrawal_event	Adult	258	256.283	-0.171861	0.0096153	0.180214	256.283	1.00664	1.0067	1.00676	0	NA	Inf	Inf	258	6542121	6585954	6541863	6585696	0	6541863	43833
COLISTIMETHATE	Non_withdrawal_event	Adult	258	256.283	-0.171861	0.0096153	0.180214	256.283	1.00664	1.0067	1.00676	0	NA	Inf	Inf	258	6542121	6585954	6541863	6585696	0	6541863	43833
ENABLEX	Non_withdrawal_event	Adult	258	256.283	-0.171861	0.0096153	0.180214	256.283	1.00664	1.0067	1.00676	0	NA	Inf	Inf	258	6542121	6585954	6541863	6585696	0	6541863	43833
STIVARGA	Non_withdrawal_event	Adult	257	255.29	-0.172224	0.00961522	0.180535	255.289	1.00664	1.0067	1.00676	0	NA	Inf	Inf	257	6542121	6585954	6541864	6585697	0	6541864	43833
GAMMAGARD SD	Non_withdrawal_event	Adult	257	255.29	-0.172224	0.00961522	0.180535	255.289	1.00664	1.0067	1.00676	0	NA	Inf	Inf	257	6542121	6585954	6541864	6585697	0	6541864	43833
HYCAMTIN	Non_withdrawal_event	Adult	257	255.29	-0.172224	0.00961522	0.180535	255.289	1.00664	1.0067	1.00676	0	NA	Inf	Inf	257	6542121	6585954	6541864	6585697	0	6541864	43833
DEXCHLORPHENIRAMINE	Non_withdrawal_event	Adult	257	255.29	-0.172224	0.00961522	0.180535	255.289	1.00664	1.0067	1.00676	0	NA	Inf	Inf	257	6542121	6585954	6541864	6585697	0	6541864	43833
TRIPTORELIN	Non_withdrawal_event	Adult	256	254.296	-0.17259	0.00961515	0.180858	254.296	1.00664	1.0067	1.00676	0	NA	Inf	Inf	256	6542121	6585954	6541865	6585698	0	6541865	43833
TERBUTALINE	Non_withdrawal_event	Adult	256	254.296	-0.17259	0.00961515	0.180858	254.296	1.00664	1.0067	1.00676	0	NA	Inf	Inf	256	6542121	6585954	6541865	6585698	0	6541865	43833
PYRIDOXINE	Non_withdrawal_event	Adult	255	253.303	-0.172957	0.00961508	0.181183	253.303	1.00664	1.0067	1.00676	0	NA	Inf	Inf	255	6542121	6585954	6541866	6585699	0	6541866	43833
MIGLUSTAT	Non_withdrawal_event	Adult	255	253.303	-0.172957	0.00961508	0.181183	253.303	1.00664	1.0067	1.00676	0	NA	Inf	Inf	255	6542121	6585954	6541866	6585699	0	6541866	43833
TRISENOX	Non_withdrawal_event	Adult	255	253.303	-0.172957	0.00961508	0.181183	253.303	1.00664	1.0067	1.00676	0	NA	Inf	Inf	255	6542121	6585954	6541866	6585699	0	6541866	43833
VECTIBIX	Non_withdrawal_event	Adult	255	253.303	-0.172957	0.00961508	0.181183	253.303	1.00664	1.0067	1.00676	0	NA	Inf	Inf	255	6542121	6585954	6541866	6585699	0	6541866	43833
PLETAL	Non_withdrawal_event	Adult	255	253.303	-0.172957	0.00961508	0.181183	253.303	1.00664	1.0067	1.00676	0	NA	Inf	Inf	255	6542121	6585954	6541866	6585699	0	6541866	43833
FIDAXOMICIN	Non_withdrawal_event	Adult	253	251.316	-0.173699	0.00961493	0.181837	251.316	1.00664	1.0067	1.00676	0	NA	Inf	Inf	253	6542121	6585954	6541868	6585701	0	6541868	43833
KETOTIFEN	Non_withdrawal_event	Adult	251	249.329	-0.17445	0.00961478	0.1825	249.329	1.00664	1.0067	1.00676	0	NA	Inf	Inf	251	6542121	6585954	6541870	6585703	0	6541870	43833
CALCIUM CHLORIDEDEXTROSE_MAGNESIUM \ CHLORIDE	Non_withdrawal_event	Adult	251	249.329	-0.17445	0.00961478	0.1825	249.329	1.00664	1.0067	1.00676	0	NA	Inf	Inf	251	6542121	6585954	6541870	6585703	0	6541870	43833
TELBIVUDINE	Non_withdrawal_event	Adult	251	249.329	-0.17445	0.00961478	0.1825	249.329	1.00664	1.0067	1.00676	0	NA	Inf	Inf	251	6542121	6585954	6541870	6585703	0	6541870	43833
XTANDI	Non_withdrawal_event	Adult	250	248.336	-0.174829	0.0096147	0.182834	248.336	1.00664	1.0067	1.00676	0	NA	Inf	Inf	250	6542121	6585954	6541871	6585704	0	6541871	43833
CAELYX	Non_withdrawal_event	Adult	249	247.343	-0.175211	0.00961462	0.18317	247.343	1.00664	1.0067	1.00676	0	NA	Inf	Inf	249	6542121	6585954	6541872	6585705	0	6541872	43833
ROACCUTAN	Non_withdrawal_event	Adult	249	247.343	-0.175211	0.00961462	0.18317	247.343	1.00664	1.0067	1.00676	0	NA	Inf	Inf	249	6542121	6585954	6541872	6585705	0	6541872	43833
CEFTOLOZANE SULFATETAZOBACTAM	Non_withdrawal_event	Adult	248	246.349	-0.175594	0.00961454	0.183508	246.349	1.00664	1.0067	1.00676	0	NA	Inf	Inf	248	6542121	6585954	6541873	6585706	0	6541873	43833
NIMESULIDE	Non_withdrawal_event	Adult	248	246.349	-0.175594	0.00961454	0.183508	246.349	1.00664	1.0067	1.00676	0	NA	Inf	Inf	248	6542121	6585954	6541873	6585706	0	6541873	43833
ATOVAQUONEPROGUANIL	Non_withdrawal_event	Adult	248	246.349	-0.175594	0.00961454	0.183508	246.349	1.00664	1.0067	1.00676	0	NA	Inf	Inf	248	6542121	6585954	6541873	6585706	0	6541873	43833
EPOETIN ALFAEPBX	Non_withdrawal_event	Adult	248	246.349	-0.175594	0.00961454	0.183508	246.349	1.00664	1.0067	1.00676	0	NA	Inf	Inf	248	6542121	6585954	6541873	6585706	0	6541873	43833
RESLIZUMAB	Non_withdrawal_event	Adult	248	246.349	-0.175594	0.00961454	0.183508	246.349	1.00664	1.0067	1.00676	0	NA	Inf	Inf	248	6542121	6585954	6541873	6585706	0	6541873	43833
VINDESINE	Non_withdrawal_event	Adult	247	245.356	-0.17598	0.00961446	0.183848	245.356	1.00664	1.0067	1.00676	0	NA	Inf	Inf	247	6542121	6585954	6541874	6585707	0	6541874	43833
SPORANOX	Non_withdrawal_event	Adult	247	245.356	-0.17598	0.00961446	0.183848	245.356	1.00664	1.0067	1.00676	0	NA	Inf	Inf	247	6542121	6585954	6541874	6585707	0	6541874	43833
CARBOXYMETHYLCELLULOSE SODIUMGLYCERIN	Non_withdrawal_event	Adult	247	245.356	-0.17598	0.00961446	0.183848	245.356	1.00664	1.0067	1.00676	0	NA	Inf	Inf	247	6542121	6585954	6541874	6585707	0	6541874	43833
FERRIC OXYHYDROXIDE	Non_withdrawal_event	Adult	247	245.356	-0.17598	0.00961446	0.183848	245.356	1.00664	1.0067	1.00676	0	NA	Inf	Inf	247	6542121	6585954	6541874	6585707	0	6541874	43833
HUMAN COAGULATION FACTOR VIIIVON WILLEBRAND FACTOR COMPLEX	Non_withdrawal_event	Adult	246	244.363	-0.176369	0.00961439	0.184191	244.363	1.00664	1.0067	1.00676	0	NA	Inf	Inf	246	6542121	6585954	6541875	6585708	0	6541875	43833
IXEMPRA KIT	Non_withdrawal_event	Adult	246	244.363	-0.176369	0.00961439	0.184191	244.363	1.00664	1.0067	1.00676	0	NA	Inf	Inf	246	6542121	6585954	6541875	6585708	0	6541875	43833
COBICISTATDARUNAVIR_EMTRICITABINE\TENOFOVIR ALAFENAMIDE	Non_withdrawal_event	Adult	246	244.363	-0.176369	0.00961439	0.184191	244.363	1.00664	1.0067	1.00676	0	NA	Inf	Inf	246	6542121	6585954	6541875	6585708	0	6541875	43833
GUAIFENESINPSEUDOEPHEDRINE	Non_withdrawal_event	Adult	245	243.369	-0.17676	0.00961431	0.184535	243.369	1.00664	1.0067	1.00676	0	NA	Inf	Inf	245	6542121	6585954	6541876	6585709	0	6541876	43833
FLUORIDE	Non_withdrawal_event	Adult	241	239.396	-0.178348	0.00961398	0.185932	239.396	1.00664	1.0067	1.00676	0	NA	Inf	Inf	241	6542121	6585954	6541880	6585713	0	6541880	43833
AMLODIPINE_OLMESARTAN	Non_withdrawal_event	Adult	241	239.396	-0.178348	0.00961398	0.185932	239.396	1.00664	1.0067	1.00676	0	NA	Inf	Inf	241	6542121	6585954	6541880	6585713	0	6541880	43833
HYALURONIC ACID	Non_withdrawal_event	Adult	241	239.396	-0.178348	0.00961398	0.185932	239.396	1.00664	1.0067	1.00676	0	NA	Inf	Inf	241	6542121	6585954	6541880	6585713	0	6541880	43833
ZEFIX	Non_withdrawal_event	Adult	241	239.396	-0.178348	0.00961398	0.185932	239.396	1.00664	1.0067	1.00676	0	NA	Inf	Inf	241	6542121	6585954	6541880	6585713	0	6541880	43833
ANTIHEMOPHILIC FACTOR PEGYLATED HUMAN SEQUENCE RECOMBINANT	Non_withdrawal_event	Adult	240	238.403	-0.178751	0.0096139	0.186287	238.403	1.00664	1.0067	1.00676	0	NA	Inf	Inf	240	6542121	6585954	6541881	6585714	0	6541881	43833
LANTHANUM	Non_withdrawal_event	Adult	239	237.409	-0.179157	0.00961381	0.186644	237.409	1.00664	1.0067	1.00676	0	NA	Inf	Inf	239	6542121	6585954	6541882	6585715	0	6541882	43833
THIOPENTAL	Non_withdrawal_event	Adult	239	237.409	-0.179157	0.00961381	0.186644	237.409	1.00664	1.0067	1.00676	0	NA	Inf	Inf	239	6542121	6585954	6541882	6585715	0	6541882	43833
TYGACIL	Non_withdrawal_event	Adult	238	236.416	-0.179566	0.00961373	0.187003	236.416	1.00664	1.0067	1.00676	0	NA	Inf	Inf	238	6542121	6585954	6541883	6585716	0	6541883	43833
ZIVAFLIBERCEPT	Non_withdrawal_event	Adult	237	235.423	-0.179977	0.00961364	0.187365	235.423	1.00664	1.0067	1.00676	0	NA	Inf	Inf	237	6542121	6585954	6541884	6585717	0	6541884	43833
ZANAMIVIR	Non_withdrawal_event	Adult	235	233.436	-0.180807	0.00961347	0.188094	233.436	1.00664	1.0067	1.00676	0	NA	Inf	Inf	235	6542121	6585954	6541886	6585719	0	6541886	43833
SODIUM CHLORIDE	Non_withdrawal_event	Adult	235	233.436	-0.180807	0.00961347	0.188094	233.436	1.00664	1.0067	1.00676	0	NA	Inf	Inf	235	6542121	6585954	6541886	6585719	0	6541886	43833
SOVALDI	Non_withdrawal_event	Adult	235	233.436	-0.180807	0.00961347	0.188094	233.436	1.00664	1.0067	1.00676	0	NA	Inf	Inf	235	6542121	6585954	6541886	6585719	0	6541886	43833
IMDEVIMAB	Non_withdrawal_event	Adult	235	233.436	-0.180807	0.00961347	0.188094	233.436	1.00664	1.0067	1.00676	0	NA	Inf	Inf	235	6542121	6585954	6541886	6585719	0	6541886	43833
VECURONIUM	Non_withdrawal_event	Adult	234	232.443	-0.181227	0.00961338	0.188462	232.443	1.00664	1.0067	1.00676	0	NA	Inf	Inf	234	6542121	6585954	6541887	6585720	0	6541887	43833
TRAVOPROST	Non_withdrawal_event	Adult	234	232.443	-0.181227	0.00961338	0.188462	232.443	1.00664	1.0067	1.00676	0	NA	Inf	Inf	234	6542121	6585954	6541887	6585720	0	6541887	43833
PITAVASTATIN CALCIUM	Non_withdrawal_event	Adult	233	231.449	-0.181649	0.00961329	0.188832	231.449	1.00664	1.0067	1.00676	0	NA	Inf	Inf	233	6542121	6585954	6541888	6585721	0	6541888	43833
CISATRACURIUM	Non_withdrawal_event	Adult	233	231.449	-0.181649	0.00961329	0.188832	231.449	1.00664	1.0067	1.00676	0	NA	Inf	Inf	233	6542121	6585954	6541888	6585721	0	6541888	43833
COLLAGENASE CLOSTRIDIUM HISTOLYTICUMAAES	Non_withdrawal_event	Adult	233	231.449	-0.181649	0.00961329	0.188832	231.449	1.00664	1.0067	1.00676	0	NA	Inf	Inf	233	6542121	6585954	6541888	6585721	0	6541888	43833
TENECTEPLASE	Non_withdrawal_event	Adult	233	231.449	-0.181649	0.00961329	0.188832	231.449	1.00664	1.0067	1.00676	0	NA	Inf	Inf	233	6542121	6585954	6541888	6585721	0	6541888	43833
BRIMONIDINE TARTRATETIMOLOL	Non_withdrawal_event	Adult	232	230.456	-0.182073	0.0096132	0.189205	230.456	1.00664	1.0067	1.00676	0	NA	Inf	Inf	232	6542121	6585954	6541889	6585722	0	6541889	43833
ENFUVIRTIDE	Non_withdrawal_event	Adult	232	230.456	-0.182073	0.0096132	0.189205	230.456	1.00664	1.0067	1.00676	0	NA	Inf	Inf	232	6542121	6585954	6541889	6585722	0	6541889	43833
HALAVEN	Non_withdrawal_event	Adult	232	230.456	-0.182073	0.0096132	0.189205	230.456	1.00664	1.0067	1.00676	0	NA	Inf	Inf	232	6542121	6585954	6541889	6585722	0	6541889	43833
DEGARELIX	Non_withdrawal_event	Adult	230	228.469	-0.182932	0.00961302	0.189958	228.469	1.00664	1.0067	1.00676	0	NA	Inf	Inf	230	6542121	6585954	6541891	6585724	0	6541891	43833
ITRIZOLE	Non_withdrawal_event	Adult	230	228.469	-0.182932	0.00961302	0.189958	228.469	1.00664	1.0067	1.00676	0	NA	Inf	Inf	230	6542121	6585954	6541891	6585724	0	6541891	43833
FELODIPINE	Non_withdrawal_event	Adult	230	228.469	-0.182932	0.00961302	0.189958	228.469	1.00664	1.0067	1.00676	0	NA	Inf	Inf	230	6542121	6585954	6541891	6585724	0	6541891	43833
BENZOYLECGONINE	Non_withdrawal_event	Adult	230	228.469	-0.182932	0.00961302	0.189958	228.469	1.00664	1.0067	1.00676	0	NA	Inf	Inf	230	6542121	6585954	6541891	6585724	0	6541891	43833
DEFEROXAMINE	Non_withdrawal_event	Adult	229	227.476	-0.183365	0.00961293	0.190338	227.476	1.00664	1.0067	1.00676	0	NA	Inf	Inf	229	6542121	6585954	6541892	6585725	0	6541892	43833
GLUCOVANCE	Non_withdrawal_event	Adult	229	227.476	-0.183365	0.00961293	0.190338	227.476	1.00664	1.0067	1.00676	0	NA	Inf	Inf	229	6542121	6585954	6541892	6585725	0	6541892	43833
AVALIDE	Non_withdrawal_event	Adult	229	227.476	-0.183365	0.00961293	0.190338	227.476	1.00664	1.0067	1.00676	0	NA	Inf	Inf	229	6542121	6585954	6541892	6585725	0	6541892	43833
ZOLEDRONATE	Non_withdrawal_event	Adult	229	227.476	-0.183365	0.00961293	0.190338	227.476	1.00664	1.0067	1.00676	0	NA	Inf	Inf	229	6542121	6585954	6541892	6585725	0	6541892	43833
VIRACEPT	Non_withdrawal_event	Adult	228	226.483	-0.183801	0.00961284	0.19072	226.482	1.00664	1.0067	1.00676	0	NA	Inf	Inf	228	6542121	6585954	6541893	6585726	0	6541893	43833
NITAZOXANIDE	Non_withdrawal_event	Adult	227	225.489	-0.18424	0.00961275	0.191105	225.489	1.00664	1.0067	1.00676	0	NA	Inf	Inf	227	6542121	6585954	6541894	6585727	0	6541894	43833
TRASTUZUMABANNS	Non_withdrawal_event	Adult	226	224.496	-0.184682	0.00961265	0.191492	224.496	1.00664	1.0067	1.00676	0	NA	Inf	Inf	226	6542121	6585954	6541895	6585728	0	6541895	43833
POLIDOCANOL	Non_withdrawal_event	Adult	226	224.496	-0.184682	0.00961265	0.191492	224.496	1.00664	1.0067	1.00676	0	NA	Inf	Inf	226	6542121	6585954	6541895	6585728	0	6541895	43833
XEPLION	Non_withdrawal_event	Adult	226	224.496	-0.184682	0.00961265	0.191492	224.496	1.00664	1.0067	1.00676	0	NA	Inf	Inf	226	6542121	6585954	6541895	6585728	0	6541895	43833
ADAPALENEBENZOYL PEROXIDE	Non_withdrawal_event	Adult	226	224.496	-0.184682	0.00961265	0.191492	224.496	1.00664	1.0067	1.00676	0	NA	Inf	Inf	226	6542121	6585954	6541895	6585728	0	6541895	43833
HUMALOG LISPRO	Non_withdrawal_event	Adult	225	223.503	-0.185128	0.00961256	0.191882	223.502	1.00664	1.0067	1.00676	0	NA	Inf	Inf	225	6542121	6585954	6541896	6585729	0	6541896	43833
ALAVERT	Non_withdrawal_event	Adult	225	223.503	-0.185128	0.00961256	0.191882	223.502	1.00664	1.0067	1.00676	0	NA	Inf	Inf	225	6542121	6585954	6541896	6585729	0	6541896	43833
ADENOSINE	Non_withdrawal_event	Adult	225	223.503	-0.185128	0.00961256	0.191882	223.502	1.00664	1.0067	1.00676	0	NA	Inf	Inf	225	6542121	6585954	6541896	6585729	0	6541896	43833
ALDARA	Non_withdrawal_event	Adult	225	223.503	-0.185128	0.00961256	0.191882	223.502	1.00664	1.0067	1.00676	0	NA	Inf	Inf	225	6542121	6585954	6541896	6585729	0	6541896	43833
SORIATANE	Non_withdrawal_event	Adult	225	223.503	-0.185128	0.00961256	0.191882	223.502	1.00664	1.0067	1.00676	0	NA	Inf	Inf	225	6542121	6585954	6541896	6585729	0	6541896	43833
DEXAMETHASONE_TOBRAMYCIN	Non_withdrawal_event	Adult	224	222.509	-0.185576	0.00961246	0.192275	222.509	1.00664	1.0067	1.00676	0	NA	Inf	Inf	224	6542121	6585954	6541897	6585730	0	6541897	43833
TILDRAKIZUMAB	Non_withdrawal_event	Adult	223	221.516	-0.186027	0.00961237	0.192669	221.516	1.00664	1.0067	1.00676	0	NA	Inf	Inf	223	6542121	6585954	6541898	6585731	0	6541898	43833
BLOPRESS	Non_withdrawal_event	Adult	223	221.516	-0.186027	0.00961237	0.192669	221.516	1.00664	1.0067	1.00676	0	NA	Inf	Inf	223	6542121	6585954	6541898	6585731	0	6541898	43833
PERMETHRIN	Non_withdrawal_event	Adult	222	220.522	-0.186481	0.00961227	0.193067	220.522	1.00664	1.0067	1.00676	0	NA	Inf	Inf	222	6542121	6585954	6541899	6585732	0	6541899	43833
TRADJENTA	Non_withdrawal_event	Adult	221	219.529	-0.186939	0.00961217	0.193467	219.529	1.00664	1.0067	1.00676	0	NA	Inf	Inf	221	6542121	6585954	6541900	6585733	0	6541900	43833
CLOFARABINE	Non_withdrawal_event	Adult	220	218.536	-0.187399	0.00961207	0.19387	218.536	1.00664	1.0067	1.00676	0	NA	Inf	Inf	220	6542121	6585954	6541901	6585734	0	6541901	43833
ASUNAPREVIR	Non_withdrawal_event	Adult	220	218.536	-0.187399	0.00961207	0.19387	218.536	1.00664	1.0067	1.00676	0	NA	Inf	Inf	220	6542121	6585954	6541901	6585734	0	6541901	43833
MEPIVACAINE	Non_withdrawal_event	Adult	220	218.536	-0.187399	0.00961207	0.19387	218.536	1.00664	1.0067	1.00676	0	NA	Inf	Inf	220	6542121	6585954	6541901	6585734	0	6541901	43833
ANTHOXANTHUM ODORATUM POLLENDACTYLIS GLOMERATA POLLEN_LOLIUM PERENNE POLLEN\PHLEUM PRATENSE POLLEN\POA PRATENSIS POLLEN	Non_withdrawal_event	Adult	220	218.536	-0.187399	0.00961207	0.19387	218.536	1.00664	1.0067	1.00676	0	NA	Inf	Inf	220	6542121	6585954	6541901	6585734	0	6541901	43833
VILDAGLIPTIN	Non_withdrawal_event	Adult	220	218.536	-0.187399	0.00961207	0.19387	218.536	1.00664	1.0067	1.00676	0	NA	Inf	Inf	220	6542121	6585954	6541901	6585734	0	6541901	43833
TALIMOGENE LAHERPAREPVEC	Non_withdrawal_event	Adult	219	217.542	-0.187863	0.00961197	0.194276	217.542	1.00664	1.0067	1.00676	0	NA	Inf	Inf	219	6542121	6585954	6541902	6585735	0	6541902	43833
CEFIXIME	Non_withdrawal_event	Adult	218	216.549	-0.188331	0.00961187	0.194684	216.549	1.00664	1.0067	1.00676	0	NA	Inf	Inf	218	6542121	6585954	6541903	6585736	0	6541903	43833
ISOFLURANE	Non_withdrawal_event	Adult	217	215.556	-0.188801	0.00961177	0.195095	215.556	1.00664	1.0067	1.00676	0	NA	Inf	Inf	217	6542121	6585954	6541904	6585737	0	6541904	43833
MIRVASO %	Non_withdrawal_event	Adult	217	215.556	-0.188801	0.00961177	0.195095	215.556	1.00664	1.0067	1.00676	0	NA	Inf	Inf	217	6542121	6585954	6541904	6585737	0	6541904	43833
AVOBENZONEHOMOSALATE_OCTISALATE\OCTOCRYLENE	Non_withdrawal_event	Adult	216	214.562	-0.189275	0.00961167	0.195509	214.562	1.00664	1.0067	1.00676	0	NA	Inf	Inf	216	6542121	6585954	6541905	6585738	0	6541905	43833
NOVORAPID	Non_withdrawal_event	Adult	216	214.562	-0.189275	0.00961167	0.195509	214.562	1.00664	1.0067	1.00676	0	NA	Inf	Inf	216	6542121	6585954	6541905	6585738	0	6541905	43833
CHLORAMBUCIL	Non_withdrawal_event	Adult	216	214.562	-0.189275	0.00961167	0.195509	214.562	1.00664	1.0067	1.00676	0	NA	Inf	Inf	216	6542121	6585954	6541905	6585738	0	6541905	43833
SAQUINAVIR	Non_withdrawal_event	Adult	216	214.562	-0.189275	0.00961167	0.195509	214.562	1.00664	1.0067	1.00676	0	NA	Inf	Inf	216	6542121	6585954	6541905	6585738	0	6541905	43833
METOLAZONE	Non_withdrawal_event	Adult	215	213.569	-0.189752	0.00961157	0.195925	213.569	1.00664	1.0067	1.00676	0	NA	Inf	Inf	215	6542121	6585954	6541906	6585739	0	6541906	43833
METFORMIN HYDROCHLORIDESAXAGLIPTIN	Non_withdrawal_event	Adult	215	213.569	-0.189752	0.00961157	0.195925	213.569	1.00664	1.0067	1.00676	0	NA	Inf	Inf	215	6542121	6585954	6541906	6585739	0	6541906	43833
DACTINOMYCIN	Non_withdrawal_event	Adult	214	212.576	-0.190233	0.00961146	0.196345	212.576	1.00664	1.0067	1.00676	0	NA	Inf	Inf	214	6542121	6585954	6541907	6585740	0	6541907	43833
PROLEUKIN	Non_withdrawal_event	Adult	214	212.576	-0.190233	0.00961146	0.196345	212.576	1.00664	1.0067	1.00676	0	NA	Inf	Inf	214	6542121	6585954	6541907	6585740	0	6541907	43833
VIMOVO	Non_withdrawal_event	Adult	214	212.576	-0.190233	0.00961146	0.196345	212.576	1.00664	1.0067	1.00676	0	NA	Inf	Inf	214	6542121	6585954	6541907	6585740	0	6541907	43833
NITISINONE	Non_withdrawal_event	Adult	213	211.582	-0.190717	0.00961135	0.196767	211.582	1.00664	1.0067	1.00676	0	NA	Inf	Inf	213	6542121	6585954	6541908	6585741	0	6541908	43833
TS	Non_withdrawal_event	Adult	213	211.582	-0.190717	0.00961135	0.196767	211.582	1.00664	1.0067	1.00676	0	NA	Inf	Inf	213	6542121	6585954	6541908	6585741	0	6541908	43833
GADODIAMIDE	Non_withdrawal_event	Adult	212	210.589	-0.191204	0.00961125	0.197192	210.589	1.00664	1.0067	1.00676	0	NA	Inf	Inf	212	6542121	6585954	6541909	6585742	0	6541909	43833
MOBOCERTINIB	Non_withdrawal_event	Adult	211	209.596	-0.191695	0.00961114	0.197621	209.596	1.00664	1.0067	1.00676	0	NA	Inf	Inf	211	6542121	6585954	6541910	6585743	0	6541910	43833
CEFACLOR	Non_withdrawal_event	Adult	211	209.596	-0.191695	0.00961114	0.197621	209.596	1.00664	1.0067	1.00676	0	NA	Inf	Inf	211	6542121	6585954	6541910	6585743	0	6541910	43833
RIBAPAK	Non_withdrawal_event	Adult	211	209.596	-0.191695	0.00961114	0.197621	209.596	1.00664	1.0067	1.00676	0	NA	Inf	Inf	211	6542121	6585954	6541910	6585743	0	6541910	43833
RANEXA	Non_withdrawal_event	Adult	211	209.596	-0.191695	0.00961114	0.197621	209.596	1.00664	1.0067	1.00676	0	NA	Inf	Inf	211	6542121	6585954	6541910	6585743	0	6541910	43833
ALDURAZYME	Non_withdrawal_event	Adult	210	208.602	-0.19219	0.00961103	0.198052	208.602	1.00664	1.0067	1.00676	0	NA	Inf	Inf	210	6542121	6585954	6541911	6585744	0	6541911	43833
PANOBINOSTAT	Non_withdrawal_event	Adult	210	208.602	-0.19219	0.00961103	0.198052	208.602	1.00664	1.0067	1.00676	0	NA	Inf	Inf	210	6542121	6585954	6541911	6585744	0	6541911	43833
CROTALIDAE POLYVALENT IMMUNE FAB	Non_withdrawal_event	Adult	210	208.602	-0.19219	0.00961103	0.198052	208.602	1.00664	1.0067	1.00676	0	NA	Inf	Inf	210	6542121	6585954	6541911	6585744	0	6541911	43833
NITRIC	Non_withdrawal_event	Adult	209	207.609	-0.192688	0.00961092	0.198486	207.609	1.00664	1.0067	1.00676	0	NA	Inf	Inf	209	6542121	6585954	6541912	6585745	0	6541912	43833
IRON DEXTRAN	Non_withdrawal_event	Adult	209	207.609	-0.192688	0.00961092	0.198486	207.609	1.00664	1.0067	1.00676	0	NA	Inf	Inf	209	6542121	6585954	6541912	6585745	0	6541912	43833
CHENODIOL	Non_withdrawal_event	Adult	209	207.609	-0.192688	0.00961092	0.198486	207.609	1.00664	1.0067	1.00676	0	NA	Inf	Inf	209	6542121	6585954	6541912	6585745	0	6541912	43833
MIDOL	Non_withdrawal_event	Adult	209	207.609	-0.192688	0.00961092	0.198486	207.609	1.00664	1.0067	1.00676	0	NA	Inf	Inf	209	6542121	6585954	6541912	6585745	0	6541912	43833
OLOPATADINE	Non_withdrawal_event	Adult	208	206.616	-0.19319	0.00961081	0.198923	206.616	1.00664	1.0067	1.00676	0	NA	Inf	Inf	208	6542121	6585954	6541913	6585746	0	6541913	43833
PROSCAR	Non_withdrawal_event	Adult	208	206.616	-0.19319	0.00961081	0.198923	206.616	1.00664	1.0067	1.00676	0	NA	Inf	Inf	208	6542121	6585954	6541913	6585746	0	6541913	43833
HYDROCHLOROTHIAZIDE_TELMISARTAN	Non_withdrawal_event	Adult	207	205.622	-0.193696	0.0096107	0.199363	205.622	1.00664	1.0067	1.00676	0	NA	Inf	Inf	207	6542121	6585954	6541914	6585747	0	6541914	43833
THYROTROPIN ALFA	Non_withdrawal_event	Adult	207	205.622	-0.193696	0.0096107	0.199363	205.622	1.00664	1.0067	1.00676	0	NA	Inf	Inf	207	6542121	6585954	6541914	6585747	0	6541914	43833
IDECABTAGENE VICLEUCEL	Non_withdrawal_event	Adult	207	205.622	-0.193696	0.0096107	0.199363	205.622	1.00664	1.0067	1.00676	0	NA	Inf	Inf	207	6542121	6585954	6541914	6585747	0	6541914	43833
RIFAMPIN_ISONIAZID	Non_withdrawal_event	Adult	206	204.629	-0.194205	0.00961059	0.199807	204.629	1.00664	1.0067	1.00676	0	NA	Inf	Inf	206	6542121	6585954	6541915	6585748	0	6541915	43833
GOLD	Non_withdrawal_event	Adult	206	204.629	-0.194205	0.00961059	0.199807	204.629	1.00664	1.0067	1.00676	0	NA	Inf	Inf	206	6542121	6585954	6541915	6585748	0	6541915	43833
TERAZOSIN	Non_withdrawal_event	Adult	205	203.636	-0.194718	0.00961047	0.200253	203.636	1.00664	1.0067	1.00676	0	NA	Inf	Inf	205	6542121	6585954	6541916	6585749	0	6541916	43833
ETHIODIZED OIL	Non_withdrawal_event	Adult	205	203.636	-0.194718	0.00961047	0.200253	203.636	1.00664	1.0067	1.00676	0	NA	Inf	Inf	205	6542121	6585954	6541916	6585749	0	6541916	43833
EXENATIDE PENDISPOSABLE	Non_withdrawal_event	Adult	205	203.636	-0.194718	0.00961047	0.200253	203.636	1.00664	1.0067	1.00676	0	NA	Inf	Inf	205	6542121	6585954	6541916	6585749	0	6541916	43833
ASCIMINIB	Non_withdrawal_event	Adult	205	203.636	-0.194718	0.00961047	0.200253	203.636	1.00664	1.0067	1.00676	0	NA	Inf	Inf	205	6542121	6585954	6541916	6585749	0	6541916	43833
HYDROCHLOROTHIAZIDE_CANDESARTAN	Non_withdrawal_event	Adult	204	202.642	-0.195235	0.00961036	0.200703	202.642	1.00664	1.0067	1.00676	0	NA	Inf	Inf	204	6542121	6585954	6541917	6585750	0	6541917	43833
ANIFROLUMABFNIA	Non_withdrawal_event	Adult	204	202.642	-0.195235	0.00961036	0.200703	202.642	1.00664	1.0067	1.00676	0	NA	Inf	Inf	204	6542121	6585954	6541917	6585750	0	6541917	43833
DORZOLAMIDE HYDROCHLORIDETIMOLOL	Non_withdrawal_event	Adult	203	201.649	-0.195756	0.00961024	0.201156	201.649	1.00664	1.0067	1.00676	0	NA	Inf	Inf	203	6542121	6585954	6541918	6585751	0	6541918	43833
SALMETEROL	Non_withdrawal_event	Adult	203	201.649	-0.195756	0.00961024	0.201156	201.649	1.00664	1.0067	1.00676	0	NA	Inf	Inf	203	6542121	6585954	6541918	6585751	0	6541918	43833
SATRALIZUMABMWGE	Non_withdrawal_event	Adult	202	200.656	-0.196281	0.00961013	0.201613	200.656	1.00664	1.0067	1.00676	0	NA	Inf	Inf	202	6542121	6585954	6541919	6585752	0	6541919	43833
BETAINE	Non_withdrawal_event	Adult	202	200.656	-0.196281	0.00961013	0.201613	200.656	1.00664	1.0067	1.00676	0	NA	Inf	Inf	202	6542121	6585954	6541919	6585752	0	6541919	43833
REPAGLINIDE	Non_withdrawal_event	Adult	202	200.656	-0.196281	0.00961013	0.201613	200.656	1.00664	1.0067	1.00676	0	NA	Inf	Inf	202	6542121	6585954	6541919	6585752	0	6541919	43833
LEXISCAN	Non_withdrawal_event	Adult	201	199.662	-0.19681	0.00961001	0.202072	199.662	1.00664	1.0067	1.00676	0	NA	Inf	Inf	201	6542121	6585954	6541920	6585753	0	6541920	43833
DALBAVANCIN	Non_withdrawal_event	Adult	200	198.669	-0.197343	0.00960989	0.202535	198.669	1.00664	1.0067	1.00676	0	NA	Inf	Inf	200	6542121	6585954	6541921	6585754	0	6541921	43833
AVOBENZONEHOMOSALATE_OCTISALATE\OCTOCRYLENE\OXYBENZONE	Non_withdrawal_event	Adult	199	197.676	-0.19788	0.00960977	0.203002	197.676	1.00664	1.0067	1.00676	0	NA	Inf	Inf	199	6542121	6585954	6541922	6585755	0	6541922	43833
AMINOLEVULINIC ACID	Non_withdrawal_event	Adult	199	197.676	-0.19788	0.00960977	0.203002	197.676	1.00664	1.0067	1.00676	0	NA	Inf	Inf	199	6542121	6585954	6541922	6585755	0	6541922	43833
THIAMINE	Non_withdrawal_event	Adult	199	197.676	-0.19788	0.00960977	0.203002	197.676	1.00664	1.0067	1.00676	0	NA	Inf	Inf	199	6542121	6585954	6541922	6585755	0	6541922	43833
DINOPROSTONE	Non_withdrawal_event	Adult	199	197.676	-0.19788	0.00960977	0.203002	197.676	1.00664	1.0067	1.00676	0	NA	Inf	Inf	199	6542121	6585954	6541922	6585755	0	6541922	43833
SOYBEAN OIL	Non_withdrawal_event	Adult	198	196.682	-0.198421	0.00960964	0.203471	196.682	1.00664	1.0067	1.00676	0	NA	Inf	Inf	198	6542121	6585954	6541923	6585756	0	6541923	43833
PHLEUM PRATENSE POLLEN	Non_withdrawal_event	Adult	198	196.682	-0.198421	0.00960964	0.203471	196.682	1.00664	1.0067	1.00676	0	NA	Inf	Inf	198	6542121	6585954	6541923	6585756	0	6541923	43833
PREVISCAN	Non_withdrawal_event	Adult	197	195.689	-0.198966	0.00960952	0.203945	195.689	1.00664	1.0067	1.00676	0	NA	Inf	Inf	197	6542121	6585954	6541924	6585757	0	6541924	43833
FLUORESCEIN	Non_withdrawal_event	Adult	197	195.689	-0.198966	0.00960952	0.203945	195.689	1.00664	1.0067	1.00676	0	NA	Inf	Inf	197	6542121	6585954	6541924	6585757	0	6541924	43833
SOTRET	Non_withdrawal_event	Adult	197	195.689	-0.198966	0.00960952	0.203945	195.689	1.00664	1.0067	1.00676	0	NA	Inf	Inf	197	6542121	6585954	6541924	6585757	0	6541924	43833
ZYPADHERA	Non_withdrawal_event	Adult	197	195.689	-0.198966	0.00960952	0.203945	195.689	1.00664	1.0067	1.00676	0	NA	Inf	Inf	197	6542121	6585954	6541924	6585757	0	6541924	43833
TROFINETIDE	Non_withdrawal_event	Adult	196	194.696	-0.199516	0.0096094	0.204422	194.695	1.00664	1.0067	1.00676	0	NA	Inf	Inf	196	6542121	6585954	6541925	6585758	0	6541925	43833
TAFAMIDIS MEGLUMINE	Non_withdrawal_event	Adult	196	194.696	-0.199516	0.0096094	0.204422	194.695	1.00664	1.0067	1.00676	0	NA	Inf	Inf	196	6542121	6585954	6541925	6585758	0	6541925	43833
PENICILLAMINE	Non_withdrawal_event	Adult	196	194.696	-0.199516	0.0096094	0.204422	194.695	1.00664	1.0067	1.00676	0	NA	Inf	Inf	196	6542121	6585954	6541925	6585758	0	6541925	43833
CAVERJECT	Non_withdrawal_event	Adult	196	194.696	-0.199516	0.0096094	0.204422	194.695	1.00664	1.0067	1.00676	0	NA	Inf	Inf	196	6542121	6585954	6541925	6585758	0	6541925	43833
DULERA	Non_withdrawal_event	Adult	195	193.702	-0.20007	0.00960927	0.204902	193.702	1.00664	1.0067	1.00676	0	NA	Inf	Inf	195	6542121	6585954	6541926	6585759	0	6541926	43833
AMG	Non_withdrawal_event	Adult	195	193.702	-0.20007	0.00960927	0.204902	193.702	1.00664	1.0067	1.00676	0	NA	Inf	Inf	195	6542121	6585954	6541926	6585759	0	6541926	43833
FIBRINOGEN HUMANTHROMBIN HUMAN	Non_withdrawal_event	Adult	195	193.702	-0.20007	0.00960927	0.204902	193.702	1.00664	1.0067	1.00676	0	NA	Inf	Inf	195	6542121	6585954	6541926	6585759	0	6541926	43833
OMADACYCLINE	Non_withdrawal_event	Adult	195	193.702	-0.20007	0.00960927	0.204902	193.702	1.00664	1.0067	1.00676	0	NA	Inf	Inf	195	6542121	6585954	6541926	6585759	0	6541926	43833
SALAZOPYRIN	Non_withdrawal_event	Adult	195	193.702	-0.20007	0.00960927	0.204902	193.702	1.00664	1.0067	1.00676	0	NA	Inf	Inf	195	6542121	6585954	6541926	6585759	0	6541926	43833
ENFORTUMAB VEDOTIN	Non_withdrawal_event	Adult	194	192.709	-0.200628	0.00960914	0.205386	192.709	1.00664	1.0067	1.00676	0	NA	Inf	Inf	194	6542121	6585954	6541927	6585760	0	6541927	43833
EXCEGRAN	Non_withdrawal_event	Adult	193	191.715	-0.201191	0.00960902	0.205874	191.715	1.00664	1.0067	1.00676	0	NA	Inf	Inf	193	6542121	6585954	6541928	6585761	0	6541928	43833
FERRLECIT	Non_withdrawal_event	Adult	193	191.715	-0.201191	0.00960902	0.205874	191.715	1.00664	1.0067	1.00676	0	NA	Inf	Inf	193	6542121	6585954	6541928	6585761	0	6541928	43833
ENFORTUMAB VEDOTINEJFV	Non_withdrawal_event	Adult	192	190.722	-0.201758	0.00960889	0.206365	190.722	1.00664	1.0067	1.00676	0	NA	Inf	Inf	192	6542121	6585954	6541929	6585762	0	6541929	43833
BUTALBITAL	Non_withdrawal_event	Adult	192	190.722	-0.201758	0.00960889	0.206365	190.722	1.00664	1.0067	1.00676	0	NA	Inf	Inf	192	6542121	6585954	6541929	6585762	0	6541929	43833
WINRHO SDF	Non_withdrawal_event	Adult	191	189.729	-0.20233	0.00960875	0.20686	189.729	1.00664	1.0067	1.00676	0	NA	Inf	Inf	191	6542121	6585954	6541930	6585763	0	6541930	43833
BUMETANIDE	Non_withdrawal_event	Adult	191	189.729	-0.20233	0.00960875	0.20686	189.729	1.00664	1.0067	1.00676	0	NA	Inf	Inf	191	6542121	6585954	6541930	6585763	0	6541930	43833
LEMBOREXANT	Non_withdrawal_event	Adult	190	188.735	-0.202906	0.00960862	0.207359	188.735	1.00664	1.0067	1.00676	0	NA	Inf	Inf	190	6542121	6585954	6541931	6585764	0	6541931	43833
MISOPROSTOL MCG	Non_withdrawal_event	Adult	190	188.735	-0.202906	0.00960862	0.207359	188.735	1.00664	1.0067	1.00676	0	NA	Inf	Inf	190	6542121	6585954	6541931	6585764	0	6541931	43833
PERGOLIDE	Non_withdrawal_event	Adult	188	186.749	-0.204073	0.00960835	0.208369	186.749	1.00664	1.0067	1.00676	0	NA	Inf	Inf	188	6542121	6585954	6541933	6585766	0	6541933	43833
OPTIPEN	Non_withdrawal_event	Adult	187	185.755	-0.204664	0.00960822	0.208879	185.755	1.00664	1.0067	1.00676	0	NA	Inf	Inf	187	6542121	6585954	6541934	6585767	0	6541934	43833
ALBUMIN	Non_withdrawal_event	Adult	187	185.755	-0.204664	0.00960822	0.208879	185.755	1.00664	1.0067	1.00676	0	NA	Inf	Inf	187	6542121	6585954	6541934	6585767	0	6541934	43833
BEXAROTENE	Non_withdrawal_event	Adult	187	185.755	-0.204664	0.00960822	0.208879	185.755	1.00664	1.0067	1.00676	0	NA	Inf	Inf	187	6542121	6585954	6541934	6585767	0	6541934	43833
AMIVANTAMAB	Non_withdrawal_event	Adult	187	185.755	-0.204664	0.00960822	0.208879	185.755	1.00664	1.0067	1.00676	0	NA	Inf	Inf	187	6542121	6585954	6541934	6585767	0	6541934	43833
THYROID	Non_withdrawal_event	Adult	187	185.755	-0.204664	0.00960822	0.208879	185.755	1.00664	1.0067	1.00676	0	NA	Inf	Inf	187	6542121	6585954	6541934	6585767	0	6541934	43833
HYALURONIDASE	Non_withdrawal_event	Adult	187	185.755	-0.204664	0.00960822	0.208879	185.755	1.00664	1.0067	1.00676	0	NA	Inf	Inf	187	6542121	6585954	6541934	6585767	0	6541934	43833
ONCOVIN	Non_withdrawal_event	Adult	186	184.762	-0.205259	0.00960808	0.209394	184.762	1.00664	1.0067	1.00676	0	NA	Inf	Inf	186	6542121	6585954	6541935	6585768	0	6541935	43833
FEMHRT	Non_withdrawal_event	Adult	186	184.762	-0.205259	0.00960808	0.209394	184.762	1.00664	1.0067	1.00676	0	NA	Inf	Inf	186	6542121	6585954	6541935	6585768	0	6541935	43833
SULFADIAZINE	Non_withdrawal_event	Adult	186	184.762	-0.205259	0.00960808	0.209394	184.762	1.00664	1.0067	1.00676	0	NA	Inf	Inf	186	6542121	6585954	6541935	6585768	0	6541935	43833
INTRAUTERINE COPPER CONTRACEPTIVE	Non_withdrawal_event	Adult	185	183.769	-0.20586	0.00960794	0.209913	183.769	1.00664	1.0067	1.00676	0	NA	Inf	Inf	185	6542121	6585954	6541936	6585769	0	6541936	43833
HYDROGEN PEROXIDE	Non_withdrawal_event	Adult	185	183.769	-0.20586	0.00960794	0.209913	183.769	1.00664	1.0067	1.00676	0	NA	Inf	Inf	185	6542121	6585954	6541936	6585769	0	6541936	43833
CARBOXYMETHYLCELLULOSE	Non_withdrawal_event	Adult	185	183.769	-0.20586	0.00960794	0.209913	183.769	1.00664	1.0067	1.00676	0	NA	Inf	Inf	185	6542121	6585954	6541936	6585769	0	6541936	43833
PASIREOTIDE PAMOATE	Non_withdrawal_event	Adult	185	183.769	-0.20586	0.00960794	0.209913	183.769	1.00664	1.0067	1.00676	0	NA	Inf	Inf	185	6542121	6585954	6541936	6585769	0	6541936	43833
AVALGLUCOSIDASE ALFANGPT	Non_withdrawal_event	Adult	184	182.775	-0.206465	0.0096078	0.210436	182.775	1.00664	1.0067	1.00676	0	NA	Inf	Inf	184	6542121	6585954	6541937	6585770	0	6541937	43833
PHENCYCLIDINE	Non_withdrawal_event	Adult	184	182.775	-0.206465	0.0096078	0.210436	182.775	1.00664	1.0067	1.00676	0	NA	Inf	Inf	184	6542121	6585954	6541937	6585770	0	6541937	43833
ZAPONEX	Non_withdrawal_event	Adult	184	182.775	-0.206465	0.0096078	0.210436	182.775	1.00664	1.0067	1.00676	0	NA	Inf	Inf	184	6542121	6585954	6541937	6585770	0	6541937	43833
TAFAMIDIS	Non_withdrawal_event	Adult	183	181.782	-0.207076	0.00960765	0.210963	181.782	1.00664	1.0067	1.00676	0	NA	Inf	Inf	183	6542121	6585954	6541938	6585771	0	6541938	43833
BACILLUS CALMETTEGUERIN SUBSTRAIN TICE LIVE ANTIGEN	Non_withdrawal_event	Adult	183	181.782	-0.207076	0.00960765	0.210963	181.782	1.00664	1.0067	1.00676	0	NA	Inf	Inf	183	6542121	6585954	6541938	6585771	0	6541938	43833
ADCIRCA	Non_withdrawal_event	Adult	183	181.782	-0.207076	0.00960765	0.210963	181.782	1.00664	1.0067	1.00676	0	NA	Inf	Inf	183	6542121	6585954	6541938	6585771	0	6541938	43833
OPTIMARK	Non_withdrawal_event	Adult	183	181.782	-0.207076	0.00960765	0.210963	181.782	1.00664	1.0067	1.00676	0	NA	Inf	Inf	183	6542121	6585954	6541938	6585771	0	6541938	43833
CARTICEL	Non_withdrawal_event	Adult	182	180.789	-0.207691	0.00960751	0.211494	180.789	1.00664	1.0067	1.00676	0	NA	Inf	Inf	182	6542121	6585954	6541939	6585772	0	6541939	43833
ADVAFERON	Non_withdrawal_event	Adult	182	180.789	-0.207691	0.00960751	0.211494	180.789	1.00664	1.0067	1.00676	0	NA	Inf	Inf	182	6542121	6585954	6541939	6585772	0	6541939	43833
PALONOSETRON	Non_withdrawal_event	Adult	181	179.795	-0.208312	0.00960736	0.212029	179.795	1.00664	1.0067	1.00676	0	NA	Inf	Inf	181	6542121	6585954	6541940	6585773	0	6541940	43833
PROVENGE	Non_withdrawal_event	Adult	179	177.809	-0.20957	0.00960707	0.213113	177.809	1.00664	1.0067	1.00676	0	NA	Inf	Inf	179	6542121	6585954	6541942	6585775	0	6541942	43833
EPTIFIBATIDE	Non_withdrawal_event	Adult	179	177.809	-0.20957	0.00960707	0.213113	177.809	1.00664	1.0067	1.00676	0	NA	Inf	Inf	179	6542121	6585954	6541942	6585775	0	6541942	43833
GONALF	Non_withdrawal_event	Adult	179	177.809	-0.20957	0.00960707	0.213113	177.809	1.00664	1.0067	1.00676	0	NA	Inf	Inf	179	6542121	6585954	6541942	6585775	0	6541942	43833
HYALURONIDASEZZXF_PERTUZUMAB\TRASTUZUMAB	Non_withdrawal_event	Adult	178	176.815	-0.210207	0.00960692	0.213662	176.815	1.00664	1.0067	1.00676	0	NA	Inf	Inf	178	6542121	6585954	6541943	6585776	0	6541943	43833
PHENAZOPYRIDINE	Non_withdrawal_event	Adult	178	176.815	-0.210207	0.00960692	0.213662	176.815	1.00664	1.0067	1.00676	0	NA	Inf	Inf	178	6542121	6585954	6541943	6585776	0	6541943	43833
CHLORPHENIRAMINE MALEATEDEXTROMETHORPHAN	Non_withdrawal_event	Adult	178	176.815	-0.210207	0.00960692	0.213662	176.815	1.00664	1.0067	1.00676	0	NA	Inf	Inf	178	6542121	6585954	6541943	6585776	0	6541943	43833
INTERFERON	Non_withdrawal_event	Adult	178	176.815	-0.210207	0.00960692	0.213662	176.815	1.00664	1.0067	1.00676	0	NA	Inf	Inf	178	6542121	6585954	6541943	6585776	0	6541943	43833
INDACATEROL	Non_withdrawal_event	Adult	177	175.822	-0.210849	0.00960676	0.214215	175.822	1.00664	1.0067	1.00676	0	NA	Inf	Inf	177	6542121	6585954	6541944	6585777	0	6541944	43833
ASMANEX TWISTHALER	Non_withdrawal_event	Adult	176	174.829	-0.211497	0.00960661	0.214773	174.829	1.00664	1.0067	1.00676	0	NA	Inf	Inf	176	6542121	6585954	6541945	6585778	0	6541945	43833
PROPULSID	Non_withdrawal_event	Adult	176	174.829	-0.211497	0.00960661	0.214773	174.829	1.00664	1.0067	1.00676	0	NA	Inf	Inf	176	6542121	6585954	6541945	6585778	0	6541945	43833
LIALDA	Non_withdrawal_event	Adult	176	174.829	-0.211497	0.00960661	0.214773	174.829	1.00664	1.0067	1.00676	0	NA	Inf	Inf	176	6542121	6585954	6541945	6585778	0	6541945	43833
DELAMANID	Non_withdrawal_event	Adult	176	174.829	-0.211497	0.00960661	0.214773	174.829	1.00664	1.0067	1.00676	0	NA	Inf	Inf	176	6542121	6585954	6541945	6585778	0	6541945	43833
LIVALO	Non_withdrawal_event	Adult	175	173.835	-0.212151	0.00960645	0.215335	173.835	1.00664	1.0067	1.00676	0	NA	Inf	Inf	175	6542121	6585954	6541946	6585779	0	6541946	43833
FLUCYTOSINE	Non_withdrawal_event	Adult	175	173.835	-0.212151	0.00960645	0.215335	173.835	1.00664	1.0067	1.00676	0	NA	Inf	Inf	175	6542121	6585954	6541946	6585779	0	6541946	43833
TALC	Non_withdrawal_event	Adult	175	173.835	-0.212151	0.00960645	0.215335	173.835	1.00664	1.0067	1.00676	0	NA	Inf	Inf	175	6542121	6585954	6541946	6585779	0	6541946	43833
ALUVIA	Non_withdrawal_event	Adult	175	173.835	-0.212151	0.00960645	0.215335	173.835	1.00664	1.0067	1.00676	0	NA	Inf	Inf	175	6542121	6585954	6541946	6585779	0	6541946	43833
ICLUSIG	Non_withdrawal_event	Adult	175	173.835	-0.212151	0.00960645	0.215335	173.835	1.00664	1.0067	1.00676	0	NA	Inf	Inf	175	6542121	6585954	6541946	6585779	0	6541946	43833
METHOXSALEN	Non_withdrawal_event	Adult	174	172.842	-0.21281	0.0096063	0.215903	172.842	1.00664	1.0067	1.00676	0	NA	Inf	Inf	174	6542121	6585954	6541947	6585780	0	6541947	43833
FAMPRIDINE	Non_withdrawal_event	Adult	174	172.842	-0.21281	0.0096063	0.215903	172.842	1.00664	1.0067	1.00676	0	NA	Inf	Inf	174	6542121	6585954	6541947	6585780	0	6541947	43833
FLURBIPROFEN	Non_withdrawal_event	Adult	174	172.842	-0.21281	0.0096063	0.215903	172.842	1.00664	1.0067	1.00676	0	NA	Inf	Inf	174	6542121	6585954	6541947	6585780	0	6541947	43833
FILGRASTIMAAFI	Non_withdrawal_event	Adult	174	172.842	-0.21281	0.0096063	0.215903	172.842	1.00664	1.0067	1.00676	0	NA	Inf	Inf	174	6542121	6585954	6541947	6585780	0	6541947	43833
ALAWAY	Non_withdrawal_event	Adult	174	172.842	-0.21281	0.0096063	0.215903	172.842	1.00664	1.0067	1.00676	0	NA	Inf	Inf	174	6542121	6585954	6541947	6585780	0	6541947	43833
CARBON MONOXIDE	Non_withdrawal_event	Adult	174	172.842	-0.21281	0.0096063	0.215903	172.842	1.00664	1.0067	1.00676	0	NA	Inf	Inf	174	6542121	6585954	6541947	6585780	0	6541947	43833
KINERET	Non_withdrawal_event	Adult	173	171.849	-0.213475	0.00960614	0.216474	171.849	1.00664	1.0067	1.00676	0	NA	Inf	Inf	173	6542121	6585954	6541948	6585781	0	6541948	43833
BISACODYL	Non_withdrawal_event	Adult	173	171.849	-0.213475	0.00960614	0.216474	171.849	1.00664	1.0067	1.00676	0	NA	Inf	Inf	173	6542121	6585954	6541948	6585781	0	6541948	43833
DORZOLAMIDE	Non_withdrawal_event	Adult	172	170.855	-0.214147	0.00960597	0.217051	170.855	1.00664	1.0067	1.00676	0	NA	Inf	Inf	172	6542121	6585954	6541949	6585782	0	6541949	43833
MUPIROCIN	Non_withdrawal_event	Adult	172	170.855	-0.214147	0.00960597	0.217051	170.855	1.00664	1.0067	1.00676	0	NA	Inf	Inf	172	6542121	6585954	6541949	6585782	0	6541949	43833
NOVOLIN R	Non_withdrawal_event	Adult	172	170.855	-0.214147	0.00960597	0.217051	170.855	1.00664	1.0067	1.00676	0	NA	Inf	Inf	172	6542121	6585954	6541949	6585782	0	6541949	43833
TAVABOROLE	Non_withdrawal_event	Adult	172	170.855	-0.214147	0.00960597	0.217051	170.855	1.00664	1.0067	1.00676	0	NA	Inf	Inf	172	6542121	6585954	6541949	6585782	0	6541949	43833
TAGAMET HB	Non_withdrawal_event	Adult	172	170.855	-0.214147	0.00960597	0.217051	170.855	1.00664	1.0067	1.00676	0	NA	Inf	Inf	172	6542121	6585954	6541949	6585782	0	6541949	43833
METYRAPONE	Non_withdrawal_event	Adult	172	170.855	-0.214147	0.00960597	0.217051	170.855	1.00664	1.0067	1.00676	0	NA	Inf	Inf	172	6542121	6585954	6541949	6585782	0	6541949	43833
ONBREZ	Non_withdrawal_event	Adult	171	169.862	-0.214824	0.00960581	0.217633	169.862	1.00664	1.0067	1.00676	0	NA	Inf	Inf	171	6542121	6585954	6541950	6585783	0	6541950	43833
DIHYDROCODEINE	Non_withdrawal_event	Adult	171	169.862	-0.214824	0.00960581	0.217633	169.862	1.00664	1.0067	1.00676	0	NA	Inf	Inf	171	6542121	6585954	6541950	6585783	0	6541950	43833
DESFLURANE	Non_withdrawal_event	Adult	171	169.862	-0.214824	0.00960581	0.217633	169.862	1.00664	1.0067	1.00676	0	NA	Inf	Inf	171	6542121	6585954	6541950	6585783	0	6541950	43833
MINIVELLE	Non_withdrawal_event	Adult	171	169.862	-0.214824	0.00960581	0.217633	169.862	1.00664	1.0067	1.00676	0	NA	Inf	Inf	171	6542121	6585954	6541950	6585783	0	6541950	43833
ACETYLSALICYLIC_DIPYRIDAMOLE	Non_withdrawal_event	Adult	171	169.862	-0.214824	0.00960581	0.217633	169.862	1.00664	1.0067	1.00676	0	NA	Inf	Inf	171	6542121	6585954	6541950	6585783	0	6541950	43833
PHYTONADIONE	Non_withdrawal_event	Adult	170	168.869	-0.215507	0.00960565	0.21822	168.869	1.00664	1.0067	1.00676	0	NA	Inf	Inf	170	6542121	6585954	6541951	6585784	0	6541951	43833
AVIBACTAM SODIUMCEFTAZIDIME	Non_withdrawal_event	Adult	170	168.869	-0.215507	0.00960565	0.21822	168.869	1.00664	1.0067	1.00676	0	NA	Inf	Inf	170	6542121	6585954	6541951	6585784	0	6541951	43833
HYDREA	Non_withdrawal_event	Adult	170	168.869	-0.215507	0.00960565	0.21822	168.869	1.00664	1.0067	1.00676	0	NA	Inf	Inf	170	6542121	6585954	6541951	6585784	0	6541951	43833
FOSINOPRIL	Non_withdrawal_event	Adult	170	168.869	-0.215507	0.00960565	0.21822	168.869	1.00664	1.0067	1.00676	0	NA	Inf	Inf	170	6542121	6585954	6541951	6585784	0	6541951	43833
ERLOTINIB ERLOTINIB)	Non_withdrawal_event	Adult	170	168.869	-0.215507	0.00960565	0.21822	168.869	1.00664	1.0067	1.00676	0	NA	Inf	Inf	170	6542121	6585954	6541951	6585784	0	6541951	43833
AMLODIPINE_PERINDOPRIL	Non_withdrawal_event	Adult	169	167.875	-0.216197	0.00960548	0.218811	167.875	1.00664	1.0067	1.00676	0	NA	Inf	Inf	169	6542121	6585954	6541952	6585785	0	6541952	43833
TRANDOLAPRIL_VERAPAMIL	Non_withdrawal_event	Adult	169	167.875	-0.216197	0.00960548	0.218811	167.875	1.00664	1.0067	1.00676	0	NA	Inf	Inf	169	6542121	6585954	6541952	6585785	0	6541952	43833
INTEGRILIN	Non_withdrawal_event	Adult	168	166.882	-0.216892	0.00960531	0.219408	166.882	1.00664	1.0067	1.00676	0	NA	Inf	Inf	168	6542121	6585954	6541953	6585786	0	6541953	43833
ROLAPITANT	Non_withdrawal_event	Adult	168	166.882	-0.216892	0.00960531	0.219408	166.882	1.00664	1.0067	1.00676	0	NA	Inf	Inf	168	6542121	6585954	6541953	6585786	0	6541953	43833
AZELAIC ACID	Non_withdrawal_event	Adult	168	166.882	-0.216892	0.00960531	0.219408	166.882	1.00664	1.0067	1.00676	0	NA	Inf	Inf	168	6542121	6585954	6541953	6585786	0	6541953	43833
IOMEPROL	Non_withdrawal_event	Adult	166	164.895	-0.218303	0.00960496	0.220618	164.895	1.00664	1.0067	1.00676	0	NA	Inf	Inf	166	6542121	6585954	6541955	6585788	0	6541955	43833
OMACOR	Non_withdrawal_event	Adult	166	164.895	-0.218303	0.00960496	0.220618	164.895	1.00664	1.0067	1.00676	0	NA	Inf	Inf	166	6542121	6585954	6541955	6585788	0	6541955	43833
VARICELLAZOSTER VIRUS STRAIN OKA_MERCK LIVE ANTIGEN	Non_withdrawal_event	Adult	165	163.902	-0.219019	0.00960479	0.22123	163.902	1.00664	1.0067	1.00676	0	NA	Inf	Inf	165	6542121	6585954	6541956	6585789	0	6541956	43833
CONTRACEPTIVES	Non_withdrawal_event	Adult	165	163.902	-0.219019	0.00960479	0.22123	163.902	1.00664	1.0067	1.00676	0	NA	Inf	Inf	165	6542121	6585954	6541956	6585789	0	6541956	43833
ALDESLEUKIN	Non_withdrawal_event	Adult	164	162.908	-0.219741	0.00960461	0.221848	162.908	1.00664	1.0067	1.00676	0	NA	Inf	Inf	164	6542121	6585954	6541957	6585790	0	6541957	43833
PNEUMOCOCCAL VACCINE POLYVALENT	Non_withdrawal_event	Adult	164	162.908	-0.219741	0.00960461	0.221848	162.908	1.00664	1.0067	1.00676	0	NA	Inf	Inf	164	6542121	6585954	6541957	6585790	0	6541957	43833
ANIDULAFUNGIN	Non_withdrawal_event	Adult	164	162.908	-0.219741	0.00960461	0.221848	162.908	1.00664	1.0067	1.00676	0	NA	Inf	Inf	164	6542121	6585954	6541957	6585790	0	6541957	43833
FEDRATINIB	Non_withdrawal_event	Adult	164	162.908	-0.219741	0.00960461	0.221848	162.908	1.00664	1.0067	1.00676	0	NA	Inf	Inf	164	6542121	6585954	6541957	6585790	0	6541957	43833
NERATINIB	Non_withdrawal_event	Adult	163	161.915	-0.220469	0.00960443	0.222472	161.915	1.00664	1.0067	1.00676	0	NA	Inf	Inf	163	6542121	6585954	6541958	6585791	0	6541958	43833
COAGULATION FACTOR VIIA RECOMBINANT HUMAN	Non_withdrawal_event	Adult	163	161.915	-0.220469	0.00960443	0.222472	161.915	1.00664	1.0067	1.00676	0	NA	Inf	Inf	163	6542121	6585954	6541958	6585791	0	6541958	43833
PIPERACILLIN	Non_withdrawal_event	Adult	163	161.915	-0.220469	0.00960443	0.222472	161.915	1.00664	1.0067	1.00676	0	NA	Inf	Inf	163	6542121	6585954	6541958	6585791	0	6541958	43833
ETHOSUXIMIDE	Non_withdrawal_event	Adult	162	160.922	-0.221205	0.00960425	0.223101	160.922	1.00664	1.0067	1.00676	0	NA	Inf	Inf	162	6542121	6585954	6541959	6585792	0	6541959	43833
NOXAFIL	Non_withdrawal_event	Adult	162	160.922	-0.221205	0.00960425	0.223101	160.922	1.00664	1.0067	1.00676	0	NA	Inf	Inf	162	6542121	6585954	6541959	6585792	0	6541959	43833
ROFERONA	Non_withdrawal_event	Adult	162	160.922	-0.221205	0.00960425	0.223101	160.922	1.00664	1.0067	1.00676	0	NA	Inf	Inf	162	6542121	6585954	6541959	6585792	0	6541959	43833
LINAGLIPTINMETFORMIN	Non_withdrawal_event	Adult	161	159.928	-0.221948	0.00960407	0.223736	159.928	1.00664	1.0067	1.00676	0	NA	Inf	Inf	161	6542121	6585954	6541960	6585793	0	6541960	43833
INTELENCE	Non_withdrawal_event	Adult	161	159.928	-0.221948	0.00960407	0.223736	159.928	1.00664	1.0067	1.00676	0	NA	Inf	Inf	161	6542121	6585954	6541960	6585793	0	6541960	43833
QSYMIA	Non_withdrawal_event	Adult	161	159.928	-0.221948	0.00960407	0.223736	159.928	1.00664	1.0067	1.00676	0	NA	Inf	Inf	161	6542121	6585954	6541960	6585793	0	6541960	43833
FLUINDIONE	Non_withdrawal_event	Adult	160	158.935	-0.222697	0.00960388	0.224377	158.935	1.00664	1.0067	1.00676	0	NA	Inf	Inf	160	6542121	6585954	6541961	6585794	0	6541961	43833
BIVALIRUDIN	Non_withdrawal_event	Adult	159	157.942	-0.223455	0.00960369	0.225024	157.942	1.00664	1.0067	1.00676	0	NA	Inf	Inf	159	6542121	6585954	6541962	6585795	0	6541962	43833
BENZOCAINE	Non_withdrawal_event	Adult	159	157.942	-0.223455	0.00960369	0.225024	157.942	1.00664	1.0067	1.00676	0	NA	Inf	Inf	159	6542121	6585954	6541962	6585795	0	6541962	43833
POVIDONEIODINE	Non_withdrawal_event	Adult	159	157.942	-0.223455	0.00960369	0.225024	157.942	1.00664	1.0067	1.00676	0	NA	Inf	Inf	159	6542121	6585954	6541962	6585795	0	6541962	43833
OSMOPREP	Non_withdrawal_event	Adult	159	157.942	-0.223455	0.00960369	0.225024	157.942	1.00664	1.0067	1.00676	0	NA	Inf	Inf	159	6542121	6585954	6541962	6585795	0	6541962	43833
SELPERCATINIB	Non_withdrawal_event	Adult	159	157.942	-0.223455	0.00960369	0.225024	157.942	1.00664	1.0067	1.00676	0	NA	Inf	Inf	159	6542121	6585954	6541962	6585795	0	6541962	43833
DIPYRIDAMOLE	Non_withdrawal_event	Adult	158	156.948	-0.224219	0.0096035	0.225676	156.948	1.00664	1.0067	1.00676	0	NA	Inf	Inf	158	6542121	6585954	6541963	6585796	0	6541963	43833
PENICILLIN G BENZATHINE	Non_withdrawal_event	Adult	158	156.948	-0.224219	0.0096035	0.225676	156.948	1.00664	1.0067	1.00676	0	NA	Inf	Inf	158	6542121	6585954	6541963	6585796	0	6541963	43833
LUMIGAN	Non_withdrawal_event	Adult	158	156.948	-0.224219	0.0096035	0.225676	156.948	1.00664	1.0067	1.00676	0	NA	Inf	Inf	158	6542121	6585954	6541963	6585796	0	6541963	43833
ZELMAC HTF	Non_withdrawal_event	Adult	158	156.948	-0.224219	0.0096035	0.225676	156.948	1.00664	1.0067	1.00676	0	NA	Inf	Inf	158	6542121	6585954	6541963	6585796	0	6541963	43833
CLAMOXYL	Non_withdrawal_event	Adult	157	155.955	-0.224991	0.00960331	0.226335	155.955	1.00664	1.0067	1.00676	0	NA	Inf	Inf	157	6542121	6585954	6541964	6585797	0	6541964	43833
TAZOCIN	Non_withdrawal_event	Adult	157	155.955	-0.224991	0.00960331	0.226335	155.955	1.00664	1.0067	1.00676	0	NA	Inf	Inf	157	6542121	6585954	6541964	6585797	0	6541964	43833
DEPOCYT	Non_withdrawal_event	Adult	157	155.955	-0.224991	0.00960331	0.226335	155.955	1.00664	1.0067	1.00676	0	NA	Inf	Inf	157	6542121	6585954	6541964	6585797	0	6541964	43833
NOVORAPID FLEXPEN	Non_withdrawal_event	Adult	157	155.955	-0.224991	0.00960331	0.226335	155.955	1.00664	1.0067	1.00676	0	NA	Inf	Inf	157	6542121	6585954	6541964	6585797	0	6541964	43833
NEDAPLATIN	Non_withdrawal_event	Adult	157	155.955	-0.224991	0.00960331	0.226335	155.955	1.00664	1.0067	1.00676	0	NA	Inf	Inf	157	6542121	6585954	6541964	6585797	0	6541964	43833
CROMOLYN	Non_withdrawal_event	Adult	156	154.962	-0.22577	0.00960311	0.226999	154.962	1.00664	1.0067	1.00676	0	NA	Inf	Inf	156	6542121	6585954	6541965	6585798	0	6541965	43833
BENEFIX	Non_withdrawal_event	Adult	156	154.962	-0.22577	0.00960311	0.226999	154.962	1.00664	1.0067	1.00676	0	NA	Inf	Inf	156	6542121	6585954	6541965	6585798	0	6541965	43833
ERTUGLIFLOZIN PIDOLATE	Non_withdrawal_event	Adult	156	154.962	-0.22577	0.00960311	0.226999	154.962	1.00664	1.0067	1.00676	0	NA	Inf	Inf	156	6542121	6585954	6541965	6585798	0	6541965	43833
EQUINE THYMOCYTE IMMUNE GLOBULIN	Non_withdrawal_event	Adult	155	153.968	-0.226557	0.00960291	0.22767	153.968	1.00664	1.0067	1.00676	0	NA	Inf	Inf	155	6542121	6585954	6541966	6585799	0	6541966	43833
PROVENTILHFA	Non_withdrawal_event	Adult	155	153.968	-0.226557	0.00960291	0.22767	153.968	1.00664	1.0067	1.00676	0	NA	Inf	Inf	155	6542121	6585954	6541966	6585799	0	6541966	43833
TAPINAROF	Non_withdrawal_event	Adult	155	153.968	-0.226557	0.00960291	0.22767	153.968	1.00664	1.0067	1.00676	0	NA	Inf	Inf	155	6542121	6585954	6541966	6585799	0	6541966	43833
INFERGEN	Non_withdrawal_event	Adult	155	153.968	-0.226557	0.00960291	0.22767	153.968	1.00664	1.0067	1.00676	0	NA	Inf	Inf	155	6542121	6585954	6541966	6585799	0	6541966	43833
CRAVIT	Non_withdrawal_event	Adult	154	152.975	-0.227352	0.00960271	0.228348	152.975	1.00664	1.0067	1.00676	0	NA	Inf	Inf	154	6542121	6585954	6541967	6585800	0	6541967	43833
FK	Non_withdrawal_event	Adult	154	152.975	-0.227352	0.00960271	0.228348	152.975	1.00664	1.0067	1.00676	0	NA	Inf	Inf	154	6542121	6585954	6541967	6585800	0	6541967	43833
CLOXACILLIN	Non_withdrawal_event	Adult	153	151.982	-0.228155	0.00960251	0.229031	151.982	1.00664	1.0067	1.00676	0	NA	Inf	Inf	153	6542121	6585954	6541968	6585801	0	6541968	43833
VALCYTE	Non_withdrawal_event	Adult	153	151.982	-0.228155	0.00960251	0.229031	151.982	1.00664	1.0067	1.00676	0	NA	Inf	Inf	153	6542121	6585954	6541968	6585801	0	6541968	43833
RUCAPARIB	Non_withdrawal_event	Adult	152	150.988	-0.228966	0.0096023	0.229722	150.988	1.00664	1.0067	1.00676	0	NA	Inf	Inf	152	6542121	6585954	6541969	6585802	0	6541969	43833
PLECANATIDE	Non_withdrawal_event	Adult	151	149.995	-0.229786	0.00960209	0.230419	149.995	1.00664	1.0067	1.00676	0	NA	Inf	Inf	151	6542121	6585954	6541970	6585803	0	6541970	43833
RASBURICASE	Non_withdrawal_event	Adult	150	149.002	-0.230613	0.00960188	0.231122	149.002	1.00664	1.0067	1.00676	0	NA	Inf	Inf	150	6542121	6585954	6541971	6585804	0	6541971	43833
PHYSIOSOL PLASTIC CONTAINER	Non_withdrawal_event	Adult	150	149.002	-0.230613	0.00960188	0.231122	149.002	1.00664	1.0067	1.00676	0	NA	Inf	Inf	150	6542121	6585954	6541971	6585804	0	6541971	43833
ANGELIQ	Non_withdrawal_event	Adult	150	149.002	-0.230613	0.00960188	0.231122	149.002	1.00664	1.0067	1.00676	0	NA	Inf	Inf	150	6542121	6585954	6541971	6585804	0	6541971	43833
METHERGINE	Non_withdrawal_event	Adult	149	148.008	-0.23145	0.00960166	0.231833	148.008	1.00664	1.0067	1.00676	0	NA	Inf	Inf	149	6542121	6585954	6541972	6585805	0	6541972	43833
TEDIZOLID	Non_withdrawal_event	Adult	149	148.008	-0.23145	0.00960166	0.231833	148.008	1.00664	1.0067	1.00676	0	NA	Inf	Inf	149	6542121	6585954	6541972	6585805	0	6541972	43833
ADCOV2.S	Non_withdrawal_event	Adult	148	147.015	-0.232294	0.00960145	0.23255	147.015	1.00664	1.0067	1.00676	0	NA	Inf	Inf	148	6542121	6585954	6541973	6585806	0	6541973	43833
COMETRIQ	Non_withdrawal_event	Adult	148	147.015	-0.232294	0.00960145	0.23255	147.015	1.00664	1.0067	1.00676	0	NA	Inf	Inf	148	6542121	6585954	6541973	6585806	0	6541973	43833
URAPIDIL	Non_withdrawal_event	Adult	148	147.015	-0.232294	0.00960145	0.23255	147.015	1.00664	1.0067	1.00676	0	NA	Inf	Inf	148	6542121	6585954	6541973	6585806	0	6541973	43833
CALCIUM CARBONATEFAMOTIDINE_MAGNESIUM HYDROXIDE	Non_withdrawal_event	Adult	147	146.022	-0.233148	0.00960123	0.233275	146.022	1.00664	1.0067	1.00676	0	NA	Inf	Inf	147	6542121	6585954	6541974	6585807	0	6541974	43833
CRIXIVAN	Non_withdrawal_event	Adult	147	146.022	-0.233148	0.00960123	0.233275	146.022	1.00664	1.0067	1.00676	0	NA	Inf	Inf	147	6542121	6585954	6541974	6585807	0	6541974	43833
BROLUCIZUMABDBLL	Non_withdrawal_event	Adult	147	146.022	-0.233148	0.00960123	0.233275	146.022	1.00664	1.0067	1.00676	0	NA	Inf	Inf	147	6542121	6585954	6541974	6585807	0	6541974	43833
INFLUENZA VACCINES	Non_withdrawal_event	Not Specified	641	636.745	-0.104273	0.00960103	0.119095	636.745	1.00235	1.00668	1.01104	203.587	0.785728	3.14853	12.6166	643	9180284	9270465	9179643	9269822	2	9179643	90179
FORMOTEROL FUMARATEGLYCOPYRROLATE	Non_withdrawal_event	Adult	146	145.028	-0.234011	0.009601	0.234007	145.028	1.00664	1.0067	1.00676	0	NA	Inf	Inf	146	6542121	6585954	6541975	6585808	0	6541975	43833
VESANOID	Non_withdrawal_event	Adult	146	145.028	-0.234011	0.009601	0.234007	145.028	1.00664	1.0067	1.00676	0	NA	Inf	Inf	146	6542121	6585954	6541975	6585808	0	6541975	43833
APTIVUS	Non_withdrawal_event	Adult	146	145.028	-0.234011	0.009601	0.234007	145.028	1.00664	1.0067	1.00676	0	NA	Inf	Inf	146	6542121	6585954	6541975	6585808	0	6541975	43833
INOTERSEN	Non_withdrawal_event	Adult	145	144.035	-0.234883	0.00960078	0.234746	144.035	1.00664	1.0067	1.00676	0	NA	Inf	Inf	145	6542121	6585954	6541976	6585809	0	6541976	43833
ZITHROMAC	Non_withdrawal_event	Adult	145	144.035	-0.234883	0.00960078	0.234746	144.035	1.00664	1.0067	1.00676	0	NA	Inf	Inf	145	6542121	6585954	6541976	6585809	0	6541976	43833
CYTOTEC	Non_withdrawal_event	Adult	145	144.035	-0.234883	0.00960078	0.234746	144.035	1.00664	1.0067	1.00676	0	NA	Inf	Inf	145	6542121	6585954	6541976	6585809	0	6541976	43833
MENTHOLMETHYL	Non_withdrawal_event	Adult	145	144.035	-0.234883	0.00960078	0.234746	144.035	1.00664	1.0067	1.00676	0	NA	Inf	Inf	145	6542121	6585954	6541976	6585809	0	6541976	43833
PRALATREXATE	Non_withdrawal_event	Adult	145	144.035	-0.234883	0.00960078	0.234746	144.035	1.00664	1.0067	1.00676	0	NA	Inf	Inf	145	6542121	6585954	6541976	6585809	0	6541976	43833
PARIET	Non_withdrawal_event	Adult	145	144.035	-0.234883	0.00960078	0.234746	144.035	1.00664	1.0067	1.00676	0	NA	Inf	Inf	145	6542121	6585954	6541976	6585809	0	6541976	43833
ACENOCOUMAROL	Non_withdrawal_event	Adult	145	144.035	-0.234883	0.00960078	0.234746	144.035	1.00664	1.0067	1.00676	0	NA	Inf	Inf	145	6542121	6585954	6541976	6585809	0	6541976	43833
UNASYN	Non_withdrawal_event	Adult	144	143.042	-0.235764	0.00960055	0.235492	143.042	1.00664	1.0067	1.00676	0	NA	Inf	Inf	144	6542121	6585954	6541977	6585810	0	6541977	43833
PROTAMINE	Non_withdrawal_event	Adult	144	143.042	-0.235764	0.00960055	0.235492	143.042	1.00664	1.0067	1.00676	0	NA	Inf	Inf	144	6542121	6585954	6541977	6585810	0	6541977	43833
BOTOXA	Non_withdrawal_event	Adult	143	142.048	-0.236654	0.00960031	0.236247	142.048	1.00664	1.0067	1.00676	0	NA	Inf	Inf	143	6542121	6585954	6541978	6585811	0	6541978	43833
DANAPAROID	Non_withdrawal_event	Adult	143	142.048	-0.236654	0.00960031	0.236247	142.048	1.00664	1.0067	1.00676	0	NA	Inf	Inf	143	6542121	6585954	6541978	6585811	0	6541978	43833
FAVIPIRAVIR	Non_withdrawal_event	Adult	143	142.048	-0.236654	0.00960031	0.236247	142.048	1.00664	1.0067	1.00676	0	NA	Inf	Inf	143	6542121	6585954	6541978	6585811	0	6541978	43833
FERAHEME	Non_withdrawal_event	Adult	143	142.048	-0.236654	0.00960031	0.236247	142.048	1.00664	1.0067	1.00676	0	NA	Inf	Inf	143	6542121	6585954	6541978	6585811	0	6541978	43833
GONADOTROPHIN CHORIONIC	Non_withdrawal_event	Adult	143	142.048	-0.236654	0.00960031	0.236247	142.048	1.00664	1.0067	1.00676	0	NA	Inf	Inf	143	6542121	6585954	6541978	6585811	0	6541978	43833
NETUPITANTPALONOSETRON	Non_withdrawal_event	Adult	143	142.048	-0.236654	0.00960031	0.236247	142.048	1.00664	1.0067	1.00676	0	NA	Inf	Inf	143	6542121	6585954	6541978	6585811	0	6541978	43833
VIVELLEDOT	Non_withdrawal_event	Adult	142	141.055	-0.237554	0.00960008	0.237009	141.055	1.00664	1.0067	1.00676	0	NA	Inf	Inf	142	6542121	6585954	6541979	6585812	0	6541979	43833
KLACID	Non_withdrawal_event	Adult	142	141.055	-0.237554	0.00960008	0.237009	141.055	1.00664	1.0067	1.00676	0	NA	Inf	Inf	142	6542121	6585954	6541979	6585812	0	6541979	43833
APROVEL	Non_withdrawal_event	Adult	142	141.055	-0.237554	0.00960008	0.237009	141.055	1.00664	1.0067	1.00676	0	NA	Inf	Inf	142	6542121	6585954	6541979	6585812	0	6541979	43833
OLARATUMAB	Non_withdrawal_event	Adult	142	141.055	-0.237554	0.00960008	0.237009	141.055	1.00664	1.0067	1.00676	0	NA	Inf	Inf	142	6542121	6585954	6541979	6585812	0	6541979	43833
NAGLAZYME	Non_withdrawal_event	Adult	142	141.055	-0.237554	0.00960008	0.237009	141.055	1.00664	1.0067	1.00676	0	NA	Inf	Inf	142	6542121	6585954	6541979	6585812	0	6541979	43833
HEPTODIN	Non_withdrawal_event	Adult	142	141.055	-0.237554	0.00960008	0.237009	141.055	1.00664	1.0067	1.00676	0	NA	Inf	Inf	142	6542121	6585954	6541979	6585812	0	6541979	43833
FUNGUARD	Non_withdrawal_event	Adult	141	140.062	-0.238464	0.00959984	0.237778	140.062	1.00664	1.0067	1.00676	0	NA	Inf	Inf	141	6542121	6585954	6541980	6585813	0	6541980	43833
COTRIM	Non_withdrawal_event	Adult	141	140.062	-0.238464	0.00959984	0.237778	140.062	1.00664	1.0067	1.00676	0	NA	Inf	Inf	141	6542121	6585954	6541980	6585813	0	6541980	43833
MARIBAVIR	Non_withdrawal_event	Adult	141	140.062	-0.238464	0.00959984	0.237778	140.062	1.00664	1.0067	1.00676	0	NA	Inf	Inf	141	6542121	6585954	6541980	6585813	0	6541980	43833
NOROXIN	Non_withdrawal_event	Adult	141	140.062	-0.238464	0.00959984	0.237778	140.062	1.00664	1.0067	1.00676	0	NA	Inf	Inf	141	6542121	6585954	6541980	6585813	0	6541980	43833
TIROFIBAN	Non_withdrawal_event	Adult	141	140.062	-0.238464	0.00959984	0.237778	140.062	1.00664	1.0067	1.00676	0	NA	Inf	Inf	141	6542121	6585954	6541980	6585813	0	6541980	43833
AKINETON	Non_withdrawal_event	Adult	141	140.062	-0.238464	0.00959984	0.237778	140.062	1.00664	1.0067	1.00676	0	NA	Inf	Inf	141	6542121	6585954	6541980	6585813	0	6541980	43833
DOPAMINE	Non_withdrawal_event	Adult	140	139.068	-0.239384	0.00959959	0.238556	139.068	1.00664	1.0067	1.00676	0	NA	Inf	Inf	140	6542121	6585954	6541981	6585814	0	6541981	43833
MIGALASTAT	Non_withdrawal_event	Adult	140	139.068	-0.239384	0.00959959	0.238556	139.068	1.00664	1.0067	1.00676	0	NA	Inf	Inf	140	6542121	6585954	6541981	6585814	0	6541981	43833
EPCORITAMAB	Non_withdrawal_event	Adult	140	139.068	-0.239384	0.00959959	0.238556	139.068	1.00664	1.0067	1.00676	0	NA	Inf	Inf	140	6542121	6585954	6541981	6585814	0	6541981	43833
ZIRCONIUM CYCLOSILICATE	Non_withdrawal_event	Adult	140	139.068	-0.239384	0.00959959	0.238556	139.068	1.00664	1.0067	1.00676	0	NA	Inf	Inf	140	6542121	6585954	6541981	6585814	0	6541981	43833
SUMAVEL DOSEPRO	Non_withdrawal_event	Adult	140	139.068	-0.239384	0.00959959	0.238556	139.068	1.00664	1.0067	1.00676	0	NA	Inf	Inf	140	6542121	6585954	6541981	6585814	0	6541981	43833
OXACILLIN	Non_withdrawal_event	Adult	139	138.075	-0.240315	0.00959935	0.239342	138.075	1.00664	1.0067	1.00676	0	NA	Inf	Inf	139	6542121	6585954	6541982	6585815	0	6541982	43833
EMICIZUMAB	Non_withdrawal_event	Adult	139	138.075	-0.240315	0.00959935	0.239342	138.075	1.00664	1.0067	1.00676	0	NA	Inf	Inf	139	6542121	6585954	6541982	6585815	0	6541982	43833
SPIRAMYCIN	Non_withdrawal_event	Adult	139	138.075	-0.240315	0.00959935	0.239342	138.075	1.00664	1.0067	1.00676	0	NA	Inf	Inf	139	6542121	6585954	6541982	6585815	0	6541982	43833
FIBRINOGEN HUMAN	Non_withdrawal_event	Adult	139	138.075	-0.240315	0.00959935	0.239342	138.075	1.00664	1.0067	1.00676	0	NA	Inf	Inf	139	6542121	6585954	6541982	6585815	0	6541982	43833
INVESTIGATIONAL	Non_withdrawal_event	Adult	139	138.075	-0.240315	0.00959935	0.239342	138.075	1.00664	1.0067	1.00676	0	NA	Inf	Inf	139	6542121	6585954	6541982	6585815	0	6541982	43833
STOCRIN	Non_withdrawal_event	Adult	139	138.075	-0.240315	0.00959935	0.239342	138.075	1.00664	1.0067	1.00676	0	NA	Inf	Inf	139	6542121	6585954	6541982	6585815	0	6541982	43833
CIDOFOVIR	Non_withdrawal_event	Adult	138	137.082	-0.241255	0.0095991	0.240136	137.082	1.00664	1.0067	1.00676	0	NA	Inf	Inf	138	6542121	6585954	6541983	6585816	0	6541983	43833
ETOMIDATE	Non_withdrawal_event	Adult	138	137.082	-0.241255	0.0095991	0.240136	137.082	1.00664	1.0067	1.00676	0	NA	Inf	Inf	138	6542121	6585954	6541983	6585816	0	6541983	43833
OTHERS/UNKNOWN	Non_withdrawal_event	Adult	138	137.082	-0.241255	0.0095991	0.240136	137.082	1.00664	1.0067	1.00676	0	NA	Inf	Inf	138	6542121	6585954	6541983	6585816	0	6541983	43833
AMSACRINE	Non_withdrawal_event	Adult	138	137.082	-0.241255	0.0095991	0.240136	137.082	1.00664	1.0067	1.00676	0	NA	Inf	Inf	138	6542121	6585954	6541983	6585816	0	6541983	43833
XIFAXAN	Non_withdrawal_event	Adult	138	137.082	-0.241255	0.0095991	0.240136	137.082	1.00664	1.0067	1.00676	0	NA	Inf	Inf	138	6542121	6585954	6541983	6585816	0	6541983	43833
EFGARTIGIMOD ALFAFCAB	Non_withdrawal_event	Adult	138	137.082	-0.241255	0.0095991	0.240136	137.082	1.00664	1.0067	1.00676	0	NA	Inf	Inf	138	6542121	6585954	6541983	6585816	0	6541983	43833
LURBINECTEDIN	Non_withdrawal_event	Adult	138	137.082	-0.241255	0.0095991	0.240136	137.082	1.00664	1.0067	1.00676	0	NA	Inf	Inf	138	6542121	6585954	6541983	6585816	0	6541983	43833
DARATUMUMABHYALURONIDASE-FIHJ	Non_withdrawal_event	Adult	137	136.088	-0.242206	0.00959884	0.240939	136.088	1.00664	1.0067	1.00676	0	NA	Inf	Inf	137	6542121	6585954	6541984	6585817	0	6541984	43833
OXAPROZIN	Non_withdrawal_event	Adult	137	136.088	-0.242206	0.00959884	0.240939	136.088	1.00664	1.0067	1.00676	0	NA	Inf	Inf	137	6542121	6585954	6541984	6585817	0	6541984	43833
TECLISTAMAB	Non_withdrawal_event	Adult	137	136.088	-0.242206	0.00959884	0.240939	136.088	1.00664	1.0067	1.00676	0	NA	Inf	Inf	137	6542121	6585954	6541984	6585817	0	6541984	43833
MEXILETINE	Non_withdrawal_event	Adult	137	136.088	-0.242206	0.00959884	0.240939	136.088	1.00664	1.0067	1.00676	0	NA	Inf	Inf	137	6542121	6585954	6541984	6585817	0	6541984	43833
SULPERAZON	Non_withdrawal_event	Adult	137	136.088	-0.242206	0.00959884	0.240939	136.088	1.00664	1.0067	1.00676	0	NA	Inf	Inf	137	6542121	6585954	6541984	6585817	0	6541984	43833
RYTHMOL	Non_withdrawal_event	Adult	137	136.088	-0.242206	0.00959884	0.240939	136.088	1.00664	1.0067	1.00676	0	NA	Inf	Inf	137	6542121	6585954	6541984	6585817	0	6541984	43833
MIGLITOL	Non_withdrawal_event	Adult	137	136.088	-0.242206	0.00959884	0.240939	136.088	1.00664	1.0067	1.00676	0	NA	Inf	Inf	137	6542121	6585954	6541984	6585817	0	6541984	43833
FOLLITROPINLUTEINIZING	Non_withdrawal_event	Adult	137	136.088	-0.242206	0.00959884	0.240939	136.088	1.00664	1.0067	1.00676	0	NA	Inf	Inf	137	6542121	6585954	6541984	6585817	0	6541984	43833
DESFERAL	Non_withdrawal_event	Adult	136	135.095	-0.243168	0.00959859	0.24175	135.095	1.00664	1.0067	1.00676	0	NA	Inf	Inf	136	6542121	6585954	6541985	6585818	0	6541985	43833
INTERFERON ALFAA	Non_withdrawal_event	Adult	136	135.095	-0.243168	0.00959859	0.24175	135.095	1.00664	1.0067	1.00676	0	NA	Inf	Inf	136	6542121	6585954	6541985	6585818	0	6541985	43833
MYRBETRIQ	Non_withdrawal_event	Adult	136	135.095	-0.243168	0.00959859	0.24175	135.095	1.00664	1.0067	1.00676	0	NA	Inf	Inf	136	6542121	6585954	6541985	6585818	0	6541985	43833
PHENYLBUTYRATETAURURSODIOL	Non_withdrawal_event	Adult	136	135.095	-0.243168	0.00959859	0.24175	135.095	1.00664	1.0067	1.00676	0	NA	Inf	Inf	136	6542121	6585954	6541985	6585818	0	6541985	43833
BUTENAFINE	Non_withdrawal_event	Adult	135	134.102	-0.244141	0.00959832	0.242569	134.101	1.00664	1.0067	1.00676	0	NA	Inf	Inf	135	6542121	6585954	6541986	6585819	0	6541986	43833
PENTOXIFYLLINE	Non_withdrawal_event	Adult	135	134.102	-0.244141	0.00959832	0.242569	134.101	1.00664	1.0067	1.00676	0	NA	Inf	Inf	135	6542121	6585954	6541986	6585819	0	6541986	43833
PLERIXAFOR	Non_withdrawal_event	Adult	135	134.102	-0.244141	0.00959832	0.242569	134.101	1.00664	1.0067	1.00676	0	NA	Inf	Inf	135	6542121	6585954	6541986	6585819	0	6541986	43833
NELARABINE	Non_withdrawal_event	Adult	135	134.102	-0.244141	0.00959832	0.242569	134.101	1.00664	1.0067	1.00676	0	NA	Inf	Inf	135	6542121	6585954	6541986	6585819	0	6541986	43833
AVANAFIL	Non_withdrawal_event	Adult	135	134.102	-0.244141	0.00959832	0.242569	134.101	1.00664	1.0067	1.00676	0	NA	Inf	Inf	135	6542121	6585954	6541986	6585819	0	6541986	43833
KETALAR	Non_withdrawal_event	Adult	134	133.108	-0.245125	0.00959806	0.243398	133.108	1.00664	1.0067	1.00676	0	NA	Inf	Inf	134	6542121	6585954	6541987	6585820	0	6541987	43833
VELIPARIB	Non_withdrawal_event	Adult	134	133.108	-0.245125	0.00959806	0.243398	133.108	1.00664	1.0067	1.00676	0	NA	Inf	Inf	134	6542121	6585954	6541987	6585820	0	6541987	43833
TRIPTORELIN PAMOATE	Non_withdrawal_event	Adult	133	132.115	-0.24612	0.00959779	0.244236	132.115	1.00664	1.0067	1.00676	0	NA	Inf	Inf	133	6542121	6585954	6541988	6585821	0	6541988	43833
BEMPEDOIC ACID	Non_withdrawal_event	Adult	133	132.115	-0.24612	0.00959779	0.244236	132.115	1.00664	1.0067	1.00676	0	NA	Inf	Inf	133	6542121	6585954	6541988	6585821	0	6541988	43833
INDINAVIR	Non_withdrawal_event	Adult	133	132.115	-0.24612	0.00959779	0.244236	132.115	1.00664	1.0067	1.00676	0	NA	Inf	Inf	133	6542121	6585954	6541988	6585821	0	6541988	43833
SULINDAC	Non_withdrawal_event	Adult	133	132.115	-0.24612	0.00959779	0.244236	132.115	1.00664	1.0067	1.00676	0	NA	Inf	Inf	133	6542121	6585954	6541988	6585821	0	6541988	43833
SEPTOCAINE	Non_withdrawal_event	Adult	133	132.115	-0.24612	0.00959779	0.244236	132.115	1.00664	1.0067	1.00676	0	NA	Inf	Inf	133	6542121	6585954	6541988	6585821	0	6541988	43833
SARGRAMOSTIM	Non_withdrawal_event	Adult	132	131.121	-0.247127	0.00959752	0.245083	131.121	1.00664	1.0067	1.00676	0	NA	Inf	Inf	132	6542121	6585954	6541989	6585822	0	6541989	43833
CARBIMAZOLE	Non_withdrawal_event	Adult	132	131.121	-0.247127	0.00959752	0.245083	131.121	1.00664	1.0067	1.00676	0	NA	Inf	Inf	132	6542121	6585954	6541989	6585822	0	6541989	43833
NAPROXEN_SUMATRIPTAN	Non_withdrawal_event	Adult	132	131.121	-0.247127	0.00959752	0.245083	131.121	1.00664	1.0067	1.00676	0	NA	Inf	Inf	132	6542121	6585954	6541989	6585822	0	6541989	43833
SYNTOCINON	Non_withdrawal_event	Adult	132	131.121	-0.247127	0.00959752	0.245083	131.121	1.00664	1.0067	1.00676	0	NA	Inf	Inf	132	6542121	6585954	6541989	6585822	0	6541989	43833
KALBITOR	Non_withdrawal_event	Adult	132	131.121	-0.247127	0.00959752	0.245083	131.121	1.00664	1.0067	1.00676	0	NA	Inf	Inf	132	6542121	6585954	6541989	6585822	0	6541989	43833
MINERALSVITAMINS	Non_withdrawal_event	Adult	131	130.128	-0.248145	0.00959724	0.245939	130.128	1.00664	1.0067	1.00676	0	NA	Inf	Inf	131	6542121	6585954	6541990	6585823	0	6541990	43833
DOCETAXELDOCETAXEL ANHYDROUS	Non_withdrawal_event	Adult	131	130.128	-0.248145	0.00959724	0.245939	130.128	1.00664	1.0067	1.00676	0	NA	Inf	Inf	131	6542121	6585954	6541990	6585823	0	6541990	43833
RAD	Non_withdrawal_event	Adult	131	130.128	-0.248145	0.00959724	0.245939	130.128	1.00664	1.0067	1.00676	0	NA	Inf	Inf	131	6542121	6585954	6541990	6585823	0	6541990	43833
TICLOPIDINE	Non_withdrawal_event	Adult	130	129.135	-0.249176	0.00959696	0.246805	129.135	1.00664	1.0067	1.00676	0	NA	Inf	Inf	130	6542121	6585954	6541991	6585824	0	6541991	43833
BROLUCIZUMAB	Non_withdrawal_event	Adult	129	128.141	-0.250219	0.00959667	0.24768	128.141	1.00664	1.0067	1.00676	0	NA	Inf	Inf	129	6542121	6585954	6541992	6585825	0	6541992	43833
DAROLUTAMIDE	Non_withdrawal_event	Adult	129	128.141	-0.250219	0.00959667	0.24768	128.141	1.00664	1.0067	1.00676	0	NA	Inf	Inf	129	6542121	6585954	6541992	6585825	0	6541992	43833
KOMBIGLYZE	Non_withdrawal_event	Adult	129	128.141	-0.250219	0.00959667	0.24768	128.141	1.00664	1.0067	1.00676	0	NA	Inf	Inf	129	6542121	6585954	6541992	6585825	0	6541992	43833
GLIADEL	Non_withdrawal_event	Adult	129	128.141	-0.250219	0.00959667	0.24768	128.141	1.00664	1.0067	1.00676	0	NA	Inf	Inf	129	6542121	6585954	6541992	6585825	0	6541992	43833
DEXRAZOXANE	Non_withdrawal_event	Adult	128	127.148	-0.251275	0.00959638	0.248566	127.148	1.00664	1.0067	1.00676	0	NA	Inf	Inf	128	6542121	6585954	6541993	6585826	0	6541993	43833
FORADIL	Non_withdrawal_event	Adult	128	127.148	-0.251275	0.00959638	0.248566	127.148	1.00664	1.0067	1.00676	0	NA	Inf	Inf	128	6542121	6585954	6541993	6585826	0	6541993	43833
ZEMAIRA	Non_withdrawal_event	Adult	128	127.148	-0.251275	0.00959638	0.248566	127.148	1.00664	1.0067	1.00676	0	NA	Inf	Inf	128	6542121	6585954	6541993	6585826	0	6541993	43833
COMPAZINE	Non_withdrawal_event	Adult	128	127.148	-0.251275	0.00959638	0.248566	127.148	1.00664	1.0067	1.00676	0	NA	Inf	Inf	128	6542121	6585954	6541993	6585826	0	6541993	43833
MENOTROPINS	Non_withdrawal_event	Adult	128	127.148	-0.251275	0.00959638	0.248566	127.148	1.00664	1.0067	1.00676	0	NA	Inf	Inf	128	6542121	6585954	6541993	6585826	0	6541993	43833
ALENDRONATE_CHOLECALCIFEROL	Non_withdrawal_event	Adult	127	126.155	-0.252343	0.00959609	0.249462	126.155	1.00664	1.0067	1.00676	0	NA	Inf	Inf	127	6542121	6585954	6541994	6585827	0	6541994	43833
COMTAN	Non_withdrawal_event	Adult	127	126.155	-0.252343	0.00959609	0.249462	126.155	1.00664	1.0067	1.00676	0	NA	Inf	Inf	127	6542121	6585954	6541994	6585827	0	6541994	43833
VARDENAFIL TRIHYDRATE	Non_withdrawal_event	Adult	126	125.161	-0.253424	0.00959579	0.250367	125.161	1.00664	1.0067	1.00676	0	NA	Inf	Inf	126	6542121	6585954	6541995	6585828	0	6541995	43833
MEBENDAZOLE	Non_withdrawal_event	Adult	126	125.161	-0.253424	0.00959579	0.250367	125.161	1.00664	1.0067	1.00676	0	NA	Inf	Inf	126	6542121	6585954	6541995	6585828	0	6541995	43833
COAGULATION FACTOR IX HUMANCOAGULATION FACTOR VII HUMAN_COAGULATION FACTOR X HUMAN\PROTEIN C\PROTEIN S HUMAN\PROTHROMBIN	Non_withdrawal_event	Adult	126	125.161	-0.253424	0.00959579	0.250367	125.161	1.00664	1.0067	1.00676	0	NA	Inf	Inf	126	6542121	6585954	6541995	6585828	0	6541995	43833
GEMCITABINE HYDROCHLORIDEIV	Non_withdrawal_event	Adult	126	125.161	-0.253424	0.00959579	0.250367	125.161	1.00664	1.0067	1.00676	0	NA	Inf	Inf	126	6542121	6585954	6541995	6585828	0	6541995	43833
CHORIONIC GONADOTROPIN	Non_withdrawal_event	Adult	126	125.161	-0.253424	0.00959579	0.250367	125.161	1.00664	1.0067	1.00676	0	NA	Inf	Inf	126	6542121	6585954	6541995	6585828	0	6541995	43833
VEPESID	Non_withdrawal_event	Adult	125	124.168	-0.254519	0.00959548	0.251284	124.168	1.00664	1.0067	1.00676	0	NA	Inf	Inf	125	6542121	6585954	6541996	6585829	0	6541996	43833
VIVAGLOBIN	Non_withdrawal_event	Adult	125	124.168	-0.254519	0.00959548	0.251284	124.168	1.00664	1.0067	1.00676	0	NA	Inf	Inf	125	6542121	6585954	6541996	6585829	0	6541996	43833
REFACTO	Non_withdrawal_event	Adult	125	124.168	-0.254519	0.00959548	0.251284	124.168	1.00664	1.0067	1.00676	0	NA	Inf	Inf	125	6542121	6585954	6541996	6585829	0	6541996	43833
ERDAFITINIB	Non_withdrawal_event	Adult	124	123.175	-0.255627	0.00959517	0.252211	123.175	1.00664	1.0067	1.00676	0	NA	Inf	Inf	124	6542121	6585954	6541997	6585830	0	6541997	43833
BYDUREON VIAL_SYRINGE	Non_withdrawal_event	Adult	124	123.175	-0.255627	0.00959517	0.252211	123.175	1.00664	1.0067	1.00676	0	NA	Inf	Inf	124	6542121	6585954	6541997	6585830	0	6541997	43833
NIVOLUMABRELATLIMAB-RMBW	Non_withdrawal_event	Adult	124	123.175	-0.255627	0.00959517	0.252211	123.175	1.00664	1.0067	1.00676	0	NA	Inf	Inf	124	6542121	6585954	6541997	6585830	0	6541997	43833
PEGINTERFERON ALFAA PEGINTERFERON ALFA-2B	Non_withdrawal_event	Adult	124	123.175	-0.255627	0.00959517	0.252211	123.175	1.00664	1.0067	1.00676	0	NA	Inf	Inf	124	6542121	6585954	6541997	6585830	0	6541997	43833
ACETAMINOPHENDEXTROMETHORPHAN_DOXYLAMINE \PHENYLEPHRINE	Non_withdrawal_event	Adult	124	123.175	-0.255627	0.00959517	0.252211	123.175	1.00664	1.0067	1.00676	0	NA	Inf	Inf	124	6542121	6585954	6541997	6585830	0	6541997	43833
LEVAMISOLE	Non_withdrawal_event	Adult	124	123.175	-0.255627	0.00959517	0.252211	123.175	1.00664	1.0067	1.00676	0	NA	Inf	Inf	124	6542121	6585954	6541997	6585830	0	6541997	43833
METASTRON	Non_withdrawal_event	Adult	124	123.175	-0.255627	0.00959517	0.252211	123.175	1.00664	1.0067	1.00676	0	NA	Inf	Inf	124	6542121	6585954	6541997	6585830	0	6541997	43833
MOVIPREP	Non_withdrawal_event	Adult	123	122.181	-0.256749	0.00959486	0.253149	122.181	1.00664	1.0067	1.00676	0	NA	Inf	Inf	123	6542121	6585954	6541998	6585831	0	6541998	43833
NEOSTIGMINE	Non_withdrawal_event	Adult	123	122.181	-0.256749	0.00959486	0.253149	122.181	1.00664	1.0067	1.00676	0	NA	Inf	Inf	123	6542121	6585954	6541998	6585831	0	6541998	43833
BACITRACIN ZINCNEOMYCIN_POLYMYXIN B SULFATE	Non_withdrawal_event	Adult	123	122.181	-0.256749	0.00959486	0.253149	122.181	1.00664	1.0067	1.00676	0	NA	Inf	Inf	123	6542121	6585954	6541998	6585831	0	6541998	43833
BUDESONIDEFORMOTEROL_GLYCOPYRROLATE	Non_withdrawal_event	Adult	123	122.181	-0.256749	0.00959486	0.253149	122.181	1.00664	1.0067	1.00676	0	NA	Inf	Inf	123	6542121	6585954	6541998	6585831	0	6541998	43833
COTRIMOXAZOLE	Non_withdrawal_event	Adult	122	121.188	-0.257885	0.00959454	0.254098	121.188	1.00664	1.0067	1.00676	0	NA	Inf	Inf	122	6542121	6585954	6541999	6585832	0	6541999	43833
ARTEMETHERLUMEFANTRINE	Non_withdrawal_event	Adult	122	121.188	-0.257885	0.00959454	0.254098	121.188	1.00664	1.0067	1.00676	0	NA	Inf	Inf	122	6542121	6585954	6541999	6585832	0	6541999	43833
NORFLOXACIN	Non_withdrawal_event	Adult	122	121.188	-0.257885	0.00959454	0.254098	121.188	1.00664	1.0067	1.00676	0	NA	Inf	Inf	122	6542121	6585954	6541999	6585832	0	6541999	43833
GADOXETATE	Non_withdrawal_event	Adult	122	121.188	-0.257885	0.00959454	0.254098	121.188	1.00664	1.0067	1.00676	0	NA	Inf	Inf	122	6542121	6585954	6541999	6585832	0	6541999	43833
ACTIVELLA	Non_withdrawal_event	Adult	122	121.188	-0.257885	0.00959454	0.254098	121.188	1.00664	1.0067	1.00676	0	NA	Inf	Inf	122	6542121	6585954	6541999	6585832	0	6541999	43833
IDARUCIZUMAB	Non_withdrawal_event	Adult	121	120.195	-0.259036	0.00959421	0.255059	120.195	1.00664	1.0067	1.00676	0	NA	Inf	Inf	121	6542121	6585954	6542000	6585833	0	6542000	43833
SILVER SULFADIAZINE	Non_withdrawal_event	Adult	121	120.195	-0.259036	0.00959421	0.255059	120.195	1.00664	1.0067	1.00676	0	NA	Inf	Inf	121	6542121	6585954	6542000	6585833	0	6542000	43833
MIPOMERSEN	Non_withdrawal_event	Adult	121	120.195	-0.259036	0.00959421	0.255059	120.195	1.00664	1.0067	1.00676	0	NA	Inf	Inf	121	6542121	6585954	6542000	6585833	0	6542000	43833
COLESTIPOL	Non_withdrawal_event	Adult	121	120.195	-0.259036	0.00959421	0.255059	120.195	1.00664	1.0067	1.00676	0	NA	Inf	Inf	121	6542121	6585954	6542000	6585833	0	6542000	43833
SAIZEN	Non_withdrawal_event	Adult	120	119.201	-0.260201	0.00959388	0.256031	119.201	1.00664	1.0067	1.00676	0	NA	Inf	Inf	120	6542121	6585954	6542001	6585834	0	6542001	43833
CEFTAROLINE FOSAMIL	Non_withdrawal_event	Adult	120	119.201	-0.260201	0.00959388	0.256031	119.201	1.00664	1.0067	1.00676	0	NA	Inf	Inf	120	6542121	6585954	6542001	6585834	0	6542001	43833
TAZOCILLINE	Non_withdrawal_event	Adult	120	119.201	-0.260201	0.00959388	0.256031	119.201	1.00664	1.0067	1.00676	0	NA	Inf	Inf	120	6542121	6585954	6542001	6585834	0	6542001	43833
ZENAPAX	Non_withdrawal_event	Adult	120	119.201	-0.260201	0.00959388	0.256031	119.201	1.00664	1.0067	1.00676	0	NA	Inf	Inf	120	6542121	6585954	6542001	6585834	0	6542001	43833
RITONAVIR SOFT GELATIN	Non_withdrawal_event	Adult	120	119.201	-0.260201	0.00959388	0.256031	119.201	1.00664	1.0067	1.00676	0	NA	Inf	Inf	120	6542121	6585954	6542001	6585834	0	6542001	43833
MICRONOR	Non_withdrawal_event	Adult	119	118.208	-0.261381	0.00959355	0.257014	118.208	1.00664	1.0067	1.00676	0	NA	Inf	Inf	119	6542121	6585954	6542002	6585835	0	6542002	43833
MIACALCIN	Non_withdrawal_event	Adult	119	118.208	-0.261381	0.00959355	0.257014	118.208	1.00664	1.0067	1.00676	0	NA	Inf	Inf	119	6542121	6585954	6542002	6585835	0	6542002	43833
DEXILANT	Non_withdrawal_event	Adult	119	118.208	-0.261381	0.00959355	0.257014	118.208	1.00664	1.0067	1.00676	0	NA	Inf	Inf	119	6542121	6585954	6542002	6585835	0	6542002	43833
MAXIPIME	Non_withdrawal_event	Adult	118	117.215	-0.262577	0.00959321	0.25801	117.215	1.00664	1.0067	1.00676	0	NA	Inf	Inf	118	6542121	6585954	6542003	6585836	0	6542003	43833
LENOGRASTIM	Non_withdrawal_event	Adult	118	117.215	-0.262577	0.00959321	0.25801	117.215	1.00664	1.0067	1.00676	0	NA	Inf	Inf	118	6542121	6585954	6542003	6585836	0	6542003	43833
UBLITUXIMABXIIY	Non_withdrawal_event	Adult	118	117.215	-0.262577	0.00959321	0.25801	117.215	1.00664	1.0067	1.00676	0	NA	Inf	Inf	118	6542121	6585954	6542003	6585836	0	6542003	43833
TILDRAKIZUMABASMN	Non_withdrawal_event	Adult	118	117.215	-0.262577	0.00959321	0.25801	117.215	1.00664	1.0067	1.00676	0	NA	Inf	Inf	118	6542121	6585954	6542003	6585836	0	6542003	43833
TISLELIZUMAB	Non_withdrawal_event	Adult	118	117.215	-0.262577	0.00959321	0.25801	117.215	1.00664	1.0067	1.00676	0	NA	Inf	Inf	118	6542121	6585954	6542003	6585836	0	6542003	43833
LETROZOLERIBOCICLIB	Non_withdrawal_event	Adult	117	116.221	-0.263789	0.00959286	0.259019	116.221	1.00664	1.0067	1.00676	0	NA	Inf	Inf	117	6542121	6585954	6542004	6585837	0	6542004	43833
RILONACEPT	Non_withdrawal_event	Adult	117	116.221	-0.263789	0.00959286	0.259019	116.221	1.00664	1.0067	1.00676	0	NA	Inf	Inf	117	6542121	6585954	6542004	6585837	0	6542004	43833
MARVELON	Non_withdrawal_event	Adult	117	116.221	-0.263789	0.00959286	0.259019	116.221	1.00664	1.0067	1.00676	0	NA	Inf	Inf	117	6542121	6585954	6542004	6585837	0	6542004	43833
OMEPRAL	Non_withdrawal_event	Adult	117	116.221	-0.263789	0.00959286	0.259019	116.221	1.00664	1.0067	1.00676	0	NA	Inf	Inf	117	6542121	6585954	6542004	6585837	0	6542004	43833
CODIOVAN	Non_withdrawal_event	Adult	117	116.221	-0.263789	0.00959286	0.259019	116.221	1.00664	1.0067	1.00676	0	NA	Inf	Inf	117	6542121	6585954	6542004	6585837	0	6542004	43833
CAPREOMYCIN	Non_withdrawal_event	Adult	117	116.221	-0.263789	0.00959286	0.259019	116.221	1.00664	1.0067	1.00676	0	NA	Inf	Inf	117	6542121	6585954	6542004	6585837	0	6542004	43833
CELEBRA	Non_withdrawal_event	Adult	117	116.221	-0.263789	0.00959286	0.259019	116.221	1.00664	1.0067	1.00676	0	NA	Inf	Inf	117	6542121	6585954	6542004	6585837	0	6542004	43833
VALPROMIDE	Non_withdrawal_event	Adult	116	115.228	-0.265016	0.00959251	0.26004	115.228	1.00664	1.0067	1.00676	0	NA	Inf	Inf	116	6542121	6585954	6542005	6585838	0	6542005	43833
INSULIN LISPROAABC	Non_withdrawal_event	Adult	116	115.228	-0.265016	0.00959251	0.26004	115.228	1.00664	1.0067	1.00676	0	NA	Inf	Inf	116	6542121	6585954	6542005	6585838	0	6542005	43833
LUSPATERCEPTAAMT	Non_withdrawal_event	Adult	116	115.228	-0.265016	0.00959251	0.26004	115.228	1.00664	1.0067	1.00676	0	NA	Inf	Inf	116	6542121	6585954	6542005	6585838	0	6542005	43833
CAPMATINIB	Non_withdrawal_event	Adult	116	115.228	-0.265016	0.00959251	0.26004	115.228	1.00664	1.0067	1.00676	0	NA	Inf	Inf	116	6542121	6585954	6542005	6585838	0	6542005	43833
ADCETRIS	Non_withdrawal_event	Adult	116	115.228	-0.265016	0.00959251	0.26004	115.228	1.00664	1.0067	1.00676	0	NA	Inf	Inf	116	6542121	6585954	6542005	6585838	0	6542005	43833
BACTROBAN	Non_withdrawal_event	Adult	115	114.235	-0.26626	0.00959215	0.261073	114.235	1.00664	1.0067	1.00676	0	NA	Inf	Inf	115	6542121	6585954	6542006	6585839	0	6542006	43833
BARIUM	Non_withdrawal_event	Adult	115	114.235	-0.26626	0.00959215	0.261073	114.235	1.00664	1.0067	1.00676	0	NA	Inf	Inf	115	6542121	6585954	6542006	6585839	0	6542006	43833
TRASTUZUMAB EMTANSINE	Non_withdrawal_event	Adult	115	114.235	-0.26626	0.00959215	0.261073	114.235	1.00664	1.0067	1.00676	0	NA	Inf	Inf	115	6542121	6585954	6542006	6585839	0	6542006	43833
MOZOBIL	Non_withdrawal_event	Adult	115	114.235	-0.26626	0.00959215	0.261073	114.235	1.00664	1.0067	1.00676	0	NA	Inf	Inf	115	6542121	6585954	6542006	6585839	0	6542006	43833
EBASTINE	Non_withdrawal_event	Adult	115	114.235	-0.26626	0.00959215	0.261073	114.235	1.00664	1.0067	1.00676	0	NA	Inf	Inf	115	6542121	6585954	6542006	6585839	0	6542006	43833
DARUNAVIRRITONAVIR	Non_withdrawal_event	Adult	115	114.235	-0.26626	0.00959215	0.261073	114.235	1.00664	1.0067	1.00676	0	NA	Inf	Inf	115	6542121	6585954	6542006	6585839	0	6542006	43833
FAMCICLOVIR	Non_withdrawal_event	Adult	115	114.235	-0.26626	0.00959215	0.261073	114.235	1.00664	1.0067	1.00676	0	NA	Inf	Inf	115	6542121	6585954	6542006	6585839	0	6542006	43833
DESIPRAMINE	Non_withdrawal_event	Adult	115	114.235	-0.26626	0.00959215	0.261073	114.235	1.00664	1.0067	1.00676	0	NA	Inf	Inf	115	6542121	6585954	6542006	6585839	0	6542006	43833
ARALAST NP	Non_withdrawal_event	Adult	115	114.235	-0.26626	0.00959215	0.261073	114.235	1.00664	1.0067	1.00676	0	NA	Inf	Inf	115	6542121	6585954	6542006	6585839	0	6542006	43833
ALTABAX	Non_withdrawal_event	Adult	114	113.241	-0.267521	0.00959178	0.26212	113.241	1.00664	1.0067	1.00676	0	NA	Inf	Inf	114	6542121	6585954	6542007	6585840	0	6542007	43833
INDOCIN	Non_withdrawal_event	Adult	114	113.241	-0.267521	0.00959178	0.26212	113.241	1.00664	1.0067	1.00676	0	NA	Inf	Inf	114	6542121	6585954	6542007	6585840	0	6542007	43833
INTERMEZZO	Non_withdrawal_event	Adult	114	113.241	-0.267521	0.00959178	0.26212	113.241	1.00664	1.0067	1.00676	0	NA	Inf	Inf	114	6542121	6585954	6542007	6585840	0	6542007	43833
COSOPT	Non_withdrawal_event	Adult	114	113.241	-0.267521	0.00959178	0.26212	113.241	1.00664	1.0067	1.00676	0	NA	Inf	Inf	114	6542121	6585954	6542007	6585840	0	6542007	43833
MYCAMINE	Non_withdrawal_event	Adult	114	113.241	-0.267521	0.00959178	0.26212	113.241	1.00664	1.0067	1.00676	0	NA	Inf	Inf	114	6542121	6585954	6542007	6585840	0	6542007	43833
TWINJECT	Non_withdrawal_event	Adult	114	113.241	-0.267521	0.00959178	0.26212	113.241	1.00664	1.0067	1.00676	0	NA	Inf	Inf	114	6542121	6585954	6542007	6585840	0	6542007	43833
DIENOGESTETHINYL ESTRADIOL	Non_withdrawal_event	Adult	114	113.241	-0.267521	0.00959178	0.26212	113.241	1.00664	1.0067	1.00676	0	NA	Inf	Inf	114	6542121	6585954	6542007	6585840	0	6542007	43833
LEUCOVORINLEUCOVORIN CALCIUM	Non_withdrawal_event	Adult	114	113.241	-0.267521	0.00959178	0.26212	113.241	1.00664	1.0067	1.00676	0	NA	Inf	Inf	114	6542121	6585954	6542007	6585840	0	6542007	43833
HOMEOPATHICSZINC_ZINC	Non_withdrawal_event	Adult	114	113.241	-0.267521	0.00959178	0.26212	113.241	1.00664	1.0067	1.00676	0	NA	Inf	Inf	114	6542121	6585954	6542007	6585840	0	6542007	43833
NIZORAL	Non_withdrawal_event	Adult	113	112.248	-0.268799	0.00959141	0.26318	112.248	1.00664	1.0067	1.00676	0	NA	Inf	Inf	113	6542121	6585954	6542008	6585841	0	6542008	43833
CLAVULANIC ACID	Non_withdrawal_event	Adult	113	112.248	-0.268799	0.00959141	0.26318	112.248	1.00664	1.0067	1.00676	0	NA	Inf	Inf	113	6542121	6585954	6542008	6585841	0	6542008	43833
LOTEMAX	Non_withdrawal_event	Adult	113	112.248	-0.268799	0.00959141	0.26318	112.248	1.00664	1.0067	1.00676	0	NA	Inf	Inf	113	6542121	6585954	6542008	6585841	0	6542008	43833
ISOSORBIDE DINITRATE	Non_withdrawal_event	Adult	113	112.248	-0.268799	0.00959141	0.26318	112.248	1.00664	1.0067	1.00676	0	NA	Inf	Inf	113	6542121	6585954	6542008	6585841	0	6542008	43833
PATISIRAN	Non_withdrawal_event	Adult	113	112.248	-0.268799	0.00959141	0.26318	112.248	1.00664	1.0067	1.00676	0	NA	Inf	Inf	113	6542121	6585954	6542008	6585841	0	6542008	43833
ILARIS	Non_withdrawal_event	Adult	112	111.255	-0.270095	0.00959103	0.264254	111.255	1.00664	1.0067	1.00676	0	NA	Inf	Inf	112	6542121	6585954	6542009	6585842	0	6542009	43833
CLEMASTINE	Non_withdrawal_event	Adult	112	111.255	-0.270095	0.00959103	0.264254	111.255	1.00664	1.0067	1.00676	0	NA	Inf	Inf	112	6542121	6585954	6542009	6585842	0	6542009	43833
ALDOMET	Non_withdrawal_event	Adult	112	111.255	-0.270095	0.00959103	0.264254	111.255	1.00664	1.0067	1.00676	0	NA	Inf	Inf	112	6542121	6585954	6542009	6585842	0	6542009	43833
FOSFOMYCIN TROMETHAMINE	Non_withdrawal_event	Adult	112	111.255	-0.270095	0.00959103	0.264254	111.255	1.00664	1.0067	1.00676	0	NA	Inf	Inf	112	6542121	6585954	6542009	6585842	0	6542009	43833
SKYLA	Non_withdrawal_event	Adult	112	111.255	-0.270095	0.00959103	0.264254	111.255	1.00664	1.0067	1.00676	0	NA	Inf	Inf	112	6542121	6585954	6542009	6585842	0	6542009	43833
INTERFERON ALFAA INTERFERON ALFA-2B	Non_withdrawal_event	Adult	112	111.255	-0.270095	0.00959103	0.264254	111.255	1.00664	1.0067	1.00676	0	NA	Inf	Inf	112	6542121	6585954	6542009	6585842	0	6542009	43833
SONIDEGIB	Non_withdrawal_event	Adult	112	111.255	-0.270095	0.00959103	0.264254	111.255	1.00664	1.0067	1.00676	0	NA	Inf	Inf	112	6542121	6585954	6542009	6585842	0	6542009	43833
POLATUZUMAB VEDOTINPIIQ	Non_withdrawal_event	Adult	111	110.261	-0.271408	0.00959065	0.265342	110.261	1.00664	1.0067	1.00676	0	NA	Inf	Inf	111	6542121	6585954	6542010	6585843	0	6542010	43833
XOPENEX	Non_withdrawal_event	Adult	111	110.261	-0.271408	0.00959065	0.265342	110.261	1.00664	1.0067	1.00676	0	NA	Inf	Inf	111	6542121	6585954	6542010	6585843	0	6542010	43833
ZYTIGA	Non_withdrawal_event	Adult	111	110.261	-0.271408	0.00959065	0.265342	110.261	1.00664	1.0067	1.00676	0	NA	Inf	Inf	111	6542121	6585954	6542010	6585843	0	6542010	43833
THYROGEN	Non_withdrawal_event	Adult	111	110.261	-0.271408	0.00959065	0.265342	110.261	1.00664	1.0067	1.00676	0	NA	Inf	Inf	111	6542121	6585954	6542010	6585843	0	6542010	43833
TYVERB	Non_withdrawal_event	Adult	111	110.261	-0.271408	0.00959065	0.265342	110.261	1.00664	1.0067	1.00676	0	NA	Inf	Inf	111	6542121	6585954	6542010	6585843	0	6542010	43833
ACETAMINOPHEN_DEXTROMETHORPHAN_GUAIFENESIN_PHENYLEPHRINE	Non_withdrawal_event	Adult	111	110.261	-0.271408	0.00959065	0.265342	110.261	1.00664	1.0067	1.00676	0	NA	Inf	Inf	111	6542121	6585954	6542010	6585843	0	6542010	43833
LISOCABTAGENE MARALEUCEL	Non_withdrawal_event	Adult	111	110.261	-0.271408	0.00959065	0.265342	110.261	1.00664	1.0067	1.00676	0	NA	Inf	Inf	111	6542121	6585954	6542010	6585843	0	6542010	43833
DANAZOL	Non_withdrawal_event	Adult	111	110.261	-0.271408	0.00959065	0.265342	110.261	1.00664	1.0067	1.00676	0	NA	Inf	Inf	111	6542121	6585954	6542010	6585843	0	6542010	43833
FOSCAVIR	Non_withdrawal_event	Adult	111	110.261	-0.271408	0.00959065	0.265342	110.261	1.00664	1.0067	1.00676	0	NA	Inf	Inf	111	6542121	6585954	6542010	6585843	0	6542010	43833
CERTOLIZUMAB	Non_withdrawal_event	Adult	111	110.261	-0.271408	0.00959065	0.265342	110.261	1.00664	1.0067	1.00676	0	NA	Inf	Inf	111	6542121	6585954	6542010	6585843	0	6542010	43833
EGG PHOSPHOLIPIDSGLYCERIN_MEDIUM-CHAIN TRIGLYCERIDES\SOYBEAN OIL	Non_withdrawal_event	Adult	111	110.261	-0.271408	0.00959065	0.265342	110.261	1.00664	1.0067	1.00676	0	NA	Inf	Inf	111	6542121	6585954	6542010	6585843	0	6542010	43833
BOSULIF	Non_withdrawal_event	Adult	111	110.261	-0.271408	0.00959065	0.265342	110.261	1.00664	1.0067	1.00676	0	NA	Inf	Inf	111	6542121	6585954	6542010	6585843	0	6542010	43833
CONTRAST MEDIA	Non_withdrawal_event	Adult	111	110.261	-0.271408	0.00959065	0.265342	110.261	1.00664	1.0067	1.00676	0	NA	Inf	Inf	111	6542121	6585954	6542010	6585843	0	6542010	43833
ELIQUIS	Non_withdrawal_event	Adult	110	109.268	-0.27274	0.00959025	0.266444	109.268	1.00664	1.0067	1.00676	0	NA	Inf	Inf	110	6542121	6585954	6542011	6585844	0	6542011	43833
ALBUTEROL AUTOHALER	Non_withdrawal_event	Adult	110	109.268	-0.27274	0.00959025	0.266444	109.268	1.00664	1.0067	1.00676	0	NA	Inf	Inf	110	6542121	6585954	6542011	6585844	0	6542011	43833
CICLOSPORIN	Non_withdrawal_event	Adult	110	109.268	-0.27274	0.00959025	0.266444	109.268	1.00664	1.0067	1.00676	0	NA	Inf	Inf	110	6542121	6585954	6542011	6585844	0	6542011	43833
OCTAGAM	Non_withdrawal_event	Adult	110	109.268	-0.27274	0.00959025	0.266444	109.268	1.00664	1.0067	1.00676	0	NA	Inf	Inf	110	6542121	6585954	6542011	6585844	0	6542011	43833
SOLUPRED	Non_withdrawal_event	Adult	110	109.268	-0.27274	0.00959025	0.266444	109.268	1.00664	1.0067	1.00676	0	NA	Inf	Inf	110	6542121	6585954	6542011	6585844	0	6542011	43833
CALCIUM CHLORIDEPOTASSIUM_CHLORIDE\SODIUM	Non_withdrawal_event	Adult	110	109.268	-0.27274	0.00959025	0.266444	109.268	1.00664	1.0067	1.00676	0	NA	Inf	Inf	110	6542121	6585954	6542011	6585844	0	6542011	43833
HYALURONATE	Non_withdrawal_event	Adult	110	109.268	-0.27274	0.00959025	0.266444	109.268	1.00664	1.0067	1.00676	0	NA	Inf	Inf	110	6542121	6585954	6542011	6585844	0	6542011	43833
PEGINTERFERON ALFAA PEGINTERFERON ALFA-2B OR PEGINTERFERON BETA-1A OR PEGINTERFERON LAMBDA-1A	Non_withdrawal_event	Adult	110	109.268	-0.27274	0.00959025	0.266444	109.268	1.00664	1.0067	1.00676	0	NA	Inf	Inf	110	6542121	6585954	6542011	6585844	0	6542011	43833
MILRINONE	Non_withdrawal_event	Adult	109	108.275	-0.274091	0.00958985	0.267561	108.275	1.00664	1.0067	1.00676	0	NA	Inf	Inf	109	6542121	6585954	6542012	6585845	0	6542012	43833
FINERENONE	Non_withdrawal_event	Adult	109	108.275	-0.274091	0.00958985	0.267561	108.275	1.00664	1.0067	1.00676	0	NA	Inf	Inf	109	6542121	6585954	6542012	6585845	0	6542012	43833
POLYSTYRENE	Non_withdrawal_event	Adult	109	108.275	-0.274091	0.00958985	0.267561	108.275	1.00664	1.0067	1.00676	0	NA	Inf	Inf	109	6542121	6585954	6542012	6585845	0	6542012	43833
RUFINAMIDE	Non_withdrawal_event	Adult	109	108.275	-0.274091	0.00958985	0.267561	108.275	1.00664	1.0067	1.00676	0	NA	Inf	Inf	109	6542121	6585954	6542012	6585845	0	6542012	43833
DICLOXACILLIN	Non_withdrawal_event	Adult	109	108.275	-0.274091	0.00958985	0.267561	108.275	1.00664	1.0067	1.00676	0	NA	Inf	Inf	109	6542121	6585954	6542012	6585845	0	6542012	43833
PROLASTIN	Non_withdrawal_event	Adult	109	108.275	-0.274091	0.00958985	0.267561	108.275	1.00664	1.0067	1.00676	0	NA	Inf	Inf	109	6542121	6585954	6542012	6585845	0	6542012	43833
ANTITHYMOCYTE GLOBULIN	Non_withdrawal_event	Adult	108	107.281	-0.275461	0.00958945	0.268692	107.281	1.00664	1.0067	1.00676	0	NA	Inf	Inf	108	6542121	6585954	6542013	6585846	0	6542013	43833
THERAPEUTIC RADIOPHARMACEUTICALS	Non_withdrawal_event	Adult	108	107.281	-0.275461	0.00958945	0.268692	107.281	1.00664	1.0067	1.00676	0	NA	Inf	Inf	108	6542121	6585954	6542013	6585846	0	6542013	43833
ITACITINIB	Non_withdrawal_event	Adult	108	107.281	-0.275461	0.00958945	0.268692	107.281	1.00664	1.0067	1.00676	0	NA	Inf	Inf	108	6542121	6585954	6542013	6585846	0	6542013	43833
CHLORPHENIRAMINE MALEATEIBUPROFEN_PHENYLEPHRINE	Non_withdrawal_event	Adult	108	107.281	-0.275461	0.00958945	0.268692	107.281	1.00664	1.0067	1.00676	0	NA	Inf	Inf	108	6542121	6585954	6542013	6585846	0	6542013	43833
FU	Non_withdrawal_event	Adult	108	107.281	-0.275461	0.00958945	0.268692	107.281	1.00664	1.0067	1.00676	0	NA	Inf	Inf	108	6542121	6585954	6542013	6585846	0	6542013	43833
ALEVED SINUS_COLD	Non_withdrawal_event	Adult	108	107.281	-0.275461	0.00958945	0.268692	107.281	1.00664	1.0067	1.00676	0	NA	Inf	Inf	108	6542121	6585954	6542013	6585846	0	6542013	43833
PICATO	Non_withdrawal_event	Adult	108	107.281	-0.275461	0.00958945	0.268692	107.281	1.00664	1.0067	1.00676	0	NA	Inf	Inf	108	6542121	6585954	6542013	6585846	0	6542013	43833
TERIZIDONE	Non_withdrawal_event	Adult	108	107.281	-0.275461	0.00958945	0.268692	107.281	1.00664	1.0067	1.00676	0	NA	Inf	Inf	108	6542121	6585954	6542013	6585846	0	6542013	43833
PULMICORT RESPULES	Non_withdrawal_event	Adult	107	106.288	-0.27685	0.00958903	0.269839	106.288	1.00664	1.0067	1.00676	0	NA	Inf	Inf	107	6542121	6585954	6542014	6585847	0	6542014	43833
ZAVESCA	Non_withdrawal_event	Adult	107	106.288	-0.27685	0.00958903	0.269839	106.288	1.00664	1.0067	1.00676	0	NA	Inf	Inf	107	6542121	6585954	6542014	6585847	0	6542014	43833
SPECTRACEF	Non_withdrawal_event	Adult	107	106.288	-0.27685	0.00958903	0.269839	106.288	1.00664	1.0067	1.00676	0	NA	Inf	Inf	107	6542121	6585954	6542014	6585847	0	6542014	43833
ESMOLOL	Non_withdrawal_event	Adult	107	106.288	-0.27685	0.00958903	0.269839	106.288	1.00664	1.0067	1.00676	0	NA	Inf	Inf	107	6542121	6585954	6542014	6585847	0	6542014	43833
AUTOPEN INSULIN PEN	Non_withdrawal_event	Adult	107	106.288	-0.27685	0.00958903	0.269839	106.288	1.00664	1.0067	1.00676	0	NA	Inf	Inf	107	6542121	6585954	6542014	6585847	0	6542014	43833
IMUREL	Non_withdrawal_event	Adult	107	106.288	-0.27685	0.00958903	0.269839	106.288	1.00664	1.0067	1.00676	0	NA	Inf	Inf	107	6542121	6585954	6542014	6585847	0	6542014	43833
FINACEA	Non_withdrawal_event	Adult	107	106.288	-0.27685	0.00958903	0.269839	106.288	1.00664	1.0067	1.00676	0	NA	Inf	Inf	107	6542121	6585954	6542014	6585847	0	6542014	43833
SATRALIZUMAB	Non_withdrawal_event	Adult	107	106.288	-0.27685	0.00958903	0.269839	106.288	1.00664	1.0067	1.00676	0	NA	Inf	Inf	107	6542121	6585954	6542014	6585847	0	6542014	43833
DUTASTERIDE_TAMSULOSIN	Non_withdrawal_event	Adult	107	106.288	-0.27685	0.00958903	0.269839	106.288	1.00664	1.0067	1.00676	0	NA	Inf	Inf	107	6542121	6585954	6542014	6585847	0	6542014	43833
FELDENE	Non_withdrawal_event	Adult	107	106.288	-0.27685	0.00958903	0.269839	106.288	1.00664	1.0067	1.00676	0	NA	Inf	Inf	107	6542121	6585954	6542014	6585847	0	6542014	43833
BEMPEDOIC ACIDEZETIMIBE	Non_withdrawal_event	Adult	106	105.295	-0.27826	0.00958861	0.271002	105.295	1.00664	1.0067	1.00676	0	NA	Inf	Inf	106	6542121	6585954	6542015	6585848	0	6542015	43833
CAYSTON	Non_withdrawal_event	Adult	106	105.295	-0.27826	0.00958861	0.271002	105.295	1.00664	1.0067	1.00676	0	NA	Inf	Inf	106	6542121	6585954	6542015	6585848	0	6542015	43833
DULCOLAX	Non_withdrawal_event	Adult	106	105.295	-0.27826	0.00958861	0.271002	105.295	1.00664	1.0067	1.00676	0	NA	Inf	Inf	106	6542121	6585954	6542015	6585848	0	6542015	43833
ANAPEINE	Non_withdrawal_event	Adult	106	105.295	-0.27826	0.00958861	0.271002	105.295	1.00664	1.0067	1.00676	0	NA	Inf	Inf	106	6542121	6585954	6542015	6585848	0	6542015	43833
CALCIUM CARBONATECHOLECALCIFEROL	Non_withdrawal_event	Adult	106	105.295	-0.27826	0.00958861	0.271002	105.295	1.00664	1.0067	1.00676	0	NA	Inf	Inf	106	6542121	6585954	6542015	6585848	0	6542015	43833
LIPEGFILGRASTIM	Non_withdrawal_event	Adult	106	105.295	-0.27826	0.00958861	0.271002	105.295	1.00664	1.0067	1.00676	0	NA	Inf	Inf	106	6542121	6585954	6542015	6585848	0	6542015	43833
STANNOUS FLUORIDE	Non_withdrawal_event	Adult	106	105.295	-0.27826	0.00958861	0.271002	105.295	1.00664	1.0067	1.00676	0	NA	Inf	Inf	106	6542121	6585954	6542015	6585848	0	6542015	43833
BRINZOLAMIDE	Non_withdrawal_event	Adult	105	104.301	-0.279691	0.00958818	0.27218	104.301	1.00664	1.0067	1.00676	0	NA	Inf	Inf	105	6542121	6585954	6542016	6585849	0	6542016	43833
NETARSUDIL	Non_withdrawal_event	Adult	105	104.301	-0.279691	0.00958818	0.27218	104.301	1.00664	1.0067	1.00676	0	NA	Inf	Inf	105	6542121	6585954	6542016	6585849	0	6542016	43833
ACTIMMUNE	Non_withdrawal_event	Adult	105	104.301	-0.279691	0.00958818	0.27218	104.301	1.00664	1.0067	1.00676	0	NA	Inf	Inf	105	6542121	6585954	6542016	6585849	0	6542016	43833
TAZOBACTAM	Non_withdrawal_event	Adult	105	104.301	-0.279691	0.00958818	0.27218	104.301	1.00664	1.0067	1.00676	0	NA	Inf	Inf	105	6542121	6585954	6542016	6585849	0	6542016	43833
LOPINAVIR	Non_withdrawal_event	Adult	105	104.301	-0.279691	0.00958818	0.27218	104.301	1.00664	1.0067	1.00676	0	NA	Inf	Inf	105	6542121	6585954	6542016	6585849	0	6542016	43833
NIMODIPINE	Non_withdrawal_event	Adult	105	104.301	-0.279691	0.00958818	0.27218	104.301	1.00664	1.0067	1.00676	0	NA	Inf	Inf	105	6542121	6585954	6542016	6585849	0	6542016	43833
MAGNESIUM HYDROXIDE	Non_withdrawal_event	Adult	104	103.308	-0.281143	0.00958774	0.273375	103.308	1.00664	1.0067	1.00676	0	NA	Inf	Inf	104	6542121	6585954	6542017	6585850	0	6542017	43833
CILTACABTAGENE AUTOLEUCEL	Non_withdrawal_event	Adult	104	103.308	-0.281143	0.00958774	0.273375	103.308	1.00664	1.0067	1.00676	0	NA	Inf	Inf	104	6542121	6585954	6542017	6585850	0	6542017	43833
IBALIZUMABUIYK	Non_withdrawal_event	Adult	104	103.308	-0.281143	0.00958774	0.273375	103.308	1.00664	1.0067	1.00676	0	NA	Inf	Inf	104	6542121	6585954	6542017	6585850	0	6542017	43833
BRIMONIDINE TARTRATEBRINZOLAMIDE	Non_withdrawal_event	Adult	104	103.308	-0.281143	0.00958774	0.273375	103.308	1.00664	1.0067	1.00676	0	NA	Inf	Inf	104	6542121	6585954	6542017	6585850	0	6542017	43833
ABT	Non_withdrawal_event	Adult	104	103.308	-0.281143	0.00958774	0.273375	103.308	1.00664	1.0067	1.00676	0	NA	Inf	Inf	104	6542121	6585954	6542017	6585850	0	6542017	43833
PHENYLEPHRINE_PROXGLCRINPTRL	Non_withdrawal_event	Adult	104	103.308	-0.281143	0.00958774	0.273375	103.308	1.00664	1.0067	1.00676	0	NA	Inf	Inf	104	6542121	6585954	6542017	6585850	0	6542017	43833
MIMPARA	Non_withdrawal_event	Adult	104	103.308	-0.281143	0.00958774	0.273375	103.308	1.00664	1.0067	1.00676	0	NA	Inf	Inf	104	6542121	6585954	6542017	6585850	0	6542017	43833
ZOLINZA	Non_withdrawal_event	Adult	104	103.308	-0.281143	0.00958774	0.273375	103.308	1.00664	1.0067	1.00676	0	NA	Inf	Inf	104	6542121	6585954	6542017	6585850	0	6542017	43833
HYDROQUINONE	Non_withdrawal_event	Adult	104	103.308	-0.281143	0.00958774	0.273375	103.308	1.00664	1.0067	1.00676	0	NA	Inf	Inf	104	6542121	6585954	6542017	6585850	0	6542017	43833
CYTOMEL	Non_withdrawal_event	Adult	104	103.308	-0.281143	0.00958774	0.273375	103.308	1.00664	1.0067	1.00676	0	NA	Inf	Inf	104	6542121	6585954	6542017	6585850	0	6542017	43833
MOCLOBEMIDE	Non_withdrawal_event	Adult	104	103.308	-0.281143	0.00958774	0.273375	103.308	1.00664	1.0067	1.00676	0	NA	Inf	Inf	104	6542121	6585954	6542017	6585850	0	6542017	43833
PROTIONAMIDE	Non_withdrawal_event	Adult	104	103.308	-0.281143	0.00958774	0.273375	103.308	1.00664	1.0067	1.00676	0	NA	Inf	Inf	104	6542121	6585954	6542017	6585850	0	6542017	43833
IVEMEND	Non_withdrawal_event	Adult	103	102.314	-0.282616	0.0095873	0.274587	102.314	1.00664	1.0067	1.00676	0	NA	Inf	Inf	103	6542121	6585954	6542018	6585851	0	6542018	43833
TITANIUM DIOXIDEZINC	Non_withdrawal_event	Adult	103	102.314	-0.282616	0.0095873	0.274587	102.314	1.00664	1.0067	1.00676	0	NA	Inf	Inf	103	6542121	6585954	6542018	6585851	0	6542018	43833
ALOXI	Non_withdrawal_event	Adult	103	102.314	-0.282616	0.0095873	0.274587	102.314	1.00664	1.0067	1.00676	0	NA	Inf	Inf	103	6542121	6585954	6542018	6585851	0	6542018	43833
INDAPAMIDEPERINDOPRIL	Non_withdrawal_event	Adult	102	101.321	-0.284112	0.00958684	0.275816	101.321	1.00664	1.0067	1.00676	0	NA	Inf	Inf	102	6542121	6585954	6542019	6585852	0	6542019	43833
DECITABINE LYOPHILIZED	Non_withdrawal_event	Adult	102	101.321	-0.284112	0.00958684	0.275816	101.321	1.00664	1.0067	1.00676	0	NA	Inf	Inf	102	6542121	6585954	6542019	6585852	0	6542019	43833
ALFACALCIDOL	Non_withdrawal_event	Adult	102	101.321	-0.284112	0.00958684	0.275816	101.321	1.00664	1.0067	1.00676	0	NA	Inf	Inf	102	6542121	6585954	6542019	6585852	0	6542019	43833
HYDROXOCOBALAMIN	Non_withdrawal_event	Adult	102	101.321	-0.284112	0.00958684	0.275816	101.321	1.00664	1.0067	1.00676	0	NA	Inf	Inf	102	6542121	6585954	6542019	6585852	0	6542019	43833
BECLOMETHASONE_FORMOTEROL	Non_withdrawal_event	Adult	102	101.321	-0.284112	0.00958684	0.275816	101.321	1.00664	1.0067	1.00676	0	NA	Inf	Inf	102	6542121	6585954	6542019	6585852	0	6542019	43833
CIPROFLOXACIN_DEXAMETHASONE	Non_withdrawal_event	Adult	101	100.328	-0.28563	0.00958638	0.277062	100.328	1.00664	1.0067	1.00676	0	NA	Inf	Inf	101	6542121	6585954	6542020	6585853	0	6542020	43833
BIOTIN	Non_withdrawal_event	Adult	101	100.328	-0.28563	0.00958638	0.277062	100.328	1.00664	1.0067	1.00676	0	NA	Inf	Inf	101	6542121	6585954	6542020	6585853	0	6542020	43833
SULFUR	Non_withdrawal_event	Adult	101	100.328	-0.28563	0.00958638	0.277062	100.328	1.00664	1.0067	1.00676	0	NA	Inf	Inf	101	6542121	6585954	6542020	6585853	0	6542020	43833
LACTATED RINGERS	Non_withdrawal_event	Adult	101	100.328	-0.28563	0.00958638	0.277062	100.328	1.00664	1.0067	1.00676	0	NA	Inf	Inf	101	6542121	6585954	6542020	6585853	0	6542020	43833
LOPID	Non_withdrawal_event	Adult	101	100.328	-0.28563	0.00958638	0.277062	100.328	1.00664	1.0067	1.00676	0	NA	Inf	Inf	101	6542121	6585954	6542020	6585853	0	6542020	43833
JUXTAPID	Non_withdrawal_event	Adult	101	100.328	-0.28563	0.00958638	0.277062	100.328	1.00664	1.0067	1.00676	0	NA	Inf	Inf	101	6542121	6585954	6542020	6585853	0	6542020	43833
AMBROSIA ARTEMISIIFOLIA POLLEN	Non_withdrawal_event	Adult	101	100.328	-0.28563	0.00958638	0.277062	100.328	1.00664	1.0067	1.00676	0	NA	Inf	Inf	101	6542121	6585954	6542020	6585853	0	6542020	43833
ABELCET	Non_withdrawal_event	Adult	100	99.3344	-0.287172	0.0095859	0.278326	99.3344	1.00664	1.0067	1.00676	0	NA	Inf	Inf	100	6542121	6585954	6542021	6585854	0	6542021	43833
TORIPALIMAB	Non_withdrawal_event	Adult	100	99.3344	-0.287172	0.0095859	0.278326	99.3344	1.00664	1.0067	1.00676	0	NA	Inf	Inf	100	6542121	6585954	6542021	6585854	0	6542021	43833
HEPARIN S_SODIUM	Non_withdrawal_event	Adult	100	99.3344	-0.287172	0.0095859	0.278326	99.3344	1.00664	1.0067	1.00676	0	NA	Inf	Inf	100	6542121	6585954	6542021	6585854	0	6542021	43833
KYTRIL	Non_withdrawal_event	Adult	100	99.3344	-0.287172	0.0095859	0.278326	99.3344	1.00664	1.0067	1.00676	0	NA	Inf	Inf	100	6542121	6585954	6542021	6585854	0	6542021	43833
CETRORELIX	Non_withdrawal_event	Adult	100	99.3344	-0.287172	0.0095859	0.278326	99.3344	1.00664	1.0067	1.00676	0	NA	Inf	Inf	100	6542121	6585954	6542021	6585854	0	6542021	43833
EGG PHOSPHOLIPIDSGLYCERIN_SOYBEAN OIL	Non_withdrawal_event	Adult	99	98.3411	-0.288738	0.00958542	0.279609	98.3411	1.00664	1.0067	1.00676	0	NA	Inf	Inf	99	6542121	6585954	6542022	6585855	0	6542022	43833
TRIQUILAR	Non_withdrawal_event	Adult	99	98.3411	-0.288738	0.00958542	0.279609	98.3411	1.00664	1.0067	1.00676	0	NA	Inf	Inf	99	6542121	6585954	6542022	6585855	0	6542022	43833
ILETIN	Non_withdrawal_event	Adult	99	98.3411	-0.288738	0.00958542	0.279609	98.3411	1.00664	1.0067	1.00676	0	NA	Inf	Inf	99	6542121	6585954	6542022	6585855	0	6542022	43833
TBOFILGRASTIM	Non_withdrawal_event	Adult	99	98.3411	-0.288738	0.00958542	0.279609	98.3411	1.00664	1.0067	1.00676	0	NA	Inf	Inf	99	6542121	6585954	6542022	6585855	0	6542022	43833
DIBASIC_SODIUM PHOSPHATE, MONOBASIC	Non_withdrawal_event	Adult	99	98.3411	-0.288738	0.00958542	0.279609	98.3411	1.00664	1.0067	1.00676	0	NA	Inf	Inf	99	6542121	6585954	6542022	6585855	0	6542022	43833
HEMIN	Non_withdrawal_event	Adult	99	98.3411	-0.288738	0.00958542	0.279609	98.3411	1.00664	1.0067	1.00676	0	NA	Inf	Inf	99	6542121	6585954	6542022	6585855	0	6542022	43833
CHLORAMPHENICOL	Non_withdrawal_event	Adult	98	97.3478	-0.290328	0.00958493	0.280911	97.3477	1.00664	1.0067	1.00676	0	NA	Inf	Inf	98	6542121	6585954	6542023	6585856	0	6542023	43833
PANTOZOL	Non_withdrawal_event	Adult	98	97.3478	-0.290328	0.00958493	0.280911	97.3477	1.00664	1.0067	1.00676	0	NA	Inf	Inf	98	6542121	6585954	6542023	6585856	0	6542023	43833
DETRUSITOL	Non_withdrawal_event	Adult	98	97.3478	-0.290328	0.00958493	0.280911	97.3477	1.00664	1.0067	1.00676	0	NA	Inf	Inf	98	6542121	6585954	6542023	6585856	0	6542023	43833
FOSAPREPITANT	Non_withdrawal_event	Adult	98	97.3478	-0.290328	0.00958493	0.280911	97.3477	1.00664	1.0067	1.00676	0	NA	Inf	Inf	98	6542121	6585954	6542023	6585856	0	6542023	43833
ROLAIDS	Non_withdrawal_event	Adult	98	97.3478	-0.290328	0.00958493	0.280911	97.3477	1.00664	1.0067	1.00676	0	NA	Inf	Inf	98	6542121	6585954	6542023	6585856	0	6542023	43833
INVIRASE	Non_withdrawal_event	Adult	98	97.3478	-0.290328	0.00958493	0.280911	97.3477	1.00664	1.0067	1.00676	0	NA	Inf	Inf	98	6542121	6585954	6542023	6585856	0	6542023	43833
CETYLPYRIDINIUM	Non_withdrawal_event	Adult	98	97.3478	-0.290328	0.00958493	0.280911	97.3477	1.00664	1.0067	1.00676	0	NA	Inf	Inf	98	6542121	6585954	6542023	6585856	0	6542023	43833
ADENOSCAN	Non_withdrawal_event	Adult	98	97.3478	-0.290328	0.00958493	0.280911	97.3477	1.00664	1.0067	1.00676	0	NA	Inf	Inf	98	6542121	6585954	6542023	6585856	0	6542023	43833
HECTOROL	Non_withdrawal_event	Adult	97	96.3544	-0.291944	0.00958442	0.282231	96.3544	1.00664	1.0067	1.00676	0	NA	Inf	Inf	97	6542121	6585954	6542024	6585857	0	6542024	43833
THIOGUANINE	Non_withdrawal_event	Adult	97	96.3544	-0.291944	0.00958442	0.282231	96.3544	1.00664	1.0067	1.00676	0	NA	Inf	Inf	97	6542121	6585954	6542024	6585857	0	6542024	43833
DIMETHICONE	Non_withdrawal_event	Adult	97	96.3544	-0.291944	0.00958442	0.282231	96.3544	1.00664	1.0067	1.00676	0	NA	Inf	Inf	97	6542121	6585954	6542024	6585857	0	6542024	43833
DELSYM	Non_withdrawal_event	Adult	97	96.3544	-0.291944	0.00958442	0.282231	96.3544	1.00664	1.0067	1.00676	0	NA	Inf	Inf	97	6542121	6585954	6542024	6585857	0	6542024	43833
ALCAFTADINE	Non_withdrawal_event	Adult	97	96.3544	-0.291944	0.00958442	0.282231	96.3544	1.00664	1.0067	1.00676	0	NA	Inf	Inf	97	6542121	6585954	6542024	6585857	0	6542024	43833
LEVOBUPIVACAINE	Non_withdrawal_event	Adult	97	96.3544	-0.291944	0.00958442	0.282231	96.3544	1.00664	1.0067	1.00676	0	NA	Inf	Inf	97	6542121	6585954	6542024	6585857	0	6542024	43833
FERRIC HYDROXIDE	Non_withdrawal_event	Adult	97	96.3544	-0.291944	0.00958442	0.282231	96.3544	1.00664	1.0067	1.00676	0	NA	Inf	Inf	97	6542121	6585954	6542024	6585857	0	6542024	43833
TAFLUPROST	Non_withdrawal_event	Adult	97	96.3544	-0.291944	0.00958442	0.282231	96.3544	1.00664	1.0067	1.00676	0	NA	Inf	Inf	97	6542121	6585954	6542024	6585857	0	6542024	43833
BACITRACIN	Non_withdrawal_event	Adult	97	96.3544	-0.291944	0.00958442	0.282231	96.3544	1.00664	1.0067	1.00676	0	NA	Inf	Inf	97	6542121	6585954	6542024	6585857	0	6542024	43833
LIPANTHYL	Non_withdrawal_event	Adult	97	96.3544	-0.291944	0.00958442	0.282231	96.3544	1.00664	1.0067	1.00676	0	NA	Inf	Inf	97	6542121	6585954	6542024	6585857	0	6542024	43833
METHYLENEDIOXYMETHAMPHETAMINE	Non_withdrawal_event	Adult	97	96.3544	-0.291944	0.00958442	0.282231	96.3544	1.00664	1.0067	1.00676	0	NA	Inf	Inf	97	6542121	6585954	6542024	6585857	0	6542024	43833
BERINERT	Non_withdrawal_event	Adult	97	96.3544	-0.291944	0.00958442	0.282231	96.3544	1.00664	1.0067	1.00676	0	NA	Inf	Inf	97	6542121	6585954	6542024	6585857	0	6542024	43833
ETHINYL ESTRADIOLGESTODENE	Non_withdrawal_event	Adult	97	96.3544	-0.291944	0.00958442	0.282231	96.3544	1.00664	1.0067	1.00676	0	NA	Inf	Inf	97	6542121	6585954	6542024	6585857	0	6542024	43833
IODINEIOFLUPANE -	Non_withdrawal_event	Adult	97	96.3544	-0.291944	0.00958442	0.282231	96.3544	1.00664	1.0067	1.00676	0	NA	Inf	Inf	97	6542121	6585954	6542024	6585857	0	6542024	43833
KLARICID	Non_withdrawal_event	Adult	96	95.3611	-0.293586	0.00958391	0.283572	95.3611	1.00664	1.0067	1.00676	0	NA	Inf	Inf	96	6542121	6585954	6542025	6585858	0	6542025	43833
SECNIDAZOLE	Non_withdrawal_event	Adult	96	95.3611	-0.293586	0.00958391	0.283572	95.3611	1.00664	1.0067	1.00676	0	NA	Inf	Inf	96	6542121	6585954	6542025	6585858	0	6542025	43833
KENACORT	Non_withdrawal_event	Adult	96	95.3611	-0.293586	0.00958391	0.283572	95.3611	1.00664	1.0067	1.00676	0	NA	Inf	Inf	96	6542121	6585954	6542025	6585858	0	6542025	43833
BEZAFIBRATE	Non_withdrawal_event	Adult	96	95.3611	-0.293586	0.00958391	0.283572	95.3611	1.00664	1.0067	1.00676	0	NA	Inf	Inf	96	6542121	6585954	6542025	6585858	0	6542025	43833
PONESIMOD	Non_withdrawal_event	Adult	96	95.3611	-0.293586	0.00958391	0.283572	95.3611	1.00664	1.0067	1.00676	0	NA	Inf	Inf	96	6542121	6585954	6542025	6585858	0	6542025	43833
CYPROTERONE ACETATEETHINYL ESTRADIOL	Non_withdrawal_event	Adult	96	95.3611	-0.293586	0.00958391	0.283572	95.3611	1.00664	1.0067	1.00676	0	NA	Inf	Inf	96	6542121	6585954	6542025	6585858	0	6542025	43833
LEVALBUTEROL	Non_withdrawal_event	Adult	95	94.3677	-0.295254	0.00958338	0.284933	94.3677	1.00664	1.0067	1.00676	0	NA	Inf	Inf	95	6542121	6585954	6542026	6585859	0	6542026	43833
THYMOGLOBULINE	Non_withdrawal_event	Adult	95	94.3677	-0.295254	0.00958338	0.284933	94.3677	1.00664	1.0067	1.00676	0	NA	Inf	Inf	95	6542121	6585954	6542026	6585859	0	6542026	43833
BREXANOLONE	Non_withdrawal_event	Adult	95	94.3677	-0.295254	0.00958338	0.284933	94.3677	1.00664	1.0067	1.00676	0	NA	Inf	Inf	95	6542121	6585954	6542026	6585859	0	6542026	43833
TRANDOLAPRIL	Non_withdrawal_event	Adult	95	94.3677	-0.295254	0.00958338	0.284933	94.3677	1.00664	1.0067	1.00676	0	NA	Inf	Inf	95	6542121	6585954	6542026	6585859	0	6542026	43833
CHEMOTHERAPEUTICS	Non_withdrawal_event	Adult	95	94.3677	-0.295254	0.00958338	0.284933	94.3677	1.00664	1.0067	1.00676	0	NA	Inf	Inf	95	6542121	6585954	6542026	6585859	0	6542026	43833
TRIFLUCAN	Non_withdrawal_event	Adult	95	94.3677	-0.295254	0.00958338	0.284933	94.3677	1.00664	1.0067	1.00676	0	NA	Inf	Inf	95	6542121	6585954	6542026	6585859	0	6542026	43833
LAMIVUDINE_ABACAVIR_ZIDOVUDINE	Non_withdrawal_event	Adult	95	94.3677	-0.295254	0.00958338	0.284933	94.3677	1.00664	1.0067	1.00676	0	NA	Inf	Inf	95	6542121	6585954	6542026	6585859	0	6542026	43833
CEDAZURIDINEDECITABINE	Non_withdrawal_event	Adult	95	94.3677	-0.295254	0.00958338	0.284933	94.3677	1.00664	1.0067	1.00676	0	NA	Inf	Inf	95	6542121	6585954	6542026	6585859	0	6542026	43833
GLYCOPYRROLATEINDACATEROL	Non_withdrawal_event	Adult	95	94.3677	-0.295254	0.00958338	0.284933	94.3677	1.00664	1.0067	1.00676	0	NA	Inf	Inf	95	6542121	6585954	6542026	6585859	0	6542026	43833
LEXIVA	Non_withdrawal_event	Adult	95	94.3677	-0.295254	0.00958338	0.284933	94.3677	1.00664	1.0067	1.00676	0	NA	Inf	Inf	95	6542121	6585954	6542026	6585859	0	6542026	43833
TEGASEROD VS	Non_withdrawal_event	Adult	95	94.3677	-0.295254	0.00958338	0.284933	94.3677	1.00664	1.0067	1.00676	0	NA	Inf	Inf	95	6542121	6585954	6542026	6585859	0	6542026	43833
ELPLAT	Non_withdrawal_event	Adult	94	93.3744	-0.29695	0.00958285	0.286315	93.3744	1.00664	1.0067	1.00676	0	NA	Inf	Inf	94	6542121	6585954	6542027	6585860	0	6542027	43833
SOLUCORTEF	Non_withdrawal_event	Adult	94	93.3744	-0.29695	0.00958285	0.286315	93.3744	1.00664	1.0067	1.00676	0	NA	Inf	Inf	94	6542121	6585954	6542027	6585860	0	6542027	43833
MEROPEN	Non_withdrawal_event	Adult	94	93.3744	-0.29695	0.00958285	0.286315	93.3744	1.00664	1.0067	1.00676	0	NA	Inf	Inf	94	6542121	6585954	6542027	6585860	0	6542027	43833
ZINNAT	Non_withdrawal_event	Adult	94	93.3744	-0.29695	0.00958285	0.286315	93.3744	1.00664	1.0067	1.00676	0	NA	Inf	Inf	94	6542121	6585954	6542027	6585860	0	6542027	43833
COLCRYS	Non_withdrawal_event	Adult	94	93.3744	-0.29695	0.00958285	0.286315	93.3744	1.00664	1.0067	1.00676	0	NA	Inf	Inf	94	6542121	6585954	6542027	6585860	0	6542027	43833
TAZAROTENE	Non_withdrawal_event	Adult	94	93.3744	-0.29695	0.00958285	0.286315	93.3744	1.00664	1.0067	1.00676	0	NA	Inf	Inf	94	6542121	6585954	6542027	6585860	0	6542027	43833
DORYX	Non_withdrawal_event	Adult	94	93.3744	-0.29695	0.00958285	0.286315	93.3744	1.00664	1.0067	1.00676	0	NA	Inf	Inf	94	6542121	6585954	6542027	6585860	0	6542027	43833
CARBATROL	Non_withdrawal_event	Adult	94	93.3744	-0.29695	0.00958285	0.286315	93.3744	1.00664	1.0067	1.00676	0	NA	Inf	Inf	94	6542121	6585954	6542027	6585860	0	6542027	43833
APROTININ	Non_withdrawal_event	Adult	94	93.3744	-0.29695	0.00958285	0.286315	93.3744	1.00664	1.0067	1.00676	0	NA	Inf	Inf	94	6542121	6585954	6542027	6585860	0	6542027	43833
HEPARIN CALCIUM	Non_withdrawal_event	Adult	94	93.3744	-0.29695	0.00958285	0.286315	93.3744	1.00664	1.0067	1.00676	0	NA	Inf	Inf	94	6542121	6585954	6542027	6585860	0	6542027	43833
STRIBILD	Non_withdrawal_event	Adult	94	93.3744	-0.29695	0.00958285	0.286315	93.3744	1.00664	1.0067	1.00676	0	NA	Inf	Inf	94	6542121	6585954	6542027	6585860	0	6542027	43833
DOLUTEGRAVIRLAMIVUDINE_TENOFOVIR DISOPROXIL	Non_withdrawal_event	Adult	94	93.3744	-0.29695	0.00958285	0.286315	93.3744	1.00664	1.0067	1.00676	0	NA	Inf	Inf	94	6542121	6585954	6542027	6585860	0	6542027	43833
PAIN PUMP	Non_withdrawal_event	Adult	94	93.3744	-0.29695	0.00958285	0.286315	93.3744	1.00664	1.0067	1.00676	0	NA	Inf	Inf	94	6542121	6585954	6542027	6585860	0	6542027	43833
POLYMYXIN B	Non_withdrawal_event	Adult	93	92.381	-0.298674	0.0095823	0.287718	92.381	1.00664	1.0067	1.00676	0	NA	Inf	Inf	93	6542121	6585954	6542028	6585861	0	6542028	43833
PHLOROGLUCINOL	Non_withdrawal_event	Adult	93	92.381	-0.298674	0.0095823	0.287718	92.381	1.00664	1.0067	1.00676	0	NA	Inf	Inf	93	6542121	6585954	6542028	6585861	0	6542028	43833
FAMVIR	Non_withdrawal_event	Adult	93	92.381	-0.298674	0.0095823	0.287718	92.381	1.00664	1.0067	1.00676	0	NA	Inf	Inf	93	6542121	6585954	6542028	6585861	0	6542028	43833
NSAIDS	Non_withdrawal_event	Adult	93	92.381	-0.298674	0.0095823	0.287718	92.381	1.00664	1.0067	1.00676	0	NA	Inf	Inf	93	6542121	6585954	6542028	6585861	0	6542028	43833
THERAPY ]	Non_withdrawal_event	Adult	93	92.381	-0.298674	0.0095823	0.287718	92.381	1.00664	1.0067	1.00676	0	NA	Inf	Inf	93	6542121	6585954	6542028	6585861	0	6542028	43833
CODATEN	Non_withdrawal_event	Adult	93	92.381	-0.298674	0.0095823	0.287718	92.381	1.00664	1.0067	1.00676	0	NA	Inf	Inf	93	6542121	6585954	6542028	6585861	0	6542028	43833
TETRAZEPAM	Non_withdrawal_event	Adult	93	92.381	-0.298674	0.0095823	0.287718	92.381	1.00664	1.0067	1.00676	0	NA	Inf	Inf	93	6542121	6585954	6542028	6585861	0	6542028	43833
ETHINYL ESTRADIOLNORGESTREL	Non_withdrawal_event	Adult	93	92.381	-0.298674	0.0095823	0.287718	92.381	1.00664	1.0067	1.00676	0	NA	Inf	Inf	93	6542121	6585954	6542028	6585861	0	6542028	43833
PEGFILGRASTIM	Non_withdrawal_event	Adult	27999	27813.6	-0.00736649	0.00958229	0.0264307	27812.9	1.0066	1.00669	1.00679	148.616	26.537	188.399	1337.53	28000	6542121	6585954	6514122	6557954	1	6514122	43832
TREOSULFAN	Non_withdrawal_event	Adult	92	91.3877	-0.300427	0.00958174	0.289143	91.3877	1.00664	1.0067	1.00676	0	NA	Inf	Inf	92	6542121	6585954	6542029	6585862	0	6542029	43833
TRIENTINE	Non_withdrawal_event	Adult	92	91.3877	-0.300427	0.00958174	0.289143	91.3877	1.00664	1.0067	1.00676	0	NA	Inf	Inf	92	6542121	6585954	6542029	6585862	0	6542029	43833
RACECADOTRIL	Non_withdrawal_event	Adult	92	91.3877	-0.300427	0.00958174	0.289143	91.3877	1.00664	1.0067	1.00676	0	NA	Inf	Inf	92	6542121	6585954	6542029	6585862	0	6542029	43833
ZOLEDRONIC	Non_withdrawal_event	Adult	91	90.3943	-0.302209	0.00958117	0.290591	90.3943	1.00664	1.0067	1.00676	0	NA	Inf	Inf	91	6542121	6585954	6542030	6585863	0	6542030	43833
ACEON	Non_withdrawal_event	Adult	91	90.3943	-0.302209	0.00958117	0.290591	90.3943	1.00664	1.0067	1.00676	0	NA	Inf	Inf	91	6542121	6585954	6542030	6585863	0	6542030	43833
BALSALAZIDE	Non_withdrawal_event	Adult	91	90.3943	-0.302209	0.00958117	0.290591	90.3943	1.00664	1.0067	1.00676	0	NA	Inf	Inf	91	6542121	6585954	6542030	6585863	0	6542030	43833
ONSOLIS	Non_withdrawal_event	Adult	91	90.3943	-0.302209	0.00958117	0.290591	90.3943	1.00664	1.0067	1.00676	0	NA	Inf	Inf	91	6542121	6585954	6542030	6585863	0	6542030	43833
ALUMINUM HYDROXIDEMAGNESIUM	Non_withdrawal_event	Adult	90	89.401	-0.304022	0.00958059	0.292062	89.401	1.00664	1.0067	1.00676	0	NA	Inf	Inf	90	6542121	6585954	6542031	6585864	0	6542031	43833
ADVATE	Non_withdrawal_event	Adult	90	89.401	-0.304022	0.00958059	0.292062	89.401	1.00664	1.0067	1.00676	0	NA	Inf	Inf	90	6542121	6585954	6542031	6585864	0	6542031	43833
CELECOX	Non_withdrawal_event	Adult	90	89.401	-0.304022	0.00958059	0.292062	89.401	1.00664	1.0067	1.00676	0	NA	Inf	Inf	90	6542121	6585954	6542031	6585864	0	6542031	43833
VISICOL	Non_withdrawal_event	Adult	90	89.401	-0.304022	0.00958059	0.292062	89.401	1.00664	1.0067	1.00676	0	NA	Inf	Inf	90	6542121	6585954	6542031	6585864	0	6542031	43833
TRASTUZUMABDTTB	Non_withdrawal_event	Adult	90	89.401	-0.304022	0.00958059	0.292062	89.401	1.00664	1.0067	1.00676	0	NA	Inf	Inf	90	6542121	6585954	6542031	6585864	0	6542031	43833
CATAFLAM	Non_withdrawal_event	Adult	90	89.401	-0.304022	0.00958059	0.292062	89.401	1.00664	1.0067	1.00676	0	NA	Inf	Inf	90	6542121	6585954	6542031	6585864	0	6542031	43833
DIANEAL PD_DEXTROSE	Non_withdrawal_event	Adult	90	89.401	-0.304022	0.00958059	0.292062	89.401	1.00664	1.0067	1.00676	0	NA	Inf	Inf	90	6542121	6585954	6542031	6585864	0	6542031	43833
CERVIDIL	Non_withdrawal_event	Adult	90	89.401	-0.304022	0.00958059	0.292062	89.401	1.00664	1.0067	1.00676	0	NA	Inf	Inf	90	6542121	6585954	6542031	6585864	0	6542031	43833
PEGZEREPOETIN ALFA	Non_withdrawal_event	Adult	90	89.401	-0.304022	0.00958059	0.292062	89.401	1.00664	1.0067	1.00676	0	NA	Inf	Inf	90	6542121	6585954	6542031	6585864	0	6542031	43833
PRIMAQUINE	Non_withdrawal_event	Adult	90	89.401	-0.304022	0.00958059	0.292062	89.401	1.00664	1.0067	1.00676	0	NA	Inf	Inf	90	6542121	6585954	6542031	6585864	0	6542031	43833
ETHIONAMIDE	Non_withdrawal_event	Adult	90	89.401	-0.304022	0.00958059	0.292062	89.401	1.00664	1.0067	1.00676	0	NA	Inf	Inf	90	6542121	6585954	6542031	6585864	0	6542031	43833
EXENATIDE PEN DISPOSABLE	Non_withdrawal_event	Adult	90	89.401	-0.304022	0.00958059	0.292062	89.401	1.00664	1.0067	1.00676	0	NA	Inf	Inf	90	6542121	6585954	6542031	6585864	0	6542031	43833
EMTRIVA	Non_withdrawal_event	Adult	90	89.401	-0.304022	0.00958059	0.292062	89.401	1.00664	1.0067	1.00676	0	NA	Inf	Inf	90	6542121	6585954	6542031	6585864	0	6542031	43833
ELISOR	Non_withdrawal_event	Adult	90	89.401	-0.304022	0.00958059	0.292062	89.401	1.00664	1.0067	1.00676	0	NA	Inf	Inf	90	6542121	6585954	6542031	6585864	0	6542031	43833
CASIMERSEN	Non_withdrawal_event	Adult	89	88.4077	-0.305867	0.00957999	0.293556	88.4077	1.00664	1.0067	1.00676	0	NA	Inf	Inf	89	6542121	6585954	6542032	6585865	0	6542032	43833
ATENOLOL_CHLORTHALIDONE	Non_withdrawal_event	Adult	89	88.4077	-0.305867	0.00957999	0.293556	88.4077	1.00664	1.0067	1.00676	0	NA	Inf	Inf	89	6542121	6585954	6542032	6585865	0	6542032	43833
CEFPODOXIME PROXETIL	Non_withdrawal_event	Adult	89	88.4077	-0.305867	0.00957999	0.293556	88.4077	1.00664	1.0067	1.00676	0	NA	Inf	Inf	89	6542121	6585954	6542032	6585865	0	6542032	43833
AERIUS	Non_withdrawal_event	Adult	89	88.4077	-0.305867	0.00957999	0.293556	88.4077	1.00664	1.0067	1.00676	0	NA	Inf	Inf	89	6542121	6585954	6542032	6585865	0	6542032	43833
ETHINYL ESTRADIOL	Non_withdrawal_event	Adult	89	88.4077	-0.305867	0.00957999	0.293556	88.4077	1.00664	1.0067	1.00676	0	NA	Inf	Inf	89	6542121	6585954	6542032	6585865	0	6542032	43833
CALCIPOTRIENE	Non_withdrawal_event	Adult	89	88.4077	-0.305867	0.00957999	0.293556	88.4077	1.00664	1.0067	1.00676	0	NA	Inf	Inf	89	6542121	6585954	6542032	6585865	0	6542032	43833
IRON ISOMALTOSIDE	Non_withdrawal_event	Adult	89	88.4077	-0.305867	0.00957999	0.293556	88.4077	1.00664	1.0067	1.00676	0	NA	Inf	Inf	89	6542121	6585954	6542032	6585865	0	6542032	43833
SEASONALE	Non_withdrawal_event	Adult	89	88.4077	-0.305867	0.00957999	0.293556	88.4077	1.00664	1.0067	1.00676	0	NA	Inf	Inf	89	6542121	6585954	6542032	6585865	0	6542032	43833
AGGRASTAT	Non_withdrawal_event	Adult	89	88.4077	-0.305867	0.00957999	0.293556	88.4077	1.00664	1.0067	1.00676	0	NA	Inf	Inf	89	6542121	6585954	6542032	6585865	0	6542032	43833
NOVORAPID CHU FLEXPEN	Non_withdrawal_event	Adult	89	88.4077	-0.305867	0.00957999	0.293556	88.4077	1.00664	1.0067	1.00676	0	NA	Inf	Inf	89	6542121	6585954	6542032	6585865	0	6542032	43833
SELUMETINIB	Non_withdrawal_event	Adult	88	87.4143	-0.307743	0.00957938	0.295075	87.4143	1.00664	1.0067	1.00676	0	NA	Inf	Inf	88	6542121	6585954	6542033	6585866	0	6542033	43833
ORPHENADRINE	Non_withdrawal_event	Adult	88	87.4143	-0.307743	0.00957938	0.295075	87.4143	1.00664	1.0067	1.00676	0	NA	Inf	Inf	88	6542121	6585954	6542033	6585866	0	6542033	43833
CALCITONIN SALMON	Non_withdrawal_event	Adult	88	87.4143	-0.307743	0.00957938	0.295075	87.4143	1.00664	1.0067	1.00676	0	NA	Inf	Inf	88	6542121	6585954	6542033	6585866	0	6542033	43833
OSPHENA	Non_withdrawal_event	Adult	88	87.4143	-0.307743	0.00957938	0.295075	87.4143	1.00664	1.0067	1.00676	0	NA	Inf	Inf	88	6542121	6585954	6542033	6585866	0	6542033	43833
AVOBENZONEOCTINOXATE_OCTISALATE\OXYBENZONE	Non_withdrawal_event	Adult	88	87.4143	-0.307743	0.00957938	0.295075	87.4143	1.00664	1.0067	1.00676	0	NA	Inf	Inf	88	6542121	6585954	6542033	6585866	0	6542033	43833
CYCLIZINE	Non_withdrawal_event	Adult	88	87.4143	-0.307743	0.00957938	0.295075	87.4143	1.00664	1.0067	1.00676	0	NA	Inf	Inf	88	6542121	6585954	6542033	6585866	0	6542033	43833
LYSODREN	Non_withdrawal_event	Adult	88	87.4143	-0.307743	0.00957938	0.295075	87.4143	1.00664	1.0067	1.00676	0	NA	Inf	Inf	88	6542121	6585954	6542033	6585866	0	6542033	43833
ISOPTIN	Non_withdrawal_event	Adult	88	87.4143	-0.307743	0.00957938	0.295075	87.4143	1.00664	1.0067	1.00676	0	NA	Inf	Inf	88	6542121	6585954	6542033	6585866	0	6542033	43833
OZURDEX	Non_withdrawal_event	Adult	88	87.4143	-0.307743	0.00957938	0.295075	87.4143	1.00664	1.0067	1.00676	0	NA	Inf	Inf	88	6542121	6585954	6542033	6585866	0	6542033	43833
ESTRADIOL VALERATEDIENOGEST	Non_withdrawal_event	Adult	88	87.4143	-0.307743	0.00957938	0.295075	87.4143	1.00664	1.0067	1.00676	0	NA	Inf	Inf	88	6542121	6585954	6542033	6585866	0	6542033	43833
ZEFFIX	Non_withdrawal_event	Adult	88	87.4143	-0.307743	0.00957938	0.295075	87.4143	1.00664	1.0067	1.00676	0	NA	Inf	Inf	88	6542121	6585954	6542033	6585866	0	6542033	43833
SALICYLATES	Non_withdrawal_event	Adult	88	87.4143	-0.307743	0.00957938	0.295075	87.4143	1.00664	1.0067	1.00676	0	NA	Inf	Inf	88	6542121	6585954	6542033	6585866	0	6542033	43833
LIPIDIL	Non_withdrawal_event	Adult	88	87.4143	-0.307743	0.00957938	0.295075	87.4143	1.00664	1.0067	1.00676	0	NA	Inf	Inf	88	6542121	6585954	6542033	6585866	0	6542033	43833
DACOGEN	Non_withdrawal_event	Adult	87	86.421	-0.309653	0.00957876	0.29662	86.421	1.00664	1.0067	1.00676	0	NA	Inf	Inf	87	6542121	6585954	6542034	6585867	0	6542034	43833
LIDOCAINE_PRILOCAINE	Non_withdrawal_event	Adult	87	86.421	-0.309653	0.00957876	0.29662	86.421	1.00664	1.0067	1.00676	0	NA	Inf	Inf	87	6542121	6585954	6542034	6585867	0	6542034	43833
FLUOROMETHOLONE	Non_withdrawal_event	Adult	87	86.421	-0.309653	0.00957876	0.29662	86.421	1.00664	1.0067	1.00676	0	NA	Inf	Inf	87	6542121	6585954	6542034	6585867	0	6542034	43833
STREPTOMYCIN	Non_withdrawal_event	Adult	87	86.421	-0.309653	0.00957876	0.29662	86.421	1.00664	1.0067	1.00676	0	NA	Inf	Inf	87	6542121	6585954	6542034	6585867	0	6542034	43833
TRASTUZUMABQYYP	Non_withdrawal_event	Adult	87	86.421	-0.309653	0.00957876	0.29662	86.421	1.00664	1.0067	1.00676	0	NA	Inf	Inf	87	6542121	6585954	6542034	6585867	0	6542034	43833
INEBILIZUMABCDON	Non_withdrawal_event	Adult	87	86.421	-0.309653	0.00957876	0.29662	86.421	1.00664	1.0067	1.00676	0	NA	Inf	Inf	87	6542121	6585954	6542034	6585867	0	6542034	43833
ZELITREX	Non_withdrawal_event	Adult	87	86.421	-0.309653	0.00957876	0.29662	86.421	1.00664	1.0067	1.00676	0	NA	Inf	Inf	87	6542121	6585954	6542034	6585867	0	6542034	43833
PROCARDIA	Non_withdrawal_event	Adult	87	86.421	-0.309653	0.00957876	0.29662	86.421	1.00664	1.0067	1.00676	0	NA	Inf	Inf	87	6542121	6585954	6542034	6585867	0	6542034	43833
ASPIRINDIPYRIDAMOLE	Non_withdrawal_event	Adult	87	86.421	-0.309653	0.00957876	0.29662	86.421	1.00664	1.0067	1.00676	0	NA	Inf	Inf	87	6542121	6585954	6542034	6585867	0	6542034	43833
AMLODIPINE_HYDROCHLOROTHIAZIDE_OLMESARTAN	Non_withdrawal_event	Adult	86	85.4276	-0.311598	0.00957812	0.298189	85.4276	1.00664	1.0067	1.00676	0	NA	Inf	Inf	86	6542121	6585954	6542035	6585868	0	6542035	43833
KARDEGIC	Non_withdrawal_event	Adult	86	85.4276	-0.311598	0.00957812	0.298189	85.4276	1.00664	1.0067	1.00676	0	NA	Inf	Inf	86	6542121	6585954	6542035	6585868	0	6542035	43833
CALAN	Non_withdrawal_event	Adult	86	85.4276	-0.311598	0.00957812	0.298189	85.4276	1.00664	1.0067	1.00676	0	NA	Inf	Inf	86	6542121	6585954	6542035	6585868	0	6542035	43833
NEOMYCIN	Non_withdrawal_event	Adult	86	85.4276	-0.311598	0.00957812	0.298189	85.4276	1.00664	1.0067	1.00676	0	NA	Inf	Inf	86	6542121	6585954	6542035	6585868	0	6542035	43833
PHTHALYLSULFATHIAZOLE	Non_withdrawal_event	Adult	86	85.4276	-0.311598	0.00957812	0.298189	85.4276	1.00664	1.0067	1.00676	0	NA	Inf	Inf	86	6542121	6585954	6542035	6585868	0	6542035	43833
OMEGA FATTY ACIDS	Non_withdrawal_event	Adult	86	85.4276	-0.311598	0.00957812	0.298189	85.4276	1.00664	1.0067	1.00676	0	NA	Inf	Inf	86	6542121	6585954	6542035	6585868	0	6542035	43833
LASTACAFT	Non_withdrawal_event	Adult	86	85.4276	-0.311598	0.00957812	0.298189	85.4276	1.00664	1.0067	1.00676	0	NA	Inf	Inf	86	6542121	6585954	6542035	6585868	0	6542035	43833
GLUCOBAY	Non_withdrawal_event	Adult	86	85.4276	-0.311598	0.00957812	0.298189	85.4276	1.00664	1.0067	1.00676	0	NA	Inf	Inf	86	6542121	6585954	6542035	6585868	0	6542035	43833
ONTAK	Non_withdrawal_event	Adult	86	85.4276	-0.311598	0.00957812	0.298189	85.4276	1.00664	1.0067	1.00676	0	NA	Inf	Inf	86	6542121	6585954	6542035	6585868	0	6542035	43833
NAFARELIN	Non_withdrawal_event	Adult	86	85.4276	-0.311598	0.00957812	0.298189	85.4276	1.00664	1.0067	1.00676	0	NA	Inf	Inf	86	6542121	6585954	6542035	6585868	0	6542035	43833
TARGRETIN	Non_withdrawal_event	Adult	86	85.4276	-0.311598	0.00957812	0.298189	85.4276	1.00664	1.0067	1.00676	0	NA	Inf	Inf	86	6542121	6585954	6542035	6585868	0	6542035	43833
TELITHROMYCIN	Non_withdrawal_event	Adult	86	85.4276	-0.311598	0.00957812	0.298189	85.4276	1.00664	1.0067	1.00676	0	NA	Inf	Inf	86	6542121	6585954	6542035	6585868	0	6542035	43833
SENNOSIDES	Non_withdrawal_event	Adult	85	84.4343	-0.313577	0.00957747	0.299786	84.4343	1.00664	1.0067	1.00676	0	NA	Inf	Inf	85	6542121	6585954	6542036	6585869	0	6542036	43833
VIRAFERONPEG	Non_withdrawal_event	Adult	85	84.4343	-0.313577	0.00957747	0.299786	84.4343	1.00664	1.0067	1.00676	0	NA	Inf	Inf	85	6542121	6585954	6542036	6585869	0	6542036	43833
PROPARACAINE	Non_withdrawal_event	Adult	85	84.4343	-0.313577	0.00957747	0.299786	84.4343	1.00664	1.0067	1.00676	0	NA	Inf	Inf	85	6542121	6585954	6542036	6585869	0	6542036	43833
CRIZANLIZUMAB	Non_withdrawal_event	Adult	85	84.4343	-0.313577	0.00957747	0.299786	84.4343	1.00664	1.0067	1.00676	0	NA	Inf	Inf	85	6542121	6585954	6542036	6585869	0	6542036	43833
REVOLADE	Non_withdrawal_event	Adult	85	84.4343	-0.313577	0.00957747	0.299786	84.4343	1.00664	1.0067	1.00676	0	NA	Inf	Inf	85	6542121	6585954	6542036	6585869	0	6542036	43833
HYPROMELLOSE	Non_withdrawal_event	Adult	85	84.4343	-0.313577	0.00957747	0.299786	84.4343	1.00664	1.0067	1.00676	0	NA	Inf	Inf	85	6542121	6585954	6542036	6585869	0	6542036	43833
ETHINYL ESTRADIOLSEGESTERONE	Non_withdrawal_event	Adult	85	84.4343	-0.313577	0.00957747	0.299786	84.4343	1.00664	1.0067	1.00676	0	NA	Inf	Inf	85	6542121	6585954	6542036	6585869	0	6542036	43833
TISOTUMAB VEDOTIN	Non_withdrawal_event	Adult	85	84.4343	-0.313577	0.00957747	0.299786	84.4343	1.00664	1.0067	1.00676	0	NA	Inf	Inf	85	6542121	6585954	6542036	6585869	0	6542036	43833
HEXABRIX	Non_withdrawal_event	Adult	85	84.4343	-0.313577	0.00957747	0.299786	84.4343	1.00664	1.0067	1.00676	0	NA	Inf	Inf	85	6542121	6585954	6542036	6585869	0	6542036	43833
COVID CONVALESCENT PLASMA	Non_withdrawal_event	Adult	85	84.4343	-0.313577	0.00957747	0.299786	84.4343	1.00664	1.0067	1.00676	0	NA	Inf	Inf	85	6542121	6585954	6542036	6585869	0	6542036	43833
HYALURONIC ACIDLIDOCAINE	Non_withdrawal_event	Adult	85	84.4343	-0.313577	0.00957747	0.299786	84.4343	1.00664	1.0067	1.00676	0	NA	Inf	Inf	85	6542121	6585954	6542036	6585869	0	6542036	43833
TESTIM	Non_withdrawal_event	Adult	84	83.4409	-0.315593	0.0095768	0.30141	83.4409	1.00664	1.0067	1.00676	0	NA	Inf	Inf	84	6542121	6585954	6542037	6585870	0	6542037	43833
BRINTELLIX	Non_withdrawal_event	Adult	84	83.4409	-0.315593	0.0095768	0.30141	83.4409	1.00664	1.0067	1.00676	0	NA	Inf	Inf	84	6542121	6585954	6542037	6585870	0	6542037	43833
E	Non_withdrawal_event	Adult	84	83.4409	-0.315593	0.0095768	0.30141	83.4409	1.00664	1.0067	1.00676	0	NA	Inf	Inf	84	6542121	6585954	6542037	6585870	0	6542037	43833
TRIAMTERENE	Non_withdrawal_event	Adult	84	83.4409	-0.315593	0.0095768	0.30141	83.4409	1.00664	1.0067	1.00676	0	NA	Inf	Inf	84	6542121	6585954	6542037	6585870	0	6542037	43833
DORAVIRINE	Non_withdrawal_event	Adult	84	83.4409	-0.315593	0.0095768	0.30141	83.4409	1.00664	1.0067	1.00676	0	NA	Inf	Inf	84	6542121	6585954	6542037	6585870	0	6542037	43833
SOLODYN	Non_withdrawal_event	Adult	84	83.4409	-0.315593	0.0095768	0.30141	83.4409	1.00664	1.0067	1.00676	0	NA	Inf	Inf	84	6542121	6585954	6542037	6585870	0	6542037	43833
NOVONORM	Non_withdrawal_event	Adult	84	83.4409	-0.315593	0.0095768	0.30141	83.4409	1.00664	1.0067	1.00676	0	NA	Inf	Inf	84	6542121	6585954	6542037	6585870	0	6542037	43833
DIFFU K	Non_withdrawal_event	Adult	84	83.4409	-0.315593	0.0095768	0.30141	83.4409	1.00664	1.0067	1.00676	0	NA	Inf	Inf	84	6542121	6585954	6542037	6585870	0	6542037	43833
QLAIRA	Non_withdrawal_event	Adult	84	83.4409	-0.315593	0.0095768	0.30141	83.4409	1.00664	1.0067	1.00676	0	NA	Inf	Inf	84	6542121	6585954	6542037	6585870	0	6542037	43833
CAMRELIZUMAB	Non_withdrawal_event	Adult	84	83.4409	-0.315593	0.0095768	0.30141	83.4409	1.00664	1.0067	1.00676	0	NA	Inf	Inf	84	6542121	6585954	6542037	6585870	0	6542037	43833
IZILOX	Non_withdrawal_event	Adult	84	83.4409	-0.315593	0.0095768	0.30141	83.4409	1.00664	1.0067	1.00676	0	NA	Inf	Inf	84	6542121	6585954	6542037	6585870	0	6542037	43833
ELSPAR	Non_withdrawal_event	Adult	83	82.4476	-0.317647	0.00957611	0.303061	82.4476	1.00664	1.0067	1.00676	0	NA	Inf	Inf	83	6542121	6585954	6542038	6585871	0	6542038	43833
AZOPT	Non_withdrawal_event	Adult	83	82.4476	-0.317647	0.00957611	0.303061	82.4476	1.00664	1.0067	1.00676	0	NA	Inf	Inf	83	6542121	6585954	6542038	6585871	0	6542038	43833
DOTATATE GALLIUM GA	Non_withdrawal_event	Adult	83	82.4476	-0.317647	0.00957611	0.303061	82.4476	1.00664	1.0067	1.00676	0	NA	Inf	Inf	83	6542121	6585954	6542038	6585871	0	6542038	43833
TRAVATAN	Non_withdrawal_event	Adult	83	82.4476	-0.317647	0.00957611	0.303061	82.4476	1.00664	1.0067	1.00676	0	NA	Inf	Inf	83	6542121	6585954	6542038	6585871	0	6542038	43833
BETAHISTINE	Non_withdrawal_event	Adult	83	82.4476	-0.317647	0.00957611	0.303061	82.4476	1.00664	1.0067	1.00676	0	NA	Inf	Inf	83	6542121	6585954	6542038	6585871	0	6542038	43833
PRIMPERAN	Non_withdrawal_event	Adult	82	81.4542	-0.319739	0.00957541	0.304742	81.4542	1.00664	1.0067	1.00676	0	NA	Inf	Inf	82	6542121	6585954	6542039	6585872	0	6542039	43833
BISMUTH SUBSALICYLATE	Non_withdrawal_event	Adult	82	81.4542	-0.319739	0.00957541	0.304742	81.4542	1.00664	1.0067	1.00676	0	NA	Inf	Inf	82	6542121	6585954	6542039	6585872	0	6542039	43833
RUPATADINE	Non_withdrawal_event	Adult	82	81.4542	-0.319739	0.00957541	0.304742	81.4542	1.00664	1.0067	1.00676	0	NA	Inf	Inf	82	6542121	6585954	6542039	6585872	0	6542039	43833
PENTAMIDINE ISETHIONATE	Non_withdrawal_event	Adult	82	81.4542	-0.319739	0.00957541	0.304742	81.4542	1.00664	1.0067	1.00676	0	NA	Inf	Inf	82	6542121	6585954	6542039	6585872	0	6542039	43833
CEFIDEROCOL	Non_withdrawal_event	Adult	82	81.4542	-0.319739	0.00957541	0.304742	81.4542	1.00664	1.0067	1.00676	0	NA	Inf	Inf	82	6542121	6585954	6542039	6585872	0	6542039	43833
METAMIZOLE MAGNESIUM	Non_withdrawal_event	Adult	82	81.4542	-0.319739	0.00957541	0.304742	81.4542	1.00664	1.0067	1.00676	0	NA	Inf	Inf	82	6542121	6585954	6542039	6585872	0	6542039	43833
REFLUDAN	Non_withdrawal_event	Adult	82	81.4542	-0.319739	0.00957541	0.304742	81.4542	1.00664	1.0067	1.00676	0	NA	Inf	Inf	82	6542121	6585954	6542039	6585872	0	6542039	43833
DEXKETOPROFEN_TRAMADOL	Non_withdrawal_event	Adult	82	81.4542	-0.319739	0.00957541	0.304742	81.4542	1.00664	1.0067	1.00676	0	NA	Inf	Inf	82	6542121	6585954	6542039	6585872	0	6542039	43833
CDP	Non_withdrawal_event	Adult	82	81.4542	-0.319739	0.00957541	0.304742	81.4542	1.00664	1.0067	1.00676	0	NA	Inf	Inf	82	6542121	6585954	6542039	6585872	0	6542039	43833
STIRIPENTOL	Non_withdrawal_event	Adult	81	80.4609	-0.321871	0.00957469	0.306452	80.4609	1.00664	1.0067	1.00676	0	NA	Inf	Inf	81	6542121	6585954	6542040	6585873	0	6542040	43833
XIAFLEX	Non_withdrawal_event	Adult	81	80.4609	-0.321871	0.00957469	0.306452	80.4609	1.00664	1.0067	1.00676	0	NA	Inf	Inf	81	6542121	6585954	6542040	6585873	0	6542040	43833
ZINACEF	Non_withdrawal_event	Adult	81	80.4609	-0.321871	0.00957469	0.306452	80.4609	1.00664	1.0067	1.00676	0	NA	Inf	Inf	81	6542121	6585954	6542040	6585873	0	6542040	43833
QUINIDINE	Non_withdrawal_event	Adult	81	80.4609	-0.321871	0.00957469	0.306452	80.4609	1.00664	1.0067	1.00676	0	NA	Inf	Inf	81	6542121	6585954	6542040	6585873	0	6542040	43833
TOBI PODHALER	Non_withdrawal_event	Adult	81	80.4609	-0.321871	0.00957469	0.306452	80.4609	1.00664	1.0067	1.00676	0	NA	Inf	Inf	81	6542121	6585954	6542040	6585873	0	6542040	43833
ACTOPLUS MET	Non_withdrawal_event	Adult	81	80.4609	-0.321871	0.00957469	0.306452	80.4609	1.00664	1.0067	1.00676	0	NA	Inf	Inf	81	6542121	6585954	6542040	6585873	0	6542040	43833
SELOZOK	Non_withdrawal_event	Adult	81	80.4609	-0.321871	0.00957469	0.306452	80.4609	1.00664	1.0067	1.00676	0	NA	Inf	Inf	81	6542121	6585954	6542040	6585873	0	6542040	43833
ISOPROPANOLAMINE	Non_withdrawal_event	Adult	81	80.4609	-0.321871	0.00957469	0.306452	80.4609	1.00664	1.0067	1.00676	0	NA	Inf	Inf	81	6542121	6585954	6542040	6585873	0	6542040	43833
COMPLERA	Non_withdrawal_event	Adult	81	80.4609	-0.321871	0.00957469	0.306452	80.4609	1.00664	1.0067	1.00676	0	NA	Inf	Inf	81	6542121	6585954	6542040	6585873	0	6542040	43833
DARVOCETN	Non_withdrawal_event	Adult	81	80.4609	-0.321871	0.00957469	0.306452	80.4609	1.00664	1.0067	1.00676	0	NA	Inf	Inf	81	6542121	6585954	6542040	6585873	0	6542040	43833
PHENYLEPHRINEPHENYLEPHRINE	Non_withdrawal_event	Adult	80	79.4676	-0.324044	0.00957395	0.308193	79.4676	1.00664	1.0067	1.00676	0	NA	Inf	Inf	80	6542121	6585954	6542041	6585874	0	6542041	43833
ESTRATAB	Non_withdrawal_event	Adult	80	79.4676	-0.324044	0.00957395	0.308193	79.4676	1.00664	1.0067	1.00676	0	NA	Inf	Inf	80	6542121	6585954	6542041	6585874	0	6542041	43833
NADROPARIN CALCIUM	Non_withdrawal_event	Adult	80	79.4676	-0.324044	0.00957395	0.308193	79.4676	1.00664	1.0067	1.00676	0	NA	Inf	Inf	80	6542121	6585954	6542041	6585874	0	6542041	43833
CALCIUM CHLORIDEMAGNESIUM_CHLORIDE\ \SODIUM CHLORIDE\SODIUM	Non_withdrawal_event	Adult	80	79.4676	-0.324044	0.00957395	0.308193	79.4676	1.00664	1.0067	1.00676	0	NA	Inf	Inf	80	6542121	6585954	6542041	6585874	0	6542041	43833
FARMORUBICIN	Non_withdrawal_event	Adult	80	79.4676	-0.324044	0.00957395	0.308193	79.4676	1.00664	1.0067	1.00676	0	NA	Inf	Inf	80	6542121	6585954	6542041	6585874	0	6542041	43833
BRILIQUE	Non_withdrawal_event	Adult	79	78.4742	-0.32626	0.0095732	0.309966	78.4742	1.00664	1.0067	1.00676	0	NA	Inf	Inf	79	6542121	6585954	6542042	6585875	0	6542042	43833
OMNICEF	Non_withdrawal_event	Adult	79	78.4742	-0.32626	0.0095732	0.309966	78.4742	1.00664	1.0067	1.00676	0	NA	Inf	Inf	79	6542121	6585954	6542042	6585875	0	6542042	43833
AMINOPHYLLINE	Non_withdrawal_event	Adult	79	78.4742	-0.32626	0.0095732	0.309966	78.4742	1.00664	1.0067	1.00676	0	NA	Inf	Inf	79	6542121	6585954	6542042	6585875	0	6542042	43833
LUMIZYME	Non_withdrawal_event	Adult	79	78.4742	-0.32626	0.0095732	0.309966	78.4742	1.00664	1.0067	1.00676	0	NA	Inf	Inf	79	6542121	6585954	6542042	6585875	0	6542042	43833
VON WILLEBRAND FACTOR HUMAN	Non_withdrawal_event	Adult	79	78.4742	-0.32626	0.0095732	0.309966	78.4742	1.00664	1.0067	1.00676	0	NA	Inf	Inf	79	6542121	6585954	6542042	6585875	0	6542042	43833
AMINO ACIDSCALCIUM_MAGNESIUM CHLORIDE\ CHLORIDE\SODIUM	Non_withdrawal_event	Adult	79	78.4742	-0.32626	0.0095732	0.309966	78.4742	1.00664	1.0067	1.00676	0	NA	Inf	Inf	79	6542121	6585954	6542042	6585875	0	6542042	43833
ZOPHREN	Non_withdrawal_event	Adult	79	78.4742	-0.32626	0.0095732	0.309966	78.4742	1.00664	1.0067	1.00676	0	NA	Inf	Inf	79	6542121	6585954	6542042	6585875	0	6542042	43833
SUCROFERRIC OXYHYDROXIDE	Non_withdrawal_event	Adult	79	78.4742	-0.32626	0.0095732	0.309966	78.4742	1.00664	1.0067	1.00676	0	NA	Inf	Inf	79	6542121	6585954	6542042	6585875	0	6542042	43833
CARDIOLITE	Non_withdrawal_event	Adult	79	78.4742	-0.32626	0.0095732	0.309966	78.4742	1.00664	1.0067	1.00676	0	NA	Inf	Inf	79	6542121	6585954	6542042	6585875	0	6542042	43833
BISOPROLOL_HYDROCHLOROTHIAZIDE	Non_withdrawal_event	Adult	79	78.4742	-0.32626	0.0095732	0.309966	78.4742	1.00664	1.0067	1.00676	0	NA	Inf	Inf	79	6542121	6585954	6542042	6585875	0	6542042	43833
IOBITRIDOL	Non_withdrawal_event	Adult	79	78.4742	-0.32626	0.0095732	0.309966	78.4742	1.00664	1.0067	1.00676	0	NA	Inf	Inf	79	6542121	6585954	6542042	6585875	0	6542042	43833
CLASCOTERONE	Non_withdrawal_event	Adult	79	78.4742	-0.32626	0.0095732	0.309966	78.4742	1.00664	1.0067	1.00676	0	NA	Inf	Inf	79	6542121	6585954	6542042	6585875	0	6542042	43833
BECONASE	Non_withdrawal_event	Adult	79	78.4742	-0.32626	0.0095732	0.309966	78.4742	1.00664	1.0067	1.00676	0	NA	Inf	Inf	79	6542121	6585954	6542042	6585875	0	6542042	43833
ATAZANAVIR SULFATECOBICISTAT	Non_withdrawal_event	Adult	79	78.4742	-0.32626	0.0095732	0.309966	78.4742	1.00664	1.0067	1.00676	0	NA	Inf	Inf	79	6542121	6585954	6542042	6585875	0	6542042	43833
RIBAVARIN	Non_withdrawal_event	Adult	79	78.4742	-0.32626	0.0095732	0.309966	78.4742	1.00664	1.0067	1.00676	0	NA	Inf	Inf	79	6542121	6585954	6542042	6585875	0	6542042	43833
PHARMA COMPANY INV	Non_withdrawal_event	Adult	78	77.4809	-0.32852	0.00957243	0.311771	77.4809	1.00664	1.0067	1.00676	0	NA	Inf	Inf	78	6542121	6585954	6542043	6585876	0	6542043	43833
PERAMIVIR	Non_withdrawal_event	Adult	78	77.4809	-0.32852	0.00957243	0.311771	77.4809	1.00664	1.0067	1.00676	0	NA	Inf	Inf	78	6542121	6585954	6542043	6585876	0	6542043	43833
ZENATANE	Non_withdrawal_event	Adult	78	77.4809	-0.32852	0.00957243	0.311771	77.4809	1.00664	1.0067	1.00676	0	NA	Inf	Inf	78	6542121	6585954	6542043	6585876	0	6542043	43833
PROLASTINC	Non_withdrawal_event	Adult	78	77.4809	-0.32852	0.00957243	0.311771	77.4809	1.00664	1.0067	1.00676	0	NA	Inf	Inf	78	6542121	6585954	6542043	6585876	0	6542043	43833
FERRIC ANHYDROUS	Non_withdrawal_event	Adult	78	77.4809	-0.32852	0.00957243	0.311771	77.4809	1.00664	1.0067	1.00676	0	NA	Inf	Inf	78	6542121	6585954	6542043	6585876	0	6542043	43833
HALFLYTELY	Non_withdrawal_event	Adult	78	77.4809	-0.32852	0.00957243	0.311771	77.4809	1.00664	1.0067	1.00676	0	NA	Inf	Inf	78	6542121	6585954	6542043	6585876	0	6542043	43833
LISTERINE	Non_withdrawal_event	Adult	78	77.4809	-0.32852	0.00957243	0.311771	77.4809	1.00664	1.0067	1.00676	0	NA	Inf	Inf	78	6542121	6585954	6542043	6585876	0	6542043	43833
ASPARAGINASE ERWINIA CHRYSANTHEMI	Non_withdrawal_event	Adult	78	77.4809	-0.32852	0.00957243	0.311771	77.4809	1.00664	1.0067	1.00676	0	NA	Inf	Inf	78	6542121	6585954	6542043	6585876	0	6542043	43833
CALCITONIN	Non_withdrawal_event	Adult	78	77.4809	-0.32852	0.00957243	0.311771	77.4809	1.00664	1.0067	1.00676	0	NA	Inf	Inf	78	6542121	6585954	6542043	6585876	0	6542043	43833
FOLLITROPIN BETA	Non_withdrawal_event	Adult	78	77.4809	-0.32852	0.00957243	0.311771	77.4809	1.00664	1.0067	1.00676	0	NA	Inf	Inf	78	6542121	6585954	6542043	6585876	0	6542043	43833
MEPRON	Non_withdrawal_event	Adult	78	77.4809	-0.32852	0.00957243	0.311771	77.4809	1.00664	1.0067	1.00676	0	NA	Inf	Inf	78	6542121	6585954	6542043	6585876	0	6542043	43833
MILTEFOSINE	Non_withdrawal_event	Adult	78	77.4809	-0.32852	0.00957243	0.311771	77.4809	1.00664	1.0067	1.00676	0	NA	Inf	Inf	78	6542121	6585954	6542043	6585876	0	6542043	43833
APLISOL DIAGNOSTIC ANTIGEN	Non_withdrawal_event	Adult	78	77.4809	-0.32852	0.00957243	0.311771	77.4809	1.00664	1.0067	1.00676	0	NA	Inf	Inf	78	6542121	6585954	6542043	6585876	0	6542043	43833
TIPRANAVIR	Non_withdrawal_event	Adult	78	77.4809	-0.32852	0.00957243	0.311771	77.4809	1.00664	1.0067	1.00676	0	NA	Inf	Inf	78	6542121	6585954	6542043	6585876	0	6542043	43833
RALTITREXED	Non_withdrawal_event	Adult	78	77.4809	-0.32852	0.00957243	0.311771	77.4809	1.00664	1.0067	1.00676	0	NA	Inf	Inf	78	6542121	6585954	6542043	6585876	0	6542043	43833
TAZEMETOSTAT	Non_withdrawal_event	Adult	77	76.4875	-0.330825	0.00957163	0.31361	76.4875	1.00664	1.0067	1.00676	0	NA	Inf	Inf	77	6542121	6585954	6542044	6585877	0	6542044	43833
OGEN	Non_withdrawal_event	Adult	77	76.4875	-0.330825	0.00957163	0.31361	76.4875	1.00664	1.0067	1.00676	0	NA	Inf	Inf	77	6542121	6585954	6542044	6585877	0	6542044	43833
ULORIC	Non_withdrawal_event	Adult	77	76.4875	-0.330825	0.00957163	0.31361	76.4875	1.00664	1.0067	1.00676	0	NA	Inf	Inf	77	6542121	6585954	6542044	6585877	0	6542044	43833
TROSPIUM	Non_withdrawal_event	Adult	77	76.4875	-0.330825	0.00957163	0.31361	76.4875	1.00664	1.0067	1.00676	0	NA	Inf	Inf	77	6542121	6585954	6542044	6585877	0	6542044	43833
STREPTOMYCINSTREPTOMYCIN	Non_withdrawal_event	Adult	77	76.4875	-0.330825	0.00957163	0.31361	76.4875	1.00664	1.0067	1.00676	0	NA	Inf	Inf	77	6542121	6585954	6542044	6585877	0	6542044	43833
TRIMEBUTINE	Non_withdrawal_event	Adult	77	76.4875	-0.330825	0.00957163	0.31361	76.4875	1.00664	1.0067	1.00676	0	NA	Inf	Inf	77	6542121	6585954	6542044	6585877	0	6542044	43833
POLARAMINE	Non_withdrawal_event	Adult	77	76.4875	-0.330825	0.00957163	0.31361	76.4875	1.00664	1.0067	1.00676	0	NA	Inf	Inf	77	6542121	6585954	6542044	6585877	0	6542044	43833
DEXKETOPROFEN	Non_withdrawal_event	Adult	77	76.4875	-0.330825	0.00957163	0.31361	76.4875	1.00664	1.0067	1.00676	0	NA	Inf	Inf	77	6542121	6585954	6542044	6585877	0	6542044	43833
COMBIGAN	Non_withdrawal_event	Adult	77	76.4875	-0.330825	0.00957163	0.31361	76.4875	1.00664	1.0067	1.00676	0	NA	Inf	Inf	77	6542121	6585954	6542044	6585877	0	6542044	43833
BACILLUS CALMETTEGUERIN ANTIGEN, SUBSTRAIN	Non_withdrawal_event	Adult	77	76.4875	-0.330825	0.00957163	0.31361	76.4875	1.00664	1.0067	1.00676	0	NA	Inf	Inf	77	6542121	6585954	6542044	6585877	0	6542044	43833
EOVIST	Non_withdrawal_event	Adult	76	75.4942	-0.333176	0.00957082	0.315483	75.4942	1.00664	1.0067	1.00676	0	NA	Inf	Inf	76	6542121	6585954	6542045	6585878	0	6542045	43833
AMBROXOL	Non_withdrawal_event	Adult	76	75.4942	-0.333176	0.00957082	0.315483	75.4942	1.00664	1.0067	1.00676	0	NA	Inf	Inf	76	6542121	6585954	6542045	6585878	0	6542045	43833
INSULIN ASPARTINSULIN DEGLUDEC	Non_withdrawal_event	Adult	76	75.4942	-0.333176	0.00957082	0.315483	75.4942	1.00664	1.0067	1.00676	0	NA	Inf	Inf	76	6542121	6585954	6542045	6585878	0	6542045	43833
ACEBUTOLOL	Non_withdrawal_event	Adult	76	75.4942	-0.333176	0.00957082	0.315483	75.4942	1.00664	1.0067	1.00676	0	NA	Inf	Inf	76	6542121	6585954	6542045	6585878	0	6542045	43833
PERFALGAN	Non_withdrawal_event	Adult	76	75.4942	-0.333176	0.00957082	0.315483	75.4942	1.00664	1.0067	1.00676	0	NA	Inf	Inf	76	6542121	6585954	6542045	6585878	0	6542045	43833
NOVOMIX FLEXPEN	Non_withdrawal_event	Adult	76	75.4942	-0.333176	0.00957082	0.315483	75.4942	1.00664	1.0067	1.00676	0	NA	Inf	Inf	76	6542121	6585954	6542045	6585878	0	6542045	43833
EFLORNITHINE	Non_withdrawal_event	Adult	76	75.4942	-0.333176	0.00957082	0.315483	75.4942	1.00664	1.0067	1.00676	0	NA	Inf	Inf	76	6542121	6585954	6542045	6585878	0	6542045	43833
TRASTUZUMABPKRB	Non_withdrawal_event	Adult	76	75.4942	-0.333176	0.00957082	0.315483	75.4942	1.00664	1.0067	1.00676	0	NA	Inf	Inf	76	6542121	6585954	6542045	6585878	0	6542045	43833
ARAC	Non_withdrawal_event	Adult	76	75.4942	-0.333176	0.00957082	0.315483	75.4942	1.00664	1.0067	1.00676	0	NA	Inf	Inf	76	6542121	6585954	6542045	6585878	0	6542045	43833
PENTOSTATIN	Non_withdrawal_event	Adult	76	75.4942	-0.333176	0.00957082	0.315483	75.4942	1.00664	1.0067	1.00676	0	NA	Inf	Inf	76	6542121	6585954	6542045	6585878	0	6542045	43833
CIFLOX	Non_withdrawal_event	Adult	76	75.4942	-0.333176	0.00957082	0.315483	75.4942	1.00664	1.0067	1.00676	0	NA	Inf	Inf	76	6542121	6585954	6542045	6585878	0	6542045	43833
NEORECORMON	Non_withdrawal_event	Adult	76	75.4942	-0.333176	0.00957082	0.315483	75.4942	1.00664	1.0067	1.00676	0	NA	Inf	Inf	76	6542121	6585954	6542045	6585878	0	6542045	43833
ACZONE	Non_withdrawal_event	Adult	76	75.4942	-0.333176	0.00957082	0.315483	75.4942	1.00664	1.0067	1.00676	0	NA	Inf	Inf	76	6542121	6585954	6542045	6585878	0	6542045	43833
GONADORELIN	Non_withdrawal_event	Adult	76	75.4942	-0.333176	0.00957082	0.315483	75.4942	1.00664	1.0067	1.00676	0	NA	Inf	Inf	76	6542121	6585954	6542045	6585878	0	6542045	43833
CARDIZEM	Non_withdrawal_event	Adult	76	75.4942	-0.333176	0.00957082	0.315483	75.4942	1.00664	1.0067	1.00676	0	NA	Inf	Inf	76	6542121	6585954	6542045	6585878	0	6542045	43833
CAPRELSA	Non_withdrawal_event	Adult	76	75.4942	-0.333176	0.00957082	0.315483	75.4942	1.00664	1.0067	1.00676	0	NA	Inf	Inf	76	6542121	6585954	6542045	6585878	0	6542045	43833
OCRIPLASMIN	Non_withdrawal_event	Adult	75	74.5008	-0.335577	0.00956998	0.317393	74.5008	1.00664	1.0067	1.00676	0	NA	Inf	Inf	75	6542121	6585954	6542046	6585879	0	6542046	43833
ETHYL ICOSAPENTATE	Non_withdrawal_event	Adult	75	74.5008	-0.335577	0.00956998	0.317393	74.5008	1.00664	1.0067	1.00676	0	NA	Inf	Inf	75	6542121	6585954	6542046	6585879	0	6542046	43833
DIFLUPREDNATE	Non_withdrawal_event	Adult	75	74.5008	-0.335577	0.00956998	0.317393	74.5008	1.00664	1.0067	1.00676	0	NA	Inf	Inf	75	6542121	6585954	6542046	6585879	0	6542046	43833
BI	Non_withdrawal_event	Adult	75	74.5008	-0.335577	0.00956998	0.317393	74.5008	1.00664	1.0067	1.00676	0	NA	Inf	Inf	75	6542121	6585954	6542046	6585879	0	6542046	43833
KIOVIG	Non_withdrawal_event	Adult	75	74.5008	-0.335577	0.00956998	0.317393	74.5008	1.00664	1.0067	1.00676	0	NA	Inf	Inf	75	6542121	6585954	6542046	6585879	0	6542046	43833
CLOMID	Non_withdrawal_event	Adult	75	74.5008	-0.335577	0.00956998	0.317393	74.5008	1.00664	1.0067	1.00676	0	NA	Inf	Inf	75	6542121	6585954	6542046	6585879	0	6542046	43833
VASOTEC	Non_withdrawal_event	Adult	75	74.5008	-0.335577	0.00956998	0.317393	74.5008	1.00664	1.0067	1.00676	0	NA	Inf	Inf	75	6542121	6585954	6542046	6585879	0	6542046	43833
ENOXAPARIN WINTHROP	Non_withdrawal_event	Adult	75	74.5008	-0.335577	0.00956998	0.317393	74.5008	1.00664	1.0067	1.00676	0	NA	Inf	Inf	75	6542121	6585954	6542046	6585879	0	6542046	43833
ADVICOR	Non_withdrawal_event	Adult	75	74.5008	-0.335577	0.00956998	0.317393	74.5008	1.00664	1.0067	1.00676	0	NA	Inf	Inf	75	6542121	6585954	6542046	6585879	0	6542046	43833
KALYDECO	Non_withdrawal_event	Adult	75	74.5008	-0.335577	0.00956998	0.317393	74.5008	1.00664	1.0067	1.00676	0	NA	Inf	Inf	75	6542121	6585954	6542046	6585879	0	6542046	43833
LOTENSIN	Non_withdrawal_event	Adult	75	74.5008	-0.335577	0.00956998	0.317393	74.5008	1.00664	1.0067	1.00676	0	NA	Inf	Inf	75	6542121	6585954	6542046	6585879	0	6542046	43833
BELINOSTAT	Non_withdrawal_event	Adult	75	74.5008	-0.335577	0.00956998	0.317393	74.5008	1.00664	1.0067	1.00676	0	NA	Inf	Inf	75	6542121	6585954	6542046	6585879	0	6542046	43833
NORGESTIMATE_ETHINYL ESTRADIOL	Non_withdrawal_event	Adult	75	74.5008	-0.335577	0.00956998	0.317393	74.5008	1.00664	1.0067	1.00676	0	NA	Inf	Inf	75	6542121	6585954	6542046	6585879	0	6542046	43833
EFALIZUMAB	Non_withdrawal_event	Adult	75	74.5008	-0.335577	0.00956998	0.317393	74.5008	1.00664	1.0067	1.00676	0	NA	Inf	Inf	75	6542121	6585954	6542046	6585879	0	6542046	43833
GOLODIRSEN	Non_withdrawal_event	Adult	74	73.5075	-0.338027	0.00956912	0.319339	73.5075	1.00664	1.0067	1.00676	0	NA	Inf	Inf	74	6542121	6585954	6542047	6585880	0	6542047	43833
NOVATREX	Non_withdrawal_event	Adult	74	73.5075	-0.338027	0.00956912	0.319339	73.5075	1.00664	1.0067	1.00676	0	NA	Inf	Inf	74	6542121	6585954	6542047	6585880	0	6542047	43833
TARGOCID	Non_withdrawal_event	Adult	74	73.5075	-0.338027	0.00956912	0.319339	73.5075	1.00664	1.0067	1.00676	0	NA	Inf	Inf	74	6542121	6585954	6542047	6585880	0	6542047	43833
MOPRAL	Non_withdrawal_event	Adult	74	73.5075	-0.338027	0.00956912	0.319339	73.5075	1.00664	1.0067	1.00676	0	NA	Inf	Inf	74	6542121	6585954	6542047	6585880	0	6542047	43833
AMINO ACIDSDEXTROSE_ELECTROLYTES \SOYBEAN OIL	Non_withdrawal_event	Adult	74	73.5075	-0.338027	0.00956912	0.319339	73.5075	1.00664	1.0067	1.00676	0	NA	Inf	Inf	74	6542121	6585954	6542047	6585880	0	6542047	43833
SAWACILLIN	Non_withdrawal_event	Adult	74	73.5075	-0.338027	0.00956912	0.319339	73.5075	1.00664	1.0067	1.00676	0	NA	Inf	Inf	74	6542121	6585954	6542047	6585880	0	6542047	43833
ALPHA.-TOCOPHEROL	Non_withdrawal_event	Adult	74	73.5075	-0.338027	0.00956912	0.319339	73.5075	1.00664	1.0067	1.00676	0	NA	Inf	Inf	74	6542121	6585954	6542047	6585880	0	6542047	43833
TEVETEN	Non_withdrawal_event	Adult	74	73.5075	-0.338027	0.00956912	0.319339	73.5075	1.00664	1.0067	1.00676	0	NA	Inf	Inf	74	6542121	6585954	6542047	6585880	0	6542047	43833
QUESTRAN	Non_withdrawal_event	Adult	74	73.5075	-0.338027	0.00956912	0.319339	73.5075	1.00664	1.0067	1.00676	0	NA	Inf	Inf	74	6542121	6585954	6542047	6585880	0	6542047	43833
MIRVASO	Non_withdrawal_event	Adult	74	73.5075	-0.338027	0.00956912	0.319339	73.5075	1.00664	1.0067	1.00676	0	NA	Inf	Inf	74	6542121	6585954	6542047	6585880	0	6542047	43833
METFORMIN_PIOGLITAZONE	Non_withdrawal_event	Adult	74	73.5075	-0.338027	0.00956912	0.319339	73.5075	1.00664	1.0067	1.00676	0	NA	Inf	Inf	74	6542121	6585954	6542047	6585880	0	6542047	43833
THIOGUANINE ANHYDROUS	Non_withdrawal_event	Adult	74	73.5075	-0.338027	0.00956912	0.319339	73.5075	1.00664	1.0067	1.00676	0	NA	Inf	Inf	74	6542121	6585954	6542047	6585880	0	6542047	43833
INFED	Non_withdrawal_event	Adult	74	73.5075	-0.338027	0.00956912	0.319339	73.5075	1.00664	1.0067	1.00676	0	NA	Inf	Inf	74	6542121	6585954	6542047	6585880	0	6542047	43833
SANCTURA	Non_withdrawal_event	Adult	74	73.5075	-0.338027	0.00956912	0.319339	73.5075	1.00664	1.0067	1.00676	0	NA	Inf	Inf	74	6542121	6585954	6542047	6585880	0	6542047	43833
TAREG	Non_withdrawal_event	Adult	74	73.5075	-0.338027	0.00956912	0.319339	73.5075	1.00664	1.0067	1.00676	0	NA	Inf	Inf	74	6542121	6585954	6542047	6585880	0	6542047	43833
CERUBIDINE	Non_withdrawal_event	Adult	74	73.5075	-0.338027	0.00956912	0.319339	73.5075	1.00664	1.0067	1.00676	0	NA	Inf	Inf	74	6542121	6585954	6542047	6585880	0	6542047	43833
BONVIVA	Non_withdrawal_event	Adult	73	72.5141	-0.340529	0.00956824	0.321323	72.5141	1.00664	1.0067	1.00676	0	NA	Inf	Inf	73	6542121	6585954	6542048	6585881	0	6542048	43833
BLINDED SUNITINIB MALATE	Non_withdrawal_event	Adult	73	72.5141	-0.340529	0.00956824	0.321323	72.5141	1.00664	1.0067	1.00676	0	NA	Inf	Inf	73	6542121	6585954	6542048	6585881	0	6542048	43833
RECOMBINANT VARICELLA ZOSTER VIRUS GLYCOPROTEIN E	Non_withdrawal_event	Adult	73	72.5141	-0.340529	0.00956824	0.321323	72.5141	1.00664	1.0067	1.00676	0	NA	Inf	Inf	73	6542121	6585954	6542048	6585881	0	6542048	43833
CEFTIN	Non_withdrawal_event	Adult	73	72.5141	-0.340529	0.00956824	0.321323	72.5141	1.00664	1.0067	1.00676	0	NA	Inf	Inf	73	6542121	6585954	6542048	6585881	0	6542048	43833
ELRANATAMAB	Non_withdrawal_event	Adult	73	72.5141	-0.340529	0.00956824	0.321323	72.5141	1.00664	1.0067	1.00676	0	NA	Inf	Inf	73	6542121	6585954	6542048	6585881	0	6542048	43833
CEFOPERAZONE SODIUMSULBACTAM	Non_withdrawal_event	Adult	73	72.5141	-0.340529	0.00956824	0.321323	72.5141	1.00664	1.0067	1.00676	0	NA	Inf	Inf	73	6542121	6585954	6542048	6585881	0	6542048	43833
AXIRON	Non_withdrawal_event	Adult	73	72.5141	-0.340529	0.00956824	0.321323	72.5141	1.00664	1.0067	1.00676	0	NA	Inf	Inf	73	6542121	6585954	6542048	6585881	0	6542048	43833
PENTAMIDINE	Non_withdrawal_event	Adult	73	72.5141	-0.340529	0.00956824	0.321323	72.5141	1.00664	1.0067	1.00676	0	NA	Inf	Inf	73	6542121	6585954	6542048	6585881	0	6542048	43833
UFT	Non_withdrawal_event	Adult	73	72.5141	-0.340529	0.00956824	0.321323	72.5141	1.00664	1.0067	1.00676	0	NA	Inf	Inf	73	6542121	6585954	6542048	6585881	0	6542048	43833
ARZERRA	Non_withdrawal_event	Adult	73	72.5141	-0.340529	0.00956824	0.321323	72.5141	1.00664	1.0067	1.00676	0	NA	Inf	Inf	73	6542121	6585954	6542048	6585881	0	6542048	43833
BLONANSERIN	Non_withdrawal_event	Adult	73	72.5141	-0.340529	0.00956824	0.321323	72.5141	1.00664	1.0067	1.00676	0	NA	Inf	Inf	73	6542121	6585954	6542048	6585881	0	6542048	43833
HUMAN CYTOMEGALOVIRUS IMMUNE GLOBULIN	Non_withdrawal_event	Adult	73	72.5141	-0.340529	0.00956824	0.321323	72.5141	1.00664	1.0067	1.00676	0	NA	Inf	Inf	73	6542121	6585954	6542048	6585881	0	6542048	43833
ATAZANAVIR_RITONAVIR	Non_withdrawal_event	Adult	73	72.5141	-0.340529	0.00956824	0.321323	72.5141	1.00664	1.0067	1.00676	0	NA	Inf	Inf	73	6542121	6585954	6542048	6585881	0	6542048	43833
INEXIUM	Non_withdrawal_event	Adult	73	72.5141	-0.340529	0.00956824	0.321323	72.5141	1.00664	1.0067	1.00676	0	NA	Inf	Inf	73	6542121	6585954	6542048	6585881	0	6542048	43833
DIMETHINDENE	Non_withdrawal_event	Adult	73	72.5141	-0.340529	0.00956824	0.321323	72.5141	1.00664	1.0067	1.00676	0	NA	Inf	Inf	73	6542121	6585954	6542048	6585881	0	6542048	43833
HYDROXYPROPYL CELLULOSE	Non_withdrawal_event	Adult	73	72.5141	-0.340529	0.00956824	0.321323	72.5141	1.00664	1.0067	1.00676	0	NA	Inf	Inf	73	6542121	6585954	6542048	6585881	0	6542048	43833
ALMOTRIPTAN MALATE	Non_withdrawal_event	Adult	73	72.5141	-0.340529	0.00956824	0.321323	72.5141	1.00664	1.0067	1.00676	0	NA	Inf	Inf	73	6542121	6585954	6542048	6585881	0	6542048	43833
EZETROL	Non_withdrawal_event	Adult	73	72.5141	-0.340529	0.00956824	0.321323	72.5141	1.00664	1.0067	1.00676	0	NA	Inf	Inf	73	6542121	6585954	6542048	6585881	0	6542048	43833
LISTERINE WHITENING QUICK DISSOLVING STRIPS	Non_withdrawal_event	Adult	73	72.5141	-0.340529	0.00956824	0.321323	72.5141	1.00664	1.0067	1.00676	0	NA	Inf	Inf	73	6542121	6585954	6542048	6585881	0	6542048	43833
DALIRESP	Non_withdrawal_event	Adult	72	71.5208	-0.343085	0.00956733	0.323347	71.5208	1.00664	1.0067	1.00676	0	NA	Inf	Inf	72	6542121	6585954	6542049	6585882	0	6542049	43833
ANHYDROUS DEXTROSECALCIUM_MAGNESIUM CHLORIDE\ CHLORIDE\SODIUM	Non_withdrawal_event	Adult	72	71.5208	-0.343085	0.00956733	0.323347	71.5208	1.00664	1.0067	1.00676	0	NA	Inf	Inf	72	6542121	6585954	6542049	6585882	0	6542049	43833
DEPAKINE CHRONO	Non_withdrawal_event	Adult	72	71.5208	-0.343085	0.00956733	0.323347	71.5208	1.00664	1.0067	1.00676	0	NA	Inf	Inf	72	6542121	6585954	6542049	6585882	0	6542049	43833
TECLISTAMABCQYV	Non_withdrawal_event	Adult	72	71.5208	-0.343085	0.00956733	0.323347	71.5208	1.00664	1.0067	1.00676	0	NA	Inf	Inf	72	6542121	6585954	6542049	6585882	0	6542049	43833
RITLECITINIB	Non_withdrawal_event	Adult	72	71.5208	-0.343085	0.00956733	0.323347	71.5208	1.00664	1.0067	1.00676	0	NA	Inf	Inf	72	6542121	6585954	6542049	6585882	0	6542049	43833
TAGAMET	Non_withdrawal_event	Adult	72	71.5208	-0.343085	0.00956733	0.323347	71.5208	1.00664	1.0067	1.00676	0	NA	Inf	Inf	72	6542121	6585954	6542049	6585882	0	6542049	43833
PURINETHOL	Non_withdrawal_event	Adult	72	71.5208	-0.343085	0.00956733	0.323347	71.5208	1.00664	1.0067	1.00676	0	NA	Inf	Inf	72	6542121	6585954	6542049	6585882	0	6542049	43833
MULTIVITAMINS_COMBINATIONS	Non_withdrawal_event	Adult	72	71.5208	-0.343085	0.00956733	0.323347	71.5208	1.00664	1.0067	1.00676	0	NA	Inf	Inf	72	6542121	6585954	6542049	6585882	0	6542049	43833
BICILLIN	Non_withdrawal_event	Adult	72	71.5208	-0.343085	0.00956733	0.323347	71.5208	1.00664	1.0067	1.00676	0	NA	Inf	Inf	72	6542121	6585954	6542049	6585882	0	6542049	43833
GLASDEGIB	Non_withdrawal_event	Adult	72	71.5208	-0.343085	0.00956733	0.323347	71.5208	1.00664	1.0067	1.00676	0	NA	Inf	Inf	72	6542121	6585954	6542049	6585882	0	6542049	43833
DROTRECOGIN ALFA	Non_withdrawal_event	Adult	72	71.5208	-0.343085	0.00956733	0.323347	71.5208	1.00664	1.0067	1.00676	0	NA	Inf	Inf	72	6542121	6585954	6542049	6585882	0	6542049	43833
BISMUTH SUBSALICYLATEMETRONIDAZOLE_TETRACYCLINE	Non_withdrawal_event	Adult	72	71.5208	-0.343085	0.00956733	0.323347	71.5208	1.00664	1.0067	1.00676	0	NA	Inf	Inf	72	6542121	6585954	6542049	6585882	0	6542049	43833
FLUPIRTINE	Non_withdrawal_event	Adult	72	71.5208	-0.343085	0.00956733	0.323347	71.5208	1.00664	1.0067	1.00676	0	NA	Inf	Inf	72	6542121	6585954	6542049	6585882	0	6542049	43833
PANALDINE	Non_withdrawal_event	Adult	71	70.5275	-0.345697	0.0095664	0.325411	70.5275	1.00664	1.0067	1.00676	0	NA	Inf	Inf	71	6542121	6585954	6542050	6585883	0	6542050	43833
ARGININELYSINE	Non_withdrawal_event	Adult	71	70.5275	-0.345697	0.0095664	0.325411	70.5275	1.00664	1.0067	1.00676	0	NA	Inf	Inf	71	6542121	6585954	6542050	6585883	0	6542050	43833
MINERAL OILPETROLATUM	Non_withdrawal_event	Adult	71	70.5275	-0.345697	0.0095664	0.325411	70.5275	1.00664	1.0067	1.00676	0	NA	Inf	Inf	71	6542121	6585954	6542050	6585883	0	6542050	43833
MOSUNETUZUMAB	Non_withdrawal_event	Adult	71	70.5275	-0.345697	0.0095664	0.325411	70.5275	1.00664	1.0067	1.00676	0	NA	Inf	Inf	71	6542121	6585954	6542050	6585883	0	6542050	43833
FERRIPROX	Non_withdrawal_event	Adult	71	70.5275	-0.345697	0.0095664	0.325411	70.5275	1.00664	1.0067	1.00676	0	NA	Inf	Inf	71	6542121	6585954	6542050	6585883	0	6542050	43833
PULMOZYME	Non_withdrawal_event	Adult	71	70.5275	-0.345697	0.0095664	0.325411	70.5275	1.00664	1.0067	1.00676	0	NA	Inf	Inf	71	6542121	6585954	6542050	6585883	0	6542050	43833
MYORISAN	Non_withdrawal_event	Adult	71	70.5275	-0.345697	0.0095664	0.325411	70.5275	1.00664	1.0067	1.00676	0	NA	Inf	Inf	71	6542121	6585954	6542050	6585883	0	6542050	43833
MACROLIN	Non_withdrawal_event	Adult	71	70.5275	-0.345697	0.0095664	0.325411	70.5275	1.00664	1.0067	1.00676	0	NA	Inf	Inf	71	6542121	6585954	6542050	6585883	0	6542050	43833
GATIFLO	Non_withdrawal_event	Adult	71	70.5275	-0.345697	0.0095664	0.325411	70.5275	1.00664	1.0067	1.00676	0	NA	Inf	Inf	71	6542121	6585954	6542050	6585883	0	6542050	43833
CLOLAR	Non_withdrawal_event	Adult	70	69.5341	-0.348366	0.00956544	0.327517	69.5341	1.00664	1.0067	1.00676	0	NA	Inf	Inf	70	6542121	6585954	6542051	6585884	0	6542051	43833
CARGLUMIC ACID	Non_withdrawal_event	Adult	70	69.5341	-0.348366	0.00956544	0.327517	69.5341	1.00664	1.0067	1.00676	0	NA	Inf	Inf	70	6542121	6585954	6542051	6585884	0	6542051	43833
BERAPROST	Non_withdrawal_event	Adult	70	69.5341	-0.348366	0.00956544	0.327517	69.5341	1.00664	1.0067	1.00676	0	NA	Inf	Inf	70	6542121	6585954	6542051	6585884	0	6542051	43833
UREA PEROXIDE	Non_withdrawal_event	Adult	70	69.5341	-0.348366	0.00956544	0.327517	69.5341	1.00664	1.0067	1.00676	0	NA	Inf	Inf	70	6542121	6585954	6542051	6585884	0	6542051	43833
PRILOCAINE	Non_withdrawal_event	Adult	70	69.5341	-0.348366	0.00956544	0.327517	69.5341	1.00664	1.0067	1.00676	0	NA	Inf	Inf	70	6542121	6585954	6542051	6585884	0	6542051	43833
BG	Non_withdrawal_event	Adult	70	69.5341	-0.348366	0.00956544	0.327517	69.5341	1.00664	1.0067	1.00676	0	NA	Inf	Inf	70	6542121	6585954	6542051	6585884	0	6542051	43833
PHOSBLOCK	Non_withdrawal_event	Adult	70	69.5341	-0.348366	0.00956544	0.327517	69.5341	1.00664	1.0067	1.00676	0	NA	Inf	Inf	70	6542121	6585954	6542051	6585884	0	6542051	43833
CEFTAROLINE	Non_withdrawal_event	Adult	70	69.5341	-0.348366	0.00956544	0.327517	69.5341	1.00664	1.0067	1.00676	0	NA	Inf	Inf	70	6542121	6585954	6542051	6585884	0	6542051	43833
TIENAM	Non_withdrawal_event	Adult	70	69.5341	-0.348366	0.00956544	0.327517	69.5341	1.00664	1.0067	1.00676	0	NA	Inf	Inf	70	6542121	6585954	6542051	6585884	0	6542051	43833
ACETAMINOPHEN_CAFFEINE	Non_withdrawal_event	Adult	70	69.5341	-0.348366	0.00956544	0.327517	69.5341	1.00664	1.0067	1.00676	0	NA	Inf	Inf	70	6542121	6585954	6542051	6585884	0	6542051	43833
ABACAVIR_LAMIVUDINE	Non_withdrawal_event	Adult	70	69.5341	-0.348366	0.00956544	0.327517	69.5341	1.00664	1.0067	1.00676	0	NA	Inf	Inf	70	6542121	6585954	6542051	6585884	0	6542051	43833
CYANOCOBALAMINDEXPANTHENOL_NIACINAMIDE\PYRIDOXINE \RIBOFLAVIN '- \THIAMINE HYDROCHLORIDE\VITAMIN B COMPLEX	Non_withdrawal_event	Adult	70	69.5341	-0.348366	0.00956544	0.327517	69.5341	1.00664	1.0067	1.00676	0	NA	Inf	Inf	70	6542121	6585954	6542051	6585884	0	6542051	43833
HYDROCHLOROTHIAZIDE_ENALAPRIL	Non_withdrawal_event	Adult	69	68.5408	-0.351096	0.00956445	0.329667	68.5408	1.00664	1.0067	1.00676	0	NA	Inf	Inf	69	6542121	6585954	6542052	6585885	0	6542052	43833
VITAMIN	Non_withdrawal_event	Adult	69	68.5408	-0.351096	0.00956445	0.329667	68.5408	1.00664	1.0067	1.00676	0	NA	Inf	Inf	69	6542121	6585954	6542052	6585885	0	6542052	43833
CEFOPERAZONE	Non_withdrawal_event	Adult	69	68.5408	-0.351096	0.00956445	0.329667	68.5408	1.00664	1.0067	1.00676	0	NA	Inf	Inf	69	6542121	6585954	6542052	6585885	0	6542052	43833
BISACODYL DOCUSATE	Non_withdrawal_event	Adult	69	68.5408	-0.351096	0.00956445	0.329667	68.5408	1.00664	1.0067	1.00676	0	NA	Inf	Inf	69	6542121	6585954	6542052	6585885	0	6542052	43833
KADCYLA	Non_withdrawal_event	Adult	69	68.5408	-0.351096	0.00956445	0.329667	68.5408	1.00664	1.0067	1.00676	0	NA	Inf	Inf	69	6542121	6585954	6542052	6585885	0	6542052	43833
ACTILYSE	Non_withdrawal_event	Adult	69	68.5408	-0.351096	0.00956445	0.329667	68.5408	1.00664	1.0067	1.00676	0	NA	Inf	Inf	69	6542121	6585954	6542052	6585885	0	6542052	43833
DALACIN	Non_withdrawal_event	Adult	69	68.5408	-0.351096	0.00956445	0.329667	68.5408	1.00664	1.0067	1.00676	0	NA	Inf	Inf	69	6542121	6585954	6542052	6585885	0	6542052	43833
METOPIMAZINE	Non_withdrawal_event	Adult	69	68.5408	-0.351096	0.00956445	0.329667	68.5408	1.00664	1.0067	1.00676	0	NA	Inf	Inf	69	6542121	6585954	6542052	6585885	0	6542052	43833
EGG PHOSPHOLIPIDSSAFFLOWER OIL_SOYBEAN OIL	Non_withdrawal_event	Adult	69	68.5408	-0.351096	0.00956445	0.329667	68.5408	1.00664	1.0067	1.00676	0	NA	Inf	Inf	69	6542121	6585954	6542052	6585885	0	6542052	43833
PRAZIQUANTEL	Non_withdrawal_event	Adult	69	68.5408	-0.351096	0.00956445	0.329667	68.5408	1.00664	1.0067	1.00676	0	NA	Inf	Inf	69	6542121	6585954	6542052	6585885	0	6542052	43833
ALESSE	Non_withdrawal_event	Adult	69	68.5408	-0.351096	0.00956445	0.329667	68.5408	1.00664	1.0067	1.00676	0	NA	Inf	Inf	69	6542121	6585954	6542052	6585885	0	6542052	43833
ACUPAN	Non_withdrawal_event	Adult	69	68.5408	-0.351096	0.00956445	0.329667	68.5408	1.00664	1.0067	1.00676	0	NA	Inf	Inf	69	6542121	6585954	6542052	6585885	0	6542052	43833
SINTILIMAB	Non_withdrawal_event	Adult	69	68.5408	-0.351096	0.00956445	0.329667	68.5408	1.00664	1.0067	1.00676	0	NA	Inf	Inf	69	6542121	6585954	6542052	6585885	0	6542052	43833
ISATUXIMABIRFC	Non_withdrawal_event	Adult	68	67.5474	-0.353887	0.00956344	0.331863	67.5474	1.00664	1.0067	1.00676	0	NA	Inf	Inf	68	6542121	6585954	6542053	6585886	0	6542053	43833
FLUORIDETRICLOSAN	Non_withdrawal_event	Adult	68	67.5474	-0.353887	0.00956344	0.331863	67.5474	1.00664	1.0067	1.00676	0	NA	Inf	Inf	68	6542121	6585954	6542053	6585886	0	6542053	43833
HYDROCORTISONENEOMYCIN_POLYMYXIN B SULFATE	Non_withdrawal_event	Adult	68	67.5474	-0.353887	0.00956344	0.331863	67.5474	1.00664	1.0067	1.00676	0	NA	Inf	Inf	68	6542121	6585954	6542053	6585886	0	6542053	43833
RITODRINE	Non_withdrawal_event	Adult	68	67.5474	-0.353887	0.00956344	0.331863	67.5474	1.00664	1.0067	1.00676	0	NA	Inf	Inf	68	6542121	6585954	6542053	6585886	0	6542053	43833
BUFFERIN	Non_withdrawal_event	Adult	68	67.5474	-0.353887	0.00956344	0.331863	67.5474	1.00664	1.0067	1.00676	0	NA	Inf	Inf	68	6542121	6585954	6542053	6585886	0	6542053	43833
LIDOCAINE_DEXTROSE	Non_withdrawal_event	Adult	68	67.5474	-0.353887	0.00956344	0.331863	67.5474	1.00664	1.0067	1.00676	0	NA	Inf	Inf	68	6542121	6585954	6542053	6585886	0	6542053	43833
ANTIHYPERTENSIVES	Non_withdrawal_event	Adult	68	67.5474	-0.353887	0.00956344	0.331863	67.5474	1.00664	1.0067	1.00676	0	NA	Inf	Inf	68	6542121	6585954	6542053	6585886	0	6542053	43833
PYOSTACINE	Non_withdrawal_event	Adult	68	67.5474	-0.353887	0.00956344	0.331863	67.5474	1.00664	1.0067	1.00676	0	NA	Inf	Inf	68	6542121	6585954	6542053	6585886	0	6542053	43833
ANTINEOPLASTIC AGENTS	Non_withdrawal_event	Adult	68	67.5474	-0.353887	0.00956344	0.331863	67.5474	1.00664	1.0067	1.00676	0	NA	Inf	Inf	68	6542121	6585954	6542053	6585886	0	6542053	43833
COBICISTAT	Non_withdrawal_event	Adult	68	67.5474	-0.353887	0.00956344	0.331863	67.5474	1.00664	1.0067	1.00676	0	NA	Inf	Inf	68	6542121	6585954	6542053	6585886	0	6542053	43833
FERINJECT	Non_withdrawal_event	Adult	68	67.5474	-0.353887	0.00956344	0.331863	67.5474	1.00664	1.0067	1.00676	0	NA	Inf	Inf	68	6542121	6585954	6542053	6585886	0	6542053	43833
AUTOLOGOUS CULTURED CHONDROCYTESSUS SCROFA COLLAGEN	Non_withdrawal_event	Adult	68	67.5474	-0.353887	0.00956344	0.331863	67.5474	1.00664	1.0067	1.00676	0	NA	Inf	Inf	68	6542121	6585954	6542053	6585886	0	6542053	43833
DIANEAL LOW CALCIUM_DEXTROSE_CALCIUM 2MEQ_L	Non_withdrawal_event	Adult	67	66.5541	-0.356743	0.00956239	0.334105	66.5541	1.00664	1.0067	1.00676	0	NA	Inf	Inf	67	6542121	6585954	6542054	6585887	0	6542054	43833
ZYLORIC	Non_withdrawal_event	Adult	67	66.5541	-0.356743	0.00956239	0.334105	66.5541	1.00664	1.0067	1.00676	0	NA	Inf	Inf	67	6542121	6585954	6542054	6585887	0	6542054	43833
TETRAHYDROZOLINE	Non_withdrawal_event	Adult	67	66.5541	-0.356743	0.00956239	0.334105	66.5541	1.00664	1.0067	1.00676	0	NA	Inf	Inf	67	6542121	6585954	6542054	6585887	0	6542054	43833
ROXITHROMYCIN	Non_withdrawal_event	Adult	67	66.5541	-0.356743	0.00956239	0.334105	66.5541	1.00664	1.0067	1.00676	0	NA	Inf	Inf	67	6542121	6585954	6542054	6585887	0	6542054	43833
TECHNETIUM TCM PERTECHNETATE	Non_withdrawal_event	Adult	67	66.5541	-0.356743	0.00956239	0.334105	66.5541	1.00664	1.0067	1.00676	0	NA	Inf	Inf	67	6542121	6585954	6542054	6585887	0	6542054	43833
BESIVANCE	Non_withdrawal_event	Adult	67	66.5541	-0.356743	0.00956239	0.334105	66.5541	1.00664	1.0067	1.00676	0	NA	Inf	Inf	67	6542121	6585954	6542054	6585887	0	6542054	43833
BROMFENAC	Non_withdrawal_event	Adult	67	66.5541	-0.356743	0.00956239	0.334105	66.5541	1.00664	1.0067	1.00676	0	NA	Inf	Inf	67	6542121	6585954	6542054	6585887	0	6542054	43833
MK	Non_withdrawal_event	Adult	67	66.5541	-0.356743	0.00956239	0.334105	66.5541	1.00664	1.0067	1.00676	0	NA	Inf	Inf	67	6542121	6585954	6542054	6585887	0	6542054	43833
SAFYRAL	Non_withdrawal_event	Adult	67	66.5541	-0.356743	0.00956239	0.334105	66.5541	1.00664	1.0067	1.00676	0	NA	Inf	Inf	67	6542121	6585954	6542054	6585887	0	6542054	43833
METHYLCOBALAMIN	Non_withdrawal_event	Adult	67	66.5541	-0.356743	0.00956239	0.334105	66.5541	1.00664	1.0067	1.00676	0	NA	Inf	Inf	67	6542121	6585954	6542054	6585887	0	6542054	43833
LISTERINE WHITENING PREBRUSH RINSE	Non_withdrawal_event	Adult	67	66.5541	-0.356743	0.00956239	0.334105	66.5541	1.00664	1.0067	1.00676	0	NA	Inf	Inf	67	6542121	6585954	6542054	6585887	0	6542054	43833
MABCAMPATH	Non_withdrawal_event	Adult	67	66.5541	-0.356743	0.00956239	0.334105	66.5541	1.00664	1.0067	1.00676	0	NA	Inf	Inf	67	6542121	6585954	6542054	6585887	0	6542054	43833
CENOBAMATE	Non_withdrawal_event	Adult	67	66.5541	-0.356743	0.00956239	0.334105	66.5541	1.00664	1.0067	1.00676	0	NA	Inf	Inf	67	6542121	6585954	6542054	6585887	0	6542054	43833
EPREX	Non_withdrawal_event	Adult	67	66.5541	-0.356743	0.00956239	0.334105	66.5541	1.00664	1.0067	1.00676	0	NA	Inf	Inf	67	6542121	6585954	6542054	6585887	0	6542054	43833
TOLNAFTATE	Non_withdrawal_event	Adult	67	66.5541	-0.356743	0.00956239	0.334105	66.5541	1.00664	1.0067	1.00676	0	NA	Inf	Inf	67	6542121	6585954	6542054	6585887	0	6542054	43833
LOPRAZOLAM	Non_withdrawal_event	Adult	67	66.5541	-0.356743	0.00956239	0.334105	66.5541	1.00664	1.0067	1.00676	0	NA	Inf	Inf	67	6542121	6585954	6542054	6585887	0	6542054	43833
CODE UNBROKEN	Non_withdrawal_event	Adult	67	66.5541	-0.356743	0.00956239	0.334105	66.5541	1.00664	1.0067	1.00676	0	NA	Inf	Inf	67	6542121	6585954	6542054	6585887	0	6542054	43833
ZANUBRUTINIB	Non_withdrawal_event	Adult	66	65.5607	-0.359665	0.00956132	0.336395	65.5607	1.00664	1.0067	1.00676	0	NA	Inf	Inf	66	6542121	6585954	6542055	6585888	0	6542055	43833
METALYSE	Non_withdrawal_event	Adult	66	65.5607	-0.359665	0.00956132	0.336395	65.5607	1.00664	1.0067	1.00676	0	NA	Inf	Inf	66	6542121	6585954	6542055	6585888	0	6542055	43833
CEFPROZIL	Non_withdrawal_event	Adult	66	65.5607	-0.359665	0.00956132	0.336395	65.5607	1.00664	1.0067	1.00676	0	NA	Inf	Inf	66	6542121	6585954	6542055	6585888	0	6542055	43833
SANDOGLOBULIN	Non_withdrawal_event	Adult	66	65.5607	-0.359665	0.00956132	0.336395	65.5607	1.00664	1.0067	1.00676	0	NA	Inf	Inf	66	6542121	6585954	6542055	6585888	0	6542055	43833
MEVACOR	Non_withdrawal_event	Adult	66	65.5607	-0.359665	0.00956132	0.336395	65.5607	1.00664	1.0067	1.00676	0	NA	Inf	Inf	66	6542121	6585954	6542055	6585888	0	6542055	43833
URSO	Non_withdrawal_event	Adult	66	65.5607	-0.359665	0.00956132	0.336395	65.5607	1.00664	1.0067	1.00676	0	NA	Inf	Inf	66	6542121	6585954	6542055	6585888	0	6542055	43833
RENVELA	Non_withdrawal_event	Adult	66	65.5607	-0.359665	0.00956132	0.336395	65.5607	1.00664	1.0067	1.00676	0	NA	Inf	Inf	66	6542121	6585954	6542055	6585888	0	6542055	43833
EQUINE BOTULINUM NEUROTOXIN AB_C/D/E/F/G IMMUNE FAB	Non_withdrawal_event	Adult	66	65.5607	-0.359665	0.00956132	0.336395	65.5607	1.00664	1.0067	1.00676	0	NA	Inf	Inf	66	6542121	6585954	6542055	6585888	0	6542055	43833
DYDROGESTERONE	Non_withdrawal_event	Adult	66	65.5607	-0.359665	0.00956132	0.336395	65.5607	1.00664	1.0067	1.00676	0	NA	Inf	Inf	66	6542121	6585954	6542055	6585888	0	6542055	43833
PACLITAXEL	Non_withdrawal_event	Adult	19860	19728.8	-0.0105743	0.00956111	0.0295551	19728.4	1.00655	1.00667	1.00679	148.801	18.7992	133.467	947.556	19861	6542121	6585954	6522261	6566093	1	6522261	43832
MAVIK	Non_withdrawal_event	Adult	65	64.5674	-0.362658	0.00956021	0.338735	64.5674	1.00664	1.0067	1.00676	0	NA	Inf	Inf	65	6542121	6585954	6542056	6585889	0	6542056	43833
CARBOCYSTEINE	Non_withdrawal_event	Adult	65	64.5674	-0.362658	0.00956021	0.338735	64.5674	1.00664	1.0067	1.00676	0	NA	Inf	Inf	65	6542121	6585954	6542056	6585889	0	6542056	43833
DOXERCALCIFEROL	Non_withdrawal_event	Adult	65	64.5674	-0.362658	0.00956021	0.338735	64.5674	1.00664	1.0067	1.00676	0	NA	Inf	Inf	65	6542121	6585954	6542056	6585889	0	6542056	43833
COTAREG	Non_withdrawal_event	Adult	65	64.5674	-0.362658	0.00956021	0.338735	64.5674	1.00664	1.0067	1.00676	0	NA	Inf	Inf	65	6542121	6585954	6542056	6585889	0	6542056	43833
FUNGIZONE	Non_withdrawal_event	Adult	65	64.5674	-0.362658	0.00956021	0.338735	64.5674	1.00664	1.0067	1.00676	0	NA	Inf	Inf	65	6542121	6585954	6542056	6585889	0	6542056	43833
REBOXETINE	Non_withdrawal_event	Adult	65	64.5674	-0.362658	0.00956021	0.338735	64.5674	1.00664	1.0067	1.00676	0	NA	Inf	Inf	65	6542121	6585954	6542056	6585889	0	6542056	43833
TECHNETIUM TCM SESTAMIBI	Non_withdrawal_event	Adult	65	64.5674	-0.362658	0.00956021	0.338735	64.5674	1.00664	1.0067	1.00676	0	NA	Inf	Inf	65	6542121	6585954	6542056	6585889	0	6542056	43833
ARCOXIA	Non_withdrawal_event	Adult	65	64.5674	-0.362658	0.00956021	0.338735	64.5674	1.00664	1.0067	1.00676	0	NA	Inf	Inf	65	6542121	6585954	6542056	6585889	0	6542056	43833
PLASTIC CONTAINER	Non_withdrawal_event	Adult	64	63.574	-0.365722	0.00955906	0.341128	63.574	1.00664	1.0067	1.00676	0	NA	Inf	Inf	64	6542121	6585954	6542057	6585890	0	6542057	43833
ARALAST	Non_withdrawal_event	Adult	64	63.574	-0.365722	0.00955906	0.341128	63.574	1.00664	1.0067	1.00676	0	NA	Inf	Inf	64	6542121	6585954	6542057	6585890	0	6542057	43833
DOBUTAMINEDOBUTAMINE	Non_withdrawal_event	Adult	64	63.574	-0.365722	0.00955906	0.341128	63.574	1.00664	1.0067	1.00676	0	NA	Inf	Inf	64	6542121	6585954	6542057	6585890	0	6542057	43833
MINOCIN	Non_withdrawal_event	Adult	64	63.574	-0.365722	0.00955906	0.341128	63.574	1.00664	1.0067	1.00676	0	NA	Inf	Inf	64	6542121	6585954	6542057	6585890	0	6542057	43833
GASTER	Non_withdrawal_event	Adult	64	63.574	-0.365722	0.00955906	0.341128	63.574	1.00664	1.0067	1.00676	0	NA	Inf	Inf	64	6542121	6585954	6542057	6585890	0	6542057	43833
DIENOGEST	Non_withdrawal_event	Adult	64	63.574	-0.365722	0.00955906	0.341128	63.574	1.00664	1.0067	1.00676	0	NA	Inf	Inf	64	6542121	6585954	6542057	6585890	0	6542057	43833
ISONIAZID_PYRAZINAMIDE_RIFAMPIN	Non_withdrawal_event	Adult	64	63.574	-0.365722	0.00955906	0.341128	63.574	1.00664	1.0067	1.00676	0	NA	Inf	Inf	64	6542121	6585954	6542057	6585890	0	6542057	43833
DOLIPRANE	Non_withdrawal_event	Adult	63	62.5807	-0.368863	0.00955788	0.343575	62.5807	1.00664	1.0067	1.00676	0	NA	Inf	Inf	63	6542121	6585954	6542058	6585891	0	6542058	43833
LEVOLEUCOVORIN	Non_withdrawal_event	Adult	63	62.5807	-0.368863	0.00955788	0.343575	62.5807	1.00664	1.0067	1.00676	0	NA	Inf	Inf	63	6542121	6585954	6542058	6585891	0	6542058	43833
AVAMYS	Non_withdrawal_event	Adult	63	62.5807	-0.368863	0.00955788	0.343575	62.5807	1.00664	1.0067	1.00676	0	NA	Inf	Inf	63	6542121	6585954	6542058	6585891	0	6542058	43833
ENDOXAN BAXTER	Non_withdrawal_event	Adult	63	62.5807	-0.368863	0.00955788	0.343575	62.5807	1.00664	1.0067	1.00676	0	NA	Inf	Inf	63	6542121	6585954	6542058	6585891	0	6542058	43833
OPIPRAMOL	Non_withdrawal_event	Adult	63	62.5807	-0.368863	0.00955788	0.343575	62.5807	1.00664	1.0067	1.00676	0	NA	Inf	Inf	63	6542121	6585954	6542058	6585891	0	6542058	43833
METHYLERGONOVINE	Non_withdrawal_event	Adult	63	62.5807	-0.368863	0.00955788	0.343575	62.5807	1.00664	1.0067	1.00676	0	NA	Inf	Inf	63	6542121	6585954	6542058	6585891	0	6542058	43833
SUFENTA	Non_withdrawal_event	Adult	63	62.5807	-0.368863	0.00955788	0.343575	62.5807	1.00664	1.0067	1.00676	0	NA	Inf	Inf	63	6542121	6585954	6542058	6585891	0	6542058	43833
BAKTAR	Non_withdrawal_event	Adult	63	62.5807	-0.368863	0.00955788	0.343575	62.5807	1.00664	1.0067	1.00676	0	NA	Inf	Inf	63	6542121	6585954	6542058	6585891	0	6542058	43833
NORDIAZEPAM	Non_withdrawal_event	Adult	63	62.5807	-0.368863	0.00955788	0.343575	62.5807	1.00664	1.0067	1.00676	0	NA	Inf	Inf	63	6542121	6585954	6542058	6585891	0	6542058	43833
STUDY	Non_withdrawal_event	Adult	63	62.5807	-0.368863	0.00955788	0.343575	62.5807	1.00664	1.0067	1.00676	0	NA	Inf	Inf	63	6542121	6585954	6542058	6585891	0	6542058	43833
LYOPHILIZED	Non_withdrawal_event	Adult	63	62.5807	-0.368863	0.00955788	0.343575	62.5807	1.00664	1.0067	1.00676	0	NA	Inf	Inf	63	6542121	6585954	6542058	6585891	0	6542058	43833
EVOLOCUMAB	Non_withdrawal_event	Adult	37799	37549.4	-0.00502358	0.00955753	0.0240643	37548	1.00659	1.00669	1.00678	296.791	31.85	127.359	509.272	37801	6542121	6585954	6504322	6548153	2	6504322	43831
DIAZOXIDE	Non_withdrawal_event	Adult	62	61.5874	-0.372081	0.00955666	0.346078	61.5874	1.00664	1.0067	1.00676	0	NA	Inf	Inf	62	6542121	6585954	6542059	6585892	0	6542059	43833
DORIPENEM	Non_withdrawal_event	Adult	62	61.5874	-0.372081	0.00955666	0.346078	61.5874	1.00664	1.0067	1.00676	0	NA	Inf	Inf	62	6542121	6585954	6542059	6585892	0	6542059	43833
VONOPRAZAN	Non_withdrawal_event	Adult	62	61.5874	-0.372081	0.00955666	0.346078	61.5874	1.00664	1.0067	1.00676	0	NA	Inf	Inf	62	6542121	6585954	6542059	6585892	0	6542059	43833
AMIVANTAMABVMJW	Non_withdrawal_event	Adult	62	61.5874	-0.372081	0.00955666	0.346078	61.5874	1.00664	1.0067	1.00676	0	NA	Inf	Inf	62	6542121	6585954	6542059	6585892	0	6542059	43833
AMLODIPINE_TELMISARTAN	Non_withdrawal_event	Adult	62	61.5874	-0.372081	0.00955666	0.346078	61.5874	1.00664	1.0067	1.00676	0	NA	Inf	Inf	62	6542121	6585954	6542059	6585892	0	6542059	43833
BRINZOLAMIDETIMOLOL	Non_withdrawal_event	Adult	62	61.5874	-0.372081	0.00955666	0.346078	61.5874	1.00664	1.0067	1.00676	0	NA	Inf	Inf	62	6542121	6585954	6542059	6585892	0	6542059	43833
AMIFOSTINE	Non_withdrawal_event	Adult	62	61.5874	-0.372081	0.00955666	0.346078	61.5874	1.00664	1.0067	1.00676	0	NA	Inf	Inf	62	6542121	6585954	6542059	6585892	0	6542059	43833
COLAZAL	Non_withdrawal_event	Adult	62	61.5874	-0.372081	0.00955666	0.346078	61.5874	1.00664	1.0067	1.00676	0	NA	Inf	Inf	62	6542121	6585954	6542059	6585892	0	6542059	43833
VOGLIBOSE	Non_withdrawal_event	Adult	62	61.5874	-0.372081	0.00955666	0.346078	61.5874	1.00664	1.0067	1.00676	0	NA	Inf	Inf	62	6542121	6585954	6542059	6585892	0	6542059	43833
TRIATEC	Non_withdrawal_event	Adult	62	61.5874	-0.372081	0.00955666	0.346078	61.5874	1.00664	1.0067	1.00676	0	NA	Inf	Inf	62	6542121	6585954	6542059	6585892	0	6542059	43833
STREPTOZOCIN	Non_withdrawal_event	Adult	62	61.5874	-0.372081	0.00955666	0.346078	61.5874	1.00664	1.0067	1.00676	0	NA	Inf	Inf	62	6542121	6585954	6542059	6585892	0	6542059	43833
FEMRING	Non_withdrawal_event	Adult	62	61.5874	-0.372081	0.00955666	0.346078	61.5874	1.00664	1.0067	1.00676	0	NA	Inf	Inf	62	6542121	6585954	6542059	6585892	0	6542059	43833
FROVA	Non_withdrawal_event	Adult	62	61.5874	-0.372081	0.00955666	0.346078	61.5874	1.00664	1.0067	1.00676	0	NA	Inf	Inf	62	6542121	6585954	6542059	6585892	0	6542059	43833
MAXALTMLT	Non_withdrawal_event	Adult	62	61.5874	-0.372081	0.00955666	0.346078	61.5874	1.00664	1.0067	1.00676	0	NA	Inf	Inf	62	6542121	6585954	6542059	6585892	0	6542059	43833
SECOTEX	Non_withdrawal_event	Adult	62	61.5874	-0.372081	0.00955666	0.346078	61.5874	1.00664	1.0067	1.00676	0	NA	Inf	Inf	62	6542121	6585954	6542059	6585892	0	6542059	43833
VINFLUNINE	Non_withdrawal_event	Adult	61	60.594	-0.375381	0.00955541	0.348639	60.594	1.00664	1.0067	1.00676	0	NA	Inf	Inf	61	6542121	6585954	6542060	6585893	0	6542060	43833
PAMIDRONIC ACID	Non_withdrawal_event	Adult	61	60.594	-0.375381	0.00955541	0.348639	60.594	1.00664	1.0067	1.00676	0	NA	Inf	Inf	61	6542121	6585954	6542060	6585893	0	6542060	43833
FORTUM	Non_withdrawal_event	Adult	61	60.594	-0.375381	0.00955541	0.348639	60.594	1.00664	1.0067	1.00676	0	NA	Inf	Inf	61	6542121	6585954	6542060	6585893	0	6542060	43833
VISINE EYE	Non_withdrawal_event	Adult	61	60.594	-0.375381	0.00955541	0.348639	60.594	1.00664	1.0067	1.00676	0	NA	Inf	Inf	61	6542121	6585954	6542060	6585893	0	6542060	43833
BEZLOTOXUMAB	Non_withdrawal_event	Adult	61	60.594	-0.375381	0.00955541	0.348639	60.594	1.00664	1.0067	1.00676	0	NA	Inf	Inf	61	6542121	6585954	6542060	6585893	0	6542060	43833
TINIDAZOLE	Non_withdrawal_event	Adult	61	60.594	-0.375381	0.00955541	0.348639	60.594	1.00664	1.0067	1.00676	0	NA	Inf	Inf	61	6542121	6585954	6542060	6585893	0	6542060	43833
FLUOROURACILLEUCOVORIN CALCIUM_OXALIPLATIN	Non_withdrawal_event	Adult	61	60.594	-0.375381	0.00955541	0.348639	60.594	1.00664	1.0067	1.00676	0	NA	Inf	Inf	61	6542121	6585954	6542060	6585893	0	6542060	43833
DEXTROSEDEXTROSE	Non_withdrawal_event	Adult	61	60.594	-0.375381	0.00955541	0.348639	60.594	1.00664	1.0067	1.00676	0	NA	Inf	Inf	61	6542121	6585954	6542060	6585893	0	6542060	43833
URBASON	Non_withdrawal_event	Adult	61	60.594	-0.375381	0.00955541	0.348639	60.594	1.00664	1.0067	1.00676	0	NA	Inf	Inf	61	6542121	6585954	6542060	6585893	0	6542060	43833
METHYL ALCOHOL	Non_withdrawal_event	Adult	61	60.594	-0.375381	0.00955541	0.348639	60.594	1.00664	1.0067	1.00676	0	NA	Inf	Inf	61	6542121	6585954	6542060	6585893	0	6542060	43833
ARFORMOTEROL	Non_withdrawal_event	Adult	61	60.594	-0.375381	0.00955541	0.348639	60.594	1.00664	1.0067	1.00676	0	NA	Inf	Inf	61	6542121	6585954	6542060	6585893	0	6542060	43833
CEMIPLIMABRWLC	Non_withdrawal_event	Adult	61	60.594	-0.375381	0.00955541	0.348639	60.594	1.00664	1.0067	1.00676	0	NA	Inf	Inf	61	6542121	6585954	6542060	6585893	0	6542060	43833
ADEFOVIR DIPIVOXIL KIT	Non_withdrawal_event	Adult	61	60.594	-0.375381	0.00955541	0.348639	60.594	1.00664	1.0067	1.00676	0	NA	Inf	Inf	61	6542121	6585954	6542060	6585893	0	6542060	43833
ORTHOCLONE OKT	Non_withdrawal_event	Adult	61	60.594	-0.375381	0.00955541	0.348639	60.594	1.00664	1.0067	1.00676	0	NA	Inf	Inf	61	6542121	6585954	6542060	6585893	0	6542060	43833
ANTABUSE	Non_withdrawal_event	Adult	61	60.594	-0.375381	0.00955541	0.348639	60.594	1.00664	1.0067	1.00676	0	NA	Inf	Inf	61	6542121	6585954	6542060	6585893	0	6542060	43833
LUSPATERCEPT	Non_withdrawal_event	Adult	60	59.6007	-0.378767	0.00955411	0.351261	59.6007	1.00664	1.0067	1.00676	0	NA	Inf	Inf	60	6542121	6585954	6542061	6585894	0	6542061	43833
ALOGLIPTIN BENZOATEPIOGLITAZONE	Non_withdrawal_event	Adult	60	59.6007	-0.378767	0.00955411	0.351261	59.6007	1.00664	1.0067	1.00676	0	NA	Inf	Inf	60	6542121	6585954	6542061	6585894	0	6542061	43833
AUTOPEN	Non_withdrawal_event	Adult	60	59.6007	-0.378767	0.00955411	0.351261	59.6007	1.00664	1.0067	1.00676	0	NA	Inf	Inf	60	6542121	6585954	6542061	6585894	0	6542061	43833
DEPODUR	Non_withdrawal_event	Adult	60	59.6007	-0.378767	0.00955411	0.351261	59.6007	1.00664	1.0067	1.00676	0	NA	Inf	Inf	60	6542121	6585954	6542061	6585894	0	6542061	43833
TAGRAXOFUSPERZS	Non_withdrawal_event	Adult	60	59.6007	-0.378767	0.00955411	0.351261	59.6007	1.00664	1.0067	1.00676	0	NA	Inf	Inf	60	6542121	6585954	6542061	6585894	0	6542061	43833
ZYVOXID	Non_withdrawal_event	Adult	60	59.6007	-0.378767	0.00955411	0.351261	59.6007	1.00664	1.0067	1.00676	0	NA	Inf	Inf	60	6542121	6585954	6542061	6585894	0	6542061	43833
CEMIPLIMAB	Non_withdrawal_event	Adult	60	59.6007	-0.378767	0.00955411	0.351261	59.6007	1.00664	1.0067	1.00676	0	NA	Inf	Inf	60	6542121	6585954	6542061	6585894	0	6542061	43833
CELESTAMINE	Non_withdrawal_event	Adult	60	59.6007	-0.378767	0.00955411	0.351261	59.6007	1.00664	1.0067	1.00676	0	NA	Inf	Inf	60	6542121	6585954	6542061	6585894	0	6542061	43833
SPARTALIZUMAB	Non_withdrawal_event	Adult	60	59.6007	-0.378767	0.00955411	0.351261	59.6007	1.00664	1.0067	1.00676	0	NA	Inf	Inf	60	6542121	6585954	6542061	6585894	0	6542061	43833
PEGFILGRASTIMJMDB	Non_withdrawal_event	Adult	60	59.6007	-0.378767	0.00955411	0.351261	59.6007	1.00664	1.0067	1.00676	0	NA	Inf	Inf	60	6542121	6585954	6542061	6585894	0	6542061	43833
GRISEOFULVIN	Non_withdrawal_event	Adult	60	59.6007	-0.378767	0.00955411	0.351261	59.6007	1.00664	1.0067	1.00676	0	NA	Inf	Inf	60	6542121	6585954	6542061	6585894	0	6542061	43833
REVELLEX	Non_withdrawal_event	Adult	60	59.6007	-0.378767	0.00955411	0.351261	59.6007	1.00664	1.0067	1.00676	0	NA	Inf	Inf	60	6542121	6585954	6542061	6585894	0	6542061	43833
KAPIDEX	Non_withdrawal_event	Adult	60	59.6007	-0.378767	0.00955411	0.351261	59.6007	1.00664	1.0067	1.00676	0	NA	Inf	Inf	60	6542121	6585954	6542061	6585894	0	6542061	43833
TIAPROFENIC ACID	Non_withdrawal_event	Adult	60	59.6007	-0.378767	0.00955411	0.351261	59.6007	1.00664	1.0067	1.00676	0	NA	Inf	Inf	60	6542121	6585954	6542061	6585894	0	6542061	43833
ORACEA	Non_withdrawal_event	Adult	60	59.6007	-0.378767	0.00955411	0.351261	59.6007	1.00664	1.0067	1.00676	0	NA	Inf	Inf	60	6542121	6585954	6542061	6585894	0	6542061	43833
EXUBERA	Non_withdrawal_event	Adult	60	59.6007	-0.378767	0.00955411	0.351261	59.6007	1.00664	1.0067	1.00676	0	NA	Inf	Inf	60	6542121	6585954	6542061	6585894	0	6542061	43833
BLINDED THYMOSIN ALFA	Non_withdrawal_event	Adult	60	59.6007	-0.378767	0.00955411	0.351261	59.6007	1.00664	1.0067	1.00676	0	NA	Inf	Inf	60	6542121	6585954	6542061	6585894	0	6542061	43833
DOSTARLIMAB	Non_withdrawal_event	Adult	60	59.6007	-0.378767	0.00955411	0.351261	59.6007	1.00664	1.0067	1.00676	0	NA	Inf	Inf	60	6542121	6585954	6542061	6585894	0	6542061	43833
FORSTEO	Non_withdrawal_event	Adult	59	58.6073	-0.382241	0.00955277	0.353946	58.6073	1.00664	1.0067	1.00676	0	NA	Inf	Inf	59	6542121	6585954	6542062	6585895	0	6542062	43833
AZILSARTAN KAMEDOXOMILCHLORTHALIDONE	Non_withdrawal_event	Adult	59	58.6073	-0.382241	0.00955277	0.353946	58.6073	1.00664	1.0067	1.00676	0	NA	Inf	Inf	59	6542121	6585954	6542062	6585895	0	6542062	43833
ALOGLIPTIN BENZOATEMETFORMIN	Non_withdrawal_event	Adult	59	58.6073	-0.382241	0.00955277	0.353946	58.6073	1.00664	1.0067	1.00676	0	NA	Inf	Inf	59	6542121	6585954	6542062	6585895	0	6542062	43833
MERONEM	Non_withdrawal_event	Adult	59	58.6073	-0.382241	0.00955277	0.353946	58.6073	1.00664	1.0067	1.00676	0	NA	Inf	Inf	59	6542121	6585954	6542062	6585895	0	6542062	43833
DDAVP	Non_withdrawal_event	Adult	59	58.6073	-0.382241	0.00955277	0.353946	58.6073	1.00664	1.0067	1.00676	0	NA	Inf	Inf	59	6542121	6585954	6542062	6585895	0	6542062	43833
RIFATER	Non_withdrawal_event	Adult	59	58.6073	-0.382241	0.00955277	0.353946	58.6073	1.00664	1.0067	1.00676	0	NA	Inf	Inf	59	6542121	6585954	6542062	6585895	0	6542062	43833
PETROLATUM	Non_withdrawal_event	Adult	59	58.6073	-0.382241	0.00955277	0.353946	58.6073	1.00664	1.0067	1.00676	0	NA	Inf	Inf	59	6542121	6585954	6542062	6585895	0	6542062	43833
THERAPY	Non_withdrawal_event	Adult	59	58.6073	-0.382241	0.00955277	0.353946	58.6073	1.00664	1.0067	1.00676	0	NA	Inf	Inf	59	6542121	6585954	6542062	6585895	0	6542062	43833
CIPROXIN	Non_withdrawal_event	Adult	59	58.6073	-0.382241	0.00955277	0.353946	58.6073	1.00664	1.0067	1.00676	0	NA	Inf	Inf	59	6542121	6585954	6542062	6585895	0	6542062	43833
FEZOLINETANT	Non_withdrawal_event	Adult	59	58.6073	-0.382241	0.00955277	0.353946	58.6073	1.00664	1.0067	1.00676	0	NA	Inf	Inf	59	6542121	6585954	6542062	6585895	0	6542062	43833
PAPAVERINE	Non_withdrawal_event	Adult	59	58.6073	-0.382241	0.00955277	0.353946	58.6073	1.00664	1.0067	1.00676	0	NA	Inf	Inf	59	6542121	6585954	6542062	6585895	0	6542062	43833
MYOBLOC	Non_withdrawal_event	Adult	59	58.6073	-0.382241	0.00955277	0.353946	58.6073	1.00664	1.0067	1.00676	0	NA	Inf	Inf	59	6542121	6585954	6542062	6585895	0	6542062	43833
RIBOFLAVIN -	Non_withdrawal_event	Adult	59	58.6073	-0.382241	0.00955277	0.353946	58.6073	1.00664	1.0067	1.00676	0	NA	Inf	Inf	59	6542121	6585954	6542062	6585895	0	6542062	43833
TAKEPRON	Non_withdrawal_event	Adult	59	58.6073	-0.382241	0.00955277	0.353946	58.6073	1.00664	1.0067	1.00676	0	NA	Inf	Inf	59	6542121	6585954	6542062	6585895	0	6542062	43833
SENNA LEAFSENNOSIDES_SENNOSIDES AND B	Non_withdrawal_event	Adult	59	58.6073	-0.382241	0.00955277	0.353946	58.6073	1.00664	1.0067	1.00676	0	NA	Inf	Inf	59	6542121	6585954	6542062	6585895	0	6542062	43833
NEPAFENAC	Non_withdrawal_event	Adult	59	58.6073	-0.382241	0.00955277	0.353946	58.6073	1.00664	1.0067	1.00676	0	NA	Inf	Inf	59	6542121	6585954	6542062	6585895	0	6542062	43833
PHOLCODINE	Non_withdrawal_event	Adult	59	58.6073	-0.382241	0.00955277	0.353946	58.6073	1.00664	1.0067	1.00676	0	NA	Inf	Inf	59	6542121	6585954	6542062	6585895	0	6542062	43833
GARENOXACIN	Non_withdrawal_event	Adult	59	58.6073	-0.382241	0.00955277	0.353946	58.6073	1.00664	1.0067	1.00676	0	NA	Inf	Inf	59	6542121	6585954	6542062	6585895	0	6542062	43833
DEXFERRUM	Non_withdrawal_event	Adult	59	58.6073	-0.382241	0.00955277	0.353946	58.6073	1.00664	1.0067	1.00676	0	NA	Inf	Inf	59	6542121	6585954	6542062	6585895	0	6542062	43833
APTIVUSRITONAVIR	Non_withdrawal_event	Adult	59	58.6073	-0.382241	0.00955277	0.353946	58.6073	1.00664	1.0067	1.00676	0	NA	Inf	Inf	59	6542121	6585954	6542062	6585895	0	6542062	43833
RAVULIZUMAB	Non_withdrawal_event	Adult	59	58.6073	-0.382241	0.00955277	0.353946	58.6073	1.00664	1.0067	1.00676	0	NA	Inf	Inf	59	6542121	6585954	6542062	6585895	0	6542062	43833
BLINDED ALISPORIVIR	Non_withdrawal_event	Adult	59	58.6073	-0.382241	0.00955277	0.353946	58.6073	1.00664	1.0067	1.00676	0	NA	Inf	Inf	59	6542121	6585954	6542062	6585895	0	6542062	43833
BCG THERAPEUTICS	Non_withdrawal_event	Adult	58	57.614	-0.385808	0.00955138	0.356697	57.614	1.00664	1.0067	1.00676	0	NA	Inf	Inf	58	6542121	6585954	6542063	6585896	0	6542063	43833
ELAPEGADEMASELVLR	Non_withdrawal_event	Adult	58	57.614	-0.385808	0.00955138	0.356697	57.614	1.00664	1.0067	1.00676	0	NA	Inf	Inf	58	6542121	6585954	6542063	6585896	0	6542063	43833
LANOXIN	Non_withdrawal_event	Adult	58	57.614	-0.385808	0.00955138	0.356697	57.614	1.00664	1.0067	1.00676	0	NA	Inf	Inf	58	6542121	6585954	6542063	6585896	0	6542063	43833
DEXAMETHASONENEOMYCIN_POLYMYXIN B SULFATE	Non_withdrawal_event	Adult	58	57.614	-0.385808	0.00955138	0.356697	57.614	1.00664	1.0067	1.00676	0	NA	Inf	Inf	58	6542121	6585954	6542063	6585896	0	6542063	43833
KOGENATE FS	Non_withdrawal_event	Adult	58	57.614	-0.385808	0.00955138	0.356697	57.614	1.00664	1.0067	1.00676	0	NA	Inf	Inf	58	6542121	6585954	6542063	6585896	0	6542063	43833
APIDRA SOLOSTAR	Non_withdrawal_event	Adult	58	57.614	-0.385808	0.00955138	0.356697	57.614	1.00664	1.0067	1.00676	0	NA	Inf	Inf	58	6542121	6585954	6542063	6585896	0	6542063	43833
TAPAZOLE	Non_withdrawal_event	Adult	58	57.614	-0.385808	0.00955138	0.356697	57.614	1.00664	1.0067	1.00676	0	NA	Inf	Inf	58	6542121	6585954	6542063	6585896	0	6542063	43833
SILTUXIMAB	Non_withdrawal_event	Adult	58	57.614	-0.385808	0.00955138	0.356697	57.614	1.00664	1.0067	1.00676	0	NA	Inf	Inf	58	6542121	6585954	6542063	6585896	0	6542063	43833
KORLYM	Non_withdrawal_event	Adult	58	57.614	-0.385808	0.00955138	0.356697	57.614	1.00664	1.0067	1.00676	0	NA	Inf	Inf	58	6542121	6585954	6542063	6585896	0	6542063	43833
ORAPRED	Non_withdrawal_event	Adult	58	57.614	-0.385808	0.00955138	0.356697	57.614	1.00664	1.0067	1.00676	0	NA	Inf	Inf	58	6542121	6585954	6542063	6585896	0	6542063	43833
AZASITE	Non_withdrawal_event	Adult	58	57.614	-0.385808	0.00955138	0.356697	57.614	1.00664	1.0067	1.00676	0	NA	Inf	Inf	58	6542121	6585954	6542063	6585896	0	6542063	43833
CICLOPIROX	Non_withdrawal_event	Adult	58	57.614	-0.385808	0.00955138	0.356697	57.614	1.00664	1.0067	1.00676	0	NA	Inf	Inf	58	6542121	6585954	6542063	6585896	0	6542063	43833
ACTRAPID	Non_withdrawal_event	Adult	58	57.614	-0.385808	0.00955138	0.356697	57.614	1.00664	1.0067	1.00676	0	NA	Inf	Inf	58	6542121	6585954	6542063	6585896	0	6542063	43833
AVOBENZONEHOMOSALATE_OCTISALATE\OCTOCRYLENE AVOBENZONE\HOMOSALATE\OCTISALATE\OCTOCRYLENE\OXYBENZONE	Non_withdrawal_event	Adult	58	57.614	-0.385808	0.00955138	0.356697	57.614	1.00664	1.0067	1.00676	0	NA	Inf	Inf	58	6542121	6585954	6542063	6585896	0	6542063	43833
BSS	Non_withdrawal_event	Adult	58	57.614	-0.385808	0.00955138	0.356697	57.614	1.00664	1.0067	1.00676	0	NA	Inf	Inf	58	6542121	6585954	6542063	6585896	0	6542063	43833
XYLOCAINE_EPINEPHRINE	Non_withdrawal_event	Adult	58	57.614	-0.385808	0.00955138	0.356697	57.614	1.00664	1.0067	1.00676	0	NA	Inf	Inf	58	6542121	6585954	6542063	6585896	0	6542063	43833
SALAZOPYRINE	Non_withdrawal_event	Adult	58	57.614	-0.385808	0.00955138	0.356697	57.614	1.00664	1.0067	1.00676	0	NA	Inf	Inf	58	6542121	6585954	6542063	6585896	0	6542063	43833
MECTIZAN	Non_withdrawal_event	Adult	58	57.614	-0.385808	0.00955138	0.356697	57.614	1.00664	1.0067	1.00676	0	NA	Inf	Inf	58	6542121	6585954	6542063	6585896	0	6542063	43833
SEROMYCIN	Non_withdrawal_event	Adult	58	57.614	-0.385808	0.00955138	0.356697	57.614	1.00664	1.0067	1.00676	0	NA	Inf	Inf	58	6542121	6585954	6542063	6585896	0	6542063	43833
TRISODIUM	Non_withdrawal_event	Adult	58	57.614	-0.385808	0.00955138	0.356697	57.614	1.00664	1.0067	1.00676	0	NA	Inf	Inf	58	6542121	6585954	6542063	6585896	0	6542063	43833
PROBUCOL	Non_withdrawal_event	Adult	57	56.6206	-0.389472	0.00954994	0.359516	56.6206	1.00664	1.0067	1.00676	0	NA	Inf	Inf	57	6542121	6585954	6542064	6585897	0	6542064	43833
MINIRIN	Non_withdrawal_event	Adult	57	56.6206	-0.389472	0.00954994	0.359516	56.6206	1.00664	1.0067	1.00676	0	NA	Inf	Inf	57	6542121	6585954	6542064	6585897	0	6542064	43833
LEVOCARNITINE	Non_withdrawal_event	Adult	57	56.6206	-0.389472	0.00954994	0.359516	56.6206	1.00664	1.0067	1.00676	0	NA	Inf	Inf	57	6542121	6585954	6542064	6585897	0	6542064	43833
GCSF	Non_withdrawal_event	Adult	57	56.6206	-0.389472	0.00954994	0.359516	56.6206	1.00664	1.0067	1.00676	0	NA	Inf	Inf	57	6542121	6585954	6542064	6585897	0	6542064	43833
WINRHO	Non_withdrawal_event	Adult	57	56.6206	-0.389472	0.00954994	0.359516	56.6206	1.00664	1.0067	1.00676	0	NA	Inf	Inf	57	6542121	6585954	6542064	6585897	0	6542064	43833
LIXISENATIDE	Non_withdrawal_event	Adult	57	56.6206	-0.389472	0.00954994	0.359516	56.6206	1.00664	1.0067	1.00676	0	NA	Inf	Inf	57	6542121	6585954	6542064	6585897	0	6542064	43833
ARTESUNATE	Non_withdrawal_event	Adult	57	56.6206	-0.389472	0.00954994	0.359516	56.6206	1.00664	1.0067	1.00676	0	NA	Inf	Inf	57	6542121	6585954	6542064	6585897	0	6542064	43833
CLOSTRIDIUM TETANI TOXOID ANTIGEN	Non_withdrawal_event	Adult	57	56.6206	-0.389472	0.00954994	0.359516	56.6206	1.00664	1.0067	1.00676	0	NA	Inf	Inf	57	6542121	6585954	6542064	6585897	0	6542064	43833
CYANOCOBALAMINPYRIDOXINE_THIAMINE	Non_withdrawal_event	Adult	57	56.6206	-0.389472	0.00954994	0.359516	56.6206	1.00664	1.0067	1.00676	0	NA	Inf	Inf	57	6542121	6585954	6542064	6585897	0	6542064	43833
IOXILAN	Non_withdrawal_event	Adult	57	56.6206	-0.389472	0.00954994	0.359516	56.6206	1.00664	1.0067	1.00676	0	NA	Inf	Inf	57	6542121	6585954	6542064	6585897	0	6542064	43833
DRAMAMINE	Non_withdrawal_event	Adult	57	56.6206	-0.389472	0.00954994	0.359516	56.6206	1.00664	1.0067	1.00676	0	NA	Inf	Inf	57	6542121	6585954	6542064	6585897	0	6542064	43833
CARBON DIOXIDE	Non_withdrawal_event	Adult	57	56.6206	-0.389472	0.00954994	0.359516	56.6206	1.00664	1.0067	1.00676	0	NA	Inf	Inf	57	6542121	6585954	6542064	6585897	0	6542064	43833
NITRATESODIUM FLUORIDE	Non_withdrawal_event	Adult	57	56.6206	-0.389472	0.00954994	0.359516	56.6206	1.00664	1.0067	1.00676	0	NA	Inf	Inf	57	6542121	6585954	6542064	6585897	0	6542064	43833
FOLLITROPINLUTROPIN ALFA	Non_withdrawal_event	Adult	57	56.6206	-0.389472	0.00954994	0.359516	56.6206	1.00664	1.0067	1.00676	0	NA	Inf	Inf	57	6542121	6585954	6542064	6585897	0	6542064	43833
KRYSTEXXA	Non_withdrawal_event	Adult	57	56.6206	-0.389472	0.00954994	0.359516	56.6206	1.00664	1.0067	1.00676	0	NA	Inf	Inf	57	6542121	6585954	6542064	6585897	0	6542064	43833
DESOXYN	Non_withdrawal_event	Adult	57	56.6206	-0.389472	0.00954994	0.359516	56.6206	1.00664	1.0067	1.00676	0	NA	Inf	Inf	57	6542121	6585954	6542064	6585897	0	6542064	43833
AMOXAPINE	Non_withdrawal_event	Adult	57	56.6206	-0.389472	0.00954994	0.359516	56.6206	1.00664	1.0067	1.00676	0	NA	Inf	Inf	57	6542121	6585954	6542064	6585897	0	6542064	43833
ESTROPIPATE	Non_withdrawal_event	Adult	56	55.6273	-0.393238	0.00954845	0.362407	55.6273	1.00664	1.0067	1.00676	0	NA	Inf	Inf	56	6542121	6585954	6542065	6585898	0	6542065	43833
BUPIVACAINE_MELOXICAM	Non_withdrawal_event	Adult	56	55.6273	-0.393238	0.00954845	0.362407	55.6273	1.00664	1.0067	1.00676	0	NA	Inf	Inf	56	6542121	6585954	6542065	6585898	0	6542065	43833
VIGAMOX	Non_withdrawal_event	Adult	56	55.6273	-0.393238	0.00954845	0.362407	55.6273	1.00664	1.0067	1.00676	0	NA	Inf	Inf	56	6542121	6585954	6542065	6585898	0	6542065	43833
EUCALYPTOL_MENTHOL_THYMOL	Non_withdrawal_event	Adult	56	55.6273	-0.393238	0.00954845	0.362407	55.6273	1.00664	1.0067	1.00676	0	NA	Inf	Inf	56	6542121	6585954	6542065	6585898	0	6542065	43833
VIBRAMYCIN	Non_withdrawal_event	Adult	56	55.6273	-0.393238	0.00954845	0.362407	55.6273	1.00664	1.0067	1.00676	0	NA	Inf	Inf	56	6542121	6585954	6542065	6585898	0	6542065	43833
DOVONEX	Non_withdrawal_event	Adult	56	55.6273	-0.393238	0.00954845	0.362407	55.6273	1.00664	1.0067	1.00676	0	NA	Inf	Inf	56	6542121	6585954	6542065	6585898	0	6542065	43833
LOOVRAL-	Non_withdrawal_event	Adult	56	55.6273	-0.393238	0.00954845	0.362407	55.6273	1.00664	1.0067	1.00676	0	NA	Inf	Inf	56	6542121	6585954	6542065	6585898	0	6542065	43833
PHENYLPROPANOLAMINE	Non_withdrawal_event	Adult	56	55.6273	-0.393238	0.00954845	0.362407	55.6273	1.00664	1.0067	1.00676	0	NA	Inf	Inf	56	6542121	6585954	6542065	6585898	0	6542065	43833
PINDOLOL	Non_withdrawal_event	Adult	56	55.6273	-0.393238	0.00954845	0.362407	55.6273	1.00664	1.0067	1.00676	0	NA	Inf	Inf	56	6542121	6585954	6542065	6585898	0	6542065	43833
FIRAZYR	Non_withdrawal_event	Adult	56	55.6273	-0.393238	0.00954845	0.362407	55.6273	1.00664	1.0067	1.00676	0	NA	Inf	Inf	56	6542121	6585954	6542065	6585898	0	6542065	43833
GEMIFLOXACIN	Non_withdrawal_event	Adult	56	55.6273	-0.393238	0.00954845	0.362407	55.6273	1.00664	1.0067	1.00676	0	NA	Inf	Inf	56	6542121	6585954	6542065	6585898	0	6542065	43833
LOCHOL	Non_withdrawal_event	Adult	55	54.6339	-0.39711	0.00954691	0.365372	54.6339	1.00664	1.0067	1.00676	0	NA	Inf	Inf	55	6542121	6585954	6542066	6585899	0	6542066	43833
NUTROPIN	Non_withdrawal_event	Adult	55	54.6339	-0.39711	0.00954691	0.365372	54.6339	1.00664	1.0067	1.00676	0	NA	Inf	Inf	55	6542121	6585954	6542066	6585899	0	6542066	43833
PICOSALAX	Non_withdrawal_event	Adult	55	54.6339	-0.39711	0.00954691	0.365372	54.6339	1.00664	1.0067	1.00676	0	NA	Inf	Inf	55	6542121	6585954	6542066	6585899	0	6542066	43833
FEIBA	Non_withdrawal_event	Adult	55	54.6339	-0.39711	0.00954691	0.365372	54.6339	1.00664	1.0067	1.00676	0	NA	Inf	Inf	55	6542121	6585954	6542066	6585899	0	6542066	43833
ATGAM	Non_withdrawal_event	Adult	55	54.6339	-0.39711	0.00954691	0.365372	54.6339	1.00664	1.0067	1.00676	0	NA	Inf	Inf	55	6542121	6585954	6542066	6585899	0	6542066	43833
TEPLIZUMABMZWV	Non_withdrawal_event	Adult	55	54.6339	-0.39711	0.00954691	0.365372	54.6339	1.00664	1.0067	1.00676	0	NA	Inf	Inf	55	6542121	6585954	6542066	6585899	0	6542066	43833
ARRANON	Non_withdrawal_event	Adult	55	54.6339	-0.39711	0.00954691	0.365372	54.6339	1.00664	1.0067	1.00676	0	NA	Inf	Inf	55	6542121	6585954	6542066	6585899	0	6542066	43833
FOTEMUSTINE	Non_withdrawal_event	Adult	55	54.6339	-0.39711	0.00954691	0.365372	54.6339	1.00664	1.0067	1.00676	0	NA	Inf	Inf	55	6542121	6585954	6542066	6585899	0	6542066	43833
ONCASPAR	Non_withdrawal_event	Adult	55	54.6339	-0.39711	0.00954691	0.365372	54.6339	1.00664	1.0067	1.00676	0	NA	Inf	Inf	55	6542121	6585954	6542066	6585899	0	6542066	43833
HYDROXYCARBAMIDE	Non_withdrawal_event	Adult	55	54.6339	-0.39711	0.00954691	0.365372	54.6339	1.00664	1.0067	1.00676	0	NA	Inf	Inf	55	6542121	6585954	6542066	6585899	0	6542066	43833
MESALAZINE	Non_withdrawal_event	Adult	55	54.6339	-0.39711	0.00954691	0.365372	54.6339	1.00664	1.0067	1.00676	0	NA	Inf	Inf	55	6542121	6585954	6542066	6585899	0	6542066	43833
SELZENTRY	Non_withdrawal_event	Adult	55	54.6339	-0.39711	0.00954691	0.365372	54.6339	1.00664	1.0067	1.00676	0	NA	Inf	Inf	55	6542121	6585954	6542066	6585899	0	6542066	43833
NOVOMIX	Non_withdrawal_event	Adult	55	54.6339	-0.39711	0.00954691	0.365372	54.6339	1.00664	1.0067	1.00676	0	NA	Inf	Inf	55	6542121	6585954	6542066	6585899	0	6542066	43833
PIPERACILLINTAZOBACTAM	Non_withdrawal_event	Adult	55	54.6339	-0.39711	0.00954691	0.365372	54.6339	1.00664	1.0067	1.00676	0	NA	Inf	Inf	55	6542121	6585954	6542066	6585899	0	6542066	43833
LYBREL	Non_withdrawal_event	Adult	55	54.6339	-0.39711	0.00954691	0.365372	54.6339	1.00664	1.0067	1.00676	0	NA	Inf	Inf	55	6542121	6585954	6542066	6585899	0	6542066	43833
NIMBEX	Non_withdrawal_event	Adult	55	54.6339	-0.39711	0.00954691	0.365372	54.6339	1.00664	1.0067	1.00676	0	NA	Inf	Inf	55	6542121	6585954	6542066	6585899	0	6542066	43833
PIRENZEPINE	Non_withdrawal_event	Adult	55	54.6339	-0.39711	0.00954691	0.365372	54.6339	1.00664	1.0067	1.00676	0	NA	Inf	Inf	55	6542121	6585954	6542066	6585899	0	6542066	43833
ACECLOFENAC	Non_withdrawal_event	Adult	55	54.6339	-0.39711	0.00954691	0.365372	54.6339	1.00664	1.0067	1.00676	0	NA	Inf	Inf	55	6542121	6585954	6542066	6585899	0	6542066	43833
ARTANE	Non_withdrawal_event	Adult	55	54.6339	-0.39711	0.00954691	0.365372	54.6339	1.00664	1.0067	1.00676	0	NA	Inf	Inf	55	6542121	6585954	6542066	6585899	0	6542066	43833
BLINDED TMC	Non_withdrawal_event	Adult	55	54.6339	-0.39711	0.00954691	0.365372	54.6339	1.00664	1.0067	1.00676	0	NA	Inf	Inf	55	6542121	6585954	6542066	6585899	0	6542066	43833
MEPIVACAINEMEPIVACAINE	Non_withdrawal_event	Adult	55	54.6339	-0.39711	0.00954691	0.365372	54.6339	1.00664	1.0067	1.00676	0	NA	Inf	Inf	55	6542121	6585954	6542066	6585899	0	6542066	43833
VASTEN	Non_withdrawal_event	Adult	55	54.6339	-0.39711	0.00954691	0.365372	54.6339	1.00664	1.0067	1.00676	0	NA	Inf	Inf	55	6542121	6585954	6542066	6585899	0	6542066	43833
ESIDRIX	Non_withdrawal_event	Adult	55	54.6339	-0.39711	0.00954691	0.365372	54.6339	1.00664	1.0067	1.00676	0	NA	Inf	Inf	55	6542121	6585954	6542066	6585899	0	6542066	43833
ALUMINUM ZIRCONIUM TRICHLOROHYDREX GLY	Non_withdrawal_event	Adult	55	54.6339	-0.39711	0.00954691	0.365372	54.6339	1.00664	1.0067	1.00676	0	NA	Inf	Inf	55	6542121	6585954	6542066	6585899	0	6542066	43833
NEVANAC	Non_withdrawal_event	Adult	55	54.6339	-0.39711	0.00954691	0.365372	54.6339	1.00664	1.0067	1.00676	0	NA	Inf	Inf	55	6542121	6585954	6542066	6585899	0	6542066	43833
PLENDIL	Non_withdrawal_event	Adult	55	54.6339	-0.39711	0.00954691	0.365372	54.6339	1.00664	1.0067	1.00676	0	NA	Inf	Inf	55	6542121	6585954	6542066	6585899	0	6542066	43833
AMOXICILLINCLARITHROMYCIN_LANSOPRAZOLE	Non_withdrawal_event	Adult	55	54.6339	-0.39711	0.00954691	0.365372	54.6339	1.00664	1.0067	1.00676	0	NA	Inf	Inf	55	6542121	6585954	6542066	6585899	0	6542066	43833
BASEN	Non_withdrawal_event	Adult	55	54.6339	-0.39711	0.00954691	0.365372	54.6339	1.00664	1.0067	1.00676	0	NA	Inf	Inf	55	6542121	6585954	6542066	6585899	0	6542066	43833
TIAZAC	Non_withdrawal_event	Adult	55	54.6339	-0.39711	0.00954691	0.365372	54.6339	1.00664	1.0067	1.00676	0	NA	Inf	Inf	55	6542121	6585954	6542066	6585899	0	6542066	43833
NEULASTIM	Non_withdrawal_event	Adult	55	54.6339	-0.39711	0.00954691	0.365372	54.6339	1.00664	1.0067	1.00676	0	NA	Inf	Inf	55	6542121	6585954	6542066	6585899	0	6542066	43833
THYROID PORCINE_THYROID,	Non_withdrawal_event	Adult	55	54.6339	-0.39711	0.00954691	0.365372	54.6339	1.00664	1.0067	1.00676	0	NA	Inf	Inf	55	6542121	6585954	6542066	6585899	0	6542066	43833
ALLERGENIC EXTRACTS	Non_withdrawal_event	Adult	55	54.6339	-0.39711	0.00954691	0.365372	54.6339	1.00664	1.0067	1.00676	0	NA	Inf	Inf	55	6542121	6585954	6542066	6585899	0	6542066	43833
TILSOTOLIMOD	Non_withdrawal_event	Adult	55	54.6339	-0.39711	0.00954691	0.365372	54.6339	1.00664	1.0067	1.00676	0	NA	Inf	Inf	55	6542121	6585954	6542066	6585899	0	6542066	43833
INSPRA	Non_withdrawal_event	Adult	54	53.6406	-0.401093	0.00954531	0.368415	53.6406	1.00664	1.0067	1.00676	0	NA	Inf	Inf	54	6542121	6585954	6542067	6585900	0	6542067	43833
TECHNETIUM TCM TETROFOSMIN	Non_withdrawal_event	Adult	54	53.6406	-0.401093	0.00954531	0.368415	53.6406	1.00664	1.0067	1.00676	0	NA	Inf	Inf	54	6542121	6585954	6542067	6585900	0	6542067	43833
PLATINUM	Non_withdrawal_event	Adult	54	53.6406	-0.401093	0.00954531	0.368415	53.6406	1.00664	1.0067	1.00676	0	NA	Inf	Inf	54	6542121	6585954	6542067	6585900	0	6542067	43833
CALCIUM CLDEXTROSE_MAGNESIUM \ BICAR\SODIUM CL\SODIUM LACT	Non_withdrawal_event	Adult	54	53.6406	-0.401093	0.00954531	0.368415	53.6406	1.00664	1.0067	1.00676	0	NA	Inf	Inf	54	6542121	6585954	6542067	6585900	0	6542067	43833
LENDORMIN	Non_withdrawal_event	Adult	54	53.6406	-0.401093	0.00954531	0.368415	53.6406	1.00664	1.0067	1.00676	0	NA	Inf	Inf	54	6542121	6585954	6542067	6585900	0	6542067	43833
CLARITH	Non_withdrawal_event	Adult	54	53.6406	-0.401093	0.00954531	0.368415	53.6406	1.00664	1.0067	1.00676	0	NA	Inf	Inf	54	6542121	6585954	6542067	6585900	0	6542067	43833
FLEBOGAMMA	Non_withdrawal_event	Adult	54	53.6406	-0.401093	0.00954531	0.368415	53.6406	1.00664	1.0067	1.00676	0	NA	Inf	Inf	54	6542121	6585954	6542067	6585900	0	6542067	43833
ACTIVELLE	Non_withdrawal_event	Adult	54	53.6406	-0.401093	0.00954531	0.368415	53.6406	1.00664	1.0067	1.00676	0	NA	Inf	Inf	54	6542121	6585954	6542067	6585900	0	6542067	43833
IRON POLYMALTOSE	Non_withdrawal_event	Adult	54	53.6406	-0.401093	0.00954531	0.368415	53.6406	1.00664	1.0067	1.00676	0	NA	Inf	Inf	54	6542121	6585954	6542067	6585900	0	6542067	43833
EPANUTIN	Non_withdrawal_event	Adult	54	53.6406	-0.401093	0.00954531	0.368415	53.6406	1.00664	1.0067	1.00676	0	NA	Inf	Inf	54	6542121	6585954	6542067	6585900	0	6542067	43833
GBCA	Non_withdrawal_event	Adult	54	53.6406	-0.401093	0.00954531	0.368415	53.6406	1.00664	1.0067	1.00676	0	NA	Inf	Inf	54	6542121	6585954	6542067	6585900	0	6542067	43833
RILMENIDINE	Non_withdrawal_event	Adult	54	53.6406	-0.401093	0.00954531	0.368415	53.6406	1.00664	1.0067	1.00676	0	NA	Inf	Inf	54	6542121	6585954	6542067	6585900	0	6542067	43833
PIT VIPER IMMUNE GLOBULIN ANTIVENIN	Non_withdrawal_event	Adult	54	53.6406	-0.401093	0.00954531	0.368415	53.6406	1.00664	1.0067	1.00676	0	NA	Inf	Inf	54	6542121	6585954	6542067	6585900	0	6542067	43833
ASA	Non_withdrawal_event	Adult	54	53.6406	-0.401093	0.00954531	0.368415	53.6406	1.00664	1.0067	1.00676	0	NA	Inf	Inf	54	6542121	6585954	6542067	6585900	0	6542067	43833
SINTROM	Non_withdrawal_event	Adult	54	53.6406	-0.401093	0.00954531	0.368415	53.6406	1.00664	1.0067	1.00676	0	NA	Inf	Inf	54	6542121	6585954	6542067	6585900	0	6542067	43833
BIPROFENID	Non_withdrawal_event	Adult	54	53.6406	-0.401093	0.00954531	0.368415	53.6406	1.00664	1.0067	1.00676	0	NA	Inf	Inf	54	6542121	6585954	6542067	6585900	0	6542067	43833
CYMEVENE	Non_withdrawal_event	Adult	54	53.6406	-0.401093	0.00954531	0.368415	53.6406	1.00664	1.0067	1.00676	0	NA	Inf	Inf	54	6542121	6585954	6542067	6585900	0	6542067	43833
NECITUMUMAB	Non_withdrawal_event	Adult	54	53.6406	-0.401093	0.00954531	0.368415	53.6406	1.00664	1.0067	1.00676	0	NA	Inf	Inf	54	6542121	6585954	6542067	6585900	0	6542067	43833
CALCIUM_DEXTROSE_MAGNESIUM_CHLORIDE_SODIUM	Non_withdrawal_event	Adult	16276	16168.7	-0.0127053	0.00954506	0.0316228	16168.4	1.00652	1.00665	1.00679	148.883	15.398	109.321	776.139	16277	6542121	6585954	6525845	6569677	1	6525845	43832
JALYN	Non_withdrawal_event	Adult	53	52.6473	-0.405192	0.00954366	0.37154	52.6473	1.00664	1.0067	1.00676	0	NA	Inf	Inf	53	6542121	6585954	6542068	6585901	0	6542068	43833
THERACYS	Non_withdrawal_event	Adult	53	52.6473	-0.405192	0.00954366	0.37154	52.6473	1.00664	1.0067	1.00676	0	NA	Inf	Inf	53	6542121	6585954	6542068	6585901	0	6542068	43833
ROPEGINTERFERON ALFAB-NJFT	Non_withdrawal_event	Adult	53	52.6473	-0.405192	0.00954366	0.37154	52.6473	1.00664	1.0067	1.00676	0	NA	Inf	Inf	53	6542121	6585954	6542068	6585901	0	6542068	43833
CHLORAPREP	Non_withdrawal_event	Adult	53	52.6473	-0.405192	0.00954366	0.37154	52.6473	1.00664	1.0067	1.00676	0	NA	Inf	Inf	53	6542121	6585954	6542068	6585901	0	6542068	43833
BENEFIBER_WHEAT DEXTRIN	Non_withdrawal_event	Adult	53	52.6473	-0.405192	0.00954366	0.37154	52.6473	1.00664	1.0067	1.00676	0	NA	Inf	Inf	53	6542121	6585954	6542068	6585901	0	6542068	43833
PREGNYL	Non_withdrawal_event	Adult	53	52.6473	-0.405192	0.00954366	0.37154	52.6473	1.00664	1.0067	1.00676	0	NA	Inf	Inf	53	6542121	6585954	6542068	6585901	0	6542068	43833
ACETAMINOPHENDEXTROMETHORPHAN_PHENYLEPHRINE	Non_withdrawal_event	Adult	53	52.6473	-0.405192	0.00954366	0.37154	52.6473	1.00664	1.0067	1.00676	0	NA	Inf	Inf	53	6542121	6585954	6542068	6585901	0	6542068	43833
PYROTINIB	Non_withdrawal_event	Adult	53	52.6473	-0.405192	0.00954366	0.37154	52.6473	1.00664	1.0067	1.00676	0	NA	Inf	Inf	53	6542121	6585954	6542068	6585901	0	6542068	43833
TIRAGOLUMAB	Non_withdrawal_event	Adult	53	52.6473	-0.405192	0.00954366	0.37154	52.6473	1.00664	1.0067	1.00676	0	NA	Inf	Inf	53	6542121	6585954	6542068	6585901	0	6542068	43833
UROMITEXAN	Non_withdrawal_event	Adult	53	52.6473	-0.405192	0.00954366	0.37154	52.6473	1.00664	1.0067	1.00676	0	NA	Inf	Inf	53	6542121	6585954	6542068	6585901	0	6542068	43833
SEASONIQUE	Non_withdrawal_event	Adult	53	52.6473	-0.405192	0.00954366	0.37154	52.6473	1.00664	1.0067	1.00676	0	NA	Inf	Inf	53	6542121	6585954	6542068	6585901	0	6542068	43833
TRISPRINTEC	Non_withdrawal_event	Adult	53	52.6473	-0.405192	0.00954366	0.37154	52.6473	1.00664	1.0067	1.00676	0	NA	Inf	Inf	53	6542121	6585954	6542068	6585901	0	6542068	43833
BREDININ	Non_withdrawal_event	Adult	53	52.6473	-0.405192	0.00954366	0.37154	52.6473	1.00664	1.0067	1.00676	0	NA	Inf	Inf	53	6542121	6585954	6542068	6585901	0	6542068	43833
LUTETIUM LU VIPIVOTIDE TETRAXETAN	Non_withdrawal_event	Adult	53	52.6473	-0.405192	0.00954366	0.37154	52.6473	1.00664	1.0067	1.00676	0	NA	Inf	Inf	53	6542121	6585954	6542068	6585901	0	6542068	43833
RIBOFLAVIN	Non_withdrawal_event	Adult	53	52.6473	-0.405192	0.00954366	0.37154	52.6473	1.00664	1.0067	1.00676	0	NA	Inf	Inf	53	6542121	6585954	6542068	6585901	0	6542068	43833
VORETIGENE NEPARVOVECRZYL	Non_withdrawal_event	Adult	53	52.6473	-0.405192	0.00954366	0.37154	52.6473	1.00664	1.0067	1.00676	0	NA	Inf	Inf	53	6542121	6585954	6542068	6585901	0	6542068	43833
CALCIUM CHLORIDEDEXTROSE_HYDROCHLORIC ACID\MAGNESIUM \ \SODIUM CHLORIDE\SODIUM HYDROXIDE\SODIUM	Non_withdrawal_event	Adult	52	51.6539	-0.409414	0.00954194	0.374749	51.6539	1.00664	1.0067	1.00676	0	NA	Inf	Inf	52	6542121	6585954	6542069	6585902	0	6542069	43833
VIBEGRON	Non_withdrawal_event	Adult	52	51.6539	-0.409414	0.00954194	0.374749	51.6539	1.00664	1.0067	1.00676	0	NA	Inf	Inf	52	6542121	6585954	6542069	6585902	0	6542069	43833
BCG VACCINE	Non_withdrawal_event	Adult	52	51.6539	-0.409414	0.00954194	0.374749	51.6539	1.00664	1.0067	1.00676	0	NA	Inf	Inf	52	6542121	6585954	6542069	6585902	0	6542069	43833
GLYCERIN	Non_withdrawal_event	Adult	52	51.6539	-0.409414	0.00954194	0.374749	51.6539	1.00664	1.0067	1.00676	0	NA	Inf	Inf	52	6542121	6585954	6542069	6585902	0	6542069	43833
HYDRODIURIL	Non_withdrawal_event	Adult	52	51.6539	-0.409414	0.00954194	0.374749	51.6539	1.00664	1.0067	1.00676	0	NA	Inf	Inf	52	6542121	6585954	6542069	6585902	0	6542069	43833
FLOMOX	Non_withdrawal_event	Adult	52	51.6539	-0.409414	0.00954194	0.374749	51.6539	1.00664	1.0067	1.00676	0	NA	Inf	Inf	52	6542121	6585954	6542069	6585902	0	6542069	43833
LEUSTATIN	Non_withdrawal_event	Adult	52	51.6539	-0.409414	0.00954194	0.374749	51.6539	1.00664	1.0067	1.00676	0	NA	Inf	Inf	52	6542121	6585954	6542069	6585902	0	6542069	43833
BROMPHENIRAMINE_PHENYLEPHRINE	Non_withdrawal_event	Adult	52	51.6539	-0.409414	0.00954194	0.374749	51.6539	1.00664	1.0067	1.00676	0	NA	Inf	Inf	52	6542121	6585954	6542069	6585902	0	6542069	43833
CEFAMEZIN	Non_withdrawal_event	Adult	52	51.6539	-0.409414	0.00954194	0.374749	51.6539	1.00664	1.0067	1.00676	0	NA	Inf	Inf	52	6542121	6585954	6542069	6585902	0	6542069	43833
OMEPRAZOLE_SODIUMBICARBONATE	Non_withdrawal_event	Adult	52	51.6539	-0.409414	0.00954194	0.374749	51.6539	1.00664	1.0067	1.00676	0	NA	Inf	Inf	52	6542121	6585954	6542069	6585902	0	6542069	43833
VISINEA	Non_withdrawal_event	Adult	52	51.6539	-0.409414	0.00954194	0.374749	51.6539	1.00664	1.0067	1.00676	0	NA	Inf	Inf	52	6542121	6585954	6542069	6585902	0	6542069	43833
BUPROPRION	Non_withdrawal_event	Adult	52	51.6539	-0.409414	0.00954194	0.374749	51.6539	1.00664	1.0067	1.00676	0	NA	Inf	Inf	52	6542121	6585954	6542069	6585902	0	6542069	43833
OLMESARTAN MEDOXOMIL_HYDROCHLOROTHIZIDE	Non_withdrawal_event	Adult	52	51.6539	-0.409414	0.00954194	0.374749	51.6539	1.00664	1.0067	1.00676	0	NA	Inf	Inf	52	6542121	6585954	6542069	6585902	0	6542069	43833
PEMBROLIZUMAB	Non_withdrawal_event	Adult	15501	15398.8	-0.0132613	0.00954062	0.0321613	15398.6	1.00651	1.00665	1.00679	148.901	14.663	104.103	739.097	15502	6542121	6585954	6526620	6570452	1	6526620	43832
ENTINOSTAT	Non_withdrawal_event	Adult	51	50.6606	-0.413764	0.00954015	0.378047	50.6606	1.00664	1.0067	1.00676	0	NA	Inf	Inf	51	6542121	6585954	6542070	6585903	0	6542070	43833
MENOPUR	Non_withdrawal_event	Adult	51	50.6606	-0.413764	0.00954015	0.378047	50.6606	1.00664	1.0067	1.00676	0	NA	Inf	Inf	51	6542121	6585954	6542070	6585903	0	6542070	43833
SAYANA	Non_withdrawal_event	Adult	51	50.6606	-0.413764	0.00954015	0.378047	50.6606	1.00664	1.0067	1.00676	0	NA	Inf	Inf	51	6542121	6585954	6542070	6585903	0	6542070	43833
SUPRANE	Non_withdrawal_event	Adult	51	50.6606	-0.413764	0.00954015	0.378047	50.6606	1.00664	1.0067	1.00676	0	NA	Inf	Inf	51	6542121	6585954	6542070	6585903	0	6542070	43833
ALVESCO	Non_withdrawal_event	Adult	51	50.6606	-0.413764	0.00954015	0.378047	50.6606	1.00664	1.0067	1.00676	0	NA	Inf	Inf	51	6542121	6585954	6542070	6585903	0	6542070	43833
YTTRIUM Y	Non_withdrawal_event	Adult	51	50.6606	-0.413764	0.00954015	0.378047	50.6606	1.00664	1.0067	1.00676	0	NA	Inf	Inf	51	6542121	6585954	6542070	6585903	0	6542070	43833
MERREM	Non_withdrawal_event	Adult	51	50.6606	-0.413764	0.00954015	0.378047	50.6606	1.00664	1.0067	1.00676	0	NA	Inf	Inf	51	6542121	6585954	6542070	6585903	0	6542070	43833
ULTIVA	Non_withdrawal_event	Adult	51	50.6606	-0.413764	0.00954015	0.378047	50.6606	1.00664	1.0067	1.00676	0	NA	Inf	Inf	51	6542121	6585954	6542070	6585903	0	6542070	43833
TELAVANCIN	Non_withdrawal_event	Adult	51	50.6606	-0.413764	0.00954015	0.378047	50.6606	1.00664	1.0067	1.00676	0	NA	Inf	Inf	51	6542121	6585954	6542070	6585903	0	6542070	43833
TECHNETIUM TCM	Non_withdrawal_event	Adult	51	50.6606	-0.413764	0.00954015	0.378047	50.6606	1.00664	1.0067	1.00676	0	NA	Inf	Inf	51	6542121	6585954	6542070	6585903	0	6542070	43833
MITAPIVAT	Non_withdrawal_event	Adult	51	50.6606	-0.413764	0.00954015	0.378047	50.6606	1.00664	1.0067	1.00676	0	NA	Inf	Inf	51	6542121	6585954	6542070	6585903	0	6542070	43833
CILEST	Non_withdrawal_event	Adult	51	50.6606	-0.413764	0.00954015	0.378047	50.6606	1.00664	1.0067	1.00676	0	NA	Inf	Inf	51	6542121	6585954	6542070	6585903	0	6542070	43833
RANDA	Non_withdrawal_event	Adult	51	50.6606	-0.413764	0.00954015	0.378047	50.6606	1.00664	1.0067	1.00676	0	NA	Inf	Inf	51	6542121	6585954	6542070	6585903	0	6542070	43833
NIZATIDINE	Non_withdrawal_event	Adult	51	50.6606	-0.413764	0.00954015	0.378047	50.6606	1.00664	1.0067	1.00676	0	NA	Inf	Inf	51	6542121	6585954	6542070	6585903	0	6542070	43833
DOTAREM	Non_withdrawal_event	Adult	51	50.6606	-0.413764	0.00954015	0.378047	50.6606	1.00664	1.0067	1.00676	0	NA	Inf	Inf	51	6542121	6585954	6542070	6585903	0	6542070	43833
PENNSAID	Non_withdrawal_event	Adult	51	50.6606	-0.413764	0.00954015	0.378047	50.6606	1.00664	1.0067	1.00676	0	NA	Inf	Inf	51	6542121	6585954	6542070	6585903	0	6542070	43833
DEPOCLINOVIR	Non_withdrawal_event	Adult	51	50.6606	-0.413764	0.00954015	0.378047	50.6606	1.00664	1.0067	1.00676	0	NA	Inf	Inf	51	6542121	6585954	6542070	6585903	0	6542070	43833
BLINDED BI	Non_withdrawal_event	Adult	51	50.6606	-0.413764	0.00954015	0.378047	50.6606	1.00664	1.0067	1.00676	0	NA	Inf	Inf	51	6542121	6585954	6542070	6585903	0	6542070	43833
GINKGO	Non_withdrawal_event	Adult	51	50.6606	-0.413764	0.00954015	0.378047	50.6606	1.00664	1.0067	1.00676	0	NA	Inf	Inf	51	6542121	6585954	6542070	6585903	0	6542070	43833
ASTELIN	Non_withdrawal_event	Adult	51	50.6606	-0.413764	0.00954015	0.378047	50.6606	1.00664	1.0067	1.00676	0	NA	Inf	Inf	51	6542121	6585954	6542070	6585903	0	6542070	43833
CAPLACIZUMAB	Non_withdrawal_event	Adult	51	50.6606	-0.413764	0.00954015	0.378047	50.6606	1.00664	1.0067	1.00676	0	NA	Inf	Inf	51	6542121	6585954	6542070	6585903	0	6542070	43833
ZONISAMIDE	Non_withdrawal_event	Not Specified	1579	1568.59	-0.0625097	0.00953873	0.0798084	1568.59	1.00385	1.00664	1.00943	508.933	1.28956	3.10257	7.46455	1584	9180284	9270465	9178705	9268881	5	9178705	90176
ZESTORETIC	Non_withdrawal_event	Adult	50	49.6672	-0.41825	0.00953829	0.381439	49.6672	1.00664	1.0067	1.00676	0	NA	Inf	Inf	50	6542121	6585954	6542071	6585904	0	6542071	43833
DIAMICRON	Non_withdrawal_event	Adult	50	49.6672	-0.41825	0.00953829	0.381439	49.6672	1.00664	1.0067	1.00676	0	NA	Inf	Inf	50	6542121	6585954	6542071	6585904	0	6542071	43833
PUREGON	Non_withdrawal_event	Adult	50	49.6672	-0.41825	0.00953829	0.381439	49.6672	1.00664	1.0067	1.00676	0	NA	Inf	Inf	50	6542121	6585954	6542071	6585904	0	6542071	43833
STANOZOLOL	Non_withdrawal_event	Adult	50	49.6672	-0.41825	0.00953829	0.381439	49.6672	1.00664	1.0067	1.00676	0	NA	Inf	Inf	50	6542121	6585954	6542071	6585904	0	6542071	43833
NATEGLINIDE	Non_withdrawal_event	Adult	50	49.6672	-0.41825	0.00953829	0.381439	49.6672	1.00664	1.0067	1.00676	0	NA	Inf	Inf	50	6542121	6585954	6542071	6585904	0	6542071	43833
PHLOROGLUCINOL,3,5-TRIMETHOXYBENZENE	Non_withdrawal_event	Adult	50	49.6672	-0.41825	0.00953829	0.381439	49.6672	1.00664	1.0067	1.00676	0	NA	Inf	Inf	50	6542121	6585954	6542071	6585904	0	6542071	43833
ESTRAMUSTINE	Non_withdrawal_event	Adult	50	49.6672	-0.41825	0.00953829	0.381439	49.6672	1.00664	1.0067	1.00676	0	NA	Inf	Inf	50	6542121	6585954	6542071	6585904	0	6542071	43833
DORIBAX	Non_withdrawal_event	Adult	50	49.6672	-0.41825	0.00953829	0.381439	49.6672	1.00664	1.0067	1.00676	0	NA	Inf	Inf	50	6542121	6585954	6542071	6585904	0	6542071	43833
PROCAINAMIDE	Non_withdrawal_event	Adult	50	49.6672	-0.41825	0.00953829	0.381439	49.6672	1.00664	1.0067	1.00676	0	NA	Inf	Inf	50	6542121	6585954	6542071	6585904	0	6542071	43833
RHOPHYLAC	Non_withdrawal_event	Adult	50	49.6672	-0.41825	0.00953829	0.381439	49.6672	1.00664	1.0067	1.00676	0	NA	Inf	Inf	50	6542121	6585954	6542071	6585904	0	6542071	43833
PEGFILGRASTIMBMEZ	Non_withdrawal_event	Adult	50	49.6672	-0.41825	0.00953829	0.381439	49.6672	1.00664	1.0067	1.00676	0	NA	Inf	Inf	50	6542121	6585954	6542071	6585904	0	6542071	43833
LAMIVUDINETENOFOVIR DISOPROXIL	Non_withdrawal_event	Adult	50	49.6672	-0.41825	0.00953829	0.381439	49.6672	1.00664	1.0067	1.00676	0	NA	Inf	Inf	50	6542121	6585954	6542071	6585904	0	6542071	43833
MULTIVITAMIN	Non_withdrawal_event	Adult	50	49.6672	-0.41825	0.00953829	0.381439	49.6672	1.00664	1.0067	1.00676	0	NA	Inf	Inf	50	6542121	6585954	6542071	6585904	0	6542071	43833
COPANLISIB	Non_withdrawal_event	Adult	50	49.6672	-0.41825	0.00953829	0.381439	49.6672	1.00664	1.0067	1.00676	0	NA	Inf	Inf	50	6542121	6585954	6542071	6585904	0	6542071	43833
ANHYDROUS CITRIC ACIDASPIRIN_	Non_withdrawal_event	Adult	50	49.6672	-0.41825	0.00953829	0.381439	49.6672	1.00664	1.0067	1.00676	0	NA	Inf	Inf	50	6542121	6585954	6542071	6585904	0	6542071	43833
BACTERIOSTATIC	Non_withdrawal_event	Adult	50	49.6672	-0.41825	0.00953829	0.381439	49.6672	1.00664	1.0067	1.00676	0	NA	Inf	Inf	50	6542121	6585954	6542071	6585904	0	6542071	43833
ERLOTINIB ERLOTINIB )	Non_withdrawal_event	Adult	50	49.6672	-0.41825	0.00953829	0.381439	49.6672	1.00664	1.0067	1.00676	0	NA	Inf	Inf	50	6542121	6585954	6542071	6585904	0	6542071	43833
CIPROFLAXACIN	Non_withdrawal_event	Adult	50	49.6672	-0.41825	0.00953829	0.381439	49.6672	1.00664	1.0067	1.00676	0	NA	Inf	Inf	50	6542121	6585954	6542071	6585904	0	6542071	43833
ATOSIBAN	Non_withdrawal_event	Adult	50	49.6672	-0.41825	0.00953829	0.381439	49.6672	1.00664	1.0067	1.00676	0	NA	Inf	Inf	50	6542121	6585954	6542071	6585904	0	6542071	43833
MARCUMAR	Non_withdrawal_event	Adult	50	49.6672	-0.41825	0.00953829	0.381439	49.6672	1.00664	1.0067	1.00676	0	NA	Inf	Inf	50	6542121	6585954	6542071	6585904	0	6542071	43833
DIETHYLCARBAMAZINE	Non_withdrawal_event	Adult	50	49.6672	-0.41825	0.00953829	0.381439	49.6672	1.00664	1.0067	1.00676	0	NA	Inf	Inf	50	6542121	6585954	6542071	6585904	0	6542071	43833
DIANE	Non_withdrawal_event	Adult	50	49.6672	-0.41825	0.00953829	0.381439	49.6672	1.00664	1.0067	1.00676	0	NA	Inf	Inf	50	6542121	6585954	6542071	6585904	0	6542071	43833
PEGCETACOPLAN	Non_withdrawal_event	Adult	49	48.6739	-0.422877	0.00953636	0.384928	48.6739	1.00664	1.0067	1.00676	0	NA	Inf	Inf	49	6542121	6585954	6542072	6585905	0	6542072	43833
LUCRIN	Non_withdrawal_event	Adult	49	48.6739	-0.422877	0.00953636	0.384928	48.6739	1.00664	1.0067	1.00676	0	NA	Inf	Inf	49	6542121	6585954	6542072	6585905	0	6542072	43833
AMLOR	Non_withdrawal_event	Adult	49	48.6739	-0.422877	0.00953636	0.384928	48.6739	1.00664	1.0067	1.00676	0	NA	Inf	Inf	49	6542121	6585954	6542072	6585905	0	6542072	43833
FISH OILMEDIUM-CHAIN TRIGLYCERIDES_OLIVE OIL\SOYBEAN OIL	Non_withdrawal_event	Adult	49	48.6739	-0.422877	0.00953636	0.384928	48.6739	1.00664	1.0067	1.00676	0	NA	Inf	Inf	49	6542121	6585954	6542072	6585905	0	6542072	43833
AZOSEMIDE	Non_withdrawal_event	Adult	49	48.6739	-0.422877	0.00953636	0.384928	48.6739	1.00664	1.0067	1.00676	0	NA	Inf	Inf	49	6542121	6585954	6542072	6585905	0	6542072	43833
PICATO %, )	Non_withdrawal_event	Adult	49	48.6739	-0.422877	0.00953636	0.384928	48.6739	1.00664	1.0067	1.00676	0	NA	Inf	Inf	49	6542121	6585954	6542072	6585905	0	6542072	43833
OVITRELLE	Non_withdrawal_event	Adult	49	48.6739	-0.422877	0.00953636	0.384928	48.6739	1.00664	1.0067	1.00676	0	NA	Inf	Inf	49	6542121	6585954	6542072	6585905	0	6542072	43833
ESTRIOL	Non_withdrawal_event	Adult	49	48.6739	-0.422877	0.00953636	0.384928	48.6739	1.00664	1.0067	1.00676	0	NA	Inf	Inf	49	6542121	6585954	6542072	6585905	0	6542072	43833
TRAJENTA	Non_withdrawal_event	Adult	49	48.6739	-0.422877	0.00953636	0.384928	48.6739	1.00664	1.0067	1.00676	0	NA	Inf	Inf	49	6542121	6585954	6542072	6585905	0	6542072	43833
NORPLANT	Non_withdrawal_event	Adult	49	48.6739	-0.422877	0.00953636	0.384928	48.6739	1.00664	1.0067	1.00676	0	NA	Inf	Inf	49	6542121	6585954	6542072	6585905	0	6542072	43833
PEVONEDISTAT	Non_withdrawal_event	Adult	49	48.6739	-0.422877	0.00953636	0.384928	48.6739	1.00664	1.0067	1.00676	0	NA	Inf	Inf	49	6542121	6585954	6542072	6585905	0	6542072	43833
PROFENID	Non_withdrawal_event	Adult	49	48.6739	-0.422877	0.00953636	0.384928	48.6739	1.00664	1.0067	1.00676	0	NA	Inf	Inf	49	6542121	6585954	6542072	6585905	0	6542072	43833
RID MOUSSE	Non_withdrawal_event	Adult	49	48.6739	-0.422877	0.00953636	0.384928	48.6739	1.00664	1.0067	1.00676	0	NA	Inf	Inf	49	6542121	6585954	6542072	6585905	0	6542072	43833
BOTULINUM TOXIN	Non_withdrawal_event	Adult	49	48.6739	-0.422877	0.00953636	0.384928	48.6739	1.00664	1.0067	1.00676	0	NA	Inf	Inf	49	6542121	6585954	6542072	6585905	0	6542072	43833
ISOSORBIDE	Non_withdrawal_event	Adult	49	48.6739	-0.422877	0.00953636	0.384928	48.6739	1.00664	1.0067	1.00676	0	NA	Inf	Inf	49	6542121	6585954	6542072	6585905	0	6542072	43833
INDINIVIR	Non_withdrawal_event	Adult	49	48.6739	-0.422877	0.00953636	0.384928	48.6739	1.00664	1.0067	1.00676	0	NA	Inf	Inf	49	6542121	6585954	6542072	6585905	0	6542072	43833
ELONTRIL	Non_withdrawal_event	Adult	49	48.6739	-0.422877	0.00953636	0.384928	48.6739	1.00664	1.0067	1.00676	0	NA	Inf	Inf	49	6542121	6585954	6542072	6585905	0	6542072	43833
EFAVIRENZLAMIVUDINE_TENOFOVIR DISOPROXIL	Non_withdrawal_event	Adult	49	48.6739	-0.422877	0.00953636	0.384928	48.6739	1.00664	1.0067	1.00676	0	NA	Inf	Inf	49	6542121	6585954	6542072	6585905	0	6542072	43833
BREMELANOTIDE	Non_withdrawal_event	Adult	49	48.6739	-0.422877	0.00953636	0.384928	48.6739	1.00664	1.0067	1.00676	0	NA	Inf	Inf	49	6542121	6585954	6542072	6585905	0	6542072	43833
NUTRINEAL	Non_withdrawal_event	Adult	48	47.6805	-0.427655	0.00953434	0.38852	47.6805	1.00664	1.0067	1.00676	0	NA	Inf	Inf	48	6542121	6585954	6542073	6585906	0	6542073	43833
TRIMETAZIDINE	Non_withdrawal_event	Adult	48	47.6805	-0.427655	0.00953434	0.38852	47.6805	1.00664	1.0067	1.00676	0	NA	Inf	Inf	48	6542121	6585954	6542073	6585906	0	6542073	43833
THIOSULFATE	Non_withdrawal_event	Adult	48	47.6805	-0.427655	0.00953434	0.38852	47.6805	1.00664	1.0067	1.00676	0	NA	Inf	Inf	48	6542121	6585954	6542073	6585906	0	6542073	43833
DUVELISIB	Non_withdrawal_event	Adult	48	47.6805	-0.427655	0.00953434	0.38852	47.6805	1.00664	1.0067	1.00676	0	NA	Inf	Inf	48	6542121	6585954	6542073	6585906	0	6542073	43833
GADOLINIUM BASED CONTRAST AGENT	Non_withdrawal_event	Adult	48	47.6805	-0.427655	0.00953434	0.38852	47.6805	1.00664	1.0067	1.00676	0	NA	Inf	Inf	48	6542121	6585954	6542073	6585906	0	6542073	43833
FLUTIDE	Non_withdrawal_event	Adult	48	47.6805	-0.427655	0.00953434	0.38852	47.6805	1.00664	1.0067	1.00676	0	NA	Inf	Inf	48	6542121	6585954	6542073	6585906	0	6542073	43833
GAVISCON	Non_withdrawal_event	Adult	48	47.6805	-0.427655	0.00953434	0.38852	47.6805	1.00664	1.0067	1.00676	0	NA	Inf	Inf	48	6542121	6585954	6542073	6585906	0	6542073	43833
NITROPRUSSIDE	Non_withdrawal_event	Adult	48	47.6805	-0.427655	0.00953434	0.38852	47.6805	1.00664	1.0067	1.00676	0	NA	Inf	Inf	48	6542121	6585954	6542073	6585906	0	6542073	43833
ALUMINUM HYDROXIDEDIMETHICONE_MAGNESIUM HYDROXIDE	Non_withdrawal_event	Adult	48	47.6805	-0.427655	0.00953434	0.38852	47.6805	1.00664	1.0067	1.00676	0	NA	Inf	Inf	48	6542121	6585954	6542073	6585906	0	6542073	43833
RETINOL	Non_withdrawal_event	Adult	48	47.6805	-0.427655	0.00953434	0.38852	47.6805	1.00664	1.0067	1.00676	0	NA	Inf	Inf	48	6542121	6585954	6542073	6585906	0	6542073	43833
LOBAPLATIN	Non_withdrawal_event	Adult	48	47.6805	-0.427655	0.00953434	0.38852	47.6805	1.00664	1.0067	1.00676	0	NA	Inf	Inf	48	6542121	6585954	6542073	6585906	0	6542073	43833
TETRACAINE	Non_withdrawal_event	Adult	48	47.6805	-0.427655	0.00953434	0.38852	47.6805	1.00664	1.0067	1.00676	0	NA	Inf	Inf	48	6542121	6585954	6542073	6585906	0	6542073	43833
HYDROCHLOROTHIAZIDE_SPIRONOLACTONE	Non_withdrawal_event	Adult	48	47.6805	-0.427655	0.00953434	0.38852	47.6805	1.00664	1.0067	1.00676	0	NA	Inf	Inf	48	6542121	6585954	6542073	6585906	0	6542073	43833
PENICILLIN G PROCAINE	Non_withdrawal_event	Adult	48	47.6805	-0.427655	0.00953434	0.38852	47.6805	1.00664	1.0067	1.00676	0	NA	Inf	Inf	48	6542121	6585954	6542073	6585906	0	6542073	43833
SEROSTIM	Non_withdrawal_event	Adult	48	47.6805	-0.427655	0.00953434	0.38852	47.6805	1.00664	1.0067	1.00676	0	NA	Inf	Inf	48	6542121	6585954	6542073	6585906	0	6542073	43833
ARMOUR THYROID	Non_withdrawal_event	Adult	48	47.6805	-0.427655	0.00953434	0.38852	47.6805	1.00664	1.0067	1.00676	0	NA	Inf	Inf	48	6542121	6585954	6542073	6585906	0	6542073	43833
NABIXIMOLS	Non_withdrawal_event	Adult	48	47.6805	-0.427655	0.00953434	0.38852	47.6805	1.00664	1.0067	1.00676	0	NA	Inf	Inf	48	6542121	6585954	6542073	6585906	0	6542073	43833
FLUORESCITE	Non_withdrawal_event	Adult	48	47.6805	-0.427655	0.00953434	0.38852	47.6805	1.00664	1.0067	1.00676	0	NA	Inf	Inf	48	6542121	6585954	6542073	6585906	0	6542073	43833
GADOVIST	Non_withdrawal_event	Adult	48	47.6805	-0.427655	0.00953434	0.38852	47.6805	1.00664	1.0067	1.00676	0	NA	Inf	Inf	48	6542121	6585954	6542073	6585906	0	6542073	43833
TREMELIMUMABTREMELIMUMAB-ACTL	Non_withdrawal_event	Adult	47	46.6872	-0.43259	0.00953225	0.392219	46.6872	1.00664	1.0067	1.00676	0	NA	Inf	Inf	47	6542121	6585954	6542074	6585907	0	6542074	43833
HYALURONIDASE RITUXIMAB	Non_withdrawal_event	Adult	47	46.6872	-0.43259	0.00953225	0.392219	46.6872	1.00664	1.0067	1.00676	0	NA	Inf	Inf	47	6542121	6585954	6542074	6585907	0	6542074	43833
FLIXOTIDE	Non_withdrawal_event	Adult	47	46.6872	-0.43259	0.00953225	0.392219	46.6872	1.00664	1.0067	1.00676	0	NA	Inf	Inf	47	6542121	6585954	6542074	6585907	0	6542074	43833
[truncated: 12,399,698 more chars]
