## Supplementary material for "Adverse drug withdrawal event signals in FAERS and Eudravigilance databases: a stratified disproportionality analysis study": EMA Results by age group (part 2 of 3)

### Sheet: Adults and Older adults (continued)
Drug	event	age_group	obs	exp_rrr	ic2.5	ic	ic97.5	exp_prr	prr2.5	prr	prr97.5	exp_ror	ror2.5	ror	ror97.5	n_drug	n_event	n_tot	n_event_prr	n_tot_prr	b	c	d
METHYLPREDNISOLONE	Non_withdrawal_event	Adult	1573	1573.86	-0.0729793	-0.00079182	0.0696101	1573.86	0.996409	0.99945	1.0025	1838.98	0.38346	0.855365	1.90802	1579	1195685	1199587	1194112	1198008	6	1194112	3896
NOMEGESTROL ACETATE, ESTRADIOL	Non_withdrawal_event	Not Specified	855	855.477	-0.0991491	-0.00080437	0.0942558	855.477	0.994881	0.999442	1.00402	971.375	0.329545	0.880196	2.35095	859	3006288	3018668	3005433	3017809	4	3005433	12376
ASENAPINE	Non_withdrawal_event	Not Specified	426	426.245	-0.14112	-0.00082753	0.132875	426.245	0.992959	0.999426	1.00593	485.678	0.21863	0.877124	3.51894	428	3006288	3018668	3005862	3018240	2	3005862	12378
DORZOLAMIDE, TIMOLOL	Non_withdrawal_event	Adult	260	260.151	-0.181592	-0.00083615	0.169126	260.151	0.991927	0.999419	1.00697	306.441	0.119037	0.848451	6.04746	261	1195685	1199587	1195425	1199326	1	1195425	3901
ZONISAMIDE	Non_withdrawal_event	Adult	259	259.154	-0.181972	-0.00085744	0.169422	259.154	0.991884	0.999405	1.00698	306.441	0.118577	0.845187	6.02428	260	1195685	1199587	1195426	1199327	1	1195426	3901
TRIMETAZIDINE	Non_withdrawal_event	Not Specified	633	633.392	-0.115497	-0.00089169	0.109278	633.392	0.994048	0.999382	1.00474	728.526	0.279444	0.868878	2.70161	636	3006288	3018668	3005655	3018032	3	3005655	12377
TIZANIDINE	Non_withdrawal_event	Not Specified	631	631.4	-0.115704	-0.00091324	0.109427	631.4	0.994017	0.999367	1.00475	728.526	0.278558	0.866132	2.6931	634	3006288	3018668	3005657	3018034	3	3005657	12377
DOXYLAMINE	Non_withdrawal_event	Older adults	266	266.178	-0.179609	-0.00096362	0.167131	266.178	0.992005	0.99933	1.00671	323.918	0.115104	0.821196	5.85872	267	248387	249154	248121	248887	1	248121	766
ATAZANAVIR	Non_withdrawal_event	Adult	252	252.177	-0.1847	-0.00101122	0.171542	252.177	0.99157	0.999298	1.00709	306.443	0.115359	0.82234	5.86205	253	1195685	1199587	1195433	1199334	1	1195433	3901
GUAIFENESIN, OXOMEMAZINE, PARACETAMOL, SODIUM BENZOATE	Non_withdrawal_event	Not Specified	207	207.147	-0.204328	-0.00102142	0.188731	207.147	0.989896	0.99929	1.00877	242.837	0.119499	0.852423	6.08058	208	3006288	3018668	3006081	3018460	1	3006081	12379
OXYMETAZOLINE	Non_withdrawal_event	Not Specified	412	412.302	-0.143769	-0.00105628	0.134843	412.302	0.992583	0.999267	1.006	485.68	0.211421	0.848294	3.40365	414	3006288	3018668	3005876	3018254	2	3005876	12378
FLUTICASONE	Non_withdrawal_event	Not Specified	1839	1840.42	-0.067815	-0.0011141	0.0640595	1840.42	0.996045	0.999227	1.00242	2185.76	0.436967	0.841355	1.61998	1848	3006288	3018668	3004449	3016820	9	3004449	12371
MEPHENESIN, METHYL NICOTINATE	Non_withdrawal_event	Not Specified	204	204.159	-0.205969	-0.00112314	0.18997	204.159	0.989689	0.99922	1.00884	242.837	0.117759	0.840068	5.99286	205	3006288	3018668	3006084	3018463	1	3006084	12379
LURASIDONE	Non_withdrawal_event	Not Specified	407	407.323	-0.144749	-0.00114178	0.135568	407.323	0.992442	0.999208	1.00602	485.681	0.208846	0.837998	3.36248	409	3006288	3018668	3005881	3018259	2	3005881	12378
RISPERIDONE	Non_withdrawal_event	Older adults	1795	1796.45	-0.0686896	-0.00116677	0.0647913	1796.46	0.9963	0.999185	1.00208	2271.24	0.374948	0.790316	1.66583	1802	248387	249154	246592	247352	7	246592	760
BUSULFAN	Non_withdrawal_event	Adult	245	245.2	-0.187548	-0.00117374	0.173747	245.2	0.991239	0.999185	1.00719	306.445	0.112142	0.799492	5.69981	246	1195685	1199587	1195440	1199341	1	1195440	3901
LAMOTRIGINE	Non_withdrawal_event	Not Specified	8664	8671.29	-0.0317539	-0.00121354	0.0290026	8671.31	0.997678	0.999157	1.00064	10448.1	0.614225	0.829244	1.11953	8707	3006288	3018668	2997624	3009961	43	2997624	12337
MILNACIPRAN	Non_withdrawal_event	Not Specified	402	402.343	-0.145749	-0.00122939	0.136307	402.343	0.992298	0.999147	1.00604	485.682	0.206272	0.827702	3.3213	404	3006288	3018668	3005886	3018264	2	3005886	12378
NITROUS OXIDE	Non_withdrawal_event	Not Specified	402	402.343	-0.145749	-0.00122939	0.136307	402.343	0.992298	0.999147	1.00604	485.682	0.206272	0.827702	3.3213	404	3006288	3018668	3005886	3018264	2	3005886	12378
LOXAPINE	Non_withdrawal_event	Not Specified	2008	2009.72	-0.0650386	-0.00123773	0.0611644	2009.73	0.996069	0.999142	1.00222	2428.68	0.444059	0.826786	1.53938	2018	3006288	3018668	3004280	3016650	10	3004280	12370
MOXONIDINE	Non_withdrawal_event	Older adults	252	252.221	-0.184952	-0.00126308	0.17129	252.221	0.991394	0.999122	1.00691	323.936	0.109018	0.777931	5.55119	253	248387	249154	248135	248901	1	248135	766
HALOPERIDOL	Non_withdrawal_event	Older adults	754	754.67	-0.106118	-0.00127986	0.0998336	754.672	0.994625	0.99911	1.00361	972.381	0.248973	0.775416	2.41501	757	248387	249154	247633	248397	3	247633	764
CHLORTALIDONE	Non_withdrawal_event	Not Specified	399	399.355	-0.146358	-0.00128301	0.136756	399.355	0.99221	0.99911	1.00606	485.683	0.204727	0.821524	3.2966	401	3006288	3018668	3005889	3018267	2	3005889	12378
GALANTAMINE	Non_withdrawal_event	Not Specified	597	597.539	-0.11938	-0.00130161	0.112073	597.539	0.993446	0.999097	1.00478	728.535	0.263506	0.819453	2.54835	600	3006288	3018668	3005691	3018068	3	3005691	12377
BENSERAZIDE, LEVODOPA	Non_withdrawal_event	Adult	239	239.219	-0.190092	-0.0013206	0.17571	239.219	0.99094	0.999083	1.00729	306.446	0.109384	0.779909	5.56075	240	1195685	1199587	1195446	1199347	1	1195446	3901
BOTULINUM ANTITOXIN TYPE A	Non_withdrawal_event	Adult	239	239.219	-0.190092	-0.0013206	0.17571	239.219	0.99094	0.999083	1.00729	306.446	0.109384	0.779909	5.56075	240	1195685	1199587	1195446	1199347	1	1195446	3901
DEXTROMETHORPHAN	Non_withdrawal_event	Adult	476	476.445	-0.133899	-0.0013472	0.125307	476.445	0.993276	0.999065	1.00489	612.928	0.193593	0.776601	3.11534	478	1195685	1199587	1195209	1199109	2	1195209	3900
ENALAPRIL, HYDROCHLOROTHIAZIDE	Non_withdrawal_event	Adult	236	236.229	-0.191401	-0.00139681	0.176718	236.229	0.990784	0.99903	1.00734	306.447	0.108005	0.770117	5.49122	237	1195685	1199587	1195449	1199350	1	1195449	3901
FLUTICASONE	Non_withdrawal_event	Adult	704	704.7	-0.109997	-0.00143334	0.103142	704.701	0.994209	0.999006	1.00383	919.452	0.246245	0.765674	2.38079	707	1195685	1199587	1194981	1198880	3	1194981	3899
TRIMETHOPRIM	Non_withdrawal_event	Adult	230	230.249	-0.1941	-0.00155518	0.17879	230.249	0.990462	0.99892	1.00745	306.448	0.105247	0.750534	5.35217	231	1195685	1199587	1195455	1199356	1	1195455	3901
PROPOFOL	Non_withdrawal_event	Adult	1366	1367.54	-0.0791561	-0.00162198	0.0738561	1367.54	0.995376	0.998875	1.00239	1839.3	0.332864	0.742674	1.65703	1372	1195685	1199587	1194319	1198215	6	1194319	3896
LITHIUM	Non_withdrawal_event	Adult	2265	2267.6	-0.0616886	-0.0016547	0.0571391	2267.6	0.996126	0.998851	1.00158	3066.34	0.396584	0.738665	1.37582	2275	1195685	1199587	1193420	1197312	10	1193420	3892
DONEPEZIL	Non_withdrawal_event	Not Specified	2834	2837.32	-0.0552979	-0.0016867	0.0509333	2837.32	0.996165	0.99883	1.0015	3643.49	0.468153	0.777825	1.29234	2849	3006288	3018668	3003454	3015819	15	3003454	12365
CORTISONE	Non_withdrawal_event	Adult	225	225.265	-0.196434	-0.00169358	0.180576	225.265	0.99018	0.998824	1.00754	306.45	0.102949	0.734215	5.23629	226	1195685	1199587	1195460	1199361	1	1195460	3901
PIROXICAM	Non_withdrawal_event	Adult	224	224.268	-0.19691	-0.001722	0.18094	224.268	0.990122	0.998804	1.00756	306.45	0.10249	0.730951	5.21311	225	1195685	1199587	1195461	1199362	1	1195461	3901
IVERMECTIN	Non_withdrawal_event	Adult	221	221.278	-0.19836	-0.00180879	0.182046	221.278	0.989945	0.998744	1.00762	306.451	0.101111	0.72116	5.14359	222	1195685	1199587	1195464	1199365	1	1195464	3901
PHENOBARBITAL	Non_withdrawal_event	Adult	221	221.278	-0.19836	-0.00180879	0.182046	221.278	0.989945	0.998744	1.00762	306.451	0.101111	0.72116	5.14359	222	1195685	1199587	1195464	1199365	1	1195464	3901
ETHINYLESTRADIOL, NORETHISTERONE	Non_withdrawal_event	Not Specified	185	185.237	-0.217311	-0.0018435	0.198461	185.237	0.988222	0.998719	1.00933	242.839	0.106738	0.761822	5.43734	186	3006288	3018668	3006103	3018482	1	3006103	12379
HALOPERIDOL	Non_withdrawal_event	Not Specified	3883	3887.99	-0.0475912	-0.00185224	0.0431633	3888	0.996413	0.998715	1.00102	5101.59	0.495513	0.761136	1.16915	3904	3006288	3018668	3002405	3014764	21	3002405	12359
SOTALOL	Non_withdrawal_event	Adult	219	219.284	-0.199343	-0.00186796	0.182796	219.284	0.989824	0.998703	1.00766	306.451	0.100192	0.714633	5.09724	220	1195685	1199587	1195466	1199367	1	1195466	3901
LEVETIRACETAM	Non_withdrawal_event	Adult	2408	2411.13	-0.0600805	-0.00187456	0.0551649	2411.14	0.99601	0.998699	1.00139	3373.44	0.394447	0.713812	1.29175	2419	1195685	1199587	1193277	1197168	11	1193277	3891
ANASTROZOLE	Non_withdrawal_event	Adult	650	650.876	-0.115009	-0.00194135	0.106807	650.876	0.993462	0.998653	1.00387	919.493	0.227301	0.706911	2.19851	653	1195685	1199587	1195035	1198934	3	1195035	3899
PARACETAMOL, CAFFEINE	Non_withdrawal_event	Adult	213	213.304	-0.20238	-0.00205213	0.185104	213.304	0.989449	0.998575	1.00778	306.453	0.0974338	0.69505	4.95818	214	1195685	1199587	1195472	1199373	1	1195472	3901
TRAZODONE	Non_withdrawal_event	Not Specified	2161	2164.09	-0.0635364	-0.00205976	0.0581171	2164.09	0.995447	0.998572	1.00171	2914.74	0.420275	0.741404	1.3079	2173	3006288	3018668	3004127	3016495	12	3004127	12368
ETIFOXINE	Non_withdrawal_event	Not Specified	536	536.789	-0.126875	-0.00212143	0.117393	536.79	0.992242	0.998529	1.00486	728.549	0.2365	0.735709	2.28865	539	3006288	3018668	3005752	3018129	3	3005752	12377
DYDROGESTERONE, ESTRADIOL	Non_withdrawal_event	Adult	210	210.314	-0.203949	-0.00214813	0.186293	210.314	0.989254	0.998508	1.00785	306.453	0.096055	0.685259	4.88866	211	1195685	1199587	1195475	1199376	1	1195475	3901
OXOMEMAZINE	Non_withdrawal_event	Not Specified	356	356.532	-0.155955	-0.00215046	0.143769	356.532	0.990785	0.998508	1.00629	485.689	0.182585	0.732979	2.94252	358	3006288	3018668	3005932	3018310	2	3005932	12378
DIOSMIN, HESPERIDIN	Non_withdrawal_event	Adult	209	209.317	-0.20448	-0.00218075	0.186694	209.317	0.989187	0.998486	1.00787	306.454	0.0955953	0.681995	4.86548	210	1195685	1199587	1195476	1199377	1	1195476	3901
MEGESTROL	Non_withdrawal_event	Not Specified	175	175.278	-0.224042	-0.00228511	0.203444	175.278	0.987324	0.998413	1.00963	242.84	0.100938	0.72064	5.14497	176	3006288	3018668	3006113	3018492	1	3006113	12379
NADOLOL	Non_withdrawal_event	Not Specified	175	175.278	-0.224042	-0.00228511	0.203444	175.278	0.987324	0.998413	1.00963	242.84	0.100938	0.72064	5.14497	176	3006288	3018668	3006113	3018492	1	3006113	12379
PERAMPANEL	Non_withdrawal_event	Not Specified	874	875.395	-0.0995518	-0.0022997	0.0917392	875.395	0.993426	0.998406	1.00341	1214.31	0.298778	0.719751	1.73387	879	3006288	3018668	3005414	3017789	5	3005414	12375
DYDROGESTERONE	Non_withdrawal_event	Adult	205	205.33	-0.206643	-0.00231436	0.188329	205.33	0.988915	0.998393	1.00796	306.455	0.0937569	0.668941	4.77278	206	1195685	1199587	1195480	1199381	1	1195480	3901
MOMETASONE	Non_withdrawal_event	Older adults	211	211.347	-0.203674	-0.00236759	0.185642	211.348	0.989143	0.998355	1.00765	323.99	0.0911968	0.651256	4.65076	212	248387	249154	248176	248942	1	248176	766
RABEPRAZOLE	Non_withdrawal_event	Adult	203	203.336	-0.207749	-0.00238313	0.189163	203.336	0.988775	0.998345	1.00801	306.455	0.0928377	0.662413	4.72643	204	1195685	1199587	1195482	1199383	1	1195482	3901
MEFENAMIC ACID	Non_withdrawal_event	Not Specified	345	345.577	-0.158708	-0.00240695	0.145757	345.577	0.990364	0.99833	1.00636	485.691	0.17692	0.710328	2.85194	347	3006288	3018668	3005943	3018321	2	3005943	12378
FLUNARIZINE	Non_withdrawal_event	Adult	202	202.34	-0.208309	-0.00241803	0.189584	202.34	0.988704	0.998321	1.00803	306.456	0.0923781	0.659149	4.70326	203	1195685	1199587	1195483	1199384	1	1195483	3901
REMIFENTANIL	Non_withdrawal_event	Adult	202	202.34	-0.208309	-0.00241803	0.189584	202.34	0.988704	0.998321	1.00803	306.456	0.0923781	0.659149	4.70326	203	1195685	1199587	1195483	1199384	1	1195483	3901
ALMOTRIPTAN	Non_withdrawal_event	Not Specified	172	172.291	-0.22618	-0.00242755	0.205018	172.291	0.987035	0.998314	1.00972	242.84	0.0991977	0.708285	5.05726	173	3006288	3018668	3006116	3018495	1	3006116	12379
DEXTROMETHORPHAN HYDROBROMIDE, PSEUDOEPHEDRINE HYDROCHLORIDE, TRIPROLIDINE HYDROCHLORIDE	Non_withdrawal_event	Not Specified	172	172.291	-0.22618	-0.00242755	0.205018	172.291	0.987035	0.998314	1.00972	242.84	0.0991977	0.708285	5.05726	173	3006288	3018668	3006116	3018495	1	3006116	12379
ALIMEMAZINE TARTRATE, AMMONIUM ACETATE, EPHEDRINE HYDROCHLORIDE, ETHYLMORPHINE HYDROCHLORIDE	Non_withdrawal_event	Not Specified	514	514.88	-0.129916	-0.00246466	0.119524	514.88	0.991738	0.998291	1.00489	728.555	0.226761	0.705506	2.195	517	3006288	3018668	3005774	3018151	3	3005774	12377
BETAMETHASONE	Non_withdrawal_event	Older adults	208	208.357	-0.205266	-0.00246543	0.186847	208.357	0.988944	0.998287	1.00772	323.993	0.089893	0.641988	4.58488	209	248387	249154	248179	248945	1	248179	766
SERTINDOLE	Non_withdrawal_event	Not Specified	171	171.295	-0.226906	-0.00247614	0.205551	171.295	0.986936	0.99828	1.00975	242.84	0.0986176	0.704167	5.02802	172	3006288	3018668	3006117	3018496	1	3006117	12379
LITHIUM	Non_withdrawal_event	Not Specified	4950	4958.58	-0.0429723	-0.00249837	0.037408	4958.59	0.996145	0.998267	1.00039	7047.11	0.487396	0.702416	1.01229	4979	3006288	3018668	3001338	3013689	29	3001338	12351
ETHINYLESTRADIOL	Non_withdrawal_event	Not Specified	341	341.593	-0.159743	-0.0025043	0.146503	341.593	0.990205	0.998263	1.00639	485.692	0.174861	0.702091	2.819	343	3006288	3018668	3005947	3018325	2	3005947	12378
DIAZOXIDE	Non_withdrawal_event	Not Specified	170	170.299	-0.227638	-0.00252529	0.206089	170.299	0.986836	0.998246	1.00979	242.84	0.0980376	0.700049	4.99878	171	3006288	3018668	3006118	3018497	1	3006118	12379
TOPIRAMATE	Non_withdrawal_event	Adult	2775	2779.93	-0.0567426	-0.00255927	0.0506119	2779.94	0.995593	0.998223	1.00086	4295.46	0.381749	0.646031	1.09327	2789	1195685	1199587	1192910	1196798	14	1192910	3888
MICRONISED PURIFIED FLAVONOIC FRACTION	Non_withdrawal_event	Adult	198	198.353	-0.210592	-0.00256111	0.191301	198.353	0.988413	0.998222	1.00813	306.457	0.0905396	0.646095	4.61056	199	1195685	1199587	1195487	1199388	1	1195487	3901
HYPERICUM PERFORATUM	Non_withdrawal_event	Not Specified	1013	1014.82	-0.0928174	-0.00258973	0.0848656	1014.82	0.993499	0.998205	1.00293	1457.22	0.311509	0.695159	1.55131	1019	3006288	3018668	3005275	3017649	6	3005275	12374
MELATONIN	Non_withdrawal_event	Not Specified	1686	1689.04	-0.072299	-0.00260199	0.0654291	1689.05	0.994544	0.998197	1.00186	2428.94	0.372701	0.694129	1.29277	1696	3006288	3018668	3004602	3016972	10	3004602	12370
EPHEDRINE	Non_withdrawal_event	Not Specified	336	336.614	-0.161064	-0.00262923	0.147452	336.614	0.99	0.998176	1.00642	485.693	0.172286	0.691795	2.77783	338	3006288	3018668	3005952	3018330	2	3005952	12378
NEFOPAM	Non_withdrawal_event	Not Specified	2184	2187.99	-0.0637812	-0.00263254	0.05723	2187.99	0.994959	0.998175	1.0014	3157.87	0.400822	0.691606	1.19334	2197	3006288	3018668	3004104	3016471	13	3004104	12367
NICOTINE	Non_withdrawal_event	Not Specified	6213	6224.37	-0.0387364	-0.00263705	0.0330102	6224.39	0.996261	0.99817	1.00008	8993.18	0.499834	0.690857	0.954884	6250	3006288	3018668	3000075	3012418	37	3000075	12343
ESTRADIOL, NORETHISTERONE	Non_withdrawal_event	Adult	390	390.725	-0.149456	-0.00267568	0.136906	390.725	0.991093	0.998144	1.00525	612.972	0.158503	0.636245	2.55394	392	1195685	1199587	1195295	1199195	2	1195295	3900
PREDNISOLONE	Non_withdrawal_event	Adult	3120	3125.8	-0.0537514	-0.00267867	0.0474938	3125.81	0.995639	0.99814	1.00065	4910.2	0.388394	0.635412	1.03953	3136	1195685	1199587	1192565	1196451	16	1192565	3886
MIRTAZAPINE	Non_withdrawal_event	Older adults	1399	1401.67	-0.0793537	-0.00275158	0.071843	1401.69	0.994393	0.998083	1.00179	2274.89	0.291642	0.614975	1.29677	1406	248387	249154	246988	247748	7	246988	760
CYAMEMAZINE	Non_withdrawal_event	Adult	578	579.11	-0.122808	-0.00276585	0.112418	579.111	0.992251	0.998082	1.00395	919.549	0.202045	0.628569	1.9555	581	1195685	1199587	1195107	1199006	3	1195107	3899
DRY EXTRACT OF ST. JOHN'S WORT (DER 3-6: 1), EXTRACTION SOLVENT: 80% ETHANOL (V/V)	Non_withdrawal_event	Not Specified	165	165.319	-0.231403	-0.00277993	0.208846	165.319	0.986319	0.998069	1.00996	242.841	0.0951374	0.679458	4.8526	166	3006288	3018668	3006123	3018502	1	3006123	12379
DONEPEZIL	Non_withdrawal_event	Older adults	597	598.153	-0.120859	-0.00278117	0.110593	598.156	0.992419	0.998068	1.00375	972.997	0.19689	0.613568	1.91206	600	248387	249154	247790	248554	3	247790	764
PRAMIPEXOLE	Non_withdrawal_event	Older adults	594	595.162	-0.121199	-0.00281756	0.110837	595.165	0.992365	0.998043	1.00375	973.009	0.195895	0.610477	1.90246	597	248387	249154	247793	248557	3	247793	764
TOLPERISONE	Non_withdrawal_event	Adult	191	191.375	-0.214765	-0.00282586	0.194426	191.376	0.987875	0.998038	1.00831	306.458	0.0873224	0.623249	4.44834	192	1195685	1199587	1195494	1199395	1	1195494	3901
DIPHENHYDRAMINE	Non_withdrawal_event	Not Specified	657	658.289	-0.115279	-0.00282588	0.105353	658.289	0.992122	0.998041	1.004	971.439	0.253039	0.676317	1.80765	661	3006288	3018668	3005631	3018007	4	3005631	12376
CARBAMAZEPINE	Non_withdrawal_event	Adult	2102	2106.13	-0.0651716	-0.002829	0.0581773	2106.13	0.994962	0.998037	1.00112	3374.3	0.344166	0.622943	1.12753	2113	1195685	1199587	1193583	1197474	11	1193583	3891
LOPERAMIDE	Non_withdrawal_event	Not Specified	1305	1307.62	-0.0822369	-0.00288713	0.0743105	1307.62	0.993781	0.997999	1.00224	1943.09	0.335085	0.671612	1.34611	1313	3006288	3018668	3004983	3017355	8	3004983	12372
SOMATROPIN	Non_withdrawal_event	Adult	189	189.382	-0.216001	-0.00290508	0.195348	189.382	0.987713	0.997983	1.00836	306.459	0.0864032	0.616722	4.40199	190	1195685	1199587	1195496	1199397	1	1195496	3901
CEFIXIME	Non_withdrawal_event	Adult	187	187.388	-0.217258	-0.00298599	0.196285	187.389	0.987549	0.997927	1.00841	306.459	0.0854841	0.610195	4.35564	188	1195685	1199587	1195498	1199399	1	1195498	3901
ALIMEMAZINE	Non_withdrawal_event	Not Specified	1288	1290.68	-0.0828819	-0.00300309	0.0746952	1290.69	0.993646	0.997919	1.00221	1943.1	0.330709	0.662859	1.32861	1296	3006288	3018668	3005000	3017372	8	3005000	12372
OXYBUTYNIN	Non_withdrawal_event	Adult	186	186.392	-0.217895	-0.00302709	0.196759	186.392	0.987465	0.997898	1.00844	306.46	0.0850245	0.606931	4.33247	187	1195685	1199587	1195499	1199400	1	1195499	3901
DALTEPARIN SODIUM	Non_withdrawal_event	Older adults	192	192.406	-0.214406	-0.00303856	0.193718	192.406	0.987778	0.997889	1.0081	324.014	0.0829404	0.592566	4.23358	193	248387	249154	248195	248961	1	248195	766
FAMOTIDINE	Non_withdrawal_event	Not Specified	160	160.34	-0.235352	-0.00305039	0.211723	160.34	0.985769	0.997881	1.01014	242.841	0.0922372	0.658867	4.70641	161	3006288	3018668	3006128	3018507	1	3006128	12379
RISPERIDONE	Non_withdrawal_event	Not Specified	9929	9950.03	-0.0315703	-0.00305164	0.0251841	9950.1	0.996333	0.99788	0.999429	15081.5	0.512564	0.658355	0.845613	9991	3006288	3018668	2996359	3008677	62	2996359	12318
CHLORZOXAZONE	Non_withdrawal_event	Not Specified	158	158.348	-0.236986	-0.00316334	0.212909	158.348	0.98554	0.997803	1.01022	242.841	0.0910772	0.650631	4.64794	159	3006288	3018668	3006130	3018509	1	3006130	12379
DIHYDROERGOTAMINE	Non_withdrawal_event	Not Specified	158	158.348	-0.236986	-0.00316334	0.212909	158.348	0.98554	0.997803	1.01022	242.841	0.0910772	0.650631	4.64794	159	3006288	3018668	3006130	3018509	1	3006130	12379
FLUNARIZINE	Non_withdrawal_event	Not Specified	316	316.696	-0.166674	-0.00316833	0.151455	316.696	0.989116	0.997803	1.00657	485.696	0.161988	0.650613	2.61314	318	3006288	3018668	3005972	3018350	2	3005972	12378
QUETIAPINE	Non_withdrawal_event	Older adults	1133	1135.49	-0.088415	-0.00317042	0.0795953	1135.51	0.99358	0.997794	1.00203	1949.44	0.259736	0.581192	1.30049	1139	248387	249154	247254	248015	6	247254	761
LEVOMEPROMAZINE	Non_withdrawal_event	Adult	548	549.208	-0.126524	-0.00317311	0.115054	549.208	0.991654	0.9978	1.00398	919.572	0.191523	0.595929	1.85425	551	1195685	1199587	1195137	1199036	3	1195137	3899
IBUPROFEN, CODEINE	Non_withdrawal_event	Adult	365	365.806	-0.155027	-0.00317882	0.140979	365.806	0.990267	0.997795	1.00538	612.985	0.148304	0.595447	2.39075	367	1195685	1199587	1195320	1199220	2	1195320	3900
CLOTIAPINE	Non_withdrawal_event	Not Specified	315	315.7	-0.166969	-0.00319707	0.151664	315.7	0.989069	0.997783	1.00657	485.696	0.161473	0.648554	2.60491	317	3006288	3018668	3005973	3018351	2	3005973	12378
CHLORPROTHIXENE	Non_withdrawal_event	Not Specified	314	314.704	-0.167266	-0.003226	0.151875	314.704	0.989021	0.997763	1.00658	485.696	0.160958	0.646495	2.59668	316	3006288	3018668	3005974	3018352	2	3005974	12378
XYLOMETAZOLINE	Non_withdrawal_event	Adult	540	541.234	-0.12757	-0.00328932	0.115792	541.234	0.991483	0.997719	1.00399	919.578	0.188717	0.587226	1.82725	543	1195685	1199587	1195145	1199044	3	1195145	3899
LAMIVUDINE	Non_withdrawal_event	Adult	359	359.826	-0.156454	-0.00330996	0.142015	359.826	0.990051	0.997704	1.00542	612.988	0.145856	0.585656	2.35159	361	1195685	1199587	1195326	1199226	2	1195326	3900
MELPHALAN	Non_withdrawal_event	Older adults	366	366.867	-0.155045	-0.0034094	0.140557	366.868	0.990123	0.997633	1.0052	648.421	0.14038	0.564448	2.26957	368	248387	249154	248021	248786	2	248021	765
FENFLURAMINE	Non_withdrawal_event	Not Specified	153	153.368	-0.241216	-0.00345854	0.21597	153.368	0.984941	0.997598	1.01042	242.842	0.088177	0.630041	4.50175	154	3006288	3018668	3006135	3018514	1	3006135	12379
CAFFEINE	Non_withdrawal_event	Adult	176	176.424	-0.224567	-0.00346368	0.201703	176.424	0.986578	0.997595	1.00874	306.462	0.0804286	0.574296	4.10073	177	1195685	1199587	1195509	1199410	1	1195509	3901
AGOMELATINE	Non_withdrawal_event	Adult	1057	1059.54	-0.0917654	-0.00346416	0.0821801	1059.54	0.993089	0.997598	1.00213	1839.78	0.257369	0.574526	1.28252	1063	1195685	1199587	1194628	1198524	6	1194628	3896
ESCITALOPRAM	Non_withdrawal_event	Paediatric	320	320.771	-0.165919	-0.00346637	0.150215	320.78	0.982781	0.99757	1.01258	368.681	0.38506	0.867959	1.95646	326	29200	29676	28880	29350	6	28880	470
SUFENTANIL	Non_withdrawal_event	Adult	527	528.276	-0.129322	-0.00348567	0.117023	528.277	0.991195	0.997583	1.00401	919.588	0.184158	0.573083	1.78338	530	1195685	1199587	1195158	1199057	3	1195158	3899
PERAMPANEL	Non_withdrawal_event	Adult	350	350.855	-0.158666	-0.00351506	0.143616	350.855	0.989715	0.997562	1.00547	612.992	0.142184	0.57097	2.29285	352	1195685	1199587	1195335	1199235	2	1195335	3900
PROTHIPENDYL	Non_withdrawal_event	Not Specified	152	152.373	-0.242088	-0.0035199	0.216599	152.373	0.984816	0.997555	1.01046	242.842	0.087597	0.625922	4.47252	153	3006288	3018668	3006136	3018515	1	3006136	12379
PARACETAMOL, ACETYLSALICYLIC ACID, CAFFEINE	Non_withdrawal_event	Not Specified	605	606.502	-0.120855	-0.00357526	0.109063	606.503	0.991101	0.997522	1.00399	971.455	0.232948	0.622777	1.66497	609	3006288	3018668	3005683	3018059	4	3005683	12376
LOXAPINE	Non_withdrawal_event	Paediatric	53	53.1338	-0.418341	-0.00360481	0.358391	53.1341	0.961566	0.997476	1.03473	61.3621	0.119201	0.863725	6.25852	54	29200	29676	29147	29622	1	29147	475
PIPAMPERONE	Non_withdrawal_event	Older adults	357	357.895	-0.15719	-0.00360666	0.142114	357.896	0.9898	0.997496	1.00525	648.444	0.13691	0.550548	2.21389	359	248387	249154	248030	248795	2	248030	765
SIBUTRAMINE	Non_withdrawal_event	Not Specified	602	603.515	-0.121199	-0.00362243	0.10929	603.515	0.991037	0.99749	1.00398	971.456	0.231789	0.619688	1.65674	606	3006288	3018668	3005686	3018062	4	3005686	12376
OXCARBAZEPINE	Non_withdrawal_event	Older adults	178	178.449	-0.223438	-0.00362411	0.200431	178.449	0.986587	0.997482	1.0085	324.033	0.0768575	0.549327	3.92623	179	248387	249154	248209	248975	1	248209	766
OXATOMIDE	Non_withdrawal_event	Not Specified	150	150.381	-0.24386	-0.00364504	0.217875	150.381	0.984562	0.997468	1.01054	242.842	0.0864369	0.617686	4.41404	151	3006288	3018668	3006138	3018517	1	3006138	12379
RIMONABANT	Non_withdrawal_event	Adult	172	172.437	-0.227405	-0.00365244	0.203793	172.437	0.986194	0.997464	1.00886	306.463	0.0785902	0.561242	4.00804	173	1195685	1199587	1195513	1199414	1	1195513	3901
DOXYLAMINE	Non_withdrawal_event	Adult	859	861.19	-0.101782	-0.00367062	0.0911718	861.191	0.992393	0.997456	1.00254	1533.01	0.232504	0.560336	1.35042	864	1195685	1199587	1194826	1198723	5	1194826	3897
PARACETAMOL, CAFFEINE, CODEINE	Non_withdrawal_event	Adult	170	170.444	-0.228863	-0.00375014	0.204864	170.444	0.985996	0.997396	1.00893	306.464	0.0776711	0.554715	3.96169	171	1195685	1199587	1195515	1199416	1	1195515	3901
VALPROIC ACID	Non_withdrawal_event	Adult	4255	4266.08	-0.0474292	-0.0037508	0.0392675	4266.12	0.995104	0.997394	0.999689	7682.68	0.373335	0.553843	0.821627	4280	1195685	1199587	1191430	1195307	25	1191430	3877
FLUOXETINE	Non_withdrawal_event	Paediatric	158	158.418	-0.237618	-0.00379586	0.212277	158.42	0.976297	0.99735	1.01886	184.199	0.272721	0.857769	2.69788	161	29200	29676	29042	29515	3	29042	473
VORTIOXETINE	Non_withdrawal_event	Not Specified	3692	3701.76	-0.0507234	-0.00380675	0.0423491	3701.77	0.994725	0.997361	1	6075.67	0.409902	0.60767	0.900856	3717	3006288	3018668	3002596	3014951	25	3002596	12355
OXCARBAZEPINE	Non_withdrawal_event	Adult	674	675.795	-0.114832	-0.00383341	0.102999	675.796	0.991575	0.997343	1.00314	1226.28	0.205584	0.549629	1.46943	678	1195685	1199587	1195011	1198909	4	1195011	3898
SELENIUM	Non_withdrawal_event	Not Specified	147	147.393	-0.246588	-0.00383911	0.219835	147.393	0.984168	0.997333	1.01067	242.842	0.0846969	0.605332	4.32633	148	3006288	3018668	3006141	3018520	1	3006141	12379
MONTELUKAST	Non_withdrawal_event	Older adults	172	172.467	-0.227657	-0.00390407	0.203541	172.468	0.986019	0.997288	1.00869	324.04	0.0742508	0.530798	3.79452	173	248387	249154	248215	248981	1	248215	766
REMIFENTANIL	Non_withdrawal_event	Not Specified	1013	1015.82	-0.0942319	-0.00400413	0.0834512	1015.82	0.992151	0.997226	1.00233	1700.23	0.283255	0.595802	1.25322	1020	3006288	3018668	3005275	3017648	7	3005275	12373
DIMENHYDRINATE	Non_withdrawal_event	Adult	329	329.923	-0.164193	-0.00403708	0.147587	329.924	0.988859	0.997201	1.00561	613.003	0.133617	0.536702	2.15578	331	1195685	1199587	1195356	1199256	2	1195356	3900
PROMETHAZINE	Withdrawal_event	Not Specified	9	9.02662	-1.0971	-0.00403748	0.785959	9.02664	0.51935	0.997048	1.91413	9.02675	0.517955	0.997036	1.91924	2201	12380	3018668	12371	3016467	2192	12371	3004096
MEPHENESIN	Non_withdrawal_event	Not Specified	144	144.405	-0.249405	-0.00404121	0.221851	144.405	0.983758	0.997193	1.01081	242.842	0.0829568	0.592978	4.23862	145	3006288	3018668	3006144	3018523	1	3006144	12379
CLOXACILLIN	Non_withdrawal_event	Older adults	169	169.477	-0.229854	-0.00405146	0.205154	169.477	0.985719	0.997185	1.00879	324.044	0.0729475	0.521533	3.72867	170	248387	249154	248218	248984	1	248218	766
PANTOPRAZOLE	Non_withdrawal_event	Paediatric	52	52.1499	-0.423069	-0.00411297	0.361094	52.1502	0.960553	0.997121	1.03508	61.3642	0.116907	0.847399	6.14238	53	29200	29676	29148	29623	1	29148	475
GLUCOSE	Non_withdrawal_event	Adult	161	161.473	-0.235771	-0.00421961	0.209913	161.473	0.985042	0.99707	1.00924	306.466	0.0735349	0.525344	3.75313	162	1195685	1199587	1195524	1199425	1	1195524	3901
AMANTADINE	Non_withdrawal_event	Older adults	165	165.489	-0.23288	-0.00425627	0.207369	165.489	0.985303	0.997043	1.00892	324.05	0.0712098	0.509181	3.64087	166	248387	249154	248222	248988	1	248222	766
MEMANTINE	Non_withdrawal_event	Not Specified	1834	1839.43	-0.071053	-0.0042602	0.0610011	1839.43	0.993227	0.997049	1.00089	3158.24	0.336445	0.580704	1.00229	1847	3006288	3018668	3004454	3016821	13	3004454	12367
ROPINIROLE	Non_withdrawal_event	Adult	320	320.953	-0.166734	-0.00428168	0.1494	320.953	0.988458	0.997031	1.00568	613.008	0.129946	0.522016	2.09704	322	1195685	1199587	1195365	1199265	2	1195365	3900
PANTOTHENATE SODIUM, RIBOFLAVIN SODIUM PHOSPHATE, BIOTIN, CYANOCOBALAMIN, FOLIC ACID, NICOTINAMIDE, SODIUM ASCORBATE, THIAMINE NITRATE, PYRIDOXINE HYDROCHLORIDE	Non_withdrawal_event	Not Specified	140	140.422	-0.253308	-0.00432405	0.224632	140.422	0.983185	0.996996	1.011	242.843	0.0806367	0.576505	4.12168	141	3006288	3018668	3006148	3018527	1	3006148	12379
NORTRIPTYLINE	Non_withdrawal_event	Older adults	162	162.498	-0.235226	-0.00441647	0.209081	162.499	0.984978	0.996932	1.00903	324.054	0.0699066	0.499917	3.57502	163	248387	249154	248225	248991	1	248225	766
VARENICLINE	Non_withdrawal_event	Not Specified	19243	19302.5	-0.0249116	-0.00445473	0.0158561	19302.9	0.995703	0.996897	0.998093	33918.7	0.479696	0.567327	0.670966	19382	3006288	3018668	2987045	2999286	139	2987045	12241
ABACAVIR	Non_withdrawal_event	Adult	156	156.489	-0.239877	-0.00450369	0.212893	156.489	0.984466	0.996873	1.00944	306.467	0.071237	0.509027	3.63726	157	1195685	1199587	1195529	1199430	1	1195529	3901
ACETAZOLAMIDE	Non_withdrawal_event	Adult	311	311.982	-0.169391	-0.00454036	0.151285	311.982	0.988035	0.996852	1.00575	613.012	0.126274	0.507331	2.0383	313	1195685	1199587	1195374	1199274	2	1195374	3900
MELPERONE	Non_withdrawal_event	Adult	311	311.982	-0.169391	-0.00454036	0.151285	311.982	0.988035	0.996852	1.00575	613.012	0.126274	0.507331	2.0383	313	1195685	1199587	1195374	1199274	2	1195374	3900
A/NEW CALEDONIA/20/99 (H1N1) - LIKE STRAIN (A/NEW CALEDONIA/20/99 REASS. IVR-116), B/HONG KONG/330/2001 - LIKE STRAIN (B/SHANDONG/7/97), A/MOSCOW/10/99 (H3N2) - LIKE STRAIN (A/PANAMA/2007/99 REASS. RESVIR-17)	Non_withdrawal_event	Not Specified	274	274.868	-0.180497	-0.0045552	0.161144	274.868	0.986844	0.996842	1.00694	485.703	0.140362	0.564131	2.26731	276	3006288	3018668	3006014	3018392	2	3006014	12378
ESTRADIOL	Non_withdrawal_event	Older adults	317	318.018	-0.167859	-0.00461824	0.149768	318.019	0.988141	0.996795	1.00552	648.549	0.121491	0.488783	1.96648	319	248387	249154	248070	248835	2	248070	765
PHLOROGLUCINOL	Non_withdrawal_event	Adult	154	154.496	-0.241577	-0.00462245	0.214122	154.496	0.984225	0.99679	1.00952	306.468	0.0703179	0.5025	3.59092	155	1195685	1199587	1195531	1199432	1	1195531	3901
CYCLOBENZAPRINE	Non_withdrawal_event	Not Specified	136	136.438	-0.25739	-0.0046234	0.227528	136.438	0.982578	0.996789	1.0112	242.843	0.0783166	0.560033	4.00473	137	3006288	3018668	3006152	3018531	1	3006152	12379
MICONAZOLE NITRATE, HYDROCORTISONE	Non_withdrawal_event	Not Specified	136	136.438	-0.25739	-0.0046234	0.227528	136.438	0.982578	0.996789	1.0112	242.843	0.0783166	0.560033	4.00473	137	3006288	3018668	3006152	3018531	1	3006152	12379
ABIRATERONE	Non_withdrawal_event	Adult	308	308.992	-0.170303	-0.00462993	0.15193	308.992	0.987888	0.99679	1.00577	613.014	0.12505	0.502436	2.01872	310	1195685	1199587	1195377	1199277	2	1195377	3900
ZIDOVUDINE, ABACAVIR, LAMIVUDINE	Non_withdrawal_event	Not Specified	135	135.442	-0.25844	-0.00470099	0.22827	135.442	0.982421	0.996735	1.01126	242.843	0.0777366	0.555915	3.97549	136	3006288	3018668	3006153	3018532	1	3006153	12379
RIFAXIMIN	Non_withdrawal_event	Adult	150	150.509	-0.245085	-0.00486942	0.216651	150.509	0.983724	0.996619	1.00968	306.469	0.0684797	0.489446	3.49823	151	1195685	1199587	1195535	1199436	1	1195535	3901
FLUPENTIXOL	Non_withdrawal_event	Adult	299	300.021	-0.173126	-0.00490938	0.153921	300.021	0.98743	0.996596	1.00585	613.018	0.121379	0.48775	1.95998	301	1195685	1199587	1195386	1199286	2	1195386	3900
CLOBAZAM	Non_withdrawal_event	Not Specified	1193	1197.07	-0.0879545	-0.00491193	0.0757765	1197.07	0.991716	0.996598	1.0015	2186.23	0.283165	0.545688	1.0516	1202	3006288	3018668	3005095	3017466	9	3005095	12371
DIENOGEST, ESTRADIOL	Non_withdrawal_event	Not Specified	1053	1056.65	-0.0934593	-0.00498799	0.0808163	1056.65	0.991332	0.996546	1.00179	1943.25	0.270219	0.541876	1.08663	1061	3006288	3018668	3005235	3017607	8	3005235	12372
TROPATEPINE	Non_withdrawal_event	Adult	148	148.515	-0.246894	-0.00499787	0.217951	148.515	0.983463	0.99653	1.00977	306.469	0.0675605	0.482919	3.45188	149	1195685	1199587	1195537	1199438	1	1195537	3901
OLANZAPINE	Non_withdrawal_event	Adult	3982	3995.96	-0.0502105	-0.00504814	0.0394088	3996.01	0.993956	0.996495	0.99904	8303.48	0.328022	0.479558	0.701099	4009	1195685	1199587	1191703	1195578	27	1191703	3875
ZONISAMIDE	Non_withdrawal_event	Not Specified	785	787.756	-0.107763	-0.00505296	0.0940803	787.757	0.990447	0.996501	1.00259	1457.33	0.241213	0.538656	1.20288	791	3006288	3018668	3005503	3017877	6	3005503	12374
DESMOPRESSIN	Non_withdrawal_event	Adult	147	147.519	-0.247813	-0.0050634	0.21861	147.519	0.98333	0.996484	1.00981	306.47	0.067101	0.479656	3.42871	148	1195685	1199587	1195538	1199439	1	1195538	3901
PARACETAMOL, TRAMADOL	Non_withdrawal_event	Adult	1467	1472.2	-0.0798815	-0.00509879	0.0677694	1472.2	0.992278	0.996466	1.00067	3068.39	0.256498	0.478101	0.891157	1477	1195685	1199587	1194218	1198110	10	1194218	3892
PARACETAMOL, OPIUM	Non_withdrawal_event	Adult	146	146.522	-0.248742	-0.00512982	0.219276	146.522	0.983195	0.996438	1.00986	306.47	0.0666414	0.476393	3.40554	147	1195685	1199587	1195539	1199440	1	1195539	3901
ELETRIPTAN	Non_withdrawal_event	Adult	145	145.525	-0.249681	-0.00519715	0.219948	145.525	0.983059	0.996391	1.0099	306.47	0.0661819	0.473129	3.38237	146	1195685	1199587	1195540	1199441	1	1195540	3901
PIMECROLIMUS	Non_withdrawal_event	Not Specified	258	258.934	-0.186678	-0.00520163	0.165397	258.934	0.985787	0.996394	1.00711	485.705	0.132123	0.531186	2.13557	260	3006288	3018668	3006030	3018408	2	3006030	12378
OLANZAPINE	Non_withdrawal_event	Not Specified	12615	12660.9	-0.0305221	-0.00523523	0.019829	12661.1	0.994835	0.996362	0.997892	23887	0.432579	0.528112	0.644742	12713	3006288	3018668	2993673	3005955	98	2993673	12282
CALCIPOTRIOL	Non_withdrawal_event	Not Specified	128	128.471	-0.266149	-0.00527781	0.233692	128.471	0.981252	0.996334	1.01165	242.844	0.0736765	0.527088	3.77084	129	3006288	3018668	3006160	3018539	1	3006160	12379
SULPIRIDE	Non_withdrawal_event	Older adults	147	147.544	-0.248064	-0.00531491	0.218359	147.545	0.983155	0.996308	1.00964	324.073	0.0633909	0.453601	3.2458	148	248387	249154	248240	249006	1	248240	766
GENTAMICIN SULFATE, DEXAMETHASONE	Non_withdrawal_event	Not Specified	127	127.475	-0.267304	-0.00536536	0.2345	127.475	0.981075	0.996273	1.01171	242.844	0.0730965	0.52297	3.7416	128	3006288	3018668	3006161	3018540	1	3006161	12379
MAGNESIUM	Non_withdrawal_event	Adult	142	142.535	-0.252559	-0.00540479	0.222004	142.535	0.982638	0.996247	1.01004	306.471	0.0648032	0.463339	3.31285	143	1195685	1199587	1195543	1199444	1	1195543	3901
PYRIDOXINE	Non_withdrawal_event	Adult	284	285.07	-0.178142	-0.00541428	0.157431	285.07	0.986604	0.996247	1.00598	613.026	0.11526	0.463276	1.86209	286	1195685	1199587	1195401	1199301	2	1195401	3900
HYDROXYZINE	Non_withdrawal_event	Older adults	145	145.551	-0.249932	-0.00544865	0.219696	145.551	0.982884	0.996215	1.00973	324.076	0.0625223	0.447426	3.2019	146	248387	249154	248242	249008	1	248242	766
DIPHENHYDRAMINE	Non_withdrawal_event	Adult	987	990.767	-0.0969193	-0.00549256	0.0830888	990.77	0.990992	0.996195	1.00143	2147.08	0.218432	0.459694	0.967431	994	1195685	1199587	1194698	1198593	7	1194698	3895
LORMETAZEPAM	Non_withdrawal_event	Older adults	144	144.554	-0.250881	-0.0055169	0.220375	144.554	0.982745	0.996168	1.00977	324.077	0.0620879	0.444339	3.17996	145	248387	249154	248243	249009	1	248243	766
BIOFLAVONOIDS	Non_withdrawal_event	Adult	140	140.541	-0.254532	-0.00554813	0.223408	140.541	0.982347	0.996148	1.01014	306.471	0.0638841	0.456813	3.2665	141	1195685	1199587	1195545	1199446	1	1195545	3901
FLUDROCORTISONE	Non_withdrawal_event	Not Specified	250	250.967	-0.19	-0.00555568	0.167664	250.967	0.985208	0.996149	1.00721	485.707	0.128004	0.514714	2.0697	252	3006288	3018668	3006038	3018416	2	3006038	12378
VORTIOXETINE	Non_withdrawal_event	Adult	1116	1120.34	-0.0915029	-0.00560208	0.0777822	1120.35	0.9912	0.996119	1.00106	2454.17	0.226688	0.454736	0.912199	1124	1195685	1199587	1194569	1198463	8	1194569	3894
THEOPHYLLINE	Non_withdrawal_event	Adult	139	139.545	-0.255535	-0.00562134	0.224121	139.545	0.982199	0.996097	1.01019	306.472	0.0634246	0.453549	3.24333	140	1195685	1199587	1195546	1199447	1	1195546	3901
STIRIPENTOL	Non_withdrawal_event	Not Specified	124	124.487	-0.270858	-0.00563642	0.236979	124.487	0.980526	0.996085	1.01189	242.844	0.0713565	0.510616	3.65389	125	3006288	3018668	3006164	3018543	1	3006164	12379
LISDEXAMFETAMINE	Non_withdrawal_event	Adult	554	556.185	-0.128341	-0.00567361	0.111926	556.186	0.989071	0.99607	1.00312	1226.4	0.168859	0.451727	1.20845	558	1195685	1199587	1195131	1199029	4	1195131	3898
LAMOTRIGINE	Non_withdrawal_event	Adult	2623	2633.41	-0.0614572	-0.00571115	0.0489641	2633.43	0.992811	0.99604	0.999279	5837.8	0.285816	0.449313	0.706336	2642	1195685	1199587	1193062	1196945	19	1193062	3883
CLONIDINE	Non_withdrawal_event	Older adults	141	141.563	-0.253792	-0.00572743	0.222451	141.563	0.982319	0.996022	1.00992	324.081	0.0607849	0.435076	3.11412	142	248387	249154	248246	249012	1	248246	766
DEXAMFETAMINE	Non_withdrawal_event	Not Specified	492	493.966	-0.136079	-0.00574711	0.118878	493.966	0.988147	0.99602	1.00395	971.492	0.189291	0.506438	1.35495	496	3006288	3018668	3005796	3018172	4	3005796	12376
IDARUBICIN	Non_withdrawal_event	Adult	137	137.551	-0.257576	-0.00577093	0.225569	137.551	0.981896	0.995993	1.01029	306.472	0.0625055	0.447023	3.19699	138	1195685	1199587	1195548	1199449	1	1195548	3901
FINASTERIDE	Non_withdrawal_event	Not Specified	2080	2088.4	-0.068488	-0.00581307	0.0555115	2088.41	0.992128	0.995975	0.999837	4131	0.312304	0.50351	0.811781	2097	3006288	3018668	3004208	3016571	17	3004208	12363
SOFOSBUVIR, VELPATASVIR, VOXILAPREVIR	Non_withdrawal_event	Not Specified	122	122.496	-0.273304	-0.00582448	0.238679	122.496	0.980146	0.995954	1.01202	242.844	0.0701964	0.50238	3.59542	123	3006288	3018668	3006166	3018545	1	3006166	12379
DEXAMFETAMINE	Non_withdrawal_event	Adult	955	958.871	-0.0988026	-0.00583269	0.0841965	958.874	0.990585	0.99596	1.00136	2147.14	0.211326	0.444778	0.936123	962	1195685	1199587	1194730	1198625	7	1194730	3895
Not available	Non_withdrawal_event	Adult	4220	4237.17	-0.0497187	-0.00585814	0.0373368	4237.23	0.993368	0.995933	0.998504	9541.57	0.3102	0.442275	0.630586	4251	1195685	1199587	1191465	1195336	31	1191465	3871
METHYLPHENIDATE	Non_withdrawal_event	Adult	2580	2590.55	-0.0620972	-0.005884	0.0492405	2590.57	0.992638	0.99592	0.999213	5838.01	0.281113	0.441931	0.69475	2599	1195685	1199587	1193105	1196988	19	1193105	3883
BETAMETHASONE, CALCIPOTRIOL	Non_withdrawal_event	Adult	135	135.558	-0.259664	-0.00592492	0.227046	135.558	0.981584	0.995886	1.0104	306.473	0.0615864	0.440496	3.15064	136	1195685	1199587	1195550	1199451	1	1195550	3901
AGNUS CASTUS Ã˜	Non_withdrawal_event	Adult	270	271.115	-0.183214	-0.00593585	0.160948	271.115	0.985751	0.995886	1.00612	613.033	0.109549	0.440433	1.77072	272	1195685	1199587	1195415	1199315	2	1195415	3900
PARACETAMOL, ACETYLSALICYLIC ACID, CAFFEINE	Non_withdrawal_event	Adult	403	404.679	-0.150328	-0.00599204	0.131378	404.68	0.987525	0.995849	1.00424	919.684	0.140673	0.438194	1.36497	406	1195685	1199587	1195282	1199181	3	1195282	3899
ZUCLOPENTHIXOL	Non_withdrawal_event	Not Specified	1561	1567.54	-0.078502	-0.0060342	0.0646343	1567.55	0.991343	0.995823	1.00032	3158.52	0.286242	0.494218	0.853306	1574	3006288	3018668	3004727	3017094	13	3004727	12367
ALPROSTADIL	Non_withdrawal_event	Older adults	136	136.578	-0.258865	-0.0060988	0.226052	136.579	0.981566	0.995764	1.01017	324.087	0.0586133	0.41964	3.00439	137	248387	249154	248251	249017	1	248251	766
CYAMEMAZINE	Non_withdrawal_event	Not Specified	2970	2982.72	-0.0585213	-0.00616317	0.0452492	2982.73	0.992465	0.995732	0.99901	6077.13	0.329557	0.488717	0.724745	2995	3006288	3018668	3003318	3015673	25	3003318	12355
TRIHEXYPHENIDYL	Non_withdrawal_event	Adult	132	132.567	-0.262889	-0.00616459	0.229321	132.567	0.981099	0.99572	1.01056	306.473	0.0602077	0.430706	3.08113	133	1195685	1199587	1195553	1199454	1	1195553	3901
CHONDROITIN	Non_withdrawal_event	Older adults	135	135.581	-0.259915	-0.00617635	0.226795	135.582	0.981409	0.99571	1.01022	324.089	0.058179	0.416553	2.98245	136	248387	249154	248252	249018	1	248252	766
PRIDINOL	Non_withdrawal_event	Not Specified	118	118.512	-0.27839	-0.00621955	0.242198	118.512	0.979347	0.99568	1.01229	242.844	0.0678764	0.485908	3.47848	119	3006288	3018668	3006170	3018549	1	3006170	12379
SODIUM OXYBATE	Non_withdrawal_event	Not Specified	472	474.048	-0.139364	-0.00623925	0.120938	474.048	0.987479	0.995679	1.00395	971.498	0.181564	0.485847	1.30008	476	3006288	3018668	3005816	3018192	4	3005816	12376
LEVOMEPROMAZINE	Non_withdrawal_event	Not Specified	1175	1180.14	-0.08998	-0.00629476	0.0750003	1180.14	0.990426	0.995643	1.00089	2429.36	0.25949	0.483667	0.901513	1185	3006288	3018668	3005113	3017483	10	3005113	12370
GABAPENTIN	Non_withdrawal_event	Older adults	929	933.119	-0.100661	-0.00637844	0.0848812	933.134	0.990044	0.99557	1.00113	2279.22	0.193116	0.407596	0.860282	936	248387	249154	247458	248218	7	247458	760
NORETHISTERONE	Non_withdrawal_event	Adult	259	260.151	-0.1875	-0.00638498	0.163895	260.151	0.985017	0.995575	1.00625	613.039	0.105062	0.422485	1.69893	261	1195685	1199587	1195426	1199326	2	1195426	3900
DOXEPIN	Non_withdrawal_event	Older adults	132	132.591	-0.26314	-0.006416	0.229069	132.591	0.980924	0.995544	1.01038	324.093	0.0568761	0.407291	2.91662	133	248387	249154	248255	249021	1	248255	766
CLOMIPRAMINE	Non_withdrawal_event	Older adults	132	132.591	-0.26314	-0.006416	0.229069	132.591	0.980924	0.995544	1.01038	324.093	0.0568761	0.407291	2.91662	133	248387	249154	248255	249021	1	248255	766
DROTAVERINE	Non_withdrawal_event	Not Specified	116	116.52	-0.281036	-0.00642721	0.24402	116.52	0.978927	0.995536	1.01243	242.844	0.0667164	0.477672	3.42001	117	3006288	3018668	3006172	3018551	1	3006172	12379
METHYLTHIONINIUM	Non_withdrawal_event	Not Specified	116	116.52	-0.281036	-0.00642721	0.24402	116.52	0.978927	0.995536	1.01243	242.844	0.0667164	0.477672	3.42001	117	3006288	3018668	3006172	3018551	1	3006172	12379
DOXYLAMINE	Non_withdrawal_event	Not Specified	579	581.605	-0.126407	-0.00647058	0.108616	581.605	0.988045	0.99552	1.00305	1214.43	0.197661	0.476768	1.14999	584	3006288	3018668	3005709	3018084	5	3005709	12375
METHYLPHENIDATE	Non_withdrawal_event	Not Specified	6242	6270.18	-0.0425127	-0.00649779	0.0290671	6270.24	0.993211	0.995496	0.997787	13143.2	0.363109	0.474924	0.621171	6296	3006288	3018668	3000046	3012372	54	3000046	12326
NITRENDIPINE	Non_withdrawal_event	Older adults	131	131.594	-0.264241	-0.0064983	0.229844	131.594	0.980757	0.995486	1.01044	324.094	0.0564418	0.404204	2.89467	132	248387	249154	248256	249022	1	248256	766
CLOBAZAM	Non_withdrawal_event	Adult	256	257.161	-0.188719	-0.00651413	0.164729	257.161	0.984806	0.995485	1.00628	613.041	0.103839	0.417591	1.67935	258	1195685	1199587	1195429	1199329	2	1195429	3900
OLANZAPINE	Non_withdrawal_event	Older adults	655	657.968	-0.119146	-0.00651809	0.101822	657.976	0.98886	0.995477	1.00214	1625.54	0.166678	0.402944	0.974113	660	248387	249154	247732	248494	5	247732	762
CEFTAZIDIME	Non_withdrawal_event	Older adults	128	128.603	-0.267624	-0.00675287	0.232217	128.603	0.980242	0.99531	1.01061	324.098	0.055139	0.394942	2.82884	129	248387	249154	248259	249025	1	248259	766
DIPYRIDAMOLE	Non_withdrawal_event	Older adults	128	128.603	-0.267624	-0.00675287	0.232217	128.603	0.980242	0.99531	1.01061	324.098	0.055139	0.394942	2.82884	129	248387	249154	248259	249025	1	248259	766
OXYMETAZOLINE	Non_withdrawal_event	Adult	125	125.59	-0.270882	-0.0067682	0.23492	125.59	0.979877	0.995301	1.01097	306.475	0.056991	0.407863	2.91893	126	1195685	1199587	1195560	1199461	1	1195560	3901
ROPINIROLE	Non_withdrawal_event	Older adults	254	255.212	-0.189796	-0.00685379	0.16504	255.213	0.984485	0.995246	1.00613	648.714	0.0972164	0.391544	1.57696	256	248387	249154	248133	248898	2	248133	765
PIRIBEDIL	Non_withdrawal_event	Not Specified	336	337.61	-0.16532	-0.00688495	0.143196	337.61	0.985271	0.995232	1.00529	728.598	0.147966	0.46116	1.43728	339	3006288	3018668	3005952	3018329	3	3005952	12377
BUPROPION	Non_withdrawal_event	Adult	1484	1491.13	-0.0812641	-0.00691633	0.0655388	1491.14	0.990684	0.99521	0.999756	3683.91	0.228052	0.402833	0.711566	1496	1195685	1199587	1194201	1198091	12	1194201	3890
CARIPRAZINE	Non_withdrawal_event	Adult	370	371.787	-0.157734	-0.00694058	0.136266	371.787	0.98614	0.995193	1.00433	919.709	0.129102	0.402301	1.25363	373	1195685	1199587	1195315	1199214	3	1195315	3899
VARENICLINE	Non_withdrawal_event	Older adults	125	125.612	-0.271134	-0.00701956	0.234669	125.612	0.979702	0.995124	1.01079	324.102	0.0538361	0.385681	2.76301	126	248387	249154	248262	249028	1	248262	766
ZUCLOPENTHIXOL	Non_withdrawal_event	Adult	484	486.413	-0.138594	-0.00716629	0.118461	486.414	0.987044	0.995038	1.0031	1226.48	0.147439	0.394627	1.05623	488	1195685	1199587	1195201	1199099	4	1195201	3898
PIPAMPERONE	Non_withdrawal_event	Adult	726	729.619	-0.114045	-0.00716875	0.0958398	729.621	0.988505	0.995037	1.00161	1840.29	0.176543	0.394504	0.881563	732	1195685	1199587	1194959	1198855	6	1194959	3896
ISOFLURANE	Non_withdrawal_event	Not Specified	109	109.549	-0.290894	-0.00721351	0.250757	109.549	0.977338	0.99499	1.01296	242.845	0.0626564	0.448846	3.21535	110	3006288	3018668	3006179	3018558	1	3006179	12379
VIGABATRIN	Non_withdrawal_event	Adult	119	119.61	-0.278317	-0.00734164	0.240079	119.61	0.978717	0.994902	1.01136	306.477	0.0542338	0.388284	2.7799	120	1195685	1199587	1195566	1199467	1	1195566	3901
DULOXETINE	Non_withdrawal_event	Older adults	970	974.989	-0.0996348	-0.00739785	0.0819438	975.009	0.989212	0.994863	1.00055	2607.82	0.184812	0.371958	0.748614	978	248387	249154	247417	248176	8	247417	759
MEMANTINE	Non_withdrawal_event	Older adults	363	364.873	-0.159693	-0.00741584	0.137128	364.876	0.985633	0.994858	1.00417	973.916	0.119386	0.372722	1.16363	366	248387	249154	248024	248788	3	248024	764
BETAMETHASONE, CALCIPOTRIOL	Non_withdrawal_event	Not Specified	641	644.347	-0.121381	-0.00750665	0.101987	644.347	0.987416	0.994805	1.00225	1457.4	0.196821	0.439824	0.98285	647	3006288	3018668	3005647	3018021	6	3005647	12374
FLUOXETINE	Non_withdrawal_event	Older adults	239	240.258	-0.19633	-0.00755869	0.169472	240.259	0.983334	0.994758	1.00632	648.753	0.0914386	0.368399	1.48425	241	248387	249154	248148	248913	2	248148	765
FLUPIRTINE	Non_withdrawal_event	Not Specified	212	213.122	-0.208415	-0.00759979	0.179981	213.122	0.981872	0.994733	1.00776	485.713	0.108439	0.436472	1.75682	214	3006288	3018668	3006076	3018454	2	3006076	12378
TRIAMCINOLONE	Non_withdrawal_event	Adult	816	820.323	-0.108325	-0.0076182	0.0896474	820.326	0.988451	0.994727	1.00104	2147.39	0.180464	0.379996	0.800145	823	1195685	1199587	1194869	1198764	7	1194869	3895
CETIRIZINE	Non_withdrawal_event	Older adults	237	238.264	-0.19725	-0.00765938	0.170091	238.265	0.98317	0.994689	1.00634	648.758	0.0906683	0.365313	1.47189	239	248387	249154	248150	248915	2	248150	765
CLEBOPRIDE	Non_withdrawal_event	Not Specified	105	105.565	-0.296988	-0.00770945	0.254883	105.565	0.976337	0.994645	1.0133	242.845	0.0603365	0.432374	3.09841	106	3006288	3018668	3006183	3018562	1	3006183	12379
FROVATRIPTAN	Non_withdrawal_event	Not Specified	105	105.565	-0.296988	-0.00770945	0.254883	105.565	0.976337	0.994645	1.0133	242.845	0.0603365	0.432374	3.09841	106	3006288	3018668	3006183	3018562	1	3006183	12379
ETIFOXINE	Non_withdrawal_event	Adult	115	115.623	-0.283609	-0.00775688	0.243724	115.623	0.977878	0.994614	1.01164	306.478	0.0523957	0.375231	2.68721	116	1195685	1199587	1195570	1199471	1	1195570	3901
ETHOSUXIMIDE	Non_withdrawal_event	Not Specified	313	314.704	-0.172129	-0.00782057	0.147521	314.704	0.983906	0.994585	1.00538	728.603	0.137785	0.429589	1.33938	316	3006288	3018668	3005975	3018352	3	3005975	12377
BIPERIDEN	Non_withdrawal_event	Not Specified	417	419.273	-0.149669	-0.00783461	0.127267	419.274	0.985315	0.994577	1.00393	971.516	0.160317	0.429226	1.14919	421	3006288	3018668	3005871	3018247	4	3005871	12376
FUSIDIC ACID	Non_withdrawal_event	Adult	227	228.255	-0.20179	-0.00793744	0.173555	228.255	0.982483	0.9945	1.00666	613.055	0.0920102	0.370277	1.4901	229	1195685	1199587	1195458	1199358	2	1195458	3900
NITRAZEPAM	Non_withdrawal_event	Adult	113	113.629	-0.286366	-0.00797543	0.245613	113.629	0.977437	0.994462	1.01178	306.478	0.0514766	0.368705	2.64087	114	1195685	1199587	1195572	1199473	1	1195572	3901
CHLORPROMAZINE	Non_withdrawal_event	Not Specified	1030	1035.73	-0.0974751	-0.00800645	0.0787356	1035.74	0.988523	0.994461	1.00043	2429.47	0.227373	0.42396	0.790516	1040	3006288	3018668	3005258	3017628	10	3005258	12370
CODEINE	Non_withdrawal_event	Older adults	230	231.286	-0.20057	-0.00802548	0.172319	231.287	0.982572	0.994435	1.00644	648.776	0.0879723	0.354513	1.42863	232	248387	249154	248157	248922	2	248157	765
DESVENLAFAXINE	Non_withdrawal_event	Adult	111	111.636	-0.289201	-0.00820179	0.247549	111.636	0.976979	0.994305	1.01194	306.479	0.0505576	0.362178	2.59453	112	1195685	1199587	1195574	1199475	1	1195574	3901
ACLIDINIUM	Non_withdrawal_event	Older adults	113	113.649	-0.286617	-0.00822669	0.245362	113.649	0.977262	0.994286	1.01161	324.117	0.0486252	0.348639	2.49971	114	248387	249154	248274	249040	1	248274	766
ZOLMITRIPTAN	Non_withdrawal_event	Not Specified	608	611.482	-0.125216	-0.00823171	0.104134	611.483	0.986522	0.994305	1.00215	1457.42	0.186648	0.417176	0.932429	614	3006288	3018668	3005680	3018054	6	3005680	12374
DEXTROPROPOXYPHENE	Non_withdrawal_event	Not Specified	101	101.582	-0.303461	-0.00824429	0.259231	101.582	0.975258	0.994274	1.01366	242.846	0.0580165	0.415902	2.98147	102	3006288	3018668	3006187	3018566	1	3006187	12379
ETHYLMORPHINE	Non_withdrawal_event	Not Specified	101	101.582	-0.303461	-0.00824429	0.259231	101.582	0.975258	0.994274	1.01366	242.846	0.0580165	0.415902	2.98147	102	3006288	3018668	3006187	3018566	1	3006187	12379
OMEPRAZOLE	Non_withdrawal_event	Paediatric	45	45.2622	-0.460786	-0.00828875	0.382148	45.2626	0.952256	0.994199	1.03799	61.3789	0.100852	0.73315	5.32967	46	29200	29676	29155	29630	1	29155	475
SULPIRIDE	Non_withdrawal_event	Adult	329	330.92	-0.168538	-0.00838253	0.143242	330.921	0.984036	0.994196	1.00446	919.74	0.114727	0.35771	1.11531	332	1195685	1199587	1195356	1199255	3	1195356	3899
BUPROPION	Non_withdrawal_event	Not Specified	2591	2606.27	-0.064567	-0.00847441	0.0465341	2606.28	0.990328	0.994137	0.99796	6321.53	0.27842	0.409869	0.60338	2617	3006288	3018668	3003697	3016051	26	3003697	12354
LOPERAMIDE	Non_withdrawal_event	Adult	542	545.221	-0.132586	-0.0085397	0.110326	545.222	0.98612	0.99409	1.00212	1533.41	0.146445	0.35346	0.853109	547	1195685	1199587	1195143	1199040	5	1195143	3897
DIDANOSINE	Non_withdrawal_event	Adult	108	108.645	-0.293607	-0.0085569	0.250546	108.646	0.976263	0.994059	1.01218	306.48	0.049179	0.352389	2.52502	109	1195685	1199587	1195577	1199478	1	1195577	3901
TRAZODONE	Non_withdrawal_event	Adult	974	979.803	-0.100609	-0.00856483	0.0805962	979.807	0.988117	0.994073	1.00007	2761.98	0.182797	0.352645	0.68031	983	1195685	1199587	1194711	1198604	9	1194711	3893
PARACETAMOL, OPIUM	Non_withdrawal_event	Not Specified	493	495.958	-0.138817	-0.00862051	0.115881	495.958	0.985282	0.994036	1.00287	1214.46	0.168187	0.405941	0.979792	498	3006288	3018668	3005795	3018170	5	3005795	12375
RUXOLITINIB	Non_withdrawal_event	Older adults	547	550.301	-0.132138	-0.00867146	0.109662	550.308	0.98609	0.993989	1.00195	1626.25	0.139044	0.336357	0.813674	552	248387	249154	247840	248602	5	247840	762
ERGOTAMINE TARTRATE, CAFFEINE	Non_withdrawal_event	Not Specified	98	98.594	-0.308587	-0.00867379	0.262652	98.594	0.974392	0.993975	1.01395	242.846	0.0562766	0.403548	2.89376	99	3006288	3018668	3006190	3018569	1	3006190	12379
PROMEGESTONE	Non_withdrawal_event	Not Specified	98	98.594	-0.308587	-0.00867379	0.262652	98.594	0.974392	0.993975	1.01395	242.846	0.0562766	0.403548	2.89376	99	3006288	3018668	3006190	3018569	1	3006190	12379
METHYLNALTREXONE BROMIDE	Non_withdrawal_event	Not Specified	97	97.5981	-0.310351	-0.00882279	0.263824	97.5981	0.974092	0.993872	1.01405	242.846	0.0556966	0.39943	2.86453	98	3006288	3018668	3006191	3018570	1	3006191	12379
BOSUTINIB	Non_withdrawal_event	Adult	105	105.655	-0.298211	-0.00893211	0.25366	105.655	0.975505	0.993798	1.01243	306.48	0.0478005	0.342599	2.4555	106	1195685	1199587	1195580	1199481	1	1195580	3901
CALENDULA OFFICINALIS MOTHER TINCTURE, ARNICA MONTANA D3, MERCURIUS SOLUBILIS HAHNEMANNI D6, ACHILLEA MILLEFOLIUM MOTHER TINCTURE, ATROPA BELLA-DONNA D1, ACONITUM NAPELLUS D1, HEPAR SULFURIS D6, SYMPHYTUM OFFICINALE D4, HYPERICUM PERFORATUM D6, ECHINACEA ANGUSTIFOLIA MOTHER TINCTURE, HAMAMELIS VIRGINIANA MOTHER TINCTURE, BELLIS PERENNIS MOTHER TINCTURE, MATRICARIA RECUTITA MOTHER TINCTURE, ECHINACEA PURPUREA MOTHER TINCTURE	Non_withdrawal_event	Adult	105	105.655	-0.298211	-0.00893211	0.25366	105.655	0.975505	0.993798	1.01243	306.48	0.0478005	0.342599	2.4555	106	1195685	1199587	1195580	1199481	1	1195580	3901
ISPAGHULA HUSK	Non_withdrawal_event	Adult	105	105.655	-0.298211	-0.00893211	0.25366	105.655	0.975505	0.993798	1.01243	306.48	0.0478005	0.342599	2.4555	106	1195685	1199587	1195580	1199481	1	1195580	3901
PHLOROGLUCINOL, TRIMETHYLPHLOROGLUCINOL	Non_withdrawal_event	Adult	105	105.655	-0.298211	-0.00893211	0.25366	105.655	0.975505	0.993798	1.01243	306.48	0.0478005	0.342599	2.4555	106	1195685	1199587	1195580	1199481	1	1195580	3901
HYDROXYZINE	Non_withdrawal_event	Adult	525	528.276	-0.135047	-0.008966	0.111767	528.277	0.985573	0.993796	1.00209	1533.44	0.141831	0.342368	0.826446	530	1195685	1199587	1195160	1199057	5	1195160	3897
TETRACYCLINE HYDROCHLORIDE, METRONIDAZOLE, BISMUTH SUBCITRATE	Non_withdrawal_event	Older adults	106	106.671	-0.296905	-0.00905588	0.252357	106.671	0.975589	0.993711	1.01217	324.127	0.0455858	0.327033	2.34613	107	248387	249154	248281	249047	1	248281	766
ASCORBIC ACID, MAGNESIUM OXIDE, HEAVY	Non_withdrawal_event	Adult	104	104.658	-0.299792	-0.00906194	0.254726	104.659	0.975244	0.993708	1.01252	306.481	0.047341	0.339336	2.43233	105	1195685	1199587	1195581	1199482	1	1195581	3901
BELLIS PERENNIS D2, ECHINACEA D2, HYPERICUM PERFORATUM D2, MERCURIUS SOLUBILIS HAHNEMANNI D 8, ACHILLEA MILLEFOLIUM D3, ATROPA BELLA-DONNA D4, CALENDULA OFFICINALIS D2, ACONITUM NAPELLUS D3, ARNICA MONTANA D2, HAMAMELIS VIRGINIANA D2, HEPAR SULFURIS D8, MATRICARIA RECUTITA D3, SYMPHYTUM OFFICINALE D8, ECHINACEA PURPUREA D2	Non_withdrawal_event	Adult	104	104.658	-0.299792	-0.00906194	0.254726	104.659	0.975244	0.993708	1.01252	306.481	0.047341	0.339336	2.43233	105	1195685	1199587	1195581	1199482	1	1195581	3901
ECHINACEA ANGUSTIFOLIA D2, BELLIS PERENNIS D2, HYPERICUM PERFORATUM D2, MERCURIUS SOLUBILIS HAHNEMANNI D 8, ACHILLEA MILLEFOLIUM D3, ATROPA BELLA-DONNA D4, CALENDULA OFFICINALIS D2, ACONITUM NAPELLUS D3, ARNICA MONTANA D2, HAMAMELIS VIRGINIANA D2, HEPAR SULFURIS D8, MATRICARIA RECUTITA D3, SYMPHYTUM OFFICINALE D8, ECHINACEA PURPUREA D2	Non_withdrawal_event	Adult	104	104.658	-0.299792	-0.00906194	0.254726	104.659	0.975244	0.993708	1.01252	306.481	0.047341	0.339336	2.43233	105	1195685	1199587	1195581	1199482	1	1195581	3901
ALPRAZOLAM	Non_withdrawal_event	Paediatric	220	221.391	-0.206084	-0.00907265	0.175185	221.402	0.974235	0.993669	1.01349	307.643	0.293346	0.715114	1.74329	225	29200	29676	28980	29451	5	28980	471
PROTHIPENDYL	Non_withdrawal_event	Adult	414	416.64	-0.15152	-0.00916072	0.126418	416.641	0.984341	0.993661	1.00307	1226.55	0.126022	0.337533	0.904036	418	1195685	1199587	1195271	1199169	4	1195271	3898
ECHINACEA MOTHER TINCTURE, CALENDULA OFFICINALIS MOTHER TINCTURE, ARNICA MONTANA D3, MERCURIUS SOLUBILIS HAHNEMANNI D6, ACHILLEA MILLEFOLIUM MOTHER TINCTURE, ATROPA BELLA-DONNA D1, ACONITUM NAPELLUS D1, HEPAR SULFURIS D6, SYMPHYTUM OFFICINALE D4, HYPERICUM PERFORATUM D6, HAMAMELIS VIRGINIANA MOTHER TINCTURE, BELLIS PERENNIS MOTHER TINCTURE, MATRICARIA RECUTITA MOTHER TINCTURE, ECHINACEA PURPUREA MOTHER TINCTURE	Non_withdrawal_event	Adult	103	103.662	-0.301398	-0.00919427	0.255805	103.662	0.974977	0.993616	1.01261	306.481	0.0468815	0.336073	2.40916	104	1195685	1199587	1195582	1199483	1	1195582	3901
CITALOPRAM	Non_withdrawal_event	Older adults	839	844.393	-0.108531	-0.0092376	0.0867089	844.411	0.987076	0.993592	1.00015	2609.2	0.159698	0.321554	0.647456	847	248387	249154	247548	248307	8	247548	759
KETAMINE	Non_withdrawal_event	Adult	719	723.638	-0.116676	-0.00927092	0.0942284	723.641	0.98648	0.993586	1.00074	2147.56	0.158931	0.334798	0.705273	726	1195685	1199587	1194966	1198861	7	1194966	3895
PROMESTRIENE	Non_withdrawal_event	Not Specified	94	94.6104	-0.315822	-0.00928864	0.267443	94.6104	0.973153	0.993548	1.01437	242.846	0.0539566	0.387076	2.77682	95	3006288	3018668	3006194	3018573	1	3006194	12379
BELLIS PERENNIS D2, ECHINACEA D2, HYPERICUM PERFORATUM D2, MERCURIUS SOLUBILIS HAHNEMANNI D6, ACHILLEA MILLEFOLIUM D3, ATROPA BELLA-DONNA D2, CALENDULA OFFICINALIS D2, ACONITUM NAPELLUS D2, ARNICA MONTANA D2, HEPAR SULFURIS D6, MATRICARIA RECUTITA D3, SYMPHYTUM OFFICINALE D6, HAMAMELIS VIRGINIANA D1, ECHINACEA PURPUREA D2	Non_withdrawal_event	Adult	102	102.665	-0.303028	-0.00932917	0.2569	102.665	0.974705	0.993522	1.0127	306.481	0.046422	0.33281	2.38599	103	1195685	1199587	1195583	1199484	1	1195583	3901
ECHINACEA ANGUSTIFOLIA D2, BELLIS PERENNIS D2, HYPERICUM PERFORATUM D2, MERCURIUS SOLUBILIS HAHNEMANNI D6, ACHILLEA MILLEFOLIUM D3, ATROPA BELLA-DONNA D2, CALENDULA OFFICINALIS D2, ACONITUM NAPELLUS D2, ARNICA MONTANA D2, HEPAR SULFURIS D6, MATRICARIA RECUTITA D3, SYMPHYTUM OFFICINALE D6, HAMAMELIS VIRGINIANA D1, ECHINACEA PURPUREA D2	Non_withdrawal_event	Adult	102	102.665	-0.303028	-0.00932917	0.2569	102.665	0.974705	0.993522	1.0127	306.481	0.046422	0.33281	2.38599	103	1195685	1199587	1195583	1199484	1	1195583	3901
PROMETHAZINE	Non_withdrawal_event	Older adults	103	103.68	-0.301649	-0.00944542	0.255554	103.68	0.974803	0.99344	1.01243	324.131	0.0442832	0.317773	2.28032	104	248387	249154	248284	249050	1	248284	766
HYOSCINE	Non_withdrawal_event	Not Specified	933	939.133	-0.103524	-0.00944677	0.0816202	939.135	0.986925	0.993468	1.00005	2429.55	0.20589	0.384022	0.716269	943	3006288	3018668	3005355	3017725	10	3005355	12370
3-METHYLMETHCATHINONE	Non_withdrawal_event	Adult	101	101.668	-0.304683	-0.00946672	0.258009	101.668	0.974427	0.993427	1.0128	306.481	0.0459625	0.329547	2.36282	102	1195685	1199587	1195584	1199485	1	1195584	3901
HYDROXYZINE	Non_withdrawal_event	Not Specified	2885	2904.04	-0.0626197	-0.00948889	0.0426683	2904.06	0.989706	0.993437	0.997182	7539.52	0.26848	0.382651	0.545373	2916	3006288	3018668	3003403	3015752	31	3003403	12349
PETHIDINE	Non_withdrawal_event	Adult	100	100.671	-0.306365	-0.00960699	0.259133	100.672	0.974145	0.99333	1.01289	306.482	0.045503	0.326284	2.33965	101	1195685	1199587	1195585	1199486	1	1195585	3901
BUDESONIDE	Non_withdrawal_event	Paediatric	43	43.2942	-0.473345	-0.00972588	0.388963	43.2947	0.949412	0.993194	1.03899	61.3832	0.0962669	0.700518	5.09755	44	29200	29676	29157	29632	1	29157	475
PARACETAMOL, ACETYLSALICYLIC ACID	Non_withdrawal_event	Adult	99	99.6747	-0.308073	-0.00975007	0.260274	99.6748	0.973856	0.99323	1.01299	306.482	0.0450434	0.323021	2.31648	100	1195685	1199587	1195586	1199487	1	1195586	3901
PRIMIDONE	Non_withdrawal_event	Adult	99	99.6747	-0.308073	-0.00975007	0.260274	99.6748	0.973856	0.99323	1.01299	306.482	0.0450434	0.323021	2.31648	100	1195685	1199587	1195586	1199487	1	1195586	3901
ORPHENADRINE	Non_withdrawal_event	Not Specified	91	91.6227	-0.321575	-0.00978487	0.271225	91.6227	0.972155	0.993204	1.01471	242.847	0.0522167	0.374722	2.68912	92	3006288	3018668	3006197	3018576	1	3006197	12379
AMITRIPTYLINE	Non_withdrawal_event	Not Specified	5552	5589.98	-0.0480365	-0.00983474	0.027861	5590.05	0.990472	0.993193	0.995921	14858.7	0.290146	0.373652	0.481192	5613	3006288	3018668	3000736	3013055	61	3000736	12319
DRONABINOL	Non_withdrawal_event	Adult	196	197.356	-0.219046	-0.00992113	0.184891	197.356	0.979252	0.993128	1.0072	613.071	0.0793666	0.319702	1.28781	198	1195685	1199587	1195489	1199389	2	1195489	3900
LYNESTRENOL	Non_withdrawal_event	Not Specified	90	90.6268	-0.32356	-0.00995755	0.272524	90.6268	0.971807	0.993084	1.01483	242.847	0.0516367	0.370604	2.65988	91	3006288	3018668	3006198	3018577	1	3006198	12379
TRIMIPRAMINE	Non_withdrawal_event	Adult	488	491.396	-0.140872	-0.00999587	0.115127	491.398	0.984251	0.993085	1.002	1533.48	0.13179	0.31823	0.76842	493	1195685	1199587	1195197	1199094	5	1195197	3897
GUANFACINE	Non_withdrawal_event	Paediatric	171	172.193	-0.234431	-0.0100012	0.198026	172.2	0.970736	0.993031	1.01584	246.008	0.256855	0.695098	1.88106	175	29200	29676	29029	29501	4	29029	472
AMITRIPTYLINE	Non_withdrawal_event	Adult	2145	2159.95	-0.0717266	-0.0100187	0.0503797	2159.98	0.988839	0.993066	0.99731	6767.49	0.208009	0.316956	0.482967	2167	1195685	1199587	1193540	1197420	22	1193540	3880
MOCLOBEMIDE	Non_withdrawal_event	Adult	97	97.6812	-0.311574	-0.010045	0.262602	97.6813	0.973262	0.993025	1.01319	306.482	0.0441245	0.316494	2.27014	98	1195685	1199587	1195588	1199489	1	1195588	3901
LOFEPRAMINE	Non_withdrawal_event	Not Specified	89	89.6309	-0.325581	-0.0101341	0.273842	89.6309	0.971452	0.992961	1.01495	242.847	0.0510568	0.366486	2.63065	90	3006288	3018668	3006199	3018578	1	3006199	12379
FLUPHENAZINE	Non_withdrawal_event	Not Specified	265	266.901	-0.189284	-0.0102924	0.15811	266.901	0.98031	0.992877	1.00561	728.615	0.116539	0.363704	1.13507	268	3006288	3018668	3006023	3018400	3	3006023	12377
ZINC GLUCONATE	Non_withdrawal_event	Adult	95	95.6877	-0.31519	-0.0103522	0.264998	95.6878	0.972644	0.992812	1.0134	306.483	0.0432054	0.309968	2.2238	96	1195685	1199587	1195590	1199491	1	1195590	3901
PRAMIPEXOLE	Non_withdrawal_event	Not Specified	4032	4061.28	-0.0553153	-0.010436	0.0337466	4061.32	0.989532	0.992782	0.996043	11197	0.269134	0.360097	0.481803	4078	3006288	3018668	3002256	3014590	46	3002256	12334
HYPERICUM PERFORATUM	Non_withdrawal_event	Older adults	96	96.7014	-0.313618	-0.0104481	0.26354	96.7017	0.972783	0.992744	1.01311	324.14	0.041244	0.296169	2.12675	97	248387	249154	248291	249057	1	248291	766
BETAMETHASONE	Non_withdrawal_event	Paediatric	168	169.241	-0.237085	-0.0105877	0.199215	169.248	0.969952	0.992624	1.01583	246.034	0.252272	0.682833	1.84824	172	29200	29676	29032	29504	4	29032	472
ZIPRASIDONE	Non_withdrawal_event	Not Specified	693	698.125	-0.120061	-0.0106226	0.0947635	698.126	0.984793	0.992657	1.00058	1943.48	0.177574	0.356576	0.716023	701	3006288	3018668	3005595	3017967	8	3005595	12372
PERGOLIDE	Non_withdrawal_event	Not Specified	173	174.282	-0.233705	-0.0106234	0.196245	174.282	0.976954	0.992642	1.00858	485.719	0.0883594	0.356173	1.43572	175	3006288	3018668	3006115	3018493	2	3006115	12378
PRIMIDONE	Non_withdrawal_event	Not Specified	346	348.565	-0.166707	-0.0106387	0.137317	348.565	0.981523	0.992642	1.00389	971.539	0.13289	0.356136	0.954417	350	3006288	3018668	3005942	3018318	4	3005942	12376
DIAZEPAM	Non_withdrawal_event	Older adults	379	381.821	-0.159632	-0.0106844	0.130856	381.825	0.982438	0.992601	1.00287	1300.17	0.108564	0.2915	0.782691	383	248387	249154	248008	248771	4	248008	763
VALSARTAN, AMLODIPINE, HYDROCHLOROTHIAZIDE	Non_withdrawal_event	Older adults	189	190.412	-0.223806	-0.0107101	0.187543	190.413	0.978202	0.992579	1.00717	648.884	0.0721845	0.291269	1.17529	191	248387	249154	248198	248963	2	248198	765
SUFENTANIL	Non_withdrawal_event	Not Specified	2824	2845.28	-0.064537	-0.0108302	0.0418821	2845.3	0.988586	0.992513	0.996456	8027.4	0.24949	0.351795	0.49605	2857	3006288	3018668	3003464	3015811	33	3003464	12347
PROPOFOL	Non_withdrawal_event	Paediatric	125	125.947	-0.274958	-0.0108442	0.230844	125.951	0.96613	0.992449	1.01949	184.408	0.214914	0.677845	2.13795	128	29200	29676	29075	29548	3	29075	473
PERPHENAZINE	Non_withdrawal_event	Not Specified	256	257.938	-0.193063	-0.0108583	0.160384	257.938	0.979488	0.992487	1.00566	728.617	0.112556	0.35135	1.09676	259	3006288	3018668	3006032	3018409	3	3006032	12377
METHOCARBAMOL	Non_withdrawal_event	Older adults	93	93.7106	-0.31918	-0.0109235	0.267212	93.7109	0.971826	0.992414	1.01344	324.144	0.0399416	0.28691	2.06094	94	248387	249154	248294	249060	1	248294	766
PIPAMPERONE	Non_withdrawal_event	Not Specified	340	342.589	-0.168405	-0.0109289	0.138291	342.59	0.981131	0.992441	1.00388	971.541	0.130573	0.349959	0.937958	344	3006288	3018668	3005948	3018324	4	3005948	12376
HYPERICUM PERFORATUM	Non_withdrawal_event	Adult	458	461.494	-0.146142	-0.0109523	0.118108	461.495	0.983025	0.992426	1.00192	1533.52	0.123649	0.298659	0.721374	463	1195685	1199587	1195227	1199124	5	1195227	3897
TOLPERISONE HYDROCHLORIDE, LIDOCAINE HYDROCHLORIDE	Non_withdrawal_event	Adult	91	91.7007	-0.322797	-0.0110066	0.270003	91.7008	0.971327	0.992358	1.01384	306.484	0.0413675	0.296916	2.13112	92	1195685	1199587	1195594	1199495	1	1195594	3901
DYDROGESTERONE, ESTRADIOL	Non_withdrawal_event	Not Specified	423	426.245	-0.151812	-0.0110113	0.123153	426.245	0.982217	0.992387	1.00266	1214.49	0.144197	0.348294	0.841269	428	3006288	3018668	3005865	3018240	5	3005865	12375
HYPROMELLOSE	Non_withdrawal_event	Adult	90	90.704	-0.324782	-0.0111792	0.271302	90.704	0.970979	0.992238	1.01396	306.484	0.040908	0.293653	2.10795	91	1195685	1199587	1195595	1199496	1	1195595	3901
FOSAPREPITANT	Non_withdrawal_event	Adult	90	90.704	-0.324782	-0.0111792	0.271302	90.704	0.970979	0.992238	1.01396	306.484	0.040908	0.293653	2.10795	91	1195685	1199587	1195595	1199496	1	1195595	3901
BETAMETHASONE	Non_withdrawal_event	Not Specified	3518	3545.4	-0.0592637	-0.0111913	0.0360827	3545.43	0.988707	0.992263	0.995831	10221.8	0.253759	0.344167	0.466785	3560	3006288	3018668	3002770	3015108	42	3002770	12338
ESTRADIOL	Non_withdrawal_event	Not Specified	6193	6241.3	-0.0473648	-0.0112068	0.0244976	6241.4	0.989563	0.992246	0.994936	18040.6	0.272782	0.343282	0.432004	6267	3006288	3018668	3000095	3012401	74	3000095	12306
MODAFINIL	Non_withdrawal_event	Not Specified	500	503.925	-0.140531	-0.0112692	0.112377	503.925	0.982785	0.99221	1.00173	1457.47	0.153358	0.34306	0.767423	506	3006288	3018668	3005788	3018162	6	3005788	12374
ZOLPIDEM	Non_withdrawal_event	Paediatric	82	82.6526	-0.340683	-0.0113681	0.283798	82.6545	0.959465	0.992081	1.02581	122.861	0.163659	0.667422	2.72183	84	29200	29676	29118	29592	2	29118	474
CLONAZEPAM	Non_withdrawal_event	Paediatric	123	123.979	-0.277735	-0.011391	0.232163	123.983	0.965346	0.99207	1.01953	184.421	0.211414	0.666953	2.10405	126	29200	29676	29077	29550	3	29077	473
MIANSERIN	Non_withdrawal_event	Not Specified	1714	1727.88	-0.0807549	-0.0116363	0.0558436	1727.89	0.986806	0.99196	0.99714	5105.27	0.218249	0.335731	0.516453	1735	3006288	3018668	3004574	3016933	21	3004574	12359
BREXPIPRAZOLE	Non_withdrawal_event	Not Specified	81	81.6637	-0.343147	-0.0117012	0.285176	81.6637	0.968303	0.991872	1.01602	242.847	0.0464171	0.333543	2.39677	82	3006288	3018668	3006207	3018586	1	3006207	12379
ANETHOLE TRITHIONE	Non_withdrawal_event	Not Specified	81	81.6637	-0.343147	-0.0117012	0.285176	81.6637	0.968303	0.991872	1.01602	242.847	0.0464171	0.333543	2.39677	82	3006288	3018668	3006207	3018586	1	3006207	12379
LEVODOPA	Non_withdrawal_event	Adult	87	87.7138	-0.330953	-0.0117206	0.27532	87.7138	0.969891	0.991862	1.01433	306.485	0.0395295	0.283864	2.03844	88	1195685	1199587	1195598	1199499	1	1195598	3901
APREPITANT	Non_withdrawal_event	Adult	87	87.7138	-0.330953	-0.0117206	0.27532	87.7138	0.969891	0.991862	1.01433	306.485	0.0395295	0.283864	2.03844	88	1195685	1199587	1195598	1199499	1	1195598	3901
PERAZINE	Non_withdrawal_event	Adult	261	263.141	-0.192164	-0.0117652	0.157882	263.142	0.979116	0.991861	1.00477	919.793	0.0908875	0.28376	0.885925	264	1195685	1199587	1195424	1199323	3	1195424	3899
ESCITALOPRAM	Non_withdrawal_event	Older adults	705	710.805	-0.120308	-0.0118224	0.0926801	710.822	0.984082	0.99181	0.999598	2610.61	0.134036	0.270051	0.544092	713	248387	249154	247682	248441	8	247682	759
GINKGO LEAF DRY EXTRACT, REFINED AND QUANTIFIED	Non_withdrawal_event	Adult	86	86.717	-0.333085	-0.0119094	0.276702	86.7171	0.969512	0.991731	1.01446	306.485	0.0390701	0.280601	2.01527	87	1195685	1199587	1195599	1199500	1	1195599	3901
PROPIVERINE	Non_withdrawal_event	Adult	83	83.7268	-0.339726	-0.0125026	0.280983	83.7268	0.968321	0.991319	1.01486	306.486	0.0376916	0.270812	1.94576	84	1195685	1199587	1195602	1199503	1	1195602	3901
CAFFEINE	Non_withdrawal_event	Not Specified	465	469.068	-0.1467	-0.012554	0.115554	469.069	0.981208	0.991325	1.00155	1457.49	0.14257	0.319042	0.713952	471	3006288	3018668	3005823	3018197	6	3005823	12374
TEDUGLUTIDE	Non_withdrawal_event	Adult	82	82.73	-0.342024	-0.0127098	0.282457	82.7301	0.967905	0.991175	1.01501	306.486	0.0372321	0.267549	1.92259	83	1195685	1199587	1195603	1199504	1	1195603	3901
REBOXETINE	Non_withdrawal_event	Adult	164	165.46	-0.242094	-0.0127483	0.199495	165.46	0.974663	0.991175	1.00797	613.088	0.066316	0.267498	1.07901	166	1195685	1199587	1195521	1199421	2	1195521	3900
NICOTINE	Non_withdrawal_event	Adult	1793	1809.1	-0.080451	-0.0128901	0.0531044	1809.12	0.986051	0.991089	0.996154	6769.49	0.17375	0.264865	0.40376	1815	1195685	1199587	1193892	1197772	22	1193892	3880
LEVODOPA	Non_withdrawal_event	Older adults	163	164.492	-0.24318	-0.013106	0.199762	164.493	0.974315	0.990923	1.00782	648.952	0.0621756	0.251174	1.01468	165	248387	249154	248224	248989	2	248224	765
GABAPENTIN	Non_withdrawal_event	Adult	1275	1286.8	-0.0935768	-0.0132861	0.0648017	1286.81	0.984783	0.99082	0.996894	4917.8	0.158187	0.259262	0.42492	1291	1195685	1199587	1194410	1198296	16	1194410	3886
BENPERIDOL	Non_withdrawal_event	Adult	79	79.7398	-0.349196	-0.0133627	0.28703	79.7398	0.966595	0.990722	1.01545	306.487	0.0358537	0.25776	1.85309	80	1195685	1199587	1195606	1199507	1	1195606	3901
AMISULPRIDE	Non_withdrawal_event	Not Specified	1695	1710.95	-0.0830215	-0.0135119	0.0543406	1710.96	0.985228	0.99067	0.996142	5592.43	0.200778	0.303088	0.457532	1718	3006288	3018668	3004593	3016950	23	3004593	12357
BENZOYLECGONINE	Non_withdrawal_event	Adult	78	78.743	-0.351683	-0.0135914	0.288607	78.7431	0.966137	0.990563	1.01561	306.487	0.0353943	0.254497	1.82992	79	1195685	1199587	1195607	1199508	1	1195607	3901
ESTROGENS CONJUGATED, BAZEDOXIFENE	Non_withdrawal_event	Not Specified	73	73.6965	-0.363705	-0.0136072	0.298148	73.6965	0.964483	0.990549	1.01732	242.848	0.0417775	0.3006	2.16289	74	3006288	3018668	3006215	3018594	1	3006215	12379
PARACETAMOL, CODEINE	Non_withdrawal_event	Not Specified	7454	7525.01	-0.0466178	-0.0136781	0.0188847	7525.19	0.98793	0.99054	0.993157	24912.9	0.245901	0.299202	0.364057	7556	3006288	3018668	2998834	3011112	102	2998834	12278
MEPRONIZINE	Non_withdrawal_event	Not Specified	218	220.094	-0.2117	-0.013758	0.171314	220.094	0.975285	0.990487	1.00593	728.626	0.0957372	0.299193	0.935023	221	3006288	3018668	3006070	3018447	3	3006070	12377
MIDOSTAURIN	Non_withdrawal_event	Adult	77	77.7463	-0.354222	-0.0138259	0.290213	77.7463	0.965667	0.9904	1.01577	306.488	0.0349348	0.251234	1.80675	78	1195685	1199587	1195608	1199509	1	1195608	3901
RASAGILINE	Non_withdrawal_event	Not Specified	1232	1243.88	-0.0955359	-0.0138368	0.0655827	1243.88	0.984015	0.990447	0.996921	4132.16	0.184682	0.298149	0.481328	1249	3006288	3018668	3005056	3017419	17	3005056	12363
VARENICLINE	Non_withdrawal_event	Adult	1467	1481.17	-0.0886429	-0.0138601	0.0590081	1481.18	0.984709	0.990424	0.996172	5843.46	0.159494	0.25105	0.395162	1486	1195685	1199587	1194218	1198101	19	1194218	3883
THIORIDAZINE	Non_withdrawal_event	Not Specified	72	72.7006	-0.366527	-0.0138748	0.299904	72.7006	0.963947	0.990363	1.0175	242.848	0.0411975	0.296482	2.13366	73	3006288	3018668	3006216	3018595	1	3006216	12379
ETILEFRINE	Non_withdrawal_event	Not Specified	72	72.7006	-0.366527	-0.0138748	0.299904	72.7006	0.963947	0.990363	1.0175	242.848	0.0411975	0.296482	2.13366	73	3006288	3018668	3006216	3018595	1	3006216	12379
QUETIAPINE	Non_withdrawal_event	Not Specified	10738	10842.4	-0.0413697	-0.0139516	0.0132049	10842.7	0.988151	0.990341	0.992536	36492.3	0.250083	0.294254	0.346226	10887	3006288	3018668	2995550	3007781	149	2995550	12231
ETHINYLESTRADIOL	Non_withdrawal_event	Adult	76	76.7495	-0.356814	-0.0140665	0.291846	76.7496	0.965185	0.990233	1.01593	306.488	0.0344753	0.247971	1.78358	77	1195685	1199587	1195609	1199510	1	1195609	3901
DROSPIRENONE, ESTRADIOL	Non_withdrawal_event	Adult	76	76.7495	-0.356814	-0.0140665	0.291846	76.7496	0.965185	0.990233	1.01593	306.488	0.0344753	0.247971	1.78358	77	1195685	1199587	1195609	1199510	1	1195609	3901
ECONAZOLE	Non_withdrawal_event	Adult	152	153.499	-0.252681	-0.0141124	0.206007	153.499	0.972454	0.990233	1.00834	613.094	0.0614222	0.247923	1.00071	154	1195685	1199587	1195533	1199433	2	1195533	3900
ESTROGENS CONJUGATED	Non_withdrawal_event	Adult	75	75.7528	-0.35946	-0.0143135	0.293509	75.7528	0.96469	0.990062	1.0161	306.488	0.0340159	0.244708	1.76041	76	1195685	1199587	1195610	1199511	1	1195610	3901
CHAMOMILE FLOWER, ROMAN, COFFEE COAL	Non_withdrawal_event	Adult	74	74.756	-0.362163	-0.014567	0.295203	74.7561	0.964183	0.989886	1.01627	306.488	0.0335564	0.241445	1.73724	75	1195685	1199587	1195611	1199512	1	1195611	3901
COFFEE CHARCOAL, DRY EXTRACT OF CAMOMILE BLOSSOMS, COMMIPHORA MYRRHA	Non_withdrawal_event	Adult	74	74.756	-0.362163	-0.014567	0.295203	74.7561	0.964183	0.989886	1.01627	306.488	0.0335564	0.241445	1.73724	75	1195685	1199587	1195611	1199512	1	1195611	3901
MYRRH, COFFEE CHARCOAL, DRY EXTRACT FROM CHAMOMILE FLOWER (4-6:1): EXTRACTION SOLVENT: ETHANOL 60% (M/M)	Non_withdrawal_event	Adult	74	74.756	-0.362163	-0.014567	0.295203	74.7561	0.964183	0.989886	1.01627	306.488	0.0335564	0.241445	1.73724	75	1195685	1199587	1195611	1199512	1	1195611	3901
FINASTERIDE	Non_withdrawal_event	Adult	594	600.042	-0.13297	-0.0145879	0.0990667	600.045	0.980791	0.989926	0.999146	2455.25	0.120342	0.241931	0.486367	602	1195685	1199587	1195091	1198985	8	1195091	3894
MOCLOBEMIDE	Non_withdrawal_event	Not Specified	209	211.131	-0.216897	-0.0145977	0.174277	211.131	0.974071	0.989908	1.006	728.629	0.0917539	0.28684	0.896717	212	3006288	3018668	3006079	3018456	3	3006079	12377
NARATRIPTAN	Non_withdrawal_event	Not Specified	139	140.422	-0.264543	-0.014629	0.215114	140.422	0.970469	0.989875	1.00967	485.725	0.0708551	0.28617	1.15579	141	3006288	3018668	3006149	3018527	2	3006149	12378
ATOMOXETINE	Non_withdrawal_event	Adult	369	372.783	-0.1657	-0.0146972	0.128698	372.785	0.978238	0.989848	1.00159	1533.64	0.0994996	0.240605	0.581817	374	1195685	1199587	1195316	1199213	5	1195316	3897
CODEINE	Non_withdrawal_event	Adult	885	894.082	-0.111358	-0.0147218	0.0787408	894.089	0.982319	0.989834	0.997407	3685.76	0.135724	0.240113	0.424791	897	1195685	1199587	1194800	1198690	12	1194800	3890
PROCHLORPERAZINE	Non_withdrawal_event	Not Specified	346	349.56	-0.170818	-0.0147489	0.133207	349.561	0.977443	0.989813	1.00234	1214.52	0.117811	0.284886	0.688901	351	3006288	3018668	3005942	3018317	5	3005942	12375
ZICONOTIDE	Non_withdrawal_event	Not Specified	207	209.139	-0.2181	-0.0147941	0.174959	209.139	0.973787	0.989773	1.00602	728.629	0.0908688	0.284095	0.888205	210	3006288	3018668	3006081	3018458	3	3006081	12377
KETAMINE	Non_withdrawal_event	Not Specified	1858	1877.27	-0.0812362	-0.0148812	0.0499622	1877.28	0.984357	0.989729	0.99513	6566.79	0.193426	0.282939	0.413876	1885	3006288	3018668	3004430	3016783	27	3004430	12353
PROMETHAZINE	Non_withdrawal_event	Paediatric	37	37.3905	-0.517425	-0.014945	0.412151	37.391	0.939129	0.989543	1.04266	61.3958	0.0825159	0.602647	4.40138	38	29200	29676	29163	29638	1	29163	475
MANNITOL	Non_withdrawal_event	Adult	72	72.7625	-0.367747	-0.0150948	0.298684	72.7626	0.963126	0.989519	1.01664	306.489	0.0326375	0.234919	1.6909	73	1195685	1199587	1195613	1199514	1	1195613	3901
SIBUTRAMINE	Non_withdrawal_event	Adult	144	145.525	-0.260511	-0.0151468	0.210745	145.525	0.970782	0.989519	1.00862	613.098	0.0581598	0.234873	0.948511	146	1195685	1199587	1195541	1199441	2	1195541	3900
PRAMIPEXOLE	Non_withdrawal_event	Adult	569	575.123	-0.136436	-0.0154287	0.100643	575.126	0.979822	0.989348	0.998967	2455.3	0.115252	0.231744	0.465982	577	1195685	1199587	1195116	1199010	8	1195116	3894
SERTRALINE	Non_withdrawal_event	Older adults	855	864.331	-0.113995	-0.0156504	0.0794097	864.364	0.981394	0.989167	0.997001	3934.28	0.122384	0.21732	0.385902	867	248387	249154	247532	248287	12	247532	755
MEDROGESTONE	Non_withdrawal_event	Adult	70	70.7691	-0.373584	-0.0156525	0.302299	70.7691	0.962011	0.989132	1.01702	306.489	0.0317186	0.228393	1.64457	71	1195685	1199587	1195615	1199516	1	1195615	3901
MOMETASONE	Non_withdrawal_event	Not Specified	1857	1877.27	-0.0820308	-0.0156576	0.049203	1877.28	0.983727	0.989196	0.994695	6810.56	0.187662	0.272665	0.396169	1885	3006288	3018668	3004431	3016783	28	3004431	12352
CALCIUM CHLORIDE, SODIUM CHLORIDE, GLUCOSE, SODIUM LACTATE, MAGNESIUM CHLORIDE	Non_withdrawal_event	Adult	69	69.7723	-0.376603	-0.0159432	0.30416	69.7724	0.96143	0.98893	1.01722	306.49	0.0312591	0.22513	1.6214	70	1195685	1199587	1195616	1199517	1	1195616	3901
PYRANTEL	Non_withdrawal_event	Adult	69	69.7723	-0.376603	-0.0159432	0.30416	69.7724	0.96143	0.98893	1.01722	306.49	0.0312591	0.22513	1.6214	70	1195685	1199587	1195616	1199517	1	1195616	3901
CORTISONE	Withdrawal_event	Not Specified	3	3.03895	-2.06641	-0.0159663	1.17783	3.03896	0.319074	0.98718	3.05423	3.03912	0.317596	0.987128	3.06812	741	12380	3018668	12377	3017927	738	12377	3005550
MAGNESIUM OXIDE	Non_withdrawal_event	Not Specified	65	65.7293	-0.388193	-0.0159752	0.3132	65.7293	0.95975	0.988904	1.01894	242.849	0.0371381	0.267656	1.92902	66	3006288	3018668	3006223	3018602	1	3006223	12379
LEVOCETIRIZINE	Non_withdrawal_event	Paediatric	36	36.4065	-0.525907	-0.0159794	0.416486	36.407	0.9371	0.98882	1.04339	61.3979	0.0802248	0.586339	4.28538	37	29200	29676	29164	29639	1	29164	475
NORTRIPTYLINE	Non_withdrawal_event	Not Specified	520	525.835	-0.142781	-0.0160821	0.105217	525.836	0.978495	0.988902	0.99942	1943.59	0.133061	0.267546	0.537955	528	3006288	3018668	3005768	3018140	8	3005768	12372
TETRAZEPAM	Non_withdrawal_event	Not Specified	646	653.31	-0.129645	-0.0162203	0.0928572	653.311	0.979439	0.988809	0.998269	2429.78	0.142334	0.265867	0.496618	656	3006288	3018668	3005642	3018012	10	3005642	12370
FROVATRIPTAN	Non_withdrawal_event	Adult	68	68.7756	-0.379693	-0.0162424	0.306057	68.7756	0.960833	0.988723	1.01742	306.49	0.0307997	0.221867	1.59823	69	1195685	1199587	1195617	1199518	1	1195617	3901
TAPENTADOL	Non_withdrawal_event	Older adults	484	489.488	-0.147679	-0.0162512	0.109376	489.499	0.978301	0.988765	0.999342	2283.32	0.100176	0.211972	0.448532	491	248387	249154	247903	248663	7	247903	760
CIPROFIBRATE	Non_withdrawal_event	Not Specified	64	64.7334	-0.391594	-0.0163122	0.315257	64.7334	0.959078	0.98867	1.01917	242.849	0.0365581	0.263539	1.89978	65	3006288	3018668	3006224	3018603	1	3006224	12379
TIZANIDINE	Non_withdrawal_event	Adult	204	206.327	-0.221167	-0.0163214	0.174772	206.327	0.972522	0.988721	1.00519	919.837	0.070907	0.221779	0.693665	207	1195685	1199587	1195481	1199380	3	1195481	3899
NITROUS OXIDE	Non_withdrawal_event	Adult	203	205.33	-0.22179	-0.016424	0.175122	205.33	0.972374	0.988651	1.0052	919.837	0.0705565	0.220691	0.690292	206	1195685	1199587	1195482	1199381	3	1195482	3899
HYDROCORTISONE	Non_withdrawal_event	Not Specified	2166	2190.98	-0.0779425	-0.0165376	0.0435705	2191	0.983429	0.988592	0.993781	8273.14	0.186495	0.261811	0.367544	2200	3006288	3018668	3004122	3016468	34	3004122	12346
DONEPEZIL	Non_withdrawal_event	Adult	67	67.7788	-0.382855	-0.0165504	0.307992	67.7789	0.960218	0.988509	1.01763	306.49	0.0303403	0.218604	1.57506	68	1195685	1199587	1195618	1199519	1	1195618	3901
MEPHENESIN, METHYL NICOTINATE	Non_withdrawal_event	Adult	67	67.7788	-0.382855	-0.0165504	0.307992	67.7789	0.960218	0.988509	1.01763	306.49	0.0303403	0.218604	1.57506	68	1195685	1199587	1195618	1199519	1	1195618	3901
FLURAZEPAM	Non_withdrawal_event	Adult	134	135.558	-0.271334	-0.0166116	0.217188	135.558	0.968418	0.988508	1.00901	613.103	0.0540819	0.21856	0.883264	136	1195685	1199587	1195551	1199451	2	1195551	3900
CHLORAL HYDRATE	Non_withdrawal_event	Not Specified	63	63.7375	-0.39508	-0.0166598	0.317357	63.7375	0.958385	0.988428	1.01941	242.849	0.0359782	0.259421	1.87055	64	3006288	3018668	3006225	3018604	1	3006225	12379
FLUOXETINE	Non_withdrawal_event	Adult	1470	1487.15	-0.0914307	-0.0167253	0.0560695	1487.17	0.982338	0.988456	0.994612	6771.32	0.142332	0.217092	0.33112	1492	1195685	1199587	1194215	1198095	22	1194215	3880
MEPROBAMATE	Non_withdrawal_event	Not Specified	313	316.696	-0.181217	-0.0169084	0.138433	316.696	0.974694	0.988329	1.00215	1214.54	0.106503	0.257712	0.623603	318	3006288	3018668	3005975	3018350	5	3005975	12375
METAMFETAMINE	Non_withdrawal_event	Not Specified	62	62.7416	-0.398656	-0.0170183	0.319503	62.7416	0.95767	0.988179	1.01966	242.849	0.0353983	0.255303	1.84132	63	3006288	3018668	3006226	3018605	1	3006226	12379
ISOFLURANE	Non_withdrawal_event	Paediatric	35	35.4226	-0.534778	-0.0170713	0.420977	35.4231	0.934961	0.988056	1.04417	61.4	0.0779339	0.570033	4.16939	36	29200	29676	29165	29640	1	29165	475
NICOTIANA TABACUM	Non_withdrawal_event	Not Specified	4977	5036.26	-0.057438	-0.0170748	0.022724	5036.36	0.984766	0.988214	0.991674	19520.7	0.204284	0.25496	0.318206	5057	3006288	3018668	3001311	3013611	80	3001311	12300
TRIAZOLAM	Non_withdrawal_event	Not Specified	495	500.937	-0.147111	-0.0171838	0.107072	500.938	0.977228	0.988146	0.999186	1943.61	0.126629	0.254681	0.512224	503	3006288	3018668	3005793	3018165	8	3005793	12372
MEDROXYPROGESTERONE ACETATE, ESTRADIOL	Non_withdrawal_event	Not Specified	123	124.487	-0.283615	-0.0172711	0.226283	124.487	0.96621	0.988052	1.01039	485.727	0.0626182	0.253229	1.02406	125	3006288	3018668	3006165	3018543	2	3006165	12378
LEVOCETIRIZINE	Non_withdrawal_event	Not Specified	1046	1058.64	-0.106093	-0.0173217	0.0687648	1058.64	0.980512	0.988056	0.995657	4132.42	0.1567	0.25312	0.408871	1063	3006288	3018668	3005242	3017605	17	3005242	12363
SODIUM OXYBATE	Non_withdrawal_event	Adult	194	196.359	-0.227631	-0.017394	0.178383	196.36	0.970975	0.987983	1.00529	919.844	0.067402	0.210905	0.659937	197	1195685	1199587	1195491	1199390	3	1195491	3899
MIRTAZAPINE	Non_withdrawal_event	Adult	2913	2948.38	-0.0702855	-0.0174129	0.0344953	2948.47	0.983555	0.987971	0.992408	13916.2	0.155675	0.209325	0.281463	2958	1195685	1199587	1192772	1196629	45	1192772	3857
PARACETAMOL, ACETYLSALICYLIC ACID, CAFFEINE	Non_withdrawal_event	Older adults	65	65.7968	-0.389663	-0.0174449	0.31173	65.797	0.958762	0.987886	1.0179	324.18	0.0277875	0.200506	1.44679	66	248387	249154	248322	249088	1	248322	766
AMISULPRIDE	Non_withdrawal_event	Adult	969	980.799	-0.109738	-0.0174523	0.0719348	980.809	0.980309	0.98796	0.995671	4610.43	0.126092	0.210176	0.350331	984	1195685	1199587	1194716	1198603	15	1194716	3887
ELETRIPTAN	Non_withdrawal_event	Not Specified	428	433.216	-0.157412	-0.0174555	0.115942	433.217	0.976156	0.987958	0.999903	1700.56	0.119239	0.251682	0.531235	435	3006288	3018668	3005860	3018233	7	3005860	12373
FLUOXETINE	Non_withdrawal_event	Not Specified	5317	5381.84	-0.0565272	-0.0174847	0.0210295	5381.95	0.984567	0.987931	0.991307	21238.5	0.202405	0.250348	0.309647	5404	3006288	3018668	3000971	3013264	87	3000971	12293
NICOTINE	Non_withdrawal_event	Older adults	260	263.187	-0.198301	-0.0175447	0.152418	263.191	0.973205	0.987877	1.00277	1300.8	0.0742664	0.199877	0.537942	264	248387	249154	248127	248890	4	248127	763
AMITRIPTYLINE	Non_withdrawal_event	Older adults	584	591.174	-0.137012	-0.0176007	0.0970026	591.192	0.978012	0.987835	0.997757	2942.25	0.102364	0.198487	0.384872	593	248387	249154	247803	248561	9	247803	758
ENTACAPONE	Non_withdrawal_event	Not Specified	302	305.741	-0.185088	-0.0177321	0.14033	305.741	0.973648	0.987763	1.00208	1214.54	0.102733	0.248654	0.601837	307	3006288	3018668	3005986	3018361	5	3005986	12375
DEXMEDETOMIDINE	Non_withdrawal_event	Not Specified	302	305.741	-0.185088	-0.0177321	0.14033	305.741	0.973648	0.987763	1.00208	1214.54	0.102733	0.248654	0.601837	307	3006288	3018668	3005986	3018361	5	3005986	12375
LORMETAZEPAM	Non_withdrawal_event	Not Specified	1910	1934.04	-0.0834724	-0.018037	0.0459278	1934.05	0.981895	0.987564	0.993266	7785.88	0.172903	0.245316	0.348055	1942	3006288	3018668	3004378	3016726	32	3004378	12348
DIMENHYDRINATE	Non_withdrawal_event	Not Specified	296	299.766	-0.187298	-0.0182069	0.141402	299.766	0.973045	0.987437	1.00204	1214.54	0.100677	0.243713	0.589965	301	3006288	3018668	3005992	3018367	5	3005992	12375
PSEUDOEPHEDRINE	Non_withdrawal_event	Adult	62	62.7951	-0.399875	-0.0182371	0.318284	62.7951	0.956855	0.987338	1.01879	306.491	0.0280431	0.20229	1.45922	63	1195685	1199587	1195623	1199524	1	1195623	3901
MIRTAZAPINE	Non_withdrawal_event	Not Specified	6980	7068.89	-0.0523016	-0.0182554	0.0153884	7069.1	0.984413	0.987396	0.990388	28863	0.201428	0.241832	0.29034	7098	3006288	3018668	2999308	3011570	118	2999308	12262
BUSPIRONE	Non_withdrawal_event	Not Specified	236	239.016	-0.208285	-0.0182802	0.159834	239.016	0.971252	0.987382	1.00378	971.575	0.0904014	0.242905	0.652675	240	3006288	3018668	3006052	3018428	4	3006052	12376
SIROLIMUS	Non_withdrawal_event	Older adults	62	62.8061	-0.400125	-0.0184874	0.318034	62.8063	0.956685	0.987163	1.01861	324.184	0.0264855	0.191249	1.38099	63	248387	249154	248325	249091	1	248325	766
CLOMETHIAZOLE	Non_withdrawal_event	Adult	123	124.593	-0.284838	-0.0184947	0.225059	124.594	0.965386	0.98721	1.00953	613.109	0.0495964	0.200617	0.811494	125	1195685	1199587	1195562	1199462	2	1195562	3900
AMLODIPINE, ATORVASTATIN	Non_withdrawal_event	Not Specified	58	58.758	-0.413934	-0.0185741	0.328571	58.758	0.954574	0.987099	1.02073	242.849	0.0330787	0.238831	1.72438	59	3006288	3018668	3006230	3018609	1	3006230	12379
NEOMYCIN SULFATE, BETAMETHASONE	Non_withdrawal_event	Not Specified	58	58.758	-0.413934	-0.0185741	0.328571	58.758	0.954574	0.987099	1.02073	242.849	0.0330787	0.238831	1.72438	59	3006288	3018668	3006230	3018609	1	3006230	12379
LABETALOL	Non_withdrawal_event	Adult	122	123.597	-0.286162	-0.0186825	0.225821	123.597	0.965084	0.98708	1.00958	613.109	0.0491886	0.198986	0.804969	124	1195685	1199587	1195563	1199463	2	1195563	3900
CETIRIZINE	Non_withdrawal_event	Adult	1098	1112.37	-0.105362	-0.0187501	0.0653046	1112.38	0.979682	0.98707	0.994513	5536.19	0.124354	0.198331	0.316316	1116	1195685	1199587	1194587	1198471	18	1194587	3884
SELEGILINE	Non_withdrawal_event	Not Specified	173	175.278	-0.241902	-0.0188205	0.188048	175.278	0.967985	0.987002	1.00639	728.637	0.0758213	0.237429	0.743495	176	3006288	3018668	3006115	3018492	3	3006115	12377
NORTRIPTYLINE	Non_withdrawal_event	Adult	364	368.796	-0.170923	-0.0188606	0.12549	368.798	0.974162	0.98699	0.999987	1840.84	0.0881992	0.197735	0.443307	370	1195685	1199587	1195321	1199217	6	1195321	3896
CLOMIPRAMINE	Non_withdrawal_event	Not Specified	1901	1926.07	-0.0844873	-0.0188955	0.0452189	1926.08	0.981197	0.986976	0.992789	8029.87	0.167734	0.236741	0.334138	1934	3006288	3018668	3004387	3016734	33	3004387	12347
ETHANOL	Non_withdrawal_event	Paediatric	168	170.225	-0.245424	-0.0189266	0.190876	170.238	0.961767	0.986853	1.01259	308.195	0.222932	0.545109	1.33289	173	29200	29676	29032	29503	5	29032	471
DIHYDROCODEINE	Non_withdrawal_event	Adult	181	183.401	-0.236883	-0.0189636	0.183458	183.402	0.968715	0.986904	1.00543	919.854	0.0628455	0.19677	0.616091	184	1195685	1199587	1195504	1199403	3	1195504	3899
BROMAZEPAM	Non_withdrawal_event	Older adults	305	309.046	-0.185488	-0.01898	0.138326	309.051	0.972925	0.986893	1.00106	1627.83	0.0772098	0.187365	0.454681	310	248387	249154	248082	248844	5	248082	762
TRYPTOPHAN	Non_withdrawal_event	Not Specified	57	57.7621	-0.418019	-0.0189966	0.33097	57.7621	0.953734	0.986805	1.02102	242.849	0.0324989	0.234713	1.69515	58	3006288	3018668	3006231	3018610	1	3006231	12379
CLOTIAZEPAM	Non_withdrawal_event	Not Specified	170	172.291	-0.244365	-0.0192522	0.189362	172.291	0.967365	0.986705	1.00643	728.638	0.0744936	0.233312	0.730727	173	3006288	3018668	3006118	3018495	3	3006118	12377
AMANTADINE	Non_withdrawal_event	Not Specified	508	514.88	-0.147606	-0.019388	0.103303	514.881	0.97538	0.986636	0.998021	2186.73	0.120152	0.23231	0.449167	517	3006288	3018668	3005780	3018151	9	3005780	12371
PETHIDINE	Non_withdrawal_event	Not Specified	282	285.823	-0.192749	-0.0193926	0.144012	285.823	0.971541	0.986623	1.00194	1214.55	0.0958802	0.232185	0.562263	287	3006288	3018668	3006006	3018381	5	3006006	12375
NORETHISTERONE	Non_withdrawal_event	Not Specified	676	685.178	-0.130273	-0.0194422	0.0872352	685.181	0.976828	0.986601	0.996473	2916.18	0.130955	0.23181	0.410339	688	3006288	3018668	3005612	3017980	12	3005612	12368
LAROTRECTINIB	Non_withdrawal_event	Not Specified	112	113.532	-0.299205	-0.0195197	0.235143	113.533	0.962597	0.986501	1.011	485.729	0.0569554	0.230581	0.933497	114	3006288	3018668	3006176	3018554	2	3006176	12378
EFLORNITHINE	Non_withdrawal_event	Not Specified	55	55.7703	-0.426543	-0.0198868	0.335939	55.7704	0.951967	0.986187	1.02164	242.849	0.0313391	0.226478	1.63668	56	3006288	3018668	3006233	3018612	1	3006233	12379
SEBELIPASE ALFA	Non_withdrawal_event	Not Specified	55	55.7703	-0.426543	-0.0198868	0.335939	55.7704	0.951967	0.986187	1.02164	242.849	0.0313391	0.226478	1.63668	56	3006288	3018668	3006233	3018612	1	3006233	12379
LORAZEPAM	Non_withdrawal_event	Adult	2953	2994.23	-0.0725096	-0.0199997	0.0315591	2994.33	0.981572	0.986197	0.990843	15795.7	0.14149	0.186949	0.247015	3004	1195685	1199587	1192732	1196583	51	1192732	3851
PROPIVERINE	Non_withdrawal_event	Not Specified	165	167.311	-0.24863	-0.0200061	0.191619	167.311	0.966282	0.986187	1.0065	728.639	0.0722808	0.226449	0.709446	168	3006288	3018668	3006123	3018500	3	3006123	12377
FLUPENTIXOL	Non_withdrawal_event	Not Specified	769	779.789	-0.123879	-0.0200869	0.0800536	779.792	0.976885	0.986161	0.995525	3402.66	0.133176	0.226	0.383522	783	3006288	3018668	3005519	3017885	14	3005519	12366
DOXEPIN	Non_withdrawal_event	Adult	517	524.289	-0.147252	-0.0201787	0.101464	524.292	0.975035	0.986091	0.997273	2763.04	0.0967352	0.187113	0.361928	526	1195685	1199587	1195168	1199061	9	1195168	3893
TRANYLCYPROMINE	Non_withdrawal_event	Adult	228	231.245	-0.21376	-0.0203462	0.160761	231.246	0.969301	0.985963	1.00291	1226.74	0.069127	0.185859	0.49971	232	1195685	1199587	1195457	1199355	4	1195457	3898
ACEPROMETAZINE, MEPROBAMATE	Non_withdrawal_event	Not Specified	270	273.872	-0.197784	-0.0205056	0.146378	273.873	0.970131	0.98586	1.00184	1214.55	0.0917685	0.222304	0.538519	275	3006288	3018668	3006018	3018393	5	3006018	12375
ALIMEMAZINE TARTRATE, AMMONIUM ACETATE, EPHEDRINE HYDROCHLORIDE, ETHYLMORPHINE HYDROCHLORIDE	Non_withdrawal_event	Adult	56	56.8146	-0.423438	-0.0206516	0.332207	56.8146	0.952054	0.985662	1.02046	306.493	0.0252866	0.182712	1.32021	57	1195685	1199587	1195629	1199530	1	1195629	3901
SUPROFEN	Non_withdrawal_event	Not Specified	587	595.548	-0.139938	-0.0208385	0.0934777	595.549	0.974889	0.985645	0.996519	2673.03	0.120915	0.219601	0.39883	598	3006288	3018668	3005701	3018070	11	3005701	12369
GABAPENTIN	Non_withdrawal_event	Not Specified	5674	5757.29	-0.0588083	-0.0210222	0.0162688	5757.45	0.982022	0.985506	0.989001	26160.3	0.17899	0.216893	0.262823	5781	3006288	3018668	3000614	3012887	107	3000614	12273
ZICONOTIDE	Non_withdrawal_event	Adult	55	55.8178	-0.427761	-0.0211043	0.334721	55.8179	0.951156	0.985347	1.02077	306.493	0.0248272	0.179449	1.29705	56	1195685	1199587	1195630	1199531	1	1195630	3901
MELPERONE	Non_withdrawal_event	Not Specified	158	160.34	-0.254963	-0.0211408	0.194932	160.34	0.964654	0.985407	1.00661	728.641	0.069183	0.216842	0.679654	161	3006288	3018668	3006130	3018507	3	3006130	12377
ETHANOL	Non_withdrawal_event	Adult	3484	3535.46	-0.0694596	-0.0211513	0.0263508	3535.61	0.981049	0.985401	0.989773	19564.6	0.138525	0.178076	0.22892	3547	1195685	1199587	1192201	1196040	63	1192201	3839
PARACETAMOL, ACETYLSALICYLIC ACID	Non_withdrawal_event	Not Specified	105	106.561	-0.310471	-0.0211924	0.2414	106.561	0.959916	0.985349	1.01146	485.73	0.053352	0.216169	0.875867	107	3006288	3018668	3006183	3018561	2	3006183	12378
AMITRIPTYLINE, PERPHENAZINE	Non_withdrawal_event	Not Specified	105	106.561	-0.310471	-0.0211924	0.2414	106.561	0.959916	0.985349	1.01146	485.73	0.053352	0.216169	0.875867	107	3006288	3018668	3006183	3018561	2	3006183	12378
VENLAFAXINE	Non_withdrawal_event	Older adults	945	959.039	-0.114732	-0.0212633	0.0692331	959.093	0.976987	0.985306	0.993695	5608.69	0.103744	0.168489	0.27364	962	248387	249154	247442	248192	17	247442	750
A/NEW CALEDONIA/20/99 (H1N1) - LIKE STRAIN, B/HONG KONG/330/2001 - LIKE STRAIN (B/SHANDONG/7/97)	Non_withdrawal_event	Not Specified	104	105.565	-0.31218	-0.0214495	0.242338	105.565	0.959504	0.985172	1.01153	485.73	0.0528372	0.214111	0.867635	106	3006288	3018668	3006184	3018562	2	3006184	12378
B/MALAYSIA/2506/2004 - LIKE STRAIN, A/WISCONSIN/67/2005 (H3N2) - LIKE STRAIN, A/SOLOMON ISLANDS/3/2006 (H1N1)-LIKE STRAIN	Non_withdrawal_event	Not Specified	104	105.565	-0.31218	-0.0214495	0.242338	105.565	0.959504	0.985172	1.01153	485.73	0.0528372	0.214111	0.867635	106	3006288	3018668	3006184	3018562	2	3006184	12378
TRIMIPRAMINE	Non_withdrawal_event	Older adults	110	111.655	-0.303781	-0.0214504	0.235403	111.656	0.960871	0.985169	1.01008	649.09	0.04178	0.169468	0.687396	112	248387	249154	248277	249042	2	248277	765
SERTRALINE	Non_withdrawal_event	Adult	3333	3382.96	-0.0708614	-0.0214616	0.0270954	3383.1	0.980716	0.985191	0.989686	18936.1	0.136367	0.176013	0.227185	3394	1195685	1199587	1192352	1196193	61	1192352	3841
QUETIAPINE	Non_withdrawal_event	Adult	4371	4436.52	-0.0645538	-0.0214633	0.0209847	4436.77	0.981268	0.985177	0.989102	24935.9	0.140196	0.175289	0.219167	4451	1195685	1199587	1191314	1195136	80	1191314	3822
PARACETAMOL, TRAMADOL	Non_withdrawal_event	Not Specified	2695	2735.73	-0.0766281	-0.0216388	0.0323082	2735.77	0.979993	0.985097	0.990228	12669.3	0.161579	0.212719	0.280045	2747	3006288	3018668	3003593	3015921	52	3003593	12328
ESTROGENS CONJUGATED	Non_withdrawal_event	Not Specified	155	157.352	-0.257818	-0.0216581	0.196409	157.352	0.963913	0.985052	1.00665	728.642	0.0678553	0.212725	0.666886	158	3006288	3018668	3006133	3018510	3	3006133	12377
PRAVASTATIN	Withdrawal_event	Older adults	2	2.03791	-2.61035	-0.0217141	1.33809	2.03801	NA	NA	NA	2.03813	NA	NA	NA	662	767	249154	765	248492	660	765	247727
FLUPIRTINE	Non_withdrawal_event	Adult	540	548.211	-0.146032	-0.0217518	0.0973292	548.215	0.973876	0.985015	0.996282	3070.77	0.0940044	0.175851	0.328961	550	1195685	1199587	1195145	1199037	10	1195145	3892
CLOMIPRAMINE	Non_withdrawal_event	Adult	484	491.396	-0.153286	-0.0218578	0.103769	491.399	0.973157	0.984942	0.99687	2763.12	0.0905234	0.175165	0.338947	493	1195685	1199587	1195201	1199094	9	1195201	3893
LACTOBACILLUS GASSERI, BIFIDOBACTERIUM LONGUM	Non_withdrawal_event	Not Specified	51	51.7867	-0.445177	-0.0218727	0.346635	51.7868	0.948031	0.984808	1.02301	242.85	0.0290197	0.210006	1.51975	52	3006288	3018668	3006237	3018616	1	3006237	12379
CHLORDIAZEPOXIDE, CLIDINIUM BROMIDE	Non_withdrawal_event	Not Specified	51	51.7867	-0.445177	-0.0218727	0.346635	51.7868	0.948031	0.984808	1.02301	242.85	0.0290197	0.210006	1.51975	52	3006288	3018668	3006237	3018616	1	3006237	12379
OPIPRAMOL	Non_withdrawal_event	Older adults	162	164.492	-0.252766	-0.0219569	0.19154	164.494	0.964601	0.98484	1.0055	974.705	0.0529313	0.166204	0.52188	165	248387	249154	248225	248989	3	248225	764
CLONIDINE	Non_withdrawal_event	Not Specified	971	985.94	-0.114206	-0.0220171	0.0672793	985.945	0.976298	0.984842	0.993461	4619.45	0.133444	0.210198	0.331099	990	3006288	3018668	3005317	3017678	19	3005317	12361
FINGOLIMOD	Non_withdrawal_event	Paediatric	31	31.4867	-0.574806	-0.0221214	0.440714	31.4872	0.925111	0.984526	1.04776	61.4084	0.0687727	0.504817	3.70554	32	29200	29676	29169	29644	1	29169	475
PIZOTIFEN	Non_withdrawal_event	Not Specified	254	257.938	-0.205094	-0.0221515	0.149743	257.938	0.968049	0.984732	1.0017	1214.56	0.0862862	0.209129	0.506861	259	3006288	3018668	3006034	3018409	5	3006034	12375
PREDNISONE	Withdrawal_event	Older adults	5	5.08555	-1.54973	-0.0222666	0.972481	5.08612	0.408551	0.983068	2.36549	5.08638	0.407442	0.983017	2.37168	1652	767	249154	762	247502	1647	762	246740
REBOXETINE	Non_withdrawal_event	Older adults	53	53.8338	-0.437046	-0.0223101	0.339686	53.8339	0.949092	0.984509	1.02125	324.196	0.0225799	0.163481	1.18363	54	248387	249154	248334	249100	1	248334	766
AMFETAMINE	Non_withdrawal_event	Not Specified	252	255.946	-0.20606	-0.0223717	0.150181	255.946	0.967771	0.984581	1.00168	1214.56	0.0856009	0.207483	0.502904	257	3006288	3018668	3006036	3018411	5	3006036	12375
ZIPRASIDONE	Non_withdrawal_event	Adult	472	479.435	-0.155651	-0.0225259	0.104651	479.438	0.972411	0.984485	0.99671	2763.14	0.0882646	0.17082	0.330591	481	1195685	1199587	1195213	1199106	9	1195213	3893
CITALOPRAM	Non_withdrawal_event	Adult	2728	2770.96	-0.0771892	-0.0225367	0.0310862	2771.06	0.979421	0.984462	0.989528	16112.7	0.128448	0.169308	0.223165	2780	1195685	1199587	1192957	1196807	52	1192957	3850
DIOSMIN, BIOFLAVONOIDS	Non_withdrawal_event	Adult	52	52.8276	-0.441521	-0.022565	0.342642	52.8276	0.948261	0.984333	1.02178	306.494	0.0234491	0.169661	1.22754	53	1195685	1199587	1195633	1199534	1	1195633	3901
GUANFACINE	Non_withdrawal_event	Not Specified	598	607.498	-0.140693	-0.022716	0.0905657	607.5	0.973358	0.984362	0.99549	2916.26	0.115766	0.205057	0.363218	610	3006288	3018668	3005690	3018058	12	3005690	12368
TIANEPTINE	Non_withdrawal_event	Older adults	52	52.8368	-0.441771	-0.022815	0.342392	52.837	0.948092	0.984158	1.0216	324.197	0.022146	0.160396	1.1617	53	248387	249154	248335	249101	1	248335	766
CLOMETHIAZOLE	Non_withdrawal_event	Older adults	52	52.8368	-0.441771	-0.022815	0.342392	52.837	0.948092	0.984158	1.0216	324.197	0.022146	0.160396	1.1617	53	248387	249154	248335	249101	1	248335	766
TRYPTOPHAN	Non_withdrawal_event	Older adults	52	52.8368	-0.441771	-0.022815	0.342392	52.837	0.948092	0.984158	1.0216	324.197	0.022146	0.160396	1.1617	53	248387	249154	248335	249101	1	248335	766
PAROXETINE	Non_withdrawal_event	Older adults	522	530.362	-0.149357	-0.0229066	0.098165	530.38	0.97269	0.9842	0.995846	3274.31	0.084928	0.159423	0.299262	532	248387	249154	247865	248622	10	247865	757
PREGABALIN	Non_withdrawal_event	Older adults	2188	2223.14	-0.0840698	-0.0229777	0.0368307	2223.45	0.978409	0.984055	0.989734	14262.6	0.112079	0.153409	0.209978	2230	248387	249154	246199	246924	42	246199	725
HYDROTALCITE	Non_withdrawal_event	Not Specified	49	49.7949	-0.455398	-0.0229848	0.352407	49.795	0.945832	0.984035	1.02378	242.85	0.02786	0.201771	1.46129	50	3006288	3018668	3006239	3018618	1	3006239	12379
CARBIDOPA, ENTACAPONE, LEVODOPA	Non_withdrawal_event	Adult	102	103.662	-0.3169	-0.0232011	0.243028	103.662	0.957841	0.983969	1.01081	613.119	0.0410336	0.166362	0.674483	104	1195685	1199587	1195583	1199483	2	1195583	3900
GEMFIBROZIL	Non_withdrawal_event	Older adults	51	51.8399	-0.446644	-0.0233393	0.345168	51.8401	0.947055	0.983794	1.02196	324.198	0.0217121	0.157311	1.13977	52	248387	249154	248336	249102	1	248336	766
PROTAMINE	Non_withdrawal_event	Older adults	51	51.8399	-0.446644	-0.0233393	0.345168	51.8401	0.947055	0.983794	1.02196	324.198	0.0217121	0.157311	1.13977	52	248387	249154	248336	249102	1	248336	766
ZOPICLONE	Non_withdrawal_event	Older adults	560	569.242	-0.14559	-0.023595	0.0933863	569.263	0.972481	0.983727	0.995103	3605.95	0.0851462	0.155299	0.283251	571	248387	249154	247827	248583	11	247827	756
VENLAFAXINE	Non_withdrawal_event	Paediatric	302	306.996	-0.190987	-0.0236304	0.134432	307.049	0.963847	0.983558	1.00367	620.129	0.257667	0.486996	0.920431	312	29200	29676	28898	29364	10	28898	466
PARACETAMOL, CAFFEINE	Non_withdrawal_event	Not Specified	432	439.191	-0.163084	-0.0237912	0.109002	439.192	0.970461	0.983623	0.996964	2186.78	0.102071	0.19755	0.382344	441	3006288	3018668	3005856	3018227	9	3005856	12371
QUETIAPINE	Non_withdrawal_event	Paediatric	478	486.076	-0.156416	-0.0241471	0.102248	486.213	0.967311	0.983108	0.999163	999.026	0.288304	0.478466	0.794056	494	29200	29676	28722	29182	16	28722	460
HYOSCINE	Non_withdrawal_event	Adult	148	150.509	-0.266066	-0.02417	0.198779	150.509	0.96125	0.983329	1.00591	919.88	0.0512797	0.160891	0.504796	151	1195685	1199587	1195537	1199436	3	1195537	3899
CITALOPRAM	Non_withdrawal_event	Not Specified	7377	7502.11	-0.0573719	-0.0242598	0.00847153	7502.42	0.980058	0.983283	0.986518	38271.4	0.164326	0.192755	0.226101	7533	3006288	3018668	2998911	3011135	156	2998911	12224
PARACETAMOL, BELLADONNA DRY EXTRACT, CAFFEINE, OPIUM	Non_withdrawal_event	Not Specified	991	1007.85	-0.11555	-0.0243113	0.064094	1007.86	0.974496	0.983276	0.992135	5106.5	0.125918	0.194066	0.299097	1012	3006288	3018668	3005297	3017656	21	3005297	12359
PIRITRAMIDE	Non_withdrawal_event	Not Specified	94	95.6063	-0.33085	-0.0243165	0.252416	95.6063	0.954925	0.983198	1.01231	485.732	0.0476895	0.193522	0.785307	96	3006288	3018668	3006194	3018572	2	3006194	12378
RETIGABINE	Non_withdrawal_event	Adult	98	99.6747	-0.324236	-0.0243229	0.247003	99.6749	0.956049	0.983197	1.01111	613.122	0.0394026	0.159838	0.648386	100	1195685	1199587	1195587	1199487	2	1195587	3900
TRIHEXYPHENIDYL	Non_withdrawal_event	Older adults	49	49.8461	-0.456865	-0.0244509	0.350941	49.8462	0.944858	0.983023	1.02273	324.201	0.0208443	0.151141	1.09591	50	248387	249154	248338	249104	1	248338	766
DRONABINOL	Non_withdrawal_event	Not Specified	234	238.02	-0.215361	-0.0245213	0.154327	238.02	0.965059	0.98311	1.0015	1214.57	0.0794335	0.192661	0.467288	239	3006288	3018668	3006054	3018429	5	3006054	12375
METHYLENEDIOXYMETHAMPHETAMINE	Non_withdrawal_event	Adult	193	196.359	-0.235631	-0.0248306	0.171434	196.36	0.963328	0.98289	1.00285	1226.77	0.0584235	0.157323	0.423641	197	1195685	1199587	1195492	1199390	4	1195492	3898
NALOXONE, TILIDINE	Non_withdrawal_event	Adult	675	686.759	-0.135813	-0.0248978	0.081857	686.766	0.972355	0.982868	0.993495	4303.02	0.0923175	0.156867	0.266549	689	1195685	1199587	1195010	1198898	14	1195010	3888
ZOPICLONE	Non_withdrawal_event	Adult	1533	1559.91	-0.0982313	-0.0250964	0.0462063	1559.94	0.975717	0.982727	0.989788	9874.13	0.109243	0.155254	0.220645	1565	1195685	1199587	1194152	1198022	32	1194152	3870
OXYCODONE	Non_withdrawal_event	Older adults	820	834.423	-0.125597	-0.0251405	0.0718918	834.472	0.973116	0.982657	0.992292	5611.52	0.0899182	0.146128	0.237476	837	248387	249154	247567	248317	17	247567	750
PROCHLORPERAZINE	Non_withdrawal_event	Adult	47	47.8439	-0.467527	-0.0254053	0.357282	47.8439	0.942649	0.982361	1.02375	306.495	0.0211523	0.153347	1.11171	48	1195685	1199587	1195638	1199539	1	1195638	3901
CHLORAZEPATE	Non_withdrawal_event	Adult	236	240.216	-0.215497	-0.0254923	0.152622	240.217	0.964556	0.982445	1.00067	1533.81	0.0634189	0.153866	0.373305	241	1195685	1199587	1195449	1199346	5	1195449	3897
DEXMEDETOMIDINE	Non_withdrawal_event	Older adults	47	47.8522	-0.467777	-0.0256551	0.357032	47.8524	0.942482	0.982187	1.02356	324.204	0.0199765	0.144971	1.05206	48	248387	249154	248340	249106	1	248340	766
OXAZEPAM	Non_withdrawal_event	Older adults	517	526.375	-0.152974	-0.0259008	0.0957418	526.395	0.970007	0.982153	0.994451	3606.57	0.0785572	0.143349	0.26158	528	248387	249154	247870	248626	11	247870	756
OPIPRAMOL	Non_withdrawal_event	Adult	464	472.458	-0.160328	-0.026034	0.102209	472.462	0.969196	0.982091	0.995156	3070.97	0.0806939	0.151092	0.282907	474	1195685	1199587	1195221	1199113	10	1195221	3892
NALBUPHINE	Non_withdrawal_event	Not Specified	178	181.254	-0.245873	-0.0260598	0.177995	181.254	0.960892	0.982048	1.00367	971.593	0.0680003	0.183204	0.493583	182	3006288	3018668	3006110	3018486	4	3006110	12376
ESCITALOPRAM	Non_withdrawal_event	Not Specified	8910	9072.64	-0.0562089	-0.0260953	0.00370305	9073.13	0.979003	0.98202	0.985047	49218	0.157182	0.181031	0.208499	9110	3006288	3018668	2997378	3009558	200	2997378	12180
PIMOZIDE	Non_withdrawal_event	Adult	92	93.6942	-0.336194	-0.0261854	0.253376	93.6944	0.953081	0.981916	1.01162	613.125	0.0369563	0.150051	0.609242	94	1195685	1199587	1195593	1199493	2	1195593	3900
MOMETASONE	Non_withdrawal_event	Adult	784	798.395	-0.129009	-0.0262316	0.0729637	798.404	0.971996	0.981959	0.992024	5228.65	0.0926415	0.149943	0.242687	801	1195685	1199587	1194901	1198786	17	1194901	3885
PARACETAMOL, CAFFEINE, OPIUM, PREPARED	Non_withdrawal_event	Adult	136	138.548	-0.279447	-0.0266806	0.20547	138.548	0.957668	0.981608	1.00615	919.889	0.0470743	0.147844	0.464326	139	1195685	1199587	1195549	1199448	3	1195549	3899
DIAZEPAM	Non_withdrawal_event	Adult	2681	2731.09	-0.0818333	-0.0266993	0.027387	2731.2	0.976181	0.981619	0.987088	18315.7	0.112876	0.146377	0.189821	2740	1195685	1199587	1193004	1196847	59	1193004	3843
PARACETAMOL, CAFFEINE, OPIUM, PREPARED	Non_withdrawal_event	Not Specified	1045	1064.62	-0.115632	-0.0268173	0.0593096	1064.62	0.972691	0.981568	0.990526	5837.31	0.119399	0.179021	0.268414	1069	3006288	3018668	3005243	3017599	24	3005243	12356
GABAPENTIN	Non_withdrawal_event	Paediatric	28	28.5348	-0.610771	-0.0268233	0.457739	28.5354	0.916002	0.981239	1.05112	61.4147	0.0619046	0.455917	3.35775	29	29200	29676	29172	29647	1	29172	475
NICARDIPINE	Non_withdrawal_event	Paediatric	28	28.5348	-0.610771	-0.0268233	0.457739	28.5354	0.916002	0.981239	1.05112	61.4147	0.0619046	0.455917	3.35775	29	29200	29676	29172	29647	1	29172	475
ZOLPIDEM	Non_withdrawal_event	Older adults	591	602.141	-0.145608	-0.0269198	0.0870169	602.168	0.969912	0.981454	0.993134	4272.34	0.079478	0.138332	0.240766	604	248387	249154	247796	248550	13	247796	754
PRAZEPAM	Non_withdrawal_event	Adult	180	183.401	-0.24548	-0.0269343	0.176028	183.402	0.960537	0.981451	1.00282	1226.79	0.0544481	0.146725	0.395388	184	1195685	1199587	1195505	1199403	4	1195505	3898
PROPYPHENAZONE, CAFFEINE	Non_withdrawal_event	Not Specified	86	87.6391	-0.348258	-0.027082	0.261529	87.6391	0.950523	0.981297	1.01307	485.733	0.0435716	0.177052	0.719446	88	3006288	3018668	3006202	3018580	2	3006202	12378
MORPHINE	Non_withdrawal_event	Older adults	904	921.156	-0.122706	-0.0271072	0.0653847	921.219	0.971939	0.981308	0.990767	6626.05	0.0870911	0.136431	0.213724	924	248387	249154	247483	248230	20	247483	747
ALPRAZOLAM	Non_withdrawal_event	Older adults	359	365.87	-0.180455	-0.0273105	0.118015	365.88	0.966322	0.981195	0.996297	2614.26	0.0679041	0.137324	0.277712	367	248387	249154	248028	248787	8	248028	759
NORDAZEPAM	Non_withdrawal_event	Adult	133	135.558	-0.283096	-0.027378	0.20726	135.558	0.956675	0.98113	1.00621	919.891	0.046023	0.144582	0.454209	136	1195685	1199587	1195552	1199451	3	1195552	3899
SERTRALINE	Non_withdrawal_event	Not Specified	10701	10906.1	-0.0548526	-0.0273869	-0.00018367	10906.8	0.978322	0.981128	0.983941	61739.2	0.152706	0.173326	0.19673	10951	3006288	3018668	2995587	3007717	250	2995587	12130
DROSPIRENONE, ESTRADIOL	Non_withdrawal_event	Not Specified	128	130.463	-0.288259	-0.0273882	0.211581	130.463	0.955735	0.981122	1.00718	728.648	0.0559069	0.175668	0.551974	131	3006288	3018668	3006160	3018537	3	3006160	12377
AMFEPRAMONE	Non_withdrawal_event	Adult	44	44.8536	-0.485372	-0.0274125	0.367084	44.8537	0.938697	0.980968	1.02514	306.496	0.0197742	0.143558	1.04221	45	1195685	1199587	1195641	1199542	1	1195641	3901
CODEINE	Non_withdrawal_event	Not Specified	2172	2213.88	-0.0888678	-0.0275487	0.0324772	2213.91	0.974838	0.981068	0.987338	12426.8	0.132334	0.174784	0.230849	2223	3006288	3018668	3004116	3016445	51	3004116	12329
CLOBAZAM	Non_withdrawal_event	Older adults	44	44.8615	-0.485621	-0.0276621	0.366835	44.8616	0.93853	0.980794	1.02496	324.208	0.0186749	0.135716	0.98628	45	248387	249154	248343	249109	1	248343	766
ROPINIROLE	Non_withdrawal_event	Not Specified	1433	1460.98	-0.103568	-0.0278917	0.0458244	1461	0.973136	0.980837	0.988599	8275.16	0.123188	0.173169	0.243428	1467	3006288	3018668	3004855	3017201	34	3004855	12346
SULPIRIDE	Non_withdrawal_event	Not Specified	505	514.88	-0.156531	-0.0279246	0.0951223	514.881	0.967862	0.980808	0.993928	2916.35	0.0976586	0.173162	0.307039	517	3006288	3018668	3005783	3018151	12	3005783	12368
TOPIRAMATE	Withdrawal_event	Not Specified	16	16.3226	-0.820859	-0.0279315	0.592302	16.323	0.600912	0.980213	1.59893	16.3243	0.599677	0.980133	1.60196	3980	12380	3018668	12364	3014688	3964	12364	3002324
PARACETAMOL, BELLADONNA DRY EXTRACT, CAFFEINE, OPIUM	Non_withdrawal_event	Adult	129	131.571	-0.288173	-0.0283576	0.209726	131.571	0.955282	0.98046	1.0063	919.894	0.0446212	0.140234	0.44072	132	1195685	1199587	1195556	1199455	3	1195556	3899
LORAZEPAM	Non_withdrawal_event	Older adults	768	783.58	-0.132817	-0.0289563	0.0712482	783.63	0.969619	0.980055	0.990602	5950.79	0.0804345	0.129058	0.207076	786	248387	249154	247619	248368	18	247619	749
CETIRIZINE	Non_withdrawal_event	Not Specified	2967	3027.53	-0.0815175	-0.0291327	0.0223054	3027.59	0.974537	0.979986	0.985466	17814.4	0.13195	0.16655	0.210224	3040	3006288	3018668	3003321	3015628	73	3003321	12307
HYDROCORTISONE	Non_withdrawal_event	Adult	672	685.762	-0.140392	-0.0292254	0.0777628	685.77	0.968686	0.97992	0.991285	4920.28	0.0831049	0.136578	0.224457	688	1195685	1199587	1195013	1198899	16	1195013	3886
AMISULPRIDE	Non_withdrawal_event	Older adults	84	85.7353	-0.354497	-0.0293265	0.262506	85.7359	0.948317	0.979753	1.01223	649.158	0.0317787	0.129398	0.526892	86	248387	249154	248303	249068	2	248303	765
ESCITALOPRAM	Non_withdrawal_event	Adult	2953	3014.16	-0.0820814	-0.0295714	0.0219874	3014.32	0.974258	0.979658	0.985088	22104.9	0.105348	0.13359	0.169404	3024	1195685	1199587	1192732	1196563	71	1192732	3831
FLUVOXAMINE	Non_withdrawal_event	Adult	290	296.034	-0.20054	-0.029659	0.131544	296.035	0.962455	0.979613	0.997076	2148.34	0.063742	0.134988	0.285868	297	1195685	1199587	1195395	1199290	7	1195395	3895
FLAVONOIDS EXTRACTED FROM RUTACAE (AURANTIAE)	Non_withdrawal_event	Adult	41	41.8634	-0.505286	-0.0297065	0.377797	41.8634	0.934193	0.979375	1.02674	306.497	0.0183963	0.13377	0.972715	42	1195685	1199587	1195644	1199545	1	1195644	3901
BUPRENORPHINE	Non_withdrawal_event	Older adults	788	804.516	-0.132418	-0.0299062	0.0690415	804.569	0.968967	0.979406	0.989957	6289.28	0.0790429	0.125293	0.198604	807	248387	249154	247599	248347	19	247599	748
HYOSCINE	Non_withdrawal_event	Older adults	82	83.7414	-0.35945	-0.0301355	0.265031	83.742	0.947034	0.979198	1.01245	649.163	0.0310095	0.126316	0.514547	84	248387	249154	248305	249070	2	248305	765
BETAMETHASONE SODIUM PHOSPHATE, FRAMYCETIN SULFATE	Non_withdrawal_event	Not Specified	39	39.836	-0.518703	-0.0302137	0.386732	39.836	0.931619	0.979015	1.02882	242.851	0.022062	0.160592	1.16897	40	3006288	3018668	3006249	3018628	1	3006249	12379
RHODIOLA ROSEA	Non_withdrawal_event	Not Specified	39	39.836	-0.518703	-0.0302137	0.386732	39.836	0.931619	0.979015	1.02882	242.851	0.022062	0.160592	1.16897	40	3006288	3018668	3006249	3018628	1	3006249	12379
PERAMPANEL	Non_withdrawal_event	Paediatric	79	80.6847	-0.366087	-0.0302535	0.270139	80.6894	0.938603	0.979063	1.02127	184.7	0.134562	0.427721	1.35956	82	29200	29676	29121	29594	3	29121	473
BETAMETHASONE	Non_withdrawal_event	Adult	609	621.97	-0.147265	-0.0303787	0.0818965	621.977	0.967152	0.979136	0.991268	4611.82	0.0790416	0.132052	0.220615	624	1195685	1199587	1195076	1198963	15	1195076	3887
QUINAGOLIDE	Non_withdrawal_event	Not Specified	78	79.6719	-0.368496	-0.0304042	0.271795	79.672	0.945258	0.979015	1.01398	485.734	0.0394539	0.160582	0.653585	80	3006288	3018668	3006210	3018588	2	3006210	12378
TETRAZEPAM	Non_withdrawal_event	Adult	199	203.336	-0.238513	-0.0310232	0.162369	203.337	0.957612	0.97867	1.00019	1533.85	0.0533833	0.129739	0.315306	204	1195685	1199587	1195486	1199383	5	1195486	3897
NITRAZEPAM	Non_withdrawal_event	Not Specified	385	393.38	-0.178779	-0.0310255	0.109436	393.381	0.963263	0.978695	0.994374	2429.99	0.0845475	0.158437	0.2969	395	3006288	3018668	3005903	3018273	10	3005903	12370
INDORAMIN	Non_withdrawal_event	Not Specified	38	38.8401	-0.526481	-0.0311405	0.390786	38.8401	0.929807	0.978371	1.02947	242.851	0.0214823	0.156475	1.13974	39	3006288	3018668	3006250	3018629	1	3006250	12379
CLOBETASOL	Non_withdrawal_event	Not Specified	690	705.096	-0.140882	-0.0312018	0.0744087	705.1	0.967011	0.978585	0.990297	4376.38	0.0987096	0.157665	0.251831	708	3006288	3018668	3005598	3017960	18	3005598	12362
TRAMADOL	Non_withdrawal_event	Older adults	1432	1463.48	-0.107064	-0.0313616	0.04238	1463.67	0.970458	0.978364	0.986335	12161.9	0.083923	0.117744	0.165196	1468	248387	249154	246955	247686	36	246955	731
PROCYCLIDINE	Non_withdrawal_event	Not Specified	114	116.52	-0.308523	-0.0314096	0.221119	116.52	0.950031	0.978371	1.00756	728.652	0.0497119	0.156453	0.492391	117	3006288	3018668	3006174	3018551	3	3006174	12377
FLUMETASONE	Non_withdrawal_event	Adult	39	39.8699	-0.519917	-0.031427	0.385519	39.8699	0.930825	0.978181	1.02795	306.497	0.0174777	0.127244	0.926385	40	1195685	1199587	1195646	1199547	1	1195646	3901
PARACETAMOL, CAFFEINE, OPIUM	Non_withdrawal_event	Not Specified	828	846.514	-0.131846	-0.0318842	0.0646865	846.519	0.967463	0.978123	0.988901	5350.39	0.101301	0.154755	0.236416	850	3006288	3018668	3005460	3017818	22	3005460	12358
LYSERGIDE	Non_withdrawal_event	Adult	77	78.743	-0.372484	-0.0320877	0.271951	78.7431	0.943721	0.977863	1.01324	613.132	0.0308409	0.125585	0.511383	79	1195685	1199587	1195608	1199508	2	1195608	3900
PARACETAMOL, CODEINE	Non_withdrawal_event	Adult	1274	1302.75	-0.112503	-0.0321809	0.0459371	1302.78	0.969413	0.977909	0.986479	10187.5	0.0883881	0.125055	0.176932	1307	1195685	1199587	1194411	1198280	33	1194411	3869
BACLOFEN	Non_withdrawal_event	Older adults	194	198.387	-0.242419	-0.0321817	0.163595	198.391	0.956296	0.977867	0.999925	1628.56	0.0488899	0.119123	0.290252	199	248387	249154	248193	248955	5	248193	762
MEPHENESIN	Non_withdrawal_event	Adult	38	38.8731	-0.527694	-0.0323534	0.389574	38.8732	0.929015	0.977538	1.0286	306.498	0.0170184	0.123981	0.90322	39	1195685	1199587	1195647	1199548	1	1195647	3901
FLUMETASONE, SALICYLIC ACID	Non_withdrawal_event	Adult	38	38.8731	-0.527694	-0.0323534	0.389574	38.8732	0.929015	0.977538	1.0286	306.498	0.0170184	0.123981	0.90322	39	1195685	1199587	1195647	1199548	1	1195647	3901
FLURAZEPAM	Non_withdrawal_event	Not Specified	371	379.437	-0.182984	-0.0323998	0.110618	379.439	0.961774	0.97776	0.994013	2430.01	0.0814482	0.152675	0.286188	381	3006288	3018668	3005917	3018287	10	3005917	12370
ZIPRASIDONE	Non_withdrawal_event	Older adults	38	38.8799	-0.527943	-0.0326025	0.389324	38.8801	0.928849	0.977364	1.02841	324.215	0.0160721	0.117206	0.85473	39	248387	249154	248349	249115	1	248349	766
TEMAZEPAM	Non_withdrawal_event	Adult	304	310.985	-0.199511	-0.0327211	0.124836	310.987	0.960094	0.977533	0.995288	2455.84	0.0613039	0.123786	0.249953	312	1195685	1199587	1195381	1199275	8	1195381	3894
PARACETAMOL, CAFFEINE, OPIUM EXTRACTS	Non_withdrawal_event	Not Specified	807	825.6	-0.134131	-0.0328544	0.0649424	825.605	0.96654	0.977465	0.988513	5350.43	0.0987168	0.150829	0.230451	829	3006288	3018668	3005481	3017839	22	3005481	12358
BETAMETHASONE VALERATE, FUSIDIC ACID	Non_withdrawal_event	Not Specified	109	111.541	-0.316772	-0.0330917	0.224879	111.541	0.947653	0.977221	1.00771	728.653	0.0474994	0.149591	0.471111	112	3006288	3018668	3006179	3018556	3	3006179	12377
LUMIRACOXIB	Non_withdrawal_event	Not Specified	36	36.8483	-0.543072	-0.0331445	0.399321	36.8483	0.925897	0.976979	1.03088	242.851	0.0203229	0.148239	1.08128	37	3006288	3018668	3006252	3018631	1	3006252	12379
NEOMYCIN SULFATE, POLYMYXIN B SULFATE, FLUOCINOLONE ACETONIDE	Non_withdrawal_event	Not Specified	36	36.8483	-0.543072	-0.0331445	0.399321	36.8483	0.925897	0.976979	1.03088	242.851	0.0203229	0.148239	1.08128	37	3006288	3018668	3006252	3018631	1	3006252	12379
TRIMIPRAMINE	Non_withdrawal_event	Not Specified	327	334.622	-0.19385	-0.0331916	0.118883	334.623	0.960037	0.97722	0.994709	2186.86	0.0770926	0.149529	0.290029	336	3006288	3018668	3005961	3018332	9	3005961	12371
CHLORPHENAMINE	Non_withdrawal_event	Adult	37	37.8764	-0.535808	-0.0333286	0.393767	37.8764	0.927112	0.976861	1.02928	306.498	0.0165592	0.120719	0.880055	38	1195685	1199587	1195648	1199549	1	1195648	3901
DOXYLAMINE HYDROGEN SUCCINATE, PYRIDOXINE HYDROCHLORIDE	Non_withdrawal_event	Adult	74	75.7528	-0.381146	-0.0335497	0.27622	75.7529	0.941414	0.97686	1.01364	613.134	0.0296179	0.120691	0.491812	76	1195685	1199587	1195611	1199511	2	1195611	3900
METHYLPHENIDATE	Non_withdrawal_event	Older adults	37	37.883	-0.536057	-0.0335776	0.393518	37.8832	0.926946	0.976687	1.0291	324.217	0.0156383	0.114121	0.832806	38	248387	249154	248350	249116	1	248350	766
ESTRADIOL, NORETHISTERONE	Non_withdrawal_event	Older adults	74	75.766	-0.381396	-0.0338004	0.275969	75.7666	0.941243	0.976684	1.01346	649.184	0.0279329	0.113989	0.46517	76	248387	249154	248313	249078	2	248313	765
CLONAZEPAM	Non_withdrawal_event	Older adults	222	227.298	-0.230044	-0.0339505	0.149504	227.303	0.956048	0.97667	0.997737	1956.62	0.050272	0.113461	0.256074	228	248387	249154	248165	248926	6	248165	761
FLUMAZENIL	Non_withdrawal_event	Not Specified	106	108.553	-0.322025	-0.0341757	0.227238	108.553	0.946123	0.976481	1.00781	728.654	0.046172	0.145474	0.458343	109	3006288	3018668	3006182	3018559	3	3006182	12377
CLONAZEPAM	Non_withdrawal_event	Adult	944	966.845	-0.127998	-0.0344794	0.0560642	966.863	0.966209	0.976353	0.986604	8014.26	0.0796779	0.11779	0.174132	970	1195685	1199587	1194741	1198617	26	1194741	3876
DEXTROPROPOXYPHENE, PARACETAMOL, CAFFEINE	Non_withdrawal_event	Not Specified	140	143.409	-0.283575	-0.034591	0.194365	143.41	0.949642	0.976225	1.00355	971.606	0.0533251	0.144091	0.389353	144	3006288	3018668	3006148	3018524	4	3006148	12376
AMFETAMINE	Non_withdrawal_event	Adult	178	182.405	-0.254982	-0.0351684	0.168887	182.405	0.952437	0.975848	0.999835	1533.88	0.0476879	0.116045	0.282389	183	1195685	1199587	1195507	1199404	5	1195507	3897
MIDAZOLAM	Non_withdrawal_event	Not Specified	2664	2729.76	-0.0904842	-0.0351728	0.0190841	2729.82	0.969697	0.975889	0.98212	18798.6	0.112905	0.141713	0.177871	2741	3006288	3018668	3003624	3015927	77	3003624	12303
DROSPIRENONE, ETHINYLESTRADIOL	Withdrawal_event	Not Specified	15	15.3834	-0.856975	-0.0352516	0.602467	15.3839	0.588238	0.975047	1.61621	15.3855	0.586985	0.974947	1.61933	3751	12380	3018668	12365	3014917	3736	12365	3002552
TAPENTADOL	Non_withdrawal_event	Not Specified	1862	1908.14	-0.101589	-0.0353062	0.0294683	1908.17	0.96839	0.975803	0.983273	13162.3	0.107868	0.141464	0.185524	1916	3006288	3018668	3004426	3016752	54	3004426	12326
LEVOCETIRIZINE	Non_withdrawal_event	Adult	568	582.1	-0.156462	-0.0353463	0.0808258	582.107	0.962573	0.975765	0.989139	4920.71	0.0701635	0.115431	0.189902	584	1195685	1199587	1195117	1199003	16	1195117	3886
CHLORAZEPATE	Non_withdrawal_event	Older adults	71	72.7753	-0.390647	-0.0353832	0.280461	72.7758	0.938751	0.975599	1.01389	649.192	0.0267793	0.109367	0.446655	73	248387	249154	248316	249081	2	248316	765
NAPHAZOLINE NITRATE, PREDNISOLONE	Non_withdrawal_event	Adult	35	35.8829	-0.553149	-0.0354415	0.402607	35.8829	0.922997	0.975394	1.03077	306.498	0.0156407	0.114193	0.833727	36	1195685	1199587	1195650	1199551	1	1195650	3901
DESONIDE	Non_withdrawal_event	Not Specified	68	69.7129	-0.399083	-0.0356325	0.286667	69.713	0.937017	0.975428	1.01541	485.736	0.034307	0.139994	0.571261	70	3006288	3018668	3006220	3018598	2	3006220	12378
REBOXETINE	Non_withdrawal_event	Not Specified	204	209.139	-0.24065	-0.0358046	0.155288	209.139	0.953062	0.975427	0.998317	1457.61	0.0621341	0.139955	0.315244	210	3006288	3018668	3006084	3018458	6	3006084	12374
KETAMINE	Non_withdrawal_event	Paediatric	143	146.61	-0.2821	-0.0358451	0.190801	146.628	0.943671	0.975255	1.0079	370.94	0.169478	0.385507	0.8769	149	29200	29676	29057	29527	6	29057	470
LORMETAZEPAM	Non_withdrawal_event	Adult	315	322.946	-0.199657	-0.0358853	0.118976	322.948	0.9576	0.975388	0.993507	2763.51	0.0587174	0.113986	0.221275	324	1195685	1199587	1195370	1199263	9	1195370	3893
DIHYDROCODEINE TARTRATE, PARACETAMOL	Non_withdrawal_event	Not Specified	101	103.573	-0.331339	-0.0361228	0.231353	103.574	0.943381	0.975152	1.00799	728.655	0.0439596	0.138612	0.437064	104	3006288	3018668	3006187	3018564	3	3006187	12377
PAROXETINE	Non_withdrawal_event	Paediatric	142	145.626	-0.283406	-0.0362519	0.191157	145.644	0.943189	0.974978	1.00784	370.953	0.168268	0.382798	0.870838	148	29200	29676	29058	29528	6	29058	470
FLUTICASONE	Non_withdrawal_event	Paediatric	47	48.214	-0.478532	-0.0364103	0.346277	48.2161	0.920056	0.974779	1.03276	123.008	0.0925417	0.382088	1.57757	49	29200	29676	29153	29627	2	29153	474
MAPROTILINE	Non_withdrawal_event	Not Specified	100	102.578	-0.333293	-0.0365351	0.232205	102.578	0.942801	0.974871	1.00803	728.655	0.0435171	0.137239	0.432808	103	3006288	3018668	3006188	3018565	3	3006188	12377
FLUSPIRILENE	Non_withdrawal_event	Not Specified	33	33.8606	-0.570956	-0.0365925	0.413323	33.8606	0.919195	0.974585	1.03331	242.851	0.0185839	0.135886	0.993596	34	3006288	3018668	3006255	3018634	1	3006255	12379
ZOLPIDEM	Non_withdrawal_event	Adult	1512	1550.94	-0.110319	-0.0366715	0.0351183	1550.99	0.966633	0.974862	0.98316	13619.4	0.0821288	0.111018	0.15007	1556	1195685	1199587	1194173	1198031	44	1194173	3858
PIMOZIDE	Non_withdrawal_event	Not Specified	133	136.438	-0.292402	-0.0366846	0.197953	136.438	0.946899	0.9748	1.00352	971.608	0.050622	0.136886	0.370154	137	3006288	3018668	3006155	3018531	4	3006155	12376
CLONAZEPAM	Non_withdrawal_event	Not Specified	4269	4378.97	-0.0802945	-0.0366883	0.00625994	4379.13	0.969875	0.974852	0.979854	31362.9	0.114069	0.136116	0.162425	4397	3006288	3018668	3002019	3014271	128	3002019	12252
ENTACAPONE	Non_withdrawal_event	Older adults	68	69.7845	-0.400553	-0.0371028	0.285196	69.785	0.936049	0.974421	1.01437	649.2	0.0256257	0.104744	0.42814	70	248387	249154	248319	249084	2	248319	765
OPIPRAMOL	Non_withdrawal_event	Not Specified	361	370.474	-0.190033	-0.0373239	0.107609	370.476	0.957291	0.974423	0.991863	2673.23	0.074102	0.135043	0.2461	372	3006288	3018668	3005927	3018296	11	3005927	12369
BROMPERIDOL	Non_withdrawal_event	Adult	33	33.8894	-0.572167	-0.0378031	0.412113	33.8894	0.918413	0.973755	1.03243	306.499	0.0147223	0.107668	0.7874	34	1195685	1199587	1195652	1199553	1	1195652	3901
PAPAVERINE	Non_withdrawal_event	Adult	33	33.8894	-0.572167	-0.0378031	0.412113	33.8894	0.918413	0.973755	1.03243	306.499	0.0147223	0.107668	0.7874	34	1195685	1199587	1195652	1199553	1	1195652	3901
PASSIFLORAE HERBA, HUMULUS LUPULUS, VALERIANAE RADIX	Non_withdrawal_event	Adult	33	33.8894	-0.572167	-0.0378031	0.412113	33.8894	0.918413	0.973755	1.03243	306.499	0.0147223	0.107668	0.7874	34	1195685	1199587	1195652	1199553	1	1195652	3901
ZOPICLONE	Non_withdrawal_event	Not Specified	4515	4634.91	-0.080205	-0.0378122	0.00395841	4635.1	0.969191	0.974089	0.979013	34086	0.111783	0.132459	0.156959	4654	3006288	3018668	3001773	3014014	139	3001773	12241
CHLORTALIDONE, RESERPINE	Non_withdrawal_event	Not Specified	32	32.8647	-0.58118	-0.0378812	0.418353	32.8647	0.916699	0.97369	1.03422	242.851	0.0180043	0.131768	0.964368	33	3006288	3018668	3006256	3018635	1	3006256	12379
ETIZOLAM	Non_withdrawal_event	Not Specified	64	65.7293	-0.413453	-0.038171	0.293398	65.7294	0.933037	0.97369	1.01611	485.737	0.0322484	0.131759	0.538331	66	3006288	3018668	3006224	3018602	2	3006224	12378
PERGOLIDE	Non_withdrawal_event	Adult	32	32.8927	-0.58239	-0.0390912	0.417143	32.8927	0.915918	0.972861	1.03334	306.499	0.0142631	0.104405	0.764237	33	1195685	1199587	1195653	1199554	1	1195653	3901
ASCIMINIB	Non_withdrawal_event	Adult	32	32.8927	-0.58239	-0.0390912	0.417143	32.8927	0.915918	0.972861	1.03334	306.499	0.0142631	0.104405	0.764237	33	1195685	1199587	1195653	1199554	1	1195653	3901
FUMARIC ACID	Non_withdrawal_event	Adult	32	32.8927	-0.58239	-0.0390912	0.417143	32.8927	0.915918	0.972861	1.03334	306.499	0.0142631	0.104405	0.764237	33	1195685	1199587	1195653	1199554	1	1195653	3901
VERAPAMIL, TRANDOLAPRIL	Non_withdrawal_event	Adult	32	32.8927	-0.58239	-0.0390912	0.417143	32.8927	0.915918	0.972861	1.03334	306.499	0.0142631	0.104405	0.764237	33	1195685	1199587	1195653	1199554	1	1195653	3901
CLOTRIMAZOLE, HYDROCORTISONE	Non_withdrawal_event	Not Specified	31	31.8688	-0.591935	-0.0392504	0.423585	31.8688	0.914052	0.972739	1.03519	242.851	0.0174247	0.12765	0.93514	32	3006288	3018668	3006257	3018636	1	3006257	12379
MOCLOBEMIDE	Non_withdrawal_event	Older adults	32	32.8984	-0.582639	-0.0393398	0.416894	32.8985	0.915755	0.972688	1.03316	324.223	0.0134697	0.0986974	0.723192	33	248387	249154	248355	249121	1	248355	766
CANNABIDIOL	Non_withdrawal_event	Paediatric	22	22.6311	-0.705662	-0.0399078	0.499682	22.6316	0.890968	0.972093	1.06061	61.4274	0.0481769	0.358147	2.66246	23	29200	29676	29178	29653	1	29178	475
DIAZEPAM	Non_withdrawal_event	Not Specified	5788	5950.5	-0.0773512	-0.0399415	-0.00301713	5950.82	0.968216	0.972639	0.977083	46017.7	0.108615	0.125778	0.145652	5975	3006288	3018668	3000500	3012693	187	3000500	12193
NALOXONE, TILIDINE	Non_withdrawal_event	Older adults	446	458.584	-0.177136	-0.0400978	0.0906457	458.607	0.95689	0.97251	0.988385	4609.79	0.0565637	0.0967506	0.165489	460	248387	249154	247941	248694	14	247941	753
DULOXETINE	Withdrawal_event	Paediatric	1	1.04259	-3.83762	-0.0403953	1.59936	1.04269	NA	NA	NA	1.04338	NA	NA	NA	65	476	29676	475	29611	64	475	29136
CYPROTERONE, ETHINYLESTRADIOL	Withdrawal_event	Adult	4	4.12779	-1.77715	-0.040397	1.03933	4.12792	0.364067	0.969011	2.57915	4.12834	0.362905	0.968913	2.58688	1269	3902	1199587	3898	1198318	1265	3898	1194420
ANETHOLE TRITHIONE	Non_withdrawal_event	Adult	31	31.8959	-0.593144	-0.0404599	0.422375	31.8959	0.913273	0.971911	1.03431	306.499	0.0138039	0.101142	0.741074	32	1195685	1199587	1195654	1199555	1	1195654	3901
ASCORBIC ACID, BIOTIN, CYANOCOBALAMIN, FOLIC ACID, NICOTINAMIDE, PYRIDOXINE, RIBOFLAVIN, THIAMINE, PANTOTHENIC ACID	Non_withdrawal_event	Not Specified	30	30.8729	-0.603266	-0.040708	0.429032	30.8729	0.911239	0.971727	1.03623	242.851	0.0168451	0.123532	0.905913	31	3006288	3018668	3006258	3018637	1	3006258	12379
ASCORBIC ACID, BIOTIN, FOLIC ACID, NICOTINAMIDE, RIBOFLAVIN, THIAMINE, VITAMIN B6, PANTOTHENIC ACID, VITAMIN B12	Non_withdrawal_event	Not Specified	30	30.8729	-0.603266	-0.040708	0.429032	30.8729	0.911239	0.971727	1.03623	242.851	0.0168451	0.123532	0.905913	31	3006288	3018668	3006258	3018637	1	3006258	12379
REPROTEROL HYDROCHLORIDE, SODIUM CROMOGLICATE	Non_withdrawal_event	Not Specified	30	30.8729	-0.603266	-0.040708	0.429032	30.8729	0.911239	0.971727	1.03623	242.851	0.0168451	0.123532	0.905913	31	3006288	3018668	3006258	3018637	1	3006258	12379
TIBOLONE	Non_withdrawal_event	Older adults	31	31.9015	-0.593393	-0.0407084	0.422127	31.9016	0.91311	0.971738	1.03413	324.225	0.013036	0.0956127	0.701271	32	248387	249154	248356	249122	1	248356	766
FLUVOXAMINE	Non_withdrawal_event	Not Specified	512	526.83	-0.168861	-0.0411554	0.0810664	526.833	0.956871	0.971845	0.987053	4133.15	0.0763839	0.123876	0.200897	529	3006288	3018668	3005776	3018139	17	3005776	12363
DIHYDROCODEINE	Non_withdrawal_event	Not Specified	572	588.576	-0.161861	-0.0411786	0.0745952	588.579	0.957656	0.971831	0.986217	4620.06	0.0783617	0.123808	0.19561	591	3006288	3018668	3005716	3018077	19	3005716	12361
PREGABALIN	Non_withdrawal_event	Not Specified	21988	22625.8	-0.0603861	-0.0412532	-0.022248	22630.7	0.9693	0.971602	0.973909	187271	0.108831	0.117413	0.126671	22719	3006288	3018668	2984300	2995949	731	2984300	11649
DULOXETINE	Non_withdrawal_event	Adult	2472	2544.7	-0.0992461	-0.041806	0.0144977	2544.85	0.964576	0.971373	0.978219	25294.5	0.0781489	0.0977288	0.122214	2553	1195685	1199587	1193213	1197034	81	1193213	3821
DILTIAZEM	Withdrawal_event	Adult	1	1.04414	-3.83907	-0.0418451	1.59791	1.04416	NA	NA	NA	1.0443	NA	NA	NA	321	3902	1199587	3901	1199266	320	3901	1195365
BUTALBITAL, PROPYPHENAZONE, CAFFEINE	Non_withdrawal_event	Not Specified	88	90.6268	-0.359521	-0.0421979	0.243298	90.6269	0.934868	0.971014	1.00856	728.658	0.0382078	0.12077	0.381738	91	3006288	3018668	3006200	3018577	3	3006200	12377
METAMFETAMINE	Non_withdrawal_event	Adult	60	61.7983	-0.430579	-0.0422583	0.299449	61.7984	0.927763	0.970899	1.01604	613.141	0.0239111	0.0978568	0.400482	62	1195685	1199587	1195625	1199525	2	1195625	3900
FUSIDIC ACID, HYDROCORTISONE ACETATE	Non_withdrawal_event	Not Specified	29	29.877	-0.615225	-0.0422628	0.43471	29.877	0.908245	0.970647	1.03734	242.852	0.0162656	0.119415	0.876686	30	3006288	3018668	3006259	3018638	1	3006259	12379
OXAZEPAM	Non_withdrawal_event	Adult	1285	1323.68	-0.122743	-0.04277	0.0350177	1323.72	0.961242	0.970747	0.980345	13308.9	0.0711356	0.0965516	0.131049	1328	1195685	1199587	1194400	1198259	43	1194400	3859
PETHIDINE	Non_withdrawal_event	Paediatric	21	21.6471	-0.725674	-0.0427826	0.508012	21.6476	0.885529	0.970084	1.06271	61.4295	0.0458903	0.341855	2.54662	22	29200	29676	29179	29654	1	29179	475
ZOLPIDEM	Non_withdrawal_event	Not Specified	4815	4961.57	-0.0842973	-0.0432559	-0.00279795	4961.81	0.965406	0.970412	0.975444	41042	0.100444	0.117319	0.137029	4982	3006288	3018668	3001473	3013686	167	3001473	12213
PIZOTIFEN	Non_withdrawal_event	Adult	29	29.9024	-0.616434	-0.043471	0.433502	29.9024	0.907471	0.969821	1.03645	306.5	0.0128857	0.0946167	0.69475	30	1195685	1199587	1195656	1199557	1	1195656	3901
CLIOQUINOL	Non_withdrawal_event	Adult	29	29.9024	-0.616434	-0.043471	0.433502	29.9024	0.907471	0.969821	1.03645	306.5	0.0128857	0.0946167	0.69475	30	1195685	1199587	1195656	1199557	1	1195656	3901
PASSIFLORAE HERBA, HUMULUS LUPULUS, VALERIANAE RADIX	Non_withdrawal_event	Older adults	29	29.9076	-0.616682	-0.0437193	0.433254	29.9078	0.90731	0.969648	1.03627	324.227	0.0121688	0.0894435	0.65743	30	248387	249154	248358	249124	1	248358	766
DOXEPIN	Non_withdrawal_event	Not Specified	366	377.446	-0.196001	-0.0443656	0.0996003	377.447	0.951447	0.969672	0.988247	3159.78	0.0665986	0.115831	0.201458	379	3006288	3018668	3005922	3018289	13	3005922	12367
COCAINE	Non_withdrawal_event	Adult	2106	2171.91	-0.106733	-0.0444499	0.0164991	2172.03	0.962048	0.969599	0.977209	22755.6	0.0731307	0.0925486	0.117122	2179	1195685	1199587	1193579	1197408	73	1193579	3829
CANNABIS	Non_withdrawal_event	Paediatric	249	256.814	-0.229313	-0.0444878	0.129068	256.883	0.943801	0.969313	0.995515	748.733	0.184998	0.332562	0.597831	261	29200	29676	28951	29415	12	28951	464
BROTIZOLAM	Non_withdrawal_event	Adult	57	58.8081	-0.443689	-0.0446669	0.305299	58.8082	0.924015	0.969253	1.01671	613.143	0.0226883	0.0929637	0.380912	59	1195685	1199587	1195628	1199528	2	1195628	3900
MORPHINE	Non_withdrawal_event	Paediatric	186	191.872	-0.259592	-0.0447248	0.155061	191.911	0.939701	0.969199	0.999623	559.156	0.169341	0.332644	0.653428	195	29200	29676	29014	29481	9	29014	467
TRAMADOL	Non_withdrawal_event	Not Specified	12714	13115	-0.069985	-0.0447972	-0.0198303	13116.7	0.966168	0.969295	0.972433	114220	0.1012	0.111311	0.122432	13169	3006288	3018668	2993574	3005499	455	2993574	11925
TEMAZEPAM	Non_withdrawal_event	Not Specified	362	373.462	-0.197403	-0.0449109	0.0998269	373.463	0.950891	0.969305	0.988076	3159.78	0.0658637	0.114565	0.199277	375	3006288	3018668	3005926	3018293	13	3005926	12367
MORPHINE	Non_withdrawal_event	Not Specified	7652	7896.48	-0.0778785	-0.0453703	-0.0132291	7897.13	0.96491	0.96896	0.973027	68629.4	0.0987709	0.111497	0.125863	7929	3006288	3018668	2998636	3010739	277	2998636	12103
PERAZINE	Non_withdrawal_event	Older adults	28	28.9107	-0.629328	-0.0453805	0.439182	28.9108	0.90412	0.968495	1.03745	324.228	0.0117352	0.0863589	0.63551	29	248387	249154	248359	249125	1	248359	766
MILNACIPRAN	Non_withdrawal_event	Older adults	28	28.9107	-0.629328	-0.0453805	0.439182	28.9108	0.90412	0.968495	1.03745	324.228	0.0117352	0.0863589	0.63551	29	248387	249154	248359	249125	1	248359	766
CLONIDINE	Non_withdrawal_event	Adult	226	233.239	-0.239681	-0.0453865	0.136493	233.24	0.945879	0.968958	0.9926	2456	0.0454307	0.0920195	0.186384	234	1195685	1199587	1195459	1199353	8	1195459	3894
PARACETAMOL, CAFFEINE, OPIUM	Non_withdrawal_event	Adult	84	86.717	-0.370828	-0.0456582	0.246175	86.7172	0.930953	0.968666	1.00791	919.929	0.0288535	0.0913114	0.288969	87	1195685	1199587	1195601	1199500	3	1195601	3899
AGOMELATINE	Non_withdrawal_event	Paediatric	20	20.6632	-0.747301	-0.0459313	0.516824	20.6636	0.879598	0.967884	1.06503	61.4316	0.0436042	0.325565	2.4308	21	29200	29676	29180	29655	1	29180	475
ALPRAZOLAM	Non_withdrawal_event	Adult	1565	1615.73	-0.118381	-0.0460065	0.0245728	1615.8	0.959684	0.968563	0.977524	17387.1	0.0688193	0.0900094	0.117724	1621	1195685	1199587	1194120	1197966	56	1194120	3846
HYDROCORTISONE	Non_withdrawal_event	Paediatric	40	41.3263	-0.528398	-0.0464893	0.365652	41.3282	0.90456	0.967862	1.03559	123.038	0.0783445	0.325103	1.34907	42	29200	29676	29160	29634	2	29160	474
DULOXETINE	Non_withdrawal_event	Not Specified	7623	7874.57	-0.0794101	-0.0468397	-0.0146377	7875.23	0.963861	0.967971	0.972099	70405.2	0.0960502	0.108273	0.122052	7907	3006288	3018668	2998665	3010761	284	2998665	12096
GUAIFENESIN, OXOMEMAZINE	Withdrawal_event	Not Specified	1	1.04989	-3.84443	-0.0472066	1.59255	1.0499	NA	NA	NA	1.0501	NA	NA	NA	256	12380	3018668	12379	3018412	255	12379	3006033
PARACETAMOL, CAFFEINE, OPIUM EXTRACTS	Non_withdrawal_event	Adult	81	83.7268	-0.378925	-0.0474787	0.249399	83.727	0.928423	0.96743	1.00808	919.931	0.0278025	0.0880501	0.278853	84	1195685	1199587	1195604	1199503	3	1195604	3899
CLOBETASOL	Non_withdrawal_event	Adult	216	223.271	-0.246545	-0.0476585	0.138239	223.273	0.94335	0.967427	0.992118	2456.02	0.043396	0.0879471	0.178235	224	1195685	1199587	1195469	1199363	8	1195469	3894
BROMAZEPAM	Non_withdrawal_event	Not Specified	4144	4283.36	-0.0919776	-0.0477136	-0.00412746	4283.56	0.961808	0.96742	0.973064	38561.5	0.0915439	0.107465	0.126155	4301	3006288	3018668	3002144	3014367	157	3002144	12223
ALPRAZOLAM	Non_withdrawal_event	Not Specified	6612	6835.85	-0.0830169	-0.0480304	-0.0134687	6836.36	0.962724	0.967181	0.971659	62328.4	0.093426	0.106083	0.120455	6864	3006288	3018668	2999676	3011804	252	2999676	12128
CHLORAZEPATE	Non_withdrawal_event	Not Specified	865	894.317	-0.145824	-0.0480591	0.0464594	894.326	0.954931	0.967209	0.979644	8032.64	0.0760305	0.107686	0.15252	898	3006288	3018668	3005423	3017770	33	3005423	12347
LORAZEPAM	Non_withdrawal_event	Not Specified	5182	5357.94	-0.0877149	-0.0481637	-0.00915456	5358.25	0.962068	0.967107	0.972172	48778.4	0.0920767	0.106235	0.122571	5380	3006288	3018668	3001106	3013288	198	3001106	12182
ACETYLSALICYLIC ACID, CAFFEINE	Non_withdrawal_event	Adult	26	26.9122	-0.656711	-0.0488244	0.45211	26.9122	0.897217	0.966105	1.04028	306.501	0.0115085	0.0848285	0.625267	27	1195685	1199587	1195659	1199560	1	1195659	3901
OLANZAPINE	Non_withdrawal_event	Paediatric	97	100.364	-0.350465	-0.0489362	0.223711	100.376	0.924695	0.966371	1.00993	308.949	0.127213	0.313968	0.774888	102	29200	29676	29103	29574	5	29103	471
IMIPRAMINE	Non_withdrawal_event	Not Specified	154	159.344	-0.286011	-0.0490561	0.169689	159.344	0.93735	0.966462	0.996478	1457.64	0.0467285	0.10565	0.238869	160	3006288	3018668	3006134	3018508	6	3006134	12374
ETIFOXINE	Non_withdrawal_event	Older adults	26	26.9169	-0.656959	-0.0490722	0.451862	26.917	0.897058	0.965933	1.0401	324.231	0.0108682	0.0801897	0.591673	27	248387	249154	248361	249127	1	248361	766
ORLISTAT	Non_withdrawal_event	Older adults	26	26.9169	-0.656959	-0.0490722	0.451862	26.917	0.897058	0.965933	1.0401	324.231	0.0108682	0.0801897	0.591673	27	248387	249154	248361	249127	1	248361	766
CANNABIS	Non_withdrawal_event	Adult	2256	2334.38	-0.109418	-0.0492628	0.00964687	2334.54	0.958747	0.966359	0.974032	26895.9	0.0674713	0.0838788	0.104276	2342	1195685	1199587	1193429	1197245	86	1193429	3816
FLURAZEPAM	Non_withdrawal_event	Older adults	52	53.8338	-0.468488	-0.0495316	0.315676	53.8342	0.916702	0.965929	1.0178	649.242	0.0194745	0.0800934	0.329402	54	248387	249154	248335	249100	2	248335	765
PREGABALIN	Non_withdrawal_event	Adult	3854	3989.98	-0.0959303	-0.0500182	-0.00483498	3990.43	0.959944	0.96581	0.971711	47317.6	0.06894	0.0814497	0.0962293	4003	1195685	1199587	1191831	1195584	149	1191831	3753
MORPHINE	Non_withdrawal_event	Adult	1657	1716.4	-0.121108	-0.0507961	0.0178205	1716.48	0.956357	0.965345	0.974419	20227.2	0.0638088	0.0819193	0.10517	1722	1195685	1199587	1194028	1197865	65	1194028	3837
CHLORAL HYDRATE	Non_withdrawal_event	Adult	25	25.9154	-0.671859	-0.0508835	0.458907	25.9154	0.893294	0.964676	1.04176	306.501	0.0110495	0.0815658	0.602108	26	1195685	1199587	1195660	1199561	1	1195660	3901
BISMUTH OXIDE	Non_withdrawal_event	Not Specified	24	24.8975	-0.68682	-0.0519031	0.467247	24.8975	0.889827	0.963953	1.04425	242.852	0.0133685	0.0988257	0.730563	25	3006288	3018668	3006264	3018643	1	3006264	12379
PREGABALIN	Non_withdrawal_event	Paediatric	93	96.4281	-0.360205	-0.0519485	0.226187	96.4394	0.921046	0.964336	1.00966	308.992	0.121835	0.300979	0.743532	98	29200	29676	29107	29578	5	29107	471
AMITRIPTYLINE	Non_withdrawal_event	Paediatric	111	115.123	-0.333388	-0.0523888	0.203362	115.14	0.924254	0.964047	1.00555	371.349	0.130792	0.29891	0.683124	117	29200	29676	29089	29559	6	29089	470
CODEINE, ETHYLMORPHINE HYDROCHLORIDE	Non_withdrawal_event	Not Specified	48	49.7949	-0.489617	-0.0524286	0.326557	49.795	0.910927	0.963953	1.02006	485.739	0.0240153	0.0988185	0.406619	50	3006288	3018668	3006240	3018618	2	3006240	12378
THIORIDAZINE	Non_withdrawal_event	Adult	24	24.9187	-0.688024	-0.0531074	0.466042	24.9187	0.889069	0.963132	1.04336	306.501	0.0105905	0.0783031	0.578949	25	1195685	1199587	1195661	1199562	1	1195661	3901
LEVOMETHADONE	Non_withdrawal_event	Paediatric	18	18.6952	-0.796335	-0.0532235	0.536099	18.6957	0.865962	0.962789	1.07044	61.4358	0.0390336	0.292989	2.19919	19	29200	29676	29182	29657	1	29182	475
CROMOGLICIC ACID	Non_withdrawal_event	Paediatric	18	18.6952	-0.796335	-0.0532235	0.536099	18.6957	0.865962	0.962789	1.07044	61.4358	0.0390336	0.292989	2.19919	19	29200	29676	29182	29657	1	29182	475
TEMAZEPAM	Non_withdrawal_event	Older adults	73	75.766	-0.403394	-0.0532965	0.258458	75.7669	0.920555	0.963482	1.00841	975.055	0.0235455	0.0748676	0.238056	76	248387	249154	248314	249078	3	248314	764
CHLORDIAZEPOXIDE	Non_withdrawal_event	Older adults	24	24.923	-0.688272	-0.0533548	0.465795	24.9231	0.888911	0.962961	1.04318	324.234	0.0100012	0.0740207	0.547839	25	248387	249154	248363	249129	1	248363	766
FENTANYL	Non_withdrawal_event	Paediatric	200	207.616	-0.260735	-0.0537827	0.139143	207.67	0.933037	0.963066	0.994061	686.022	0.157796	0.291536	0.538627	211	29200	29676	29000	29465	11	29000	465
PRAZEPAM	Non_withdrawal_event	Older adults	48	49.8461	-0.491084	-0.0538947	0.325091	49.8464	0.909986	0.962957	1.01901	649.252	0.0179371	0.0739312	0.304721	50	248387	249154	248339	249104	2	248339	765
PERAZINE	Non_withdrawal_event	Not Specified	117	121.5	-0.327598	-0.0542164	0.195209	121.5	0.92828	0.962964	0.998944	1214.61	0.0393508	0.0963269	0.235798	122	3006288	3018668	3006171	3018546	5	3006171	12375
OXITRIPTAN	Non_withdrawal_event	Not Specified	23	23.9016	-0.70412	-0.0543134	0.47475	23.9016	0.885262	0.962279	1.046	242.852	0.0127892	0.0947079	0.701341	24	3006288	3018668	3006265	3018644	1	3006265	12379
RHODIOLA ROSEA ROOT AND RHIZOME DRY EXTRACT	Non_withdrawal_event	Not Specified	23	23.9016	-0.70412	-0.0543134	0.47475	23.9016	0.885262	0.962279	1.046	242.852	0.0127892	0.0947079	0.701341	24	3006288	3018668	3006265	3018644	1	3006265	12379
DIOSMECTITE	Withdrawal_event	Not Specified	1	1.0581	-3.85205	-0.0548215	1.58494	1.0581	NA	NA	NA	1.05834	NA	NA	NA	258	12380	3018668	12379	3018410	257	12379	3006031
CARBIDOPA, LEVODOPA	Withdrawal_event	Older adults	4	4.17433	-1.79159	-0.0548358	1.02489	4.17529	0.359161	0.958018	2.5554	4.17583	0.358073	0.957894	2.5625	1356	767	249154	763	247798	1352	763	247035
MEDROXYPROGESTERONE ACETATE, ESTROGENS CONJUGATED	Non_withdrawal_event	Not Specified	46	47.8031	-0.502108	-0.0548864	0.331616	47.8032	0.907158	0.962279	1.02075	485.74	0.0229864	0.094701	0.390156	48	3006288	3018668	3006242	3018620	2	3006242	12378
METHADONE	Non_withdrawal_event	Older adults	47	48.8492	-0.49722	-0.0550979	0.327589	48.8495	0.908141	0.962138	1.01935	649.255	0.0175528	0.0723907	0.298551	49	248387	249154	248340	249105	2	248340	765
TIANEPTINE	Non_withdrawal_event	Not Specified	622	646.338	-0.170965	-0.0553314	0.0557882	646.344	0.947034	0.962336	0.977886	6569.5	0.06438	0.09468	0.139241	649	3006288	3018668	3005666	3018019	27	3005666	12353
BROMAZEPAM	Non_withdrawal_event	Adult	728	756.531	-0.162151	-0.0554237	0.047446	756.549	0.94824	0.962264	0.976495	9569.53	0.0530321	0.0760748	0.10913	759	1195685	1199587	1194957	1198828	31	1194957	3871
BORIC ACID, SODIUM BORATE	Non_withdrawal_event	Adult	23	23.9219	-0.705323	-0.0555167	0.473547	23.922	0.884508	0.96146	1.04511	306.501	0.0101316	0.0750404	0.555791	24	1195685	1199587	1195662	1199563	1	1195662	3901
DOSULEPIN	Non_withdrawal_event	Not Specified	228	237.024	-0.249293	-0.0558787	0.125229	237.025	0.936669	0.961925	0.987863	2430.12	0.0497951	0.0938225	0.176777	238	3006288	3018668	3006060	3018430	10	3006060	12370
FLUNITRAZEPAM	Non_withdrawal_event	Adult	209	217.291	-0.258292	-0.0559934	0.132882	217.292	0.935704	0.961838	0.988701	2763.75	0.0387745	0.0756219	0.147485	218	1195685	1199587	1195476	1199369	9	1195476	3893
AMISULPRIDE	Non_withdrawal_event	Paediatric	35	36.4065	-0.573764	-0.0560568	0.381992	36.4083	0.890042	0.96132	1.03831	123.059	0.0682107	0.284416	1.18592	37	29200	29676	29165	29639	2	29165	474
COCAINE	Non_withdrawal_event	Not Specified	1785	1856.36	-0.124247	-0.0565334	0.00960702	1856.4	0.952399	0.961539	0.970766	19295.6	0.0737927	0.0925079	0.11597	1864	3006288	3018668	3004503	3016804	79	3004503	12301
ACETYLSALICYLIC ACID, CODEINE PHOSPHATE	Non_withdrawal_event	Not Specified	22	22.9057	-0.722688	-0.0569333	0.482656	22.9057	0.880317	0.96046	1.0479	242.852	0.01221	0.0905901	0.67212	23	3006288	3018668	3006266	3018645	1	3006266	12379
AMOXAPINE	Non_withdrawal_event	Not Specified	22	22.9057	-0.722688	-0.0569333	0.482656	22.9057	0.880317	0.96046	1.0479	242.852	0.01221	0.0905901	0.67212	23	3006288	3018668	3006266	3018645	1	3006266	12379
GAMMA-BUTYROLACTONE	Non_withdrawal_event	Not Specified	22	22.9057	-0.722688	-0.0569333	0.482656	22.9057	0.880317	0.96046	1.0479	242.852	0.01221	0.0905901	0.67212	23	3006288	3018668	3006266	3018645	1	3006266	12379
CYAMEMAZINE	Non_withdrawal_event	Paediatric	52	54.1178	-0.47601	-0.0570539	0.308153	54.1217	0.901688	0.960797	1.02378	184.871	0.0875342	0.281277	0.903839	55	29200	29676	29148	29621	3	29148	473
PRAZEPAM	Non_withdrawal_event	Not Specified	1093	1137.32	-0.144128	-0.0573147	0.0269291	1137.33	0.949291	0.96102	0.972894	11941.8	0.0687095	0.0915271	0.121922	1142	3006288	3018668	3005195	3017526	49	3005195	12331
OXAZEPAM	Non_withdrawal_event	Not Specified	4346	4522.38	-0.100602	-0.0573865	-0.0148176	4522.64	0.95504	0.960943	0.966882	48040.9	0.0782876	0.0904645	0.104536	4541	3006288	3018668	3001942	3014127	195	3001942	12185
CANNABIDIOL	Non_withdrawal_event	Adult	158	164.463	-0.291485	-0.0576622	0.15841	164.464	0.930331	0.960696	0.992051	2148.57	0.0344707	0.0735372	0.156879	165	1195685	1199587	1195527	1199422	7	1195527	3895
ESTRADIOL, LEVONORGESTREL	Non_withdrawal_event	Not Specified	221	230.053	-0.25434	-0.0577895	0.126066	230.053	0.934653	0.960647	0.987363	2430.13	0.0482459	0.0909418	0.171422	231	3006288	3018668	3006067	3018437	10	3006067	12370
CLOMETHIAZOLE	Non_withdrawal_event	Not Specified	132	137.434	-0.31471	-0.0579862	0.177499	137.434	0.926895	0.960459	0.995239	1457.65	0.0399509	0.0905568	0.205265	138	3006288	3018668	3006156	3018530	6	3006156	12374
LEVODOPA	Non_withdrawal_event	Not Specified	463	482.015	-0.192446	-0.0580046	0.0703734	482.018	0.942492	0.960545	0.978944	5107.4	0.0585212	0.0906528	0.140427	484	3006288	3018668	3005825	3018184	21	3005825	12359
MAGNESIUM CITRATE	Non_withdrawal_event	Adult	22	22.9252	-0.72389	-0.0581355	0.481454	22.9252	0.879567	0.959643	1.04701	306.502	0.00967277	0.0717778	0.532634	23	1195685	1199587	1195663	1199564	1	1195663	3901
POTASSIUM CHLORIDE, POTASSIUM GLYCEROPHOSPHATE	Non_withdrawal_event	Adult	22	22.9252	-0.72389	-0.0581355	0.481454	22.9252	0.879567	0.959643	1.04701	306.502	0.00967277	0.0717778	0.532634	23	1195685	1199587	1195663	1199564	1	1195663	3901
DRY EXTRACT FROM PASSION FLOWER (4-7:1), EXTRACTION SOLVENT: ETHANOL 50% V/V, VALERIAN ROOT DRY EXTRACT (3-6:1), ETHANOL 70 %(V/V), DRY EXTRACT FROM HOP STROBILE (4â€“8:1), EXTRACTION SOLVENT: ETHANOL 40 % (V/V)	Non_withdrawal_event	Adult	22	22.9252	-0.72389	-0.0581355	0.481454	22.9252	0.879567	0.959643	1.04701	306.502	0.00967277	0.0717778	0.532634	23	1195685	1199587	1195663	1199564	1	1195663	3901
HOP STROBILE DRY EXTRACT (4-8:1), VALERIANAE RADIX DRY EXTRACT, PASSIFLORAE HERBAE EXTRACTUM SICCUM	Non_withdrawal_event	Adult	22	22.9252	-0.72389	-0.0581355	0.481454	22.9252	0.879567	0.959643	1.04701	306.502	0.00967277	0.0717778	0.532634	23	1195685	1199587	1195663	1199564	1	1195663	3901
VALERIAN ROOT DRY EXTRACT (4-7:1), HOP STROBILE DRY EXTRACT (4-8:1), PASSIFLORA EXTRACT	Non_withdrawal_event	Adult	22	22.9252	-0.72389	-0.0581355	0.481454	22.9252	0.879567	0.959643	1.04701	306.502	0.00967277	0.0717778	0.532634	23	1195685	1199587	1195663	1199564	1	1195663	3901
TRAMADOL	Non_withdrawal_event	Paediatric	205	213.519	-0.262931	-0.0586028	0.13204	213.582	0.929383	0.959818	0.99125	749.871	0.151649	0.27338	0.492829	217	29200	29676	28995	29459	12	28995	464
MIDAZOLAM	Non_withdrawal_event	Paediatric	205	213.519	-0.262931	-0.0586028	0.13204	213.582	0.929383	0.959818	0.99125	749.871	0.151649	0.27338	0.492829	217	29200	29676	28995	29459	12	28995	464
DOXYLAMINE HYDROGEN SUCCINATE, PYRIDOXINE HYDROCHLORIDE	Non_withdrawal_event	Not Specified	174	181.254	-0.281173	-0.0587568	0.147539	181.254	0.930535	0.959979	0.990354	1943.82	0.0440567	0.0895146	0.181876	182	3006288	3018668	3006114	3018486	8	3006114	12372
NALOXONE, TILIDINE	Non_withdrawal_event	Not Specified	581	605.507	-0.179279	-0.0595541	0.0553385	605.511	0.943218	0.959519	0.976103	6569.59	0.0601015	0.0884378	0.130134	608	3006288	3018668	3005707	3018060	27	3005707	12353
COCAINE	Non_withdrawal_event	Paediatric	84	87.5724	-0.38491	-0.0597394	0.232093	87.5832	0.911667	0.959088	1.00898	309.087	0.109742	0.271768	0.673012	89	29200	29676	29116	29587	5	29116	471
TRAMADOL	Non_withdrawal_event	Adult	3628	3781.66	-0.107169	-0.0598367	-0.0132789	3782.15	0.952736	0.959244	0.965796	52966.1	0.0584364	0.0684966	0.0802887	3794	1195685	1199587	1192057	1195793	166	1192057	3736
FLUNITRAZEPAM	Non_withdrawal_event	Not Specified	277	288.811	-0.235091	-0.0601317	0.104695	288.812	0.935484	0.959102	0.983316	3159.87	0.0502495	0.0876618	0.152929	290	3006288	3018668	3006011	3018378	13	3006011	12367
CHLORPROTHIXENE	Non_withdrawal_event	Older adults	43	44.8615	-0.524071	-0.060452	0.338237	44.8618	0.899965	0.958499	1.02084	649.265	0.0160157	0.0662287	0.273871	45	248387	249154	248344	249109	2	248344	765
TIANEPTINE	Non_withdrawal_event	Adult	129	134.561	-0.320473	-0.0606577	0.177426	134.561	0.92442	0.958669	0.994188	1841.21	0.030884	0.0700628	0.158943	135	1195685	1199587	1195556	1199452	6	1195556	3896
HALOPERIDOL	Non_withdrawal_event	Paediatric	33	34.4386	-0.595024	-0.0606609	0.389255	34.4403	0.883122	0.95818	1.03962	123.068	0.064159	0.268146	1.12068	35	29200	29676	29167	29641	2	29167	474
GUANFACINE	Non_withdrawal_event	Adult	21	21.9284	-0.743884	-0.0609925	0.489802	21.9285	0.874198	0.95766	1.04909	306.502	0.00921397	0.0685151	0.509478	22	1195685	1199587	1195664	1199565	1	1195664	3901
PSILOCYBE CUBENSIS WHOLE	Non_withdrawal_event	Adult	21	21.9284	-0.743884	-0.0609925	0.489802	21.9285	0.874198	0.95766	1.04909	306.502	0.00921397	0.0685151	0.509478	22	1195685	1199587	1195664	1199565	1	1195664	3901
EPHEDRINE	Non_withdrawal_event	Older adults	21	21.9323	-0.74413	-0.0612393	0.489555	21.9324	0.874042	0.957489	1.0489	324.238	0.0087012	0.0647673	0.482095	22	248387	249154	248366	249132	1	248366	766
CANNABIDIOL	Non_withdrawal_event	Older adults	21	21.9323	-0.74413	-0.0612393	0.489555	21.9324	0.874042	0.957489	1.0489	324.238	0.0087012	0.0647673	0.482095	22	248387	249154	248366	249132	1	248366	766
NALOXEGOL	Non_withdrawal_event	Older adults	21	21.9323	-0.74413	-0.0612393	0.489555	21.9324	0.874042	0.957489	1.0489	324.238	0.0087012	0.0647673	0.482095	22	248387	249154	248366	249132	1	248366	766
FENOTEROL	Non_withdrawal_event	Older adults	21	21.9323	-0.74413	-0.0612393	0.489555	21.9324	0.874042	0.957489	1.0489	324.238	0.0087012	0.0647673	0.482095	22	248387	249154	248366	249132	1	248366	766
ACETYLSALICYLIC ACID, CAFFEINE, CODEINE PHOSPHATE	Non_withdrawal_event	Not Specified	41	42.8237	-0.537623	-0.0620435	0.34546	42.8237	0.896252	0.957414	1.02275	485.74	0.0204144	0.0844072	0.348998	43	3006288	3018668	3006247	3018625	2	3006247	12378
BENPERIDOL	Non_withdrawal_event	Not Specified	20	20.9139	-0.764291	-0.062922	0.499833	20.9139	0.869082	0.956303	1.05228	242.852	0.0110518	0.0823546	0.613682	21	3006288	3018668	3006268	3018647	1	3006268	12379
FLUPENTIXOL	Non_withdrawal_event	Older adults	41	42.8676	-0.539087	-0.0635072	0.343996	42.868	0.895326	0.956425	1.02169	649.271	0.0152473	0.0631478	0.261532	43	248387	249154	248346	249111	2	248346	765
POTASSIUM	Non_withdrawal_event	Adult	20	20.9317	-0.765491	-0.0641218	0.498633	20.9317	0.868342	0.955488	1.05138	306.502	0.00875523	0.0652524	0.486324	21	1195685	1199587	1195665	1199566	1	1195665	3901
POTASSIUM HYDROGEN CARBONATE, POTASSIUM HYDROGEN TARTRATE	Non_withdrawal_event	Adult	20	20.9317	-0.765491	-0.0641218	0.498633	20.9317	0.868342	0.955488	1.05138	306.502	0.00875523	0.0652524	0.486324	21	1195685	1199587	1195665	1199566	1	1195665	3901
ESTRADIOL, NORETHISTERONE	Non_withdrawal_event	Not Specified	1249	1306.62	-0.146173	-0.0650399	0.0138449	1306.64	0.944337	0.955884	0.967571	15370.4	0.0630515	0.08126	0.104727	1312	3006288	3018668	3005039	3017356	63	3005039	12317
TRANYLCYPROMINE	Non_withdrawal_event	Not Specified	158	165.319	-0.298951	-0.0651283	0.150944	165.32	0.923563	0.955724	0.989006	1943.83	0.0399424	0.0812829	0.165411	166	3006288	3018668	3006130	3018502	8	3006130	12372
FENTANYL	Non_withdrawal_event	Older adults	1583	1656.88	-0.137747	-0.0657907	0.00439124	1657.38	0.944917	0.955122	0.965437	28339.4	0.0440272	0.0558586	0.0708695	1662	248387	249154	246804	247492	79	246804	688
BETAMETHASONE VALERATE, CLIOQUINOL	Non_withdrawal_event	Not Specified	19	19.918	-0.787736	-0.0663658	0.509196	19.918	0.862666	0.953912	1.05481	242.852	0.0104728	0.0782368	0.584466	20	3006288	3018668	3006269	3018648	1	3006269	12379
NALMEFENE	Non_withdrawal_event	Adult	138	144.528	-0.317303	-0.0664489	0.164088	144.529	0.920456	0.954825	0.990477	2148.61	0.030037	0.0642276	0.137337	145	1195685	1199587	1195547	1199442	7	1195547	3895
DESVENLAFAXINE	Non_withdrawal_event	Not Specified	115	120.504	-0.343012	-0.067159	0.184322	120.504	0.916265	0.954325	0.993967	1457.66	0.0347143	0.0788938	0.179299	121	3006288	3018668	3006173	3018547	6	3006173	12374
ECHINACEA MOTHER TINCTURE, ARNICA MONTANA DIL. D3, ATROPA BELLA-DONNA DIL. D1, ACONITUM NAPELLUS DIL. D1, HEPAR SULFURIS DIL. D6, MERCURIUS SOLUBILIS HAHNEMANNI DIL.D6, HYPERICUM PERFORATUM DIL. D6, SYMPHYTUM OFFICINALE DIL. D4, CALENDULA OFFICINALIS MOTHER TINCTURE, ACHILLEA MILLEFOLIUM MOTHER TINCTURE, HAMAMELIS VIRGINIANA MOTHER TINCTURE, BELLIS PERENNIS MOTHER TINCTURE, MATRICARIA RECUTITA MOTHER TINCTURE, ECHINACEA PURPUREA MOTHER TINCTURE	Non_withdrawal_event	Adult	19	19.9349	-0.788934	-0.0675642	0.507998	19.935	0.861931	0.953099	1.05391	306.502	0.00829657	0.0619897	0.46317	20	1195685	1199587	1195666	1199567	1	1195666	3901
MAGNESIUM ASPARTATE	Non_withdrawal_event	Adult	19	19.9349	-0.788934	-0.0675642	0.507998	19.935	0.861931	0.953099	1.05391	306.502	0.00829657	0.0619897	0.46317	20	1195685	1199587	1195666	1199567	1	1195666	3901
SODIUM SELENITE	Non_withdrawal_event	Adult	19	19.9349	-0.788934	-0.0675642	0.507998	19.935	0.861931	0.953099	1.05391	306.502	0.00829657	0.0619897	0.46317	20	1195685	1199587	1195666	1199567	1	1195666	3901
BUPROPION	Non_withdrawal_event	Paediatric	15	15.7434	-0.889305	-0.067582	0.570137	15.7438	0.839526	0.952758	1.08126	61.4421	0.032183	0.244132	1.85193	16	29200	29676	29185	29660	1	29185	475
FLUSPIRILENE	Non_withdrawal_event	Older adults	19	19.9384	-0.789181	-0.0678104	0.507752	19.9385	0.861777	0.95293	1.05372	324.24	0.00783483	0.0585985	0.438272	20	248387	249154	248368	249134	1	248368	766
TILIDINE	Non_withdrawal_event	Adult	95	99.6747	-0.373784	-0.0689459	0.206404	99.6751	0.91119	0.953097	0.99693	1533.99	0.0251828	0.0619301	0.1523	100	1195685	1199587	1195590	1199487	5	1195590	3897
TRIFLUOPERAZINE	Non_withdrawal_event	Not Specified	93	97.5981	-0.377515	-0.0692587	0.208877	97.5982	0.910131	0.952886	0.99765	1214.62	0.0311313	0.0765669	0.188315	98	3006288	3018668	3006195	3018570	5	3006195	12375
OXYCODONE	Non_withdrawal_event	Not Specified	4558	4783.3	-0.111789	-0.0695986	-0.028024	4783.66	0.946599	0.952827	0.959095	60603.5	0.0660569	0.0752101	0.0856317	4803	3006288	3018668	3001730	3013865	245	3001730	12135
FENTANYL	Non_withdrawal_event	Not Specified	6577	6902.57	-0.10478	-0.0696998	-0.0350468	6903.32	0.94754	0.952729	0.957948	88300.2	0.0668309	0.0744846	0.0830148	6931	3006288	3018668	2999711	3011737	354	2999711	12026
VENLAFAXINE	Non_withdrawal_event	Adult	4589	4817.28	-0.112078	-0.0700313	-0.0285963	4818.2	0.946258	0.95243	0.958642	79449.8	0.0505771	0.0577597	0.0659624	4833	1195685	1199587	1191096	1194754	244	1191096	3658
PAROXETINE	Non_withdrawal_event	Not Specified	6343	6660.57	-0.1062	-0.0704752	-0.0351928	6661.28	0.946912	0.95222	0.957558	85997.6	0.0660866	0.0737579	0.0823196	6688	3006288	3018668	2999945	3011980	345	2999945	12035
CLONIDINE	Non_withdrawal_event	Paediatric	44	46.2461	-0.529001	-0.0710414	0.323455	46.2497	0.882912	0.951358	1.02511	184.922	0.0736234	0.237938	0.768977	47	29200	29676	29156	29629	3	29156	473
BELLIS PERENNIS TRIT: D 2, HAMAMELIS VIRGINIANA TRIT. D 2, MERCURIUS SOLUBILIS HAHNEMANNI TRIT. D 8, ACONITUM TRIT. D3, ATROPA BELLA-DONNA TRIT. D4, ECHINACEA TRIT D2, HEPAR SULFURIS TRIT. D8, SYMPHYTUM OFFICINALE TRIT. D8, ACHILLEA MILLEFOLIUM TRIT. D3, ECHINACEA PURPUREA TRIT. D2, CALENDULA OFFICINALIS TRIT. D2, HYPERICUM PERFORATUM TRIT. D2, ARNICA MONTANA D2, MATRICARIA RECUTITA D3	Non_withdrawal_event	Adult	18	18.9382	-0.814481	-0.0713691	0.517953	18.9382	0.854881	0.950459	1.05672	306.503	0.007838	0.0587271	0.440019	19	1195685	1199587	1195667	1199568	1	1195667	3901
UROFOLLITROPIN	Non_withdrawal_event	Adult	18	18.9382	-0.814481	-0.0713691	0.517953	18.9382	0.854881	0.950459	1.05672	306.503	0.007838	0.0587271	0.440019	19	1195685	1199587	1195667	1199568	1	1195667	3901
DRY EXTRACT FROM PASSION FLOWER (4-7:1), EXTRACTION SOLVENT: ETHANOL 50% V/V, VALERIAN ROOT DRY EXTRACT (3-6:1), ETHANOL 70 %(V/V), DRY EXTRACT FROM HOP STROBILE (4â€“8:1), EXTRACTION SOLVENT: ETHANOL 40 % (V/V)	Non_withdrawal_event	Older adults	18	18.9415	-0.814727	-0.071615	0.517707	18.9416	0.854729	0.95029	1.05654	324.242	0.00740176	0.0555142	0.416363	19	248387	249154	248369	249135	1	248369	766
HOP STROBILE DRY EXTRACT (4-8:1), VALERIANAE RADIX DRY EXTRACT, PASSIFLORAE HERBAE EXTRACTUM SICCUM	Non_withdrawal_event	Older adults	18	18.9415	-0.814727	-0.071615	0.517707	18.9416	0.854729	0.95029	1.05654	324.242	0.00740176	0.0555142	0.416363	19	248387	249154	248369	249135	1	248369	766
VALERIAN ROOT DRY EXTRACT (4-7:1), HOP STROBILE DRY EXTRACT (4-8:1), PASSIFLORA EXTRACT	Non_withdrawal_event	Older adults	18	18.9415	-0.814727	-0.071615	0.517707	18.9416	0.854729	0.95029	1.05654	324.242	0.00740176	0.0555142	0.416363	19	248387	249154	248369	249135	1	248369	766
SODIUM AUROTHIOMALATE	Non_withdrawal_event	Older adults	18	18.9415	-0.814727	-0.071615	0.517707	18.9416	0.854729	0.95029	1.05654	324.242	0.00740176	0.0555142	0.416363	19	248387	249154	248369	249135	1	248369	766
TAPENTADOL	Non_withdrawal_event	Adult	475	499.37	-0.204803	-0.0721086	0.0546754	499.381	0.93189	0.951178	0.970866	8017.4	0.0398723	0.0592461	0.0880335	501	1195685	1199587	1195210	1199086	26	1195210	3876
MIDOMAFETAMINE	Non_withdrawal_event	Adult	109	114.626	-0.355963	-0.0722819	0.185689	114.626	0.911001	0.950915	0.992578	1841.24	0.0260087	0.0591994	0.134746	115	1195685	1199587	1195576	1199472	6	1195576	3896
PHENOBARBITAL	Non_withdrawal_event	Older adults	54	56.8245	-0.483534	-0.0728964	0.285974	56.8252	0.893879	0.950283	1.01025	975.13	0.0172775	0.0553773	0.177493	57	248387	249154	248333	249097	3	248333	764
TILIDINE	Non_withdrawal_event	Not Specified	70	73.6965	-0.43166	-0.0737282	0.244224	73.6966	0.899491	0.94984	1.00301	971.628	0.026299	0.072044	0.197359	74	3006288	3018668	3006218	3018594	4	3006218	12376
METOCLOPRAMIDE	Withdrawal_event	Adult	3	3.18448	-2.12455	-0.0741052	1.11969	3.18463	0.304219	0.942025	2.91702	3.18523	0.303106	0.941847	2.92662	979	3902	1199587	3899	1198608	976	3899	1194709
HYPERICUM PERFORATUM EX HERBA FERM 33C DIL. D2 (HAB, VS. 33C), SALIX ALBA SSP. VITELLINA E CORTICE ET FOLIIS FERM 33D DIL. D2 (HAB, VS. 33D), SALIX PURPUREA E CORTICE ET FOLIIS FERM 33D DIL. D2 (HAB, VS. 33D), SALIX VIMINALIS E CORTICE ET FOLIIS FERM 33D DIL. D2 (HAB, VS. 33D), LIQUID EXTRACT WITH SUGAR FROM AVENA SATIVA HERB (PLANT:WATER:SUGAR 2:4:4), LIQUID EXTRACT WITH SUGAR AND CITRIC ACID FROM HAWTHORN BERRIES (PLANT:WATER:SUGAR:CITRIC ACID 3:4,95:2:0,05), LIQUID EXTRACT WITH SUGAR FROM HUMULUS LUPULUS HERB AND FRUIT (PLANT:WATER:SUGAR 2:4:4), LIQUID EXTRACT WITH SUGAR FROM PASSIFLORA CAERULEA HERB (PLANT:WATER:SUGAR 2:4:4), LIQUID EXTRACT WITH SUGAR FROM VALERIAN ROOT (PLANT:WATER:SUGAR 2:4:4)	Non_withdrawal_event	Not Specified	17	17.9262	-0.841259	-0.074402	0.52976	17.9262	0.847815	0.948333	1.06077	242.852	0.00931523	0.0700013	0.52604	18	3006288	3018668	3006271	3018650	1	3006271	12379
PHENAZONE, CAFFEINE	Non_withdrawal_event	Not Specified	17	17.9262	-0.841259	-0.074402	0.52976	17.9262	0.847815	0.948333	1.06077	242.852	0.00931523	0.0700013	0.52604	18	3006288	3018668	3006271	3018650	1	3006271	12379
ETHANOL	Non_withdrawal_event	Not Specified	2137	2250.73	-0.136614	-0.0747899	-0.0142798	2250.82	0.940088	0.949433	0.958871	30146.9	0.0590553	0.0708862	0.0850874	2260	3006288	3018668	3004151	3016408	123	3004151	12257
NICOTIANA TABACUM	Non_withdrawal_event	Adult	758	798.395	-0.179412	-0.0748559	0.0259954	798.422	0.933842	0.949373	0.965163	13314.8	0.0418015	0.0569291	0.0775311	801	1195685	1199587	1194927	1198786	43	1194927	3859
ESTAZOLAM	Non_withdrawal_event	Not Specified	121	127.475	-0.343536	-0.0749063	0.170558	127.475	0.910465	0.949203	0.98959	1700.73	0.0332018	0.0711458	0.152453	128	3006288	3018668	3006167	3018540	7	3006167	12373
CODEINE CAMSILATE, CINEOLE	Non_withdrawal_event	Not Specified	86	90.6268	-0.396351	-0.0751752	0.213436	90.6269	0.903079	0.948945	0.997141	1214.63	0.0287344	0.0708036	0.174465	91	3006288	3018668	3006202	3018577	5	3006202	12375
NADOLOL	Non_withdrawal_event	Adult	17	17.9414	-0.842454	-0.0755972	0.528565	17.9415	0.847093	0.947526	1.05987	306.503	0.00737953	0.0554644	0.416869	18	1195685	1199587	1195668	1199569	1	1195668	3901
CHLORDIAZEPOXIDE, CLIDINIUM BROMIDE	Non_withdrawal_event	Adult	17	17.9414	-0.842454	-0.0755972	0.528565	17.9415	0.847093	0.947526	1.05987	306.503	0.00737953	0.0554644	0.416869	18	1195685	1199587	1195668	1199569	1	1195668	3901
ACHILLEA MILLEFOLIUM, ACONITUM NAPELLUS, ARNICA MONTANA, ATROPA BELLA-DONNA, CALENDULA OFFICINALIS, ECHINACEA ANGUSTIFOLIA, ECHINACEA PURPUREA, HAMAMELIS VIRGINIANA, HYPERICUM PERFORATUM, MATRICARIA RECUTITA, SYMPHYTUM OFFICINALE, BELLIS PERENNIS, MERCURIUS SOLUBILIS, HEPAR SULFURIS	Non_withdrawal_event	Adult	17	17.9414	-0.842454	-0.0755972	0.528565	17.9415	0.847093	0.947526	1.05987	306.503	0.00737953	0.0554644	0.416869	18	1195685	1199587	1195668	1199569	1	1195668	3901
BELLIS PERENNIS TRIT: D 2, CHAMOMILLA RECUTITA TRIT. D 3, HAMAMELIS VIRGINIANA TRIT. D 2, MERCURIUS SOLUBILIS HAHNEMANNI TRIT. D 8, ACONITUM TRIT. D3, ATROPA BELLA-DONNA TRIT. D4, ECHINACEA TRIT D2, HEPAR SULFURIS TRIT. D8, SYMPHYTUM OFFICINALE TRIT. D8, ACHILLEA MILLEFOLIUM TRIT. D3, ECHINACEA PURPUREA TRIT. D2, CALENDULA OFFICINALIS TRIT. D2, HYPERICUM PERFORATUM TRIT. D2, ARNICA MONTANA D2	Non_withdrawal_event	Adult	17	17.9414	-0.842454	-0.0755972	0.528565	17.9415	0.847093	0.947526	1.05987	306.503	0.00737953	0.0554644	0.416869	18	1195685	1199587	1195668	1199569	1	1195668	3901
ECHINACEA DIL. D2, ACONITUM NAPELLUS DIL. D2, ARNICA MONTANA DIL D2, SYMPHYTUM OFFICINALE DIL. D6, HAMAMELIS VIRGINIANA DIL. D1, HEPAR SULFURIS DIL. D6, CALENDULA OFFICINALIS DIL. D2, BELLIS PERENNIS DIL. D2, HYPERICUM PERFORATUM DIL. D2, ECHINACEA PURPUREA DIL. D2, MATRICARIA RECUTITA DIL. D3, ACHILLEA MILLEFOLIUM DIL. D3, MERCURIUS SOLUBILIS HAHNEMANNI DIL.D6, ATROPA BELLA-DONNA DIL. D2	Non_withdrawal_event	Adult	17	17.9414	-0.842454	-0.0755972	0.528565	17.9415	0.847093	0.947526	1.05987	306.503	0.00737953	0.0554644	0.416869	18	1195685	1199587	1195668	1199569	1	1195668	3901
ECHINACEA DIL. D2, HAMAMELIS VIRGINIANA DIL. D 2, ACONITUM NAPELLUS DIL. D3, ARNICA MONTANA DIL D2, MERCURIUS SOLUBILIS HAHNEMANNI DIL D8, HEPAR SULFURIS DIL. D8, CALENDULA OFFICINALIS DIL. D2, BELLIS PERENNIS DIL. D2, HYPERICUM PERFORATUM DIL. D2, ECHINACEA PURPUREA DIL. D2, MATRICARIA RECUTITA DIL. D3, ACHILLEA MILLEFOLIUM DIL. D3, SYMPHYTUM OFFICINALE DIL. D8, ATROPA BELLADONNA DIL. D4	Non_withdrawal_event	Adult	17	17.9414	-0.842454	-0.0755972	0.528565	17.9415	0.847093	0.947526	1.05987	306.503	0.00737953	0.0554644	0.416869	18	1195685	1199587	1195668	1199569	1	1195668	3901
TIAGABINE	Non_withdrawal_event	Adult	17	17.9414	-0.842454	-0.0755972	0.528565	17.9415	0.847093	0.947526	1.05987	306.503	0.00737953	0.0554644	0.416869	18	1195685	1199587	1195668	1199569	1	1195668	3901
PIPOTIAZINE	Non_withdrawal_event	Adult	17	17.9414	-0.842454	-0.0755972	0.528565	17.9415	0.847093	0.947526	1.05987	306.503	0.00737953	0.0554644	0.416869	18	1195685	1199587	1195668	1199569	1	1195668	3901
ACEPROMETAZINE MALEATE, DIPOTASSIUM CLORAZEPATE, ACEPROMAZINE MALEATE	Non_withdrawal_event	Not Specified	153	161.336	-0.314048	-0.0762905	0.143138	161.336	0.913566	0.948331	0.984419	2186.99	0.0357096	0.0699593	0.137058	162	3006288	3018668	3006135	3018506	9	3006135	12371
PAROXETINE	Non_withdrawal_event	Adult	2206	2326.41	-0.137494	-0.0766544	-0.0170879	2326.64	0.938926	0.948147	0.957459	40478.4	0.0454737	0.0544983	0.0653139	2334	1195685	1199587	1193479	1197253	128	1193479	3774
TRIAZOLAM	Non_withdrawal_event	Adult	34	35.8829	-0.602507	-0.0766642	0.367196	35.883	0.875352	0.947525	1.02565	613.154	0.0133174	0.055451	0.230887	36	1195685	1199587	1195651	1199551	2	1195651	3900
SUPROFEN	Non_withdrawal_event	Adult	34	35.8829	-0.602507	-0.0766642	0.367196	35.883	0.875352	0.947525	1.02565	613.154	0.0133174	0.055451	0.230887	36	1195685	1199587	1195651	1199551	2	1195651	3900
VENLAFAXINE	Non_withdrawal_event	Not Specified	9470	9995.84	-0.107164	-0.0779589	-0.0490505	9997.59	0.942704	0.947228	0.951774	143841	0.0603723	0.0658365	0.0717953	10037	3006288	3018668	2996818	3008631	567	2996818	11813
AVENA SATIVA FERM 33C Ã˜, HUMULUS LUPULUS EX HERBA ET FRUCTIBUS FERM 34D Ã˜ (HAB, VS. 34D), VALERIANA OFFICINALIS E RADICE FERM 33C Ã˜ (HAB, VS. 33C), PASSIFLORA CAERULEA EX HERBA FERM 33C Ã˜ (HAB, VS. 33C)	Non_withdrawal_event	Not Specified	16	16.9303	-0.872058	-0.0791298	0.541103	16.9303	0.839159	0.945052	1.06431	242.853	0.00873666	0.0658836	0.496832	17	3006288	3018668	3006272	3018651	1	3006272	12379
GINGER	Non_withdrawal_event	Not Specified	16	16.9303	-0.872058	-0.0791298	0.541103	16.9303	0.839159	0.945052	1.06431	242.853	0.00873666	0.0658836	0.496832	17	3006288	3018668	3006272	3018651	1	3006272	12379
CLOZAPINE	Withdrawal_event	Adult	17	17.9879	-0.846084	-0.079227	0.524935	17.9925	0.58719	0.944839	1.52033	17.9957	0.586223	0.944669	1.52229	5530	3902	1199587	3885	1194057	5513	3885	1190172
PHENELZINE	Non_withdrawal_event	Not Specified	164	173.286	-0.308573	-0.0792276	0.133016	173.287	0.912312	0.946407	0.981776	2430.17	0.0356321	0.0674849	0.127812	174	3006288	3018668	3006124	3018494	10	3006124	12370
NAFTIDROFURYL	Non_withdrawal_event	Older adults	33	34.8923	-0.613636	-0.0792726	0.370643	34.8925	0.871688	0.945761	1.02613	649.292	0.0121744	0.0508246	0.212178	35	248387	249154	248354	249119	2	248354	765
LOPRAZOLAM	Non_withdrawal_event	Not Specified	259	273.872	-0.261515	-0.0803997	0.08988	273.874	0.918315	0.945692	0.973885	3890.04	0.0401732	0.0665803	0.110345	275	3006288	3018668	3006029	3018393	16	3006029	12364
TRIHEXYPHENIDYL	Non_withdrawal_event	Paediatric	13	13.7754	-0.9702	-0.0805759	0.597313	13.7758	0.816071	0.943683	1.09125	61.4463	0.0276208	0.211567	1.62053	14	29200	29676	29187	29662	1	29187	475
DEXMEDETOMIDINE	Non_withdrawal_event	Paediatric	13	13.7754	-0.9702	-0.0805759	0.597313	13.7758	0.816071	0.943683	1.09125	61.4463	0.0276208	0.211567	1.62053	14	29200	29676	29187	29662	1	29187	475
FLUTICASONE, VILANTEROL	Withdrawal_event	Adult	1	1.08643	-3.87805	-0.0808219	1.55894	1.08645	NA	NA	NA	1.08674	NA	NA	NA	334	3902	1199587	3901	1199253	333	3901	1195352
ALFENTANIL	Withdrawal_event	Not Specified	1	1.0868	-3.87839	-0.0811613	1.5586	1.08681	NA	NA	NA	1.08717	NA	NA	NA	265	12380	3018668	12379	3018403	264	12379	3006024
CHLORDIAZEPOXIDE	Non_withdrawal_event	Not Specified	128	135.442	-0.342096	-0.0812255	0.157744	135.443	0.906165	0.94505	0.985604	1943.85	0.0322289	0.0658488	0.134539	136	3006288	3018668	3006160	3018532	8	3006160	12372
NORDAZEPAM	Non_withdrawal_event	Not Specified	320	338.606	-0.243863	-0.0814103	0.0722711	338.608	0.920264	0.945046	0.970496	4864.03	0.0418612	0.0657891	0.103394	340	3006288	3018668	3005968	3018328	20	3005968	12360
METHADONE	Non_withdrawal_event	Adult	1591	1683.51	-0.153283	-0.0815102	-0.0115026	1683.64	0.933859	0.944978	0.95623	30762.7	0.0420708	0.0517185	0.0635786	1689	1195685	1199587	1194094	1197898	98	1194094	3804
RASAGILINE	Non_withdrawal_event	Older adults	162	171.471	-0.312531	-0.0817215	0.131776	171.477	0.910297	0.944733	0.980471	3279.06	0.0259826	0.0494044	0.0939394	172	248387	249154	248225	248982	10	248225	757
CANNABIS	Non_withdrawal_event	Not Specified	2023	2142.18	-0.146124	-0.0825625	-0.0203896	2142.26	0.934343	0.944328	0.95442	31386.4	0.0538633	0.0644547	0.0771288	2151	3006288	3018668	3004265	3016517	128	3004265	12252
METHYLENEDIOXYMETHAMPHETAMINE	Non_withdrawal_event	Not Specified	410	434.212	-0.225746	-0.0826774	0.0535442	434.215	0.922174	0.944232	0.966817	6326.12	0.0435843	0.0648107	0.0963749	436	3006288	3018668	3005878	3018232	26	3005878	12354
BACLOFEN	Non_withdrawal_event	Not Specified	3380	3580.26	-0.13208	-0.0830277	-0.0348066	3580.5	0.936252	0.944004	0.951819	53072.4	0.0554219	0.0636866	0.0731838	3595	3006288	3018668	3002908	3015073	215	3002908	12165
SUFENTANIL	Non_withdrawal_event	Paediatric	78	82.6526	-0.421162	-0.0830696	0.219129	82.6659	0.889206	0.943558	1.00123	371.77	0.0909987	0.209807	0.483732	84	29200	29676	29122	29592	6	29122	470
OXYCODONE	Non_withdrawal_event	Adult	1188	1258.89	-0.166805	-0.0835852	-0.00272967	1258.97	0.930645	0.943631	0.956798	23409.3	0.0401007	0.0507491	0.0642251	1263	1195685	1199587	1194497	1198324	75	1194497	3827
HYDROMORPHONE	Non_withdrawal_event	Older adults	253	268.172	-0.267174	-0.0838597	0.0883627	268.188	0.915438	0.943367	0.972148	5286.48	0.0287299	0.047858	0.0797213	269	248387	249154	248134	248885	16	248134	751
NALOXONE, OXYCODONE	Non_withdrawal_event	Older adults	316	334.966	-0.247465	-0.0839596	0.0706636	334.991	0.918271	0.943308	0.969028	6641.79	0.0301074	0.0475775	0.0751848	336	248387	249154	248071	248818	20	248071	747
ISOVALERIC ACID, SODIUM GLYCEROPHOSPHATE	Non_withdrawal_event	Not Specified	15	15.9344	-0.906172	-0.084449	0.55327	15.9344	0.82949	0.94136	1.06832	242.853	0.00815826	0.0617658	0.467626	16	3006288	3018668	3006273	3018652	1	3006273	12379
CATHINONE	Non_withdrawal_event	Not Specified	61	64.7334	-0.469962	-0.085025	0.254059	64.7335	0.885452	0.942325	1.00285	971.631	0.0228259	0.062781	0.172675	65	3006288	3018668	3006227	3018603	4	3006227	12376
NALOXONE, OXYCODONE	Non_withdrawal_event	Not Specified	1318	1398.24	-0.164185	-0.0852323	-0.00841104	1398.28	0.930076	0.942587	0.955266	21020.6	0.050376	0.0627004	0.0780399	1404	3006288	3018668	3004970	3017264	86	3004970	12294
OXYCODONE HYDROCHLORIDE, PARACETAMOL	Non_withdrawal_event	Adult	15	15.948	-0.907363	-0.08564	0.552079	15.948	0.828783	0.940559	1.06741	306.503	0.00646298	0.0489391	0.370577	16	1195685	1199587	1195670	1199571	1	1195670	3901
FOLLICLE-STIMULATING HORMONE	Non_withdrawal_event	Adult	15	15.948	-0.907363	-0.08564	0.552079	15.948	0.828783	0.940559	1.06741	306.503	0.00646298	0.0489391	0.370577	16	1195685	1199587	1195670	1199571	1	1195670	3901
HUMAN PLASMA	Non_withdrawal_event	Adult	15	15.948	-0.907363	-0.08564	0.552079	15.948	0.828783	0.940559	1.06741	306.503	0.00646298	0.0489391	0.370577	16	1195685	1199587	1195670	1199571	1	1195670	3901
ASCORBIC ACID, ACETYLSALICYLIC ACID	Non_withdrawal_event	Older adults	15	15.9507	-0.907608	-0.0858847	0.551834	15.9508	0.828636	0.940391	1.06722	324.245	0.00610324	0.0462612	0.35065	16	248387	249154	248372	249138	1	248372	766
OXETORONE	Non_withdrawal_event	Adult	61	64.7886	-0.471181	-0.086244	0.25284	64.7888	0.884696	0.941521	1.002	1226.91	0.0180706	0.0497184	0.136793	65	1195685	1199587	1195624	1199522	4	1195624	3898
FENTANYL	Non_withdrawal_event	Adult	1845	1961.6	-0.154977	-0.0883857	-0.023317	1961.79	0.9298	0.940468	0.951258	38857.5	0.0394503	0.0474812	0.057147	1968	1195685	1199587	1193840	1197619	123	1193840	3779
FLUPENTIXOL	Non_withdrawal_event	Paediatric	12	12.7915	-1.01876	-0.0885738	0.612628	12.7918	0.801854	0.938099	1.09749	61.4484	0.0253418	0.195286	1.50489	13	29200	29676	29188	29663	1	29188	475
PARACETAMOL, CAFFEINE, CODEINE	Non_withdrawal_event	Not Specified	398	423.257	-0.233919	-0.0886575	0.0495504	423.261	0.91732	0.940319	0.963895	6569.99	0.0410077	0.0605785	0.0894894	425	3006288	3018668	3005890	3018243	27	3005890	12353
BACLOFEN	Non_withdrawal_event	Adult	686	729.619	-0.198877	-0.0888718	0.0170402	729.646	0.92271	0.940182	0.957986	14255.7	0.0356425	0.0481211	0.0649685	732	1195685	1199587	1194999	1198855	46	1194999	3856
OLMESARTAN	Withdrawal_event	Adult	1	1.09619	-3.8869	-0.0896689	1.55009	1.09622	NA	NA	NA	1.09653	NA	NA	NA	337	3902	1199587	3901	1199250	336	3901	1195349
SUPROFEN	Non_withdrawal_event	Older adults	29	30.9046	-0.663222	-0.0902595	0.386714	30.9048	0.855507	0.938365	1.02925	649.302	0.0106387	0.0446633	0.187505	31	248387	249154	248358	249123	2	248358	765
TRIAMCINOLONE	Non_withdrawal_event	Paediatric	24	25.583	-0.725243	-0.090326	0.428824	25.5844	0.839543	0.938073	1.04817	123.105	0.0459439	0.194955	0.827256	26	29200	29676	29176	29650	2	29176	474
CHLORPHENAMINE MALEATE, PHENYLEPHRINE HYDROCHLORIDE, ACETYLSALICYLIC ACID	Non_withdrawal_event	Not Specified	14	14.9385	-0.944221	-0.0904781	0.566367	14.9385	0.818621	0.937177	1.0729	242.853	0.00758009	0.0576481	0.438425	15	3006288	3018668	3006274	3018653	1	3006274	12379
CARBAMAZEPINE	Withdrawal_event	Not Specified	32	34.1297	-0.634871	-0.0915719	0.364662	34.1356	0.663078	0.937437	1.32532	34.1444	0.662022	0.937195	1.32675	8322	12380	3018668	12348	3010346	8290	12348	2997998
ETIZOLAM	Non_withdrawal_event	Adult	14	14.9512	-0.94541	-0.0916668	0.565178	14.9512	0.817924	0.936378	1.07199	306.504	0.00600495	0.0456764	0.347436	15	1195685	1199587	1195671	1199572	1	1195671	3901
LOPRAZOLAM	Non_withdrawal_event	Older adults	14	14.9538	-0.945654	-0.091911	0.564934	14.9539	0.817778	0.936212	1.0718	324.247	0.0056707	0.043177	0.328752	15	248387	249154	248373	249139	1	248373	766
PENTOBARBITAL	Non_withdrawal_event	Not Specified	28	29.877	-0.675963	-0.0920158	0.392546	29.877	0.8517	0.937176	1.03123	485.742	0.0137306	0.0576437	0.242	30	3006288	3018668	3006260	3018638	2	3006260	12378
DOSULEPIN	Non_withdrawal_event	Adult	28	29.9024	-0.677172	-0.0932241	0.391338	29.9025	0.850975	0.936378	1.03035	613.157	0.0108748	0.0456653	0.191757	30	1195685	1199587	1195657	1199557	2	1195657	3900
NALOXONE, OXYCODONE	Non_withdrawal_event	Adult	267	285.07	-0.272605	-0.094304	0.0734858	285.074	0.908086	0.936599	0.966007	5849.33	0.0286309	0.0456463	0.0727739	286	1195685	1199587	1195418	1199301	19	1195418	3883
NICOTIANA TABACUM	Non_withdrawal_event	Paediatric	105	112.171	-0.384158	-0.094879	0.167713	112.199	0.886852	0.935836	0.987526	560.717	0.0942209	0.18726	0.372172	114	29200	29676	29095	29562	9	29095	467
BENZOYL PEROXIDE, POTASSIUM HYDROXYQUINOLINE SULFATE	Non_withdrawal_event	Not Specified	13	13.9426	-0.986993	-0.0973695	0.580519	13.9426	0.806315	0.932395	1.07819	242.853	0.00700218	0.0535304	0.40923	14	3006288	3018668	3006275	3018654	1	3006275	12379
NITRAZEPAM	Non_withdrawal_event	Older adults	54	57.8215	-0.508408	-0.0977704	0.2611	57.8223	0.87072	0.933895	1.00165	1301.88	0.0149852	0.0414786	0.114811	58	248387	249154	248333	249096	4	248333	763
OXAZEPAM	Non_withdrawal_event	Paediatric	79	84.6206	-0.434386	-0.0985529	0.20184	84.6369	0.876471	0.933399	0.994024	434.642	0.0834623	0.181759	0.395823	86	29200	29676	29121	29590	7	29121	469
STERCULIA	Non_withdrawal_event	Adult	13	13.9545	-0.988179	-0.0985554	0.579333	13.9545	0.805628	0.931601	1.07727	306.504	0.00554713	0.0424138	0.3243	14	1195685	1199587	1195672	1199573	1	1195672	3901
STERCULIA GUM	Non_withdrawal_event	Adult	13	13.9545	-0.988179	-0.0985554	0.579333	13.9545	0.805628	0.931601	1.07727	306.504	0.00554713	0.0424138	0.3243	14	1195685	1199587	1195672	1199573	1	1195672	3901
METHADONE	Non_withdrawal_event	Paediatric	249	266.653	-0.283453	-0.0986274	0.0749282	266.816	0.900753	0.933228	0.966874	1402.91	0.113661	0.177488	0.277158	271	29200	29676	28951	29405	22	28951	454
FLUNITRAZEPAM	Non_withdrawal_event	Older adults	40	42.8676	-0.580605	-0.0986966	0.313445	42.8681	0.859758	0.933094	1.01269	975.185	0.012662	0.0410179	0.132875	43	248387	249154	248347	249111	3	248347	764
BELIMUMAB	Non_withdrawal_event	Older adults	13	13.9569	-0.988423	-0.098799	0.57909	13.957	0.805485	0.931435	1.07708	324.248	0.00523836	0.0400928	0.306857	14	248387	249154	248374	249140	1	248374	766
CLOBAZAM	Withdrawal_event	Paediatric	1	1.10675	-3.89641	-0.0991856	1.54057	1.107	NA	NA	NA	1.10875	NA	NA	NA	69	476	29676	475	29607	68	475	29132
NALMEFENE	Non_withdrawal_event	Not Specified	672	720.035	-0.210701	-0.099534	0.00745418	720.046	0.914719	0.933273	0.952204	12433	0.0406371	0.0540497	0.0718893	723	3006288	3018668	3005616	3017945	51	3005616	12329
BACLOFEN	Non_withdrawal_event	Paediatric	77	82.6526	-0.441962	-0.101566	0.202473	82.6687	0.873253	0.931429	0.99348	434.672	0.0812778	0.177145	0.386088	84	29200	29676	29123	29592	7	29123	469
SIMEPREVIR	Withdrawal_event	Not Specified	2	2.18591	-2.69212	-0.103483	1.25632	2.18594	NA	NA	NA	2.18671	NA	NA	NA	533	12380	3018668	12378	3018135	531	12378	3005757
AGOMELATINE	Withdrawal_event	Not Specified	14	15.0881	-0.958137	-0.104394	0.552451	15.0894	0.549878	0.927801	1.56546	15.0939	0.548617	0.927525	1.56813	3679	12380	3018668	12366	3014989	3665	12366	3002623
CLOPAMIDE, RESERPINE	Non_withdrawal_event	Not Specified	12	12.9467	-1.03551	-0.105322	0.595879	12.9467	0.792268	0.926878	1.08436	242.853	0.0064246	0.0494126	0.38004	13	3006288	3018668	3006276	3018655	1	3006276	12379
DRY EXTRACT OF MELISSA LEAF (3-6:1), EXTRACTION SOLVENT: ETHANOL 50% V/V, DRY EXTRACT OF PEPPERMINT LEAF (3-6:1), EXTRACTION SOLVENT: ETHANOL 40% V/V, DRY HYDROALCOHOLIC EXTRACT OF VALERIAN ROOT (4-7:1), EXTRACTION SOLVENT: ETHANOL 70% V/V	Non_withdrawal_event	Not Specified	12	12.9467	-1.03551	-0.105322	0.595879	12.9467	0.792268	0.926878	1.08436	242.853	0.0064246	0.0494126	0.38004	13	3006288	3018668	3006276	3018655	1	3006276	12379
DRY EXTRACT OF ST. JOHN'S WORT (5-7:1), EXTRACTION SOLVENT: ETHANOL 60% V/V	Non_withdrawal_event	Not Specified	12	12.9467	-1.03551	-0.105322	0.595879	12.9467	0.792268	0.926878	1.08436	242.853	0.0064246	0.0494126	0.38004	13	3006288	3018668	3006276	3018655	1	3006276	12379
MENTHA PIPERITA, VALERIANA OFFICINALIS, MELISSA OFFICINALIS	Non_withdrawal_event	Not Specified	12	12.9467	-1.03551	-0.105322	0.595879	12.9467	0.792268	0.926878	1.08436	242.853	0.0064246	0.0494126	0.38004	13	3006288	3018668	3006276	3018655	1	3006276	12379
NEOMYCIN, POLYMYXIN B, FLUOCINOLONE ACETONIDE	Non_withdrawal_event	Not Specified	12	12.9467	-1.03551	-0.105322	0.595879	12.9467	0.792268	0.926878	1.08436	242.853	0.0064246	0.0494126	0.38004	13	3006288	3018668	3006276	3018655	1	3006276	12379
OXPRENOLOL	Non_withdrawal_event	Not Specified	12	12.9467	-1.03551	-0.105322	0.595879	12.9467	0.792268	0.926878	1.08436	242.853	0.0064246	0.0494126	0.38004	13	3006288	3018668	3006276	3018655	1	3006276	12379
PORIAE COCOS SCLEROTIUM	Non_withdrawal_event	Not Specified	12	12.9467	-1.03551	-0.105322	0.595879	12.9467	0.792268	0.926878	1.08436	242.853	0.0064246	0.0494126	0.38004	13	3006288	3018668	3006276	3018655	1	3006276	12379
VALERIAN ROOT DRY EXTRACT (4-7:1), DRY EXTRACT OF MELISSA LEAF (3-6:1), EXTRACTION SOLVENT: ETHANOL 50% V/V, DRY EXTRACT OF PEPPERMINT LEAF (3-6:1), EXTRACTION SOLVENT: ETHANOL 40% V/V	Non_withdrawal_event	Not Specified	12	12.9467	-1.03551	-0.105322	0.595879	12.9467	0.792268	0.926878	1.08436	242.853	0.0064246	0.0494126	0.38004	13	3006288	3018668	3006276	3018655	1	3006276	12379
PARACETAMOL DC, PARACETAMOL PH. EUR., CODEINE PHOSPHATE PH.EUR.	Non_withdrawal_event	Adult	12	12.9577	-1.0367	-0.106505	0.594697	12.9577	0.791593	0.926089	1.08344	306.504	0.00508957	0.0391512	0.301168	13	1195685	1199587	1195673	1199574	1	1195673	3901
DIENOGEST, ESTRADIOL	Non_withdrawal_event	Older adults	12	12.96	-1.03694	-0.106748	0.594454	12.96	0.791452	0.925924	1.08324	324.249	0.00480627	0.0370086	0.284968	13	248387	249154	248375	249141	1	248375	766
PIMOZIDE	Non_withdrawal_event	Older adults	12	12.96	-1.03694	-0.106748	0.594454	12.96	0.791452	0.925924	1.08324	324.249	0.00480627	0.0370086	0.284968	13	248387	249154	248375	249141	1	248375	766
RASAGILINE	Non_withdrawal_event	Adult	99	106.652	-0.405213	-0.10689	0.163134	106.653	0.879572	0.928247	0.979616	2456.26	0.0195972	0.0403051	0.0828947	107	1195685	1199587	1195586	1199480	8	1195586	3894
MIDOMAFETAMINE	Non_withdrawal_event	Not Specified	48	51.7867	-0.545649	-0.10846	0.270525	51.7868	0.856933	0.926877	1.00253	971.635	0.0178112	0.0494013	0.13702	52	3006288	3018668	3006240	3018616	4	3006240	12376
CARBIDOPA	Non_withdrawal_event	Not Specified	48	51.7867	-0.545649	-0.10846	0.270525	51.7868	0.856933	0.926877	1.00253	971.635	0.0178112	0.0494013	0.13702	52	3006288	3018668	3006240	3018616	4	3006240	12376
HYDROMORPHONE	Non_withdrawal_event	Paediatric	10	10.8236	-1.13908	-0.108938	0.647633	10.8239	0.766401	0.923884	1.11373	61.4526	0.0207895	0.162727	1.27372	11	29200	29676	29190	29665	1	29190	475
THIOPENTAL	Non_withdrawal_event	Paediatric	10	10.8236	-1.13908	-0.108938	0.647633	10.8239	0.766401	0.923884	1.11373	61.4526	0.0207895	0.162727	1.27372	11	29200	29676	29190	29665	1	29190	475
DIAMORPHINE	Non_withdrawal_event	Not Specified	1019	1100.47	-0.200869	-0.110911	-0.0237095	1100.5	0.910219	0.925944	0.941942	21022.7	0.0388682	0.0484714	0.0604473	1105	3006288	3018668	3005269	3017563	86	3005269	12294
CLOTIAZEPAM	Non_withdrawal_event	Adult	23	24.9187	-0.763035	-0.113228	0.415835	24.9187	0.822244	0.923001	1.0361	613.16	0.0088408	0.0375106	0.159154	25	1195685	1199587	1195662	1199562	2	1195662	3900
NALTREXONE	Non_withdrawal_event	Adult	116	125.59	-0.388734	-0.114126	0.136321	125.591	0.877474	0.923632	0.972218	3071.86	0.0197782	0.0377621	0.0720983	126	1195685	1199587	1195569	1199461	10	1195569	3892
ACETYLSALICYLIC ACID, CODEINE PHOSPHATE HEMIHYDRATE, MAGNESIUM OXIDE	Non_withdrawal_event	Not Specified	11	11.9508	-1.09114	-0.114603	0.612631	11.9508	0.776084	0.920441	1.09165	242.853	0.00584743	0.0452949	0.35086	12	3006288	3018668	3006277	3018656	1	3006277	12379
HYDROMORPHONE	Non_withdrawal_event	Adult	253	274.105	-0.298689	-0.115375	0.0568478	274.11	0.891372	0.922986	0.955722	6778.22	0.0241161	0.0373254	0.0577699	275	1195685	1199587	1195432	1199312	22	1195432	3880
BUTALBITAL, PROPYPHENAZONE, CAFFEINE	Non_withdrawal_event	Adult	11	11.961	-1.09232	-0.115782	0.611452	11.961	0.775423	0.919657	1.09072	306.504	0.00463234	0.0358885	0.278043	12	1195685	1199587	1195674	1199575	1	1195674	3901
CYPROHEPTADINE	Non_withdrawal_event	Adult	11	11.961	-1.09232	-0.115782	0.611452	11.961	0.775423	0.919657	1.09072	306.504	0.00463234	0.0358885	0.278043	12	1195685	1199587	1195674	1199575	1	1195674	3901
FLUMAZENIL	Non_withdrawal_event	Older adults	11	11.9631	-1.09256	-0.116024	0.61121	11.9631	0.775285	0.919494	1.09053	324.251	0.00437449	0.0339244	0.263085	12	248387	249154	248376	249142	1	248376	766
NALTREXONE	Non_withdrawal_event	Not Specified	236	255.946	-0.306819	-0.116815	0.0612996	255.948	0.889042	0.922063	0.956312	5107.78	0.0295592	0.046204	0.0722216	257	3006288	3018668	3006052	3018411	21	3006052	12359
LOPRAZOLAM	Non_withdrawal_event	Adult	45	48.8406	-0.569406	-0.116909	0.273527	48.8408	0.84757	0.921361	1.00158	1226.93	0.0131847	0.036677	0.102028	49	1195685	1199587	1195640	1199538	4	1195640	3898
ISPAGHULA SEED, SENNA PODS, TINNEVELLY, ISPAGHULA HUSK	Non_withdrawal_event	Not Specified	22	23.9016	-0.782804	-0.117049	0.422541	23.9016	0.815846	0.920441	1.03845	485.743	0.0106491	0.0452914	0.192627	24	3006288	3018668	3006266	3018644	2	3006266	12378
BUPRENORPHINE	Non_withdrawal_event	Not Specified	6332	6870.71	-0.153545	-0.117788	-0.0824754	6871.94	0.914945	0.921428	0.927958	143992	0.0402785	0.0439747	0.0480101	6899	3006288	3018668	2999956	3011769	567	2999956	11813
TRAMADOL HYDROCHLORIDE, DEXKETOPROFEN	Withdrawal_event	Adult	1	1.12872	-3.916	-0.118773	1.52098	1.12875	NA	NA	NA	1.12917	NA	NA	NA	347	3902	1199587	3901	1199240	346	3901	1195339
CYPROTERONE ACETATE, ESTRADIOL VALERATE	Non_withdrawal_event	Not Specified	43	46.8072	-0.584665	-0.121046	0.277644	46.8073	0.84195	0.91866	1.00236	971.637	0.0158834	0.0442552	0.123307	47	3006288	3018668	3006245	3018621	4	3006245	12376
METHADONE	Non_withdrawal_event	Not Specified	3411	3710.72	-0.170314	-0.121487	-0.0734836	3711.09	0.910212	0.919137	0.92815	78400.8	0.0387113	0.0435072	0.0488972	3726	3006288	3018668	3002877	3014942	315	3002877	12065
BILASTINE	Withdrawal_event	Adult	1	1.13197	-3.91888	-0.121652	1.51811	1.13201	NA	NA	NA	1.13244	NA	NA	NA	348	3902	1199587	3901	1199239	347	3901	1195338
SULFOGAIACOL, CODEINE CAMSILATE, GRINDELIA	Non_withdrawal_event	Not Specified	118	128.471	-0.39433	-0.122159	0.126258	128.471	0.871352	0.918492	0.968183	2673.45	0.023788	0.0441378	0.081896	129	3006288	3018668	3006170	3018539	11	3006170	12369
SULFOGAIACOL, GRINDELIA SOFT HYDROALCOHOLIC EXTRACT, CODEINE CAMSILATE	Non_withdrawal_event	Not Specified	118	128.471	-0.39433	-0.122159	0.126258	128.471	0.871352	0.918492	0.968183	2673.45	0.023788	0.0441378	0.081896	129	3006288	3018668	3006170	3018539	11	3006170	12369
CODEINE	Non_withdrawal_event	Paediatric	9	9.8396	-1.21525	-0.122181	0.667815	9.83988	0.743919	0.914645	1.12455	61.4547	0.0185173	0.146449	1.15823	10	29200	29676	29191	29666	1	29191	475
BROMOCRIPTINE	Non_withdrawal_event	Paediatric	9	9.8396	-1.21525	-0.122181	0.667815	9.83988	0.743919	0.914645	1.12455	61.4547	0.0185173	0.146449	1.15823	10	29200	29676	29191	29666	1	29191	475
HYDROMORPHONE	Non_withdrawal_event	Not Specified	403	439.191	-0.268258	-0.123923	0.0134471	439.197	0.89166	0.917584	0.944262	9254.87	0.0312093	0.0435446	0.0607554	441	3006288	3018668	3005885	3018227	38	3005885	12342
DIAMORPHINE	Non_withdrawal_event	Adult	941	1025.65	-0.217883	-0.124213	-0.0335272	1025.73	0.900417	0.917399	0.934702	27566.2	0.0273733	0.034136	0.0425695	1029	1195685	1199587	1194744	1198558	88	1194744	3814
CHLORPROMAZINE	Non_withdrawal_event	Paediatric	18	19.6792	-0.868455	-0.125344	0.463978	19.6803	0.7903	0.914619	1.05849	123.131	0.0338248	0.146186	0.631796	20	29200	29676	29182	29656	2	29182	474
BENTAZEPAM	Non_withdrawal_event	Not Specified	10	10.9549	-1.15572	-0.125574	0.630997	10.9549	0.757239	0.912834	1.1004	242.853	0.00527079	0.0411772	0.32169	11	3006288	3018668	3006278	3018657	1	3006278	12379
ISOCARBOXAZID	Non_withdrawal_event	Not Specified	10	10.9549	-1.15572	-0.125574	0.630997	10.9549	0.757239	0.912834	1.1004	242.853	0.00527079	0.0411772	0.32169	11	3006288	3018668	3006278	3018657	1	3006278	12379
NEFAZODONE	Non_withdrawal_event	Not Specified	10	10.9549	-1.15572	-0.125574	0.630997	10.9549	0.757239	0.912834	1.1004	242.853	0.00527079	0.0411772	0.32169	11	3006288	3018668	3006278	3018657	1	3006278	12379
PARACETAMOL, PROPYPHENAZONE, CAFFEINE, CODEINE PHOSPHATE HEMIHYDRATE	Non_withdrawal_event	Not Specified	10	10.9549	-1.15572	-0.125574	0.630997	10.9549	0.757239	0.912834	1.1004	242.853	0.00527079	0.0411772	0.32169	11	3006288	3018668	3006278	3018657	1	3006278	12379
LITHIUM	Withdrawal_event	Older adults	2	2.22877	-2.71497	-0.126325	1.23348	2.22944	NA	NA	NA	2.23015	NA	NA	NA	724	767	249154	765	248430	722	765	247665
LISINOPRIL	Withdrawal_event	Older adults	2	2.22877	-2.71497	-0.126325	1.23348	2.22944	NA	NA	NA	2.23015	NA	NA	NA	724	767	249154	765	248430	722	765	247665
ZOPICLONE	Non_withdrawal_event	Paediatric	27	29.5188	-0.722003	-0.126435	0.366103	29.5214	0.811748	0.914592	1.03047	185.03	0.0441161	0.145923	0.482667	30	29200	29676	29173	29646	3	29173	473
ITOPRIDE	Non_withdrawal_event	Older adults	10	10.9661	-1.15713	-0.12699	0.629581	10.9662	0.75646	0.911895	1.09927	324.252	0.00394311	0.0308402	0.241211	11	248387	249154	248377	249143	1	248377	766
NOMEGESTROL	Withdrawal_event	Adult	1	1.13848	-3.92462	-0.127391	1.51237	1.13852	NA	NA	NA	1.13897	NA	NA	NA	350	3902	1199587	3901	1199237	349	3901	1195336
PROPYPHENAZONE	Non_withdrawal_event	Not Specified	20	21.9098	-0.829873	-0.128504	0.434251	21.9098	0.799841	0.912834	1.04179	485.744	0.00962295	0.041174	0.176172	22	3006288	3018668	3006268	3018646	2	3006268	12378
HYDROXYCARBAMIDE	Withdrawal_event	Adult	1	1.14173	-3.92748	-0.130253	1.5095	1.14177	NA	NA	NA	1.14223	NA	NA	NA	351	3902	1199587	3901	1199236	350	3901	1195335
BUPRENORPHINE, NALOXONE	Non_withdrawal_event	Adult	110	120.606	-0.414559	-0.132229	0.124625	120.607	0.862081	0.91205	0.964914	3379.93	0.017497	0.032545	0.0605347	121	1195685	1199587	1195575	1199466	11	1195575	3891
FLUPENTIXOL, MELITRACEN	Non_withdrawal_event	Not Specified	99	108.553	-0.430584	-0.132261	0.137763	108.553	0.859172	0.911994	0.968064	2430.23	0.0212541	0.040737	0.0780789	109	3006288	3018668	3006189	3018559	10	3006189	12370
BUDESONIDE	Withdrawal_event	Adult	3	3.34386	-2.18565	-0.135202	1.05859	3.34416	0.289682	0.897087	2.77809	3.34528	0.288628	0.896785	2.78636	1028	3902	1199587	3899	1198559	1025	3899	1194660
OXETORONE	Non_withdrawal_event	Not Specified	145	159.344	-0.380127	-0.135644	0.0895013	159.345	0.865739	0.909978	0.956477	3646.76	0.0233596	0.0397614	0.0676793	160	3006288	3018668	3006143	3018508	15	3006143	12365
ZOTEPINE	Non_withdrawal_event	Adult	19	20.9317	-0.857642	-0.136272	0.43929	20.9317	0.790104	0.907713	1.04283	613.162	0.00721531	0.0309869	0.133077	21	1195685	1199587	1195666	1199566	2	1195666	3900
BUPRENORPHINE	Non_withdrawal_event	Adult	1481	1629.68	-0.212398	-0.137974	-0.0654467	1629.88	0.894561	0.908653	0.922968	49068.1	0.025489	0.0301825	0.0357403	1635	1195685	1199587	1194204	1197952	154	1194204	3748
REMIFENTANIL	Non_withdrawal_event	Paediatric	8	8.85564	-1.30665	-0.138374	0.690211	8.8559	0.717035	0.903353	1.13808	61.4568	0.016249	0.130173	1.04283	9	29200	29676	29192	29667	1	29192	475
ETHINYLESTRADIOL	Non_withdrawal_event	Paediatric	8	8.85564	-1.30665	-0.138374	0.690211	8.8559	0.717035	0.903353	1.13808	61.4568	0.016249	0.130173	1.04283	9	29200	29676	29192	29667	1	29192	475
TROSPIUM	Non_withdrawal_event	Paediatric	8	8.85564	-1.30665	-0.138374	0.690211	8.8559	0.717035	0.903353	1.13808	61.4568	0.016249	0.130173	1.04283	9	29200	29676	29192	29667	1	29192	475
APOMORPHINE	Withdrawal_event	Older adults	3	3.3524	-2.18884	-0.138401	1.05539	3.35394	0.288296	0.894469	2.77518	3.35504	0.287302	0.894178	2.78297	1089	767	249154	764	248065	1086	764	247301
MEPROBAMATE	Non_withdrawal_event	Adult	9	9.96747	-1.23298	-0.139914	0.650082	9.96748	0.7344	0.902936	1.11015	306.505	0.00371925	0.0293633	0.231822	10	1195685	1199587	1195676	1199577	1	1195676	3901
CLOXAZOLAM	Non_withdrawal_event	Adult	9	9.96747	-1.23298	-0.139914	0.650082	9.96748	0.7344	0.902936	1.11015	306.505	0.00371925	0.0293633	0.231822	10	1195685	1199587	1195676	1199577	1	1195676	3901
IDURSULFASE	Non_withdrawal_event	Adult	9	9.96747	-1.23298	-0.139914	0.650082	9.96748	0.7344	0.902936	1.11015	306.505	0.00371925	0.0293633	0.231822	10	1195685	1199587	1195676	1199577	1	1195676	3901
TAURINE	Non_withdrawal_event	Adult	9	9.96747	-1.23298	-0.139914	0.650082	9.96748	0.7344	0.902936	1.11015	306.505	0.00371925	0.0293633	0.231822	10	1195685	1199587	1195676	1199577	1	1195676	3901
LIOTHYRONINE	Non_withdrawal_event	Older adults	9	9.96922	-1.23322	-0.140154	0.649842	9.96925	0.734269	0.902776	1.10995	324.253	0.00351224	0.0277561	0.219347	10	248387	249154	248378	249144	1	248378	766
DISULFIRAM	Withdrawal_event	Adult	1	1.15474	-3.93887	-0.141641	1.49812	1.15478	NA	NA	NA	1.15529	NA	NA	NA	355	3902	1199587	3901	1199232	354	3901	1195331
INSULIN HUMAN	Withdrawal_event	Paediatric	1	1.15487	-3.93898	-0.141758	1.498	1.15525	NA	NA	NA	1.15778	NA	NA	NA	72	476	29676	475	29604	71	475	29129
APOMORPHINE	Withdrawal_event	Not Specified	5	5.56936	-1.66958	-0.142112	0.852635	5.56961	0.374197	0.897728	2.15372	5.57196	0.372832	0.89735	2.15979	1358	12380	3018668	12375	3017310	1353	12375	3004935
NORTRIPTYLINE HYDROCHLORIDE, FLUPHENAZINE	Non_withdrawal_event	Not Specified	17	18.9221	-0.9172	-0.150343	0.453819	18.9221	0.770016	0.898421	1.04824	485.744	0.00808507	0.0349978	0.151495	19	3006288	3018668	3006271	3018649	2	3006271	12378
HYDROXYZINE	Non_withdrawal_event	Paediatric	23	25.583	-0.800253	-0.150447	0.378617	25.5852	0.78243	0.898956	1.03284	185.055	0.0371903	0.124287	0.41536	26	29200	29676	29177	29650	3	29177	473
NALOXEGOL	Non_withdrawal_event	Not Specified	148	164.323	-0.392353	-0.150457	0.0724915	164.324	0.855267	0.900659	0.94846	4133.66	0.0216676	0.0358037	0.0591621	165	3006288	3018668	3006140	3018503	17	3006140	12363
INDAPAMIDE	Withdrawal_event	Older adults	1	1.16672	-3.94928	-0.152049	1.48771	1.16697	NA	NA	NA	1.16749	NA	NA	NA	379	767	249154	766	248775	378	766	248009
DOXAZOSIN	Withdrawal_event	Older adults	1	1.1698	-3.95194	-0.154712	1.48505	1.17006	NA	NA	NA	1.17058	NA	NA	NA	380	767	249154	766	248774	379	766	248008
PRASTERONE ENANTATE, ESTRADIOL	Non_withdrawal_event	Not Specified	8	8.96309	-1.32313	-0.154848	0.673736	8.96309	0.708463	0.892549	1.12447	242.853	0.00411982	0.0329417	0.263399	9	3006288	3018668	3006280	3018659	1	3006280	12379
DIAMORPHINE	Non_withdrawal_event	Older adults	8	8.97229	-1.32453	-0.156251	0.672333	8.97233	0.707733	0.89163	1.12331	324.255	0.00308207	0.024672	0.197499	9	248387	249154	248379	249145	1	248379	766
BROMOCRIPTINE	Non_withdrawal_event	Older adults	8	8.97229	-1.32453	-0.156251	0.672333	8.97233	0.707733	0.89163	1.12331	324.255	0.00308207	0.024672	0.197499	9	248387	249154	248379	249145	1	248379	766
UBIDECARENONE	Non_withdrawal_event	Older adults	8	8.97229	-1.32453	-0.156251	0.672333	8.97233	0.707733	0.89163	1.12331	324.255	0.00308207	0.024672	0.197499	9	248387	249154	248379	249145	1	248379	766
BUPRENORPHINE, NALOXONE	Non_withdrawal_event	Not Specified	549	612.478	-0.280952	-0.157715	-0.0395932	612.491	0.872111	0.89634	0.921242	16110	0.0263825	0.0340782	0.0440187	615	3006288	3018668	3005739	3018053	66	3005739	12314
CLOBETASOL	Non_withdrawal_event	Paediatric	7	7.87168	-1.41886	-0.158627	0.715233	7.87192	0.684336	0.889237	1.15549	61.4589	0.0139858	0.113897	0.927549	8	29200	29676	29193	29668	1	29193	475
DEXTROPROPOXYPHENE, PARACETAMOL	Withdrawal_event	Not Specified	2	2.29254	-2.74829	-0.15965	1.20015	2.2926	NA	NA	NA	2.2938	NA	NA	NA	559	12380	3018668	12378	3018109	557	12378	3005731
PROPYPHENAZONE, CAFFEINE	Non_withdrawal_event	Adult	16	17.9414	-0.953414	-0.160486	0.459747	17.9415	0.757405	0.891788	1.05001	613.164	0.00599786	0.0260942	0.113525	18	1195685	1199587	1195669	1199569	2	1195669	3900
PROPIOMAZINE	Non_withdrawal_event	Older adults	16	17.9446	-0.953659	-0.160732	0.459502	17.9447	0.757268	0.891627	1.04982	649.336	0.00565595	0.0246406	0.107348	18	248387	249154	248371	249136	2	248371	765
NALDEMEDINE	Non_withdrawal_event	Not Specified	32	35.8524	-0.704908	-0.161609	0.294625	35.8524	0.795196	0.892548	1.00182	971.641	0.0116456	0.032934	0.0931381	36	3006288	3018668	3006256	3018632	4	3006256	12376
LEVOMEPROMAZINE	Non_withdrawal_event	Paediatric	14	15.7434	-1.01754	-0.163797	0.493047	15.7443	0.738875	0.889211	1.07013	123.148	0.0257661	0.113685	0.501598	16	29200	29676	29186	29660	2	29186	474
OXYCODONE	Non_withdrawal_event	Paediatric	50	56.0857	-0.591943	-0.164155	0.207746	56.0974	0.808793	0.891306	0.982238	435.075	0.0518348	0.114923	0.254795	57	29200	29676	29150	29619	7	29150	469
BUPRENORPHINE	Non_withdrawal_event	Paediatric	133	149.562	-0.424436	-0.168718	0.0659197	149.647	0.836913	0.888757	0.943812	1208.47	0.0674575	0.110056	0.179555	152	29200	29676	29067	29524	19	29067	457
CLOMIPRAMINE	Non_withdrawal_event	Paediatric	62	69.8612	-0.552561	-0.170923	0.165598	69.88	0.81198	0.887235	0.969465	561.546	0.0545496	0.110409	0.223471	71	29200	29676	29138	29605	9	29138	467
LYSERGIDE	Non_withdrawal_event	Not Specified	136	153.368	-0.425563	-0.172796	0.0593548	153.369	0.837233	0.886748	0.939192	4377.18	0.0189982	0.0310702	0.0508132	154	3006288	3018668	3006152	3018514	18	3006152	12362
CORTICOTROPIN	Non_withdrawal_event	Not Specified	7	7.96719	-1.43523	-0.174993	0.698867	7.96719	0.676155	0.878603	1.14167	242.853	0.00354608	0.028824	0.234293	8	3006288	3018668	3006281	3018660	1	3006281	12379
SILDENAFIL	Withdrawal_event	Adult	2	2.32249	-2.76368	-0.17504	1.18476	2.32268	NA	NA	NA	2.32373	NA	NA	NA	714	3902	1199587	3900	1198873	712	3900	1194973
SULFOGAIACOL, CODEINE CAMSILATE, GRINDELIA	Non_withdrawal_event	Adult	7	7.97398	-1.43638	-0.176149	0.697711	7.97398	0.675579	0.877855	1.14069	306.506	0.00280921	0.0228381	0.185667	8	1195685	1199587	1195678	1199579	1	1195678	3901
SULFOGAIACOL, GRINDELIA SOFT HYDROALCOHOLIC EXTRACT, CODEINE CAMSILATE	Non_withdrawal_event	Adult	7	7.97398	-1.43638	-0.176149	0.697711	7.97398	0.675579	0.877855	1.14069	306.506	0.00280921	0.0228381	0.185667	8	1195685	1199587	1195678	1199579	1	1195678	3901
BORIC ACID	Non_withdrawal_event	Adult	7	7.97398	-1.43638	-0.176149	0.697711	7.97398	0.675579	0.877855	1.14069	306.506	0.00280921	0.0228381	0.185667	8	1195685	1199587	1195678	1199579	1	1195678	3901
ECONAZOLE NITRATE, TRIAMCINOLONE ACETONIDE	Non_withdrawal_event	Adult	7	7.97398	-1.43638	-0.176149	0.697711	7.97398	0.675579	0.877855	1.14069	306.506	0.00280921	0.0228381	0.185667	8	1195685	1199587	1195678	1199579	1	1195678	3901
KARAYA GUM	Non_withdrawal_event	Adult	7	7.97398	-1.43638	-0.176149	0.697711	7.97398	0.675579	0.877855	1.14069	306.506	0.00280921	0.0228381	0.185667	8	1195685	1199587	1195678	1199579	1	1195678	3901
NOSCAPINE HYDROCHLORIDE, CODEINE HYDROCHLORIDE DIHYDRATE, HYOSCINE METHONITRATE, MORPHINE HYDROCHLORIDE, PAPAVERINE HYDROCHLORIDE	Non_withdrawal_event	Adult	7	7.97398	-1.43638	-0.176149	0.697711	7.97398	0.675579	0.877855	1.14069	306.506	0.00280921	0.0228381	0.185667	8	1195685	1199587	1195678	1199579	1	1195678	3901
TROPATEPINE	Non_withdrawal_event	Paediatric	13	14.7594	-1.06636	-0.176739	0.50115	14.7603	0.722174	0.880741	1.07413	123.152	0.0237557	0.105561	0.469069	15	29200	29676	29187	29661	2	29187	474
PRIMIDONE	Non_withdrawal_event	Paediatric	13	14.7594	-1.06636	-0.176739	0.50115	14.7603	0.722174	0.880741	1.07413	123.152	0.0237557	0.105561	0.469069	15	29200	29676	29187	29661	2	29187	474
ROTIGOTINE	Withdrawal_event	Adult	1	1.19703	-3.97527	-0.178046	1.46171	1.19709	NA	NA	NA	1.19773	NA	NA	NA	368	3902	1199587	3901	1199219	367	3901	1195318
NALOXONE	Non_withdrawal_event	Not Specified	115	130.463	-0.457116	-0.181264	0.0702174	130.463	0.82693	0.881473	0.939613	3890.23	0.0175175	0.0295613	0.0498855	131	3006288	3018668	3006173	3018537	16	3006173	12364
LEDIPASVIR, SOFOSBUVIR	Withdrawal_event	Adult	2	2.3355	-2.77032	-0.181675	1.17813	2.3357	NA	NA	NA	2.3368	NA	NA	NA	718	3902	1199587	3900	1198869	716	3900	1194969
Not available	Withdrawal_event	Not Specified	40	45.5063	-0.665819	-0.18391	0.228231	45.5266	0.644515	0.878607	1.19772	45.5494	0.643471	0.878167	1.19847	11096	12380	3018668	12340	3007572	11056	12340	2995232
BROMAZEPAM	Non_withdrawal_event	Paediatric	6	6.88772	-1.56068	-0.18469	0.743388	6.88793	0.643751	0.871089	1.17871	61.4611	0.0117302	0.0976228	0.81245	7	29200	29676	29194	29669	1	29194	475
NALOXONE, TILIDINE	Non_withdrawal_event	Paediatric	6	6.88772	-1.56068	-0.18469	0.743388	6.88793	0.643751	0.871089	1.17871	61.4611	0.0117302	0.0976228	0.81245	7	29200	29676	29194	29669	1	29194	475
SODIUM OXYBATE	Non_withdrawal_event	Paediatric	6	6.88772	-1.56068	-0.18469	0.743388	6.88793	0.643751	0.871089	1.17871	61.4611	0.0117302	0.0976228	0.81245	7	29200	29676	29194	29669	1	29194	475
THEOPHYLLINE	Non_withdrawal_event	Paediatric	6	6.88772	-1.56068	-0.18469	0.743388	6.88793	0.643751	0.871089	1.17871	61.4611	0.0117302	0.0976228	0.81245	7	29200	29676	29194	29669	1	29194	475
TESTOSTERONE	Withdrawal_event	Adult	2	2.34526	-2.77527	-0.186632	1.17317	2.34547	NA	NA	NA	2.34659	NA	NA	NA	721	3902	1199587	3900	1198866	719	3900	1194966
ALIMEMAZINE	Withdrawal_event	Adult	1	1.21329	-3.98903	-0.191806	1.44795	1.21336	NA	NA	NA	1.21405	NA	NA	NA	373	3902	1199587	3901	1199214	372	3901	1195313
SYZYGIUM CUMINI MOTHER TINCTURE	Non_withdrawal_event	Adult	13	14.9512	-1.08438	-0.19476	0.483128	14.9512	0.712955	0.869494	1.0604	613.165	0.00478286	0.0212015	0.0939819	15	1195685	1199587	1195672	1199572	2	1195672	3900
VIGABATRIN	Withdrawal_event	Not Specified	1	1.21804	-3.99303	-0.195802	1.44396	1.21806	NA	NA	NA	1.21896	NA	NA	NA	297	12380	3018668	12379	3018371	296	12379	3005992
OPIUM	Non_withdrawal_event	Not Specified	39	44.8154	-0.68664	-0.19815	0.218795	44.8155	0.776007	0.870234	0.975902	1457.69	0.0113251	0.0267546	0.0632053	45	3006288	3018668	3006249	3018623	6	3006249	12374
CARVEDILOL	Withdrawal_event	Older adults	1	1.22213	-3.99646	-0.199233	1.44052	1.22249	NA	NA	NA	1.22317	NA	NA	NA	397	767	249154	766	248757	396	766	247991
FLUOCINOLONE	Withdrawal_event	Not Specified	1	1.22214	-3.99647	-0.199241	1.44052	1.22216	NA	NA	NA	1.22308	NA	NA	NA	298	12380	3018668	12379	3018370	297	12379	3005991
RUXOLITINIB	Withdrawal_event	Not Specified	12	13.8578	-1.1301	-0.199904	0.501298	13.8599	0.492062	0.86581	1.52344	13.8675	0.4908	0.865332	1.52567	3379	12380	3018668	12368	3015289	3367	12368	3002921
ALTHAEA OFFICINALIS	Non_withdrawal_event	Not Specified	6	6.97129	-1.57691	-0.200918	0.72716	6.97129	0.636055	0.860672	1.16461	242.853	0.00297422	0.0247063	0.20523	7	3006288	3018668	3006282	3018661	1	3006282	12379
CALCIUM PANTOTHENATE, CYANOCOBALAMIN, NICOTINAMIDE, RIBOFLAVIN, THIAMINE NITRATE, PYRIDOXINE HYDROCHLORIDE	Non_withdrawal_event	Not Specified	6	6.97129	-1.57691	-0.200918	0.72716	6.97129	0.636055	0.860672	1.16461	242.853	0.00297422	0.0247063	0.20523	7	3006288	3018668	3006282	3018661	1	3006282	12379
DRY EXTRACT VALERIAN ROOT (3-6:1), MENTHAE PIPERITAE FOLIUM, MELISSAE HERBAE EXTRACTUM SICCUM (DER 6-8:1)	Non_withdrawal_event	Not Specified	6	6.97129	-1.57691	-0.200918	0.72716	6.97129	0.636055	0.860672	1.16461	242.853	0.00297422	0.0247063	0.20523	7	3006288	3018668	3006282	3018661	1	3006282	12379
GLUTETHIMIDE	Non_withdrawal_event	Not Specified	6	6.97129	-1.57691	-0.200918	0.72716	6.97129	0.636055	0.860672	1.16461	242.853	0.00297422	0.0247063	0.20523	7	3006288	3018668	3006282	3018661	1	3006282	12379
MENTHA PIPERITA, MELISSA OFFICINALIS, VALERIANAE DRY EXTRACT HYDROALCOHOLIC	Non_withdrawal_event	Not Specified	6	6.97129	-1.57691	-0.200918	0.72716	6.97129	0.636055	0.860672	1.16461	242.853	0.00297422	0.0247063	0.20523	7	3006288	3018668	3006282	3018661	1	3006282	12379
MENTHA X PIPERITA L., FOLIUM DRY EXTRACT, VALERIANA OFFICINALIS EXTRACT, MELISSA OFFICINALIS L. FOLIUM	Non_withdrawal_event	Not Specified	6	6.97129	-1.57691	-0.200918	0.72716	6.97129	0.636055	0.860672	1.16461	242.853	0.00297422	0.0247063	0.20523	7	3006288	3018668	3006282	3018661	1	3006282	12379
CODEINE HYDROCHLORIDE, PAPAVERINE HYDROCHLORIDE	Non_withdrawal_event	Adult	6	6.97723	-1.57805	-0.202064	0.726013	6.97724	0.635513	0.859939	1.16362	306.506	0.00235618	0.0195755	0.162636	7	1195685	1199587	1195679	1199580	1	1195679	3901
BUPRENORPHINE, NALOXONE	Non_withdrawal_event	Older adults	6	6.97845	-1.57829	-0.2023	0.725778	6.97848	0.6354	0.859786	1.16341	324.257	0.00222507	0.0185038	0.153879	7	248387	249154	248381	249147	1	248381	766
AMITRIPTYLINE HYDROCHLORIDE, MEDAZEPAM	Non_withdrawal_event	Older adults	6	6.97845	-1.57829	-0.2023	0.725778	6.97848	0.6354	0.859786	1.16341	324.257	0.00222507	0.0185038	0.153879	7	248387	249154	248381	249147	1	248381	766
MEDAZEPAM	Non_withdrawal_event	Older adults	6	6.97845	-1.57829	-0.2023	0.725778	6.97848	0.6354	0.859786	1.16341	324.257	0.00222507	0.0185038	0.153879	7	248387	249154	248381	249147	1	248381	766
MEPIVACAINE	Withdrawal_event	Not Specified	2	2.37867	-2.79211	-0.203472	1.15633	2.37874	NA	NA	NA	2.3803	NA	NA	NA	580	12380	3018668	12378	3018088	578	12378	3005710
CHLORPROTHIXENE	Non_withdrawal_event	Paediatric	17	19.6792	-0.972371	-0.205514	0.398648	19.681	0.718526	0.863777	1.03839	185.093	0.0268261	0.0918457	0.314456	20	29200	29676	29183	29656	3	29183	473
PARACETAMOL, CODEINE	Withdrawal_event	Older adults	1	1.23445	-4.00674	-0.209512	1.43025	1.23482	NA	NA	NA	1.23555	NA	NA	NA	401	767	249154	766	248753	400	766	247987
OPIUM	Non_withdrawal_event	Adult	12	13.9545	-1.13978	-0.209587	0.491615	13.9545	0.694374	0.859939	1.06498	613.166	0.00437869	0.0195706	0.0874707	14	1195685	1199587	1195673	1199573	2	1195673	3900
DACLIZUMAB	Withdrawal_event	Not Specified	1	1.23855	-4.01015	-0.212919	1.42684	1.23857	NA	NA	NA	1.23955	NA	NA	NA	302	12380	3018668	12379	3018366	301	12379	3005987
RIFABUTIN	Withdrawal_event	Not Specified	1	1.23855	-4.01015	-0.212919	1.42684	1.23857	NA	NA	NA	1.23955	NA	NA	NA	302	12380	3018668	12379	3018366	301	12379	3005987
LEVOMETHADONE	Non_withdrawal_event	Adult	110	127.584	-0.49537	-0.21304	0.0438139	127.586	0.803816	0.862167	0.924753	5540.77	0.0120494	0.0198528	0.0327098	128	1195685	1199587	1195575	1199459	18	1195575	3884
BUDESONIDE	Withdrawal_event	Older adults	1	1.24368	-4.0144	-0.217173	1.42258	1.24408	NA	NA	NA	1.24483	NA	NA	NA	404	767	249154	766	248750	403	766	247984
NITROUS OXIDE	Non_withdrawal_event	Paediatric	5	5.90376	-1.74695	-0.219488	0.77526	5.90394	0.592133	0.846892	1.21126	61.4632	0.00948593	0.0813496	0.697639	6	29200	29676	29195	29670	1	29195	475
CYCLIZINE	Non_withdrawal_event	Paediatric	5	5.90376	-1.74695	-0.219488	0.77526	5.90394	0.592133	0.846892	1.21126	61.4632	0.00948593	0.0813496	0.697639	6	29200	29676	29195	29670	1	29195	475
AQUEOUS EXTRACT OF DRY MALTODEXTRIN ERYSIMUM, CODEINE	Non_withdrawal_event	Paediatric	5	5.90376	-1.74695	-0.219488	0.77526	5.90394	0.592133	0.846892	1.21126	61.4632	0.00948593	0.0813496	0.697639	6	29200	29676	29195	29670	1	29195	475
CICLESONIDE	Non_withdrawal_event	Paediatric	5	5.90376	-1.74695	-0.219488	0.77526	5.90394	0.592133	0.846892	1.21126	61.4632	0.00948593	0.0813496	0.697639	6	29200	29676	29195	29670	1	29195	475
CISATRACURIUM	Non_withdrawal_event	Paediatric	5	5.90376	-1.74695	-0.219488	0.77526	5.90394	0.592133	0.846892	1.21126	61.4632	0.00948593	0.0813496	0.697639	6	29200	29676	29195	29670	1	29195	475
CODEINE, ERYSIMUM	Non_withdrawal_event	Paediatric	5	5.90376	-1.74695	-0.219488	0.77526	5.90394	0.592133	0.846892	1.21126	61.4632	0.00948593	0.0813496	0.697639	6	29200	29676	29195	29670	1	29195	475
MACITENTAN	Non_withdrawal_event	Paediatric	5	5.90376	-1.74695	-0.219488	0.77526	5.90394	0.592133	0.846892	1.21126	61.4632	0.00948593	0.0813496	0.697639	6	29200	29676	29195	29670	1	29195	475
MELOXICAM	Withdrawal_event	Adult	1	1.24907	-4.01885	-0.221625	1.41813	1.24915	NA	NA	NA	1.24996	NA	NA	NA	384	3902	1199587	3901	1199203	383	3901	1195302
NEFOPAM	Withdrawal_event	Adult	1	1.26208	-4.02955	-0.232318	1.40744	1.26217	NA	NA	NA	1.26302	NA	NA	NA	388	3902	1199587	3901	1199199	387	3901	1195298
LORATADINE	Withdrawal_event	Not Specified	3	3.61721	-2.28476	-0.234313	0.959483	3.61739	0.267955	0.829327	2.56679	3.61993	0.266736	0.828744	2.5749	882	12380	3018668	12377	3017786	879	12377	3005409
DOXYLAMINE HYDROGEN SUCCINATE, PARACETAMOL, CAFFEINE, CODEINE PHOSPHATE	Non_withdrawal_event	Not Specified	16	18.9221	-1.02816	-0.235232	0.385002	18.9221	0.695973	0.845572	1.02733	728.675	0.00639728	0.0219576	0.0753662	19	3006288	3018668	3006272	3018649	3	3006272	12377
MAGNESIUM GLYCEROPHOSPHATE	Non_withdrawal_event	Not Specified	5	5.97539	-1.763	-0.235536	0.759211	5.9754	0.585054	0.836765	1.19677	242.853	0.00240519	0.0205886	0.176239	6	3006288	3018668	3006283	3018662	1	3006283	12379
METADOXINE	Non_withdrawal_event	Not Specified	5	5.97539	-1.763	-0.235536	0.759211	5.9754	0.585054	0.836765	1.19677	242.853	0.00240519	0.0205886	0.176239	6	3006288	3018668	3006283	3018662	1	3006283	12379
DIAMORPHINE	Non_withdrawal_event	Paediatric	30	35.4226	-0.798639	-0.236081	0.233659	35.4291	0.731666	0.84676	0.97996	372.383	0.0333742	0.0805622	0.19447	36	29200	29676	29170	29640	6	29170	470
DOXYLAMINE HYDROGEN SUCCINATE, PARACETAMOL, CAFFEINE, CODEINE PHOSPHATE	Non_withdrawal_event	Adult	5	5.98048	-1.76414	-0.23667	0.758078	5.98049	0.584556	0.836052	1.19575	306.506	0.0019054	0.0163129	0.139661	6	1195685	1199587	1195680	1199581	1	1195680	3901
PHENOBARBITAL, CAFFEINE	Non_withdrawal_event	Adult	5	5.98048	-1.76414	-0.23667	0.758078	5.98049	0.584556	0.836052	1.19575	306.506	0.0019054	0.0163129	0.139661	6	1195685	1199587	1195680	1199581	1	1195680	3901
NORDAZEPAM	Non_withdrawal_event	Older adults	5	5.98153	-1.76437	-0.236903	0.757845	5.98155	0.584452	0.835903	1.19554	324.258	0.00179939	0.0154198	0.132139	6	248387	249154	248382	249148	1	248382	766
DROSPIRENONE, ESTRADIOL	Non_withdrawal_event	Older adults	5	5.98153	-1.76437	-0.236903	0.757845	5.98155	0.584452	0.835903	1.19554	324.258	0.00179939	0.0154198	0.132139	6	248387	249154	248382	249148	1	248382	766
ACETYLSALICYLIC ACID, CAFFEINE, CODEINE PHOSPHATE	Non_withdrawal_event	Older adults	5	5.98153	-1.76437	-0.236903	0.757845	5.98155	0.584452	0.835903	1.19554	324.258	0.00179939	0.0154198	0.132139	6	248387	249154	248382	249148	1	248382	766
CYCLIZINE	Non_withdrawal_event	Older adults	5	5.98153	-1.76437	-0.236903	0.757845	5.98155	0.584452	0.835903	1.19554	324.258	0.00179939	0.0154198	0.132139	6	248387	249154	248382	249148	1	248382	766
FEXOFENADINE	Withdrawal_event	Not Specified	3	3.62541	-2.28763	-0.237184	0.956612	3.6256	0.267347	0.82745	2.56099	3.62817	0.266131	0.826862	2.56904	884	12380	3018668	12377	3017784	881	12377	3005407
PHENOBARBITAL	Withdrawal_event	Not Specified	5	5.99178	-1.76665	-0.239181	0.755566	5.99226	0.347765	0.83441	2.00204	5.99634	0.346485	0.833842	2.0067	1461	12380	3018668	12375	3017207	1456	12375	3004832
METHYL (RS)-2-(1-(5-FLUOROPENTYL)-1H-INDAZOLE-3-CARBOXAMIDO)-3,3-DIMETHYLBUTANOATE	Non_withdrawal_event	Not Specified	21	24.8975	-0.923239	-0.240348	0.310446	24.8975	0.710828	0.843458	1.00083	971.644	0.00741789	0.0216128	0.0629715	25	3006288	3018668	3006267	3018643	4	3006267	12376
PASSIFLORA INCARNATA	Withdrawal_event	Not Specified	2	2.46069	-2.83264	-0.244004	1.1158	2.46078	NA	NA	NA	2.46268	NA	NA	NA	600	12380	3018668	12378	3018068	598	12378	3005690
TACROLIMUS	Withdrawal_event	Adult	6	7.22769	-1.62559	-0.249598	0.67848	7.22997	0.373006	0.829879	1.84635	7.23398	0.371992	0.829418	1.84933	2222	3902	1199587	3896	1197365	2216	3896	1193469
ALBENDAZOLE	Withdrawal_event	Not Specified	1	1.28366	-4.0471	-0.249877	1.38988	1.28369	NA	NA	NA	1.28486	NA	NA	NA	313	12380	3018668	12379	3018355	312	12379	3005976
CHLORAZEPATE	Non_withdrawal_event	Paediatric	9	10.8236	-1.34639	-0.253328	0.536668	10.8242	0.629302	0.831467	1.09858	123.169	0.0157457	0.0730705	0.339096	11	29200	29676	29191	29665	2	29191	474
RIFAMPICIN	Withdrawal_event	Adult	2	2.48838	-2.84608	-0.257436	1.10237	2.48869	NA	NA	NA	2.49029	NA	NA	NA	765	3902	1199587	3900	1198822	763	3900	1194922
CLOPIDOGREL	Withdrawal_event	Adult	4	4.88243	-1.99509	-0.258333	0.821397	4.88354	0.307662	0.819078	2.1806	4.88642	0.306677	0.818595	2.18503	1501	3902	1199587	3898	1198086	1497	3898	1194188
KETOCONAZOLE	Withdrawal_event	Adult	1	1.30111	-4.06115	-0.263927	1.37583	1.30121	NA	NA	NA	1.3022	NA	NA	NA	400	3902	1199587	3901	1199187	399	3901	1195286
NALOXEGOL	Non_withdrawal_event	Adult	19	22.9252	-0.985957	-0.264586	0.310976	22.9253	0.687072	0.82878	0.999715	1226.95	0.00526579	0.0154855	0.0455394	23	1195685	1199587	1195666	1199564	4	1195666	3898
NALOXONE	Non_withdrawal_event	Paediatric	4	4.9198	-2.00507	-0.268315	0.811416	4.91996	0.524522	0.813015	1.26019	61.4653	0.00726012	0.0650774	0.583333	5	29200	29676	29196	29671	1	29196	475
LORATADINE	Withdrawal_event	Adult	1	1.30762	-4.06636	-0.269129	1.37063	1.30772	NA	NA	NA	1.30873	NA	NA	NA	402	3902	1199587	3901	1199185	401	3901	1195284
TAMOXIFEN	Withdrawal_event	Older adults	1	1.30833	-4.06692	-0.269693	1.37006	1.30885	NA	NA	NA	1.30981	NA	NA	NA	425	767	249154	766	248729	424	766	247963
ROTIGOTINE	Withdrawal_event	Not Specified	9	10.9583	-1.36346	-0.270389	0.519607	10.96	0.427635	0.821168	1.57685	10.9681	0.426379	0.820564	1.57917	2672	12380	3018668	12371	3015996	2663	12371	3003625
TRIAMCINOLONE	Withdrawal_event	Not Specified	5	6.15992	-1.80354	-0.276074	0.718674	6.1605	0.338254	0.811622	1.94745	6.16528	0.337005	0.810993	1.95163	1502	12380	3018668	12375	3017166	1497	12375	3004791
BIPERIDEN	Withdrawal_event	Adult	1	1.31738	-4.07412	-0.276896	1.36286	1.31749	NA	NA	NA	1.31852	NA	NA	NA	405	3902	1199587	3901	1199182	404	3901	1195281
VERALIPRIDE	Non_withdrawal_event	Not Specified	221	267.897	-0.473612	-0.277061	-0.0932057	267.901	0.780245	0.824932	0.872178	11700.6	0.0138172	0.018888	0.0258197	269	3006288	3018668	3006067	3018399	48	3006067	12332
GOSERELIN	Withdrawal_event	Adult	1	1.32063	-4.0767	-0.279476	1.36028	1.32074	NA	NA	NA	1.32179	NA	NA	NA	406	3902	1199587	3901	1199181	405	3901	1195280
4-AMINO-3-PHENYLBUTYRIC ACID HYDROCHLORIDE	Non_withdrawal_event	Not Specified	4	4.97949	-2.02088	-0.284118	0.795613	4.9795	0.518251	0.803294	1.24511	242.854	0.00184082	0.0164708	0.147373	5	3006288	3018668	3006284	3018663	1	3006284	12379
HYPERICUM PERFORATUM, DRY EXTRACT, VALERIANAE RADIX DRY EXTRACT	Non_withdrawal_event	Not Specified	4	4.97949	-2.02088	-0.284118	0.795613	4.9795	0.518251	0.803294	1.24511	242.854	0.00184082	0.0164708	0.147373	5	3006288	3018668	3006284	3018663	1	3006284	12379
TRIPOTASSIUM DICITRATOBISMUTHATE	Non_withdrawal_event	Not Specified	4	4.97949	-2.02088	-0.284118	0.795613	4.9795	0.518251	0.803294	1.24511	242.854	0.00184082	0.0164708	0.147373	5	3006288	3018668	3006284	3018663	1	3006284	12379
4-AMINO-3-PHENYLBUTYRIC ACID	Non_withdrawal_event	Not Specified	4	4.97949	-2.02088	-0.284118	0.795613	4.9795	0.518251	0.803294	1.24511	242.854	0.00184082	0.0164708	0.147373	5	3006288	3018668	3006284	3018663	1	3006284	12379
MECOBALAMIN	Non_withdrawal_event	Adult	4	4.98374	-2.02199	-0.285234	0.794496	4.98374	0.51781	0.80261	1.24405	306.506	0.00145831	0.0130503	0.116786	5	1195685	1199587	1195681	1199582	1	1195681	3901
OXETORONE	Non_withdrawal_event	Older adults	4	4.98461	-2.02222	-0.285463	0.794267	4.98463	0.517717	0.802467	1.24383	324.26	0.0013772	0.0123358	0.110494	5	248387	249154	248383	249149	1	248383	766
THIORIDAZINE	Non_withdrawal_event	Older adults	4	4.98461	-2.02222	-0.285463	0.794267	4.98463	0.517717	0.802467	1.24383	324.26	0.0013772	0.0123358	0.110494	5	248387	249154	248383	249149	1	248383	766
FUROSEMIDE, TRIAMTERENE	Non_withdrawal_event	Older adults	4	4.98461	-2.02222	-0.285463	0.794267	4.98463	0.517717	0.802467	1.24383	324.26	0.0013772	0.0123358	0.110494	5	248387	249154	248383	249149	1	248383	766
WATER	Non_withdrawal_event	Older adults	4	4.98461	-2.02222	-0.285463	0.794267	4.98463	0.517717	0.802467	1.24383	324.26	0.0013772	0.0123358	0.110494	5	248387	249154	248383	249149	1	248383	766
ETHYL LOFLAZEPATE	Non_withdrawal_event	Adult	17	20.9317	-1.05925	-0.292391	0.311771	20.9318	0.659998	0.812163	0.99941	1226.96	0.00466009	0.0138554	0.0411951	21	1195685	1199587	1195668	1199566	4	1195668	3898
CARBAMAZEPINE	Withdrawal_event	Paediatric	5	6.25556	-1.82411	-0.296644	0.698104	6.27228	0.332145	0.797158	1.9132	6.29308	0.327295	0.794524	1.92874	390	476	29676	471	29286	385	471	28815
PSEUDOEPHEDRINE HYDROCHLORIDE, CETIRIZINE DIHYDROCHLORIDE	Withdrawal_event	Not Specified	1	1.34518	-4.09602	-0.298796	1.34096	1.34521	NA	NA	NA	1.34664	NA	NA	NA	328	12380	3018668	12379	3018340	327	12379	3005961
OXYBUTYNIN	Withdrawal_event	Not Specified	3	3.80997	-2.35076	-0.300321	0.893474	3.81021	0.25437	0.787357	2.43713	3.81355	0.253218	0.786668	2.44393	929	12380	3018668	12377	3017739	926	12377	3005362
ETHYL LOFLAZEPATE	Non_withdrawal_event	Older adults	8	9.96922	-1.4689	-0.300619	0.527966	9.96929	0.588625	0.802464	1.09399	649.357	0.00261196	0.0123199	0.0581093	10	248387	249154	248379	249144	2	248379	765
BECLOMETASONE	Withdrawal_event	Adult	1	1.34991	-4.09972	-0.30249	1.33727	1.35003	NA	NA	NA	1.35117	NA	NA	NA	415	3902	1199587	3901	1199172	414	3901	1195271
ATOMOXETINE	Withdrawal_event	Not Specified	6	7.52971	-1.6809	-0.304907	0.62317	7.53064	0.358346	0.796745	1.77148	7.53694	0.357109	0.796079	1.77464	1836	12380	3018668	12374	3016832	1830	12374	3004458
DROSPIRENONE, ETHINYLESTRADIOL	Withdrawal_event	Adult	6	7.54972	-1.68449	-0.308498	0.619579	7.55272	0.35705	0.794416	1.76753	7.55779	0.356071	0.793883	1.77001	2321	3902	1199587	3896	1197266	2315	3896	1193370
AMITRIPTYLINE, CHLORDIAZEPOXIDE	Non_withdrawal_event	Not Specified	24	29.877	-0.945113	-0.310196	0.208954	29.877	0.671692	0.803293	0.960678	1457.7	0.00672897	0.0164643	0.0402844	30	3006288	3018668	3006264	3018638	6	3006264	12374
COLECALCIFEROL, CALCIUM	Withdrawal_event	Adult	1	1.36617	-4.11235	-0.315118	1.32464	1.3663	NA	NA	NA	1.36749	NA	NA	NA	420	3902	1199587	3901	1199167	419	3901	1195266
HYPROMELLOSE	Withdrawal_event	Not Specified	1	1.37799	-4.12145	-0.324223	1.31553	1.37803	NA	NA	NA	1.37958	NA	NA	NA	336	12380	3018668	12379	3018332	335	12379	3005953
DOMPERIDONE	Withdrawal_event	Not Specified	4	5.13464	-2.06115	-0.324397	0.755333	5.13511	0.292767	0.778952	2.07252	5.13978	0.291584	0.778243	2.07714	1252	12380	3018668	12376	3017416	1248	12376	3005040
CLOXAZOLAM	Non_withdrawal_event	Not Specified	15	18.9221	-1.14715	-0.325429	0.31229	18.9221	0.628464	0.792724	0.999916	971.646	0.00512299	0.0154377	0.0465203	19	3006288	3018668	3006273	3018649	4	3006273	12376
MIRTAZAPINE	Withdrawal_event	Paediatric	2	2.64658	-2.9205	-0.331858	1.02794	2.6502	NA	NA	NA	2.66081	NA	NA	NA	165	476	29676	474	29511	163	474	29037
NALOXONE	Non_withdrawal_event	Adult	26	32.8927	-0.941425	-0.333539	0.167396	32.8928	0.662198	0.790445	0.943531	2148.81	0.00524884	0.0120997	0.0278925	33	1195685	1199587	1195659	1199554	7	1195659	3895
VALPROIC ACID	Withdrawal_event	Older adults	2	2.6536	-2.92371	-0.33507	1.02473	2.65586	NA	NA	NA	2.65789	NA	NA	NA	862	767	249154	765	248292	860	765	247527
DEXAMETHASONE, OXYTETRACYCLINE	Non_withdrawal_event	Paediatric	3	3.93584	-2.3923	-0.341853	0.851943	3.93597	0.432861	0.762202	1.34212	61.4674	0.00506764	0.0488064	0.470054	4	29200	29676	29197	29672	1	29197	475
PERICIAZINE	Non_withdrawal_event	Paediatric	3	3.93584	-2.3923	-0.341853	0.851943	3.93597	0.432861	0.762202	1.34212	61.4674	0.00506764	0.0488064	0.470054	4	29200	29676	29197	29672	1	29197	475
OPICAPONE	Withdrawal_event	Not Specified	1	1.40259	-4.14023	-0.343004	1.29675	1.40264	NA	NA	NA	1.4043	NA	NA	NA	342	12380	3018668	12379	3018326	341	12379	3005947
ANASTROZOLE	Withdrawal_event	Older adults	1	1.40376	-4.14112	-0.343888	1.29587	1.4045	NA	NA	NA	1.40575	NA	NA	NA	456	767	249154	766	248698	455	766	247932
LEVOMETHADONE	Non_withdrawal_event	Not Specified	100	127.475	-0.645425	-0.348667	-0.0799267	127.476	0.715747	0.78446	0.85977	6814.55	0.00964732	0.0146745	0.0223213	128	3006288	3018668	3006188	3018540	28	3006188	12352
VERBENA OFFICINALIS	Non_withdrawal_event	Not Specified	3	3.9836	-2.40774	-0.357301	0.836494	3.9836	0.427686	0.753088	1.32607	242.854	0.00128488	0.0123531	0.118765	4	3006288	3018668	3006285	3018664	1	3006285	12379
VILOXAZINE	Non_withdrawal_event	Not Specified	3	3.9836	-2.40774	-0.357301	0.836494	3.9836	0.427686	0.753088	1.32607	242.854	0.00128488	0.0123531	0.118765	4	3006288	3018668	3006285	3018664	1	3006285	12379
SULTIAME	Non_withdrawal_event	Adult	3	3.98699	-2.40884	-0.358393	0.835403	3.98699	0.427322	0.752447	1.32494	306.507	0.0010179	0.00978772	0.0941151	4	1195685	1199587	1195682	1199583	1	1195682	3901
PIPOTIAZINE	Non_withdrawal_event	Older adults	3	3.98769	-2.40906	-0.358617	0.835179	3.9877	0.427246	0.752313	1.32471	324.261	0.0009613	0.0092518	0.0890414	4	248387	249154	248384	249150	1	248384	766
BETAMETHASONE SODIUM PHOSPHATE, BETAMETHASONE DIPROPIONATE (PH. EUR.)	Non_withdrawal_event	Older adults	3	3.98769	-2.40906	-0.358617	0.835179	3.9877	0.427246	0.752313	1.32471	324.261	0.0009613	0.0092518	0.0890414	4	248387	249154	248384	249150	1	248384	766
CYANOCOBALAMIN, PYRIDOXINE, THIAMINE	Withdrawal_event	Not Specified	1	1.4272	-4.15877	-0.361543	1.27821	1.42725	NA	NA	NA	1.42901	NA	NA	NA	348	12380	3018668	12379	3018320	347	12379	3005941
PRUCALOPRIDE	Withdrawal_event	Not Specified	1	1.4395	-4.16795	-0.370724	1.26903	1.43955	NA	NA	NA	1.44136	NA	NA	NA	351	12380	3018668	12379	3018317	350	12379	3005938
VALERIANA OFFICINALIS L. RADIX	Withdrawal_event	Not Specified	2	2.73957	-2.96251	-0.373872	0.98593	2.73973	NA	NA	NA	2.74278	NA	NA	NA	668	12380	3018668	12378	3018000	666	12378	3005622
LIOTHYRONINE SODIUM, LEVOTHYROXINE SODIUM	Withdrawal_event	Not Specified	1	1.45181	-4.17707	-0.379847	1.25991	1.45186	NA	NA	NA	1.45372	NA	NA	NA	354	12380	3018668	12379	3018314	353	12379	3005935
ESTAZOLAM	Non_withdrawal_event	Older adults	6	7.97537	-1.75883	-0.382837	0.54524	7.97544	0.50425	0.75231	1.1224	649.362	0.00186199	0.00923984	0.0458512	8	248387	249154	248381	249146	2	248381	765
IBUPROFEN, PSEUDOEPHEDRINE	Withdrawal_event	Not Specified	1	1.46001	-4.18312	-0.385897	1.25386	1.46006	NA	NA	NA	1.46196	NA	NA	NA	356	12380	3018668	12379	3018312	355	12379	3005933
DELORAZEPAM	Withdrawal_event	Not Specified	3	4.08474	-2.43993	-0.389486	0.80431	4.0851	0.237224	0.734376	2.27341	4.08957	0.236157	0.733574	2.2787	996	12380	3018668	12377	3017672	993	12377	3005295
ESLICARBAZEPINE	Withdrawal_event	Not Specified	2	2.79698	-2.98786	-0.399218	0.960585	2.79716	NA	NA	NA	2.80045	NA	NA	NA	682	12380	3018668	12378	3017986	680	12378	3005608
RIMONABANT	Withdrawal_event	Not Specified	3	4.12985	-2.45406	-0.403612	0.790184	4.13023	0.234627	0.726352	2.24861	4.13489	0.233573	0.725534	2.25368	1007	12380	3018668	12377	3017661	1004	12377	3005284
TROPICAMIDE	Withdrawal_event	Not Specified	1	1.48462	-4.20112	-0.403897	1.23586	1.48467	NA	NA	NA	1.48667	NA	NA	NA	362	12380	3018668	12379	3018306	361	12379	3005927
ETHINYLESTRADIOL, LEVONORGESTREL	Withdrawal_event	Adult	7	9.46235	-1.66983	-0.409596	0.464264	9.46834	0.352533	0.739306	1.55042	9.4764	0.351604	0.738677	1.55187	2909	3902	1199587	3895	1196678	2902	3895	1192783
RIFAMPICIN	Withdrawal_event	Older adults	1	1.49303	-4.20723	-0.410003	1.22975	1.49399	NA	NA	NA	1.49552	NA	NA	NA	485	767	249154	766	248669	484	766	247903
BENSERAZIDE, LEVODOPA	Withdrawal_event	Not Specified	8	10.8229	-1.58199	-0.413712	0.414872	10.8254	0.36988	0.739003	1.47649	10.837	0.368706	0.738209	1.47802	2639	12380	3018668	12372	3016029	2631	12372	3003657
ESKETAMINE	Withdrawal_event	Not Specified	1	1.50102	-4.213	-0.415773	1.22398	1.50108	NA	NA	NA	1.50314	NA	NA	NA	366	12380	3018668	12379	3018302	365	12379	3005923
DORZOLAMIDE, TIMOLOL	Withdrawal_event	Older adults	1	1.50227	-4.2139	-0.416672	1.22309	1.50325	NA	NA	NA	1.50481	NA	NA	NA	488	767	249154	766	248666	487	766	247900
VERAPAMIL	Withdrawal_event	Adult	1	1.50279	-4.21427	-0.417047	1.22271	1.50298	NA	NA	NA	1.50462	NA	NA	NA	462	3902	1199587	3901	1199125	461	3901	1195224
METOPROLOL	Withdrawal_event	Older adults	5	6.85256	-1.94628	-0.418814	0.575933	6.86926	0.302395	0.727881	1.75205	6.87504	0.301542	0.727268	1.75405	2226	767	249154	762	246928	2221	762	246166
CARBOMER	Withdrawal_event	Not Specified	1	1.50922	-4.2189	-0.421674	1.21808	1.50928	NA	NA	NA	1.51138	NA	NA	NA	368	12380	3018668	12379	3018300	367	12379	3005921
ESCHSCHOLZIA CALIFORNICA	Withdrawal_event	Not Specified	1	1.50922	-4.2189	-0.421674	1.21808	1.50928	NA	NA	NA	1.51138	NA	NA	NA	368	12380	3018668	12379	3018300	367	12379	3005921
IMATINIB	Withdrawal_event	Adult	4	5.52974	-2.15893	-0.42217	0.65756	5.53191	0.271561	0.723078	1.92532	5.53691	0.27069	0.722425	1.92803	1700	3902	1199587	3898	1197887	1696	3898	1193989
PSEUDOEPHEDRINE	Withdrawal_event	Not Specified	1	1.51332	-4.22184	-0.424616	1.21514	1.51339	NA	NA	NA	1.5155	NA	NA	NA	369	12380	3018668	12379	3018299	368	12379	3005920
DABIGATRAN	Withdrawal_event	Adult	2	2.86245	-3.01623	-0.427586	0.932217	2.86308	NA	NA	NA	2.8659	NA	NA	NA	880	3902	1199587	3900	1198707	878	3900	1194807
NOMEGESTROL	Withdrawal_event	Not Specified	2	2.8667	-3.01805	-0.429408	0.930395	2.8669	NA	NA	NA	2.87047	NA	NA	NA	699	12380	3018668	12378	3017969	697	12378	3005591
LEVETIRACETAM	Withdrawal_event	Older adults	2	2.87524	-3.0217	-0.433063	0.92674	2.87854	NA	NA	NA	2.88125	NA	NA	NA	934	767	249154	765	248220	932	765	247455
TAMSULOSIN HYDROCHLORIDE, DUTASTERIDE	Withdrawal_event	Older adults	1	1.53305	-4.23591	-0.438685	1.20107	1.53412	NA	NA	NA	1.53577	NA	NA	NA	498	767	249154	766	248656	497	766	247890
SENNA PODS, ALEXANDRIAN, ISPAGHULA, ISPAGHULA HUSK	Non_withdrawal_event	Not Specified	5	6.97129	-1.96939	-0.441926	0.552821	6.9713	0.448932	0.717227	1.14586	485.746	0.00199689	0.0102934	0.0530601	7	3006288	3018668	3006283	3018661	2	3006283	12378
RUXOLITINIB	Withdrawal_event	Adult	1	1.54507	-4.24442	-0.44719	1.19257	1.54529	NA	NA	NA	1.54707	NA	NA	NA	475	3902	1199587	3901	1199112	474	3901	1195211
ETHOSUXIMIDE	Withdrawal_event	Paediatric	1	1.55587	-4.25201	-0.454787	1.18497	1.55769	NA	NA	NA	1.56679	NA	NA	NA	97	476	29676	475	29579	96	475	29104
FORMOTEROL	Withdrawal_event	Not Specified	2	2.93642	-3.04762	-0.458979	0.900824	2.93664	NA	NA	NA	2.9405	NA	NA	NA	716	12380	3018668	12378	3017952	714	12378	3005574
ETILEFRINE	Non_withdrawal_event	Paediatric	2	2.95188	-3.05409	-0.465454	0.894348	2.95198	NA	NA	NA	61.4695	NA	NA	NA	3	29200	29676	29198	29673	1	29198	475
ERGOMETRINE MALEATE, OXYTOCIN	Non_withdrawal_event	Paediatric	2	2.95188	-3.05409	-0.465454	0.894348	2.95198	NA	NA	NA	61.4695	NA	NA	NA	3	29200	29676	29198	29673	1	29198	475
NIAPRAZINE	Non_withdrawal_event	Paediatric	2	2.95188	-3.05409	-0.465454	0.894348	2.95198	NA	NA	NA	61.4695	NA	NA	NA	3	29200	29676	29198	29673	1	29198	475
LEVETIRACETAM	Withdrawal_event	Not Specified	27	37.5419	-1.06373	-0.468158	0.0243803	37.574	0.492863	0.718583	1.04768	37.6175	0.491743	0.71775	1.04763	9154	12380	3018668	12353	3009514	9127	12353	2997161
OXCARBAZEPINE	Withdrawal_event	Not Specified	7	9.88786	-1.73017	-0.469937	0.403923	9.89017	0.337712	0.707773	1.48334	9.90208	0.33658	0.706922	1.48476	2411	12380	3018668	12373	3016257	2404	12373	3003884
CYPROTERONE	Withdrawal_event	Not Specified	5	7.11959	-1.99775	-0.470282	0.524466	7.12081	0.292579	0.702167	1.68515	7.12955	0.291483	0.701307	1.68734	1736	12380	3018668	12375	3016932	1731	12375	3004557
DEXTROMETHORPHAN	Withdrawal_event	Not Specified	3	4.35132	-2.52146	-0.471021	0.722774	4.35179	0.222663	0.689371	2.13432	4.35736	0.221667	0.68849	2.13843	1061	12380	3018668	12377	3017607	1058	12377	3005230
PARACETAMOL	Withdrawal_event	Older adults	3	4.35288	-2.52193	-0.471487	0.722309	4.3606	0.221663	0.687978	2.13529	4.36481	0.220915	0.687315	2.13838	1414	767	249154	764	247740	1411	764	246976
PSILOCYBE CUBENSIS WHOLE	Non_withdrawal_event	Not Specified	2	2.9877	-3.06899	-0.480346	0.879456	2.9877	NA	NA	NA	242.854	NA	NA	NA	3	3006288	3018668	3006286	3018665	1	3006286	12379
2-CHLORODIAZEPAM	Non_withdrawal_event	Not Specified	2	2.9877	-3.06899	-0.480346	0.879456	2.9877	NA	NA	NA	242.854	NA	NA	NA	3	3006288	3018668	3006286	3018665	1	3006286	12379
DEXTROMORAMIDE	Non_withdrawal_event	Not Specified	2	2.9877	-3.06899	-0.480346	0.879456	2.9877	NA	NA	NA	242.854	NA	NA	NA	3	3006288	3018668	3006286	3018665	1	3006286	12379
QUINIDINE, DEXTROMETHORPHAN	Non_withdrawal_event	Not Specified	2	2.9877	-3.06899	-0.480346	0.879456	2.9877	NA	NA	NA	242.854	NA	NA	NA	3	3006288	3018668	3006286	3018665	1	3006286	12379
SKULLCAP	Non_withdrawal_event	Not Specified	2	2.9877	-3.06899	-0.480346	0.879456	2.9877	NA	NA	NA	242.854	NA	NA	NA	3	3006288	3018668	3006286	3018665	1	3006286	12379
4-AMINO-3-PHENYLBUTYRIC ACID	Non_withdrawal_event	Adult	2	2.99024	-3.07004	-0.481399	0.878404	2.99024	NA	NA	NA	306.507	NA	NA	NA	3	1195685	1199587	1195683	1199584	1	1195683	3901
DIAZEPAM, OCTATROPINE METHYLBROMIDE	Non_withdrawal_event	Adult	2	2.99024	-3.07004	-0.481399	0.878404	2.99024	NA	NA	NA	306.507	NA	NA	NA	3	1195685	1199587	1195683	1199584	1	1195683	3901
GUAIFENESIN, CODEINE	Non_withdrawal_event	Adult	2	2.99024	-3.07004	-0.481399	0.878404	2.99024	NA	NA	NA	306.507	NA	NA	NA	3	1195685	1199587	1195683	1199584	1	1195683	3901
HYDROCHLOROTHIAZIDE, SPIRONOLACTONE	Non_withdrawal_event	Adult	2	2.99024	-3.07004	-0.481399	0.878404	2.99024	NA	NA	NA	306.507	NA	NA	NA	3	1195685	1199587	1195683	1199584	1	1195683	3901
L-THEANINE	Non_withdrawal_event	Adult	2	2.99024	-3.07004	-0.481399	0.878404	2.99024	NA	NA	NA	306.507	NA	NA	NA	3	1195685	1199587	1195683	1199584	1	1195683	3901
OXYMETAZOLINE HYDROCHLORIDE, PREDNISOLONE SODIUM PHOSPHATE	Non_withdrawal_event	Adult	2	2.99024	-3.07004	-0.481399	0.878404	2.99024	NA	NA	NA	306.507	NA	NA	NA	3	1195685	1199587	1195683	1199584	1	1195683	3901
PEMOLINE	Non_withdrawal_event	Adult	2	2.99024	-3.07004	-0.481399	0.878404	2.99024	NA	NA	NA	306.507	NA	NA	NA	3	1195685	1199587	1195683	1199584	1	1195683	3901
DIHYDROERGOTAMINE	Non_withdrawal_event	Older adults	2	2.99076	-3.07026	-0.481615	0.878187	2.99078	NA	NA	NA	324.262	NA	NA	NA	3	248387	249154	248385	249151	1	248385	766
LOXAPINE	Withdrawal_event	Adult	1	1.60362	-4.28514	-0.487914	1.15184	1.60387	NA	NA	NA	1.60584	NA	NA	NA	493	3902	1199587	3901	1199094	492	3901	1195193
MIDAZOLAM	Withdrawal_event	Adult	1	1.61338	-4.29182	-0.494591	1.14517	1.61364	NA	NA	NA	1.61564	NA	NA	NA	496	3902	1199587	3901	1199091	495	3901	1195190
MIRABEGRON	Withdrawal_event	Older adults	1	1.61617	-4.29372	-0.496492	1.14327	1.61747	NA	NA	NA	1.61938	NA	NA	NA	525	767	249154	766	248629	524	766	247863
EPINEPHRINE	Withdrawal_event	Paediatric	1	1.62003	-4.29635	-0.499122	1.14064	1.62215	NA	NA	NA	1.6323	NA	NA	NA	101	476	29676	475	29575	100	475	29100
XYLOMETAZOLINE	Withdrawal_event	Not Specified	4	5.86874	-2.23784	-0.501083	0.578647	5.86963	0.25608	0.681474	1.81353	5.87733	0.255044	0.680581	1.81613	1431	12380	3018668	12376	3017237	1427	12376	3004861
ETHINYLESTRADIOL, GESTODENE	Withdrawal_event	Not Specified	4	5.87284	-2.23877	-0.502012	0.577718	5.87373	0.255901	0.680998	1.81226	5.88145	0.254865	0.680105	1.81485	1432	12380	3018668	12376	3017236	1428	12376	3004860
BISACODYL	Withdrawal_event	Adult	1	1.62965	-4.30288	-0.505651	1.13411	1.62991	NA	NA	NA	1.63196	NA	NA	NA	501	3902	1199587	3901	1199086	500	3901	1195185
FOLIC ACID	Withdrawal_event	Adult	1	1.62965	-4.30288	-0.505651	1.13411	1.62991	NA	NA	NA	1.63196	NA	NA	NA	501	3902	1199587	3901	1199086	500	3901	1195185
PREDNISOLONE	Withdrawal_event	Paediatric	4	5.91872	-2.24912	-0.512361	0.567369	5.94288	0.252927	0.673074	1.79115	5.97468	0.248885	0.669492	1.8009	369	476	29676	472	29307	365	472	28835
PHENOBARBITAL	Withdrawal_event	Paediatric	2	3.0957	-3.11299	-0.524345	0.835458	3.10287	NA	NA	NA	3.12089	NA	NA	NA	193	476	29676	474	29483	191	474	29009
CLOBETASONE	Non_withdrawal_event	Not Specified	61	88.635	-0.920342	-0.535406	-0.196322	88.6358	0.597848	0.688209	0.792228	6814.63	0.00572046	0.00895132	0.014007	89	3006288	3018668	3006227	3018579	28	3006227	12352
LOPINAVIR, RITONAVIR	Withdrawal_event	Adult	1	1.67518	-4.3334	-0.536176	1.10358	1.67547	NA	NA	NA	1.67768	NA	NA	NA	515	3902	1199587	3901	1199072	514	3901	1195171
APOMORPHINE	Withdrawal_event	Adult	1	1.67844	-4.33556	-0.538331	1.10143	1.67873	NA	NA	NA	1.68094	NA	NA	NA	516	3902	1199587	3901	1199071	515	3901	1195170
GINKGO LEAF DRY EXTRACT, REFINED AND QUANTIFIED	Withdrawal_event	Not Specified	1	1.68967	-4.34298	-0.545753	1.094	1.68977	NA	NA	NA	1.69261	NA	NA	NA	412	12380	3018668	12379	3018256	411	12379	3005877
ACAMPROSATE	Withdrawal_event	Not Specified	1	1.70198	-4.35106	-0.553836	1.08592	1.70207	NA	NA	NA	1.70496	NA	NA	NA	415	12380	3018668	12379	3018253	414	12379	3005874
PATISIRAN	Withdrawal_event	Not Specified	1	1.70198	-4.35106	-0.553836	1.08592	1.70207	NA	NA	NA	1.70496	NA	NA	NA	415	12380	3018668	12379	3018253	414	12379	3005874
PROPIOMAZINE	Withdrawal_event	Not Specified	3	4.67531	-2.61473	-0.56429	0.629506	4.67594	0.207204	0.641582	1.98658	4.68284	0.206283	0.640637	1.98958	1140	12380	3018668	12377	3017528	1137	12377	3005151
DIENOGEST	Withdrawal_event	Adult	1	1.72723	-4.36751	-0.570288	1.06947	1.72755	NA	NA	NA	1.72993	NA	NA	NA	531	3902	1199587	3901	1199056	530	3901	1195155
DULAGLUTIDE	Withdrawal_event	Adult	1	1.72723	-4.36751	-0.570288	1.06947	1.72755	NA	NA	NA	1.72993	NA	NA	NA	531	3902	1199587	3901	1199056	530	3901	1195155
FERROUS FUMARATE	Withdrawal_event	Not Specified	1	1.73068	-4.36975	-0.572524	1.06723	1.73079	NA	NA	NA	1.7338	NA	NA	NA	422	12380	3018668	12379	3018246	421	12379	3005867
METOPROLOL	Withdrawal_event	Not Specified	14	21.1209	-1.43012	-0.576374	0.0804706	21.1331	0.392512	0.662469	1.11809	21.1625	0.391408	0.661549	1.11813	5150	12380	3018668	12366	3013518	5136	12366	3001152
MEDROXYPROGESTERONE	Withdrawal_event	Adult	1	1.7565	-4.38635	-0.589127	1.05063	1.75685	NA	NA	NA	1.75932	NA	NA	NA	540	3902	1199587	3901	1199047	539	3901	1195146
LEUPRORELIN	Withdrawal_event	Older adults	1	1.75778	-4.38717	-0.58994	1.04982	1.75952	NA	NA	NA	1.76186	NA	NA	NA	571	767	249154	766	248583	570	766	247817
AGALSIDASE ALFA	Withdrawal_event	Not Specified	1	1.75939	-4.3882	-0.590972	1.04879	1.7595	NA	NA	NA	1.76263	NA	NA	NA	429	12380	3018668	12379	3018239	428	12379	3005860
TIMOLOL	Withdrawal_event	Not Specified	2	3.27271	-3.18232	-0.593675	0.766127	3.27305	NA	NA	NA	3.27829	NA	NA	NA	798	12380	3018668	12378	3017870	796	12378	3005492
DESLORATADINE	Withdrawal_event	Paediatric	1	1.76439	-4.39139	-0.594159	1.0456	1.76723	NA	NA	NA	1.77976	NA	NA	NA	110	476	29676	475	29566	109	475	29091
DEXAMETHASONE, TOBRAMYCIN	Withdrawal_event	Not Specified	1	1.76759	-4.39343	-0.5962	1.04356	1.7677	NA	NA	NA	1.77087	NA	NA	NA	431	12380	3018668	12379	3018237	430	12379	3005858
NEVIRAPINE	Withdrawal_event	Not Specified	4	6.33627	-2.34004	-0.603285	0.476446	6.33747	0.237152	0.631167	1.67982	6.3471	0.236191	0.63021	1.68154	1545	12380	3018668	12376	3017123	1541	12376	3004747
LACTOSE	Withdrawal_event	Not Specified	15	23.1633	-1.4321	-0.610382	0.0273375	23.1786	0.390287	0.647149	1.07306	23.2123	0.389196	0.64621	1.07295	5648	12380	3018668	12365	3013020	5633	12365	3000655
PRISTINAMYCIN	Withdrawal_event	Adult	1	1.79229	-4.40905	-0.611824	1.02793	1.79265	NA	NA	NA	1.79524	NA	NA	NA	551	3902	1199587	3901	1199036	550	3901	1195135
BENSERAZIDE, LEVODOPA	Withdrawal_event	Older adults	1	1.80395	-4.41638	-0.619149	1.02061	1.80585	NA	NA	NA	1.80834	NA	NA	NA	586	767	249154	766	248568	585	766	247802
DESOGESTREL, ETHINYLESTRADIOL	Withdrawal_event	Adult	1	1.81831	-4.42534	-0.628109	1.01165	1.81869	NA	NA	NA	1.82136	NA	NA	NA	559	3902	1199587	3901	1199028	558	3901	1195127
ROTIGOTINE	Withdrawal_event	Older adults	1	1.81934	-4.42598	-0.628755	1.011	1.82129	NA	NA	NA	1.82383	NA	NA	NA	591	767	249154	766	248563	590	766	247797
ETHINYLESTRADIOL, GESTODENE	Withdrawal_event	Adult	1	1.82481	-4.42938	-0.632152	1.00761	1.8252	NA	NA	NA	1.82789	NA	NA	NA	561	3902	1199587	3901	1199026	560	3901	1195125
TADALAFIL	Withdrawal_event	Adult	1	1.82807	-4.4314	-0.634169	1.00559	1.82845	NA	NA	NA	1.83116	NA	NA	NA	562	3902	1199587	3901	1199025	561	3901	1195124
SOMATROPIN, METACRESOL	Withdrawal_event	Not Specified	1	1.83321	-4.43458	-0.637355	1.0024	1.83334	NA	NA	NA	1.83677	NA	NA	NA	447	12380	3018668	12379	3018221	446	12379	3005842
BROMOCRIPTINE	Withdrawal_event	Not Specified	1	1.83731	-4.43712	-0.639889	0.999869	1.83744	NA	NA	NA	1.84089	NA	NA	NA	448	12380	3018668	12379	3018220	447	12379	3005841
PREDNISONE	Withdrawal_event	Adult	5	8.07016	-2.16736	-0.639891	0.354857	8.07653	0.257761	0.619078	1.48687	8.08657	0.256985	0.618309	1.48766	2481	3902	1199587	3897	1197106	2476	3897	1193209
DIENOGEST, ETHINYLESTRADIOL	Withdrawal_event	Adult	3	4.95399	-2.6904	-0.639958	0.553838	4.95648	0.195345	0.605269	1.8754	4.96287	0.194658	0.60449	1.87717	1523	3902	1199587	3899	1198064	1520	3899	1194165
SUMATRIPTAN	Withdrawal_event	Not Specified	4	6.53723	-2.38184	-0.645082	0.434648	6.53857	0.229849	0.611755	1.62822	6.54902	0.228917	0.610778	1.62963	1594	12380	3018668	12376	3017074	1590	12376	3004698
ACEPROMETAZINE MALEATE, DIPOTASSIUM CLORAZEPATE, ACEPROMAZINE MALEATE	Non_withdrawal_event	Adult	3	4.98374	-2.69825	-0.647804	0.545991	4.98374	0.294273	0.601957	1.23135	613.17	0.0008173	0.00489261	0.0292885	5	1195685	1199587	1195682	1199582	2	1195682	3900
LORAZEPAM	Withdrawal_event	Paediatric	1	1.87667	-4.46121	-0.663978	0.97578	1.88014	NA	NA	NA	1.89451	NA	NA	NA	117	476	29676	475	29559	116	475	29084
IBUPROFEN, CODEINE	Withdrawal_event	Not Specified	5	8.2269	-2.1935	-0.666038	0.32871	8.22905	0.253134	0.607604	1.45845	8.24235	0.252173	0.606623	1.45929	2006	12380	3018668	12375	3016662	2001	12375	3004287
FUSIDIC ACID	Withdrawal_event	Not Specified	3	5.06492	-2.71945	-0.669005	0.524791	5.06576	0.191237	0.592211	1.83392	5.07427	0.190392	0.591218	1.83589	1235	12380	3018668	12377	3017433	1232	12377	3005056
PHENYLEPHRINE	Withdrawal_event	Not Specified	1	1.89883	-4.4746	-0.677369	0.962389	1.89897	NA	NA	NA	1.90267	NA	NA	NA	463	12380	3018668	12379	3018205	462	12379	3005826
DIAZEPAM	Withdrawal_event	Paediatric	5	8.30867	-2.20696	-0.679492	0.315255	8.36745	0.248632	0.597554	1.43614	8.42274	0.244883	0.593631	1.43905	518	476	29676	471	29158	513	471	28687
RILUZOLE	Withdrawal_event	Not Specified	1	1.91934	-4.48688	-0.689649	0.950109	1.91948	NA	NA	NA	1.92327	NA	NA	NA	468	12380	3018668	12379	3018200	467	12379	3005821
CLOZAPINE	Withdrawal_event	Older adults	1	1.92709	-4.49149	-0.694265	0.945493	1.92942	NA	NA	NA	1.9323	NA	NA	NA	626	767	249154	766	248528	625	766	247762
SPIRONOLACTONE	Withdrawal_event	Adult	1	1.93215	-4.4945	-0.697273	0.942485	1.93262	NA	NA	NA	1.93566	NA	NA	NA	594	3902	1199587	3901	1198993	593	3901	1195092
TEZACAFTOR, ELEXACAFTOR, IVACAFTOR	Withdrawal_event	Not Specified	2	3.55569	-3.28666	-0.698021	0.661782	3.55614	NA	NA	NA	3.56255	NA	NA	NA	867	12380	3018668	12378	3017801	865	12378	3005423
TACROLIMUS	Withdrawal_event	Paediatric	3	5.19693	-2.75327	-0.702829	0.490967	5.22118	0.185632	0.574583	1.77849	5.25756	0.182402	0.570607	1.78502	324	476	29676	473	29352	321	473	28879
GALSULFASE	Withdrawal_event	Not Specified	1	1.94804	-4.50389	-0.706667	0.93309	1.94819	NA	NA	NA	1.9521	NA	NA	NA	475	12380	3018668	12379	3018193	474	12379	3005814
GLECAPREVIR, PIBRENTASVIR	Withdrawal_event	Not Specified	3	5.24127	-2.76446	-0.714014	0.479782	5.24221	0.184792	0.572277	1.77227	5.25145	0.183977	0.571271	1.77387	1278	12380	3018668	12377	3017390	1275	12377	3005013
LEFLUNOMIDE	Withdrawal_event	Older adults	1	1.96095	-4.51148	-0.714254	0.925504	1.96341	NA	NA	NA	1.96639	NA	NA	NA	637	767	249154	766	248517	636	766	247751
FLUDARABINE	Withdrawal_event	Adult	1	1.96468	-4.51367	-0.71644	0.923318	1.96517	NA	NA	NA	1.96832	NA	NA	NA	604	3902	1199587	3901	1198983	603	3901	1195082
MITOXANTRONE	Withdrawal_event	Not Specified	2	3.60901	-3.3055	-0.716862	0.64294	3.60948	NA	NA	NA	3.61611	NA	NA	NA	880	12380	3018668	12378	3017788	878	12378	3005410
ALIMEMAZINE TARTRATE, AMMONIUM ACETATE, EPHEDRINE HYDROCHLORIDE, ETHYLMORPHINE HYDROCHLORIDE	Non_withdrawal_event	Paediatric	1	1.96792	-4.51556	-0.718333	0.921424	1.96799	NA	NA	NA	61.4716	NA	NA	NA	2	29200	29676	29199	29674	1	29199	475
METHYL 3,3-DIMETHYL-2-(1-(PENT-4-EN-1-YL)-1H-INDAZOLE-3-CARBOXAMIDO)BUTANOATE	Non_withdrawal_event	Paediatric	1	1.96792	-4.51556	-0.718333	0.921424	1.96799	NA	NA	NA	61.4716	NA	NA	NA	2	29200	29676	29199	29674	1	29199	475
NITROUS OXIDE, OXYGEN	Non_withdrawal_event	Paediatric	1	1.96792	-4.51556	-0.718333	0.921424	1.96799	NA	NA	NA	61.4716	NA	NA	NA	2	29200	29676	29199	29674	1	29199	475
PYRVINIUM	Non_withdrawal_event	Paediatric	1	1.96792	-4.51556	-0.718333	0.921424	1.96799	NA	NA	NA	61.4716	NA	NA	NA	2	29200	29676	29199	29674	1	29199	475
SENNOSIDE A+B	Non_withdrawal_event	Paediatric	1	1.96792	-4.51556	-0.718333	0.921424	1.96799	NA	NA	NA	61.4716	NA	NA	NA	2	29200	29676	29199	29674	1	29199	475
THIOPENTAL SODIUM, SODIUM CARBONATE	Non_withdrawal_event	Paediatric	1	1.96792	-4.51556	-0.718333	0.921424	1.96799	NA	NA	NA	61.4716	NA	NA	NA	2	29200	29676	29199	29674	1	29199	475
EMTRICITABINE, TENOFOVIR DISOPROXIL	Withdrawal_event	Adult	2	3.61385	-3.3072	-0.718559	0.641243	3.61534	NA	NA	NA	3.62062	NA	NA	NA	1111	3902	1199587	3900	1198476	1109	3900	1194576
LEVETIRACETAM	Withdrawal_event	Paediatric	8	13.4896	-1.88709	-0.718815	0.109769	13.6497	0.292365	0.586095	1.17493	13.7429	0.288426	0.58212	1.17487	841	476	29676	468	28835	833	468	28367
IVACAFTOR	Withdrawal_event	Not Specified	2	3.62131	-3.30982	-0.721176	0.638627	3.62179	NA	NA	NA	3.62847	NA	NA	NA	883	12380	3018668	12378	3017785	881	12378	3005407
ARIPIPRAZOLE	Withdrawal_event	Paediatric	6	10.2976	-2.10819	-0.732201	0.195877	10.3926	0.259039	0.577331	1.28672	10.4649	0.255295	0.573344	1.28762	642	476	29676	470	29034	636	470	28564
DRY EXTRACT FROM HOP STROBILE (4-5:1), EXTRACTION SOLVENT: METHANOL 50% (V/V)	Non_withdrawal_event	Not Specified	1	1.9918	-4.52945	-0.732224	0.907533	1.9918	NA	NA	NA	242.854	NA	NA	NA	2	3006288	3018668	3006287	3018666	1	3006287	12379
PENTEDRONE	Non_withdrawal_event	Not Specified	1	1.9918	-4.52945	-0.732224	0.907533	1.9918	NA	NA	NA	242.854	NA	NA	NA	2	3006288	3018668	3006287	3018666	1	3006287	12379
SELITRECTINIB	Non_withdrawal_event	Not Specified	1	1.9918	-4.52945	-0.732224	0.907533	1.9918	NA	NA	NA	242.854	NA	NA	NA	2	3006288	3018668	3006287	3018666	1	3006287	12379
TARTARIC ACID	Non_withdrawal_event	Not Specified	1	1.9918	-4.52945	-0.732224	0.907533	1.9918	NA	NA	NA	242.854	NA	NA	NA	2	3006288	3018668	3006287	3018666	1	3006287	12379
VIMINOL	Non_withdrawal_event	Not Specified	1	1.9918	-4.52945	-0.732224	0.907533	1.9918	NA	NA	NA	242.854	NA	NA	NA	2	3006288	3018668	3006287	3018666	1	3006287	12379
ZIZIPHUS JUJUBA VAR. SPINOSA WHOLE	Non_withdrawal_event	Not Specified	1	1.9918	-4.52945	-0.732224	0.907533	1.9918	NA	NA	NA	242.854	NA	NA	NA	2	3006288	3018668	3006287	3018666	1	3006287	12379
CLONAZOLAM	Non_withdrawal_event	Adult	1	1.99349	-4.53043	-0.733206	0.906551	1.9935	NA	NA	NA	306.507	NA	NA	NA	2	1195685	1199587	1195684	1199585	1	1195684	3901
DEXTROMETHORPHAN HYDROBROMIDE, PROMETHAZINE HYDROCHLORIDE, PARACETAMOL	Non_withdrawal_event	Adult	1	1.99349	-4.53043	-0.733206	0.906551	1.9935	NA	NA	NA	306.507	NA	NA	NA	2	1195685	1199587	1195684	1199585	1	1195684	3901
FOLATE SODIUM	Non_withdrawal_event	Adult	1	1.99349	-4.53043	-0.733206	0.906551	1.9935	NA	NA	NA	306.507	NA	NA	NA	2	1195685	1199587	1195684	1199585	1	1195684	3901
GRIFFONIA SIMPLICIFOLIA	Non_withdrawal_event	Adult	1	1.99349	-4.53043	-0.733206	0.906551	1.9935	NA	NA	NA	306.507	NA	NA	NA	2	1195685	1199587	1195684	1199585	1	1195684	3901
PAPAVER SOMNIFERUM	Non_withdrawal_event	Adult	1	1.99349	-4.53043	-0.733206	0.906551	1.9935	NA	NA	NA	306.507	NA	NA	NA	2	1195685	1199587	1195684	1199585	1	1195684	3901
DEXTROPROPOXYPHENE, PARACETAMOL, CAFFEINE	Non_withdrawal_event	Older adults	1	1.99384	-4.53064	-0.733408	0.906349	1.99385	NA	NA	NA	324.264	NA	NA	NA	2	248387	249154	248386	249152	1	248386	766
DEXAMETHASONE	Withdrawal_event	Adult	6	10.3211	-2.11132	-0.735334	0.192743	10.3326	0.260918	0.580689	1.29236	10.3467	0.260166	0.579895	1.29255	3173	3902	1199587	3896	1196414	3167	3896	1192518
LINEZOLID	Withdrawal_event	Older adults	1	1.99789	-4.53298	-0.735749	0.904008	2.0005	NA	NA	NA	2.00359	NA	NA	NA	649	767	249154	766	248505	648	766	247739
PARACETAMOL, TRAMADOL	Withdrawal_event	Older adults	2	3.66947	-3.32658	-0.737937	0.621865	3.6775	NA	NA	NA	3.68269	NA	NA	NA	1192	767	249154	765	247962	1190	765	247197
CAPSAICIN	Withdrawal_event	Not Specified	3	5.33969	-2.78898	-0.738538	0.455258	5.3407	0.18138	0.561724	1.73963	5.35034	0.180581	0.560712	1.74104	1302	12380	3018668	12377	3017366	1299	12377	3004989
BOSUTINIB	Withdrawal_event	Not Specified	2	3.67873	-3.32978	-0.741136	0.618667	3.67923	NA	NA	NA	3.68614	NA	NA	NA	897	12380	3018668	12378	3017771	895	12378	3005393
IBRUTINIB	Withdrawal_event	Older adults	4	7.03111	-2.47969	-0.742937	0.336794	7.05915	0.212309	0.566641	1.51233	7.06863	0.211658	0.56588	1.51292	2284	767	249154	763	246870	2280	763	246107
DESOGESTREL, ETHINYLESTRADIOL	Withdrawal_event	Not Specified	3	5.3766	-2.79807	-0.747628	0.446168	5.37764	0.180132	0.557866	1.7277	5.38743	0.179339	0.556852	1.72904	1311	12380	3018668	12377	3017357	1308	12377	3004980
SORAFENIB	Withdrawal_event	Adult	1	2.04275	-4.55865	-0.761427	0.878331	2.0433	NA	NA	NA	2.0467	NA	NA	NA	628	3902	1199587	3901	1198959	627	3901	1195058
ACEBUTOLOL	Withdrawal_event	Not Specified	1	2.04647	-4.56076	-0.763537	0.87622	2.04665	NA	NA	NA	2.05096	NA	NA	NA	499	12380	3018668	12379	3018169	498	12379	3005790
BUDESONIDE, FORMOTEROL	Withdrawal_event	Adult	1	2.06877	-4.57334	-0.776116	0.863641	2.06934	NA	NA	NA	2.07283	NA	NA	NA	636	3902	1199587	3901	1198951	635	3901	1195050
CHLORMADINONE, ETHINYLESTRADIOL	Withdrawal_event	Not Specified	1	2.07108	-4.57464	-0.777411	0.862346	2.07126	NA	NA	NA	2.07567	NA	NA	NA	505	12380	3018668	12379	3018163	504	12379	3005784
BISACODYL	Withdrawal_event	Not Specified	2	3.80586	-3.37302	-0.784375	0.575428	3.80642	NA	NA	NA	3.81386	NA	NA	NA	928	12380	3018668	12378	3017740	926	12378	3005362
TIBOLONE	Withdrawal_event	Not Specified	1	2.08748	-4.58381	-0.786587	0.85317	2.08767	NA	NA	NA	2.09215	NA	NA	NA	509	12380	3018668	12379	3018159	508	12379	3005780
ROSIGLITAZONE	Withdrawal_event	Not Specified	1	2.08748	-4.58381	-0.786587	0.85317	2.08767	NA	NA	NA	2.09215	NA	NA	NA	509	12380	3018668	12379	3018159	508	12379	3005780
CARBIDOPA, LEVODOPA	Withdrawal_event	Not Specified	15	26.2678	-1.60996	-0.788233	-0.150514	26.2918	0.344046	0.57052	0.946075	26.3383	0.34303	0.569512	0.945526	6405	12380	3018668	12365	3012263	6390	12365	2999898
NILOTINIB	Withdrawal_event	Not Specified	8	14.1818	-1.95677	-0.788491	0.0400936	14.1889	0.28213	0.563823	1.12677	14.2144	0.281172	0.562811	1.12656	3458	12380	3018668	12372	3015210	3450	12372	3002838
Not available	Withdrawal_event	Paediatric	8	14.1953	-1.9581	-0.789821	0.0387632	14.3857	0.27736	0.556106	1.11499	14.4913	0.273576	0.552057	1.11401	885	476	29676	468	28791	877	468	28323
ALITRETINOIN	Withdrawal_event	Not Specified	1	2.11209	-4.59747	-0.800242	0.839515	2.11228	NA	NA	NA	2.11686	NA	NA	NA	515	12380	3018668	12379	3018153	514	12379	3005774
OXYCODONE HYDROCHLORIDE, PARACETAMOL	Withdrawal_event	Not Specified	1	2.12029	-4.60199	-0.804766	0.834992	2.12048	NA	NA	NA	2.1251	NA	NA	NA	517	12380	3018668	12379	3018151	516	12379	3005772
VINCRISTINE	Withdrawal_event	Older adults	1	2.12103	-4.6024	-0.805171	0.834586	2.12414	NA	NA	NA	2.12761	NA	NA	NA	689	767	249154	766	248465	688	766	247699
KETOPROFEN	Withdrawal_event	Adult	2	3.88383	-3.3989	-0.810263	0.54954	3.8857	NA	NA	NA	3.89186	NA	NA	NA	1194	3902	1199587	3900	1198393	1192	3900	1194493
DUTASTERIDE	Withdrawal_event	Not Specified	2	3.89609	-3.40293	-0.814293	0.54551	3.89669	NA	NA	NA	3.9045	NA	NA	NA	950	12380	3018668	12378	3017718	948	12378	3005340
LYMECYCLINE	Withdrawal_event	Not Specified	2	3.91249	-3.40831	-0.819666	0.540136	3.9131	NA	NA	NA	3.92098	NA	NA	NA	954	12380	3018668	12378	3017714	952	12378	3005336
ETHYL LOFLAZEPATE	Non_withdrawal_event	Not Specified	82	145.401	-1.15184	-0.822526	-0.52736	145.404	0.488653	0.563945	0.650837	15621.7	0.00378357	0.0052491	0.00728229	146	3006288	3018668	3006206	3018522	64	3006206	12316
BOCEPREVIR	Withdrawal_event	Not Specified	2	3.96171	-3.42431	-0.835668	0.524135	3.96234	NA	NA	NA	3.97042	NA	NA	NA	966	12380	3018668	12378	3017702	964	12378	3005324
TRAMADOL HYDROCHLORIDE, DEXKETOPROFEN	Withdrawal_event	Not Specified	1	2.18181	-4.63547	-0.838245	0.801513	2.18202	NA	NA	NA	2.18689	NA	NA	NA	532	12380	3018668	12379	3018136	531	12379	3005757
LISDEXAMFETAMINE	Withdrawal_event	Paediatric	3	5.75832	-2.88886	-0.838421	0.355374	5.7921	0.167249	0.517947	1.60401	5.83789	0.164355	0.513885	1.60675	359	476	29676	473	29317	356	473	28844
LAVENDER OIL	Withdrawal_event	Not Specified	1	2.18591	-4.63768	-0.840449	0.799308	2.18612	NA	NA	NA	2.19101	NA	NA	NA	533	12380	3018668	12379	3018135	532	12379	3005756
DEXKETOPROFEN	Withdrawal_event	Adult	1	2.18913	-4.6394	-0.842174	0.797583	2.18979	NA	NA	NA	2.19368	NA	NA	NA	673	3902	1199587	3901	1198914	672	3901	1195013
CLOBETASONE	Non_withdrawal_event	Adult	7	12.9577	-2.10371	-0.843471	0.0303892	12.9578	0.326587	0.540216	0.893585	1841.39	0.001277	0.00380147	0.0113165	13	1195685	1199587	1195678	1199574	6	1195678	3896
ALTIZIDE, SPIRONOLACTONE	Withdrawal_event	Not Specified	1	2.19411	-4.64208	-0.844848	0.794909	2.19433	NA	NA	NA	2.19924	NA	NA	NA	535	12380	3018668	12379	3018133	534	12379	3005754
LIOTHYRONINE	Withdrawal_event	Not Specified	2	3.99862	-3.43619	-0.847554	0.512249	3.99926	NA	NA	NA	4.0075	NA	NA	NA	975	12380	3018668	12378	3017693	973	12378	3005315
CABERGOLINE	Withdrawal_event	Not Specified	2	3.99862	-3.43619	-0.847554	0.512249	3.99926	NA	NA	NA	4.0075	NA	NA	NA	975	12380	3018668	12378	3017693	973	12378	3005315
PROGUANIL HYDROCHLORIDE, ATOVAQUONE	Withdrawal_event	Adult	1	2.21189	-4.65157	-0.854339	0.785419	2.21258	NA	NA	NA	2.21654	NA	NA	NA	680	3902	1199587	3901	1198907	679	3901	1195006
ISOTRETINOIN	Withdrawal_event	Not Specified	16	29.6226	-1.66131	-0.868379	-0.248146	29.6553	0.33061	0.539533	0.880481	29.7116	0.329625	0.538511	0.87977	7223	12380	3018668	12364	3011445	7207	12364	2999081
TRIMETHOPRIM	Withdrawal_event	Not Specified	5	9.54337	-2.39621	-0.86874	0.126008	9.54687	0.218159	0.523732	1.25732	9.5656	0.217321	0.522706	1.25723	2327	12380	3018668	12375	3016341	2322	12375	3003966
DESMOPRESSIN	Withdrawal_event	Not Specified	2	4.08064	-3.46226	-0.873621	0.486181	4.08133	NA	NA	NA	4.0899	NA	NA	NA	995	12380	3018668	12378	3017673	993	12378	3005295
BUMETANIDE	Withdrawal_event	Not Specified	1	2.25973	-4.67679	-0.879566	0.760192	2.25996	NA	NA	NA	2.26515	NA	NA	NA	551	12380	3018668	12379	3018117	550	12379	3005738
PREDNISONE	Withdrawal_event	Paediatric	2	4.12225	-3.47531	-0.886668	0.473134	4.14079	NA	NA	NA	4.17585	NA	NA	NA	257	476	29676	474	29419	255	474	28945
TRIHEXYPHENIDYL	Withdrawal_event	Not Specified	1	2.29254	-4.69384	-0.896616	0.743142	2.29278	NA	NA	NA	2.2981	NA	NA	NA	559	12380	3018668	12379	3018109	558	12379	3005730
LACOSAMIDE	Withdrawal_event	Not Specified	6	11.676	-2.28151	-0.905524	0.0225531	11.6813	0.230909	0.51364	1.14256	11.7047	0.230058	0.512613	1.1422	2847	12380	3018668	12374	3015821	2841	12374	3003447
OMALIZUMAB	Withdrawal_event	Adult	2	4.18634	-3.49517	-0.906532	0.45327	4.18868	NA	NA	NA	4.19583	NA	NA	NA	1287	3902	1199587	3900	1198300	1285	3900	1194400
BRIVARACETAM	Withdrawal_event	Not Specified	2	4.21598	-3.50427	-0.915629	0.444173	4.21673	NA	NA	NA	4.22586	NA	NA	NA	1028	12380	3018668	12378	3017640	1026	12378	3005262
PROMAZINE	Withdrawal_event	Not Specified	1	2.33765	-4.71696	-0.919736	0.720022	2.33791	NA	NA	NA	2.34342	NA	NA	NA	570	12380	3018668	12379	3018098	569	12379	3005719
METHYLDOPA	Withdrawal_event	Paediatric	1	2.34183	-4.71908	-0.921855	0.717902	2.34846	NA	NA	NA	2.3705	NA	NA	NA	146	476	29676	475	29530	145	475	29055
PROMETHAZINE	Withdrawal_event	Adult	2	4.24163	-3.5121	-0.923456	0.436347	4.24407	NA	NA	NA	4.2514	NA	NA	NA	1304	3902	1199587	3900	1198283	1302	3900	1194383
ACICLOVIR	Withdrawal_event	Adult	1	2.34526	-4.72082	-0.923597	0.71616	2.34607	NA	NA	NA	2.35046	NA	NA	NA	721	3902	1199587	3901	1198866	720	3901	1194965
BISOPROLOL	Withdrawal_event	Older adults	4	8.03775	-2.66069	-0.923931	0.1558	8.08051	0.185454	0.495018	1.32132	8.09318	0.184883	0.494244	1.32125	2611	767	249154	763	246543	2607	763	245780
TERBINAFINE	Withdrawal_event	Adult	3	6.17379	-2.98159	-0.931151	0.262645	6.17882	0.156666	0.48553	1.50473	6.1892	0.156123	0.484715	1.5049	1898	3902	1199587	3899	1197689	1895	3899	1193790
DRONABINOL, CANNABIDIOL	Withdrawal_event	Not Specified	2	4.2939	-3.52791	-0.939272	0.420531	4.2947	NA	NA	NA	4.30415	NA	NA	NA	1047	12380	3018668	12378	3017621	1045	12378	3005243
LENALIDOMIDE	Withdrawal_event	Adult	2	4.30344	-3.53078	-0.942139	0.417664	4.30598	NA	NA	NA	4.31351	NA	NA	NA	1323	3902	1199587	3900	1198264	1321	3900	1194364
DIENOGEST, ETHINYLESTRADIOL	Withdrawal_event	Not Specified	3	6.22554	-2.99274	-0.942295	0.2515	6.22716	0.155531	0.48176	1.49226	6.24046	0.154852	0.480734	1.49242	1518	12380	3018668	12377	3017150	1515	12377	3004773
GLYCERYL TRINITRATE	Withdrawal_event	Not Specified	3	6.22554	-2.99274	-0.942295	0.2515	6.22716	0.155531	0.48176	1.49226	6.24046	0.154852	0.480734	1.49242	1518	12380	3018668	12377	3017150	1515	12377	3004773
SERTRALINE	Withdrawal_event	Paediatric	5	10.0891	-2.47254	-0.945076	0.0496717	10.1993	0.203824	0.49023	1.17908	10.285	0.200694	0.486145	1.1776	629	476	29676	471	29047	624	471	28576
NIFEDIPINE	Withdrawal_event	Not Specified	3	6.24195	-2.99625	-0.94581	0.247986	6.24358	0.155121	0.480494	1.48835	6.25694	0.154445	0.479468	1.48849	1522	12380	3018668	12377	3017146	1519	12377	3004769
MONTELUKAST	Withdrawal_event	Not Specified	7	13.9726	-2.2086	-0.948362	-0.0745022	13.9805	0.238832	0.500698	1.04969	14.0092	0.237978	0.49967	1.04913	3407	12380	3018668	12373	3015261	3400	12373	3002888
LAMOTRIGINE	Withdrawal_event	Paediatric	7	14.0189	-2.2132	-0.952967	-0.0791067	14.2319	0.233906	0.491854	1.03427	14.3516	0.230546	0.487752	1.03191	874	476	29676	469	28802	867	469	28333
LEVONORGESTREL	Withdrawal_event	Paediatric	1	2.40598	-4.75129	-0.954065	0.685693	2.41313	NA	NA	NA	2.43623	NA	NA	NA	150	476	29676	475	29526	149	475	29051
RILMENIDINE	Withdrawal_event	Not Specified	1	2.40737	-4.75198	-0.954754	0.685004	2.40765	NA	NA	NA	2.41344	NA	NA	NA	587	12380	3018668	12379	3018081	586	12379	3005702
CLOZAPINE	Withdrawal_event	Not Specified	99	192.619	-1.25504	-0.956718	-0.686695	194.098	0.418612	0.510051	0.621463	194.493	0.417587	0.509016	0.620463	46967	12380	3018668	12281	2971701	46868	12281	2959420
TERBUTALINE	Withdrawal_event	Not Specified	1	2.43198	-4.76414	-0.966913	0.672845	2.43226	NA	NA	NA	2.43816	NA	NA	NA	593	12380	3018668	12379	3018075	592	12379	3005696
ANASTROZOLE	Withdrawal_event	Not Specified	5	10.3349	-2.50565	-0.978181	0.0165666	10.3393	0.201423	0.48359	1.16103	10.3613	0.200646	0.482563	1.16059	2520	12380	3018668	12375	3016148	2515	12375	3003773
NILOTINIB	Withdrawal_event	Adult	1	2.45585	-4.77584	-0.978612	0.661145	2.45677	NA	NA	NA	2.46153	NA	NA	NA	755	3902	1199587	3901	1198832	754	3901	1194931
OFLOXACIN	Withdrawal_event	Adult	1	2.46236	-4.77901	-0.981784	0.657973	2.46328	NA	NA	NA	2.46806	NA	NA	NA	757	3902	1199587	3901	1198830	756	3901	1194929
RANITIDINE	Withdrawal_event	Not Specified	4	8.44426	-2.72779	-0.991037	0.088693	8.44729	0.177863	0.473524	1.26066	8.46562	0.17714	0.4725	1.26033	2059	12380	3018668	12376	3016609	2055	12376	3004233
PLACEBO	Withdrawal_event	Not Specified	1	2.4935	-4.7941	-0.996869	0.642888	2.4938	NA	NA	NA	2.49995	NA	NA	NA	608	12380	3018668	12379	3018060	607	12379	3005681
A/VICTORIA/361/2011 (H3N2)-LIKE STRAIN USED (NYMC X-223A) DERIVED FROM A/TEXAS/50/2012, INFLUENZA VIRUS INACTIVATED SURFACE ANTIGEN STRAIN B, A/CALIFORNIA/7/2009 (H1N1)PDM09-DERIVED STRAIN USED (NYMC X-181)	Withdrawal_event	Not Specified	2	4.50716	-3.5907	-1.00206	0.357738	4.50807	NA	NA	NA	4.5184	NA	NA	NA	1099	12380	3018668	12378	3017569	1097	12378	3005191
B/BRISBANE/60/2008-LIKE STRAIN (B/BRISBANE/60/2008, WILD TYPE), A/MICHIGAN/45/2015 (H1N1)PDM09-LIKE STRAIN (A/SINGAPORE/GP1908/2015, IVR-180), A/HONG KONG/4801/2014 (H3N2)-LIKE STRAIN (A/HONG KONG/4801/2014, NYMC X-263B)	Withdrawal_event	Not Specified	2	4.50716	-3.5907	-1.00206	0.357738	4.50807	NA	NA	NA	4.5184	NA	NA	NA	1099	12380	3018668	12378	3017569	1097	12378	3005191
A/NANCHANG 933/95 (H3N2), A/BAYERN/7/95 (H1N1) - LIKE STRAIN (A/JOHANNESBURG/82/96), B/BEIJING/184/93-LIKE STRAIN (B/HARBIN/7/94)	Withdrawal_event	Not Specified	2	4.52356	-3.59542	-1.00678	0.353019	4.52449	NA	NA	NA	4.53489	NA	NA	NA	1103	12380	3018668	12378	3017565	1101	12378	3005187
TETRACYCLINE	Withdrawal_event	Not Specified	1	2.5181	-4.80591	-1.00868	0.631077	2.51841	NA	NA	NA	2.52467	NA	NA	NA	614	12380	3018668	12379	3018054	613	12379	3005675
CETIRIZINE	Withdrawal_event	Paediatric	1	2.51826	-4.80598	-1.00876	0.631001	2.52634	NA	NA	NA	2.5513	NA	NA	NA	157	476	29676	475	29519	156	475	29044
DISULFIRAM	Withdrawal_event	Not Specified	1	2.53451	-4.81373	-1.0165	0.623257	2.53482	NA	NA	NA	2.54114	NA	NA	NA	618	12380	3018668	12379	3018050	617	12379	3005671
A/SWITZERLAND/9715293/2013 (H3N2)-LIKE STRAIN (A/SWITZERLAND/9715293/2013, NIB-88), B/PHUKET/3073/2013-LIKE VIRUS (B/PHUKET/3073/2013, WILD TYPE), A/CALIFORNIA/7/2009 (H1N1)PDM09-DERIVED STRAIN USED (NYMC X-181)	Withdrawal_event	Not Specified	2	4.56458	-3.60715	-1.01851	0.341289	4.56552	NA	NA	NA	4.57609	NA	NA	NA	1113	12380	3018668	12378	3017555	1111	12378	3005177
HYDROXOCOBALAMIN	Withdrawal_event	Not Specified	1	2.54681	-4.81957	-1.02234	0.61742	2.54713	NA	NA	NA	2.5535	NA	NA	NA	621	12380	3018668	12379	3018047	620	12379	3005668
LETROZOLE	Withdrawal_event	Older adults	1	2.57356	-4.83217	-1.03495	0.604811	2.57885	NA	NA	NA	2.58374	NA	NA	NA	836	767	249154	766	248318	835	766	247552
CYCLOPHOSPHAMIDE	Withdrawal_event	Older adults	2	4.62378	-3.62392	-1.03528	0.324521	4.6397	NA	NA	NA	4.64788	NA	NA	NA	1502	767	249154	765	247652	1500	765	246887
INFLUENZA VIRUS A/DARWIN/9/2021 SAN-010 (H3N2), INFLUENZA VIRUS B/AUSTRIA/1359417/2021-LIKE STRAIN (B/AUSTRIA/1359417/2021, BVR-26), A/VICTORIA/4897/2022 (H1N1)PDM09-LIKE STRAIN (A/VICTORIA/4897/2022, IVR-238)	Withdrawal_event	Not Specified	2	4.6589	-3.63378	-1.04514	0.314666	4.6599	NA	NA	NA	4.67086	NA	NA	NA	1136	12380	3018668	12378	3017532	1134	12378	3005154
INSULIN HUMAN	Withdrawal_event	Older adults	1	2.62281	-4.85511	-1.05788	0.581874	2.62838	NA	NA	NA	2.63342	NA	NA	NA	852	767	249154	766	248302	851	766	247536
SIMVASTATIN	Withdrawal_event	Older adults	4	8.87816	-2.79614	-1.05938	0.020351	8.93528	0.167701	0.447664	1.195	8.95062	0.167184	0.446896	1.19459	2884	767	249154	763	246270	2880	763	245507
CEFUROXIME	Withdrawal_event	Older adults	1	2.63205	-4.85937	-1.06214	0.577614	2.63767	NA	NA	NA	2.64273	NA	NA	NA	855	767	249154	766	248299	854	766	247533
B/BRISBANE/60/2008-LIKE VIRUS, A/CALIFORNIA/7/2009 (H1N1)V-LIKE VIRUS, A/PERTH/16/2009 (H3N2) - LIKE STRAIN (A/VICTORIA/210/2009 REASS. NYMC X-187)	Withdrawal_event	Not Specified	2	4.73272	-3.65427	-1.06563	0.294169	4.73377	NA	NA	NA	4.74503	NA	NA	NA	1154	12380	3018668	12378	3017514	1152	12378	3005136
METAMIZOLE	Withdrawal_event	Older adults	3	6.83716	-3.11831	-1.06787	0.125928	6.87168	0.140601	0.436575	1.35559	6.88369	0.140139	0.435813	1.35531	2221	767	249154	764	246933	2218	764	246169
DIDANOSINE	Withdrawal_event	Not Specified	1	2.65754	-4.87107	-1.07384	0.565918	2.6579	NA	NA	NA	2.66473	NA	NA	NA	648	12380	3018668	12379	3018020	647	12379	3005641
HYDROXYCHLOROQUINE	Withdrawal_event	Adult	2	4.7816	-3.66769	-1.07905	0.280757	4.78501	NA	NA	NA	4.7941	NA	NA	NA	1470	3902	1199587	3900	1198117	1468	3900	1194217
OMEPRAZOLE	Withdrawal_event	Older adults	2	4.81157	-3.67585	-1.08721	0.272593	4.82932	NA	NA	NA	4.83808	NA	NA	NA	1563	767	249154	765	247591	1561	765	246826
ATENOLOL	Withdrawal_event	Not Specified	5	11.2002	-2.6165	-1.08903	-0.094286	11.2058	0.185835	0.446196	1.07133	11.2314	0.185115	0.44518	1.07061	2731	12380	3018668	12375	3015937	2726	12375	3003562
B/BRISBANE/60/2008-LIKE VIRUS, A/CALIFORNIA/7/2009 (H1N1), A/PERTH/16/2009 (H3N2) - LIKE STRAIN (A/VICTORIA/210/2009 REASS. NYMC X-187)	Withdrawal_event	Not Specified	2	4.84345	-3.68448	-1.09584	0.263958	4.84457	NA	NA	NA	4.85628	NA	NA	NA	1181	12380	3018668	12378	3017487	1179	12378	3005109
SUMATRIPTAN	Withdrawal_event	Adult	1	2.71282	-4.89611	-1.09888	0.540878	2.71402	NA	NA	NA	2.71961	NA	NA	NA	834	3902	1199587	3901	1198753	833	3901	1194852
OXCARBAZEPINE	Withdrawal_event	Paediatric	2	4.89217	-3.69758	-1.10894	0.250865	4.9222	NA	NA	NA	4.97014	NA	NA	NA	305	476	29676	474	29371	303	474	28897
SOFOSBUVIR, VELPATASVIR	Withdrawal_event	Not Specified	2	4.91727	-3.70428	-1.11564	0.244163	4.91843	NA	NA	NA	4.93046	NA	NA	NA	1199	12380	3018668	12378	3017469	1197	12378	3005091
RIVASTIGMINE	Withdrawal_event	Not Specified	6	13.6035	-2.49353	-1.11754	-0.189464	13.6119	0.198136	0.440792	0.980629	13.6432	0.197394	0.439778	0.979794	3317	12380	3018668	12374	3015351	3311	12374	3002977
BOSENTAN	Withdrawal_event	Adult	1	2.77137	-4.92216	-1.12493	0.514823	2.77263	NA	NA	NA	2.77842	NA	NA	NA	852	3902	1199587	3901	1198735	851	3901	1194834
PARACETAMOL	Withdrawal_event	Adult	11	24.6106	-2.1032	-1.12666	-0.399428	24.697	0.246563	0.445399	0.804583	24.7418	0.245903	0.444591	0.803819	7566	3902	1199587	3891	1192021	7555	3891	1188130
TESTOSTERONE	Withdrawal_event	Not Specified	4	9.35061	-2.86705	-1.13029	-0.0505584	9.35466	0.160597	0.427594	1.13849	9.37672	0.159943	0.426588	1.13777	2280	12380	3018668	12376	3016388	2276	12376	3004012
ALENDRONIC ACID	Withdrawal_event	Adult	1	2.7974	-4.93359	-1.13636	0.503393	2.79869	NA	NA	NA	2.80456	NA	NA	NA	860	3902	1199587	3901	1198727	859	3901	1194826
FLUCLOXACILLIN	Withdrawal_event	Adult	1	2.80715	-4.93786	-1.14063	0.49913	2.80846	NA	NA	NA	2.81436	NA	NA	NA	863	3902	1199587	3901	1198724	862	3901	1194823
ESOMEPRAZOLE	Withdrawal_event	Adult	2	5.05483	-3.74045	-1.15181	0.207988	5.05879	NA	NA	NA	5.06878	NA	NA	NA	1554	3902	1199587	3900	1198033	1552	3900	1194133
TAMSULOSIN	Withdrawal_event	Older adults	2	5.08247	-3.74762	-1.15897	0.200828	5.10303	NA	NA	NA	5.11265	NA	NA	NA	1651	767	249154	765	247503	1649	765	246738
DEXCHLORPHENIRAMINE	Withdrawal_event	Not Specified	1	2.8708	-4.96536	-1.16813	0.471628	2.87124	NA	NA	NA	2.87894	NA	NA	NA	700	12380	3018668	12379	3017968	699	12379	3005589
ETORICOXIB	Withdrawal_event	Older adults	1	2.88448	-4.9712	-1.17397	0.465787	2.89159	NA	NA	NA	2.89745	NA	NA	NA	937	767	249154	766	248217	936	766	247451
CICLOSPORIN	Withdrawal_event	Adult	3	7.40334	-3.22555	-1.17511	0.0186878	7.41171	0.130586	0.404765	1.25461	7.42613	0.130138	0.403979	1.25405	2276	3902	1199587	3899	1197311	2273	3899	1193412
TIMOLOL MALEATE, BIMATOPROST	Withdrawal_event	Not Specified	1	2.92002	-4.98627	-1.18904	0.450717	2.92047	NA	NA	NA	2.92838	NA	NA	NA	712	12380	3018668	12379	3017956	711	12379	3005577
SOTALOL	Withdrawal_event	Not Specified	2	5.20436	-3.77878	-1.19014	0.169667	5.2057	NA	NA	NA	5.21891	NA	NA	NA	1269	12380	3018668	12378	3017399	1267	12378	3005021
FERROUS (II) GLYCINE SULFATE COMPLEX	Withdrawal_event	Not Specified	1	2.94462	-4.99661	-1.19938	0.440374	2.94509	NA	NA	NA	2.9531	NA	NA	NA	718	12380	3018668	12379	3017950	717	12379	3005571
PIMOZIDE	Non_withdrawal_event	Paediatric	1	2.95188	-4.99965	-1.20242	0.437338	2.95208	NA	NA	NA	123.203	NA	NA	NA	3	29200	29676	29199	29673	2	29199	474
DESOGESTREL	Withdrawal_event	Not Specified	7	16.8024	-2.46624	-1.20601	-0.332149	16.8157	0.198538	0.416277	0.872815	16.8562	0.19781	0.415278	0.871825	4097	12380	3018668	12373	3014571	4090	12373	3002198
A/PERTH/16/2009 (H3N2) - LIKE STRAIN (A/VICTORIA/210/2009 REASS. NYMC X-187), A/CALIFORNIA/7/2009 (H1N1)-DERIVED STRAIN USED NYMC X-181, B/BRISBANE/60/2008	Withdrawal_event	Not Specified	2	5.27818	-3.79733	-1.20869	0.151117	5.27957	NA	NA	NA	5.29308	NA	NA	NA	1287	12380	3018668	12378	3017381	1285	12378	3005003
LENOGRASTIM	Withdrawal_event	Not Specified	1	2.98153	-5.01199	-1.21476	0.424997	2.98201	NA	NA	NA	2.99017	NA	NA	NA	727	12380	3018668	12379	3017941	726	12379	3005562
BUTALBITAL	Non_withdrawal_event	Not Specified	1	2.9877	-5.01454	-1.21731	0.422445	2.9877	NA	NA	NA	485.747	NA	NA	NA	3	3006288	3018668	3006287	3018665	2	3006287	12378
IBUPROFEN	Withdrawal_event	Adult	8	19.3541	-2.39218	-1.2239	-0.395316	19.4107	0.206062	0.412144	0.824329	19.448	0.205474	0.411353	0.823516	5950	3902	1199587	3894	1193637	5942	3894	1189743
PIOGLITAZONE	Withdrawal_event	Not Specified	2	5.38891	-3.82471	-1.23607	0.123731	5.39038	NA	NA	NA	5.40435	NA	NA	NA	1314	12380	3018668	12378	3017354	1312	12378	3004976
CARBIDOPA, ENTACAPONE, LEVODOPA	Withdrawal_event	Not Specified	2	5.40121	-3.82772	-1.23908	0.12072	5.40269	NA	NA	NA	5.41671	NA	NA	NA	1317	12380	3018668	12378	3017351	1315	12378	3004973
INFLUENZA VIRUS INACTIVATED SURFACE ANTIGEN STRAIN A (H1N1), INFLUENZA VIRUS INACTIVATED SURFACE ANTIGEN STRAIN A (H3N2), INFLUENZA VIRUS INACTIVATED SURFACE ANTIGEN STRAIN B	Withdrawal_event	Not Specified	2	5.41761	-3.83173	-1.24309	0.116715	5.41911	NA	NA	NA	5.43319	NA	NA	NA	1321	12380	3018668	12378	3017347	1319	12378	3004969
A/BRISBANE/59/2007 (H1N1)-LIKE STRAIN, A/BRISBANE/10/2007 (H3N2)-LIKE STRAIN, B/BRISBANE/60/2008-LIKE VIRUS	Withdrawal_event	Not Specified	2	5.42582	-3.83373	-1.24509	0.114717	5.42732	NA	NA	NA	5.44144	NA	NA	NA	1323	12380	3018668	12378	3017345	1321	12378	3004967
PROPRANOLOL	Withdrawal_event	Adult	1	3.06087	-5.0445	-1.24727	0.39249	3.06249	NA	NA	NA	3.06922	NA	NA	NA	941	3902	1199587	3901	1198646	940	3901	1194745
KETOCONAZOLE	Withdrawal_event	Not Specified	1	3.06766	-5.04724	-1.25001	0.389743	3.06817	NA	NA	NA	3.07669	NA	NA	NA	748	12380	3018668	12379	3017920	747	12379	3005541
ISOTRETINOIN	Withdrawal_event	Adult	2	5.45167	-3.84001	-1.25137	0.108436	5.4565	NA	NA	NA	5.46779	NA	NA	NA	1676	3902	1199587	3900	1197911	1674	3900	1194011
ETHINYLESTRADIOL, NORELGESTROMIN	Withdrawal_event	Not Specified	1	3.11277	-5.06537	-1.26814	0.371615	3.1133	NA	NA	NA	3.12201	NA	NA	NA	759	12380	3018668	12379	3017909	758	12379	3005530
PARACETAMOL	Withdrawal_event	Not Specified	38	92.4029	-1.76621	-1.27087	-0.848939	92.812	0.297852	0.40943	0.562805	93.0388	0.296966	0.408432	0.561736	22531	12380	3018668	12342	2996137	22493	12342	2983795
TOPIRAMATE	Withdrawal_event	Paediatric	4	10.3618	-3.00802	-1.27126	-0.191533	10.5033	0.142783	0.380831	1.01576	10.6108	0.140463	0.376973	1.01172	646	476	29676	472	29030	642	472	28558
RISPERIDONE	Withdrawal_event	Paediatric	9	22.504	-2.36895	-1.27588	-0.485888	23.1741	0.201249	0.388365	0.749457	23.4121	0.198333	0.384416	0.745088	1403	476	29676	467	28273	1394	467	27806
GLUCOSAMINE	Withdrawal_event	Not Specified	1	3.13738	-5.07516	-1.27794	0.361822	3.13792	NA	NA	NA	3.14672	NA	NA	NA	765	12380	3018668	12379	3017903	764	12379	3005524
BORTEZOMIB	Withdrawal_event	Older adults	2	5.58425	-3.87179	-1.28315	0.0766514	5.61054	NA	NA	NA	5.62174	NA	NA	NA	1814	767	249154	765	247340	1812	765	246575
A/MICHIGAN/45/2015 (H1N1)PDM09-LIKE STRAIN (A/SINGAPORE/GP1908/2015, IVR-180), A/SINGAPORE/INFIMH-16-0019/2016 (H3N2)-LIKE STRAIN (A/SINGAPORE/INFIMH-16-0019/2016, NIB-104), B/COLORADO/06/2017-LIKE VIRUS (B/VICTORIA/2/87 LINEAGE) (B/MARYLAND/15/2016, NYMC BX-69A)	Withdrawal_event	Not Specified	2	5.59807	-3.87506	-1.28642	0.073379	5.59969	NA	NA	NA	5.61452	NA	NA	NA	1365	12380	3018668	12378	3017303	1363	12378	3004925
CEFTRIAXONE	Withdrawal_event	Adult	1	3.17797	-5.09118	-1.29395	0.345809	3.17975	NA	NA	NA	3.18686	NA	NA	NA	977	3902	1199587	3901	1198610	976	3901	1194709
METOCLOPRAMIDE	Withdrawal_event	Not Specified	5	13.0745	-2.83086	-1.30339	-0.308643	13.083	0.159153	0.382176	0.917719	13.1163	0.158531	0.381205	0.91665	3188	12380	3018668	12375	3015480	3183	12375	3003105
BILASTINE	Withdrawal_event	Not Specified	1	3.2112	-5.10415	-1.30692	0.332835	3.21177	NA	NA	NA	3.22088	NA	NA	NA	783	12380	3018668	12379	3017885	782	12379	3005506
PHENYTOIN	Withdrawal_event	Not Specified	3	8.16948	-3.35903	-1.30859	-0.114796	8.1729	0.118472	0.367067	1.1373	8.19421	0.117962	0.366112	1.13628	1992	12380	3018668	12377	3016676	1989	12377	3004299
IPRATROPIUM	Withdrawal_event	Not Specified	1	3.2276	-5.11051	-1.31329	0.326472	3.22818	NA	NA	NA	3.23736	NA	NA	NA	787	12380	3018668	12379	3017881	786	12379	3005502
FENOFIBRATE	Withdrawal_event	Not Specified	3	8.2105	-3.36584	-1.3154	-0.121604	8.21395	0.117879	0.365232	1.13162	8.23543	0.117372	0.36428	1.13059	2002	12380	3018668	12377	3016666	1999	12377	3004289
VALSARTAN	Withdrawal_event	Adult	1	3.24303	-5.11647	-1.31924	0.320514	3.24489	NA	NA	NA	3.25222	NA	NA	NA	997	3902	1199587	3901	1198590	996	3901	1194689
ETORICOXIB	Withdrawal_event	Adult	2	5.74767	-3.91003	-1.32139	0.0384116	5.7532	NA	NA	NA	5.76546	NA	NA	NA	1767	3902	1199587	3900	1197820	1765	3900	1193920
ULIPRISTAL	Withdrawal_event	Adult	1	3.25279	-5.12023	-1.323	0.316758	3.25467	NA	NA	NA	3.26203	NA	NA	NA	1000	3902	1199587	3901	1198587	999	3901	1194686
MICONAZOLE	Withdrawal_event	Not Specified	1	3.26861	-5.1263	-1.32907	0.310686	3.26921	NA	NA	NA	3.27856	NA	NA	NA	797	12380	3018668	12379	3017871	796	12379	3005492
METHYLPREDNISOLONE	Withdrawal_event	Not Specified	13	33.5146	-2.22282	-1.33319	-0.655305	33.5703	0.224891	0.387248	0.666815	33.6551	0.22413	0.386271	0.665711	8172	12380	3018668	12367	3010496	8159	12367	2998129
OMEPRAZOLE	Withdrawal_event	Not Specified	14	36.1557	-2.19173	-1.33798	-0.68114	36.2206	0.228945	0.38652	0.652549	36.3123	0.228177	0.385545	0.651445	8816	12380	3018668	12366	3009852	8802	12366	2997486
DESLORATADINE	Withdrawal_event	Not Specified	4	10.9008	-3.0779	-1.34114	-0.261414	10.9069	0.137724	0.366739	0.976577	10.9354	0.137162	0.365785	0.975475	2658	12380	3018668	12376	3016010	2654	12376	3003634
CYCLIZINE	Withdrawal_event	Not Specified	1	3.32603	-5.14811	-1.35089	0.288872	3.32665	NA	NA	NA	3.33624	NA	NA	NA	811	12380	3018668	12379	3017857	810	12379	3005478
B/MASSACHUSETTS/2/2012 -DERIVED STRAIN USED (NYMC BX-51B), A/VICTORIA/361/2011 (H3N2)-LIKE STRAIN USED (NYMC X-223A) DERIVED FROM A/TEXAS/50/2012, A/CALIFORNIA/7/2009 (H1N1)PDM09-DERIVED STRAIN USED (NYMC X-181)	Withdrawal_event	Not Specified	2	5.88104	-3.9405	-1.35186	0.00793805	5.88289	NA	NA	NA	5.89888	NA	NA	NA	1434	12380	3018668	12378	3017234	1432	12378	3004856
RILPIVIRINE	Withdrawal_event	Not Specified	1	3.35064	-5.15736	-1.36013	0.279623	3.35127	NA	NA	NA	3.36096	NA	NA	NA	817	12380	3018668	12379	3017851	816	12379	3005472
INFLUENZA VIRUS A/DARWIN/9/2021 SAN-010 (H3N2), INFLUENZA VIRUS B/AUSTRIA/1359417/2021-LIKE STRAIN (B/AUSTRIA/1359417/2021, BVR-26), INFLUENZA A/VICTORIA/4897/2022 IVR-238 (H1N1), INACTIVATED	Withdrawal_event	Not Specified	2	5.92616	-3.95067	-1.36203	-0.00222561	5.92804	NA	NA	NA	5.94422	NA	NA	NA	1445	12380	3018668	12378	3017223	1443	12378	3004845
PROGESTERONE	Withdrawal_event	Not Specified	4	11.1059	-3.10362	-1.36686	-0.287132	11.1123	0.135177	0.359962	0.958543	11.1416	0.134626	0.359015	0.957408	2708	12380	3018668	12376	3015960	2704	12376	3003584
LORLATINIB	Withdrawal_event	Not Specified	1	3.37114	-5.16502	-1.3678	0.271961	3.37179	NA	NA	NA	3.38156	NA	NA	NA	822	12380	3018668	12379	3017846	821	12379	3005467
MELEVODOPA	Non_withdrawal_event	Not Specified	2	5.97539	-3.96168	-1.37304	-0.0132372	5.9754	NA	NA	NA	971.65	NA	NA	NA	6	3006288	3018668	3006286	3018662	4	3006286	12376
CYTARABINE	Withdrawal_event	Adult	1	3.38615	-5.17061	-1.37338	0.266378	3.38822	NA	NA	NA	3.39602	NA	NA	NA	1041	3902	1199587	3901	1198546	1040	3901	1194645
PROPOFOL	Withdrawal_event	Not Specified	9	24.205	-2.47187	-1.3788	-0.588806	24.2348	0.193279	0.371368	0.71355	24.2976	0.192586	0.370407	0.712416	5902	12380	3018668	12371	3012766	5893	12371	3000395
AGALSIDASE BETA	Withdrawal_event	Not Specified	1	3.41626	-5.18174	-1.38451	0.255245	3.41692	NA	NA	NA	3.42688	NA	NA	NA	833	12380	3018668	12379	3017835	832	12379	3005456
CITALOPRAM	Withdrawal_event	Paediatric	2	6.031	-3.97402	-1.38538	-0.0255737	6.08273	NA	NA	NA	6.14986	NA	NA	NA	376	476	29676	474	29300	374	474	28826
B/MASSACHUSETTS/2/2012 -DERIVED STRAIN USED (NYMC BX-51B), A/TEXAS/50/2012 (H3N2) â€“ DERIVED STRAIN USED (NYMC X-223A), A/CALIFORNIA/7/2009 (H1N1)PDM09-DERIVED STRAIN USED (NYMC X-181)	Withdrawal_event	Not Specified	2	6.04099	-3.97622	-1.38758	-0.0277782	6.04296	NA	NA	NA	6.05962	NA	NA	NA	1473	12380	3018668	12378	3017195	1471	12378	3004817
IBUPROFEN	Withdrawal_event	Paediatric	4	11.2921	-3.12658	-1.38982	-0.310092	11.4693	0.130725	0.348758	0.930442	11.593	0.128595	0.345036	0.925772	704	476	29676	472	28972	700	472	28500
PANCREATIN, TRYPSIN, AMYLASE, CHYMOTRYPSIN, LIPASE, BROMELAINS, RUTOSIDE TRIHYDRATE	Withdrawal_event	Not Specified	1	3.46957	-5.20125	-1.40402	0.235737	3.47026	NA	NA	NA	3.48044	NA	NA	NA	846	12380	3018668	12379	3017822	845	12379	3005443
PEGINTERFERON ALFA-2A	Withdrawal_event	Adult	1	3.48699	-5.20756	-1.41034	0.229421	3.48921	NA	NA	NA	3.49734	NA	NA	NA	1072	3902	1199587	3901	1198515	1071	3901	1194614
TRYPSIN, AMYLASE, CHYMOTRYPSIN, LIPASE, PAPAIN, PANCREAS POWDER, BROMELAINS, RUTOSIDE TRIHYDRATE	Withdrawal_event	Not Specified	1	3.49008	-5.20868	-1.41145	0.228304	3.49078	NA	NA	NA	3.50104	NA	NA	NA	851	12380	3018668	12379	3017817	850	12379	3005438
ACITRETIN	Withdrawal_event	Not Specified	2	6.18043	-4.00665	-1.41801	-0.0582099	6.18252	NA	NA	NA	6.19975	NA	NA	NA	1507	12380	3018668	12378	3017161	1505	12378	3004783
ALPROSTADIL	Withdrawal_event	Not Specified	1	3.53929	-5.22637	-1.42914	0.210618	3.54002	NA	NA	NA	3.55048	NA	NA	NA	863	12380	3018668	12379	3017805	862	12379	3005426
ARTICAINE HYDROCHLORIDE, EPINEPHRINE	Withdrawal_event	Adult	1	3.54228	-5.22744	-1.43021	0.209549	3.54459	NA	NA	NA	3.5529	NA	NA	NA	1089	3902	1199587	3901	1198498	1088	3901	1194597
FREMANEZUMAB	Withdrawal_event	Not Specified	1	3.5844	-5.24239	-1.44516	0.194595	3.58515	NA	NA	NA	3.5958	NA	NA	NA	874	12380	3018668	12379	3017794	873	12379	3005415
THIAMAZOLE	Withdrawal_event	Not Specified	2	6.33627	-4.03992	-1.45128	-0.0914791	6.33849	NA	NA	NA	6.35636	NA	NA	NA	1545	12380	3018668	12378	3017123	1543	12378	3004745
MELATONIN	Withdrawal_event	Paediatric	1	3.60898	-5.25104	-1.45382	0.185941	3.62891	NA	NA	NA	3.672	NA	NA	NA	225	476	29676	475	29451	224	475	28976
TELAPREVIR	Withdrawal_event	Adult	1	3.6171	-5.25389	-1.45667	0.183092	3.61953	NA	NA	NA	3.62808	NA	NA	NA	1112	3902	1199587	3901	1198475	1111	3901	1194574
ABIRATERONE	Withdrawal_event	Not Specified	3	9.11275	-3.50804	-1.45759	-0.263798	9.11725	0.106191	0.329047	1.01959	9.14245	0.105737	0.328139	1.01834	2222	12380	3018668	12377	3016446	2219	12377	3004069
BOTULINUM TOXIN TYPE A - HAEMAGGLUTININ COMPLEX	Withdrawal_event	Adult	1	3.64637	-5.26411	-1.46689	0.17287	3.64885	NA	NA	NA	3.6575	NA	NA	NA	1121	3902	1199587	3901	1198466	1120	3901	1194565
FREMANEZUMAB	Withdrawal_event	Adult	1	3.65288	-5.26638	-1.46915	0.170608	3.65536	NA	NA	NA	3.66404	NA	NA	NA	1123	3902	1199587	3901	1198464	1122	3901	1194563
ROPIVACAINE	Withdrawal_event	Not Specified	1	3.65412	-5.26681	-1.46958	0.170177	3.65491	NA	NA	NA	3.66584	NA	NA	NA	891	12380	3018668	12379	3017777	890	12379	3005398
BOTULINUM TOXIN TYPE A	Withdrawal_event	Adult	1	3.66589	-5.27089	-1.47366	0.166095	3.6684	NA	NA	NA	3.67711	NA	NA	NA	1127	3902	1199587	3901	1198460	1126	3901	1194559
METHYLPHENIDATE	Withdrawal_event	Paediatric	17	48.1839	-2.24295	-1.47609	-0.871926	51.696	0.202953	0.328845	0.532829	52.3036	0.200005	0.325026	0.528195	3004	476	29676	459	26672	2987	459	26213
FINGOLIMOD	Withdrawal_event	Adult	4	12.0516	-3.21663	-1.47987	-0.400141	12.0765	0.124317	0.331221	0.882484	12.1029	0.123914	0.330498	0.881493	3705	3902	1199587	3898	1195882	3701	3898	1191984
EMTRICITABINE, EFAVIRENZ, TENOFOVIR DISOPROXIL FUMARATE	Withdrawal_event	Not Specified	1	3.68693	-5.27816	-1.48093	0.158827	3.68773	NA	NA	NA	3.6988	NA	NA	NA	899	12380	3018668	12379	3017769	898	12379	3005390
TAMOXIFEN	Withdrawal_event	Adult	1	3.71793	-5.2888	-1.49157	0.148183	3.72053	NA	NA	NA	3.72941	NA	NA	NA	1143	3902	1199587	3901	1198444	1142	3901	1194543
RUTOSIDE, TRYPSIN, BROMELAINS	Withdrawal_event	Not Specified	1	3.73204	-5.29362	-1.49639	0.143366	3.73287	NA	NA	NA	3.74412	NA	NA	NA	910	12380	3018668	12379	3017758	909	12379	3005379
VERAPAMIL	Withdrawal_event	Not Specified	3	9.37932	-3.5475	-1.49706	-0.303262	9.38416	0.103169	0.319688	0.990614	9.41046	0.102727	0.318794	0.989314	2287	12380	3018668	12377	3016381	2284	12377	3004004
ETHINYLESTRADIOL, LEVONORGESTREL	Withdrawal_event	Not Specified	9	26.3499	-2.59198	-1.49892	-0.708919	26.3869	0.177507	0.341079	0.655379	26.4586	0.176864	0.340154	0.654203	6425	12380	3018668	12371	3012243	6416	12371	2999872
COVID-19 VACCINE	Withdrawal_event	Adult	2	6.5934	-4.09319	-1.50455	-0.144746	6.60117	NA	NA	NA	6.61621	NA	NA	NA	2027	3902	1199587	3900	1197560	2025	3900	1193660
COBIMETINIB	Withdrawal_event	Not Specified	1	3.76075	-5.30337	-1.50615	0.133612	3.76159	NA	NA	NA	3.77297	NA	NA	NA	917	12380	3018668	12379	3017751	916	12379	3005372
ATOMOXETINE	Withdrawal_event	Paediatric	2	6.60844	-4.09624	-1.5076	-0.147802	6.67332	NA	NA	NA	6.75026	NA	NA	NA	412	476	29676	474	29264	410	474	28790
CLOPIDOGREL	Withdrawal_event	Older adults	3	9.45998	-3.55923	-1.50879	-0.314992	9.54065	0.101247	0.314444	0.976577	9.56102	0.100918	0.313774	0.975585	3073	767	249154	764	246081	3070	764	245317
FLECAINIDE	Withdrawal_event	Not Specified	3	9.46955	-3.56062	-1.51017	-0.316378	9.4745	0.102184	0.316639	0.981175	9.50118	0.101747	0.31575	0.979861	2309	12380	3018668	12377	3016359	2306	12377	3003982
LISINOPRIL	Withdrawal_event	Not Specified	3	9.54337	-3.57126	-1.52082	-0.327021	9.54842	0.101393	0.314188	0.973585	9.5754	0.100959	0.313303	0.972261	2327	12380	3018668	12377	3016341	2324	12377	3003964
NITROFURANTOIN	Withdrawal_event	Older adults	1	3.808	-5.31928	-1.52206	0.117701	3.82201	NA	NA	NA	3.83076	NA	NA	NA	1237	767	249154	766	247917	1236	766	247151
METOPROLOL	Withdrawal_event	Adult	2	6.68448	-4.1116	-1.52295	-0.163152	6.69251	NA	NA	NA	6.70785	NA	NA	NA	2055	3902	1199587	3900	1197532	2053	3900	1193632
ESTRADIOL	Withdrawal_event	Adult	3	9.57946	-3.57643	-1.52599	-0.332195	9.59565	0.100848	0.312642	0.969229	9.61721	0.100506	0.311941	0.968175	2945	3902	1199587	3899	1196642	2942	3899	1192743
GOSERELIN	Withdrawal_event	Not Specified	2	6.75869	-4.12642	-1.53778	-0.177979	6.76129	NA	NA	NA	6.7809	NA	NA	NA	1648	12380	3018668	12378	3017020	1646	12378	3004642
SULFASALAZINE	Withdrawal_event	Adult	1	3.87407	-5.34124	-1.54401	0.0957443	3.87692	NA	NA	NA	3.88632	NA	NA	NA	1191	3902	1199587	3901	1198396	1190	3901	1194495
EVEROLIMUS	Withdrawal_event	Adult	1	3.88057	-5.34338	-1.54616	0.0936001	3.88344	NA	NA	NA	3.89286	NA	NA	NA	1193	3902	1199587	3901	1198394	1192	3901	1194493
WARFARIN	Withdrawal_event	Older adults	1	3.90035	-5.34988	-1.55266	0.0871002	3.91518	NA	NA	NA	3.92422	NA	NA	NA	1267	767	249154	766	247887	1266	766	247121
HYDROXYCHLOROQUINE	Withdrawal_event	Not Specified	5	15.6705	-3.08332	-1.55586	-0.561112	15.684	0.132745	0.318796	0.765613	15.728	0.132221	0.317904	0.764347	3821	12380	3018668	12375	3014847	3816	12375	3002472
IBUPROFEN	Withdrawal_event	Not Specified	25	74.8664	-2.1844	-1.56342	-1.05363	75.1698	0.224699	0.33258	0.492257	75.3773	0.22396	0.331665	0.491167	18255	12380	3018668	12355	3000413	18230	12355	2988058
LEFLUNOMIDE	Withdrawal_event	Adult	1	3.95539	-5.36782	-1.57059	0.069169	3.95839	NA	NA	NA	3.96805	NA	NA	NA	1216	3902	1199587	3901	1198371	1215	3901	1194470
FLUPHENAZINE, NORTRIPTYLINE	Non_withdrawal_event	Not Specified	1	3.9836	-5.37692	-1.57969	0.0600639	3.9836	NA	NA	NA	728.679	NA	NA	NA	4	3006288	3018668	3006287	3018664	3	3006287	12377
IPILIMUMAB	Withdrawal_event	Older adults	1	4.06659	-5.40338	-1.60615	0.033603	4.08293	NA	NA	NA	4.09249	NA	NA	NA	1321	767	249154	766	247833	1320	766	247067
DROSPIRENONE, ETHINYLESTRADIOL	Withdrawal_event	Paediatric	1	4.09017	-5.41081	-1.61359	0.0261712	4.11696	NA	NA	NA	4.16811	NA	NA	NA	255	476	29676	475	29421	254	475	28946
PEGVISOMANT	Withdrawal_event	Not Specified	1	4.10525	-5.41554	-1.61832	0.0214412	4.10628	NA	NA	NA	4.11907	NA	NA	NA	1001	12380	3018668	12379	3017667	1000	12379	3005288
CICLOSPORIN	Withdrawal_event	Paediatric	2	7.20191	-4.21193	-1.62329	-0.263486	7.28183	NA	NA	NA	7.3689	NA	NA	NA	449	476	29676	474	29227	447	474	28753
DILTIAZEM	Withdrawal_event	Not Specified	2	7.20571	-4.21264	-1.624	-0.264198	7.20875	NA	NA	NA	7.23021	NA	NA	NA	1757	12380	3018668	12378	3016911	1755	12378	3004533
BENDROFLUMETHIAZIDE	Withdrawal_event	Not Specified	1	4.12985	-5.42323	-1.626	0.0137531	4.1309	NA	NA	NA	4.1438	NA	NA	NA	1007	12380	3018668	12379	3017661	1006	12379	3005282
TORASEMIDE	Withdrawal_event	Older adults	1	4.15586	-5.43131	-1.63409	0.00567128	4.17306	NA	NA	NA	4.18289	NA	NA	NA	1350	767	249154	766	247804	1349	766	247038
ETONOGESTREL	Withdrawal_event	Adult	1	4.15706	-5.43168	-1.63446	0.00530033	4.16043	NA	NA	NA	4.17075	NA	NA	NA	1278	3902	1199587	3901	1198309	1277	3901	1194408
INGENOL MEBUTATE	Withdrawal_event	Not Specified	1	4.17087	-5.43595	-1.63873	0.00102994	4.17193	NA	NA	NA	4.185	NA	NA	NA	1017	12380	3018668	12379	3017651	1016	12379	3005272
TACROLIMUS	Withdrawal_event	Not Specified	11	35.315	-2.61547	-1.63893	-0.911695	35.3845	0.17218	0.31087	0.561275	35.4851	0.171562	0.309989	0.560108	8611	12380	3018668	12369	3010057	8600	12369	2997688
DEXAMETHASONE	Withdrawal_event	Older adults	2	7.28969	-4.22828	-1.63964	-0.279836	7.34045	NA	NA	NA	7.35705	NA	NA	NA	2368	767	249154	765	246786	2366	765	246021
ETOPOSIDE	Withdrawal_event	Adult	1	4.17658	-5.43772	-1.64049	-0.00073306	4.17998	NA	NA	NA	4.19037	NA	NA	NA	1284	3902	1199587	3901	1198303	1283	3901	1194402
LANSOPRAZOLE	Withdrawal_event	Not Specified	6	19.8167	-3.02015	-1.64416	-0.71608	19.8389	0.135914	0.302436	0.672982	19.8959	0.135389	0.301569	0.671721	4832	12380	3018668	12374	3013836	4826	12374	3001462
BETAHISTINE	Withdrawal_event	Not Specified	1	4.24059	-5.45733	-1.6601	-0.0203453	4.2417	NA	NA	NA	4.25505	NA	NA	NA	1034	12380	3018668	12379	3017634	1033	12379	3005255
CASPOFUNGIN	Withdrawal_event	Not Specified	1	4.24059	-5.45733	-1.6601	-0.0203453	4.2417	NA	NA	NA	4.25505	NA	NA	NA	1034	12380	3018668	12379	3017634	1033	12379	3005255
ITRACONAZOLE	Withdrawal_event	Not Specified	1	4.24469	-5.45858	-1.66135	-0.0215928	4.2458	NA	NA	NA	4.25917	NA	NA	NA	1035	12380	3018668	12379	3017633	1034	12379	3005254
A/NEW CALEDONIA/20/99 (H1N1) - LIKE STRAIN (A/NEW CALEDONIA/20/99 REASS. IVR-116), B/MALAYSIA/2506/2004 - LIKE STRAIN (B/MALAYSIA/2506/2004), A/WISCONSIN/67/2005 (H3N2) - LIKE STRAIN (A/HIROSHIMA/52/2005 REASS. IVR-142)	Withdrawal_event	Not Specified	2	7.46819	-4.26096	-1.67232	-0.312521	7.47149	NA	NA	NA	7.49403	NA	NA	NA	1821	12380	3018668	12378	3016847	1819	12378	3004469
EXEMESTANE	Withdrawal_event	Not Specified	2	7.63633	-4.29109	-1.70245	-0.342649	7.63981	NA	NA	NA	7.66305	NA	NA	NA	1862	12380	3018668	12378	3016806	1860	12378	3004428
PREDNISONE	Withdrawal_event	Not Specified	14	47.0935	-2.56845	-1.71471	-1.05787	47.2198	0.175599	0.296486	0.500595	47.357	0.174978	0.295627	0.499465	11483	12380	3018668	12366	3007185	11469	12366	2994819
MERCAPTOPURINE	Withdrawal_event	Not Specified	1	4.42514	-5.51243	-1.7152	-0.0754439	4.42636	NA	NA	NA	4.44048	NA	NA	NA	1079	12380	3018668	12379	3017589	1078	12379	3005210
ACETAZOLAMIDE	Withdrawal_event	Not Specified	1	4.44564	-5.51842	-1.7212	-0.0814381	4.44688	NA	NA	NA	4.46108	NA	NA	NA	1084	12380	3018668	12379	3017584	1083	12379	3005205
HEPARIN	Withdrawal_event	Older adults	1	4.45139	-5.5201	-1.72287	-0.083114	4.47154	NA	NA	NA	4.48231	NA	NA	NA	1446	767	249154	766	247708	1445	766	246942
TELAPREVIR	Withdrawal_event	Not Specified	2	7.77577	-4.31561	-1.72697	-0.367164	7.7794	NA	NA	NA	7.80321	NA	NA	NA	1896	12380	3018668	12378	3016772	1894	12378	3004394
ENALAPRIL	Withdrawal_event	Adult	1	4.48884	-5.53097	-1.73374	-0.0939858	4.49286	NA	NA	NA	4.50427	NA	NA	NA	1380	3902	1199587	3901	1198207	1379	3901	1194306
RABEPRAZOLE	Withdrawal_event	Not Specified	1	4.50306	-5.53508	-1.73785	-0.0980904	4.50433	NA	NA	NA	4.51877	NA	NA	NA	1098	12380	3018668	12379	3017570	1097	12379	3005191
BUDESONIDE	Withdrawal_event	Not Specified	3	11.2741	-3.80063	-1.75018	-0.556389	11.2816	0.0858061	0.26592	0.824107	11.3157	0.0854416	0.265118	0.822638	2749	12380	3018668	12377	3015919	2746	12377	3003542
HEPARIN	Withdrawal_event	Adult	1	4.56041	-5.55152	-1.75429	-0.114533	4.56457	NA	NA	NA	4.57622	NA	NA	NA	1402	3902	1199587	3901	1198185	1401	3901	1194284
INSULIN GLULISINE	Withdrawal_event	Not Specified	1	4.56868	-5.55387	-1.75665	-0.116889	4.56999	NA	NA	NA	4.5847	NA	NA	NA	1114	12380	3018668	12379	3017554	1113	12379	3005175
MESALAZINE	Withdrawal_event	Adult	1	4.60269	-5.56352	-1.7663	-0.126539	4.60695	NA	NA	NA	4.61873	NA	NA	NA	1415	3902	1199587	3901	1198172	1414	3901	1194271
RITONAVIR	Withdrawal_event	Adult	1	4.64498	-5.57543	-1.7782	-0.138445	4.64932	NA	NA	NA	4.66124	NA	NA	NA	1428	3902	1199587	3901	1198159	1427	3901	1194258
SIROLIMUS	Withdrawal_event	Not Specified	1	4.6671	-5.58162	-1.78439	-0.144636	4.66849	NA	NA	NA	4.6836	NA	NA	NA	1138	12380	3018668	12379	3017530	1137	12379	3005151
PYRAZINAMIDE	Withdrawal_event	Not Specified	1	4.6671	-5.58162	-1.78439	-0.144636	4.66849	NA	NA	NA	4.6836	NA	NA	NA	1138	12380	3018668	12379	3017530	1137	12379	3005151
ESTRIOL	Withdrawal_event	Not Specified	1	4.69581	-5.58961	-1.79239	-0.152629	4.69722	NA	NA	NA	4.71245	NA	NA	NA	1145	12380	3018668	12379	3017523	1144	12379	3005144
FLUOROURACIL	Withdrawal_event	Older adults	1	4.70382	-5.59184	-1.79461	-0.154852	4.72668	NA	NA	NA	4.73824	NA	NA	NA	1528	767	249154	766	247626	1527	766	246860
LEVONORGESTREL	Withdrawal_event	Adult	14	49.9075	-2.65133	-1.79759	-1.14074	50.3727	0.164488	0.277928	0.469602	50.4925	0.164019	0.277269	0.468714	15343	3902	1199587	3888	1184244	15329	3888	1180356
CIPROFLOXACIN	Withdrawal_event	Adult	4	15.197	-3.53925	-1.80249	-0.722763	15.2408	0.0984954	0.262453	0.69934	15.2776	0.0981755	0.261821	0.698244	4672	3902	1199587	3898	1194915	4668	3898	1191017
CANDESARTAN	Withdrawal_event	Not Specified	6	22.2651	-3.1843	-1.80831	-0.880236	22.2944	0.120938	0.269126	0.598892	22.3616	0.120467	0.268317	0.597622	5429	12380	3018668	12374	3013239	5423	12374	3000865
SACUBITRIL VALSARTAN	Withdrawal_event	Older adults	1	4.75615	-5.60627	-1.80905	-0.169288	4.77959	NA	NA	NA	4.79132	NA	NA	NA	1545	767	249154	766	247609	1544	766	246843
HYOSCINE BUTYLBROMIDE	Withdrawal_event	Not Specified	1	4.75733	-5.6066	-1.80937	-0.16961	4.75877	NA	NA	NA	4.77426	NA	NA	NA	1160	12380	3018668	12379	3017508	1159	12379	3005129
ABIRATERONE	Withdrawal_event	Older adults	1	4.78694	-5.6147	-1.81747	-0.177713	4.81072	NA	NA	NA	4.82255	NA	NA	NA	1555	767	249154	766	247599	1554	766	246833
CANDESARTAN	Withdrawal_event	Adult	1	4.87593	-5.63878	-1.84155	-0.201793	4.88078	NA	NA	NA	4.89345	NA	NA	NA	1499	3902	1199587	3901	1198088	1498	3901	1194187
PALIPERIDONE	Withdrawal_event	Adult	4	15.6589	-3.58109	-1.84433	-0.764603	15.7059	0.0955775	0.254682	0.678639	15.7442	0.095267	0.254062	0.677541	4814	3902	1199587	3898	1194773	4810	3898	1190875
AZATHIOPRINE	Withdrawal_event	Adult	2	8.48652	-4.43447	-1.84583	-0.486032	8.50066	NA	NA	NA	8.52191	NA	NA	NA	2609	3902	1199587	3900	1196978	2607	3900	1193078
TOFACITINIB	Withdrawal_event	Not Specified	4	15.7197	-3.58651	-1.84975	-0.77002	15.7346	0.0954459	0.254217	0.677098	15.783	0.095056	0.253438	0.675715	3833	12380	3018668	12376	3014835	3829	12376	3002459
DASABUVIR	Withdrawal_event	Not Specified	1	4.90907	-5.64765	-1.85042	-0.210661	4.91062	NA	NA	NA	4.92673	NA	NA	NA	1197	12380	3018668	12379	3017471	1196	12379	3005092
ACETYLSALICYLIC ACID	Withdrawal_event	Adult	3	12.1296	-3.90183	-1.85139	-0.657591	12.1581	0.0795835	0.246749	0.765046	12.1881	0.0793154	0.246142	0.763863	3729	3902	1199587	3899	1195858	3726	3899	1191959
GINKGO BILOBA	Withdrawal_event	Not Specified	1	4.93368	-5.65419	-1.85697	-0.217209	4.93525	NA	NA	NA	4.95146	NA	NA	NA	1203	12380	3018668	12379	3017465	1202	12379	3005086
A/BRISBANE/59/2007 (H1N1)-LIKE STRAIN, A/BRISBANE/10/2007 (H3N2)-LIKE STRAIN, B/FLORIDA/4/2006-LIKE STRAIN	Withdrawal_event	Not Specified	2	8.61241	-4.45454	-1.8659	-0.506102	8.61701	NA	NA	NA	8.64427	NA	NA	NA	2100	12380	3018668	12378	3016568	2098	12378	3004190
INDOMETACIN	Withdrawal_event	Not Specified	1	5.04031	-5.68223	-1.885	-0.245246	5.04195	NA	NA	NA	5.05861	NA	NA	NA	1229	12380	3018668	12379	3017439	1228	12379	3005060
GALCANEZUMAB	Withdrawal_event	Not Specified	1	5.04441	-5.6833	-1.88607	-0.246314	5.04606	NA	NA	NA	5.06273	NA	NA	NA	1230	12380	3018668	12379	3017438	1229	12379	3005059
RITONAVIR, OMBITASVIR, PARITAPREVIR	Withdrawal_event	Not Specified	1	5.18795	-5.72017	-1.92295	-0.283189	5.18971	NA	NA	NA	5.20697	NA	NA	NA	1265	12380	3018668	12379	3017403	1264	12379	3005024
BICALUTAMIDE	Withdrawal_event	Not Specified	1	5.23306	-5.73157	-1.93434	-0.294586	5.23485	NA	NA	NA	5.2523	NA	NA	NA	1276	12380	3018668	12379	3017392	1275	12379	3005013
VALPROIC ACID	Withdrawal_event	Paediatric	9	35.8492	-3.02899	-1.93592	-1.14593	38.036	0.12252	0.236618	0.456973	38.5387	0.12058	0.233532	0.452288	2235	476	29676	467	27441	2226	467	26974
PROGUANIL HYDROCHLORIDE, ATOVAQUONE	Withdrawal_event	Not Specified	1	5.26997	-5.74083	-1.9436	-0.303845	5.27179	NA	NA	NA	5.28939	NA	NA	NA	1285	12380	3018668	12379	3017383	1284	12379	3005004
HYDROCHLOROTHIAZIDE, LOSARTAN	Withdrawal_event	Not Specified	1	5.29048	-5.74595	-1.94872	-0.308963	5.29231	NA	NA	NA	5.31	NA	NA	NA	1290	12380	3018668	12379	3017378	1289	12379	3004999
ACETYLSALICYLIC ACID	Withdrawal_event	Older adults	4	16.9806	-3.69451	-1.95775	-0.878023	17.2744	0.0867159	0.231556	0.618321	17.3161	0.0864444	0.230998	0.617279	5516	767	249154	763	243638	5512	763	242875
INTERFERON BETA-1B	Withdrawal_event	Adult	1	5.34433	-5.7593	-1.96207	-0.322317	5.35029	NA	NA	NA	5.3645	NA	NA	NA	1643	3902	1199587	3901	1197944	1642	3901	1194043
PANTOPRAZOLE	Withdrawal_event	Adult	2	9.27044	-4.55514	-1.9665	-0.606693	9.28775	NA	NA	NA	9.31158	NA	NA	NA	2850	3902	1199587	3900	1196737	2848	3900	1192837
SALBUTAMOL	Withdrawal_event	Not Specified	3	13.1852	-4.01763	-1.96719	-0.773393	13.196	0.073351	0.227341	0.70461	13.2381	0.0730409	0.226619	0.703117	3215	12380	3018668	12377	3015453	3212	12377	3003076
LEVONORGESTREL	Withdrawal_event	Not Specified	25	99.5266	-2.59279	-1.97181	-1.46202	100.131	0.168674	0.249674	0.36957	100.442	0.168083	0.2489	0.368575	24268	12380	3018668	12355	2994400	24243	12355	2982045
PALIPERIDONE	Withdrawal_event	Not Specified	4	17.1715	-3.71019	-1.97343	-0.893697	17.1898	0.0873621	0.232696	0.619805	17.2442	0.0870051	0.231962	0.618431	4187	12380	3018668	12376	3014481	4183	12376	3002105
OXYTOCIN	Withdrawal_event	Not Specified	1	5.42582	-5.77928	-1.98205	-0.342294	5.42776	NA	NA	NA	5.446	NA	NA	NA	1323	12380	3018668	12379	3017345	1322	12379	3004966
BUDESONIDE, FORMOTEROL	Withdrawal_event	Not Specified	3	13.3533	-4.03525	-1.98481	-0.791011	13.3645	0.0724259	0.224475	0.695733	13.4072	0.0721198	0.22376	0.694241	3256	12380	3018668	12377	3015412	3253	12377	3003035
SEMAGLUTIDE	Withdrawal_event	Adult	1	5.44191	-5.78319	-1.98596	-0.346207	5.44811	NA	NA	NA	5.46265	NA	NA	NA	1673	3902	1199587	3901	1197914	1672	3901	1194013
DICLOFENAC	Withdrawal_event	Adult	3	13.4405	-4.0443	-1.99386	-0.800061	13.4766	0.0717942	0.222608	0.690228	13.5109	0.071553	0.222043	0.689044	4132	3902	1199587	3899	1195455	4129	3899	1191556
DOXAZOSIN	Withdrawal_event	Not Specified	2	9.53927	-4.59429	-2.00565	-0.645851	9.54508	NA	NA	NA	9.57617	NA	NA	NA	2326	12380	3018668	12378	3016342	2324	12378	3003964
THIOCOLCHICOSIDE	Withdrawal_event	Not Specified	1	5.53245	-5.80501	-2.00778	-0.368023	5.53447	NA	NA	NA	5.55315	NA	NA	NA	1349	12380	3018668	12379	3017319	1348	12379	3004940
NAPROXEN	Withdrawal_event	Adult	1	5.66961	-5.83744	-2.04022	-0.400458	5.6764	NA	NA	NA	5.69168	NA	NA	NA	1743	3902	1199587	3901	1197844	1742	3901	1193943
DEXAMETHASONE	Withdrawal_event	Not Specified	11	47.7045	-3.04407	-2.06754	-1.3403	47.8465	0.127322	0.229902	0.415128	47.9987	0.126847	0.229173	0.414044	11632	12380	3018668	12369	3007036	11621	12369	2994667
DESOGESTREL	Withdrawal_event	Adult	1	5.83225	-5.87498	-2.07775	-0.437997	5.83948	NA	NA	NA	5.85529	NA	NA	NA	1793	3902	1199587	3901	1197794	1792	3901	1193893
BISOPROLOL	Withdrawal_event	Not Specified	9	39.6663	-3.17305	-2.07999	-1.28999	39.7649	0.117771	0.22633	0.434958	39.8919	0.117324	0.22561	0.433838	9672	12380	3018668	12371	3008996	9663	12371	2996625
METFORMIN	Withdrawal_event	Adult	2	10.0901	-4.67136	-2.08272	-0.72292	10.1111	NA	NA	NA	10.1376	NA	NA	NA	3102	3902	1199587	3900	1196485	3100	3900	1192585
FLUTICASONE, SALMETEROL	Withdrawal_event	Not Specified	2	10.1667	-4.68176	-2.09312	-0.733317	10.1735	NA	NA	NA	10.2071	NA	NA	NA	2479	12380	3018668	12378	3016189	2477	12378	3003811
DENOSUMAB	Withdrawal_event	Adult	2	10.2821	-4.69727	-2.10863	-0.74883	10.3039	NA	NA	NA	10.3311	NA	NA	NA	3161	3902	1199587	3900	1196426	3159	3900	1192526
TEICOPLANIN	Withdrawal_event	Not Specified	2	10.3226	-4.70269	-2.11405	-0.754243	10.3295	NA	NA	NA	10.3639	NA	NA	NA	2517	12380	3018668	12378	3016151	2515	12378	3003773
CARBIMAZOLE	Withdrawal_event	Not Specified	1	6.02458	-5.91815	-2.12092	-0.481166	6.02703	NA	NA	NA	6.04774	NA	NA	NA	1469	12380	3018668	12379	3017199	1468	12379	3004820
PHENPROCOUMON	Withdrawal_event	Not Specified	1	6.03689	-5.92087	-2.12364	-0.483884	6.03935	NA	NA	NA	6.06011	NA	NA	NA	1472	12380	3018668	12379	3017196	1471	12379	3004817
BEVACIZUMAB	Withdrawal_event	Adult	1	6.04368	-5.92237	-2.12514	-0.485381	6.0515	NA	NA	NA	6.06801	NA	NA	NA	1858	3902	1199587	3901	1197729	1857	3901	1193828
ORLISTAT	Withdrawal_event	Not Specified	1	6.04509	-5.92268	-2.12545	-0.485693	6.04755	NA	NA	NA	6.06835	NA	NA	NA	1474	12380	3018668	12379	3017194	1473	12379	3004815
PEGINTERFERON ALFA-2B	Withdrawal_event	Not Specified	2	10.4251	-4.71629	-2.12765	-0.767846	10.4322	NA	NA	NA	10.467	NA	NA	NA	2542	12380	3018668	12378	3016126	2540	12378	3003748
LEDIPASVIR, SOFOSBUVIR	Withdrawal_event	Not Specified	1	6.11891	-5.93886	-2.14163	-0.501874	6.12144	NA	NA	NA	6.14254	NA	NA	NA	1492	12380	3018668	12379	3017176	1491	12379	3004797
NITROFURANTOIN	Withdrawal_event	Adult	1	6.21282	-5.95918	-2.16196	-0.522199	6.22113	NA	NA	NA	6.2382	NA	NA	NA	1910	3902	1199587	3901	1197677	1909	3901	1193776
IMATINIB	Withdrawal_event	Not Specified	7	33.2644	-3.43078	-2.17054	-1.29668	33.3352	0.10012	0.209988	0.440424	33.4438	0.0997304	0.209306	0.439275	8111	12380	3018668	12373	3010557	8104	12373	2998184
PANTOPRAZOLE	Withdrawal_event	Not Specified	7	33.572	-3.44386	-2.18362	-1.30976	33.6442	0.0991997	0.208059	0.436379	33.7542	0.0988137	0.207382	0.435234	8186	12380	3018668	12373	3010482	8179	12373	2998109
DARUNAVIR	Withdrawal_event	Not Specified	1	6.31987	-5.98201	-2.18478	-0.545024	6.32258	NA	NA	NA	6.34451	NA	NA	NA	1541	12380	3018668	12379	3017127	1540	12379	3004748
BISOPROLOL	Withdrawal_event	Adult	1	6.33643	-5.98551	-2.18828	-0.548523	6.34511	NA	NA	NA	6.36257	NA	NA	NA	1948	3902	1199587	3901	1197639	1947	3901	1193738
PANTOPRAZOLE	Withdrawal_event	Older adults	1	6.4616	-6.01168	-2.21446	-0.574699	6.508	NA	NA	NA	6.52513	NA	NA	NA	2099	767	249154	766	247055	2098	766	246289
APIXABAN	Withdrawal_event	Adult	1	6.50232	-6.0201	-2.22287	-0.583113	6.5115	NA	NA	NA	6.52952	NA	NA	NA	1999	3902	1199587	3901	1197588	1998	3901	1193687
RIBAVIRIN	Withdrawal_event	Adult	1	6.54135	-6.02812	-2.23089	-0.591133	6.55066	NA	NA	NA	6.5688	NA	NA	NA	2011	3902	1199587	3901	1197576	2010	3901	1193675
ETHAMBUTOL	Withdrawal_event	Not Specified	1	6.59874	-6.03983	-2.2426	-0.602844	6.60173	NA	NA	NA	6.62481	NA	NA	NA	1609	12380	3018668	12379	3017059	1608	12379	3004680
DENOSUMAB	Withdrawal_event	Not Specified	7	35.1755	-3.51021	-2.24997	-1.37611	35.2558	0.0946638	0.198549	0.416438	35.3724	0.0942945	0.197894	0.415317	8577	12380	3018668	12373	3010091	8570	12373	2997718
CLARITHROMYCIN	Withdrawal_event	Adult	1	6.69098	-6.05845	-2.26123	-0.621469	6.70076	NA	NA	NA	6.71939	NA	NA	NA	2057	3902	1199587	3901	1197530	2056	3901	1193629
RITONAVIR	Withdrawal_event	Not Specified	4	21.1004	-3.99982	-2.26306	-1.18333	21.1296	0.0710665	0.189308	0.504281	21.2002	0.0707757	0.188677	0.502985	5145	12380	3018668	12376	3013523	5141	12376	3001147
PHENPROCOUMON	Withdrawal_event	Older adults	1	6.7325	-6.06676	-2.26953	-0.629774	6.78326	NA	NA	NA	6.80126	NA	NA	NA	2187	767	249154	766	246967	2186	766	246201
FOSFOMYCIN	Withdrawal_event	Not Specified	1	6.83251	-6.08657	-2.28934	-0.649587	6.83573	NA	NA	NA	6.85977	NA	NA	NA	1666	12380	3018668	12379	3017002	1665	12379	3004623
ALENDRONIC ACID, COLECALCIFEROL	Withdrawal_event	Not Specified	1	6.83661	-6.08738	-2.29015	-0.650394	6.83984	NA	NA	NA	6.8639	NA	NA	NA	1667	12380	3018668	12379	3017001	1666	12379	3004622
FLUDARABINE	Withdrawal_event	Not Specified	2	11.7416	-4.88043	-2.29179	-0.931988	11.7508	NA	NA	NA	11.791	NA	NA	NA	2863	12380	3018668	12378	3015805	2861	12378	3003427
AXITINIB	Withdrawal_event	Not Specified	1	6.85712	-6.09141	-2.29418	-0.654421	6.86036	NA	NA	NA	6.88451	NA	NA	NA	1672	12380	3018668	12379	3016996	1671	12379	3004617
AZATHIOPRINE	Withdrawal_event	Not Specified	6	31.7183	-3.68536	-2.30937	-1.38129	31.7843	0.0848179	0.188772	0.420135	31.8907	0.0844823	0.188142	0.418994	7734	12380	3018668	12374	3010934	7728	12374	2998560
RIBOCICLIB	Withdrawal_event	Not Specified	2	11.9138	-4.90059	-2.31195	-0.952146	11.9234	NA	NA	NA	11.9643	NA	NA	NA	2905	12380	3018668	12378	3015763	2903	12378	3003385
BECLOMETASONE	Withdrawal_event	Not Specified	1	6.98425	-6.11612	-2.3189	-0.679138	6.98763	NA	NA	NA	7.0123	NA	NA	NA	1703	12380	3018668	12379	3016965	1702	12379	3004586
ETORICOXIB	Withdrawal_event	Not Specified	3	17.0034	-4.37265	-2.3222	-1.12841	17.0226	0.0568555	0.176236	0.546283	17.0804	0.0566166	0.17564	0.544881	4146	12380	3018668	12377	3014522	4143	12377	3002145
A/NEW CALEDONIA/20/99 (H1N1) - LIKE STRAIN (A/NEW CALEDONIA/20/99 REASS. IVR-116), A/MOSCOW/10/99 (H3N2) - LIKE STRAIN (A/PANAMA/2007/99 REASS. RESVIR-17), B/SICHUAN/379/99-LIKE STRAIN (B/JOHANNESBURG/5/99)	Withdrawal_event	Not Specified	2	12.1394	-4.92657	-2.33793	-0.978125	12.1493	NA	NA	NA	12.1912	NA	NA	NA	2960	12380	3018668	12378	3015708	2958	12378	3003330
BOTULINUM ANTITOXIN TYPE A	Withdrawal_event	Not Specified	1	7.09088	-6.13653	-2.33931	-0.699548	7.09437	NA	NA	NA	7.11948	NA	NA	NA	1729	12380	3018668	12379	3016939	1728	12379	3004560
AMLODIPINE	Withdrawal_event	Adult	1	7.19191	-6.15561	-2.35838	-0.718622	7.20334	NA	NA	NA	7.22362	NA	NA	NA	2211	3902	1199587	3901	1197376	2210	3901	1193475
ISONIAZID	Withdrawal_event	Not Specified	1	7.23032	-6.16279	-2.36557	-0.725808	7.23396	NA	NA	NA	7.25965	NA	NA	NA	1763	12380	3018668	12379	3016905	1762	12379	3004526
ALEMTUZUMAB	Withdrawal_event	Adult	1	7.25697	-6.16776	-2.37053	-0.730772	7.26862	NA	NA	NA	7.28911	NA	NA	NA	2231	3902	1199587	3901	1197356	2230	3901	1193455
SECUKINUMAB	Withdrawal_event	Adult	1	7.28299	-6.17259	-2.37536	-0.735604	7.29474	NA	NA	NA	7.31531	NA	NA	NA	2239	3902	1199587	3901	1197348	2238	3901	1193447
AMIODARONE	Withdrawal_event	Older adults	1	7.34203	-6.18349	-2.38626	-0.746506	7.40332	NA	NA	NA	7.42326	NA	NA	NA	2385	767	249154	766	246769	2384	766	246003
BENRALIZUMAB	Withdrawal_event	Not Specified	1	7.36566	-6.18783	-2.39061	-0.750848	7.36945	NA	NA	NA	7.39569	NA	NA	NA	1796	12380	3018668	12379	3016872	1795	12379	3004493
SIMVASTATIN	Withdrawal_event	Not Specified	7	39.1988	-3.66437	-2.40413	-1.53027	39.301	0.0849175	0.178112	0.373586	39.4344	0.0845843	0.17751	0.372525	9558	12380	3018668	12373	3009110	9551	12373	2996737
METAMIZOLE	Withdrawal_event	Adult	2	12.7412	-4.99367	-2.40503	-1.04523	12.7764	NA	NA	NA	12.8116	NA	NA	NA	3917	3902	1199587	3900	1195670	3915	3900	1191770
AMLODIPINE	Withdrawal_event	Not Specified	8	44.6123	-3.57626	-2.40799	-1.5794	44.7447	0.0894164	0.178792	0.357503	44.8965	0.0890685	0.178188	0.356477	10878	12380	3018668	12372	3007790	10870	12372	2995418
ELTROMBOPAG	Withdrawal_event	Not Specified	1	7.78398	-6.26259	-2.46536	-0.825603	7.78824	NA	NA	NA	7.81621	NA	NA	NA	1898	12380	3018668	12379	3016770	1897	12379	3004391
LOSARTAN	Withdrawal_event	Not Specified	2	13.3246	-5.05588	-2.46724	-1.10744	13.3368	NA	NA	NA	13.3836	NA	NA	NA	3249	12380	3018668	12378	3015419	3247	12378	3003041
METRONIDAZOLE	Withdrawal_event	Adult	1	7.84572	-6.2733	-2.47607	-0.836317	7.85951	NA	NA	NA	7.88194	NA	NA	NA	2412	3902	1199587	3901	1197175	2411	3901	1193274
SOLIFENACIN	Withdrawal_event	Not Specified	1	7.8619	-6.2761	-2.47887	-0.83911	7.86626	NA	NA	NA	7.89455	NA	NA	NA	1917	12380	3018668	12379	3016751	1916	12379	3004372
CLINDAMYCIN	Withdrawal_event	Not Specified	4	24.5905	-4.2159	-2.47914	-1.39941	24.6315	0.0609597	0.162394	0.432611	24.7166	0.06071	0.161835	0.431404	5996	12380	3018668	12376	3012672	5992	12376	3000296
FINGOLIMOD	Withdrawal_event	Not Specified	6	35.9219	-3.86229	-2.4863	-1.55822	36.009	0.0748641	0.166625	0.370857	36.1329	0.0745664	0.166054	0.369789	8759	12380	3018668	12374	3009909	8753	12374	2997535
RAMIPRIL	Withdrawal_event	Older adults	1	7.90845	-6.28411	-2.48688	-0.847121	7.98043	NA	NA	NA	8.00218	NA	NA	NA	2569	767	249154	766	246585	2568	766	245819
ETANERCEPT	Withdrawal_event	Adult	2	13.5771	-5.08199	-2.49335	-1.13355	13.6176	NA	NA	NA	13.6556	NA	NA	NA	4174	3902	1199587	3900	1195413	4172	3900	1191513
TETANUS VACCINES	Withdrawal_event	Not Specified	1	8.00954	-6.30135	-2.50412	-0.864361	8.01408	NA	NA	NA	8.04298	NA	NA	NA	1953	12380	3018668	12379	3016715	1952	12379	3004336
CARBOPLATIN	Withdrawal_event	Adult	1	8.04414	-6.3072	-2.50997	-0.870215	8.05869	NA	NA	NA	8.08177	NA	NA	NA	2473	3902	1199587	3901	1197114	2472	3901	1193213
EVOLOCUMAB	Withdrawal_event	Not Specified	1	8.2146	-6.3357	-2.53847	-0.898714	8.21939	NA	NA	NA	8.24913	NA	NA	NA	2003	12380	3018668	12379	3016665	2002	12379	3004286
HYDROCHLOROTHIAZIDE	Withdrawal_event	Not Specified	2	14.0874	-5.13337	-2.54473	-1.18492	14.1012	NA	NA	NA	14.1511	NA	NA	NA	3435	12380	3018668	12378	3015233	3433	12378	3002855
EMTRICITABINE, TENOFOVIR DISOPROXIL	Withdrawal_event	Not Specified	2	14.112	-5.1358	-2.54716	-1.18736	14.1259	NA	NA	NA	14.1759	NA	NA	NA	3441	12380	3018668	12378	3015227	3439	12378	3002849
INSULIN HUMAN	Withdrawal_event	Not Specified	3	20.1202	-4.60908	-2.55863	-1.36484	20.1481	0.0480327	0.148897	0.46157	20.2188	0.0478315	0.148377	0.460275	4906	12380	3018668	12377	3013762	4903	12377	3001385
AMLODIPINE	Withdrawal_event	Older adults	1	8.36406	-6.36023	-2.56301	-0.923248	8.44525	NA	NA	NA	8.46846	NA	NA	NA	2717	767	249154	766	246437	2716	766	245671
PARACETAMOL	Withdrawal_event	Paediatric	4	26.129	-4.30176	-2.565	-1.48527	27.4143	0.0546052	0.145909	0.389882	27.815	0.0536819	0.143807	0.385241	1629	476	29676	472	28047	1625	472	27575
OCTREOTIDE	Withdrawal_event	Not Specified	1	8.50168	-6.38246	-2.58523	-0.945474	8.50683	NA	NA	NA	8.53776	NA	NA	NA	2073	12380	3018668	12379	3016595	2072	12379	3004216
CEFUROXIME	Withdrawal_event	Not Specified	2	14.5796	-5.18124	-2.5926	-1.23279	14.5944	NA	NA	NA	14.6463	NA	NA	NA	3555	12380	3018668	12378	3015113	3553	12378	3002735
HYDROXYCARBAMIDE	Withdrawal_event	Not Specified	1	8.55499	-6.39098	-2.59375	-0.953993	8.56022	NA	NA	NA	8.59137	NA	NA	NA	2086	12380	3018668	12379	3016582	2085	12379	3004203
LACTOSE	Withdrawal_event	Adult	1	8.56784	-6.39302	-2.5958	-0.956039	8.58449	NA	NA	NA	8.60929	NA	NA	NA	2634	3902	1199587	3901	1196953	2633	3901	1193052
ATAZANAVIR	Withdrawal_event	Not Specified	1	8.64112	-6.40464	-2.60741	-0.96765	8.64645	NA	NA	NA	8.67796	NA	NA	NA	2107	12380	3018668	12379	3016561	2106	12379	3004182
LATANOPROST	Withdrawal_event	Not Specified	1	8.66982	-6.40916	-2.61193	-0.972174	8.6752	NA	NA	NA	8.70683	NA	NA	NA	2114	12380	3018668	12379	3016554	2113	12379	3004175
GLATIRAMER	Withdrawal_event	Adult	2	15.0669	-5.22712	-2.63848	-1.27868	15.1176	NA	NA	NA	15.1605	NA	NA	NA	4632	3902	1199587	3900	1194955	4630	3900	1191055
LEVOTHYROXINE	Withdrawal_event	Older adults	1	8.84429	-6.43635	-2.63912	-0.999366	8.9358	NA	NA	NA	8.96056	NA	NA	NA	2873	767	249154	766	246281	2872	766	245515
CO-TRIMOXAZOLE	Withdrawal_event	Adult	1	8.86384	-6.43937	-2.64214	-1.00238	8.88175	NA	NA	NA	8.90752	NA	NA	NA	2725	3902	1199587	3901	1196862	2724	3901	1192961
DOXYCYCLINE	Withdrawal_event	Not Specified	3	21.4121	-4.69674	-2.6463	-1.4525	21.444	0.045129	0.139899	0.433686	21.5201	0.0449403	0.139405	0.432435	5221	12380	3018668	12377	3013447	5218	12377	3001070
MEDROXYPROGESTERONE	Withdrawal_event	Not Specified	1	8.9323	-6.44987	-2.65265	-1.01289	8.93802	NA	NA	NA	8.97073	NA	NA	NA	2178	12380	3018668	12379	3016490	2177	12379	3004111
PIPERACILLIN	Withdrawal_event	Not Specified	1	8.96101	-6.45426	-2.65703	-1.01727	8.96677	NA	NA	NA	8.9996	NA	NA	NA	2185	12380	3018668	12379	3016483	2184	12379	3004104
METAMIZOLE	Withdrawal_event	Not Specified	2	15.3588	-5.25392	-2.66528	-1.30548	15.3754	NA	NA	NA	15.4305	NA	NA	NA	3745	12380	3018668	12378	3014923	3743	12378	3002545
DENOSUMAB	Withdrawal_event	Older adults	3	21.8383	-4.72454	-2.67409	-1.4803	22.3904	0.0431282	0.133986	0.416254	22.4518	0.0429891	0.13362	0.41532	7094	767	249154	764	242060	7091	764	241296
VALSARTAN	Withdrawal_event	Not Specified	2	15.6336	-5.27871	-2.69007	-1.33026	15.6508	NA	NA	NA	15.7071	NA	NA	NA	3812	12380	3018668	12378	3014856	3810	12378	3002478
RITONAVIR, NIRMATRELVIR	Withdrawal_event	Not Specified	1	9.18657	-6.48825	-2.69102	-1.05127	9.19265	NA	NA	NA	9.22641	NA	NA	NA	2240	12380	3018668	12379	3016428	2239	12379	3004049
RAMIPRIL	Withdrawal_event	Not Specified	7	48.0121	-3.95362	-2.69338	-1.81952	48.1718	0.0692766	0.145313	0.304806	48.3419	0.0690022	0.144802	0.303869	11707	12380	3018668	12373	3006961	11700	12373	2994588
TIOTROPIUM	Withdrawal_event	Not Specified	1	9.53517	-6.53926	-2.74203	-1.10227	9.54174	NA	NA	NA	9.57694	NA	NA	NA	2325	12380	3018668	12379	3016343	2324	12379	3003964
CELECOXIB	Withdrawal_event	Not Specified	1	9.67871	-6.55975	-2.76252	-1.12276	9.6855	NA	NA	NA	9.72129	NA	NA	NA	2360	12380	3018668	12379	3016308	2359	12379	3003929
TELMISARTAN	Withdrawal_event	Not Specified	1	9.74843	-6.5696	-2.77237	-1.13261	9.75532	NA	NA	NA	9.7914	NA	NA	NA	2377	12380	3018668	12379	3016291	2376	12379	3003912
KETOPROFEN	Withdrawal_event	Not Specified	6	43.9315	-4.14906	-2.77307	-1.84499	44.0666	0.0611722	0.136158	0.303061	44.2238	0.0609273	0.135674	0.302119	10712	12380	3018668	12374	3007956	10706	12374	2995582
TAMOXIFEN	Withdrawal_event	Not Specified	2	16.6425	-5.36621	-2.77757	-1.41777	16.6622	NA	NA	NA	16.7226	NA	NA	NA	4058	12380	3018668	12378	3014610	4056	12378	3002232
BECLOMETASONE DIPROPIONATE, FORMOTEROL FUMARATE	Withdrawal_event	Not Specified	1	9.80994	-6.57823	-2.781	-1.14124	9.81693	NA	NA	NA	9.85326	NA	NA	NA	2392	12380	3018668	12379	3016276	2391	12379	3003897
MIRABEGRON	Withdrawal_event	Not Specified	1	9.91247	-6.59251	-2.79528	-1.15552	9.91961	NA	NA	NA	9.95637	NA	NA	NA	2417	12380	3018668	12379	3016251	2416	12379	3003872
METFORMIN	Withdrawal_event	Older adults	1	9.96792	-6.60017	-2.80294	-1.16318	10.086	NA	NA	NA	10.1144	NA	NA	NA	3238	767	249154	766	245916	3237	766	245150
INDAPAMIDE	Withdrawal_event	Not Specified	1	10.0683	-6.61394	-2.81671	-1.17695	10.0757	NA	NA	NA	10.1131	NA	NA	NA	2455	12380	3018668	12379	3016213	2454	12379	3003834
BUPIVACAINE	Withdrawal_event	Not Specified	1	10.0683	-6.61394	-2.81671	-1.17695	10.0757	NA	NA	NA	10.1131	NA	NA	NA	2455	12380	3018668	12379	3016213	2454	12379	3003834
METHOTREXATE	Withdrawal_event	Older adults	1	10.1619	-6.62665	-2.82942	-1.18967	10.2849	NA	NA	NA	10.3139	NA	NA	NA	3301	767	249154	766	245853	3300	766	245087
ROCURONIUM	Withdrawal_event	Not Specified	1	10.2119	-6.6334	-2.83617	-1.19642	10.2195	NA	NA	NA	10.2575	NA	NA	NA	2490	12380	3018668	12379	3016178	2489	12379	3003799
OMALIZUMAB	Withdrawal_event	Not Specified	3	24.7258	-4.89992	-2.84947	-1.65568	24.7693	0.0390687	0.121118	0.375479	24.8591	0.0389056	0.12068	0.374334	6029	12380	3018668	12377	3012639	6026	12377	3000262
TAMSULOSIN	Withdrawal_event	Not Specified	2	17.6677	-5.45002	-2.86138	-1.50158	17.6901	NA	NA	NA	17.7548	NA	NA	NA	4308	12380	3018668	12378	3014360	4306	12378	3001982
TERIFLUNOMIDE	Withdrawal_event	Adult	1	10.4057	-6.65927	-2.86204	-1.22229	10.4308	NA	NA	NA	10.4617	NA	NA	NA	3199	3902	1199587	3901	1196388	3198	3901	1192487
IVABRADINE	Withdrawal_event	Not Specified	1	10.5194	-6.67424	-2.87702	-1.23726	10.5275	NA	NA	NA	10.5668	NA	NA	NA	2565	12380	3018668	12379	3016103	2564	12379	3003724
SOMATROPIN	Withdrawal_event	Not Specified	2	18.0286	-5.4784	-2.88976	-1.52995	18.052	NA	NA	NA	18.1182	NA	NA	NA	4396	12380	3018668	12378	3014272	4394	12378	3001894
NEBIVOLOL	Withdrawal_event	Not Specified	1	10.7204	-6.70032	-2.90309	-1.26333	10.7288	NA	NA	NA	10.7689	NA	NA	NA	2614	12380	3018668	12379	3016054	2613	12379	3003675
EXENATIDE	Withdrawal_event	Not Specified	1	10.7286	-6.70137	-2.90414	-1.26439	10.737	NA	NA	NA	10.7772	NA	NA	NA	2616	12380	3018668	12379	3016052	2615	12379	3003673
PIRFENIDONE	Withdrawal_event	Not Specified	1	10.7655	-6.70611	-2.90888	-1.26912	10.774	NA	NA	NA	10.8143	NA	NA	NA	2625	12380	3018668	12379	3016043	2624	12379	3003664
SIMVASTATIN	Withdrawal_event	Adult	1	10.7797	-6.70793	-2.9107	-1.27094	10.8068	NA	NA	NA	10.8389	NA	NA	NA	3314	3902	1199587	3901	1196273	3313	3901	1192372
MINOXIDIL	Withdrawal_event	Not Specified	2	18.4059	-5.50748	-2.91884	-1.55904	18.4304	NA	NA	NA	18.4981	NA	NA	NA	4488	12380	3018668	12378	3014180	4486	12378	3001802
ISOTRETINOIN	Withdrawal_event	Paediatric	1	11.0034	-6.73625	-2.93902	-1.29926	11.2401	NA	NA	NA	11.4107	NA	NA	NA	686	476	29676	475	28990	685	475	28515
TADALAFIL	Withdrawal_event	Not Specified	1	11.2453	-6.76628	-2.96905	-1.3293	11.2547	NA	NA	NA	11.2969	NA	NA	NA	2742	12380	3018668	12379	3015926	2741	12379	3003547
TRAMETINIB	Withdrawal_event	Not Specified	1	11.3192	-6.77532	-2.97809	-1.33834	11.3286	NA	NA	NA	11.3712	NA	NA	NA	2760	12380	3018668	12379	3015908	2759	12379	3003529
METRONIDAZOLE	Withdrawal_event	Not Specified	3	27.3505	-5.04272	-2.99228	-1.79848	27.4045	0.035311	0.109471	0.339383	27.5052	0.0351638	0.10907	0.338313	6669	12380	3018668	12377	3011999	6666	12377	2999622
ONDANSETRON	Withdrawal_event	Not Specified	1	11.4586	-6.79224	-2.99501	-1.35526	11.4683	NA	NA	NA	11.5114	NA	NA	NA	2794	12380	3018668	12379	3015874	2793	12379	3003495
VEMURAFENIB	Withdrawal_event	Not Specified	1	11.5816	-6.80701	-3.00978	-1.37002	11.5915	NA	NA	NA	11.6352	NA	NA	NA	2824	12380	3018668	12379	3015844	2823	12379	3003465
PERINDOPRIL	Withdrawal_event	Not Specified	2	19.7347	-5.60547	-3.01683	-1.65703	19.763	NA	NA	NA	19.8363	NA	NA	NA	4812	12380	3018668	12378	3013856	4810	12378	3001478
IRBESARTAN	Withdrawal_event	Not Specified	1	11.9302	-6.84805	-3.05082	-1.41106	11.9408	NA	NA	NA	11.9859	NA	NA	NA	2909	12380	3018668	12379	3015759	2908	12379	3003380
FAMPRIDINE	Withdrawal_event	Not Specified	1	11.9466	-6.84995	-3.05272	-1.41296	11.9572	NA	NA	NA	12.0024	NA	NA	NA	2913	12380	3018668	12379	3015755	2912	12379	3003376
CLARITHROMYCIN	Withdrawal_event	Not Specified	4	37.2302	-4.80448	-3.06772	-1.98799	37.3304	0.0402181	0.107151	0.285478	37.4681	0.040053	0.106758	0.284552	9078	12380	3018668	12376	3009590	9074	12376	2997214
DICLOFENAC	Withdrawal_event	Not Specified	7	62.9813	-4.3416	-3.08137	-2.20751	63.2676	0.0527443	0.110641	0.232091	63.5003	0.0525332	0.110236	0.231319	15357	12380	3018668	12373	3003311	15350	12373	2990938
DABRAFENIB	Withdrawal_event	Not Specified	1	12.2706	-6.88702	-3.0898	-1.45004	12.2818	NA	NA	NA	12.3283	NA	NA	NA	2992	12380	3018668	12379	3015676	2991	12379	3003297
AMPHOTERICIN B	Withdrawal_event	Not Specified	1	12.2829	-6.88841	-3.09118	-1.45143	12.2941	NA	NA	NA	12.3407	NA	NA	NA	2995	12380	3018668	12379	3015673	2994	12379	3003294
PRAVASTATIN	Withdrawal_event	Not Specified	1	12.3116	-6.89165	-3.09442	-1.45466	12.3229	NA	NA	NA	12.3696	NA	NA	NA	3002	12380	3018668	12379	3015666	3001	12379	3003287
RIVAROXABAN	Withdrawal_event	Not Specified	12	107.134	-4.03633	-3.10614	-2.40494	107.965	0.0631127	0.111147	0.195741	108.363	0.0628642	0.110739	0.195073	26123	12380	3018668	12368	2992545	26111	12368	2980177
INTERFERON BETA-1A	Withdrawal_event	Adult	1	12.4647	-6.90878	-3.11155	-1.47179	12.5014	NA	NA	NA	12.5391	NA	NA	NA	3832	3902	1199587	3901	1195755	3831	3901	1191854
ABEMACICLIB	Withdrawal_event	Not Specified	1	12.5454	-6.91773	-3.12051	-1.48075	12.5571	NA	NA	NA	12.6048	NA	NA	NA	3059	12380	3018668	12379	3015609	3058	12379	3003230
PACLITAXEL	Withdrawal_event	Adult	1	12.5785	-6.92139	-3.12417	-1.48441	12.616	NA	NA	NA	12.654	NA	NA	NA	3867	3902	1199587	3901	1195720	3866	3901	1191819
PIPERACILLIN, TAZOBACTAM	Withdrawal_event	Not Specified	3	30.3813	-5.19175	-3.14131	-1.94751	30.4487	0.0317798	0.0985265	0.30546	30.5619	0.0316475	0.0981613	0.304468	7408	12380	3018668	12377	3011260	7405	12377	2998883
FULVESTRANT	Withdrawal_event	Not Specified	1	12.9555	-6.96239	-3.16516	-1.52541	12.968	NA	NA	NA	13.0174	NA	NA	NA	3159	12380	3018668	12379	3015509	3158	12379	3003130
CLOPIDOGREL	Withdrawal_event	Not Specified	6	57.8221	-4.54152	-3.16553	-2.23745	58.0652	0.046422	0.103332	0.23001	58.2806	0.0462346	0.10295	0.229239	14099	12380	3018668	12374	3004569	14093	12374	2992195
ALEMTUZUMAB	Withdrawal_event	Not Specified	1	13.0498	-6.97247	-3.17524	-1.53548	13.0626	NA	NA	NA	13.1123	NA	NA	NA	3182	12380	3018668	12379	3015486	3181	12379	3003107
LIDOCAINE	Withdrawal_event	Not Specified	1	13.0581	-6.97334	-3.17612	-1.53636	13.0708	NA	NA	NA	13.1205	NA	NA	NA	3184	12380	3018668	12379	3015484	3183	12379	3003105
SULFASALAZINE	Withdrawal_event	Not Specified	1	13.1278	-6.98074	-3.18352	-1.54376	13.1406	NA	NA	NA	13.1907	NA	NA	NA	3201	12380	3018668	12379	3015467	3200	12379	3003088
COLECALCIFEROL	Withdrawal_event	Not Specified	1	13.3246	-7.00143	-3.20421	-1.56445	13.3379	NA	NA	NA	13.3888	NA	NA	NA	3249	12380	3018668	12379	3015419	3248	12379	3003040
TICAGRELOR	Withdrawal_event	Not Specified	2	22.7163	-5.80378	-3.21514	-1.85533	22.7543	NA	NA	NA	22.8399	NA	NA	NA	5539	12380	3018668	12378	3013129	5537	12378	3000751
METHOTREXATE	Withdrawal_event	Not Specified	11	106.392	-4.19299	-3.21645	-2.48921	107.219	0.0568088	0.102594	0.18528	107.618	0.0565837	0.102213	0.184639	25942	12380	3018668	12369	2992726	25931	12369	2980357
NAPROXEN	Withdrawal_event	Not Specified	2	23.274	-5.83803	-3.24939	-1.88958	23.3141	NA	NA	NA	23.402	NA	NA	NA	5675	12380	3018668	12378	3012993	5673	12378	3000615
LETROZOLE	Withdrawal_event	Not Specified	2	23.475	-5.85017	-3.26153	-1.90173	23.5158	NA	NA	NA	23.6045	NA	NA	NA	5724	12380	3018668	12378	3012944	5722	12378	3000566
A/HONG KONG/4801/2014 (H3N2)-LIKE STRAIN (A/HONG KONG/4801/2014, X-263B), B/BRISBANE/60/2008-LIKE STRAIN (B/BRISBANE/60/2008, WILD TYPE), A/CALIFORNIA/7/2009 (H1N1)PDM09-DERIVED STRAIN USED (NYMC X-181)	Withdrawal_event	Not Specified	2	23.5652	-5.85559	-3.26695	-1.90715	23.6063	NA	NA	NA	23.6954	NA	NA	NA	5746	12380	3018668	12378	3012922	5744	12378	3000544
BOTULINUM TOXIN TYPE A - HAEMAGGLUTININ COMPLEX	Withdrawal_event	Not Specified	1	13.9849	-7.06874	-3.27152	-1.63176	13.9996	NA	NA	NA	14.0532	NA	NA	NA	3410	12380	3018668	12379	3015258	3409	12379	3002879
DUPILUMAB	Withdrawal_event	Not Specified	2	23.7743	-5.86807	-3.27943	-1.91963	23.8162	NA	NA	NA	23.9062	NA	NA	NA	5797	12380	3018668	12378	3012871	5795	12378	3000493
A/HONG KONG/4801/2014 (H3N2)-LIKE STRAIN (A/HONG KONG/4801/2014, X-263B), B/BRISBANE/60/2008-LIKE STRAIN (B/BRISBANE/60/2008, WILD TYPE), A/MICHIGAN/45/2015 (H1N1)PDM09-LIKE STRAIN (A/SINGAPORE/GP1908/2015, IVR-180)	Withdrawal_event	Not Specified	2	23.8031	-5.86978	-3.28114	-1.92134	23.8451	NA	NA	NA	23.9352	NA	NA	NA	5804	12380	3018668	12378	3012864	5802	12378	3000486
ACICLOVIR	Withdrawal_event	Not Specified	1	14.0915	-7.07932	-3.2821	-1.64234	14.1065	NA	NA	NA	14.1605	NA	NA	NA	3436	12380	3018668	12379	3015232	3435	12379	3002853
ULIPRISTAL	Withdrawal_event	Not Specified	1	14.1695	-7.08701	-3.28978	-1.65002	14.1846	NA	NA	NA	14.2389	NA	NA	NA	3455	12380	3018668	12379	3015213	3454	12379	3002834
OFLOXACIN	Withdrawal_event	Not Specified	1	14.354	-7.10505	-3.30782	-1.66806	14.3695	NA	NA	NA	14.4246	NA	NA	NA	3500	12380	3018668	12379	3015168	3499	12379	3002789
ATORVASTATIN	Withdrawal_event	Adult	1	14.4782	-7.11705	-3.31983	-1.68007	14.5283	NA	NA	NA	14.5726	NA	NA	NA	4451	3902	1199587	3901	1195136	4450	3901	1191235
FLUCONAZOLE	Withdrawal_event	Not Specified	1	14.5017	-7.11931	-3.32209	-1.68233	14.5175	NA	NA	NA	14.5732	NA	NA	NA	3536	12380	3018668	12379	3015132	3535	12379	3002753
DABIGATRAN	Withdrawal_event	Older adults	1	14.5671	-7.12559	-3.32836	-1.68861	14.8297	NA	NA	NA	14.8732	NA	NA	NA	4732	767	249154	766	244422	4731	766	243656
LEFLUNOMIDE	Withdrawal_event	Not Specified	1	14.6616	-7.13461	-3.33739	-1.69763	14.6778	NA	NA	NA	14.7342	NA	NA	NA	3575	12380	3018668	12379	3015093	3574	12379	3002714
DASATINIB	Withdrawal_event	Not Specified	1	14.7723	-7.14511	-3.34789	-1.70813	14.7888	NA	NA	NA	14.8456	NA	NA	NA	3602	12380	3018668	12379	3015066	3601	12379	3002687
DIMETHYL FUMARATE	Withdrawal_event	Not Specified	5	57.1659	-4.91768	-3.39021	-2.39547	57.4079	0.0362511	0.0870961	0.209255	57.6246	0.0361034	0.0867685	0.208534	13939	12380	3018668	12375	3004729	13934	12375	2992354
AMOXICILLIN	Withdrawal_event	Paediatric	1	15.7031	-7.23046	-3.43323	-1.79347	16.2047	NA	NA	NA	16.4606	NA	NA	NA	979	476	29676	475	28697	978	475	28222
RIBAVIRIN	Withdrawal_event	Not Specified	3	38.9773	-5.54604	-3.4956	-2.3018	39.0909	0.0247527	0.0767441	0.237941	39.24	0.0246498	0.0764526	0.237122	9504	12380	3018668	12377	3009164	9501	12377	2996787
LINEZOLID	Withdrawal_event	Not Specified	1	16.6178	-7.30969	-3.51247	-1.87271	16.6388	NA	NA	NA	16.7033	NA	NA	NA	4052	12380	3018668	12379	3014616	4051	12379	3002237
VANCOMYCIN	Withdrawal_event	Not Specified	2	28.5317	-6.12627	-3.53763	-2.17783	28.593	NA	NA	NA	28.7027	NA	NA	NA	6957	12380	3018668	12378	3011711	6955	12378	2999333
MESALAZINE	Withdrawal_event	Not Specified	1	16.9705	-7.33912	-3.54189	-1.90213	16.9925	NA	NA	NA	17.0584	NA	NA	NA	4138	12380	3018668	12379	3014530	4137	12379	3002151
POLYSORBATE 80, SQUALENE, DL-ALPHA-TOCOPHEROL	Withdrawal_event	Not Specified	2	29.1551	-6.15692	-3.56828	-2.20848	29.2192	NA	NA	NA	29.3315	NA	NA	NA	7109	12380	3018668	12378	3011559	7107	12378	2999181
ADALIMUMAB	Withdrawal_event	Adult	2	29.3824	-6.16794	-3.5793	-2.21949	29.5902	NA	NA	NA	29.6809	NA	NA	NA	9033	3902	1199587	3900	1190554	9031	3900	1186654
INSULIN GLARGINE	Withdrawal_event	Not Specified	2	29.8728	-6.19142	-3.60278	-2.24298	29.9402	NA	NA	NA	30.0555	NA	NA	NA	7284	12380	3018668	12378	3011384	7282	12378	2999006
BOTULINUM TOXIN TYPE A	Withdrawal_event	Not Specified	1	17.7416	-7.40142	-3.60419	-1.96444	17.7656	NA	NA	NA	17.8347	NA	NA	NA	4326	12380	3018668	12379	3014342	4325	12379	3001963
RIFAMPICIN	Withdrawal_event	Not Specified	1	17.8277	-7.40822	-3.61099	-1.97123	17.852	NA	NA	NA	17.9214	NA	NA	NA	4347	12380	3018668	12379	3014321	4346	12379	3001942
AMOXICILLIN, CLAVULANIC ACID	Withdrawal_event	Adult	1	18.44	-7.45563	-3.65841	-2.01865	18.5229	NA	NA	NA	18.5803	NA	NA	NA	5669	3902	1199587	3901	1193918	5668	3901	1190017
ETHINYLESTRADIOL, ETONOGESTREL	Withdrawal_event	Not Specified	2	32.0833	-6.29277	-3.70413	-2.34433	32.1614	NA	NA	NA	32.2859	NA	NA	NA	7823	12380	3018668	12378	3010845	7821	12378	2998467
SPIRONOLACTONE	Withdrawal_event	Not Specified	1	19.136	-7.50769	-3.71046	-2.07071	19.164	NA	NA	NA	19.2389	NA	NA	NA	4666	12380	3018668	12379	3014002	4665	12379	3001623
IXEKIZUMAB	Withdrawal_event	Not Specified	1	19.2467	-7.5158	-3.71858	-2.07882	19.2751	NA	NA	NA	19.3505	NA	NA	NA	4693	12380	3018668	12379	3013975	4692	12379	3001596
WARFARIN	Withdrawal_event	Not Specified	7	98.7392	-4.98618	-3.72595	-2.85209	99.4768	0.0335435	0.0703682	0.14762	99.8605	0.0334074	0.0700978	0.147084	24076	12380	3018668	12373	2994592	24069	12373	2982219
METHOTREXATE	Withdrawal_event	Adult	1	19.4874	-7.53329	-3.73606	-2.0963	19.5802	NA	NA	NA	19.6412	NA	NA	NA	5991	3902	1199587	3901	1193596	5990	3901	1189695
ESOMEPRAZOLE	Withdrawal_event	Not Specified	2	32.8297	-6.32545	-3.73681	-2.377	32.9117	NA	NA	NA	33.0393	NA	NA	NA	8005	12380	3018668	12378	3010663	8003	12378	2998285
VEDOLIZUMAB	Withdrawal_event	Not Specified	1	19.6691	-7.54634	-3.74911	-2.10935	19.6988	NA	NA	NA	19.7759	NA	NA	NA	4796	12380	3018668	12379	3013872	4795	12379	3001493
METFORMIN	Withdrawal_event	Not Specified	4	60.738	-5.50319	-3.76643	-2.6867	61.0177	0.0246032	0.0655547	0.174669	61.2536	0.024502	0.0653023	0.174043	14810	12380	3018668	12376	3003858	14806	12376	2991482
PEGINTERFERON ALFA-2A	Withdrawal_event	Not Specified	1	20.2105	-7.58455	-3.78732	-2.14757	20.2419	NA	NA	NA	20.3212	NA	NA	NA	4928	12380	3018668	12379	3013740	4927	12379	3001361
CYTARABINE	Withdrawal_event	Not Specified	1	20.3745	-7.59593	-3.79871	-2.15895	20.4064	NA	NA	NA	20.4865	NA	NA	NA	4968	12380	3018668	12379	3013700	4967	12379	3001321
ENALAPRIL	Withdrawal_event	Not Specified	1	21.5105	-7.67239	-3.87516	-2.2354	21.5462	NA	NA	NA	21.631	NA	NA	NA	5245	12380	3018668	12379	3013423	5244	12379	3001044
DABIGATRAN	Withdrawal_event	Not Specified	5	81.9286	-5.43311	-3.90564	-2.91089	82.4411	0.0252423	0.0606494	0.145722	82.762	0.0251388	0.0604142	0.145189	19977	12380	3018668	12375	2998691	19972	12375	2986316
EDOXABAN	Withdrawal_event	Not Specified	1	22.138	-7.71294	-3.91571	-2.27595	22.1759	NA	NA	NA	22.2632	NA	NA	NA	5398	12380	3018668	12379	3013270	5397	12379	3000891
AZITHROMYCIN	Withdrawal_event	Not Specified	1	22.1708	-7.71503	-3.9178	-2.27804	22.2088	NA	NA	NA	22.2963	NA	NA	NA	5406	12380	3018668	12379	3013262	5405	12379	3000883
CO-TRIMOXAZOLE	Withdrawal_event	Not Specified	3	52.4824	-5.97053	-3.92009	-2.72629	52.693	0.0183622	0.0569335	0.176527	52.8985	0.018286	0.0567124	0.175888	12797	12380	3018668	12377	3005871	12794	12377	2993494
SUNITINIB	Withdrawal_event	Not Specified	2	37.7716	-6.52491	-3.93627	-2.57647	37.881	NA	NA	NA	38.0292	NA	NA	NA	9210	12380	3018668	12378	3009458	9208	12378	2997080
CICLOSPORIN	Withdrawal_event	Not Specified	2	38.2637	-6.54335	-3.95471	-2.5949	38.3761	NA	NA	NA	38.5264	NA	NA	NA	9330	12380	3018668	12378	3009338	9328	12378	2996960
PALBOCICLIB	Withdrawal_event	Not Specified	1	22.9705	-7.76504	-3.96782	-2.32806	23.0114	NA	NA	NA	23.1022	NA	NA	NA	5601	12380	3018668	12379	3013067	5600	12379	3000688
AMIODARONE	Withdrawal_event	Not Specified	2	39.2111	-6.57818	-3.98954	-2.62974	39.3293	NA	NA	NA	39.4835	NA	NA	NA	9561	12380	3018668	12378	3009107	9559	12378	2996729
ETONOGESTREL	Withdrawal_event	Not Specified	3	55.9191	-6.0612	-4.01076	-2.81696	56.1592	0.0172287	0.0534195	0.165633	56.3791	0.0171572	0.0532112	0.165028	13635	12380	3018668	12377	3005033	13632	12377	2992656
BORTEZOMIB	Withdrawal_event	Not Specified	1	23.8523	-7.81825	-4.02102	-2.38126	23.8964	NA	NA	NA	23.9908	NA	NA	NA	5816	12380	3018668	12379	3012852	5815	12379	3000473
LIRAGLUTIDE	Withdrawal_event	Not Specified	1	24.1558	-7.83612	-4.03889	-2.39913	24.201	NA	NA	NA	24.2967	NA	NA	NA	5890	12380	3018668	12379	3012778	5889	12379	3000399
ETANERCEPT	Withdrawal_event	Not Specified	12	205.119	-4.97016	-4.03997	-3.33877	208.372	0.0326987	0.0575892	0.101426	209.194	0.0325658	0.057363	0.101042	50015	12380	3018668	12368	2968653	50003	12368	2956285
CIPROFLOXACIN	Withdrawal_event	Not Specified	3	57.2028	-6.09366	-4.04321	-2.84942	57.4544	0.0168403	0.0522153	0.1619	57.6796	0.0167704	0.0520114	0.161307	13948	12380	3018668	12377	3004720	13945	12377	2992343
IRINOTECAN	Withdrawal_event	Not Specified	1	24.9965	-7.88449	-4.08726	-2.44751	25.045	NA	NA	NA	25.1442	NA	NA	NA	6095	12380	3018668	12379	3012573	6094	12379	3000194
SITAGLIPTIN	Withdrawal_event	Not Specified	1	25.1031	-7.89051	-4.09329	-2.45353	25.1521	NA	NA	NA	25.2517	NA	NA	NA	6121	12380	3018668	12379	3012547	6120	12379	3000168
DAPAGLIFLOZIN	Withdrawal_event	Not Specified	1	25.2385	-7.89812	-4.10089	-2.46113	25.288	NA	NA	NA	25.3882	NA	NA	NA	6154	12380	3018668	12379	3012514	6153	12379	3000135
INFLUENZA VACCINE (SURFACE ANTIGEN, INACTIVATED)	Withdrawal_event	Not Specified	2	42.7873	-6.70258	-4.11394	-2.75414	42.9287	NA	NA	NA	43.0978	NA	NA	NA	10433	12380	3018668	12378	3008235	10431	12378	2995857
A/CALIFORNIA/7/2009 (H1N1)V-LIKE VIRUS	Withdrawal_event	Not Specified	2	42.8488	-6.70463	-4.11599	-2.75619	42.9907	NA	NA	NA	43.16	NA	NA	NA	10448	12380	3018668	12378	3008220	10446	12378	2995842
PEMBROLIZUMAB	Withdrawal_event	Not Specified	2	44.1283	-6.7466	-4.15796	-2.79816	44.279	NA	NA	NA	44.4537	NA	NA	NA	10760	12380	3018668	12378	3007908	10758	12378	2995530
EVEROLIMUS	Withdrawal_event	Not Specified	1	26.5221	-7.96833	-4.17111	-2.53135	26.5769	NA	NA	NA	26.6825	NA	NA	NA	6467	12380	3018668	12379	3012201	6466	12379	2999822
ADALIMUMAB	Withdrawal_event	Not Specified	8	156.159	-5.3723	-4.20402	-3.37544	158.052	0.0253092	0.0506162	0.101228	158.678	0.0252058	0.0504167	0.100844	38077	12380	3018668	12372	2980591	38069	12372	2968219
TRASTUZUMAB	Withdrawal_event	Not Specified	2	45.7852	-6.79919	-4.21055	-2.85075	45.9477	NA	NA	NA	46.1294	NA	NA	NA	11164	12380	3018668	12378	3007504	11162	12378	2995126
ACETYLSALICYLIC ACID	Withdrawal_event	Not Specified	7	141.563	-5.50374	-4.2435	-3.36964	143.12	0.023314	0.04891	0.102608	143.687	0.0232185	0.0487171	0.102219	34518	12380	3018668	12373	2984150	34511	12373	2971777
LEVOTHYROXINE	Withdrawal_event	Adult	1	28.7123	-8.08077	-4.28354	-2.64379	28.9178	NA	NA	NA	29.0095	NA	NA	NA	8827	3902	1199587	3901	1190760	8826	3901	1186859
BENFLUOREX	Withdrawal_event	Not Specified	2	51.006	-6.95338	-4.36474	-3.00494	51.2087	NA	NA	NA	51.4122	NA	NA	NA	12437	12380	3018668	12378	3006231	12435	12378	2993853
OXALIPLATIN	Withdrawal_event	Not Specified	3	71.9505	-6.42201	-4.37157	-3.17777	72.3536	0.0133722	0.041463	0.128564	72.6408	0.0133167	0.0412991	0.128081	17544	12380	3018668	12377	3001124	17541	12377	2988747
NATALIZUMAB	Withdrawal_event	Not Specified	1	30.7422	-8.17769	-4.38046	-2.7407	30.8162	NA	NA	NA	30.9393	NA	NA	NA	7496	12380	3018668	12379	3011172	7495	12379	2998793
SEMAGLUTIDE	Withdrawal_event	Not Specified	1	31.2548	-8.20117	-4.40394	-2.76418	31.3314	NA	NA	NA	31.4566	NA	NA	NA	7621	12380	3018668	12379	3011047	7620	12379	2998668
DULAGLUTIDE	Withdrawal_event	Not Specified	1	31.9438	-8.23214	-4.43491	-2.79515	32.0239	NA	NA	NA	32.152	NA	NA	NA	7789	12380	3018668	12379	3010879	7788	12379	2998500
ATORVASTATIN	Withdrawal_event	Not Specified	3	75.9122	-6.49882	-4.44838	-3.25458	76.3621	0.0126702	0.0392865	0.121816	76.666	0.0126176	0.0391308	0.121356	18510	12380	3018668	12377	3000158	18507	12377	2987781
SECUKINUMAB	Withdrawal_event	Not Specified	1	32.682	-8.2646	-4.46737	-2.82761	32.7659	NA	NA	NA	32.897	NA	NA	NA	7969	12380	3018668	12379	3010699	7968	12379	2998320
LEVOTHYROXINE	Withdrawal_event	Not Specified	8	202.424	-5.74561	-4.57734	-3.74875	205.656	0.0194505	0.0388999	0.0777975	206.483	0.0193704	0.0387441	0.0774948	49358	12380	3018668	12372	2969310	49350	12372	2956938
APIXABAN	Withdrawal_event	Not Specified	3	84.4016	-6.65081	-4.60036	-3.40657	84.9604	0.0113878	0.0353106	0.109489	85.3001	0.0113406	0.0351699	0.109071	20580	12380	3018668	12377	2998088	20577	12377	2985711
HUMAN PAPILLOMAVIRUS VACCINE [TYPES 6, 11, 16, 18] (RECOMBINANT, ADSORBED)	Withdrawal_event	Paediatric	1	36.9078	-8.43753	-4.6403	-3.00055	39.926	NA	NA	NA	40.6134	NA	NA	NA	2301	476	29676	475	27375	2300	475	26900
CYCLOPHOSPHAMIDE	Withdrawal_event	Not Specified	2	61.9724	-7.23186	-4.64322	-3.28342	62.2741	NA	NA	NA	62.5236	NA	NA	NA	15111	12380	3018668	12378	3003557	15109	12378	2991179
INFLUENZA VACCINE (SPLIT VIRION, INACTIVATED)	Withdrawal_event	Not Specified	2	62.6081	-7.24647	-4.65783	-3.29802	62.9162	NA	NA	NA	63.1683	NA	NA	NA	15266	12380	3018668	12378	3003402	15264	12378	2991024
CAPECITABINE	Withdrawal_event	Not Specified	1	38.0258	-8.48002	-4.68279	-3.04303	38.1399	NA	NA	NA	38.2933	NA	NA	NA	9272	12380	3018668	12379	3009396	9271	12379	2997017
MYCOPHENOLIC ACID	Withdrawal_event	Not Specified	1	40.6014	-8.57338	-4.77615	-3.13639	40.7317	NA	NA	NA	40.8958	NA	NA	NA	9900	12380	3018668	12379	3008768	9899	12379	2996389
AMOXICILLIN, CLAVULANIC ACID	Withdrawal_event	Not Specified	4	127.644	-6.56846	-4.8317	-3.75197	128.932	0.0116428	0.0310241	0.0826686	129.452	0.0115946	0.0308995	0.0823472	31124	12380	3018668	12376	2987544	31120	12376	2975168
CISPLATIN	Withdrawal_event	Not Specified	1	42.3895	-8.63482	-4.83759	-3.19783	42.5317	NA	NA	NA	42.7033	NA	NA	NA	10336	12380	3018668	12379	3008332	10335	12379	2995953
TERIPARATIDE	Withdrawal_event	Not Specified	1	42.9021	-8.65196	-4.85473	-3.21497	43.0478	NA	NA	NA	43.2216	NA	NA	NA	10461	12380	3018668	12379	3008207	10460	12379	2995828
ZOLEDRONIC ACID	Withdrawal_event	Not Specified	1	46.9089	-8.77935	-4.98212	-3.34237	47.0835	NA	NA	NA	47.274	NA	NA	NA	11438	12380	3018668	12379	3007230	11437	12379	2994851
FUROSEMIDE	Withdrawal_event	Not Specified	1	47.0278	-8.78297	-4.98574	-3.34598	47.2034	NA	NA	NA	47.3943	NA	NA	NA	11467	12380	3018668	12379	3007201	11466	12379	2994822
LEVOFLOXACIN	Withdrawal_event	Not Specified	1	47.1878	-8.78781	-4.99059	-3.35083	47.3645	NA	NA	NA	47.5562	NA	NA	NA	11506	12380	3018668	12379	3007162	11505	12379	2994783
INFLIXIMAB	Withdrawal_event	Not Specified	2	86.1118	-7.7032	-5.11456	-3.75476	86.7009	NA	NA	NA	87.0521	NA	NA	NA	20997	12380	3018668	12378	2997671	20995	12378	2985293
DIPHTHERIA, TETANUS, PERTUSSIS (ACELLULAR, COMPONENT) AND POLIOMYELITIS (INACTIVATED) VACCINE (ADSORBED)	Withdrawal_event	Not Specified	1	53.5446	-8.96834	-5.17112	-3.53136	53.7728	NA	NA	NA	53.9911	NA	NA	NA	13056	12380	3018668	12379	3005612	13055	12379	2993233
FLUOROURACIL	Withdrawal_event	Not Specified	1	54.8651	-9.00317	-5.20594	-3.56619	55.1049	NA	NA	NA	55.3287	NA	NA	NA	13378	12380	3018668	12379	3005290	13377	12379	2992911
ENOXAPARIN	Withdrawal_event	Not Specified	1	55.5213	-9.02017	-5.22294	-3.58318	55.7669	NA	NA	NA	55.9935	NA	NA	NA	13538	12380	3018668	12379	3005130	13537	12379	2992751
ELASOMERAN	Withdrawal_event	Older adults	1	60.7834	-9.14969	-5.35246	-3.7127	65.9288	NA	NA	NA	66.1464	NA	NA	NA	19745	767	249154	766	229409	19744	766	228643
COVID-19 VACCINE ASTRAZENECA (CHADOX1 NCOV-19)	Withdrawal_event	Not Specified	5	686.356	-8.4919	-6.96443	-5.96968	726.348	0.00286474	0.00688376	0.0165411	729.492	0.00285232	0.00685409	0.0164703	167357	12380	3018668	12375	2851311	167352	12375	2838936
ELASOMERAN	Withdrawal_event	Adult	2	428.906	-10.0129	-7.42427	-6.06447	481.626	NA	NA	NA	483.384	NA	NA	NA	131858	3902	1199587	3900	1067729	131856	3900	1063829
TOZINAMERAN	Withdrawal_event	Not Specified	10	1904.8	-8.53363	-7.50348	-6.74691	2249.35	0.00239147	0.00444574	0.00826462	2260.24	0.0023799	0.0044243	0.0082249	464455	12380	3018668	12370	2554213	464445	12370	2541843
TOZINAMERAN	Withdrawal_event	Older adults	1	273.733	-11.3115	-7.5143	-5.87454	425.083	NA	NA	NA	427.12	NA	NA	NA	88920	767	249154	766	160234	88919	766	159468
COVID-19 VACCINE ASTRAZENECA (CHADOX1 NCOV-19)	Withdrawal_event	Adult	1	482.115	-12.127	-8.32977	-6.69001	549.94	NA	NA	NA	551.984	NA	NA	NA	148216	3902	1199587	3901	1051371	148215	3901	1047470
ELASOMERAN	Withdrawal_event	Not Specified	1	571.265	-12.3715	-8.57432	-6.93456	598.853	NA	NA	NA	601.434	NA	NA	NA	139294	12380	3018668	12379	2879374	139293	12379	2866995
TOZINAMERAN	Withdrawal_event	Adult	3	1513.93	-10.8076	-8.75721	-7.56341	2471.8	0.00039127	0.00121369	0.00376475	2484.98	0.00038919	0.00120725	0.00374483	465426	3902	1199587	3899	734161	465423	3899	730262

### Sheet: Adults
Drug	event	age_group	obs	exp_rrr	ic2.5	ic	ic97.5	exp_prr	prr2.5	prr	prr97.5	exp_ror	ror2.5	ror	ror97.5	n_drug	n_event	n_tot	n_event_prr	n_tot_prr	b	c	d
ETHYL LOFLAZEPATE	Withdrawal_event	Not Specified	64	0.598767	5.50006	5.87534	6.20691	0.595701	89.34	107.436	129.199	0.335942	137.32	190.509	264.301	146	12380	3018668	12316	3018522	82	12316	3006206
CLOBETASONE	Withdrawal_event	Not Specified	28	0.365002	4.45817	5.04211	5.52668	0.364187	56.5508	76.8835	104.527	0.250637	71.3931	111.715	174.811	89	12380	3018668	12352	3018579	61	12352	3006227
VERALIPRIDE	Withdrawal_event	Not Specified	48	1.10321	4.48176	4.91895	5.29794	1.09903	33.7761	43.6749	56.4749	0.906624	38.7301	52.9437	72.3734	269	12380	3018668	12332	3018399	221	12332	3006067
LEVOMETHADONE	Withdrawal_event	Not Specified	28	0.524947	4.21339	4.79734	5.2819	0.523782	38.5141	53.4574	74.1987	0.410886	44.8003	68.1455	103.656	128	12380	3018668	12352	3018540	100	12352	3006188
BUPRENORPHINE	Withdrawal_event	Adult	154	5.31831	4.49391	4.73086	4.94961	5.11538	25.8167	30.1053	35.1062	4.64811	27.9796	33.1318	39.2326	1635	3902	1199587	3748	1197952	1481	3748	1194204
DIAMORPHINE	Withdrawal_event	Adult	88	3.34712	4.20651	4.52383	4.80932	3.27444	21.9528	26.8748	32.9004	3.00397	23.491	29.2946	36.5319	1029	3902	1199587	3814	1198558	941	3814	1194744
BUPRENORPHINE, NALOXONE	Withdrawal_event	Not Specified	66	2.52221	4.09045	4.45968	4.78651	2.50927	20.927	26.3025	33.0587	2.24916	22.7176	29.3443	37.904	615	12380	3018668	12314	3018053	549	12314	3005739
LEVOMETHADONE	Withdrawal_event	Adult	18	0.416357	3.59236	4.33547	4.92479	0.41448	28.267	43.4279	66.7202	0.357351	30.5719	50.3706	82.9914	128	3902	1199587	3884	1199459	110	3884	1195575
METHADONE	Withdrawal_event	Not Specified	315	15.2809	4.15762	4.32139	4.47625	14.9105	18.9795	21.1261	23.5155	13.7048	20.4511	22.9847	25.8323	3726	12380	3018668	12065	3014942	3411	12065	3002877
BUPRENORPHINE	Withdrawal_event	Not Specified	567	28.2938	4.17957	4.30079	4.41706	27.0598	19.3255	20.9536	22.7188	24.9337	20.8289	22.7403	24.8271	6899	12380	3018668	11813	3011769	6332	11813	2999956
FENTANYL	Withdrawal_event	Adult	123	6.40148	3.89512	4.16146	4.40501	6.20988	16.6431	19.8071	23.5727	5.84019	17.4987	21.061	25.3483	1968	3902	1199587	3779	1197619	1845	3779	1193840
DIAMORPHINE	Withdrawal_event	Not Specified	86	4.53177	3.78239	4.10356	4.39217	4.50193	15.582	19.1029	23.4194	4.16854	16.5433	20.6307	25.728	1105	12380	3018668	12294	3017563	1019	12294	3005269
HYDROMORPHONE	Withdrawal_event	Not Specified	38	1.80861	3.56442	4.05976	4.48169	1.80332	15.5414	21.0723	28.5715	1.6547	16.4594	22.9649	32.0417	441	12380	3018668	12342	3018227	403	12342	3005885
METHADONE	Withdrawal_event	Adult	98	5.49396	3.73863	4.03854	4.30987	5.36353	15.0381	18.2716	22.2003	5.06842	15.7286	19.3354	23.7694	1689	3902	1199587	3804	1197898	1591	3804	1194094
OXYCODONE	Withdrawal_event	Adult	75	4.10827	3.68903	4.03418	4.342	4.03355	14.8958	18.594	23.2105	3.80618	15.5702	19.7048	24.9372	1263	3902	1199587	3827	1198324	1188	3827	1194497
LYSERGIDE	Withdrawal_event	Not Specified	18	0.631577	3.28801	4.03112	4.62044	0.63069	18.4825	28.5401	44.0709	0.559264	19.6799	32.1852	52.6367	154	12380	3018668	12362	3018514	136	12362	3006152
BACLOFEN	Withdrawal_event	Adult	46	2.38104	3.56535	4.01257	4.39907	2.35441	14.7439	19.5378	25.8905	2.21357	15.3921	20.7809	28.0564	732	3902	1199587	3856	1198855	686	3856	1194999
HYDROMORPHONE	Withdrawal_event	Adult	22	0.894516	3.34633	4.01209	4.55168	0.889677	16.5421	24.7281	36.965	0.821159	17.31	26.7914	41.466	275	3902	1199587	3880	1199312	253	3880	1195432
NALOXONE	Withdrawal_event	Not Specified	16	0.53725	3.1987	3.99163	4.61186	0.536579	18.8347	29.8185	47.2079	0.47298	20.0459	33.8281	57.0859	131	12380	3018668	12364	3018537	115	12364	3006173
PAROXETINE	Withdrawal_event	Adult	128	7.592	3.72826	3.98913	4.2281	7.35727	14.6572	17.3978	20.6507	6.97578	15.3107	18.3492	21.9908	2334	3902	1199587	3774	1197253	2206	3774	1193479
VENLAFAXINE	Withdrawal_event	Adult	244	15.7207	3.72716	3.91393	4.08919	14.7973	14.5305	16.4895	18.7126	14.0934	15.1601	17.3131	19.7718	4833	3902	1199587	3658	1194754	4589	3658	1191096
NALOXEGOL	Withdrawal_event	Not Specified	17	0.676689	3.12769	3.89455	4.49871	0.675797	16.031	25.1555	39.4734	0.608662	16.9027	27.9301	46.1518	165	12380	3018668	12363	3018503	148	12363	3006140
NALMEFENE	Withdrawal_event	Not Specified	51	2.96513	3.47029	3.89359	4.2621	2.95362	13.2449	17.2669	22.5103	2.75654	13.9103	18.5015	24.6081	723	12380	3018668	12329	3017945	672	12329	3005616
FENTANYL	Withdrawal_event	Older adults	79	5.11633	3.48742	3.82326	4.12365	4.62017	13.6159	17.0989	21.4729	4.41283	14.1104	17.9023	22.7132	1662	767	249154	688	247492	1583	688	246804
BACLOFEN	Withdrawal_event	Not Specified	215	14.7436	3.62205	3.82141	4.00772	14.5048	13.005	14.8226	16.8942	13.6926	13.6642	15.7019	18.0434	3595	12380	3018668	12165	3015073	3380	12165	3002908
NICOTIANA TABACUM	Withdrawal_event	Adult	43	2.60548	3.34451	3.80813	4.20682	2.57849	12.4477	16.6764	22.3417	2.44795	12.898	17.5657	23.9226	801	3902	1199587	3859	1198786	758	3859	1194927
NALTREXONE	Withdrawal_event	Not Specified	21	1.05399	3.10739	3.79028	4.34108	1.0523	13.241	19.9564	30.0775	0.970284	13.8463	21.6431	33.8304	257	12380	3018668	12359	3018411	236	12359	3006052
NALOXONE, OXYCODONE	Withdrawal_event	Not Specified	86	5.75801	3.46775	3.78892	4.07754	5.72067	12.2402	15.0332	18.4634	5.39223	12.814	15.9489	19.8507	1404	12380	3018668	12294	3017264	1318	12294	3004970
CANNABIS	Withdrawal_event	Not Specified	128	8.82157	3.52418	3.78505	4.02402	8.73658	12.3738	14.651	17.3474	8.2502	12.9653	15.5148	18.5655	2151	12380	3018668	12252	3016517	2023	12252	3004265
NALOXONE, OXYCODONE	Withdrawal_event	Adult	19	0.930297	3.04772	3.76909	4.34465	0.925988	13.2732	20.5186	31.7192	0.867279	13.7412	21.9076	34.9273	286	3902	1199587	3883	1199301	267	3883	1195418
VENLAFAXINE	Withdrawal_event	Not Specified	567	41.1632	3.64655	3.76777	3.88405	39.409	13.2555	14.3876	15.6163	37.3293	13.9285	15.1891	16.5639	10037	12380	3018668	11813	3008631	9470	11813	2996818
OXETORONE	Withdrawal_event	Not Specified	15	0.656183	2.9231	3.74483	4.38255	0.655423	14.1321	22.886	37.0623	0.59642	14.7756	25.15	42.8089	160	12380	3018668	12365	3018508	145	12365	3006143
NALOXONE, OXYCODONE	Withdrawal_event	Older adults	20	1.03435	3.03856	3.73993	4.30268	1.00874	12.8845	19.8268	30.5096	0.95155	13.3006	21.0183	33.2144	336	767	249154	747	248818	316	747	248071
TRAMADOL	Withdrawal_event	Adult	166	12.3411	3.46878	3.69668	3.9077	11.8535	12.0275	14.0043	16.3059	11.3704	12.4551	14.5993	17.1126	3794	3902	1199587	3736	1195793	3628	3736	1192057
BUPRENORPHINE, NALOXONE	Withdrawal_event	Adult	11	0.393587	2.70934	3.68588	4.41312	0.392517	15.9387	28.0243	49.2738	0.357995	16.5194	30.7267	57.1526	121	3902	1199587	3891	1199466	110	3891	1195575
ETHANOL	Withdrawal_event	Not Specified	123	9.26859	3.39387	3.66022	3.90377	9.18338	11.2688	13.3938	15.9195	8.71901	11.7526	14.1071	16.9333	2260	12380	3018668	12257	3016408	2137	12257	3004151
TAPENTADOL	Withdrawal_event	Adult	26	1.62965	3.02942	3.63731	4.13824	1.61946	11.0277	16.0547	23.3733	1.5404	11.3593	16.8787	25.0801	501	3902	1199587	3876	1199086	475	3876	1195210
HYDROMORPHONE	Withdrawal_event	Older adults	16	0.828094	2.84211	3.63504	4.25527	0.811696	12.1909	19.7118	31.8727	0.765727	12.5437	20.8952	34.807	269	767	249154	751	248885	253	751	248134
PAROXETINE	Withdrawal_event	Not Specified	345	27.4285	3.47258	3.62888	3.77704	26.7233	11.6314	12.9101	14.3293	25.4465	12.1478	13.5579	15.1317	6688	12380	3018668	12035	3011980	6343	12035	2999945
NALOXONE	Withdrawal_event	Adult	7	0.107342	2.36607	3.62631	4.50017	0.107152	33.8222	65.3276	126.18	0.0846981	35.8519	82.6465	190.518	33	3902	1199587	3895	1199554	26	3895	1195659
PARACETAMOL, CAFFEINE, CODEINE	Withdrawal_event	Not Specified	27	1.74299	3.02037	3.61594	4.10848	1.73943	10.7708	15.5223	22.37	1.63562	11.1745	16.5075	24.3857	425	12380	3018668	12353	3018243	398	12353	3005890
FENTANYL	Withdrawal_event	Not Specified	354	28.425	3.46114	3.61539	3.76171	27.6758	11.5387	12.791	14.1791	26.3675	12.046	13.4256	14.9631	6931	12380	3018668	12026	3011737	6577	12026	2999711
OXYCODONE	Withdrawal_event	Not Specified	245	19.6978	3.41708	3.60345	3.77837	19.3388	11.1996	12.6689	14.3309	18.4265	11.6779	13.2961	15.1385	4803	12380	3018668	12135	3013865	4558	12135	3001730
CLOBETASONE	Withdrawal_event	Adult	6	0.0422862	2.20732	3.58331	4.51139	0.0422217	78.9326	142.107	255.844	0.0228088	88.3663	263.056	783.087	13	3902	1199587	3896	1199574	7	3896	1195678
METHYLENEDIOXYMETHAMPHETAMINE	Withdrawal_event	Not Specified	26	1.7881	2.92588	3.53377	4.0347	1.7846	10.0316	14.5691	21.1589	1.68508	10.3761	15.4295	22.9441	436	12380	3018668	12354	3018232	410	12354	3005878
NALTREXONE	Withdrawal_event	Adult	10	0.409851	2.49847	3.52862	4.28519	0.408844	13.4838	24.4592	44.3683	0.377621	13.87	26.4816	50.5606	126	3902	1199587	3892	1199461	116	3892	1195569
SULFOGAIACOL, CODEINE CAMSILATE, GRINDELIA	Withdrawal_event	Not Specified	11	0.529048	2.50571	3.48225	4.20949	0.5286	11.8219	20.8097	36.6307	0.485515	12.2106	22.6563	42.038	129	12380	3018668	12369	3018539	118	12369	3006170
SULFOGAIACOL, GRINDELIA SOFT HYDROALCOHOLIC EXTRACT, CODEINE CAMSILATE	Withdrawal_event	Not Specified	11	0.529048	2.50571	3.48225	4.20949	0.5286	11.8219	20.8097	36.6307	0.485515	12.2106	22.6563	42.038	129	12380	3018668	12369	3018539	118	12369	3006170
FLUPENTIXOL, MELITRACEN	Withdrawal_event	Not Specified	10	0.447025	2.4407	3.47084	4.22741	0.44668	12.3983	22.3874	40.4247	0.40737	12.8076	24.5477	47.0497	109	12380	3018668	12370	3018559	99	12370	3006189
PREGABALIN	Withdrawal_event	Adult	149	13.0209	3.22583	3.46688	3.68911	12.5656	10.0969	11.8577	13.9257	12.136	10.3918	12.2775	14.5054	4003	3902	1199587	3753	1195584	3854	3753	1191831
NORDAZEPAM	Withdrawal_event	Not Specified	20	1.39439	2.73445	3.43582	3.99857	1.39229	9.38619	14.3648	21.9841	1.31578	9.67172	15.2001	23.8885	340	12380	3018668	12360	3018328	320	12360	3005968
ESTRADIOL, NORETHISTERONE	Withdrawal_event	Not Specified	63	5.3807	3.05428	3.4327	3.76671	5.35565	9.23876	11.7633	14.9776	5.11938	9.54866	12.3062	15.86	1312	12380	3018668	12317	3017356	1249	12317	3005039
MORPHINE	Withdrawal_event	Adult	65	5.6013	3.05209	3.42431	3.75348	5.51591	9.26456	11.7841	14.9888	5.32476	9.5084	12.2071	15.6718	1722	3902	1199587	3837	1197865	1657	3837	1194028
CANNABIS	Withdrawal_event	Adult	86	7.61803	3.09232	3.4135	3.70211	7.4647	9.34018	11.5209	14.2108	7.21358	9.5899	11.922	14.8211	2342	3902	1199587	3816	1197245	2256	3816	1193429
BROMAZEPAM	Withdrawal_event	Adult	31	2.46886	2.85468	3.40737	3.8702	2.4508	8.94759	12.6489	17.8814	2.35832	9.16342	13.145	18.8565	759	3902	1199587	3871	1198828	728	3871	1194957
AMITRIPTYLINE, CHLORDIAZEPOXIDE	Withdrawal_event	Not Specified	6	0.123034	2.00707	3.38306	4.31113	0.122976	23.8464	48.79	99.8251	0.0987857	24.8235	60.7375	148.611	30	12380	3018668	12374	3018638	24	12374	3006264
OXAZEPAM	Withdrawal_event	Not Specified	195	18.6233	3.14409	3.35376	3.54906	18.3576	9.24894	10.6223	12.1996	17.6406	9.56613	11.0541	12.7734	4541	12380	3018668	12185	3014127	4346	12185	3001942
RASAGILINE	Withdrawal_event	Older adults	10	0.529488	2.32025	3.35039	4.10696	0.522945	10.435	19.1225	35.0425	0.494044	10.6452	20.2411	38.4873	172	767	249154	757	248982	162	757	248225
LOPRAZOLAM	Withdrawal_event	Not Specified	16	1.12782	2.54853	3.34146	3.96169	1.12646	8.82563	14.2038	22.8593	1.06528	9.06244	15.0195	24.8922	275	12380	3018668	12364	3018393	259	12364	3006029
RASAGILINE	Withdrawal_event	Adult	8	0.348048	2.15697	3.32524	4.15383	0.347366	11.817	23.0305	44.8849	0.322441	12.0635	24.8107	51.0277	107	3902	1199587	3894	1199480	99	3894	1195586
ALPRAZOLAM	Withdrawal_event	Adult	56	5.27277	2.88813	3.29092	3.64377	5.20413	8.30307	10.7607	13.9457	5.04052	8.49445	11.11	14.5308	1621	3902	1199587	3846	1197966	1565	3846	1194120
COCAINE	Withdrawal_event	Not Specified	79	7.64454	2.95122	3.28705	3.58744	7.60045	8.37065	10.3941	12.9067	7.30813	8.62294	10.8099	13.5515	1864	12380	3018668	12301	3016804	1785	12301	3004503
COCAINE	Withdrawal_event	Adult	73	7.08782	2.92589	3.27599	3.58774	6.96788	8.34299	10.4766	13.156	6.75605	8.53808	10.8051	13.6741	2179	3902	1199587	3829	1197408	2106	3829	1193579
PRAZEPAM	Withdrawal_event	Not Specified	49	4.68351	2.82301	3.25543	3.63082	4.66674	7.97947	10.4998	13.8163	4.48483	8.20195	10.9257	14.554	1142	12380	3018668	12331	3017526	1093	12331	3005195
OPIUM	Withdrawal_event	Not Specified	6	0.184552	1.87122	3.24721	4.17529	0.184465	15.4398	32.5265	68.5226	0.160528	15.8214	37.3767	88.2992	45	12380	3018668	12374	3018623	39	12374	3006249
DULOXETINE	Withdrawal_event	Adult	81	8.30436	2.87906	3.21051	3.50739	8.14932	8.00365	9.93948	12.3435	7.91603	8.18235	10.2324	12.7961	2553	3902	1199587	3821	1197034	2472	3821	1193213
NALOXONE, TILIDINE	Withdrawal_event	Not Specified	27	2.4935	2.60396	3.19953	3.69207	2.48856	7.50064	10.8496	15.694	2.38782	7.68439	11.3074	16.6385	608	12380	3018668	12353	3018060	581	12353	3005707
OXAZEPAM	Withdrawal_event	Adult	43	4.3197	2.71038	3.174	3.57269	4.27683	7.48044	10.0542	13.5134	4.15172	7.63076	10.3572	14.0577	1328	3902	1199587	3859	1198259	1285	3859	1194400
ALPRAZOLAM	Withdrawal_event	Not Specified	252	28.1503	2.95597	3.13966	3.31222	27.6401	8.06624	9.11719	10.3051	26.733	8.30183	9.42655	10.7037	6864	12380	3018668	12128	3011804	6612	12128	2999676
LORAZEPAM	Withdrawal_event	Not Specified	198	22.0642	2.929	3.13703	3.3309	21.75	7.93121	9.10343	10.4489	21.0346	8.15851	9.41305	10.8605	5380	12380	3018668	12182	3013288	5182	12182	3001106
TIANEPTINE	Withdrawal_event	Not Specified	27	2.66164	2.52512	3.12068	3.61322	2.65641	7.0229	10.1641	14.7103	2.55636	7.18182	10.5619	15.5328	649	12380	3018668	12353	3018019	622	12353	3005666
BROMAZEPAM	Withdrawal_event	Not Specified	157	17.639	2.88359	3.11818	3.33491	17.4402	7.71304	9.0022	10.5068	16.872	7.92678	9.30537	10.9237	4301	12380	3018668	12223	3014367	4144	12223	3002144
LEVODOPA	Withdrawal_event	Not Specified	21	1.98495	2.43015	3.11305	3.66384	1.98191	6.97112	10.5959	16.1053	1.90371	7.12116	11.0311	17.0878	484	12380	3018668	12359	3018184	463	12359	3005825
PHENELZINE	Withdrawal_event	Not Specified	10	0.7136	2.08288	3.11303	3.8696	0.713064	7.68131	14.024	25.604	0.674849	7.824	14.8181	28.0645	174	12380	3018668	12370	3018494	164	12370	3006124
DULOXETINE	Withdrawal_event	Not Specified	284	32.4278	2.93832	3.11105	3.2739	31.7671	7.96433	8.94007	10.0354	30.7496	8.19324	9.23589	10.4112	7907	12380	3018668	12096	3010761	7623	12096	2998665
MELEVODOPA	Withdrawal_event	Not Specified	4	0.0246069	1.36386	3.10062	4.18035	0.024599	92.3217	162.608	286.406	0.00823341	88.977	485.825	2652.66	6	12380	3018668	12376	3018662	2	12376	3006286
MORPHINE	Withdrawal_event	Not Specified	277	32.518	2.8962	3.07116	3.23599	31.8741	7.73053	8.69043	9.76953	30.8848	7.94512	8.96882	10.1244	7929	12380	3018668	12103	3010739	7652	12103	2998636
TRAMADOL	Withdrawal_event	Not Specified	455	54.008	2.92727	3.06291	3.19239	52.251	7.94224	8.70797	9.54752	50.6466	8.16778	8.98381	9.88138	13169	12380	3018668	11925	3005499	12714	11925	2993574
ACEPROMETAZINE MALEATE, DIPOTASSIUM CLORAZEPATE, ACEPROMAZINE MALEATE	Withdrawal_event	Not Specified	9	0.664386	1.93529	3.02836	3.81835	0.663938	7.18239	13.5555	25.5835	0.629633	7.29616	14.294	28.0037	162	12380	3018668	12371	3018506	153	12371	3006135
CHLORDIAZEPOXIDE	Withdrawal_event	Not Specified	8	0.557756	1.83818	3.00646	3.83504	0.557421	7.32567	14.3518	28.1168	0.52679	7.43276	15.1863	31.028	136	12380	3018668	12372	3018532	128	12372	3006160
CHLORAZEPATE	Withdrawal_event	Not Specified	33	3.68283	2.46725	3.00161	3.45153	3.67411	6.42295	8.98178	12.56	3.55363	6.5565	9.28628	13.1526	898	12380	3018668	12347	3017770	865	12347	3005423
ZOLPIDEM	Withdrawal_event	Not Specified	167	20.4319	2.77319	3.00039	3.21079	20.1896	7.11835	8.27158	9.61164	19.5922	7.29775	8.52378	9.95579	4982	12380	3018668	12213	3013686	4815	12213	3001473
ZOLPIDEM	Withdrawal_event	Adult	44	5.06134	2.54234	3.0003	3.3948	5.01076	6.55111	8.7811	11.7702	4.8848	6.66357	9.00753	12.176	1556	3902	1199587	3858	1198031	1512	3858	1194173
FLUNITRAZEPAM	Withdrawal_event	Not Specified	13	1.18933	2.10881	2.99843	3.67632	1.1882	6.42983	10.9409	18.617	1.1396	6.53899	11.4075	19.9007	290	12380	3018668	12367	3018378	277	12367	3006011
ETHYL LOFLAZEPATE	Withdrawal_event	Adult	4	0.0683085	1.24842	2.98518	4.06491	0.0682397	24.2579	58.6169	141.642	0.0554217	24.2747	72.1738	214.588	21	3902	1199587	3898	1199566	17	3898	1195668
FLUNITRAZEPAM	Withdrawal_event	Adult	9	0.709107	1.88092	2.97399	3.76398	0.7076	6.70356	12.719	24.1326	0.680597	6.78035	13.2237	25.7901	218	3902	1199587	3893	1199369	209	3893	1195476
NALOXEGOL	Withdrawal_event	Adult	4	0.0748141	1.232	2.96876	4.04849	0.0747388	21.9507	53.5197	130.49	0.061942	21.959	64.5765	189.905	23	3902	1199587	3898	1199564	19	3898	1195666
PREGABALIN	Withdrawal_event	Not Specified	731	93.1739	2.85863	2.96514	3.0678	88.3372	7.68807	8.27511	8.90698	85.8286	7.89446	8.51698	9.18858	22719	12380	3018668	11649	2995949	21988	11649	2984300
CLOXAZOLAM	Withdrawal_event	Not Specified	4	0.0779218	1.22422	2.96098	4.04071	0.0778971	21.4934	51.3498	122.68	0.0617509	21.496	64.7764	195.198	19	12380	3018668	12376	3018649	15	12376	3006273
NALMEFENE	Withdrawal_event	Adult	7	0.471654	1.68814	2.94838	3.82224	0.470865	7.21181	14.8663	30.645	0.449593	7.28136	15.5696	33.2923	145	3902	1199587	3895	1199442	138	3895	1195547
NALOXONE, TILIDINE	Withdrawal_event	Older adults	14	1.41607	2.06609	2.91983	3.57667	1.3928	5.97179	10.0517	16.9191	1.35451	6.0427	10.3359	17.6792	460	767	249154	753	248694	446	753	247941
DIAZEPAM	Withdrawal_event	Not Specified	187	24.5044	2.69237	2.90664	3.10591	24.1821	6.70815	7.733	8.91443	23.5204	6.86567	7.95053	9.20682	5975	12380	3018668	12193	3012693	5788	12193	3000500
METHYL (RS)-2-(1-(5-FLUOROPENTYL)-1H-INDAZOLE-3-CARBOXAMIDO)-3,3-DIMETHYLBUTANOATE	Withdrawal_event	Not Specified	4	0.102529	1.16407	2.90082	3.98055	0.102496	15.893	39.0258	95.8287	0.0864514	15.8802	46.2688	134.809	25	12380	3018668	12376	3018643	21	12376	3006267
MIDOMAFETAMINE	Withdrawal_event	Adult	6	0.37407	1.51863	2.89462	3.8227	0.373531	7.36607	16.0629	35.0278	0.355196	7.42137	16.8921	38.4487	115	3902	1199587	3896	1199472	109	3896	1195576
ESTAZOLAM	Withdrawal_event	Not Specified	7	0.524947	1.61111	2.87134	3.7452	0.524672	6.49103	13.3417	27.4225	0.498021	6.55938	14.0556	30.1189	128	12380	3018668	12373	3018540	121	12373	3006167
TRAMADOL	Withdrawal_event	Older adults	36	4.51912	2.35246	2.86239	3.29486	4.33253	5.96981	8.30923	11.5654	4.2388	6.05342	8.49298	11.9157	1468	767	249154	731	247686	1432	731	246955
ESTRADIOL, LEVONORGESTREL	Withdrawal_event	Not Specified	10	0.947365	1.82875	2.85889	3.61546	0.946672	5.75979	10.5633	19.3729	0.909418	5.83356	10.996	20.7272	231	12380	3018668	12370	3018437	221	12370	3006067
CLONAZEPAM	Withdrawal_event	Adult	26	3.1552	2.25008	2.85797	3.3589	3.13672	5.66567	8.28893	12.1268	3.06254	5.74276	8.48968	12.5505	970	3902	1199587	3876	1198617	944	3876	1194741
CANNABIDIOL	Withdrawal_event	Adult	7	0.53671	1.59464	2.85488	3.72874	0.535821	6.32352	13.0641	26.9897	0.51476	6.37435	13.5986	29.0102	165	3902	1199587	3895	1199422	158	3895	1195527
TRANYLCYPROMINE	Withdrawal_event	Not Specified	8	0.68079	1.67943	2.84771	3.67629	0.680388	5.97902	11.758	23.1226	0.650263	6.04555	12.3027	25.0361	166	12380	3018668	12372	3018502	158	12372	3006130
ZOPICLONE	Withdrawal_event	Not Specified	139	19.0867	2.5824	2.83232	3.06206	18.9016	6.23723	7.35388	8.67045	18.4118	6.37108	7.5495	8.94588	4654	12380	3018668	12241	3014014	4515	12241	3001773
DOSULEPIN	Withdrawal_event	Not Specified	10	0.976073	1.80041	2.83055	3.58712	0.975361	5.58812	10.2526	18.8106	0.938225	5.65683	10.6584	20.0823	238	12380	3018668	12370	3018430	228	12370	3006060
PARACETAMOL, CODEINE	Withdrawal_event	Adult	33	4.25139	2.28338	2.81774	3.26765	4.22003	5.57531	7.81984	10.968	4.12681	5.65188	7.99649	11.3137	1307	3902	1199587	3869	1198280	1274	3869	1194411
NALDEMEDINE	Withdrawal_event	Not Specified	4	0.147641	1.0599	2.79666	3.87639	0.147595	10.7561	27.1011	68.2842	0.131736	10.7367	30.3638	85.8694	36	12380	3018668	12376	3018632	32	12376	3006256
CLONAZEPAM	Withdrawal_event	Not Specified	128	18.0327	2.53275	2.79362	3.03259	17.8723	6.03253	7.16191	8.50272	17.4229	6.15668	7.34667	8.76666	4397	12380	3018668	12252	3014271	4269	12252	3002019
TIANEPTINE	Withdrawal_event	Adult	6	0.439126	1.41506	2.79105	3.71913	0.4385	6.25485	13.683	29.9327	0.420377	6.29157	14.2729	32.3792	135	3902	1199587	3896	1199452	129	3896	1195556
CLOBETASOL	Withdrawal_event	Adult	8	0.728624	1.62214	2.79042	3.619	0.727266	5.56622	11.0001	21.7387	0.703577	5.61057	11.3705	23.0436	224	3902	1199587	3894	1199363	216	3894	1195469
ESCITALOPRAM	Withdrawal_event	Adult	71	9.83643	2.43494	2.79021	3.10605	9.68185	5.81479	7.33331	9.24838	9.4849	5.90304	7.48558	9.49239	3024	3902	1199587	3831	1196563	2953	3831	1192732
LEVOCETIRIZINE	Withdrawal_event	Adult	16	1.89963	1.98866	2.78158	3.40182	1.89276	5.20855	8.45327	13.7193	1.84689	5.26586	8.66322	14.2524	584	3902	1199587	3886	1199003	568	3886	1195117
LOPRAZOLAM	Withdrawal_event	Adult	4	0.159387	1.03397	2.77073	3.85046	0.15923	9.81634	25.121	64.2869	0.146708	9.80127	27.265	75.8455	49	3902	1199587	3898	1199538	45	3898	1195640
DOXYLAMINE HYDROGEN SUCCINATE, PYRIDOXINE HYDROCHLORIDE	Withdrawal_event	Not Specified	8	0.746409	1.60141	2.76969	3.59827	0.745971	5.44518	10.7243	21.1214	0.716117	5.49826	11.1714	22.698	182	12380	3018668	12372	3018486	174	12372	3006114
FLUPHENAZINE, NORTRIPTYLINE	Withdrawal_event	Not Specified	3	0.0164046	0.710338	2.76078	3.95458	0.0164006	103.854	182.92	322.181	0.00411704	75.792	728.679	7005.66	4	12380	3018668	12377	3018664	1	12377	3006287
CLONIDINE	Withdrawal_event	Adult	8	0.761152	1.58444	2.75272	3.5813	0.75974	5.32544	10.5299	20.8207	0.736156	5.36525	10.8673	22.0115	234	3902	1199587	3894	1199353	226	3894	1195459
DIHYDROCODEINE	Withdrawal_event	Not Specified	19	2.42378	2.0162	2.73757	3.31313	2.42053	5.0417	7.84952	12.2211	2.35235	5.1122	8.07703	12.7613	591	12380	3018668	12361	3018077	572	12361	3005716
TILIDINE	Withdrawal_event	Adult	5	0.325279	1.20901	2.73648	3.73123	0.324889	6.54569	15.3899	36.1839	0.30965	6.56601	16.1472	39.7096	100	3902	1199587	3897	1199487	95	3897	1195590
BUPRENORPHINE	Withdrawal_event	Paediatric	19	2.43806	2.00917	2.73054	3.3061	2.3528	5.25144	8.07549	12.4182	2.09107	5.56932	9.08628	14.8242	152	476	29676	457	29524	133	457	29067
NITRAZEPAM	Withdrawal_event	Older adults	4	0.178548	0.992644	2.7294	3.80913	0.177658	8.72289	22.5151	58.115	0.165914	8.70995	24.1088	66.7324	58	767	249154	763	249096	54	763	248333
TEMAZEPAM	Withdrawal_event	Not Specified	13	1.53793	1.83816	2.72778	3.40567	1.53651	4.95828	8.46076	14.4374	1.48934	5.01815	8.72868	15.1829	375	12380	3018668	12367	3018293	362	12367	3005926
MIDAZOLAM	Withdrawal_event	Not Specified	77	11.2412	2.38221	2.72261	3.02665	11.1815	5.52146	6.88639	8.58873	10.9119	5.62206	7.05653	8.85699	2741	12380	3018668	12303	3015927	2664	12303	3003624
DOXEPIN	Withdrawal_event	Not Specified	13	1.55433	1.82659	2.71622	3.3941	1.5529	4.90544	8.37145	14.2864	1.5058	4.96382	8.63328	15.0153	379	12380	3018668	12367	3018289	366	12367	3005922
FLUVOXAMINE	Withdrawal_event	Not Specified	17	2.16951	1.94585	2.71271	3.31687	2.16691	4.91318	7.84528	12.5272	2.1059	4.97766	8.07257	13.0918	529	12380	3018668	12363	3018139	512	12363	3005776
BUPRENORPHINE	Withdrawal_event	Older adults	19	2.48428	1.98665	2.70802	3.28358	2.43062	4.98408	7.81695	12.26	2.38056	5.03515	7.98132	12.6514	807	767	249154	748	248347	788	748	247599
DESVENLAFAXINE	Withdrawal_event	Not Specified	6	0.496239	1.32989	2.70588	3.63395	0.496018	5.54359	12.0963	26.3947	0.473363	5.57729	12.6753	28.8066	121	12380	3018668	12374	3018547	115	12374	3006173
TAPENTADOL	Withdrawal_event	Not Specified	54	7.8578	2.29442	2.70506	3.06393	7.82849	5.29993	6.89788	8.97763	7.63907	5.39015	7.06893	9.27056	1916	12380	3018668	12326	3016752	1862	12326	3004426
CYPROTERONE ACETATE, ESTRADIOL VALERATE	Withdrawal_event	Not Specified	4	0.192754	0.962753	2.69951	3.77924	0.192695	8.12889	20.7582	53.009	0.177021	8.10986	22.5962	62.959	47	12380	3018668	12376	3018621	43	12376	3006245
LORAZEPAM	Withdrawal_event	Older adults	18	2.41964	1.92055	2.66366	3.25299	2.37033	4.7833	7.59388	12.0559	2.32305	4.82914	7.74842	12.4325	786	767	249154	749	248368	768	749	247619
OXETORONE	Withdrawal_event	Adult	4	0.211431	0.924372	2.66113	3.74086	0.211226	7.32472	18.9371	48.9593	0.198874	7.31034	20.1133	55.3386	65	3902	1199587	3898	1199522	61	3898	1195624
DIAZEPAM	Withdrawal_event	Adult	59	8.91263	2.26843	2.66022	3.00461	8.79797	5.19994	6.70609	8.6485	8.63625	5.26812	6.83167	8.85926	2740	3902	1199587	3843	1196847	2681	3843	1193004
MIDOMAFETAMINE	Withdrawal_event	Not Specified	4	0.21326	0.920668	2.65743	3.73716	0.213194	7.31659	18.7622	48.1127	0.197605	7.29821	20.2424	56.1446	52	12380	3018668	12376	3018616	48	12376	3006240
CARBIDOPA	Withdrawal_event	Not Specified	4	0.21326	0.920668	2.65743	3.73716	0.213194	7.31659	18.7622	48.1127	0.197605	7.29821	20.2424	56.1446	52	12380	3018668	12376	3018616	48	12376	3006240
CODEINE CAMSILATE, CINEOLE	Withdrawal_event	Not Specified	5	0.373204	1.12757	2.65504	3.64979	0.373065	5.71536	13.4025	31.4288	0.354018	5.7318	14.1236	34.8015	91	12380	3018668	12375	3018577	86	12375	3006202
MORPHINE	Withdrawal_event	Older adults	20	2.84446	1.91441	2.61578	3.17853	2.7806	4.6353	7.1927	11.1611	2.72862	4.67893	7.3297	11.4822	924	767	249154	747	248230	904	747	247483
BETAMETHASONE	Withdrawal_event	Adult	15	2.02974	1.79348	2.61521	3.25293	2.02299	4.49313	7.41477	12.2362	1.98078	4.53279	7.57277	12.6516	624	3902	1199587	3887	1198963	609	3887	1195076
LORMETAZEPAM	Withdrawal_event	Adult	9	1.0539	1.51897	2.61203	3.40203	1.05176	4.48984	8.55712	16.3089	1.02587	4.51926	8.77304	17.0307	324	3902	1199587	3893	1199263	315	3893	1195370
TRIFLUOPERAZINE	Withdrawal_event	Not Specified	5	0.401912	1.08091	2.60837	3.60312	0.401763	5.29774	12.4451	29.2354	0.382834	5.31026	13.0605	32.122	98	12380	3018668	12375	3018570	93	12375	3006195
CLOMETHIAZOLE	Withdrawal_event	Not Specified	6	0.565958	1.2323	2.60829	3.53637	0.56571	4.84851	10.6061	23.201	0.543341	4.87174	11.0428	25.0307	138	12380	3018668	12374	3018530	132	12374	3006156
DOXYLAMINE HYDROGEN SUCCINATE, PARACETAMOL, CAFFEINE, CODEINE PHOSPHATE	Withdrawal_event	Not Specified	3	0.0779218	0.547965	2.59841	3.7922	0.0779034	13.6308	38.5092	108.795	0.0658729	13.2685	45.5422	156.317	19	12380	3018668	12377	3018649	16	12377	3006272
DIAMORPHINE	Withdrawal_event	Paediatric	6	0.577436	1.21685	2.59284	3.52091	0.57085	5.03527	10.5106	21.9399	0.483373	5.14219	12.4128	29.9633	36	476	29676	470	29640	30	470	29170
HYDROCORTISONE	Withdrawal_event	Adult	16	2.23792	1.79839	2.59132	3.21155	2.23002	4.4163	7.17483	11.6564	2.18524	4.45521	7.32185	12.033	688	3902	1199587	3886	1198899	672	3886	1195013
CATHINONE	Withdrawal_event	Not Specified	4	0.266575	0.81667	2.55343	3.63316	0.266494	5.8077	15.0097	38.7918	0.251124	5.79124	15.9284	43.8099	65	12380	3018668	12376	3018603	61	12376	3006227
ZOPICLONE	Withdrawal_event	Adult	32	5.09061	1.99606	2.53936	2.9956	5.05546	4.48578	6.32979	8.93184	4.96814	4.53216	6.44105	9.15394	1565	3902	1199587	3870	1198022	1533	3870	1194152
CLOMIPRAMINE	Withdrawal_event	Paediatric	9	1.13883	1.44219	2.53526	3.32526	1.11998	4.33537	8.03586	14.8949	0.993685	4.47486	9.05719	18.3319	71	476	29676	467	29605	62	467	29138
PREGABALIN	Withdrawal_event	Older adults	42	6.86487	2.05924	2.52873	2.93175	6.54756	4.71297	6.4146	8.73062	6.44316	4.76239	6.51854	8.92227	2230	767	249154	725	246924	2188	725	246199
PARACETAMOL, CAFFEINE, OPIUM EXTRACTS	Withdrawal_event	Not Specified	22	3.39985	1.86268	2.52843	3.06802	3.39474	4.28944	6.48061	9.7911	3.31824	4.33931	6.63002	10.13	829	12380	3018668	12358	3017839	807	12358	3005481
ZOLPIDEM	Withdrawal_event	Older adults	13	1.85936	1.62687	2.51649	3.19438	1.83229	4.12458	7.09494	12.2044	1.79831	4.15341	7.22901	12.5821	604	767	249154	754	248550	591	754	247796
OXYCODONE	Withdrawal_event	Older adults	17	2.57664	1.74107	2.50793	3.11209	2.52802	4.17817	6.72463	10.8231	2.48418	4.21096	6.84332	11.1212	837	767	249154	750	248317	820	750	247567
OPIPRAMOL	Withdrawal_event	Not Specified	11	1.52563	1.52866	2.50519	3.23243	1.52446	4.0303	7.21568	12.9186	1.48547	4.06339	7.40507	13.4949	372	12380	3018668	12369	3018296	361	12369	3005927
CETIRIZINE	Withdrawal_event	Not Specified	73	12.4675	2.15275	2.50285	2.8146	12.4065	4.68765	5.88403	7.38575	12.1582	4.75684	6.0042	7.57864	3040	12380	3018668	12307	3015628	2967	12307	3003321
PARACETAMOL, CAFFEINE, OPIUM	Withdrawal_event	Not Specified	22	3.48597	1.83117	2.49692	3.03651	3.48076	4.18286	6.32046	9.55046	3.40461	4.22983	6.46182	9.87159	850	12380	3018668	12358	3017818	828	12358	3005460
MOMETASONE	Withdrawal_event	Adult	17	2.60548	1.72761	2.49447	3.09863	2.59586	4.0876	6.54888	10.4922	2.54903	4.12053	6.6692	10.7943	801	3902	1199587	3885	1198786	784	3885	1194901
IMIPRAMINE	Withdrawal_event	Not Specified	6	0.656183	1.11508	2.49107	3.41915	0.6559	4.17162	9.14773	20.0596	0.633903	4.18639	9.46518	21.4002	160	12380	3018668	12374	3018508	154	12374	3006134
TEMAZEPAM	Withdrawal_event	Adult	8	1.01487	1.31999	2.48827	3.31685	1.01305	3.98185	7.89693	15.6615	0.990292	4.00075	8.07843	16.3122	312	3902	1199587	3894	1199275	304	3894	1195381
TILIDINE	Withdrawal_event	Not Specified	4	0.303485	0.748825	2.48558	3.56531	0.303394	5.08211	13.1842	34.2028	0.288176	5.06691	13.8804	38.0243	74	12380	3018668	12376	3018594	70	12376	3006218
FLUNITRAZEPAM	Withdrawal_event	Older adults	3	0.132372	0.418066	2.46851	3.66231	0.131877	7.62023	22.7485	67.9105	0.123054	7.52587	24.3796	78.9763	43	767	249154	764	249111	40	764	248347
SERTRALINE	Withdrawal_event	Not Specified	250	44.9117	2.27923	2.46368	2.6369	44.1649	5.00138	5.6606	6.40671	43.3315	5.0831	5.76948	6.54854	10951	12380	3018668	12130	3007717	10701	12130	2995587
CITALOPRAM	Withdrawal_event	Adult	52	9.04275	2.04089	2.45984	2.82505	8.94296	4.43396	5.81463	7.62522	8.80401	4.48098	5.9064	7.78525	2780	3902	1199587	3850	1196807	2728	3850	1192957
PERAZINE	Withdrawal_event	Not Specified	5	0.50034	0.931476	2.45894	3.45369	0.500158	4.23641	9.99684	23.59	0.481634	4.24091	10.3813	25.4124	122	12380	3018668	12375	3018546	117	12375	3006171
CLOBETASOL	Withdrawal_event	Not Specified	18	2.90361	1.69928	2.44239	3.03171	2.90007	3.93236	6.20675	9.79658	2.83796	3.97092	6.34257	10.1307	708	12380	3018668	12362	3017960	690	12362	3005598
OXAZEPAM	Withdrawal_event	Older adults	11	1.6254	1.45929	2.43582	3.16306	1.6055	3.80145	6.85147	12.3486	1.57684	3.82292	6.97597	12.7296	528	767	249154	756	248626	517	756	247870
CLONAZEPAM	Withdrawal_event	Older adults	6	0.701879	1.05916	2.43515	3.36323	0.697026	3.89603	8.608	19.0188	0.680765	3.90512	8.81362	19.8918	228	767	249154	761	248926	222	761	248165
QUETIAPINE	Withdrawal_event	Adult	80	14.4782	2.09251	2.42613	2.72475	14.2341	4.51289	5.62029	6.99945	14.0231	4.56274	5.70486	7.13287	4451	3902	1199587	3822	1195136	4371	3822	1191314
CODEINE	Withdrawal_event	Not Specified	51	9.11685	1.99763	2.42094	2.78944	9.08598	4.27694	5.61304	7.36654	8.91397	4.33183	5.72136	7.55661	2223	12380	3018668	12329	3016445	2172	12329	3004116
SERTRALINE	Withdrawal_event	Adult	61	11.04	2.02901	2.41395	2.75303	10.8982	4.35619	5.59725	7.19189	10.7368	4.40169	5.68139	7.33314	3394	3902	1199587	3841	1196193	3333	3841	1192352
OXYCODONE	Withdrawal_event	Paediatric	7	0.914274	1.14659	2.40683	3.28069	0.902563	3.85289	7.7557	15.6119	0.80446	3.92473	8.70149	19.292	57	476	29676	469	29619	50	469	29150
ESCITALOPRAM	Withdrawal_event	Not Specified	200	37.3614	2.19785	2.4048	2.59773	36.8691	4.7244	5.42459	6.22856	36.2062	4.7962	5.52391	6.36204	9110	12380	3018668	12180	3009558	8910	12180	2997378
ROPINIROLE	Withdrawal_event	Not Specified	34	6.01638	1.87861	2.40445	2.84831	6.00278	4.06112	5.66405	7.89964	5.88774	4.10799	5.77471	8.11766	1467	12380	3018668	12346	3017201	1433	12346	3004855
NALOXONE, TILIDINE	Withdrawal_event	Adult	14	2.24117	1.54945	2.40319	3.06003	2.23441	3.7272	6.26563	10.5329	2.19613	3.75166	6.37484	10.8322	689	3902	1199587	3888	1198898	675	3888	1195010
ETHANOL	Withdrawal_event	Adult	63	11.5376	2.02078	2.3992	2.73322	11.385	4.32355	5.53359	7.08228	11.2188	4.36833	5.61557	7.21891	3547	3902	1199587	3839	1196040	3484	3839	1192201
ALPRAZOLAM	Withdrawal_event	Older adults	8	1.12978	1.21451	2.38279	3.21137	1.11964	3.58731	7.14512	14.2315	1.09859	3.60085	7.28206	14.7266	367	767	249154	759	248787	359	759	248028
PHENOBARBITAL	Withdrawal_event	Older adults	3	0.17547	0.322948	2.37339	3.56719	0.174823	5.69115	17.1602	51.7419	0.166132	5.63403	18.058	57.8786	57	767	249154	764	249097	54	764	248333
OPIPRAMOL	Withdrawal_event	Adult	10	1.54182	1.33232	2.36246	3.11903	1.53848	3.51756	6.49993	12.0109	1.51092	3.53473	6.61847	12.3925	474	3902	1199587	3892	1199113	464	3892	1195221
FLUVOXAMINE	Withdrawal_event	Adult	7	0.966077	1.09469	2.35493	3.22879	0.964583	3.48784	7.25702	15.0994	0.944918	3.49811	7.40805	15.6882	297	3902	1199587	3895	1199290	290	3895	1195395
ZOPICLONE	Withdrawal_event	Older adults	11	1.75778	1.37212	2.34866	3.07589	1.73655	3.51294	6.33441	11.422	1.70829	3.53043	6.43919	11.7445	571	767	249154	756	248583	560	756	247827
FLURAZEPAM	Withdrawal_event	Not Specified	10	1.56254	1.31776	2.3479	3.10447	1.56147	3.47327	6.40421	11.8085	1.52675	3.49421	6.54988	12.2777	381	12380	3018668	12370	3018287	371	12370	3005917
TRIMIPRAMINE	Withdrawal_event	Not Specified	9	1.37799	1.24568	2.33874	3.12874	1.37714	3.42968	6.5353	12.4531	1.34576	3.44794	6.68765	12.9714	336	12380	3018668	12371	3018332	327	12371	3005961
VENLAFAXINE	Withdrawal_event	Older adults	17	2.96144	1.57105	2.33791	2.94207	2.90702	3.63116	5.84791	9.41792	2.86431	3.65444	5.93512	9.63913	962	767	249154	750	248192	945	750	247442
AMFETAMINE	Withdrawal_event	Adult	5	0.59526	0.800693	2.32816	3.32291	0.594588	3.54058	8.40919	19.9725	0.580227	3.54121	8.61731	20.9697	183	3902	1199587	3897	1199404	178	3897	1195507
PARACETAMOL, CAFFEINE, OPIUM, PREPARED	Withdrawal_event	Not Specified	24	4.38413	1.69169	2.32661	2.84576	4.37718	3.69027	5.48299	8.1466	4.2965	3.72559	5.58594	8.37527	1069	12380	3018668	12356	3017599	1045	12356	3005243
LORAZEPAM	Withdrawal_event	Adult	51	9.77137	1.90264	2.32594	2.69445	9.66787	4.01119	5.27521	6.93755	9.53442	4.04834	5.34904	7.06766	3004	3902	1199587	3851	1196583	2953	3851	1192732
CITALOPRAM	Withdrawal_event	Not Specified	156	30.8939	2.08223	2.3176	2.535	30.581	4.36311	5.10121	5.96418	30.0697	4.4228	5.18794	6.08546	7533	12380	3018668	12224	3011135	7377	12224	2998911
NITRAZEPAM	Withdrawal_event	Not Specified	10	1.61995	1.27814	2.30829	3.06486	1.61886	3.34917	6.1772	11.3932	1.58437	3.36814	6.31167	11.8277	395	12380	3018668	12370	3018273	385	12370	3005903
BACLOFEN	Withdrawal_event	Older adults	5	0.612605	0.778024	2.30549	3.30024	0.609098	3.44483	8.20886	19.5613	0.595617	3.44528	8.39465	20.4541	199	767	249154	762	248955	194	762	248193
SELENITE TRIGLYCERIDES	Withdrawal_event	Not Specified	2	0.00820229	-0.290187	2.29845	3.65826	0.00820097	NA	NA	NA	0	NA	NA	NA	2	12380	3018668	12378	3018666	0	12378	3006288
PAROXETINE	Withdrawal_event	Older adults	10	1.63772	1.2661	2.29625	3.05282	1.61982	3.32749	6.17351	11.4537	1.59423	3.34155	6.27262	11.7747	532	767	249154	757	248622	522	757	247865
BUTALBITAL	Withdrawal_event	Not Specified	2	0.0123034	-0.301783	2.28686	3.64666	0.0123015	NA	NA	NA	0.00411737	NA	NA	NA	3	12380	3018668	12378	3018665	1	12378	3006287
ACEPROMETAZINE MALEATE, DIPOTASSIUM CLORAZEPATE, ACEPROMAZINE MALEATE	Withdrawal_event	Adult	2	0.0162639	-0.312893	2.27575	3.63555	0.0162557	NA	NA	NA	0.00978521	NA	NA	NA	5	3902	1199587	3900	1199582	3	3900	1195682
REBOXETINE	Withdrawal_event	Not Specified	6	0.861241	0.879528	2.25552	3.18359	0.860883	3.1668	6.96959	15.3389	0.839729	3.17215	7.14516	16.0942	210	12380	3018668	12374	3018458	204	12374	3006084
SULPIRIDE	Withdrawal_event	Not Specified	12	2.12029	1.32394	2.25413	2.95533	2.1186	3.23713	5.66412	9.91071	2.07794	3.25692	5.77495	10.2397	517	12380	3018668	12368	3018151	505	12368	3005783
TEMAZEPAM	Withdrawal_event	Older adults	3	0.23396	0.203139	2.25358	3.44738	0.233116	4.2357	12.8691	39.0998	0.224603	4.20069	13.3569	42.4709	76	767	249154	764	249078	73	764	248314
ESTAZOLAM	Withdrawal_event	Older adults	2	0.0246273	-0.336077	2.25256	3.61237	0.0245639	NA	NA	NA	0.0184797	NA	NA	NA	8	767	249154	765	249146	6	765	248381
SENNA PODS, ALEXANDRIAN, ISPAGHULA, ISPAGHULA HUSK	Withdrawal_event	Not Specified	2	0.028708	-0.347255	2.24138	3.60119	0.0287034	NA	NA	NA	0.0205869	NA	NA	NA	7	12380	3018668	12378	3018661	5	12378	3006283
TETRAZEPAM	Withdrawal_event	Adult	5	0.663568	0.71341	2.24088	3.23562	0.662831	3.17209	7.5434	17.9386	0.648693	3.17152	7.70781	18.7324	204	3902	1199587	3897	1199383	199	3897	1195486
ETHYL LOFLAZEPATE	Withdrawal_event	Older adults	2	0.0307842	-0.35291	2.23573	3.59553	0.0307051	NA	NA	NA	0.0246398	NA	NA	NA	10	767	249154	765	249144	8	765	248379
MEPROBAMATE	Withdrawal_event	Paediatric	2	0.0320798	-0.356427	2.23221	3.59202	0.0319472	NA	NA	NA	0	NA	NA	NA	2	476	29676	474	29674	0	474	29200
METHADONE	Withdrawal_event	Paediatric	22	4.34681	1.54906	2.21482	2.75441	4.18412	3.48662	5.25798	7.92926	3.90474	3.60806	5.63418	8.7981	271	476	29676	454	29405	249	454	28951
PARACETAMOL, BELLADONNA DRY EXTRACT, CAFFEINE, OPIUM	Withdrawal_event	Not Specified	21	4.15036	1.52603	2.20892	2.75972	4.14471	3.31708	5.0667	7.73916	4.07539	3.3434	5.15288	7.94167	1012	12380	3018668	12359	3017656	991	12359	3005297
ZIPRASIDONE	Withdrawal_event	Adult	9	1.56459	1.10901	2.20207	2.99207	1.56161	3.01491	5.76329	11.0171	1.53738	3.02489	5.85412	11.3296	481	3902	1199587	3893	1199106	472	3893	1195213
FLUPIRTINE	Withdrawal_event	Adult	10	1.78903	1.16744	2.19758	2.95415	1.78527	3.02855	5.60141	10.36	1.75851	3.03988	5.68662	10.6378	550	3902	1199587	3892	1199037	540	3892	1195145
OPIUM	Withdrawal_event	Adult	2	0.045539	-0.392467	2.19617	3.55598	0.0455162	NA	NA	NA	0.0391411	NA	NA	NA	14	3902	1199587	3900	1199573	12	3900	1195673
PIMOZIDE	Withdrawal_event	Paediatric	2	0.0481197	-0.399275	2.18937	3.54917	0.0479224	NA	NA	NA	0.0162334	NA	NA	NA	3	476	29676	474	29673	1	474	29199
SYZYGIUM CUMINI MOTHER TINCTURE	Withdrawal_event	Adult	2	0.0487918	-0.401043	2.1876	3.5474	0.0487674	NA	NA	NA	0.0424029	NA	NA	NA	15	3902	1199587	3900	1199572	13	3900	1195672
PARACETAMOL, CAFFEINE, OPIUM EXTRACTS	Withdrawal_event	Adult	3	0.273234	0.127935	2.17838	3.37217	0.273043	3.61503	10.9873	33.394	0.26415	3.58612	11.3572	35.968	84	3902	1199587	3899	1199503	81	3899	1195604
CLOMIPRAMINE	Withdrawal_event	Adult	9	1.60362	1.08198	2.17505	2.96505	1.60058	2.94105	5.62295	10.7504	1.57648	2.95031	5.70892	11.0469	493	3902	1199587	3893	1199094	484	3893	1195201
PROPIOMAZINE	Withdrawal_event	Older adults	2	0.0554115	-0.418341	2.1703	3.5301	0.055271	NA	NA	NA	0.0492811	NA	NA	NA	18	767	249154	765	249136	16	765	248371
MIRTAZAPINE	Withdrawal_event	Adult	45	9.62174	1.71591	2.16841	2.55885	9.53429	3.52584	4.71981	6.3181	9.4196	3.55287	4.77727	6.42363	2958	3902	1199587	3857	1196629	2913	3857	1192772
CETIRIZINE	Withdrawal_event	Adult	18	3.63011	1.42016	2.16327	2.7526	3.61673	3.14401	4.97687	7.87823	3.56996	3.16139	5.04207	8.04153	1116	3902	1199587	3884	1198471	1098	3884	1194587
PROPYPHENAZONE, CAFFEINE	Withdrawal_event	Adult	2	0.0585502	-0.426471	2.16217	3.52197	0.058521	NA	NA	NA	0.0521884	NA	NA	NA	18	3902	1199587	3900	1199569	16	3900	1195669
PARACETAMOL, CAFFEINE, OPIUM	Withdrawal_event	Adult	3	0.282992	0.109841	2.16028	3.35408	0.282795	3.48789	10.6084	32.2652	0.273934	3.46058	10.9515	34.6578	87	3902	1199587	3899	1199500	84	3899	1195601
PARACETAMOL, TRAMADOL	Withdrawal_event	Not Specified	52	11.2658	1.73876	2.15771	2.52292	11.2287	3.53593	4.63097	6.06513	11.0614	3.57085	4.70103	6.18891	2747	12380	3018668	12328	3015921	2695	12328	3003593
GABAPENTIN	Withdrawal_event	Not Specified	107	23.7087	1.8643	2.15074	2.41099	23.5489	3.76296	4.54373	5.48651	23.2076	3.80484	4.61056	5.5869	5781	12380	3018668	12273	3012887	5674	12273	3000614
ZOTEPINE	Withdrawal_event	Adult	2	0.0683085	-0.451459	2.13718	3.49698	0.0682747	NA	NA	NA	0.0619738	NA	NA	NA	21	3902	1199587	3900	1199566	19	3900	1195666
NORTRIPTYLINE HYDROCHLORIDE, FLUPHENAZINE	Withdrawal_event	Not Specified	2	0.0779218	-0.475658	2.11298	3.47278	0.0779097	NA	NA	NA	0.0699957	NA	NA	NA	19	12380	3018668	12378	3018649	17	12378	3006271
CLOTIAZEPAM	Withdrawal_event	Adult	2	0.0813196	-0.484116	2.10452	3.46433	0.0812797	NA	NA	NA	0.0750212	NA	NA	NA	25	3902	1199587	3900	1199562	23	3900	1195662
DOXEPIN	Withdrawal_event	Adult	9	1.71097	1.01018	2.10325	2.89325	1.70777	2.75542	5.27004	10.0795	1.68402	2.76298	5.34437	10.3375	526	3902	1199587	3893	1199061	517	3893	1195168
CHLORAZEPATE	Withdrawal_event	Adult	5	0.783921	0.571409	2.09887	3.09362	0.783074	2.68054	6.38509	15.2094	0.769328	2.67877	6.49918	15.7682	241	3902	1199587	3897	1199346	236	3897	1195449
CLONIDINE	Withdrawal_event	Not Specified	19	4.06014	1.37496	2.09633	2.67189	4.05523	3.00048	4.6853	7.31618	3.99377	3.02024	4.75742	7.49377	990	12380	3018668	12361	3017678	971	12361	3005317
CHLORPROTHIXENE	Withdrawal_event	Paediatric	3	0.320798	0.0418125	2.09226	3.28605	0.318991	3.30062	9.40465	26.7972	0.275537	3.18009	10.8878	37.2771	20	476	29676	473	29656	17	473	29183
PIMOZIDE	Withdrawal_event	Not Specified	4	0.561857	0.346578	2.08334	3.16307	0.561701	2.71109	7.12123	18.7054	0.547546	2.70158	7.30532	19.7543	137	12380	3018668	12376	3018531	133	12376	3006155
PROPYPHENAZONE	Withdrawal_event	Not Specified	2	0.0902252	-0.50605	2.08259	3.44239	0.0902113	NA	NA	NA	0.082348	NA	NA	NA	22	12380	3018668	12378	3018646	20	12378	3006268
FLUOXETINE	Withdrawal_event	Adult	22	4.85316	1.40571	2.07146	2.61105	4.8318	3.00375	4.55316	6.90181	4.77602	3.02005	4.60634	7.02583	1492	3902	1199587	3880	1198095	1470	3880	1194215
SUPROFEN	Withdrawal_event	Older adults	2	0.0954309	-0.518718	2.06992	3.42972	0.0951939	NA	NA	NA	0.0893267	NA	NA	NA	31	767	249154	765	249123	29	765	248358
AMISULPRIDE	Withdrawal_event	Adult	15	3.20074	1.24466	2.06638	2.7041	3.19105	2.84206	4.70064	7.77464	3.15263	2.85445	4.75793	7.93073	984	3902	1199587	3887	1198603	969	3887	1194716
DOSULEPIN	Withdrawal_event	Adult	2	0.0975836	-0.523925	2.06472	3.42452	0.097536	NA	NA	NA	0.0913305	NA	NA	NA	30	3902	1199587	3900	1199557	28	3900	1195657
ISPAGHULA SEED, SENNA PODS, TINNEVELLY, ISPAGHULA HUSK	Withdrawal_event	Not Specified	2	0.0984275	-0.525961	2.06268	3.42248	0.0984124	NA	NA	NA	0.0905828	NA	NA	NA	24	12380	3018668	12378	3018644	22	12378	3006266
GUANFACINE	Withdrawal_event	Not Specified	12	2.5017	1.12789	2.05808	2.75928	2.49978	2.74074	4.80042	8.40797	2.46069	2.75317	4.87669	8.63808	610	12380	3018668	12368	3018058	598	12368	3005690
DEXTROPROPOXYPHENE, PARACETAMOL, CAFFEINE	Withdrawal_event	Not Specified	4	0.590565	0.308092	2.04485	3.12458	0.590402	2.57747	6.77504	17.8086	0.576365	2.56836	6.94004	18.7529	144	12380	3018668	12376	3018524	140	12376	3006148
PARACETAMOL, CAFFEINE	Withdrawal_event	Not Specified	9	1.80861	0.94784	2.04091	2.8309	1.80755	2.6075	4.9791	9.50777	1.77795	2.61544	5.062	9.79713	441	12380	3018668	12371	3018227	432	12371	3005856
NAFTIDROFURYL	Withdrawal_event	Older adults	2	0.107745	-0.548249	2.04039	3.40019	0.107479	NA	NA	NA	0.101649	NA	NA	NA	35	767	249154	765	249119	33	765	248354
PRAZEPAM	Withdrawal_event	Adult	4	0.598513	0.297616	2.03437	3.1141	0.597991	2.53627	6.68907	17.6415	0.586898	2.52916	6.81549	18.3661	184	3902	1199587	3898	1199403	180	3898	1195505
AMITRIPTYLINE	Withdrawal_event	Older adults	9	1.8255	0.937319	2.03039	2.82038	1.80839	2.59234	4.97682	9.55457	1.78639	2.59826	5.0381	9.76901	593	767	249154	758	248561	584	758	247803
NICOTIANA TABACUM	Withdrawal_event	Paediatric	9	1.82855	0.93543	2.0285	2.81849	1.80089	2.65254	4.99752	9.41559	1.68534	2.68693	5.34017	10.6134	114	476	29676	467	29562	105	467	29095
BACLOFEN	Withdrawal_event	Paediatric	7	1.34735	0.761197	2.02143	2.89529	1.33131	2.57238	5.258	10.7475	1.24002	2.59008	5.64509	12.3035	84	476	29676	469	29592	77	469	29123
TRIAZOLAM	Withdrawal_event	Adult	2	0.1171	-0.570289	2.01835	3.37815	0.117044	NA	NA	NA	0.110902	NA	NA	NA	36	3902	1199587	3900	1199551	34	3900	1195651
SUPROFEN	Withdrawal_event	Adult	2	0.1171	-0.570289	2.01835	3.37815	0.117044	NA	NA	NA	0.110902	NA	NA	NA	36	3902	1199587	3900	1199551	34	3900	1195651
PENTOBARBITAL	Withdrawal_event	Not Specified	2	0.123034	-0.584096	2.00454	3.36435	0.123016	NA	NA	NA	0.115287	NA	NA	NA	30	12380	3018668	12378	3018638	28	12378	3006260
BUTALBITAL, PROPYPHENAZONE, CAFFEINE	Withdrawal_event	Not Specified	3	0.373204	-0.0474796	2.00296	3.19676	0.373125	2.642	8.0402	24.4681	0.36231	2.6196	8.2802	26.1727	91	12380	3018668	12377	3018577	88	12377	3006200
MIRTAZAPINE	Withdrawal_event	Not Specified	118	29.1099	1.72856	2.00073	2.24915	28.9004	3.4111	4.08298	4.88721	28.5362	3.44424	4.1351	4.96455	7098	12380	3018668	12262	3011570	6980	12262	2999308
OXAZEPAM	Withdrawal_event	Paediatric	7	1.37943	0.736359	1.99659	2.87045	1.3631	2.51052	5.13537	10.5046	1.27231	2.52638	5.50179	11.9815	86	476	29676	469	29590	79	469	29121
CLOMIPRAMINE	Withdrawal_event	Not Specified	33	7.93162	1.45592	1.99028	2.4402	7.91555	2.97118	4.16901	5.84975	7.81246	2.99277	4.22402	5.96182	1934	12380	3018668	12347	3016734	1901	12347	3004387
FLUPENTIXOL	Withdrawal_event	Older adults	2	0.132372	-0.605558	1.98308	3.34289	0.13205	NA	NA	NA	0.126296	NA	NA	NA	43	767	249154	765	249111	41	765	248346
METHYLENEDIOXYMETHAMPHETAMINE	Withdrawal_event	Adult	4	0.640799	0.243123	1.97988	3.05961	0.640247	2.3672	6.24759	16.4888	0.629292	2.36049	6.35635	17.1164	197	3902	1199587	3898	1199390	193	3898	1195492
SERTRALINE	Withdrawal_event	Older adults	12	2.66899	1.04964	1.97983	2.68104	2.6364	2.58346	4.55165	8.01929	2.60784	2.59133	4.6015	8.17102	867	767	249154	755	248287	855	755	247532
CHLORPROTHIXENE	Withdrawal_event	Older adults	2	0.138529	-0.619536	1.9691	3.32891	0.138193	NA	NA	NA	0.132457	NA	NA	NA	45	767	249154	765	249109	43	765	248344
FLUPENTIXOL	Withdrawal_event	Not Specified	14	3.2112	1.11235	1.9661	2.62294	3.2084	2.59573	4.36355	7.33532	3.164	2.60741	4.42478	7.50887	783	12380	3018668	12366	3017885	769	12366	3005519
SUPROFEN	Withdrawal_event	Not Specified	11	2.45249	0.985094	1.96163	2.68887	2.45079	2.4986	4.48834	8.06262	2.41561	2.50733	4.55371	8.27027	598	12380	3018668	12369	3018070	587	12369	3005701
FLUOXETINE	Withdrawal_event	Not Specified	87	22.1626	1.62974	1.94897	2.23601	22.0463	3.20139	3.94624	4.86438	21.7802	3.22949	3.99445	4.9406	5404	12380	3018668	12293	3013264	5317	12293	3000971
METHADONE	Withdrawal_event	Older adults	2	0.150842	-0.647093	1.94155	3.30135	0.150479	NA	NA	NA	0.144781	NA	NA	NA	49	767	249154	765	249105	47	765	248340
LORMETAZEPAM	Withdrawal_event	Not Specified	32	7.96443	1.39766	1.94096	2.39719	7.94895	2.85375	4.02569	5.67889	7.8501	2.87311	4.07638	5.78358	1942	12380	3018668	12348	3016726	1910	12348	3004378
PRAZEPAM	Withdrawal_event	Older adults	2	0.153921	-0.6539	1.93474	3.29454	0.15355	NA	NA	NA	0.147862	NA	NA	NA	50	767	249154	765	249104	48	765	248339
HYDROXYZINE	Withdrawal_event	Paediatric	3	0.417037	-0.118141	1.9323	3.1261	0.414772	2.48578	7.23288	21.0455	0.372862	2.40755	8.04587	26.8887	26	476	29676	473	29650	23	473	29177
NORTRIPTYLINE	Withdrawal_event	Adult	6	1.20353	0.555923	1.93191	2.85999	1.20205	2.25573	4.99147	11.0451	1.18641	2.25577	5.05726	11.338	370	3902	1199587	3896	1199217	364	3896	1195321
MAPROTILINE	Withdrawal_event	Not Specified	3	0.422418	-0.126581	1.92386	3.11766	0.42233	2.32904	7.10345	21.6651	0.411717	2.31049	7.28655	22.9794	103	12380	3018668	12377	3018565	100	12377	3006188
NICOTIANA TABACUM	Withdrawal_event	Not Specified	80	20.7395	1.58862	1.92224	2.22086	20.6401	3.11643	3.87596	4.8206	20.3968	3.14262	3.92219	4.89514	5057	12380	3018668	12300	3013611	4977	12300	3001311
BROMAZEPAM	Withdrawal_event	Older adults	5	0.954309	0.391632	1.9191	2.91384	0.949269	2.20161	5.26721	12.6014	0.936827	2.19935	5.33716	12.9517	310	767	249154	762	248844	305	762	248082
DIHYDROCODEINE TARTRATE, PARACETAMOL	Withdrawal_event	Not Specified	3	0.426519	-0.132981	1.91746	3.11126	0.426431	2.30628	7.03514	21.4602	0.415835	2.28799	7.2144	22.7481	104	12380	3018668	12377	3018564	101	12377	3006187
PARACETAMOL, BELLADONNA DRY EXTRACT, CAFFEINE, OPIUM	Withdrawal_event	Adult	3	0.429368	-0.13741	1.91303	3.10683	0.429085	2.2833	6.99162	21.4089	0.4207	2.26902	7.13096	22.4109	132	3902	1199587	3899	1199455	129	3899	1195556
NORETHISTERONE	Withdrawal_event	Not Specified	12	2.82159	0.981792	1.91198	2.61318	2.8195	2.42841	4.25608	7.4593	2.78172	2.43701	4.31388	7.63622	688	12380	3018668	12368	3017980	676	12368	3005612
FLURAZEPAM	Withdrawal_event	Older adults	2	0.166235	-0.680814	1.90783	3.26763	0.165837	NA	NA	NA	0.160187	NA	NA	NA	54	767	249154	765	249100	52	765	248335
TAPENTADOL	Withdrawal_event	Older adults	7	1.5115	0.638381	1.89862	2.77248	1.50067	2.22796	4.6646	9.76609	1.48381	2.2295	4.7176	9.9824	491	767	249154	760	248663	484	760	247903
DRONABINOL	Withdrawal_event	Not Specified	5	0.980174	0.366199	1.89366	2.88841	0.979856	2.14321	5.10279	12.1493	0.963306	2.14001	5.19046	12.5892	239	12380	3018668	12375	3018429	234	12375	3006054
NORDAZEPAM	Withdrawal_event	Adult	3	0.442379	-0.157468	1.89298	3.08677	0.442089	2.21529	6.78597	20.7871	0.433747	2.20163	6.91648	21.7283	136	3902	1199587	3899	1199451	133	3899	1195552
ACETYLSALICYLIC ACID, CAFFEINE, CODEINE PHOSPHATE	Withdrawal_event	Not Specified	2	0.176349	-0.702553	1.88609	3.24589	0.176323	NA	NA	NA	0.168814	NA	NA	NA	43	12380	3018668	12378	3018625	41	12378	3006247
CHLORAZEPATE	Withdrawal_event	Paediatric	2	0.176439	-0.702744	1.8859	3.2457	0.175763	NA	NA	NA	0.146141	NA	NA	NA	11	476	29676	474	29665	9	474	29191
FLUMAZENIL	Withdrawal_event	Not Specified	3	0.447025	-0.164563	1.88588	3.07968	0.446933	2.19881	6.71242	20.4913	0.436421	2.18177	6.87409	21.6582	109	12380	3018668	12377	3018559	106	12377	3006182
PARACETAMOL, CAFFEINE, OPIUM, PREPARED	Withdrawal_event	Adult	3	0.452137	-0.17233	1.87811	3.07191	0.451842	2.16688	6.63949	20.3439	0.443532	2.15366	6.76389	21.243	139	3902	1199587	3899	1199448	136	3899	1195549
CODEINE	Withdrawal_event	Adult	12	2.91775	0.940619	1.87081	2.57201	2.91095	2.34798	4.12236	7.23765	2.88136	2.3541	4.1647	7.36787	897	3902	1199587	3890	1198690	885	3890	1194800
VARENICLINE	Withdrawal_event	Adult	19	4.83364	1.14891	1.87028	2.44584	4.81607	2.5209	3.94513	6.17399	4.76995	2.53061	3.98327	6.26982	1486	3902	1199587	3883	1198101	1467	3883	1194218
BETAMETHASONE VALERATE, FUSIDIC ACID	Withdrawal_event	Not Specified	3	0.459328	-0.183185	1.86726	3.06105	0.459234	2.13901	6.53262	19.9509	0.448773	2.12264	6.68489	21.0529	112	12380	3018668	12377	3018556	109	12377	3006179
AMANTADINE	Withdrawal_event	Not Specified	9	2.12029	0.765133	1.8582	2.6482	2.11911	2.22193	4.24706	8.11793	2.09079	2.22634	4.30458	8.32281	517	12380	3018668	12371	3018151	508	12371	3005780
HYDROCORTISONE	Withdrawal_event	Not Specified	34	9.02252	1.33134	1.85718	2.30104	9.00431	2.70383	3.77597	5.27324	8.90158	2.72076	3.81955	5.36208	2200	12380	3018668	12346	3016468	2166	12346	3004122
BROTIZOLAM	Withdrawal_event	Adult	2	0.191914	-0.735378	1.85326	3.21307	0.191825	NA	NA	NA	0.185927	NA	NA	NA	59	3902	1199587	3900	1199528	57	3900	1195628
NALBUPHINE	Withdrawal_event	Not Specified	4	0.746409	0.11539	1.85215	2.93188	0.746213	2.03344	5.3604	14.1307	0.732817	2.026	5.45839	14.7058	182	12380	3018668	12376	3018486	178	12376	3006110
LEVOCETIRIZINE	Withdrawal_event	Not Specified	17	4.35952	1.08161	1.84847	2.45263	4.35507	2.43513	3.9035	6.25728	4.30305	2.44576	3.95069	6.38163	1063	12380	3018668	12363	3017605	1046	12363	3005242
MEDROXYPROGESTERONE ACETATE, ESTROGENS CONJUGATED	Withdrawal_event	Not Specified	2	0.196855	-0.745643	1.843	3.2028	0.196826	NA	NA	NA	0.189402	NA	NA	NA	48	12380	3018668	12378	3018620	46	12378	3006242
TRANYLCYPROMINE	Withdrawal_event	Adult	4	0.754646	0.105887	1.84264	2.92237	0.754019	2.00698	5.30491	14.0221	0.743435	2.00116	5.38043	14.4661	232	3902	1199587	3898	1199355	228	3898	1195457
PRAMIPEXOLE	Withdrawal_event	Adult	8	1.87686	0.670129	1.83841	2.66699	1.87391	2.14378	4.26915	8.50164	1.85395	2.146	4.31511	8.67667	577	3902	1199587	3894	1199010	569	3894	1195116
PROCYCLIDINE	Withdrawal_event	Not Specified	3	0.479834	-0.213698	1.83675	3.03054	0.479736	2.04625	6.25343	19.1108	0.46936	2.03091	6.39168	20.1159	117	12380	3018668	12377	3018551	114	12377	3006174
ZOPICLONE	Withdrawal_event	Paediatric	3	0.481197	-0.215703	1.83474	3.02854	0.478648	2.13437	6.26765	18.4052	0.437768	2.07182	6.85295	22.6674	30	476	29676	473	29646	27	473	29173
METAMFETAMINE	Withdrawal_event	Adult	2	0.201673	-0.755583	1.83306	3.19286	0.20158	NA	NA	NA	0.195714	NA	NA	NA	62	3902	1199587	3900	1199525	60	3900	1195625
CODEINE, ETHYLMORPHINE HYDROCHLORIDE	Withdrawal_event	Not Specified	2	0.205057	-0.762525	1.82612	3.18592	0.205028	NA	NA	NA	0.197637	NA	NA	NA	50	12380	3018668	12378	3018618	48	12378	3006240
AMFETAMINE	Withdrawal_event	Not Specified	5	1.05399	0.295984	1.82345	2.8182	1.05366	1.9918	4.74537	11.3056	1.03741	1.98845	4.81968	11.6821	257	12380	3018668	12375	3018411	252	12375	3006036
HYOSCINE	Withdrawal_event	Adult	3	0.491171	-0.230294	1.82015	3.01395	0.490855	1.9927	6.11179	18.7453	0.482672	1.981	6.2154	19.5009	151	3902	1199587	3899	1199436	148	3899	1195537
PIZOTIFEN	Withdrawal_event	Not Specified	5	1.0622	0.28839	1.81586	2.8106	1.06186	1.97628	4.70872	11.2191	1.04565	1.97293	4.78173	11.5893	259	12380	3018668	12375	3018409	254	12375	3006034
SUFENTANIL	Withdrawal_event	Paediatric	6	1.34735	0.438992	1.81498	2.74306	1.33414	2.06933	4.49726	9.77388	1.25884	2.06726	4.76628	10.9892	84	476	29676	470	29592	78	470	29122
NICOTINE	Withdrawal_event	Adult	22	5.90381	1.14717	1.81292	2.35251	5.87942	2.46717	3.74187	5.67515	5.82703	2.47672	3.77551	5.75539	1815	3902	1199587	3880	1197772	1793	3880	1193892
GABAPENTIN	Withdrawal_event	Adult	16	4.19935	1.01901	1.81193	2.43217	4.18663	2.34606	3.82169	6.22546	4.1482	2.35338	3.8571	6.32162	1291	3902	1199587	3886	1198296	1275	3886	1194410
ENTACAPONE	Withdrawal_event	Older adults	2	0.215489	-0.783714	1.80493	3.16473	0.214988	NA	NA	NA	0.209489	NA	NA	NA	70	767	249154	765	249084	68	765	248319
OPIPRAMOL	Withdrawal_event	Older adults	3	0.507939	-0.254497	1.79595	2.98974	0.506287	1.92664	5.92549	18.2241	0.498612	1.91615	6.0167	18.8924	165	767	249154	764	248989	162	764	248225
MOMETASONE	Withdrawal_event	Not Specified	28	7.73066	1.20793	1.79188	2.27644	7.718	2.51078	3.62788	5.24202	7.63461	2.52417	3.66751	5.32872	1885	12380	3018668	12352	3016783	1857	12352	3004431
FINASTERIDE	Withdrawal_event	Adult	8	1.95818	0.621596	1.78987	2.61846	1.95514	2.05429	4.09177	8.15005	1.93545	2.05606	4.13341	8.30963	602	3902	1199587	3894	1198985	594	3894	1195091
CHLORAZEPATE	Withdrawal_event	Older adults	2	0.224724	-0.802217	1.78642	3.14623	0.224204	NA	NA	NA	0.218733	NA	NA	NA	73	767	249154	765	249081	71	765	248316
NICOTINE	Withdrawal_event	Older adults	4	0.812702	0.0406279	1.77739	2.85712	0.809321	1.86404	4.94241	13.1046	0.79951	1.85894	5.00306	13.465	264	767	249154	763	248890	260	763	248127
ESTRADIOL, NORETHISTERONE	Withdrawal_event	Older adults	2	0.23396	-0.820485	1.76816	3.12796	0.233421	NA	NA	NA	0.227978	NA	NA	NA	76	767	249154	765	249078	74	765	248313
ACEPROMETAZINE, MEPROBAMATE	Withdrawal_event	Not Specified	5	1.12782	0.229029	1.75649	2.75124	1.12746	1.86037	4.43474	10.5715	1.11152	1.85694	4.49834	10.897	275	12380	3018668	12375	3018393	270	12375	3006018
PRIMIDONE	Withdrawal_event	Paediatric	2	0.240598	-0.833476	1.75516	3.11497	0.239709	NA	NA	NA	0.211121	NA	NA	NA	15	476	29676	474	29661	13	474	29187
TROPATEPINE	Withdrawal_event	Paediatric	2	0.240598	-0.833476	1.75516	3.11497	0.239709	NA	NA	NA	0.211121	NA	NA	NA	15	476	29676	474	29661	13	474	29187
DROSPIRENONE, ESTRADIOL	Withdrawal_event	Not Specified	3	0.53725	-0.295852	1.75459	2.94839	0.537143	1.82469	5.5851	17.0951	0.527003	1.81168	5.69256	17.8869	131	12380	3018668	12377	3018537	128	12377	3006160
DOXYLAMINE HYDROGEN SUCCINATE, PYRIDOXINE HYDROCHLORIDE	Withdrawal_event	Adult	2	0.247212	-0.846301	1.74234	3.10214	0.247101	NA	NA	NA	0.241383	NA	NA	NA	76	3902	1199587	3900	1199511	74	3900	1195611
KETAMINE	Withdrawal_event	Not Specified	27	7.73066	1.14478	1.74035	2.23289	7.71862	2.40441	3.49803	5.08909	7.63934	2.41618	3.53433	5.16994	1885	12380	3018668	12353	3016783	1858	12353	3004430
TRIAZOLAM	Withdrawal_event	Not Specified	8	2.06288	0.561421	1.7297	2.55828	2.06189	1.95068	3.87994	7.7173	2.03745	1.95227	3.92649	7.89711	503	12380	3018668	12372	3018165	495	12372	3005793
QUETIAPINE	Withdrawal_event	Not Specified	149	44.6492	1.48632	1.72737	1.9496	44.2715	2.86671	3.3656	3.95131	43.8439	2.88828	3.39842	3.99867	10887	12380	3018668	12231	3007781	10738	12231	2995550
LEVOMEPROMAZINE	Withdrawal_event	Paediatric	2	0.256638	-0.864388	1.72425	3.08405	0.255698	NA	NA	NA	0.227369	NA	NA	NA	16	476	29676	474	29660	14	474	29186
LYSERGIDE	Withdrawal_event	Adult	2	0.25697	-0.865021	1.72362	3.08342	0.256855	NA	NA	NA	0.251169	NA	NA	NA	79	3902	1199587	3900	1199508	77	3900	1195608
HYOSCINE	Withdrawal_event	Older adults	2	0.258587	-0.868099	1.72054	3.08034	0.258	NA	NA	NA	0.252633	NA	NA	NA	84	767	249154	765	249070	82	765	248305
TETRAZEPAM	Withdrawal_event	Not Specified	10	2.69035	0.688459	1.7186	2.47517	2.68876	2.01013	3.71918	6.8813	2.65867	2.01362	3.76127	7.02574	656	12380	3018668	12370	3018012	646	12370	3005642
ELETRIPTAN	Withdrawal_event	Not Specified	7	1.784	0.455093	1.71533	2.58919	1.78325	1.88222	3.92542	8.18658	1.76177	1.88241	3.97327	8.38654	435	12380	3018668	12373	3018233	428	12373	3005860
PETHIDINE	Withdrawal_event	Not Specified	5	1.17703	0.186058	1.71352	2.70827	1.17667	1.78197	4.2493	10.1329	1.16093	1.77853	4.30691	10.4297	287	12380	3018668	12375	3018381	282	12375	3006006
AMISULPRIDE	Withdrawal_event	Older adults	2	0.264744	-0.879761	1.70888	3.06868	0.264145	NA	NA	NA	0.258797	NA	NA	NA	86	767	249154	765	249068	84	765	248303
PARACETAMOL, CODEINE	Withdrawal_event	Not Specified	102	30.9883	1.40904	1.70274	1.96897	30.8101	2.72801	3.31061	4.01762	30.5186	2.74682	3.34222	4.06668	7556	12380	3018668	12278	3011112	7454	12278	2998834
ETIZOLAM	Withdrawal_event	Not Specified	2	0.270676	-0.890908	1.69773	3.05753	0.270638	NA	NA	NA	0.263517	NA	NA	NA	66	12380	3018668	12378	3018602	64	12378	3006224
ATOMOXETINE	Withdrawal_event	Adult	5	1.21654	0.152461	1.67993	2.67467	1.21536	1.72149	4.114	9.83162	1.20302	1.71875	4.1562	10.0503	374	3902	1199587	3897	1199213	369	3897	1195316
NORTRIPTYLINE	Withdrawal_event	Not Specified	8	2.16541	0.50483	1.67311	2.50169	2.16438	1.85781	3.6962	7.35377	2.14036	1.85889	3.73768	7.51537	528	12380	3018668	12372	3018140	520	12372	3005768
DIHYDROCODEINE	Withdrawal_event	Adult	3	0.598513	-0.37864	1.6718	2.8656	0.598144	1.63195	5.01551	15.4143	0.590311	1.62314	5.08207	15.912	184	3902	1199587	3899	1199403	181	3899	1195504
DESONIDE	Withdrawal_event	Not Specified	2	0.28708	-0.921295	1.66735	3.02715	0.287041	NA	NA	NA	0.279987	NA	NA	NA	70	12380	3018668	12378	3018598	68	12378	3006220
DIMENHYDRINATE	Withdrawal_event	Not Specified	5	1.23445	0.137492	1.66496	2.6597	1.23407	1.69848	4.05164	9.66499	1.21857	1.69502	4.10318	9.93272	301	12380	3018668	12375	3018367	296	12375	3005992
ESCITALOPRAM	Withdrawal_event	Older adults	8	2.19491	0.488947	1.65722	2.48581	2.17825	1.83715	3.67267	7.34209	2.16041	1.83793	3.703	7.46069	713	767	249154	759	248441	705	759	247682
TRAMADOL	Withdrawal_event	Paediatric	12	3.48066	0.720658	1.65085	2.35205	3.4179	2.01092	3.51092	6.12982	3.28057	2.0291	3.65791	6.59419	217	476	29676	464	29459	205	464	28995
MIDAZOLAM	Withdrawal_event	Paediatric	12	3.48066	0.720658	1.65085	2.35205	3.4179	2.01092	3.51092	6.12982	3.28057	2.0291	3.65791	6.59419	217	476	29676	464	29459	205	464	28995
ENTACAPONE	Withdrawal_event	Not Specified	5	1.25905	0.117168	1.64463	2.63938	1.25867	1.66504	3.97244	9.47744	1.24327	1.66158	4.02165	9.73394	307	12380	3018668	12375	3018361	302	12375	3005986
DEXMEDETOMIDINE	Withdrawal_event	Not Specified	5	1.25905	0.117168	1.64463	2.63938	1.25867	1.66504	3.97244	9.47744	1.24327	1.66158	4.02165	9.73394	307	12380	3018668	12375	3018361	302	12375	3005986
AMISULPRIDE	Withdrawal_event	Not Specified	23	7.04577	0.989114	1.63892	2.16798	7.03668	2.1772	3.26858	4.90706	6.97103	2.18564	3.29937	4.98062	1718	12380	3018668	12357	3016950	1695	12357	3004593
RASAGILINE	Withdrawal_event	Not Specified	17	5.12233	0.871257	1.63811	2.24228	5.11742	2.07119	3.32199	5.32816	5.06853	2.07759	3.35403	5.4147	1249	12380	3018668	12363	3017419	1232	12363	3005056
PIMOZIDE	Withdrawal_event	Adult	2	0.305762	-0.955138	1.6335	2.99331	0.305629	NA	NA	NA	0.300102	NA	NA	NA	94	3902	1199587	3900	1199493	92	3900	1195593
SODIUM OXYBATE	Withdrawal_event	Adult	3	0.640799	-0.433133	1.61731	2.81111	0.640411	1.52331	4.68449	14.4058	0.632716	1.5153	4.74147	14.8364	197	3902	1199587	3899	1199390	194	3899	1195491
ESTROGENS CONJUGATED	Withdrawal_event	Not Specified	3	0.647981	-0.442187	1.60826	2.80205	0.647858	1.50948	4.63064	14.2054	0.638174	1.49951	4.70091	14.7372	158	12380	3018668	12377	3018510	155	12377	3006133
MEPROBAMATE	Withdrawal_event	Not Specified	5	1.30416	0.080635	1.6081	2.60285	1.30378	1.60704	3.83502	9.15185	1.28856	1.60358	3.8803	9.38944	318	12380	3018668	12375	3018350	313	12375	3005975
CHLORPROMAZINE	Withdrawal_event	Paediatric	2	0.320798	-0.981811	1.60683	2.96663	0.319665	NA	NA	NA	0.292372	NA	NA	NA	20	476	29676	474	29656	18	474	29182
BUSPIRONE	Withdrawal_event	Not Specified	4	0.984275	-0.136591	1.60017	2.6799	0.984035	1.53795	4.06489	10.7438	0.971619	1.53216	4.11684	11.0618	240	12380	3018668	12376	3018428	236	12376	3006052
RETIGABINE	Withdrawal_event	Adult	2	0.325279	-0.989665	1.59897	2.95878	0.325139	NA	NA	NA	0.319676	NA	NA	NA	100	3902	1199587	3900	1199487	98	3900	1195587
QUINAGOLIDE	Withdrawal_event	Not Specified	2	0.328092	-0.994575	1.59407	2.95387	0.328047	NA	NA	NA	0.321163	NA	NA	NA	80	12380	3018668	12378	3018588	78	12378	3006210
MELPERONE	Withdrawal_event	Not Specified	3	0.660285	-0.457567	1.59288	2.78667	0.66016	1.48105	4.54435	13.9435	0.650526	1.47134	4.61165	14.4544	161	12380	3018668	12377	3018507	158	12377	3006130
NITROUS OXIDE	Withdrawal_event	Adult	3	0.670074	-0.469688	1.58076	2.77455	0.669674	1.45619	4.47979	13.7815	0.662074	1.44866	4.53122	14.173	206	3902	1199587	3899	1199381	203	3899	1195482
TIZANIDINE	Withdrawal_event	Adult	3	0.673327	-0.473693	1.57675	2.77055	0.672925	1.4491	4.45815	13.7155	0.665336	1.44162	4.509	14.103	207	3902	1199587	3899	1199380	204	3899	1195481
CARBIDOPA, ENTACAPONE, LEVODOPA	Withdrawal_event	Adult	2	0.33829	-1.01223	1.57641	2.93621	0.338146	NA	NA	NA	0.332725	NA	NA	NA	104	3902	1199587	3900	1199483	102	3900	1195583
DIPIPANONE	Withdrawal_event	Older adults	1	0.00307842	-2.22112	1.57611	3.21586	0.00307442	NA	NA	NA	0	NA	NA	NA	1	767	249154	766	249153	0	766	248387
OXPRENOLOL HYDROCHLORIDE, CHLORTALIDONE	Withdrawal_event	Older adults	1	0.00307842	-2.22112	1.57611	3.21586	0.00307442	NA	NA	NA	0	NA	NA	NA	1	767	249154	766	249153	0	766	248387
SUNFLOWER OIL	Withdrawal_event	Older adults	1	0.00307842	-2.22112	1.57611	3.21586	0.00307442	NA	NA	NA	0	NA	NA	NA	1	767	249154	766	249153	0	766	248387
WHEY	Withdrawal_event	Older adults	1	0.00307842	-2.22112	1.57611	3.21586	0.00307442	NA	NA	NA	0	NA	NA	NA	1	767	249154	766	249153	0	766	248387
AMOXAPINE	Withdrawal_event	Older adults	1	0.00307842	-2.22112	1.57611	3.21586	0.00307442	NA	NA	NA	0	NA	NA	NA	1	767	249154	766	249153	0	766	248387
AMITRIPTYLINE	Withdrawal_event	Adult	22	7.04879	0.909854	1.57561	2.1152	7.02173	2.06496	3.13313	4.75386	6.97304	2.07054	3.15501	4.80749	2167	3902	1199587	3880	1197420	2145	3880	1193540
CYCLIZINE HYDROCHLORIDE, ERGOTAMINE TARTRATE, CAFFEINE MONOHYDRATE	Withdrawal_event	Adult	1	0.00325279	-2.22162	1.57561	3.21536	0.00325196	NA	NA	NA	0	NA	NA	NA	1	3902	1199587	3901	1199586	0	3901	1195685
GUAIFENESIN, AMMONIUM CHLORIDE, CODEINE PHOSPHATE HEMIHYDRATE, THYME OIL	Withdrawal_event	Adult	1	0.00325279	-2.22162	1.57561	3.21536	0.00325196	NA	NA	NA	0	NA	NA	NA	1	3902	1199587	3901	1199586	0	3901	1195685
METONITAZENE	Withdrawal_event	Adult	1	0.00325279	-2.22162	1.57561	3.21536	0.00325196	NA	NA	NA	0	NA	NA	NA	1	3902	1199587	3901	1199586	0	3901	1195685
MONOSODIUM GLUTAMATE	Withdrawal_event	Adult	1	0.00325279	-2.22162	1.57561	3.21536	0.00325196	NA	NA	NA	0	NA	NA	NA	1	3902	1199587	3901	1199586	0	3901	1195685
PEA FIBER, POWDER	Withdrawal_event	Adult	1	0.00325279	-2.22162	1.57561	3.21536	0.00325196	NA	NA	NA	0	NA	NA	NA	1	3902	1199587	3901	1199586	0	3901	1195685
QUAZEPAM	Withdrawal_event	Adult	1	0.00325279	-2.22162	1.57561	3.21536	0.00325196	NA	NA	NA	0	NA	NA	NA	1	3902	1199587	3901	1199586	0	3901	1195685
GAMOLENIC ACID	Withdrawal_event	Not Specified	1	0.00410115	-2.22405	1.57318	3.21293	0.00410082	NA	NA	NA	0	NA	NA	NA	1	12380	3018668	12379	3018667	0	12379	3006288
RHEUM TANGUTICUM WHOLE	Withdrawal_event	Not Specified	1	0.00410115	-2.22405	1.57318	3.21293	0.00410082	NA	NA	NA	0	NA	NA	NA	1	12380	3018668	12379	3018667	0	12379	3006288
DEXTROPROPOXYPHENE, PARACETAMOL, CAFFEINE	Withdrawal_event	Older adults	1	0.00615683	-2.22992	1.56731	3.20706	0.00614886	NA	NA	NA	0.00308391	NA	NA	NA	2	767	249154	766	249152	1	766	248386
CLONAZOLAM	Withdrawal_event	Adult	1	0.00650557	-2.23091	1.56631	3.20607	0.00650392	NA	NA	NA	0.00326257	NA	NA	NA	2	3902	1199587	3901	1199585	1	3901	1195684
DEXTROMETHORPHAN HYDROBROMIDE, PROMETHAZINE HYDROCHLORIDE, PARACETAMOL	Withdrawal_event	Adult	1	0.00650557	-2.23091	1.56631	3.20607	0.00650392	NA	NA	NA	0.00326257	NA	NA	NA	2	3902	1199587	3901	1199585	1	3901	1195684
FOLATE SODIUM	Withdrawal_event	Adult	1	0.00650557	-2.23091	1.56631	3.20607	0.00650392	NA	NA	NA	0.00326257	NA	NA	NA	2	3902	1199587	3901	1199585	1	3901	1195684
GRIFFONIA SIMPLICIFOLIA	Withdrawal_event	Adult	1	0.00650557	-2.23091	1.56631	3.20607	0.00650392	NA	NA	NA	0.00326257	NA	NA	NA	2	3902	1199587	3901	1199585	1	3901	1195684
PAPAVER SOMNIFERUM	Withdrawal_event	Adult	1	0.00650557	-2.23091	1.56631	3.20607	0.00650392	NA	NA	NA	0.00326257	NA	NA	NA	2	3902	1199587	3901	1199585	1	3901	1195684
FENTANYL	Withdrawal_event	Paediatric	11	3.38442	0.589326	1.56586	2.2931	3.32988	1.84521	3.30342	5.914	3.2069	1.85657	3.43011	6.33729	211	476	29676	465	29465	200	465	29000
TRIMIPRAMINE	Withdrawal_event	Older adults	2	0.344783	-1.02336	1.56528	2.92508	0.344038	NA	NA	NA	0.338936	NA	NA	NA	112	767	249154	765	249042	110	765	248277
DRY EXTRACT FROM HOP STROBILE (4-5:1), EXTRACTION SOLVENT: METHANOL 50% (V/V)	Withdrawal_event	Not Specified	1	0.00820229	-2.23574	1.56149	3.20125	0.00820164	NA	NA	NA	0.0041177	NA	NA	NA	2	12380	3018668	12379	3018666	1	12379	3006287
PENTEDRONE	Withdrawal_event	Not Specified	1	0.00820229	-2.23574	1.56149	3.20125	0.00820164	NA	NA	NA	0.0041177	NA	NA	NA	2	12380	3018668	12379	3018666	1	12379	3006287
SELITRECTINIB	Withdrawal_event	Not Specified	1	0.00820229	-2.23574	1.56149	3.20125	0.00820164	NA	NA	NA	0.0041177	NA	NA	NA	2	12380	3018668	12379	3018666	1	12379	3006287
TARTARIC ACID	Withdrawal_event	Not Specified	1	0.00820229	-2.23574	1.56149	3.20125	0.00820164	NA	NA	NA	0.0041177	NA	NA	NA	2	12380	3018668	12379	3018666	1	12379	3006287
VIMINOL	Withdrawal_event	Not Specified	1	0.00820229	-2.23574	1.56149	3.20125	0.00820164	NA	NA	NA	0.0041177	NA	NA	NA	2	12380	3018668	12379	3018666	1	12379	3006287
ZIZIPHUS JUJUBA VAR. SPINOSA WHOLE	Withdrawal_event	Not Specified	1	0.00820229	-2.23574	1.56149	3.20125	0.00820164	NA	NA	NA	0.0041177	NA	NA	NA	2	12380	3018668	12379	3018666	1	12379	3006287
DIHYDROERGOTAMINE	Withdrawal_event	Older adults	1	0.00923525	-2.23867	1.55856	3.19832	0.00922332	NA	NA	NA	0.00616784	NA	NA	NA	3	767	249154	766	249151	2	766	248385
PROPIVERINE	Withdrawal_event	Not Specified	3	0.688993	-0.492828	1.55762	2.75141	0.688864	1.41871	4.355	13.3685	0.679348	1.40955	4.416	13.8349	168	12380	3018668	12377	3018500	165	12377	3006123
DIAZEPAM, OCTATROPINE METHYLBROMIDE	Withdrawal_event	Adult	1	0.00975836	-2.24015	1.55708	3.19683	0.00975588	NA	NA	NA	0.00652514	NA	NA	NA	3	3902	1199587	3901	1199584	2	3901	1195683
GUAIFENESIN, CODEINE	Withdrawal_event	Adult	1	0.00975836	-2.24015	1.55708	3.19683	0.00975588	NA	NA	NA	0.00652514	NA	NA	NA	3	3902	1199587	3901	1199584	2	3901	1195683
HYDROCHLOROTHIAZIDE, SPIRONOLACTONE	Withdrawal_event	Adult	1	0.00975836	-2.24015	1.55708	3.19683	0.00975588	NA	NA	NA	0.00652514	NA	NA	NA	3	3902	1199587	3901	1199584	2	3901	1195683
L-THEANINE	Withdrawal_event	Adult	1	0.00975836	-2.24015	1.55708	3.19683	0.00975588	NA	NA	NA	0.00652514	NA	NA	NA	3	3902	1199587	3901	1199584	2	3901	1195683
OXYMETAZOLINE HYDROCHLORIDE, PREDNISOLONE SODIUM PHOSPHATE	Withdrawal_event	Adult	1	0.00975836	-2.24015	1.55708	3.19683	0.00975588	NA	NA	NA	0.00652514	NA	NA	NA	3	3902	1199587	3901	1199584	2	3901	1195683
PEMOLINE	Withdrawal_event	Adult	1	0.00975836	-2.24015	1.55708	3.19683	0.00975588	NA	NA	NA	0.00652514	NA	NA	NA	3	3902	1199587	3901	1199584	2	3901	1195683
4-AMINO-3-PHENYLBUTYRIC ACID	Withdrawal_event	Adult	1	0.00975836	-2.24015	1.55708	3.19683	0.00975588	NA	NA	NA	0.00652514	NA	NA	NA	3	3902	1199587	3901	1199584	2	3901	1195683
2-CHLORODIAZEPAM	Withdrawal_event	Not Specified	1	0.0123034	-2.24734	1.54989	3.18965	0.0123025	NA	NA	NA	0.00823541	NA	NA	NA	3	12380	3018668	12379	3018665	2	12379	3006286
DEXTROMORAMIDE	Withdrawal_event	Not Specified	1	0.0123034	-2.24734	1.54989	3.18965	0.0123025	NA	NA	NA	0.00823541	NA	NA	NA	3	12380	3018668	12379	3018665	2	12379	3006286
QUINIDINE, DEXTROMETHORPHAN	Withdrawal_event	Not Specified	1	0.0123034	-2.24734	1.54989	3.18965	0.0123025	NA	NA	NA	0.00823541	NA	NA	NA	3	12380	3018668	12379	3018665	2	12379	3006286
SKULLCAP	Withdrawal_event	Not Specified	1	0.0123034	-2.24734	1.54989	3.18965	0.0123025	NA	NA	NA	0.00823541	NA	NA	NA	3	12380	3018668	12379	3018665	2	12379	3006286
PSILOCYBE CUBENSIS WHOLE	Withdrawal_event	Not Specified	1	0.0123034	-2.24734	1.54989	3.18965	0.0123025	NA	NA	NA	0.00823541	NA	NA	NA	3	12380	3018668	12379	3018665	2	12379	3006286
BETAMETHASONE SODIUM PHOSPHATE, BETAMETHASONE DIPROPIONATE (PH. EUR.)	Withdrawal_event	Older adults	1	0.0123137	-2.24736	1.54986	3.18962	0.0122978	NA	NA	NA	0.0092518	NA	NA	NA	4	767	249154	766	249150	3	766	248384
PIPOTIAZINE	Withdrawal_event	Older adults	1	0.0123137	-2.24736	1.54986	3.18962	0.0122978	NA	NA	NA	0.0092518	NA	NA	NA	4	767	249154	766	249150	3	766	248384
SULTIAME	Withdrawal_event	Adult	1	0.0130111	-2.24933	1.5479	3.18766	0.0130078	NA	NA	NA	0.00978772	NA	NA	NA	4	3902	1199587	3901	1199583	3	3901	1195682
OXETORONE	Withdrawal_event	Older adults	1	0.0153921	-2.25601	1.54122	3.18098	0.0153723	NA	NA	NA	0.0123358	NA	NA	NA	5	767	249154	766	249149	4	766	248383
FUROSEMIDE, TRIAMTERENE	Withdrawal_event	Older adults	1	0.0153921	-2.25601	1.54122	3.18098	0.0153723	NA	NA	NA	0.0123358	NA	NA	NA	5	767	249154	766	249149	4	766	248383
WATER	Withdrawal_event	Older adults	1	0.0153921	-2.25601	1.54122	3.18098	0.0153723	NA	NA	NA	0.0123358	NA	NA	NA	5	767	249154	766	249149	4	766	248383
THIORIDAZINE	Withdrawal_event	Older adults	1	0.0153921	-2.25601	1.54122	3.18098	0.0153723	NA	NA	NA	0.0123358	NA	NA	NA	5	767	249154	766	249149	4	766	248383
CLOBETASONE	Withdrawal_event	Paediatric	1	0.0160399	-2.25782	1.53941	3.17917	0.0160067	NA	NA	NA	0	NA	NA	NA	1	476	29676	475	29675	0	475	29200
NALMEFENE	Withdrawal_event	Paediatric	1	0.0160399	-2.25782	1.53941	3.17917	0.0160067	NA	NA	NA	0	NA	NA	NA	1	476	29676	475	29675	0	475	29200
CHLORDIAZEPOXIDE	Withdrawal_event	Paediatric	1	0.0160399	-2.25782	1.53941	3.17917	0.0160067	NA	NA	NA	0	NA	NA	NA	1	476	29676	475	29675	0	475	29200
DESONIDE	Withdrawal_event	Paediatric	1	0.0160399	-2.25782	1.53941	3.17917	0.0160067	NA	NA	NA	0	NA	NA	NA	1	476	29676	475	29675	0	475	29200
DESOXIMETASONE	Withdrawal_event	Paediatric	1	0.0160399	-2.25782	1.53941	3.17917	0.0160067	NA	NA	NA	0	NA	NA	NA	1	476	29676	475	29675	0	475	29200
DIFLUCORTOLONE	Withdrawal_event	Paediatric	1	0.0160399	-2.25782	1.53941	3.17917	0.0160067	NA	NA	NA	0	NA	NA	NA	1	476	29676	475	29675	0	475	29200
KETOBEMIDONE	Withdrawal_event	Paediatric	1	0.0160399	-2.25782	1.53941	3.17917	0.0160067	NA	NA	NA	0	NA	NA	NA	1	476	29676	475	29675	0	475	29200
4-AMINO-3-PHENYLBUTYRIC ACID HYDROCHLORIDE	Withdrawal_event	Paediatric	1	0.0160399	-2.25782	1.53941	3.17917	0.0160067	NA	NA	NA	0	NA	NA	NA	1	476	29676	475	29675	0	475	29200
MICONAZOLE NITRATE, HYDROCORTISONE	Withdrawal_event	Paediatric	1	0.0160399	-2.25782	1.53941	3.17917	0.0160067	NA	NA	NA	0	NA	NA	NA	1	476	29676	475	29675	0	475	29200
DEXAMETHASONE, TOBRAMYCIN	Withdrawal_event	Paediatric	1	0.0160399	-2.25782	1.53941	3.17917	0.0160067	NA	NA	NA	0	NA	NA	NA	1	476	29676	475	29675	0	475	29200
MECOBALAMIN	Withdrawal_event	Adult	1	0.0162639	-2.25845	1.53878	3.17854	0.0162598	NA	NA	NA	0.0130503	NA	NA	NA	5	3902	1199587	3901	1199582	4	3901	1195681
VERBENA OFFICINALIS	Withdrawal_event	Not Specified	1	0.0164046	-2.25884	1.53839	3.17815	0.0164033	NA	NA	NA	0.0123531	NA	NA	NA	4	12380	3018668	12379	3018664	3	12379	3006285
VILOXAZINE	Withdrawal_event	Not Specified	1	0.0164046	-2.25884	1.53839	3.17815	0.0164033	NA	NA	NA	0.0123531	NA	NA	NA	4	12380	3018668	12379	3018664	3	12379	3006285
PROPYPHENAZONE, CAFFEINE	Withdrawal_event	Not Specified	2	0.360901	-1.05063	1.53801	2.89781	0.360853	NA	NA	NA	0.354104	NA	NA	NA	88	12380	3018668	12378	3018580	86	12378	3006202
CLOTIAZEPAM	Withdrawal_event	Not Specified	3	0.709498	-0.517497	1.53295	2.72674	0.709367	1.3773	4.22912	12.9859	0.699936	1.3685	4.28611	13.424	173	12380	3018668	12377	3018495	170	12377	3006118
NORDAZEPAM	Withdrawal_event	Older adults	1	0.0184705	-2.2646	1.53263	3.17239	0.0184469	NA	NA	NA	0.0154198	NA	NA	NA	6	767	249154	766	249148	5	766	248382
ACETYLSALICYLIC ACID, CAFFEINE, CODEINE PHOSPHATE	Withdrawal_event	Older adults	1	0.0184705	-2.2646	1.53263	3.17239	0.0184469	NA	NA	NA	0.0154198	NA	NA	NA	6	767	249154	766	249148	5	766	248382
DROSPIRENONE, ESTRADIOL	Withdrawal_event	Older adults	1	0.0184705	-2.2646	1.53263	3.17239	0.0184469	NA	NA	NA	0.0154198	NA	NA	NA	6	767	249154	766	249148	5	766	248382
CYCLIZINE	Withdrawal_event	Older adults	1	0.0184705	-2.2646	1.53263	3.17239	0.0184469	NA	NA	NA	0.0154198	NA	NA	NA	6	767	249154	766	249148	5	766	248382
DOXYLAMINE HYDROGEN SUCCINATE, PARACETAMOL, CAFFEINE, CODEINE PHOSPHATE	Withdrawal_event	Adult	1	0.0195167	-2.26751	1.52972	3.16948	0.0195118	NA	NA	NA	0.0163129	NA	NA	NA	6	3902	1199587	3901	1199581	5	3901	1195680
PHENOBARBITAL, CAFFEINE	Withdrawal_event	Adult	1	0.0195167	-2.26751	1.52972	3.16948	0.0195118	NA	NA	NA	0.0163129	NA	NA	NA	6	3902	1199587	3901	1199581	5	3901	1195680
4-AMINO-3-PHENYLBUTYRIC ACID	Withdrawal_event	Not Specified	1	0.0205057	-2.27025	1.52698	3.16673	0.0205041	NA	NA	NA	0.0164708	NA	NA	NA	5	12380	3018668	12379	3018663	4	12379	3006284
4-AMINO-3-PHENYLBUTYRIC ACID HYDROCHLORIDE	Withdrawal_event	Not Specified	1	0.0205057	-2.27025	1.52698	3.16673	0.0205041	NA	NA	NA	0.0164708	NA	NA	NA	5	12380	3018668	12379	3018663	4	12379	3006284
HYPERICUM PERFORATUM, DRY EXTRACT, VALERIANAE RADIX DRY EXTRACT	Withdrawal_event	Not Specified	1	0.0205057	-2.27025	1.52698	3.16673	0.0205041	NA	NA	NA	0.0164708	NA	NA	NA	5	12380	3018668	12379	3018663	4	12379	3006284
TRIPOTASSIUM DICITRATOBISMUTHATE	Withdrawal_event	Not Specified	1	0.0205057	-2.27025	1.52698	3.16673	0.0205041	NA	NA	NA	0.0164708	NA	NA	NA	5	12380	3018668	12379	3018663	4	12379	3006284
BUPRENORPHINE, NALOXONE	Withdrawal_event	Older adults	1	0.0215489	-2.27314	1.52409	3.16385	0.0215214	NA	NA	NA	0.0185038	NA	NA	NA	7	767	249154	766	249147	6	766	248381
AMITRIPTYLINE HYDROCHLORIDE, MEDAZEPAM	Withdrawal_event	Older adults	1	0.0215489	-2.27314	1.52409	3.16385	0.0215214	NA	NA	NA	0.0185038	NA	NA	NA	7	767	249154	766	249147	6	766	248381
MEDAZEPAM	Withdrawal_event	Older adults	1	0.0215489	-2.27314	1.52409	3.16385	0.0215214	NA	NA	NA	0.0185038	NA	NA	NA	7	767	249154	766	249147	6	766	248381
CODEINE HYDROCHLORIDE, PAPAVERINE HYDROCHLORIDE	Withdrawal_event	Adult	1	0.0227695	-2.27651	1.52072	3.16047	0.0227638	NA	NA	NA	0.0195755	NA	NA	NA	7	3902	1199587	3901	1199580	6	3901	1195679
SELEGILINE	Withdrawal_event	Not Specified	3	0.721802	-0.532099	1.51834	2.71214	0.721669	1.35359	4.15703	12.7667	0.712288	1.345	4.21178	13.1889	176	12380	3018668	12377	3018492	173	12377	3006115
MAGNESIUM GLYCEROPHOSPHATE	Withdrawal_event	Not Specified	1	0.0246069	-2.28157	1.51565	3.15541	0.0246049	NA	NA	NA	0.0205886	NA	NA	NA	6	12380	3018668	12379	3018662	5	12379	3006283
METADOXINE	Withdrawal_event	Not Specified	1	0.0246069	-2.28157	1.51565	3.15541	0.0246049	NA	NA	NA	0.0205886	NA	NA	NA	6	12380	3018668	12379	3018662	5	12379	3006283
COCAINE	Withdrawal_event	Paediatric	5	1.42755	-0.014803	1.51266	2.50741	1.4168	1.49899	3.52907	8.3085	1.35884	1.48586	3.67961	9.11225	89	476	29676	471	29587	84	471	29116
SULFOGAIACOL, CODEINE CAMSILATE, GRINDELIA	Withdrawal_event	Adult	1	0.0260223	-2.28546	1.51177	3.15152	0.0260158	NA	NA	NA	0.0228381	NA	NA	NA	8	3902	1199587	3901	1199579	7	3901	1195678
SULFOGAIACOL, GRINDELIA SOFT HYDROALCOHOLIC EXTRACT, CODEINE CAMSILATE	Withdrawal_event	Adult	1	0.0260223	-2.28546	1.51177	3.15152	0.0260158	NA	NA	NA	0.0228381	NA	NA	NA	8	3902	1199587	3901	1199579	7	3901	1195678
BORIC ACID	Withdrawal_event	Adult	1	0.0260223	-2.28546	1.51177	3.15152	0.0260158	NA	NA	NA	0.0228381	NA	NA	NA	8	3902	1199587	3901	1199579	7	3901	1195678
ECONAZOLE NITRATE, TRIAMCINOLONE ACETONIDE	Withdrawal_event	Adult	1	0.0260223	-2.28546	1.51177	3.15152	0.0260158	NA	NA	NA	0.0228381	NA	NA	NA	8	3902	1199587	3901	1199579	7	3901	1195678
KARAYA GUM	Withdrawal_event	Adult	1	0.0260223	-2.28546	1.51177	3.15152	0.0260158	NA	NA	NA	0.0228381	NA	NA	NA	8	3902	1199587	3901	1199579	7	3901	1195678
NOSCAPINE HYDROCHLORIDE, CODEINE HYDROCHLORIDE DIHYDRATE, HYOSCINE METHONITRATE, MORPHINE HYDROCHLORIDE, PAPAVERINE HYDROCHLORIDE	Withdrawal_event	Adult	1	0.0260223	-2.28546	1.51177	3.15152	0.0260158	NA	NA	NA	0.0228381	NA	NA	NA	8	3902	1199587	3901	1199579	7	3901	1195678
ESTRADIOL	Withdrawal_event	Not Specified	74	25.7019	1.15997	1.50757	1.81734	25.6014	2.30306	2.89047	3.62769	25.4029	2.3148	2.91306	3.66594	6267	12380	3018668	12306	3012401	6193	12306	3000095
DIAMORPHINE	Withdrawal_event	Older adults	1	0.0277058	-2.29007	1.50716	3.14691	0.0276706	NA	NA	NA	0.024672	NA	NA	NA	9	767	249154	766	249145	8	766	248379
UBIDECARENONE	Withdrawal_event	Older adults	1	0.0277058	-2.29007	1.50716	3.14691	0.0276706	NA	NA	NA	0.024672	NA	NA	NA	9	767	249154	766	249145	8	766	248379
BROMOCRIPTINE	Withdrawal_event	Older adults	1	0.0277058	-2.29007	1.50716	3.14691	0.0276706	NA	NA	NA	0.024672	NA	NA	NA	9	767	249154	766	249145	8	766	248379
ALTHAEA OFFICINALIS	Withdrawal_event	Not Specified	1	0.028708	-2.29281	1.50442	3.14418	0.0287058	NA	NA	NA	0.0247063	NA	NA	NA	7	12380	3018668	12379	3018661	6	12379	3006282
CALCIUM PANTOTHENATE, CYANOCOBALAMIN, NICOTINAMIDE, RIBOFLAVIN, THIAMINE NITRATE, PYRIDOXINE HYDROCHLORIDE	Withdrawal_event	Not Specified	1	0.028708	-2.29281	1.50442	3.14418	0.0287058	NA	NA	NA	0.0247063	NA	NA	NA	7	12380	3018668	12379	3018661	6	12379	3006282
DRY EXTRACT VALERIAN ROOT (3-6:1), MENTHAE PIPERITAE FOLIUM, MELISSAE HERBAE EXTRACTUM SICCUM (DER 6-8:1)	Withdrawal_event	Not Specified	1	0.028708	-2.29281	1.50442	3.14418	0.0287058	NA	NA	NA	0.0247063	NA	NA	NA	7	12380	3018668	12379	3018661	6	12379	3006282
GLUTETHIMIDE	Withdrawal_event	Not Specified	1	0.028708	-2.29281	1.50442	3.14418	0.0287058	NA	NA	NA	0.0247063	NA	NA	NA	7	12380	3018668	12379	3018661	6	12379	3006282
MENTHA PIPERITA, MELISSA OFFICINALIS, VALERIANAE DRY EXTRACT HYDROALCOHOLIC	Withdrawal_event	Not Specified	1	0.028708	-2.29281	1.50442	3.14418	0.0287058	NA	NA	NA	0.0247063	NA	NA	NA	7	12380	3018668	12379	3018661	6	12379	3006282
MENTHA X PIPERITA L., FOLIUM DRY EXTRACT, VALERIANA OFFICINALIS EXTRACT, MELISSA OFFICINALIS L. FOLIUM	Withdrawal_event	Not Specified	1	0.028708	-2.29281	1.50442	3.14418	0.0287058	NA	NA	NA	0.0247063	NA	NA	NA	7	12380	3018668	12379	3018661	6	12379	3006282
PROCHLORPERAZINE	Withdrawal_event	Not Specified	5	1.4395	-0.0237206	1.50375	2.49849	1.43909	1.45498	3.47442	8.29674	1.42443	1.45159	3.51018	8.4882	351	12380	3018668	12375	3018317	346	12375	3005942
LIOTHYRONINE	Withdrawal_event	Older adults	1	0.0307842	-2.29846	1.49877	3.13852	0.0307453	NA	NA	NA	0.0277561	NA	NA	NA	10	767	249154	766	249144	9	766	248378
MIANSERIN	Withdrawal_event	Not Specified	21	7.11549	0.814437	1.49733	2.04812	7.1075	1.93074	2.95462	4.52147	7.05036	1.93628	2.97857	4.58192	1735	12380	3018668	12359	3016933	1714	12359	3004574
ALIMEMAZINE TARTRATE, AMMONIUM ACETATE, EPHEDRINE HYDROCHLORIDE, ETHYLMORPHINE HYDROCHLORIDE	Withdrawal_event	Paediatric	1	0.0320798	-2.30198	1.49525	3.13501	0.0320146	NA	NA	NA	0.0162677	NA	NA	NA	2	476	29676	475	29674	1	475	29199
METHYL 3,3-DIMETHYL-2-(1-(PENT-4-EN-1-YL)-1H-INDAZOLE-3-CARBOXAMIDO)BUTANOATE	Withdrawal_event	Paediatric	1	0.0320798	-2.30198	1.49525	3.13501	0.0320146	NA	NA	NA	0.0162677	NA	NA	NA	2	476	29676	475	29674	1	475	29199
NITROUS OXIDE, OXYGEN	Withdrawal_event	Paediatric	1	0.0320798	-2.30198	1.49525	3.13501	0.0320146	NA	NA	NA	0.0162677	NA	NA	NA	2	476	29676	475	29674	1	475	29199
PYRVINIUM	Withdrawal_event	Paediatric	1	0.0320798	-2.30198	1.49525	3.13501	0.0320146	NA	NA	NA	0.0162677	NA	NA	NA	2	476	29676	475	29674	1	475	29199
SENNOSIDE A+B	Withdrawal_event	Paediatric	1	0.0320798	-2.30198	1.49525	3.13501	0.0320146	NA	NA	NA	0.0162677	NA	NA	NA	2	476	29676	475	29674	1	475	29199
THIOPENTAL SODIUM, SODIUM CARBONATE	Withdrawal_event	Paediatric	1	0.0320798	-2.30198	1.49525	3.13501	0.0320146	NA	NA	NA	0.0162677	NA	NA	NA	2	476	29676	475	29674	1	475	29199
CLOXAZOLAM	Withdrawal_event	Adult	1	0.0325279	-2.30319	1.49403	3.13379	0.0325198	NA	NA	NA	0.0293633	NA	NA	NA	10	3902	1199587	3901	1199577	9	3901	1195676
MEPROBAMATE	Withdrawal_event	Adult	1	0.0325279	-2.30319	1.49403	3.13379	0.0325198	NA	NA	NA	0.0293633	NA	NA	NA	10	3902	1199587	3901	1199577	9	3901	1195676
IDURSULFASE	Withdrawal_event	Adult	1	0.0325279	-2.30319	1.49403	3.13379	0.0325198	NA	NA	NA	0.0293633	NA	NA	NA	10	3902	1199587	3901	1199577	9	3901	1195676
TAURINE	Withdrawal_event	Adult	1	0.0325279	-2.30319	1.49403	3.13379	0.0325198	NA	NA	NA	0.0293633	NA	NA	NA	10	3902	1199587	3901	1199577	9	3901	1195676
CORTICOTROPIN	Withdrawal_event	Not Specified	1	0.0328092	-2.30396	1.49327	3.13303	0.0328066	NA	NA	NA	0.028824	NA	NA	NA	8	12380	3018668	12379	3018660	7	12379	3006281
BETAMETHASONE	Withdrawal_event	Not Specified	42	14.6001	1.02342	1.49291	1.89593	14.5677	2.13338	2.88308	3.89625	14.455	2.14231	2.90557	3.94075	3560	12380	3018668	12338	3015108	3518	12338	3002770
ITOPRIDE	Withdrawal_event	Older adults	1	0.0338626	-2.30681	1.49042	3.13018	0.0338199	NA	NA	NA	0.0308402	NA	NA	NA	11	767	249154	766	249143	10	766	248377
PIRITRAMIDE	Withdrawal_event	Not Specified	2	0.39371	-1.10459	1.48405	2.84385	0.393659	NA	NA	NA	0.387045	NA	NA	NA	96	12380	3018668	12378	3018572	94	12378	3006194
PRASTERONE ENANTATE, ESTRADIOL	Withdrawal_event	Not Specified	1	0.0369103	-2.31502	1.48221	3.12197	0.0369075	NA	NA	NA	0.0329417	NA	NA	NA	9	12380	3018668	12379	3018659	8	12379	3006280
FLUMAZENIL	Withdrawal_event	Older adults	1	0.036941	-2.3151	1.48213	3.12188	0.0368946	NA	NA	NA	0.0339244	NA	NA	NA	12	767	249154	766	249142	11	766	248376
CLONIDINE	Withdrawal_event	Paediatric	3	0.753875	-0.569482	1.48096	2.67476	0.750312	1.3329	3.99834	11.9939	0.713815	1.30043	4.20277	13.5826	47	476	29676	473	29629	44	473	29156
BUTALBITAL, PROPYPHENAZONE, CAFFEINE	Withdrawal_event	Adult	1	0.0390334	-2.32071	1.47652	3.11627	0.0390238	NA	NA	NA	0.0358885	NA	NA	NA	12	3902	1199587	3901	1199575	11	3901	1195674
CYPROHEPTADINE	Withdrawal_event	Adult	1	0.0390334	-2.32071	1.47652	3.11627	0.0390238	NA	NA	NA	0.0358885	NA	NA	NA	12	3902	1199587	3901	1199575	11	3901	1195674
PIMOZIDE	Withdrawal_event	Older adults	1	0.0400194	-2.32335	1.47388	3.11364	0.0399693	NA	NA	NA	0.0370086	NA	NA	NA	13	767	249154	766	249141	12	766	248375
DIENOGEST, ESTRADIOL	Withdrawal_event	Older adults	1	0.0400194	-2.32335	1.47388	3.11364	0.0399693	NA	NA	NA	0.0370086	NA	NA	NA	13	767	249154	766	249141	12	766	248375
LABETALOL	Withdrawal_event	Adult	2	0.403345	-1.12006	1.46858	2.82838	0.40318	NA	NA	NA	0.397971	NA	NA	NA	124	3902	1199587	3900	1199463	122	3900	1195563
PARACETAMOL DC, PARACETAMOL PH. EUR., CODEINE PHOSPHATE PH.EUR.	Withdrawal_event	Adult	1	0.0422862	-2.32939	1.46784	3.10759	0.0422758	NA	NA	NA	0.0391512	NA	NA	NA	13	3902	1199587	3901	1199574	12	3901	1195673
BELIMUMAB	Withdrawal_event	Older adults	1	0.0430978	-2.33155	1.46568	3.10544	0.0430441	NA	NA	NA	0.0400928	NA	NA	NA	14	767	249154	766	249140	13	766	248374
CLOMETHIAZOLE	Withdrawal_event	Adult	2	0.406598	-1.12525	1.46339	2.8232	0.406432	NA	NA	NA	0.401234	NA	NA	NA	125	3902	1199587	3900	1199462	123	3900	1195562
BENTAZEPAM	Withdrawal_event	Not Specified	1	0.0451126	-2.33689	1.46034	3.10009	0.0451091	NA	NA	NA	0.0411772	NA	NA	NA	11	12380	3018668	12379	3018657	10	12379	3006278
ISOCARBOXAZID	Withdrawal_event	Not Specified	1	0.0451126	-2.33689	1.46034	3.10009	0.0451091	NA	NA	NA	0.0411772	NA	NA	NA	11	12380	3018668	12379	3018657	10	12379	3006278
NEFAZODONE	Withdrawal_event	Not Specified	1	0.0451126	-2.33689	1.46034	3.10009	0.0451091	NA	NA	NA	0.0411772	NA	NA	NA	11	12380	3018668	12379	3018657	10	12379	3006278
PARACETAMOL, PROPYPHENAZONE, CAFFEINE, CODEINE PHOSPHATE HEMIHYDRATE	Withdrawal_event	Not Specified	1	0.0451126	-2.33689	1.46034	3.10009	0.0451091	NA	NA	NA	0.0411772	NA	NA	NA	11	12380	3018668	12379	3018657	10	12379	3006278
STERCULIA	Withdrawal_event	Adult	1	0.045539	-2.33802	1.45921	3.09897	0.0455279	NA	NA	NA	0.0424138	NA	NA	NA	14	3902	1199587	3901	1199573	13	3901	1195672
STERCULIA GUM	Withdrawal_event	Adult	1	0.045539	-2.33802	1.45921	3.09897	0.0455279	NA	NA	NA	0.0424138	NA	NA	NA	14	3902	1199587	3901	1199573	13	3901	1195672
LOPRAZOLAM	Withdrawal_event	Older adults	1	0.0461763	-2.3397	1.45752	3.09728	0.0461188	NA	NA	NA	0.043177	NA	NA	NA	15	767	249154	766	249139	14	766	248373
SUFENTANIL	Withdrawal_event	Not Specified	33	11.717	0.92091	1.45527	1.90519	11.6968	2.00877	2.82128	3.96243	11.6092	2.01592	2.84256	4.00817	2857	12380	3018668	12347	3015811	2824	12347	3003464
HYPERICUM PERFORATUM	Withdrawal_event	Adult	5	1.50604	-0.0723844	1.45508	2.44983	1.50469	1.3889	3.32294	7.95015	1.49329	1.38624	3.3483	8.08741	463	3902	1199587	3897	1199124	458	3897	1195227
ERGOMETRINE MALEATE, OXYTOCIN	Withdrawal_event	Paediatric	1	0.0481197	-2.34483	1.4524	3.09216	0.0480235	NA	NA	NA	0.0325365	NA	NA	NA	3	476	29676	475	29673	2	475	29198
NIAPRAZINE	Withdrawal_event	Paediatric	1	0.0481197	-2.34483	1.4524	3.09216	0.0480235	NA	NA	NA	0.0325365	NA	NA	NA	3	476	29676	475	29673	2	475	29198
ETILEFRINE	Withdrawal_event	Paediatric	1	0.0481197	-2.34483	1.4524	3.09216	0.0480235	NA	NA	NA	0.0325365	NA	NA	NA	3	476	29676	475	29673	2	475	29198
CITALOPRAM	Withdrawal_event	Older adults	8	2.60742	0.283468	1.45175	2.28033	2.58902	1.54472	3.08997	6.181	2.57243	1.54451	3.10989	6.26183	847	767	249154	759	248307	839	759	247548
AMITRIPTYLINE	Withdrawal_event	Paediatric	6	1.87667	0.0755104	1.4515	2.37958	1.86035	1.4718	3.2252	7.06749	1.79346	1.46386	3.34549	7.64571	117	476	29676	470	29559	111	470	29089
ETIZOLAM	Withdrawal_event	Adult	1	0.0487918	-2.3466	1.45063	3.09039	0.0487799	NA	NA	NA	0.0456764	NA	NA	NA	15	3902	1199587	3901	1199572	14	3901	1195671
ACETYLSALICYLIC ACID, CODEINE PHOSPHATE HEMIHYDRATE, MAGNESIUM OXIDE	Withdrawal_event	Not Specified	1	0.0492138	-2.3477	1.44952	3.08928	0.04921	NA	NA	NA	0.0452949	NA	NA	NA	12	12380	3018668	12379	3018656	11	12379	3006277
ASCORBIC ACID, ACETYLSALICYLIC ACID	Withdrawal_event	Older adults	1	0.0492547	-2.34781	1.44942	3.08917	0.0491936	NA	NA	NA	0.0462612	NA	NA	NA	16	767	249154	766	249138	15	766	248372
TRIAMCINOLONE	Withdrawal_event	Paediatric	2	0.417037	-1.14176	1.44688	2.80668	0.415649	NA	NA	NA	0.38991	NA	NA	NA	26	476	29676	474	29650	24	474	29176
FOLLICLE-STIMULATING HORMONE	Withdrawal_event	Adult	1	0.0520446	-2.35512	1.44211	3.08186	0.0520319	NA	NA	NA	0.0489391	NA	NA	NA	16	3902	1199587	3901	1199571	15	3901	1195670
HUMAN PLASMA	Withdrawal_event	Adult	1	0.0520446	-2.35512	1.44211	3.08186	0.0520319	NA	NA	NA	0.0489391	NA	NA	NA	16	3902	1199587	3901	1199571	15	3901	1195670
OXYCODONE HYDROCHLORIDE, PARACETAMOL	Withdrawal_event	Adult	1	0.0520446	-2.35512	1.44211	3.08186	0.0520319	NA	NA	NA	0.0489391	NA	NA	NA	16	3902	1199587	3901	1199571	15	3901	1195670
CLOPAMIDE, RESERPINE	Withdrawal_event	Not Specified	1	0.0533149	-2.35844	1.43879	3.07855	0.0533108	NA	NA	NA	0.0494126	NA	NA	NA	13	12380	3018668	12379	3018655	12	12379	3006276
DRY EXTRACT OF MELISSA LEAF (3-6:1), EXTRACTION SOLVENT: ETHANOL 50% V/V, DRY EXTRACT OF PEPPERMINT LEAF (3-6:1), EXTRACTION SOLVENT: ETHANOL 40% V/V, DRY HYDROALCOHOLIC EXTRACT OF VALERIAN ROOT (4-7:1), EXTRACTION SOLVENT: ETHANOL 70% V/V	Withdrawal_event	Not Specified	1	0.0533149	-2.35844	1.43879	3.07855	0.0533108	NA	NA	NA	0.0494126	NA	NA	NA	13	12380	3018668	12379	3018655	12	12379	3006276
DRY EXTRACT OF ST. JOHN'S WORT (5-7:1), EXTRACTION SOLVENT: ETHANOL 60% V/V	Withdrawal_event	Not Specified	1	0.0533149	-2.35844	1.43879	3.07855	0.0533108	NA	NA	NA	0.0494126	NA	NA	NA	13	12380	3018668	12379	3018655	12	12379	3006276
MENTHA PIPERITA, VALERIANA OFFICINALIS, MELISSA OFFICINALIS	Withdrawal_event	Not Specified	1	0.0533149	-2.35844	1.43879	3.07855	0.0533108	NA	NA	NA	0.0494126	NA	NA	NA	13	12380	3018668	12379	3018655	12	12379	3006276
NEOMYCIN, POLYMYXIN B, FLUOCINOLONE ACETONIDE	Withdrawal_event	Not Specified	1	0.0533149	-2.35844	1.43879	3.07855	0.0533108	NA	NA	NA	0.0494126	NA	NA	NA	13	12380	3018668	12379	3018655	12	12379	3006276
OXPRENOLOL	Withdrawal_event	Not Specified	1	0.0533149	-2.35844	1.43879	3.07855	0.0533108	NA	NA	NA	0.0494126	NA	NA	NA	13	12380	3018668	12379	3018655	12	12379	3006276
PORIAE COCOS SCLEROTIUM	Withdrawal_event	Not Specified	1	0.0533149	-2.35844	1.43879	3.07855	0.0533108	NA	NA	NA	0.0494126	NA	NA	NA	13	12380	3018668	12379	3018655	12	12379	3006276
VALERIAN ROOT DRY EXTRACT (4-7:1), DRY EXTRACT OF MELISSA LEAF (3-6:1), EXTRACTION SOLVENT: ETHANOL 50% V/V, DRY EXTRACT OF PEPPERMINT LEAF (3-6:1), EXTRACTION SOLVENT: ETHANOL 40% V/V	Withdrawal_event	Not Specified	1	0.0533149	-2.35844	1.43879	3.07855	0.0533108	NA	NA	NA	0.0494126	NA	NA	NA	13	12380	3018668	12379	3018655	12	12379	3006276
PRAMIPEXOLE	Withdrawal_event	Not Specified	46	16.7245	0.985549	1.43277	1.81927	16.6849	2.06732	2.75699	3.67673	16.5644	2.07554	2.77703	3.71562	4078	12380	3018668	12334	3014590	4032	12334	3002256
BENZOYL PEROXIDE, POTASSIUM HYDROXYQUINOLINE SULFATE	Withdrawal_event	Not Specified	1	0.0574161	-2.36909	1.42814	3.06789	0.0574117	NA	NA	NA	0.0535304	NA	NA	NA	14	12380	3018668	12379	3018654	13	12379	3006275
SODIUM AUROTHIOMALATE	Withdrawal_event	Older adults	1	0.0584899	-2.37187	1.42536	3.06512	0.0584181	NA	NA	NA	0.0555142	NA	NA	NA	19	767	249154	766	249135	18	766	248369
DRY EXTRACT FROM PASSION FLOWER (4-7:1), EXTRACTION SOLVENT: ETHANOL 50% V/V, VALERIAN ROOT DRY EXTRACT (3-6:1), ETHANOL 70 %(V/V), DRY EXTRACT FROM HOP STROBILE (4â€“8:1), EXTRACTION SOLVENT: ETHANOL 40 % (V/V)	Withdrawal_event	Older adults	1	0.0584899	-2.37187	1.42536	3.06512	0.0584181	NA	NA	NA	0.0555142	NA	NA	NA	19	767	249154	766	249135	18	766	248369
HOP STROBILE DRY EXTRACT (4-8:1), VALERIANAE RADIX DRY EXTRACT, PASSIFLORAE HERBAE EXTRACTUM SICCUM	Withdrawal_event	Older adults	1	0.0584899	-2.37187	1.42536	3.06512	0.0584181	NA	NA	NA	0.0555142	NA	NA	NA	19	767	249154	766	249135	18	766	248369
VALERIAN ROOT DRY EXTRACT (4-7:1), HOP STROBILE DRY EXTRACT (4-8:1), PASSIFLORA EXTRACT	Withdrawal_event	Older adults	1	0.0584899	-2.37187	1.42536	3.06512	0.0584181	NA	NA	NA	0.0555142	NA	NA	NA	19	767	249154	766	249135	18	766	248369
PIPOTIAZINE	Withdrawal_event	Adult	1	0.0585502	-2.37202	1.4252	3.06496	0.058536	NA	NA	NA	0.0554644	NA	NA	NA	18	3902	1199587	3901	1199569	17	3901	1195668
ACHILLEA MILLEFOLIUM, ACONITUM NAPELLUS, ARNICA MONTANA, ATROPA BELLA-DONNA, CALENDULA OFFICINALIS, ECHINACEA ANGUSTIFOLIA, ECHINACEA PURPUREA, HAMAMELIS VIRGINIANA, HYPERICUM PERFORATUM, MATRICARIA RECUTITA, SYMPHYTUM OFFICINALE, BELLIS PERENNIS, MERCURIUS SOLUBILIS, HEPAR SULFURIS	Withdrawal_event	Adult	1	0.0585502	-2.37202	1.4252	3.06496	0.058536	NA	NA	NA	0.0554644	NA	NA	NA	18	3902	1199587	3901	1199569	17	3901	1195668
BELLIS PERENNIS TRIT: D 2, CHAMOMILLA RECUTITA TRIT. D 3, HAMAMELIS VIRGINIANA TRIT. D 2, MERCURIUS SOLUBILIS HAHNEMANNI TRIT. D 8, ACONITUM TRIT. D3, ATROPA BELLA-DONNA TRIT. D4, ECHINACEA TRIT D2, HEPAR SULFURIS TRIT. D8, SYMPHYTUM OFFICINALE TRIT. D8, ACHILLEA MILLEFOLIUM TRIT. D3, ECHINACEA PURPUREA TRIT. D2, CALENDULA OFFICINALIS TRIT. D2, HYPERICUM PERFORATUM TRIT. D2, ARNICA MONTANA D2	Withdrawal_event	Adult	1	0.0585502	-2.37202	1.4252	3.06496	0.058536	NA	NA	NA	0.0554644	NA	NA	NA	18	3902	1199587	3901	1199569	17	3901	1195668
ECHINACEA DIL. D2, ACONITUM NAPELLUS DIL. D2, ARNICA MONTANA DIL D2, SYMPHYTUM OFFICINALE DIL. D6, HAMAMELIS VIRGINIANA DIL. D1, HEPAR SULFURIS DIL. D6, CALENDULA OFFICINALIS DIL. D2, BELLIS PERENNIS DIL. D2, HYPERICUM PERFORATUM DIL. D2, ECHINACEA PURPUREA DIL. D2, MATRICARIA RECUTITA DIL. D3, ACHILLEA MILLEFOLIUM DIL. D3, MERCURIUS SOLUBILIS HAHNEMANNI DIL.D6, ATROPA BELLA-DONNA DIL. D2	Withdrawal_event	Adult	1	0.0585502	-2.37202	1.4252	3.06496	0.058536	NA	NA	NA	0.0554644	NA	NA	NA	18	3902	1199587	3901	1199569	17	3901	1195668
ECHINACEA DIL. D2, HAMAMELIS VIRGINIANA DIL. D 2, ACONITUM NAPELLUS DIL. D3, ARNICA MONTANA DIL D2, MERCURIUS SOLUBILIS HAHNEMANNI DIL D8, HEPAR SULFURIS DIL. D8, CALENDULA OFFICINALIS DIL. D2, BELLIS PERENNIS DIL. D2, HYPERICUM PERFORATUM DIL. D2, ECHINACEA PURPUREA DIL. D2, MATRICARIA RECUTITA DIL. D3, ACHILLEA MILLEFOLIUM DIL. D3, SYMPHYTUM OFFICINALE DIL. D8, ATROPA BELLADONNA DIL. D4	Withdrawal_event	Adult	1	0.0585502	-2.37202	1.4252	3.06496	0.058536	NA	NA	NA	0.0554644	NA	NA	NA	18	3902	1199587	3901	1199569	17	3901	1195668
TIAGABINE	Withdrawal_event	Adult	1	0.0585502	-2.37202	1.4252	3.06496	0.058536	NA	NA	NA	0.0554644	NA	NA	NA	18	3902	1199587	3901	1199569	17	3901	1195668
CHLORDIAZEPOXIDE, CLIDINIUM BROMIDE	Withdrawal_event	Adult	1	0.0585502	-2.37202	1.4252	3.06496	0.058536	NA	NA	NA	0.0554644	NA	NA	NA	18	3902	1199587	3901	1199569	17	3901	1195668
NADOLOL	Withdrawal_event	Adult	1	0.0585502	-2.37202	1.4252	3.06496	0.058536	NA	NA	NA	0.0554644	NA	NA	NA	18	3902	1199587	3901	1199569	17	3901	1195668
DIAZEPAM	Withdrawal_event	Older adults	4	1.17903	-0.314464	1.42229	2.50202	1.17469	1.28129	3.40515	9.04952	1.166	1.27764	3.43054	9.21116	383	767	249154	763	248771	379	763	248008
A/NEW CALEDONIA/20/99 (H1N1) - LIKE STRAIN, B/HONG KONG/330/2001 - LIKE STRAIN (B/SHANDONG/7/97)	Withdrawal_event	Not Specified	2	0.434722	-1.16932	1.41932	2.77912	0.434667	NA	NA	NA	0.428221	NA	NA	NA	106	12380	3018668	12378	3018562	104	12378	3006184
B/MALAYSIA/2506/2004 - LIKE STRAIN, A/WISCONSIN/67/2005 (H3N2) - LIKE STRAIN, A/SOLOMON ISLANDS/3/2006 (H1N1)-LIKE STRAIN	Withdrawal_event	Not Specified	2	0.434722	-1.16932	1.41932	2.77912	0.434667	NA	NA	NA	0.428221	NA	NA	NA	106	12380	3018668	12378	3018562	104	12378	3006184
CAFFEINE	Withdrawal_event	Not Specified	6	1.93164	0.0425211	1.41851	2.34659	1.93101	1.40282	3.10719	6.8823	1.91425	1.40066	3.13438	7.0141	471	12380	3018668	12374	3018197	465	12374	3005823
CHLORPHENAMINE MALEATE, PHENYLEPHRINE HYDROCHLORIDE, ACETYLSALICYLIC ACID	Withdrawal_event	Not Specified	1	0.0615172	-2.37967	1.41756	3.05732	0.0615125	NA	NA	NA	0.0576481	NA	NA	NA	15	12380	3018668	12379	3018653	14	12379	3006274
FLUSPIRILENE	Withdrawal_event	Older adults	1	0.0615684	-2.3798	1.41743	3.05719	0.061493	NA	NA	NA	0.0585985	NA	NA	NA	20	767	249154	766	249134	19	766	248368
BELLIS PERENNIS TRIT: D 2, HAMAMELIS VIRGINIANA TRIT. D 2, MERCURIUS SOLUBILIS HAHNEMANNI TRIT. D 8, ACONITUM TRIT. D3, ATROPA BELLA-DONNA TRIT. D4, ECHINACEA TRIT D2, HEPAR SULFURIS TRIT. D8, SYMPHYTUM OFFICINALE TRIT. D8, ACHILLEA MILLEFOLIUM TRIT. D3, ECHINACEA PURPUREA TRIT. D2, CALENDULA OFFICINALIS TRIT. D2, HYPERICUM PERFORATUM TRIT. D2, ARNICA MONTANA D2, MATRICARIA RECUTITA D3	Withdrawal_event	Adult	1	0.0618029	-2.3804	1.41683	3.05658	0.0617881	NA	NA	NA	0.0587271	NA	NA	NA	19	3902	1199587	3901	1199568	18	3901	1195667
UROFOLLITROPIN	Withdrawal_event	Adult	1	0.0618029	-2.3804	1.41683	3.05658	0.0617881	NA	NA	NA	0.0587271	NA	NA	NA	19	3902	1199587	3901	1199568	18	3901	1195667
CANNABIS	Withdrawal_event	Paediatric	12	4.18641	0.485181	1.41537	2.11657	4.11708	1.66497	2.91468	5.10244	3.99074	1.67271	3.00696	5.40547	261	476	29676	464	29415	249	464	28951
AMITRIPTYLINE, PERPHENAZINE	Withdrawal_event	Not Specified	2	0.438823	-1.17564	1.413	2.77281	0.438767	NA	NA	NA	0.432339	NA	NA	NA	107	12380	3018668	12378	3018561	105	12378	3006183
PARACETAMOL, ACETYLSALICYLIC ACID	Withdrawal_event	Not Specified	2	0.438823	-1.17564	1.413	2.77281	0.438767	NA	NA	NA	0.432339	NA	NA	NA	107	12380	3018668	12378	3018561	105	12378	3006183
DEXAMETHASONE, OXYTETRACYCLINE	Withdrawal_event	Paediatric	1	0.0641596	-2.38644	1.41079	3.05054	0.0640334	NA	NA	NA	0.0488064	NA	NA	NA	4	476	29676	475	29672	3	475	29197
PERICIAZINE	Withdrawal_event	Paediatric	1	0.0641596	-2.38644	1.41079	3.05054	0.0640334	NA	NA	NA	0.0488064	NA	NA	NA	4	476	29676	475	29672	3	475	29197
ECHINACEA MOTHER TINCTURE, ARNICA MONTANA DIL. D3, ATROPA BELLA-DONNA DIL. D1, ACONITUM NAPELLUS DIL. D1, HEPAR SULFURIS DIL. D6, MERCURIUS SOLUBILIS HAHNEMANNI DIL.D6, HYPERICUM PERFORATUM DIL. D6, SYMPHYTUM OFFICINALE DIL. D4, CALENDULA OFFICINALIS MOTHER TINCTURE, ACHILLEA MILLEFOLIUM MOTHER TINCTURE, HAMAMELIS VIRGINIANA MOTHER TINCTURE, BELLIS PERENNIS MOTHER TINCTURE, MATRICARIA RECUTITA MOTHER TINCTURE, ECHINACEA PURPUREA MOTHER TINCTURE	Withdrawal_event	Adult	1	0.0650557	-2.38873	1.4085	3.04825	0.0650401	NA	NA	NA	0.0619897	NA	NA	NA	20	3902	1199587	3901	1199567	19	3901	1195666
MAGNESIUM ASPARTATE	Withdrawal_event	Adult	1	0.0650557	-2.38873	1.4085	3.04825	0.0650401	NA	NA	NA	0.0619897	NA	NA	NA	20	3902	1199587	3901	1199567	19	3901	1195666
SODIUM SELENITE	Withdrawal_event	Adult	1	0.0650557	-2.38873	1.4085	3.04825	0.0650401	NA	NA	NA	0.0619897	NA	NA	NA	20	3902	1199587	3901	1199567	19	3901	1195666
PREGABALIN	Withdrawal_event	Paediatric	5	1.57191	-0.118995	1.40847	2.40322	1.56055	1.35777	3.20399	7.56063	1.5049	1.34493	3.32249	8.2078	98	476	29676	471	29578	93	471	29107
FLURAZEPAM	Withdrawal_event	Adult	2	0.442379	-1.18109	1.40755	2.76735	0.442202	NA	NA	NA	0.437121	NA	NA	NA	136	3902	1199587	3900	1199451	134	3900	1195551
ISOVALERIC ACID, SODIUM GLYCEROPHOSPHATE	Withdrawal_event	Not Specified	1	0.0656184	-2.39017	1.40706	3.04682	0.0656134	NA	NA	NA	0.0617658	NA	NA	NA	16	12380	3018668	12379	3018652	15	12379	3006273
NALOXEGOL	Withdrawal_event	Older adults	1	0.0677252	-2.39553	1.4017	3.04146	0.0676429	NA	NA	NA	0.0647673	NA	NA	NA	22	767	249154	766	249132	21	766	248366
CANNABIDIOL	Withdrawal_event	Older adults	1	0.0677252	-2.39553	1.4017	3.04146	0.0676429	NA	NA	NA	0.0647673	NA	NA	NA	22	767	249154	766	249132	21	766	248366
EPHEDRINE	Withdrawal_event	Older adults	1	0.0677252	-2.39553	1.4017	3.04146	0.0676429	NA	NA	NA	0.0647673	NA	NA	NA	22	767	249154	766	249132	21	766	248366
FENOTEROL	Withdrawal_event	Older adults	1	0.0677252	-2.39553	1.4017	3.04146	0.0676429	NA	NA	NA	0.0647673	NA	NA	NA	22	767	249154	766	249132	21	766	248366
POTASSIUM	Withdrawal_event	Adult	1	0.0683085	-2.39701	1.40022	3.03997	0.0682922	NA	NA	NA	0.0652524	NA	NA	NA	21	3902	1199587	3901	1199566	20	3901	1195665
POTASSIUM HYDROGEN CARBONATE, POTASSIUM HYDROGEN TARTRATE	Withdrawal_event	Adult	1	0.0683085	-2.39701	1.40022	3.03997	0.0682922	NA	NA	NA	0.0652524	NA	NA	NA	21	3902	1199587	3901	1199566	20	3901	1195665
AVENA SATIVA FERM 33C Ã˜, HUMULUS LUPULUS EX HERBA ET FRUCTIBUS FERM 34D Ã˜ (HAB, VS. 34D), VALERIANA OFFICINALIS E RADICE FERM 33C Ã˜ (HAB, VS. 33C), PASSIFLORA CAERULEA EX HERBA FERM 33C Ã˜ (HAB, VS. 33C)	Withdrawal_event	Not Specified	1	0.0697195	-2.40059	1.39664	3.0364	0.0697143	NA	NA	NA	0.0658836	NA	NA	NA	17	12380	3018668	12379	3018651	16	12379	3006272
GINGER	Withdrawal_event	Not Specified	1	0.0697195	-2.40059	1.39664	3.0364	0.0697143	NA	NA	NA	0.0658836	NA	NA	NA	17	12380	3018668	12379	3018651	16	12379	3006272
GUANFACINE	Withdrawal_event	Adult	1	0.0715613	-2.40524	1.39198	3.03174	0.0715443	NA	NA	NA	0.0685151	NA	NA	NA	22	3902	1199587	3901	1199565	21	3901	1195664
PSILOCYBE CUBENSIS WHOLE	Withdrawal_event	Adult	1	0.0715613	-2.40524	1.39198	3.03174	0.0715443	NA	NA	NA	0.0685151	NA	NA	NA	22	3902	1199587	3901	1199565	21	3901	1195664
KETAMINE	Withdrawal_event	Adult	7	2.36152	0.129872	1.39011	2.26397	2.35871	1.41894	2.96772	6.20699	2.34359	1.41789	2.98688	6.29205	726	3902	1199587	3895	1198861	719	3895	1194966
MORPHINE	Withdrawal_event	Paediatric	9	3.12778	0.295774	1.38884	2.17884	3.08894	1.52962	2.91362	5.54988	2.9938	1.53039	3.00622	5.90525	195	476	29676	467	29481	186	467	29014
AMITRIPTYLINE	Withdrawal_event	Not Specified	61	23.0197	1.00178	1.38671	1.7258	22.949	2.06969	2.65807	3.41372	22.7928	2.07817	2.67629	3.44655	5613	12380	3018668	12319	3013055	5552	12319	3000736
TRIMIPRAMINE	Withdrawal_event	Adult	5	1.60362	-0.140911	1.38656	2.3813	1.60223	1.30397	3.12066	7.46834	1.59115	1.30137	3.14238	7.58782	493	3902	1199587	3897	1199094	488	3897	1195197
HYPERICUM PERFORATUM EX HERBA FERM 33C DIL. D2 (HAB, VS. 33C), SALIX ALBA SSP. VITELLINA E CORTICE ET FOLIIS FERM 33D DIL. D2 (HAB, VS. 33D), SALIX PURPUREA E CORTICE ET FOLIIS FERM 33D DIL. D2 (HAB, VS. 33D), SALIX VIMINALIS E CORTICE ET FOLIIS FERM 33D DIL. D2 (HAB, VS. 33D), LIQUID EXTRACT WITH SUGAR FROM AVENA SATIVA HERB (PLANT:WATER:SUGAR 2:4:4), LIQUID EXTRACT WITH SUGAR AND CITRIC ACID FROM HAWTHORN BERRIES (PLANT:WATER:SUGAR:CITRIC ACID 3:4,95:2:0,05), LIQUID EXTRACT WITH SUGAR FROM HUMULUS LUPULUS HERB AND FRUIT (PLANT:WATER:SUGAR 2:4:4), LIQUID EXTRACT WITH SUGAR FROM PASSIFLORA CAERULEA HERB (PLANT:WATER:SUGAR 2:4:4), LIQUID EXTRACT WITH SUGAR FROM VALERIAN ROOT (PLANT:WATER:SUGAR 2:4:4)	Withdrawal_event	Not Specified	1	0.0738206	-2.41094	1.38629	3.02605	0.0738151	NA	NA	NA	0.0700013	NA	NA	NA	18	12380	3018668	12379	3018650	17	12379	3006271
PHENAZONE, CAFFEINE	Withdrawal_event	Not Specified	1	0.0738206	-2.41094	1.38629	3.02605	0.0738151	NA	NA	NA	0.0700013	NA	NA	NA	18	12380	3018668	12379	3018650	17	12379	3006271
DRY EXTRACT FROM PASSION FLOWER (4-7:1), EXTRACTION SOLVENT: ETHANOL 50% V/V, VALERIAN ROOT DRY EXTRACT (3-6:1), ETHANOL 70 %(V/V), DRY EXTRACT FROM HOP STROBILE (4â€“8:1), EXTRACTION SOLVENT: ETHANOL 40 % (V/V)	Withdrawal_event	Adult	1	0.0748141	-2.41343	1.3838	3.02355	0.0747963	NA	NA	NA	0.0717778	NA	NA	NA	23	3902	1199587	3901	1199564	22	3901	1195663
HOP STROBILE DRY EXTRACT (4-8:1), VALERIANAE RADIX DRY EXTRACT, PASSIFLORAE HERBAE EXTRACTUM SICCUM	Withdrawal_event	Adult	1	0.0748141	-2.41343	1.3838	3.02355	0.0747963	NA	NA	NA	0.0717778	NA	NA	NA	23	3902	1199587	3901	1199564	22	3901	1195663
VALERIAN ROOT DRY EXTRACT (4-7:1), HOP STROBILE DRY EXTRACT (4-8:1), PASSIFLORA EXTRACT	Withdrawal_event	Adult	1	0.0748141	-2.41343	1.3838	3.02355	0.0747963	NA	NA	NA	0.0717778	NA	NA	NA	23	3902	1199587	3901	1199564	22	3901	1195663
MAGNESIUM CITRATE	Withdrawal_event	Adult	1	0.0748141	-2.41343	1.3838	3.02355	0.0747963	NA	NA	NA	0.0717778	NA	NA	NA	23	3902	1199587	3901	1199564	22	3901	1195663
POTASSIUM CHLORIDE, POTASSIUM GLYCEROPHOSPHATE	Withdrawal_event	Adult	1	0.0748141	-2.41343	1.3838	3.02355	0.0747963	NA	NA	NA	0.0717778	NA	NA	NA	23	3902	1199587	3901	1199564	22	3901	1195663
CHLORDIAZEPOXIDE	Withdrawal_event	Older adults	1	0.0769604	-2.41881	1.37842	3.01818	0.0768678	NA	NA	NA	0.0740207	NA	NA	NA	25	767	249154	766	249129	24	766	248363
BORIC ACID, SODIUM BORATE	Withdrawal_event	Adult	1	0.0780669	-2.42157	1.37565	3.01541	0.0780484	NA	NA	NA	0.0750404	NA	NA	NA	24	3902	1199587	3901	1199563	23	3901	1195662
NALOXONE	Withdrawal_event	Paediatric	1	0.0801995	-2.42689	1.37034	3.0101	0.0800445	NA	NA	NA	0.0650774	NA	NA	NA	5	476	29676	475	29671	4	475	29196
LAROTRECTINIB	Withdrawal_event	Not Specified	2	0.467531	-1.21909	1.36955	2.72935	0.467473	NA	NA	NA	0.461163	NA	NA	NA	114	12380	3018668	12378	3018554	112	12378	3006176
THIORIDAZINE	Withdrawal_event	Adult	1	0.0813196	-2.42967	1.36756	3.00732	0.0813005	NA	NA	NA	0.0783031	NA	NA	NA	25	3902	1199587	3901	1199562	24	3901	1195661
BETAMETHASONE VALERATE, CLIOQUINOL	Withdrawal_event	Not Specified	1	0.0820229	-2.43141	1.36581	3.00557	0.0820169	NA	NA	NA	0.0782368	NA	NA	NA	20	12380	3018668	12379	3018648	19	12379	3006269
PERAZINE	Withdrawal_event	Adult	3	0.858736	-0.685353	1.36509	2.55889	0.858264	1.13415	3.49543	10.7729	0.851279	1.12876	3.52411	11.0026	264	3902	1199587	3899	1199323	261	3899	1195424
OLANZAPINE	Withdrawal_event	Paediatric	5	1.63607	-0.162993	1.36447	2.35922	1.62447	1.30318	3.07793	7.26966	1.56984	1.29051	3.18504	7.86084	102	476	29676	471	29574	97	471	29103
ETIFOXINE	Withdrawal_event	Older adults	1	0.0831173	-2.43412	1.3631	3.00286	0.0830179	NA	NA	NA	0.0801897	NA	NA	NA	27	767	249154	766	249127	26	766	248361
ORLISTAT	Withdrawal_event	Older adults	1	0.0831173	-2.43412	1.3631	3.00286	0.0830179	NA	NA	NA	0.0801897	NA	NA	NA	27	767	249154	766	249127	26	766	248361
ZICONOTIDE	Withdrawal_event	Not Specified	3	0.861241	-0.688011	1.36243	2.55623	0.861092	1.13264	3.48395	10.7164	0.852285	1.12587	3.51995	11.0049	210	12380	3018668	12377	3018458	207	12377	3006081
TRAZODONE	Withdrawal_event	Adult	9	3.19749	0.268315	1.36138	2.15138	3.19273	1.47001	2.8189	5.40556	3.17381	1.46992	2.83571	5.47055	983	3902	1199587	3893	1198604	974	3893	1194711
CHLORAL HYDRATE	Withdrawal_event	Adult	1	0.0845724	-2.43772	1.35951	2.99927	0.0845526	NA	NA	NA	0.0815658	NA	NA	NA	26	3902	1199587	3901	1199561	25	3901	1195660
SIBUTRAMINE	Withdrawal_event	Adult	2	0.474907	-1.23005	1.35859	2.71839	0.474721	NA	NA	NA	0.469745	NA	NA	NA	146	3902	1199587	3900	1199441	144	3900	1195541
BENPERIDOL	Withdrawal_event	Not Specified	1	0.0861241	-2.44154	1.35568	2.99544	0.0861177	NA	NA	NA	0.0823546	NA	NA	NA	21	12380	3018668	12379	3018647	20	12379	3006268
MOCLOBEMIDE	Withdrawal_event	Not Specified	3	0.869443	-0.696678	1.35377	2.54756	0.869293	1.12187	3.45108	10.6161	0.860521	1.11518	3.48626	10.8987	212	12380	3018668	12377	3018456	209	12377	3006079
ACETYLSALICYLIC ACID, CAFFEINE	Withdrawal_event	Adult	1	0.0878252	-2.44572	1.3515	2.99126	0.0878047	NA	NA	NA	0.0848285	NA	NA	NA	27	3902	1199587	3901	1199560	26	3901	1195659
PERAZINE	Withdrawal_event	Older adults	1	0.0892741	-2.44928	1.34795	2.98771	0.0891681	NA	NA	NA	0.0863589	NA	NA	NA	29	767	249154	766	249125	28	766	248359
MILNACIPRAN	Withdrawal_event	Older adults	1	0.0892741	-2.44928	1.34795	2.98771	0.0891681	NA	NA	NA	0.0863589	NA	NA	NA	29	767	249154	766	249125	28	766	248359
PASSIFLORAE HERBA, HUMULUS LUPULUS, VALERIANAE RADIX	Withdrawal_event	Older adults	1	0.0923525	-2.45679	1.34043	2.98019	0.0922432	NA	NA	NA	0.0894435	NA	NA	NA	30	767	249154	766	249124	29	766	248358
CYAMEMAZINE	Withdrawal_event	Paediatric	3	0.882194	-0.710049	1.34039	2.53419	0.878262	1.13259	3.41584	10.302	0.843831	1.10639	3.55521	11.4241	55	476	29676	473	29621	52	473	29148
HYDROXYZINE	Withdrawal_event	Not Specified	31	11.9589	0.785486	1.33817	1.80101	11.9405	1.82844	2.5962	3.68634	11.8622	1.83361	2.61335	3.72468	2916	12380	3018668	12349	3015752	2885	12349	3003403
MODAFINIL	Withdrawal_event	Not Specified	6	2.07518	-0.0402226	1.33577	2.26384	2.07452	1.30531	2.89223	6.40845	2.05836	1.30306	2.91494	6.5207	506	12380	3018668	12374	3018162	500	12374	3005788
AMOXAPINE	Withdrawal_event	Not Specified	1	0.0943264	-2.46159	1.33564	2.97539	0.0943195	NA	NA	NA	0.0905901	NA	NA	NA	23	12380	3018668	12379	3018645	22	12379	3006266
ACETYLSALICYLIC ACID, CODEINE PHOSPHATE	Withdrawal_event	Not Specified	1	0.0943264	-2.46159	1.33564	2.97539	0.0943195	NA	NA	NA	0.0905901	NA	NA	NA	23	12380	3018668	12379	3018645	22	12379	3006266
GAMMA-BUTYROLACTONE	Withdrawal_event	Not Specified	1	0.0943264	-2.46159	1.33564	2.97539	0.0943195	NA	NA	NA	0.0905901	NA	NA	NA	23	12380	3018668	12379	3018645	22	12379	3006266
ZIPRASIDONE	Withdrawal_event	Not Specified	8	2.8749	0.164339	1.33262	2.1612	2.87371	1.39742	2.78385	5.54584	2.85261	1.3966	2.80445	5.63147	701	12380	3018668	12372	3017967	693	12372	3005595
NITROUS OXIDE	Withdrawal_event	Paediatric	1	0.0962394	-2.46623	1.331	2.97076	0.0960566	NA	NA	NA	0.0813496	NA	NA	NA	6	476	29676	475	29670	5	475	29195
AQUEOUS EXTRACT OF DRY MALTODEXTRIN ERYSIMUM, CODEINE	Withdrawal_event	Paediatric	1	0.0962394	-2.46623	1.331	2.97076	0.0960566	NA	NA	NA	0.0813496	NA	NA	NA	6	476	29676	475	29670	5	475	29195
CICLESONIDE	Withdrawal_event	Paediatric	1	0.0962394	-2.46623	1.331	2.97076	0.0960566	NA	NA	NA	0.0813496	NA	NA	NA	6	476	29676	475	29670	5	475	29195
CISATRACURIUM	Withdrawal_event	Paediatric	1	0.0962394	-2.46623	1.331	2.97076	0.0960566	NA	NA	NA	0.0813496	NA	NA	NA	6	476	29676	475	29670	5	475	29195
CODEINE, ERYSIMUM	Withdrawal_event	Paediatric	1	0.0962394	-2.46623	1.331	2.97076	0.0960566	NA	NA	NA	0.0813496	NA	NA	NA	6	476	29676	475	29670	5	475	29195
MACITENTAN	Withdrawal_event	Paediatric	1	0.0962394	-2.46623	1.331	2.97076	0.0960566	NA	NA	NA	0.0813496	NA	NA	NA	6	476	29676	475	29670	5	475	29195
CYCLIZINE	Withdrawal_event	Paediatric	1	0.0962394	-2.46623	1.331	2.97076	0.0960566	NA	NA	NA	0.0813496	NA	NA	NA	6	476	29676	475	29670	5	475	29195
PIZOTIFEN	Withdrawal_event	Adult	1	0.0975836	-2.46948	1.32775	2.96751	0.097561	NA	NA	NA	0.0946167	NA	NA	NA	30	3902	1199587	3901	1199557	29	3901	1195656
CLIOQUINOL	Withdrawal_event	Adult	1	0.0975836	-2.46948	1.32775	2.96751	0.097561	NA	NA	NA	0.0946167	NA	NA	NA	30	3902	1199587	3901	1199557	29	3901	1195656
OXITRIPTAN	Withdrawal_event	Not Specified	1	0.0984275	-2.47151	1.32571	2.96547	0.0984204	NA	NA	NA	0.0947079	NA	NA	NA	24	12380	3018668	12379	3018644	23	12379	3006265
RHODIOLA ROSEA ROOT AND RHIZOME DRY EXTRACT	Withdrawal_event	Not Specified	1	0.0984275	-2.47151	1.32571	2.96547	0.0984204	NA	NA	NA	0.0947079	NA	NA	NA	24	12380	3018668	12379	3018644	23	12379	3006265
TIBOLONE	Withdrawal_event	Older adults	1	0.0985094	-2.47171	1.32552	2.96527	0.0983936	NA	NA	NA	0.0956127	NA	NA	NA	32	767	249154	766	249122	31	766	248356
RUXOLITINIB	Withdrawal_event	Older adults	5	1.69929	-0.205069	1.3224	2.31714	1.69196	1.23138	2.95516	7.09202	1.68179	1.22899	2.97303	7.19199	552	767	249154	762	248602	547	762	247840
ECONAZOLE	Withdrawal_event	Adult	2	0.500929	-1.26805	1.32059	2.68039	0.500737	NA	NA	NA	0.495846	NA	NA	NA	154	3902	1199587	3900	1199433	152	3900	1195533
MOCLOBEMIDE	Withdrawal_event	Older adults	1	0.101588	-2.47911	1.31812	2.95787	0.101469	NA	NA	NA	0.0986974	NA	NA	NA	33	767	249154	766	249121	32	766	248355
BISMUTH OXIDE	Withdrawal_event	Not Specified	1	0.102529	-2.48137	1.31586	2.95562	0.102521	NA	NA	NA	0.0988257	NA	NA	NA	25	12380	3018668	12379	3018643	24	12379	3006264
MEPRONIZINE	Withdrawal_event	Not Specified	3	0.906353	-0.735048	1.3154	2.50919	0.9062	1.07583	3.31053	10.1871	0.897579	1.06949	3.34232	10.4453	221	12380	3018668	12377	3018447	218	12377	3006070
ANETHOLE TRITHIONE	Withdrawal_event	Adult	1	0.104089	-2.4851	1.31213	2.95189	0.104065	NA	NA	NA	0.101142	NA	NA	NA	32	3902	1199587	3901	1199555	31	3901	1195654
LEVODOPA	Withdrawal_event	Older adults	2	0.507939	-1.27812	1.31052	2.67032	0.50695	NA	NA	NA	0.502349	NA	NA	NA	165	767	249154	765	248989	163	765	248224
HYDROXYZINE	Withdrawal_event	Adult	5	1.72398	-0.221176	1.30629	2.30104	1.72253	1.21252	2.90271	6.94892	1.71184	1.21	2.92083	7.05062	530	3902	1199587	3897	1199057	525	3897	1195160
PERGOLIDE	Withdrawal_event	Adult	1	0.107342	-2.49285	1.30438	2.94414	0.107317	NA	NA	NA	0.104405	NA	NA	NA	33	3902	1199587	3901	1199554	32	3901	1195653
ASCIMINIB	Withdrawal_event	Adult	1	0.107342	-2.49285	1.30438	2.94414	0.107317	NA	NA	NA	0.104405	NA	NA	NA	33	3902	1199587	3901	1199554	32	3901	1195653
FUMARIC ACID	Withdrawal_event	Adult	1	0.107342	-2.49285	1.30438	2.94414	0.107317	NA	NA	NA	0.104405	NA	NA	NA	33	3902	1199587	3901	1199554	32	3901	1195653
VERAPAMIL, TRANDOLAPRIL	Withdrawal_event	Adult	1	0.107342	-2.49285	1.30438	2.94414	0.107317	NA	NA	NA	0.104405	NA	NA	NA	33	3902	1199587	3901	1199554	32	3901	1195653
MEDROXYPROGESTERONE ACETATE, ESTRADIOL	Withdrawal_event	Not Specified	2	0.512643	-1.28484	1.3038	2.6636	0.512582	NA	NA	NA	0.506457	NA	NA	NA	125	12380	3018668	12378	3018543	123	12378	3006165
PASSIFLORAE HERBA, HUMULUS LUPULUS, VALERIANAE RADIX	Withdrawal_event	Adult	1	0.110595	-2.50055	1.29668	2.93643	0.11057	NA	NA	NA	0.107668	NA	NA	NA	34	3902	1199587	3901	1199553	33	3901	1195652
BROMPERIDOL	Withdrawal_event	Adult	1	0.110595	-2.50055	1.29668	2.93643	0.11057	NA	NA	NA	0.107668	NA	NA	NA	34	3902	1199587	3901	1199553	33	3901	1195652
PAPAVERINE	Withdrawal_event	Adult	1	0.110595	-2.50055	1.29668	2.93643	0.11057	NA	NA	NA	0.107668	NA	NA	NA	34	3902	1199587	3901	1199553	33	3901	1195652
NALOXONE, TILIDINE	Withdrawal_event	Paediatric	1	0.112279	-2.50453	1.2927	2.93246	0.11207	NA	NA	NA	0.0976228	NA	NA	NA	7	476	29676	475	29669	6	475	29194
BROMAZEPAM	Withdrawal_event	Paediatric	1	0.112279	-2.50453	1.2927	2.93246	0.11207	NA	NA	NA	0.0976228	NA	NA	NA	7	476	29676	475	29669	6	475	29194
SODIUM OXYBATE	Withdrawal_event	Paediatric	1	0.112279	-2.50453	1.2927	2.93246	0.11207	NA	NA	NA	0.0976228	NA	NA	NA	7	476	29676	475	29669	6	475	29194
THEOPHYLLINE	Withdrawal_event	Paediatric	1	0.112279	-2.50453	1.2927	2.93246	0.11207	NA	NA	NA	0.0976228	NA	NA	NA	7	476	29676	475	29669	6	475	29194
DYDROGESTERONE, ESTRADIOL	Withdrawal_event	Not Specified	5	1.75529	-0.241347	1.28612	2.28087	1.75483	1.19184	2.84928	6.81162	1.74147	1.18868	2.87114	6.93494	428	12380	3018668	12375	3018240	423	12375	3005865
METHYLPHENIDATE	Withdrawal_event	Older adults	1	0.11698	-2.51556	1.28167	2.92142	0.116845	NA	NA	NA	0.114121	NA	NA	NA	38	767	249154	766	249116	37	766	248350
NAPHAZOLINE NITRATE, PREDNISOLONE	Withdrawal_event	Adult	1	0.1171	-2.51584	1.28139	2.92114	0.117074	NA	NA	NA	0.114193	NA	NA	NA	36	3902	1199587	3901	1199551	35	3901	1195650
DULOXETINE	Withdrawal_event	Older adults	8	3.01069	0.107429	1.27571	2.10429	2.99103	1.33652	2.67466	5.3526	2.97566	1.3358	2.68848	5.4109	978	767	249154	759	248176	970	759	247417
PROTHIPENDYL	Withdrawal_event	Adult	4	1.35966	-0.461875	1.27488	2.35461	1.35874	1.10954	2.94389	7.81089	1.35013	1.10615	2.96268	7.93513	418	3902	1199587	3898	1199169	414	3898	1195271
ZIPRASIDONE	Withdrawal_event	Older adults	1	0.120058	-2.52274	1.27449	2.91424	0.119921	NA	NA	NA	0.117206	NA	NA	NA	39	767	249154	766	249115	38	766	248349
LOPERAMIDE	Withdrawal_event	Adult	5	1.77927	-0.256608	1.27086	2.2656	1.7778	1.17467	2.81246	6.73373	1.7673	1.17218	2.82918	6.82849	547	3902	1199587	3897	1199040	542	3897	1195143
FUSIDIC ACID, HYDROCORTISONE ACETATE	Withdrawal_event	Not Specified	1	0.123034	-2.52965	1.26758	2.90734	0.123026	NA	NA	NA	0.119415	NA	NA	NA	30	12380	3018668	12379	3018638	29	12379	3006259
CHLORPHENAMINE	Withdrawal_event	Adult	1	0.123606	-2.53097	1.26626	2.90601	0.123578	NA	NA	NA	0.120719	NA	NA	NA	38	3902	1199587	3901	1199549	37	3901	1195648
HYOSCINE	Withdrawal_event	Not Specified	10	3.86738	0.235406	1.26555	2.02212	3.86546	1.3962	2.58701	4.79347	3.84022	1.39612	2.60402	4.85697	943	12380	3018668	12370	3017725	933	12370	3005355
REBOXETINE	Withdrawal_event	Adult	2	0.539963	-1.32324	1.2654	2.6252	0.53976	NA	NA	NA	0.534997	NA	NA	NA	166	3902	1199587	3900	1199421	164	3900	1195521
FLUMETASONE, SALICYLIC ACID	Withdrawal_event	Adult	1	0.126859	-2.53848	1.25875	2.89851	0.12683	NA	NA	NA	0.123981	NA	NA	NA	39	3902	1199587	3901	1199548	38	3901	1195647
MEPHENESIN	Withdrawal_event	Adult	1	0.126859	-2.53848	1.25875	2.89851	0.12683	NA	NA	NA	0.123981	NA	NA	NA	39	3902	1199587	3901	1199548	38	3901	1195647
ASCORBIC ACID, BIOTIN, CYANOCOBALAMIN, FOLIC ACID, NICOTINAMIDE, PYRIDOXINE, RIBOFLAVIN, THIAMINE, PANTOTHENIC ACID	Withdrawal_event	Not Specified	1	0.127136	-2.53911	1.25811	2.89787	0.127127	NA	NA	NA	0.123532	NA	NA	NA	31	12380	3018668	12379	3018637	30	12379	3006258
ASCORBIC ACID, BIOTIN, FOLIC ACID, NICOTINAMIDE, RIBOFLAVIN, THIAMINE, VITAMIN B6, PANTOTHENIC ACID, VITAMIN B12	Withdrawal_event	Not Specified	1	0.127136	-2.53911	1.25811	2.89787	0.127127	NA	NA	NA	0.123532	NA	NA	NA	31	12380	3018668	12379	3018637	30	12379	3006258
REPROTEROL HYDROCHLORIDE, SODIUM CROMOGLICATE	Withdrawal_event	Not Specified	1	0.127136	-2.53911	1.25811	2.89787	0.127127	NA	NA	NA	0.123532	NA	NA	NA	31	12380	3018668	12379	3018637	30	12379	3006258
CLOBETASOL	Withdrawal_event	Paediatric	1	0.128319	-2.54183	1.25539	2.89515	0.128084	NA	NA	NA	0.113897	NA	NA	NA	8	476	29676	475	29668	7	475	29193
FLUMETASONE	Withdrawal_event	Adult	1	0.130111	-2.54594	1.25128	2.89104	0.130082	NA	NA	NA	0.127244	NA	NA	NA	40	3902	1199587	3901	1199547	39	3901	1195646
CLOTRIMAZOLE, HYDROCORTISONE	Withdrawal_event	Not Specified	1	0.131237	-2.54852	1.24871	2.88847	0.131227	NA	NA	NA	0.12765	NA	NA	NA	32	12380	3018668	12379	3018636	31	12379	3006257
CHLORTALIDONE, RESERPINE	Withdrawal_event	Not Specified	1	0.135338	-2.55786	1.23937	2.87912	0.135328	NA	NA	NA	0.131768	NA	NA	NA	33	12380	3018668	12379	3018635	32	12379	3006256
TRIAMCINOLONE	Withdrawal_event	Adult	7	2.67704	-0.0210294	1.23921	2.11307	2.67408	1.25107	2.61773	5.4773	2.65997	1.24977	2.63161	5.54128	823	3902	1199587	3895	1198764	816	3895	1194869
BUPROPION	Withdrawal_event	Not Specified	26	10.7327	0.630401	1.23829	1.73922	10.7195	1.65395	2.4255	3.55696	10.6566	1.65733	2.4398	3.5917	2617	12380	3018668	12354	3016051	2591	12354	3003697
FLAVONOIDS EXTRACTED FROM RUTACAE (AURANTIAE)	Withdrawal_event	Adult	1	0.136617	-2.56076	1.23646	2.87622	0.136587	NA	NA	NA	0.13377	NA	NA	NA	42	3902	1199587	3901	1199545	41	3901	1195644
HALOPERIDOL	Withdrawal_event	Paediatric	2	0.561396	-1.35268	1.23596	2.59577	0.559698	NA	NA	NA	0.536291	NA	NA	NA	35	476	29676	474	29641	33	474	29167
PIPAMPERONE	Withdrawal_event	Not Specified	4	1.41079	-0.501005	1.23575	2.31548	1.4105	1.07028	2.83588	7.51407	1.39984	1.06615	2.85747	7.65857	344	12380	3018668	12376	3018324	340	12376	3005948
CLOBAZAM	Withdrawal_event	Older adults	1	0.138529	-2.56509	1.23214	2.8719	0.138373	NA	NA	NA	0.135716	NA	NA	NA	45	767	249154	766	249109	44	766	248343
FLUSPIRILENE	Withdrawal_event	Not Specified	1	0.139439	-2.56714	1.23008	2.86984	0.139429	NA	NA	NA	0.135886	NA	NA	NA	34	12380	3018668	12379	3018634	33	12379	3006255
BUPROPION	Withdrawal_event	Adult	12	4.86617	0.289773	1.21996	1.92117	4.85726	1.405	2.47053	4.34412	4.83399	1.40535	2.48242	4.38496	1496	3902	1199587	3890	1198091	1484	3890	1194201
REMIFENTANIL	Withdrawal_event	Paediatric	1	0.144359	-2.5782	1.21903	2.85878	0.144099	NA	NA	NA	0.130173	NA	NA	NA	9	476	29676	475	29667	8	475	29192
ETHINYLESTRADIOL	Withdrawal_event	Paediatric	1	0.144359	-2.5782	1.21903	2.85878	0.144099	NA	NA	NA	0.130173	NA	NA	NA	9	476	29676	475	29667	8	475	29192
TROSPIUM	Withdrawal_event	Paediatric	1	0.144359	-2.5782	1.21903	2.85878	0.144099	NA	NA	NA	0.130173	NA	NA	NA	9	476	29676	475	29667	8	475	29192
PRIMIDONE	Withdrawal_event	Not Specified	4	1.4354	-0.519465	1.21729	2.29702	1.4351	1.05183	2.78725	7.38597	1.42454	1.04776	2.80792	7.525	350	12380	3018668	12376	3018318	346	12376	3005942
AMFEPRAMONE	Withdrawal_event	Adult	1	0.146375	-2.58271	1.21452	2.85428	0.146343	NA	NA	NA	0.143558	NA	NA	NA	45	3902	1199587	3901	1199542	44	3901	1195641
NARATRIPTAN	Withdrawal_event	Not Specified	2	0.578262	-1.37542	1.21322	2.57302	0.578195	NA	NA	NA	0.572341	NA	NA	NA	141	12380	3018668	12378	3018527	139	12378	3006149
DEXMEDETOMIDINE	Withdrawal_event	Older adults	1	0.147764	-2.58581	1.21142	2.85118	0.1476	NA	NA	NA	0.144971	NA	NA	NA	48	767	249154	766	249106	47	766	248340
LUMIRACOXIB	Withdrawal_event	Not Specified	1	0.151742	-2.59464	1.20259	2.84235	0.151732	NA	NA	NA	0.148239	NA	NA	NA	37	12380	3018668	12379	3018631	36	12379	3006252
NEOMYCIN SULFATE, POLYMYXIN B SULFATE, FLUOCINOLONE ACETONIDE	Withdrawal_event	Not Specified	1	0.151742	-2.59464	1.20259	2.84235	0.151732	NA	NA	NA	0.148239	NA	NA	NA	37	12380	3018668	12379	3018631	36	12379	3006252
VALSARTAN, AMLODIPINE, HYDROCHLOROTHIAZIDE	Withdrawal_event	Older adults	2	0.587978	-1.38836	1.20028	2.56008	0.586894	NA	NA	NA	0.582539	NA	NA	NA	191	767	249154	765	248963	189	765	248198
TRIHEXYPHENIDYL	Withdrawal_event	Older adults	1	0.153921	-2.59945	1.19777	2.83753	0.153751	NA	NA	NA	0.151141	NA	NA	NA	50	767	249154	766	249104	49	766	248338
AMISULPRIDE	Withdrawal_event	Paediatric	2	0.593476	-1.39563	1.19301	2.55281	0.59172	NA	NA	NA	0.568832	NA	NA	NA	37	476	29676	474	29639	35	474	29165
PROCHLORPERAZINE	Withdrawal_event	Adult	1	0.156134	-2.60433	1.1929	2.83266	0.1561	NA	NA	NA	0.153347	NA	NA	NA	48	3902	1199587	3901	1199539	47	3901	1195638
INDORAMIN	Withdrawal_event	Not Specified	1	0.159945	-2.61268	1.18455	2.8243	0.159934	NA	NA	NA	0.156475	NA	NA	NA	39	12380	3018668	12379	3018629	38	12379	3006250
GEMFIBROZIL	Withdrawal_event	Older adults	1	0.160078	-2.61297	1.18425	2.82401	0.159902	NA	NA	NA	0.157311	NA	NA	NA	52	767	249154	766	249102	51	766	248336
PROTAMINE	Withdrawal_event	Older adults	1	0.160078	-2.61297	1.18425	2.82401	0.159902	NA	NA	NA	0.157311	NA	NA	NA	52	767	249154	766	249102	51	766	248336
CODEINE	Withdrawal_event	Paediatric	1	0.160399	-2.61367	1.18355	2.82331	0.160116	NA	NA	NA	0.146449	NA	NA	NA	10	476	29676	475	29666	9	475	29191
BROMOCRIPTINE	Withdrawal_event	Paediatric	1	0.160399	-2.61367	1.18355	2.82331	0.160116	NA	NA	NA	0.146449	NA	NA	NA	10	476	29676	475	29666	9	475	29191
TIANEPTINE	Withdrawal_event	Older adults	1	0.163156	-2.61969	1.17754	2.8173	0.162978	NA	NA	NA	0.160396	NA	NA	NA	53	767	249154	766	249101	52	766	248335
CLOMETHIAZOLE	Withdrawal_event	Older adults	1	0.163156	-2.61969	1.17754	2.8173	0.162978	NA	NA	NA	0.160396	NA	NA	NA	53	767	249154	766	249101	52	766	248335
TRYPTOPHAN	Withdrawal_event	Older adults	1	0.163156	-2.61969	1.17754	2.8173	0.162978	NA	NA	NA	0.160396	NA	NA	NA	53	767	249154	766	249101	52	766	248335
PAROXETINE	Withdrawal_event	Paediatric	6	2.3739	-0.198562	1.17743	2.1055	2.35573	1.15723	2.54698	5.60572	2.29679	1.14832	2.61235	5.94291	148	476	29676	470	29528	142	470	29058
BETAMETHASONE SODIUM PHOSPHATE, FRAMYCETIN SULFATE	Withdrawal_event	Not Specified	1	0.164046	-2.62162	1.17561	2.81537	0.164035	NA	NA	NA	0.160592	NA	NA	NA	40	12380	3018668	12379	3018628	39	12379	3006249
RHODIOLA ROSEA	Withdrawal_event	Not Specified	1	0.164046	-2.62162	1.17561	2.81537	0.164035	NA	NA	NA	0.160592	NA	NA	NA	40	12380	3018668	12379	3018628	39	12379	3006249
PIPAMPERONE	Withdrawal_event	Adult	6	2.38104	-0.202139	1.17385	2.10193	2.37883	1.13618	2.52225	5.59925	2.36702	1.13435	2.53483	5.66436	732	3902	1199587	3896	1198855	726	3896	1194959
REBOXETINE	Withdrawal_event	Older adults	1	0.166235	-2.62637	1.17086	2.81062	0.166054	NA	NA	NA	0.163481	NA	NA	NA	54	767	249154	766	249100	53	766	248334
KETAMINE	Withdrawal_event	Paediatric	6	2.38994	-0.206591	1.1694	2.09748	2.37173	1.1493	2.5298	5.56853	2.31304	1.14038	2.59399	5.90047	149	476	29676	470	29527	143	470	29057
PERPHENAZINE	Withdrawal_event	Not Specified	3	1.0622	-0.886665	1.16378	2.35757	1.06203	0.916933	2.82478	8.70224	1.05405	0.911775	2.84616	8.88447	259	12380	3018668	12377	3018409	256	12377	3006032
DIOSMIN, BIOFLAVONOIDS	Withdrawal_event	Adult	1	0.172398	-2.63965	1.15758	2.79733	0.172361	NA	NA	NA	0.169661	NA	NA	NA	53	3902	1199587	3901	1199534	52	3901	1195633
GABAPENTIN	Withdrawal_event	Older adults	7	2.8814	-0.110965	1.14927	2.02313	2.86587	1.16371	2.44254	5.12672	2.85317	1.16241	2.45341	5.17823	936	767	249154	760	248218	929	760	247458
HYDROMORPHONE	Withdrawal_event	Paediatric	1	0.176439	-2.6483	1.14893	2.78869	0.176133	NA	NA	NA	0.162727	NA	NA	NA	11	476	29676	475	29665	10	475	29190
THIOPENTAL	Withdrawal_event	Paediatric	1	0.176439	-2.6483	1.14893	2.78869	0.176133	NA	NA	NA	0.162727	NA	NA	NA	11	476	29676	475	29665	10	475	29190
SULPIRIDE	Withdrawal_event	Adult	3	1.07993	-0.902945	1.1475	2.34129	1.07939	0.900609	2.77934	8.57722	1.07313	0.89661	2.79556	8.71636	332	3902	1199587	3899	1199255	329	3899	1195356
CHLORPROMAZINE	Withdrawal_event	Not Specified	10	4.26519	0.10964	1.13978	1.89635	4.26322	1.26554	2.34565	4.34758	4.2396	1.265	2.35871	4.39805	1040	12380	3018668	12370	3017628	1030	12370	3005258
ZICONOTIDE	Withdrawal_event	Adult	1	0.182156	-2.66044	1.13679	2.77655	0.182118	NA	NA	NA	0.179449	NA	NA	NA	56	3902	1199587	3901	1199531	55	3901	1195630
Not available	Withdrawal_event	Adult	31	13.8276	0.583871	1.13656	1.59939	13.7665	1.58345	2.25184	3.20236	13.7105	1.58583	2.26104	3.22373	4251	3902	1199587	3871	1195336	4220	3871	1191465
FLUPHENAZINE	Withdrawal_event	Not Specified	3	1.09911	-0.920355	1.13009	2.32388	1.09894	0.885942	2.72991	8.41183	1.09111	0.881003	2.74949	8.58079	268	12380	3018668	12377	3018400	265	12377	3006023
ALIMEMAZINE TARTRATE, AMMONIUM ACETATE, EPHEDRINE HYDROCHLORIDE, ETHYLMORPHINE HYDROCHLORIDE	Withdrawal_event	Adult	1	0.185409	-2.6673	1.12993	2.76968	0.18537	NA	NA	NA	0.182712	NA	NA	NA	57	3902	1199587	3901	1199530	56	3901	1195629
DRONABINOL	Withdrawal_event	Adult	2	0.644052	-1.46086	1.12778	2.48758	0.643828	NA	NA	NA	0.639404	NA	NA	NA	198	3902	1199587	3900	1199389	196	3900	1195489
METHYLPHENIDATE	Withdrawal_event	Adult	19	8.45399	0.401501	1.12287	1.69843	8.43109	1.43823	2.25356	3.53111	8.3967	1.43937	2.26279	3.55729	2599	3902	1199587	3883	1196988	2580	3883	1193105
OLANZAPINE	Withdrawal_event	Older adults	5	2.03176	-0.408172	1.11929	2.11404	2.02387	1.02876	2.47051	5.93279	2.01472	1.02658	2.48174	5.99958	660	767	249154	762	248494	655	762	247732
PARACETAMOL, OPIUM	Withdrawal_event	Not Specified	5	2.04237	-0.414209	1.11326	2.108	2.04188	1.02355	2.44872	5.85827	2.0297	1.02062	2.46341	5.94577	498	12380	3018668	12375	3018170	493	12375	3005795
SIROLIMUS	Withdrawal_event	Older adults	1	0.19394	-2.68515	1.11208	2.75184	0.193736	NA	NA	NA	0.191249	NA	NA	NA	63	767	249154	766	249091	62	766	248325
ZUCLOPENTHIXOL	Withdrawal_event	Adult	4	1.58736	-0.628512	1.10825	2.18798	1.58638	0.94969	2.52147	6.6946	1.57851	0.94676	2.53404	6.78247	488	3902	1199587	3898	1199099	484	3898	1195201
ZOLMITRIPTAN	Withdrawal_event	Not Specified	6	2.5181	-0.269192	1.1068	2.03487	2.5174	1.07477	2.38342	5.28547	2.50306	1.07247	2.39707	5.35768	614	12380	3018668	12374	3018054	608	12374	3005680
MEMANTINE	Withdrawal_event	Older adults	3	1.1267	-0.945037	1.10541	2.2992	1.12394	0.862955	2.66917	8.2559	1.11817	0.859378	2.68296	8.37618	366	767	249154	764	248788	363	764	248024
LAMOTRIGINE	Withdrawal_event	Adult	19	8.59386	0.379139	1.10051	1.67607	8.57089	1.41473	2.21681	3.47361	8.53695	1.41576	2.22562	3.49875	2642	3902	1199587	3883	1196945	2623	3883	1193062
PARACETAMOL, ACETYLSALICYLIC ACID, CAFFEINE	Withdrawal_event	Older adults	1	0.203176	-2.70422	1.09301	2.73276	0.202964	NA	NA	NA	0.200506	NA	NA	NA	66	767	249154	766	249088	65	766	248322
HYDROCORTISONE	Withdrawal_event	Paediatric	2	0.673676	-1.49775	1.09089	2.4507	0.671796	NA	NA	NA	0.650206	NA	NA	NA	42	476	29676	474	29634	40	474	29160
PSEUDOEPHEDRINE	Withdrawal_event	Adult	1	0.204926	-2.70781	1.08942	2.72918	0.204884	NA	NA	NA	0.20229	NA	NA	NA	63	3902	1199587	3901	1199524	62	3901	1195623
HYDROTALCITE	Withdrawal_event	Not Specified	1	0.205057	-2.70808	1.08915	2.72891	0.205044	NA	NA	NA	0.201771	NA	NA	NA	50	12380	3018668	12379	3018618	49	12379	3006239
FLUPENTIXOL	Withdrawal_event	Paediatric	1	0.208519	-2.71514	1.08208	2.72184	0.208172	NA	NA	NA	0.195286	NA	NA	NA	13	476	29676	475	29663	12	475	29188
CHLORDIAZEPOXIDE, CLIDINIUM BROMIDE	Withdrawal_event	Not Specified	1	0.21326	-2.72476	1.07246	2.71222	0.213246	NA	NA	NA	0.210006	NA	NA	NA	52	12380	3018668	12379	3018616	51	12379	3006237
LACTOBACILLUS GASSERI, BIFIDOBACTERIUM LONGUM	Withdrawal_event	Not Specified	1	0.21326	-2.72476	1.07246	2.71222	0.213246	NA	NA	NA	0.210006	NA	NA	NA	52	12380	3018668	12379	3018616	51	12379	3006237
DONEPEZIL	Withdrawal_event	Adult	1	0.221189	-2.74071	1.05651	2.69627	0.221145	NA	NA	NA	0.218604	NA	NA	NA	68	3902	1199587	3901	1199519	67	3901	1195618
MEPHENESIN, METHYL NICOTINATE	Withdrawal_event	Adult	1	0.221189	-2.74071	1.05651	2.69627	0.221145	NA	NA	NA	0.218604	NA	NA	NA	68	3902	1199587	3901	1199519	67	3901	1195618
METHYLPHENIDATE	Withdrawal_event	Not Specified	54	25.8208	0.639414	1.05005	1.40892	25.7619	1.6063	2.09612	2.7353	25.6459	1.60986	2.1056	2.75399	6296	12380	3018668	12326	3012372	6242	12326	3000046
FROVATRIPTAN	Withdrawal_event	Adult	1	0.224442	-2.74721	1.05002	2.68978	0.224398	NA	NA	NA	0.221867	NA	NA	NA	69	3902	1199587	3901	1199518	68	3901	1195617
DEXMEDETOMIDINE	Withdrawal_event	Paediatric	1	0.224559	-2.74744	1.04979	2.68955	0.224193	NA	NA	NA	0.211567	NA	NA	NA	14	476	29676	475	29662	13	475	29187
TRIHEXYPHENIDYL	Withdrawal_event	Paediatric	1	0.224559	-2.74744	1.04979	2.68955	0.224193	NA	NA	NA	0.211567	NA	NA	NA	14	476	29676	475	29662	13	475	29187
DEXAMFETAMINE	Withdrawal_event	Adult	7	3.12918	-0.212988	1.04725	1.92111	3.12607	1.06969	2.23923	4.68748	3.11344	1.06824	2.24831	4.73202	962	3902	1199587	3895	1198625	955	3895	1194730
CALCIUM CHLORIDE, SODIUM CHLORIDE, GLUCOSE, SODIUM LACTATE, MAGNESIUM CHLORIDE	Withdrawal_event	Adult	1	0.227695	-2.75367	1.04356	2.68331	0.22765	NA	NA	NA	0.22513	NA	NA	NA	70	3902	1199587	3901	1199517	69	3901	1195616
PYRANTEL	Withdrawal_event	Adult	1	0.227695	-2.75367	1.04356	2.68331	0.22765	NA	NA	NA	0.22513	NA	NA	NA	70	3902	1199587	3901	1199517	69	3901	1195616
BETAMETHASONE, CALCIPOTRIOL	Withdrawal_event	Not Specified	6	2.65344	-0.332477	1.04351	1.97159	2.65272	1.01974	2.26183	5.01684	2.63894	1.01745	2.27364	5.08077	647	12380	3018668	12374	3018021	641	12374	3005647
CODEINE	Withdrawal_event	Older adults	2	0.714193	-1.54671	1.04193	2.40173	0.712994	NA	NA	NA	0.709027	NA	NA	NA	232	767	249154	765	248922	230	765	248157
EFLORNITHINE	Withdrawal_event	Not Specified	1	0.229664	-2.75757	1.03966	2.67942	0.22965	NA	NA	NA	0.226478	NA	NA	NA	56	12380	3018668	12379	3018612	55	12379	3006233
SEBELIPASE ALFA	Withdrawal_event	Not Specified	1	0.229664	-2.75757	1.03966	2.67942	0.22965	NA	NA	NA	0.226478	NA	NA	NA	56	12380	3018668	12379	3018612	55	12379	3006233
PERGOLIDE	Withdrawal_event	Not Specified	2	0.717701	-1.55087	1.03777	2.39757	0.717626	NA	NA	NA	0.712346	NA	NA	NA	175	12380	3018668	12378	3018493	173	12378	3006115
MEDROGESTONE	Withdrawal_event	Adult	1	0.230948	-2.76011	1.03712	2.67688	0.230902	NA	NA	NA	0.228393	NA	NA	NA	71	3902	1199587	3901	1199516	70	3901	1195615
VORTIOXETINE	Withdrawal_event	Adult	8	3.65613	-0.136056	1.03222	1.86081	3.65206	1.09742	2.19055	4.37254	3.63788	1.09625	2.19908	4.41135	1124	3902	1199587	3894	1198463	1116	3894	1194569
CARIPRAZINE	Withdrawal_event	Adult	3	1.21329	-1.01986	1.03059	2.22438	1.21273	0.801135	2.47375	7.63847	1.2069	0.797682	2.4857	7.74582	373	3902	1199587	3899	1199214	370	3899	1195315
MANNITOL	Withdrawal_event	Adult	1	0.237453	-2.77289	1.02434	2.6641	0.237407	NA	NA	NA	0.234919	NA	NA	NA	73	3902	1199587	3901	1199514	72	3901	1195613
TRYPTOPHAN	Withdrawal_event	Not Specified	1	0.237867	-2.7737	1.02353	2.66329	0.237852	NA	NA	NA	0.234713	NA	NA	NA	58	12380	3018668	12379	3018610	57	12379	3006231
OLANZAPINE	Withdrawal_event	Adult	27	13.0404	0.426591	1.02216	1.5147	12.9936	1.42496	2.07794	3.03016	12.9481	1.42633	2.08525	3.04857	4009	3902	1199587	3875	1195578	3982	3875	1191703
CETIRIZINE	Withdrawal_event	Older adults	2	0.735742	-1.57209	1.01655	2.37635	0.734528	NA	NA	NA	0.730627	NA	NA	NA	239	767	249154	765	248915	237	765	248150
AMLODIPINE, ATORVASTATIN	Withdrawal_event	Not Specified	1	0.241968	-2.78169	1.01553	2.65529	0.241953	NA	NA	NA	0.238831	NA	NA	NA	59	12380	3018668	12379	3018609	58	12379	3006230
NEOMYCIN SULFATE, BETAMETHASONE	Withdrawal_event	Not Specified	1	0.241968	-2.78169	1.01553	2.65529	0.241953	NA	NA	NA	0.238831	NA	NA	NA	59	12380	3018668	12379	3018609	58	12379	3006230
BIPERIDEN	Withdrawal_event	Not Specified	4	1.72658	-0.721664	1.01509	2.09482	1.72627	0.873594	2.31714	6.14604	1.7169	0.870178	2.32977	6.23763	421	12380	3018668	12376	3018247	417	12376	3005871
CHAMOMILE FLOWER, ROMAN, COFFEE COAL	Withdrawal_event	Adult	1	0.243959	-2.78556	1.01167	2.65143	0.243912	NA	NA	NA	0.241445	NA	NA	NA	75	3902	1199587	3901	1199512	74	3901	1195611
COFFEE CHARCOAL, DRY EXTRACT OF CAMOMILE BLOSSOMS, COMMIPHORA MYRRHA	Withdrawal_event	Adult	1	0.243959	-2.78556	1.01167	2.65143	0.243912	NA	NA	NA	0.241445	NA	NA	NA	75	3902	1199587	3901	1199512	74	3901	1195611
MYRRH, COFFEE CHARCOAL, DRY EXTRACT FROM CHAMOMILE FLOWER (4-6:1): EXTRACTION SOLVENT: ETHANOL 60% (M/M)	Withdrawal_event	Adult	1	0.243959	-2.78556	1.01167	2.65143	0.243912	NA	NA	NA	0.241445	NA	NA	NA	75	3902	1199587	3901	1199512	74	3901	1195611
FLUOXETINE	Withdrawal_event	Older adults	2	0.741899	-1.57926	1.00938	2.36918	0.74068	NA	NA	NA	0.736798	NA	NA	NA	241	767	249154	765	248913	239	765	248148
DIPHENHYDRAMINE	Withdrawal_event	Adult	7	3.23327	-0.253784	1.00645	1.88031	3.23015	1.03514	2.16708	4.53685	3.21786	1.03367	2.17536	4.57808	994	3902	1199587	3895	1198593	987	3895	1194698
FUSIDIC ACID	Withdrawal_event	Adult	2	0.744888	-1.58273	1.00591	2.36571	0.744648	NA	NA	NA	0.740553	NA	NA	NA	229	3902	1199587	3900	1199358	227	3900	1195458
ESTROGENS CONJUGATED	Withdrawal_event	Adult	1	0.247212	-2.79185	1.00537	2.64513	0.247164	NA	NA	NA	0.244708	NA	NA	NA	76	3902	1199587	3901	1199511	75	3901	1195610
DROSPIRENONE, ESTRADIOL	Withdrawal_event	Adult	1	0.250465	-2.79812	0.999107	2.63886	0.250416	NA	NA	NA	0.247971	NA	NA	NA	77	3902	1199587	3901	1199510	76	3901	1195609
ETHINYLESTRADIOL	Withdrawal_event	Adult	1	0.250465	-2.79812	0.999107	2.63886	0.250416	NA	NA	NA	0.247971	NA	NA	NA	77	3902	1199587	3901	1199510	76	3901	1195609
CYAMEMAZINE	Withdrawal_event	Not Specified	25	12.2829	0.375303	0.996278	1.50607	12.2703	1.37843	2.03744	3.01152	12.2179	1.3798	2.04617	3.03438	2995	12380	3018668	12355	3015673	2970	12355	3003318
MIDOSTAURIN	Withdrawal_event	Adult	1	0.253717	-2.80436	0.992867	2.63262	0.253669	NA	NA	NA	0.251234	NA	NA	NA	78	3902	1199587	3901	1199509	77	3901	1195608
BUPROPION	Withdrawal_event	Paediatric	1	0.256638	-2.80994	0.987287	2.62704	0.256237	NA	NA	NA	0.244132	NA	NA	NA	16	476	29676	475	29660	15	475	29185
BENZOYLECGONINE	Withdrawal_event	Adult	1	0.25697	-2.81057	0.986654	2.62641	0.256921	NA	NA	NA	0.254497	NA	NA	NA	79	3902	1199587	3901	1199508	78	3901	1195607
PARACETAMOL, TRAMADOL	Withdrawal_event	Adult	10	4.80437	-0.0450051	0.985137	1.74171	4.79796	1.12289	2.08422	3.86856	4.78101	1.12214	2.09161	3.89866	1477	3902	1199587	3892	1198110	1467	3892	1194218
METAMFETAMINE	Withdrawal_event	Not Specified	1	0.258372	-2.81324	0.983984	2.62374	0.258357	NA	NA	NA	0.255303	NA	NA	NA	63	12380	3018668	12379	3018605	62	12379	3006226
BENPERIDOL	Withdrawal_event	Adult	1	0.260223	-2.81676	0.980468	2.62023	0.260174	NA	NA	NA	0.25776	NA	NA	NA	80	3902	1199587	3901	1199507	79	3901	1195606
CHLORAL HYDRATE	Withdrawal_event	Not Specified	1	0.262473	-2.82102	0.976204	2.61596	0.262458	NA	NA	NA	0.259421	NA	NA	NA	64	12380	3018668	12379	3018604	63	12379	3006225
LEVOMEPROMAZINE	Withdrawal_event	Not Specified	10	4.85986	-0.06002	0.970122	1.72669	4.85784	1.11023	2.05853	3.81681	4.83667	1.10925	2.06754	3.85371	1185	12380	3018668	12370	3017483	1175	12370	3005113
QUETIAPINE	Withdrawal_event	Paediatric	16	7.92371	0.177011	0.969938	1.59017	7.78699	1.25821	2.05471	3.35542	7.65546	1.25936	2.09001	3.46856	494	476	29676	460	29182	478	460	28722
CIPROFIBRATE	Withdrawal_event	Not Specified	1	0.266575	-2.82876	0.968465	2.60822	0.266559	NA	NA	NA	0.263539	NA	NA	NA	65	12380	3018668	12379	3018603	64	12379	3006224
ETHOSUXIMIDE	Withdrawal_event	Not Specified	3	1.29596	-1.08785	0.962598	2.15639	1.29578	0.75063	2.3152	7.14087	1.28877	0.746614	2.32781	7.25767	316	12380	3018668	12377	3018352	313	12377	3005975
TEDUGLUTIDE	Withdrawal_event	Adult	1	0.269981	-2.83516	0.962067	2.60182	0.269931	NA	NA	NA	0.267549	NA	NA	NA	83	3902	1199587	3901	1199504	82	3901	1195603
MAGNESIUM OXIDE	Withdrawal_event	Not Specified	1	0.270676	-2.83646	0.960767	2.60052	0.27066	NA	NA	NA	0.267656	NA	NA	NA	66	12380	3018668	12379	3018602	65	12379	3006223
FLUTICASONE	Withdrawal_event	Paediatric	2	0.785955	-1.62955	0.959088	2.31889	0.783947	NA	NA	NA	0.764175	NA	NA	NA	49	476	29676	474	29627	47	474	29153
LISDEXAMFETAMINE	Withdrawal_event	Adult	4	1.81505	-0.777879	0.958879	2.03861	1.81404	0.830085	2.20503	5.8574	1.80691	0.827506	2.21373	5.92211	558	3902	1199587	3898	1199029	554	3898	1195131
ZUCLOPENTHIXOL	Withdrawal_event	Not Specified	13	6.4552	0.0671709	0.956795	1.63468	6.45179	1.17229	2.01494	3.46331	6.42484	1.17191	2.0234	3.49355	1574	12380	3018668	12367	3017094	1561	12367	3004727
ROPINIROLE	Withdrawal_event	Older adults	2	0.788075	-1.63193	0.956712	2.31651	0.786828	NA	NA	NA	0.783088	NA	NA	NA	256	767	249154	765	248898	254	765	248133
PROPIVERINE	Withdrawal_event	Adult	1	0.273234	-2.84124	0.955985	2.59574	0.273183	NA	NA	NA	0.270812	NA	NA	NA	84	3902	1199587	3901	1199503	83	3901	1195602
PERAMPANEL	Withdrawal_event	Paediatric	3	1.31527	-1.10327	0.947169	2.14097	1.3106	0.751142	2.28902	6.97554	1.28316	0.735532	2.33797	7.43151	82	476	29676	473	29594	79	473	29121
FINASTERIDE	Withdrawal_event	Not Specified	17	8.6001	0.176543	0.9434	1.54756	8.59427	1.23166	1.97806	3.1768	8.55967	1.23186	1.98606	3.20201	2097	12380	3018668	12363	3016571	2080	12363	3004208
PARACETAMOL, ACETYLSALICYLIC ACID, CAFFEINE	Withdrawal_event	Adult	3	1.32063	-1.10753	0.942916	2.13671	1.32006	0.735724	2.27262	7.02002	1.31458	0.732617	2.28209	7.10869	406	3902	1199587	3899	1199181	403	3899	1195282
GINKGO LEAF DRY EXTRACT, REFINED AND QUANTIFIED	Withdrawal_event	Adult	1	0.282992	-2.85933	0.937892	2.57765	0.28294	NA	NA	NA	0.280601	NA	NA	NA	87	3902	1199587	3901	1199500	86	3901	1195599
LEVODOPA	Withdrawal_event	Adult	1	0.286245	-2.86532	0.931911	2.57167	0.286193	NA	NA	NA	0.283864	NA	NA	NA	88	3902	1199587	3901	1199499	87	3901	1195598
APREPITANT	Withdrawal_event	Adult	1	0.286245	-2.86532	0.931911	2.57167	0.286193	NA	NA	NA	0.283864	NA	NA	NA	88	3902	1199587	3901	1199499	87	3901	1195598
VENLAFAXINE	Withdrawal_event	Paediatric	10	5.00445	-0.0984229	0.93172	1.68829	4.95137	1.09038	2.01964	3.74087	4.86996	1.08645	2.05341	3.88098	312	476	29676	466	29364	302	466	28898
METHOCARBAMOL	Withdrawal_event	Older adults	1	0.289371	-2.87104	0.926187	2.56594	0.289103	NA	NA	NA	0.28691	NA	NA	NA	94	767	249154	766	249060	93	766	248294
DOXYLAMINE	Withdrawal_event	Not Specified	5	2.39507	-0.601632	0.925834	1.92058	2.39457	0.872229	2.08806	4.99869	2.38384	0.869575	2.09746	5.05917	584	12380	3018668	12375	3018084	579	12375	3005709
FOSAPREPITANT	Withdrawal_event	Adult	1	0.296004	-2.88311	0.914116	2.55387	0.29595	NA	NA	NA	0.293653	NA	NA	NA	91	3902	1199587	3901	1199496	90	3901	1195595
HYPROMELLOSE	Withdrawal_event	Adult	1	0.296004	-2.88311	0.914116	2.55387	0.29595	NA	NA	NA	0.293653	NA	NA	NA	91	3902	1199587	3901	1199496	90	3901	1195595
HYPERICUM PERFORATUM	Withdrawal_event	Older adults	1	0.298606	-2.88782	0.909406	2.54916	0.298333	NA	NA	NA	0.296169	NA	NA	NA	97	767	249154	766	249057	96	766	248291
TOLPERISONE HYDROCHLORIDE, LIDOCAINE HYDROCHLORIDE	Withdrawal_event	Adult	1	0.299256	-2.88899	0.908232	2.54799	0.299203	NA	NA	NA	0.296916	NA	NA	NA	92	3902	1199587	3901	1199495	91	3901	1195594
THIORIDAZINE	Withdrawal_event	Not Specified	1	0.299384	-2.88922	0.908002	2.54776	0.299367	NA	NA	NA	0.296482	NA	NA	NA	73	12380	3018668	12379	3018595	72	12379	3006216
ETILEFRINE	Withdrawal_event	Not Specified	1	0.299384	-2.88922	0.908002	2.54776	0.299367	NA	NA	NA	0.296482	NA	NA	NA	73	12380	3018668	12379	3018595	72	12379	3006216
OLANZAPINE	Withdrawal_event	Not Specified	98	52.1379	0.604109	0.904022	1.17535	51.9439	1.54774	1.88665	2.29978	51.755	1.55101	1.89354	2.31171	12713	12380	3018668	12282	3005955	12615	12282	2993673
ESTROGENS CONJUGATED, BAZEDOXIFENE	Withdrawal_event	Not Specified	1	0.303485	-2.89661	0.90062	2.54038	0.303468	NA	NA	NA	0.3006	NA	NA	NA	74	12380	3018668	12379	3018594	73	12379	3006215
CLOBAZAM	Withdrawal_event	Adult	2	0.839219	-1.6881	0.900536	2.26034	0.838969	NA	NA	NA	0.835181	NA	NA	NA	258	3902	1199587	3900	1199329	256	3900	1195429
LEVOMETHADONE	Withdrawal_event	Paediatric	1	0.304758	-2.89889	0.898335	2.53809	0.304313	NA	NA	NA	0.292989	NA	NA	NA	19	476	29676	475	29657	18	475	29182
CROMOGLICIC ACID	Withdrawal_event	Paediatric	1	0.304758	-2.89889	0.898335	2.53809	0.304313	NA	NA	NA	0.292989	NA	NA	NA	19	476	29676	475	29657	18	475	29182
NORETHISTERONE	Withdrawal_event	Adult	2	0.848977	-1.69858	0.890062	2.24986	0.848727	NA	NA	NA	0.844971	NA	NA	NA	261	3902	1199587	3900	1199326	259	3900	1195426
PIRIBEDIL	Withdrawal_event	Not Specified	3	1.39029	-1.1617	0.888748	2.08254	1.39011	0.699441	2.15811	6.65878	1.38348	0.695759	2.16845	6.75832	339	12380	3018668	12377	3018329	336	12377	3005952
ZINC GLUCONATE	Withdrawal_event	Adult	1	0.312267	-2.91229	0.884936	2.52469	0.312212	NA	NA	NA	0.309968	NA	NA	NA	96	3902	1199587	3901	1199491	95	3901	1195590
SODIUM OXYBATE	Withdrawal_event	Not Specified	4	1.95215	-0.860877	0.87588	1.95561	1.95182	0.772222	2.04937	5.43873	1.94339	0.769185	2.05826	5.50769	476	12380	3018668	12376	3018192	472	12376	3005816
MOCLOBEMIDE	Withdrawal_event	Adult	1	0.318773	-2.9238	0.873427	2.51318	0.318717	NA	NA	NA	0.316494	NA	NA	NA	98	3902	1199587	3901	1199489	97	3901	1195588
PROMETHAZINE	Withdrawal_event	Older adults	1	0.320155	-2.92623	0.870993	2.51075	0.319872	NA	NA	NA	0.317773	NA	NA	NA	104	767	249154	766	249050	103	766	248284
PRIMIDONE	Withdrawal_event	Adult	1	0.325279	-2.93522	0.862009	2.50177	0.325222	NA	NA	NA	0.323021	NA	NA	NA	100	3902	1199587	3901	1199487	99	3901	1195586
PARACETAMOL, ACETYLSALICYLIC ACID	Withdrawal_event	Adult	1	0.325279	-2.93522	0.862009	2.50177	0.325222	NA	NA	NA	0.323021	NA	NA	NA	100	3902	1199587	3901	1199487	99	3901	1195586
FLUPIRTINE	Withdrawal_event	Not Specified	2	0.877645	-1.72892	0.859724	2.21953	0.877566	NA	NA	NA	0.872944	NA	NA	NA	214	12380	3018668	12378	3018454	212	12378	3006076
PETHIDINE	Withdrawal_event	Adult	1	0.328531	-2.94089	0.856334	2.49609	0.328475	NA	NA	NA	0.326284	NA	NA	NA	101	3902	1199587	3901	1199486	100	3901	1195585
TETRACYCLINE HYDROCHLORIDE, METRONIDAZOLE, BISMUTH SUBCITRATE	Withdrawal_event	Older adults	1	0.329391	-2.94239	0.854839	2.4946	0.329103	NA	NA	NA	0.327033	NA	NA	NA	107	767	249154	766	249047	106	766	248281
AGNUS CASTUS Ã˜	Withdrawal_event	Adult	2	0.884758	-1.73635	0.852294	2.2121	0.884505	NA	NA	NA	0.880866	NA	NA	NA	272	3902	1199587	3900	1199315	270	3900	1195415
3-METHYLMETHCATHINONE	Withdrawal_event	Adult	1	0.331784	-2.94655	0.850681	2.49044	0.331727	NA	NA	NA	0.329547	NA	NA	NA	102	3902	1199587	3901	1199485	101	3901	1195584
BELLIS PERENNIS D2, ECHINACEA D2, HYPERICUM PERFORATUM D2, MERCURIUS SOLUBILIS HAHNEMANNI D6, ACHILLEA MILLEFOLIUM D3, ATROPA BELLA-DONNA D2, CALENDULA OFFICINALIS D2, ACONITUM NAPELLUS D2, ARNICA MONTANA D2, HEPAR SULFURIS D6, MATRICARIA RECUTITA D3, SYMPHYTUM OFFICINALE D6, HAMAMELIS VIRGINIANA D1, ECHINACEA PURPUREA D2	Withdrawal_event	Adult	1	0.335037	-2.95218	0.845051	2.48481	0.33498	NA	NA	NA	0.33281	NA	NA	NA	103	3902	1199587	3901	1199484	102	3901	1195583
ECHINACEA ANGUSTIFOLIA D2, BELLIS PERENNIS D2, HYPERICUM PERFORATUM D2, MERCURIUS SOLUBILIS HAHNEMANNI D6, ACHILLEA MILLEFOLIUM D3, ATROPA BELLA-DONNA D2, CALENDULA OFFICINALIS D2, ACONITUM NAPELLUS D2, ARNICA MONTANA D2, HEPAR SULFURIS D6, MATRICARIA RECUTITA D3, SYMPHYTUM OFFICINALE D6, HAMAMELIS VIRGINIANA D1, ECHINACEA PURPUREA D2	Withdrawal_event	Adult	1	0.335037	-2.95218	0.845051	2.48481	0.33498	NA	NA	NA	0.33281	NA	NA	NA	103	3902	1199587	3901	1199484	102	3901	1195583
ANETHOLE TRITHIONE	Withdrawal_event	Not Specified	1	0.336294	-2.95435	0.84288	2.48264	0.336276	NA	NA	NA	0.333543	NA	NA	NA	82	12380	3018668	12379	3018586	81	12379	3006207
BREXPIPRAZOLE	Withdrawal_event	Not Specified	1	0.336294	-2.95435	0.84288	2.48264	0.336276	NA	NA	NA	0.333543	NA	NA	NA	82	12380	3018668	12379	3018586	81	12379	3006207
AGOMELATINE	Withdrawal_event	Paediatric	1	0.336838	-2.95528	0.841942	2.4817	0.336368	NA	NA	NA	0.325565	NA	NA	NA	21	476	29676	475	29655	20	475	29180
ECHINACEA MOTHER TINCTURE, CALENDULA OFFICINALIS MOTHER TINCTURE, ARNICA MONTANA D3, MERCURIUS SOLUBILIS HAHNEMANNI D6, ACHILLEA MILLEFOLIUM MOTHER TINCTURE, ATROPA BELLA-DONNA D1, ACONITUM NAPELLUS D1, HEPAR SULFURIS D6, SYMPHYTUM OFFICINALE D4, HYPERICUM PERFORATUM D6, HAMAMELIS VIRGINIANA MOTHER TINCTURE, BELLIS PERENNIS MOTHER TINCTURE, MATRICARIA RECUTITA MOTHER TINCTURE, ECHINACEA PURPUREA MOTHER TINCTURE	Withdrawal_event	Adult	1	0.33829	-2.95779	0.839442	2.4792	0.338232	NA	NA	NA	0.336073	NA	NA	NA	104	3902	1199587	3901	1199483	103	3901	1195582
ASCORBIC ACID, MAGNESIUM OXIDE, HEAVY	Withdrawal_event	Adult	1	0.341543	-2.96337	0.833854	2.47361	0.341485	NA	NA	NA	0.339336	NA	NA	NA	105	3902	1199587	3901	1199482	104	3901	1195581
BELLIS PERENNIS D2, ECHINACEA D2, HYPERICUM PERFORATUM D2, MERCURIUS SOLUBILIS HAHNEMANNI D 8, ACHILLEA MILLEFOLIUM D3, ATROPA BELLA-DONNA D4, CALENDULA OFFICINALIS D2, ACONITUM NAPELLUS D3, ARNICA MONTANA D2, HAMAMELIS VIRGINIANA D2, HEPAR SULFURIS D8, MATRICARIA RECUTITA D3, SYMPHYTUM OFFICINALE D8, ECHINACEA PURPUREA D2	Withdrawal_event	Adult	1	0.341543	-2.96337	0.833854	2.47361	0.341485	NA	NA	NA	0.339336	NA	NA	NA	105	3902	1199587	3901	1199482	104	3901	1195581
ECHINACEA ANGUSTIFOLIA D2, BELLIS PERENNIS D2, HYPERICUM PERFORATUM D2, MERCURIUS SOLUBILIS HAHNEMANNI D 8, ACHILLEA MILLEFOLIUM D3, ATROPA BELLA-DONNA D4, CALENDULA OFFICINALIS D2, ACONITUM NAPELLUS D3, ARNICA MONTANA D2, HAMAMELIS VIRGINIANA D2, HEPAR SULFURIS D8, MATRICARIA RECUTITA D3, SYMPHYTUM OFFICINALE D8, ECHINACEA PURPUREA D2	Withdrawal_event	Adult	1	0.341543	-2.96337	0.833854	2.47361	0.341485	NA	NA	NA	0.339336	NA	NA	NA	105	3902	1199587	3901	1199482	104	3901	1195581
DEXAMFETAMINE	Withdrawal_event	Not Specified	4	2.03417	-0.908345	0.828412	1.90814	2.03385	0.740955	1.96672	5.22026	2.02575	0.738037	1.97458	5.28287	496	12380	3018668	12376	3018172	492	12376	3005796
CALENDULA OFFICINALIS MOTHER TINCTURE, ARNICA MONTANA D3, MERCURIUS SOLUBILIS HAHNEMANNI D6, ACHILLEA MILLEFOLIUM MOTHER TINCTURE, ATROPA BELLA-DONNA D1, ACONITUM NAPELLUS D1, HEPAR SULFURIS D6, SYMPHYTUM OFFICINALE D4, HYPERICUM PERFORATUM D6, ECHINACEA ANGUSTIFOLIA MOTHER TINCTURE, HAMAMELIS VIRGINIANA MOTHER TINCTURE, BELLIS PERENNIS MOTHER TINCTURE, MATRICARIA RECUTITA MOTHER TINCTURE, ECHINACEA PURPUREA MOTHER TINCTURE	Withdrawal_event	Adult	1	0.344795	-2.96894	0.828289	2.46805	0.344737	NA	NA	NA	0.342599	NA	NA	NA	106	3902	1199587	3901	1199481	105	3901	1195580
ISPAGHULA HUSK	Withdrawal_event	Adult	1	0.344795	-2.96894	0.828289	2.46805	0.344737	NA	NA	NA	0.342599	NA	NA	NA	106	3902	1199587	3901	1199481	105	3901	1195580
PHLOROGLUCINOL, TRIMETHYLPHLOROGLUCINOL	Withdrawal_event	Adult	1	0.344795	-2.96894	0.828289	2.46805	0.344737	NA	NA	NA	0.342599	NA	NA	NA	106	3902	1199587	3901	1199481	105	3901	1195580
BOSUTINIB	Withdrawal_event	Adult	1	0.344795	-2.96894	0.828289	2.46805	0.344737	NA	NA	NA	0.342599	NA	NA	NA	106	3902	1199587	3901	1199481	105	3901	1195580
VALPROIC ACID	Withdrawal_event	Adult	25	13.9219	0.201258	0.822234	1.33202	13.8823	1.21672	1.80086	2.66545	13.8461	1.2171	1.80557	2.67856	4280	3902	1199587	3877	1195307	4255	3877	1191430
ACLIDINIUM	Withdrawal_event	Older adults	1	0.35094	-2.97939	0.817834	2.45759	0.350642	NA	NA	NA	0.348639	NA	NA	NA	114	767	249154	766	249040	113	766	248274
PETHIDINE	Withdrawal_event	Paediatric	1	0.352878	-2.98268	0.814552	2.45431	0.352398	NA	NA	NA	0.341855	NA	NA	NA	22	476	29676	475	29654	21	475	29179
DIDANOSINE	Withdrawal_event	Adult	1	0.354554	-2.98551	0.811719	2.45148	0.354495	NA	NA	NA	0.352389	NA	NA	NA	109	3902	1199587	3901	1199478	108	3901	1195577
DIENOGEST, ESTRADIOL	Withdrawal_event	Not Specified	8	4.35132	-0.359191	0.809087	1.63767	4.35003	0.921917	1.83907	3.66862	4.33501	0.920273	1.84544	3.7007	1061	12380	3018668	12372	3017607	1053	12372	3005235
CLOBAZAM	Withdrawal_event	Not Specified	9	4.92958	-0.285979	0.807087	1.59708	4.92796	0.952364	1.82631	3.50226	4.91119	0.950934	1.83255	3.53151	1202	12380	3018668	12371	3017466	1193	12371	3005095
PYRIDOXINE	Withdrawal_event	Adult	2	0.930297	-1.78303	0.805613	2.16542	0.930042	NA	NA	NA	0.926551	NA	NA	NA	286	3902	1199587	3900	1199301	284	3900	1195401
VARENICLINE	Withdrawal_event	Not Specified	139	79.4884	0.552488	0.802402	1.03214	79.1038	1.48754	1.75718	2.0757	78.8584	1.49039	1.76265	2.08465	19382	12380	3018668	12241	2999286	19243	12241	2987045
ZONISAMIDE	Withdrawal_event	Not Specified	6	3.24401	-0.580132	0.795857	1.72393	3.24328	0.833491	1.84998	4.10612	3.23193	0.831337	1.85647	4.14572	791	12380	3018668	12374	3017877	785	12374	3005503
DESVENLAFAXINE	Withdrawal_event	Adult	1	0.364312	-3.00189	0.795338	2.4351	0.364253	NA	NA	NA	0.362178	NA	NA	NA	112	3902	1199587	3901	1199475	111	3901	1195574
CANNABIDIOL	Withdrawal_event	Paediatric	1	0.368918	-3.00956	0.787671	2.42743	0.368428	NA	NA	NA	0.358147	NA	NA	NA	23	476	29676	475	29653	22	475	29178
LOFEPRAMINE	Withdrawal_event	Not Specified	1	0.369103	-3.00986	0.787363	2.42712	0.369084	NA	NA	NA	0.366486	NA	NA	NA	90	12380	3018668	12379	3018578	89	12379	3006199
NITRAZEPAM	Withdrawal_event	Adult	1	0.370818	-3.01271	0.78452	2.42428	0.370758	NA	NA	NA	0.368705	NA	NA	NA	114	3902	1199587	3901	1199473	113	3901	1195572
LYNESTRENOL	Withdrawal_event	Not Specified	1	0.373204	-3.01666	0.780571	2.42033	0.373185	NA	NA	NA	0.370604	NA	NA	NA	91	12380	3018668	12379	3018577	90	12379	3006198
ORPHENADRINE	Withdrawal_event	Not Specified	1	0.377305	-3.02342	0.773811	2.41357	0.377287	NA	NA	NA	0.374722	NA	NA	NA	92	12380	3018668	12379	3018576	91	12379	3006197
ETIFOXINE	Withdrawal_event	Adult	1	0.377323	-3.02345	0.773782	2.41354	0.377263	NA	NA	NA	0.375231	NA	NA	NA	116	3902	1199587	3901	1199471	115	3901	1195570
FLUPENTIXOL	Withdrawal_event	Adult	2	0.979089	-1.83142	0.75722	2.11702	0.978832	NA	NA	NA	0.975501	NA	NA	NA	301	3902	1199587	3900	1199286	299	3900	1195386
VARENICLINE	Withdrawal_event	Older adults	1	0.387881	-3.0407	0.756525	2.39628	0.387571	NA	NA	NA	0.385681	NA	NA	NA	126	767	249154	766	249028	125	766	248262
ESTRADIOL	Withdrawal_event	Older adults	2	0.982015	-1.83427	0.754368	2.11417	0.98071	NA	NA	NA	0.977567	NA	NA	NA	319	767	249154	765	248835	317	765	248070
PROMESTRIENE	Withdrawal_event	Not Specified	1	0.389609	-3.04351	0.753719	2.39348	0.38959	NA	NA	NA	0.387076	NA	NA	NA	95	12380	3018668	12379	3018573	94	12379	3006194
VIGABATRIN	Withdrawal_event	Adult	1	0.390334	-3.04468	0.752543	2.3923	0.390273	NA	NA	NA	0.388284	NA	NA	NA	120	3902	1199587	3901	1199467	119	3901	1195566
ETHANOL	Withdrawal_event	Paediatric	5	2.7749	-0.779486	0.74798	1.74273	2.76185	0.759678	1.81038	4.31429	2.72554	0.750251	1.8345	4.48567	173	476	29676	471	29503	168	471	29032
CEFTAZIDIME	Withdrawal_event	Older adults	1	0.397116	-3.05563	0.741596	2.38135	0.396804	NA	NA	NA	0.394942	NA	NA	NA	129	767	249154	766	249025	128	766	248259
DIPYRIDAMOLE	Withdrawal_event	Older adults	1	0.397116	-3.05563	0.741596	2.38135	0.396804	NA	NA	NA	0.394942	NA	NA	NA	129	767	249154	766	249025	128	766	248259
MEMANTINE	Withdrawal_event	Not Specified	13	7.57482	-0.148166	0.741458	1.41935	7.5715	0.998594	1.71697	2.95212	7.54915	0.997712	1.72205	2.97225	1847	12380	3018668	12367	3016821	1834	12367	3004454
OXCARBAZEPINE	Withdrawal_event	Adult	4	2.20539	-1.00267	0.734089	1.81382	2.20437	0.682673	1.81457	4.82321	2.19852	0.680534	1.81941	4.86419	678	3902	1199587	3898	1198909	674	3898	1195011
METHYLNALTREXONE BROMIDE	Withdrawal_event	Not Specified	1	0.401912	-3.06332	0.733903	2.37366	0.401893	NA	NA	NA	0.39943	NA	NA	NA	98	12380	3018668	12379	3018570	97	12379	3006191
DOXYLAMINE	Withdrawal_event	Adult	5	2.81041	-0.795043	0.732423	1.72717	2.80883	0.742395	1.7801	4.2683	2.80168	0.740511	1.78464	4.30101	864	3902	1199587	3897	1198723	859	3897	1194826
ABIRATERONE	Withdrawal_event	Adult	2	1.00836	-1.8597	0.728944	2.08875	1.00811	NA	NA	NA	1.00487	NA	NA	NA	310	3902	1199587	3900	1199277	308	3900	1195377
ERGOTAMINE TARTRATE, CAFFEINE	Withdrawal_event	Not Specified	1	0.406014	-3.06987	0.727358	2.36712	0.405994	NA	NA	NA	0.403548	NA	NA	NA	99	12380	3018668	12379	3018569	98	12379	3006190
PROMEGESTONE	Withdrawal_event	Not Specified	1	0.406014	-3.06987	0.727358	2.36712	0.405994	NA	NA	NA	0.403548	NA	NA	NA	99	12380	3018668	12379	3018569	98	12379	3006190
NITRENDIPINE	Withdrawal_event	Older adults	1	0.406351	-3.07041	0.726821	2.36658	0.406036	NA	NA	NA	0.404204	NA	NA	NA	132	767	249154	766	249022	131	766	248256
CLOMIPRAMINE	Withdrawal_event	Older adults	1	0.40943	-3.0753	0.721929	2.36169	0.409114	NA	NA	NA	0.407291	NA	NA	NA	133	767	249154	766	249021	132	766	248255
DOXEPIN	Withdrawal_event	Older adults	1	0.40943	-3.0753	0.721929	2.36169	0.409114	NA	NA	NA	0.407291	NA	NA	NA	133	767	249154	766	249021	132	766	248255
OXYMETAZOLINE	Withdrawal_event	Adult	1	0.409851	-3.07597	0.72126	2.36102	0.409789	NA	NA	NA	0.407863	NA	NA	NA	126	3902	1199587	3901	1199461	125	3901	1195560
MELPERONE	Withdrawal_event	Adult	2	1.01812	-1.869	0.71964	2.07944	1.01787	NA	NA	NA	1.01466	NA	NA	NA	313	3902	1199587	3900	1199274	311	3900	1195374
ACETAZOLAMIDE	Withdrawal_event	Adult	2	1.01812	-1.869	0.71964	2.07944	1.01787	NA	NA	NA	1.01466	NA	NA	NA	313	3902	1199587	3900	1199274	311	3900	1195374
AGOMELATINE	Withdrawal_event	Adult	6	3.45771	-0.660216	0.715773	1.64385	3.45546	0.781374	1.73638	3.85863	3.44716	0.779715	1.74056	3.88547	1063	3902	1199587	3896	1198524	1057	3896	1194628
DEXTROPROPOXYPHENE	Withdrawal_event	Not Specified	1	0.418317	-3.08933	0.707898	2.34766	0.418297	NA	NA	NA	0.415902	NA	NA	NA	102	12380	3018668	12379	3018566	101	12379	3006187
ETHYLMORPHINE	Withdrawal_event	Not Specified	1	0.418317	-3.08933	0.707898	2.34766	0.418297	NA	NA	NA	0.415902	NA	NA	NA	102	12380	3018668	12379	3018566	101	12379	3006187
CHONDROITIN	Withdrawal_event	Older adults	1	0.418665	-3.08988	0.707352	2.34711	0.418347	NA	NA	NA	0.416553	NA	NA	NA	136	767	249154	766	249018	135	766	248252
FLUDROCORTISONE	Withdrawal_event	Not Specified	2	1.03349	-1.88353	0.70511	2.06491	1.03341	NA	NA	NA	1.02943	NA	NA	NA	252	12380	3018668	12378	3018416	250	12378	3006038
ALPROSTADIL	Withdrawal_event	Older adults	1	0.421743	-3.0947	0.702526	2.34228	0.421425	NA	NA	NA	0.41964	NA	NA	NA	137	767	249154	766	249017	136	766	248251
QUETIAPINE	Withdrawal_event	Older adults	6	3.50632	-0.677826	0.698163	1.62624	3.49487	0.770494	1.7168	3.82536	3.48715	0.768939	1.7206	3.85007	1139	767	249154	761	248015	1133	761	247254
VORTIOXETINE	Withdrawal_event	Not Specified	25	15.244	0.0747231	0.695699	1.20549	15.2319	1.11006	1.64129	2.42674	15.1917	1.11005	1.64563	2.43961	3717	12380	3018668	12355	3014951	3692	12355	3002596
ROPINIROLE	Withdrawal_event	Adult	2	1.0474	-1.89656	0.692085	2.05189	1.04714	NA	NA	NA	1.04403	NA	NA	NA	322	3902	1199587	3900	1199265	320	3900	1195365
TRIHEXYPHENIDYL	Withdrawal_event	Adult	1	0.432621	-3.11163	0.6856	2.32536	0.432558	NA	NA	NA	0.430706	NA	NA	NA	133	3902	1199587	3901	1199454	132	3901	1195553
FROVATRIPTAN	Withdrawal_event	Not Specified	1	0.434722	-3.11487	0.682354	2.32211	0.434702	NA	NA	NA	0.432374	NA	NA	NA	106	12380	3018668	12379	3018562	105	12379	3006183
CLEBOPRIDE	Withdrawal_event	Not Specified	1	0.434722	-3.11487	0.682354	2.32211	0.434702	NA	NA	NA	0.432374	NA	NA	NA	106	12380	3018668	12379	3018562	105	12379	3006183
REMIFENTANIL	Withdrawal_event	Not Specified	7	4.18317	-0.58083	0.679405	1.55327	4.18222	0.799802	1.67375	3.50268	4.17062	0.797945	1.67841	3.53039	1020	12380	3018668	12373	3017648	1013	12373	3005275
CLONIDINE	Withdrawal_event	Older adults	1	0.437135	-3.11859	0.678633	2.31839	0.436814	NA	NA	NA	0.435076	NA	NA	NA	142	767	249154	766	249012	141	766	248246
PIMECROLIMUS	Withdrawal_event	Not Specified	2	1.0663	-1.91407	0.674569	2.03437	1.06622	NA	NA	NA	1.06237	NA	NA	NA	260	12380	3018668	12378	3018408	258	12378	3006030
BETAMETHASONE, CALCIPOTRIOL	Withdrawal_event	Adult	1	0.442379	-3.12664	0.670583	2.31034	0.442316	NA	NA	NA	0.440496	NA	NA	NA	136	3902	1199587	3901	1199451	135	3901	1195550
DIMENHYDRINATE	Withdrawal_event	Adult	2	1.07667	-1.9236	0.665045	2.02485	1.07642	NA	NA	NA	1.0734	NA	NA	NA	331	3902	1199587	3900	1199256	329	3900	1195356
LORMETAZEPAM	Withdrawal_event	Older adults	1	0.446371	-3.13274	0.664485	2.30424	0.446048	NA	NA	NA	0.444339	NA	NA	NA	145	767	249154	766	249009	144	766	248243
IDARUBICIN	Withdrawal_event	Adult	1	0.448884	-3.13657	0.660658	2.30042	0.448821	NA	NA	NA	0.447023	NA	NA	NA	138	3902	1199587	3901	1199449	137	3901	1195548
HYDROXYZINE	Withdrawal_event	Older adults	1	0.449449	-3.13743	0.6598	2.29956	0.449126	NA	NA	NA	0.447426	NA	NA	NA	146	767	249154	766	249008	145	766	248242
ISOFLURANE	Withdrawal_event	Not Specified	1	0.451126	-3.13997	0.657254	2.29701	0.451106	NA	NA	NA	0.448846	NA	NA	NA	110	12380	3018668	12379	3018558	109	12379	3006179
SUFENTANIL	Withdrawal_event	Adult	3	1.72398	-1.39623	0.654213	1.84801	1.72341	0.562982	1.74073	5.38232	1.71925	0.560732	1.74495	5.43013	530	3902	1199587	3899	1199057	527	3899	1195158
THEOPHYLLINE	Withdrawal_event	Adult	1	0.45539	-3.14643	0.650801	2.29056	0.455327	NA	NA	NA	0.453549	NA	NA	NA	140	3902	1199587	3901	1199447	139	3901	1195546
SULPIRIDE	Withdrawal_event	Older adults	1	0.455606	-3.14675	0.650475	2.29023	0.455282	NA	NA	NA	0.453601	NA	NA	NA	148	767	249154	766	249006	147	766	248240
BIOFLAVONOIDS	Withdrawal_event	Adult	1	0.458643	-3.15133	0.645897	2.28565	0.458579	NA	NA	NA	0.456813	NA	NA	NA	141	3902	1199587	3901	1199446	140	3901	1195545
CARBAMAZEPINE	Withdrawal_event	Adult	11	6.87314	-0.335254	0.641283	1.36852	6.86586	0.887887	1.60213	2.89094	6.85238	0.886893	1.60528	2.90557	2113	3902	1199587	3891	1197474	2102	3891	1193583
PIPAMPERONE	Withdrawal_event	Older adults	2	1.10515	-1.94942	0.639218	1.99902	1.10386	NA	NA	NA	1.1011	NA	NA	NA	359	767	249154	765	248795	357	765	248030
MAGNESIUM	Withdrawal_event	Adult	1	0.465148	-3.16109	0.63614	2.2759	0.465085	NA	NA	NA	0.463339	NA	NA	NA	143	3902	1199587	3901	1199444	142	3901	1195543
GABAPENTIN	Withdrawal_event	Paediatric	1	0.465157	-3.1611	0.636127	2.27588	0.464634	NA	NA	NA	0.455917	NA	NA	NA	29	476	29676	475	29647	28	475	29172
NICARDIPINE	Withdrawal_event	Paediatric	1	0.465157	-3.1611	0.636127	2.27588	0.464634	NA	NA	NA	0.455917	NA	NA	NA	29	476	29676	475	29647	28	475	29172
MIRTAZAPINE	Withdrawal_event	Older adults	7	4.32825	-0.624847	0.635389	1.50925	4.31309	0.77252	1.62297	3.40964	4.30482	0.771144	1.62608	3.42886	1406	767	249154	760	247748	1399	760	246988
XYLOMETAZOLINE	Withdrawal_event	Adult	3	1.76626	-1.4234	0.62704	1.82084	1.7657	0.549455	1.69904	5.25381	1.76168	0.547269	1.70292	5.29894	543	3902	1199587	3899	1199044	540	3899	1195145
PREDNISOLONE	Withdrawal_event	Adult	16	10.2007	-0.168172	0.624756	1.24499	10.1855	0.962591	1.57085	2.56348	10.1666	0.96197	1.57378	2.57471	3136	3902	1199587	3886	1196451	3120	3886	1192565
ELETRIPTAN	Withdrawal_event	Adult	1	0.474907	-3.1756	0.621626	2.26138	0.474843	NA	NA	NA	0.473129	NA	NA	NA	146	3902	1199587	3901	1199441	145	3901	1195540
PARACETAMOL, OPIUM	Withdrawal_event	Adult	1	0.47816	-3.18041	0.616821	2.25658	0.478096	NA	NA	NA	0.476393	NA	NA	NA	147	3902	1199587	3901	1199440	146	3901	1195539
A/NEW CALEDONIA/20/99 (H1N1) - LIKE STRAIN (A/NEW CALEDONIA/20/99 REASS. IVR-116), B/HONG KONG/330/2001 - LIKE STRAIN (B/SHANDONG/7/97), A/MOSCOW/10/99 (H3N2) - LIKE STRAIN (A/PANAMA/2007/99 REASS. RESVIR-17)	Withdrawal_event	Not Specified	2	1.13192	-1.97328	0.615361	1.97516	1.13184	NA	NA	NA	1.12826	NA	NA	NA	276	12380	3018668	12378	3018392	274	12378	3006014
MELPHALAN	Withdrawal_event	Older adults	2	1.13286	-1.97411	0.614529	1.97433	1.13157	NA	NA	NA	1.1289	NA	NA	NA	368	767	249154	765	248786	366	765	248021
DROTAVERINE	Withdrawal_event	Not Specified	1	0.479834	-3.18287	0.614353	2.25411	0.479814	NA	NA	NA	0.477672	NA	NA	NA	117	12380	3018668	12379	3018551	116	12379	3006172
METHYLTHIONINIUM	Withdrawal_event	Not Specified	1	0.479834	-3.18287	0.614353	2.25411	0.479814	NA	NA	NA	0.477672	NA	NA	NA	117	12380	3018668	12379	3018551	116	12379	3006172
DESMOPRESSIN	Withdrawal_event	Adult	1	0.481412	-3.1852	0.612031	2.25179	0.481348	NA	NA	NA	0.479656	NA	NA	NA	148	3902	1199587	3901	1199439	147	3901	1195538
LEVOMEPROMAZINE	Withdrawal_event	Adult	3	1.79229	-1.43987	0.610568	1.80436	1.79173	0.54145	1.67436	5.17773	1.78779	0.539301	1.67805	5.22131	551	3902	1199587	3899	1199036	548	3899	1195137
TROPATEPINE	Withdrawal_event	Adult	1	0.484665	-3.18997	0.607257	2.24701	0.484601	NA	NA	NA	0.482919	NA	NA	NA	149	3902	1199587	3901	1199438	148	3901	1195537
PERAMPANEL	Withdrawal_event	Adult	2	1.14498	-1.98478	0.603857	1.96366	1.14473	NA	NA	NA	1.14194	NA	NA	NA	352	3902	1199587	3900	1199235	350	3900	1195335
PRIDINOL	Withdrawal_event	Not Specified	1	0.488036	-3.1949	0.602326	2.24208	0.488016	NA	NA	NA	0.485908	NA	NA	NA	119	12380	3018668	12379	3018549	118	12379	3006170
TOPIRAMATE	Withdrawal_event	Adult	14	9.07202	-0.254585	0.599157	1.256	9.06054	0.915469	1.54516	2.60798	9.04444	0.914683	1.54791	2.61952	2789	3902	1199587	3888	1196798	2775	3888	1192910
RIFAXIMIN	Withdrawal_event	Adult	1	0.491171	-3.19947	0.597757	2.23751	0.491107	NA	NA	NA	0.489446	NA	NA	NA	151	3902	1199587	3901	1199436	150	3901	1195535
SIBUTRAMINE	Withdrawal_event	Not Specified	4	2.48529	-1.14471	0.592052	1.67178	2.48499	0.606	1.60966	4.27561	2.47875	0.603595	1.61371	4.31428	606	12380	3018668	12376	3018062	602	12376	3005686
RISPERIDONE	Withdrawal_event	Not Specified	62	40.9746	0.209992	0.59163	0.928151	40.9047	1.1819	1.51572	1.94382	40.818	1.18257	1.51894	1.95097	9991	12380	3018668	12318	3008677	9929	12318	2996359
PARACETAMOL, ACETYLSALICYLIC ACID, CAFFEINE	Withdrawal_event	Not Specified	4	2.4976	-1.15064	0.586118	1.66585	2.4973	0.603005	1.60173	4.25461	2.49111	0.600611	1.60571	4.29281	609	12380	3018668	12376	3018059	605	12376	3005683
NORTRIPTYLINE	Withdrawal_event	Older adults	1	0.501782	-3.21483	0.582394	2.22215	0.501456	NA	NA	NA	0.499917	NA	NA	NA	163	767	249154	766	248991	162	766	248225
PRAMIPEXOLE	Withdrawal_event	Older adults	3	1.83782	-1.46825	0.582194	1.77599	1.83502	0.527608	1.63486	5.0658	1.83143	0.525636	1.63806	5.10477	597	767	249154	764	248557	594	764	247793
PHLOROGLUCINOL	Withdrawal_event	Adult	1	0.504182	-3.21829	0.578942	2.2187	0.504118	NA	NA	NA	0.5025	NA	NA	NA	155	3902	1199587	3901	1199432	154	3901	1195531
SOFOSBUVIR, VELPATASVIR, VOXILAPREVIR	Withdrawal_event	Not Specified	1	0.504441	-3.21866	0.57857	2.21833	0.504421	NA	NA	NA	0.50238	NA	NA	NA	123	12380	3018668	12379	3018545	122	12379	3006166
LAMIVUDINE	Withdrawal_event	Adult	2	1.17426	-2.01023	0.578408	1.93821	1.17401	NA	NA	NA	1.17131	NA	NA	NA	361	3902	1199587	3900	1199226	359	3900	1195326
DONEPEZIL	Withdrawal_event	Older adults	3	1.84705	-1.47394	0.576506	1.7703	1.84427	0.524956	1.62666	5.04048	1.8407	0.522996	1.62981	5.07898	600	767	249154	764	248554	597	764	247790
ABACAVIR	Withdrawal_event	Adult	1	0.510687	-3.2276	0.569626	2.20938	0.510623	NA	NA	NA	0.509027	NA	NA	NA	157	3902	1199587	3901	1199430	156	3901	1195529
AMANTADINE	Withdrawal_event	Older adults	1	0.511017	-3.22807	0.569155	2.20891	0.510691	NA	NA	NA	0.509181	NA	NA	NA	166	767	249154	766	248988	165	766	248222
STIRIPENTOL	Withdrawal_event	Not Specified	1	0.512643	-3.23039	0.566836	2.20659	0.512623	NA	NA	NA	0.510616	NA	NA	NA	125	12380	3018668	12379	3018543	124	12379	3006164
FINGOLIMOD	Withdrawal_event	Paediatric	1	0.513277	-3.23129	0.565934	2.20569	0.512751	NA	NA	NA	0.504817	NA	NA	NA	32	476	29676	475	29644	31	475	29169
IBUPROFEN, CODEINE	Withdrawal_event	Adult	2	1.19377	-2.02695	0.561688	1.92149	1.19353	NA	NA	NA	1.19089	NA	NA	NA	367	3902	1199587	3900	1199220	365	3900	1195320
CLOXACILLIN	Withdrawal_event	Older adults	1	0.523331	-3.24554	0.55169	2.19145	0.523005	NA	NA	NA	0.521533	NA	NA	NA	170	767	249154	766	248984	169	766	248218
CYAMEMAZINE	Withdrawal_event	Adult	3	1.88987	-1.50002	0.550424	1.74422	1.88933	0.513397	1.58786	4.91104	1.88571	0.511379	1.59091	4.94939	581	3902	1199587	3899	1199006	578	3899	1195107
GENTAMICIN SULFATE, DEXAMETHASONE	Withdrawal_event	Not Specified	1	0.524947	-3.24781	0.549414	2.18917	0.524927	NA	NA	NA	0.52297	NA	NA	NA	128	12380	3018668	12379	3018540	127	12379	3006161
ALIMEMAZINE	Withdrawal_event	Not Specified	8	5.31509	-0.620616	0.547662	1.37625	5.31393	0.754331	1.50548	3.0046	5.30287	0.752667	1.50862	3.02381	1296	12380	3018668	12372	3017372	1288	12372	3005000
GLUCOSE	Withdrawal_event	Adult	1	0.526951	-3.25063	0.546595	2.18635	0.526887	NA	NA	NA	0.525344	NA	NA	NA	162	3902	1199587	3901	1199425	161	3901	1195524
CALCIPOTRIOL	Withdrawal_event	Not Specified	1	0.529048	-3.25357	0.543652	2.18341	0.529028	NA	NA	NA	0.527088	NA	NA	NA	129	12380	3018668	12379	3018539	128	12379	3006160
MONTELUKAST	Withdrawal_event	Older adults	1	0.532566	-3.2585	0.538728	2.17849	0.532241	NA	NA	NA	0.530798	NA	NA	NA	173	767	249154	766	248981	172	766	248215
LOPERAMIDE	Withdrawal_event	Not Specified	8	5.38481	-0.63781	0.530468	1.35905	5.38367	0.744539	1.48598	2.96576	5.3729	0.742879	1.48896	2.98432	1313	12380	3018668	12372	3017355	1305	12372	3004983
NICOTINE	Withdrawal_event	Not Specified	37	25.6322	0.0185843	0.521064	0.94816	25.6086	1.04733	1.44483	1.99318	25.5617	1.04725	1.44748	2.00066	6250	12380	3018668	12343	3012418	6213	12343	3000075
OXCARBAZEPINE	Withdrawal_event	Older adults	1	0.551037	-3.28408	0.513149	2.15291	0.550714	NA	NA	NA	0.549327	NA	NA	NA	179	767	249154	766	248975	178	766	248209
PARACETAMOL, CAFFEINE, CODEINE	Withdrawal_event	Adult	1	0.556226	-3.29118	0.506043	2.1458	0.556163	NA	NA	NA	0.554715	NA	NA	NA	171	3902	1199587	3901	1199416	170	3901	1195515
NEFOPAM	Withdrawal_event	Not Specified	13	9.01022	-0.384215	0.505409	1.1833	9.00731	0.839156	1.44327	2.48229	8.99088	0.837982	1.44591	2.49487	2197	12380	3018668	12367	3016471	2184	12367	3004104
ZIDOVUDINE, ABACAVIR, LAMIVUDINE	Withdrawal_event	Not Specified	1	0.557756	-3.29327	0.503956	2.14371	0.557736	NA	NA	NA	0.555915	NA	NA	NA	136	12380	3018668	12379	3018532	135	12379	3006153
MICONAZOLE NITRATE, HYDROCORTISONE	Withdrawal_event	Not Specified	1	0.561857	-3.29885	0.498373	2.13813	0.561837	NA	NA	NA	0.560033	NA	NA	NA	137	12380	3018668	12379	3018531	136	12379	3006152
CYCLOBENZAPRINE	Withdrawal_event	Not Specified	1	0.561857	-3.29885	0.498373	2.13813	0.561837	NA	NA	NA	0.560033	NA	NA	NA	137	12380	3018668	12379	3018531	136	12379	3006152
RIMONABANT	Withdrawal_event	Adult	1	0.562732	-3.30004	0.497185	2.13694	0.562669	NA	NA	NA	0.561242	NA	NA	NA	173	3902	1199587	3901	1199414	172	3901	1195513
LITHIUM	Withdrawal_event	Not Specified	29	20.4196	-0.0771036	0.495859	0.972832	20.4054	0.988243	1.42119	2.04381	20.3701	0.987855	1.42366	2.05172	4979	12380	3018668	12351	3013689	4950	12351	3001338
ESTRADIOL, NORETHISTERONE	Withdrawal_event	Adult	2	1.27509	-2.09461	0.494034	1.85384	1.27486	NA	NA	NA	1.27249	NA	NA	NA	392	3902	1199587	3900	1199195	390	3900	1195295
MELATONIN	Withdrawal_event	Not Specified	10	6.95554	-0.536139	0.494004	1.25057	6.95383	0.774976	1.43806	2.66848	6.94129	0.773535	1.44065	2.68311	1696	12380	3018668	12370	3016972	1686	12370	3004602
DIPHENHYDRAMINE	Withdrawal_event	Not Specified	4	2.71086	-1.24979	0.486966	1.5667	2.71058	0.555416	1.4757	3.92083	2.70527	0.553206	1.4786	3.95197	661	12380	3018668	12376	3018007	657	12376	3005631
CAFFEINE	Withdrawal_event	Adult	1	0.575743	-3.3176	0.479629	2.11939	0.575681	NA	NA	NA	0.574296	NA	NA	NA	177	3902	1199587	3901	1199410	176	3901	1195509
ISOFLURANE	Withdrawal_event	Paediatric	1	0.577436	-3.31987	0.47736	2.11712	0.576923	NA	NA	NA	0.570033	NA	NA	NA	36	476	29676	475	29640	35	475	29165
CHLORPROTHIXENE	Withdrawal_event	Not Specified	2	1.29596	-2.11147	0.477171	1.83697	1.29589	NA	NA	NA	1.29299	NA	NA	NA	316	12380	3018668	12378	3018352	314	12378	3005974
PANTOTHENATE SODIUM, RIBOFLAVIN SODIUM PHOSPHATE, BIOTIN, CYANOCOBALAMIN, FOLIC ACID, NICOTINAMIDE, SODIUM ASCORBATE, THIAMINE NITRATE, PYRIDOXINE HYDROCHLORIDE	Withdrawal_event	Not Specified	1	0.578262	-3.32097	0.476255	2.11601	0.578242	NA	NA	NA	0.576505	NA	NA	NA	141	12380	3018668	12379	3018527	140	12379	3006148
HYPERICUM PERFORATUM	Withdrawal_event	Not Specified	6	4.17907	-0.901771	0.474218	1.4023	4.17845	0.646509	1.43594	3.18931	4.17095	0.644618	1.43852	3.21018	1019	12380	3018668	12374	3017649	1013	12374	3005275
CLOTIAPINE	Withdrawal_event	Not Specified	2	1.30006	-2.11476	0.47388	1.83368	1.29999	NA	NA	NA	1.29711	NA	NA	NA	317	12380	3018668	12378	3018351	315	12378	3005973
CLONAZEPAM	Withdrawal_event	Paediatric	3	2.02103	-1.5771	0.473343	1.66714	2.01685	0.484553	1.48747	4.56617	2.00086	0.475274	1.49936	4.73005	126	476	29676	473	29550	123	473	29077
FLUNARIZINE	Withdrawal_event	Not Specified	2	1.30416	-2.11804	0.470597	1.8304	1.30409	NA	NA	NA	1.30123	NA	NA	NA	318	12380	3018668	12378	3018350	316	12378	3005972
BETAMETHASONE	Withdrawal_event	Paediatric	4	2.75886	-1.2712	0.465557	1.54529	2.75163	0.549612	1.45369	3.8449	2.73133	0.541054	1.46449	3.96397	172	476	29676	472	29504	168	472	29032
LEVETIRACETAM	Withdrawal_event	Adult	11	7.86849	-0.517943	0.458595	1.18583	7.86216	0.775221	1.39911	2.52508	7.85193	0.774143	1.40093	2.5352	2419	3902	1199587	3891	1197168	2408	3891	1193277
LEVOCETIRIZINE	Withdrawal_event	Paediatric	1	0.593476	-3.34119	0.456041	2.0958	0.592969	NA	NA	NA	0.586339	NA	NA	NA	37	476	29676	475	29639	36	475	29164
DALTEPARIN SODIUM	Withdrawal_event	Older adults	1	0.594135	-3.34205	0.455172	2.09493	0.59382	NA	NA	NA	0.592566	NA	NA	NA	193	767	249154	766	248961	192	766	248195
PROPOFOL	Withdrawal_event	Paediatric	3	2.05311	-1.59534	0.455101	1.6489	2.04901	0.476849	1.46413	4.49548	2.03353	0.467739	1.47526	4.65303	128	476	29676	473	29548	125	473	29075
MEPHENESIN	Withdrawal_event	Not Specified	1	0.594666	-3.34276	0.454471	2.09423	0.594647	NA	NA	NA	0.592978	NA	NA	NA	145	12380	3018668	12379	3018523	144	12379	3006144
GUANFACINE	Withdrawal_event	Paediatric	4	2.80698	-1.29235	0.44441	1.52414	2.79991	0.540028	1.42862	3.77935	2.78039	0.531614	1.43865	3.89324	175	476	29676	472	29501	171	472	29029
SELENIUM	Withdrawal_event	Not Specified	1	0.60697	-3.35888	0.438347	2.0781	0.60695	NA	NA	NA	0.605332	NA	NA	NA	148	12380	3018668	12379	3018520	147	12379	3006141
OXYBUTYNIN	Withdrawal_event	Adult	1	0.608271	-3.36058	0.436652	2.07641	0.60821	NA	NA	NA	0.606931	NA	NA	NA	187	3902	1199587	3901	1199400	186	3901	1195499
ZOLPIDEM	Withdrawal_event	Paediatric	2	1.34735	-2.15217	0.43647	1.79627	1.3455	NA	NA	NA	1.33484	NA	NA	NA	84	476	29676	474	29592	82	474	29118
PROMETHAZINE	Withdrawal_event	Paediatric	1	0.609516	-3.3622	0.435032	2.07479	0.609015	NA	NA	NA	0.602647	NA	NA	NA	38	476	29676	475	29638	37	475	29163
CEFIXIME	Withdrawal_event	Adult	1	0.611524	-3.3648	0.432424	2.07218	0.611463	NA	NA	NA	0.610195	NA	NA	NA	188	3902	1199587	3901	1199399	187	3901	1195498
SOMATROPIN	Withdrawal_event	Adult	1	0.618029	-3.37322	0.424004	2.06376	0.617969	NA	NA	NA	0.616722	NA	NA	NA	190	3902	1199587	3901	1199397	189	3901	1195496
OXATOMIDE	Withdrawal_event	Not Specified	1	0.619273	-3.37483	0.4224	2.06216	0.619254	NA	NA	NA	0.617686	NA	NA	NA	151	12380	3018668	12379	3018517	150	12379	3006138
PERAMPANEL	Withdrawal_event	Not Specified	5	3.60491	-1.10538	0.422082	1.41683	3.6045	0.578713	1.38715	3.32496	3.59876	0.576746	1.38937	3.34696	879	12380	3018668	12375	3017789	874	12375	3005414
ALPRAZOLAM	Withdrawal_event	Paediatric	5	3.60898	-1.10681	0.420652	1.4154	3.59835	0.581361	1.38953	3.32114	3.57557	0.573627	1.39838	3.40895	225	476	29676	471	29451	220	471	28980
ALIMEMAZINE TARTRATE, AMMONIUM ACETATE, EPHEDRINE HYDROCHLORIDE, ETHYLMORPHINE HYDROCHLORIDE	Withdrawal_event	Not Specified	3	2.12029	-1.63282	0.417627	1.61142	2.12014	0.457808	1.415	4.3735	2.11652	0.455581	1.41742	4.40994	517	12380	3018668	12377	3018151	514	12377	3005774
TOLPERISONE	Withdrawal_event	Adult	1	0.624535	-3.38159	0.415634	2.05539	0.624475	NA	NA	NA	0.623249	NA	NA	NA	192	3902	1199587	3901	1199395	191	3901	1195494
ANASTROZOLE	Withdrawal_event	Adult	3	2.12407	-1.63489	0.415549	1.60934	2.12359	0.456615	1.4127	4.37069	2.12073	0.454854	1.41461	4.39945	653	3902	1199587	3899	1198934	650	3899	1195035
PROTHIPENDYL	Withdrawal_event	Not Specified	1	0.627475	-3.38536	0.411867	2.05162	0.627457	NA	NA	NA	0.625922	NA	NA	NA	153	12380	3018668	12379	3018515	152	12379	3006136
LITHIUM	Withdrawal_event	Adult	10	7.40009	-0.619694	0.410449	1.16702	7.39515	0.727992	1.35224	2.51177	7.38665	0.726841	1.35379	2.52154	2275	3902	1199587	3892	1197312	2265	3892	1193420
TRAZODONE	Withdrawal_event	Not Specified	12	8.91179	-0.520804	0.409387	1.11059	8.90957	0.765886	1.34687	2.36856	8.89684	0.764582	1.34879	2.3794	2173	12380	3018668	12368	3016495	2161	12368	3004127
FENFLURAMINE	Withdrawal_event	Not Specified	1	0.631577	-3.3906	0.406628	2.04639	0.631558	NA	NA	NA	0.630041	NA	NA	NA	154	12380	3018668	12379	3018514	153	12379	3006135
EPHEDRINE	Withdrawal_event	Not Specified	2	1.38619	-2.18219	0.406455	1.76626	1.38612	NA	NA	NA	1.38359	NA	NA	NA	338	12380	3018668	12378	3018330	336	12378	3005952
BETAMETHASONE	Withdrawal_event	Older adults	1	0.643389	-3.40558	0.391646	2.0314	0.64309	NA	NA	NA	0.641988	NA	NA	NA	209	767	249154	766	248945	208	766	248179
ETHINYLESTRADIOL	Withdrawal_event	Not Specified	2	1.40669	-2.19779	0.390855	1.75066	1.40663	NA	NA	NA	1.40418	NA	NA	NA	343	12380	3018668	12378	3018325	341	12378	3005947
PROPOFOL	Withdrawal_event	Adult	6	4.46282	-0.98671	0.389279	1.31736	4.46106	0.60493	1.34497	2.99034	4.45604	0.60349	1.34649	3.00423	1372	3902	1199587	3896	1198215	1366	3896	1194319
MICRONISED PURIFIED FLAVONOIC FRACTION	Withdrawal_event	Adult	1	0.647304	-3.41051	0.386714	2.02647	0.647246	NA	NA	NA	0.646095	NA	NA	NA	199	3902	1199587	3901	1199388	198	3901	1195487
HALOPERIDOL	Withdrawal_event	Not Specified	21	16.0109	-0.301971	0.38092	0.931714	16.0044	0.856199	1.31214	2.01087	15.9839	0.855324	1.31383	2.01811	3904	12380	3018668	12359	3014764	3883	12359	3002405
DIHYDROERGOTAMINE	Withdrawal_event	Not Specified	1	0.652082	-3.41651	0.380719	2.02048	0.652064	NA	NA	NA	0.650631	NA	NA	NA	159	12380	3018668	12379	3018509	158	12379	3006130
CHLORZOXAZONE	Withdrawal_event	Not Specified	1	0.652082	-3.41651	0.380719	2.02048	0.652064	NA	NA	NA	0.650631	NA	NA	NA	159	12380	3018668	12379	3018509	158	12379	3006130
MOMETASONE	Withdrawal_event	Older adults	1	0.652624	-3.41719	0.38004	2.0198	0.652329	NA	NA	NA	0.651256	NA	NA	NA	212	767	249154	766	248942	211	766	248176
MEFENAMIC ACID	Withdrawal_event	Not Specified	2	1.4231	-2.21014	0.378496	1.7383	1.42303	NA	NA	NA	1.42066	NA	NA	NA	347	12380	3018668	12378	3018321	345	12378	3005943
FAMOTIDINE	Withdrawal_event	Not Specified	1	0.660285	-3.42674	0.370484	2.01024	0.660266	NA	NA	NA	0.658867	NA	NA	NA	161	12380	3018668	12379	3018507	160	12379	3006128
REMIFENTANIL	Withdrawal_event	Adult	1	0.660316	-3.42678	0.370445	2.0102	0.660258	NA	NA	NA	0.659149	NA	NA	NA	203	3902	1199587	3901	1199384	202	3901	1195483
FLUNARIZINE	Withdrawal_event	Adult	1	0.660316	-3.42678	0.370445	2.0102	0.660258	NA	NA	NA	0.659149	NA	NA	NA	203	3902	1199587	3901	1199384	202	3901	1195483
ETIFOXINE	Withdrawal_event	Not Specified	3	2.21052	-1.68166	0.368786	1.56258	2.21038	0.43906	1.35723	4.19552	2.20713	0.436938	1.35923	4.22833	539	12380	3018668	12377	3018129	536	12377	3005752
RABEPRAZOLE	Withdrawal_event	Adult	1	0.663568	-3.43082	0.366407	2.00616	0.663511	NA	NA	NA	0.662413	NA	NA	NA	204	3902	1199587	3901	1199383	203	3901	1195482
DYDROGESTERONE	Withdrawal_event	Adult	1	0.670074	-3.43886	0.358363	1.99812	0.670017	NA	NA	NA	0.668941	NA	NA	NA	206	3902	1199587	3901	1199381	205	3901	1195480
DONEPEZIL	Withdrawal_event	Not Specified	15	11.6842	-0.474463	0.347261	0.98498	11.681	0.774956	1.28413	2.12786	11.6674	0.773793	1.28564	2.13605	2849	12380	3018668	12365	3015819	2834	12365	3003454
DRY EXTRACT OF ST. JOHN'S WORT (DER 3-6: 1), EXTRACTION SOLVENT: 80% ETHANOL (V/V)	Withdrawal_event	Not Specified	1	0.68079	-3.45202	0.34521	1.98497	0.680773	NA	NA	NA	0.679458	NA	NA	NA	166	12380	3018668	12379	3018502	165	12379	3006123
OXOMEMAZINE	Withdrawal_event	Not Specified	2	1.46821	-2.2436	0.345044	1.70485	1.46815	NA	NA	NA	1.46596	NA	NA	NA	358	12380	3018668	12378	3018310	356	12378	3005932
DIOSMIN, HESPERIDIN	Withdrawal_event	Adult	1	0.683085	-3.45482	0.342409	1.98217	0.68303	NA	NA	NA	0.681995	NA	NA	NA	210	3902	1199587	3901	1199377	209	3901	1195476
DYDROGESTERONE, ESTRADIOL	Withdrawal_event	Adult	1	0.686338	-3.45878	0.338448	1.97821	0.686283	NA	NA	NA	0.685259	NA	NA	NA	211	3902	1199587	3901	1199376	210	3901	1195475
PARACETAMOL, CAFFEINE	Withdrawal_event	Adult	1	0.696096	-3.4706	0.326629	1.96639	0.696042	NA	NA	NA	0.69505	NA	NA	NA	214	3902	1199587	3901	1199373	213	3901	1195472
FLUTICASONE	Withdrawal_event	Adult	3	2.29972	-1.72837	0.322072	1.51587	2.29931	0.421636	1.30474	4.03748	2.29702	0.420029	1.30604	4.061	707	3902	1199587	3899	1198880	704	3899	1194981
DIAZOXIDE	Withdrawal_event	Not Specified	1	0.701296	-3.47686	0.320371	1.96013	0.701279	NA	NA	NA	0.700049	NA	NA	NA	171	12380	3018668	12379	3018497	170	12379	3006118
SERTINDOLE	Withdrawal_event	Not Specified	1	0.705397	-3.48177	0.315454	1.95521	0.70538	NA	NA	NA	0.704167	NA	NA	NA	172	12380	3018668	12379	3018496	171	12379	3006117
BUDESONIDE	Withdrawal_event	Paediatric	1	0.705755	-3.4822	0.315025	1.95478	0.705319	NA	NA	NA	0.700518	NA	NA	NA	44	476	29676	475	29632	43	475	29157
RISPERIDONE	Withdrawal_event	Older adults	7	5.54731	-0.949638	0.310598	1.18446	5.53672	0.601548	1.26429	2.65717	5.53222	0.6003	1.26532	2.66704	1802	767	249154	760	247352	1795	760	246592
ALMOTRIPTAN	Withdrawal_event	Not Specified	1	0.709498	-3.48667	0.310554	1.95031	0.709482	NA	NA	NA	0.708285	NA	NA	NA	173	12380	3018668	12379	3018495	172	12379	3006116
DEXTROMETHORPHAN HYDROBROMIDE, PSEUDOEPHEDRINE HYDROCHLORIDE, TRIPROLIDINE HYDROCHLORIDE	Withdrawal_event	Not Specified	1	0.709498	-3.48667	0.310554	1.95031	0.709482	NA	NA	NA	0.708285	NA	NA	NA	173	12380	3018668	12379	3018495	172	12379	3006116
HALOPERIDOL	Withdrawal_event	Older adults	3	2.33036	-1.74407	0.306368	1.50016	2.32832	0.415574	1.28848	3.99492	2.32625	0.414078	1.28963	4.0165	757	767	249154	764	248397	754	764	247633
SOTALOL	Withdrawal_event	Adult	1	0.715613	-3.49395	0.303279	1.94304	0.715561	NA	NA	NA	0.714633	NA	NA	NA	220	3902	1199587	3901	1199367	219	3901	1195466
NADOLOL	Withdrawal_event	Not Specified	1	0.721802	-3.50128	0.295952	1.93571	0.721786	NA	NA	NA	0.72064	NA	NA	NA	176	12380	3018668	12379	3018492	175	12379	3006113
MEGESTROL	Withdrawal_event	Not Specified	1	0.721802	-3.50128	0.295952	1.93571	0.721786	NA	NA	NA	0.72064	NA	NA	NA	176	12380	3018668	12379	3018492	175	12379	3006113
PHENOBARBITAL	Withdrawal_event	Adult	1	0.722119	-3.50165	0.295578	1.93534	0.722067	NA	NA	NA	0.72116	NA	NA	NA	222	3902	1199587	3901	1199365	221	3901	1195464
IVERMECTIN	Withdrawal_event	Adult	1	0.722119	-3.50165	0.295578	1.93534	0.722067	NA	NA	NA	0.72116	NA	NA	NA	222	3902	1199587	3901	1199365	221	3901	1195464
PIROXICAM	Withdrawal_event	Adult	1	0.731877	-3.51312	0.284104	1.92386	0.731827	NA	NA	NA	0.730951	NA	NA	NA	225	3902	1199587	3901	1199362	224	3901	1195461
DEXTROMETHORPHAN	Withdrawal_event	Adult	2	1.55483	-2.30573	0.282908	1.64271	1.55465	NA	NA	NA	1.5532	NA	NA	NA	478	3902	1199587	3900	1199109	476	3900	1195209
CORTISONE	Withdrawal_event	Adult	1	0.73513	-3.51693	0.2803	1.92006	0.73508	NA	NA	NA	0.734215	NA	NA	NA	226	3902	1199587	3901	1199361	225	3901	1195460
OMEPRAZOLE	Withdrawal_event	Paediatric	1	0.737835	-3.52008	0.277143	1.9169	0.737428	NA	NA	NA	0.73315	NA	NA	NA	46	476	29676	475	29630	45	475	29155
LAMOTRIGINE	Withdrawal_event	Not Specified	43	35.7087	-0.198939	0.26468	0.663369	35.6876	0.893798	1.2049	1.62429	35.6575	0.893228	1.20592	1.62807	8707	12380	3018668	12337	3009961	8664	12337	2997624
TRIMETHOPRIM	Withdrawal_event	Adult	1	0.751394	-3.5358	0.261427	1.90118	0.751346	NA	NA	NA	0.750534	NA	NA	NA	231	3902	1199587	3901	1199356	230	3901	1195455
LOXAPINE	Withdrawal_event	Not Specified	10	8.27611	-0.771407	0.258735	1.01531	8.27496	0.651058	1.20846	2.2431	8.26786	0.649614	1.2095	2.25195	2018	12380	3018668	12370	3016650	2008	12370	3004280
ETHINYLESTRADIOL, NORETHISTERONE	Withdrawal_event	Not Specified	1	0.762813	-3.54891	0.248321	1.88808	0.762799	NA	NA	NA	0.761822	NA	NA	NA	186	12380	3018668	12379	3018482	185	12379	3006103
GALANTAMINE	Withdrawal_event	Not Specified	3	2.46069	-1.80902	0.241422	1.43522	2.46058	0.394287	1.21922	3.77011	2.45836	0.392411	1.22033	3.79499	600	12380	3018668	12377	3018068	597	12377	3005691
ENALAPRIL, HYDROCHLOROTHIAZIDE	Withdrawal_event	Adult	1	0.77091	-3.55813	0.2391	1.87886	0.770865	NA	NA	NA	0.770117	NA	NA	NA	237	3902	1199587	3901	1199350	236	3901	1195449
FLUTICASONE	Withdrawal_event	Not Specified	9	7.57892	-0.859301	0.233765	1.02376	7.57805	0.618785	1.18764	2.27945	7.57219	0.617291	1.18856	2.2885	1848	12380	3018668	12371	3016820	1839	12371	3004449
MOXONIDINE	Withdrawal_event	Older adults	1	0.77884	-3.5671	0.230127	1.86988	0.778615	NA	NA	NA	0.777931	NA	NA	NA	253	767	249154	766	248901	252	766	248135
BENSERAZIDE, LEVODOPA	Withdrawal_event	Adult	1	0.780669	-3.56916	0.228065	1.86782	0.780625	NA	NA	NA	0.779909	NA	NA	NA	240	3902	1199587	3901	1199347	239	3901	1195446
BOTULINUM ANTITOXIN TYPE A	Withdrawal_event	Adult	1	0.780669	-3.56916	0.228065	1.86782	0.780625	NA	NA	NA	0.779909	NA	NA	NA	240	3902	1199587	3901	1199347	239	3901	1195446
CHLORTALIDONE	Withdrawal_event	Not Specified	2	1.64456	-2.36739	0.221247	1.58105	1.64451	NA	NA	NA	1.64305	NA	NA	NA	401	12380	3018668	12378	3018267	399	12378	3005889
NITROUS OXIDE	Withdrawal_event	Not Specified	2	1.65686	-2.37565	0.212993	1.5728	1.65682	NA	NA	NA	1.6554	NA	NA	NA	404	12380	3018668	12378	3018264	402	12378	3005886
MILNACIPRAN	Withdrawal_event	Not Specified	2	1.65686	-2.37565	0.212993	1.5728	1.65682	NA	NA	NA	1.6554	NA	NA	NA	404	12380	3018668	12378	3018264	402	12378	3005886
BUSULFAN	Withdrawal_event	Adult	1	0.800185	-3.59098	0.206245	1.846	0.800144	NA	NA	NA	0.799492	NA	NA	NA	246	3902	1199587	3901	1199341	245	3901	1195440
METHYLPREDNISOLONE	Withdrawal_event	Adult	6	5.13615	-1.17026	0.20573	1.13381	5.13501	0.525415	1.16845	2.59847	5.13219	0.524104	1.16909	2.60784	1579	3902	1199587	3896	1198008	1573	3896	1194112
LURASIDONE	Withdrawal_event	Not Specified	2	1.67737	-2.3893	0.199342	1.55914	1.67733	NA	NA	NA	1.676	NA	NA	NA	409	12380	3018668	12378	3018259	407	12378	3005881
RISPERIDONE	Withdrawal_event	Adult	27	23.4591	-0.39671	0.198858	0.691396	23.4377	0.789539	1.15199	1.68083	23.4261	0.78881	1.15256	1.68406	7212	3902	1199587	3875	1192375	7185	3875	1188500
OXYMETAZOLINE	Withdrawal_event	Not Specified	2	1.69787	-2.40282	0.185819	1.54562	1.69783	NA	NA	NA	1.69659	NA	NA	NA	414	12380	3018668	12378	3018254	412	12378	3005876
FLUOXETINE	Withdrawal_event	Paediatric	3	2.58242	-1.86715	0.18329	1.37709	2.58015	0.377651	1.16273	3.57984	2.57331	0.370662	1.16581	3.66675	161	476	29676	473	29515	158	473	29042
DOXYLAMINE	Withdrawal_event	Older adults	1	0.821937	-3.61492	0.182309	1.82207	0.821746	NA	NA	NA	0.821196	NA	NA	NA	267	767	249154	766	248887	266	766	248121
ESCITALOPRAM	Withdrawal_event	Paediatric	6	5.22901	-1.19383	0.182155	1.11023	5.22044	0.517558	1.14933	2.55228	5.20776	0.511128	1.15213	2.597	326	476	29676	470	29350	320	470	28880
ATAZANAVIR	Withdrawal_event	Adult	1	0.822955	-3.61603	0.181199	1.82096	0.822918	NA	NA	NA	0.82234	NA	NA	NA	253	3902	1199587	3901	1199334	252	3901	1195433
TIZANIDINE	Withdrawal_event	Not Specified	3	2.60013	-1.87542	0.175028	1.36882	2.60004	0.373082	1.15383	3.56843	2.5984	0.37132	1.15456	3.58991	634	12380	3018668	12377	3018034	631	12377	3005657
FUROSEMIDE	Withdrawal_event	Adult	3	2.60548	-1.87791	0.172538	1.36633	2.60522	0.372022	1.15154	3.5644	2.60393	0.370628	1.1521	3.58134	801	3902	1199587	3899	1198786	798	3899	1194887
TRIMETAZIDINE	Withdrawal_event	Not Specified	3	2.60833	-1.87923	0.171216	1.36501	2.60825	0.371905	1.1502	3.55724	2.60663	0.370149	1.15091	3.57854	636	12380	3018668	12377	3018032	633	12377	3005655
VALPROIC ACID	Withdrawal_event	Not Specified	56	49.8371	-0.236158	0.166628	0.519486	49.8122	0.865187	1.12422	1.46081	49.7868	0.864582	1.1248	1.46333	12152	12380	3018668	12324	3006516	12096	12324	2994192
MEPHENESIN, METHYL NICOTINATE	Withdrawal_event	Not Specified	1	0.840735	-3.63529	0.161938	1.8017	0.840724	NA	NA	NA	0.840068	NA	NA	NA	205	12380	3018668	12379	3018463	204	12379	3006084
NOMEGESTROL ACETATE, ESTRADIOL	Withdrawal_event	Not Specified	4	3.52288	-1.57506	0.161695	1.24142	3.52275	0.427072	1.13548	3.01895	3.52078	0.42536	1.13611	3.03448	859	12380	3018668	12376	3017809	855	12376	3005433
FEXOFENADINE	Withdrawal_event	Adult	2	1.74024	-2.43037	0.158274	1.51808	1.74012	NA	NA	NA	1.73928	NA	NA	NA	535	3902	1199587	3900	1199052	533	3900	1195152
ZONISAMIDE	Withdrawal_event	Adult	1	0.845724	-3.64065	0.15658	1.79634	0.845691	NA	NA	NA	0.845187	NA	NA	NA	260	3902	1199587	3901	1199327	259	3901	1195426
CHLORMADINONE, ETHINYLESTRADIOL	Withdrawal_event	Adult	2	1.74675	-2.43455	0.154091	1.51389	1.74663	NA	NA	NA	1.74581	NA	NA	NA	537	3902	1199587	3900	1199050	535	3900	1195150
DORZOLAMIDE, TIMOLOL	Withdrawal_event	Adult	1	0.848977	-3.64413	0.153097	1.79285	0.848944	NA	NA	NA	0.848451	NA	NA	NA	261	3902	1199587	3901	1199326	260	3901	1195425
CHLORPROTHIXENE	Withdrawal_event	Adult	2	1.75	-2.43664	0.152004	1.51181	1.74989	NA	NA	NA	1.74907	NA	NA	NA	538	3902	1199587	3900	1199049	536	3900	1195149
PANTOPRAZOLE	Withdrawal_event	Paediatric	1	0.850115	-3.64535	0.151881	1.79164	0.849846	NA	NA	NA	0.847399	NA	NA	NA	53	476	29676	475	29623	52	475	29148
GUAIFENESIN, OXOMEMAZINE, PARACETAMOL, SODIUM BENZOATE	Withdrawal_event	Not Specified	1	0.853038	-3.64847	0.14876	1.78852	0.853028	NA	NA	NA	0.852423	NA	NA	NA	208	12380	3018668	12379	3018460	207	12379	3006081
ASENAPINE	Withdrawal_event	Not Specified	2	1.75529	-2.44003	0.148615	1.50842	1.75526	NA	NA	NA	1.75425	NA	NA	NA	428	12380	3018668	12378	3018240	426	12378	3005862
PROPRANOLOL	Withdrawal_event	Not Specified	15	13.5338	-0.678359	0.143364	0.781083	13.5322	0.668823	1.10847	1.83711	13.5261	0.66758	1.10896	1.84218	3300	12380	3018668	12365	3015368	3285	12365	3003003
ASCORBIC ACID	Withdrawal_event	Not Specified	4	3.59671	-1.6013	0.135461	1.21519	3.59659	0.418284	1.11217	2.95711	3.59493	0.416607	1.11268	2.97176	877	12380	3018668	12376	3017791	873	12376	3005415
LOXAPINE	Withdrawal_event	Paediatric	1	0.866154	-3.66239	0.134842	1.7746	0.86591	NA	NA	NA	0.863725	NA	NA	NA	54	476	29676	475	29622	53	475	29147
STRONTIUM RANELATE	Withdrawal_event	Older adults	1	0.868114	-3.66445	0.132774	1.77253	0.867964	NA	NA	NA	0.867557	NA	NA	NA	282	767	249154	766	248872	281	766	248106
ASCORBIC ACID	Withdrawal_event	Adult	1	0.868494	-3.66485	0.132373	1.77213	0.868465	NA	NA	NA	0.868035	NA	NA	NA	267	3902	1199587	3901	1199320	266	3901	1195419
LACOSAMIDE	Withdrawal_event	Adult	3	2.69331	-1.91814	0.132304	1.3261	2.6931	0.359857	1.11396	3.44833	2.69209	0.358515	1.11437	3.46381	828	3902	1199587	3899	1198759	825	3899	1194860
GENTAMICIN, BETAMETHASONE	Withdrawal_event	Not Specified	1	0.889949	-3.6873	0.109931	1.74969	0.889941	NA	NA	NA	0.889488	NA	NA	NA	217	12380	3018668	12379	3018451	216	12379	3006072
PROCHLORPERAZINE MALEATE, INDOMETACIN, CAFFEINE	Withdrawal_event	Not Specified	1	0.889949	-3.6873	0.109931	1.74969	0.889941	NA	NA	NA	0.889488	NA	NA	NA	217	12380	3018668	12379	3018451	216	12379	3006072
CARBAMAZEPINE	Withdrawal_event	Older adults	2	1.81934	-2.48043	0.108211	1.46801	1.81892	NA	NA	NA	1.81836	NA	NA	NA	591	767	249154	765	248563	589	765	247798
PREDNISOLONE	Withdrawal_event	Not Specified	45	41.844	-0.348788	0.103709	0.494146	41.8333	0.803249	1.0757	1.44056	41.8203	0.802461	1.07603	1.44287	10203	12380	3018668	12335	3008465	10158	12335	2996130
PREDNISOLONE	Withdrawal_event	Older adults	7	6.48623	-1.15786	0.102377	0.976237	6.48184	0.513729	1.07994	2.2702	6.48024	0.512586	1.08021	2.27639	2107	767	249154	760	247047	2100	760	246287
TROPATEPINE	Withdrawal_event	Not Specified	3	2.76417	-1.94981	0.100637	1.29443	2.76412	0.35088	1.08534	3.35715	2.76315	0.349236	1.08572	3.37532	674	12380	3018668	12377	3017994	671	12377	3005617
IMIQUIMOD	Withdrawal_event	Adult	1	0.904275	-3.70209	0.0951375	1.73489	0.904252	NA	NA	NA	0.90394	NA	NA	NA	278	3902	1199587	3901	1199309	277	3901	1195408
DINUTUXIMAB	Withdrawal_event	Not Specified	1	0.910455	-3.70842	0.0888023	1.72856	0.910448	NA	NA	NA	0.910079	NA	NA	NA	222	12380	3018668	12379	3018446	221	12379	3006067
HALOPERIDOL	Withdrawal_event	Adult	7	6.56738	-1.17452	0.0857161	0.959576	6.56665	0.508511	1.06599	2.23465	6.56523	0.507312	1.06622	2.24089	2019	3902	1199587	3895	1197568	2012	3895	1193673
DRONABINOL, CANNABIDIOL	Withdrawal_event	Adult	1	0.914033	-3.71208	0.0851468	1.7249	0.914013	NA	NA	NA	0.913732	NA	NA	NA	281	3902	1199587	3901	1199306	280	3901	1195405
ACETYLCYSTEINE	Withdrawal_event	Adult	2	1.85734	-2.50387	0.0847677	1.44457	1.85727	NA	NA	NA	1.85681	NA	NA	NA	571	3902	1199587	3900	1199016	569	3900	1195116
GALANTAMINE	Withdrawal_event	Older adults	2	1.85936	-2.50511	0.08353	1.44333	1.85902	NA	NA	NA	1.85859	NA	NA	NA	604	767	249154	765	248550	602	765	247785
NOSCAPINE	Withdrawal_event	Adult	1	0.917286	-3.7154	0.0818319	1.72159	0.917266	NA	NA	NA	0.916996	NA	NA	NA	282	3902	1199587	3901	1199305	281	3901	1195404
NAPHAZOLINE	Withdrawal_event	Not Specified	1	0.922758	-3.72096	0.0762722	1.71603	0.922752	NA	NA	NA	0.922434	NA	NA	NA	225	12380	3018668	12379	3018443	224	12379	3006064
IMIQUIMOD	Withdrawal_event	Older adults	1	0.926604	-3.72485	0.0723779	1.71214	0.926515	NA	NA	NA	0.926288	NA	NA	NA	301	767	249154	766	248853	300	766	248087
RETIGABINE	Withdrawal_event	Not Specified	1	0.926859	-3.72511	0.0721196	1.71188	0.926854	NA	NA	NA	0.926552	NA	NA	NA	226	12380	3018668	12379	3018442	225	12379	3006063
ARIPIPRAZOLE	Withdrawal_event	Not Specified	50	47.8071	-0.363739	0.0640492	0.43595	47.7986	0.792852	1.04606	1.38012	47.7895	0.792056	1.04625	1.38203	11657	12380	3018668	12330	3007011	11607	12330	2994681
DICLOFENAC SODIUM, MISOPROSTOL	Withdrawal_event	Not Specified	2	1.89883	-2.52904	0.0595967	1.4194	1.89882	NA	NA	NA	1.8984	NA	NA	NA	463	12380	3018668	12378	3018205	461	12378	3005827
ALISKIREN	Withdrawal_event	Adult	1	0.940055	-3.73839	0.0588384	1.6986	0.940041	NA	NA	NA	0.939845	NA	NA	NA	289	3902	1199587	3901	1199298	288	3901	1195397
CABERGOLINE	Withdrawal_event	Adult	1	0.946561	-3.74489	0.0523356	1.69209	0.946548	NA	NA	NA	0.946373	NA	NA	NA	291	3902	1199587	3901	1199296	290	3901	1195395
PYRIDOSTIGMINE	Withdrawal_event	Not Specified	2	1.91113	-2.53642	0.0522161	1.41202	1.91112	NA	NA	NA	1.91075	NA	NA	NA	466	12380	3018668	12378	3018202	464	12378	3005824
OMEPRAZOLE	Withdrawal_event	Adult	8	7.70585	-1.11747	0.05081	0.879394	7.70527	0.519466	1.03825	2.07514	7.70431	0.518313	1.03838	2.08027	2369	3902	1199587	3894	1197218	2361	3894	1193324
TIAPRIDE	Withdrawal_event	Not Specified	3	2.90361	-2.01015	0.0402884	1.23408	2.90359	0.333985	1.0332	3.19628	2.90319	0.33243	1.03335	3.21212	708	12380	3018668	12377	3017960	705	12377	3005583
LISDEXAMFETAMINE	Withdrawal_event	Not Specified	11	10.6835	-0.936274	0.0402638	0.767498	10.6832	0.570785	1.02965	1.85742	10.6819	0.569428	1.02978	1.8623	2605	12380	3018668	12369	3016063	2594	12369	3003694
ZOLMITRIPTAN	Withdrawal_event	Adult	1	0.959572	-3.75781	0.0394172	1.67917	0.959562	NA	NA	NA	0.95943	NA	NA	NA	295	3902	1199587	3901	1199292	294	3901	1195391
AMLODIPINE, RAMIPRIL	Withdrawal_event	Not Specified	1	0.959668	-3.75791	0.0393219	1.67908	0.959665	NA	NA	NA	0.959499	NA	NA	NA	234	12380	3018668	12379	3018434	233	12379	3006055
SOTALOL	Withdrawal_event	Older adults	1	0.963545	-3.76173	0.0354958	1.67525	0.963499	NA	NA	NA	0.963386	NA	NA	NA	313	767	249154	766	248841	312	766	248075
PARACETAMOL, CODEINE	Withdrawal_event	Paediatric	2	1.94083	-2.55408	0.0345577	1.39436	1.94059	NA	NA	NA	1.93962	NA	NA	NA	121	476	29676	474	29555	119	474	29081
MELATONIN	Withdrawal_event	Adult	2	1.94191	-2.55472	0.0339161	1.39372	1.94188	NA	NA	NA	1.94169	NA	NA	NA	597	3902	1199587	3900	1198990	595	3900	1195090
PHENYTOIN	Withdrawal_event	Adult	1	0.966077	-3.76423	0.0330011	1.67276	0.966069	NA	NA	NA	0.965958	NA	NA	NA	297	3902	1199587	3901	1199290	296	3901	1195389
FLUTICASONE, SALMETEROL	Withdrawal_event	Adult	2	1.94517	-2.55664	0.0319956	1.3918	1.94514	NA	NA	NA	1.94496	NA	NA	NA	598	3902	1199587	3900	1198989	596	3900	1195089
ACETYLSALICYLIC ACID, CAFFEINE	Withdrawal_event	Not Specified	1	0.971972	-3.77001	0.0272125	1.66697	0.97197	NA	NA	NA	0.971854	NA	NA	NA	237	12380	3018668	12379	3018431	236	12379	3006052
THIOPENTAL	Withdrawal_event	Not Specified	2	1.95625	-2.56317	0.0254725	1.38527	1.95624	NA	NA	NA	1.95606	NA	NA	NA	477	12380	3018668	12378	3018191	475	12378	3005813
HUMAN PAPILLOMAVIRUS VACCINE [TYPES 6, 11, 16, 18] (RECOMBINANT, ADSORBED)	Non_withdrawal_event	Paediatric	2300	2264.09	-0.0368745	0.0226962	0.0810456	2261.07	1.0154	1.01722	1.01904	56.6316	5.70652	40.6134	289.046	2301	29200	29676	26900	27375	1	26900	475
AMOXICILLIN	Non_withdrawal_event	Paediatric	978	963.297	-0.0700104	0.0218426	0.110824	962.795	1.01325	1.01579	1.01834	59.4147	2.31152	16.4606	117.217	979	29200	29676	28222	28697	1	28222	475
ISOTRETINOIN	Non_withdrawal_event	Paediatric	685	674.997	-0.0888791	0.0212081	0.127196	674.76	1.01191	1.01518	1.01845	60.0316	1.60169	11.4107	81.2911	686	29200	29676	28515	28990	1	28515	475
GINKGO BILOBA	Withdrawal_event	Adult	1	0.979089	-3.77697	0.020254	1.66001	0.979083	NA	NA	NA	0.979015	NA	NA	NA	301	3902	1199587	3901	1199286	300	3901	1195385
PARACETAMOL	Non_withdrawal_event	Paediatric	1625	1602.87	-0.0512336	0.0197753	0.0890557	1601.59	1.01173	1.01462	1.01752	233.686	2.59578	6.95376	18.6283	1629	29200	29676	27575	28047	4	27575	472
DROSPIRENONE, ETHINYLESTRADIOL	Non_withdrawal_event	Paediatric	254	250.91	-0.165318	0.0176246	0.189519	250.883	1.00452	1.01242	1.02039	60.9389	0.583653	4.16811	29.7662	255	29200	29676	28946	29421	1	28946	475
VALPROIC ACID	Non_withdrawal_event	Paediatric	2226	2199.15	-0.0430599	0.0175031	0.0768042	2196.96	1.01012	1.01322	1.01632	519.842	2.21098	4.28207	8.29322	2235	29200	29676	26974	27441	9	26974	467
CICLOSPORIN	Non_withdrawal_event	Paediatric	447	441.798	-0.120013	0.0168687	0.147469	441.718	1.00554	1.01196	1.01841	121.321	0.915906	3.68445	14.8216	449	29200	29676	28753	29227	2	28753	474
MELATONIN	Non_withdrawal_event	Paediatric	224	221.391	-0.178324	0.0168641	0.199526	221.371	1.00296	1.01188	1.02087	61.0021	0.51392	3.672	26.2368	225	29200	29676	28976	29451	1	28976	475
ATOMOXETINE	Non_withdrawal_event	Paediatric	410	405.392	-0.126781	0.0162879	0.152509	405.327	1.00457	1.01153	1.01854	121.477	0.838779	3.37513	13.5811	412	29200	29676	28790	29264	2	28790	474
CITALOPRAM	Non_withdrawal_event	Paediatric	374	369.969	-0.134352	0.0156129	0.158072	369.917	1.00345	1.01104	1.01868	121.629	0.763927	3.07493	12.3771	376	29200	29676	28826	29300	2	28826	474
METHYLPHENIDATE	Non_withdrawal_event	Paediatric	2987	2955.82	-0.0370694	0.0151381	0.0664053	2952.3	1.00859	1.01175	1.01492	970.852	1.89324	3.07668	4.99987	3004	29200	29676	26213	26672	17	26213	459
IBUPROFEN	Non_withdrawal_event	Paediatric	700	692.708	-0.0937826	0.0150969	0.119965	692.531	1.00496	1.01079	1.01664	241.525	1.08018	2.89825	7.77632	704	29200	29676	28500	28972	4	28500	472
TOPIRAMATE	Non_withdrawal_event	Paediatric	642	635.638	-0.0994276	0.0143562	0.123766	635.497	1.00393	1.01023	1.01658	242.017	0.988419	2.65271	7.1193	646	29200	29676	28558	29030	4	28558	472
CETIRIZINE	Non_withdrawal_event	Paediatric	156	154.482	-0.221309	0.0140644	0.231461	154.474	0.997228	1.00988	1.02269	61.1453	0.356393	2.5513	18.2639	157	29200	29676	29044	29519	1	29044	475
RISPERIDONE	Non_withdrawal_event	Paediatric	1394	1380.5	-0.0627025	0.0140388	0.0887652	1379.83	1.00577	1.01027	1.0148	535.876	1.34212	2.60135	5.04202	1403	29200	29676	27806	28273	9	27806	467
OXCARBAZEPINE	Non_withdrawal_event	Paediatric	303	300.108	-0.153258	0.0138139	0.171623	300.078	1.00046	1.00974	1.01911	121.928	0.61685	2.48507	10.0114	305	29200	29676	28897	29371	2	28897	474
LEVONORGESTREL	Non_withdrawal_event	Paediatric	149	147.594	-0.227419	0.0136321	0.235863	147.587	0.996345	1.00957	1.02298	61.16	0.340219	2.43623	17.4453	150	29200	29676	29051	29526	1	29051	475
METHYLDOPA	Non_withdrawal_event	Paediatric	145	143.658	-0.231117	0.0133665	0.238512	143.652	0.995803	1.00939	1.02316	61.1684	0.33098	2.3705	16.9777	146	29200	29676	29055	29530	1	29055	475
Not available	Withdrawal_event	Older adults	5	4.95317	-1.51513	0.0123356	1.00708	4.95287	0.419557	1.00952	2.42904	4.95272	0.418423	1.00955	2.43577	1609	767	249154	762	247545	1604	762	246783
PREDNISONE	Non_withdrawal_event	Paediatric	255	252.878	-0.170539	0.0120335	0.183601	252.859	0.997508	1.00847	1.01955	122.131	0.517827	2.08793	8.41871	257	29200	29676	28945	29419	2	28945	474
SERTRALINE	Non_withdrawal_event	Paediatric	624	618.911	-0.10364	0.0118048	0.12275	618.801	1.00122	1.0084	1.01564	303.355	0.849186	2.057	4.98271	629	29200	29676	28576	29047	5	28576	471
LAMOTRIGINE	Non_withdrawal_event	Paediatric	867	859.981	-0.0859302	0.0117202	0.106132	859.768	1.00224	1.00841	1.01462	422.881	0.96908	2.05022	4.33754	874	29200	29676	28333	28802	7	28333	469
BROTIZOLAM	Withdrawal_event	Not Specified	1	0.988376	-3.786	0.0112231	1.65098	0.988375	NA	NA	NA	0.988328	NA	NA	NA	241	12380	3018668	12379	3018427	240	12379	3006048
LISDEXAMFETAMINE	Non_withdrawal_event	Paediatric	356	353.242	-0.142599	0.0112059	0.157126	353.208	0.998267	1.0079	1.01764	182.943	0.622374	1.94596	6.08439	359	29200	29676	28844	29317	3	28844	473
LORAZEPAM	Non_withdrawal_event	Paediatric	116	115.123	-0.263711	0.0108974	0.261344	115.12	0.990772	1.00765	1.02481	61.2295	0.264076	1.89451	13.5915	117	29200	29676	29084	29559	1	29084	475
Not available	Non_withdrawal_event	Paediatric	877	870.805	-0.0868611	0.0102218	0.104103	870.614	1.00084	1.00733	1.01387	484.154	0.897656	1.81141	3.6553	885	29200	29676	28323	28791	8	28323	468
DESLORATADINE	Non_withdrawal_event	Paediatric	109	108.236	-0.273574	0.0101064	0.268077	108.233	0.989164	1.00709	1.02534	61.2442	0.247947	1.77976	12.7751	110	29200	29676	29091	29566	1	29091	475
TACROLIMUS	Non_withdrawal_event	Paediatric	321	318.803	-0.1523	0.0098923	0.163341	318.779	0.996323	1.00697	1.01773	183.165	0.560217	1.75252	5.48238	324	29200	29676	28879	29352	3	28879	473
ARIPIPRAZOLE	Non_withdrawal_event	Paediatric	636	631.702	-0.104556	0.00977403	0.119689	631.607	0.999274	1.00695	1.01469	364.647	0.776624	1.74415	3.91704	642	29200	29676	28564	29034	6	28564	470
LEVETIRACETAM	Non_withdrawal_event	Paediatric	833	827.51	-0.0901235	0.00953323	0.105819	827.35	1.00002	1.00683	1.01369	484.906	0.851157	1.71786	3.46709	841	29200	29676	28367	28835	8	28367	468
DIAZEPAM	Non_withdrawal_event	Paediatric	513	509.691	-0.118252	0.00932589	0.131431	509.633	0.99796	1.00661	1.01533	304.533	0.694905	1.68455	4.08358	518	29200	29676	28687	29158	5	28687	471
ARIPIPRAZOLE	Withdrawal_event	Adult	11	10.9261	-0.967238	0.0092997	0.736534	10.9259	0.557631	1.00678	1.81771	10.9257	0.556562	1.0068	1.82128	3359	3902	1199587	3891	1196228	3348	3891	1192337
FAMPRIDINE	Withdrawal_event	Adult	2	1.9842	-2.57949	0.00914702	1.36895	1.98419	NA	NA	NA	1.98414	NA	NA	NA	610	3902	1199587	3900	1198977	608	3900	1195077
EPINEPHRINE	Non_withdrawal_event	Paediatric	100	99.38	-0.28783	0.0089282	0.277669	99.3779	0.986773	1.00626	1.02613	61.2632	0.227221	1.6323	11.7261	101	29200	29676	29100	29575	1	29100	475
ETHOSUXIMIDE	Non_withdrawal_event	Paediatric	96	95.4441	-0.294836	0.0083344	0.282323	95.4423	0.985568	1.00584	1.02654	61.2716	0.218013	1.56679	11.2601	97	29200	29676	29104	29579	1	29104	475
PHENOBARBITAL	Non_withdrawal_event	Paediatric	191	189.904	-0.20366	0.00827833	0.20553	189.897	0.991319	1.00581	1.02051	122.401	0.386307	1.56045	6.30326	193	29200	29676	29009	29483	2	29009	474
CYPROTERONE, ETHINYLESTRADIOL	Withdrawal_event	Not Specified	6	5.96307	-1.36777	0.00822074	0.936298	5.96305	0.452705	1.0062	2.23641	5.9629	0.45122	1.00622	2.24388	1454	12380	3018668	12374	3017214	1448	12374	3004840
PREDNISOLONE	Non_withdrawal_event	Paediatric	365	363.081	-0.144255	0.00759349	0.151751	363.057	0.994571	1.00535	1.01625	244.364	0.555277	1.49367	4.01791	369	29200	29676	28835	29307	4	28835	472
ELASOMERAN	Non_withdrawal_event	Not Specified	139293	138723	-0.00166791	0.00591849	0.0134847	138695	1.00423	1.00431	1.00439	231.602	84.7128	601.434	4269.99	139294	3006288	3018668	2866995	2879374	1	2866995	12379
TOZINAMERAN	Non_withdrawal_event	Not Specified	464445	462550	0.00174566	0.0058978	0.0100439	462206	1.00476	1.00484	1.00493	2054.84	121.582	226.024	420.185	464455	3006288	3018668	2541843	2554213	10	2541843	12370
COVID-19 VACCINE ASTRAZENECA (CHADOX1 NCOV-19)	Non_withdrawal_event	Not Specified	167352	166671	-0.0010347	0.00588575	0.0127894	166631	1.00425	1.00433	1.00441	1147.04	60.7154	145.898	350.592	167357	3006288	3018668	2838936	2851311	5	2838936	12375
ENOXAPARIN	Non_withdrawal_event	Not Specified	13537	13482.5	-0.0185848	0.00582208	0.0300214	13482.2	1.0039	1.00406	1.00422	241.76	7.88624	55.9935	397.562	13538	3006288	3018668	2992751	3005130	1	2992751	12379
FLUOROURACIL	Non_withdrawal_event	Not Specified	13377	13323.1	-0.0187322	0.00582081	0.0301638	13322.9	1.0039	1.00406	1.00423	241.773	7.7926	55.3287	392.842	13378	3006288	3018668	2992911	3005290	1	2992911	12379
DIPHTHERIA, TETANUS, PERTUSSIS (ACELLULAR, COMPONENT) AND POLIOMYELITIS (INACTIVATED) VACCINE (ADSORBED)	Non_withdrawal_event	Not Specified	13055	13002.5	-0.0190371	0.00581814	0.0304582	13002.2	1.00389	1.00406	1.00423	241.799	7.6042	53.9911	383.346	13056	3006288	3018668	2993233	3005612	1	2993233	12379
LEVOFLOXACIN	Non_withdrawal_event	Not Specified	11505	11458.8	-0.0206809	0.00580323	0.0320432	11458.6	1.00386	1.00405	1.00423	241.924	6.69782	47.5562	337.66	11506	3006288	3018668	2994783	3007162	1	2994783	12379
FUROSEMIDE	Non_withdrawal_event	Not Specified	11466	11420	-0.0207265	0.0058028	0.0320872	11419.8	1.00386	1.00405	1.00423	241.928	6.67503	47.3943	336.511	11467	3006288	3018668	2994822	3007201	1	2994822	12379
ZOLEDRONIC ACID	Non_withdrawal_event	Not Specified	11437	11391.1	-0.0207606	0.00580248	0.03212	11390.9	1.00386	1.00405	1.00423	241.93	6.65808	47.274	335.657	11438	3006288	3018668	2994851	3007230	1	2994851	12379
INFLIXIMAB	Non_withdrawal_event	Not Specified	20995	20910.9	-0.0137904	0.00579131	0.0252392	20910.3	1.0039	1.00405	1.0042	482.355	10.8838	43.5261	174.067	20997	3006288	3018668	2985293	2997671	2	2985293	12378
TERIPARATIDE	Non_withdrawal_event	Not Specified	10460	10418.1	-0.0219912	0.00579067	0.0333039	10418	1.00383	1.00404	1.00424	242.009	6.08728	43.2216	306.886	10461	3006288	3018668	2995828	3008207	1	2995828	12379
CISPLATIN	Non_withdrawal_event	Not Specified	10335	10293.6	-0.0221611	0.005789	0.0334673	10293.5	1.00383	1.00403	1.00424	242.019	6.01428	42.7033	303.206	10336	3006288	3018668	2995953	3008332	1	2995953	12379
MYCOPHENOLIC ACID	Non_withdrawal_event	Not Specified	9899	9859.4	-0.0227792	0.00578284	0.0340611	9859.27	1.00382	1.00403	1.00424	242.054	5.7597	40.8958	290.374	9900	3006288	3018668	2996389	3008768	1	2996389	12379
CAPECITABINE	Non_withdrawal_event	Not Specified	9271	9233.97	-0.0237455	0.00577295	0.0349884	9233.86	1.0038	1.00402	1.00425	242.105	5.39313	38.2933	271.897	9272	3006288	3018668	2997017	3009396	1	2997017	12379
SECUKINUMAB	Non_withdrawal_event	Not Specified	7968	7936.32	-0.0261061	0.00574746	0.0372485	7936.23	1.00375	1.004	1.00426	242.21	4.63305	32.897	233.586	7969	3006288	3018668	2998320	3010699	1	2998320	12379
AMOXICILLIN, CLAVULANIC ACID	Non_withdrawal_event	Not Specified	31120	30996.4	-0.0103307	0.00574335	0.0217271	30995.1	1.00388	1.00403	1.00418	961.593	12.1437	32.363	86.2473	31124	3006288	3018668	2975168	2987544	4	2975168	12376
DULAGLUTIDE	Non_withdrawal_event	Not Specified	7788	7757.06	-0.0264783	0.00574327	0.0376042	7756.98	1.00374	1.004	1.00426	242.225	4.52811	32.152	228.296	7789	3006288	3018668	2998500	3010879	1	2998500	12379
INFLUENZA VACCINE (SPLIT VIRION, INACTIVATED)	Non_withdrawal_event	Not Specified	15264	15203.4	-0.0172393	0.00573966	0.0285346	15203.1	1.00381	1.00401	1.0042	483.281	7.89751	31.5841	126.313	15266	3006288	3018668	2991024	3003402	2	2991024	12378
SEMAGLUTIDE	Non_withdrawal_event	Not Specified	7620	7589.75	-0.0268377	0.00573917	0.0379474	7589.67	1.00373	1.004	1.00426	242.238	4.43017	31.4566	223.359	7621	3006288	3018668	2998668	3011047	1	2998668	12379
CYCLOPHOSPHAMIDE	Non_withdrawal_event	Not Specified	15109	15049	-0.0173593	0.00573772	0.0286488	15048.7	1.00381	1.00401	1.0042	483.306	7.8169	31.2618	125.024	15111	3006288	3018668	2991179	3003557	2	2991179	12378
NATALIZUMAB	Non_withdrawal_event	Not Specified	7495	7465.26	-0.0271129	0.00573601	0.0382101	7465.18	1.00372	1.00399	1.00427	242.248	4.3573	30.9393	219.687	7496	3006288	3018668	2998793	3011172	1	2998793	12379
APIXABAN	Non_withdrawal_event	Not Specified	20577	20495.6	-0.0140619	0.00571841	0.0253622	20495	1.00382	1.004	1.00418	723.692	9.16835	28.4334	88.1791	20580	3006288	3018668	2985711	2998088	3	2985711	12377
MIRTAZAPINE	Non_withdrawal_event	Paediatric	163	162.353	-0.224357	0.00571665	0.218584	162.35	0.987116	1.004	1.02118	122.519	0.328951	1.33041	5.38068	165	29200	29676	29037	29511	2	29037	474
EVEROLIMUS	Non_withdrawal_event	Not Specified	6466	6440.48	-0.0296764	0.00570532	0.0406526	6440.42	1.00366	1.00397	1.00428	242.332	3.75772	26.6825	189.464	6467	3006288	3018668	2999822	3012201	1	2999822	12379
BENFLUOREX	Non_withdrawal_event	Not Specified	12435	12386	-0.0197734	0.00569662	0.0309408	12385.8	1.00374	1.00397	1.00421	483.738	6.42759	25.7061	102.807	12437	3006288	3018668	2993853	3006231	2	2993853	12378
LEVOTHYROXINE	Non_withdrawal_event	Not Specified	49350	49155.6	-0.00706205	0.00569496	0.018395	49152.3	1.00389	1.00402	1.00416	1912.02	12.9041	25.8104	51.6252	49358	3006288	3018668	2956938	2969310	8	2956938	12372
ATORVASTATIN	Non_withdrawal_event	Not Specified	18507	18434.1	-0.0151662	0.00569487	0.0264042	18433.6	1.00378	1.00398	1.00418	724.194	8.24025	25.5553	79.2542	18510	3006288	3018668	2987781	3000158	3	2987781	12377
DAPAGLIFLOZIN	Non_withdrawal_event	Not Specified	6153	6128.76	-0.0305821	0.00569396	0.0415135	6128.71	1.00364	1.00396	1.00429	242.357	3.57541	25.3882	180.276	6154	3006288	3018668	3000135	3012514	1	3000135	12379
SITAGLIPTIN	Non_withdrawal_event	Not Specified	6120	6095.9	-0.0306817	0.00569269	0.0416081	6095.85	1.00363	1.00396	1.00429	242.359	3.5562	25.2517	179.307	6121	3006288	3018668	3000168	3012547	1	3000168	12379
IRINOTECAN	Non_withdrawal_event	Not Specified	6094	6070	-0.0307607	0.00569168	0.0416831	6069.95	1.00363	1.00396	1.00429	242.362	3.54106	25.1442	178.544	6095	3006288	3018668	3000194	3012573	1	3000194	12379
LIRAGLUTIDE	Non_withdrawal_event	Not Specified	5889	5865.84	-0.031402	0.00568343	0.0422919	5865.8	1.00361	1.00396	1.0043	242.378	3.42168	24.2967	172.527	5890	3006288	3018668	3000399	3012778	1	3000399	12379
OXALIPLATIN	Non_withdrawal_event	Not Specified	17541	17472	-0.015748	0.00568199	0.0269518	17471.6	1.00376	1.00397	1.00418	724.428	7.80757	24.2136	75.0935	17544	3006288	3018668	2988747	3001124	3	2988747	12377
BORTEZOMIB	Non_withdrawal_event	Not Specified	5815	5792.15	-0.0316419	0.0056803	0.0425194	5792.1	1.00361	1.00395	1.0043	242.384	3.3786	23.9908	170.355	5816	3006288	3018668	3000473	3012852	1	3000473	12379
PALBOCICLIB	Non_withdrawal_event	Not Specified	5600	5578.03	-0.0323658	0.00567076	0.0432057	5577.99	1.00359	1.00395	1.0043	242.401	3.25342	23.1022	164.046	5601	3006288	3018668	3000688	3013067	1	3000688	12379
TRASTUZUMAB	Non_withdrawal_event	Not Specified	11162	11118.2	-0.0212197	0.00567014	0.0323083	11118.1	1.00369	1.00395	1.00421	483.943	5.76706	23.0647	92.2445	11164	3006288	3018668	2995126	3007504	2	2995126	12378
AZITHROMYCIN	Non_withdrawal_event	Not Specified	5405	5383.83	-0.0330597	0.00566145	0.0438629	5383.79	1.00357	1.00394	1.00431	242.417	3.13991	22.2963	158.324	5406	3006288	3018668	3000883	3013262	1	3000883	12379
EDOXABAN	Non_withdrawal_event	Not Specified	5397	5375.86	-0.033089	0.00566105	0.0438907	5375.82	1.00357	1.00394	1.00431	242.418	3.13525	22.2632	158.089	5398	3006288	3018668	3000891	3013270	1	3000891	12379
PEMBROLIZUMAB	Non_withdrawal_event	Not Specified	10758	10715.9	-0.0217321	0.00566042	0.0327918	10715.7	1.00368	1.00395	1.00421	484.009	5.55755	22.2269	88.8942	10760	3006288	3018668	2995530	3007908	2	2995530	12378
ENALAPRIL	Non_withdrawal_event	Not Specified	5244	5223.49	-0.0336619	0.00565324	0.0444327	5223.45	1.00355	1.00393	1.00432	242.43	3.0462	21.631	153.601	5245	3006288	3018668	3001044	3013423	1	3001044	12379
A/CALIFORNIA/7/2009 (H1N1)V-LIKE VIRUS	Non_withdrawal_event	Not Specified	10446	10405.2	-0.0221481	0.00565241	0.033184	10405	1.00366	1.00394	1.00422	484.059	5.39579	21.58	86.3075	10448	3006288	3018668	2995842	3008220	2	2995842	12378
INFLUENZA VACCINE (SURFACE ANTIGEN, INACTIVATED)	Non_withdrawal_event	Not Specified	10431	10390.2	-0.0221686	0.00565201	0.0332033	10390.1	1.00366	1.00394	1.00422	484.062	5.38801	21.5489	86.1831	10433	3006288	3018668	2995857	3008235	2	2995857	12378
CYTARABINE	Non_withdrawal_event	Not Specified	4967	4947.63	-0.0347662	0.00563787	0.0454764	4947.59	1.00352	1.00392	1.00433	242.453	2.885	20.4865	145.475	4968	3006288	3018668	3001321	3013700	1	3001321	12379
ACETYLSALICYLIC ACID	Non_withdrawal_event	Not Specified	34511	34376.4	-0.00962553	0.00563619	0.0208165	34374.9	1.00379	1.00396	1.00413	1681.28	9.78296	20.5267	43.0691	34518	3006288	3018668	2971777	2984150	7	2971777	12373
PEGINTERFERON ALFA-2A	Non_withdrawal_event	Not Specified	4927	4907.79	-0.0349334	0.00563551	0.0456343	4907.76	1.00351	1.00392	1.00433	242.456	2.86172	20.3212	144.302	4928	3006288	3018668	3001361	3013740	1	3001361	12379
VEDOLIZUMAB	Non_withdrawal_event	Not Specified	4795	4776.33	-0.0355	0.00562744	0.0461691	4776.3	1.0035	1.00391	1.00433	242.467	2.78492	19.7759	140.431	4796	3006288	3018668	3001493	3013872	1	3001493	12379
AMIODARONE	Non_withdrawal_event	Not Specified	9559	9521.79	-0.0234414	0.00562676	0.034401	9521.67	1.00362	1.00392	1.00422	484.202	4.93609	19.7417	78.9565	9561	3006288	3018668	2996729	3009107	2	2996729	12378
ADALIMUMAB	Non_withdrawal_event	Not Specified	38069	37920.8	-0.00890353	0.00562565	0.020081	37918.9	1.00379	1.00396	1.00412	1919.31	9.91633	19.8347	39.6734	38077	3006288	3018668	2968219	2980591	8	2968219	12372
IXEKIZUMAB	Non_withdrawal_event	Not Specified	4692	4673.75	-0.0359589	0.00562082	0.0466018	4673.72	1.00348	1.00391	1.00434	242.475	2.72499	19.3505	137.41	4693	3006288	3018668	3001596	3013975	1	3001596	12379
CICLOSPORIN	Non_withdrawal_event	Not Specified	9328	9291.74	-0.0238084	0.00561928	0.0347458	9291.62	1.00361	1.00391	1.00422	484.24	4.81642	19.2632	77.0428	9330	3006288	3018668	2996960	3009338	2	2996960	12378
SPIRONOLACTONE	Non_withdrawal_event	Not Specified	4665	4646.86	-0.0360816	0.00561904	0.0467176	4646.84	1.00348	1.00391	1.00434	242.477	2.70928	19.2389	136.618	4666	3006288	3018668	3001623	3014002	1	3001623	12379
CIPROFLOXACIN	Non_withdrawal_event	Not Specified	13945	13890.8	-0.0184273	0.00561833	0.0294625	13890.5	1.00367	1.00392	1.00418	725.299	6.19936	19.2265	59.6287	13948	3006288	3018668	2992343	3004720	3	2992343	12377
SUNITINIB	Non_withdrawal_event	Not Specified	9208	9172.23	-0.0240045	0.00561524	0.03493	9172.12	1.0036	1.00391	1.00422	484.259	4.75426	19.0146	76.0487	9210	3006288	3018668	2997080	3009458	2	2997080	12378
ETONOGESTREL	Non_withdrawal_event	Not Specified	13632	13579.1	-0.0187101	0.0056112	0.0297264	13578.8	1.00365	1.00391	1.00418	725.375	6.05957	18.793	58.2844	13635	3006288	3018668	2992656	3005033	3	2992656	12377
RIFAMPICIN	Non_withdrawal_event	Not Specified	4346	4329.17	-0.037619	0.0055963	0.0481652	4329.15	1.00343	1.00389	1.00435	242.503	2.52371	17.9214	127.264	4347	3006288	3018668	3001942	3014321	1	3001942	12379
BOTULINUM TOXIN TYPE A	Non_withdrawal_event	Not Specified	4325	4308.26	-0.0377261	0.00559469	0.0482661	4308.23	1.00343	1.00389	1.00435	242.504	2.51149	17.8347	126.649	4326	3006288	3018668	3001963	3014342	1	3001963	12379
CO-TRIMOXAZOLE	Non_withdrawal_event	Not Specified	12794	12744.5	-0.0195182	0.0055904	0.0304794	12744.3	1.00362	1.0039	1.00418	725.578	5.68543	17.6328	54.6866	12797	3006288	3018668	2993494	3005871	3	2993494	12377
ETANERCEPT	Non_withdrawal_event	Not Specified	50003	49809.9	-0.00709063	0.00558263	0.0181997	49806.6	1.00379	1.00394	1.0041	2868.32	9.89688	17.4328	30.707	50015	3006288	3018668	2956285	2968653	12	2956285	12368
MESALAZINE	Non_withdrawal_event	Not Specified	4137	4121.03	-0.0387222	0.00557951	0.0492022	4121.01	1.0034	1.00388	1.00436	242.52	2.40215	17.0584	121.137	4138	3006288	3018668	3002151	3014530	1	3002151	12379
LINEZOLID	Non_withdrawal_event	Not Specified	4051	4035.38	-0.039201	0.00557209	0.0496518	4035.36	1.00338	1.00388	1.00437	242.527	2.35213	16.7033	118.616	4052	3006288	3018668	3002237	3014616	1	3002237	12379
ESOMEPRAZOLE	Non_withdrawal_event	Not Specified	8003	7972.17	-0.0262154	0.00556803	0.0370004	7972.09	1.00352	1.00388	1.00423	484.454	4.13034	16.5196	66.0716	8005	3006288	3018668	2998285	3010663	2	2998285	12378
DABIGATRAN	Non_withdrawal_event	Not Specified	19972	19895.1	-0.0145111	0.0055676	0.0255056	19894.6	1.00366	1.00389	1.00412	1206.59	6.88759	16.5524	39.7791	19977	3006288	3018668	2986316	2998691	5	2986316	12375
ETHINYLESTRADIOL, ETONOGESTREL	Non_withdrawal_event	Not Specified	7821	7790.92	-0.0265935	0.00555963	0.0373536	7790.84	1.00351	1.00387	1.00423	484.483	4.03615	16.143	64.5654	7823	3006288	3018668	2998467	3010845	2	2998467	12378
METFORMIN	Non_withdrawal_event	Not Specified	14806	14749.3	-0.0177942	0.00553898	0.0286824	14749	1.00359	1.00387	1.00414	966.866	5.74572	15.3134	40.813	14810	3006288	3018668	2991482	3003858	4	2991482	12376
INSULIN GLARGINE	Non_withdrawal_event	Not Specified	7282	7254.13	-0.0277963	0.00553231	0.0384752	7254.06	1.00346	1.00385	1.00424	484.57	3.75727	15.0277	60.1057	7284	3006288	3018668	2999006	3011384	2	2999006	12378
DASATINIB	Non_withdrawal_event	Not Specified	3601	3587.23	-0.0419831	0.00552752	0.0522581	3587.21	1.00329	1.00384	1.0044	242.563	2.09047	14.8456	105.427	3602	3006288	3018668	3002687	3015066	1	3002687	12379
LEFLUNOMIDE	Non_withdrawal_event	Not Specified	3574	3560.34	-0.0421667	0.00552449	0.0524297	3560.32	1.00329	1.00384	1.0044	242.565	2.07478	14.7342	104.636	3575	3006288	3018668	3002714	3015093	1	3002714	12379
POLYSORBATE 80, SQUALENE, DL-ALPHA-TOCOPHEROL	Non_withdrawal_event	Not Specified	7107	7079.84	-0.0282163	0.00552254	0.0388662	7079.78	1.00345	1.00384	1.00424	484.599	3.66674	14.6657	58.6581	7109	3006288	3018668	2999181	3011559	2	2999181	12378
FLUCONAZOLE	Non_withdrawal_event	Not Specified	3535	3521.5	-0.0424357	0.00552003	0.0526811	3521.48	1.00328	1.00384	1.0044	242.568	2.0521	14.5732	103.493	3536	3006288	3018668	3002753	3015132	1	3002753	12379
OFLOXACIN	Non_withdrawal_event	Not Specified	3499	3485.65	-0.042688	0.00551582	0.0529169	3485.63	1.00327	1.00384	1.0044	242.571	2.03117	14.4246	102.438	3500	3006288	3018668	3002789	3015168	1	3002789	12379
VANCOMYCIN	Non_withdrawal_event	Not Specified	6955	6928.47	-0.0285941	0.00551367	0.0392175	6928.41	1.00343	1.00384	1.00424	484.623	3.58812	14.3514	57.4009	6957	3006288	3018668	2999333	3011711	2	2999333	12378
ULIPRISTAL	Non_withdrawal_event	Not Specified	3454	3440.83	-0.043009	0.00551044	0.0532166	3440.82	1.00326	1.00383	1.00441	242.575	2.00501	14.2389	101.12	3455	3006288	3018668	3002834	3015213	1	3002834	12379
WARFARIN	Non_withdrawal_event	Not Specified	24069	23977.3	-0.0127752	0.00550924	0.023677	23976.5	1.00363	1.00386	1.00409	1687.18	6.79882	14.2658	29.9335	24076	3006288	3018668	2982219	2994592	7	2982219	12373
ACICLOVIR	Non_withdrawal_event	Not Specified	3435	3421.91	-0.0431465	0.00550813	0.053345	3421.89	1.00325	1.00383	1.00441	242.576	1.99397	14.1605	100.563	3436	3006288	3018668	3002853	3015232	1	3002853	12379
BOTULINUM TOXIN TYPE A - HAEMAGGLUTININ COMPLEX	Non_withdrawal_event	Not Specified	3409	3396.02	-0.0433364	0.00550492	0.0535223	3396	1.00325	1.00383	1.00441	242.578	1.97885	14.0532	99.8012	3410	3006288	3018668	3002879	3015258	1	3002879	12379
COLECALCIFEROL	Non_withdrawal_event	Not Specified	3248	3235.68	-0.0445636	0.00548391	0.0546666	3235.66	1.0032	1.00381	1.00442	242.591	1.88527	13.3888	95.084	3249	3006288	3018668	3003040	3015419	1	3003040	12379
SULFASALAZINE	Non_withdrawal_event	Not Specified	3200	3187.87	-0.0449475	0.00547724	0.0550242	3187.86	1.00319	1.00381	1.00443	242.595	1.85737	13.1907	93.6778	3201	3006288	3018668	3003088	3015467	1	3003088	12379
LIDOCAINE	Non_withdrawal_event	Not Specified	3183	3170.94	-0.0450856	0.00547483	0.0551527	3170.93	1.00318	1.00381	1.00443	242.597	1.84749	13.1205	93.1797	3184	3006288	3018668	3003105	3015484	1	3003105	12379
ALEMTUZUMAB	Non_withdrawal_event	Not Specified	3181	3168.95	-0.0451019	0.00547454	0.0551679	3168.94	1.00318	1.00381	1.00443	242.597	1.84633	13.1123	93.1211	3182	3006288	3018668	3003107	3015486	1	3003107	12379
RIBAVIRIN	Non_withdrawal_event	Not Specified	9501	9465.02	-0.0236841	0.00547311	0.0343346	9464.91	1.00345	1.00381	1.00418	726.376	4.21724	13.08	40.5683	9504	3006288	3018668	2996787	3009164	3	2996787	12377
FULVESTRANT	Non_withdrawal_event	Not Specified	3158	3146.04	-0.0452906	0.00547124	0.0553437	3146.03	1.00318	1.0038	1.00443	242.599	1.83296	13.0174	92.4473	3159	3006288	3018668	3003130	3015509	1	3003130	12379
ABEMACICLIB	Non_withdrawal_event	Not Specified	3058	3046.45	-0.0461362	0.00545628	0.0561302	3046.44	1.00315	1.00379	1.00444	242.607	1.77484	12.6048	89.5179	3059	3006288	3018668	3003230	3015609	1	3003230	12379
PRAVASTATIN	Non_withdrawal_event	Not Specified	3001	2989.69	-0.0466372	0.0054473	0.0565959	2989.68	1.00313	1.00379	1.00445	242.611	1.74171	12.3696	87.8481	3002	3006288	3018668	3003287	3015666	1	3003287	12379
AMPHOTERICIN B	Non_withdrawal_event	Not Specified	2994	2982.72	-0.0466998	0.00544618	0.056654	2982.71	1.00313	1.00379	1.00445	242.612	1.73765	12.3407	87.6431	2995	3006288	3018668	3003294	3015673	1	3003294	12379
DABRAFENIB	Non_withdrawal_event	Not Specified	2991	2979.73	-0.0467266	0.00544569	0.0566789	2979.72	1.00312	1.00379	1.00445	242.612	1.7359	12.3283	87.5552	2992	3006288	3018668	3003297	3015676	1	3003297	12379
FAMPRIDINE	Non_withdrawal_event	Not Specified	2912	2901.05	-0.0474491	0.00543259	0.0573497	2901.04	1.0031	1.00378	1.00446	242.619	1.68999	12.0024	85.2412	2913	3006288	3018668	3003376	3015755	1	3003376	12379
IRBESARTAN	Non_withdrawal_event	Not Specified	2908	2897.07	-0.0474865	0.00543191	0.0573844	2897.06	1.0031	1.00378	1.00446	242.619	1.68767	11.9859	85.124	2909	3006288	3018668	3003380	3015759	1	3003380	12379
A/HONG KONG/4801/2014 (H3N2)-LIKE STRAIN (A/HONG KONG/4801/2014, X-263B), B/BRISBANE/60/2008-LIKE STRAIN (B/BRISBANE/60/2008, WILD TYPE), A/MICHIGAN/45/2015 (H1N1)PDM09-LIKE STRAIN (A/SINGAPORE/GP1908/2015, IVR-180)	Non_withdrawal_event	Not Specified	5802	5780.2	-0.0319331	0.00543118	0.0423113	5780.15	1.00329	1.00378	1.00426	484.81	2.99201	11.9676	47.8685	5804	3006288	3018668	3000486	3012864	2	3000486	12378
DUPILUMAB	Non_withdrawal_event	Not Specified	5795	5773.23	-0.0319564	0.00543058	0.0423328	5773.18	1.00329	1.00378	1.00426	484.811	2.9884	11.9531	47.8106	5797	3006288	3018668	3000493	3012871	2	3000493	12378
A/HONG KONG/4801/2014 (H3N2)-LIKE STRAIN (A/HONG KONG/4801/2014, X-263B), B/BRISBANE/60/2008-LIKE STRAIN (B/BRISBANE/60/2008, WILD TYPE), A/CALIFORNIA/7/2009 (H1N1)PDM09-DERIVED STRAIN USED (NYMC X-181)	Non_withdrawal_event	Not Specified	5744	5722.43	-0.0321275	0.00542615	0.0424908	5722.39	1.00329	1.00378	1.00427	484.819	2.96204	11.8477	47.3891	5746	3006288	3018668	3000544	3012922	2	3000544	12378
LETROZOLE	Non_withdrawal_event	Not Specified	5722	5700.53	-0.032202	0.00542422	0.0425595	5700.48	1.00328	1.00377	1.00427	484.822	2.95067	11.8023	47.2073	5724	3006288	3018668	3000566	3012944	2	3000566	12378
NAPROXEN	Non_withdrawal_event	Not Specified	5673	5651.73	-0.0323696	0.00541986	0.0427141	5651.69	1.00328	1.00377	1.00427	484.83	2.92535	11.701	46.8024	5675	3006288	3018668	3000615	3012993	2	3000615	12378
VEMURAFENIB	Non_withdrawal_event	Not Specified	2823	2812.42	-0.0482995	0.00541695	0.0581384	2812.41	1.00307	1.00377	1.00447	242.626	1.63828	11.6352	82.6344	2824	3006288	3018668	3003465	3015844	1	3003465	12379
ONDANSETRON	Non_withdrawal_event	Not Specified	2793	2782.54	-0.0485954	0.00541145	0.0584126	2782.53	1.00305	1.00376	1.00447	242.628	1.62084	11.5114	81.7557	2794	3006288	3018668	3003495	3015874	1	3003495	12379
DIMETHYL FUMARATE	Non_withdrawal_event	Not Specified	13934	13881.8	-0.0186441	0.00541108	0.0292646	13881.6	1.00345	1.00378	1.0041	1209.03	4.79539	11.5249	27.6983	13939	3006288	3018668	2992354	3004729	5	2992354	12375
TICAGRELOR	Non_withdrawal_event	Not Specified	5537	5516.28	-0.0328464	0.00540736	0.0431538	5516.25	1.00325	1.00376	1.00427	484.852	2.85507	11.42	45.6786	5539	3006288	3018668	3000751	3013129	2	3000751	12378
TRAMETINIB	Non_withdrawal_event	Not Specified	2759	2748.68	-0.0489366	0.00540508	0.0587287	2748.67	1.00304	1.00376	1.00447	242.631	1.60109	11.3712	80.7599	2760	3006288	3018668	3003529	3015908	1	3003529	12379
TADALAFIL	Non_withdrawal_event	Not Specified	2741	2730.75	-0.0491199	0.00540164	0.0588984	2730.75	1.00303	1.00376	1.00448	242.632	1.59063	11.2969	80.2327	2742	3006288	3018668	3003547	3015926	1	3003547	12379
PIRFENIDONE	Non_withdrawal_event	Not Specified	2624	2614.23	-0.0503572	0.00537814	0.060043	2614.23	1.00299	1.00374	1.00449	242.642	1.52265	10.8143	76.8062	2625	3006288	3018668	3003664	3016043	1	3003664	12379
EXENATIDE	Non_withdrawal_event	Not Specified	2615	2605.27	-0.0504558	0.00537625	0.0601342	2605.26	1.00298	1.00374	1.00449	242.643	1.51742	10.7772	76.5426	2616	3006288	3018668	3003673	3016052	1	3003673	12379
NEBIVOLOL	Non_withdrawal_event	Not Specified	2613	2603.28	-0.0504778	0.00537582	0.0601545	2603.27	1.00298	1.00374	1.00449	242.643	1.51626	10.7689	76.4841	2614	3006288	3018668	3003675	3016054	1	3003675	12379
IVABRADINE	Non_withdrawal_event	Not Specified	2564	2554.48	-0.0510247	0.00536526	0.0606597	2554.47	1.00296	1.00373	1.0045	242.647	1.48779	10.5668	75.0491	2565	3006288	3018668	3003724	3016103	1	3003724	12379
ROCURONIUM	Non_withdrawal_event	Not Specified	2489	2479.79	-0.0518933	0.00534828	0.0614614	2479.78	1.00292	1.00372	1.00451	242.653	1.44422	10.2575	72.8529	2490	3006288	3018668	3003799	3016178	1	3003799	12379
PIPERACILLIN, TAZOBACTAM	Non_withdrawal_event	Not Specified	7405	7377.62	-0.0277049	0.00534415	0.0380139	7377.55	1.00325	1.00372	1.00419	726.884	3.28442	10.1873	31.5981	7408	3006288	3018668	2998883	3011260	3	2998883	12377
BUPIVACAINE	Non_withdrawal_event	Not Specified	2454	2444.93	-0.0523124	0.00534	0.0618478	2444.92	1.00291	1.00371	1.00452	242.656	1.42388	10.1131	71.828	2455	3006288	3018668	3003834	3016213	1	3003834	12379
INDAPAMIDE	Non_withdrawal_event	Not Specified	2454	2444.93	-0.0523124	0.00534	0.0618478	2444.92	1.00291	1.00371	1.00452	242.656	1.42388	10.1131	71.828	2455	3006288	3018668	3003834	3016213	1	3003834	12379
MIRABEGRON	Non_withdrawal_event	Not Specified	2416	2407.09	-0.0527778	0.00533075	0.0622767	2407.08	1.00289	1.00371	1.00452	242.659	1.40181	9.95637	70.7153	2417	3006288	3018668	3003872	3016251	1	3003872	12379
PERINDOPRIL	Non_withdrawal_event	Not Specified	4810	4792.27	-0.0357343	0.00532857	0.0458074	4792.24	1.00312	1.00371	1.00429	484.97	2.47951	9.91814	39.673	4812	3006288	3018668	3001478	3013856	2	3001478	12378
BECLOMETASONE DIPROPIONATE, FORMOTEROL FUMARATE	Non_withdrawal_event	Not Specified	2391	2382.19	-0.0530901	0.00532449	0.0625643	2382.18	1.00288	1.0037	1.00453	242.661	1.38729	9.85326	69.9833	2392	3006288	3018668	3003897	3016276	1	3003897	12379
TELMISARTAN	Non_withdrawal_event	Not Specified	2376	2367.25	-0.0532798	0.00532068	0.062739	2367.24	1.00287	1.0037	1.00453	242.662	1.37857	9.7914	69.544	2377	3006288	3018668	3003912	3016291	1	3003912	12379
METHOTREXATE	Non_withdrawal_event	Not Specified	25931	25835.6	-0.0122968	0.0053169	0.0228223	25834.8	1.00346	1.00372	1.00399	2650.49	5.41598	9.78347	17.6729	25942	3006288	3018668	2980357	2992726	11	2980357	12369
CELECOXIB	Non_withdrawal_event	Not Specified	2359	2350.32	-0.0534971	0.0053163	0.062939	2350.31	1.00286	1.0037	1.00453	242.663	1.3687	9.72129	69.0463	2360	3006288	3018668	3003929	3016308	1	3003929	12379
CLOPIDOGREL	Non_withdrawal_event	Not Specified	14093	14041.2	-0.0186039	0.00531459	0.0290338	14040.9	1.00336	1.00371	1.00406	1450.88	4.36227	9.71343	21.6288	14099	3006288	3018668	2992195	3004569	6	2992195	12374
TIOTROPIUM	Non_withdrawal_event	Not Specified	2324	2315.46	-0.0539521	0.00530708	0.0633576	2315.46	1.00284	1.00369	1.00454	242.666	1.34837	9.57694	68.0215	2325	3006288	3018668	3003964	3016343	1	3003964	12379
CLARITHROMYCIN	Non_withdrawal_event	Not Specified	9074	9040.77	-0.0245461	0.00529275	0.034822	9040.67	1.00325	1.00369	1.00413	968.718	3.51429	9.36702	24.9669	9078	3006288	3018668	2997214	3009590	4	2997214	12376
MINOXIDIL	Non_withdrawal_event	Not Specified	4486	4469.59	-0.0372454	0.00528522	0.0471896	4469.57	1.00305	1.00368	1.0043	485.022	2.31219	9.24906	36.9974	4488	3006288	3018668	3001802	3014180	2	3001802	12378
RITONAVIR, NIRMATRELVIR	Non_withdrawal_event	Not Specified	2239	2230.81	-0.0551016	0.00528348	0.0644141	2230.81	1.00279	1.00367	1.00455	242.673	1.29899	9.22641	65.5328	2240	3006288	3018668	3004049	3016428	1	3004049	12379
METRONIDAZOLE	Non_withdrawal_event	Not Specified	6666	6641.65	-0.0295643	0.00527934	0.0397016	6641.6	1.00316	1.00367	1.00419	727.064	2.95584	9.16839	28.4384	6669	3006288	3018668	2999622	3011999	3	2999622	12377
SOMATROPIN	Non_withdrawal_event	Not Specified	4394	4377.97	-0.0377051	0.00527175	0.0476093	4377.95	1.00303	1.00367	1.0043	485.037	2.26469	9.0591	36.2378	4396	3006288	3018668	3001894	3014272	2	3001894	12378
DICLOFENAC	Non_withdrawal_event	Not Specified	15350	15294	-0.0176433	0.00527094	0.0280022	15293.7	1.00333	1.00368	1.00403	1692.12	4.32304	9.07148	19.0356	15357	3006288	3018668	2990938	3003311	7	2990938	12373
PIPERACILLIN	Non_withdrawal_event	Not Specified	2184	2176.04	-0.0558814	0.00526724	0.0651298	2176.03	1.00276	1.00366	1.00456	242.677	1.26705	8.9996	63.9226	2185	3006288	3018668	3004104	3016483	1	3004104	12379
RIVAROXABAN	Non_withdrawal_event	Not Specified	26111	26015.9	-0.0122868	0.00526589	0.022711	26015	1.00342	1.00369	1.00396	2891.5	5.12629	9.03025	15.9073	26123	3006288	3018668	2980177	2992545	12	2980177	12368
MEDROXYPROGESTERONE	Non_withdrawal_event	Not Specified	2177	2169.07	-0.0559828	0.00526511	0.0652228	2169.06	1.00275	1.00366	1.00457	242.678	1.26298	8.97073	63.7176	2178	3006288	3018668	3004111	3016490	1	3004111	12379
TAMSULOSIN	Non_withdrawal_event	Not Specified	4306	4290.33	-0.0381587	0.00525833	0.048023	4290.31	1.00301	1.00366	1.00431	485.051	2.21926	8.87741	35.5112	4308	3006288	3018668	3001982	3014360	2	3001982	12378
LATANOPROST	Non_withdrawal_event	Not Specified	2113	2105.33	-0.0569334	0.00524502	0.0660941	2105.32	1.00271	1.00365	1.00458	242.683	1.22581	8.70683	61.844	2114	3006288	3018668	3004175	3016554	1	3004175	12379
ATAZANAVIR	Non_withdrawal_event	Not Specified	2106	2098.36	-0.05704	0.00524274	0.0661917	2098.35	1.00271	1.00364	1.00458	242.684	1.22174	8.67796	61.639	2107	3006288	3018668	3004182	3016561	1	3004182	12379
HYDROXYCARBAMIDE	Non_withdrawal_event	Not Specified	2085	2077.45	-0.0573631	0.00523584	0.0664876	2077.44	1.00269	1.00364	1.00459	242.685	1.20955	8.59137	61.0243	2086	3006288	3018668	3004203	3016582	1	3004203	12379
OCTREOTIDE	Non_withdrawal_event	Not Specified	2072	2064.5	-0.0575656	0.00523149	0.066673	2064.49	1.00268	1.00364	1.00459	242.686	1.202	8.53776	60.6437	2073	3006288	3018668	3004216	3016595	1	3004216	12379
TAMOXIFEN	Non_withdrawal_event	Not Specified	4056	4041.36	-0.0395283	0.00521701	0.0492697	4041.34	1.00294	1.00363	1.00432	485.092	2.09019	8.36131	33.4474	4058	3006288	3018668	3002232	3014610	2	3002232	12378
OMALIZUMAB	Non_withdrawal_event	Not Specified	6026	6004.27	-0.0314484	0.00521038	0.041403	6004.23	1.00306	1.00363	1.0042	727.219	2.67141	8.28637	25.7032	6029	3006288	3018668	3000262	3012639	3	3000262	12377
EVOLOCUMAB	Non_withdrawal_event	Not Specified	2002	1994.79	-0.0586904	0.00520712	0.0677016	1994.78	1.00263	1.00362	1.0046	242.692	1.16134	8.24913	58.5945	2003	3006288	3018668	3004286	3016665	1	3004286	12379
TETANUS VACCINES	Non_withdrawal_event	Not Specified	1952	1944.99	-0.0595311	0.00518864	0.0684694	1944.99	1.0026	1.00361	1.00462	242.696	1.1323	8.04298	57.1309	1953	3006288	3018668	3004336	3016715	1	3004336	12379
SOLIFENACIN	Non_withdrawal_event	Not Specified	1916	1909.14	-0.060157	0.00517474	0.0690405	1909.13	1.00257	1.0036	1.00463	242.699	1.1114	7.89455	56.0771	1917	3006288	3018668	3004372	3016751	1	3004372	12379
VALSARTAN	Non_withdrawal_event	Not Specified	3810	3796.37	-0.0410075	0.00517107	0.0506124	3796.35	1.00286	1.0036	1.00433	485.131	1.96322	7.85354	31.4169	3812	3006288	3018668	3002478	3014856	2	3002478	12378
ELTROMBOPAG	Non_withdrawal_event	Not Specified	1897	1890.22	-0.0604945	0.00516719	0.0693483	1890.21	1.00255	1.00359	1.00463	242.701	1.10036	7.81621	55.5209	1898	3006288	3018668	3004391	3016770	1	3004391	12379
METAMIZOLE	Non_withdrawal_event	Not Specified	3743	3729.64	-0.0414358	0.00515751	0.0510004	3729.62	1.00284	1.00359	1.00433	485.142	1.92864	7.71526	30.8639	3745	3006288	3018668	3002545	3014923	2	3002545	12378
BENRALIZUMAB	Non_withdrawal_event	Not Specified	1795	1788.63	-0.0623989	0.00512393	0.071082	1788.63	1.00246	1.00356	1.00466	242.709	1.04113	7.39569	52.5354	1796	3006288	3018668	3004493	3016872	1	3004493	12379
KETOPROFEN	Non_withdrawal_event	Not Specified	10706	10668.1	-0.0223389	0.00512032	0.0323172	10667.9	1.00311	1.00357	1.00402	1452.52	3.30995	7.37063	16.413	10712	3006288	3018668	2995582	3007956	6	2995582	12374
CEFUROXIME	Non_withdrawal_event	Not Specified	3553	3540.42	-0.0427168	0.00511628	0.0521588	3540.41	1.00277	1.00356	1.00434	485.173	1.83059	7.32316	29.2959	3555	3006288	3018668	3002735	3015113	2	3002735	12378
ISONIAZID	Non_withdrawal_event	Not Specified	1762	1755.77	-0.0630507	0.00510887	0.0716744	1755.77	1.00243	1.00355	1.00467	242.712	1.02197	7.25965	51.5695	1763	3006288	3018668	3004526	3016905	1	3004526	12379
DOXYCYCLINE	Non_withdrawal_event	Not Specified	5218	5199.59	-0.0343145	0.00509917	0.0439744	5199.56	1.00289	1.00355	1.0042	727.415	2.31249	7.17335	22.2518	5221	3006288	3018668	3001070	3013447	3	3001070	12377
BOTULINUM ANTITOXIN TYPE A	Non_withdrawal_event	Not Specified	1728	1721.91	-0.063742	0.00509274	0.0723021	1721.91	1.0024	1.00354	1.00468	242.714	1.00223	7.11948	50.5744	1729	3006288	3018668	3004560	3016939	1	3004560	12379
EMTRICITABINE, TENOFOVIR DISOPROXIL	Non_withdrawal_event	Not Specified	3439	3426.89	-0.0435367	0.00508935	0.0528986	3426.87	1.00273	1.00354	1.00435	485.191	1.77176	7.08793	28.3552	3441	3006288	3018668	3002849	3015227	2	3002849	12378
HYDROCHLOROTHIAZIDE	Non_withdrawal_event	Not Specified	3433	3420.91	-0.043581	0.00508789	0.0529385	3420.9	1.00272	1.00354	1.00435	485.192	1.76866	7.07555	28.3057	3435	3006288	3018668	3002855	3015233	2	3002855	12378
BECLOMETASONE	Non_withdrawal_event	Not Specified	1702	1696.02	-0.0642848	0.00507998	0.0727945	1696.01	1.00237	1.00353	1.00469	242.716	0.98713	7.0123	49.8134	1703	3006288	3018668	3004586	3016965	1	3004586	12379
RAMIPRIL	Non_withdrawal_event	Not Specified	11700	11659	-0.0211957	0.00506576	0.0310872	11658.8	1.00308	1.00353	1.00398	1694.18	3.2909	6.90599	14.4923	11707	3006288	3018668	2994588	3006961	7	2994588	12373
AXITINIB	Non_withdrawal_event	Not Specified	1671	1665.14	-0.0649486	0.00506424	0.0733963	1665.14	1.00234	1.00352	1.0047	242.719	0.96913	6.88451	48.9062	1672	3006288	3018668	3004617	3016996	1	3004617	12379
ALENDRONIC ACID, COLECALCIFEROL	Non_withdrawal_event	Not Specified	1666	1660.16	-0.0650575	0.00506164	0.0734949	1660.16	1.00234	1.00352	1.0047	242.719	0.966227	6.8639	48.7598	1667	3006288	3018668	3004622	3017001	1	3004622	12379
FOSFOMYCIN	Non_withdrawal_event	Not Specified	1665	1659.17	-0.0650793	0.00506112	0.0735147	1659.16	1.00233	1.00352	1.0047	242.719	0.965647	6.85977	48.7306	1666	3006288	3018668	3004623	3017002	1	3004623	12379
INSULIN HUMAN	Non_withdrawal_event	Not Specified	4903	4885.88	-0.0356229	0.00504588	0.0451418	4885.85	1.00281	1.00351	1.00421	727.491	2.17261	6.7396	20.9067	4906	3006288	3018668	3001385	3013762	3	3001385	12377
LOSARTAN	Non_withdrawal_event	Not Specified	3247	3235.68	-0.0450156	0.00503973	0.0542299	3235.66	1.00264	1.0035	1.00436	485.222	1.6727	6.69178	26.7711	3249	3006288	3018668	3003041	3015419	2	3003041	12378
ETHAMBUTOL	Non_withdrawal_event	Not Specified	1608	1602.4	-0.0663575	0.00503038	0.0746715	1602.4	1.00227	1.0035	1.00472	242.724	0.932551	6.62481	47.0624	1609	3006288	3018668	3004680	3017059	1	3004680	12379
DARUNAVIR	Non_withdrawal_event	Not Specified	1540	1534.68	-0.0679756	0.00499074	0.0761333	1534.68	1.00219	1.00347	1.00475	242.729	0.893071	6.34451	45.0724	1541	3006288	3018668	3004748	3017127	1	3004748	12379
CLINDAMYCIN	Non_withdrawal_event	Not Specified	5992	5971.41	-0.0317976	0.0049657	0.0412602	5971.37	1.0028	1.00346	1.00412	969.714	2.31801	6.17914	16.4718	5996	3006288	3018668	3000296	3012672	4	3000296	12376
LEDIPASVIR, SOFOSBUVIR	Non_withdrawal_event	Not Specified	1491	1485.88	-0.0692108	0.00495993	0.077247	1485.88	1.00213	1.00345	1.00477	242.733	0.864623	6.14254	43.6385	1492	3006288	3018668	3004797	3017176	1	3004797	12379
A/NEW CALEDONIA/20/99 (H1N1) - LIKE STRAIN (A/NEW CALEDONIA/20/99 REASS. IVR-116), A/MOSCOW/10/99 (H3N2) - LIKE STRAIN (A/PANAMA/2007/99 REASS. RESVIR-17), B/SICHUAN/379/99-LIKE STRAIN (B/JOHANNESBURG/5/99)	Non_withdrawal_event	Not Specified	2958	2947.86	-0.0475123	0.00495291	0.0564685	2947.85	1.0025	1.00344	1.00439	485.269	1.52361	6.09559	24.387	2960	3006288	3018668	3003330	3015708	2	3003330	12378
ORLISTAT	Non_withdrawal_event	Not Specified	1473	1467.95	-0.0696802	0.00494809	0.0776697	1467.95	1.0021	1.00344	1.00478	242.735	0.854173	6.06835	43.1117	1474	3006288	3018668	3004815	3017194	1	3004815	12379
PHENPROCOUMON	Non_withdrawal_event	Not Specified	1471	1465.96	-0.069733	0.00494676	0.0777171	1465.96	1.0021	1.00344	1.00478	242.735	0.853011	6.06011	43.0532	1472	3006288	3018668	3004817	3017196	1	3004817	12379
CARBIMAZOLE	Non_withdrawal_event	Not Specified	1468	1462.98	-0.0698122	0.00494475	0.0777885	1462.97	1.0021	1.00344	1.00478	242.735	0.85127	6.04774	42.9654	1469	3006288	3018668	3004820	3017199	1	3004820	12379
FINGOLIMOD	Non_withdrawal_event	Not Specified	8753	8723.08	-0.0254439	0.00493999	0.035003	8722.99	1.00289	1.00344	1.004	1453.47	2.70425	6.02215	13.4109	8759	3006288	3018668	2997535	3009909	6	2997535	12374
RIBOCICLIB	Non_withdrawal_event	Not Specified	2903	2893.09	-0.0480299	0.00493443	0.0569312	2893.08	1.00247	1.00343	1.00439	485.278	1.49524	5.98214	23.9333	2905	3006288	3018668	3003385	3015763	2	3003385	12378
FLUDARABINE	Non_withdrawal_event	Not Specified	2861	2851.26	-0.0484354	0.00491984	0.0572933	2851.25	1.00245	1.00342	1.00439	485.285	1.47357	5.89551	23.5869	2863	3006288	3018668	3003427	3015805	2	3003427	12378
ETORICOXIB	Non_withdrawal_event	Not Specified	4143	4129	-0.0393854	0.00488398	0.0484753	4128.98	1.00257	1.0034	1.00422	727.675	1.83526	5.69347	17.6627	4146	3006288	3018668	3002145	3014522	3	3002145	12377
SIMVASTATIN	Non_withdrawal_event	Not Specified	9551	9518.8	-0.0242087	0.00487164	0.0336579	9518.7	1.00284	1.00339	1.00394	1695.4	2.68438	5.63349	11.8225	9558	3006288	3018668	2996737	3009110	7	2996737	12373
AMLODIPINE	Non_withdrawal_event	Not Specified	10870	10833.4	-0.0223831	0.00486725	0.0318592	10833.3	1.00288	1.00339	1.00391	1936.9	2.80523	5.61206	11.2273	10878	3006288	3018668	2995418	3007790	8	2995418	12372
THIOCOLCHICOSIDE	Non_withdrawal_event	Not Specified	1348	1343.47	-0.0731997	0.00485721	0.0808306	1343.47	1.00192	1.00338	1.00484	242.745	0.781606	5.55315	39.454	1349	3006288	3018668	3004940	3017319	1	3004940	12379
OXYTOCIN	Non_withdrawal_event	Not Specified	1322	1317.57	-0.0739949	0.00483615	0.0815427	1317.57	1.00187	1.00336	1.00485	242.747	0.766513	5.446	38.6933	1323	3006288	3018668	3004966	3017345	1	3004966	12379
AZATHIOPRINE	Non_withdrawal_event	Not Specified	7728	7702.28	-0.0275383	0.00480889	0.0367925	7702.22	1.00272	1.00335	1.00398	1453.96	2.38667	5.31512	11.8368	7734	3006288	3018668	2998560	3010934	6	2998560	12374
HYDROCHLOROTHIAZIDE, LOSARTAN	Non_withdrawal_event	Not Specified	1289	1284.71	-0.0750392	0.0048082	0.0824768	1284.71	1.00182	1.00334	1.00487	242.75	0.747357	5.31	37.7277	1290	3006288	3018668	3004999	3017378	1	3004999	12379
RITONAVIR	Non_withdrawal_event	Not Specified	5141	5123.9	-0.0349034	0.00480634	0.0439696	5123.87	1.00258	1.00334	1.00411	969.989	1.98813	5.30006	14.1291	5145	3006288	3018668	3001147	3013523	4	3001147	12376
PROGUANIL HYDROCHLORIDE, ATOVAQUONE	Non_withdrawal_event	Not Specified	1284	1279.73	-0.075201	0.00480384	0.0826213	1279.73	1.00181	1.00334	1.00487	242.75	0.744454	5.28939	37.5814	1285	3006288	3018668	3005004	3017383	1	3005004	12379
BICALUTAMIDE	Non_withdrawal_event	Not Specified	1275	1270.77	-0.0754947	0.0047959	0.0828837	1270.77	1.00179	1.00333	1.00488	242.751	0.73923	5.2523	37.3181	1276	3006288	3018668	3005013	3017392	1	3005013	12379
PEGINTERFERON ALFA-2B	Non_withdrawal_event	Not Specified	2540	2531.57	-0.051866	0.00479239	0.0603449	2531.57	1.00223	1.00333	1.00443	485.337	1.30802	5.23348	20.9395	2542	3006288	3018668	3003748	3016126	2	3003748	12378
RITONAVIR, OMBITASVIR, PARITAPREVIR	Non_withdrawal_event	Not Specified	1264	1259.81	-0.075858	0.00478605	0.0832081	1259.81	1.00177	1.00333	1.00488	242.752	0.732845	5.20697	36.9962	1265	3006288	3018668	3005024	3017403	1	3005024	12379
TEICOPLANIN	Non_withdrawal_event	Not Specified	2515	2506.68	-0.0521609	0.0047811	0.0606063	2506.67	1.00222	1.00332	1.00443	485.341	1.29513	5.18193	20.7334	2517	3006288	3018668	3003773	3016151	2	3003773	12378
FLUTICASONE, SALMETEROL	Non_withdrawal_event	Not Specified	2477	2468.83	-0.0526179	0.0047635	0.061011	2468.83	1.00219	1.00331	1.00444	485.347	1.27553	5.10357	20.42	2479	3006288	3018668	3003811	3016189	2	3003811	12378
GALCANEZUMAB	Non_withdrawal_event	Not Specified	1229	1224.96	-0.0770466	0.00475353	0.0842685	1224.95	1.0017	1.0033	1.00491	242.755	0.712528	5.06273	35.9722	1230	3006288	3018668	3005059	3017438	1	3005059	12379
INDOMETACIN	Non_withdrawal_event	Not Specified	1228	1223.96	-0.0770814	0.00475258	0.0842994	1223.96	1.0017	1.0033	1.00491	242.755	0.711948	5.05861	35.9429	1229	3006288	3018668	3005060	3017439	1	3005060	12379
DENOSUMAB	Non_withdrawal_event	Not Specified	8570	8541.82	-0.0259576	0.00475068	0.0351312	8541.74	1.0027	1.00331	1.00392	1695.95	2.4078	5.05321	10.6051	8577	3006288	3018668	2997718	3010091	7	2997718	12373
GINKGO BILOBA	Non_withdrawal_event	Not Specified	1202	1198.07	-0.0779995	0.00472715	0.0851173	1198.06	1.00165	1.00328	1.00492	242.757	0.696856	4.95146	35.1822	1203	3006288	3018668	3005086	3017465	1	3005086	12379
DASABUVIR	Non_withdrawal_event	Not Specified	1196	1192.09	-0.0782157	0.00472113	0.0853097	1192.09	1.00164	1.00328	1.00493	242.757	0.693373	4.92673	35.0067	1197	3006288	3018668	3005092	3017471	1	3005092	12379
CARBAMAZEPINE	Non_withdrawal_event	Paediatric	385	383.744	-0.143047	0.00470648	0.145168	383.728	0.991938	1.00332	1.01482	305.892	0.518472	1.25862	3.05535	390	29200	29676	28815	29286	5	28815	471
PANTOPRAZOLE	Non_withdrawal_event	Not Specified	8179	8152.43	-0.0267433	0.00469438	0.0357886	8152.36	1.00263	1.00327	1.00391	1696.17	2.29761	4.82203	10.1201	8186	3006288	3018668	2998109	3010482	7	2998109	12373
TOZINAMERAN	Non_withdrawal_event	Adult	465423	463912	0.00054335	0.00469112	0.00883286	462954	1.00516	1.00533	1.0055	561.884	267.035	828.326	2569.41	465426	1195685	1199587	730262	734161	3	730262	3899
COVID-19 VACCINE ASTRAZENECA (CHADOX1 NCOV-19)	Non_withdrawal_event	Adult	148215	147734	-0.00266354	0.00469068	0.0120259	147666	1.0036	1.00372	1.00384	268.513	77.7343	551.984	3919.59	148216	1195685	1199587	1047470	1051371	1	1047470	3901
DOXAZOSIN	Non_withdrawal_event	Not Specified	2324	2316.46	-0.0545723	0.00468683	0.0627373	2316.45	1.00206	1.00326	1.00446	485.371	1.19664	4.78809	19.1584	2326	3006288	3018668	3003964	3016342	2	3003964	12378
IMATINIB	Non_withdrawal_event	Not Specified	8104	8077.74	-0.0269007	0.00468296	0.03592	8077.66	1.00261	1.00326	1.00391	1696.22	2.27648	4.77769	10.027	8111	3006288	3018668	2998184	3010557	7	2998184	12373
HYOSCINE BUTYLBROMIDE	Non_withdrawal_event	Not Specified	1159	1155.24	-0.0795866	0.00468261	0.0865286	1155.24	1.00156	1.00325	1.00495	242.76	0.671897	4.77426	33.9242	1160	3006288	3018668	3005129	3017508	1	3005129	12379
ELASOMERAN	Non_withdrawal_event	Adult	131856	131429	-0.00311917	0.00467853	0.0124549	131376	1.00353	1.00365	1.00377	545.553	60.4245	241.692	966.746	131858	1195685	1199587	1063829	1067729	2	1063829	3900
ESTRIOL	Non_withdrawal_event	Not Specified	1144	1140.3	-0.0801615	0.00466628	0.0870391	1140.3	1.00152	1.00324	1.00496	242.761	0.663191	4.71245	33.4853	1145	3006288	3018668	3005144	3017523	1	3005144	12379
PYRAZINAMIDE	Non_withdrawal_event	Not Specified	1137	1133.33	-0.0804338	0.00465851	0.0872807	1133.33	1.00151	1.00324	1.00497	242.762	0.659128	4.6836	33.2805	1138	3006288	3018668	3005151	3017530	1	3005151	12379
SIROLIMUS	Non_withdrawal_event	Not Specified	1137	1133.33	-0.0804338	0.00465851	0.0872807	1133.33	1.00151	1.00324	1.00497	242.762	0.659128	4.6836	33.2805	1138	3006288	3018668	3005151	3017530	1	3005151	12379
INSULIN GLULISINE	Non_withdrawal_event	Not Specified	1113	1109.43	-0.0813871	0.00463115	0.088126	1109.43	1.00145	1.00322	1.00499	242.764	0.645197	4.5847	32.5784	1114	3006288	3018668	3005175	3017554	1	3005175	12379
RABEPRAZOLE	Non_withdrawal_event	Not Specified	1097	1093.5	-0.0820402	0.00461224	0.0887046	1093.5	1.00141	1.0032	1.005	242.765	0.635911	4.51877	32.1103	1098	3006288	3018668	3005191	3017570	1	3005191	12379
BUDESONIDE, FORMOTEROL	Non_withdrawal_event	Not Specified	3253	3242.65	-0.0454104	0.00459828	0.0537435	3242.64	1.00215	1.0032	1.00425	727.891	1.44042	4.46908	13.8658	3256	3006288	3018668	3003035	3015412	3	3003035	12377
ACETAZOLAMIDE	Non_withdrawal_event	Not Specified	1083	1079.55	-0.0826238	0.00459523	0.0892211	1079.55	1.00138	1.00319	1.00501	242.766	0.627785	4.46108	31.7007	1084	3006288	3018668	3005205	3017584	1	3005205	12379
MERCAPTOPURINE	Non_withdrawal_event	Not Specified	1078	1074.57	-0.082835	0.00458905	0.0894079	1074.57	1.00137	1.00319	1.00501	242.767	0.624883	4.44048	31.5544	1079	3006288	3018668	3005210	3017589	1	3005210	12379
BISOPROLOL	Non_withdrawal_event	Not Specified	9663	9632.33	-0.0243249	0.00458555	0.0332053	9632.24	1.00258	1.00319	1.00381	2180.07	2.30501	4.43243	8.52337	9672	3006288	3018668	2996625	3008996	9	2996625	12371
SALBUTAMOL	Non_withdrawal_event	Not Specified	3212	3201.81	-0.0457483	0.00458131	0.0540364	3201.8	1.00212	1.00318	1.00425	727.901	1.42224	4.41269	13.691	3215	3006288	3018668	3003076	3015453	3	3003076	12377
DEXAMETHASONE	Non_withdrawal_event	Not Specified	11621	11584.3	-0.0217873	0.00456372	0.030673	11584.2	1.00262	1.00318	1.00375	2663.22	2.4152	4.36352	7.88351	11632	3006288	3018668	2994667	3007036	11	2994667	12369
A/BRISBANE/59/2007 (H1N1)-LIKE STRAIN, A/BRISBANE/10/2007 (H3N2)-LIKE STRAIN, B/FLORIDA/4/2006-LIKE STRAIN	Non_withdrawal_event	Not Specified	2098	2091.39	-0.0578495	0.00455313	0.065617	2091.38	1.00184	1.00316	1.00449	485.408	1.08012	4.32214	17.2952	2100	3006288	3018668	3004190	3016568	2	3004190	12378
PALIPERIDONE	Non_withdrawal_event	Not Specified	4183	4169.83	-0.0395062	0.00454941	0.0479335	4169.81	1.00222	1.00316	1.00411	970.299	1.617	4.31104	11.4936	4187	3006288	3018668	3002105	3014481	4	3002105	12376
LEVOTHYROXINE	Non_withdrawal_event	Adult	8826	8798.29	-0.0257206	0.00453672	0.0344758	8798.08	1.00293	1.00317	1.00342	304.245	4.0849	29.0095	206.016	8827	1195685	1199587	1186859	1190760	1	1186859	3901
ITRACONAZOLE	Non_withdrawal_event	Not Specified	1034	1030.76	-0.0847607	0.00453209	0.0911088	1030.75	1.00125	1.00315	1.00505	242.77	0.599346	4.25917	30.2672	1035	3006288	3018668	3005254	3017633	1	3005254	12379
BETAHISTINE	Non_withdrawal_event	Not Specified	1033	1029.76	-0.0848059	0.00453074	0.0911487	1029.76	1.00125	1.00315	1.00505	242.77	0.598765	4.25505	30.238	1034	3006288	3018668	3005255	3017634	1	3005255	12379
CASPOFUNGIN	Non_withdrawal_event	Not Specified	1033	1029.76	-0.0848059	0.00453074	0.0911487	1029.76	1.00125	1.00315	1.00505	242.77	0.598765	4.25505	30.238	1034	3006288	3018668	3005255	3017634	1	3005255	12379
INGENOL MEBUTATE	Non_withdrawal_event	Not Specified	1016	1012.83	-0.085585	0.00450737	0.0918355	1012.83	1.0012	1.00313	1.00507	242.772	0.588899	4.185	29.7406	1017	3006288	3018668	3005272	3017651	1	3005272	12379
BENDROFLUMETHIAZIDE	Non_withdrawal_event	Not Specified	1006	1002.87	-0.0860526	0.00449325	0.0922475	1002.87	1.00117	1.00312	1.00508	242.773	0.583095	4.1438	29.4481	1007	3006288	3018668	3005282	3017661	1	3005282	12379
PEGVISOMANT	Non_withdrawal_event	Not Specified	1000	996.895	-0.0863367	0.00448465	0.0924976	996.894	1.00115	1.00312	1.00508	242.773	0.579613	4.11907	29.2726	1001	3006288	3018668	3005288	3017667	1	3005288	12379
METHOTREXATE	Non_withdrawal_event	Adult	5990	5971.51	-0.0323102	0.00445922	0.0407597	5971.42	1.00277	1.00311	1.00346	304.972	2.76557	19.6412	139.492	5991	1195685	1199587	1189695	1193596	1	1189695	3901
AMOXICILLIN, CLAVULANIC ACID	Non_withdrawal_event	Adult	5668	5650.56	-0.0333607	0.00444552	0.0417561	5650.48	1.00274	1.0031	1.00346	305.054	2.61617	18.5803	131.959	5669	1195685	1199587	1190017	1193918	1	1190017	3901
LEVONORGESTREL	Non_withdrawal_event	Not Specified	24243	24168.5	-0.0137767	0.0044418	0.0225444	24167.9	1.0027	1.00311	1.00352	6034.09	2.71315	4.01768	5.94944	24268	3006288	3018668	2982045	2994400	25	2982045	12355
TOZINAMERAN	Non_withdrawal_event	Older adults	88919	88646.3	-0.00506653	0.00443182	0.0138986	88494.9	1.00445	1.00479	1.00513	208.183	60.0877	427.12	3036.09	88920	248387	249154	159468	160234	1	159468	766
TOFACITINIB	Non_withdrawal_event	Not Specified	3829	3817.28	-0.041641	0.00442195	0.0497513	3817.27	1.00205	1.00307	1.0041	970.413	1.47991	3.94574	10.5201	3833	3006288	3018668	3002459	3014835	4	3002459	12376
TELAPREVIR	Non_withdrawal_event	Not Specified	1894	1888.22	-0.0613092	0.00440507	0.0686364	1888.22	1.00159	1.00306	1.00453	485.441	0.97496	3.90161	15.6135	1896	3006288	3018668	3004394	3016772	2	3004394	12378
ADALIMUMAB	Non_withdrawal_event	Adult	9031	9003.62	-0.0255294	0.00438072	0.0339798	9003.41	1.00274	1.00306	1.00339	608.541	3.70966	14.8404	59.3688	9033	1195685	1199587	1186654	1190554	2	1186654	3900
EXEMESTANE	Non_withdrawal_event	Not Specified	1860	1854.36	-0.0619417	0.00437724	0.0691862	1854.36	1.00155	1.00304	1.00454	485.446	0.957434	3.83152	15.3333	1862	3006288	3018668	3004428	3016806	2	3004428	12378
ATORVASTATIN	Non_withdrawal_event	Adult	4450	4436.52	-0.0383278	0.00437577	0.0464481	4436.47	1.0026	1.00305	1.0035	305.367	2.05179	14.5726	103.501	4451	1195685	1199587	1191235	1195136	1	1191235	3901
ELASOMERAN	Non_withdrawal_event	Older adults	19744	19684.2	-0.0158198	0.00437489	0.0244273	19679.1	1.00304	1.0033	1.00356	298.49	9.3052	66.1464	470.204	19745	248387	249154	228643	229409	1	228643	766
BUDESONIDE	Non_withdrawal_event	Not Specified	2746	2737.73	-0.0501186	0.00435279	0.0578013	2737.72	1.00178	1.00303	1.00427	728.014	1.2156	3.77191	11.7039	2749	3006288	3018668	3003542	3015919	3	3003542	12377
COBIMETINIB	Non_withdrawal_event	Not Specified	916	913.239	-0.0906077	0.00435235	0.0962465	913.238	1.00088	1.00302	1.00517	242.78	0.530863	3.77297	26.8153	917	3006288	3018668	3005372	3017751	1	3005372	12379
A/NEW CALEDONIA/20/99 (H1N1) - LIKE STRAIN (A/NEW CALEDONIA/20/99 REASS. IVR-116), B/MALAYSIA/2506/2004 - LIKE STRAIN (B/MALAYSIA/2506/2004), A/WISCONSIN/67/2005 (H3N2) - LIKE STRAIN (A/HIROSHIMA/52/2005 REASS. IVR-142)	Non_withdrawal_event	Not Specified	1819	1813.53	-0.0627285	0.0043423	0.069869	1813.53	1.00149	1.00302	1.00455	485.453	0.936301	3.74702	14.9953	1821	3006288	3018668	3004469	3016847	2	3004469	12378
RUTOSIDE, TRYPSIN, BROMELAINS	Non_withdrawal_event	Not Specified	909	906.268	-0.0909906	0.00434023	0.0965816	906.267	1.00086	1.00302	1.00518	242.78	0.5268	3.74412	26.6106	910	3006288	3018668	3005379	3017758	1	3005379	12379
CANDESARTAN	Non_withdrawal_event	Not Specified	5423	5406.73	-0.0343233	0.00433316	0.0424716	5406.71	1.00212	1.00301	1.0039	1455.08	1.6733	3.72694	8.301	5429	3006288	3018668	3000865	3013239	6	3000865	12374
PACLITAXEL	Non_withdrawal_event	Adult	3866	3854.42	-0.0415135	0.00432674	0.0494404	3854.38	1.0025	1.00301	1.00353	305.516	1.78158	12.654	89.877	3867	1195685	1199587	1191819	1195720	1	1191819	3901
INTERFERON BETA-1A	Non_withdrawal_event	Adult	3831	3819.54	-0.0417275	0.00432333	0.0496409	3819.5	1.00249	1.00301	1.00353	305.525	1.7654	12.5391	89.0609	3832	1195685	1199587	1191854	1195755	1	1191854	3901
EMTRICITABINE, EFAVIRENZ, TENOFOVIR DISOPROXIL FUMARATE	Non_withdrawal_event	Not Specified	898	895.313	-0.0916016	0.00432079	0.0971159	895.312	1.00082	1.003	1.00519	242.781	0.520417	3.6988	26.2888	899	3006288	3018668	3005390	3017769	1	3005390	12379
ROPIVACAINE	Non_withdrawal_event	Not Specified	890	887.346	-0.0920533	0.00430635	0.0975106	887.345	1.00079	1.00299	1.0052	242.782	0.515774	3.66584	26.0548	891	3006288	3018668	3005398	3017777	1	3005398	12379
DILTIAZEM	Non_withdrawal_event	Not Specified	1755	1749.79	-0.0640125	0.00428449	0.0709811	1749.79	1.00139	1.00298	1.00456	485.463	0.903314	3.6151	14.4678	1757	3006288	3018668	3004533	3016911	2	3004533	12378
FREMANEZUMAB	Non_withdrawal_event	Not Specified	873	870.416	-0.0930339	0.00427479	0.0983667	870.415	1.00072	1.00297	1.00522	242.783	0.505908	3.5958	25.5575	874	3006288	3018668	3005415	3017794	1	3005415	12379
SIMVASTATIN	Non_withdrawal_event	Adult	3313	3303.22	-0.0452855	0.00426438	0.0529664	3303.19	1.00237	1.00297	1.00357	305.658	1.52597	10.8389	76.9884	3314	1195685	1199587	1192372	1196273	1	1192372	3901
ALPROSTADIL	Non_withdrawal_event	Not Specified	862	859.461	-0.0936842	0.00425371	0.0989337	859.46	1.00068	1.00296	1.00524	242.784	0.499525	3.55048	25.2358	863	3006288	3018668	3005426	3017805	1	3005426	12379
TERIFLUNOMIDE	Non_withdrawal_event	Adult	3198	3188.59	-0.0461919	0.00424871	0.053811	3188.57	1.00233	1.00296	1.00358	305.688	1.47284	10.4617	74.3096	3199	1195685	1199587	1192487	1196388	1	1192487	3901
TRYPSIN, AMYLASE, CHYMOTRYPSIN, LIPASE, PAPAIN, PANCREAS POWDER, BROMELAINS, RUTOSIDE TRIHYDRATE	Non_withdrawal_event	Not Specified	850	847.51	-0.0944082	0.00423009	0.0995646	847.509	1.00063	1.00294	1.00525	242.785	0.492561	3.50104	24.8848	851	3006288	3018668	3005438	3017817	1	3005438	12379
PANCREATIN, TRYPSIN, AMYLASE, CHYMOTRYPSIN, LIPASE, BROMELAINS, RUTOSIDE TRIHYDRATE	Non_withdrawal_event	Not Specified	845	842.53	-0.0947146	0.00422005	0.0998313	842.53	1.00061	1.00293	1.00526	242.786	0.48966	3.48044	24.7385	846	3006288	3018668	3005443	3017822	1	3005443	12379
AGALSIDASE BETA	Non_withdrawal_event	Not Specified	832	829.584	-0.0955242	0.00419338	0.100536	829.583	1.00055	1.00291	1.00528	242.787	0.482115	3.42688	24.3582	833	3006288	3018668	3005456	3017835	1	3005456	12379
GOSERELIN	Non_withdrawal_event	Not Specified	1646	1641.24	-0.0663733	0.00417569	0.0730183	1641.24	1.00121	1.0029	1.00459	485.481	0.847135	3.39045	13.5695	1648	3006288	3018668	3004642	3017020	2	3004642	12378
LORLATINIB	Non_withdrawal_event	Not Specified	821	818.629	-0.0962246	0.00417015	0.101144	818.628	1.00051	1.0029	1.00529	242.788	0.475732	3.38156	24.0365	822	3006288	3018668	3005467	3017846	1	3005467	12379
CO-TRIMOXAZOLE	Non_withdrawal_event	Adult	2724	2716.14	-0.0505229	0.00417013	0.057832	2716.12	1.00217	1.0029	1.00363	305.809	1.25398	8.90752	63.2738	2725	1195685	1199587	1192961	1196862	1	1192961	3901
PREDNISONE	Non_withdrawal_event	Not Specified	11469	11435.9	-0.0223572	0.00416869	0.0304496	11435.8	1.00226	1.0029	1.00355	3390.54	2.00214	3.38264	5.71501	11483	3006288	3018668	2994819	3007185	14	2994819	12366
RILPIVIRINE	Non_withdrawal_event	Not Specified	816	813.649	-0.0965477	0.00415939	0.101425	813.649	1.00048	1.00289	1.0053	242.788	0.472831	3.36096	23.8902	817	3006288	3018668	3005472	3017851	1	3005472	12379
LACTOSE	Non_withdrawal_event	Adult	2633	2625.43	-0.0514873	0.00415181	0.0587241	2625.42	1.00214	1.00289	1.00364	305.832	1.21198	8.60929	61.1561	2634	1195685	1199587	1193052	1196953	1	1193052	3901
CYCLIZINE	Non_withdrawal_event	Not Specified	810	807.674	-0.0969394	0.0041463	0.101765	807.673	1.00046	1.00288	1.00531	242.788	0.469349	3.33624	23.7147	811	3006288	3018668	3005478	3017857	1	3005478	12379
DABIGATRAN	Non_withdrawal_event	Older adults	4731	4717.43	-0.037264	0.00414272	0.0449557	4717.17	1.00246	1.00293	1.0034	318.089	2.09197	14.8732	105.743	4732	248387	249154	243656	244422	1	243656	766
LANSOPRAZOLE	Non_withdrawal_event	Not Specified	4826	4812.18	-0.0368583	0.0041359	0.0445481	4812.16	1.00188	1.00288	1.00388	1455.37	1.48871	3.31599	7.3861	4832	3006288	3018668	3001462	3013836	6	3001462	12374
CARBOPLATIN	Non_withdrawal_event	Adult	2472	2464.96	-0.0533239	0.0041161	0.0604198	2464.94	1.00206	1.00286	1.00367	305.874	1.13769	8.08177	57.4103	2473	1195685	1199587	1193213	1197114	1	1193213	3901
MICONAZOLE	Non_withdrawal_event	Not Specified	796	793.731	-0.0978711	0.00411499	0.102573	793.731	1.00039	1.00286	1.00533	242.79	0.461225	3.27856	23.3052	797	3006288	3018668	3005492	3017871	1	3005492	12379
METRONIDAZOLE	Non_withdrawal_event	Adult	2411	2404.15	-0.054068	0.00410132	0.0611056	2404.14	1.00203	1.00285	1.00368	305.889	1.10955	7.88194	55.9913	2412	1195685	1199587	1193274	1197175	1	1193274	3901
IPRATROPIUM	Non_withdrawal_event	Not Specified	786	783.772	-0.0985521	0.00409194	0.103163	783.772	1.00035	1.00284	1.00535	242.79	0.455422	3.23736	23.0127	787	3006288	3018668	3005502	3017881	1	3005502	12379
TACROLIMUS	Non_withdrawal_event	Not Specified	8600	8575.69	-0.0265699	0.0040845	0.0344123	8575.62	1.00208	1.00284	1.0036	2665.9	1.78537	3.22592	5.8288	8611	3006288	3018668	2997688	3010057	11	2997688	12369
BILASTINE	Non_withdrawal_event	Not Specified	782	779.789	-0.0988283	0.00408256	0.103402	779.788	1.00033	1.00284	1.00535	242.791	0.453101	3.22088	22.8957	783	3006288	3018668	3005506	3017885	1	3005506	12379
GLATIRAMER	Non_withdrawal_event	Adult	4630	4616.93	-0.0377822	0.00407693	0.0453294	4616.88	1.00223	1.00284	1.00345	610.797	1.89456	7.58025	30.3291	4632	1195685	1199587	1191055	1194955	2	1191055	3900
LISINOPRIL	Non_withdrawal_event	Not Specified	2324	2317.46	-0.0551923	0.00406685	0.0621174	2317.45	1.00136	1.00283	1.00429	728.116	1.02853	3.1918	9.90499	2327	3006288	3018668	3003964	3016341	3	3003964	12377
THIAMAZOLE	Non_withdrawal_event	Not Specified	1543	1538.66	-0.0688358	0.00405878	0.0751331	1538.66	1.00102	1.00282	1.00462	485.498	0.794053	3.17818	12.7206	1545	3006288	3018668	3004745	3017123	2	3004745	12378
SECUKINUMAB	Non_withdrawal_event	Adult	2238	2231.72	-0.0563437	0.00405503	0.0631987	2231.71	1.00194	1.00282	1.00371	305.934	1.02975	7.31531	51.9678	2239	1195685	1199587	1193447	1197348	1	1193447	3901
ALEMTUZUMAB	Non_withdrawal_event	Adult	2230	2223.74	-0.0564554	0.00405271	0.0633012	2223.73	1.00193	1.00282	1.00371	305.936	1.02606	7.28911	51.7817	2231	1195685	1199587	1193455	1197356	1	1193455	3901
FLECAINIDE	Non_withdrawal_event	Not Specified	2306	2299.53	-0.05544	0.00405233	0.0623266	2299.53	1.00134	1.00282	1.00429	728.12	1.02055	3.16706	9.82827	2309	3006288	3018668	3003982	3016359	3	3003982	12377
AMLODIPINE	Non_withdrawal_event	Adult	2210	2203.81	-0.0567372	0.00404685	0.06356	2203.8	1.00192	1.00281	1.00371	305.941	1.01684	7.22362	51.3167	2211	1195685	1199587	1193475	1197376	1	1193475	3901
HYDROXYCHLOROQUINE	Non_withdrawal_event	Not Specified	3816	3805.33	-0.0421027	0.00403925	0.0494451	3805.32	1.00166	1.00281	1.00396	1213.12	1.30831	3.14561	7.5631	3821	3006288	3018668	3002472	3014847	5	3002472	12375
GLUCOSAMINE	Non_withdrawal_event	Not Specified	764	761.863	-0.100098	0.00403911	0.104501	761.862	1.00024	1.00281	1.00538	242.792	0.442655	3.14672	22.3693	765	3006288	3018668	3005524	3017903	1	3005524	12379
VERAPAMIL	Non_withdrawal_event	Not Specified	2284	2277.62	-0.0557468	0.00403427	0.0625856	2277.62	1.00131	1.0028	1.0043	728.126	1.0108	3.13682	9.7345	2287	3006288	3018668	3004004	3016381	3	3004004	12377
ETHINYLESTRADIOL, NORELGESTROMIN	Non_withdrawal_event	Not Specified	758	755.887	-0.100532	0.00402417	0.104875	755.887	1.00021	1.0028	1.00539	242.793	0.439174	3.12201	22.1938	759	3006288	3018668	3005530	3017909	1	3005530	12379
ACITRETIN	Non_withdrawal_event	Not Specified	1505	1500.82	-0.069809	0.00401161	0.075966	1500.82	1.00094	1.00279	1.00464	485.504	0.774471	3.09987	12.4075	1507	3006288	3018668	3004783	3017161	2	3004783	12378
METHOTREXATE	Non_withdrawal_event	Older adults	3300	3290.84	-0.0456379	0.00401034	0.0528074	3290.72	1.00219	1.00282	1.00346	319.957	1.45056	10.3139	73.3348	3301	248387	249154	245087	245853	1	245087	766
ETANERCEPT	Non_withdrawal_event	Adult	4172	4160.42	-0.0401055	0.0040085	0.0474493	4160.38	1.00212	1.00279	1.00347	611.032	1.70644	6.82779	27.3193	4174	1195685	1199587	1191513	1195413	2	1191513	3900
METFORMIN	Non_withdrawal_event	Older adults	3237	3228.03	-0.0461314	0.00400183	0.0532673	3227.91	1.00217	1.00281	1.00346	320.039	1.42249	10.1144	71.9167	3238	248387	249154	245150	245916	1	245150	766
CLARITHROMYCIN	Non_withdrawal_event	Adult	2056	2050.31	-0.0590457	0.00399792	0.0656754	2050.3	1.00182	1.00278	1.00374	305.98	0.945827	6.71939	47.7362	2057	1195685	1199587	1193629	1197530	1	1193629	3901
KETOCONAZOLE	Non_withdrawal_event	Not Specified	747	744.932	-0.10134	0.00399616	0.105574	744.932	1.00015	1.00278	1.00541	242.794	0.432791	3.07669	21.872	748	3006288	3018668	3005541	3017920	1	3005541	12379
RIBAVIRIN	Non_withdrawal_event	Adult	2010	2004.46	-0.059787	0.00398186	0.0663533	2004.45	1.00179	1.00277	1.00375	305.992	0.92462	6.5688	46.6669	2011	1195685	1199587	1193675	1197576	1	1193675	3901
ABIRATERONE	Non_withdrawal_event	Not Specified	2219	2212.89	-0.0566806	0.00397882	0.0633724	2212.88	1.00123	1.00276	1.0043	728.141	0.981993	3.04748	9.45747	2222	3006288	3018668	3004069	3016446	3	3004069	12377
APIXABAN	Non_withdrawal_event	Adult	1998	1992.5	-0.0599846	0.00397754	0.0665339	1992.49	1.00178	1.00277	1.00376	305.995	0.919088	6.52952	46.3879	1999	1195685	1199587	1193687	1197588	1	1193687	3901
B/MASSACHUSETTS/2/2012 -DERIVED STRAIN USED (NYMC BX-51B), A/TEXAS/50/2012 (H3N2) â€“ DERIVED STRAIN USED (NYMC X-223A), A/CALIFORNIA/7/2009 (H1N1)PDM09-DERIVED STRAIN USED (NYMC X-181)	Non_withdrawal_event	Not Specified	1471	1466.96	-0.0707124	0.00396734	0.0767377	1466.96	1.00087	1.00276	1.00465	485.509	0.75695	3.02981	12.1273	1473	3006288	3018668	3004817	3017195	2	3004817	12378
METAMIZOLE	Non_withdrawal_event	Adult	3915	3904.26	-0.0415871	0.0039631	0.0487958	3904.22	1.00204	1.00276	1.00348	611.164	1.60094	6.40581	25.6314	3917	1195685	1199587	1191770	1195670	2	1191770	3900
BISOPROLOL	Non_withdrawal_event	Adult	1947	1941.66	-0.0608451	0.00395862	0.0673197	1941.65	1.00174	1.00275	1.00377	306.008	0.895578	6.36257	45.2025	1948	1195685	1199587	1193738	1197639	1	1193738	3901
IBUPROFEN	Non_withdrawal_event	Not Specified	18230	18180.1	-0.0170679	0.00395165	0.0248171	18179.8	1.00222	1.00276	1.0033	6046.25	2.03597	3.01509	4.46509	18255	3006288	3018668	2988058	3000413	25	2988058	12355
LEVOTHYROXINE	Non_withdrawal_event	Older adults	2872	2864.16	-0.0493069	0.00394514	0.0562192	2864.06	1.00205	1.00277	1.00349	320.516	1.26017	8.96056	63.715	2873	248387	249154	245515	246281	1	245515	766
NITROFURANTOIN	Non_withdrawal_event	Adult	1909	1903.79	-0.0615088	0.00394386	0.0679252	1903.78	1.00171	1.00274	1.00378	306.018	0.878062	6.2382	44.3193	1910	1195685	1199587	1193776	1197677	1	1193776	3901
LENOGRASTIM	Non_withdrawal_event	Not Specified	726	724.018	-0.102936	0.00394034	0.106949	724.018	1.00003	1.00274	1.00545	242.795	0.420605	2.99017	21.2578	727	3006288	3018668	3005562	3017941	1	3005562	12379
INFLUENZA VIRUS A/DARWIN/9/2021 SAN-010 (H3N2), INFLUENZA VIRUS B/AUSTRIA/1359417/2021-LIKE STRAIN (B/AUSTRIA/1359417/2021, BVR-26), INFLUENZA A/VICTORIA/4897/2022 IVR-238 (H1N1), INACTIVATED	Non_withdrawal_event	Not Specified	1443	1439.07	-0.0714807	0.00392931	0.077393	1439.07	1.00081	1.00273	1.00466	485.514	0.742521	2.97211	11.8965	1445	3006288	3018668	3004845	3017223	2	3004845	12378
BEVACIZUMAB	Non_withdrawal_event	Adult	1857	1851.96	-0.0624505	0.00392268	0.0687833	1851.95	1.00167	1.00273	1.00379	306.031	0.854095	6.06801	43.1108	1858	1195685	1199587	1193828	1197729	1	1193828	3901
AMLODIPINE	Non_withdrawal_event	Older adults	2716	2708.64	-0.050858	0.00391626	0.0576563	2708.55	1.00199	1.00275	1.00351	320.719	1.19094	8.46846	60.2171	2717	248387	249154	245671	246437	1	245671	766
FERROUS (II) GLYCINE SULFATE COMPLEX	Non_withdrawal_event	Not Specified	717	715.055	-0.103642	0.00391541	0.107556	715.055	0.999984	1.00272	1.00546	242.796	0.415383	2.9531	20.9946	718	3006288	3018668	3005571	3017950	1	3005571	12379
B/MASSACHUSETTS/2/2012 -DERIVED STRAIN USED (NYMC BX-51B), A/VICTORIA/361/2011 (H3N2)-LIKE STRAIN USED (NYMC X-223A) DERIVED FROM A/TEXAS/50/2012, A/CALIFORNIA/7/2009 (H1N1)PDM09-DERIVED STRAIN USED (NYMC X-181)	Non_withdrawal_event	Not Specified	1432	1428.12	-0.0717889	0.00391397	0.0776555	1428.12	1.00078	1.00272	1.00466	485.516	0.736852	2.94944	11.8059	1434	3006288	3018668	3004856	3017234	2	3004856	12378
ETHINYLESTRADIOL, LEVONORGESTREL	Non_withdrawal_event	Not Specified	6416	6398.65	-0.0316139	0.00390625	0.0389886	6398.61	1.0018	1.00272	1.00364	2182.43	1.52858	2.93984	5.65406	6425	3006288	3018668	2999872	3012243	9	2999872	12371
TIMOLOL MALEATE, BIMATOPROST	Non_withdrawal_event	Not Specified	711	709.08	-0.10412	0.00389844	0.107967	709.08	0.999949	1.00271	1.00548	242.796	0.411901	2.92838	20.8191	712	3006288	3018668	3005577	3017956	1	3005577	12379
DESOGESTREL	Non_withdrawal_event	Adult	1792	1787.17	-0.0636855	0.00389449	0.0699071	1787.16	1.00161	1.00271	1.00381	306.048	0.824138	5.85529	41.6003	1793	1195685	1199587	1193893	1197794	1	1193893	3901
RAMIPRIL	Non_withdrawal_event	Older adults	2568	2561.09	-0.05246	0.00388562	0.0591375	2561.02	1.00193	1.00273	1.00352	320.913	1.12534	8.00218	56.9027	2569	248387	249154	245819	246585	1	245819	766
NAPROXEN	Non_withdrawal_event	Adult	1742	1737.33	-0.064683	0.00387137	0.0708133	1737.32	1.00156	1.00269	1.00382	306.061	0.801097	5.69168	40.4386	1743	1195685	1199587	1193943	1197844	1	1193943	3901
DEXCHLORPHENIRAMINE	Non_withdrawal_event	Not Specified	699	697.129	-0.105095	0.00386364	0.108805	697.129	0.999878	1.00268	1.0055	242.797	0.404938	2.87894	20.4681	700	3006288	3018668	3005589	3017968	1	3005589	12379
AMIODARONE	Non_withdrawal_event	Older adults	2384	2377.66	-0.0546589	0.00384223	0.0611652	2377.6	1.00184	1.00269	1.00355	321.153	1.0439	7.42326	52.7876	2385	248387	249154	246003	246769	1	246003	766
DENOSUMAB	Non_withdrawal_event	Older adults	7091	7072.16	-0.0299396	0.00383756	0.0372186	7071.61	1.00221	1.00274	1.00327	947.497	2.40778	7.48393	23.2617	7094	248387	249154	241296	242060	3	241296	764
SEMAGLUTIDE	Non_withdrawal_event	Adult	1672	1667.56	-0.066155	0.00383668	0.0721485	1667.55	1.00149	1.00267	1.00385	306.079	0.768843	5.46265	38.8122	1673	1195685	1199587	1194013	1197914	1	1194013	3901
INTERFERON BETA-1B	Non_withdrawal_event	Adult	1642	1637.66	-0.066815	0.00382091	0.0727463	1637.65	1.00146	1.00266	1.00386	306.086	0.755021	5.3645	38.1153	1643	1195685	1199587	1194043	1197944	1	1194043	3901
A/MICHIGAN/45/2015 (H1N1)PDM09-LIKE STRAIN (A/SINGAPORE/GP1908/2015, IVR-180), A/SINGAPORE/INFIMH-16-0019/2016 (H3N2)-LIKE STRAIN (A/SINGAPORE/INFIMH-16-0019/2016, NIB-104), B/COLORADO/06/2017-LIKE VIRUS (B/VICTORIA/2/87 LINEAGE) (B/MARYLAND/15/2016, NYMC BX-69A)	Non_withdrawal_event	Not Specified	1363	1359.4	-0.0738084	0.00381208	0.079372	1359.4	1.00061	1.00265	1.00469	485.527	0.701297	2.80726	11.2373	1365	3006288	3018668	3004925	3017303	2	3004925	12378
PROGESTERONE	Non_withdrawal_event	Not Specified	2704	2696.89	-0.0511012	0.00379558	0.0576536	2696.89	1.00118	1.00264	1.00409	970.777	1.04449	2.7854	7.428	2708	3006288	3018668	3003584	3015960	4	3003584	12376
PHENPROCOUMON	Non_withdrawal_event	Older adults	2186	2180.27	-0.057333	0.00378738	0.0636228	2180.22	1.00173	1.00265	1.00358	321.411	0.956392	6.80126	48.3662	2187	248387	249154	246201	246967	1	246201	766
DENOSUMAB	Non_withdrawal_event	Adult	3159	3150.72	-0.046967	0.00378673	0.0536513	3150.7	1.00175	1.00264	1.00352	611.552	1.29086	5.16555	20.6706	3161	1195685	1199587	1192526	1196426	2	1192526	3900
METFORMIN	Non_withdrawal_event	Adult	3100	3091.91	-0.0474694	0.00376935	0.054102	3091.89	1.00172	1.00262	1.00353	611.582	1.26668	5.06882	20.2837	3102	1195685	1199587	1192585	1196485	2	1192585	3900
FENOFIBRATE	Non_withdrawal_event	Not Specified	1999	1993.79	-0.0601815	0.00376442	0.0663053	1993.79	1.00091	1.00262	1.00432	728.195	0.884495	2.74514	8.51991	2002	3006288	3018668	3004289	3016666	3	3004289	12377
PANTOPRAZOLE	Non_withdrawal_event	Older adults	2098	2092.54	-0.0586429	0.00375968	0.0648235	2092.49	1.00167	1.00263	1.00359	321.526	0.917546	6.52513	46.4035	2099	248387	249154	246289	247055	1	246289	766
DESLORATADINE	Non_withdrawal_event	Not Specified	2654	2647.1	-0.051661	0.00375543	0.0581135	2647.09	1.00113	1.00261	1.00409	970.793	1.02514	2.73385	7.29062	2658	3006288	3018668	3003634	3016010	4	3003634	12376
PHENYTOIN	Non_withdrawal_event	Not Specified	1989	1983.83	-0.0603547	0.00375355	0.0664497	1983.83	1.0009	1.00261	1.00432	728.197	0.880064	2.7314	8.4773	1992	3006288	3018668	3004299	3016676	3	3004299	12377
A/BRISBANE/59/2007 (H1N1)-LIKE STRAIN, A/BRISBANE/10/2007 (H3N2)-LIKE STRAIN, B/BRISBANE/60/2008-LIKE VIRUS	Non_withdrawal_event	Not Specified	1321	1317.57	-0.0751164	0.00374486	0.08048	1317.57	1.0005	1.0026	1.00471	485.534	0.679656	2.72072	10.8913	1323	3006288	3018668	3004967	3017345	2	3004967	12378
INFLUENZA VIRUS INACTIVATED SURFACE ANTIGEN STRAIN A (H1N1), INFLUENZA VIRUS INACTIVATED SURFACE ANTIGEN STRAIN A (H3N2), INFLUENZA VIRUS INACTIVATED SURFACE ANTIGEN STRAIN B	Non_withdrawal_event	Not Specified	1319	1315.58	-0.0751803	0.00374155	0.0805341	1315.58	1.00049	1.0026	1.00471	485.534	0.678625	2.7166	10.8748	1321	3006288	3018668	3004969	3017347	2	3004969	12378
CANDESARTAN	Non_withdrawal_event	Adult	1498	1494.12	-0.0702587	0.00373642	0.0758566	1494.12	1.00128	1.0026	1.00391	306.123	0.688685	4.89345	34.7705	1499	1195685	1199587	1194187	1198088	1	1194187	3901
CARBIDOPA, ENTACAPONE, LEVODOPA	Non_withdrawal_event	Not Specified	1315	1311.6	-0.0753085	0.0037349	0.0806425	1311.6	1.00048	1.00259	1.00471	485.534	0.676564	2.70836	10.8418	1317	3006288	3018668	3004973	3017351	2	3004973	12378
PIOGLITAZONE	Non_withdrawal_event	Not Specified	1312	1308.61	-0.0754051	0.00372989	0.0807242	1308.61	1.00048	1.00259	1.00471	485.535	0.675018	2.70217	10.8171	1314	3006288	3018668	3004976	3017354	2	3004976	12378
PROPOFOL	Non_withdrawal_event	Not Specified	5893	5877.8	-0.0333459	0.0037269	0.040323	5877.77	1.00159	1.00259	1.00359	2182.81	1.40367	2.69973	5.19247	5902	3006288	3018668	3000395	3012766	9	3000395	12371
DIDANOSINE	Non_withdrawal_event	Not Specified	647	645.342	-0.109637	0.00369791	0.112693	645.342	0.999538	1.00257	1.00561	242.802	0.374765	2.66473	18.9473	648	3006288	3018668	3005641	3018020	1	3005641	12379
RITONAVIR	Non_withdrawal_event	Adult	1427	1423.36	-0.0721486	0.00368849	0.0775574	1423.35	1.00118	1.00256	1.00395	306.142	0.655983	4.66124	33.1216	1428	1195685	1199587	1194258	1198159	1	1194258	3901
PANTOPRAZOLE	Non_withdrawal_event	Adult	2848	2840.73	-0.049791	0.00368701	0.0561787	2840.71	1.00159	1.00257	1.00355	611.711	1.16342	4.65579	18.6316	2850	1195685	1199587	1192837	1196737	2	1192837	3900
A/PERTH/16/2009 (H3N2) - LIKE STRAIN (A/VICTORIA/210/2009 REASS. NYMC X-187), A/CALIFORNIA/7/2009 (H1N1)-DERIVED STRAIN USED NYMC X-181, B/BRISBANE/60/2008	Non_withdrawal_event	Not Specified	1285	1281.72	-0.0762896	0.00368374	0.0814714	1281.72	1.0004	1.00256	1.00472	485.539	0.661106	2.64654	10.5946	1287	3006288	3018668	3005003	3017381	2	3005003	12378
MESALAZINE	Non_withdrawal_event	Adult	1414	1410.4	-0.0725103	0.00367919	0.0778824	1410.39	1.00117	1.00256	1.00395	306.145	0.649996	4.61873	32.8197	1415	1195685	1199587	1194271	1198172	1	1194271	3901
HEPARIN	Non_withdrawal_event	Adult	1401	1397.44	-0.072877	0.00366972	0.0782117	1397.44	1.00115	1.00255	1.00396	306.148	0.644009	4.57622	32.5178	1402	1195685	1199587	1194284	1198185	1	1194284	3901
METOCLOPRAMIDE	Non_withdrawal_event	Not Specified	3183	3174.93	-0.0468966	0.00366382	0.0533417	3174.92	1.00117	1.00255	1.00393	1213.38	1.09093	2.62326	6.30792	3188	3006288	3018668	3003105	3015480	5	3003105	12375
ENALAPRIL	Non_withdrawal_event	Adult	1379	1375.51	-0.0735097	0.00365329	0.0787795	1375.51	1.00111	1.00254	1.00397	306.154	0.633877	4.50427	32.0069	1380	1195685	1199587	1194306	1198207	1	1194306	3901
DICLOFENAC	Non_withdrawal_event	Adult	4129	4118.56	-0.0406928	0.00365215	0.0473168	4118.52	1.00171	1.00254	1.00337	916.817	1.45129	4.50363	13.9756	4132	1195685	1199587	1191556	1195455	3	1191556	3899
SOTALOL	Non_withdrawal_event	Not Specified	1267	1263.8	-0.0768953	0.00365188	0.0819823	1263.79	1.00035	1.00254	1.00473	485.542	0.651832	2.60945	10.4463	1269	3006288	3018668	3005021	3017399	2	3005021	12378
OMEPRAZOLE	Non_withdrawal_event	Not Specified	8802	8779.84	-0.026663	0.00363581	0.0336154	8779.78	1.00169	1.00253	1.00337	3393.56	1.53505	2.59373	4.38257	8816	3006288	3018668	2997486	3009852	14	2997486	12366
METHYLPREDNISOLONE	Non_withdrawal_event	Not Specified	8159	8138.49	-0.0278447	0.00363178	0.0347639	8138.43	1.00166	1.00253	1.0034	3151.59	1.50215	2.58885	4.46171	8172	3006288	3018668	2998129	3010496	13	2998129	12367
HYDROXOCOBALAMIN	Non_withdrawal_event	Not Specified	620	618.453	-0.112223	0.00360091	0.114896	618.453	0.999339	1.0025	1.00567	242.804	0.359099	2.5535	18.1576	621	3006288	3018668	3005668	3018047	1	3005668	12379
AZATHIOPRINE	Non_withdrawal_event	Adult	2607	2600.51	-0.0523251	0.00359338	0.0584345	2600.5	1.00143	1.0025	1.00357	611.835	1.06471	4.26095	17.0523	2609	1195685	1199587	1193078	1196978	2	1193078	3900
DISULFIRAM	Non_withdrawal_event	Not Specified	617	615.465	-0.112521	0.00358961	0.115149	615.465	0.999316	1.00249	1.00568	242.804	0.357358	2.54114	18.0699	618	3006288	3018668	3005671	3018050	1	3005671	12379
ETOPOSIDE	Non_withdrawal_event	Adult	1283	1279.82	-0.0764615	0.003575	0.0814224	1279.82	1.00095	1.00248	1.00402	306.178	0.589671	4.19037	29.7779	1284	1195685	1199587	1194402	1198303	1	1194402	3901
TETRACYCLINE	Non_withdrawal_event	Not Specified	613	611.482	-0.112922	0.00357437	0.11549	611.482	0.999285	1.00248	1.00569	242.804	0.355037	2.52467	17.9529	614	3006288	3018668	3005675	3018054	1	3005675	12379
ETONOGESTREL	Non_withdrawal_event	Adult	1277	1273.84	-0.0766571	0.00356972	0.0815972	1273.84	1.00094	1.00248	1.00402	306.18	0.586908	4.17075	29.6386	1278	1195685	1199587	1194408	1198309	1	1194408	3901
PLACEBO	Non_withdrawal_event	Not Specified	607	605.507	-0.113531	0.00355113	0.116007	605.506	0.999237	1.00247	1.00571	242.805	0.351556	2.49995	17.7774	608	3006288	3018668	3005681	3018060	1	3005681	12379
ACETYLSALICYLIC ACID	Non_withdrawal_event	Adult	3726	3716.87	-0.0431615	0.00353883	0.0494853	3716.84	1.00155	1.00246	1.00338	917.127	1.30914	4.06269	12.6079	3729	1195685	1199587	1191959	1195858	3	1191959	3899
SOFOSBUVIR, VELPATASVIR	Non_withdrawal_event	Not Specified	1197	1194.08	-0.0793828	0.00351889	0.0840743	1194.08	1.00013	1.00244	1.00477	485.554	0.615765	2.46523	9.86958	1199	3006288	3018668	3005091	3017469	2	3005091	12378
ABIRATERONE	Non_withdrawal_event	Older adults	1554	1550.21	-0.069114	0.00351886	0.0743444	1550.19	1.00118	1.00246	1.00374	322.236	0.678023	4.82255	34.3012	1555	248387	249154	246833	247599	1	246833	766
SACUBITRIL VALSARTAN	Non_withdrawal_event	Older adults	1544	1540.24	-0.0693578	0.00351284	0.0745644	1540.22	1.00116	1.00245	1.00375	322.249	0.67363	4.79132	34.0792	1545	248387	249154	246843	247609	1	246843	766
LEFLUNOMIDE	Non_withdrawal_event	Adult	1215	1212.04	-0.0787646	0.00351207	0.0834772	1212.04	1.00082	1.00244	1.00406	306.196	0.558362	3.96805	28.1993	1216	1195685	1199587	1194470	1198371	1	1194470	3901
FLUOROURACIL	Non_withdrawal_event	Older adults	1527	1523.3	-0.0697778	0.00350244	0.0749433	1523.27	1.00114	1.00245	1.00375	322.272	0.666162	4.73824	33.7019	1528	248387	249154	246860	247626	1	246860	766
PALIPERIDONE	Non_withdrawal_event	Adult	4810	4798.34	-0.037562	0.00350082	0.0439797	4798.29	1.00162	1.00244	1.00326	1222.04	1.47592	3.93605	10.4968	4814	1195685	1199587	1190875	1194773	4	1190875	3898
PARACETAMOL	Non_withdrawal_event	Not Specified	22493	22438.6	-0.0154227	0.00349354	0.0222849	22438.2	1.0019	1.00244	1.00299	9186.86	1.78019	2.44839	3.36739	22531	3006288	3018668	2983795	2996137	38	2983795	12342
TERBUTALINE	Non_withdrawal_event	Not Specified	592	590.568	-0.115095	0.00349099	0.117333	590.568	0.999114	1.00243	1.00575	242.806	0.342853	2.43816	17.3387	593	3006288	3018668	3005696	3018075	1	3005696	12379
EVEROLIMUS	Non_withdrawal_event	Adult	1192	1189.12	-0.0795887	0.00348915	0.0842109	1189.12	1.00078	1.00242	1.00408	306.202	0.547773	3.89286	27.6654	1193	1195685	1199587	1194493	1198394	1	1194493	3901
SULFASALAZINE	Non_withdrawal_event	Adult	1190	1187.13	-0.0796615	0.00348712	0.0842757	1187.12	1.00077	1.00242	1.00408	306.202	0.546852	3.88632	27.6189	1191	1195685	1199587	1194495	1198396	1	1194495	3901
B/BRISBANE/60/2008-LIKE VIRUS, A/CALIFORNIA/7/2009 (H1N1), A/PERTH/16/2009 (H3N2) - LIKE STRAIN (A/VICTORIA/210/2009 REASS. NYMC X-187)	Non_withdrawal_event	Not Specified	1179	1176.16	-0.080059	0.00348214	0.0846412	1176.16	1.00007	1.00242	1.00478	485.556	0.606491	2.42814	9.72128	1181	3006288	3018668	3005109	3017487	2	3005109	12378
RILMENIDINE	Non_withdrawal_event	Not Specified	586	584.593	-0.115737	0.00346607	0.117878	584.592	0.999063	1.00241	1.00576	242.807	0.339371	2.41344	17.1632	587	3006288	3018668	3005702	3018081	1	3005702	12379
CIPROFLOXACIN	Non_withdrawal_event	Adult	4668	4656.8	-0.0382229	0.00346434	0.0445498	4656.76	1.00157	1.00241	1.00326	1222.18	1.43216	3.8194	10.1858	4672	1195685	1199587	1191017	1194915	4	1191017	3898
DESOGESTREL	Non_withdrawal_event	Not Specified	4090	4080.2	-0.0410961	0.0034614	0.0473321	4080.18	1.00113	1.00241	1.00368	1698.49	1.14702	2.40802	5.05535	4097	3006288	3018668	3002198	3014571	7	3002198	12373
HEPARIN	Non_withdrawal_event	Older adults	1445	1441.55	-0.0719084	0.00344881	0.0768623	1441.53	1.00103	1.00241	1.00379	322.379	0.630157	4.48231	31.8827	1446	248387	249154	246942	247708	1	246942	766
TAMOXIFEN	Non_withdrawal_event	Adult	1142	1139.28	-0.081467	0.00343617	0.08588	1139.28	1.00067	1.00239	1.00411	306.215	0.524755	3.72941	26.5048	1143	1195685	1199587	1194543	1198444	1	1194543	3901
B/BRISBANE/60/2008-LIKE VIRUS, A/CALIFORNIA/7/2009 (H1N1)V-LIKE VIRUS, A/PERTH/16/2009 (H3N2) - LIKE STRAIN (A/VICTORIA/210/2009 REASS. NYMC X-187)	Non_withdrawal_event	Not Specified	1152	1149.27	-0.0811036	0.00342487	0.0855154	1149.27	0.999971	1.00238	1.00479	485.561	0.592581	2.37251	9.49883	1154	3006288	3018668	3005136	3017514	2	3005136	12378
BOTULINUM TOXIN TYPE A	Non_withdrawal_event	Adult	1126	1123.33	-0.0820948	0.00341822	0.086437	1123.33	1.00063	1.00238	1.00412	306.219	0.51739	3.67711	26.1334	1127	1195685	1199587	1194559	1198460	1	1194559	3901
FREMANEZUMAB	Non_withdrawal_event	Adult	1122	1119.35	-0.0822539	0.00341365	0.086578	1119.34	1.00062	1.00237	1.00413	306.22	0.515549	3.66404	26.0405	1123	1195685	1199587	1194563	1198464	1	1194563	3901
BOTULINUM TOXIN TYPE A - HAEMAGGLUTININ COMPLEX	Non_withdrawal_event	Adult	1120	1117.35	-0.0823337	0.00341136	0.0866488	1117.35	1.00062	1.00237	1.00413	306.22	0.514628	3.6575	25.9941	1121	1195685	1199587	1194565	1198466	1	1194565	3901
ACETYLSALICYLIC ACID	Non_withdrawal_event	Older adults	5512	5499.02	-0.0349398	0.00340119	0.0412326	5498.73	1.00167	1.00241	1.00316	1273.26	1.62001	4.32903	11.5681	5516	248387	249154	242875	243638	4	242875	763
TELAPREVIR	Non_withdrawal_event	Adult	1111	1108.38	-0.0826958	0.00340092	0.0869698	1108.38	1.00059	1.00236	1.00414	306.223	0.510485	3.62808	25.7852	1112	1195685	1199587	1194574	1198475	1	1194574	3901
TESTOSTERONE	Non_withdrawal_event	Not Specified	2276	2270.65	-0.0564923	0.00339486	0.0620479	2270.65	1.00063	1.00236	1.00409	970.915	0.878916	2.34418	6.25222	2280	3006288	3018668	3004012	3016388	4	3004012	12376
PROMAZINE	Non_withdrawal_event	Not Specified	569	567.662	-0.117614	0.00339262	0.119465	567.662	0.998912	1.00236	1.00581	242.808	0.329508	2.34342	16.6661	570	3006288	3018668	3005719	3018098	1	3005719	12379
INFLUENZA VIRUS A/DARWIN/9/2021 SAN-010 (H3N2), INFLUENZA VIRUS B/AUSTRIA/1359417/2021-LIKE STRAIN (B/AUSTRIA/1359417/2021, BVR-26), A/VICTORIA/4897/2022 (H1N1)PDM09-LIKE STRAIN (A/VICTORIA/4897/2022, IVR-238)	Non_withdrawal_event	Not Specified	1134	1131.34	-0.0818212	0.00338518	0.086115	1131.34	0.999905	1.00235	1.0048	485.564	0.583307	2.33543	9.35054	1136	3006288	3018668	3005154	3017532	2	3005154	12378
LEVONORGESTREL	Non_withdrawal_event	Adult	15329	15293.1	-0.0195467	0.0033833	0.0261301	15292.6	1.00189	1.00238	1.00287	4250.25	2.13349	3.60661	6.09686	15343	1195685	1199587	1180356	1184244	14	1180356	3888
TORASEMIDE	Non_withdrawal_event	Older adults	1349	1345.84	-0.0746499	0.00337776	0.0793234	1345.83	1.00089	1.00236	1.00383	322.504	0.588035	4.18289	29.7544	1350	248387	249154	247038	247804	1	247038	766
ARTICAINE HYDROCHLORIDE, EPINEPHRINE	Non_withdrawal_event	Adult	1088	1085.46	-0.083642	0.00337348	0.0878076	1085.46	1.00054	1.00234	1.00415	306.228	0.499898	3.5529	25.2514	1089	1195685	1199587	1194597	1198498	1	1194597	3901
IPILIMUMAB	Non_withdrawal_event	Older adults	1320	1316.93	-0.0755373	0.00335426	0.0801181	1316.92	1.00084	1.00234	1.00385	322.542	0.575317	4.09249	29.1118	1321	248387	249154	247067	247833	1	247067	766
PEGINTERFERON ALFA-2A	Non_withdrawal_event	Adult	1071	1068.51	-0.0843612	0.00335243	0.0884438	1068.51	1.00049	1.00233	1.00417	306.233	0.492073	3.49734	24.8568	1072	1195685	1199587	1194614	1198515	1	1194614	3901
TRIHEXYPHENIDYL	Non_withdrawal_event	Not Specified	558	556.707	-0.118875	0.00334271	0.120529	556.707	0.99881	1.00232	1.00585	242.809	0.323126	2.2981	16.3444	559	3006288	3018668	3005730	3018109	1	3005730	12379
A/SWITZERLAND/9715293/2013 (H3N2)-LIKE STRAIN (A/SWITZERLAND/9715293/2013, NIB-88), B/PHUKET/3073/2013-LIKE VIRUS (B/PHUKET/3073/2013, WILD TYPE), A/CALIFORNIA/7/2009 (H1N1)PDM09-DERIVED STRAIN USED (NYMC X-181)	Non_withdrawal_event	Not Specified	1111	1108.44	-0.0827642	0.00333259	0.0869015	1108.43	0.999818	1.00231	1.00482	485.567	0.571457	2.28804	9.16105	1113	3006288	3018668	3005177	3017555	2	3005177	12378
RIVASTIGMINE	Non_withdrawal_event	Not Specified	3311	3303.4	-0.0462486	0.00331637	0.052033	3303.39	1.00085	1.0023	1.00376	1456.11	1.02062	2.27387	5.06602	3317	3006288	3018668	3002977	3015351	6	3002977	12374
CYTARABINE	Non_withdrawal_event	Adult	1040	1037.61	-0.0857186	0.00331229	0.0896428	1037.61	1.00041	1.0023	1.00419	306.241	0.477805	3.39602	24.1374	1041	1195685	1199587	1194645	1198546	1	1194645	3901
A/NANCHANG 933/95 (H3N2), A/BAYERN/7/95 (H1N1) - LIKE STRAIN (A/JOHANNESBURG/82/96), B/BEIJING/184/93-LIKE STRAIN (B/HARBIN/7/94)	Non_withdrawal_event	Not Specified	1101	1098.48	-0.0831836	0.00330904	0.0872508	1098.48	0.999779	1.0023	1.00482	485.569	0.566305	2.26744	9.07866	1103	3006288	3018668	3005187	3017565	2	3005187	12378
WARFARIN	Non_withdrawal_event	Older adults	1266	1263.1	-0.0772718	0.00330764	0.0816686	1263.08	1.00074	1.00231	1.00388	322.612	0.551643	3.92422	27.9156	1267	248387	249154	247121	247887	1	247121	766
BUMETANIDE	Non_withdrawal_event	Not Specified	550	548.74	-0.119817	0.00330516	0.121322	548.74	0.998733	1.0023	1.00587	242.809	0.318484	2.26515	16.1104	551	3006288	3018668	3005738	3018117	1	3005738	12379
A/VICTORIA/361/2011 (H3N2)-LIKE STRAIN USED (NYMC X-223A) DERIVED FROM A/TEXAS/50/2012, INFLUENZA VIRUS INACTIVATED SURFACE ANTIGEN STRAIN B, A/CALIFORNIA/7/2009 (H1N1)PDM09-DERIVED STRAIN USED (NYMC X-181)	Non_withdrawal_event	Not Specified	1097	1094.49	-0.083353	0.0032995	0.0873918	1094.49	0.999763	1.00229	1.00483	485.57	0.564245	2.2592	9.04571	1099	3006288	3018668	3005191	3017569	2	3005191	12378
B/BRISBANE/60/2008-LIKE STRAIN (B/BRISBANE/60/2008, WILD TYPE), A/MICHIGAN/45/2015 (H1N1)PDM09-LIKE STRAIN (A/SINGAPORE/GP1908/2015, IVR-180), A/HONG KONG/4801/2014 (H3N2)-LIKE STRAIN (A/HONG KONG/4801/2014, NYMC X-263B)	Non_withdrawal_event	Not Specified	1097	1094.49	-0.083353	0.0032995	0.0873918	1094.49	0.999763	1.00229	1.00483	485.57	0.564245	2.2592	9.04571	1099	3006288	3018668	3005191	3017569	2	3005191	12378
METOPROLOL	Non_withdrawal_event	Adult	2053	2048.32	-0.0597953	0.00329486	0.0650169	2048.31	1.00094	1.00229	1.00365	612.119	0.837944	3.35392	13.4243	2055	1195685	1199587	1193632	1197532	2	1193632	3900
ATENOLOL	Non_withdrawal_event	Not Specified	2726	2719.8	-0.0513882	0.00328451	0.0569269	2719.79	1.00067	1.00228	1.00389	1213.56	0.934049	2.24628	5.40206	2731	3006288	3018668	3003562	3015937	5	3003562	12375
NITROFURANTOIN	Non_withdrawal_event	Older adults	1236	1233.19	-0.078285	0.00327998	0.0825727	1233.18	1.00069	1.00229	1.00389	322.651	0.538496	3.83076	27.2513	1237	248387	249154	247151	247917	1	247151	766
COVID-19 VACCINE	Non_withdrawal_event	Adult	2025	2020.41	-0.0602542	0.00327544	0.065418	2020.4	1.0009	1.00228	1.00365	612.133	0.826488	3.3081	13.241	2027	1195685	1199587	1193660	1197560	2	1193660	3900
ULIPRISTAL	Non_withdrawal_event	Adult	999	996.747	-0.0876121	0.00325538	0.0913116	996.745	1.0003	1.00226	1.00423	306.251	0.458935	3.26203	23.1859	1000	1195685	1199587	1194686	1198587	1	1194686	3901
VALSARTAN	Non_withdrawal_event	Adult	996	993.757	-0.0877553	0.00325103	0.0914377	993.755	1.00029	1.00226	1.00423	306.252	0.457554	3.25222	23.1163	997	1195685	1199587	1194689	1198590	1	1194689	3901
ESTRADIOL	Non_withdrawal_event	Adult	2942	2935.42	-0.0493794	0.00322949	0.0548837	2935.4	1.00109	1.00225	1.00341	917.73	1.03287	3.20574	9.94968	2945	1195685	1199587	1192743	1196642	3	1192743	3899
DEXAMETHASONE	Non_withdrawal_event	Older adults	2366	2360.71	-0.0554971	0.00322838	0.0607667	2360.66	1.00107	1.00226	1.00346	643.192	0.917785	3.67853	14.7437	2368	248387	249154	246021	246786	2	246021	765
ALTIZIDE, SPIRONOLACTONE	Non_withdrawal_event	Not Specified	534	532.806	-0.121765	0.0032267	0.12296	532.806	0.998572	1.00224	1.00592	242.811	0.309201	2.19924	15.6425	535	3006288	3018668	3005754	3018133	1	3005754	12379
CEFTRIAXONE	Non_withdrawal_event	Adult	976	973.822	-0.0887272	0.00322136	0.0922925	973.82	1.00023	1.00224	1.00425	306.257	0.44835	3.18686	22.6522	977	1195685	1199587	1194709	1198610	1	1194709	3901
LAVENDER OIL	Non_withdrawal_event	Not Specified	532	530.814	-0.122015	0.00321656	0.12317	530.814	0.998552	1.00223	1.00593	242.811	0.30804	2.19101	15.584	533	3006288	3018668	3005756	3018135	1	3005756	12379
TRAMADOL HYDROCHLORIDE, DEXKETOPROFEN	Non_withdrawal_event	Not Specified	531	529.818	-0.12214	0.00321146	0.123275	529.818	0.998541	1.00223	1.00593	242.811	0.30746	2.18689	15.5548	532	3006288	3018668	3005757	3018136	1	3005757	12379
DRONABINOL, CANNABIDIOL	Non_withdrawal_event	Not Specified	1045	1042.71	-0.0856456	0.00316885	0.0892958	1042.71	0.999548	1.0022	1.00486	485.578	0.537455	2.15207	8.61732	1047	3006288	3018668	3005243	3017621	2	3005243	12378
PROPRANOLOL	Non_withdrawal_event	Adult	940	937.939	-0.0905557	0.00316478	0.0938977	937.938	1.00011	1.0022	1.00429	306.266	0.431782	3.06922	21.8169	941	1195685	1199587	1194745	1198646	1	1194745	3901
FINGOLIMOD	Non_withdrawal_event	Adult	3701	3692.95	-0.0437175	0.0031416	0.0492417	3692.92	1.00112	1.00219	1.00325	1223.17	1.13444	3.02573	8.07012	3705	1195685	1199587	1191984	1195882	4	1191984	3898
OXYCODONE HYDROCHLORIDE, PARACETAMOL	Non_withdrawal_event	Not Specified	516	514.88	-0.124066	0.00313262	0.12489	514.88	0.99838	1.00218	1.00599	242.812	0.298757	2.1251	15.1161	517	3006288	3018668	3005772	3018151	1	3005772	12379
INSULIN HUMAN	Non_withdrawal_event	Paediatric	71	70.8451	-0.352135	0.00312834	0.318973	70.8448	0.975054	1.00219	1.03008	61.3242	0.160527	1.15778	8.35036	72	29200	29676	29129	29604	1	29129	475
RANITIDINE	Non_withdrawal_event	Not Specified	2055	2050.56	-0.0599365	0.00312267	0.064815	2050.55	1.00026	1.00217	1.00408	970.987	0.793441	2.1164	5.64524	2059	3006288	3018668	3004233	3016609	4	3004233	12376
ALITRETINOIN	Non_withdrawal_event	Not Specified	514	512.888	-0.12433	0.00312176	0.125111	512.888	0.998358	1.00217	1.00599	242.812	0.297597	2.11686	15.0576	515	3006288	3018668	3005774	3018153	1	3005774	12379
BRIVARACETAM	Non_withdrawal_event	Not Specified	1026	1023.78	-0.0865277	0.00311782	0.0900261	1023.78	0.999463	1.00217	1.00487	485.581	0.527667	2.11293	8.46079	1028	3006288	3018668	3005262	3017640	2	3005262	12378
ROSIGLITAZONE	Non_withdrawal_event	Not Specified	508	506.913	-0.12513	0.00308867	0.12578	506.912	0.99829	1.00215	1.00602	242.813	0.294116	2.09215	14.8821	509	3006288	3018668	3005780	3018159	1	3005780	12379
TIBOLONE	Non_withdrawal_event	Not Specified	508	506.913	-0.12513	0.00308867	0.12578	506.912	0.99829	1.00215	1.00602	242.813	0.294116	2.09215	14.8821	509	3006288	3018668	3005780	3018159	1	3005780	12379
NIFEDIPINE	Non_withdrawal_event	Not Specified	1519	1515.76	-0.070394	0.00308137	0.0747077	1515.76	0.999904	1.00214	1.00438	728.311	0.671823	2.08565	6.47481	1522	3006288	3018668	3004769	3017146	3	3004769	12377
GLYCERYL TRINITRATE	Non_withdrawal_event	Not Specified	1515	1511.77	-0.0704996	0.00307386	0.0747935	1511.77	0.999893	1.00213	1.00438	728.312	0.670051	2.08015	6.45777	1518	3006288	3018668	3004773	3017150	3	3004773	12377
DIENOGEST, ETHINYLESTRADIOL	Non_withdrawal_event	Not Specified	1515	1511.77	-0.0704996	0.00307386	0.0747935	1511.77	0.999893	1.00213	1.00438	728.312	0.670051	2.08015	6.45777	1518	3006288	3018668	3004773	3017150	3	3004773	12377
CHLORMADINONE, ETHINYLESTRADIOL	Non_withdrawal_event	Not Specified	504	502.929	-0.125671	0.00306617	0.126232	502.929	0.998244	1.00213	1.00603	242.813	0.291795	2.07567	14.7652	505	3006288	3018668	3005784	3018163	1	3005784	12379
ETORICOXIB	Non_withdrawal_event	Adult	1765	1761.25	-0.0650353	0.0030657	0.0695753	1761.25	1.00056	1.00213	1.00371	612.267	0.720142	2.88273	11.5396	1767	1195685	1199587	1193920	1197820	2	1193920	3900
ANASTROZOLE	Non_withdrawal_event	Not Specified	2515	2509.67	-0.0538791	0.00306293	0.0588881	2509.66	1.00038	1.00213	1.00388	1213.65	0.861632	2.07227	4.98391	2520	3006288	3018668	3003773	3016148	5	3003773	12375
CLOPIDOGREL	Non_withdrawal_event	Older adults	3070	3063.54	-0.0484522	0.00303846	0.0536142	3063.46	1.00101	1.00214	1.00327	963.287	1.02503	3.18701	9.90902	3073	248387	249154	245317	246081	3	245317	764
ACEBUTOLOL	Non_withdrawal_event	Not Specified	498	496.954	-0.126495	0.00303175	0.126921	496.953	0.998173	1.00211	1.00605	242.814	0.288314	2.05096	14.5897	499	3006288	3018668	3005790	3018169	1	3005790	12379
FLUCLOXACILLIN	Non_withdrawal_event	Adult	862	860.193	-0.0949119	0.00302598	0.097706	860.192	0.999825	1.0021	1.00438	306.286	0.395891	2.81436	20.0071	863	1195685	1199587	1194823	1198724	1	1194823	3901
DESMOPRESSIN	Non_withdrawal_event	Not Specified	993	990.919	-0.0881213	0.00302454	0.0913422	990.919	0.999309	1.0021	1.0049	485.587	0.510667	2.04495	8.18894	995	3006288	3018668	3005295	3017673	2	3005295	12378
ALENDRONIC ACID	Non_withdrawal_event	Adult	859	857.203	-0.0950915	0.00302014	0.0978625	857.201	0.999814	1.0021	1.00439	306.287	0.39451	2.80456	19.9375	860	1195685	1199587	1194826	1198727	1	1194826	3901
BOSENTAN	Non_withdrawal_event	Adult	851	849.229	-0.095575	0.00300436	0.0982838	849.227	0.999781	1.00209	1.0044	306.289	0.390829	2.77842	19.7519	852	1195685	1199587	1194834	1198735	1	1194834	3901
ISOTRETINOIN	Non_withdrawal_event	Adult	1674	1670.55	-0.0669725	0.00297692	0.0712485	1670.54	1.00041	1.00207	1.00373	612.313	0.682932	2.73389	10.9443	1676	1195685	1199587	1194011	1197911	2	1194011	3900
SUMATRIPTAN	Non_withdrawal_event	Adult	833	831.287	-0.0966889	0.00296776	0.0992532	831.286	0.999706	1.00206	1.00442	306.294	0.382547	2.71961	19.3343	834	1195685	1199587	1194852	1198753	1	1194852	3901
CABERGOLINE	Non_withdrawal_event	Not Specified	973	971.001	-0.0891275	0.00296493	0.092171	971.001	0.99921	1.00206	1.00492	485.59	0.500364	2.00375	8.02418	975	3006288	3018668	3005315	3017693	2	3005315	12378
LIOTHYRONINE	Non_withdrawal_event	Not Specified	973	971.001	-0.0891275	0.00296493	0.092171	971.001	0.99921	1.00206	1.00492	485.59	0.500364	2.00375	8.02418	975	3006288	3018668	3005315	3017693	2	3005315	12378
MONTELUKAST	Non_withdrawal_event	Not Specified	3400	3393.03	-0.0459452	0.00296123	0.0510415	3393.02	1.00053	1.00206	1.00359	1698.88	0.95317	2.00132	4.20207	3407	3006288	3018668	3002888	3015261	7	3002888	12373
BOCEPREVIR	Non_withdrawal_event	Not Specified	964	962.038	-0.0895907	0.0029373	0.0925521	962.038	0.999165	1.00204	1.00492	485.591	0.495727	1.98521	7.95004	966	3006288	3018668	3005324	3017702	2	3005324	12378
ETORICOXIB	Non_withdrawal_event	Older adults	936	934.116	-0.0910177	0.002906	0.0938294	934.108	0.999919	1.00203	1.00414	323.043	0.407195	2.89745	20.6171	937	248387	249154	247451	248217	1	247451	766
LYMECYCLINE	Non_withdrawal_event	Not Specified	952	950.088	-0.0902189	0.00289965	0.0930683	950.087	0.999103	1.00201	1.00493	485.593	0.489546	1.96049	7.85119	954	3006288	3018668	3005336	3017714	2	3005336	12378
DUTASTERIDE	Non_withdrawal_event	Not Specified	948	946.104	-0.090431	0.00288689	0.0932424	946.103	0.999081	1.002	1.00494	485.594	0.487485	1.95225	7.81824	950	3006288	3018668	3005340	3017718	2	3005340	12378
GALSULFASE	Non_withdrawal_event	Not Specified	474	473.052	-0.129952	0.00288537	0.1298	473.052	0.997873	1.002	1.00615	242.816	0.27439	1.9521	13.8879	475	3006288	3018668	3005814	3018193	1	3005814	12379
LACOSAMIDE	Non_withdrawal_event	Not Specified	2841	2835.32	-0.0506598	0.0028847	0.0554405	2835.32	1.00031	1.002	1.0037	1456.33	0.875502	1.95079	4.34673	2847	3006288	3018668	3003447	3015821	6	3003447	12374
CLOZAPINE	Non_withdrawal_event	Not Specified	46868	46774.4	-0.0102066	0.00288463	0.0159159	46772.9	1.00161	1.00203	1.00246	23856.6	1.6117	1.96457	2.39471	46967	3006288	3018668	2959420	2971701	99	2959420	12281
BORTEZOMIB	Non_withdrawal_event	Older adults	1812	1808.42	-0.0643459	0.00285578	0.0685074	1808.39	1.00045	1.002	1.00355	644.641	0.701181	2.81087	11.2681	1814	248387	249154	246575	247340	2	246575	765
ESOMEPRAZOLE	Non_withdrawal_event	Adult	1552	1548.95	-0.0698387	0.00284156	0.0737121	1548.94	1.00019	1.00197	1.00377	612.376	0.633054	2.53439	10.1463	1554	1195685	1199587	1194133	1198033	2	1194133	3900
RILUZOLE	Non_withdrawal_event	Not Specified	467	466.081	-0.131012	0.00283985	0.13068	466.081	0.99778	1.00197	1.00618	242.816	0.270329	1.92327	13.6832	468	3006288	3018668	3005821	3018200	1	3005821	12379
TRIMETHOPRIM	Non_withdrawal_event	Not Specified	2322	2317.46	-0.0564599	0.00282502	0.0609003	2317.45	1.00007	1.00196	1.00385	1213.72	0.795402	1.91312	4.60149	2327	3006288	3018668	3003966	3016341	5	3003966	12375
BISACODYL	Non_withdrawal_event	Not Specified	926	924.194	-0.0916229	0.00281474	0.0942196	924.194	0.998962	1.00195	1.00496	485.597	0.476152	1.90693	7.63701	928	3006288	3018668	3005362	3017740	2	3005362	12378
PHENYLEPHRINE	Non_withdrawal_event	Not Specified	462	461.101	-0.131784	0.00280649	0.13132	461.101	0.997712	1.00195	1.00621	242.817	0.267428	1.90267	13.5369	463	3006288	3018668	3005826	3018205	1	3005826	12379
CICLOSPORIN	Non_withdrawal_event	Adult	2273	2268.6	-0.0571301	0.00279694	0.0614883	2268.59	1.00045	1.00194	1.00344	918.245	0.797418	2.47538	7.68416	2276	1195685	1199587	1193412	1197311	3	1193412	3899
OFLOXACIN	Non_withdrawal_event	Adult	756	754.538	-0.101905	0.00279151	0.103774	754.537	0.999345	1.00194	1.00454	306.314	0.347122	2.46806	17.5481	757	1195685	1199587	1194929	1198830	1	1194929	3901
NILOTINIB	Non_withdrawal_event	Adult	754	752.544	-0.102051	0.00278646	0.1039	752.543	0.999334	1.00194	1.00454	306.314	0.346202	2.46153	17.5017	755	1195685	1199587	1194931	1198832	1	1194931	3901
IBUPROFEN	Non_withdrawal_event	Adult	5942	5930.65	-0.0341595	0.00275913	0.039205	5930.59	1.00098	1.00192	1.00286	2444.26	1.21431	2.431	4.86679	5950	1195685	1199587	1189743	1193637	8	1189743	3894
CEFUROXIME	Non_withdrawal_event	Older adults	854	852.368	-0.0956451	0.0027581	0.0978729	852.362	0.999615	1.00192	1.00423	323.15	0.371362	2.64273	18.8066	855	248387	249154	247533	248299	1	247533	766
INSULIN HUMAN	Non_withdrawal_event	Older adults	851	849.377	-0.0958273	0.00275215	0.0980316	849.372	0.999603	1.00192	1.00424	323.154	0.370051	2.63342	18.7404	852	248387	249154	247536	248302	1	247536	766
HYDROXYCHLOROQUINE	Non_withdrawal_event	Adult	1468	1465.22	-0.0720216	0.00273531	0.075579	1465.21	1.00001	1.0019	1.0038	612.419	0.598718	2.39705	9.59693	1470	1195685	1199587	1194217	1198117	2	1194217	3900
ISOTRETINOIN	Non_withdrawal_event	Not Specified	7207	7193.38	-0.0307733	0.00272936	0.0358422	7193.34	1.00081	1.0019	1.00299	3881.05	1.13666	1.85697	3.03375	7223	3006288	3018668	2999081	3011445	16	2999081	12364
LETROZOLE	Non_withdrawal_event	Older adults	835	833.426	-0.0968156	0.00271969	0.0988918	833.421	0.999537	1.00189	1.00426	323.175	0.363062	2.58374	18.3872	836	248387	249154	247552	248318	1	247552	766
BOSUTINIB	Non_withdrawal_event	Not Specified	895	893.321	-0.0933786	0.00270705	0.095655	893.321	0.998784	1.00188	1.00498	485.602	0.460183	1.84307	7.38165	897	3006288	3018668	3005393	3017771	2	3005393	12378
BROMOCRIPTINE	Non_withdrawal_event	Not Specified	447	446.163	-0.134179	0.00270194	0.133303	446.163	0.997498	1.00188	1.00628	242.818	0.258726	1.84089	13.0983	448	3006288	3018668	3005841	3018220	1	3005841	12379
TAMSULOSIN	Non_withdrawal_event	Older adults	1649	1645.92	-0.0677855	0.00269853	0.0714792	1645.9	1.00019	1.00189	1.00358	645.067	0.637636	2.55632	10.2485	1651	248387	249154	246738	247503	2	246738	765
ACICLOVIR	Non_withdrawal_event	Adult	720	718.655	-0.104633	0.0026962	0.106125	718.654	0.999149	1.00187	1.0046	306.323	0.330561	2.35046	16.713	721	1195685	1199587	1194965	1198866	1	1194965	3901
SOMATROPIN, METACRESOL	Non_withdrawal_event	Not Specified	446	445.167	-0.134344	0.00269472	0.133438	445.167	0.997483	1.00187	1.00628	242.818	0.258145	1.83677	13.0691	447	3006288	3018668	3005842	3018221	1	3005842	12379
IVACAFTOR	Non_withdrawal_event	Not Specified	881	879.379	-0.0942027	0.00265594	0.0963269	879.378	0.9987	1.00184	1.005	485.605	0.452972	1.81423	7.26633	883	3006288	3018668	3005407	3017785	2	3005407	12378
MITOXANTRONE	Non_withdrawal_event	Not Specified	878	876.391	-0.0943819	0.00264478	0.0964729	876.391	0.998681	1.00184	1.005	485.605	0.451426	1.80805	7.24162	880	3006288	3018668	3005410	3017788	2	3005410	12378
DESOGESTREL, ETHINYLESTRADIOL	Non_withdrawal_event	Not Specified	1308	1305.62	-0.0766348	0.00262272	0.079733	1305.62	0.999226	1.00182	1.00442	728.362	0.578357	1.79581	5.57603	1311	3006288	3018668	3004980	3017357	3	3004980	12377
PARACETAMOL	Non_withdrawal_event	Adult	7555	7541.39	-0.0301163	0.00260123	0.0349469	7541.3	1.00095	1.00182	1.00268	3358.89	1.24406	2.24926	4.06664	7566	1195685	1199587	1188130	1192021	11	1188130	3891
OMEPRAZOLE	Non_withdrawal_event	Older adults	1561	1558.19	-0.0698678	0.00259999	0.0732685	1558.17	1.00003	1.00182	1.00361	645.297	0.603364	2.41904	9.69856	1563	248387	249154	246826	247591	2	246826	765
CAPSAICIN	Non_withdrawal_event	Not Specified	1299	1296.66	-0.0769355	0.00259985	0.0799731	1296.66	0.999193	1.00181	1.00442	728.364	0.57437	1.78345	5.53769	1302	3006288	3018668	3004989	3017366	3	3004989	12377
TEZACAFTOR, ELEXACAFTOR, IVACAFTOR	Non_withdrawal_event	Not Specified	865	863.444	-0.0951696	0.00259551	0.097114	863.444	0.9986	1.0018	1.00501	485.607	0.44473	1.78128	7.13453	867	3006288	3018668	3005423	3017801	2	3005423	12378
NILOTINIB	Non_withdrawal_event	Not Specified	3450	3443.82	-0.0459608	0.00258699	0.0503206	3443.81	1.00019	1.0018	1.00341	1941.7	0.887658	1.77679	3.55655	3458	3006288	3018668	3002838	3015210	8	3002838	12372
PROGUANIL HYDROCHLORIDE, ATOVAQUONE	Non_withdrawal_event	Adult	679	677.788	-0.108006	0.00257536	0.109021	677.787	0.998902	1.00179	1.00468	306.333	0.311701	2.21654	15.7621	680	1195685	1199587	1195006	1198907	1	1195006	3901
DEXAMETHASONE, TOBRAMYCIN	Non_withdrawal_event	Not Specified	430	429.232	-0.137049	0.00257466	0.135669	429.232	0.997237	1.00179	1.00636	242.819	0.248863	1.77087	12.6012	431	3006288	3018668	3005858	3018237	1	3005858	12379
AGALSIDASE ALFA	Non_withdrawal_event	Not Specified	428	427.241	-0.137398	0.00255903	0.135957	427.241	0.997205	1.00178	1.00637	242.819	0.247703	1.76263	12.5427	429	3006288	3018668	3005860	3018239	1	3005860	12379
DEXKETOPROFEN	Non_withdrawal_event	Adult	672	670.811	-0.108614	0.00255325	0.109541	670.81	0.998857	1.00177	1.0047	306.335	0.308481	2.19368	15.5997	673	1195685	1199587	1195013	1198914	1	1195013	3901
CARBIDOPA, LEVODOPA	Non_withdrawal_event	Not Specified	6390	6378.73	-0.0330468	0.00254603	0.0376992	6378.71	1.00058	1.00177	1.00296	3639.18	1.05761	1.75589	2.9152	6405	3006288	3018668	2999898	3012263	15	2999898	12365
GLECAPREVIR, PIBRENTASVIR	Non_withdrawal_event	Not Specified	1275	1272.76	-0.0777533	0.00253728	0.0806251	1272.76	0.9991	1.00176	1.00443	728.37	0.56374	1.75048	5.43547	1278	3006288	3018668	3005013	3017390	3	3005013	12377
CYCLOPHOSPHAMIDE	Non_withdrawal_event	Older adults	1500	1497.38	-0.0714202	0.00252491	0.0745976	1497.36	0.999902	1.00176	1.00363	645.456	0.579622	2.32394	9.3176	1502	248387	249154	246887	247652	2	246887	765
LENALIDOMIDE	Non_withdrawal_event	Adult	1321	1318.7	-0.0763444	0.00251688	0.0792521	1318.69	0.999648	1.00175	1.00385	612.494	0.538642	2.15675	8.63577	1323	1195685	1199587	1194364	1198264	2	1194364	3900
FERROUS FUMARATE	Non_withdrawal_event	Not Specified	421	420.269	-0.13864	0.00250313	0.136978	420.269	0.997091	1.00174	1.00641	242.82	0.243642	1.7338	12.338	422	3006288	3018668	3005867	3018246	1	3005867	12379
METAMIZOLE	Non_withdrawal_event	Older adults	2218	2214.16	-0.0581757	0.00249748	0.0619043	2214.13	1.0002	1.00175	1.0033	966.632	0.737837	2.29456	7.13576	2221	248387	249154	246169	246933	3	246169	764
PROMETHAZINE	Non_withdrawal_event	Adult	1302	1299.76	-0.0769573	0.00248505	0.0797703	1299.76	0.999595	1.00173	1.00386	612.504	0.530878	2.1257	8.51156	1304	1195685	1199587	1194383	1198283	2	1194383	3900
OMALIZUMAB	Non_withdrawal_event	Adult	1285	1282.81	-0.0775175	0.00245578	0.0802434	1282.81	0.999547	1.00171	1.00387	612.513	0.523932	2.09792	8.40042	1287	1195685	1199587	1194400	1198300	2	1194400	3900
ACAMPROSATE	Non_withdrawal_event	Not Specified	414	413.298	-0.139914	0.00244535	0.138024	413.298	0.996973	1.0017	1.00645	242.82	0.239581	1.70496	12.1333	415	3006288	3018668	3005874	3018253	1	3005874	12379
PATISIRAN	Non_withdrawal_event	Not Specified	414	413.298	-0.139914	0.00244535	0.138024	413.298	0.996973	1.0017	1.00645	242.82	0.239581	1.70496	12.1333	415	3006288	3018668	3005874	3018253	1	3005874	12379
SIMVASTATIN	Non_withdrawal_event	Older adults	2880	2875.12	-0.0507321	0.00244529	0.0546473	2875.06	1.00034	1.00172	1.0031	1287.06	0.837105	2.23766	5.98145	2884	248387	249154	245507	246270	4	245507	763
BUDESONIDE, FORMOTEROL	Non_withdrawal_event	Adult	635	633.931	-0.111993	0.00242834	0.112428	633.931	0.998601	1.00169	1.00478	306.345	0.291463	2.07283	14.7416	636	1195685	1199587	1195050	1198951	1	1195050	3901
GINKGO LEAF DRY EXTRACT, REFINED AND QUANTIFIED	Non_withdrawal_event	Not Specified	411	410.31	-0.14047	0.00241998	0.13848	410.31	0.996921	1.00168	1.00646	242.821	0.23784	1.69261	12.0456	412	3006288	3018668	3005877	3018256	1	3005877	12379
FUSIDIC ACID	Non_withdrawal_event	Not Specified	1232	1229.94	-0.07928	0.0024191	0.0818386	1229.93	0.998926	1.00168	1.00444	728.381	0.544695	1.69142	5.25232	1235	3006288	3018668	3005056	3017433	3	3005056	12377
TERBINAFINE	Non_withdrawal_event	Adult	1895	1891.83	-0.0632791	0.00241764	0.0666322	1891.82	0.999886	1.00168	1.00348	918.536	0.664498	2.06307	6.40521	1898	1195685	1199587	1193790	1197689	3	1193790	3899
SORAFENIB	Non_withdrawal_event	Adult	627	625.957	-0.112764	0.0023994	0.113084	625.957	0.998541	1.00167	1.0048	306.347	0.287783	2.0467	14.5561	628	1195685	1199587	1195058	1198959	1	1195058	3901
VINCRISTINE	Non_withdrawal_event	Older adults	688	686.879	-0.107492	0.00235094	0.108112	686.876	0.998781	1.00164	1.0045	323.367	0.298893	2.12761	15.145	689	248387	249154	247699	248465	1	247699	766
IBUPROFEN, CODEINE	Non_withdrawal_event	Not Specified	2001	1997.77	-0.0615858	0.00232785	0.0648378	1997.77	0.999427	1.00162	1.00381	1213.85	0.685267	1.64847	3.96554	2006	3006288	3018668	3004287	3016662	5	3004287	12375
FLUDARABINE	Non_withdrawal_event	Adult	603	602.035	-0.115169	0.00230796	0.115129	602.035	0.998354	1.0016	1.00486	306.353	0.276745	1.96832	13.9995	604	1195685	1199587	1195082	1198983	1	1195082	3901
TIMOLOL	Non_withdrawal_event	Not Specified	796	794.727	-0.099679	0.0023071	0.100765	794.727	0.998124	1.0016	1.00509	485.618	0.409188	1.63915	6.56618	798	3006288	3018668	3005492	3017870	2	3005492	12378
SUMATRIPTAN	Non_withdrawal_event	Not Specified	1590	1587.46	-0.0694925	0.00230328	0.0723326	1587.46	0.999135	1.0016	1.00407	971.137	0.613637	1.63726	4.36839	1594	3006288	3018668	3004698	3017074	4	3004698	12376
KETOPROFEN	Non_withdrawal_event	Adult	1192	1190.12	-0.080797	0.00228087	0.0830026	1190.11	0.999258	1.00158	1.00392	612.561	0.485934	1.94593	7.7925	1194	1195685	1199587	1194493	1198393	2	1194493	3900
SPIRONOLACTONE	Non_withdrawal_event	Adult	593	592.068	-0.116216	0.00226769	0.116016	592.067	0.998271	1.00158	1.00489	306.355	0.272145	1.93566	13.7676	594	1195685	1199587	1195092	1198993	1	1195092	3901
CLOBAZAM	Non_withdrawal_event	Paediatric	68	67.8932	-0.3612	0.0022501	0.324549	67.893	0.973288	1.00158	1.03069	61.3305	0.153635	1.10875	8.00153	69	29200	29676	29132	29607	1	29132	475
BISOPROLOL	Non_withdrawal_event	Older adults	2607	2602.96	-0.0536828	0.00223576	0.0570768	2602.92	1.00005	1.00157	1.00309	1288.49	0.756859	2.02329	5.40883	2611	248387	249154	245780	246543	4	245780	763
LINEZOLID	Non_withdrawal_event	Older adults	648	647.002	-0.111024	0.00222169	0.111134	647	0.998516	1.00155	1.00459	323.419	0.281446	2.00359	14.2634	649	248387	249154	247739	248505	1	247739	766
NEVIRAPINE	Non_withdrawal_event	Not Specified	1541	1538.66	-0.0707542	0.00218818	0.073308	1538.66	0.998977	1.00152	1.00407	971.153	0.594694	1.58677	4.23386	1545	3006288	3018668	3004747	3017123	4	3004747	12376
LEFLUNOMIDE	Non_withdrawal_event	Older adults	636	635.039	-0.11215	0.00217975	0.112094	635.037	0.99843	1.00152	1.00461	323.435	0.276212	1.96639	13.999	637	248387	249154	247751	248517	1	247751	766
CLOZAPINE	Non_withdrawal_event	Older adults	625	624.073	-0.113211	0.00213989	0.112998	624.071	0.998348	1.00149	1.00464	323.449	0.271416	1.9323	13.7567	626	248387	249154	247762	248528	1	247762	766
TADALAFIL	Non_withdrawal_event	Adult	561	560.172	-0.119755	0.00212917	0.119008	560.172	0.997988	1.00148	1.00498	306.363	0.257429	1.83116	13.0255	562	1195685	1199587	1195124	1199025	1	1195124	3901
PROPIOMAZINE	Non_withdrawal_event	Not Specified	1137	1135.32	-0.0829659	0.00212636	0.0847486	1135.32	0.998494	1.00148	1.00447	728.404	0.502619	1.56095	4.84772	1140	3006288	3018668	3005151	3017528	3	3005151	12377
ETHINYLESTRADIOL, GESTODENE	Non_withdrawal_event	Adult	560	559.175	-0.119871	0.00212459	0.119106	559.175	0.997978	1.00148	1.00499	306.364	0.256969	1.82789	13.0023	561	1195685	1199587	1195125	1199026	1	1195125	3901
DESOGESTREL, ETHINYLESTRADIOL	Non_withdrawal_event	Adult	558	557.182	-0.120103	0.00211537	0.119302	557.181	0.99796	1.00147	1.00499	306.364	0.256049	1.82136	12.956	559	1195685	1199587	1195127	1199028	1	1195127	3901
EMTRICITABINE, TENOFOVIR DISOPROXIL	Non_withdrawal_event	Adult	1109	1107.39	-0.0840755	0.00210003	0.0857431	1107.38	0.998959	1.00146	1.00396	612.603	0.452027	1.81031	7.25003	1111	1195685	1199587	1194576	1198476	2	1194576	3900
LACTOSE	Non_withdrawal_event	Not Specified	5633	5624.84	-0.0358322	0.00209207	0.0395177	5624.82	1.00011	1.00145	1.0028	3640.1	0.932011	1.54749	2.5694	5648	3006288	3018668	3000655	3013020	15	3000655	12365
PRISTINAMYCIN	Non_withdrawal_event	Adult	550	549.208	-0.121044	0.00207784	0.120095	549.207	0.997883	1.00144	1.00502	306.366	0.25237	1.79524	12.7704	551	1195685	1199587	1195135	1199036	1	1195135	3901
PARACETAMOL, TRAMADOL	Non_withdrawal_event	Older adults	1190	1188.33	-0.0811241	0.00202455	0.0828131	1188.32	0.999074	1.00141	1.00376	646.267	0.459146	1.84135	7.38447	1192	248387	249154	247197	247962	2	247197	765
MEDROXYPROGESTERONE	Non_withdrawal_event	Adult	539	538.243	-0.122374	0.00202441	0.121213	538.243	0.997773	1.00141	1.00505	306.369	0.247311	1.75932	12.5154	540	1195685	1199587	1195146	1199047	1	1195146	3901
PSEUDOEPHEDRINE	Non_withdrawal_event	Not Specified	368	367.487	-0.149202	0.00201109	0.145596	367.487	0.996084	1.0014	1.00674	242.824	0.212894	1.5155	10.7882	369	3006288	3018668	3005920	3018299	1	3005920	12379
ROTIGOTINE	Non_withdrawal_event	Older adults	590	589.181	-0.116787	0.00200319	0.116034	589.179	0.998069	1.00139	1.00473	323.495	0.256157	1.82383	12.9857	591	248387	249154	247797	248563	1	247797	766
METOPROLOL	Non_withdrawal_event	Not Specified	5136	5128.88	-0.0377277	0.00200144	0.0411837	5128.87	0.999962	1.00139	1.00282	3397.71	0.894347	1.5116	2.55488	5150	3006288	3018668	3001152	3013518	14	3001152	12366
CARBOMER	Non_withdrawal_event	Not Specified	367	366.491	-0.149423	0.00200044	0.145775	366.491	0.996063	1.00139	1.00675	242.824	0.212314	1.51138	10.7589	368	3006288	3018668	3005921	3018300	1	3005921	12379
ESCHSCHOLZIA CALIFORNICA	Non_withdrawal_event	Not Specified	367	366.491	-0.149423	0.00200044	0.145775	366.491	0.996063	1.00139	1.00675	242.824	0.212314	1.51138	10.7589	368	3006288	3018668	3005921	3018300	1	3005921	12379
BENSERAZIDE, LEVODOPA	Non_withdrawal_event	Older adults	585	584.196	-0.117325	0.00198233	0.11649	584.194	0.998026	1.00138	1.00474	323.501	0.253977	1.80834	12.8755	586	248387	249154	247802	248568	1	247802	766
DULAGLUTIDE	Non_withdrawal_event	Adult	530	529.273	-0.123493	0.00197906	0.122154	529.272	0.99768	1.00137	1.00508	306.371	0.243172	1.72993	12.3067	531	1195685	1199587	1195155	1199056	1	1195155	3901
DIENOGEST	Non_withdrawal_event	Adult	530	529.273	-0.123493	0.00197906	0.122154	529.272	0.99768	1.00137	1.00508	306.371	0.243172	1.72993	12.3067	531	1195685	1199587	1195155	1199056	1	1195155	3901
ESKETAMINE	Non_withdrawal_event	Not Specified	365	364.499	-0.149869	0.00197897	0.146137	364.499	0.996019	1.00137	1.00676	242.824	0.211154	1.50314	10.7004	366	3006288	3018668	3005923	3018302	1	3005923	12379
DEXAMETHASONE	Non_withdrawal_event	Adult	3167	3162.68	-0.0487196	0.00196946	0.0517716	3162.67	0.999851	1.00137	1.00289	1836.53	0.773664	1.72445	3.8437	3173	1195685	1199587	1192518	1196414	6	1192518	3896
TROPICAMIDE	Non_withdrawal_event	Not Specified	361	360.515	-0.150773	0.00193533	0.146868	360.515	0.99593	1.00134	1.00679	242.825	0.208834	1.48667	10.5835	362	3006288	3018668	3005927	3018306	1	3005927	12379
IBRUTINIB	Non_withdrawal_event	Older adults	2280	2276.97	-0.0579152	0.00191882	0.0605209	2276.94	0.999611	1.00134	1.00308	1290.21	0.660975	1.76716	4.72461	2284	248387	249154	246107	246870	4	246107	763
LEUPRORELIN	Non_withdrawal_event	Older adults	570	569.242	-0.118981	0.00191756	0.11789	569.24	0.997893	1.00133	1.00479	323.521	0.247439	1.76186	12.5452	571	248387	249154	247817	248583	1	247817	766
APOMORPHINE	Non_withdrawal_event	Adult	515	514.322	-0.125425	0.00189995	0.123773	514.321	0.997518	1.00132	1.00514	306.375	0.236274	1.68094	11.9589	516	1195685	1199587	1195170	1199071	1	1195170	3901
LOPINAVIR, RITONAVIR	Non_withdrawal_event	Adult	514	513.325	-0.125557	0.00189451	0.123884	513.325	0.997507	1.00132	1.00514	306.376	0.235815	1.67768	11.9357	515	1195685	1199587	1195171	1199072	1	1195171	3901
ETHINYLESTRADIOL, GESTODENE	Non_withdrawal_event	Not Specified	1428	1426.13	-0.0739175	0.00189269	0.0757361	1426.13	0.998572	1.00131	1.00406	971.189	0.551009	1.47036	3.92364	1432	3006288	3018668	3004860	3017236	4	3004860	12376
FORMOTEROL	Non_withdrawal_event	Not Specified	714	713.064	-0.105895	0.00189203	0.105746	713.063	0.997439	1.00131	1.0052	485.632	0.366952	1.47025	5.89078	716	3006288	3018668	3005574	3017952	2	3005574	12378
XYLOMETAZOLINE	Non_withdrawal_event	Not Specified	1427	1425.13	-0.0739473	0.00188987	0.0757588	1425.13	0.998568	1.00131	1.00406	971.19	0.550623	1.46933	3.9209	1431	3006288	3018668	3004861	3017237	4	3004861	12376
IBUPROFEN, PSEUDOEPHEDRINE	Non_withdrawal_event	Not Specified	355	354.54	-0.152159	0.00186802	0.147988	354.54	0.995792	1.0013	1.00683	242.825	0.205353	1.46196	10.408	356	3006288	3018668	3005933	3018312	1	3005933	12379
DIENOGEST, ETHINYLESTRADIOL	Non_withdrawal_event	Adult	1520	1518.05	-0.0715957	0.0018552	0.0734583	1518.04	0.999055	1.00129	1.00353	918.824	0.532716	1.65429	5.1372	1523	1195685	1199587	1194165	1198064	3	1194165	3899
LIOTHYRONINE SODIUM, LEVOTHYROXINE SODIUM	Non_withdrawal_event	Not Specified	353	352.548	-0.152629	0.00184508	0.148367	352.548	0.995745	1.00128	1.00685	242.825	0.204193	1.45372	10.3496	354	3006288	3018668	3005935	3018314	1	3005935	12379
DEXTROMETHORPHAN	Non_withdrawal_event	Not Specified	1058	1056.65	-0.0864159	0.00184297	0.0874474	1056.65	0.998075	1.00128	1.00449	728.423	0.467632	1.45245	4.51128	1061	3006288	3018668	3005230	3017607	3	3005230	12377
BISACODYL	Non_withdrawal_event	Adult	500	499.37	-0.127446	0.0018161	0.125463	499.37	0.997347	1.00126	1.00519	306.379	0.229377	1.63196	11.6111	501	1195685	1199587	1195185	1199086	1	1195185	3901
FOLIC ACID	Non_withdrawal_event	Adult	500	499.37	-0.127446	0.0018161	0.125463	499.37	0.997347	1.00126	1.00519	306.379	0.229377	1.63196	11.6111	501	1195685	1199587	1195185	1199086	1	1195185	3901
PRUCALOPRIDE	Non_withdrawal_event	Not Specified	350	349.56	-0.153341	0.00181017	0.148941	349.56	0.995674	1.00126	1.00687	242.826	0.202452	1.44136	10.2618	351	3006288	3018668	3005938	3018317	1	3005938	12379
NOMEGESTROL	Non_withdrawal_event	Not Specified	697	696.133	-0.107324	0.00179378	0.106883	696.133	0.997277	1.00125	1.00523	485.634	0.358196	1.43524	5.75076	699	3006288	3018668	3005591	3017969	2	3005591	12378
PREDNISONE	Non_withdrawal_event	Adult	2476	2472.93	-0.0556035	0.00178965	0.0580484	2472.92	0.999472	1.00124	1.00302	1530.93	0.672197	1.61731	3.89128	2481	1195685	1199587	1193209	1197106	5	1193209	3897
MIDAZOLAM	Non_withdrawal_event	Adult	495	494.387	-0.12814	0.00178703	0.126042	494.386	0.997287	1.00124	1.00521	306.38	0.227077	1.61564	11.4951	496	1195685	1199587	1195190	1199091	1	1195190	3901
CYANOCOBALAMIN, PYRIDOXINE, THIAMINE	Non_withdrawal_event	Not Specified	347	346.573	-0.154063	0.00177467	0.149523	346.573	0.995601	1.00123	1.0069	242.826	0.200712	1.42901	10.1741	348	3006288	3018668	3005941	3018320	1	3005941	12379
LOXAPINE	Non_withdrawal_event	Adult	492	491.396	-0.128562	0.0017693	0.126394	491.396	0.997251	1.00123	1.00522	306.381	0.225698	1.60584	11.4256	493	1195685	1199587	1195193	1199094	1	1195193	3901
CYPROTERONE	Non_withdrawal_event	Not Specified	1731	1728.88	-0.0670072	0.00176714	0.0689189	1728.88	0.998698	1.00123	1.00376	1213.96	0.592647	1.42591	3.43074	1736	3006288	3018668	3004557	3016932	5	3004557	12375
OXCARBAZEPINE	Non_withdrawal_event	Not Specified	2404	2401.11	-0.0565211	0.00173375	0.0588202	2401.11	0.999048	1.0012	1.00336	1699.44	0.673512	1.41458	2.97106	2411	3006288	3018668	3003884	3016257	7	3003884	12373
OPICAPONE	Non_withdrawal_event	Not Specified	341	340.597	-0.155537	0.00170179	0.150709	340.597	0.995452	1.00118	1.00695	242.826	0.197231	1.4043	9.99866	342	3006288	3018668	3005947	3018326	1	3005947	12379
MIRABEGRON	Non_withdrawal_event	Older adults	524	523.384	-0.124508	0.00169584	0.122541	523.383	0.997439	1.00118	1.00493	323.581	0.227394	1.61938	11.5324	525	248387	249154	247863	248629	1	247863	766
ESLICARBAZEPINE	Non_withdrawal_event	Not Specified	680	679.203	-0.108808	0.00169063	0.10806	679.203	0.997106	1.00117	1.00526	485.637	0.349441	1.40022	5.61075	682	3006288	3018668	3005608	3017986	2	3005608	12378
LEVETIRACETAM	Non_withdrawal_event	Not Specified	9127	9116.46	-0.0280844	0.00166722	0.0311111	9116.43	1.00004	1.00116	1.00228	6550.91	0.954534	1.39324	2.03358	9154	3006288	3018668	2997161	3009514	27	2997161	12353
RUXOLITINIB	Non_withdrawal_event	Adult	474	473.455	-0.131179	0.00165822	0.128573	473.455	0.997024	1.00115	1.0053	306.386	0.217421	1.54707	11.0082	475	1195685	1199587	1195211	1199112	1	1195211	3901
HYPROMELLOSE	Non_withdrawal_event	Not Specified	335	334.622	-0.157051	0.0016263	0.151925	334.622	0.995298	1.00113	1.007	242.827	0.19375	1.37958	9.82322	336	3006288	3018668	3005953	3018332	1	3005953	12379
RIMONABANT	Non_withdrawal_event	Not Specified	1004	1002.87	-0.0890138	0.00162365	0.0894639	1002.87	0.997752	1.00113	1.00451	728.436	0.443718	1.3783	4.28131	1007	3006288	3018668	3005284	3017661	3	3005284	12377
VALERIANA OFFICINALIS L. RADIX	Non_withdrawal_event	Not Specified	666	665.26	-0.110074	0.00160174	0.109061	665.26	0.99696	1.00111	1.00528	485.639	0.34223	1.37139	5.49544	668	3006288	3018668	3005622	3018000	2	3005622	12378
DELORAZEPAM	Non_withdrawal_event	Not Specified	993	991.915	-0.0895698	0.00157605	0.0898937	991.915	0.997682	1.00109	1.00452	728.439	0.438847	1.36319	4.23447	996	3006288	3018668	3005295	3017672	3	3005295	12377
VERAPAMIL	Non_withdrawal_event	Adult	461	460.497	-0.133167	0.00157262	0.130222	460.497	0.996848	1.00109	1.00535	306.389	0.211443	1.50462	10.7068	462	1195685	1199587	1195224	1199125	1	1195224	3901
BENSERAZIDE, LEVODOPA	Non_withdrawal_event	Not Specified	2631	2628.18	-0.054112	0.00154847	0.0561413	2628.17	0.99897	1.00108	1.00318	1942.23	0.676582	1.35463	2.71219	2639	3006288	3018668	3003657	3016029	8	3003657	12372
TAMSULOSIN HYDROCHLORIDE, DUTASTERIDE	Non_withdrawal_event	Older adults	497	496.467	-0.128113	0.00154662	0.125557	496.466	0.997134	1.00108	1.00503	323.616	0.215631	1.53577	10.9381	498	248387	249154	247890	248656	1	247890	766
PSEUDOEPHEDRINE HYDROCHLORIDE, CETIRIZINE DIHYDROCHLORIDE	Non_withdrawal_event	Not Specified	327	326.655	-0.159137	0.00152136	0.153596	326.655	0.995083	1.00106	1.00707	242.827	0.18911	1.34664	9.58929	328	3006288	3018668	3005961	3018340	1	3005961	12379
DORZOLAMIDE, TIMOLOL	Non_withdrawal_event	Older adults	487	486.498	-0.129526	0.00148716	0.126736	486.497	0.997012	1.00103	1.00507	323.629	0.211276	1.50481	10.718	488	248387	249154	247900	248666	1	247900	766
RIFAMPICIN	Non_withdrawal_event	Older adults	484	483.507	-0.129959	0.00146885	0.127096	483.506	0.996975	1.00102	1.00509	323.633	0.209969	1.49552	10.652	485	248387	249154	247903	248669	1	247903	766
DABIGATRAN	Non_withdrawal_event	Adult	878	877.138	-0.0956096	0.00141704	0.0952452	877.137	0.997831	1.00098	1.00415	612.722	0.357685	1.43295	5.74066	880	1195685	1199587	1194807	1198707	2	1194807	3900
PARACETAMOL	Non_withdrawal_event	Older adults	1411	1409.65	-0.074888	0.00138344	0.0756644	1409.64	0.998552	1.00097	1.00338	969.801	0.467643	1.45494	4.52662	1414	248387	249154	246976	247740	3	246976	764
LEVETIRACETAM	Non_withdrawal_event	Older adults	932	931.125	-0.0927735	0.00135475	0.0924698	931.121	0.997966	1.00094	1.00393	646.941	0.35911	1.44063	5.77929	934	248387	249154	247455	248220	2	247455	765
DOMPERIDONE	Non_withdrawal_event	Not Specified	1248	1246.87	-0.0798547	0.00131172	0.0802277	1246.86	0.997776	1.00091	1.00405	971.248	0.48143	1.28495	3.42954	1252	3006288	3018668	3005040	3017416	4	3005040	12376
ALBENDAZOLE	Non_withdrawal_event	Not Specified	312	311.716	-0.163269	0.00131014	0.156893	311.716	0.994652	1.00091	1.00721	242.829	0.180408	1.28486	9.15069	313	3006288	3018668	3005976	3018355	1	3005976	12379
IMATINIB	Non_withdrawal_event	Adult	1696	1694.47	-0.0681873	0.00130147	0.0691342	1694.47	0.998594	1.0009	1.00322	1225.23	0.518664	1.38423	3.69427	1700	1195685	1199587	1193989	1197887	4	1193989	3898
ANASTROZOLE	Non_withdrawal_event	Older adults	455	454.596	-0.134366	0.00127938	0.130754	454.596	0.996587	1.00089	1.00521	323.671	0.19734	1.40575	10.0138	456	248387	249154	247932	248698	1	247932	766
OXYBUTYNIN	Non_withdrawal_event	Not Specified	926	925.19	-0.0931759	0.00126179	0.0926667	925.19	0.997218	1.00088	1.00455	728.455	0.409178	1.27118	3.94916	929	3006288	3018668	3005362	3017739	3	3005362	12377
COLECALCIFEROL, CALCIUM	Non_withdrawal_event	Adult	419	418.634	-0.140228	0.00125984	0.136047	418.634	0.996209	1.00087	1.00556	306.4	0.192132	1.36749	9.73311	420	1195685	1199587	1195266	1199167	1	1195266	3901
ETHINYLESTRADIOL, LEVONORGESTREL	Non_withdrawal_event	Adult	2902	2899.54	-0.0517491	0.00122444	0.0532301	2899.53	0.999064	1.00085	1.00264	2143.64	0.644383	1.35377	2.84411	2909	1195685	1199587	1192783	1196678	7	1192783	3895
BECLOMETASONE	Non_withdrawal_event	Adult	414	413.65	-0.141141	0.00121839	0.136797	413.65	0.996124	1.00085	1.00559	306.401	0.189833	1.35117	9.61719	415	1195685	1199587	1195271	1199172	1	1195271	3901
ATOMOXETINE	Non_withdrawal_event	Not Specified	1830	1828.47	-0.0656605	0.00120613	0.0665379	1828.47	0.998218	1.00084	1.00346	1456.82	0.563493	1.25616	2.80026	1836	3006288	3018668	3004458	3016832	6	3004458	12374
METOPROLOL	Non_withdrawal_event	Older adults	2221	2219.15	-0.0594282	0.0012036	0.0605707	2219.13	0.998859	1.00084	1.00283	1615.26	0.57011	1.37501	3.31629	2226	248387	249154	246166	246928	5	246166	762
DACLIZUMAB	Non_withdrawal_event	Not Specified	301	300.761	-0.1665	0.00114191	0.159459	300.761	0.994308	1.00079	1.00732	242.83	0.174027	1.23955	8.82905	302	3006288	3018668	3005987	3018366	1	3005987	12379
RIFABUTIN	Non_withdrawal_event	Not Specified	301	300.761	-0.1665	0.00114191	0.159459	300.761	0.994308	1.00079	1.00732	242.83	0.174027	1.23955	8.82905	302	3006288	3018668	3005987	3018366	1	3005987	12379
GOSERELIN	Non_withdrawal_event	Adult	405	404.679	-0.142829	0.0011412	0.13818	404.679	0.995966	1.00079	1.00564	306.403	0.185695	1.32179	9.40854	406	1195685	1199587	1195280	1199181	1	1195280	3901
BIPERIDEN	Non_withdrawal_event	Adult	404	403.683	-0.14302	0.00113241	0.138336	403.683	0.995948	1.00079	1.00565	306.404	0.185235	1.31852	9.38536	405	1195685	1199587	1195281	1199182	1	1195281	3901
TRIAMCINOLONE	Non_withdrawal_event	Not Specified	1497	1495.84	-0.0729022	0.0011179	0.0732618	1495.84	0.997854	1.00078	1.00371	1214.06	0.512391	1.23306	2.96732	1502	3006288	3018668	3004791	3017166	5	3004791	12375
PASSIFLORA INCARNATA	Non_withdrawal_event	Not Specified	598	597.539	-0.116866	0.00111092	0.114393	597.539	0.99615	1.00077	1.00541	485.65	0.307208	1.23134	4.9354	600	3006288	3018668	3005690	3018068	2	3005690	12378
LORATADINE	Non_withdrawal_event	Adult	401	400.692	-0.143598	0.00110578	0.138809	400.692	0.995893	1.00077	1.00567	306.405	0.183856	1.30873	9.31581	402	1195685	1199587	1195284	1199185	1	1195284	3901
VALPROIC ACID	Non_withdrawal_event	Older adults	860	859.346	-0.0969574	0.00109622	0.0958844	859.344	0.997539	1.00076	1.004	647.129	0.33123	1.32895	5.33194	862	248387	249154	247527	248292	2	247527	765
KETOCONAZOLE	Non_withdrawal_event	Adult	399	398.699	-0.143987	0.00108781	0.139127	398.699	0.995857	1.00076	1.00568	306.405	0.182936	1.3022	9.26945	400	1195685	1199587	1195286	1199187	1	1195286	3901
FLUOCINOLONE	Non_withdrawal_event	Not Specified	297	296.778	-0.167721	0.00107766	0.160426	296.778	0.994177	1.00075	1.00736	242.83	0.171706	1.22308	8.71209	298	3006288	3018668	3005991	3018370	1	3005991	12379
VIGABATRIN	Non_withdrawal_event	Not Specified	296	295.782	-0.16803	0.00106132	0.16067	295.782	0.994143	1.00074	1.00737	242.83	0.171126	1.21896	8.68285	297	3006288	3018668	3005992	3018371	1	3005992	12379
ROTIGOTINE	Non_withdrawal_event	Not Specified	2663	2661.04	-0.0542607	0.00106109	0.0553281	2661.04	0.998532	1.00074	1.00295	2185.16	0.633244	1.21867	2.34533	2672	3006288	3018668	3003625	3015996	9	3003625	12371
TAMOXIFEN	Non_withdrawal_event	Older adults	424	423.692	-0.139583	0.00104825	0.135058	423.691	0.996114	1.00073	1.00537	323.711	0.183843	1.30981	9.33188	425	248387	249154	247963	248729	1	247963	766
FEXOFENADINE	Non_withdrawal_event	Not Specified	881	880.375	-0.0958347	0.00102394	0.0946949	880.374	0.996868	1.00071	1.00457	728.466	0.389251	1.20939	3.75754	884	3006288	3018668	3005407	3017784	3	3005407	12377
LORATADINE	Non_withdrawal_event	Not Specified	879	878.383	-0.0959578	0.0010128	0.0947885	878.383	0.996851	1.0007	1.00457	728.466	0.388365	1.20664	3.74903	882	3006288	3018668	3005409	3017786	3	3005409	12377
PHENOBARBITAL	Non_withdrawal_event	Not Specified	1456	1455.01	-0.0740856	0.00098271	0.074122	1455.01	0.997679	1.00068	1.00369	1214.07	0.49833	1.19927	2.88613	1461	3006288	3018668	3004832	3017207	5	3004832	12375
NEFOPAM	Non_withdrawal_event	Adult	387	386.738	-0.146386	0.00097608	0.141084	386.738	0.995628	1.00068	1.00575	306.408	0.177419	1.26302	8.99126	388	1195685	1199587	1195298	1199199	1	1195298	3901
DROSPIRENONE, ETHINYLESTRADIOL	Non_withdrawal_event	Adult	2315	2313.45	-0.0584095	0.00096589	0.059128	2313.45	0.998598	1.00067	1.00275	1837.84	0.564968	1.25963	2.80843	2321	1195685	1199587	1193370	1197266	6	1193370	3896
DULOXETINE	Non_withdrawal_event	Paediatric	64	63.9574	-0.374329	0.00095302	0.332522	63.9573	0.970683	1.00067	1.03158	61.3389	0.144449	1.04338	7.53655	65	29200	29676	29136	29611	1	29136	475
MEPIVACAINE	Non_withdrawal_event	Not Specified	578	577.621	-0.119097	0.00094464	0.116129	577.621	0.995876	1.00066	1.00546	485.654	0.296908	1.19015	4.77069	580	3006288	3018668	3005710	3018088	2	3005710	12378
MELOXICAM	Non_withdrawal_event	Adult	383	382.751	-0.147211	0.00093728	0.141756	382.751	0.995549	1.00065	1.00578	306.409	0.17558	1.24996	8.89853	384	1195685	1199587	1195302	1199203	1	1195302	3901
RIFAMPICIN	Non_withdrawal_event	Adult	763	762.512	-0.103284	0.00092313	0.101449	762.511	0.997016	1.00064	1.00428	612.781	0.310732	1.24514	4.98945	765	1195685	1199587	1194922	1198822	2	1194922	3900
BUDESONIDE	Non_withdrawal_event	Older adults	403	402.756	-0.143464	0.00087153	0.138241	402.756	0.995753	1.00061	1.00548	323.739	0.174702	1.24483	8.87	404	248387	249154	247984	248750	1	247984	766
CLOPIDOGREL	Non_withdrawal_event	Adult	1497	1496.12	-0.0731697	0.00085039	0.0729943	1496.12	0.997975	1.00059	1.00321	1225.44	0.45766	1.22161	3.26076	1501	1195685	1199587	1194188	1198086	4	1194188	3898
PARACETAMOL, CODEINE	Non_withdrawal_event	Older adults	400	399.766	-0.144044	0.00084477	0.138716	399.765	0.995698	1.00059	1.0055	323.743	0.173396	1.23555	8.80402	401	248387	249154	247987	248753	1	247987	766
ALIMEMAZINE	Non_withdrawal_event	Adult	372	371.787	-0.149551	0.00082631	0.143657	371.787	0.995322	1.00057	1.00585	306.412	0.170523	1.21405	8.64354	373	1195685	1199587	1195313	1199214	1	1195313	3901
CARVEDILOL	Non_withdrawal_event	Older adults	396	395.778	-0.144828	0.00080847	0.139356	395.778	0.995624	1.00056	1.00553	323.748	0.171655	1.22317	8.71606	397	248387	249154	247991	248757	1	247991	766
TACROLIMUS	Non_withdrawal_event	Adult	2216	2214.77	-0.0599016	0.00079931	0.0602327	2214.77	0.998391	1.00056	1.00272	1837.99	0.540738	1.20566	2.68823	2222	1195685	1199587	1193469	1197365	6	1193469	3896
RUXOLITINIB	Non_withdrawal_event	Not Specified	3367	3365.14	-0.0483515	0.00079612	0.0491094	3365.14	0.998539	1.00055	1.00257	2913.57	0.65545	1.15563	2.03749	3379	3006288	3018668	3002921	3015289	12	3002921	12368
ROTIGOTINE	Non_withdrawal_event	Adult	367	366.803	-0.15065	0.00077367	0.144549	366.803	0.995214	1.00054	1.00589	306.413	0.168224	1.19773	8.52763	368	1195685	1199587	1195318	1199219	1	1195318	3901
DEXTROPROPOXYPHENE, PARACETAMOL	Non_withdrawal_event	Not Specified	557	556.707	-0.121573	0.00075723	0.118046	556.707	0.995567	1.00053	1.00551	485.657	0.286093	1.1469	4.59774	559	3006288	3018668	3005731	3018109	2	3005731	12378
Not available	Non_withdrawal_event	Not Specified	11056	11050.5	-0.0263004	0.00071867	0.0274836	11050.5	0.999379	1.0005	1.00162	9709.02	0.8344	1.13874	1.55407	11096	3006288	3018668	2995232	3007572	40	2995232	12340
TESTOSTERONE	Non_withdrawal_event	Adult	719	718.655	-0.106713	0.00069246	0.104192	718.655	0.996635	1.00048	1.00434	612.803	0.29277	1.1733	4.70207	721	1195685	1199587	1194966	1198866	2	1194966	3900
LEDIPASVIR, SOFOSBUVIR	Non_withdrawal_event	Adult	716	715.664	-0.106958	0.0006757	0.104388	715.664	0.996608	1.00047	1.00435	612.805	0.291545	1.1684	4.68248	718	1195685	1199587	1194969	1198869	2	1194969	3900
SILDENAFIL	Non_withdrawal_event	Adult	712	711.678	-0.107288	0.00065314	0.10465	711.677	0.99657	1.00045	1.00435	612.807	0.289912	1.16187	4.65636	714	1195685	1199587	1194973	1198873	2	1194973	3900
DOXAZOSIN	Non_withdrawal_event	Older adults	379	378.83	-0.148302	0.00064565	0.142186	378.83	0.995291	1.00045	1.00563	323.77	0.164256	1.17058	8.34224	380	248387	249154	248008	248774	1	248008	766
INDAPAMIDE	Non_withdrawal_event	Older adults	378	377.833	-0.148513	0.00063561	0.142358	377.833	0.99527	1.00044	1.00564	323.772	0.163821	1.16749	8.32025	379	248387	249154	248009	248775	1	248009	766
DISULFIRAM	Non_withdrawal_event	Adult	354	353.845	-0.15362	0.00062987	0.14695	353.845	0.994921	1.00044	1.00598	306.417	0.162248	1.15529	8.22628	355	1195685	1199587	1195331	1199232	1	1195331	3901
APOMORPHINE	Non_withdrawal_event	Not Specified	1353	1352.43	-0.0773036	0.00060701	0.0764418	1352.43	0.997191	1.00042	1.00366	1214.12	0.463009	1.11439	2.68217	1358	3006288	3018668	3004935	3017310	5	3004935	12375
HYDROXYCARBAMIDE	Non_withdrawal_event	Adult	350	349.858	-0.154568	0.00058349	0.147715	349.858	0.994826	1.00041	1.00602	306.418	0.160409	1.14223	8.13355	351	1195685	1199587	1195335	1199236	1	1195335	3901
NOMEGESTROL	Non_withdrawal_event	Adult	349	348.862	-0.154807	0.00057172	0.147908	348.861	0.994802	1.0004	1.00602	306.418	0.159949	1.13897	8.11037	350	1195685	1199587	1195336	1199237	1	1195336	3901
BILASTINE	Non_withdrawal_event	Adult	347	346.868	-0.15529	0.00054799	0.148296	346.868	0.994753	1.00038	1.00604	306.418	0.15903	1.13244	8.06401	348	1195685	1199587	1195338	1199239	1	1195338	3901
TRAMADOL HYDROCHLORIDE, DEXKETOPROFEN	Non_withdrawal_event	Adult	346	345.871	-0.155533	0.00053603	0.148492	345.871	0.994729	1.00037	1.00605	306.419	0.15857	1.12917	8.04083	347	1195685	1199587	1195339	1199240	1	1195339	3901
SIMEPREVIR	Non_withdrawal_event	Not Specified	531	530.814	-0.124847	0.00050472	0.120569	530.814	0.995151	1.00035	1.00558	485.661	0.272703	1.09335	4.38362	533	3006288	3018668	3005757	3018135	2	3005757	12378
BUDESONIDE	Non_withdrawal_event	Adult	1025	1024.66	-0.0892061	0.00048384	0.0874338	1024.66	0.997032	1.00034	1.00365	919.205	0.358891	1.11509	3.46466	1028	1195685	1199587	1194660	1198559	3	1194660	3899
ALFENTANIL	Non_withdrawal_event	Not Specified	264	263.913	-0.178867	0.00047354	0.169184	263.913	0.992943	1.00033	1.00777	242.833	0.152563	1.08717	7.74718	265	3006288	3018668	3006024	3018403	1	3006024	12379
APOMORPHINE	Non_withdrawal_event	Older adults	1086	1085.65	-0.0866287	0.000468	0.0849787	1085.65	0.997201	1.00033	1.00346	971.077	0.359328	1.11835	3.48066	1089	248387	249154	247301	248065	3	247301	764
LITHIUM	Non_withdrawal_event	Older adults	722	721.771	-0.106721	0.00045689	0.103745	721.771	0.996484	1.00032	1.00417	647.49	0.277839	1.11507	4.47523	724	248387	249154	247665	248430	2	247665	765
LISINOPRIL	Non_withdrawal_event	Older adults	722	721.771	-0.106721	0.00045689	0.103745	721.771	0.996484	1.00032	1.00417	647.49	0.277839	1.11507	4.47523	724	248387	249154	247665	248430	2	247665	765
AGOMELATINE	Non_withdrawal_event	Not Specified	3665	3663.91	-0.0466622	0.00042833	0.0467525	3663.91	0.9983	1.0003	1.0023	3399.38	0.637702	1.07814	1.82276	3679	3006288	3018668	3002623	3014989	14	3002623	12366
OLMESARTAN	Non_withdrawal_event	Adult	336	335.904	-0.158022	0.00041246	0.150493	335.904	0.994476	1.00029	1.00613	306.421	0.153973	1.09653	7.80903	337	1195685	1199587	1195349	1199250	1	1195349	3901
FLUTICASONE, VILANTEROL	Non_withdrawal_event	Adult	333	332.914	-0.158792	0.00037394	0.15111	332.914	0.994398	1.00026	1.00616	306.422	0.152594	1.08674	7.73949	334	1195685	1199587	1195352	1199253	1	1195352	3901
CARBAMAZEPINE	Non_withdrawal_event	Not Specified	8290	8287.87	-0.0308547	0.00037066	0.0312572	8287.86	0.998921	1.00026	1.0016	7769.35	0.753723	1.06701	1.51052	8322	3006288	3018668	2997998	3010346	32	2997998	12348
DIOSMECTITE	Non_withdrawal_event	Not Specified	257	256.942	-0.181514	0.00032553	0.171245	256.942	0.992641	1.00023	1.00787	242.833	0.148503	1.05834	7.54251	258	3006288	3018668	3006031	3018410	1	3006031	12379
GUAIFENESIN, OXOMEMAZINE	Non_withdrawal_event	Not Specified	255	254.95	-0.182291	0.00028175	0.171849	254.95	0.992552	1.0002	1.0079	242.833	0.147343	1.0501	7.48403	256	3006288	3018668	3006033	3018412	1	3006033	12379
METOCLOPRAMIDE	Non_withdrawal_event	Adult	976	975.816	-0.091676	0.00027258	0.0893437	975.815	0.99672	1.00019	1.00367	919.243	0.341691	1.06174	3.29917	979	1195685	1199587	1194709	1198608	3	1194709	3899
CLOZAPINE	Non_withdrawal_event	Adult	5513	5512.01	-0.038079	0.00025852	0.0380865	5512.01	0.998714	1.00018	1.00165	5207.96	0.656907	1.05857	1.70584	5530	1195685	1199587	1190172	1194057	17	1190172	3885
DILTIAZEM	Non_withdrawal_event	Adult	320	319.956	-0.162254	0.00019872	0.15388	319.956	0.99404	1.00014	1.00627	306.425	0.146617	1.0443	7.43815	321	1195685	1199587	1195365	1199266	1	1195365	3901
CARBIDOPA, LEVODOPA	Non_withdrawal_event	Older adults	1352	1351.83	-0.0777539	0.00018597	0.0760484	1351.82	0.99723	1.00013	1.00304	1295.07	0.390245	1.04396	2.79273	1356	248387	249154	247035	247798	4	247035	763
DROSPIRENONE, ETHINYLESTRADIOL	Non_withdrawal_event	Not Specified	3736	3735.62	-0.0464893	0.00014804	0.0460335	3735.62	0.998076	1.0001	1.00213	3642.4	0.617541	1.0257	1.70362	3751	3006288	3018668	3002552	3014917	15	3002552	12365
CYPROTERONE, ETHINYLESTRADIOL	Non_withdrawal_event	Adult	1265	1264.87	-0.080466	0.00014569	0.0785372	1264.87	0.99701	1.0001	1.0032	1225.67	0.386566	1.03208	2.75554	1269	1195685	1199587	1194420	1198318	4	1194420	3898
TOPIRAMATE	Non_withdrawal_event	Not Specified	3964	3963.68	-0.0451482	0.00011739	0.0446744	3963.68	0.998108	1.00008	1.00206	3885.25	0.624234	1.02027	1.66756	3980	3006288	3018668	3002324	3014688	16	3002324	12364
PRAVASTATIN	Non_withdrawal_event	Older adults	660	659.962	-0.112109	8.28e-05	0.10802	659.962	0.995867	1.00006	1.00427	647.652	0.253871	1.01907	4.09064	662	248387	249154	247727	248492	2	247727	765
CORTISONE	Non_withdrawal_event	Not Specified	738	737.961	-0.105912	7.61e-05	0.102259	737.961	0.995472	1.00005	1.00465	728.5	0.325932	1.01304	3.14866	741	3006288	3018668	3005550	3017927	3	3005550	12377
PREDNISONE	Non_withdrawal_event	Older adults	1647	1646.91	-0.0704524	7.49e-05	0.0688969	1646.91	0.99739	1.00005	1.00272	1619.03	0.421642	1.01728	2.45434	1652	248387	249154	246740	247502	5	246740	762
PROMETHAZINE	Non_withdrawal_event	Not Specified	2192	2191.97	-0.0610183	1.75e-05	0.0597719	2191.97	0.997338	1.00001	1.00269	2185.5	0.521039	1.00297	1.93067	2201	3006288	3018668	3004096	3016467	9	3004096	12371
ARIPIPRAZOLE	Non_withdrawal_event	Adult	3348	3348.07	-0.0493199	-3.18e-05	0.0484172	3348.07	0.998039	0.999978	1.00192	3370.78	0.549065	0.993242	1.79674	3359	1195685	1199587	1192337	1196228	11	1192337	3891
CYPROTERONE, ETHINYLESTRADIOL	Non_withdrawal_event	Not Specified	1448	1448.04	-0.0753149	-3.68e-05	0.0733016	1448.04	0.996671	0.999974	1.00329	1457.01	0.445657	0.993816	2.21621	1454	3006288	3018668	3004840	3017214	6	3004840	12374
FAMPRIDINE	Non_withdrawal_event	Adult	608	608.016	-0.117021	-3.75e-05	0.112328	608.016	0.995432	0.999974	1.00454	612.86	0.247462	0.99207	3.97719	610	1195685	1199587	1195077	1198977	2	1195077	3900
Not available	Non_withdrawal_event	Older adults	1604	1604.05	-0.07152	-4.21e-05	0.0696847	1604.05	0.997238	0.999971	1.00271	1619.31	0.410548	0.990545	2.38993	1609	248387	249154	246783	247545	5	246783	762
BROTIZOLAM	Non_withdrawal_event	Not Specified	240	240.012	-0.188435	-6.97e-05	0.176604	240.012	0.991835	0.999952	1.00813	242.834	0.138642	0.988328	7.04544	241	3006288	3018668	3006048	3018427	1	3006048	12379
GINKGO BILOBA	Non_withdrawal_event	Adult	300	300.021	-0.168029	-0.00010039	0.158473	300.021	0.993429	0.99993	1.00647	306.43	0.137424	0.979015	6.97457	301	1195685	1199587	1195385	1199286	1	1195385	3901
FLUTICASONE, SALMETEROL	Non_withdrawal_event	Adult	596	596.055	-0.118312	-0.00013262	0.113335	596.055	0.995275	0.999908	1.00456	612.866	0.242564	0.97248	3.89883	598	1195685	1199587	1195089	1198989	2	1195089	3900
THIOPENTAL	Non_withdrawal_event	Not Specified	475	475.044	-0.132827	-0.00013274	0.126651	475.044	0.994102	0.999908	1.00575	485.67	0.243864	0.97803	3.92245	477	3006288	3018668	3005813	3018191	2	3005813	12378
MELATONIN	Non_withdrawal_event	Adult	595	595.058	-0.118421	-0.00014072	0.11342	595.058	0.995262	0.999902	1.00456	612.867	0.242156	0.970847	3.8923	597	1195685	1199587	1195090	1198990	2	1195090	3900
PHENYTOIN	Non_withdrawal_event	Adult	296	296.034	-0.169256	-0.00016505	0.159444	296.034	0.993297	0.999885	1.00652	306.431	0.135585	0.965958	6.88186	297	1195685	1199587	1195389	1199290	1	1195389	3901
SOTALOL	Non_withdrawal_event	Older adults	312	312.036	-0.164747	-0.00016829	0.155414	312.037	0.993628	0.999883	1.00618	323.858	0.135108	0.963386	6.86944	313	248387	249154	248075	248841	1	248075	766
ACETYLSALICYLIC ACID, CAFFEINE	Non_withdrawal_event	Not Specified	236	236.028	-0.190175	-0.00017097	0.177944	236.028	0.991629	0.999881	1.0082	242.835	0.136321	0.971854	6.92849	237	3006288	3018668	3006052	3018431	1	3006052	12379
LISDEXAMFETAMINE	Non_withdrawal_event	Not Specified	2594	2594.32	-0.0562358	-0.00017599	0.054801	2594.32	0.99738	0.999878	1.00238	2671.25	0.536972	0.971083	1.75615	2605	3006288	3018668	3003694	3016063	11	3003694	12369
OMEPRAZOLE	Non_withdrawal_event	Adult	2361	2361.29	-0.0589679	-0.00017969	0.0574189	2361.29	0.997532	0.999875	1.00222	2451.62	0.480706	0.963038	1.92934	2369	1195685	1199587	1193324	1197218	8	1193324	3894
TIAPRIDE	Non_withdrawal_event	Not Specified	705	705.096	-0.108683	-0.00019709	0.104305	705.096	0.99507	0.999863	1.00468	728.508	0.311321	0.967731	3.00815	708	3006288	3018668	3005583	3017960	3	3005583	12377
ZOLMITRIPTAN	Non_withdrawal_event	Adult	294	294.04	-0.169879	-0.00019804	0.159937	294.04	0.993229	0.999862	1.00654	306.432	0.134665	0.95943	6.8355	295	1195685	1199587	1195391	1199292	1	1195391	3901
AMLODIPINE, RAMIPRIL	Non_withdrawal_event	Not Specified	233	233.04	-0.191511	-0.00024917	0.17897	233.04	0.991469	0.999827	1.00825	242.835	0.134581	0.959499	6.84077	234	3006288	3018668	3006055	3018434	1	3006055	12379
CABERGOLINE	Non_withdrawal_event	Adult	290	290.053	-0.171146	-0.00026537	0.160937	290.053	0.993092	0.999816	1.00658	306.433	0.132827	0.946373	6.74279	291	1195685	1199587	1195395	1199296	1	1195395	3901
ARIPIPRAZOLE	Non_withdrawal_event	Not Specified	11607	11609.2	-0.0266395	-0.00027253	0.0258524	11609.2	0.998618	0.99981	1.001	12143.9	0.723571	0.95579	1.26254	11657	3006288	3018668	2994681	3007011	50	2994681	12330
PYRIDOSTIGMINE	Non_withdrawal_event	Not Specified	464	464.089	-0.13457	-0.00027598	0.127967	464.089	0.993866	0.999808	1.00579	485.672	0.238199	0.955377	3.83186	466	3006288	3018668	3005824	3018202	2	3005824	12378
ALISKIREN	Non_withdrawal_event	Adult	288	288.06	-0.171789	-0.00029973	0.161445	288.06	0.993022	0.999792	1.00661	306.433	0.131907	0.939845	6.69643	289	1195685	1199587	1195397	1199298	1	1195397	3901
HALOPERIDOL	Non_withdrawal_event	Adult	2012	2012.43	-0.0640469	-0.0003101	0.0620307	2012.43	0.997214	0.999785	1.00236	2145.24	0.446251	0.93789	1.97117	2019	1195685	1199587	1193673	1197568	7	1193673	3895
DICLOFENAC SODIUM, MISOPROSTOL	Non_withdrawal_event	Not Specified	461	461.101	-0.135056	-0.00031623	0.128333	461.101	0.9938	0.999781	1.0058	485.672	0.236654	0.949199	3.80716	463	3006288	3018668	3005827	3018205	2	3005827	12378
GALANTAMINE	Non_withdrawal_event	Older adults	602	602.141	-0.117914	-0.00033672	0.112576	602.141	0.995176	0.999766	1.00438	647.804	0.23146	0.929294	3.73104	604	248387	249154	247785	248550	2	247785	765
IMIQUIMOD	Non_withdrawal_event	Older adults	300	300.073	-0.168281	-0.00035233	0.158221	300.073	0.993252	0.999755	1.0063	323.873	0.129889	0.926288	6.60574	301	248387	249154	248087	248853	1	248087	766
PREDNISOLONE	Non_withdrawal_event	Older adults	2100	2100.51	-0.0627254	-0.00035283	0.0606822	2100.52	0.997282	0.999753	1.00223	2268.43	0.439292	0.925749	1.95089	2107	248387	249154	246287	247047	7	246287	760
ACETYLCYSTEINE	Non_withdrawal_event	Adult	569	569.143	-0.121368	-0.00036135	0.115711	569.143	0.994898	0.999749	1.00462	612.88	0.231545	0.928404	3.72253	571	1195685	1199587	1195116	1199016	2	1195116	3900
NOSCAPINE	Non_withdrawal_event	Adult	281	281.083	-0.174097	-0.00042385	0.163262	281.083	0.992769	0.999706	1.00669	306.435	0.12869	0.916996	6.53419	282	1195685	1199587	1195404	1199305	1	1195404	3901
CARBAMAZEPINE	Non_withdrawal_event	Older adults	589	589.181	-0.119335	-0.00044205	0.113684	589.181	0.995002	0.999693	1.00441	647.838	0.226438	0.909178	3.65046	591	248387	249154	247798	248563	2	247798	765
DRONABINOL, CANNABIDIOL	Non_withdrawal_event	Adult	280	280.086	-0.174434	-0.00044209	0.163527	280.086	0.992731	0.999693	1.0067	306.436	0.12823	0.913732	6.51101	281	1195685	1199587	1195405	1199306	1	1195405	3901
PREDNISOLONE	Non_withdrawal_event	Not Specified	10158	10161.2	-0.0286419	-0.00044814	0.0274691	10161.2	0.998396	0.999688	1.00098	10930.3	0.693062	0.929339	1.24617	10203	3006288	3018668	2996130	3008465	45	2996130	12335
RETIGABINE	Non_withdrawal_event	Not Specified	225	225.073	-0.195208	-0.00046786	0.181802	225.073	0.991024	0.999675	1.0084	242.836	0.129941	0.926552	6.60687	226	3006288	3018668	3006063	3018442	1	3006063	12379
NAPHAZOLINE	Non_withdrawal_event	Not Specified	224	224.077	-0.195684	-0.00049629	0.182166	224.077	0.990966	0.999655	1.00842	242.836	0.12936	0.922434	6.57763	225	3006288	3018668	3006064	3018443	1	3006064	12379
IMIQUIMOD	Non_withdrawal_event	Adult	277	277.096	-0.175456	-0.00049758	0.16433	277.096	0.992618	0.999654	1.00674	306.436	0.126851	0.90394	6.44148	278	1195685	1199587	1195408	1199309	1	1195408	3901
TROPATEPINE	Non_withdrawal_event	Not Specified	671	671.236	-0.111758	-0.00050658	0.10656	671.236	0.994615	0.999649	1.00471	728.517	0.296268	0.92105	2.8634	674	3006288	3018668	3005617	3017994	3	3005617	12377
LACOSAMIDE	Non_withdrawal_event	Adult	825	825.307	-0.100683	-0.0005359	0.0962071	825.307	0.995529	0.999628	1.00374	919.359	0.288699	0.897365	2.78928	828	1195685	1199587	1194860	1198759	3	1194860	3899
DINUTUXIMAB	Non_withdrawal_event	Not Specified	221	221.09	-0.197134	-0.00058312	0.183272	221.09	0.990789	0.999595	1.00848	242.836	0.12762	0.910079	6.48991	222	3006288	3018668	3006067	3018446	1	3006067	12379
PROPRANOLOL	Non_withdrawal_event	Not Specified	3285	3286.47	-0.0504061	-0.00064369	0.0482637	3286.47	0.99725	0.999553	1.00186	3642.95	0.542836	0.901742	1.49795	3300	3006288	3018668	3003003	3015368	15	3003003	12365
ASCORBIC ACID	Non_withdrawal_event	Not Specified	873	873.403	-0.0979747	-0.00066594	0.0934259	873.403	0.99507	0.999538	1.00403	971.369	0.336501	0.898732	2.40035	877	3006288	3018668	3005415	3017791	4	3005415	12376
CHLORPROTHIXENE	Non_withdrawal_event	Adult	536	536.25	-0.125425	-0.00067212	0.118843	536.25	0.994387	0.999534	1.00471	612.897	0.218077	0.874535	3.50707	538	1195685	1199587	1195149	1199049	2	1195149	3900
STRONTIUM RANELATE	Non_withdrawal_event	Older adults	281	281.132	-0.174349	-0.00067576	0.16301	281.132	0.992592	0.99953	1.00652	323.898	0.121626	0.867557	6.18826	282	248387	249154	248106	248872	1	248106	766
CHLORMADINONE, ETHINYLESTRADIOL	Non_withdrawal_event	Adult	535	535.253	-0.125554	-0.00068213	0.118942	535.253	0.99437	0.999527	1.00471	612.897	0.217669	0.872903	3.50054	537	1195685	1199587	1195150	1199050	2	1195150	3900
FEXOFENADINE	Non_withdrawal_event	Adult	533	533.26	-0.125813	-0.00070227	0.119141	533.26	0.994337	0.999513	1.00472	612.898	0.216853	0.869638	3.48748	535	1195685	1199587	1195152	1199052	2	1195152	3900
RISPERIDONE	Non_withdrawal_event	Adult	7185	7188.54	-0.0342649	-0.00071076	0.0324525	7188.56	0.998088	0.999504	1.00092	8281.16	0.593805	0.867632	1.26773	7212	1195685	1199587	1188500	1192375	27	1188500	3875
ASCORBIC ACID	Non_withdrawal_event	Adult	266	266.132	-0.179357	-0.00071173	0.167383	266.132	0.992181	0.999506	1.00688	306.439	0.121795	0.868035	6.18652	267	1195685	1199587	1195419	1199320	1	1195419	3901
FUROSEMIDE	Non_withdrawal_event	Adult	798	798.395	-0.102569	-0.00071262	0.0976243	798.395	0.995269	0.999506	1.00376	919.38	0.279225	0.867977	2.69812	801	1195685	1199587	1194887	1198786	3	1194887	3899
PARACETAMOL, CODEINE	Non_withdrawal_event	Paediatric	119	119.059	-0.271689	-0.0007142	0.246707	119.059	0.976633	0.999501	1.0229	122.705	0.239045	0.969808	3.93452	121	29200	29676	29081	29555	2	29081	474
GENTAMICIN, BETAMETHASONE	Non_withdrawal_event	Not Specified	216	216.11	-0.19962	-0.00073316	0.185164	216.11	0.990483	0.999491	1.00858	242.836	0.12472	0.889488	6.34372	217	3006288	3018668	3006072	3018451	1	3006072	12379
PROCHLORPERAZINE MALEATE, INDOMETACIN, CAFFEINE	Non_withdrawal_event	Not Specified	216	216.11	-0.19962	-0.00073316	0.185164	216.11	0.990483	0.999491	1.00858	242.836	0.12472	0.889488	6.34372	217	3006288	3018668	3006072	3018451	1	3006072	12379
VALPROIC ACID	Non_withdrawal_event	Not Specified	12096	12102.2	-0.0265609	-0.00073483	0.024859	12102.2	0.998278	0.999489	1.0007	13605.5	0.683373	0.889049	1.15663	12152	3006288	3018668	2994192	3006516	56	2994192	12324
METHYLPREDNISOLONE	Non_withdrawal_event	Adult	1573	1573.86	-0.0729793	-0.00079182	0.0696101	1573.86	0.996409	0.99945	1.0025	1838.98	0.38346	0.855365	1.90802	1579	1195685	1199587	1194112	1198008	6	1194112	3896
NOMEGESTROL ACETATE, ESTRADIOL	Non_withdrawal_event	Not Specified	855	855.477	-0.0991491	-0.00080437	0.0942558	855.477	0.994881	0.999442	1.00402	971.375	0.329545	0.880196	2.35095	859	3006288	3018668	3005433	3017809	4	3005433	12376
ASENAPINE	Non_withdrawal_event	Not Specified	426	426.245	-0.14112	-0.00082753	0.132875	426.245	0.992959	0.999426	1.00593	485.678	0.21863	0.877124	3.51894	428	3006288	3018668	3005862	3018240	2	3005862	12378
DORZOLAMIDE, TIMOLOL	Non_withdrawal_event	Adult	260	260.151	-0.181592	-0.00083615	0.169126	260.151	0.991927	0.999419	1.00697	306.441	0.119037	0.848451	6.04746	261	1195685	1199587	1195425	1199326	1	1195425	3901
ZONISAMIDE	Non_withdrawal_event	Adult	259	259.154	-0.181972	-0.00085744	0.169422	259.154	0.991884	0.999405	1.00698	306.441	0.118577	0.845187	6.02428	260	1195685	1199587	1195426	1199327	1	1195426	3901
TRIMETAZIDINE	Non_withdrawal_event	Not Specified	633	633.392	-0.115497	-0.00089169	0.109278	633.392	0.994048	0.999382	1.00474	728.526	0.279444	0.868878	2.70161	636	3006288	3018668	3005655	3018032	3	3005655	12377
TIZANIDINE	Non_withdrawal_event	Not Specified	631	631.4	-0.115704	-0.00091324	0.109427	631.4	0.994017	0.999367	1.00475	728.526	0.278558	0.866132	2.6931	634	3006288	3018668	3005657	3018034	3	3005657	12377
DOXYLAMINE	Non_withdrawal_event	Older adults	266	266.178	-0.179609	-0.00096362	0.167131	266.178	0.992005	0.99933	1.00671	323.918	0.115104	0.821196	5.85872	267	248387	249154	248121	248887	1	248121	766
ATAZANAVIR	Non_withdrawal_event	Adult	252	252.177	-0.1847	-0.00101122	0.171542	252.177	0.99157	0.999298	1.00709	306.443	0.115359	0.82234	5.86205	253	1195685	1199587	1195433	1199334	1	1195433	3901
GUAIFENESIN, OXOMEMAZINE, PARACETAMOL, SODIUM BENZOATE	Non_withdrawal_event	Not Specified	207	207.147	-0.204328	-0.00102142	0.188731	207.147	0.989896	0.99929	1.00877	242.837	0.119499	0.852423	6.08058	208	3006288	3018668	3006081	3018460	1	3006081	12379
OXYMETAZOLINE	Non_withdrawal_event	Not Specified	412	412.302	-0.143769	-0.00105628	0.134843	412.302	0.992583	0.999267	1.006	485.68	0.211421	0.848294	3.40365	414	3006288	3018668	3005876	3018254	2	3005876	12378
FLUTICASONE	Non_withdrawal_event	Not Specified	1839	1840.42	-0.067815	-0.0011141	0.0640595	1840.42	0.996045	0.999227	1.00242	2185.76	0.436967	0.841355	1.61998	1848	3006288	3018668	3004449	3016820	9	3004449	12371
MEPHENESIN, METHYL NICOTINATE	Non_withdrawal_event	Not Specified	204	204.159	-0.205969	-0.00112314	0.18997	204.159	0.989689	0.99922	1.00884	242.837	0.117759	0.840068	5.99286	205	3006288	3018668	3006084	3018463	1	3006084	12379
LURASIDONE	Non_withdrawal_event	Not Specified	407	407.323	-0.144749	-0.00114178	0.135568	407.323	0.992442	0.999208	1.00602	485.681	0.208846	0.837998	3.36248	409	3006288	3018668	3005881	3018259	2	3005881	12378
RISPERIDONE	Non_withdrawal_event	Older adults	1795	1796.45	-0.0686896	-0.00116677	0.0647913	1796.46	0.9963	0.999185	1.00208	2271.24	0.374948	0.790316	1.66583	1802	248387	249154	246592	247352	7	246592	760
BUSULFAN	Non_withdrawal_event	Adult	245	245.2	-0.187548	-0.00117374	0.173747	245.2	0.991239	0.999185	1.00719	306.445	0.112142	0.799492	5.69981	246	1195685	1199587	1195440	1199341	1	1195440	3901
LAMOTRIGINE	Non_withdrawal_event	Not Specified	8664	8671.29	-0.0317539	-0.00121354	0.0290026	8671.31	0.997678	0.999157	1.00064	10448.1	0.614225	0.829244	1.11953	8707	3006288	3018668	2997624	3009961	43	2997624	12337
MILNACIPRAN	Non_withdrawal_event	Not Specified	402	402.343	-0.145749	-0.00122939	0.136307	402.343	0.992298	0.999147	1.00604	485.682	0.206272	0.827702	3.3213	404	3006288	3018668	3005886	3018264	2	3005886	12378
NITROUS OXIDE	Non_withdrawal_event	Not Specified	402	402.343	-0.145749	-0.00122939	0.136307	402.343	0.992298	0.999147	1.00604	485.682	0.206272	0.827702	3.3213	404	3006288	3018668	3005886	3018264	2	3005886	12378
LOXAPINE	Non_withdrawal_event	Not Specified	2008	2009.72	-0.0650386	-0.00123773	0.0611644	2009.73	0.996069	0.999142	1.00222	2428.68	0.444059	0.826786	1.53938	2018	3006288	3018668	3004280	3016650	10	3004280	12370
MOXONIDINE	Non_withdrawal_event	Older adults	252	252.221	-0.184952	-0.00126308	0.17129	252.221	0.991394	0.999122	1.00691	323.936	0.109018	0.777931	5.55119	253	248387	249154	248135	248901	1	248135	766
HALOPERIDOL	Non_withdrawal_event	Older adults	754	754.67	-0.106118	-0.00127986	0.0998336	754.672	0.994625	0.99911	1.00361	972.381	0.248973	0.775416	2.41501	757	248387	249154	247633	248397	3	247633	764
CHLORTALIDONE	Non_withdrawal_event	Not Specified	399	399.355	-0.146358	-0.00128301	0.136756	399.355	0.99221	0.99911	1.00606	485.683	0.204727	0.821524	3.2966	401	3006288	3018668	3005889	3018267	2	3005889	12378
GALANTAMINE	Non_withdrawal_event	Not Specified	597	597.539	-0.11938	-0.00130161	0.112073	597.539	0.993446	0.999097	1.00478	728.535	0.263506	0.819453	2.54835	600	3006288	3018668	3005691	3018068	3	3005691	12377
BENSERAZIDE, LEVODOPA	Non_withdrawal_event	Adult	239	239.219	-0.190092	-0.0013206	0.17571	239.219	0.99094	0.999083	1.00729	306.446	0.109384	0.779909	5.56075	240	1195685	1199587	1195446	1199347	1	1195446	3901
BOTULINUM ANTITOXIN TYPE A	Non_withdrawal_event	Adult	239	239.219	-0.190092	-0.0013206	0.17571	239.219	0.99094	0.999083	1.00729	306.446	0.109384	0.779909	5.56075	240	1195685	1199587	1195446	1199347	1	1195446	3901
DEXTROMETHORPHAN	Non_withdrawal_event	Adult	476	476.445	-0.133899	-0.0013472	0.125307	476.445	0.993276	0.999065	1.00489	612.928	0.193593	0.776601	3.11534	478	1195685	1199587	1195209	1199109	2	1195209	3900
ENALAPRIL, HYDROCHLOROTHIAZIDE	Non_withdrawal_event	Adult	236	236.229	-0.191401	-0.00139681	0.176718	236.229	0.990784	0.99903	1.00734	306.447	0.108005	0.770117	5.49122	237	1195685	1199587	1195449	1199350	1	1195449	3901
FLUTICASONE	Non_withdrawal_event	Adult	704	704.7	-0.109997	-0.00143334	0.103142	704.701	0.994209	0.999006	1.00383	919.452	0.246245	0.765674	2.38079	707	1195685	1199587	1194981	1198880	3	1194981	3899
TRIMETHOPRIM	Non_withdrawal_event	Adult	230	230.249	-0.1941	-0.00155518	0.17879	230.249	0.990462	0.99892	1.00745	306.448	0.105247	0.750534	5.35217	231	1195685	1199587	1195455	1199356	1	1195455	3901
PROPOFOL	Non_withdrawal_event	Adult	1366	1367.54	-0.0791561	-0.00162198	0.0738561	1367.54	0.995376	0.998875	1.00239	1839.3	0.332864	0.742674	1.65703	1372	1195685	1199587	1194319	1198215	6	1194319	3896
LITHIUM	Non_withdrawal_event	Adult	2265	2267.6	-0.0616886	-0.0016547	0.0571391	2267.6	0.996126	0.998851	1.00158	3066.34	0.396584	0.738665	1.37582	2275	1195685	1199587	1193420	1197312	10	1193420	3892
DONEPEZIL	Non_withdrawal_event	Not Specified	2834	2837.32	-0.0552979	-0.0016867	0.0509333	2837.32	0.996165	0.99883	1.0015	3643.49	0.468153	0.777825	1.29234	2849	3006288	3018668	3003454	3015819	15	3003454	12365
CORTISONE	Non_withdrawal_event	Adult	225	225.265	-0.196434	-0.00169358	0.180576	225.265	0.99018	0.998824	1.00754	306.45	0.102949	0.734215	5.23629	226	1195685	1199587	1195460	1199361	1	1195460	3901
PIROXICAM	Non_withdrawal_event	Adult	224	224.268	-0.19691	-0.001722	0.18094	224.268	0.990122	0.998804	1.00756	306.45	0.10249	0.730951	5.21311	225	1195685	1199587	1195461	1199362	1	1195461	3901
IVERMECTIN	Non_withdrawal_event	Adult	221	221.278	-0.19836	-0.00180879	0.182046	221.278	0.989945	0.998744	1.00762	306.451	0.101111	0.72116	5.14359	222	1195685	1199587	1195464	1199365	1	1195464	3901
PHENOBARBITAL	Non_withdrawal_event	Adult	221	221.278	-0.19836	-0.00180879	0.182046	221.278	0.989945	0.998744	1.00762	306.451	0.101111	0.72116	5.14359	222	1195685	1199587	1195464	1199365	1	1195464	3901
ETHINYLESTRADIOL, NORETHISTERONE	Non_withdrawal_event	Not Specified	185	185.237	-0.217311	-0.0018435	0.198461	185.237	0.988222	0.998719	1.00933	242.839	0.106738	0.761822	5.43734	186	3006288	3018668	3006103	3018482	1	3006103	12379
HALOPERIDOL	Non_withdrawal_event	Not Specified	3883	3887.99	-0.0475912	-0.00185224	0.0431633	3888	0.996413	0.998715	1.00102	5101.59	0.495513	0.761136	1.16915	3904	3006288	3018668	3002405	3014764	21	3002405	12359
SOTALOL	Non_withdrawal_event	Adult	219	219.284	-0.199343	-0.00186796	0.182796	219.284	0.989824	0.998703	1.00766	306.451	0.100192	0.714633	5.09724	220	1195685	1199587	1195466	1199367	1	1195466	3901
LEVETIRACETAM	Non_withdrawal_event	Adult	2408	2411.13	-0.0600805	-0.00187456	0.0551649	2411.14	0.99601	0.998699	1.00139	3373.44	0.394447	0.713812	1.29175	2419	1195685	1199587	1193277	1197168	11	1193277	3891
ANASTROZOLE	Non_withdrawal_event	Adult	650	650.876	-0.115009	-0.00194135	0.106807	650.876	0.993462	0.998653	1.00387	919.493	0.227301	0.706911	2.19851	653	1195685	1199587	1195035	1198934	3	1195035	3899
PARACETAMOL, CAFFEINE	Non_withdrawal_event	Adult	213	213.304	-0.20238	-0.00205213	0.185104	213.304	0.989449	0.998575	1.00778	306.453	0.0974338	0.69505	4.95818	214	1195685	1199587	1195472	1199373	1	1195472	3901
TRAZODONE	Non_withdrawal_event	Not Specified	2161	2164.09	-0.0635364	-0.00205976	0.0581171	2164.09	0.995447	0.998572	1.00171	2914.74	0.420275	0.741404	1.3079	2173	3006288	3018668	3004127	3016495	12	3004127	12368
ETIFOXINE	Non_withdrawal_event	Not Specified	536	536.789	-0.126875	-0.00212143	0.117393	536.79	0.992242	0.998529	1.00486	728.549	0.2365	0.735709	2.28865	539	3006288	3018668	3005752	3018129	3	3005752	12377
DYDROGESTERONE, ESTRADIOL	Non_withdrawal_event	Adult	210	210.314	-0.203949	-0.00214813	0.186293	210.314	0.989254	0.998508	1.00785	306.453	0.096055	0.685259	4.88866	211	1195685	1199587	1195475	1199376	1	1195475	3901
OXOMEMAZINE	Non_withdrawal_event	Not Specified	356	356.532	-0.155955	-0.00215046	0.143769	356.532	0.990785	0.998508	1.00629	485.689	0.182585	0.732979	2.94252	358	3006288	3018668	3005932	3018310	2	3005932	12378
DIOSMIN, HESPERIDIN	Non_withdrawal_event	Adult	209	209.317	-0.20448	-0.00218075	0.186694	209.317	0.989187	0.998486	1.00787	306.454	0.0955953	0.681995	4.86548	210	1195685	1199587	1195476	1199377	1	1195476	3901
MEGESTROL	Non_withdrawal_event	Not Specified	175	175.278	-0.224042	-0.00228511	0.203444	175.278	0.987324	0.998413	1.00963	242.84	0.100938	0.72064	5.14497	176	3006288	3018668	3006113	3018492	1	3006113	12379
NADOLOL	Non_withdrawal_event	Not Specified	175	175.278	-0.224042	-0.00228511	0.203444	175.278	0.987324	0.998413	1.00963	242.84	0.100938	0.72064	5.14497	176	3006288	3018668	3006113	3018492	1	3006113	12379
PERAMPANEL	Non_withdrawal_event	Not Specified	874	875.395	-0.0995518	-0.0022997	0.0917392	875.395	0.993426	0.998406	1.00341	1214.31	0.298778	0.719751	1.73387	879	3006288	3018668	3005414	3017789	5	3005414	12375
DYDROGESTERONE	Non_withdrawal_event	Adult	205	205.33	-0.206643	-0.00231436	0.188329	205.33	0.988915	0.998393	1.00796	306.455	0.0937569	0.668941	4.77278	206	1195685	1199587	1195480	1199381	1	1195480	3901
MOMETASONE	Non_withdrawal_event	Older adults	211	211.347	-0.203674	-0.00236759	0.185642	211.348	0.989143	0.998355	1.00765	323.99	0.0911968	0.651256	4.65076	212	248387	249154	248176	248942	1	248176	766
RABEPRAZOLE	Non_withdrawal_event	Adult	203	203.336	-0.207749	-0.00238313	0.189163	203.336	0.988775	0.998345	1.00801	306.455	0.0928377	0.662413	4.72643	204	1195685	1199587	1195482	1199383	1	1195482	3901
MEFENAMIC ACID	Non_withdrawal_event	Not Specified	345	345.577	-0.158708	-0.00240695	0.145757	345.577	0.990364	0.99833	1.00636	485.691	0.17692	0.710328	2.85194	347	3006288	3018668	3005943	3018321	2	3005943	12378
FLUNARIZINE	Non_withdrawal_event	Adult	202	202.34	-0.208309	-0.00241803	0.189584	202.34	0.988704	0.998321	1.00803	306.456	0.0923781	0.659149	4.70326	203	1195685	1199587	1195483	1199384	1	1195483	3901
REMIFENTANIL	Non_withdrawal_event	Adult	202	202.34	-0.208309	-0.00241803	0.189584	202.34	0.988704	0.998321	1.00803	306.456	0.0923781	0.659149	4.70326	203	1195685	1199587	1195483	1199384	1	1195483	3901
ALMOTRIPTAN	Non_withdrawal_event	Not Specified	172	172.291	-0.22618	-0.00242755	0.205018	172.291	0.987035	0.998314	1.00972	242.84	0.0991977	0.708285	5.05726	173	3006288	3018668	3006116	3018495	1	3006116	12379
DEXTROMETHORPHAN HYDROBROMIDE, PSEUDOEPHEDRINE HYDROCHLORIDE, TRIPROLIDINE HYDROCHLORIDE	Non_withdrawal_event	Not Specified	172	172.291	-0.22618	-0.00242755	0.205018	172.291	0.987035	0.998314	1.00972	242.84	0.0991977	0.708285	5.05726	173	3006288	3018668	3006116	3018495	1	3006116	12379
ALIMEMAZINE TARTRATE, AMMONIUM ACETATE, EPHEDRINE HYDROCHLORIDE, ETHYLMORPHINE HYDROCHLORIDE	Non_withdrawal_event	Not Specified	514	514.88	-0.129916	-0.00246466	0.119524	514.88	0.991738	0.998291	1.00489	728.555	0.226761	0.705506	2.195	517	3006288	3018668	3005774	3018151	3	3005774	12377
BETAMETHASONE	Non_withdrawal_event	Older adults	208	208.357	-0.205266	-0.00246543	0.186847	208.357	0.988944	0.998287	1.00772	323.993	0.089893	0.641988	4.58488	209	248387	249154	248179	248945	1	248179	766
SERTINDOLE	Non_withdrawal_event	Not Specified	171	171.295	-0.226906	-0.00247614	0.205551	171.295	0.986936	0.99828	1.00975	242.84	0.0986176	0.704167	5.02802	172	3006288	3018668	3006117	3018496	1	3006117	12379
LITHIUM	Non_withdrawal_event	Not Specified	4950	4958.58	-0.0429723	-0.00249837	0.037408	4958.59	0.996145	0.998267	1.00039	7047.11	0.487396	0.702416	1.01229	4979	3006288	3018668	3001338	3013689	29	3001338	12351
ETHINYLESTRADIOL	Non_withdrawal_event	Not Specified	341	341.593	-0.159743	-0.0025043	0.146503	341.593	0.990205	0.998263	1.00639	485.692	0.174861	0.702091	2.819	343	3006288	3018668	3005947	3018325	2	3005947	12378
DIAZOXIDE	Non_withdrawal_event	Not Specified	170	170.299	-0.227638	-0.00252529	0.206089	170.299	0.986836	0.998246	1.00979	242.84	0.0980376	0.700049	4.99878	171	3006288	3018668	3006118	3018497	1	3006118	12379
TOPIRAMATE	Non_withdrawal_event	Adult	2775	2779.93	-0.0567426	-0.00255927	0.0506119	2779.94	0.995593	0.998223	1.00086	4295.46	0.381749	0.646031	1.09327	2789	1195685	1199587	1192910	1196798	14	1192910	3888
MICRONISED PURIFIED FLAVONOIC FRACTION	Non_withdrawal_event	Adult	198	198.353	-0.210592	-0.00256111	0.191301	198.353	0.988413	0.998222	1.00813	306.457	0.0905396	0.646095	4.61056	199	1195685	1199587	1195487	1199388	1	1195487	3901
HYPERICUM PERFORATUM	Non_withdrawal_event	Not Specified	1013	1014.82	-0.0928174	-0.00258973	0.0848656	1014.82	0.993499	0.998205	1.00293	1457.22	0.311509	0.695159	1.55131	1019	3006288	3018668	3005275	3017649	6	3005275	12374
MELATONIN	Non_withdrawal_event	Not Specified	1686	1689.04	-0.072299	-0.00260199	0.0654291	1689.05	0.994544	0.998197	1.00186	2428.94	0.372701	0.694129	1.29277	1696	3006288	3018668	3004602	3016972	10	3004602	12370
EPHEDRINE	Non_withdrawal_event	Not Specified	336	336.614	-0.161064	-0.00262923	0.147452	336.614	0.99	0.998176	1.00642	485.693	0.172286	0.691795	2.77783	338	3006288	3018668	3005952	3018330	2	3005952	12378
NEFOPAM	Non_withdrawal_event	Not Specified	2184	2187.99	-0.0637812	-0.00263254	0.05723	2187.99	0.994959	0.998175	1.0014	3157.87	0.400822	0.691606	1.19334	2197	3006288	3018668	3004104	3016471	13	3004104	12367
NICOTINE	Non_withdrawal_event	Not Specified	6213	6224.37	-0.0387364	-0.00263705	0.0330102	6224.39	0.996261	0.99817	1.00008	8993.18	0.499834	0.690857	0.954884	6250	3006288	3018668	3000075	3012418	37	3000075	12343
ESTRADIOL, NORETHISTERONE	Non_withdrawal_event	Adult	390	390.725	-0.149456	-0.00267568	0.136906	390.725	0.991093	0.998144	1.00525	612.972	0.158503	0.636245	2.55394	392	1195685	1199587	1195295	1199195	2	1195295	3900
PREDNISOLONE	Non_withdrawal_event	Adult	3120	3125.8	-0.0537514	-0.00267867	0.0474938	3125.81	0.995639	0.99814	1.00065	4910.2	0.388394	0.635412	1.03953	3136	1195685	1199587	1192565	1196451	16	1192565	3886
MIRTAZAPINE	Non_withdrawal_event	Older adults	1399	1401.67	-0.0793537	-0.00275158	0.071843	1401.69	0.994393	0.998083	1.00179	2274.89	0.291642	0.614975	1.29677	1406	248387	249154	246988	247748	7	246988	760
CYAMEMAZINE	Non_withdrawal_event	Adult	578	579.11	-0.122808	-0.00276585	0.112418	579.111	0.992251	0.998082	1.00395	919.549	0.202045	0.628569	1.9555	581	1195685	1199587	1195107	1199006	3	1195107	3899
DRY EXTRACT OF ST. JOHN'S WORT (DER 3-6: 1), EXTRACTION SOLVENT: 80% ETHANOL (V/V)	Non_withdrawal_event	Not Specified	165	165.319	-0.231403	-0.00277993	0.208846	165.319	0.986319	0.998069	1.00996	242.841	0.0951374	0.679458	4.8526	166	3006288	3018668	3006123	3018502	1	3006123	12379
DONEPEZIL	Non_withdrawal_event	Older adults	597	598.153	-0.120859	-0.00278117	0.110593	598.156	0.992419	0.998068	1.00375	972.997	0.19689	0.613568	1.91206	600	248387	249154	247790	248554	3	247790	764
PRAMIPEXOLE	Non_withdrawal_event	Older adults	594	595.162	-0.121199	-0.00281756	0.110837	595.165	0.992365	0.998043	1.00375	973.009	0.195895	0.610477	1.90246	597	248387	249154	247793	248557	3	247793	764
TOLPERISONE	Non_withdrawal_event	Adult	191	191.375	-0.214765	-0.00282586	0.194426	191.376	0.987875	0.998038	1.00831	306.458	0.0873224	0.623249	4.44834	192	1195685	1199587	1195494	1199395	1	1195494	3901
DIPHENHYDRAMINE	Non_withdrawal_event	Not Specified	657	658.289	-0.115279	-0.00282588	0.105353	658.289	0.992122	0.998041	1.004	971.439	0.253039	0.676317	1.80765	661	3006288	3018668	3005631	3018007	4	3005631	12376
CARBAMAZEPINE	Non_withdrawal_event	Adult	2102	2106.13	-0.0651716	-0.002829	0.0581773	2106.13	0.994962	0.998037	1.00112	3374.3	0.344166	0.622943	1.12753	2113	1195685	1199587	1193583	1197474	11	1193583	3891
LOPERAMIDE	Non_withdrawal_event	Not Specified	1305	1307.62	-0.0822369	-0.00288713	0.0743105	1307.62	0.993781	0.997999	1.00224	1943.09	0.335085	0.671612	1.34611	1313	3006288	3018668	3004983	3017355	8	3004983	12372
SOMATROPIN	Non_withdrawal_event	Adult	189	189.382	-0.216001	-0.00290508	0.195348	189.382	0.987713	0.997983	1.00836	306.459	0.0864032	0.616722	4.40199	190	1195685	1199587	1195496	1199397	1	1195496	3901
CEFIXIME	Non_withdrawal_event	Adult	187	187.388	-0.217258	-0.00298599	0.196285	187.389	0.987549	0.997927	1.00841	306.459	0.0854841	0.610195	4.35564	188	1195685	1199587	1195498	1199399	1	1195498	3901
ALIMEMAZINE	Non_withdrawal_event	Not Specified	1288	1290.68	-0.0828819	-0.00300309	0.0746952	1290.69	0.993646	0.997919	1.00221	1943.1	0.330709	0.662859	1.32861	1296	3006288	3018668	3005000	3017372	8	3005000	12372
OXYBUTYNIN	Non_withdrawal_event	Adult	186	186.392	-0.217895	-0.00302709	0.196759	186.392	0.987465	0.997898	1.00844	306.46	0.0850245	0.606931	4.33247	187	1195685	1199587	1195499	1199400	1	1195499	3901
DALTEPARIN SODIUM	Non_withdrawal_event	Older adults	192	192.406	-0.214406	-0.00303856	0.193718	192.406	0.987778	0.997889	1.0081	324.014	0.0829404	0.592566	4.23358	193	248387	249154	248195	248961	1	248195	766
FAMOTIDINE	Non_withdrawal_event	Not Specified	160	160.34	-0.235352	-0.00305039	0.211723	160.34	0.985769	0.997881	1.01014	242.841	0.0922372	0.658867	4.70641	161	3006288	3018668	3006128	3018507	1	3006128	12379
RISPERIDONE	Non_withdrawal_event	Not Specified	9929	9950.03	-0.0315703	-0.00305164	0.0251841	9950.1	0.996333	0.99788	0.999429	15081.5	0.512564	0.658355	0.845613	9991	3006288	3018668	2996359	3008677	62	2996359	12318
CHLORZOXAZONE	Non_withdrawal_event	Not Specified	158	158.348	-0.236986	-0.00316334	0.212909	158.348	0.98554	0.997803	1.01022	242.841	0.0910772	0.650631	4.64794	159	3006288	3018668	3006130	3018509	1	3006130	12379
DIHYDROERGOTAMINE	Non_withdrawal_event	Not Specified	158	158.348	-0.236986	-0.00316334	0.212909	158.348	0.98554	0.997803	1.01022	242.841	0.0910772	0.650631	4.64794	159	3006288	3018668	3006130	3018509	1	3006130	12379
FLUNARIZINE	Non_withdrawal_event	Not Specified	316	316.696	-0.166674	-0.00316833	0.151455	316.696	0.989116	0.997803	1.00657	485.696	0.161988	0.650613	2.61314	318	3006288	3018668	3005972	3018350	2	3005972	12378
QUETIAPINE	Non_withdrawal_event	Older adults	1133	1135.49	-0.088415	-0.00317042	0.0795953	1135.51	0.99358	0.997794	1.00203	1949.44	0.259736	0.581192	1.30049	1139	248387	249154	247254	248015	6	247254	761
LEVOMEPROMAZINE	Non_withdrawal_event	Adult	548	549.208	-0.126524	-0.00317311	0.115054	549.208	0.991654	0.9978	1.00398	919.572	0.191523	0.595929	1.85425	551	1195685	1199587	1195137	1199036	3	1195137	3899
IBUPROFEN, CODEINE	Non_withdrawal_event	Adult	365	365.806	-0.155027	-0.00317882	0.140979	365.806	0.990267	0.997795	1.00538	612.985	0.148304	0.595447	2.39075	367	1195685	1199587	1195320	1199220	2	1195320	3900
CLOTIAPINE	Non_withdrawal_event	Not Specified	315	315.7	-0.166969	-0.00319707	0.151664	315.7	0.989069	0.997783	1.00657	485.696	0.161473	0.648554	2.60491	317	3006288	3018668	3005973	3018351	2	3005973	12378
CHLORPROTHIXENE	Non_withdrawal_event	Not Specified	314	314.704	-0.167266	-0.003226	0.151875	314.704	0.989021	0.997763	1.00658	485.696	0.160958	0.646495	2.59668	316	3006288	3018668	3005974	3018352	2	3005974	12378
XYLOMETAZOLINE	Non_withdrawal_event	Adult	540	541.234	-0.12757	-0.00328932	0.115792	541.234	0.991483	0.997719	1.00399	919.578	0.188717	0.587226	1.82725	543	1195685	1199587	1195145	1199044	3	1195145	3899
LAMIVUDINE	Non_withdrawal_event	Adult	359	359.826	-0.156454	-0.00330996	0.142015	359.826	0.990051	0.997704	1.00542	612.988	0.145856	0.585656	2.35159	361	1195685	1199587	1195326	1199226	2	1195326	3900
MELPHALAN	Non_withdrawal_event	Older adults	366	366.867	-0.155045	-0.0034094	0.140557	366.868	0.990123	0.997633	1.0052	648.421	0.14038	0.564448	2.26957	368	248387	249154	248021	248786	2	248021	765
FENFLURAMINE	Non_withdrawal_event	Not Specified	153	153.368	-0.241216	-0.00345854	0.21597	153.368	0.984941	0.997598	1.01042	242.842	0.088177	0.630041	4.50175	154	3006288	3018668	3006135	3018514	1	3006135	12379
CAFFEINE	Non_withdrawal_event	Adult	176	176.424	-0.224567	-0.00346368	0.201703	176.424	0.986578	0.997595	1.00874	306.462	0.0804286	0.574296	4.10073	177	1195685	1199587	1195509	1199410	1	1195509	3901
AGOMELATINE	Non_withdrawal_event	Adult	1057	1059.54	-0.0917654	-0.00346416	0.0821801	1059.54	0.993089	0.997598	1.00213	1839.78	0.257369	0.574526	1.28252	1063	1195685	1199587	1194628	1198524	6	1194628	3896
ESCITALOPRAM	Non_withdrawal_event	Paediatric	320	320.771	-0.165919	-0.00346637	0.150215	320.78	0.982781	0.99757	1.01258	368.681	0.38506	0.867959	1.95646	326	29200	29676	28880	29350	6	28880	470
SUFENTANIL	Non_withdrawal_event	Adult	527	528.276	-0.129322	-0.00348567	0.117023	528.277	0.991195	0.997583	1.00401	919.588	0.184158	0.573083	1.78338	530	1195685	1199587	1195158	1199057	3	1195158	3899
PERAMPANEL	Non_withdrawal_event	Adult	350	350.855	-0.158666	-0.00351506	0.143616	350.855	0.989715	0.997562	1.00547	612.992	0.142184	0.57097	2.29285	352	1195685	1199587	1195335	1199235	2	1195335	3900
PROTHIPENDYL	Non_withdrawal_event	Not Specified	152	152.373	-0.242088	-0.0035199	0.216599	152.373	0.984816	0.997555	1.01046	242.842	0.087597	0.625922	4.47252	153	3006288	3018668	3006136	3018515	1	3006136	12379
PARACETAMOL, ACETYLSALICYLIC ACID, CAFFEINE	Non_withdrawal_event	Not Specified	605	606.502	-0.120855	-0.00357526	0.109063	606.503	0.991101	0.997522	1.00399	971.455	0.232948	0.622777	1.66497	609	3006288	3018668	3005683	3018059	4	3005683	12376
LOXAPINE	Non_withdrawal_event	Paediatric	53	53.1338	-0.418341	-0.00360481	0.358391	53.1341	0.961566	0.997476	1.03473	61.3621	0.119201	0.863725	6.25852	54	29200	29676	29147	29622	1	29147	475
PIPAMPERONE	Non_withdrawal_event	Older adults	357	357.895	-0.15719	-0.00360666	0.142114	357.896	0.9898	0.997496	1.00525	648.444	0.13691	0.550548	2.21389	359	248387	249154	248030	248795	2	248030	765
SIBUTRAMINE	Non_withdrawal_event	Not Specified	602	603.515	-0.121199	-0.00362243	0.10929	603.515	0.991037	0.99749	1.00398	971.456	0.231789	0.619688	1.65674	606	3006288	3018668	3005686	3018062	4	3005686	12376
OXCARBAZEPINE	Non_withdrawal_event	Older adults	178	178.449	-0.223438	-0.00362411	0.200431	178.449	0.986587	0.997482	1.0085	324.033	0.0768575	0.549327	3.92623	179	248387	249154	248209	248975	1	248209	766
OXATOMIDE	Non_withdrawal_event	Not Specified	150	150.381	-0.24386	-0.00364504	0.217875	150.381	0.984562	0.997468	1.01054	242.842	0.0864369	0.617686	4.41404	151	3006288	3018668	3006138	3018517	1	3006138	12379
RIMONABANT	Non_withdrawal_event	Adult	172	172.437	-0.227405	-0.00365244	0.203793	172.437	0.986194	0.997464	1.00886	306.463	0.0785902	0.561242	4.00804	173	1195685	1199587	1195513	1199414	1	1195513	3901
DOXYLAMINE	Non_withdrawal_event	Adult	859	861.19	-0.101782	-0.00367062	0.0911718	861.191	0.992393	0.997456	1.00254	1533.01	0.232504	0.560336	1.35042	864	1195685	1199587	1194826	1198723	5	1194826	3897
PARACETAMOL, CAFFEINE, CODEINE	Non_withdrawal_event	Adult	170	170.444	-0.228863	-0.00375014	0.204864	170.444	0.985996	0.997396	1.00893	306.464	0.0776711	0.554715	3.96169	171	1195685	1199587	1195515	1199416	1	1195515	3901
VALPROIC ACID	Non_withdrawal_event	Adult	4255	4266.08	-0.0474292	-0.0037508	0.0392675	4266.12	0.995104	0.997394	0.999689	7682.68	0.373335	0.553843	0.821627	4280	1195685	1199587	1191430	1195307	25	1191430	3877
FLUOXETINE	Non_withdrawal_event	Paediatric	158	158.418	-0.237618	-0.00379586	0.212277	158.42	0.976297	0.99735	1.01886	184.199	0.272721	0.857769	2.69788	161	29200	29676	29042	29515	3	29042	473
VORTIOXETINE	Non_withdrawal_event	Not Specified	3692	3701.76	-0.0507234	-0.00380675	0.0423491	3701.77	0.994725	0.997361	1	6075.67	0.409902	0.60767	0.900856	3717	3006288	3018668	3002596	3014951	25	3002596	12355
OXCARBAZEPINE	Non_withdrawal_event	Adult	674	675.795	-0.114832	-0.00383341	0.102999	675.796	0.991575	0.997343	1.00314	1226.28	0.205584	0.549629	1.46943	678	1195685	1199587	1195011	1198909	4	1195011	3898
SELENIUM	Non_withdrawal_event	Not Specified	147	147.393	-0.246588	-0.00383911	0.219835	147.393	0.984168	0.997333	1.01067	242.842	0.0846969	0.605332	4.32633	148	3006288	3018668	3006141	3018520	1	3006141	12379
MONTELUKAST	Non_withdrawal_event	Older adults	172	172.467	-0.227657	-0.00390407	0.203541	172.468	0.986019	0.997288	1.00869	324.04	0.0742508	0.530798	3.79452	173	248387	249154	248215	248981	1	248215	766
REMIFENTANIL	Non_withdrawal_event	Not Specified	1013	1015.82	-0.0942319	-0.00400413	0.0834512	1015.82	0.992151	0.997226	1.00233	1700.23	0.283255	0.595802	1.25322	1020	3006288	3018668	3005275	3017648	7	3005275	12373
DIMENHYDRINATE	Non_withdrawal_event	Adult	329	329.923	-0.164193	-0.00403708	0.147587	329.924	0.988859	0.997201	1.00561	613.003	0.133617	0.536702	2.15578	331	1195685	1199587	1195356	1199256	2	1195356	3900
PROMETHAZINE	Withdrawal_event	Not Specified	9	9.02662	-1.0971	-0.00403748	0.785959	9.02664	0.51935	0.997048	1.91413	9.02675	0.517955	0.997036	1.91924	2201	12380	3018668	12371	3016467	2192	12371	3004096
MEPHENESIN	Non_withdrawal_event	Not Specified	144	144.405	-0.249405	-0.00404121	0.221851	144.405	0.983758	0.997193	1.01081	242.842	0.0829568	0.592978	4.23862	145	3006288	3018668	3006144	3018523	1	3006144	12379
CLOXACILLIN	Non_withdrawal_event	Older adults	169	169.477	-0.229854	-0.00405146	0.205154	169.477	0.985719	0.997185	1.00879	324.044	0.0729475	0.521533	3.72867	170	248387	249154	248218	248984	1	248218	766
PANTOPRAZOLE	Non_withdrawal_event	Paediatric	52	52.1499	-0.423069	-0.00411297	0.361094	52.1502	0.960553	0.997121	1.03508	61.3642	0.116907	0.847399	6.14238	53	29200	29676	29148	29623	1	29148	475
GLUCOSE	Non_withdrawal_event	Adult	161	161.473	-0.235771	-0.00421961	0.209913	161.473	0.985042	0.99707	1.00924	306.466	0.0735349	0.525344	3.75313	162	1195685	1199587	1195524	1199425	1	1195524	3901
AMANTADINE	Non_withdrawal_event	Older adults	165	165.489	-0.23288	-0.00425627	0.207369	165.489	0.985303	0.997043	1.00892	324.05	0.0712098	0.509181	3.64087	166	248387	249154	248222	248988	1	248222	766
MEMANTINE	Non_withdrawal_event	Not Specified	1834	1839.43	-0.071053	-0.0042602	0.0610011	1839.43	0.993227	0.997049	1.00089	3158.24	0.336445	0.580704	1.00229	1847	3006288	3018668	3004454	3016821	13	3004454	12367
ROPINIROLE	Non_withdrawal_event	Adult	320	320.953	-0.166734	-0.00428168	0.1494	320.953	0.988458	0.997031	1.00568	613.008	0.129946	0.522016	2.09704	322	1195685	1199587	1195365	1199265	2	1195365	3900
PANTOTHENATE SODIUM, RIBOFLAVIN SODIUM PHOSPHATE, BIOTIN, CYANOCOBALAMIN, FOLIC ACID, NICOTINAMIDE, SODIUM ASCORBATE, THIAMINE NITRATE, PYRIDOXINE HYDROCHLORIDE	Non_withdrawal_event	Not Specified	140	140.422	-0.253308	-0.00432405	0.224632	140.422	0.983185	0.996996	1.011	242.843	0.0806367	0.576505	4.12168	141	3006288	3018668	3006148	3018527	1	3006148	12379
NORTRIPTYLINE	Non_withdrawal_event	Older adults	162	162.498	-0.235226	-0.00441647	0.209081	162.499	0.984978	0.996932	1.00903	324.054	0.0699066	0.499917	3.57502	163	248387	249154	248225	248991	1	248225	766
VARENICLINE	Non_withdrawal_event	Not Specified	19243	19302.5	-0.0249116	-0.00445473	0.0158561	19302.9	0.995703	0.996897	0.998093	33918.7	0.479696	0.567327	0.670966	19382	3006288	3018668	2987045	2999286	139	2987045	12241
ABACAVIR	Non_withdrawal_event	Adult	156	156.489	-0.239877	-0.00450369	0.212893	156.489	0.984466	0.996873	1.00944	306.467	0.071237	0.509027	3.63726	157	1195685	1199587	1195529	1199430	1	1195529	3901
ACETAZOLAMIDE	Non_withdrawal_event	Adult	311	311.982	-0.169391	-0.00454036	0.151285	311.982	0.988035	0.996852	1.00575	613.012	0.126274	0.507331	2.0383	313	1195685	1199587	1195374	1199274	2	1195374	3900
MELPERONE	Non_withdrawal_event	Adult	311	311.982	-0.169391	-0.00454036	0.151285	311.982	0.988035	0.996852	1.00575	613.012	0.126274	0.507331	2.0383	313	1195685	1199587	1195374	1199274	2	1195374	3900
A/NEW CALEDONIA/20/99 (H1N1) - LIKE STRAIN (A/NEW CALEDONIA/20/99 REASS. IVR-116), B/HONG KONG/330/2001 - LIKE STRAIN (B/SHANDONG/7/97), A/MOSCOW/10/99 (H3N2) - LIKE STRAIN (A/PANAMA/2007/99 REASS. RESVIR-17)	Non_withdrawal_event	Not Specified	274	274.868	-0.180497	-0.0045552	0.161144	274.868	0.986844	0.996842	1.00694	485.703	0.140362	0.564131	2.26731	276	3006288	3018668	3006014	3018392	2	3006014	12378
ESTRADIOL	Non_withdrawal_event	Older adults	317	318.018	-0.167859	-0.00461824	0.149768	318.019	0.988141	0.996795	1.00552	648.549	0.121491	0.488783	1.96648	319	248387	249154	248070	248835	2	248070	765
PHLOROGLUCINOL	Non_withdrawal_event	Adult	154	154.496	-0.241577	-0.00462245	0.214122	154.496	0.984225	0.99679	1.00952	306.468	0.0703179	0.5025	3.59092	155	1195685	1199587	1195531	1199432	1	1195531	3901
CYCLOBENZAPRINE	Non_withdrawal_event	Not Specified	136	136.438	-0.25739	-0.0046234	0.227528	136.438	0.982578	0.996789	1.0112	242.843	0.0783166	0.560033	4.00473	137	3006288	3018668	3006152	3018531	1	3006152	12379
MICONAZOLE NITRATE, HYDROCORTISONE	Non_withdrawal_event	Not Specified	136	136.438	-0.25739	-0.0046234	0.227528	136.438	0.982578	0.996789	1.0112	242.843	0.0783166	0.560033	4.00473	137	3006288	3018668	3006152	3018531	1	3006152	12379
ABIRATERONE	Non_withdrawal_event	Adult	308	308.992	-0.170303	-0.00462993	0.15193	308.992	0.987888	0.99679	1.00577	613.014	0.12505	0.502436	2.01872	310	1195685	1199587	1195377	1199277	2	1195377	3900
ZIDOVUDINE, ABACAVIR, LAMIVUDINE	Non_withdrawal_event	Not Specified	135	135.442	-0.25844	-0.00470099	0.22827	135.442	0.982421	0.996735	1.01126	242.843	0.0777366	0.555915	3.97549	136	3006288	3018668	3006153	3018532	1	3006153	12379
RIFAXIMIN	Non_withdrawal_event	Adult	150	150.509	-0.245085	-0.00486942	0.216651	150.509	0.983724	0.996619	1.00968	306.469	0.0684797	0.489446	3.49823	151	1195685	1199587	1195535	1199436	1	1195535	3901
FLUPENTIXOL	Non_withdrawal_event	Adult	299	300.021	-0.173126	-0.00490938	0.153921	300.021	0.98743	0.996596	1.00585	613.018	0.121379	0.48775	1.95998	301	1195685	1199587	1195386	1199286	2	1195386	3900
CLOBAZAM	Non_withdrawal_event	Not Specified	1193	1197.07	-0.0879545	-0.00491193	0.0757765	1197.07	0.991716	0.996598	1.0015	2186.23	0.283165	0.545688	1.0516	1202	3006288	3018668	3005095	3017466	9	3005095	12371
DIENOGEST, ESTRADIOL	Non_withdrawal_event	Not Specified	1053	1056.65	-0.0934593	-0.00498799	0.0808163	1056.65	0.991332	0.996546	1.00179	1943.25	0.270219	0.541876	1.08663	1061	3006288	3018668	3005235	3017607	8	3005235	12372
TROPATEPINE	Non_withdrawal_event	Adult	148	148.515	-0.246894	-0.00499787	0.217951	148.515	0.983463	0.99653	1.00977	306.469	0.0675605	0.482919	3.45188	149	1195685	1199587	1195537	1199438	1	1195537	3901
OLANZAPINE	Non_withdrawal_event	Adult	3982	3995.96	-0.0502105	-0.00504814	0.0394088	3996.01	0.993956	0.996495	0.99904	8303.48	0.328022	0.479558	0.701099	4009	1195685	1199587	1191703	1195578	27	1191703	3875
ZONISAMIDE	Non_withdrawal_event	Not Specified	785	787.756	-0.107763	-0.00505296	0.0940803	787.757	0.990447	0.996501	1.00259	1457.33	0.241213	0.538656	1.20288	791	3006288	3018668	3005503	3017877	6	3005503	12374
DESMOPRESSIN	Non_withdrawal_event	Adult	147	147.519	-0.247813	-0.0050634	0.21861	147.519	0.98333	0.996484	1.00981	306.47	0.067101	0.479656	3.42871	148	1195685	1199587	1195538	1199439	1	1195538	3901
PARACETAMOL, TRAMADOL	Non_withdrawal_event	Adult	1467	1472.2	-0.0798815	-0.00509879	0.0677694	1472.2	0.992278	0.996466	1.00067	3068.39	0.256498	0.478101	0.891157	1477	1195685	1199587	1194218	1198110	10	1194218	3892
PARACETAMOL, OPIUM	Non_withdrawal_event	Adult	146	146.522	-0.248742	-0.00512982	0.219276	146.522	0.983195	0.996438	1.00986	306.47	0.0666414	0.476393	3.40554	147	1195685	1199587	1195539	1199440	1	1195539	3901
ELETRIPTAN	Non_withdrawal_event	Adult	145	145.525	-0.249681	-0.00519715	0.219948	145.525	0.983059	0.996391	1.0099	306.47	0.0661819	0.473129	3.38237	146	1195685	1199587	1195540	1199441	1	1195540	3901
PIMECROLIMUS	Non_withdrawal_event	Not Specified	258	258.934	-0.186678	-0.00520163	0.165397	258.934	0.985787	0.996394	1.00711	485.705	0.132123	0.531186	2.13557	260	3006288	3018668	3006030	3018408	2	3006030	12378
OLANZAPINE	Non_withdrawal_event	Not Specified	12615	12660.9	-0.0305221	-0.00523523	0.019829	12661.1	0.994835	0.996362	0.997892	23887	0.432579	0.528112	0.644742	12713	3006288	3018668	2993673	3005955	98	2993673	12282
CALCIPOTRIOL	Non_withdrawal_event	Not Specified	128	128.471	-0.266149	-0.00527781	0.233692	128.471	0.981252	0.996334	1.01165	242.844	0.0736765	0.527088	3.77084	129	3006288	3018668	3006160	3018539	1	3006160	12379
SULPIRIDE	Non_withdrawal_event	Older adults	147	147.544	-0.248064	-0.00531491	0.218359	147.545	0.983155	0.996308	1.00964	324.073	0.0633909	0.453601	3.2458	148	248387	249154	248240	249006	1	248240	766
GENTAMICIN SULFATE, DEXAMETHASONE	Non_withdrawal_event	Not Specified	127	127.475	-0.267304	-0.00536536	0.2345	127.475	0.981075	0.996273	1.01171	242.844	0.0730965	0.52297	3.7416	128	3006288	3018668	3006161	3018540	1	3006161	12379
MAGNESIUM	Non_withdrawal_event	Adult	142	142.535	-0.252559	-0.00540479	0.222004	142.535	0.982638	0.996247	1.01004	306.471	0.0648032	0.463339	3.31285	143	1195685	1199587	1195543	1199444	1	1195543	3901
PYRIDOXINE	Non_withdrawal_event	Adult	284	285.07	-0.178142	-0.00541428	0.157431	285.07	0.986604	0.996247	1.00598	613.026	0.11526	0.463276	1.86209	286	1195685	1199587	1195401	1199301	2	1195401	3900
HYDROXYZINE	Non_withdrawal_event	Older adults	145	145.551	-0.249932	-0.00544865	0.219696	145.551	0.982884	0.996215	1.00973	324.076	0.0625223	0.447426	3.2019	146	248387	249154	248242	249008	1	248242	766
DIPHENHYDRAMINE	Non_withdrawal_event	Adult	987	990.767	-0.0969193	-0.00549256	0.0830888	990.77	0.990992	0.996195	1.00143	2147.08	0.218432	0.459694	0.967431	994	1195685	1199587	1194698	1198593	7	1194698	3895
LORMETAZEPAM	Non_withdrawal_event	Older adults	144	144.554	-0.250881	-0.0055169	0.220375	144.554	0.982745	0.996168	1.00977	324.077	0.0620879	0.444339	3.17996	145	248387	249154	248243	249009	1	248243	766
BIOFLAVONOIDS	Non_withdrawal_event	Adult	140	140.541	-0.254532	-0.00554813	0.223408	140.541	0.982347	0.996148	1.01014	306.471	0.0638841	0.456813	3.2665	141	1195685	1199587	1195545	1199446	1	1195545	3901
FLUDROCORTISONE	Non_withdrawal_event	Not Specified	250	250.967	-0.19	-0.00555568	0.167664	250.967	0.985208	0.996149	1.00721	485.707	0.128004	0.514714	2.0697	252	3006288	3018668	3006038	3018416	2	3006038	12378
VORTIOXETINE	Non_withdrawal_event	Adult	1116	1120.34	-0.0915029	-0.00560208	0.0777822	1120.35	0.9912	0.996119	1.00106	2454.17	0.226688	0.454736	0.912199	1124	1195685	1199587	1194569	1198463	8	1194569	3894
THEOPHYLLINE	Non_withdrawal_event	Adult	139	139.545	-0.255535	-0.00562134	0.224121	139.545	0.982199	0.996097	1.01019	306.472	0.0634246	0.453549	3.24333	140	1195685	1199587	1195546	1199447	1	1195546	3901
STIRIPENTOL	Non_withdrawal_event	Not Specified	124	124.487	-0.270858	-0.00563642	0.236979	124.487	0.980526	0.996085	1.01189	242.844	0.0713565	0.510616	3.65389	125	3006288	3018668	3006164	3018543	1	3006164	12379
LISDEXAMFETAMINE	Non_withdrawal_event	Adult	554	556.185	-0.128341	-0.00567361	0.111926	556.186	0.989071	0.99607	1.00312	1226.4	0.168859	0.451727	1.20845	558	1195685	1199587	1195131	1199029	4	1195131	3898
LAMOTRIGINE	Non_withdrawal_event	Adult	2623	2633.41	-0.0614572	-0.00571115	0.0489641	2633.43	0.992811	0.99604	0.999279	5837.8	0.285816	0.449313	0.706336	2642	1195685	1199587	1193062	1196945	19	1193062	3883
CLONIDINE	Non_withdrawal_event	Older adults	141	141.563	-0.253792	-0.00572743	0.222451	141.563	0.982319	0.996022	1.00992	324.081	0.0607849	0.435076	3.11412	142	248387	249154	248246	249012	1	248246	766
DEXAMFETAMINE	Non_withdrawal_event	Not Specified	492	493.966	-0.136079	-0.00574711	0.118878	493.966	0.988147	0.99602	1.00395	971.492	0.189291	0.506438	1.35495	496	3006288	3018668	3005796	3018172	4	3005796	12376
IDARUBICIN	Non_withdrawal_event	Adult	137	137.551	-0.257576	-0.00577093	0.225569	137.551	0.981896	0.995993	1.01029	306.472	0.0625055	0.447023	3.19699	138	1195685	1199587	1195548	1199449	1	1195548	3901
FINASTERIDE	Non_withdrawal_event	Not Specified	2080	2088.4	-0.068488	-0.00581307	0.0555115	2088.41	0.992128	0.995975	0.999837	4131	0.312304	0.50351	0.811781	2097	3006288	3018668	3004208	3016571	17	3004208	12363
SOFOSBUVIR, VELPATASVIR, VOXILAPREVIR	Non_withdrawal_event	Not Specified	122	122.496	-0.273304	-0.00582448	0.238679	122.496	0.980146	0.995954	1.01202	242.844	0.0701964	0.50238	3.59542	123	3006288	3018668	3006166	3018545	1	3006166	12379
DEXAMFETAMINE	Non_withdrawal_event	Adult	955	958.871	-0.0988026	-0.00583269	0.0841965	958.874	0.990585	0.99596	1.00136	2147.14	0.211326	0.444778	0.936123	962	1195685	1199587	1194730	1198625	7	1194730	3895
Not available	Non_withdrawal_event	Adult	4220	4237.17	-0.0497187	-0.00585814	0.0373368	4237.23	0.993368	0.995933	0.998504	9541.57	0.3102	0.442275	0.630586	4251	1195685	1199587	1191465	1195336	31	1191465	3871
METHYLPHENIDATE	Non_withdrawal_event	Adult	2580	2590.55	-0.0620972	-0.005884	0.0492405	2590.57	0.992638	0.99592	0.999213	5838.01	0.281113	0.441931	0.69475	2599	1195685	1199587	1193105	1196988	19	1193105	3883
BETAMETHASONE, CALCIPOTRIOL	Non_withdrawal_event	Adult	135	135.558	-0.259664	-0.00592492	0.227046	135.558	0.981584	0.995886	1.0104	306.473	0.0615864	0.440496	3.15064	136	1195685	1199587	1195550	1199451	1	1195550	3901
AGNUS CASTUS Ã˜	Non_withdrawal_event	Adult	270	271.115	-0.183214	-0.00593585	0.160948	271.115	0.985751	0.995886	1.00612	613.033	0.109549	0.440433	1.77072	272	1195685	1199587	1195415	1199315	2	1195415	3900
PARACETAMOL, ACETYLSALICYLIC ACID, CAFFEINE	Non_withdrawal_event	Adult	403	404.679	-0.150328	-0.00599204	0.131378	404.68	0.987525	0.995849	1.00424	919.684	0.140673	0.438194	1.36497	406	1195685	1199587	1195282	1199181	3	1195282	3899
ZUCLOPENTHIXOL	Non_withdrawal_event	Not Specified	1561	1567.54	-0.078502	-0.0060342	0.0646343	1567.55	0.991343	0.995823	1.00032	3158.52	0.286242	0.494218	0.853306	1574	3006288	3018668	3004727	3017094	13	3004727	12367
ALPROSTADIL	Non_withdrawal_event	Older adults	136	136.578	-0.258865	-0.0060988	0.226052	136.579	0.981566	0.995764	1.01017	324.087	0.0586133	0.41964	3.00439	137	248387	249154	248251	249017	1	248251	766
CYAMEMAZINE	Non_withdrawal_event	Not Specified	2970	2982.72	-0.0585213	-0.00616317	0.0452492	2982.73	0.992465	0.995732	0.99901	6077.13	0.329557	0.488717	0.724745	2995	3006288	3018668	3003318	3015673	25	3003318	12355
TRIHEXYPHENIDYL	Non_withdrawal_event	Adult	132	132.567	-0.262889	-0.00616459	0.229321	132.567	0.981099	0.99572	1.01056	306.473	0.0602077	0.430706	3.08113	133	1195685	1199587	1195553	1199454	1	1195553	3901
CHONDROITIN	Non_withdrawal_event	Older adults	135	135.581	-0.259915	-0.00617635	0.226795	135.582	0.981409	0.99571	1.01022	324.089	0.058179	0.416553	2.98245	136	248387	249154	248252	249018	1	248252	766
PRIDINOL	Non_withdrawal_event	Not Specified	118	118.512	-0.27839	-0.00621955	0.242198	118.512	0.979347	0.99568	1.01229	242.844	0.0678764	0.485908	3.47848	119	3006288	3018668	3006170	3018549	1	3006170	12379
SODIUM OXYBATE	Non_withdrawal_event	Not Specified	472	474.048	-0.139364	-0.00623925	0.120938	474.048	0.987479	0.995679	1.00395	971.498	0.181564	0.485847	1.30008	476	3006288	3018668	3005816	3018192	4	3005816	12376
LEVOMEPROMAZINE	Non_withdrawal_event	Not Specified	1175	1180.14	-0.08998	-0.00629476	0.0750003	1180.14	0.990426	0.995643	1.00089	2429.36	0.25949	0.483667	0.901513	1185	3006288	3018668	3005113	3017483	10	3005113	12370
GABAPENTIN	Non_withdrawal_event	Older adults	929	933.119	-0.100661	-0.00637844	0.0848812	933.134	0.990044	0.99557	1.00113	2279.22	0.193116	0.407596	0.860282	936	248387	249154	247458	248218	7	247458	760
NORETHISTERONE	Non_withdrawal_event	Adult	259	260.151	-0.1875	-0.00638498	0.163895	260.151	0.985017	0.995575	1.00625	613.039	0.105062	0.422485	1.69893	261	1195685	1199587	1195426	1199326	2	1195426	3900
DOXEPIN	Non_withdrawal_event	Older adults	132	132.591	-0.26314	-0.006416	0.229069	132.591	0.980924	0.995544	1.01038	324.093	0.0568761	0.407291	2.91662	133	248387	249154	248255	249021	1	248255	766
CLOMIPRAMINE	Non_withdrawal_event	Older adults	132	132.591	-0.26314	-0.006416	0.229069	132.591	0.980924	0.995544	1.01038	324.093	0.0568761	0.407291	2.91662	133	248387	249154	248255	249021	1	248255	766
DROTAVERINE	Non_withdrawal_event	Not Specified	116	116.52	-0.281036	-0.00642721	0.24402	116.52	0.978927	0.995536	1.01243	242.844	0.0667164	0.477672	3.42001	117	3006288	3018668	3006172	3018551	1	3006172	12379
METHYLTHIONINIUM	Non_withdrawal_event	Not Specified	116	116.52	-0.281036	-0.00642721	0.24402	116.52	0.978927	0.995536	1.01243	242.844	0.0667164	0.477672	3.42001	117	3006288	3018668	3006172	3018551	1	3006172	12379
DOXYLAMINE	Non_withdrawal_event	Not Specified	579	581.605	-0.126407	-0.00647058	0.108616	581.605	0.988045	0.99552	1.00305	1214.43	0.197661	0.476768	1.14999	584	3006288	3018668	3005709	3018084	5	3005709	12375
METHYLPHENIDATE	Non_withdrawal_event	Not Specified	6242	6270.18	-0.0425127	-0.00649779	0.0290671	6270.24	0.993211	0.995496	0.997787	13143.2	0.363109	0.474924	0.621171	6296	3006288	3018668	3000046	3012372	54	3000046	12326
NITRENDIPINE	Non_withdrawal_event	Older adults	131	131.594	-0.264241	-0.0064983	0.229844	131.594	0.980757	0.995486	1.01044	324.094	0.0564418	0.404204	2.89467	132	248387	249154	248256	249022	1	248256	766
CLOBAZAM	Non_withdrawal_event	Adult	256	257.161	-0.188719	-0.00651413	0.164729	257.161	0.984806	0.995485	1.00628	613.041	0.103839	0.417591	1.67935	258	1195685	1199587	1195429	1199329	2	1195429	3900
OLANZAPINE	Non_withdrawal_event	Older adults	655	657.968	-0.119146	-0.00651809	0.101822	657.976	0.98886	0.995477	1.00214	1625.54	0.166678	0.402944	0.974113	660	248387	249154	247732	248494	5	247732	762
CEFTAZIDIME	Non_withdrawal_event	Older adults	128	128.603	-0.267624	-0.00675287	0.232217	128.603	0.980242	0.99531	1.01061	324.098	0.055139	0.394942	2.82884	129	248387	249154	248259	249025	1	248259	766
DIPYRIDAMOLE	Non_withdrawal_event	Older adults	128	128.603	-0.267624	-0.00675287	0.232217	128.603	0.980242	0.99531	1.01061	324.098	0.055139	0.394942	2.82884	129	248387	249154	248259	249025	1	248259	766
OXYMETAZOLINE	Non_withdrawal_event	Adult	125	125.59	-0.270882	-0.0067682	0.23492	125.59	0.979877	0.995301	1.01097	306.475	0.056991	0.407863	2.91893	126	1195685	1199587	1195560	1199461	1	1195560	3901
ROPINIROLE	Non_withdrawal_event	Older adults	254	255.212	-0.189796	-0.00685379	0.16504	255.213	0.984485	0.995246	1.00613	648.714	0.0972164	0.391544	1.57696	256	248387	249154	248133	248898	2	248133	765
PIRIBEDIL	Non_withdrawal_event	Not Specified	336	337.61	-0.16532	-0.00688495	0.143196	337.61	0.985271	0.995232	1.00529	728.598	0.147966	0.46116	1.43728	339	3006288	3018668	3005952	3018329	3	3005952	12377
BUPROPION	Non_withdrawal_event	Adult	1484	1491.13	-0.0812641	-0.00691633	0.0655388	1491.14	0.990684	0.99521	0.999756	3683.91	0.228052	0.402833	0.711566	1496	1195685	1199587	1194201	1198091	12	1194201	3890
CARIPRAZINE	Non_withdrawal_event	Adult	370	371.787	-0.157734	-0.00694058	0.136266	371.787	0.98614	0.995193	1.00433	919.709	0.129102	0.402301	1.25363	373	1195685	1199587	1195315	1199214	3	1195315	3899
VARENICLINE	Non_withdrawal_event	Older adults	125	125.612	-0.271134	-0.00701956	0.234669	125.612	0.979702	0.995124	1.01079	324.102	0.0538361	0.385681	2.76301	126	248387	249154	248262	249028	1	248262	766
ZUCLOPENTHIXOL	Non_withdrawal_event	Adult	484	486.413	-0.138594	-0.00716629	0.118461	486.414	0.987044	0.995038	1.0031	1226.48	0.147439	0.394627	1.05623	488	1195685	1199587	1195201	1199099	4	1195201	3898
PIPAMPERONE	Non_withdrawal_event	Adult	726	729.619	-0.114045	-0.00716875	0.0958398	729.621	0.988505	0.995037	1.00161	1840.29	0.176543	0.394504	0.881563	732	1195685	1199587	1194959	1198855	6	1194959	3896
ISOFLURANE	Non_withdrawal_event	Not Specified	109	109.549	-0.290894	-0.00721351	0.250757	109.549	0.977338	0.99499	1.01296	242.845	0.0626564	0.448846	3.21535	110	3006288	3018668	3006179	3018558	1	3006179	12379
VIGABATRIN	Non_withdrawal_event	Adult	119	119.61	-0.278317	-0.00734164	0.240079	119.61	0.978717	0.994902	1.01136	306.477	0.0542338	0.388284	2.7799	120	1195685	1199587	1195566	1199467	1	1195566	3901
DULOXETINE	Non_withdrawal_event	Older adults	970	974.989	-0.0996348	-0.00739785	0.0819438	975.009	0.989212	0.994863	1.00055	2607.82	0.184812	0.371958	0.748614	978	248387	249154	247417	248176	8	247417	759
MEMANTINE	Non_withdrawal_event	Older adults	363	364.873	-0.159693	-0.00741584	0.137128	364.876	0.985633	0.994858	1.00417	973.916	0.119386	0.372722	1.16363	366	248387	249154	248024	248788	3	248024	764
BETAMETHASONE, CALCIPOTRIOL	Non_withdrawal_event	Not Specified	641	644.347	-0.121381	-0.00750665	0.101987	644.347	0.987416	0.994805	1.00225	1457.4	0.196821	0.439824	0.98285	647	3006288	3018668	3005647	3018021	6	3005647	12374
FLUOXETINE	Non_withdrawal_event	Older adults	239	240.258	-0.19633	-0.00755869	0.169472	240.259	0.983334	0.994758	1.00632	648.753	0.0914386	0.368399	1.48425	241	248387	249154	248148	248913	2	248148	765
FLUPIRTINE	Non_withdrawal_event	Not Specified	212	213.122	-0.208415	-0.00759979	0.179981	213.122	0.981872	0.994733	1.00776	485.713	0.108439	0.436472	1.75682	214	3006288	3018668	3006076	3018454	2	3006076	12378
TRIAMCINOLONE	Non_withdrawal_event	Adult	816	820.323	-0.108325	-0.0076182	0.0896474	820.326	0.988451	0.994727	1.00104	2147.39	0.180464	0.379996	0.800145	823	1195685	1199587	1194869	1198764	7	1194869	3895
CETIRIZINE	Non_withdrawal_event	Older adults	237	238.264	-0.19725	-0.00765938	0.170091	238.265	0.98317	0.994689	1.00634	648.758	0.0906683	0.365313	1.47189	239	248387	249154	248150	248915	2	248150	765
CLEBOPRIDE	Non_withdrawal_event	Not Specified	105	105.565	-0.296988	-0.00770945	0.254883	105.565	0.976337	0.994645	1.0133	242.845	0.0603365	0.432374	3.09841	106	3006288	3018668	3006183	3018562	1	3006183	12379
FROVATRIPTAN	Non_withdrawal_event	Not Specified	105	105.565	-0.296988	-0.00770945	0.254883	105.565	0.976337	0.994645	1.0133	242.845	0.0603365	0.432374	3.09841	106	3006288	3018668	3006183	3018562	1	3006183	12379
ETIFOXINE	Non_withdrawal_event	Adult	115	115.623	-0.283609	-0.00775688	0.243724	115.623	0.977878	0.994614	1.01164	306.478	0.0523957	0.375231	2.68721	116	1195685	1199587	1195570	1199471	1	1195570	3901
ETHOSUXIMIDE	Non_withdrawal_event	Not Specified	313	314.704	-0.172129	-0.00782057	0.147521	314.704	0.983906	0.994585	1.00538	728.603	0.137785	0.429589	1.33938	316	3006288	3018668	3005975	3018352	3	3005975	12377
BIPERIDEN	Non_withdrawal_event	Not Specified	417	419.273	-0.149669	-0.00783461	0.127267	419.274	0.985315	0.994577	1.00393	971.516	0.160317	0.429226	1.14919	421	3006288	3018668	3005871	3018247	4	3005871	12376
FUSIDIC ACID	Non_withdrawal_event	Adult	227	228.255	-0.20179	-0.00793744	0.173555	228.255	0.982483	0.9945	1.00666	613.055	0.0920102	0.370277	1.4901	229	1195685	1199587	1195458	1199358	2	1195458	3900
NITRAZEPAM	Non_withdrawal_event	Adult	113	113.629	-0.286366	-0.00797543	0.245613	113.629	0.977437	0.994462	1.01178	306.478	0.0514766	0.368705	2.64087	114	1195685	1199587	1195572	1199473	1	1195572	3901
CHLORPROMAZINE	Non_withdrawal_event	Not Specified	1030	1035.73	-0.0974751	-0.00800645	0.0787356	1035.74	0.988523	0.994461	1.00043	2429.47	0.227373	0.42396	0.790516	1040	3006288	3018668	3005258	3017628	10	3005258	12370
CODEINE	Non_withdrawal_event	Older adults	230	231.286	-0.20057	-0.00802548	0.172319	231.287	0.982572	0.994435	1.00644	648.776	0.0879723	0.354513	1.42863	232	248387	249154	248157	248922	2	248157	765
DESVENLAFAXINE	Non_withdrawal_event	Adult	111	111.636	-0.289201	-0.00820179	0.247549	111.636	0.976979	0.994305	1.01194	306.479	0.0505576	0.362178	2.59453	112	1195685	1199587	1195574	1199475	1	1195574	3901
ACLIDINIUM	Non_withdrawal_event	Older adults	113	113.649	-0.286617	-0.00822669	0.245362	113.649	0.977262	0.994286	1.01161	324.117	0.0486252	0.348639	2.49971	114	248387	249154	248274	249040	1	248274	766
ZOLMITRIPTAN	Non_withdrawal_event	Not Specified	608	611.482	-0.125216	-0.00823171	0.104134	611.483	0.986522	0.994305	1.00215	1457.42	0.186648	0.417176	0.932429	614	3006288	3018668	3005680	3018054	6	3005680	12374
DEXTROPROPOXYPHENE	Non_withdrawal_event	Not Specified	101	101.582	-0.303461	-0.00824429	0.259231	101.582	0.975258	0.994274	1.01366	242.846	0.0580165	0.415902	2.98147	102	3006288	3018668	3006187	3018566	1	3006187	12379
ETHYLMORPHINE	Non_withdrawal_event	Not Specified	101	101.582	-0.303461	-0.00824429	0.259231	101.582	0.975258	0.994274	1.01366	242.846	0.0580165	0.415902	2.98147	102	3006288	3018668	3006187	3018566	1	3006187	12379
OMEPRAZOLE	Non_withdrawal_event	Paediatric	45	45.2622	-0.460786	-0.00828875	0.382148	45.2626	0.952256	0.994199	1.03799	61.3789	0.100852	0.73315	5.32967	46	29200	29676	29155	29630	1	29155	475
SULPIRIDE	Non_withdrawal_event	Adult	329	330.92	-0.168538	-0.00838253	0.143242	330.921	0.984036	0.994196	1.00446	919.74	0.114727	0.35771	1.11531	332	1195685	1199587	1195356	1199255	3	1195356	3899
BUPROPION	Non_withdrawal_event	Not Specified	2591	2606.27	-0.064567	-0.00847441	0.0465341	2606.28	0.990328	0.994137	0.99796	6321.53	0.27842	0.409869	0.60338	2617	3006288	3018668	3003697	3016051	26	3003697	12354
LOPERAMIDE	Non_withdrawal_event	Adult	542	545.221	-0.132586	-0.0085397	0.110326	545.222	0.98612	0.99409	1.00212	1533.41	0.146445	0.35346	0.853109	547	1195685	1199587	1195143	1199040	5	1195143	3897
DIDANOSINE	Non_withdrawal_event	Adult	108	108.645	-0.293607	-0.0085569	0.250546	108.646	0.976263	0.994059	1.01218	306.48	0.049179	0.352389	2.52502	109	1195685	1199587	1195577	1199478	1	1195577	3901
TRAZODONE	Non_withdrawal_event	Adult	974	979.803	-0.100609	-0.00856483	0.0805962	979.807	0.988117	0.994073	1.00007	2761.98	0.182797	0.352645	0.68031	983	1195685	1199587	1194711	1198604	9	1194711	3893
PARACETAMOL, OPIUM	Non_withdrawal_event	Not Specified	493	495.958	-0.138817	-0.00862051	0.115881	495.958	0.985282	0.994036	1.00287	1214.46	0.168187	0.405941	0.979792	498	3006288	3018668	3005795	3018170	5	3005795	12375
RUXOLITINIB	Non_withdrawal_event	Older adults	547	550.301	-0.132138	-0.00867146	0.109662	550.308	0.98609	0.993989	1.00195	1626.25	0.139044	0.336357	0.813674	552	248387	249154	247840	248602	5	247840	762
ERGOTAMINE TARTRATE, CAFFEINE	Non_withdrawal_event	Not Specified	98	98.594	-0.308587	-0.00867379	0.262652	98.594	0.974392	0.993975	1.01395	242.846	0.0562766	0.403548	2.89376	99	3006288	3018668	3006190	3018569	1	3006190	12379
PROMEGESTONE	Non_withdrawal_event	Not Specified	98	98.594	-0.308587	-0.00867379	0.262652	98.594	0.974392	0.993975	1.01395	242.846	0.0562766	0.403548	2.89376	99	3006288	3018668	3006190	3018569	1	3006190	12379
METHYLNALTREXONE BROMIDE	Non_withdrawal_event	Not Specified	97	97.5981	-0.310351	-0.00882279	0.263824	97.5981	0.974092	0.993872	1.01405	242.846	0.0556966	0.39943	2.86453	98	3006288	3018668	3006191	3018570	1	3006191	12379
BOSUTINIB	Non_withdrawal_event	Adult	105	105.655	-0.298211	-0.00893211	0.25366	105.655	0.975505	0.993798	1.01243	306.48	0.0478005	0.342599	2.4555	106	1195685	1199587	1195580	1199481	1	1195580	3901
CALENDULA OFFICINALIS MOTHER TINCTURE, ARNICA MONTANA D3, MERCURIUS SOLUBILIS HAHNEMANNI D6, ACHILLEA MILLEFOLIUM MOTHER TINCTURE, ATROPA BELLA-DONNA D1, ACONITUM NAPELLUS D1, HEPAR SULFURIS D6, SYMPHYTUM OFFICINALE D4, HYPERICUM PERFORATUM D6, ECHINACEA ANGUSTIFOLIA MOTHER TINCTURE, HAMAMELIS VIRGINIANA MOTHER TINCTURE, BELLIS PERENNIS MOTHER TINCTURE, MATRICARIA RECUTITA MOTHER TINCTURE, ECHINACEA PURPUREA MOTHER TINCTURE	Non_withdrawal_event	Adult	105	105.655	-0.298211	-0.00893211	0.25366	105.655	0.975505	0.993798	1.01243	306.48	0.0478005	0.342599	2.4555	106	1195685	1199587	1195580	1199481	1	1195580	3901
ISPAGHULA HUSK	Non_withdrawal_event	Adult	105	105.655	-0.298211	-0.00893211	0.25366	105.655	0.975505	0.993798	1.01243	306.48	0.0478005	0.342599	2.4555	106	1195685	1199587	1195580	1199481	1	1195580	3901
PHLOROGLUCINOL, TRIMETHYLPHLOROGLUCINOL	Non_withdrawal_event	Adult	105	105.655	-0.298211	-0.00893211	0.25366	105.655	0.975505	0.993798	1.01243	306.48	0.0478005	0.342599	2.4555	106	1195685	1199587	1195580	1199481	1	1195580	3901
HYDROXYZINE	Non_withdrawal_event	Adult	525	528.276	-0.135047	-0.008966	0.111767	528.277	0.985573	0.993796	1.00209	1533.44	0.141831	0.342368	0.826446	530	1195685	1199587	1195160	1199057	5	1195160	3897
TETRACYCLINE HYDROCHLORIDE, METRONIDAZOLE, BISMUTH SUBCITRATE	Non_withdrawal_event	Older adults	106	106.671	-0.296905	-0.00905588	0.252357	106.671	0.975589	0.993711	1.01217	324.127	0.0455858	0.327033	2.34613	107	248387	249154	248281	249047	1	248281	766
ASCORBIC ACID, MAGNESIUM OXIDE, HEAVY	Non_withdrawal_event	Adult	104	104.658	-0.299792	-0.00906194	0.254726	104.659	0.975244	0.993708	1.01252	306.481	0.047341	0.339336	2.43233	105	1195685	1199587	1195581	1199482	1	1195581	3901
BELLIS PERENNIS D2, ECHINACEA D2, HYPERICUM PERFORATUM D2, MERCURIUS SOLUBILIS HAHNEMANNI D 8, ACHILLEA MILLEFOLIUM D3, ATROPA BELLA-DONNA D4, CALENDULA OFFICINALIS D2, ACONITUM NAPELLUS D3, ARNICA MONTANA D2, HAMAMELIS VIRGINIANA D2, HEPAR SULFURIS D8, MATRICARIA RECUTITA D3, SYMPHYTUM OFFICINALE D8, ECHINACEA PURPUREA D2	Non_withdrawal_event	Adult	104	104.658	-0.299792	-0.00906194	0.254726	104.659	0.975244	0.993708	1.01252	306.481	0.047341	0.339336	2.43233	105	1195685	1199587	1195581	1199482	1	1195581	3901
ECHINACEA ANGUSTIFOLIA D2, BELLIS PERENNIS D2, HYPERICUM PERFORATUM D2, MERCURIUS SOLUBILIS HAHNEMANNI D 8, ACHILLEA MILLEFOLIUM D3, ATROPA BELLA-DONNA D4, CALENDULA OFFICINALIS D2, ACONITUM NAPELLUS D3, ARNICA MONTANA D2, HAMAMELIS VIRGINIANA D2, HEPAR SULFURIS D8, MATRICARIA RECUTITA D3, SYMPHYTUM OFFICINALE D8, ECHINACEA PURPUREA D2	Non_withdrawal_event	Adult	104	104.658	-0.299792	-0.00906194	0.254726	104.659	0.975244	0.993708	1.01252	306.481	0.047341	0.339336	2.43233	105	1195685	1199587	1195581	1199482	1	1195581	3901
ALPRAZOLAM	Non_withdrawal_event	Paediatric	220	221.391	-0.206084	-0.00907265	0.175185	221.402	0.974235	0.993669	1.01349	307.643	0.293346	0.715114	1.74329	225	29200	29676	28980	29451	5	28980	471
PROTHIPENDYL	Non_withdrawal_event	Adult	414	416.64	-0.15152	-0.00916072	0.126418	416.641	0.984341	0.993661	1.00307	1226.55	0.126022	0.337533	0.904036	418	1195685	1199587	1195271	1199169	4	1195271	3898
ECHINACEA MOTHER TINCTURE, CALENDULA OFFICINALIS MOTHER TINCTURE, ARNICA MONTANA D3, MERCURIUS SOLUBILIS HAHNEMANNI D6, ACHILLEA MILLEFOLIUM MOTHER TINCTURE, ATROPA BELLA-DONNA D1, ACONITUM NAPELLUS D1, HEPAR SULFURIS D6, SYMPHYTUM OFFICINALE D4, HYPERICUM PERFORATUM D6, HAMAMELIS VIRGINIANA MOTHER TINCTURE, BELLIS PERENNIS MOTHER TINCTURE, MATRICARIA RECUTITA MOTHER TINCTURE, ECHINACEA PURPUREA MOTHER TINCTURE	Non_withdrawal_event	Adult	103	103.662	-0.301398	-0.00919427	0.255805	103.662	0.974977	0.993616	1.01261	306.481	0.0468815	0.336073	2.40916	104	1195685	1199587	1195582	1199483	1	1195582	3901
CITALOPRAM	Non_withdrawal_event	Older adults	839	844.393	-0.108531	-0.0092376	0.0867089	844.411	0.987076	0.993592	1.00015	2609.2	0.159698	0.321554	0.647456	847	248387	249154	247548	248307	8	247548	759
KETAMINE	Non_withdrawal_event	Adult	719	723.638	-0.116676	-0.00927092	0.0942284	723.641	0.98648	0.993586	1.00074	2147.56	0.158931	0.334798	0.705273	726	1195685	1199587	1194966	1198861	7	1194966	3895
PROMESTRIENE	Non_withdrawal_event	Not Specified	94	94.6104	-0.315822	-0.00928864	0.267443	94.6104	0.973153	0.993548	1.01437	242.846	0.0539566	0.387076	2.77682	95	3006288	3018668	3006194	3018573	1	3006194	12379
BELLIS PERENNIS D2, ECHINACEA D2, HYPERICUM PERFORATUM D2, MERCURIUS SOLUBILIS HAHNEMANNI D6, ACHILLEA MILLEFOLIUM D3, ATROPA BELLA-DONNA D2, CALENDULA OFFICINALIS D2, ACONITUM NAPELLUS D2, ARNICA MONTANA D2, HEPAR SULFURIS D6, MATRICARIA RECUTITA D3, SYMPHYTUM OFFICINALE D6, HAMAMELIS VIRGINIANA D1, ECHINACEA PURPUREA D2	Non_withdrawal_event	Adult	102	102.665	-0.303028	-0.00932917	0.2569	102.665	0.974705	0.993522	1.0127	306.481	0.046422	0.33281	2.38599	103	1195685	1199587	1195583	1199484	1	1195583	3901
ECHINACEA ANGUSTIFOLIA D2, BELLIS PERENNIS D2, HYPERICUM PERFORATUM D2, MERCURIUS SOLUBILIS HAHNEMANNI D6, ACHILLEA MILLEFOLIUM D3, ATROPA BELLA-DONNA D2, CALENDULA OFFICINALIS D2, ACONITUM NAPELLUS D2, ARNICA MONTANA D2, HEPAR SULFURIS D6, MATRICARIA RECUTITA D3, SYMPHYTUM OFFICINALE D6, HAMAMELIS VIRGINIANA D1, ECHINACEA PURPUREA D2	Non_withdrawal_event	Adult	102	102.665	-0.303028	-0.00932917	0.2569	102.665	0.974705	0.993522	1.0127	306.481	0.046422	0.33281	2.38599	103	1195685	1199587	1195583	1199484	1	1195583	3901
PROMETHAZINE	Non_withdrawal_event	Older adults	103	103.68	-0.301649	-0.00944542	0.255554	103.68	0.974803	0.99344	1.01243	324.131	0.0442832	0.317773	2.28032	104	248387	249154	248284	249050	1	248284	766
HYOSCINE	Non_withdrawal_event	Not Specified	933	939.133	-0.103524	-0.00944677	0.0816202	939.135	0.986925	0.993468	1.00005	2429.55	0.20589	0.384022	0.716269	943	3006288	3018668	3005355	3017725	10	3005355	12370
3-METHYLMETHCATHINONE	Non_withdrawal_event	Adult	101	101.668	-0.304683	-0.00946672	0.258009	101.668	0.974427	0.993427	1.0128	306.481	0.0459625	0.329547	2.36282	102	1195685	1199587	1195584	1199485	1	1195584	3901
HYDROXYZINE	Non_withdrawal_event	Not Specified	2885	2904.04	-0.0626197	-0.00948889	0.0426683	2904.06	0.989706	0.993437	0.997182	7539.52	0.26848	0.382651	0.545373	2916	3006288	3018668	3003403	3015752	31	3003403	12349
PETHIDINE	Non_withdrawal_event	Adult	100	100.671	-0.306365	-0.00960699	0.259133	100.672	0.974145	0.99333	1.01289	306.482	0.045503	0.326284	2.33965	101	1195685	1199587	1195585	1199486	1	1195585	3901
BUDESONIDE	Non_withdrawal_event	Paediatric	43	43.2942	-0.473345	-0.00972588	0.388963	43.2947	0.949412	0.993194	1.03899	61.3832	0.0962669	0.700518	5.09755	44	29200	29676	29157	29632	1	29157	475
PARACETAMOL, ACETYLSALICYLIC ACID	Non_withdrawal_event	Adult	99	99.6747	-0.308073	-0.00975007	0.260274	99.6748	0.973856	0.99323	1.01299	306.482	0.0450434	0.323021	2.31648	100	1195685	1199587	1195586	1199487	1	1195586	3901
PRIMIDONE	Non_withdrawal_event	Adult	99	99.6747	-0.308073	-0.00975007	0.260274	99.6748	0.973856	0.99323	1.01299	306.482	0.0450434	0.323021	2.31648	100	1195685	1199587	1195586	1199487	1	1195586	3901
ORPHENADRINE	Non_withdrawal_event	Not Specified	91	91.6227	-0.321575	-0.00978487	0.271225	91.6227	0.972155	0.993204	1.01471	242.847	0.0522167	0.374722	2.68912	92	3006288	3018668	3006197	3018576	1	3006197	12379
AMITRIPTYLINE	Non_withdrawal_event	Not Specified	5552	5589.98	-0.0480365	-0.00983474	0.027861	5590.05	0.990472	0.993193	0.995921	14858.7	0.290146	0.373652	0.481192	5613	3006288	3018668	3000736	3013055	61	3000736	12319
DRONABINOL	Non_withdrawal_event	Adult	196	197.356	-0.219046	-0.00992113	0.184891	197.356	0.979252	0.993128	1.0072	613.071	0.0793666	0.319702	1.28781	198	1195685	1199587	1195489	1199389	2	1195489	3900
LYNESTRENOL	Non_withdrawal_event	Not Specified	90	90.6268	-0.32356	-0.00995755	0.272524	90.6268	0.971807	0.993084	1.01483	242.847	0.0516367	0.370604	2.65988	91	3006288	3018668	3006198	3018577	1	3006198	12379
TRIMIPRAMINE	Non_withdrawal_event	Adult	488	491.396	-0.140872	-0.00999587	0.115127	491.398	0.984251	0.993085	1.002	1533.48	0.13179	0.31823	0.76842	493	1195685	1199587	1195197	1199094	5	1195197	3897
GUANFACINE	Non_withdrawal_event	Paediatric	171	172.193	-0.234431	-0.0100012	0.198026	172.2	0.970736	0.993031	1.01584	246.008	0.256855	0.695098	1.88106	175	29200	29676	29029	29501	4	29029	472
AMITRIPTYLINE	Non_withdrawal_event	Adult	2145	2159.95	-0.0717266	-0.0100187	0.0503797	2159.98	0.988839	0.993066	0.99731	6767.49	0.208009	0.316956	0.482967	2167	1195685	1199587	1193540	1197420	22	1193540	3880
MOCLOBEMIDE	Non_withdrawal_event	Adult	97	97.6812	-0.311574	-0.010045	0.262602	97.6813	0.973262	0.993025	1.01319	306.482	0.0441245	0.316494	2.27014	98	1195685	1199587	1195588	1199489	1	1195588	3901
LOFEPRAMINE	Non_withdrawal_event	Not Specified	89	89.6309	-0.325581	-0.0101341	0.273842	89.6309	0.971452	0.992961	1.01495	242.847	0.0510568	0.366486	2.63065	90	3006288	3018668	3006199	3018578	1	3006199	12379
FLUPHENAZINE	Non_withdrawal_event	Not Specified	265	266.901	-0.189284	-0.0102924	0.15811	266.901	0.98031	0.992877	1.00561	728.615	0.116539	0.363704	1.13507	268	3006288	3018668	3006023	3018400	3	3006023	12377
ZINC GLUCONATE	Non_withdrawal_event	Adult	95	95.6877	-0.31519	-0.0103522	0.264998	95.6878	0.972644	0.992812	1.0134	306.483	0.0432054	0.309968	2.2238	96	1195685	1199587	1195590	1199491	1	1195590	3901
PRAMIPEXOLE	Non_withdrawal_event	Not Specified	4032	4061.28	-0.0553153	-0.010436	0.0337466	4061.32	0.989532	0.992782	0.996043	11197	0.269134	0.360097	0.481803	4078	3006288	3018668	3002256	3014590	46	3002256	12334
HYPERICUM PERFORATUM	Non_withdrawal_event	Older adults	96	96.7014	-0.313618	-0.0104481	0.26354	96.7017	0.972783	0.992744	1.01311	324.14	0.041244	0.296169	2.12675	97	248387	249154	248291	249057	1	248291	766
BETAMETHASONE	Non_withdrawal_event	Paediatric	168	169.241	-0.237085	-0.0105877	0.199215	169.248	0.969952	0.992624	1.01583	246.034	0.252272	0.682833	1.84824	172	29200	29676	29032	29504	4	29032	472
ZIPRASIDONE	Non_withdrawal_event	Not Specified	693	698.125	-0.120061	-0.0106226	0.0947635	698.126	0.984793	0.992657	1.00058	1943.48	0.177574	0.356576	0.716023	701	3006288	3018668	3005595	3017967	8	3005595	12372
PERGOLIDE	Non_withdrawal_event	Not Specified	173	174.282	-0.233705	-0.0106234	0.196245	174.282	0.976954	0.992642	1.00858	485.719	0.0883594	0.356173	1.43572	175	3006288	3018668	3006115	3018493	2	3006115	12378
PRIMIDONE	Non_withdrawal_event	Not Specified	346	348.565	-0.166707	-0.0106387	0.137317	348.565	0.981523	0.992642	1.00389	971.539	0.13289	0.356136	0.954417	350	3006288	3018668	3005942	3018318	4	3005942	12376
DIAZEPAM	Non_withdrawal_event	Older adults	379	381.821	-0.159632	-0.0106844	0.130856	381.825	0.982438	0.992601	1.00287	1300.17	0.108564	0.2915	0.782691	383	248387	249154	248008	248771	4	248008	763
VALSARTAN, AMLODIPINE, HYDROCHLOROTHIAZIDE	Non_withdrawal_event	Older adults	189	190.412	-0.223806	-0.0107101	0.187543	190.413	0.978202	0.992579	1.00717	648.884	0.0721845	0.291269	1.17529	191	248387	249154	248198	248963	2	248198	765
SUFENTANIL	Non_withdrawal_event	Not Specified	2824	2845.28	-0.064537	-0.0108302	0.0418821	2845.3	0.988586	0.992513	0.996456	8027.4	0.24949	0.351795	0.49605	2857	3006288	3018668	3003464	3015811	33	3003464	12347
PROPOFOL	Non_withdrawal_event	Paediatric	125	125.947	-0.274958	-0.0108442	0.230844	125.951	0.96613	0.992449	1.01949	184.408	0.214914	0.677845	2.13795	128	29200	29676	29075	29548	3	29075	473
PERPHENAZINE	Non_withdrawal_event	Not Specified	256	257.938	-0.193063	-0.0108583	0.160384	257.938	0.979488	0.992487	1.00566	728.617	0.112556	0.35135	1.09676	259	3006288	3018668	3006032	3018409	3	3006032	12377
METHOCARBAMOL	Non_withdrawal_event	Older adults	93	93.7106	-0.31918	-0.0109235	0.267212	93.7109	0.971826	0.992414	1.01344	324.144	0.0399416	0.28691	2.06094	94	248387	249154	248294	249060	1	248294	766
PIPAMPERONE	Non_withdrawal_event	Not Specified	340	342.589	-0.168405	-0.0109289	0.138291	342.59	0.981131	0.992441	1.00388	971.541	0.130573	0.349959	0.937958	344	3006288	3018668	3005948	3018324	4	3005948	12376
HYPERICUM PERFORATUM	Non_withdrawal_event	Adult	458	461.494	-0.146142	-0.0109523	0.118108	461.495	0.983025	0.992426	1.00192	1533.52	0.123649	0.298659	0.721374	463	1195685	1199587	1195227	1199124	5	1195227	3897
TOLPERISONE HYDROCHLORIDE, LIDOCAINE HYDROCHLORIDE	Non_withdrawal_event	Adult	91	91.7007	-0.322797	-0.0110066	0.270003	91.7008	0.971327	0.992358	1.01384	306.484	0.0413675	0.296916	2.13112	92	1195685	1199587	1195594	1199495	1	1195594	3901
DYDROGESTERONE, ESTRADIOL	Non_withdrawal_event	Not Specified	423	426.245	-0.151812	-0.0110113	0.123153	426.245	0.982217	0.992387	1.00266	1214.49	0.144197	0.348294	0.841269	428	3006288	3018668	3005865	3018240	5	3005865	12375
HYPROMELLOSE	Non_withdrawal_event	Adult	90	90.704	-0.324782	-0.0111792	0.271302	90.704	0.970979	0.992238	1.01396	306.484	0.040908	0.293653	2.10795	91	1195685	1199587	1195595	1199496	1	1195595	3901
FOSAPREPITANT	Non_withdrawal_event	Adult	90	90.704	-0.324782	-0.0111792	0.271302	90.704	0.970979	0.992238	1.01396	306.484	0.040908	0.293653	2.10795	91	1195685	1199587	1195595	1199496	1	1195595	3901
BETAMETHASONE	Non_withdrawal_event	Not Specified	3518	3545.4	-0.0592637	-0.0111913	0.0360827	3545.43	0.988707	0.992263	0.995831	10221.8	0.253759	0.344167	0.466785	3560	3006288	3018668	3002770	3015108	42	3002770	12338
ESTRADIOL	Non_withdrawal_event	Not Specified	6193	6241.3	-0.0473648	-0.0112068	0.0244976	6241.4	0.989563	0.992246	0.994936	18040.6	0.272782	0.343282	0.432004	6267	3006288	3018668	3000095	3012401	74	3000095	12306
MODAFINIL	Non_withdrawal_event	Not Specified	500	503.925	-0.140531	-0.0112692	0.112377	503.925	0.982785	0.99221	1.00173	1457.47	0.153358	0.34306	0.767423	506	3006288	3018668	3005788	3018162	6	3005788	12374
ZOLPIDEM	Non_withdrawal_event	Paediatric	82	82.6526	-0.340683	-0.0113681	0.283798	82.6545	0.959465	0.992081	1.02581	122.861	0.163659	0.667422	2.72183	84	29200	29676	29118	29592	2	29118	474
CLONAZEPAM	Non_withdrawal_event	Paediatric	123	123.979	-0.277735	-0.011391	0.232163	123.983	0.965346	0.99207	1.01953	184.421	0.211414	0.666953	2.10405	126	29200	29676	29077	29550	3	29077	473
MIANSERIN	Non_withdrawal_event	Not Specified	1714	1727.88	-0.0807549	-0.0116363	0.0558436	1727.89	0.986806	0.99196	0.99714	5105.27	0.218249	0.335731	0.516453	1735	3006288	3018668	3004574	3016933	21	3004574	12359
BREXPIPRAZOLE	Non_withdrawal_event	Not Specified	81	81.6637	-0.343147	-0.0117012	0.285176	81.6637	0.968303	0.991872	1.01602	242.847	0.0464171	0.333543	2.39677	82	3006288	3018668	3006207	3018586	1	3006207	12379
ANETHOLE TRITHIONE	Non_withdrawal_event	Not Specified	81	81.6637	-0.343147	-0.0117012	0.285176	81.6637	0.968303	0.991872	1.01602	242.847	0.0464171	0.333543	2.39677	82	3006288	3018668	3006207	3018586	1	3006207	12379
LEVODOPA	Non_withdrawal_event	Adult	87	87.7138	-0.330953	-0.0117206	0.27532	87.7138	0.969891	0.991862	1.01433	306.485	0.0395295	0.283864	2.03844	88	1195685	1199587	1195598	1199499	1	1195598	3901
APREPITANT	Non_withdrawal_event	Adult	87	87.7138	-0.330953	-0.0117206	0.27532	87.7138	0.969891	0.991862	1.01433	306.485	0.0395295	0.283864	2.03844	88	1195685	1199587	1195598	1199499	1	1195598	3901
PERAZINE	Non_withdrawal_event	Adult	261	263.141	-0.192164	-0.0117652	0.157882	263.142	0.979116	0.991861	1.00477	919.793	0.0908875	0.28376	0.885925	264	1195685	1199587	1195424	1199323	3	1195424	3899
ESCITALOPRAM	Non_withdrawal_event	Older adults	705	710.805	-0.120308	-0.0118224	0.0926801	710.822	0.984082	0.99181	0.999598	2610.61	0.134036	0.270051	0.544092	713	248387	249154	247682	248441	8	247682	759
GINKGO LEAF DRY EXTRACT, REFINED AND QUANTIFIED	Non_withdrawal_event	Adult	86	86.717	-0.333085	-0.0119094	0.276702	86.7171	0.969512	0.991731	1.01446	306.485	0.0390701	0.280601	2.01527	87	1195685	1199587	1195599	1199500	1	1195599	3901
PROPIVERINE	Non_withdrawal_event	Adult	83	83.7268	-0.339726	-0.0125026	0.280983	83.7268	0.968321	0.991319	1.01486	306.486	0.0376916	0.270812	1.94576	84	1195685	1199587	1195602	1199503	1	1195602	3901
CAFFEINE	Non_withdrawal_event	Not Specified	465	469.068	-0.1467	-0.012554	0.115554	469.069	0.981208	0.991325	1.00155	1457.49	0.14257	0.319042	0.713952	471	3006288	3018668	3005823	3018197	6	3005823	12374
TEDUGLUTIDE	Non_withdrawal_event	Adult	82	82.73	-0.342024	-0.0127098	0.282457	82.7301	0.967905	0.991175	1.01501	306.486	0.0372321	0.267549	1.92259	83	1195685	1199587	1195603	1199504	1	1195603	3901
REBOXETINE	Non_withdrawal_event	Adult	164	165.46	-0.242094	-0.0127483	0.199495	165.46	0.974663	0.991175	1.00797	613.088	0.066316	0.267498	1.07901	166	1195685	1199587	1195521	1199421	2	1195521	3900
NICOTINE	Non_withdrawal_event	Adult	1793	1809.1	-0.080451	-0.0128901	0.0531044	1809.12	0.986051	0.991089	0.996154	6769.49	0.17375	0.264865	0.40376	1815	1195685	1199587	1193892	1197772	22	1193892	3880
LEVODOPA	Non_withdrawal_event	Older adults	163	164.492	-0.24318	-0.013106	0.199762	164.493	0.974315	0.990923	1.00782	648.952	0.0621756	0.251174	1.01468	165	248387	249154	248224	248989	2	248224	765
GABAPENTIN	Non_withdrawal_event	Adult	1275	1286.8	-0.0935768	-0.0132861	0.0648017	1286.81	0.984783	0.99082	0.996894	4917.8	0.158187	0.259262	0.42492	1291	1195685	1199587	1194410	1198296	16	1194410	3886
BENPERIDOL	Non_withdrawal_event	Adult	79	79.7398	-0.349196	-0.0133627	0.28703	79.7398	0.966595	0.990722	1.01545	306.487	0.0358537	0.25776	1.85309	80	1195685	1199587	1195606	1199507	1	1195606	3901
AMISULPRIDE	Non_withdrawal_event	Not Specified	1695	1710.95	-0.0830215	-0.0135119	0.0543406	1710.96	0.985228	0.99067	0.996142	5592.43	0.200778	0.303088	0.457532	1718	3006288	3018668	3004593	3016950	23	3004593	12357
BENZOYLECGONINE	Non_withdrawal_event	Adult	78	78.743	-0.351683	-0.0135914	0.288607	78.7431	0.966137	0.990563	1.01561	306.487	0.0353943	0.254497	1.82992	79	1195685	1199587	1195607	1199508	1	1195607	3901
ESTROGENS CONJUGATED, BAZEDOXIFENE	Non_withdrawal_event	Not Specified	73	73.6965	-0.363705	-0.0136072	0.298148	73.6965	0.964483	0.990549	1.01732	242.848	0.0417775	0.3006	2.16289	74	3006288	3018668	3006215	3018594	1	3006215	12379
PARACETAMOL, CODEINE	Non_withdrawal_event	Not Specified	7454	7525.01	-0.0466178	-0.0136781	0.0188847	7525.19	0.98793	0.99054	0.993157	24912.9	0.245901	0.299202	0.364057	7556	3006288	3018668	2998834	3011112	102	2998834	12278
MEPRONIZINE	Non_withdrawal_event	Not Specified	218	220.094	-0.2117	-0.013758	0.171314	220.094	0.975285	0.990487	1.00593	728.626	0.0957372	0.299193	0.935023	221	3006288	3018668	3006070	3018447	3	3006070	12377
MIDOSTAURIN	Non_withdrawal_event	Adult	77	77.7463	-0.354222	-0.0138259	0.290213	77.7463	0.965667	0.9904	1.01577	306.488	0.0349348	0.251234	1.80675	78	1195685	1199587	1195608	1199509	1	1195608	3901
RASAGILINE	Non_withdrawal_event	Not Specified	1232	1243.88	-0.0955359	-0.0138368	0.0655827	1243.88	0.984015	0.990447	0.996921	4132.16	0.184682	0.298149	0.481328	1249	3006288	3018668	3005056	3017419	17	3005056	12363
VARENICLINE	Non_withdrawal_event	Adult	1467	1481.17	-0.0886429	-0.0138601	0.0590081	1481.18	0.984709	0.990424	0.996172	5843.46	0.159494	0.25105	0.395162	1486	1195685	1199587	1194218	1198101	19	1194218	3883
THIORIDAZINE	Non_withdrawal_event	Not Specified	72	72.7006	-0.366527	-0.0138748	0.299904	72.7006	0.963947	0.990363	1.0175	242.848	0.0411975	0.296482	2.13366	73	3006288	3018668	3006216	3018595	1	3006216	12379
ETILEFRINE	Non_withdrawal_event	Not Specified	72	72.7006	-0.366527	-0.0138748	0.299904	72.7006	0.963947	0.990363	1.0175	242.848	0.0411975	0.296482	2.13366	73	3006288	3018668	3006216	3018595	1	3006216	12379
QUETIAPINE	Non_withdrawal_event	Not Specified	10738	10842.4	-0.0413697	-0.0139516	0.0132049	10842.7	0.988151	0.990341	0.992536	36492.3	0.250083	0.294254	0.346226	10887	3006288	3018668	2995550	3007781	149	2995550	12231
ETHINYLESTRADIOL	Non_withdrawal_event	Adult	76	76.7495	-0.356814	-0.0140665	0.291846	76.7496	0.965185	0.990233	1.01593	306.488	0.0344753	0.247971	1.78358	77	1195685	1199587	1195609	1199510	1	1195609	3901
DROSPIRENONE, ESTRADIOL	Non_withdrawal_event	Adult	76	76.7495	-0.356814	-0.0140665	0.291846	76.7496	0.965185	0.990233	1.01593	306.488	0.0344753	0.247971	1.78358	77	1195685	1199587	1195609	1199510	1	1195609	3901
ECONAZOLE	Non_withdrawal_event	Adult	152	153.499	-0.252681	-0.0141124	0.206007	153.499	0.972454	0.990233	1.00834	613.094	0.0614222	0.247923	1.00071	154	1195685	1199587	1195533	1199433	2	1195533	3900
ESTROGENS CONJUGATED	Non_withdrawal_event	Adult	75	75.7528	-0.35946	-0.0143135	0.293509	75.7528	0.96469	0.990062	1.0161	306.488	0.0340159	0.244708	1.76041	76	1195685	1199587	1195610	1199511	1	1195610	3901
CHAMOMILE FLOWER, ROMAN, COFFEE COAL	Non_withdrawal_event	Adult	74	74.756	-0.362163	-0.014567	0.295203	74.7561	0.964183	0.989886	1.01627	306.488	0.0335564	0.241445	1.73724	75	1195685	1199587	1195611	1199512	1	1195611	3901
COFFEE CHARCOAL, DRY EXTRACT OF CAMOMILE BLOSSOMS, COMMIPHORA MYRRHA	Non_withdrawal_event	Adult	74	74.756	-0.362163	-0.014567	0.295203	74.7561	0.964183	0.989886	1.01627	306.488	0.0335564	0.241445	1.73724	75	1195685	1199587	1195611	1199512	1	1195611	3901
MYRRH, COFFEE CHARCOAL, DRY EXTRACT FROM CHAMOMILE FLOWER (4-6:1): EXTRACTION SOLVENT: ETHANOL 60% (M/M)	Non_withdrawal_event	Adult	74	74.756	-0.362163	-0.014567	0.295203	74.7561	0.964183	0.989886	1.01627	306.488	0.0335564	0.241445	1.73724	75	1195685	1199587	1195611	1199512	1	1195611	3901
FINASTERIDE	Non_withdrawal_event	Adult	594	600.042	-0.13297	-0.0145879	0.0990667	600.045	0.980791	0.989926	0.999146	2455.25	0.120342	0.241931	0.486367	602	1195685	1199587	1195091	1198985	8	1195091	3894
MOCLOBEMIDE	Non_withdrawal_event	Not Specified	209	211.131	-0.216897	-0.0145977	0.174277	211.131	0.974071	0.989908	1.006	728.629	0.0917539	0.28684	0.896717	212	3006288	3018668	3006079	3018456	3	3006079	12377
NARATRIPTAN	Non_withdrawal_event	Not Specified	139	140.422	-0.264543	-0.014629	0.215114	140.422	0.970469	0.989875	1.00967	485.725	0.0708551	0.28617	1.15579	141	3006288	3018668	3006149	3018527	2	3006149	12378
ATOMOXETINE	Non_withdrawal_event	Adult	369	372.783	-0.1657	-0.0146972	0.128698	372.785	0.978238	0.989848	1.00159	1533.64	0.0994996	0.240605	0.581817	374	1195685	1199587	1195316	1199213	5	1195316	3897
CODEINE	Non_withdrawal_event	Adult	885	894.082	-0.111358	-0.0147218	0.0787408	894.089	0.982319	0.989834	0.997407	3685.76	0.135724	0.240113	0.424791	897	1195685	1199587	1194800	1198690	12	1194800	3890
PROCHLORPERAZINE	Non_withdrawal_event	Not Specified	346	349.56	-0.170818	-0.0147489	0.133207	349.561	0.977443	0.989813	1.00234	1214.52	0.117811	0.284886	0.688901	351	3006288	3018668	3005942	3018317	5	3005942	12375
ZICONOTIDE	Non_withdrawal_event	Not Specified	207	209.139	-0.2181	-0.0147941	0.174959	209.139	0.973787	0.989773	1.00602	728.629	0.0908688	0.284095	0.888205	210	3006288	3018668	3006081	3018458	3	3006081	12377
KETAMINE	Non_withdrawal_event	Not Specified	1858	1877.27	-0.0812362	-0.0148812	0.0499622	1877.28	0.984357	0.989729	0.99513	6566.79	0.193426	0.282939	0.413876	1885	3006288	3018668	3004430	3016783	27	3004430	12353
PROMETHAZINE	Non_withdrawal_event	Paediatric	37	37.3905	-0.517425	-0.014945	0.412151	37.391	0.939129	0.989543	1.04266	61.3958	0.0825159	0.602647	4.40138	38	29200	29676	29163	29638	1	29163	475
MANNITOL	Non_withdrawal_event	Adult	72	72.7625	-0.367747	-0.0150948	0.298684	72.7626	0.963126	0.989519	1.01664	306.489	0.0326375	0.234919	1.6909	73	1195685	1199587	1195613	1199514	1	1195613	3901
SIBUTRAMINE	Non_withdrawal_event	Adult	144	145.525	-0.260511	-0.0151468	0.210745	145.525	0.970782	0.989519	1.00862	613.098	0.0581598	0.234873	0.948511	146	1195685	1199587	1195541	1199441	2	1195541	3900
PRAMIPEXOLE	Non_withdrawal_event	Adult	569	575.123	-0.136436	-0.0154287	0.100643	575.126	0.979822	0.989348	0.998967	2455.3	0.115252	0.231744	0.465982	577	1195685	1199587	1195116	1199010	8	1195116	3894
SERTRALINE	Non_withdrawal_event	Older adults	855	864.331	-0.113995	-0.0156504	0.0794097	864.364	0.981394	0.989167	0.997001	3934.28	0.122384	0.21732	0.385902	867	248387	249154	247532	248287	12	247532	755
MEDROGESTONE	Non_withdrawal_event	Adult	70	70.7691	-0.373584	-0.0156525	0.302299	70.7691	0.962011	0.989132	1.01702	306.489	0.0317186	0.228393	1.64457	71	1195685	1199587	1195615	1199516	1	1195615	3901
MOMETASONE	Non_withdrawal_event	Not Specified	1857	1877.27	-0.0820308	-0.0156576	0.049203	1877.28	0.983727	0.989196	0.994695	6810.56	0.187662	0.272665	0.396169	1885	3006288	3018668	3004431	3016783	28	3004431	12352
CALCIUM CHLORIDE, SODIUM CHLORIDE, GLUCOSE, SODIUM LACTATE, MAGNESIUM CHLORIDE	Non_withdrawal_event	Adult	69	69.7723	-0.376603	-0.0159432	0.30416	69.7724	0.96143	0.98893	1.01722	306.49	0.0312591	0.22513	1.6214	70	1195685	1199587	1195616	1199517	1	1195616	3901
PYRANTEL	Non_withdrawal_event	Adult	69	69.7723	-0.376603	-0.0159432	0.30416	69.7724	0.96143	0.98893	1.01722	306.49	0.0312591	0.22513	1.6214	70	1195685	1199587	1195616	1199517	1	1195616	3901
CORTISONE	Withdrawal_event	Not Specified	3	3.03895	-2.06641	-0.0159663	1.17783	3.03896	0.319074	0.98718	3.05423	3.03912	0.317596	0.987128	3.06812	741	12380	3018668	12377	3017927	738	12377	3005550
MAGNESIUM OXIDE	Non_withdrawal_event	Not Specified	65	65.7293	-0.388193	-0.0159752	0.3132	65.7293	0.95975	0.988904	1.01894	242.849	0.0371381	0.267656	1.92902	66	3006288	3018668	3006223	3018602	1	3006223	12379
LEVOCETIRIZINE	Non_withdrawal_event	Paediatric	36	36.4065	-0.525907	-0.0159794	0.416486	36.407	0.9371	0.98882	1.04339	61.3979	0.0802248	0.586339	4.28538	37	29200	29676	29164	29639	1	29164	475
NORTRIPTYLINE	Non_withdrawal_event	Not Specified	520	525.835	-0.142781	-0.0160821	0.105217	525.836	0.978495	0.988902	0.99942	1943.59	0.133061	0.267546	0.537955	528	3006288	3018668	3005768	3018140	8	3005768	12372
TETRAZEPAM	Non_withdrawal_event	Not Specified	646	653.31	-0.129645	-0.0162203	0.0928572	653.311	0.979439	0.988809	0.998269	2429.78	0.142334	0.265867	0.496618	656	3006288	3018668	3005642	3018012	10	3005642	12370
FROVATRIPTAN	Non_withdrawal_event	Adult	68	68.7756	-0.379693	-0.0162424	0.306057	68.7756	0.960833	0.988723	1.01742	306.49	0.0307997	0.221867	1.59823	69	1195685	1199587	1195617	1199518	1	1195617	3901
TAPENTADOL	Non_withdrawal_event	Older adults	484	489.488	-0.147679	-0.0162512	0.109376	489.499	0.978301	0.988765	0.999342	2283.32	0.100176	0.211972	0.448532	491	248387	249154	247903	248663	7	247903	760
CIPROFIBRATE	Non_withdrawal_event	Not Specified	64	64.7334	-0.391594	-0.0163122	0.315257	64.7334	0.959078	0.98867	1.01917	242.849	0.0365581	0.263539	1.89978	65	3006288	3018668	3006224	3018603	1	3006224	12379
TIZANIDINE	Non_withdrawal_event	Adult	204	206.327	-0.221167	-0.0163214	0.174772	206.327	0.972522	0.988721	1.00519	919.837	0.070907	0.221779	0.693665	207	1195685	1199587	1195481	1199380	3	1195481	3899
NITROUS OXIDE	Non_withdrawal_event	Adult	203	205.33	-0.22179	-0.016424	0.175122	205.33	0.972374	0.988651	1.0052	919.837	0.0705565	0.220691	0.690292	206	1195685	1199587	1195482	1199381	3	1195482	3899
HYDROCORTISONE	Non_withdrawal_event	Not Specified	2166	2190.98	-0.0779425	-0.0165376	0.0435705	2191	0.983429	0.988592	0.993781	8273.14	0.186495	0.261811	0.367544	2200	3006288	3018668	3004122	3016468	34	3004122	12346
DONEPEZIL	Non_withdrawal_event	Adult	67	67.7788	-0.382855	-0.0165504	0.307992	67.7789	0.960218	0.988509	1.01763	306.49	0.0303403	0.218604	1.57506	68	1195685	1199587	1195618	1199519	1	1195618	3901
MEPHENESIN, METHYL NICOTINATE	Non_withdrawal_event	Adult	67	67.7788	-0.382855	-0.0165504	0.307992	67.7789	0.960218	0.988509	1.01763	306.49	0.0303403	0.218604	1.57506	68	1195685	1199587	1195618	1199519	1	1195618	3901
FLURAZEPAM	Non_withdrawal_event	Adult	134	135.558	-0.271334	-0.0166116	0.217188	135.558	0.968418	0.988508	1.00901	613.103	0.0540819	0.21856	0.883264	136	1195685	1199587	1195551	1199451	2	1195551	3900
CHLORAL HYDRATE	Non_withdrawal_event	Not Specified	63	63.7375	-0.39508	-0.0166598	0.317357	63.7375	0.958385	0.988428	1.01941	242.849	0.0359782	0.259421	1.87055	64	3006288	3018668	3006225	3018604	1	3006225	12379
FLUOXETINE	Non_withdrawal_event	Adult	1470	1487.15	-0.0914307	-0.0167253	0.0560695	1487.17	0.982338	0.988456	0.994612	6771.32	0.142332	0.217092	0.33112	1492	1195685	1199587	1194215	1198095	22	1194215	3880
MEPROBAMATE	Non_withdrawal_event	Not Specified	313	316.696	-0.181217	-0.0169084	0.138433	316.696	0.974694	0.988329	1.00215	1214.54	0.106503	0.257712	0.623603	318	3006288	3018668	3005975	3018350	5	3005975	12375
METAMFETAMINE	Non_withdrawal_event	Not Specified	62	62.7416	-0.398656	-0.0170183	0.319503	62.7416	0.95767	0.988179	1.01966	242.849	0.0353983	0.255303	1.84132	63	3006288	3018668	3006226	3018605	1	3006226	12379
ISOFLURANE	Non_withdrawal_event	Paediatric	35	35.4226	-0.534778	-0.0170713	0.420977	35.4231	0.934961	0.988056	1.04417	61.4	0.0779339	0.570033	4.16939	36	29200	29676	29165	29640	1	29165	475
NICOTIANA TABACUM	Non_withdrawal_event	Not Specified	4977	5036.26	-0.057438	-0.0170748	0.022724	5036.36	0.984766	0.988214	0.991674	19520.7	0.204284	0.25496	0.318206	5057	3006288	3018668	3001311	3013611	80	3001311	12300
TRIAZOLAM	Non_withdrawal_event	Not Specified	495	500.937	-0.147111	-0.0171838	0.107072	500.938	0.977228	0.988146	0.999186	1943.61	0.126629	0.254681	0.512224	503	3006288	3018668	3005793	3018165	8	3005793	12372
MEDROXYPROGESTERONE ACETATE, ESTRADIOL	Non_withdrawal_event	Not Specified	123	124.487	-0.283615	-0.0172711	0.226283	124.487	0.96621	0.988052	1.01039	485.727	0.0626182	0.253229	1.02406	125	3006288	3018668	3006165	3018543	2	3006165	12378
LEVOCETIRIZINE	Non_withdrawal_event	Not Specified	1046	1058.64	-0.106093	-0.0173217	0.0687648	1058.64	0.980512	0.988056	0.995657	4132.42	0.1567	0.25312	0.408871	1063	3006288	3018668	3005242	3017605	17	3005242	12363
SODIUM OXYBATE	Non_withdrawal_event	Adult	194	196.359	-0.227631	-0.017394	0.178383	196.36	0.970975	0.987983	1.00529	919.844	0.067402	0.210905	0.659937	197	1195685	1199587	1195491	1199390	3	1195491	3899
MIRTAZAPINE	Non_withdrawal_event	Adult	2913	2948.38	-0.0702855	-0.0174129	0.0344953	2948.47	0.983555	0.987971	0.992408	13916.2	0.155675	0.209325	0.281463	2958	1195685	1199587	1192772	1196629	45	1192772	3857
PARACETAMOL, ACETYLSALICYLIC ACID, CAFFEINE	Non_withdrawal_event	Older adults	65	65.7968	-0.389663	-0.0174449	0.31173	65.797	0.958762	0.987886	1.0179	324.18	0.0277875	0.200506	1.44679	66	248387	249154	248322	249088	1	248322	766
AMISULPRIDE	Non_withdrawal_event	Adult	969	980.799	-0.109738	-0.0174523	0.0719348	980.809	0.980309	0.98796	0.995671	4610.43	0.126092	0.210176	0.350331	984	1195685	1199587	1194716	1198603	15	1194716	3887
ELETRIPTAN	Non_withdrawal_event	Not Specified	428	433.216	-0.157412	-0.0174555	0.115942	433.217	0.976156	0.987958	0.999903	1700.56	0.119239	0.251682	0.531235	435	3006288	3018668	3005860	3018233	7	3005860	12373
FLUOXETINE	Non_withdrawal_event	Not Specified	5317	5381.84	-0.0565272	-0.0174847	0.0210295	5381.95	0.984567	0.987931	0.991307	21238.5	0.202405	0.250348	0.309647	5404	3006288	3018668	3000971	3013264	87	3000971	12293
NICOTINE	Non_withdrawal_event	Older adults	260	263.187	-0.198301	-0.0175447	0.152418	263.191	0.973205	0.987877	1.00277	1300.8	0.0742664	0.199877	0.537942	264	248387	249154	248127	248890	4	248127	763
AMITRIPTYLINE	Non_withdrawal_event	Older adults	584	591.174	-0.137012	-0.0176007	0.0970026	591.192	0.978012	0.987835	0.997757	2942.25	0.102364	0.198487	0.384872	593	248387	249154	247803	248561	9	247803	758
ENTACAPONE	Non_withdrawal_event	Not Specified	302	305.741	-0.185088	-0.0177321	0.14033	305.741	0.973648	0.987763	1.00208	1214.54	0.102733	0.248654	0.601837	307	3006288	3018668	3005986	3018361	5	3005986	12375
DEXMEDETOMIDINE	Non_withdrawal_event	Not Specified	302	305.741	-0.185088	-0.0177321	0.14033	305.741	0.973648	0.987763	1.00208	1214.54	0.102733	0.248654	0.601837	307	3006288	3018668	3005986	3018361	5	3005986	12375
LORMETAZEPAM	Non_withdrawal_event	Not Specified	1910	1934.04	-0.0834724	-0.018037	0.0459278	1934.05	0.981895	0.987564	0.993266	7785.88	0.172903	0.245316	0.348055	1942	3006288	3018668	3004378	3016726	32	3004378	12348
DIMENHYDRINATE	Non_withdrawal_event	Not Specified	296	299.766	-0.187298	-0.0182069	0.141402	299.766	0.973045	0.987437	1.00204	1214.54	0.100677	0.243713	0.589965	301	3006288	3018668	3005992	3018367	5	3005992	12375
PSEUDOEPHEDRINE	Non_withdrawal_event	Adult	62	62.7951	-0.399875	-0.0182371	0.318284	62.7951	0.956855	0.987338	1.01879	306.491	0.0280431	0.20229	1.45922	63	1195685	1199587	1195623	1199524	1	1195623	3901
MIRTAZAPINE	Non_withdrawal_event	Not Specified	6980	7068.89	-0.0523016	-0.0182554	0.0153884	7069.1	0.984413	0.987396	0.990388	28863	0.201428	0.241832	0.29034	7098	3006288	3018668	2999308	3011570	118	2999308	12262
BUSPIRONE	Non_withdrawal_event	Not Specified	236	239.016	-0.208285	-0.0182802	0.159834	239.016	0.971252	0.987382	1.00378	971.575	0.0904014	0.242905	0.652675	240	3006288	3018668	3006052	3018428	4	3006052	12376
SIROLIMUS	Non_withdrawal_event	Older adults	62	62.8061	-0.400125	-0.0184874	0.318034	62.8063	0.956685	0.987163	1.01861	324.184	0.0264855	0.191249	1.38099	63	248387	249154	248325	249091	1	248325	766
CLOMETHIAZOLE	Non_withdrawal_event	Adult	123	124.593	-0.284838	-0.0184947	0.225059	124.594	0.965386	0.98721	1.00953	613.109	0.0495964	0.200617	0.811494	125	1195685	1199587	1195562	1199462	2	1195562	3900
AMLODIPINE, ATORVASTATIN	Non_withdrawal_event	Not Specified	58	58.758	-0.413934	-0.0185741	0.328571	58.758	0.954574	0.987099	1.02073	242.849	0.0330787	0.238831	1.72438	59	3006288	3018668	3006230	3018609	1	3006230	12379
NEOMYCIN SULFATE, BETAMETHASONE	Non_withdrawal_event	Not Specified	58	58.758	-0.413934	-0.0185741	0.328571	58.758	0.954574	0.987099	1.02073	242.849	0.0330787	0.238831	1.72438	59	3006288	3018668	3006230	3018609	1	3006230	12379
LABETALOL	Non_withdrawal_event	Adult	122	123.597	-0.286162	-0.0186825	0.225821	123.597	0.965084	0.98708	1.00958	613.109	0.0491886	0.198986	0.804969	124	1195685	1199587	1195563	1199463	2	1195563	3900
CETIRIZINE	Non_withdrawal_event	Adult	1098	1112.37	-0.105362	-0.0187501	0.0653046	1112.38	0.979682	0.98707	0.994513	5536.19	0.124354	0.198331	0.316316	1116	1195685	1199587	1194587	1198471	18	1194587	3884
SELEGILINE	Non_withdrawal_event	Not Specified	173	175.278	-0.241902	-0.0188205	0.188048	175.278	0.967985	0.987002	1.00639	728.637	0.0758213	0.237429	0.743495	176	3006288	3018668	3006115	3018492	3	3006115	12377
NORTRIPTYLINE	Non_withdrawal_event	Adult	364	368.796	-0.170923	-0.0188606	0.12549	368.798	0.974162	0.98699	0.999987	1840.84	0.0881992	0.197735	0.443307	370	1195685	1199587	1195321	1199217	6	1195321	3896
CLOMIPRAMINE	Non_withdrawal_event	Not Specified	1901	1926.07	-0.0844873	-0.0188955	0.0452189	1926.08	0.981197	0.986976	0.992789	8029.87	0.167734	0.236741	0.334138	1934	3006288	3018668	3004387	3016734	33	3004387	12347
ETHANOL	Non_withdrawal_event	Paediatric	168	170.225	-0.245424	-0.0189266	0.190876	170.238	0.961767	0.986853	1.01259	308.195	0.222932	0.545109	1.33289	173	29200	29676	29032	29503	5	29032	471
DIHYDROCODEINE	Non_withdrawal_event	Adult	181	183.401	-0.236883	-0.0189636	0.183458	183.402	0.968715	0.986904	1.00543	919.854	0.0628455	0.19677	0.616091	184	1195685	1199587	1195504	1199403	3	1195504	3899
BROMAZEPAM	Non_withdrawal_event	Older adults	305	309.046	-0.185488	-0.01898	0.138326	309.051	0.972925	0.986893	1.00106	1627.83	0.0772098	0.187365	0.454681	310	248387	249154	248082	248844	5	248082	762
TRYPTOPHAN	Non_withdrawal_event	Not Specified	57	57.7621	-0.418019	-0.0189966	0.33097	57.7621	0.953734	0.986805	1.02102	242.849	0.0324989	0.234713	1.69515	58	3006288	3018668	3006231	3018610	1	3006231	12379
CLOTIAZEPAM	Non_withdrawal_event	Not Specified	170	172.291	-0.244365	-0.0192522	0.189362	172.291	0.967365	0.986705	1.00643	728.638	0.0744936	0.233312	0.730727	173	3006288	3018668	3006118	3018495	3	3006118	12377
AMANTADINE	Non_withdrawal_event	Not Specified	508	514.88	-0.147606	-0.019388	0.103303	514.881	0.97538	0.986636	0.998021	2186.73	0.120152	0.23231	0.449167	517	3006288	3018668	3005780	3018151	9	3005780	12371
PETHIDINE	Non_withdrawal_event	Not Specified	282	285.823	-0.192749	-0.0193926	0.144012	285.823	0.971541	0.986623	1.00194	1214.55	0.0958802	0.232185	0.562263	287	3006288	3018668	3006006	3018381	5	3006006	12375
NORETHISTERONE	Non_withdrawal_event	Not Specified	676	685.178	-0.130273	-0.0194422	0.0872352	685.181	0.976828	0.986601	0.996473	2916.18	0.130955	0.23181	0.410339	688	3006288	3018668	3005612	3017980	12	3005612	12368
LAROTRECTINIB	Non_withdrawal_event	Not Specified	112	113.532	-0.299205	-0.0195197	0.235143	113.533	0.962597	0.986501	1.011	485.729	0.0569554	0.230581	0.933497	114	3006288	3018668	3006176	3018554	2	3006176	12378
EFLORNITHINE	Non_withdrawal_event	Not Specified	55	55.7703	-0.426543	-0.0198868	0.335939	55.7704	0.951967	0.986187	1.02164	242.849	0.0313391	0.226478	1.63668	56	3006288	3018668	3006233	3018612	1	3006233	12379
SEBELIPASE ALFA	Non_withdrawal_event	Not Specified	55	55.7703	-0.426543	-0.0198868	0.335939	55.7704	0.951967	0.986187	1.02164	242.849	0.0313391	0.226478	1.63668	56	3006288	3018668	3006233	3018612	1	3006233	12379
LORAZEPAM	Non_withdrawal_event	Adult	2953	2994.23	-0.0725096	-0.0199997	0.0315591	2994.33	0.981572	0.986197	0.990843	15795.7	0.14149	0.186949	0.247015	3004	1195685	1199587	1192732	1196583	51	1192732	3851
PROPIVERINE	Non_withdrawal_event	Not Specified	165	167.311	-0.24863	-0.0200061	0.191619	167.311	0.966282	0.986187	1.0065	728.639	0.0722808	0.226449	0.709446	168	3006288	3018668	3006123	3018500	3	3006123	12377
FLUPENTIXOL	Non_withdrawal_event	Not Specified	769	779.789	-0.123879	-0.0200869	0.0800536	779.792	0.976885	0.986161	0.995525	3402.66	0.133176	0.226	0.383522	783	3006288	3018668	3005519	3017885	14	3005519	12366
DOXEPIN	Non_withdrawal_event	Adult	517	524.289	-0.147252	-0.0201787	0.101464	524.292	0.975035	0.986091	0.997273	2763.04	0.0967352	0.187113	0.361928	526	1195685	1199587	1195168	1199061	9	1195168	3893
TRANYLCYPROMINE	Non_withdrawal_event	Adult	228	231.245	-0.21376	-0.0203462	0.160761	231.246	0.969301	0.985963	1.00291	1226.74	0.069127	0.185859	0.49971	232	1195685	1199587	1195457	1199355	4	1195457	3898
ACEPROMETAZINE, MEPROBAMATE	Non_withdrawal_event	Not Specified	270	273.872	-0.197784	-0.0205056	0.146378	273.873	0.970131	0.98586	1.00184	1214.55	0.0917685	0.222304	0.538519	275	3006288	3018668	3006018	3018393	5	3006018	12375
ALIMEMAZINE TARTRATE, AMMONIUM ACETATE, EPHEDRINE HYDROCHLORIDE, ETHYLMORPHINE HYDROCHLORIDE	Non_withdrawal_event	Adult	56	56.8146	-0.423438	-0.0206516	0.332207	56.8146	0.952054	0.985662	1.02046	306.493	0.0252866	0.182712	1.32021	57	1195685	1199587	1195629	1199530	1	1195629	3901
SUPROFEN	Non_withdrawal_event	Not Specified	587	595.548	-0.139938	-0.0208385	0.0934777	595.549	0.974889	0.985645	0.996519	2673.03	0.120915	0.219601	0.39883	598	3006288	3018668	3005701	3018070	11	3005701	12369
GABAPENTIN	Non_withdrawal_event	Not Specified	5674	5757.29	-0.0588083	-0.0210222	0.0162688	5757.45	0.982022	0.985506	0.989001	26160.3	0.17899	0.216893	0.262823	5781	3006288	3018668	3000614	3012887	107	3000614	12273
ZICONOTIDE	Non_withdrawal_event	Adult	55	55.8178	-0.427761	-0.0211043	0.334721	55.8179	0.951156	0.985347	1.02077	306.493	0.0248272	0.179449	1.29705	56	1195685	1199587	1195630	1199531	1	1195630	3901
MELPERONE	Non_withdrawal_event	Not Specified	158	160.34	-0.254963	-0.0211408	0.194932	160.34	0.964654	0.985407	1.00661	728.641	0.069183	0.216842	0.679654	161	3006288	3018668	3006130	3018507	3	3006130	12377
ETHANOL	Non_withdrawal_event	Adult	3484	3535.46	-0.0694596	-0.0211513	0.0263508	3535.61	0.981049	0.985401	0.989773	19564.6	0.138525	0.178076	0.22892	3547	1195685	1199587	1192201	1196040	63	1192201	3839
PARACETAMOL, ACETYLSALICYLIC ACID	Non_withdrawal_event	Not Specified	105	106.561	-0.310471	-0.0211924	0.2414	106.561	0.959916	0.985349	1.01146	485.73	0.053352	0.216169	0.875867	107	3006288	3018668	3006183	3018561	2	3006183	12378
AMITRIPTYLINE, PERPHENAZINE	Non_withdrawal_event	Not Specified	105	106.561	-0.310471	-0.0211924	0.2414	106.561	0.959916	0.985349	1.01146	485.73	0.053352	0.216169	0.875867	107	3006288	3018668	3006183	3018561	2	3006183	12378
VENLAFAXINE	Non_withdrawal_event	Older adults	945	959.039	-0.114732	-0.0212633	0.0692331	959.093	0.976987	0.985306	0.993695	5608.69	0.103744	0.168489	0.27364	962	248387	249154	247442	248192	17	247442	750
A/NEW CALEDONIA/20/99 (H1N1) - LIKE STRAIN, B/HONG KONG/330/2001 - LIKE STRAIN (B/SHANDONG/7/97)	Non_withdrawal_event	Not Specified	104	105.565	-0.31218	-0.0214495	0.242338	105.565	0.959504	0.985172	1.01153	485.73	0.0528372	0.214111	0.867635	106	3006288	3018668	3006184	3018562	2	3006184	12378
B/MALAYSIA/2506/2004 - LIKE STRAIN, A/WISCONSIN/67/2005 (H3N2) - LIKE STRAIN, A/SOLOMON ISLANDS/3/2006 (H1N1)-LIKE STRAIN	Non_withdrawal_event	Not Specified	104	105.565	-0.31218	-0.0214495	0.242338	105.565	0.959504	0.985172	1.01153	485.73	0.0528372	0.214111	0.867635	106	3006288	3018668	3006184	3018562	2	3006184	12378
TRIMIPRAMINE	Non_withdrawal_event	Older adults	110	111.655	-0.303781	-0.0214504	0.235403	111.656	0.960871	0.985169	1.01008	649.09	0.04178	0.169468	0.687396	112	248387	249154	248277	249042	2	248277	765
SERTRALINE	Non_withdrawal_event	Adult	3333	3382.96	-0.0708614	-0.0214616	0.0270954	3383.1	0.980716	0.985191	0.989686	18936.1	0.136367	0.176013	0.227185	3394	1195685	1199587	1192352	1196193	61	1192352	3841
QUETIAPINE	Non_withdrawal_event	Adult	4371	4436.52	-0.0645538	-0.0214633	0.0209847	4436.77	0.981268	0.985177	0.989102	24935.9	0.140196	0.175289	0.219167	4451	1195685	1199587	1191314	1195136	80	1191314	3822
PARACETAMOL, TRAMADOL	Non_withdrawal_event	Not Specified	2695	2735.73	-0.0766281	-0.0216388	0.0323082	2735.77	0.979993	0.985097	0.990228	12669.3	0.161579	0.212719	0.280045	2747	3006288	3018668	3003593	3015921	52	3003593	12328
ESTROGENS CONJUGATED	Non_withdrawal_event	Not Specified	155	157.352	-0.257818	-0.0216581	0.196409	157.352	0.963913	0.985052	1.00665	728.642	0.0678553	0.212725	0.666886	158	3006288	3018668	3006133	3018510	3	3006133	12377
PRAVASTATIN	Withdrawal_event	Older adults	2	2.03791	-2.61035	-0.0217141	1.33809	2.03801	NA	NA	NA	2.03813	NA	NA	NA	662	767	249154	765	248492	660	765	247727
FLUPIRTINE	Non_withdrawal_event	Adult	540	548.211	-0.146032	-0.0217518	0.0973292	548.215	0.973876	0.985015	0.996282	3070.77	0.0940044	0.175851	0.328961	550	1195685	1199587	1195145	1199037	10	1195145	3892
CLOMIPRAMINE	Non_withdrawal_event	Adult	484	491.396	-0.153286	-0.0218578	0.103769	491.399	0.973157	0.984942	0.99687	2763.12	0.0905234	0.175165	0.338947	493	1195685	1199587	1195201	1199094	9	1195201	3893
LACTOBACILLUS GASSERI, BIFIDOBACTERIUM LONGUM	Non_withdrawal_event	Not Specified	51	51.7867	-0.445177	-0.0218727	0.346635	51.7868	0.948031	0.984808	1.02301	242.85	0.0290197	0.210006	1.51975	52	3006288	3018668	3006237	3018616	1	3006237	12379
CHLORDIAZEPOXIDE, CLIDINIUM BROMIDE	Non_withdrawal_event	Not Specified	51	51.7867	-0.445177	-0.0218727	0.346635	51.7868	0.948031	0.984808	1.02301	242.85	0.0290197	0.210006	1.51975	52	3006288	3018668	3006237	3018616	1	3006237	12379
OPIPRAMOL	Non_withdrawal_event	Older adults	162	164.492	-0.252766	-0.0219569	0.19154	164.494	0.964601	0.98484	1.0055	974.705	0.0529313	0.166204	0.52188	165	248387	249154	248225	248989	3	248225	764
CLONIDINE	Non_withdrawal_event	Not Specified	971	985.94	-0.114206	-0.0220171	0.0672793	985.945	0.976298	0.984842	0.993461	4619.45	0.133444	0.210198	0.331099	990	3006288	3018668	3005317	3017678	19	3005317	12361
FINGOLIMOD	Non_withdrawal_event	Paediatric	31	31.4867	-0.574806	-0.0221214	0.440714	31.4872	0.925111	0.984526	1.04776	61.4084	0.0687727	0.504817	3.70554	32	29200	29676	29169	29644	1	29169	475
PIZOTIFEN	Non_withdrawal_event	Not Specified	254	257.938	-0.205094	-0.0221515	0.149743	257.938	0.968049	0.984732	1.0017	1214.56	0.0862862	0.209129	0.506861	259	3006288	3018668	3006034	3018409	5	3006034	12375
PREDNISONE	Withdrawal_event	Older adults	5	5.08555	-1.54973	-0.0222666	0.972481	5.08612	0.408551	0.983068	2.36549	5.08638	0.407442	0.983017	2.37168	1652	767	249154	762	247502	1647	762	246740
REBOXETINE	Non_withdrawal_event	Older adults	53	53.8338	-0.437046	-0.0223101	0.339686	53.8339	0.949092	0.984509	1.02125	324.196	0.0225799	0.163481	1.18363	54	248387	249154	248334	249100	1	248334	766
AMFETAMINE	Non_withdrawal_event	Not Specified	252	255.946	-0.20606	-0.0223717	0.150181	255.946	0.967771	0.984581	1.00168	1214.56	0.0856009	0.207483	0.502904	257	3006288	3018668	3006036	3018411	5	3006036	12375
ZIPRASIDONE	Non_withdrawal_event	Adult	472	479.435	-0.155651	-0.0225259	0.104651	479.438	0.972411	0.984485	0.99671	2763.14	0.0882646	0.17082	0.330591	481	1195685	1199587	1195213	1199106	9	1195213	3893
CITALOPRAM	Non_withdrawal_event	Adult	2728	2770.96	-0.0771892	-0.0225367	0.0310862	2771.06	0.979421	0.984462	0.989528	16112.7	0.128448	0.169308	0.223165	2780	1195685	1199587	1192957	1196807	52	1192957	3850
DIOSMIN, BIOFLAVONOIDS	Non_withdrawal_event	Adult	52	52.8276	-0.441521	-0.022565	0.342642	52.8276	0.948261	0.984333	1.02178	306.494	0.0234491	0.169661	1.22754	53	1195685	1199587	1195633	1199534	1	1195633	3901
GUANFACINE	Non_withdrawal_event	Not Specified	598	607.498	-0.140693	-0.022716	0.0905657	607.5	0.973358	0.984362	0.99549	2916.26	0.115766	0.205057	0.363218	610	3006288	3018668	3005690	3018058	12	3005690	12368
TIANEPTINE	Non_withdrawal_event	Older adults	52	52.8368	-0.441771	-0.022815	0.342392	52.837	0.948092	0.984158	1.0216	324.197	0.022146	0.160396	1.1617	53	248387	249154	248335	249101	1	248335	766
CLOMETHIAZOLE	Non_withdrawal_event	Older adults	52	52.8368	-0.441771	-0.022815	0.342392	52.837	0.948092	0.984158	1.0216	324.197	0.022146	0.160396	1.1617	53	248387	249154	248335	249101	1	248335	766
TRYPTOPHAN	Non_withdrawal_event	Older adults	52	52.8368	-0.441771	-0.022815	0.342392	52.837	0.948092	0.984158	1.0216	324.197	0.022146	0.160396	1.1617	53	248387	249154	248335	249101	1	248335	766
PAROXETINE	Non_withdrawal_event	Older adults	522	530.362	-0.149357	-0.0229066	0.098165	530.38	0.97269	0.9842	0.995846	3274.31	0.084928	0.159423	0.299262	532	248387	249154	247865	248622	10	247865	757
PREGABALIN	Non_withdrawal_event	Older adults	2188	2223.14	-0.0840698	-0.0229777	0.0368307	2223.45	0.978409	0.984055	0.989734	14262.6	0.112079	0.153409	0.209978	2230	248387	249154	246199	246924	42	246199	725
HYDROTALCITE	Non_withdrawal_event	Not Specified	49	49.7949	-0.455398	-0.0229848	0.352407	49.795	0.945832	0.984035	1.02378	242.85	0.02786	0.201771	1.46129	50	3006288	3018668	3006239	3018618	1	3006239	12379
CARBIDOPA, ENTACAPONE, LEVODOPA	Non_withdrawal_event	Adult	102	103.662	-0.3169	-0.0232011	0.243028	103.662	0.957841	0.983969	1.01081	613.119	0.0410336	0.166362	0.674483	104	1195685	1199587	1195583	1199483	2	1195583	3900
GEMFIBROZIL	Non_withdrawal_event	Older adults	51	51.8399	-0.446644	-0.0233393	0.345168	51.8401	0.947055	0.983794	1.02196	324.198	0.0217121	0.157311	1.13977	52	248387	249154	248336	249102	1	248336	766
PROTAMINE	Non_withdrawal_event	Older adults	51	51.8399	-0.446644	-0.0233393	0.345168	51.8401	0.947055	0.983794	1.02196	324.198	0.0217121	0.157311	1.13977	52	248387	249154	248336	249102	1	248336	766
ZOPICLONE	Non_withdrawal_event	Older adults	560	569.242	-0.14559	-0.023595	0.0933863	569.263	0.972481	0.983727	0.995103	3605.95	0.0851462	0.155299	0.283251	571	248387	249154	247827	248583	11	247827	756
VENLAFAXINE	Non_withdrawal_event	Paediatric	302	306.996	-0.190987	-0.0236304	0.134432	307.049	0.963847	0.983558	1.00367	620.129	0.257667	0.486996	0.920431	312	29200	29676	28898	29364	10	28898	466
PARACETAMOL, CAFFEINE	Non_withdrawal_event	Not Specified	432	439.191	-0.163084	-0.0237912	0.109002	439.192	0.970461	0.983623	0.996964	2186.78	0.102071	0.19755	0.382344	441	3006288	3018668	3005856	3018227	9	3005856	12371
QUETIAPINE	Non_withdrawal_event	Paediatric	478	486.076	-0.156416	-0.0241471	0.102248	486.213	0.967311	0.983108	0.999163	999.026	0.288304	0.478466	0.794056	494	29200	29676	28722	29182	16	28722	460
HYOSCINE	Non_withdrawal_event	Adult	148	150.509	-0.266066	-0.02417	0.198779	150.509	0.96125	0.983329	1.00591	919.88	0.0512797	0.160891	0.504796	151	1195685	1199587	1195537	1199436	3	1195537	3899
CITALOPRAM	Non_withdrawal_event	Not Specified	7377	7502.11	-0.0573719	-0.0242598	0.00847153	7502.42	0.980058	0.983283	0.986518	38271.4	0.164326	0.192755	0.226101	7533	3006288	3018668	2998911	3011135	156	2998911	12224
PARACETAMOL, BELLADONNA DRY EXTRACT, CAFFEINE, OPIUM	Non_withdrawal_event	Not Specified	991	1007.85	-0.11555	-0.0243113	0.064094	1007.86	0.974496	0.983276	0.992135	5106.5	0.125918	0.194066	0.299097	1012	3006288	3018668	3005297	3017656	21	3005297	12359
PIRITRAMIDE	Non_withdrawal_event	Not Specified	94	95.6063	-0.33085	-0.0243165	0.252416	95.6063	0.954925	0.983198	1.01231	485.732	0.0476895	0.193522	0.785307	96	3006288	3018668	3006194	3018572	2	3006194	12378
RETIGABINE	Non_withdrawal_event	Adult	98	99.6747	-0.324236	-0.0243229	0.247003	99.6749	0.956049	0.983197	1.01111	613.122	0.0394026	0.159838	0.648386	100	1195685	1199587	1195587	1199487	2	1195587	3900
TRIHEXYPHENIDYL	Non_withdrawal_event	Older adults	49	49.8461	-0.456865	-0.0244509	0.350941	49.8462	0.944858	0.983023	1.02273	324.201	0.0208443	0.151141	1.09591	50	248387	249154	248338	249104	1	248338	766
DRONABINOL	Non_withdrawal_event	Not Specified	234	238.02	-0.215361	-0.0245213	0.154327	238.02	0.965059	0.98311	1.0015	1214.57	0.0794335	0.192661	0.467288	239	3006288	3018668	3006054	3018429	5	3006054	12375
METHYLENEDIOXYMETHAMPHETAMINE	Non_withdrawal_event	Adult	193	196.359	-0.235631	-0.0248306	0.171434	196.36	0.963328	0.98289	1.00285	1226.77	0.0584235	0.157323	0.423641	197	1195685	1199587	1195492	1199390	4	1195492	3898
NALOXONE, TILIDINE	Non_withdrawal_event	Adult	675	686.759	-0.135813	-0.0248978	0.081857	686.766	0.972355	0.982868	0.993495	4303.02	0.0923175	0.156867	0.266549	689	1195685	1199587	1195010	1198898	14	1195010	3888
ZOPICLONE	Non_withdrawal_event	Adult	1533	1559.91	-0.0982313	-0.0250964	0.0462063	1559.94	0.975717	0.982727	0.989788	9874.13	0.109243	0.155254	0.220645	1565	1195685	1199587	1194152	1198022	32	1194152	3870
OXYCODONE	Non_withdrawal_event	Older adults	820	834.423	-0.125597	-0.0251405	0.0718918	834.472	0.973116	0.982657	0.992292	5611.52	0.0899182	0.146128	0.237476	837	248387	249154	247567	248317	17	247567	750
PROCHLORPERAZINE	Non_withdrawal_event	Adult	47	47.8439	-0.467527	-0.0254053	0.357282	47.8439	0.942649	0.982361	1.02375	306.495	0.0211523	0.153347	1.11171	48	1195685	1199587	1195638	1199539	1	1195638	3901
CHLORAZEPATE	Non_withdrawal_event	Adult	236	240.216	-0.215497	-0.0254923	0.152622	240.217	0.964556	0.982445	1.00067	1533.81	0.0634189	0.153866	0.373305	241	1195685	1199587	1195449	1199346	5	1195449	3897
DEXMEDETOMIDINE	Non_withdrawal_event	Older adults	47	47.8522	-0.467777	-0.0256551	0.357032	47.8524	0.942482	0.982187	1.02356	324.204	0.0199765	0.144971	1.05206	48	248387	249154	248340	249106	1	248340	766
OXAZEPAM	Non_withdrawal_event	Older adults	517	526.375	-0.152974	-0.0259008	0.0957418	526.395	0.970007	0.982153	0.994451	3606.57	0.0785572	0.143349	0.26158	528	248387	249154	247870	248626	11	247870	756
OPIPRAMOL	Non_withdrawal_event	Adult	464	472.458	-0.160328	-0.026034	0.102209	472.462	0.969196	0.982091	0.995156	3070.97	0.0806939	0.151092	0.282907	474	1195685	1199587	1195221	1199113	10	1195221	3892
NALBUPHINE	Non_withdrawal_event	Not Specified	178	181.254	-0.245873	-0.0260598	0.177995	181.254	0.960892	0.982048	1.00367	971.593	0.0680003	0.183204	0.493583	182	3006288	3018668	3006110	3018486	4	3006110	12376
ESCITALOPRAM	Non_withdrawal_event	Not Specified	8910	9072.64	-0.0562089	-0.0260953	0.00370305	9073.13	0.979003	0.98202	0.985047	49218	0.157182	0.181031	0.208499	9110	3006288	3018668	2997378	3009558	200	2997378	12180
PIMOZIDE	Non_withdrawal_event	Adult	92	93.6942	-0.336194	-0.0261854	0.253376	93.6944	0.953081	0.981916	1.01162	613.125	0.0369563	0.150051	0.609242	94	1195685	1199587	1195593	1199493	2	1195593	3900
MOMETASONE	Non_withdrawal_event	Adult	784	798.395	-0.129009	-0.0262316	0.0729637	798.404	0.971996	0.981959	0.992024	5228.65	0.0926415	0.149943	0.242687	801	1195685	1199587	1194901	1198786	17	1194901	3885
PARACETAMOL, CAFFEINE, OPIUM, PREPARED	Non_withdrawal_event	Adult	136	138.548	-0.279447	-0.0266806	0.20547	138.548	0.957668	0.981608	1.00615	919.889	0.0470743	0.147844	0.464326	139	1195685	1199587	1195549	1199448	3	1195549	3899
DIAZEPAM	Non_withdrawal_event	Adult	2681	2731.09	-0.0818333	-0.0266993	0.027387	2731.2	0.976181	0.981619	0.987088	18315.7	0.112876	0.146377	0.189821	2740	1195685	1199587	1193004	1196847	59	1193004	3843
PARACETAMOL, CAFFEINE, OPIUM, PREPARED	Non_withdrawal_event	Not Specified	1045	1064.62	-0.115632	-0.0268173	0.0593096	1064.62	0.972691	0.981568	0.990526	5837.31	0.119399	0.179021	0.268414	1069	3006288	3018668	3005243	3017599	24	3005243	12356
GABAPENTIN	Non_withdrawal_event	Paediatric	28	28.5348	-0.610771	-0.0268233	0.457739	28.5354	0.916002	0.981239	1.05112	61.4147	0.0619046	0.455917	3.35775	29	29200	29676	29172	29647	1	29172	475
NICARDIPINE	Non_withdrawal_event	Paediatric	28	28.5348	-0.610771	-0.0268233	0.457739	28.5354	0.916002	0.981239	1.05112	61.4147	0.0619046	0.455917	3.35775	29	29200	29676	29172	29647	1	29172	475
ZOLPIDEM	Non_withdrawal_event	Older adults	591	602.141	-0.145608	-0.0269198	0.0870169	602.168	0.969912	0.981454	0.993134	4272.34	0.079478	0.138332	0.240766	604	248387	249154	247796	248550	13	247796	754
PRAZEPAM	Non_withdrawal_event	Adult	180	183.401	-0.24548	-0.0269343	0.176028	183.402	0.960537	0.981451	1.00282	1226.79	0.0544481	0.146725	0.395388	184	1195685	1199587	1195505	1199403	4	1195505	3898
PROPYPHENAZONE, CAFFEINE	Non_withdrawal_event	Not Specified	86	87.6391	-0.348258	-0.027082	0.261529	87.6391	0.950523	0.981297	1.01307	485.733	0.0435716	0.177052	0.719446	88	3006288	3018668	3006202	3018580	2	3006202	12378
MORPHINE	Non_withdrawal_event	Older adults	904	921.156	-0.122706	-0.0271072	0.0653847	921.219	0.971939	0.981308	0.990767	6626.05	0.0870911	0.136431	0.213724	924	248387	249154	247483	248230	20	247483	747
ALPRAZOLAM	Non_withdrawal_event	Older adults	359	365.87	-0.180455	-0.0273105	0.118015	365.88	0.966322	0.981195	0.996297	2614.26	0.0679041	0.137324	0.277712	367	248387	249154	248028	248787	8	248028	759
NORDAZEPAM	Non_withdrawal_event	Adult	133	135.558	-0.283096	-0.027378	0.20726	135.558	0.956675	0.98113	1.00621	919.891	0.046023	0.144582	0.454209	136	1195685	1199587	1195552	1199451	3	1195552	3899
SERTRALINE	Non_withdrawal_event	Not Specified	10701	10906.1	-0.0548526	-0.0273869	-0.00018367	10906.8	0.978322	0.981128	0.983941	61739.2	0.152706	0.173326	0.19673	10951	3006288	3018668	2995587	3007717	250	2995587	12130
DROSPIRENONE, ESTRADIOL	Non_withdrawal_event	Not Specified	128	130.463	-0.288259	-0.0273882	0.211581	130.463	0.955735	0.981122	1.00718	728.648	0.0559069	0.175668	0.551974	131	3006288	3018668	3006160	3018537	3	3006160	12377
AMFEPRAMONE	Non_withdrawal_event	Adult	44	44.8536	-0.485372	-0.0274125	0.367084	44.8537	0.938697	0.980968	1.02514	306.496	0.0197742	0.143558	1.04221	45	1195685	1199587	1195641	1199542	1	1195641	3901
CODEINE	Non_withdrawal_event	Not Specified	2172	2213.88	-0.0888678	-0.0275487	0.0324772	2213.91	0.974838	0.981068	0.987338	12426.8	0.132334	0.174784	0.230849	2223	3006288	3018668	3004116	3016445	51	3004116	12329
CLOBAZAM	Non_withdrawal_event	Older adults	44	44.8615	-0.485621	-0.0276621	0.366835	44.8616	0.93853	0.980794	1.02496	324.208	0.0186749	0.135716	0.98628	45	248387	249154	248343	249109	1	248343	766
ROPINIROLE	Non_withdrawal_event	Not Specified	1433	1460.98	-0.103568	-0.0278917	0.0458244	1461	0.973136	0.980837	0.988599	8275.16	0.123188	0.173169	0.243428	1467	3006288	3018668	3004855	3017201	34	3004855	12346
SULPIRIDE	Non_withdrawal_event	Not Specified	505	514.88	-0.156531	-0.0279246	0.0951223	514.881	0.967862	0.980808	0.993928	2916.35	0.0976586	0.173162	0.307039	517	3006288	3018668	3005783	3018151	12	3005783	12368
TOPIRAMATE	Withdrawal_event	Not Specified	16	16.3226	-0.820859	-0.0279315	0.592302	16.323	0.600912	0.980213	1.59893	16.3243	0.599677	0.980133	1.60196	3980	12380	3018668	12364	3014688	3964	12364	3002324
PARACETAMOL, BELLADONNA DRY EXTRACT, CAFFEINE, OPIUM	Non_withdrawal_event	Adult	129	131.571	-0.288173	-0.0283576	0.209726	131.571	0.955282	0.98046	1.0063	919.894	0.0446212	0.140234	0.44072	132	1195685	1199587	1195556	1199455	3	1195556	3899
LORAZEPAM	Non_withdrawal_event	Older adults	768	783.58	-0.132817	-0.0289563	0.0712482	783.63	0.969619	0.980055	0.990602	5950.79	0.0804345	0.129058	0.207076	786	248387	249154	247619	248368	18	247619	749
CETIRIZINE	Non_withdrawal_event	Not Specified	2967	3027.53	-0.0815175	-0.0291327	0.0223054	3027.59	0.974537	0.979986	0.985466	17814.4	0.13195	0.16655	0.210224	3040	3006288	3018668	3003321	3015628	73	3003321	12307
HYDROCORTISONE	Non_withdrawal_event	Adult	672	685.762	-0.140392	-0.0292254	0.0777628	685.77	0.968686	0.97992	0.991285	4920.28	0.0831049	0.136578	0.224457	688	1195685	1199587	1195013	1198899	16	1195013	3886
AMISULPRIDE	Non_withdrawal_event	Older adults	84	85.7353	-0.354497	-0.0293265	0.262506	85.7359	0.948317	0.979753	1.01223	649.158	0.0317787	0.129398	0.526892	86	248387	249154	248303	249068	2	248303	765
ESCITALOPRAM	Non_withdrawal_event	Adult	2953	3014.16	-0.0820814	-0.0295714	0.0219874	3014.32	0.974258	0.979658	0.985088	22104.9	0.105348	0.13359	0.169404	3024	1195685	1199587	1192732	1196563	71	1192732	3831
FLUVOXAMINE	Non_withdrawal_event	Adult	290	296.034	-0.20054	-0.029659	0.131544	296.035	0.962455	0.979613	0.997076	2148.34	0.063742	0.134988	0.285868	297	1195685	1199587	1195395	1199290	7	1195395	3895
FLAVONOIDS EXTRACTED FROM RUTACAE (AURANTIAE)	Non_withdrawal_event	Adult	41	41.8634	-0.505286	-0.0297065	0.377797	41.8634	0.934193	0.979375	1.02674	306.497	0.0183963	0.13377	0.972715	42	1195685	1199587	1195644	1199545	1	1195644	3901
BUPRENORPHINE	Non_withdrawal_event	Older adults	788	804.516	-0.132418	-0.0299062	0.0690415	804.569	0.968967	0.979406	0.989957	6289.28	0.0790429	0.125293	0.198604	807	248387	249154	247599	248347	19	247599	748
HYOSCINE	Non_withdrawal_event	Older adults	82	83.7414	-0.35945	-0.0301355	0.265031	83.742	0.947034	0.979198	1.01245	649.163	0.0310095	0.126316	0.514547	84	248387	249154	248305	249070	2	248305	765
BETAMETHASONE SODIUM PHOSPHATE, FRAMYCETIN SULFATE	Non_withdrawal_event	Not Specified	39	39.836	-0.518703	-0.0302137	0.386732	39.836	0.931619	0.979015	1.02882	242.851	0.022062	0.160592	1.16897	40	3006288	3018668	3006249	3018628	1	3006249	12379
RHODIOLA ROSEA	Non_withdrawal_event	Not Specified	39	39.836	-0.518703	-0.0302137	0.386732	39.836	0.931619	0.979015	1.02882	242.851	0.022062	0.160592	1.16897	40	3006288	3018668	3006249	3018628	1	3006249	12379
PERAMPANEL	Non_withdrawal_event	Paediatric	79	80.6847	-0.366087	-0.0302535	0.270139	80.6894	0.938603	0.979063	1.02127	184.7	0.134562	0.427721	1.35956	82	29200	29676	29121	29594	3	29121	473
BETAMETHASONE	Non_withdrawal_event	Adult	609	621.97	-0.147265	-0.0303787	0.0818965	621.977	0.967152	0.979136	0.991268	4611.82	0.0790416	0.132052	0.220615	624	1195685	1199587	1195076	1198963	15	1195076	3887
QUINAGOLIDE	Non_withdrawal_event	Not Specified	78	79.6719	-0.368496	-0.0304042	0.271795	79.672	0.945258	0.979015	1.01398	485.734	0.0394539	0.160582	0.653585	80	3006288	3018668	3006210	3018588	2	3006210	12378
TETRAZEPAM	Non_withdrawal_event	Adult	199	203.336	-0.238513	-0.0310232	0.162369	203.337	0.957612	0.97867	1.00019	1533.85	0.0533833	0.129739	0.315306	204	1195685	1199587	1195486	1199383	5	1195486	3897
NITRAZEPAM	Non_withdrawal_event	Not Specified	385	393.38	-0.178779	-0.0310255	0.109436	393.381	0.963263	0.978695	0.994374	2429.99	0.0845475	0.158437	0.2969	395	3006288	3018668	3005903	3018273	10	3005903	12370
INDORAMIN	Non_withdrawal_event	Not Specified	38	38.8401	-0.526481	-0.0311405	0.390786	38.8401	0.929807	0.978371	1.02947	242.851	0.0214823	0.156475	1.13974	39	3006288	3018668	3006250	3018629	1	3006250	12379
CLOBETASOL	Non_withdrawal_event	Not Specified	690	705.096	-0.140882	-0.0312018	0.0744087	705.1	0.967011	0.978585	0.990297	4376.38	0.0987096	0.157665	0.251831	708	3006288	3018668	3005598	3017960	18	3005598	12362
TRAMADOL	Non_withdrawal_event	Older adults	1432	1463.48	-0.107064	-0.0313616	0.04238	1463.67	0.970458	0.978364	0.986335	12161.9	0.083923	0.117744	0.165196	1468	248387	249154	246955	247686	36	246955	731
PROCYCLIDINE	Non_withdrawal_event	Not Specified	114	116.52	-0.308523	-0.0314096	0.221119	116.52	0.950031	0.978371	1.00756	728.652	0.0497119	0.156453	0.492391	117	3006288	3018668	3006174	3018551	3	3006174	12377
FLUMETASONE	Non_withdrawal_event	Adult	39	39.8699	-0.519917	-0.031427	0.385519	39.8699	0.930825	0.978181	1.02795	306.497	0.0174777	0.127244	0.926385	40	1195685	1199587	1195646	1199547	1	1195646	3901
PARACETAMOL, CAFFEINE, OPIUM	Non_withdrawal_event	Not Specified	828	846.514	-0.131846	-0.0318842	0.0646865	846.519	0.967463	0.978123	0.988901	5350.39	0.101301	0.154755	0.236416	850	3006288	3018668	3005460	3017818	22	3005460	12358
LYSERGIDE	Non_withdrawal_event	Adult	77	78.743	-0.372484	-0.0320877	0.271951	78.7431	0.943721	0.977863	1.01324	613.132	0.0308409	0.125585	0.511383	79	1195685	1199587	1195608	1199508	2	1195608	3900
PARACETAMOL, CODEINE	Non_withdrawal_event	Adult	1274	1302.75	-0.112503	-0.0321809	0.0459371	1302.78	0.969413	0.977909	0.986479	10187.5	0.0883881	0.125055	0.176932	1307	1195685	1199587	1194411	1198280	33	1194411	3869
BACLOFEN	Non_withdrawal_event	Older adults	194	198.387	-0.242419	-0.0321817	0.163595	198.391	0.956296	0.977867	0.999925	1628.56	0.0488899	0.119123	0.290252	199	248387	249154	248193	248955	5	248193	762
MEPHENESIN	Non_withdrawal_event	Adult	38	38.8731	-0.527694	-0.0323534	0.389574	38.8732	0.929015	0.977538	1.0286	306.498	0.0170184	0.123981	0.90322	39	1195685	1199587	1195647	1199548	1	1195647	3901
FLUMETASONE, SALICYLIC ACID	Non_withdrawal_event	Adult	38	38.8731	-0.527694	-0.0323534	0.389574	38.8732	0.929015	0.977538	1.0286	306.498	0.0170184	0.123981	0.90322	39	1195685	1199587	1195647	1199548	1	1195647	3901
FLURAZEPAM	Non_withdrawal_event	Not Specified	371	379.437	-0.182984	-0.0323998	0.110618	379.439	0.961774	0.97776	0.994013	2430.01	0.0814482	0.152675	0.286188	381	3006288	3018668	3005917	3018287	10	3005917	12370
ZIPRASIDONE	Non_withdrawal_event	Older adults	38	38.8799	-0.527943	-0.0326025	0.389324	38.8801	0.928849	0.977364	1.02841	324.215	0.0160721	0.117206	0.85473	39	248387	249154	248349	249115	1	248349	766
TEMAZEPAM	Non_withdrawal_event	Adult	304	310.985	-0.199511	-0.0327211	0.124836	310.987	0.960094	0.977533	0.995288	2455.84	0.0613039	0.123786	0.249953	312	1195685	1199587	1195381	1199275	8	1195381	3894
PARACETAMOL, CAFFEINE, OPIUM EXTRACTS	Non_withdrawal_event	Not Specified	807	825.6	-0.134131	-0.0328544	0.0649424	825.605	0.96654	0.977465	0.988513	5350.43	0.0987168	0.150829	0.230451	829	3006288	3018668	3005481	3017839	22	3005481	12358
BETAMETHASONE VALERATE, FUSIDIC ACID	Non_withdrawal_event	Not Specified	109	111.541	-0.316772	-0.0330917	0.224879	111.541	0.947653	0.977221	1.00771	728.653	0.0474994	0.149591	0.471111	112	3006288	3018668	3006179	3018556	3	3006179	12377
LUMIRACOXIB	Non_withdrawal_event	Not Specified	36	36.8483	-0.543072	-0.0331445	0.399321	36.8483	0.925897	0.976979	1.03088	242.851	0.0203229	0.148239	1.08128	37	3006288	3018668	3006252	3018631	1	3006252	12379
NEOMYCIN SULFATE, POLYMYXIN B SULFATE, FLUOCINOLONE ACETONIDE	Non_withdrawal_event	Not Specified	36	36.8483	-0.543072	-0.0331445	0.399321	36.8483	0.925897	0.976979	1.03088	242.851	0.0203229	0.148239	1.08128	37	3006288	3018668	3006252	3018631	1	3006252	12379
TRIMIPRAMINE	Non_withdrawal_event	Not Specified	327	334.622	-0.19385	-0.0331916	0.118883	334.623	0.960037	0.97722	0.994709	2186.86	0.0770926	0.149529	0.290029	336	3006288	3018668	3005961	3018332	9	3005961	12371
CHLORPHENAMINE	Non_withdrawal_event	Adult	37	37.8764	-0.535808	-0.0333286	0.393767	37.8764	0.927112	0.976861	1.02928	306.498	0.0165592	0.120719	0.880055	38	1195685	1199587	1195648	1199549	1	1195648	3901
DOXYLAMINE HYDROGEN SUCCINATE, PYRIDOXINE HYDROCHLORIDE	Non_withdrawal_event	Adult	74	75.7528	-0.381146	-0.0335497	0.27622	75.7529	0.941414	0.97686	1.01364	613.134	0.0296179	0.120691	0.491812	76	1195685	1199587	1195611	1199511	2	1195611	3900
METHYLPHENIDATE	Non_withdrawal_event	Older adults	37	37.883	-0.536057	-0.0335776	0.393518	37.8832	0.926946	0.976687	1.0291	324.217	0.0156383	0.114121	0.832806	38	248387	249154	248350	249116	1	248350	766
ESTRADIOL, NORETHISTERONE	Non_withdrawal_event	Older adults	74	75.766	-0.381396	-0.0338004	0.275969	75.7666	0.941243	0.976684	1.01346	649.184	0.0279329	0.113989	0.46517	76	248387	249154	248313	249078	2	248313	765
CLONAZEPAM	Non_withdrawal_event	Older adults	222	227.298	-0.230044	-0.0339505	0.149504	227.303	0.956048	0.97667	0.997737	1956.62	0.050272	0.113461	0.256074	228	248387	249154	248165	248926	6	248165	761
FLUMAZENIL	Non_withdrawal_event	Not Specified	106	108.553	-0.322025	-0.0341757	0.227238	108.553	0.946123	0.976481	1.00781	728.654	0.046172	0.145474	0.458343	109	3006288	3018668	3006182	3018559	3	3006182	12377
CLONAZEPAM	Non_withdrawal_event	Adult	944	966.845	-0.127998	-0.0344794	0.0560642	966.863	0.966209	0.976353	0.986604	8014.26	0.0796779	0.11779	0.174132	970	1195685	1199587	1194741	1198617	26	1194741	3876
DEXTROPROPOXYPHENE, PARACETAMOL, CAFFEINE	Non_withdrawal_event	Not Specified	140	143.409	-0.283575	-0.034591	0.194365	143.41	0.949642	0.976225	1.00355	971.606	0.0533251	0.144091	0.389353	144	3006288	3018668	3006148	3018524	4	3006148	12376
AMFETAMINE	Non_withdrawal_event	Adult	178	182.405	-0.254982	-0.0351684	0.168887	182.405	0.952437	0.975848	0.999835	1533.88	0.0476879	0.116045	0.282389	183	1195685	1199587	1195507	1199404	5	1195507	3897
MIDAZOLAM	Non_withdrawal_event	Not Specified	2664	2729.76	-0.0904842	-0.0351728	0.0190841	2729.82	0.969697	0.975889	0.98212	18798.6	0.112905	0.141713	0.177871	2741	3006288	3018668	3003624	3015927	77	3003624	12303
DROSPIRENONE, ETHINYLESTRADIOL	Withdrawal_event	Not Specified	15	15.3834	-0.856975	-0.0352516	0.602467	15.3839	0.588238	0.975047	1.61621	15.3855	0.586985	0.974947	1.61933	3751	12380	3018668	12365	3014917	3736	12365	3002552
TAPENTADOL	Non_withdrawal_event	Not Specified	1862	1908.14	-0.101589	-0.0353062	0.0294683	1908.17	0.96839	0.975803	0.983273	13162.3	0.107868	0.141464	0.185524	1916	3006288	3018668	3004426	3016752	54	3004426	12326
LEVOCETIRIZINE	Non_withdrawal_event	Adult	568	582.1	-0.156462	-0.0353463	0.0808258	582.107	0.962573	0.975765	0.989139	4920.71	0.0701635	0.115431	0.189902	584	1195685	1199587	1195117	1199003	16	1195117	3886
CHLORAZEPATE	Non_withdrawal_event	Older adults	71	72.7753	-0.390647	-0.0353832	0.280461	72.7758	0.938751	0.975599	1.01389	649.192	0.0267793	0.109367	0.446655	73	248387	249154	248316	249081	2	248316	765
NAPHAZOLINE NITRATE, PREDNISOLONE	Non_withdrawal_event	Adult	35	35.8829	-0.553149	-0.0354415	0.402607	35.8829	0.922997	0.975394	1.03077	306.498	0.0156407	0.114193	0.833727	36	1195685	1199587	1195650	1199551	1	1195650	3901
DESONIDE	Non_withdrawal_event	Not Specified	68	69.7129	-0.399083	-0.0356325	0.286667	69.713	0.937017	0.975428	1.01541	485.736	0.034307	0.139994	0.571261	70	3006288	3018668	3006220	3018598	2	3006220	12378
REBOXETINE	Non_withdrawal_event	Not Specified	204	209.139	-0.24065	-0.0358046	0.155288	209.139	0.953062	0.975427	0.998317	1457.61	0.0621341	0.139955	0.315244	210	3006288	3018668	3006084	3018458	6	3006084	12374
KETAMINE	Non_withdrawal_event	Paediatric	143	146.61	-0.2821	-0.0358451	0.190801	146.628	0.943671	0.975255	1.0079	370.94	0.169478	0.385507	0.8769	149	29200	29676	29057	29527	6	29057	470
LORMETAZEPAM	Non_withdrawal_event	Adult	315	322.946	-0.199657	-0.0358853	0.118976	322.948	0.9576	0.975388	0.993507	2763.51	0.0587174	0.113986	0.221275	324	1195685	1199587	1195370	1199263	9	1195370	3893
DIHYDROCODEINE TARTRATE, PARACETAMOL	Non_withdrawal_event	Not Specified	101	103.573	-0.331339	-0.0361228	0.231353	103.574	0.943381	0.975152	1.00799	728.655	0.0439596	0.138612	0.437064	104	3006288	3018668	3006187	3018564	3	3006187	12377
PAROXETINE	Non_withdrawal_event	Paediatric	142	145.626	-0.283406	-0.0362519	0.191157	145.644	0.943189	0.974978	1.00784	370.953	0.168268	0.382798	0.870838	148	29200	29676	29058	29528	6	29058	470
FLUTICASONE	Non_withdrawal_event	Paediatric	47	48.214	-0.478532	-0.0364103	0.346277	48.2161	0.920056	0.974779	1.03276	123.008	0.0925417	0.382088	1.57757	49	29200	29676	29153	29627	2	29153	474
MAPROTILINE	Non_withdrawal_event	Not Specified	100	102.578	-0.333293	-0.0365351	0.232205	102.578	0.942801	0.974871	1.00803	728.655	0.0435171	0.137239	0.432808	103	3006288	3018668	3006188	3018565	3	3006188	12377
FLUSPIRILENE	Non_withdrawal_event	Not Specified	33	33.8606	-0.570956	-0.0365925	0.413323	33.8606	0.919195	0.974585	1.03331	242.851	0.0185839	0.135886	0.993596	34	3006288	3018668	3006255	3018634	1	3006255	12379
ZOLPIDEM	Non_withdrawal_event	Adult	1512	1550.94	-0.110319	-0.0366715	0.0351183	1550.99	0.966633	0.974862	0.98316	13619.4	0.0821288	0.111018	0.15007	1556	1195685	1199587	1194173	1198031	44	1194173	3858
PIMOZIDE	Non_withdrawal_event	Not Specified	133	136.438	-0.292402	-0.0366846	0.197953	136.438	0.946899	0.9748	1.00352	971.608	0.050622	0.136886	0.370154	137	3006288	3018668	3006155	3018531	4	3006155	12376
CLONAZEPAM	Non_withdrawal_event	Not Specified	4269	4378.97	-0.0802945	-0.0366883	0.00625994	4379.13	0.969875	0.974852	0.979854	31362.9	0.114069	0.136116	0.162425	4397	3006288	3018668	3002019	3014271	128	3002019	12252
ENTACAPONE	Non_withdrawal_event	Older adults	68	69.7845	-0.400553	-0.0371028	0.285196	69.785	0.936049	0.974421	1.01437	649.2	0.0256257	0.104744	0.42814	70	248387	249154	248319	249084	2	248319	765
OPIPRAMOL	Non_withdrawal_event	Not Specified	361	370.474	-0.190033	-0.0373239	0.107609	370.476	0.957291	0.974423	0.991863	2673.23	0.074102	0.135043	0.2461	372	3006288	3018668	3005927	3018296	11	3005927	12369
BROMPERIDOL	Non_withdrawal_event	Adult	33	33.8894	-0.572167	-0.0378031	0.412113	33.8894	0.918413	0.973755	1.03243	306.499	0.0147223	0.107668	0.7874	34	1195685	1199587	1195652	1199553	1	1195652	3901
PAPAVERINE	Non_withdrawal_event	Adult	33	33.8894	-0.572167	-0.0378031	0.412113	33.8894	0.918413	0.973755	1.03243	306.499	0.0147223	0.107668	0.7874	34	1195685	1199587	1195652	1199553	1	1195652	3901
PASSIFLORAE HERBA, HUMULUS LUPULUS, VALERIANAE RADIX	Non_withdrawal_event	Adult	33	33.8894	-0.572167	-0.0378031	0.412113	33.8894	0.918413	0.973755	1.03243	306.499	0.0147223	0.107668	0.7874	34	1195685	1199587	1195652	1199553	1	1195652	3901
ZOPICLONE	Non_withdrawal_event	Not Specified	4515	4634.91	-0.080205	-0.0378122	0.00395841	4635.1	0.969191	0.974089	0.979013	34086	0.111783	0.132459	0.156959	4654	3006288	3018668	3001773	3014014	139	3001773	12241
CHLORTALIDONE, RESERPINE	Non_withdrawal_event	Not Specified	32	32.8647	-0.58118	-0.0378812	0.418353	32.8647	0.916699	0.97369	1.03422	242.851	0.0180043	0.131768	0.964368	33	3006288	3018668	3006256	3018635	1	3006256	12379
ETIZOLAM	Non_withdrawal_event	Not Specified	64	65.7293	-0.413453	-0.038171	0.293398	65.7294	0.933037	0.97369	1.01611	485.737	0.0322484	0.131759	0.538331	66	3006288	3018668	3006224	3018602	2	3006224	12378
PERGOLIDE	Non_withdrawal_event	Adult	32	32.8927	-0.58239	-0.0390912	0.417143	32.8927	0.915918	0.972861	1.03334	306.499	0.0142631	0.104405	0.764237	33	1195685	1199587	1195653	1199554	1	1195653	3901
ASCIMINIB	Non_withdrawal_event	Adult	32	32.8927	-0.58239	-0.0390912	0.417143	32.8927	0.915918	0.972861	1.03334	306.499	0.0142631	0.104405	0.764237	33	1195685	1199587	1195653	1199554	1	1195653	3901
FUMARIC ACID	Non_withdrawal_event	Adult	32	32.8927	-0.58239	-0.0390912	0.417143	32.8927	0.915918	0.972861	1.03334	306.499	0.0142631	0.104405	0.764237	33	1195685	1199587	1195653	1199554	1	1195653	3901
VERAPAMIL, TRANDOLAPRIL	Non_withdrawal_event	Adult	32	32.8927	-0.58239	-0.0390912	0.417143	32.8927	0.915918	0.972861	1.03334	306.499	0.0142631	0.104405	0.764237	33	1195685	1199587	1195653	1199554	1	1195653	3901
CLOTRIMAZOLE, HYDROCORTISONE	Non_withdrawal_event	Not Specified	31	31.8688	-0.591935	-0.0392504	0.423585	31.8688	0.914052	0.972739	1.03519	242.851	0.0174247	0.12765	0.93514	32	3006288	3018668	3006257	3018636	1	3006257	12379
MOCLOBEMIDE	Non_withdrawal_event	Older adults	32	32.8984	-0.582639	-0.0393398	0.416894	32.8985	0.915755	0.972688	1.03316	324.223	0.0134697	0.0986974	0.723192	33	248387	249154	248355	249121	1	248355	766
CANNABIDIOL	Non_withdrawal_event	Paediatric	22	22.6311	-0.705662	-0.0399078	0.499682	22.6316	0.890968	0.972093	1.06061	61.4274	0.0481769	0.358147	2.66246	23	29200	29676	29178	29653	1	29178	475
DIAZEPAM	Non_withdrawal_event	Not Specified	5788	5950.5	-0.0773512	-0.0399415	-0.00301713	5950.82	0.968216	0.972639	0.977083	46017.7	0.108615	0.125778	0.145652	5975	3006288	3018668	3000500	3012693	187	3000500	12193
NALOXONE, TILIDINE	Non_withdrawal_event	Older adults	446	458.584	-0.177136	-0.0400978	0.0906457	458.607	0.95689	0.97251	0.988385	4609.79	0.0565637	0.0967506	0.165489	460	248387	249154	247941	248694	14	247941	753
DULOXETINE	Withdrawal_event	Paediatric	1	1.04259	-3.83762	-0.0403953	1.59936	1.04269	NA	NA	NA	1.04338	NA	NA	NA	65	476	29676	475	29611	64	475	29136
CYPROTERONE, ETHINYLESTRADIOL	Withdrawal_event	Adult	4	4.12779	-1.77715	-0.040397	1.03933	4.12792	0.364067	0.969011	2.57915	4.12834	0.362905	0.968913	2.58688	1269	3902	1199587	3898	1198318	1265	3898	1194420
ANETHOLE TRITHIONE	Non_withdrawal_event	Adult	31	31.8959	-0.593144	-0.0404599	0.422375	31.8959	0.913273	0.971911	1.03431	306.499	0.0138039	0.101142	0.741074	32	1195685	1199587	1195654	1199555	1	1195654	3901
ASCORBIC ACID, BIOTIN, CYANOCOBALAMIN, FOLIC ACID, NICOTINAMIDE, PYRIDOXINE, RIBOFLAVIN, THIAMINE, PANTOTHENIC ACID	Non_withdrawal_event	Not Specified	30	30.8729	-0.603266	-0.040708	0.429032	30.8729	0.911239	0.971727	1.03623	242.851	0.0168451	0.123532	0.905913	31	3006288	3018668	3006258	3018637	1	3006258	12379
ASCORBIC ACID, BIOTIN, FOLIC ACID, NICOTINAMIDE, RIBOFLAVIN, THIAMINE, VITAMIN B6, PANTOTHENIC ACID, VITAMIN B12	Non_withdrawal_event	Not Specified	30	30.8729	-0.603266	-0.040708	0.429032	30.8729	0.911239	0.971727	1.03623	242.851	0.0168451	0.123532	0.905913	31	3006288	3018668	3006258	3018637	1	3006258	12379
REPROTEROL HYDROCHLORIDE, SODIUM CROMOGLICATE	Non_withdrawal_event	Not Specified	30	30.8729	-0.603266	-0.040708	0.429032	30.8729	0.911239	0.971727	1.03623	242.851	0.0168451	0.123532	0.905913	31	3006288	3018668	3006258	3018637	1	3006258	12379
TIBOLONE	Non_withdrawal_event	Older adults	31	31.9015	-0.593393	-0.0407084	0.422127	31.9016	0.91311	0.971738	1.03413	324.225	0.013036	0.0956127	0.701271	32	248387	249154	248356	249122	1	248356	766
FLUVOXAMINE	Non_withdrawal_event	Not Specified	512	526.83	-0.168861	-0.0411554	0.0810664	526.833	0.956871	0.971845	0.987053	4133.15	0.0763839	0.123876	0.200897	529	3006288	3018668	3005776	3018139	17	3005776	12363
DIHYDROCODEINE	Non_withdrawal_event	Not Specified	572	588.576	-0.161861	-0.0411786	0.0745952	588.579	0.957656	0.971831	0.986217	4620.06	0.0783617	0.123808	0.19561	591	3006288	3018668	3005716	3018077	19	3005716	12361
PREGABALIN	Non_withdrawal_event	Not Specified	21988	22625.8	-0.0603861	-0.0412532	-0.022248	22630.7	0.9693	0.971602	0.973909	187271	0.108831	0.117413	0.126671	22719	3006288	3018668	2984300	2995949	731	2984300	11649
DULOXETINE	Non_withdrawal_event	Adult	2472	2544.7	-0.0992461	-0.041806	0.0144977	2544.85	0.964576	0.971373	0.978219	25294.5	0.0781489	0.0977288	0.122214	2553	1195685	1199587	1193213	1197034	81	1193213	3821
DILTIAZEM	Withdrawal_event	Adult	1	1.04414	-3.83907	-0.0418451	1.59791	1.04416	NA	NA	NA	1.0443	NA	NA	NA	321	3902	1199587	3901	1199266	320	3901	1195365
BUTALBITAL, PROPYPHENAZONE, CAFFEINE	Non_withdrawal_event	Not Specified	88	90.6268	-0.359521	-0.0421979	0.243298	90.6269	0.934868	0.971014	1.00856	728.658	0.0382078	0.12077	0.381738	91	3006288	3018668	3006200	3018577	3	3006200	12377
METAMFETAMINE	Non_withdrawal_event	Adult	60	61.7983	-0.430579	-0.0422583	0.299449	61.7984	0.927763	0.970899	1.01604	613.141	0.0239111	0.0978568	0.400482	62	1195685	1199587	1195625	1199525	2	1195625	3900
FUSIDIC ACID, HYDROCORTISONE ACETATE	Non_withdrawal_event	Not Specified	29	29.877	-0.615225	-0.0422628	0.43471	29.877	0.908245	0.970647	1.03734	242.852	0.0162656	0.119415	0.876686	30	3006288	3018668	3006259	3018638	1	3006259	12379
OXAZEPAM	Non_withdrawal_event	Adult	1285	1323.68	-0.122743	-0.04277	0.0350177	1323.72	0.961242	0.970747	0.980345	13308.9	0.0711356	0.0965516	0.131049	1328	1195685	1199587	1194400	1198259	43	1194400	3859
PETHIDINE	Non_withdrawal_event	Paediatric	21	21.6471	-0.725674	-0.0427826	0.508012	21.6476	0.885529	0.970084	1.06271	61.4295	0.0458903	0.341855	2.54662	22	29200	29676	29179	29654	1	29179	475
ZOLPIDEM	Non_withdrawal_event	Not Specified	4815	4961.57	-0.0842973	-0.0432559	-0.00279795	4961.81	0.965406	0.970412	0.975444	41042	0.100444	0.117319	0.137029	4982	3006288	3018668	3001473	3013686	167	3001473	12213
PIZOTIFEN	Non_withdrawal_event	Adult	29	29.9024	-0.616434	-0.043471	0.433502	29.9024	0.907471	0.969821	1.03645	306.5	0.0128857	0.0946167	0.69475	30	1195685	1199587	1195656	1199557	1	1195656	3901
CLIOQUINOL	Non_withdrawal_event	Adult	29	29.9024	-0.616434	-0.043471	0.433502	29.9024	0.907471	0.969821	1.03645	306.5	0.0128857	0.0946167	0.69475	30	1195685	1199587	1195656	1199557	1	1195656	3901
PASSIFLORAE HERBA, HUMULUS LUPULUS, VALERIANAE RADIX	Non_withdrawal_event	Older adults	29	29.9076	-0.616682	-0.0437193	0.433254	29.9078	0.90731	0.969648	1.03627	324.227	0.0121688	0.0894435	0.65743	30	248387	249154	248358	249124	1	248358	766
DOXEPIN	Non_withdrawal_event	Not Specified	366	377.446	-0.196001	-0.0443656	0.0996003	377.447	0.951447	0.969672	0.988247	3159.78	0.0665986	0.115831	0.201458	379	3006288	3018668	3005922	3018289	13	3005922	12367
COCAINE	Non_withdrawal_event	Adult	2106	2171.91	-0.106733	-0.0444499	0.0164991	2172.03	0.962048	0.969599	0.977209	22755.6	0.0731307	0.0925486	0.117122	2179	1195685	1199587	1193579	1197408	73	1193579	3829
CANNABIS	Non_withdrawal_event	Paediatric	249	256.814	-0.229313	-0.0444878	0.129068	256.883	0.943801	0.969313	0.995515	748.733	0.184998	0.332562	0.597831	261	29200	29676	28951	29415	12	28951	464
BROTIZOLAM	Non_withdrawal_event	Adult	57	58.8081	-0.443689	-0.0446669	0.305299	58.8082	0.924015	0.969253	1.01671	613.143	0.0226883	0.0929637	0.380912	59	1195685	1199587	1195628	1199528	2	1195628	3900
MORPHINE	Non_withdrawal_event	Paediatric	186	191.872	-0.259592	-0.0447248	0.155061	191.911	0.939701	0.969199	0.999623	559.156	0.169341	0.332644	0.653428	195	29200	29676	29014	29481	9	29014	467
TRAMADOL	Non_withdrawal_event	Not Specified	12714	13115	-0.069985	-0.0447972	-0.0198303	13116.7	0.966168	0.969295	0.972433	114220	0.1012	0.111311	0.122432	13169	3006288	3018668	2993574	3005499	455	2993574	11925
TEMAZEPAM	Non_withdrawal_event	Not Specified	362	373.462	-0.197403	-0.0449109	0.0998269	373.463	0.950891	0.969305	0.988076	3159.78	0.0658637	0.114565	0.199277	375	3006288	3018668	3005926	3018293	13	3005926	12367
MORPHINE	Non_withdrawal_event	Not Specified	7652	7896.48	-0.0778785	-0.0453703	-0.0132291	7897.13	0.96491	0.96896	0.973027	68629.4	0.0987709	0.111497	0.125863	7929	3006288	3018668	2998636	3010739	277	2998636	12103
PERAZINE	Non_withdrawal_event	Older adults	28	28.9107	-0.629328	-0.0453805	0.439182	28.9108	0.90412	0.968495	1.03745	324.228	0.0117352	0.0863589	0.63551	29	248387	249154	248359	249125	1	248359	766
MILNACIPRAN	Non_withdrawal_event	Older adults	28	28.9107	-0.629328	-0.0453805	0.439182	28.9108	0.90412	0.968495	1.03745	324.228	0.0117352	0.0863589	0.63551	29	248387	249154	248359	249125	1	248359	766
CLONIDINE	Non_withdrawal_event	Adult	226	233.239	-0.239681	-0.0453865	0.136493	233.24	0.945879	0.968958	0.9926	2456	0.0454307	0.0920195	0.186384	234	1195685	1199587	1195459	1199353	8	1195459	3894
PARACETAMOL, CAFFEINE, OPIUM	Non_withdrawal_event	Adult	84	86.717	-0.370828	-0.0456582	0.246175	86.7172	0.930953	0.968666	1.00791	919.929	0.0288535	0.0913114	0.288969	87	1195685	1199587	1195601	1199500	3	1195601	3899
AGOMELATINE	Non_withdrawal_event	Paediatric	20	20.6632	-0.747301	-0.0459313	0.516824	20.6636	0.879598	0.967884	1.06503	61.4316	0.0436042	0.325565	2.4308	21	29200	29676	29180	29655	1	29180	475
ALPRAZOLAM	Non_withdrawal_event	Adult	1565	1615.73	-0.118381	-0.0460065	0.0245728	1615.8	0.959684	0.968563	0.977524	17387.1	0.0688193	0.0900094	0.117724	1621	1195685	1199587	1194120	1197966	56	1194120	3846
HYDROCORTISONE	Non_withdrawal_event	Paediatric	40	41.3263	-0.528398	-0.0464893	0.365652	41.3282	0.90456	0.967862	1.03559	123.038	0.0783445	0.325103	1.34907	42	29200	29676	29160	29634	2	29160	474
DULOXETINE	Non_withdrawal_event	Not Specified	7623	7874.57	-0.0794101	-0.0468397	-0.0146377	7875.23	0.963861	0.967971	0.972099	70405.2	0.0960502	0.108273	0.122052	7907	3006288	3018668	2998665	3010761	284	2998665	12096
GUAIFENESIN, OXOMEMAZINE	Withdrawal_event	Not Specified	1	1.04989	-3.84443	-0.0472066	1.59255	1.0499	NA	NA	NA	1.0501	NA	NA	NA	256	12380	3018668	12379	3018412	255	12379	3006033
PARACETAMOL, CAFFEINE, OPIUM EXTRACTS	Non_withdrawal_event	Adult	81	83.7268	-0.378925	-0.0474787	0.249399	83.727	0.928423	0.96743	1.00808	919.931	0.0278025	0.0880501	0.278853	84	1195685	1199587	1195604	1199503	3	1195604	3899
CLOBETASOL	Non_withdrawal_event	Adult	216	223.271	-0.246545	-0.0476585	0.138239	223.273	0.94335	0.967427	0.992118	2456.02	0.043396	0.0879471	0.178235	224	1195685	1199587	1195469	1199363	8	1195469	3894
BROMAZEPAM	Non_withdrawal_event	Not Specified	4144	4283.36	-0.0919776	-0.0477136	-0.00412746	4283.56	0.961808	0.96742	0.973064	38561.5	0.0915439	0.107465	0.126155	4301	3006288	3018668	3002144	3014367	157	3002144	12223
ALPRAZOLAM	Non_withdrawal_event	Not Specified	6612	6835.85	-0.0830169	-0.0480304	-0.0134687	6836.36	0.962724	0.967181	0.971659	62328.4	0.093426	0.106083	0.120455	6864	3006288	3018668	2999676	3011804	252	2999676	12128
CHLORAZEPATE	Non_withdrawal_event	Not Specified	865	894.317	-0.145824	-0.0480591	0.0464594	894.326	0.954931	0.967209	0.979644	8032.64	0.0760305	0.107686	0.15252	898	3006288	3018668	3005423	3017770	33	3005423	12347
LORAZEPAM	Non_withdrawal_event	Not Specified	5182	5357.94	-0.0877149	-0.0481637	-0.00915456	5358.25	0.962068	0.967107	0.972172	48778.4	0.0920767	0.106235	0.122571	5380	3006288	3018668	3001106	3013288	198	3001106	12182
ACETYLSALICYLIC ACID, CAFFEINE	Non_withdrawal_event	Adult	26	26.9122	-0.656711	-0.0488244	0.45211	26.9122	0.897217	0.966105	1.04028	306.501	0.0115085	0.0848285	0.625267	27	1195685	1199587	1195659	1199560	1	1195659	3901
OLANZAPINE	Non_withdrawal_event	Paediatric	97	100.364	-0.350465	-0.0489362	0.223711	100.376	0.924695	0.966371	1.00993	308.949	0.127213	0.313968	0.774888	102	29200	29676	29103	29574	5	29103	471
IMIPRAMINE	Non_withdrawal_event	Not Specified	154	159.344	-0.286011	-0.0490561	0.169689	159.344	0.93735	0.966462	0.996478	1457.64	0.0467285	0.10565	0.238869	160	3006288	3018668	3006134	3018508	6	3006134	12374
ETIFOXINE	Non_withdrawal_event	Older adults	26	26.9169	-0.656959	-0.0490722	0.451862	26.917	0.897058	0.965933	1.0401	324.231	0.0108682	0.0801897	0.591673	27	248387	249154	248361	249127	1	248361	766
ORLISTAT	Non_withdrawal_event	Older adults	26	26.9169	-0.656959	-0.0490722	0.451862	26.917	0.897058	0.965933	1.0401	324.231	0.0108682	0.0801897	0.591673	27	248387	249154	248361	249127	1	248361	766
CANNABIS	Non_withdrawal_event	Adult	2256	2334.38	-0.109418	-0.0492628	0.00964687	2334.54	0.958747	0.966359	0.974032	26895.9	0.0674713	0.0838788	0.104276	2342	1195685	1199587	1193429	1197245	86	1193429	3816
FLURAZEPAM	Non_withdrawal_event	Older adults	52	53.8338	-0.468488	-0.0495316	0.315676	53.8342	0.916702	0.965929	1.0178	649.242	0.0194745	0.0800934	0.329402	54	248387	249154	248335	249100	2	248335	765
PREGABALIN	Non_withdrawal_event	Adult	3854	3989.98	-0.0959303	-0.0500182	-0.00483498	3990.43	0.959944	0.96581	0.971711	47317.6	0.06894	0.0814497	0.0962293	4003	1195685	1199587	1191831	1195584	149	1191831	3753
MORPHINE	Non_withdrawal_event	Adult	1657	1716.4	-0.121108	-0.0507961	0.0178205	1716.48	0.956357	0.965345	0.974419	20227.2	0.0638088	0.0819193	0.10517	1722	1195685	1199587	1194028	1197865	65	1194028	3837
CHLORAL HYDRATE	Non_withdrawal_event	Adult	25	25.9154	-0.671859	-0.0508835	0.458907	25.9154	0.893294	0.964676	1.04176	306.501	0.0110495	0.0815658	0.602108	26	1195685	1199587	1195660	1199561	1	1195660	3901
BISMUTH OXIDE	Non_withdrawal_event	Not Specified	24	24.8975	-0.68682	-0.0519031	0.467247	24.8975	0.889827	0.963953	1.04425	242.852	0.0133685	0.0988257	0.730563	25	3006288	3018668	3006264	3018643	1	3006264	12379
PREGABALIN	Non_withdrawal_event	Paediatric	93	96.4281	-0.360205	-0.0519485	0.226187	96.4394	0.921046	0.964336	1.00966	308.992	0.121835	0.300979	0.743532	98	29200	29676	29107	29578	5	29107	471
AMITRIPTYLINE	Non_withdrawal_event	Paediatric	111	115.123	-0.333388	-0.0523888	0.203362	115.14	0.924254	0.964047	1.00555	371.349	0.130792	0.29891	0.683124	117	29200	29676	29089	29559	6	29089	470
CODEINE, ETHYLMORPHINE HYDROCHLORIDE	Non_withdrawal_event	Not Specified	48	49.7949	-0.489617	-0.0524286	0.326557	49.795	0.910927	0.963953	1.02006	485.739	0.0240153	0.0988185	0.406619	50	3006288	3018668	3006240	3018618	2	3006240	12378
THIORIDAZINE	Non_withdrawal_event	Adult	24	24.9187	-0.688024	-0.0531074	0.466042	24.9187	0.889069	0.963132	1.04336	306.501	0.0105905	0.0783031	0.578949	25	1195685	1199587	1195661	1199562	1	1195661	3901
LEVOMETHADONE	Non_withdrawal_event	Paediatric	18	18.6952	-0.796335	-0.0532235	0.536099	18.6957	0.865962	0.962789	1.07044	61.4358	0.0390336	0.292989	2.19919	19	29200	29676	29182	29657	1	29182	475
CROMOGLICIC ACID	Non_withdrawal_event	Paediatric	18	18.6952	-0.796335	-0.0532235	0.536099	18.6957	0.865962	0.962789	1.07044	61.4358	0.0390336	0.292989	2.19919	19	29200	29676	29182	29657	1	29182	475
TEMAZEPAM	Non_withdrawal_event	Older adults	73	75.766	-0.403394	-0.0532965	0.258458	75.7669	0.920555	0.963482	1.00841	975.055	0.0235455	0.0748676	0.238056	76	248387	249154	248314	249078	3	248314	764
CHLORDIAZEPOXIDE	Non_withdrawal_event	Older adults	24	24.923	-0.688272	-0.0533548	0.465795	24.9231	0.888911	0.962961	1.04318	324.234	0.0100012	0.0740207	0.547839	25	248387	249154	248363	249129	1	248363	766
FENTANYL	Non_withdrawal_event	Paediatric	200	207.616	-0.260735	-0.0537827	0.139143	207.67	0.933037	0.963066	0.994061	686.022	0.157796	0.291536	0.538627	211	29200	29676	29000	29465	11	29000	465
PRAZEPAM	Non_withdrawal_event	Older adults	48	49.8461	-0.491084	-0.0538947	0.325091	49.8464	0.909986	0.962957	1.01901	649.252	0.0179371	0.0739312	0.304721	50	248387	249154	248339	249104	2	248339	765
PERAZINE	Non_withdrawal_event	Not Specified	117	121.5	-0.327598	-0.0542164	0.195209	121.5	0.92828	0.962964	0.998944	1214.61	0.0393508	0.0963269	0.235798	122	3006288	3018668	3006171	3018546	5	3006171	12375
OXITRIPTAN	Non_withdrawal_event	Not Specified	23	23.9016	-0.70412	-0.0543134	0.47475	23.9016	0.885262	0.962279	1.046	242.852	0.0127892	0.0947079	0.701341	24	3006288	3018668	3006265	3018644	1	3006265	12379
RHODIOLA ROSEA ROOT AND RHIZOME DRY EXTRACT	Non_withdrawal_event	Not Specified	23	23.9016	-0.70412	-0.0543134	0.47475	23.9016	0.885262	0.962279	1.046	242.852	0.0127892	0.0947079	0.701341	24	3006288	3018668	3006265	3018644	1	3006265	12379
DIOSMECTITE	Withdrawal_event	Not Specified	1	1.0581	-3.85205	-0.0548215	1.58494	1.0581	NA	NA	NA	1.05834	NA	NA	NA	258	12380	3018668	12379	3018410	257	12379	3006031
CARBIDOPA, LEVODOPA	Withdrawal_event	Older adults	4	4.17433	-1.79159	-0.0548358	1.02489	4.17529	0.359161	0.958018	2.5554	4.17583	0.358073	0.957894	2.5625	1356	767	249154	763	247798	1352	763	247035
MEDROXYPROGESTERONE ACETATE, ESTROGENS CONJUGATED	Non_withdrawal_event	Not Specified	46	47.8031	-0.502108	-0.0548864	0.331616	47.8032	0.907158	0.962279	1.02075	485.74	0.0229864	0.094701	0.390156	48	3006288	3018668	3006242	3018620	2	3006242	12378
METHADONE	Non_withdrawal_event	Older adults	47	48.8492	-0.49722	-0.0550979	0.327589	48.8495	0.908141	0.962138	1.01935	649.255	0.0175528	0.0723907	0.298551	49	248387	249154	248340	249105	2	248340	765
TIANEPTINE	Non_withdrawal_event	Not Specified	622	646.338	-0.170965	-0.0553314	0.0557882	646.344	0.947034	0.962336	0.977886	6569.5	0.06438	0.09468	0.139241	649	3006288	3018668	3005666	3018019	27	3005666	12353
BROMAZEPAM	Non_withdrawal_event	Adult	728	756.531	-0.162151	-0.0554237	0.047446	756.549	0.94824	0.962264	0.976495	9569.53	0.0530321	0.0760748	0.10913	759	1195685	1199587	1194957	1198828	31	1194957	3871
BORIC ACID, SODIUM BORATE	Non_withdrawal_event	Adult	23	23.9219	-0.705323	-0.0555167	0.473547	23.922	0.884508	0.96146	1.04511	306.501	0.0101316	0.0750404	0.555791	24	1195685	1199587	1195662	1199563	1	1195662	3901
DOSULEPIN	Non_withdrawal_event	Not Specified	228	237.024	-0.249293	-0.0558787	0.125229	237.025	0.936669	0.961925	0.987863	2430.12	0.0497951	0.0938225	0.176777	238	3006288	3018668	3006060	3018430	10	3006060	12370
FLUNITRAZEPAM	Non_withdrawal_event	Adult	209	217.291	-0.258292	-0.0559934	0.132882	217.292	0.935704	0.961838	0.988701	2763.75	0.0387745	0.0756219	0.147485	218	1195685	1199587	1195476	1199369	9	1195476	3893
AMISULPRIDE	Non_withdrawal_event	Paediatric	35	36.4065	-0.573764	-0.0560568	0.381992	36.4083	0.890042	0.96132	1.03831	123.059	0.0682107	0.284416	1.18592	37	29200	29676	29165	29639	2	29165	474
COCAINE	Non_withdrawal_event	Not Specified	1785	1856.36	-0.124247	-0.0565334	0.00960702	1856.4	0.952399	0.961539	0.970766	19295.6	0.0737927	0.0925079	0.11597	1864	3006288	3018668	3004503	3016804	79	3004503	12301
ACETYLSALICYLIC ACID, CODEINE PHOSPHATE	Non_withdrawal_event	Not Specified	22	22.9057	-0.722688	-0.0569333	0.482656	22.9057	0.880317	0.96046	1.0479	242.852	0.01221	0.0905901	0.67212	23	3006288	3018668	3006266	3018645	1	3006266	12379
AMOXAPINE	Non_withdrawal_event	Not Specified	22	22.9057	-0.722688	-0.0569333	0.482656	22.9057	0.880317	0.96046	1.0479	242.852	0.01221	0.0905901	0.67212	23	3006288	3018668	3006266	3018645	1	3006266	12379
GAMMA-BUTYROLACTONE	Non_withdrawal_event	Not Specified	22	22.9057	-0.722688	-0.0569333	0.482656	22.9057	0.880317	0.96046	1.0479	242.852	0.01221	0.0905901	0.67212	23	3006288	3018668	3006266	3018645	1	3006266	12379
CYAMEMAZINE	Non_withdrawal_event	Paediatric	52	54.1178	-0.47601	-0.0570539	0.308153	54.1217	0.901688	0.960797	1.02378	184.871	0.0875342	0.281277	0.903839	55	29200	29676	29148	29621	3	29148	473
PRAZEPAM	Non_withdrawal_event	Not Specified	1093	1137.32	-0.144128	-0.0573147	0.0269291	1137.33	0.949291	0.96102	0.972894	11941.8	0.0687095	0.0915271	0.121922	1142	3006288	3018668	3005195	3017526	49	3005195	12331
OXAZEPAM	Non_withdrawal_event	Not Specified	4346	4522.38	-0.100602	-0.0573865	-0.0148176	4522.64	0.95504	0.960943	0.966882	48040.9	0.0782876	0.0904645	0.104536	4541	3006288	3018668	3001942	3014127	195	3001942	12185
CANNABIDIOL	Non_withdrawal_event	Adult	158	164.463	-0.291485	-0.0576622	0.15841	164.464	0.930331	0.960696	0.992051	2148.57	0.0344707	0.0735372	0.156879	165	1195685	1199587	1195527	1199422	7	1195527	3895
ESTRADIOL, LEVONORGESTREL	Non_withdrawal_event	Not Specified	221	230.053	-0.25434	-0.0577895	0.126066	230.053	0.934653	0.960647	0.987363	2430.13	0.0482459	0.0909418	0.171422	231	3006288	3018668	3006067	3018437	10	3006067	12370
CLOMETHIAZOLE	Non_withdrawal_event	Not Specified	132	137.434	-0.31471	-0.0579862	0.177499	137.434	0.926895	0.960459	0.995239	1457.65	0.0399509	0.0905568	0.205265	138	3006288	3018668	3006156	3018530	6	3006156	12374
LEVODOPA	Non_withdrawal_event	Not Specified	463	482.015	-0.192446	-0.0580046	0.0703734	482.018	0.942492	0.960545	0.978944	5107.4	0.0585212	0.0906528	0.140427	484	3006288	3018668	3005825	3018184	21	3005825	12359
MAGNESIUM CITRATE	Non_withdrawal_event	Adult	22	22.9252	-0.72389	-0.0581355	0.481454	22.9252	0.879567	0.959643	1.04701	306.502	0.00967277	0.0717778	0.532634	23	1195685	1199587	1195663	1199564	1	1195663	3901
POTASSIUM CHLORIDE, POTASSIUM GLYCEROPHOSPHATE	Non_withdrawal_event	Adult	22	22.9252	-0.72389	-0.0581355	0.481454	22.9252	0.879567	0.959643	1.04701	306.502	0.00967277	0.0717778	0.532634	23	1195685	1199587	1195663	1199564	1	1195663	3901
DRY EXTRACT FROM PASSION FLOWER (4-7:1), EXTRACTION SOLVENT: ETHANOL 50% V/V, VALERIAN ROOT DRY EXTRACT (3-6:1), ETHANOL 70 %(V/V), DRY EXTRACT FROM HOP STROBILE (4â€“8:1), EXTRACTION SOLVENT: ETHANOL 40 % (V/V)	Non_withdrawal_event	Adult	22	22.9252	-0.72389	-0.0581355	0.481454	22.9252	0.879567	0.959643	1.04701	306.502	0.00967277	0.0717778	0.532634	23	1195685	1199587	1195663	1199564	1	1195663	3901
HOP STROBILE DRY EXTRACT (4-8:1), VALERIANAE RADIX DRY EXTRACT, PASSIFLORAE HERBAE EXTRACTUM SICCUM	Non_withdrawal_event	Adult	22	22.9252	-0.72389	-0.0581355	0.481454	22.9252	0.879567	0.959643	1.04701	306.502	0.00967277	0.0717778	0.532634	23	1195685	1199587	1195663	1199564	1	1195663	3901
VALERIAN ROOT DRY EXTRACT (4-7:1), HOP STROBILE DRY EXTRACT (4-8:1), PASSIFLORA EXTRACT	Non_withdrawal_event	Adult	22	22.9252	-0.72389	-0.0581355	0.481454	22.9252	0.879567	0.959643	1.04701	306.502	0.00967277	0.0717778	0.532634	23	1195685	1199587	1195663	1199564	1	1195663	3901
TRAMADOL	Non_withdrawal_event	Paediatric	205	213.519	-0.262931	-0.0586028	0.13204	213.582	0.929383	0.959818	0.99125	749.871	0.151649	0.27338	0.492829	217	29200	29676	28995	29459	12	28995	464
MIDAZOLAM	Non_withdrawal_event	Paediatric	205	213.519	-0.262931	-0.0586028	0.13204	213.582	0.929383	0.959818	0.99125	749.871	0.151649	0.27338	0.492829	217	29200	29676	28995	29459	12	28995	464
DOXYLAMINE HYDROGEN SUCCINATE, PYRIDOXINE HYDROCHLORIDE	Non_withdrawal_event	Not Specified	174	181.254	-0.281173	-0.0587568	0.147539	181.254	0.930535	0.959979	0.990354	1943.82	0.0440567	0.0895146	0.181876	182	3006288	3018668	3006114	3018486	8	3006114	12372
NALOXONE, TILIDINE	Non_withdrawal_event	Not Specified	581	605.507	-0.179279	-0.0595541	0.0553385	605.511	0.943218	0.959519	0.976103	6569.59	0.0601015	0.0884378	0.130134	608	3006288	3018668	3005707	3018060	27	3005707	12353
COCAINE	Non_withdrawal_event	Paediatric	84	87.5724	-0.38491	-0.0597394	0.232093	87.5832	0.911667	0.959088	1.00898	309.087	0.109742	0.271768	0.673012	89	29200	29676	29116	29587	5	29116	471
TRAMADOL	Non_withdrawal_event	Adult	3628	3781.66	-0.107169	-0.0598367	-0.0132789	3782.15	0.952736	0.959244	0.965796	52966.1	0.0584364	0.0684966	0.0802887	3794	1195685	1199587	1192057	1195793	166	1192057	3736
FLUNITRAZEPAM	Non_withdrawal_event	Not Specified	277	288.811	-0.235091	-0.0601317	0.104695	288.812	0.935484	0.959102	0.983316	3159.87	0.0502495	0.0876618	0.152929	290	3006288	3018668	3006011	3018378	13	3006011	12367
CHLORPROTHIXENE	Non_withdrawal_event	Older adults	43	44.8615	-0.524071	-0.060452	0.338237	44.8618	0.899965	0.958499	1.02084	649.265	0.0160157	0.0662287	0.273871	45	248387	249154	248344	249109	2	248344	765
TIANEPTINE	Non_withdrawal_event	Adult	129	134.561	-0.320473	-0.0606577	0.177426	134.561	0.92442	0.958669	0.994188	1841.21	0.030884	0.0700628	0.158943	135	1195685	1199587	1195556	1199452	6	1195556	3896
HALOPERIDOL	Non_withdrawal_event	Paediatric	33	34.4386	-0.595024	-0.0606609	0.389255	34.4403	0.883122	0.95818	1.03962	123.068	0.064159	0.268146	1.12068	35	29200	29676	29167	29641	2	29167	474
GUANFACINE	Non_withdrawal_event	Adult	21	21.9284	-0.743884	-0.0609925	0.489802	21.9285	0.874198	0.95766	1.04909	306.502	0.00921397	0.0685151	0.509478	22	1195685	1199587	1195664	1199565	1	1195664	3901
PSILOCYBE CUBENSIS WHOLE	Non_withdrawal_event	Adult	21	21.9284	-0.743884	-0.0609925	0.489802	21.9285	0.874198	0.95766	1.04909	306.502	0.00921397	0.0685151	0.509478	22	1195685	1199587	1195664	1199565	1	1195664	3901
EPHEDRINE	Non_withdrawal_event	Older adults	21	21.9323	-0.74413	-0.0612393	0.489555	21.9324	0.874042	0.957489	1.0489	324.238	0.0087012	0.0647673	0.482095	22	248387	249154	248366	249132	1	248366	766
CANNABIDIOL	Non_withdrawal_event	Older adults	21	21.9323	-0.74413	-0.0612393	0.489555	21.9324	0.874042	0.957489	1.0489	324.238	0.0087012	0.0647673	0.482095	22	248387	249154	248366	249132	1	248366	766
NALOXEGOL	Non_withdrawal_event	Older adults	21	21.9323	-0.74413	-0.0612393	0.489555	21.9324	0.874042	0.957489	1.0489	324.238	0.0087012	0.0647673	0.482095	22	248387	249154	248366	249132	1	248366	766
FENOTEROL	Non_withdrawal_event	Older adults	21	21.9323	-0.74413	-0.0612393	0.489555	21.9324	0.874042	0.957489	1.0489	324.238	0.0087012	0.0647673	0.482095	22	248387	249154	248366	249132	1	248366	766
ACETYLSALICYLIC ACID, CAFFEINE, CODEINE PHOSPHATE	Non_withdrawal_event	Not Specified	41	42.8237	-0.537623	-0.0620435	0.34546	42.8237	0.896252	0.957414	1.02275	485.74	0.0204144	0.0844072	0.348998	43	3006288	3018668	3006247	3018625	2	3006247	12378
BENPERIDOL	Non_withdrawal_event	Not Specified	20	20.9139	-0.764291	-0.062922	0.499833	20.9139	0.869082	0.956303	1.05228	242.852	0.0110518	0.0823546	0.613682	21	3006288	3018668	3006268	3018647	1	3006268	12379
FLUPENTIXOL	Non_withdrawal_event	Older adults	41	42.8676	-0.539087	-0.0635072	0.343996	42.868	0.895326	0.956425	1.02169	649.271	0.0152473	0.0631478	0.261532	43	248387	249154	248346	249111	2	248346	765
POTASSIUM	Non_withdrawal_event	Adult	20	20.9317	-0.765491	-0.0641218	0.498633	20.9317	0.868342	0.955488	1.05138	306.502	0.00875523	0.0652524	0.486324	21	1195685	1199587	1195665	1199566	1	1195665	3901
POTASSIUM HYDROGEN CARBONATE, POTASSIUM HYDROGEN TARTRATE	Non_withdrawal_event	Adult	20	20.9317	-0.765491	-0.0641218	0.498633	20.9317	0.868342	0.955488	1.05138	306.502	0.00875523	0.0652524	0.486324	21	1195685	1199587	1195665	1199566	1	1195665	3901
ESTRADIOL, NORETHISTERONE	Non_withdrawal_event	Not Specified	1249	1306.62	-0.146173	-0.0650399	0.0138449	1306.64	0.944337	0.955884	0.967571	15370.4	0.0630515	0.08126	0.104727	1312	3006288	3018668	3005039	3017356	63	3005039	12317
TRANYLCYPROMINE	Non_withdrawal_event	Not Specified	158	165.319	-0.298951	-0.0651283	0.150944	165.32	0.923563	0.955724	0.989006	1943.83	0.0399424	0.0812829	0.165411	166	3006288	3018668	3006130	3018502	8	3006130	12372
FENTANYL	Non_withdrawal_event	Older adults	1583	1656.88	-0.137747	-0.0657907	0.00439124	1657.38	0.944917	0.955122	0.965437	28339.4	0.0440272	0.0558586	0.0708695	1662	248387	249154	246804	247492	79	246804	688
BETAMETHASONE VALERATE, CLIOQUINOL	Non_withdrawal_event	Not Specified	19	19.918	-0.787736	-0.0663658	0.509196	19.918	0.862666	0.953912	1.05481	242.852	0.0104728	0.0782368	0.584466	20	3006288	3018668	3006269	3018648	1	3006269	12379
NALMEFENE	Non_withdrawal_event	Adult	138	144.528	-0.317303	-0.0664489	0.164088	144.529	0.920456	0.954825	0.990477	2148.61	0.030037	0.0642276	0.137337	145	1195685	1199587	1195547	1199442	7	1195547	3895
DESVENLAFAXINE	Non_withdrawal_event	Not Specified	115	120.504	-0.343012	-0.067159	0.184322	120.504	0.916265	0.954325	0.993967	1457.66	0.0347143	0.0788938	0.179299	121	3006288	3018668	3006173	3018547	6	3006173	12374
ECHINACEA MOTHER TINCTURE, ARNICA MONTANA DIL. D3, ATROPA BELLA-DONNA DIL. D1, ACONITUM NAPELLUS DIL. D1, HEPAR SULFURIS DIL. D6, MERCURIUS SOLUBILIS HAHNEMANNI DIL.D6, HYPERICUM PERFORATUM DIL. D6, SYMPHYTUM OFFICINALE DIL. D4, CALENDULA OFFICINALIS MOTHER TINCTURE, ACHILLEA MILLEFOLIUM MOTHER TINCTURE, HAMAMELIS VIRGINIANA MOTHER TINCTURE, BELLIS PERENNIS MOTHER TINCTURE, MATRICARIA RECUTITA MOTHER TINCTURE, ECHINACEA PURPUREA MOTHER TINCTURE	Non_withdrawal_event	Adult	19	19.9349	-0.788934	-0.0675642	0.507998	19.935	0.861931	0.953099	1.05391	306.502	0.00829657	0.0619897	0.46317	20	1195685	1199587	1195666	1199567	1	1195666	3901
MAGNESIUM ASPARTATE	Non_withdrawal_event	Adult	19	19.9349	-0.788934	-0.0675642	0.507998	19.935	0.861931	0.953099	1.05391	306.502	0.00829657	0.0619897	0.46317	20	1195685	1199587	1195666	1199567	1	1195666	3901
SODIUM SELENITE	Non_withdrawal_event	Adult	19	19.9349	-0.788934	-0.0675642	0.507998	19.935	0.861931	0.953099	1.05391	306.502	0.00829657	0.0619897	0.46317	20	1195685	1199587	1195666	1199567	1	1195666	3901
BUPROPION	Non_withdrawal_event	Paediatric	15	15.7434	-0.889305	-0.067582	0.570137	15.7438	0.839526	0.952758	1.08126	61.4421	0.032183	0.244132	1.85193	16	29200	29676	29185	29660	1	29185	475
FLUSPIRILENE	Non_withdrawal_event	Older adults	19	19.9384	-0.789181	-0.0678104	0.507752	19.9385	0.861777	0.95293	1.05372	324.24	0.00783483	0.0585985	0.438272	20	248387	249154	248368	249134	1	248368	766
TILIDINE	Non_withdrawal_event	Adult	95	99.6747	-0.373784	-0.0689459	0.206404	99.6751	0.91119	0.953097	0.99693	1533.99	0.0251828	0.0619301	0.1523	100	1195685	1199587	1195590	1199487	5	1195590	3897
TRIFLUOPERAZINE	Non_withdrawal_event	Not Specified	93	97.5981	-0.377515	-0.0692587	0.208877	97.5982	0.910131	0.952886	0.99765	1214.62	0.0311313	0.0765669	0.188315	98	3006288	3018668	3006195	3018570	5	3006195	12375
OXYCODONE	Non_withdrawal_event	Not Specified	4558	4783.3	-0.111789	-0.0695986	-0.028024	4783.66	0.946599	0.952827	0.959095	60603.5	0.0660569	0.0752101	0.0856317	4803	3006288	3018668	3001730	3013865	245	3001730	12135
FENTANYL	Non_withdrawal_event	Not Specified	6577	6902.57	-0.10478	-0.0696998	-0.0350468	6903.32	0.94754	0.952729	0.957948	88300.2	0.0668309	0.0744846	0.0830148	6931	3006288	3018668	2999711	3011737	354	2999711	12026
VENLAFAXINE	Non_withdrawal_event	Adult	4589	4817.28	-0.112078	-0.0700313	-0.0285963	4818.2	0.946258	0.95243	0.958642	79449.8	0.0505771	0.0577597	0.0659624	4833	1195685	1199587	1191096	1194754	244	1191096	3658
PAROXETINE	Non_withdrawal_event	Not Specified	6343	6660.57	-0.1062	-0.0704752	-0.0351928	6661.28	0.946912	0.95222	0.957558	85997.6	0.0660866	0.0737579	0.0823196	6688	3006288	3018668	2999945	3011980	345	2999945	12035
CLONIDINE	Non_withdrawal_event	Paediatric	44	46.2461	-0.529001	-0.0710414	0.323455	46.2497	0.882912	0.951358	1.02511	184.922	0.0736234	0.237938	0.768977	47	29200	29676	29156	29629	3	29156	473
BELLIS PERENNIS TRIT: D 2, HAMAMELIS VIRGINIANA TRIT. D 2, MERCURIUS SOLUBILIS HAHNEMANNI TRIT. D 8, ACONITUM TRIT. D3, ATROPA BELLA-DONNA TRIT. D4, ECHINACEA TRIT D2, HEPAR SULFURIS TRIT. D8, SYMPHYTUM OFFICINALE TRIT. D8, ACHILLEA MILLEFOLIUM TRIT. D3, ECHINACEA PURPUREA TRIT. D2, CALENDULA OFFICINALIS TRIT. D2, HYPERICUM PERFORATUM TRIT. D2, ARNICA MONTANA D2, MATRICARIA RECUTITA D3	Non_withdrawal_event	Adult	18	18.9382	-0.814481	-0.0713691	0.517953	18.9382	0.854881	0.950459	1.05672	306.503	0.007838	0.0587271	0.440019	19	1195685	1199587	1195667	1199568	1	1195667	3901
UROFOLLITROPIN	Non_withdrawal_event	Adult	18	18.9382	-0.814481	-0.0713691	0.517953	18.9382	0.854881	0.950459	1.05672	306.503	0.007838	0.0587271	0.440019	19	1195685	1199587	1195667	1199568	1	1195667	3901
DRY EXTRACT FROM PASSION FLOWER (4-7:1), EXTRACTION SOLVENT: ETHANOL 50% V/V, VALERIAN ROOT DRY EXTRACT (3-6:1), ETHANOL 70 %(V/V), DRY EXTRACT FROM HOP STROBILE (4â€“8:1), EXTRACTION SOLVENT: ETHANOL 40 % (V/V)	Non_withdrawal_event	Older adults	18	18.9415	-0.814727	-0.071615	0.517707	18.9416	0.854729	0.95029	1.05654	324.242	0.00740176	0.0555142	0.416363	19	248387	249154	248369	249135	1	248369	766
HOP STROBILE DRY EXTRACT (4-8:1), VALERIANAE RADIX DRY EXTRACT, PASSIFLORAE HERBAE EXTRACTUM SICCUM	Non_withdrawal_event	Older adults	18	18.9415	-0.814727	-0.071615	0.517707	18.9416	0.854729	0.95029	1.05654	324.242	0.00740176	0.0555142	0.416363	19	248387	249154	248369	249135	1	248369	766
VALERIAN ROOT DRY EXTRACT (4-7:1), HOP STROBILE DRY EXTRACT (4-8:1), PASSIFLORA EXTRACT	Non_withdrawal_event	Older adults	18	18.9415	-0.814727	-0.071615	0.517707	18.9416	0.854729	0.95029	1.05654	324.242	0.00740176	0.0555142	0.416363	19	248387	249154	248369	249135	1	248369	766
SODIUM AUROTHIOMALATE	Non_withdrawal_event	Older adults	18	18.9415	-0.814727	-0.071615	0.517707	18.9416	0.854729	0.95029	1.05654	324.242	0.00740176	0.0555142	0.416363	19	248387	249154	248369	249135	1	248369	766
TAPENTADOL	Non_withdrawal_event	Adult	475	499.37	-0.204803	-0.0721086	0.0546754	499.381	0.93189	0.951178	0.970866	8017.4	0.0398723	0.0592461	0.0880335	501	1195685	1199587	1195210	1199086	26	1195210	3876
MIDOMAFETAMINE	Non_withdrawal_event	Adult	109	114.626	-0.355963	-0.0722819	0.185689	114.626	0.911001	0.950915	0.992578	1841.24	0.0260087	0.0591994	0.134746	115	1195685	1199587	1195576	1199472	6	1195576	3896
PHENOBARBITAL	Non_withdrawal_event	Older adults	54	56.8245	-0.483534	-0.0728964	0.285974	56.8252	0.893879	0.950283	1.01025	975.13	0.0172775	0.0553773	0.177493	57	248387	249154	248333	249097	3	248333	764
TILIDINE	Non_withdrawal_event	Not Specified	70	73.6965	-0.43166	-0.0737282	0.244224	73.6966	0.899491	0.94984	1.00301	971.628	0.026299	0.072044	0.197359	74	3006288	3018668	3006218	3018594	4	3006218	12376
METOCLOPRAMIDE	Withdrawal_event	Adult	3	3.18448	-2.12455	-0.0741052	1.11969	3.18463	0.304219	0.942025	2.91702	3.18523	0.303106	0.941847	2.92662	979	3902	1199587	3899	1198608	976	3899	1194709
HYPERICUM PERFORATUM EX HERBA FERM 33C DIL. D2 (HAB, VS. 33C), SALIX ALBA SSP. VITELLINA E CORTICE ET FOLIIS FERM 33D DIL. D2 (HAB, VS. 33D), SALIX PURPUREA E CORTICE ET FOLIIS FERM 33D DIL. D2 (HAB, VS. 33D), SALIX VIMINALIS E CORTICE ET FOLIIS FERM 33D DIL. D2 (HAB, VS. 33D), LIQUID EXTRACT WITH SUGAR FROM AVENA SATIVA HERB (PLANT:WATER:SUGAR 2:4:4), LIQUID EXTRACT WITH SUGAR AND CITRIC ACID FROM HAWTHORN BERRIES (PLANT:WATER:SUGAR:CITRIC ACID 3:4,95:2:0,05), LIQUID EXTRACT WITH SUGAR FROM HUMULUS LUPULUS HERB AND FRUIT (PLANT:WATER:SUGAR 2:4:4), LIQUID EXTRACT WITH SUGAR FROM PASSIFLORA CAERULEA HERB (PLANT:WATER:SUGAR 2:4:4), LIQUID EXTRACT WITH SUGAR FROM VALERIAN ROOT (PLANT:WATER:SUGAR 2:4:4)	Non_withdrawal_event	Not Specified	17	17.9262	-0.841259	-0.074402	0.52976	17.9262	0.847815	0.948333	1.06077	242.852	0.00931523	0.0700013	0.52604	18	3006288	3018668	3006271	3018650	1	3006271	12379
PHENAZONE, CAFFEINE	Non_withdrawal_event	Not Specified	17	17.9262	-0.841259	-0.074402	0.52976	17.9262	0.847815	0.948333	1.06077	242.852	0.00931523	0.0700013	0.52604	18	3006288	3018668	3006271	3018650	1	3006271	12379
ETHANOL	Non_withdrawal_event	Not Specified	2137	2250.73	-0.136614	-0.0747899	-0.0142798	2250.82	0.940088	0.949433	0.958871	30146.9	0.0590553	0.0708862	0.0850874	2260	3006288	3018668	3004151	3016408	123	3004151	12257
NICOTIANA TABACUM	Non_withdrawal_event	Adult	758	798.395	-0.179412	-0.0748559	0.0259954	798.422	0.933842	0.949373	0.965163	13314.8	0.0418015	0.0569291	0.0775311	801	1195685	1199587	1194927	1198786	43	1194927	3859
ESTAZOLAM	Non_withdrawal_event	Not Specified	121	127.475	-0.343536	-0.0749063	0.170558	127.475	0.910465	0.949203	0.98959	1700.73	0.0332018	0.0711458	0.152453	128	3006288	3018668	3006167	3018540	7	3006167	12373
CODEINE CAMSILATE, CINEOLE	Non_withdrawal_event	Not Specified	86	90.6268	-0.396351	-0.0751752	0.213436	90.6269	0.903079	0.948945	0.997141	1214.63	0.0287344	0.0708036	0.174465	91	3006288	3018668	3006202	3018577	5	3006202	12375
NADOLOL	Non_withdrawal_event	Adult	17	17.9414	-0.842454	-0.0755972	0.528565	17.9415	0.847093	0.947526	1.05987	306.503	0.00737953	0.0554644	0.416869	18	1195685	1199587	1195668	1199569	1	1195668	3901
CHLORDIAZEPOXIDE, CLIDINIUM BROMIDE	Non_withdrawal_event	Adult	17	17.9414	-0.842454	-0.0755972	0.528565	17.9415	0.847093	0.947526	1.05987	306.503	0.00737953	0.0554644	0.416869	18	1195685	1199587	1195668	1199569	1	1195668	3901
ACHILLEA MILLEFOLIUM, ACONITUM NAPELLUS, ARNICA MONTANA, ATROPA BELLA-DONNA, CALENDULA OFFICINALIS, ECHINACEA ANGUSTIFOLIA, ECHINACEA PURPUREA, HAMAMELIS VIRGINIANA, HYPERICUM PERFORATUM, MATRICARIA RECUTITA, SYMPHYTUM OFFICINALE, BELLIS PERENNIS, MERCURIUS SOLUBILIS, HEPAR SULFURIS	Non_withdrawal_event	Adult	17	17.9414	-0.842454	-0.0755972	0.528565	17.9415	0.847093	0.947526	1.05987	306.503	0.00737953	0.0554644	0.416869	18	1195685	1199587	1195668	1199569	1	1195668	3901
BELLIS PERENNIS TRIT: D 2, CHAMOMILLA RECUTITA TRIT. D 3, HAMAMELIS VIRGINIANA TRIT. D 2, MERCURIUS SOLUBILIS HAHNEMANNI TRIT. D 8, ACONITUM TRIT. D3, ATROPA BELLA-DONNA TRIT. D4, ECHINACEA TRIT D2, HEPAR SULFURIS TRIT. D8, SYMPHYTUM OFFICINALE TRIT. D8, ACHILLEA MILLEFOLIUM TRIT. D3, ECHINACEA PURPUREA TRIT. D2, CALENDULA OFFICINALIS TRIT. D2, HYPERICUM PERFORATUM TRIT. D2, ARNICA MONTANA D2	Non_withdrawal_event	Adult	17	17.9414	-0.842454	-0.0755972	0.528565	17.9415	0.847093	0.947526	1.05987	306.503	0.00737953	0.0554644	0.416869	18	1195685	1199587	1195668	1199569	1	1195668	3901
ECHINACEA DIL. D2, ACONITUM NAPELLUS DIL. D2, ARNICA MONTANA DIL D2, SYMPHYTUM OFFICINALE DIL. D6, HAMAMELIS VIRGINIANA DIL. D1, HEPAR SULFURIS DIL. D6, CALENDULA OFFICINALIS DIL. D2, BELLIS PERENNIS DIL. D2, HYPERICUM PERFORATUM DIL. D2, ECHINACEA PURPUREA DIL. D2, MATRICARIA RECUTITA DIL. D3, ACHILLEA MILLEFOLIUM DIL. D3, MERCURIUS SOLUBILIS HAHNEMANNI DIL.D6, ATROPA BELLA-DONNA DIL. D2	Non_withdrawal_event	Adult	17	17.9414	-0.842454	-0.0755972	0.528565	17.9415	0.847093	0.947526	1.05987	306.503	0.00737953	0.0554644	0.416869	18	1195685	1199587	1195668	1199569	1	1195668	3901
ECHINACEA DIL. D2, HAMAMELIS VIRGINIANA DIL. D 2, ACONITUM NAPELLUS DIL. D3, ARNICA MONTANA DIL D2, MERCURIUS SOLUBILIS HAHNEMANNI DIL D8, HEPAR SULFURIS DIL. D8, CALENDULA OFFICINALIS DIL. D2, BELLIS PERENNIS DIL. D2, HYPERICUM PERFORATUM DIL. D2, ECHINACEA PURPUREA DIL. D2, MATRICARIA RECUTITA DIL. D3, ACHILLEA MILLEFOLIUM DIL. D3, SYMPHYTUM OFFICINALE DIL. D8, ATROPA BELLADONNA DIL. D4	Non_withdrawal_event	Adult	17	17.9414	-0.842454	-0.0755972	0.528565	17.9415	0.847093	0.947526	1.05987	306.503	0.00737953	0.0554644	0.416869	18	1195685	1199587	1195668	1199569	1	1195668	3901
TIAGABINE	Non_withdrawal_event	Adult	17	17.9414	-0.842454	-0.0755972	0.528565	17.9415	0.847093	0.947526	1.05987	306.503	0.00737953	0.0554644	0.416869	18	1195685	1199587	1195668	1199569	1	1195668	3901
PIPOTIAZINE	Non_withdrawal_event	Adult	17	17.9414	-0.842454	-0.0755972	0.528565	17.9415	0.847093	0.947526	1.05987	306.503	0.00737953	0.0554644	0.416869	18	1195685	1199587	1195668	1199569	1	1195668	3901
ACEPROMETAZINE MALEATE, DIPOTASSIUM CLORAZEPATE, ACEPROMAZINE MALEATE	Non_withdrawal_event	Not Specified	153	161.336	-0.314048	-0.0762905	0.143138	161.336	0.913566	0.948331	0.984419	2186.99	0.0357096	0.0699593	0.137058	162	3006288	3018668	3006135	3018506	9	3006135	12371
PAROXETINE	Non_withdrawal_event	Adult	2206	2326.41	-0.137494	-0.0766544	-0.0170879	2326.64	0.938926	0.948147	0.957459	40478.4	0.0454737	0.0544983	0.0653139	2334	1195685	1199587	1193479	1197253	128	1193479	3774
TRIAZOLAM	Non_withdrawal_event	Adult	34	35.8829	-0.602507	-0.0766642	0.367196	35.883	0.875352	0.947525	1.02565	613.154	0.0133174	0.055451	0.230887	36	1195685	1199587	1195651	1199551	2	1195651	3900
SUPROFEN	Non_withdrawal_event	Adult	34	35.8829	-0.602507	-0.0766642	0.367196	35.883	0.875352	0.947525	1.02565	613.154	0.0133174	0.055451	0.230887	36	1195685	1199587	1195651	1199551	2	1195651	3900
VENLAFAXINE	Non_withdrawal_event	Not Specified	9470	9995.84	-0.107164	-0.0779589	-0.0490505	9997.59	0.942704	0.947228	0.951774	143841	0.0603723	0.0658365	0.0717953	10037	3006288	3018668	2996818	3008631	567	2996818	11813
AVENA SATIVA FERM 33C Ã˜, HUMULUS LUPULUS EX HERBA ET FRUCTIBUS FERM 34D Ã˜ (HAB, VS. 34D), VALERIANA OFFICINALIS E RADICE FERM 33C Ã˜ (HAB, VS. 33C), PASSIFLORA CAERULEA EX HERBA FERM 33C Ã˜ (HAB, VS. 33C)	Non_withdrawal_event	Not Specified	16	16.9303	-0.872058	-0.0791298	0.541103	16.9303	0.839159	0.945052	1.06431	242.853	0.00873666	0.0658836	0.496832	17	3006288	3018668	3006272	3018651	1	3006272	12379
GINGER	Non_withdrawal_event	Not Specified	16	16.9303	-0.872058	-0.0791298	0.541103	16.9303	0.839159	0.945052	1.06431	242.853	0.00873666	0.0658836	0.496832	17	3006288	3018668	3006272	3018651	1	3006272	12379
CLOZAPINE	Withdrawal_event	Adult	17	17.9879	-0.846084	-0.079227	0.524935	17.9925	0.58719	0.944839	1.52033	17.9957	0.586223	0.944669	1.52229	5530	3902	1199587	3885	1194057	5513	3885	1190172
PHENELZINE	Non_withdrawal_event	Not Specified	164	173.286	-0.308573	-0.0792276	0.133016	173.287	0.912312	0.946407	0.981776	2430.17	0.0356321	0.0674849	0.127812	174	3006288	3018668	3006124	3018494	10	3006124	12370
NAFTIDROFURYL	Non_withdrawal_event	Older adults	33	34.8923	-0.613636	-0.0792726	0.370643	34.8925	0.871688	0.945761	1.02613	649.292	0.0121744	0.0508246	0.212178	35	248387	249154	248354	249119	2	248354	765
LOPRAZOLAM	Non_withdrawal_event	Not Specified	259	273.872	-0.261515	-0.0803997	0.08988	273.874	0.918315	0.945692	0.973885	3890.04	0.0401732	0.0665803	0.110345	275	3006288	3018668	3006029	3018393	16	3006029	12364
TRIHEXYPHENIDYL	Non_withdrawal_event	Paediatric	13	13.7754	-0.9702	-0.0805759	0.597313	13.7758	0.816071	0.943683	1.09125	61.4463	0.0276208	0.211567	1.62053	14	29200	29676	29187	29662	1	29187	475
DEXMEDETOMIDINE	Non_withdrawal_event	Paediatric	13	13.7754	-0.9702	-0.0805759	0.597313	13.7758	0.816071	0.943683	1.09125	61.4463	0.0276208	0.211567	1.62053	14	29200	29676	29187	29662	1	29187	475
FLUTICASONE, VILANTEROL	Withdrawal_event	Adult	1	1.08643	-3.87805	-0.0808219	1.55894	1.08645	NA	NA	NA	1.08674	NA	NA	NA	334	3902	1199587	3901	1199253	333	3901	1195352
ALFENTANIL	Withdrawal_event	Not Specified	1	1.0868	-3.87839	-0.0811613	1.5586	1.08681	NA	NA	NA	1.08717	NA	NA	NA	265	12380	3018668	12379	3018403	264	12379	3006024
CHLORDIAZEPOXIDE	Non_withdrawal_event	Not Specified	128	135.442	-0.342096	-0.0812255	0.157744	135.443	0.906165	0.94505	0.985604	1943.85	0.0322289	0.0658488	0.134539	136	3006288	3018668	3006160	3018532	8	3006160	12372
NORDAZEPAM	Non_withdrawal_event	Not Specified	320	338.606	-0.243863	-0.0814103	0.0722711	338.608	0.920264	0.945046	0.970496	4864.03	0.0418612	0.0657891	0.103394	340	3006288	3018668	3005968	3018328	20	3005968	12360
METHADONE	Non_withdrawal_event	Adult	1591	1683.51	-0.153283	-0.0815102	-0.0115026	1683.64	0.933859	0.944978	0.95623	30762.7	0.0420708	0.0517185	0.0635786	1689	1195685	1199587	1194094	1197898	98	1194094	3804
RASAGILINE	Non_withdrawal_event	Older adults	162	171.471	-0.312531	-0.0817215	0.131776	171.477	0.910297	0.944733	0.980471	3279.06	0.0259826	0.0494044	0.0939394	172	248387	249154	248225	248982	10	248225	757
CANNABIS	Non_withdrawal_event	Not Specified	2023	2142.18	-0.146124	-0.0825625	-0.0203896	2142.26	0.934343	0.944328	0.95442	31386.4	0.0538633	0.0644547	0.0771288	2151	3006288	3018668	3004265	3016517	128	3004265	12252
METHYLENEDIOXYMETHAMPHETAMINE	Non_withdrawal_event	Not Specified	410	434.212	-0.225746	-0.0826774	0.0535442	434.215	0.922174	0.944232	0.966817	6326.12	0.0435843	0.0648107	0.0963749	436	3006288	3018668	3005878	3018232	26	3005878	12354
BACLOFEN	Non_withdrawal_event	Not Specified	3380	3580.26	-0.13208	-0.0830277	-0.0348066	3580.5	0.936252	0.944004	0.951819	53072.4	0.0554219	0.0636866	0.0731838	3595	3006288	3018668	3002908	3015073	215	3002908	12165
SUFENTANIL	Non_withdrawal_event	Paediatric	78	82.6526	-0.421162	-0.0830696	0.219129	82.6659	0.889206	0.943558	1.00123	371.77	0.0909987	0.209807	0.483732	84	29200	29676	29122	29592	6	29122	470
OXYCODONE	Non_withdrawal_event	Adult	1188	1258.89	-0.166805	-0.0835852	-0.00272967	1258.97	0.930645	0.943631	0.956798	23409.3	0.0401007	0.0507491	0.0642251	1263	1195685	1199587	1194497	1198324	75	1194497	3827
HYDROMORPHONE	Non_withdrawal_event	Older adults	253	268.172	-0.267174	-0.0838597	0.0883627	268.188	0.915438	0.943367	0.972148	5286.48	0.0287299	0.047858	0.0797213	269	248387	249154	248134	248885	16	248134	751
NALOXONE, OXYCODONE	Non_withdrawal_event	Older adults	316	334.966	-0.247465	-0.0839596	0.0706636	334.991	0.918271	0.943308	0.969028	6641.79	0.0301074	0.0475775	0.0751848	336	248387	249154	248071	248818	20	248071	747
ISOVALERIC ACID, SODIUM GLYCEROPHOSPHATE	Non_withdrawal_event	Not Specified	15	15.9344	-0.906172	-0.084449	0.55327	15.9344	0.82949	0.94136	1.06832	242.853	0.00815826	0.0617658	0.467626	16	3006288	3018668	3006273	3018652	1	3006273	12379
CATHINONE	Non_withdrawal_event	Not Specified	61	64.7334	-0.469962	-0.085025	0.254059	64.7335	0.885452	0.942325	1.00285	971.631	0.0228259	0.062781	0.172675	65	3006288	3018668	3006227	3018603	4	3006227	12376
NALOXONE, OXYCODONE	Non_withdrawal_event	Not Specified	1318	1398.24	-0.164185	-0.0852323	-0.00841104	1398.28	0.930076	0.942587	0.955266	21020.6	0.050376	0.0627004	0.0780399	1404	3006288	3018668	3004970	3017264	86	3004970	12294
OXYCODONE HYDROCHLORIDE, PARACETAMOL	Non_withdrawal_event	Adult	15	15.948	-0.907363	-0.08564	0.552079	15.948	0.828783	0.940559	1.06741	306.503	0.00646298	0.0489391	0.370577	16	1195685	1199587	1195670	1199571	1	1195670	3901
FOLLICLE-STIMULATING HORMONE	Non_withdrawal_event	Adult	15	15.948	-0.907363	-0.08564	0.552079	15.948	0.828783	0.940559	1.06741	306.503	0.00646298	0.0489391	0.370577	16	1195685	1199587	1195670	1199571	1	1195670	3901
HUMAN PLASMA	Non_withdrawal_event	Adult	15	15.948	-0.907363	-0.08564	0.552079	15.948	0.828783	0.940559	1.06741	306.503	0.00646298	0.0489391	0.370577	16	1195685	1199587	1195670	1199571	1	1195670	3901
ASCORBIC ACID, ACETYLSALICYLIC ACID	Non_withdrawal_event	Older adults	15	15.9507	-0.907608	-0.0858847	0.551834	15.9508	0.828636	0.940391	1.06722	324.245	0.00610324	0.0462612	0.35065	16	248387	249154	248372	249138	1	248372	766
OXETORONE	Non_withdrawal_event	Adult	61	64.7886	-0.471181	-0.086244	0.25284	64.7888	0.884696	0.941521	1.002	1226.91	0.0180706	0.0497184	0.136793	65	1195685	1199587	1195624	1199522	4	1195624	3898
FENTANYL	Non_withdrawal_event	Adult	1845	1961.6	-0.154977	-0.0883857	-0.023317	1961.79	0.9298	0.940468	0.951258	38857.5	0.0394503	0.0474812	0.057147	1968	1195685	1199587	1193840	1197619	123	1193840	3779
FLUPENTIXOL	Non_withdrawal_event	Paediatric	12	12.7915	-1.01876	-0.0885738	0.612628	12.7918	0.801854	0.938099	1.09749	61.4484	0.0253418	0.195286	1.50489	13	29200	29676	29188	29663	1	29188	475
PARACETAMOL, CAFFEINE, CODEINE	Non_withdrawal_event	Not Specified	398	423.257	-0.233919	-0.0886575	0.0495504	423.261	0.91732	0.940319	0.963895	6569.99	0.0410077	0.0605785	0.0894894	425	3006288	3018668	3005890	3018243	27	3005890	12353
BACLOFEN	Non_withdrawal_event	Adult	686	729.619	-0.198877	-0.0888718	0.0170402	729.646	0.92271	0.940182	0.957986	14255.7	0.0356425	0.0481211	0.0649685	732	1195685	1199587	1194999	1198855	46	1194999	3856
OLMESARTAN	Withdrawal_event	Adult	1	1.09619	-3.8869	-0.0896689	1.55009	1.09622	NA	NA	NA	1.09653	NA	NA	NA	337	3902	1199587	3901	1199250	336	3901	1195349
SUPROFEN	Non_withdrawal_event	Older adults	29	30.9046	-0.663222	-0.0902595	0.386714	30.9048	0.855507	0.938365	1.02925	649.302	0.0106387	0.0446633	0.187505	31	248387	249154	248358	249123	2	248358	765
TRIAMCINOLONE	Non_withdrawal_event	Paediatric	24	25.583	-0.725243	-0.090326	0.428824	25.5844	0.839543	0.938073	1.04817	123.105	0.0459439	0.194955	0.827256	26	29200	29676	29176	29650	2	29176	474
CHLORPHENAMINE MALEATE, PHENYLEPHRINE HYDROCHLORIDE, ACETYLSALICYLIC ACID	Non_withdrawal_event	Not Specified	14	14.9385	-0.944221	-0.0904781	0.566367	14.9385	0.818621	0.937177	1.0729	242.853	0.00758009	0.0576481	0.438425	15	3006288	3018668	3006274	3018653	1	3006274	12379
CARBAMAZEPINE	Withdrawal_event	Not Specified	32	34.1297	-0.634871	-0.0915719	0.364662	34.1356	0.663078	0.937437	1.32532	34.1444	0.662022	0.937195	1.32675	8322	12380	3018668	12348	3010346	8290	12348	2997998
ETIZOLAM	Non_withdrawal_event	Adult	14	14.9512	-0.94541	-0.0916668	0.565178	14.9512	0.817924	0.936378	1.07199	306.504	0.00600495	0.0456764	0.347436	15	1195685	1199587	1195671	1199572	1	1195671	3901
LOPRAZOLAM	Non_withdrawal_event	Older adults	14	14.9538	-0.945654	-0.091911	0.564934	14.9539	0.817778	0.936212	1.0718	324.247	0.0056707	0.043177	0.328752	15	248387	249154	248373	249139	1	248373	766
PENTOBARBITAL	Non_withdrawal_event	Not Specified	28	29.877	-0.675963	-0.0920158	0.392546	29.877	0.8517	0.937176	1.03123	485.742	0.0137306	0.0576437	0.242	30	3006288	3018668	3006260	3018638	2	3006260	12378
DOSULEPIN	Non_withdrawal_event	Adult	28	29.9024	-0.677172	-0.0932241	0.391338	29.9025	0.850975	0.936378	1.03035	613.157	0.0108748	0.0456653	0.191757	30	1195685	1199587	1195657	1199557	2	1195657	3900
NALOXONE, OXYCODONE	Non_withdrawal_event	Adult	267	285.07	-0.272605	-0.094304	0.0734858	285.074	0.908086	0.936599	0.966007	5849.33	0.0286309	0.0456463	0.0727739	286	1195685	1199587	1195418	1199301	19	1195418	3883
NICOTIANA TABACUM	Non_withdrawal_event	Paediatric	105	112.171	-0.384158	-0.094879	0.167713	112.199	0.886852	0.935836	0.987526	560.717	0.0942209	0.18726	0.372172	114	29200	29676	29095	29562	9	29095	467
BENZOYL PEROXIDE, POTASSIUM HYDROXYQUINOLINE SULFATE	Non_withdrawal_event	Not Specified	13	13.9426	-0.986993	-0.0973695	0.580519	13.9426	0.806315	0.932395	1.07819	242.853	0.00700218	0.0535304	0.40923	14	3006288	3018668	3006275	3018654	1	3006275	12379
NITRAZEPAM	Non_withdrawal_event	Older adults	54	57.8215	-0.508408	-0.0977704	0.2611	57.8223	0.87072	0.933895	1.00165	1301.88	0.0149852	0.0414786	0.114811	58	248387	249154	248333	249096	4	248333	763
OXAZEPAM	Non_withdrawal_event	Paediatric	79	84.6206	-0.434386	-0.0985529	0.20184	84.6369	0.876471	0.933399	0.994024	434.642	0.0834623	0.181759	0.395823	86	29200	29676	29121	29590	7	29121	469
STERCULIA	Non_withdrawal_event	Adult	13	13.9545	-0.988179	-0.0985554	0.579333	13.9545	0.805628	0.931601	1.07727	306.504	0.00554713	0.0424138	0.3243	14	1195685	1199587	1195672	1199573	1	1195672	3901
STERCULIA GUM	Non_withdrawal_event	Adult	13	13.9545	-0.988179	-0.0985554	0.579333	13.9545	0.805628	0.931601	1.07727	306.504	0.00554713	0.0424138	0.3243	14	1195685	1199587	1195672	1199573	1	1195672	3901
METHADONE	Non_withdrawal_event	Paediatric	249	266.653	-0.283453	-0.0986274	0.0749282	266.816	0.900753	0.933228	0.966874	1402.91	0.113661	0.177488	0.277158	271	29200	29676	28951	29405	22	28951	454
FLUNITRAZEPAM	Non_withdrawal_event	Older adults	40	42.8676	-0.580605	-0.0986966	0.313445	42.8681	0.859758	0.933094	1.01269	975.185	0.012662	0.0410179	0.132875	43	248387	249154	248347	249111	3	248347	764
BELIMUMAB	Non_withdrawal_event	Older adults	13	13.9569	-0.988423	-0.098799	0.57909	13.957	0.805485	0.931435	1.07708	324.248	0.00523836	0.0400928	0.306857	14	248387	249154	248374	249140	1	248374	766
CLOBAZAM	Withdrawal_event	Paediatric	1	1.10675	-3.89641	-0.0991856	1.54057	1.107	NA	NA	NA	1.10875	NA	NA	NA	69	476	29676	475	29607	68	475	29132
NALMEFENE	Non_withdrawal_event	Not Specified	672	720.035	-0.210701	-0.099534	0.00745418	720.046	0.914719	0.933273	0.952204	12433	0.0406371	0.0540497	0.0718893	723	3006288	3018668	3005616	3017945	51	3005616	12329
BACLOFEN	Non_withdrawal_event	Paediatric	77	82.6526	-0.441962	-0.101566	0.202473	82.6687	0.873253	0.931429	0.99348	434.672	0.0812778	0.177145	0.386088	84	29200	29676	29123	29592	7	29123	469
SIMEPREVIR	Withdrawal_event	Not Specified	2	2.18591	-2.69212	-0.103483	1.25632	2.18594	NA	NA	NA	2.18671	NA	NA	NA	533	12380	3018668	12378	3018135	531	12378	3005757
AGOMELATINE	Withdrawal_event	Not Specified	14	15.0881	-0.958137	-0.104394	0.552451	15.0894	0.549878	0.927801	1.56546	15.0939	0.548617	0.927525	1.56813	3679	12380	3018668	12366	3014989	3665	12366	3002623
CLOPAMIDE, RESERPINE	Non_withdrawal_event	Not Specified	12	12.9467	-1.03551	-0.105322	0.595879	12.9467	0.792268	0.926878	1.08436	242.853	0.0064246	0.0494126	0.38004	13	3006288	3018668	3006276	3018655	1	3006276	12379
DRY EXTRACT OF MELISSA LEAF (3-6:1), EXTRACTION SOLVENT: ETHANOL 50% V/V, DRY EXTRACT OF PEPPERMINT LEAF (3-6:1), EXTRACTION SOLVENT: ETHANOL 40% V/V, DRY HYDROALCOHOLIC EXTRACT OF VALERIAN ROOT (4-7:1), EXTRACTION SOLVENT: ETHANOL 70% V/V	Non_withdrawal_event	Not Specified	12	12.9467	-1.03551	-0.105322	0.595879	12.9467	0.792268	0.926878	1.08436	242.853	0.0064246	0.0494126	0.38004	13	3006288	3018668	3006276	3018655	1	3006276	12379
DRY EXTRACT OF ST. JOHN'S WORT (5-7:1), EXTRACTION SOLVENT: ETHANOL 60% V/V	Non_withdrawal_event	Not Specified	12	12.9467	-1.03551	-0.105322	0.595879	12.9467	0.792268	0.926878	1.08436	242.853	0.0064246	0.0494126	0.38004	13	3006288	3018668	3006276	3018655	1	3006276	12379
MENTHA PIPERITA, VALERIANA OFFICINALIS, MELISSA OFFICINALIS	Non_withdrawal_event	Not Specified	12	12.9467	-1.03551	-0.105322	0.595879	12.9467	0.792268	0.926878	1.08436	242.853	0.0064246	0.0494126	0.38004	13	3006288	3018668	3006276	3018655	1	3006276	12379
NEOMYCIN, POLYMYXIN B, FLUOCINOLONE ACETONIDE	Non_withdrawal_event	Not Specified	12	12.9467	-1.03551	-0.105322	0.595879	12.9467	0.792268	0.926878	1.08436	242.853	0.0064246	0.0494126	0.38004	13	3006288	3018668	3006276	3018655	1	3006276	12379
OXPRENOLOL	Non_withdrawal_event	Not Specified	12	12.9467	-1.03551	-0.105322	0.595879	12.9467	0.792268	0.926878	1.08436	242.853	0.0064246	0.0494126	0.38004	13	3006288	3018668	3006276	3018655	1	3006276	12379
PORIAE COCOS SCLEROTIUM	Non_withdrawal_event	Not Specified	12	12.9467	-1.03551	-0.105322	0.595879	12.9467	0.792268	0.926878	1.08436	242.853	0.0064246	0.0494126	0.38004	13	3006288	3018668	3006276	3018655	1	3006276	12379
VALERIAN ROOT DRY EXTRACT (4-7:1), DRY EXTRACT OF MELISSA LEAF (3-6:1), EXTRACTION SOLVENT: ETHANOL 50% V/V, DRY EXTRACT OF PEPPERMINT LEAF (3-6:1), EXTRACTION SOLVENT: ETHANOL 40% V/V	Non_withdrawal_event	Not Specified	12	12.9467	-1.03551	-0.105322	0.595879	12.9467	0.792268	0.926878	1.08436	242.853	0.0064246	0.0494126	0.38004	13	3006288	3018668	3006276	3018655	1	3006276	12379
PARACETAMOL DC, PARACETAMOL PH. EUR., CODEINE PHOSPHATE PH.EUR.	Non_withdrawal_event	Adult	12	12.9577	-1.0367	-0.106505	0.594697	12.9577	0.791593	0.926089	1.08344	306.504	0.00508957	0.0391512	0.301168	13	1195685	1199587	1195673	1199574	1	1195673	3901
DIENOGEST, ESTRADIOL	Non_withdrawal_event	Older adults	12	12.96	-1.03694	-0.106748	0.594454	12.96	0.791452	0.925924	1.08324	324.249	0.00480627	0.0370086	0.284968	13	248387	249154	248375	249141	1	248375	766
PIMOZIDE	Non_withdrawal_event	Older adults	12	12.96	-1.03694	-0.106748	0.594454	12.96	0.791452	0.925924	1.08324	324.249	0.00480627	0.0370086	0.284968	13	248387	249154	248375	249141	1	248375	766
RASAGILINE	Non_withdrawal_event	Adult	99	106.652	-0.405213	-0.10689	0.163134	106.653	0.879572	0.928247	0.979616	2456.26	0.0195972	0.0403051	0.0828947	107	1195685	1199587	1195586	1199480	8	1195586	3894
MIDOMAFETAMINE	Non_withdrawal_event	Not Specified	48	51.7867	-0.545649	-0.10846	0.270525	51.7868	0.856933	0.926877	1.00253	971.635	0.0178112	0.0494013	0.13702	52	3006288	3018668	3006240	3018616	4	3006240	12376
CARBIDOPA	Non_withdrawal_event	Not Specified	48	51.7867	-0.545649	-0.10846	0.270525	51.7868	0.856933	0.926877	1.00253	971.635	0.0178112	0.0494013	0.13702	52	3006288	3018668	3006240	3018616	4	3006240	12376
HYDROMORPHONE	Non_withdrawal_event	Paediatric	10	10.8236	-1.13908	-0.108938	0.647633	10.8239	0.766401	0.923884	1.11373	61.4526	0.0207895	0.162727	1.27372	11	29200	29676	29190	29665	1	29190	475
THIOPENTAL	Non_withdrawal_event	Paediatric	10	10.8236	-1.13908	-0.108938	0.647633	10.8239	0.766401	0.923884	1.11373	61.4526	0.0207895	0.162727	1.27372	11	29200	29676	29190	29665	1	29190	475
DIAMORPHINE	Non_withdrawal_event	Not Specified	1019	1100.47	-0.200869	-0.110911	-0.0237095	1100.5	0.910219	0.925944	0.941942	21022.7	0.0388682	0.0484714	0.0604473	1105	3006288	3018668	3005269	3017563	86	3005269	12294
CLOTIAZEPAM	Non_withdrawal_event	Adult	23	24.9187	-0.763035	-0.113228	0.415835	24.9187	0.822244	0.923001	1.0361	613.16	0.0088408	0.0375106	0.159154	25	1195685	1199587	1195662	1199562	2	1195662	3900
NALTREXONE	Non_withdrawal_event	Adult	116	125.59	-0.388734	-0.114126	0.136321	125.591	0.877474	0.923632	0.972218	3071.86	0.0197782	0.0377621	0.0720983	126	1195685	1199587	1195569	1199461	10	1195569	3892
ACETYLSALICYLIC ACID, CODEINE PHOSPHATE HEMIHYDRATE, MAGNESIUM OXIDE	Non_withdrawal_event	Not Specified	11	11.9508	-1.09114	-0.114603	0.612631	11.9508	0.776084	0.920441	1.09165	242.853	0.00584743	0.0452949	0.35086	12	3006288	3018668	3006277	3018656	1	3006277	12379
HYDROMORPHONE	Non_withdrawal_event	Adult	253	274.105	-0.298689	-0.115375	0.0568478	274.11	0.891372	0.922986	0.955722	6778.22	0.0241161	0.0373254	0.0577699	275	1195685	1199587	1195432	1199312	22	1195432	3880
BUTALBITAL, PROPYPHENAZONE, CAFFEINE	Non_withdrawal_event	Adult	11	11.961	-1.09232	-0.115782	0.611452	11.961	0.775423	0.919657	1.09072	306.504	0.00463234	0.0358885	0.278043	12	1195685	1199587	1195674	1199575	1	1195674	3901
CYPROHEPTADINE	Non_withdrawal_event	Adult	11	11.961	-1.09232	-0.115782	0.611452	11.961	0.775423	0.919657	1.09072	306.504	0.00463234	0.0358885	0.278043	12	1195685	1199587	1195674	1199575	1	1195674	3901
FLUMAZENIL	Non_withdrawal_event	Older adults	11	11.9631	-1.09256	-0.116024	0.61121	11.9631	0.775285	0.919494	1.09053	324.251	0.00437449	0.0339244	0.263085	12	248387	249154	248376	249142	1	248376	766
NALTREXONE	Non_withdrawal_event	Not Specified	236	255.946	-0.306819	-0.116815	0.0612996	255.948	0.889042	0.922063	0.956312	5107.78	0.0295592	0.046204	0.0722216	257	3006288	3018668	3006052	3018411	21	3006052	12359
LOPRAZOLAM	Non_withdrawal_event	Adult	45	48.8406	-0.569406	-0.116909	0.273527	48.8408	0.84757	0.921361	1.00158	1226.93	0.0131847	0.036677	0.102028	49	1195685	1199587	1195640	1199538	4	1195640	3898
ISPAGHULA SEED, SENNA PODS, TINNEVELLY, ISPAGHULA HUSK	Non_withdrawal_event	Not Specified	22	23.9016	-0.782804	-0.117049	0.422541	23.9016	0.815846	0.920441	1.03845	485.743	0.0106491	0.0452914	0.192627	24	3006288	3018668	3006266	3018644	2	3006266	12378
BUPRENORPHINE	Non_withdrawal_event	Not Specified	6332	6870.71	-0.153545	-0.117788	-0.0824754	6871.94	0.914945	0.921428	0.927958	143992	0.0402785	0.0439747	0.0480101	6899	3006288	3018668	2999956	3011769	567	2999956	11813
TRAMADOL HYDROCHLORIDE, DEXKETOPROFEN	Withdrawal_event	Adult	1	1.12872	-3.916	-0.118773	1.52098	1.12875	NA	NA	NA	1.12917	NA	NA	NA	347	3902	1199587	3901	1199240	346	3901	1195339
CYPROTERONE ACETATE, ESTRADIOL VALERATE	Non_withdrawal_event	Not Specified	43	46.8072	-0.584665	-0.121046	0.277644	46.8073	0.84195	0.91866	1.00236	971.637	0.0158834	0.0442552	0.123307	47	3006288	3018668	3006245	3018621	4	3006245	12376
METHADONE	Non_withdrawal_event	Not Specified	3411	3710.72	-0.170314	-0.121487	-0.0734836	3711.09	0.910212	0.919137	0.92815	78400.8	0.0387113	0.0435072	0.0488972	3726	3006288	3018668	3002877	3014942	315	3002877	12065
BILASTINE	Withdrawal_event	Adult	1	1.13197	-3.91888	-0.121652	1.51811	1.13201	NA	NA	NA	1.13244	NA	NA	NA	348	3902	1199587	3901	1199239	347	3901	1195338
SULFOGAIACOL, CODEINE CAMSILATE, GRINDELIA	Non_withdrawal_event	Not Specified	118	128.471	-0.39433	-0.122159	0.126258	128.471	0.871352	0.918492	0.968183	2673.45	0.023788	0.0441378	0.081896	129	3006288	3018668	3006170	3018539	11	3006170	12369
SULFOGAIACOL, GRINDELIA SOFT HYDROALCOHOLIC EXTRACT, CODEINE CAMSILATE	Non_withdrawal_event	Not Specified	118	128.471	-0.39433	-0.122159	0.126258	128.471	0.871352	0.918492	0.968183	2673.45	0.023788	0.0441378	0.081896	129	3006288	3018668	3006170	3018539	11	3006170	12369
CODEINE	Non_withdrawal_event	Paediatric	9	9.8396	-1.21525	-0.122181	0.667815	9.83988	0.743919	0.914645	1.12455	61.4547	0.0185173	0.146449	1.15823	10	29200	29676	29191	29666	1	29191	475
BROMOCRIPTINE	Non_withdrawal_event	Paediatric	9	9.8396	-1.21525	-0.122181	0.667815	9.83988	0.743919	0.914645	1.12455	61.4547	0.0185173	0.146449	1.15823	10	29200	29676	29191	29666	1	29191	475
HYDROMORPHONE	Non_withdrawal_event	Not Specified	403	439.191	-0.268258	-0.123923	0.0134471	439.197	0.89166	0.917584	0.944262	9254.87	0.0312093	0.0435446	0.0607554	441	3006288	3018668	3005885	3018227	38	3005885	12342
DIAMORPHINE	Non_withdrawal_event	Adult	941	1025.65	-0.217883	-0.124213	-0.0335272	1025.73	0.900417	0.917399	0.934702	27566.2	0.0273733	0.034136	0.0425695	1029	1195685	1199587	1194744	1198558	88	1194744	3814
CHLORPROMAZINE	Non_withdrawal_event	Paediatric	18	19.6792	-0.868455	-0.125344	0.463978	19.6803	0.7903	0.914619	1.05849	123.131	0.0338248	0.146186	0.631796	20	29200	29676	29182	29656	2	29182	474
BENTAZEPAM	Non_withdrawal_event	Not Specified	10	10.9549	-1.15572	-0.125574	0.630997	10.9549	0.757239	0.912834	1.1004	242.853	0.00527079	0.0411772	0.32169	11	3006288	3018668	3006278	3018657	1	3006278	12379
ISOCARBOXAZID	Non_withdrawal_event	Not Specified	10	10.9549	-1.15572	-0.125574	0.630997	10.9549	0.757239	0.912834	1.1004	242.853	0.00527079	0.0411772	0.32169	11	3006288	3018668	3006278	3018657	1	3006278	12379
NEFAZODONE	Non_withdrawal_event	Not Specified	10	10.9549	-1.15572	-0.125574	0.630997	10.9549	0.757239	0.912834	1.1004	242.853	0.00527079	0.0411772	0.32169	11	3006288	3018668	3006278	3018657	1	3006278	12379
PARACETAMOL, PROPYPHENAZONE, CAFFEINE, CODEINE PHOSPHATE HEMIHYDRATE	Non_withdrawal_event	Not Specified	10	10.9549	-1.15572	-0.125574	0.630997	10.9549	0.757239	0.912834	1.1004	242.853	0.00527079	0.0411772	0.32169	11	3006288	3018668	3006278	3018657	1	3006278	12379
LITHIUM	Withdrawal_event	Older adults	2	2.22877	-2.71497	-0.126325	1.23348	2.22944	NA	NA	NA	2.23015	NA	NA	NA	724	767	249154	765	248430	722	765	247665
LISINOPRIL	Withdrawal_event	Older adults	2	2.22877	-2.71497	-0.126325	1.23348	2.22944	NA	NA	NA	2.23015	NA	NA	NA	724	767	249154	765	248430	722	765	247665
ZOPICLONE	Non_withdrawal_event	Paediatric	27	29.5188	-0.722003	-0.126435	0.366103	29.5214	0.811748	0.914592	1.03047	185.03	0.0441161	0.145923	0.482667	30	29200	29676	29173	29646	3	29173	473
ITOPRIDE	Non_withdrawal_event	Older adults	10	10.9661	-1.15713	-0.12699	0.629581	10.9662	0.75646	0.911895	1.09927	324.252	0.00394311	0.0308402	0.241211	11	248387	249154	248377	249143	1	248377	766
NOMEGESTROL	Withdrawal_event	Adult	1	1.13848	-3.92462	-0.127391	1.51237	1.13852	NA	NA	NA	1.13897	NA	NA	NA	350	3902	1199587	3901	1199237	349	3901	1195336
PROPYPHENAZONE	Non_withdrawal_event	Not Specified	20	21.9098	-0.829873	-0.128504	0.434251	21.9098	0.799841	0.912834	1.04179	485.744	0.00962295	0.041174	0.176172	22	3006288	3018668	3006268	3018646	2	3006268	12378
HYDROXYCARBAMIDE	Withdrawal_event	Adult	1	1.14173	-3.92748	-0.130253	1.5095	1.14177	NA	NA	NA	1.14223	NA	NA	NA	351	3902	1199587	3901	1199236	350	3901	1195335
BUPRENORPHINE, NALOXONE	Non_withdrawal_event	Adult	110	120.606	-0.414559	-0.132229	0.124625	120.607	0.862081	0.91205	0.964914	3379.93	0.017497	0.032545	0.0605347	121	1195685	1199587	1195575	1199466	11	1195575	3891
FLUPENTIXOL, MELITRACEN	Non_withdrawal_event	Not Specified	99	108.553	-0.430584	-0.132261	0.137763	108.553	0.859172	0.911994	0.968064	2430.23	0.0212541	0.040737	0.0780789	109	3006288	3018668	3006189	3018559	10	3006189	12370
BUDESONIDE	Withdrawal_event	Adult	3	3.34386	-2.18565	-0.135202	1.05859	3.34416	0.289682	0.897087	2.77809	3.34528	0.288628	0.896785	2.78636	1028	3902	1199587	3899	1198559	1025	3899	1194660
OXETORONE	Non_withdrawal_event	Not Specified	145	159.344	-0.380127	-0.135644	0.0895013	159.345	0.865739	0.909978	0.956477	3646.76	0.0233596	0.0397614	0.0676793	160	3006288	3018668	3006143	3018508	15	3006143	12365
ZOTEPINE	Non_withdrawal_event	Adult	19	20.9317	-0.857642	-0.136272	0.43929	20.9317	0.790104	0.907713	1.04283	613.162	0.00721531	0.0309869	0.133077	21	1195685	1199587	1195666	1199566	2	1195666	3900
BUPRENORPHINE	Non_withdrawal_event	Adult	1481	1629.68	-0.212398	-0.137974	-0.0654467	1629.88	0.894561	0.908653	0.922968	49068.1	0.025489	0.0301825	0.0357403	1635	1195685	1199587	1194204	1197952	154	1194204	3748
REMIFENTANIL	Non_withdrawal_event	Paediatric	8	8.85564	-1.30665	-0.138374	0.690211	8.8559	0.717035	0.903353	1.13808	61.4568	0.016249	0.130173	1.04283	9	29200	29676	29192	29667	1	29192	475
ETHINYLESTRADIOL	Non_withdrawal_event	Paediatric	8	8.85564	-1.30665	-0.138374	0.690211	8.8559	0.717035	0.903353	1.13808	61.4568	0.016249	0.130173	1.04283	9	29200	29676	29192	29667	1	29192	475
TROSPIUM	Non_withdrawal_event	Paediatric	8	8.85564	-1.30665	-0.138374	0.690211	8.8559	0.717035	0.903353	1.13808	61.4568	0.016249	0.130173	1.04283	9	29200	29676	29192	29667	1	29192	475
APOMORPHINE	Withdrawal_event	Older adults	3	3.3524	-2.18884	-0.138401	1.05539	3.35394	0.288296	0.894469	2.77518	3.35504	0.287302	0.894178	2.78297	1089	767	249154	764	248065	1086	764	247301
MEPROBAMATE	Non_withdrawal_event	Adult	9	9.96747	-1.23298	-0.139914	0.650082	9.96748	0.7344	0.902936	1.11015	306.505	0.00371925	0.0293633	0.231822	10	1195685	1199587	1195676	1199577	1	1195676	3901
CLOXAZOLAM	Non_withdrawal_event	Adult	9	9.96747	-1.23298	-0.139914	0.650082	9.96748	0.7344	0.902936	1.11015	306.505	0.00371925	0.0293633	0.231822	10	1195685	1199587	1195676	1199577	1	1195676	3901
IDURSULFASE	Non_withdrawal_event	Adult	9	9.96747	-1.23298	-0.139914	0.650082	9.96748	0.7344	0.902936	1.11015	306.505	0.00371925	0.0293633	0.231822	10	1195685	1199587	1195676	1199577	1	1195676	3901
TAURINE	Non_withdrawal_event	Adult	9	9.96747	-1.23298	-0.139914	0.650082	9.96748	0.7344	0.902936	1.11015	306.505	0.00371925	0.0293633	0.231822	10	1195685	1199587	1195676	1199577	1	1195676	3901
LIOTHYRONINE	Non_withdrawal_event	Older adults	9	9.96922	-1.23322	-0.140154	0.649842	9.96925	0.734269	0.902776	1.10995	324.253	0.00351224	0.0277561	0.219347	10	248387	249154	248378	249144	1	248378	766
DISULFIRAM	Withdrawal_event	Adult	1	1.15474	-3.93887	-0.141641	1.49812	1.15478	NA	NA	NA	1.15529	NA	NA	NA	355	3902	1199587	3901	1199232	354	3901	1195331
INSULIN HUMAN	Withdrawal_event	Paediatric	1	1.15487	-3.93898	-0.141758	1.498	1.15525	NA	NA	NA	1.15778	NA	NA	NA	72	476	29676	475	29604	71	475	29129
APOMORPHINE	Withdrawal_event	Not Specified	5	5.56936	-1.66958	-0.142112	0.852635	5.56961	0.374197	0.897728	2.15372	5.57196	0.372832	0.89735	2.15979	1358	12380	3018668	12375	3017310	1353	12375	3004935
NORTRIPTYLINE HYDROCHLORIDE, FLUPHENAZINE	Non_withdrawal_event	Not Specified	17	18.9221	-0.9172	-0.150343	0.453819	18.9221	0.770016	0.898421	1.04824	485.744	0.00808507	0.0349978	0.151495	19	3006288	3018668	3006271	3018649	2	3006271	12378
HYDROXYZINE	Non_withdrawal_event	Paediatric	23	25.583	-0.800253	-0.150447	0.378617	25.5852	0.78243	0.898956	1.03284	185.055	0.0371903	0.124287	0.41536	26	29200	29676	29177	29650	3	29177	473
NALOXEGOL	Non_withdrawal_event	Not Specified	148	164.323	-0.392353	-0.150457	0.0724915	164.324	0.855267	0.900659	0.94846	4133.66	0.0216676	0.0358037	0.0591621	165	3006288	3018668	3006140	3018503	17	3006140	12363
INDAPAMIDE	Withdrawal_event	Older adults	1	1.16672	-3.94928	-0.152049	1.48771	1.16697	NA	NA	NA	1.16749	NA	NA	NA	379	767	249154	766	248775	378	766	248009
DOXAZOSIN	Withdrawal_event	Older adults	1	1.1698	-3.95194	-0.154712	1.48505	1.17006	NA	NA	NA	1.17058	NA	NA	NA	380	767	249154	766	248774	379	766	248008
PRASTERONE ENANTATE, ESTRADIOL	Non_withdrawal_event	Not Specified	8	8.96309	-1.32313	-0.154848	0.673736	8.96309	0.708463	0.892549	1.12447	242.853	0.00411982	0.0329417	0.263399	9	3006288	3018668	3006280	3018659	1	3006280	12379
DIAMORPHINE	Non_withdrawal_event	Older adults	8	8.97229	-1.32453	-0.156251	0.672333	8.97233	0.707733	0.89163	1.12331	324.255	0.00308207	0.024672	0.197499	9	248387	249154	248379	249145	1	248379	766
BROMOCRIPTINE	Non_withdrawal_event	Older adults	8	8.97229	-1.32453	-0.156251	0.672333	8.97233	0.707733	0.89163	1.12331	324.255	0.00308207	0.024672	0.197499	9	248387	249154	248379	249145	1	248379	766
UBIDECARENONE	Non_withdrawal_event	Older adults	8	8.97229	-1.32453	-0.156251	0.672333	8.97233	0.707733	0.89163	1.12331	324.255	0.00308207	0.024672	0.197499	9	248387	249154	248379	249145	1	248379	766
BUPRENORPHINE, NALOXONE	Non_withdrawal_event	Not Specified	549	612.478	-0.280952	-0.157715	-0.0395932	612.491	0.872111	0.89634	0.921242	16110	0.0263825	0.0340782	0.0440187	615	3006288	3018668	3005739	3018053	66	3005739	12314
CLOBETASOL	Non_withdrawal_event	Paediatric	7	7.87168	-1.41886	-0.158627	0.715233	7.87192	0.684336	0.889237	1.15549	61.4589	0.0139858	0.113897	0.927549	8	29200	29676	29193	29668	1	29193	475
DEXTROPROPOXYPHENE, PARACETAMOL	Withdrawal_event	Not Specified	2	2.29254	-2.74829	-0.15965	1.20015	2.2926	NA	NA	NA	2.2938	NA	NA	NA	559	12380	3018668	12378	3018109	557	12378	3005731
PROPYPHENAZONE, CAFFEINE	Non_withdrawal_event	Adult	16	17.9414	-0.953414	-0.160486	0.459747	17.9415	0.757405	0.891788	1.05001	613.164	0.00599786	0.0260942	0.113525	18	1195685	1199587	1195669	1199569	2	1195669	3900
PROPIOMAZINE	Non_withdrawal_event	Older adults	16	17.9446	-0.953659	-0.160732	0.459502	17.9447	0.757268	0.891627	1.04982	649.336	0.00565595	0.0246406	0.107348	18	248387	249154	248371	249136	2	248371	765
NALDEMEDINE	Non_withdrawal_event	Not Specified	32	35.8524	-0.704908	-0.161609	0.294625	35.8524	0.795196	0.892548	1.00182	971.641	0.0116456	0.032934	0.0931381	36	3006288	3018668	3006256	3018632	4	3006256	12376
LEVOMEPROMAZINE	Non_withdrawal_event	Paediatric	14	15.7434	-1.01754	-0.163797	0.493047	15.7443	0.738875	0.889211	1.07013	123.148	0.0257661	0.113685	0.501598	16	29200	29676	29186	29660	2	29186	474
OXYCODONE	Non_withdrawal_event	Paediatric	50	56.0857	-0.591943	-0.164155	0.207746	56.0974	0.808793	0.891306	0.982238	435.075	0.0518348	0.114923	0.254795	57	29200	29676	29150	29619	7	29150	469
BUPRENORPHINE	Non_withdrawal_event	Paediatric	133	149.562	-0.424436	-0.168718	0.0659197	149.647	0.836913	0.888757	0.943812	1208.47	0.0674575	0.110056	0.179555	152	29200	29676	29067	29524	19	29067	457
CLOMIPRAMINE	Non_withdrawal_event	Paediatric	62	69.8612	-0.552561	-0.170923	0.165598	69.88	0.81198	0.887235	0.969465	561.546	0.0545496	0.110409	0.223471	71	29200	29676	29138	29605	9	29138	467
LYSERGIDE	Non_withdrawal_event	Not Specified	136	153.368	-0.425563	-0.172796	0.0593548	153.369	0.837233	0.886748	0.939192	4377.18	0.0189982	0.0310702	0.0508132	154	3006288	3018668	3006152	3018514	18	3006152	12362
CORTICOTROPIN	Non_withdrawal_event	Not Specified	7	7.96719	-1.43523	-0.174993	0.698867	7.96719	0.676155	0.878603	1.14167	242.853	0.00354608	0.028824	0.234293	8	3006288	3018668	3006281	3018660	1	3006281	12379
SILDENAFIL	Withdrawal_event	Adult	2	2.32249	-2.76368	-0.17504	1.18476	2.32268	NA	NA	NA	2.32373	NA	NA	NA	714	3902	1199587	3900	1198873	712	3900	1194973
SULFOGAIACOL, CODEINE CAMSILATE, GRINDELIA	Non_withdrawal_event	Adult	7	7.97398	-1.43638	-0.176149	0.697711	7.97398	0.675579	0.877855	1.14069	306.506	0.00280921	0.0228381	0.185667	8	1195685	1199587	1195678	1199579	1	1195678	3901
SULFOGAIACOL, GRINDELIA SOFT HYDROALCOHOLIC EXTRACT, CODEINE CAMSILATE	Non_withdrawal_event	Adult	7	7.97398	-1.43638	-0.176149	0.697711	7.97398	0.675579	0.877855	1.14069	306.506	0.00280921	0.0228381	0.185667	8	1195685	1199587	1195678	1199579	1	1195678	3901
BORIC ACID	Non_withdrawal_event	Adult	7	7.97398	-1.43638	-0.176149	0.697711	7.97398	0.675579	0.877855	1.14069	306.506	0.00280921	0.0228381	0.185667	8	1195685	1199587	1195678	1199579	1	1195678	3901
ECONAZOLE NITRATE, TRIAMCINOLONE ACETONIDE	Non_withdrawal_event	Adult	7	7.97398	-1.43638	-0.176149	0.697711	7.97398	0.675579	0.877855	1.14069	306.506	0.00280921	0.0228381	0.185667	8	1195685	1199587	1195678	1199579	1	1195678	3901
KARAYA GUM	Non_withdrawal_event	Adult	7	7.97398	-1.43638	-0.176149	0.697711	7.97398	0.675579	0.877855	1.14069	306.506	0.00280921	0.0228381	0.185667	8	1195685	1199587	1195678	1199579	1	1195678	3901
NOSCAPINE HYDROCHLORIDE, CODEINE HYDROCHLORIDE DIHYDRATE, HYOSCINE METHONITRATE, MORPHINE HYDROCHLORIDE, PAPAVERINE HYDROCHLORIDE	Non_withdrawal_event	Adult	7	7.97398	-1.43638	-0.176149	0.697711	7.97398	0.675579	0.877855	1.14069	306.506	0.00280921	0.0228381	0.185667	8	1195685	1199587	1195678	1199579	1	1195678	3901
TROPATEPINE	Non_withdrawal_event	Paediatric	13	14.7594	-1.06636	-0.176739	0.50115	14.7603	0.722174	0.880741	1.07413	123.152	0.0237557	0.105561	0.469069	15	29200	29676	29187	29661	2	29187	474
PRIMIDONE	Non_withdrawal_event	Paediatric	13	14.7594	-1.06636	-0.176739	0.50115	14.7603	0.722174	0.880741	1.07413	123.152	0.0237557	0.105561	0.469069	15	29200	29676	29187	29661	2	29187	474
ROTIGOTINE	Withdrawal_event	Adult	1	1.19703	-3.97527	-0.178046	1.46171	1.19709	NA	NA	NA	1.19773	NA	NA	NA	368	3902	1199587	3901	1199219	367	3901	1195318
NALOXONE	Non_withdrawal_event	Not Specified	115	130.463	-0.457116	-0.181264	0.0702174	130.463	0.82693	0.881473	0.939613	3890.23	0.0175175	0.0295613	0.0498855	131	3006288	3018668	3006173	3018537	16	3006173	12364
LEDIPASVIR, SOFOSBUVIR	Withdrawal_event	Adult	2	2.3355	-2.77032	-0.181675	1.17813	2.3357	NA	NA	NA	2.3368	NA	NA	NA	718	3902	1199587	3900	1198869	716	3900	1194969
Not available	Withdrawal_event	Not Specified	40	45.5063	-0.665819	-0.18391	0.228231	45.5266	0.644515	0.878607	1.19772	45.5494	0.643471	0.878167	1.19847	11096	12380	3018668	12340	3007572	11056	12340	2995232
BROMAZEPAM	Non_withdrawal_event	Paediatric	6	6.88772	-1.56068	-0.18469	0.743388	6.88793	0.643751	0.871089	1.17871	61.4611	0.0117302	0.0976228	0.81245	7	29200	29676	29194	29669	1	29194	475
NALOXONE, TILIDINE	Non_withdrawal_event	Paediatric	6	6.88772	-1.56068	-0.18469	0.743388	6.88793	0.643751	0.871089	1.17871	61.4611	0.0117302	0.0976228	0.81245	7	29200	29676	29194	29669	1	29194	475
SODIUM OXYBATE	Non_withdrawal_event	Paediatric	6	6.88772	-1.56068	-0.18469	0.743388	6.88793	0.643751	0.871089	1.17871	61.4611	0.0117302	0.0976228	0.81245	7	29200	29676	29194	29669	1	29194	475
THEOPHYLLINE	Non_withdrawal_event	Paediatric	6	6.88772	-1.56068	-0.18469	0.743388	6.88793	0.643751	0.871089	1.17871	61.4611	0.0117302	0.0976228	0.81245	7	29200	29676	29194	29669	1	29194	475
TESTOSTERONE	Withdrawal_event	Adult	2	2.34526	-2.77527	-0.186632	1.17317	2.34547	NA	NA	NA	2.34659	NA	NA	NA	721	3902	1199587	3900	1198866	719	3900	1194966
ALIMEMAZINE	Withdrawal_event	Adult	1	1.21329	-3.98903	-0.191806	1.44795	1.21336	NA	NA	NA	1.21405	NA	NA	NA	373	3902	1199587	3901	1199214	372	3901	1195313
SYZYGIUM CUMINI MOTHER TINCTURE	Non_withdrawal_event	Adult	13	14.9512	-1.08438	-0.19476	0.483128	14.9512	0.712955	0.869494	1.0604	613.165	0.00478286	0.0212015	0.0939819	15	1195685	1199587	1195672	1199572	2	1195672	3900
VIGABATRIN	Withdrawal_event	Not Specified	1	1.21804	-3.99303	-0.195802	1.44396	1.21806	NA	NA	NA	1.21896	NA	NA	NA	297	12380	3018668	12379	3018371	296	12379	3005992
OPIUM	Non_withdrawal_event	Not Specified	39	44.8154	-0.68664	-0.19815	0.218795	44.8155	0.776007	0.870234	0.975902	1457.69	0.0113251	0.0267546	0.0632053	45	3006288	3018668	3006249	3018623	6	3006249	12374
CARVEDILOL	Withdrawal_event	Older adults	1	1.22213	-3.99646	-0.199233	1.44052	1.22249	NA	NA	NA	1.22317	NA	NA	NA	397	767	249154	766	248757	396	766	247991
FLUOCINOLONE	Withdrawal_event	Not Specified	1	1.22214	-3.99647	-0.199241	1.44052	1.22216	NA	NA	NA	1.22308	NA	NA	NA	298	12380	3018668	12379	3018370	297	12379	3005991
RUXOLITINIB	Withdrawal_event	Not Specified	12	13.8578	-1.1301	-0.199904	0.501298	13.8599	0.492062	0.86581	1.52344	13.8675	0.4908	0.865332	1.52567	3379	12380	3018668	12368	3015289	3367	12368	3002921
ALTHAEA OFFICINALIS	Non_withdrawal_event	Not Specified	6	6.97129	-1.57691	-0.200918	0.72716	6.97129	0.636055	0.860672	1.16461	242.853	0.00297422	0.0247063	0.20523	7	3006288	3018668	3006282	3018661	1	3006282	12379
CALCIUM PANTOTHENATE, CYANOCOBALAMIN, NICOTINAMIDE, RIBOFLAVIN, THIAMINE NITRATE, PYRIDOXINE HYDROCHLORIDE	Non_withdrawal_event	Not Specified	6	6.97129	-1.57691	-0.200918	0.72716	6.97129	0.636055	0.860672	1.16461	242.853	0.00297422	0.0247063	0.20523	7	3006288	3018668	3006282	3018661	1	3006282	12379
DRY EXTRACT VALERIAN ROOT (3-6:1), MENTHAE PIPERITAE FOLIUM, MELISSAE HERBAE EXTRACTUM SICCUM (DER 6-8:1)	Non_withdrawal_event	Not Specified	6	6.97129	-1.57691	-0.200918	0.72716	6.97129	0.636055	0.860672	1.16461	242.853	0.00297422	0.0247063	0.20523	7	3006288	3018668	3006282	3018661	1	3006282	12379
GLUTETHIMIDE	Non_withdrawal_event	Not Specified	6	6.97129	-1.57691	-0.200918	0.72716	6.97129	0.636055	0.860672	1.16461	242.853	0.00297422	0.0247063	0.20523	7	3006288	3018668	3006282	3018661	1	3006282	12379
MENTHA PIPERITA, MELISSA OFFICINALIS, VALERIANAE DRY EXTRACT HYDROALCOHOLIC	Non_withdrawal_event	Not Specified	6	6.97129	-1.57691	-0.200918	0.72716	6.97129	0.636055	0.860672	1.16461	242.853	0.00297422	0.0247063	0.20523	7	3006288	3018668	3006282	3018661	1	3006282	12379
MENTHA X PIPERITA L., FOLIUM DRY EXTRACT, VALERIANA OFFICINALIS EXTRACT, MELISSA OFFICINALIS L. FOLIUM	Non_withdrawal_event	Not Specified	6	6.97129	-1.57691	-0.200918	0.72716	6.97129	0.636055	0.860672	1.16461	242.853	0.00297422	0.0247063	0.20523	7	3006288	3018668	3006282	3018661	1	3006282	12379
CODEINE HYDROCHLORIDE, PAPAVERINE HYDROCHLORIDE	Non_withdrawal_event	Adult	6	6.97723	-1.57805	-0.202064	0.726013	6.97724	0.635513	0.859939	1.16362	306.506	0.00235618	0.0195755	0.162636	7	1195685	1199587	1195679	1199580	1	1195679	3901
BUPRENORPHINE, NALOXONE	Non_withdrawal_event	Older adults	6	6.97845	-1.57829	-0.2023	0.725778	6.97848	0.6354	0.859786	1.16341	324.257	0.00222507	0.0185038	0.153879	7	248387	249154	248381	249147	1	248381	766
AMITRIPTYLINE HYDROCHLORIDE, MEDAZEPAM	Non_withdrawal_event	Older adults	6	6.97845	-1.57829	-0.2023	0.725778	6.97848	0.6354	0.859786	1.16341	324.257	0.00222507	0.0185038	0.153879	7	248387	249154	248381	249147	1	248381	766
MEDAZEPAM	Non_withdrawal_event	Older adults	6	6.97845	-1.57829	-0.2023	0.725778	6.97848	0.6354	0.859786	1.16341	324.257	0.00222507	0.0185038	0.153879	7	248387	249154	248381	249147	1	248381	766
MEPIVACAINE	Withdrawal_event	Not Specified	2	2.37867	-2.79211	-0.203472	1.15633	2.37874	NA	NA	NA	2.3803	NA	NA	NA	580	12380	3018668	12378	3018088	578	12378	3005710
CHLORPROTHIXENE	Non_withdrawal_event	Paediatric	17	19.6792	-0.972371	-0.205514	0.398648	19.681	0.718526	0.863777	1.03839	185.093	0.0268261	0.0918457	0.314456	20	29200	29676	29183	29656	3	29183	473
PARACETAMOL, CODEINE	Withdrawal_event	Older adults	1	1.23445	-4.00674	-0.209512	1.43025	1.23482	NA	NA	NA	1.23555	NA	NA	NA	401	767	249154	766	248753	400	766	247987
OPIUM	Non_withdrawal_event	Adult	12	13.9545	-1.13978	-0.209587	0.491615	13.9545	0.694374	0.859939	1.06498	613.166	0.00437869	0.0195706	0.0874707	14	1195685	1199587	1195673	1199573	2	1195673	3900
DACLIZUMAB	Withdrawal_event	Not Specified	1	1.23855	-4.01015	-0.212919	1.42684	1.23857	NA	NA	NA	1.23955	NA	NA	NA	302	12380	3018668	12379	3018366	301	12379	3005987
RIFABUTIN	Withdrawal_event	Not Specified	1	1.23855	-4.01015	-0.212919	1.42684	1.23857	NA	NA	NA	1.23955	NA	NA	NA	302	12380	3018668	12379	3018366	301	12379	3005987
LEVOMETHADONE	Non_withdrawal_event	Adult	110	127.584	-0.49537	-0.21304	0.0438139	127.586	0.803816	0.862167	0.924753	5540.77	0.0120494	0.0198528	0.0327098	128	1195685	1199587	1195575	1199459	18	1195575	3884
BUDESONIDE	Withdrawal_event	Older adults	1	1.24368	-4.0144	-0.217173	1.42258	1.24408	NA	NA	NA	1.24483	NA	NA	NA	404	767	249154	766	248750	403	766	247984
NITROUS OXIDE	Non_withdrawal_event	Paediatric	5	5.90376	-1.74695	-0.219488	0.77526	5.90394	0.592133	0.846892	1.21126	61.4632	0.00948593	0.0813496	0.697639	6	29200	29676	29195	29670	1	29195	475
CYCLIZINE	Non_withdrawal_event	Paediatric	5	5.90376	-1.74695	-0.219488	0.77526	5.90394	0.592133	0.846892	1.21126	61.4632	0.00948593	0.0813496	0.697639	6	29200	29676	29195	29670	1	29195	475
AQUEOUS EXTRACT OF DRY MALTODEXTRIN ERYSIMUM, CODEINE	Non_withdrawal_event	Paediatric	5	5.90376	-1.74695	-0.219488	0.77526	5.90394	0.592133	0.846892	1.21126	61.4632	0.00948593	0.0813496	0.697639	6	29200	29676	29195	29670	1	29195	475
CICLESONIDE	Non_withdrawal_event	Paediatric	5	5.90376	-1.74695	-0.219488	0.77526	5.90394	0.592133	0.846892	1.21126	61.4632	0.00948593	0.0813496	0.697639	6	29200	29676	29195	29670	1	29195	475
CISATRACURIUM	Non_withdrawal_event	Paediatric	5	5.90376	-1.74695	-0.219488	0.77526	5.90394	0.592133	0.846892	1.21126	61.4632	0.00948593	0.0813496	0.697639	6	29200	29676	29195	29670	1	29195	475
CODEINE, ERYSIMUM	Non_withdrawal_event	Paediatric	5	5.90376	-1.74695	-0.219488	0.77526	5.90394	0.592133	0.846892	1.21126	61.4632	0.00948593	0.0813496	0.697639	6	29200	29676	29195	29670	1	29195	475
MACITENTAN	Non_withdrawal_event	Paediatric	5	5.90376	-1.74695	-0.219488	0.77526	5.90394	0.592133	0.846892	1.21126	61.4632	0.00948593	0.0813496	0.697639	6	29200	29676	29195	29670	1	29195	475
MELOXICAM	Withdrawal_event	Adult	1	1.24907	-4.01885	-0.221625	1.41813	1.24915	NA	NA	NA	1.24996	NA	NA	NA	384	3902	1199587	3901	1199203	383	3901	1195302
NEFOPAM	Withdrawal_event	Adult	1	1.26208	-4.02955	-0.232318	1.40744	1.26217	NA	NA	NA	1.26302	NA	NA	NA	388	3902	1199587	3901	1199199	387	3901	1195298
LORATADINE	Withdrawal_event	Not Specified	3	3.61721	-2.28476	-0.234313	0.959483	3.61739	0.267955	0.829327	2.56679	3.61993	0.266736	0.828744	2.5749	882	12380	3018668	12377	3017786	879	12377	3005409
DOXYLAMINE HYDROGEN SUCCINATE, PARACETAMOL, CAFFEINE, CODEINE PHOSPHATE	Non_withdrawal_event	Not Specified	16	18.9221	-1.02816	-0.235232	0.385002	18.9221	0.695973	0.845572	1.02733	728.675	0.00639728	0.0219576	0.0753662	19	3006288	3018668	3006272	3018649	3	3006272	12377
MAGNESIUM GLYCEROPHOSPHATE	Non_withdrawal_event	Not Specified	5	5.97539	-1.763	-0.235536	0.759211	5.9754	0.585054	0.836765	1.19677	242.853	0.00240519	0.0205886	0.176239	6	3006288	3018668	3006283	3018662	1	3006283	12379
METADOXINE	Non_withdrawal_event	Not Specified	5	5.97539	-1.763	-0.235536	0.759211	5.9754	0.585054	0.836765	1.19677	242.853	0.00240519	0.0205886	0.176239	6	3006288	3018668	3006283	3018662	1	3006283	12379
DIAMORPHINE	Non_withdrawal_event	Paediatric	30	35.4226	-0.798639	-0.236081	0.233659	35.4291	0.731666	0.84676	0.97996	372.383	0.0333742	0.0805622	0.19447	36	29200	29676	29170	29640	6	29170	470
DOXYLAMINE HYDROGEN SUCCINATE, PARACETAMOL, CAFFEINE, CODEINE PHOSPHATE	Non_withdrawal_event	Adult	5	5.98048	-1.76414	-0.23667	0.758078	5.98049	0.584556	0.836052	1.19575	306.506	0.0019054	0.0163129	0.139661	6	1195685	1199587	1195680	1199581	1	1195680	3901
PHENOBARBITAL, CAFFEINE	Non_withdrawal_event	Adult	5	5.98048	-1.76414	-0.23667	0.758078	5.98049	0.584556	0.836052	1.19575	306.506	0.0019054	0.0163129	0.139661	6	1195685	1199587	1195680	1199581	1	1195680	3901
NORDAZEPAM	Non_withdrawal_event	Older adults	5	5.98153	-1.76437	-0.236903	0.757845	5.98155	0.584452	0.835903	1.19554	324.258	0.00179939	0.0154198	0.132139	6	248387	249154	248382	249148	1	248382	766
DROSPIRENONE, ESTRADIOL	Non_withdrawal_event	Older adults	5	5.98153	-1.76437	-0.236903	0.757845	5.98155	0.584452	0.835903	1.19554	324.258	0.00179939	0.0154198	0.132139	6	248387	249154	248382	249148	1	248382	766
ACETYLSALICYLIC ACID, CAFFEINE, CODEINE PHOSPHATE	Non_withdrawal_event	Older adults	5	5.98153	-1.76437	-0.236903	0.757845	5.98155	0.584452	0.835903	1.19554	324.258	0.00179939	0.0154198	0.132139	6	248387	249154	248382	249148	1	248382	766
CYCLIZINE	Non_withdrawal_event	Older adults	5	5.98153	-1.76437	-0.236903	0.757845	5.98155	0.584452	0.835903	1.19554	324.258	0.00179939	0.0154198	0.132139	6	248387	249154	248382	249148	1	248382	766
FEXOFENADINE	Withdrawal_event	Not Specified	3	3.62541	-2.28763	-0.237184	0.956612	3.6256	0.267347	0.82745	2.56099	3.62817	0.266131	0.826862	2.56904	884	12380	3018668	12377	3017784	881	12377	3005407
PHENOBARBITAL	Withdrawal_event	Not Specified	5	5.99178	-1.76665	-0.239181	0.755566	5.99226	0.347765	0.83441	2.00204	5.99634	0.346485	0.833842	2.0067	1461	12380	3018668	12375	3017207	1456	12375	3004832
METHYL (RS)-2-(1-(5-FLUOROPENTYL)-1H-INDAZOLE-3-CARBOXAMIDO)-3,3-DIMETHYLBUTANOATE	Non_withdrawal_event	Not Specified	21	24.8975	-0.923239	-0.240348	0.310446	24.8975	0.710828	0.843458	1.00083	971.644	0.00741789	0.0216128	0.0629715	25	3006288	3018668	3006267	3018643	4	3006267	12376
PASSIFLORA INCARNATA	Withdrawal_event	Not Specified	2	2.46069	-2.83264	-0.244004	1.1158	2.46078	NA	NA	NA	2.46268	NA	NA	NA	600	12380	3018668	12378	3018068	598	12378	3005690
TACROLIMUS	Withdrawal_event	Adult	6	7.22769	-1.62559	-0.249598	0.67848	7.22997	0.373006	0.829879	1.84635	7.23398	0.371992	0.829418	1.84933	2222	3902	1199587	3896	1197365	2216	3896	1193469
ALBENDAZOLE	Withdrawal_event	Not Specified	1	1.28366	-4.0471	-0.249877	1.38988	1.28369	NA	NA	NA	1.28486	NA	NA	NA	313	12380	3018668	12379	3018355	312	12379	3005976
CHLORAZEPATE	Non_withdrawal_event	Paediatric	9	10.8236	-1.34639	-0.253328	0.536668	10.8242	0.629302	0.831467	1.09858	123.169	0.0157457	0.0730705	0.339096	11	29200	29676	29191	29665	2	29191	474
RIFAMPICIN	Withdrawal_event	Adult	2	2.48838	-2.84608	-0.257436	1.10237	2.48869	NA	NA	NA	2.49029	NA	NA	NA	765	3902	1199587	3900	1198822	763	3900	1194922
CLOPIDOGREL	Withdrawal_event	Adult	4	4.88243	-1.99509	-0.258333	0.821397	4.88354	0.307662	0.819078	2.1806	4.88642	0.306677	0.818595	2.18503	1501	3902	1199587	3898	1198086	1497	3898	1194188
KETOCONAZOLE	Withdrawal_event	Adult	1	1.30111	-4.06115	-0.263927	1.37583	1.30121	NA	NA	NA	1.3022	NA	NA	NA	400	3902	1199587	3901	1199187	399	3901	1195286
NALOXEGOL	Non_withdrawal_event	Adult	19	22.9252	-0.985957	-0.264586	0.310976	22.9253	0.687072	0.82878	0.999715	1226.95	0.00526579	0.0154855	0.0455394	23	1195685	1199587	1195666	1199564	4	1195666	3898
NALOXONE	Non_withdrawal_event	Paediatric	4	4.9198	-2.00507	-0.268315	0.811416	4.91996	0.524522	0.813015	1.26019	61.4653	0.00726012	0.0650774	0.583333	5	29200	29676	29196	29671	1	29196	475
LORATADINE	Withdrawal_event	Adult	1	1.30762	-4.06636	-0.269129	1.37063	1.30772	NA	NA	NA	1.30873	NA	NA	NA	402	3902	1199587	3901	1199185	401	3901	1195284
TAMOXIFEN	Withdrawal_event	Older adults	1	1.30833	-4.06692	-0.269693	1.37006	1.30885	NA	NA	NA	1.30981	NA	NA	NA	425	767	249154	766	248729	424	766	247963
ROTIGOTINE	Withdrawal_event	Not Specified	9	10.9583	-1.36346	-0.270389	0.519607	10.96	0.427635	0.821168	1.57685	10.9681	0.426379	0.820564	1.57917	2672	12380	3018668	12371	3015996	2663	12371	3003625
TRIAMCINOLONE	Withdrawal_event	Not Specified	5	6.15992	-1.80354	-0.276074	0.718674	6.1605	0.338254	0.811622	1.94745	6.16528	0.337005	0.810993	1.95163	1502	12380	3018668	12375	3017166	1497	12375	3004791
BIPERIDEN	Withdrawal_event	Adult	1	1.31738	-4.07412	-0.276896	1.36286	1.31749	NA	NA	NA	1.31852	NA	NA	NA	405	3902	1199587	3901	1199182	404	3901	1195281
VERALIPRIDE	Non_withdrawal_event	Not Specified	221	267.897	-0.473612	-0.277061	-0.0932057	267.901	0.780245	0.824932	0.872178	11700.6	0.0138172	0.018888	0.0258197	269	3006288	3018668	3006067	3018399	48	3006067	12332
GOSERELIN	Withdrawal_event	Adult	1	1.32063	-4.0767	-0.279476	1.36028	1.32074	NA	NA	NA	1.32179	NA	NA	NA	406	3902	1199587	3901	1199181	405	3901	1195280
4-AMINO-3-PHENYLBUTYRIC ACID HYDROCHLORIDE	Non_withdrawal_event	Not Specified	4	4.97949	-2.02088	-0.284118	0.795613	4.9795	0.518251	0.803294	1.24511	242.854	0.00184082	0.0164708	0.147373	5	3006288	3018668	3006284	3018663	1	3006284	12379
HYPERICUM PERFORATUM, DRY EXTRACT, VALERIANAE RADIX DRY EXTRACT	Non_withdrawal_event	Not Specified	4	4.97949	-2.02088	-0.284118	0.795613	4.9795	0.518251	0.803294	1.24511	242.854	0.00184082	0.0164708	0.147373	5	3006288	3018668	3006284	3018663	1	3006284	12379
TRIPOTASSIUM DICITRATOBISMUTHATE	Non_withdrawal_event	Not Specified	4	4.97949	-2.02088	-0.284118	0.795613	4.9795	0.518251	0.803294	1.24511	242.854	0.00184082	0.0164708	0.147373	5	3006288	3018668	3006284	3018663	1	3006284	12379
4-AMINO-3-PHENYLBUTYRIC ACID	Non_withdrawal_event	Not Specified	4	4.97949	-2.02088	-0.284118	0.795613	4.9795	0.518251	0.803294	1.24511	242.854	0.00184082	0.0164708	0.147373	5	3006288	3018668	3006284	3018663	1	3006284	12379
MECOBALAMIN	Non_withdrawal_event	Adult	4	4.98374	-2.02199	-0.285234	0.794496	4.98374	0.51781	0.80261	1.24405	306.506	0.00145831	0.0130503	0.116786	5	1195685	1199587	1195681	1199582	1	1195681	3901
OXETORONE	Non_withdrawal_event	Older adults	4	4.98461	-2.02222	-0.285463	0.794267	4.98463	0.517717	0.802467	1.24383	324.26	0.0013772	0.0123358	0.110494	5	248387	249154	248383	249149	1	248383	766
THIORIDAZINE	Non_withdrawal_event	Older adults	4	4.98461	-2.02222	-0.285463	0.794267	4.98463	0.517717	0.802467	1.24383	324.26	0.0013772	0.0123358	0.110494	5	248387	249154	248383	249149	1	248383	766
FUROSEMIDE, TRIAMTERENE	Non_withdrawal_event	Older adults	4	4.98461	-2.02222	-0.285463	0.794267	4.98463	0.517717	0.802467	1.24383	324.26	0.0013772	0.0123358	0.110494	5	248387	249154	248383	249149	1	248383	766
WATER	Non_withdrawal_event	Older adults	4	4.98461	-2.02222	-0.285463	0.794267	4.98463	0.517717	0.802467	1.24383	324.26	0.0013772	0.0123358	0.110494	5	248387	249154	248383	249149	1	248383	766
ETHYL LOFLAZEPATE	Non_withdrawal_event	Adult	17	20.9317	-1.05925	-0.292391	0.311771	20.9318	0.659998	0.812163	0.99941	1226.96	0.00466009	0.0138554	0.0411951	21	1195685	1199587	1195668	1199566	4	1195668	3898
CARBAMAZEPINE	Withdrawal_event	Paediatric	5	6.25556	-1.82411	-0.296644	0.698104	6.27228	0.332145	0.797158	1.9132	6.29308	0.327295	0.794524	1.92874	390	476	29676	471	29286	385	471	28815
PSEUDOEPHEDRINE HYDROCHLORIDE, CETIRIZINE DIHYDROCHLORIDE	Withdrawal_event	Not Specified	1	1.34518	-4.09602	-0.298796	1.34096	1.34521	NA	NA	NA	1.34664	NA	NA	NA	328	12380	3018668	12379	3018340	327	12379	3005961
OXYBUTYNIN	Withdrawal_event	Not Specified	3	3.80997	-2.35076	-0.300321	0.893474	3.81021	0.25437	0.787357	2.43713	3.81355	0.253218	0.786668	2.44393	929	12380	3018668	12377	3017739	926	12377	3005362
ETHYL LOFLAZEPATE	Non_withdrawal_event	Older adults	8	9.96922	-1.4689	-0.300619	0.527966	9.96929	0.588625	0.802464	1.09399	649.357	0.00261196	0.0123199	0.0581093	10	248387	249154	248379	249144	2	248379	765
BECLOMETASONE	Withdrawal_event	Adult	1	1.34991	-4.09972	-0.30249	1.33727	1.35003	NA	NA	NA	1.35117	NA	NA	NA	415	3902	1199587	3901	1199172	414	3901	1195271
ATOMOXETINE	Withdrawal_event	Not Specified	6	7.52971	-1.6809	-0.304907	0.62317	7.53064	0.358346	0.796745	1.77148	7.53694	0.357109	0.796079	1.77464	1836	12380	3018668	12374	3016832	1830	12374	3004458
DROSPIRENONE, ETHINYLESTRADIOL	Withdrawal_event	Adult	6	7.54972	-1.68449	-0.308498	0.619579	7.55272	0.35705	0.794416	1.76753	7.55779	0.356071	0.793883	1.77001	2321	3902	1199587	3896	1197266	2315	3896	1193370
AMITRIPTYLINE, CHLORDIAZEPOXIDE	Non_withdrawal_event	Not Specified	24	29.877	-0.945113	-0.310196	0.208954	29.877	0.671692	0.803293	0.960678	1457.7	0.00672897	0.0164643	0.0402844	30	3006288	3018668	3006264	3018638	6	3006264	12374
COLECALCIFEROL, CALCIUM	Withdrawal_event	Adult	1	1.36617	-4.11235	-0.315118	1.32464	1.3663	NA	NA	NA	1.36749	NA	NA	NA	420	3902	1199587	3901	1199167	419	3901	1195266
HYPROMELLOSE	Withdrawal_event	Not Specified	1	1.37799	-4.12145	-0.324223	1.31553	1.37803	NA	NA	NA	1.37958	NA	NA	NA	336	12380	3018668	12379	3018332	335	12379	3005953
DOMPERIDONE	Withdrawal_event	Not Specified	4	5.13464	-2.06115	-0.324397	0.755333	5.13511	0.292767	0.778952	2.07252	5.13978	0.291584	0.778243	2.07714	1252	12380	3018668	12376	3017416	1248	12376	3005040
CLOXAZOLAM	Non_withdrawal_event	Not Specified	15	18.9221	-1.14715	-0.325429	0.31229	18.9221	0.628464	0.792724	0.999916	971.646	0.00512299	0.0154377	0.0465203	19	3006288	3018668	3006273	3018649	4	3006273	12376
MIRTAZAPINE	Withdrawal_event	Paediatric	2	2.64658	-2.9205	-0.331858	1.02794	2.6502	NA	NA	NA	2.66081	NA	NA	NA	165	476	29676	474	29511	163	474	29037
NALOXONE	Non_withdrawal_event	Adult	26	32.8927	-0.941425	-0.333539	0.167396	32.8928	0.662198	0.790445	0.943531	2148.81	0.00524884	0.0120997	0.0278925	33	1195685	1199587	1195659	1199554	7	1195659	3895
VALPROIC ACID	Withdrawal_event	Older adults	2	2.6536	-2.92371	-0.33507	1.02473	2.65586	NA	NA	NA	2.65789	NA	NA	NA	862	767	249154	765	248292	860	765	247527
DEXAMETHASONE, OXYTETRACYCLINE	Non_withdrawal_event	Paediatric	3	3.93584	-2.3923	-0.341853	0.851943	3.93597	0.432861	0.762202	1.34212	61.4674	0.00506764	0.0488064	0.470054	4	29200	29676	29197	29672	1	29197	475
PERICIAZINE	Non_withdrawal_event	Paediatric	3	3.93584	-2.3923	-0.341853	0.851943	3.93597	0.432861	0.762202	1.34212	61.4674	0.00506764	0.0488064	0.470054	4	29200	29676	29197	29672	1	29197	475
OPICAPONE	Withdrawal_event	Not Specified	1	1.40259	-4.14023	-0.343004	1.29675	1.40264	NA	NA	NA	1.4043	NA	NA	NA	342	12380	3018668	12379	3018326	341	12379	3005947
ANASTROZOLE	Withdrawal_event	Older adults	1	1.40376	-4.14112	-0.343888	1.29587	1.4045	NA	NA	NA	1.40575	NA	NA	NA	456	767	249154	766	248698	455	766	247932
LEVOMETHADONE	Non_withdrawal_event	Not Specified	100	127.475	-0.645425	-0.348667	-0.0799267	127.476	0.715747	0.78446	0.85977	6814.55	0.00964732	0.0146745	0.0223213	128	3006288	3018668	3006188	3018540	28	3006188	12352
VERBENA OFFICINALIS	Non_withdrawal_event	Not Specified	3	3.9836	-2.40774	-0.357301	0.836494	3.9836	0.427686	0.753088	1.32607	242.854	0.00128488	0.0123531	0.118765	4	3006288	3018668	3006285	3018664	1	3006285	12379
VILOXAZINE	Non_withdrawal_event	Not Specified	3	3.9836	-2.40774	-0.357301	0.836494	3.9836	0.427686	0.753088	1.32607	242.854	0.00128488	0.0123531	0.118765	4	3006288	3018668	3006285	3018664	1	3006285	12379
SULTIAME	Non_withdrawal_event	Adult	3	3.98699	-2.40884	-0.358393	0.835403	3.98699	0.427322	0.752447	1.32494	306.507	0.0010179	0.00978772	0.0941151	4	1195685	1199587	1195682	1199583	1	1195682	3901
PIPOTIAZINE	Non_withdrawal_event	Older adults	3	3.98769	-2.40906	-0.358617	0.835179	3.9877	0.427246	0.752313	1.32471	324.261	0.0009613	0.0092518	0.0890414	4	248387	249154	248384	249150	1	248384	766
BETAMETHASONE SODIUM PHOSPHATE, BETAMETHASONE DIPROPIONATE (PH. EUR.)	Non_withdrawal_event	Older adults	3	3.98769	-2.40906	-0.358617	0.835179	3.9877	0.427246	0.752313	1.32471	324.261	0.0009613	0.0092518	0.0890414	4	248387	249154	248384	249150	1	248384	766
CYANOCOBALAMIN, PYRIDOXINE, THIAMINE	Withdrawal_event	Not Specified	1	1.4272	-4.15877	-0.361543	1.27821	1.42725	NA	NA	NA	1.42901	NA	NA	NA	348	12380	3018668	12379	3018320	347	12379	3005941
PRUCALOPRIDE	Withdrawal_event	Not Specified	1	1.4395	-4.16795	-0.370724	1.26903	1.43955	NA	NA	NA	1.44136	NA	NA	NA	351	12380	3018668	12379	3018317	350	12379	3005938
VALERIANA OFFICINALIS L. RADIX	Withdrawal_event	Not Specified	2	2.73957	-2.96251	-0.373872	0.98593	2.73973	NA	NA	NA	2.74278	NA	NA	NA	668	12380	3018668	12378	3018000	666	12378	3005622
LIOTHYRONINE SODIUM, LEVOTHYROXINE SODIUM	Withdrawal_event	Not Specified	1	1.45181	-4.17707	-0.379847	1.25991	1.45186	NA	NA	NA	1.45372	NA	NA	NA	354	12380	3018668	12379	3018314	353	12379	3005935
ESTAZOLAM	Non_withdrawal_event	Older adults	6	7.97537	-1.75883	-0.382837	0.54524	7.97544	0.50425	0.75231	1.1224	649.362	0.00186199	0.00923984	0.0458512	8	248387	249154	248381	249146	2	248381	765
IBUPROFEN, PSEUDOEPHEDRINE	Withdrawal_event	Not Specified	1	1.46001	-4.18312	-0.385897	1.25386	1.46006	NA	NA	NA	1.46196	NA	NA	NA	356	12380	3018668	12379	3018312	355	12379	3005933
DELORAZEPAM	Withdrawal_event	Not Specified	3	4.08474	-2.43993	-0.389486	0.80431	4.0851	0.237224	0.734376	2.27341	4.08957	0.236157	0.733574	2.2787	996	12380	3018668	12377	3017672	993	12377	3005295
ESLICARBAZEPINE	Withdrawal_event	Not Specified	2	2.79698	-2.98786	-0.399218	0.960585	2.79716	NA	NA	NA	2.80045	NA	NA	NA	682	12380	3018668	12378	3017986	680	12378	3005608
RIMONABANT	Withdrawal_event	Not Specified	3	4.12985	-2.45406	-0.403612	0.790184	4.13023	0.234627	0.726352	2.24861	4.13489	0.233573	0.725534	2.25368	1007	12380	3018668	12377	3017661	1004	12377	3005284
TROPICAMIDE	Withdrawal_event	Not Specified	1	1.48462	-4.20112	-0.403897	1.23586	1.48467	NA	NA	NA	1.48667	NA	NA	NA	362	12380	3018668	12379	3018306	361	12379	3005927
ETHINYLESTRADIOL, LEVONORGESTREL	Withdrawal_event	Adult	7	9.46235	-1.66983	-0.409596	0.464264	9.46834	0.352533	0.739306	1.55042	9.4764	0.351604	0.738677	1.55187	2909	3902	1199587	3895	1196678	2902	3895	1192783
RIFAMPICIN	Withdrawal_event	Older adults	1	1.49303	-4.20723	-0.410003	1.22975	1.49399	NA	NA	NA	1.49552	NA	NA	NA	485	767	249154	766	248669	484	766	247903
BENSERAZIDE, LEVODOPA	Withdrawal_event	Not Specified	8	10.8229	-1.58199	-0.413712	0.414872	10.8254	0.36988	0.739003	1.47649	10.837	0.368706	0.738209	1.47802	2639	12380	3018668	12372	3016029	2631	12372	3003657
ESKETAMINE	Withdrawal_event	Not Specified	1	1.50102	-4.213	-0.415773	1.22398	1.50108	NA	NA	NA	1.50314	NA	NA	NA	366	12380	3018668	12379	3018302	365	12379	3005923
DORZOLAMIDE, TIMOLOL	Withdrawal_event	Older adults	1	1.50227	-4.2139	-0.416672	1.22309	1.50325	NA	NA	NA	1.50481	NA	NA	NA	488	767	249154	766	248666	487	766	247900
VERAPAMIL	Withdrawal_event	Adult	1	1.50279	-4.21427	-0.417047	1.22271	1.50298	NA	NA	NA	1.50462	NA	NA	NA	462	3902	1199587	3901	1199125	461	3901	1195224
METOPROLOL	Withdrawal_event	Older adults	5	6.85256	-1.94628	-0.418814	0.575933	6.86926	0.302395	0.727881	1.75205	6.87504	0.301542	0.727268	1.75405	2226	767	249154	762	246928	2221	762	246166
CARBOMER	Withdrawal_event	Not Specified	1	1.50922	-4.2189	-0.421674	1.21808	1.50928	NA	NA	NA	1.51138	NA	NA	NA	368	12380	3018668	12379	3018300	367	12379	3005921
ESCHSCHOLZIA CALIFORNICA	Withdrawal_event	Not Specified	1	1.50922	-4.2189	-0.421674	1.21808	1.50928	NA	NA	NA	1.51138	NA	NA	NA	368	12380	3018668	12379	3018300	367	12379	3005921
IMATINIB	Withdrawal_event	Adult	4	5.52974	-2.15893	-0.42217	0.65756	5.53191	0.271561	0.723078	1.92532	5.53691	0.27069	0.722425	1.92803	1700	3902	1199587	3898	1197887	1696	3898	1193989
PSEUDOEPHEDRINE	Withdrawal_event	Not Specified	1	1.51332	-4.22184	-0.424616	1.21514	1.51339	NA	NA	NA	1.5155	NA	NA	NA	369	12380	3018668	12379	3018299	368	12379	3005920
DABIGATRAN	Withdrawal_event	Adult	2	2.86245	-3.01623	-0.427586	0.932217	2.86308	NA	NA	NA	2.8659	NA	NA	NA	880	3902	1199587	3900	1198707	878	3900	1194807
NOMEGESTROL	Withdrawal_event	Not Specified	2	2.8667	-3.01805	-0.429408	0.930395	2.8669	NA	NA	NA	2.87047	NA	NA	NA	699	12380	3018668	12378	3017969	697	12378	3005591
LEVETIRACETAM	Withdrawal_event	Older adults	2	2.87524	-3.0217	-0.433063	0.92674	2.87854	NA	NA	NA	2.88125	NA	NA	NA	934	767	249154	765	248220	932	765	247455
TAMSULOSIN HYDROCHLORIDE, DUTASTERIDE	Withdrawal_event	Older adults	1	1.53305	-4.23591	-0.438685	1.20107	1.53412	NA	NA	NA	1.53577	NA	NA	NA	498	767	249154	766	248656	497	766	247890
SENNA PODS, ALEXANDRIAN, ISPAGHULA, ISPAGHULA HUSK	Non_withdrawal_event	Not Specified	5	6.97129	-1.96939	-0.441926	0.552821	6.9713	0.448932	0.717227	1.14586	485.746	0.00199689	0.0102934	0.0530601	7	3006288	3018668	3006283	3018661	2	3006283	12378
RUXOLITINIB	Withdrawal_event	Adult	1	1.54507	-4.24442	-0.44719	1.19257	1.54529	NA	NA	NA	1.54707	NA	NA	NA	475	3902	1199587	3901	1199112	474	3901	1195211
ETHOSUXIMIDE	Withdrawal_event	Paediatric	1	1.55587	-4.25201	-0.454787	1.18497	1.55769	NA	NA	NA	1.56679	NA	NA	NA	97	476	29676	475	29579	96	475	29104
FORMOTEROL	Withdrawal_event	Not Specified	2	2.93642	-3.04762	-0.458979	0.900824	2.93664	NA	NA	NA	2.9405	NA	NA	NA	716	12380	3018668	12378	3017952	714	12378	3005574
ETILEFRINE	Non_withdrawal_event	Paediatric	2	2.95188	-3.05409	-0.465454	0.894348	2.95198	NA	NA	NA	61.4695	NA	NA	NA	3	29200	29676	29198	29673	1	29198	475
ERGOMETRINE MALEATE, OXYTOCIN	Non_withdrawal_event	Paediatric	2	2.95188	-3.05409	-0.465454	0.894348	2.95198	NA	NA	NA	61.4695	NA	NA	NA	3	29200	29676	29198	29673	1	29198	475
NIAPRAZINE	Non_withdrawal_event	Paediatric	2	2.95188	-3.05409	-0.465454	0.894348	2.95198	NA	NA	NA	61.4695	NA	NA	NA	3	29200	29676	29198	29673	1	29198	475
LEVETIRACETAM	Withdrawal_event	Not Specified	27	37.5419	-1.06373	-0.468158	0.0243803	37.574	0.492863	0.718583	1.04768	37.6175	0.491743	0.71775	1.04763	9154	12380	3018668	12353	3009514	9127	12353	2997161
OXCARBAZEPINE	Withdrawal_event	Not Specified	7	9.88786	-1.73017	-0.469937	0.403923	9.89017	0.337712	0.707773	1.48334	9.90208	0.33658	0.706922	1.48476	2411	12380	3018668	12373	3016257	2404	12373	3003884
CYPROTERONE	Withdrawal_event	Not Specified	5	7.11959	-1.99775	-0.470282	0.524466	7.12081	0.292579	0.702167	1.68515	7.12955	0.291483	0.701307	1.68734	1736	12380	3018668	12375	3016932	1731	12375	3004557
DEXTROMETHORPHAN	Withdrawal_event	Not Specified	3	4.35132	-2.52146	-0.471021	0.722774	4.35179	0.222663	0.689371	2.13432	4.35736	0.221667	0.68849	2.13843	1061	12380	3018668	12377	3017607	1058	12377	3005230
PARACETAMOL	Withdrawal_event	Older adults	3	4.35288	-2.52193	-0.471487	0.722309	4.3606	0.221663	0.687978	2.13529	4.36481	0.220915	0.687315	2.13838	1414	767	249154	764	247740	1411	764	246976
PSILOCYBE CUBENSIS WHOLE	Non_withdrawal_event	Not Specified	2	2.9877	-3.06899	-0.480346	0.879456	2.9877	NA	NA	NA	242.854	NA	NA	NA	3	3006288	3018668	3006286	3018665	1	3006286	12379
2-CHLORODIAZEPAM	Non_withdrawal_event	Not Specified	2	2.9877	-3.06899	-0.480346	0.879456	2.9877	NA	NA	NA	242.854	NA	NA	NA	3	3006288	3018668	3006286	3018665	1	3006286	12379
DEXTROMORAMIDE	Non_withdrawal_event	Not Specified	2	2.9877	-3.06899	-0.480346	0.879456	2.9877	NA	NA	NA	242.854	NA	NA	NA	3	3006288	3018668	3006286	3018665	1	3006286	12379
QUINIDINE, DEXTROMETHORPHAN	Non_withdrawal_event	Not Specified	2	2.9877	-3.06899	-0.480346	0.879456	2.9877	NA	NA	NA	242.854	NA	NA	NA	3	3006288	3018668	3006286	3018665	1	3006286	12379
SKULLCAP	Non_withdrawal_event	Not Specified	2	2.9877	-3.06899	-0.480346	0.879456	2.9877	NA	NA	NA	242.854	NA	NA	NA	3	3006288	3018668	3006286	3018665	1	3006286	12379
4-AMINO-3-PHENYLBUTYRIC ACID	Non_withdrawal_event	Adult	2	2.99024	-3.07004	-0.481399	0.878404	2.99024	NA	NA	NA	306.507	NA	NA	NA	3	1195685	1199587	1195683	1199584	1	1195683	3901
DIAZEPAM, OCTATROPINE METHYLBROMIDE	Non_withdrawal_event	Adult	2	2.99024	-3.07004	-0.481399	0.878404	2.99024	NA	NA	NA	306.507	NA	NA	NA	3	1195685	1199587	1195683	1199584	1	1195683	3901
GUAIFENESIN, CODEINE	Non_withdrawal_event	Adult	2	2.99024	-3.07004	-0.481399	0.878404	2.99024	NA	NA	NA	306.507	NA	NA	NA	3	1195685	1199587	1195683	1199584	1	1195683	3901
HYDROCHLOROTHIAZIDE, SPIRONOLACTONE	Non_withdrawal_event	Adult	2	2.99024	-3.07004	-0.481399	0.878404	2.99024	NA	NA	NA	306.507	NA	NA	NA	3	1195685	1199587	1195683	1199584	1	1195683	3901
L-THEANINE	Non_withdrawal_event	Adult	2	2.99024	-3.07004	-0.481399	0.878404	2.99024	NA	NA	NA	306.507	NA	NA	NA	3	1195685	1199587	1195683	1199584	1	1195683	3901
OXYMETAZOLINE HYDROCHLORIDE, PREDNISOLONE SODIUM PHOSPHATE	Non_withdrawal_event	Adult	2	2.99024	-3.07004	-0.481399	0.878404	2.99024	NA	NA	NA	306.507	NA	NA	NA	3	1195685	1199587	1195683	1199584	1	1195683	3901
PEMOLINE	Non_withdrawal_event	Adult	2	2.99024	-3.07004	-0.481399	0.878404	2.99024	NA	NA	NA	306.507	NA	NA	NA	3	1195685	1199587	1195683	1199584	1	1195683	3901
DIHYDROERGOTAMINE	Non_withdrawal_event	Older adults	2	2.99076	-3.07026	-0.481615	0.878187	2.99078	NA	NA	NA	324.262	NA	NA	NA	3	248387	249154	248385	249151	1	248385	766
LOXAPINE	Withdrawal_event	Adult	1	1.60362	-4.28514	-0.487914	1.15184	1.60387	NA	NA	NA	1.60584	NA	NA	NA	493	3902	1199587	3901	1199094	492	3901	1195193
MIDAZOLAM	Withdrawal_event	Adult	1	1.61338	-4.29182	-0.494591	1.14517	1.61364	NA	NA	NA	1.61564	NA	NA	NA	496	3902	1199587	3901	1199091	495	3901	1195190
MIRABEGRON	Withdrawal_event	Older adults	1	1.61617	-4.29372	-0.496492	1.14327	1.61747	NA	NA	NA	1.61938	NA	NA	NA	525	767	249154	766	248629	524	766	247863
EPINEPHRINE	Withdrawal_event	Paediatric	1	1.62003	-4.29635	-0.499122	1.14064	1.62215	NA	NA	NA	1.6323	NA	NA	NA	101	476	29676	475	29575	100	475	29100
XYLOMETAZOLINE	Withdrawal_event	Not Specified	4	5.86874	-2.23784	-0.501083	0.578647	5.86963	0.25608	0.681474	1.81353	5.87733	0.255044	0.680581	1.81613	1431	12380	3018668	12376	3017237	1427	12376	3004861
ETHINYLESTRADIOL, GESTODENE	Withdrawal_event	Not Specified	4	5.87284	-2.23877	-0.502012	0.577718	5.87373	0.255901	0.680998	1.81226	5.88145	0.254865	0.680105	1.81485	1432	12380	3018668	12376	3017236	1428	12376	3004860
BISACODYL	Withdrawal_event	Adult	1	1.62965	-4.30288	-0.505651	1.13411	1.62991	NA	NA	NA	1.63196	NA	NA	NA	501	3902	1199587	3901	1199086	500	3901	1195185
FOLIC ACID	Withdrawal_event	Adult	1	1.62965	-4.30288	-0.505651	1.13411	1.62991	NA	NA	NA	1.63196	NA	NA	NA	501	3902	1199587	3901	1199086	500	3901	1195185
PREDNISOLONE	Withdrawal_event	Paediatric	4	5.91872	-2.24912	-0.512361	0.567369	5.94288	0.252927	0.673074	1.79115	5.97468	0.248885	0.669492	1.8009	369	476	29676	472	29307	365	472	28835
PHENOBARBITAL	Withdrawal_event	Paediatric	2	3.0957	-3.11299	-0.524345	0.835458	3.10287	NA	NA	NA	3.12089	NA	NA	NA	193	476	29676	474	29483	191	474	29009
CLOBETASONE	Non_withdrawal_event	Not Specified	61	88.635	-0.920342	-0.535406	-0.196322	88.6358	0.597848	0.688209	0.792228	6814.63	0.00572046	0.00895132	0.014007	89	3006288	3018668	3006227	3018579	28	3006227	12352
LOPINAVIR, RITONAVIR	Withdrawal_event	Adult	1	1.67518	-4.3334	-0.536176	1.10358	1.67547	NA	NA	NA	1.67768	NA	NA	NA	515	3902	1199587	3901	1199072	514	3901	1195171
APOMORPHINE	Withdrawal_event	Adult	1	1.67844	-4.33556	-0.538331	1.10143	1.67873	NA	NA	NA	1.68094	NA	NA	NA	516	3902	1199587	3901	1199071	515	3901	1195170
GINKGO LEAF DRY EXTRACT, REFINED AND QUANTIFIED	Withdrawal_event	Not Specified	1	1.68967	-4.34298	-0.545753	1.094	1.68977	NA	NA	NA	1.69261	NA	NA	NA	412	12380	3018668	12379	3018256	411	12379	3005877
ACAMPROSATE	Withdrawal_event	Not Specified	1	1.70198	-4.35106	-0.553836	1.08592	1.70207	NA	NA	NA	1.70496	NA	NA	NA	415	12380	3018668	12379	3018253	414	12379	3005874
PATISIRAN	Withdrawal_event	Not Specified	1	1.70198	-4.35106	-0.553836	1.08592	1.70207	NA	NA	NA	1.70496	NA	NA	NA	415	12380	3018668	12379	3018253	414	12379	3005874
PROPIOMAZINE	Withdrawal_event	Not Specified	3	4.67531	-2.61473	-0.56429	0.629506	4.67594	0.207204	0.641582	1.98658	4.68284	0.206283	0.640637	1.98958	1140	12380	3018668	12377	3017528	1137	12377	3005151
DIENOGEST	Withdrawal_event	Adult	1	1.72723	-4.36751	-0.570288	1.06947	1.72755	NA	NA	NA	1.72993	NA	NA	NA	531	3902	1199587	3901	1199056	530	3901	1195155
DULAGLUTIDE	Withdrawal_event	Adult	1	1.72723	-4.36751	-0.570288	1.06947	1.72755	NA	NA	NA	1.72993	NA	NA	NA	531	3902	1199587	3901	1199056	530	3901	1195155
FERROUS FUMARATE	Withdrawal_event	Not Specified	1	1.73068	-4.36975	-0.572524	1.06723	1.73079	NA	NA	NA	1.7338	NA	NA	NA	422	12380	3018668	12379	3018246	421	12379	3005867
METOPROLOL	Withdrawal_event	Not Specified	14	21.1209	-1.43012	-0.576374	0.0804706	21.1331	0.392512	0.662469	1.11809	21.1625	0.391408	0.661549	1.11813	5150	12380	3018668	12366	3013518	5136	12366	3001152
MEDROXYPROGESTERONE	Withdrawal_event	Adult	1	1.7565	-4.38635	-0.589127	1.05063	1.75685	NA	NA	NA	1.75932	NA	NA	NA	540	3902	1199587	3901	1199047	539	3901	1195146
LEUPRORELIN	Withdrawal_event	Older adults	1	1.75778	-4.38717	-0.58994	1.04982	1.75952	NA	NA	NA	1.76186	NA	NA	NA	571	767	249154	766	248583	570	766	247817
AGALSIDASE ALFA	Withdrawal_event	Not Specified	1	1.75939	-4.3882	-0.590972	1.04879	1.7595	NA	NA	NA	1.76263	NA	NA	NA	429	12380	3018668	12379	3018239	428	12379	3005860
TIMOLOL	Withdrawal_event	Not Specified	2	3.27271	-3.18232	-0.593675	0.766127	3.27305	NA	NA	NA	3.27829	NA	NA	NA	798	12380	3018668	12378	3017870	796	12378	3005492
DESLORATADINE	Withdrawal_event	Paediatric	1	1.76439	-4.39139	-0.594159	1.0456	1.76723	NA	NA	NA	1.77976	NA	NA	NA	110	476	29676	475	29566	109	475	29091
DEXAMETHASONE, TOBRAMYCIN	Withdrawal_event	Not Specified	1	1.76759	-4.39343	-0.5962	1.04356	1.7677	NA	NA	NA	1.77087	NA	NA	NA	431	12380	3018668	12379	3018237	430	12379	3005858
NEVIRAPINE	Withdrawal_event	Not Specified	4	6.33627	-2.34004	-0.603285	0.476446	6.33747	0.237152	0.631167	1.67982	6.3471	0.236191	0.63021	1.68154	1545	12380	3018668	12376	3017123	1541	12376	3004747
LACTOSE	Withdrawal_event	Not Specified	15	23.1633	-1.4321	-0.610382	0.0273375	23.1786	0.390287	0.647149	1.07306	23.2123	0.389196	0.64621	1.07295	5648	12380	3018668	12365	3013020	5633	12365	3000655
PRISTINAMYCIN	Withdrawal_event	Adult	1	1.79229	-4.40905	-0.611824	1.02793	1.79265	NA	NA	NA	1.79524	NA	NA	NA	551	3902	1199587	3901	1199036	550	3901	1195135
BENSERAZIDE, LEVODOPA	Withdrawal_event	Older adults	1	1.80395	-4.41638	-0.619149	1.02061	1.80585	NA	NA	NA	1.80834	NA	NA	NA	586	767	249154	766	248568	585	766	247802
DESOGESTREL, ETHINYLESTRADIOL	Withdrawal_event	Adult	1	1.81831	-4.42534	-0.628109	1.01165	1.81869	NA	NA	NA	1.82136	NA	NA	NA	559	3902	1199587	3901	1199028	558	3901	1195127
ROTIGOTINE	Withdrawal_event	Older adults	1	1.81934	-4.42598	-0.628755	1.011	1.82129	NA	NA	NA	1.82383	NA	NA	NA	591	767	249154	766	248563	590	766	247797
ETHINYLESTRADIOL, GESTODENE	Withdrawal_event	Adult	1	1.82481	-4.42938	-0.632152	1.00761	1.8252	NA	NA	NA	1.82789	NA	NA	NA	561	3902	1199587	3901	1199026	560	3901	1195125
TADALAFIL	Withdrawal_event	Adult	1	1.82807	-4.4314	-0.634169	1.00559	1.82845	NA	NA	NA	1.83116	NA	NA	NA	562	3902	1199587	3901	1199025	561	3901	1195124
SOMATROPIN, METACRESOL	Withdrawal_event	Not Specified	1	1.83321	-4.43458	-0.637355	1.0024	1.83334	NA	NA	NA	1.83677	NA	NA	NA	447	12380	3018668	12379	3018221	446	12379	3005842
BROMOCRIPTINE	Withdrawal_event	Not Specified	1	1.83731	-4.43712	-0.639889	0.999869	1.83744	NA	NA	NA	1.84089	NA	NA	NA	448	12380	3018668	12379	3018220	447	12379	3005841
PREDNISONE	Withdrawal_event	Adult	5	8.07016	-2.16736	-0.639891	0.354857	8.07653	0.257761	0.619078	1.48687	8.08657	0.256985	0.618309	1.48766	2481	3902	1199587	3897	1197106	2476	3897	1193209
DIENOGEST, ETHINYLESTRADIOL	Withdrawal_event	Adult	3	4.95399	-2.6904	-0.639958	0.553838	4.95648	0.195345	0.605269	1.8754	4.96287	0.194658	0.60449	1.87717	1523	3902	1199587	3899	1198064	1520	3899	1194165
SUMATRIPTAN	Withdrawal_event	Not Specified	4	6.53723	-2.38184	-0.645082	0.434648	6.53857	0.229849	0.611755	1.62822	6.54902	0.228917	0.610778	1.62963	1594	12380	3018668	12376	3017074	1590	12376	3004698
ACEPROMETAZINE MALEATE, DIPOTASSIUM CLORAZEPATE, ACEPROMAZINE MALEATE	Non_withdrawal_event	Adult	3	4.98374	-2.69825	-0.647804	0.545991	4.98374	0.294273	0.601957	1.23135	613.17	0.0008173	0.00489261	0.0292885	5	1195685	1199587	1195682	1199582	2	1195682	3900
LORAZEPAM	Withdrawal_event	Paediatric	1	1.87667	-4.46121	-0.663978	0.97578	1.88014	NA	NA	NA	1.89451	NA	NA	NA	117	476	29676	475	29559	116	475	29084
IBUPROFEN, CODEINE	Withdrawal_event	Not Specified	5	8.2269	-2.1935	-0.666038	0.32871	8.22905	0.253134	0.607604	1.45845	8.24235	0.252173	0.606623	1.45929	2006	12380	3018668	12375	3016662	2001	12375	3004287
FUSIDIC ACID	Withdrawal_event	Not Specified	3	5.06492	-2.71945	-0.669005	0.524791	5.06576	0.191237	0.592211	1.83392	5.07427	0.190392	0.591218	1.83589	1235	12380	3018668	12377	3017433	1232	12377	3005056
PHENYLEPHRINE	Withdrawal_event	Not Specified	1	1.89883	-4.4746	-0.677369	0.962389	1.89897	NA	NA	NA	1.90267	NA	NA	NA	463	12380	3018668	12379	3018205	462	12379	3005826
DIAZEPAM	Withdrawal_event	Paediatric	5	8.30867	-2.20696	-0.679492	0.315255	8.36745	0.248632	0.597554	1.43614	8.42274	0.244883	0.593631	1.43905	518	476	29676	471	29158	513	471	28687
RILUZOLE	Withdrawal_event	Not Specified	1	1.91934	-4.48688	-0.689649	0.950109	1.91948	NA	NA	NA	1.92327	NA	NA	NA	468	12380	3018668	12379	3018200	467	12379	3005821
CLOZAPINE	Withdrawal_event	Older adults	1	1.92709	-4.49149	-0.694265	0.945493	1.92942	NA	NA	NA	1.9323	NA	NA	NA	626	767	249154	766	248528	625	766	247762
SPIRONOLACTONE	Withdrawal_event	Adult	1	1.93215	-4.4945	-0.697273	0.942485	1.93262	NA	NA	NA	1.93566	NA	NA	NA	594	3902	1199587	3901	1198993	593	3901	1195092
TEZACAFTOR, ELEXACAFTOR, IVACAFTOR	Withdrawal_event	Not Specified	2	3.55569	-3.28666	-0.698021	0.661782	3.55614	NA	NA	NA	3.56255	NA	NA	NA	867	12380	3018668	12378	3017801	865	12378	3005423
TACROLIMUS	Withdrawal_event	Paediatric	3	5.19693	-2.75327	-0.702829	0.490967	5.22118	0.185632	0.574583	1.77849	5.25756	0.182402	0.570607	1.78502	324	476	29676	473	29352	321	473	28879
GALSULFASE	Withdrawal_event	Not Specified	1	1.94804	-4.50389	-0.706667	0.93309	1.94819	NA	NA	NA	1.9521	NA	NA	NA	475	12380	3018668	12379	3018193	474	12379	3005814
GLECAPREVIR, PIBRENTASVIR	Withdrawal_event	Not Specified	3	5.24127	-2.76446	-0.714014	0.479782	5.24221	0.184792	0.572277	1.77227	5.25145	0.183977	0.571271	1.77387	1278	12380	3018668	12377	3017390	1275	12377	3005013
LEFLUNOMIDE	Withdrawal_event	Older adults	1	1.96095	-4.51148	-0.714254	0.925504	1.96341	NA	NA	NA	1.96639	NA	NA	NA	637	767	249154	766	248517	636	766	247751
FLUDARABINE	Withdrawal_event	Adult	1	1.96468	-4.51367	-0.71644	0.923318	1.96517	NA	NA	NA	1.96832	NA	NA	NA	604	3902	1199587	3901	1198983	603	3901	1195082
MITOXANTRONE	Withdrawal_event	Not Specified	2	3.60901	-3.3055	-0.716862	0.64294	3.60948	NA	NA	NA	3.61611	NA	NA	NA	880	12380	3018668	12378	3017788	878	12378	3005410
ALIMEMAZINE TARTRATE, AMMONIUM ACETATE, EPHEDRINE HYDROCHLORIDE, ETHYLMORPHINE HYDROCHLORIDE	Non_withdrawal_event	Paediatric	1	1.96792	-4.51556	-0.718333	0.921424	1.96799	NA	NA	NA	61.4716	NA	NA	NA	2	29200	29676	29199	29674	1	29199	475
METHYL 3,3-DIMETHYL-2-(1-(PENT-4-EN-1-YL)-1H-INDAZOLE-3-CARBOXAMIDO)BUTANOATE	Non_withdrawal_event	Paediatric	1	1.96792	-4.51556	-0.718333	0.921424	1.96799	NA	NA	NA	61.4716	NA	NA	NA	2	29200	29676	29199	29674	1	29199	475
NITROUS OXIDE, OXYGEN	Non_withdrawal_event	Paediatric	1	1.96792	-4.51556	-0.718333	0.921424	1.96799	NA	NA	NA	61.4716	NA	NA	NA	2	29200	29676	29199	29674	1	29199	475
PYRVINIUM	Non_withdrawal_event	Paediatric	1	1.96792	-4.51556	-0.718333	0.921424	1.96799	NA	NA	NA	61.4716	NA	NA	NA	2	29200	29676	29199	29674	1	29199	475
SENNOSIDE A+B	Non_withdrawal_event	Paediatric	1	1.96792	-4.51556	-0.718333	0.921424	1.96799	NA	NA	NA	61.4716	NA	NA	NA	2	29200	29676	29199	29674	1	29199	475
THIOPENTAL SODIUM, SODIUM CARBONATE	Non_withdrawal_event	Paediatric	1	1.96792	-4.51556	-0.718333	0.921424	1.96799	NA	NA	NA	61.4716	NA	NA	NA	2	29200	29676	29199	29674	1	29199	475
EMTRICITABINE, TENOFOVIR DISOPROXIL	Withdrawal_event	Adult	2	3.61385	-3.3072	-0.718559	0.641243	3.61534	NA	NA	NA	3.62062	NA	NA	NA	1111	3902	1199587	3900	1198476	1109	3900	1194576
LEVETIRACETAM	Withdrawal_event	Paediatric	8	13.4896	-1.88709	-0.718815	0.109769	13.6497	0.292365	0.586095	1.17493	13.7429	0.288426	0.58212	1.17487	841	476	29676	468	28835	833	468	28367
IVACAFTOR	Withdrawal_event	Not Specified	2	3.62131	-3.30982	-0.721176	0.638627	3.62179	NA	NA	NA	3.62847	NA	NA	NA	883	12380	3018668	12378	3017785	881	12378	3005407
ARIPIPRAZOLE	Withdrawal_event	Paediatric	6	10.2976	-2.10819	-0.732201	0.195877	10.3926	0.259039	0.577331	1.28672	10.4649	0.255295	0.573344	1.28762	642	476	29676	470	29034	636	470	28564
DRY EXTRACT FROM HOP STROBILE (4-5:1), EXTRACTION SOLVENT: METHANOL 50% (V/V)	Non_withdrawal_event	Not Specified	1	1.9918	-4.52945	-0.732224	0.907533	1.9918	NA	NA	NA	242.854	NA	NA	NA	2	3006288	3018668	3006287	3018666	1	3006287	12379
PENTEDRONE	Non_withdrawal_event	Not Specified	1	1.9918	-4.52945	-0.732224	0.907533	1.9918	NA	NA	NA	242.854	NA	NA	NA	2	3006288	3018668	3006287	3018666	1	3006287	12379
SELITRECTINIB	Non_withdrawal_event	Not Specified	1	1.9918	-4.52945	-0.732224	0.907533	1.9918	NA	NA	NA	242.854	NA	NA	NA	2	3006288	3018668	3006287	3018666	1	3006287	12379
TARTARIC ACID	Non_withdrawal_event	Not Specified	1	1.9918	-4.52945	-0.732224	0.907533	1.9918	NA	NA	NA	242.854	NA	NA	NA	2	3006288	3018668	3006287	3018666	1	3006287	12379
VIMINOL	Non_withdrawal_event	Not Specified	1	1.9918	-4.52945	-0.732224	0.907533	1.9918	NA	NA	NA	242.854	NA	NA	NA	2	3006288	3018668	3006287	3018666	1	3006287	12379
ZIZIPHUS JUJUBA VAR. SPINOSA WHOLE	Non_withdrawal_event	Not Specified	1	1.9918	-4.52945	-0.732224	0.907533	1.9918	NA	NA	NA	242.854	NA	NA	NA	2	3006288	3018668	3006287	3018666	1	3006287	12379
CLONAZOLAM	Non_withdrawal_event	Adult	1	1.99349	-4.53043	-0.733206	0.906551	1.9935	NA	NA	NA	306.507	NA	NA	NA	2	1195685	1199587	1195684	1199585	1	1195684	3901
DEXTROMETHORPHAN HYDROBROMIDE, PROMETHAZINE HYDROCHLORIDE, PARACETAMOL	Non_withdrawal_event	Adult	1	1.99349	-4.53043	-0.733206	0.906551	1.9935	NA	NA	NA	306.507	NA	NA	NA	2	1195685	1199587	1195684	1199585	1	1195684	3901
FOLATE SODIUM	Non_withdrawal_event	Adult	1	1.99349	-4.53043	-0.733206	0.906551	1.9935	NA	NA	NA	306.507	NA	NA	NA	2	1195685	1199587	1195684	1199585	1	1195684	3901
GRIFFONIA SIMPLICIFOLIA	Non_withdrawal_event	Adult	1	1.99349	-4.53043	-0.733206	0.906551	1.9935	NA	NA	NA	306.507	NA	NA	NA	2	1195685	1199587	1195684	1199585	1	1195684	3901
PAPAVER SOMNIFERUM	Non_withdrawal_event	Adult	1	1.99349	-4.53043	-0.733206	0.906551	1.9935	NA	NA	NA	306.507	NA	NA	NA	2	1195685	1199587	1195684	1199585	1	1195684	3901
DEXTROPROPOXYPHENE, PARACETAMOL, CAFFEINE	Non_withdrawal_event	Older adults	1	1.99384	-4.53064	-0.733408	0.906349	1.99385	NA	NA	NA	324.264	NA	NA	NA	2	248387	249154	248386	249152	1	248386	766
DEXAMETHASONE	Withdrawal_event	Adult	6	10.3211	-2.11132	-0.735334	0.192743	10.3326	0.260918	0.580689	1.29236	10.3467	0.260166	0.579895	1.29255	3173	3902	1199587	3896	1196414	3167	3896	1192518
LINEZOLID	Withdrawal_event	Older adults	1	1.99789	-4.53298	-0.735749	0.904008	2.0005	NA	NA	NA	2.00359	NA	NA	NA	649	767	249154	766	248505	648	766	247739
PARACETAMOL, TRAMADOL	Withdrawal_event	Older adults	2	3.66947	-3.32658	-0.737937	0.621865	3.6775	NA	NA	NA	3.68269	NA	NA	NA	1192	767	249154	765	247962	1190	765	247197
CAPSAICIN	Withdrawal_event	Not Specified	3	5.33969	-2.78898	-0.738538	0.455258	5.3407	0.18138	0.561724	1.73963	5.35034	0.180581	0.560712	1.74104	1302	12380	3018668	12377	3017366	1299	12377	3004989
BOSUTINIB	Withdrawal_event	Not Specified	2	3.67873	-3.32978	-0.741136	0.618667	3.67923	NA	NA	NA	3.68614	NA	NA	NA	897	12380	3018668	12378	3017771	895	12378	3005393
IBRUTINIB	Withdrawal_event	Older adults	4	7.03111	-2.47969	-0.742937	0.336794	7.05915	0.212309	0.566641	1.51233	7.06863	0.211658	0.56588	1.51292	2284	767	249154	763	246870	2280	763	246107
DESOGESTREL, ETHINYLESTRADIOL	Withdrawal_event	Not Specified	3	5.3766	-2.79807	-0.747628	0.446168	5.37764	0.180132	0.557866	1.7277	5.38743	0.179339	0.556852	1.72904	1311	12380	3018668	12377	3017357	1308	12377	3004980
SORAFENIB	Withdrawal_event	Adult	1	2.04275	-4.55865	-0.761427	0.878331	2.0433	NA	NA	NA	2.0467	NA	NA	NA	628	3902	1199587	3901	1198959	627	3901	1195058
ACEBUTOLOL	Withdrawal_event	Not Specified	1	2.04647	-4.56076	-0.763537	0.87622	2.04665	NA	NA	NA	2.05096	NA	NA	NA	499	12380	3018668	12379	3018169	498	12379	3005790
BUDESONIDE, FORMOTEROL	Withdrawal_event	Adult	1	2.06877	-4.57334	-0.776116	0.863641	2.06934	NA	NA	NA	2.07283	NA	NA	NA	636	3902	1199587	3901	1198951	635	3901	1195050
CHLORMADINONE, ETHINYLESTRADIOL	Withdrawal_event	Not Specified	1	2.07108	-4.57464	-0.777411	0.862346	2.07126	NA	NA	NA	2.07567	NA	NA	NA	505	12380	3018668	12379	3018163	504	12379	3005784
BISACODYL	Withdrawal_event	Not Specified	2	3.80586	-3.37302	-0.784375	0.575428	3.80642	NA	NA	NA	3.81386	NA	NA	NA	928	12380	3018668	12378	3017740	926	12378	3005362
TIBOLONE	Withdrawal_event	Not Specified	1	2.08748	-4.58381	-0.786587	0.85317	2.08767	NA	NA	NA	2.09215	NA	NA	NA	509	12380	3018668	12379	3018159	508	12379	3005780
ROSIGLITAZONE	Withdrawal_event	Not Specified	1	2.08748	-4.58381	-0.786587	0.85317	2.08767	NA	NA	NA	2.09215	NA	NA	NA	509	12380	3018668	12379	3018159	508	12379	3005780
CARBIDOPA, LEVODOPA	Withdrawal_event	Not Specified	15	26.2678	-1.60996	-0.788233	-0.150514	26.2918	0.344046	0.57052	0.946075	26.3383	0.34303	0.569512	0.945526	6405	12380	3018668	12365	3012263	6390	12365	2999898
NILOTINIB	Withdrawal_event	Not Specified	8	14.1818	-1.95677	-0.788491	0.0400936	14.1889	0.28213	0.563823	1.12677	14.2144	0.281172	0.562811	1.12656	3458	12380	3018668	12372	3015210	3450	12372	3002838
Not available	Withdrawal_event	Paediatric	8	14.1953	-1.9581	-0.789821	0.0387632	14.3857	0.27736	0.556106	1.11499	14.4913	0.273576	0.552057	1.11401	885	476	29676	468	28791	877	468	28323
ALITRETINOIN	Withdrawal_event	Not Specified	1	2.11209	-4.59747	-0.800242	0.839515	2.11228	NA	NA	NA	2.11686	NA	NA	NA	515	12380	3018668	12379	3018153	514	12379	3005774
OXYCODONE HYDROCHLORIDE, PARACETAMOL	Withdrawal_event	Not Specified	1	2.12029	-4.60199	-0.804766	0.834992	2.12048	NA	NA	NA	2.1251	NA	NA	NA	517	12380	3018668	12379	3018151	516	12379	3005772
VINCRISTINE	Withdrawal_event	Older adults	1	2.12103	-4.6024	-0.805171	0.834586	2.12414	NA	NA	NA	2.12761	NA	NA	NA	689	767	249154	766	248465	688	766	247699
KETOPROFEN	Withdrawal_event	Adult	2	3.88383	-3.3989	-0.810263	0.54954	3.8857	NA	NA	NA	3.89186	NA	NA	NA	1194	3902	1199587	3900	1198393	1192	3900	1194493
DUTASTERIDE	Withdrawal_event	Not Specified	2	3.89609	-3.40293	-0.814293	0.54551	3.89669	NA	NA	NA	3.9045	NA	NA	NA	950	12380	3018668	12378	3017718	948	12378	3005340
LYMECYCLINE	Withdrawal_event	Not Specified	2	3.91249	-3.40831	-0.819666	0.540136	3.9131	NA	NA	NA	3.92098	NA	NA	NA	954	12380	3018668	12378	3017714	952	12378	3005336
ETHYL LOFLAZEPATE	Non_withdrawal_event	Not Specified	82	145.401	-1.15184	-0.822526	-0.52736	145.404	0.488653	0.563945	0.650837	15621.7	0.00378357	0.0052491	0.00728229	146	3006288	3018668	3006206	3018522	64	3006206	12316
BOCEPREVIR	Withdrawal_event	Not Specified	2	3.96171	-3.42431	-0.835668	0.524135	3.96234	NA	NA	NA	3.97042	NA	NA	NA	966	12380	3018668	12378	3017702	964	12378	3005324
TRAMADOL HYDROCHLORIDE, DEXKETOPROFEN	Withdrawal_event	Not Specified	1	2.18181	-4.63547	-0.838245	0.801513	2.18202	NA	NA	NA	2.18689	NA	NA	NA	532	12380	3018668	12379	3018136	531	12379	3005757
LISDEXAMFETAMINE	Withdrawal_event	Paediatric	3	5.75832	-2.88886	-0.838421	0.355374	5.7921	0.167249	0.517947	1.60401	5.83789	0.164355	0.513885	1.60675	359	476	29676	473	29317	356	473	28844
LAVENDER OIL	Withdrawal_event	Not Specified	1	2.18591	-4.63768	-0.840449	0.799308	2.18612	NA	NA	NA	2.19101	NA	NA	NA	533	12380	3018668	12379	3018135	532	12379	3005756
DEXKETOPROFEN	Withdrawal_event	Adult	1	2.18913	-4.6394	-0.842174	0.797583	2.18979	NA	NA	NA	2.19368	NA	NA	NA	673	3902	1199587	3901	1198914	672	3901	1195013
CLOBETASONE	Non_withdrawal_event	Adult	7	12.9577	-2.10371	-0.843471	0.0303892	12.9578	0.326587	0.540216	0.893585	1841.39	0.001277	0.00380147	0.0113165	13	1195685	1199587	1195678	1199574	6	1195678	3896
ALTIZIDE, SPIRONOLACTONE	Withdrawal_event	Not Specified	1	2.19411	-4.64208	-0.844848	0.794909	2.19433	NA	NA	NA	2.19924	NA	NA	NA	535	12380	3018668	12379	3018133	534	12379	3005754
LIOTHYRONINE	Withdrawal_event	Not Specified	2	3.99862	-3.43619	-0.847554	0.512249	3.99926	NA	NA	NA	4.0075	NA	NA	NA	975	12380	3018668	12378	3017693	973	12378	3005315
CABERGOLINE	Withdrawal_event	Not Specified	2	3.99862	-3.43619	-0.847554	0.512249	3.99926	NA	NA	NA	4.0075	NA	NA	NA	975	12380	3018668	12378	3017693	973	12378	3005315
PROGUANIL HYDROCHLORIDE, ATOVAQUONE	Withdrawal_event	Adult	1	2.21189	-4.65157	-0.854339	0.785419	2.21258	NA	NA	NA	2.21654	NA	NA	NA	680	3902	1199587	3901	1198907	679	3901	1195006
ISOTRETINOIN	Withdrawal_event	Not Specified	16	29.6226	-1.66131	-0.868379	-0.248146	29.6553	0.33061	0.539533	0.880481	29.7116	0.329625	0.538511	0.87977	7223	12380	3018668	12364	3011445	7207	12364	2999081
TRIMETHOPRIM	Withdrawal_event	Not Specified	5	9.54337	-2.39621	-0.86874	0.126008	9.54687	0.218159	0.523732	1.25732	9.5656	0.217321	0.522706	1.25723	2327	12380	3018668	12375	3016341	2322	12375	3003966
DESMOPRESSIN	Withdrawal_event	Not Specified	2	4.08064	-3.46226	-0.873621	0.486181	4.08133	NA	NA	NA	4.0899	NA	NA	NA	995	12380	3018668	12378	3017673	993	12378	3005295
BUMETANIDE	Withdrawal_event	Not Specified	1	2.25973	-4.67679	-0.879566	0.760192	2.25996	NA	NA	NA	2.26515	NA	NA	NA	551	12380	3018668	12379	3018117	550	12379	3005738
PREDNISONE	Withdrawal_event	Paediatric	2	4.12225	-3.47531	-0.886668	0.473134	4.14079	NA	NA	NA	4.17585	NA	NA	NA	257	476	29676	474	29419	255	474	28945
TRIHEXYPHENIDYL	Withdrawal_event	Not Specified	1	2.29254	-4.69384	-0.896616	0.743142	2.29278	NA	NA	NA	2.2981	NA	NA	NA	559	12380	3018668	12379	3018109	558	12379	3005730
LACOSAMIDE	Withdrawal_event	Not Specified	6	11.676	-2.28151	-0.905524	0.0225531	11.6813	0.230909	0.51364	1.14256	11.7047	0.230058	0.512613	1.1422	2847	12380	3018668	12374	3015821	2841	12374	3003447
OMALIZUMAB	Withdrawal_event	Adult	2	4.18634	-3.49517	-0.906532	0.45327	4.18868	NA	NA	NA	4.19583	NA	NA	NA	1287	3902	1199587	3900	1198300	1285	3900	1194400
BRIVARACETAM	Withdrawal_event	Not Specified	2	4.21598	-3.50427	-0.915629	0.444173	4.21673	NA	NA	NA	4.22586	NA	NA	NA	1028	12380	3018668	12378	3017640	1026	12378	3005262
PROMAZINE	Withdrawal_event	Not Specified	1	2.33765	-4.71696	-0.919736	0.720022	2.33791	NA	NA	NA	2.34342	NA	NA	NA	570	12380	3018668	12379	3018098	569	12379	3005719
METHYLDOPA	Withdrawal_event	Paediatric	1	2.34183	-4.71908	-0.921855	0.717902	2.34846	NA	NA	NA	2.3705	NA	NA	NA	146	476	29676	475	29530	145	475	29055
PROMETHAZINE	Withdrawal_event	Adult	2	4.24163	-3.5121	-0.923456	0.436347	4.24407	NA	NA	NA	4.2514	NA	NA	NA	1304	3902	1199587	3900	1198283	1302	3900	1194383
ACICLOVIR	Withdrawal_event	Adult	1	2.34526	-4.72082	-0.923597	0.71616	2.34607	NA	NA	NA	2.35046	NA	NA	NA	721	3902	1199587	3901	1198866	720	3901	1194965
BISOPROLOL	Withdrawal_event	Older adults	4	8.03775	-2.66069	-0.923931	0.1558	8.08051	0.185454	0.495018	1.32132	8.09318	0.184883	0.494244	1.32125	2611	767	249154	763	246543	2607	763	245780
TERBINAFINE	Withdrawal_event	Adult	3	6.17379	-2.98159	-0.931151	0.262645	6.17882	0.156666	0.48553	1.50473	6.1892	0.156123	0.484715	1.5049	1898	3902	1199587	3899	1197689	1895	3899	1193790
DRONABINOL, CANNABIDIOL	Withdrawal_event	Not Specified	2	4.2939	-3.52791	-0.939272	0.420531	4.2947	NA	NA	NA	4.30415	NA	NA	NA	1047	12380	3018668	12378	3017621	1045	12378	3005243
LENALIDOMIDE	Withdrawal_event	Adult	2	4.30344	-3.53078	-0.942139	0.417664	4.30598	NA	NA	NA	4.31351	NA	NA	NA	1323	3902	1199587	3900	1198264	1321	3900	1194364
DIENOGEST, ETHINYLESTRADIOL	Withdrawal_event	Not Specified	3	6.22554	-2.99274	-0.942295	0.2515	6.22716	0.155531	0.48176	1.49226	6.24046	0.154852	0.480734	1.49242	1518	12380	3018668	12377	3017150	1515	12377	3004773
GLYCERYL TRINITRATE	Withdrawal_event	Not Specified	3	6.22554	-2.99274	-0.942295	0.2515	6.22716	0.155531	0.48176	1.49226	6.24046	0.154852	0.480734	1.49242	1518	12380	3018668	12377	3017150	1515	12377	3004773
SERTRALINE	Withdrawal_event	Paediatric	5	10.0891	-2.47254	-0.945076	0.0496717	10.1993	0.203824	0.49023	1.17908	10.285	0.200694	0.486145	1.1776	629	476	29676	471	29047	624	471	28576
NIFEDIPINE	Withdrawal_event	Not Specified	3	6.24195	-2.99625	-0.94581	0.247986	6.24358	0.155121	0.480494	1.48835	6.25694	0.154445	0.479468	1.48849	1522	12380	3018668	12377	3017146	1519	12377	3004769
MONTELUKAST	Withdrawal_event	Not Specified	7	13.9726	-2.2086	-0.948362	-0.0745022	13.9805	0.238832	0.500698	1.04969	14.0092	0.237978	0.49967	1.04913	3407	12380	3018668	12373	3015261	3400	12373	3002888
LAMOTRIGINE	Withdrawal_event	Paediatric	7	14.0189	-2.2132	-0.952967	-0.0791067	14.2319	0.233906	0.491854	1.03427	14.3516	0.230546	0.487752	1.03191	874	476	29676	469	28802	867	469	28333
LEVONORGESTREL	Withdrawal_event	Paediatric	1	2.40598	-4.75129	-0.954065	0.685693	2.41313	NA	NA	NA	2.43623	NA	NA	NA	150	476	29676	475	29526	149	475	29051
RILMENIDINE	Withdrawal_event	Not Specified	1	2.40737	-4.75198	-0.954754	0.685004	2.40765	NA	NA	NA	2.41344	NA	NA	NA	587	12380	3018668	12379	3018081	586	12379	3005702
CLOZAPINE	Withdrawal_event	Not Specified	99	192.619	-1.25504	-0.956718	-0.686695	194.098	0.418612	0.510051	0.621463	194.493	0.417587	0.509016	0.620463	46967	12380	3018668	12281	2971701	46868	12281	2959420
TERBUTALINE	Withdrawal_event	Not Specified	1	2.43198	-4.76414	-0.966913	0.672845	2.43226	NA	NA	NA	2.43816	NA	NA	NA	593	12380	3018668	12379	3018075	592	12379	3005696
ANASTROZOLE	Withdrawal_event	Not Specified	5	10.3349	-2.50565	-0.978181	0.0165666	10.3393	0.201423	0.48359	1.16103	10.3613	0.200646	0.482563	1.16059	2520	12380	3018668	12375	3016148	2515	12375	3003773
NILOTINIB	Withdrawal_event	Adult	1	2.45585	-4.77584	-0.978612	0.661145	2.45677	NA	NA	NA	2.46153	NA	NA	NA	755	3902	1199587	3901	1198832	754	3901	1194931
OFLOXACIN	Withdrawal_event	Adult	1	2.46236	-4.77901	-0.981784	0.657973	2.46328	NA	NA	NA	2.46806	NA	NA	NA	757	3902	1199587	3901	1198830	756	3901	1194929
RANITIDINE	Withdrawal_event	Not Specified	4	8.44426	-2.72779	-0.991037	0.088693	8.44729	0.177863	0.473524	1.26066	8.46562	0.17714	0.4725	1.26033	2059	12380	3018668	12376	3016609	2055	12376	3004233
PLACEBO	Withdrawal_event	Not Specified	1	2.4935	-4.7941	-0.996869	0.642888	2.4938	NA	NA	NA	2.49995	NA	NA	NA	608	12380	3018668	12379	3018060	607	12379	3005681
A/VICTORIA/361/2011 (H3N2)-LIKE STRAIN USED (NYMC X-223A) DERIVED FROM A/TEXAS/50/2012, INFLUENZA VIRUS INACTIVATED SURFACE ANTIGEN STRAIN B, A/CALIFORNIA/7/2009 (H1N1)PDM09-DERIVED STRAIN USED (NYMC X-181)	Withdrawal_event	Not Specified	2	4.50716	-3.5907	-1.00206	0.357738	4.50807	NA	NA	NA	4.5184	NA	NA	NA	1099	12380	3018668	12378	3017569	1097	12378	3005191
B/BRISBANE/60/2008-LIKE STRAIN (B/BRISBANE/60/2008, WILD TYPE), A/MICHIGAN/45/2015 (H1N1)PDM09-LIKE STRAIN (A/SINGAPORE/GP1908/2015, IVR-180), A/HONG KONG/4801/2014 (H3N2)-LIKE STRAIN (A/HONG KONG/4801/2014, NYMC X-263B)	Withdrawal_event	Not Specified	2	4.50716	-3.5907	-1.00206	0.357738	4.50807	NA	NA	NA	4.5184	NA	NA	NA	1099	12380	3018668	12378	3017569	1097	12378	3005191
A/NANCHANG 933/95 (H3N2), A/BAYERN/7/95 (H1N1) - LIKE STRAIN (A/JOHANNESBURG/82/96), B/BEIJING/184/93-LIKE STRAIN (B/HARBIN/7/94)	Withdrawal_event	Not Specified	2	4.52356	-3.59542	-1.00678	0.353019	4.52449	NA	NA	NA	4.53489	NA	NA	NA	1103	12380	3018668	12378	3017565	1101	12378	3005187
TETRACYCLINE	Withdrawal_event	Not Specified	1	2.5181	-4.80591	-1.00868	0.631077	2.51841	NA	NA	NA	2.52467	NA	NA	NA	614	12380	3018668	12379	3018054	613	12379	3005675
CETIRIZINE	Withdrawal_event	Paediatric	1	2.51826	-4.80598	-1.00876	0.631001	2.52634	NA	NA	NA	2.5513	NA	NA	NA	157	476	29676	475	29519	156	475	29044
DISULFIRAM	Withdrawal_event	Not Specified	1	2.53451	-4.81373	-1.0165	0.623257	2.53482	NA	NA	NA	2.54114	NA	NA	NA	618	12380	3018668	12379	3018050	617	12379	3005671
A/SWITZERLAND/9715293/2013 (H3N2)-LIKE STRAIN (A/SWITZERLAND/9715293/2013, NIB-88), B/PHUKET/3073/2013-LIKE VIRUS (B/PHUKET/3073/2013, WILD TYPE), A/CALIFORNIA/7/2009 (H1N1)PDM09-DERIVED STRAIN USED (NYMC X-181)	Withdrawal_event	Not Specified	2	4.56458	-3.60715	-1.01851	0.341289	4.56552	NA	NA	NA	4.57609	NA	NA	NA	1113	12380	3018668	12378	3017555	1111	12378	3005177
HYDROXOCOBALAMIN	Withdrawal_event	Not Specified	1	2.54681	-4.81957	-1.02234	0.61742	2.54713	NA	NA	NA	2.5535	NA	NA	NA	621	12380	3018668	12379	3018047	620	12379	3005668
LETROZOLE	Withdrawal_event	Older adults	1	2.57356	-4.83217	-1.03495	0.604811	2.57885	NA	NA	NA	2.58374	NA	NA	NA	836	767	249154	766	248318	835	766	247552
CYCLOPHOSPHAMIDE	Withdrawal_event	Older adults	2	4.62378	-3.62392	-1.03528	0.324521	4.6397	NA	NA	NA	4.64788	NA	NA	NA	1502	767	249154	765	247652	1500	765	246887
INFLUENZA VIRUS A/DARWIN/9/2021 SAN-010 (H3N2), INFLUENZA VIRUS B/AUSTRIA/1359417/2021-LIKE STRAIN (B/AUSTRIA/1359417/2021, BVR-26), A/VICTORIA/4897/2022 (H1N1)PDM09-LIKE STRAIN (A/VICTORIA/4897/2022, IVR-238)	Withdrawal_event	Not Specified	2	4.6589	-3.63378	-1.04514	0.314666	4.6599	NA	NA	NA	4.67086	NA	NA	NA	1136	12380	3018668	12378	3017532	1134	12378	3005154
INSULIN HUMAN	Withdrawal_event	Older adults	1	2.62281	-4.85511	-1.05788	0.581874	2.62838	NA	NA	NA	2.63342	NA	NA	NA	852	767	249154	766	248302	851	766	247536
SIMVASTATIN	Withdrawal_event	Older adults	4	8.87816	-2.79614	-1.05938	0.020351	8.93528	0.167701	0.447664	1.195	8.95062	0.167184	0.446896	1.19459	2884	767	249154	763	246270	2880	763	245507
CEFUROXIME	Withdrawal_event	Older adults	1	2.63205	-4.85937	-1.06214	0.577614	2.63767	NA	NA	NA	2.64273	NA	NA	NA	855	767	249154	766	248299	854	766	247533
B/BRISBANE/60/2008-LIKE VIRUS, A/CALIFORNIA/7/2009 (H1N1)V-LIKE VIRUS, A/PERTH/16/2009 (H3N2) - LIKE STRAIN (A/VICTORIA/210/2009 REASS. NYMC X-187)	Withdrawal_event	Not Specified	2	4.73272	-3.65427	-1.06563	0.294169	4.73377	NA	NA	NA	4.74503	NA	NA	NA	1154	12380	3018668	12378	3017514	1152	12378	3005136
METAMIZOLE	Withdrawal_event	Older adults	3	6.83716	-3.11831	-1.06787	0.125928	6.87168	0.140601	0.436575	1.35559	6.88369	0.140139	0.435813	1.35531	2221	767	249154	764	246933	2218	764	246169
DIDANOSINE	Withdrawal_event	Not Specified	1	2.65754	-4.87107	-1.07384	0.565918	2.6579	NA	NA	NA	2.66473	NA	NA	NA	648	12380	3018668	12379	3018020	647	12379	3005641
HYDROXYCHLOROQUINE	Withdrawal_event	Adult	2	4.7816	-3.66769	-1.07905	0.280757	4.78501	NA	NA	NA	4.7941	NA	NA	NA	1470	3902	1199587	3900	1198117	1468	3900	1194217
OMEPRAZOLE	Withdrawal_event	Older adults	2	4.81157	-3.67585	-1.08721	0.272593	4.82932	NA	NA	NA	4.83808	NA	NA	NA	1563	767	249154	765	247591	1561	765	246826
ATENOLOL	Withdrawal_event	Not Specified	5	11.2002	-2.6165	-1.08903	-0.094286	11.2058	0.185835	0.446196	1.07133	11.2314	0.185115	0.44518	1.07061	2731	12380	3018668	12375	3015937	2726	12375	3003562
B/BRISBANE/60/2008-LIKE VIRUS, A/CALIFORNIA/7/2009 (H1N1), A/PERTH/16/2009 (H3N2) - LIKE STRAIN (A/VICTORIA/210/2009 REASS. NYMC X-187)	Withdrawal_event	Not Specified	2	4.84345	-3.68448	-1.09584	0.263958	4.84457	NA	NA	NA	4.85628	NA	NA	NA	1181	12380	3018668	12378	3017487	1179	12378	3005109
SUMATRIPTAN	Withdrawal_event	Adult	1	2.71282	-4.89611	-1.09888	0.540878	2.71402	NA	NA	NA	2.71961	NA	NA	NA	834	3902	1199587	3901	1198753	833	3901	1194852
OXCARBAZEPINE	Withdrawal_event	Paediatric	2	4.89217	-3.69758	-1.10894	0.250865	4.9222	NA	NA	NA	4.97014	NA	NA	NA	305	476	29676	474	29371	303	474	28897
SOFOSBUVIR, VELPATASVIR	Withdrawal_event	Not Specified	2	4.91727	-3.70428	-1.11564	0.244163	4.91843	NA	NA	NA	4.93046	NA	NA	NA	1199	12380	3018668	12378	3017469	1197	12378	3005091
RIVASTIGMINE	Withdrawal_event	Not Specified	6	13.6035	-2.49353	-1.11754	-0.189464	13.6119	0.198136	0.440792	0.980629	13.6432	0.197394	0.439778	0.979794	3317	12380	3018668	12374	3015351	3311	12374	3002977
BOSENTAN	Withdrawal_event	Adult	1	2.77137	-4.92216	-1.12493	0.514823	2.77263	NA	NA	NA	2.77842	NA	NA	NA	852	3902	1199587	3901	1198735	851	3901	1194834
PARACETAMOL	Withdrawal_event	Adult	11	24.6106	-2.1032	-1.12666	-0.399428	24.697	0.246563	0.445399	0.804583	24.7418	0.245903	0.444591	0.803819	7566	3902	1199587	3891	1192021	7555	3891	1188130
TESTOSTERONE	Withdrawal_event	Not Specified	4	9.35061	-2.86705	-1.13029	-0.0505584	9.35466	0.160597	0.427594	1.13849	9.37672	0.159943	0.426588	1.13777	2280	12380	3018668	12376	3016388	2276	12376	3004012
ALENDRONIC ACID	Withdrawal_event	Adult	1	2.7974	-4.93359	-1.13636	0.503393	2.79869	NA	NA	NA	2.80456	NA	NA	NA	860	3902	1199587	3901	1198727	859	3901	1194826
FLUCLOXACILLIN	Withdrawal_event	Adult	1	2.80715	-4.93786	-1.14063	0.49913	2.80846	NA	NA	NA	2.81436	NA	NA	NA	863	3902	1199587	3901	1198724	862	3901	1194823
ESOMEPRAZOLE	Withdrawal_event	Adult	2	5.05483	-3.74045	-1.15181	0.207988	5.05879	NA	NA	NA	5.06878	NA	NA	NA	1554	3902	1199587	3900	1198033	1552	3900	1194133
TAMSULOSIN	Withdrawal_event	Older adults	2	5.08247	-3.74762	-1.15897	0.200828	5.10303	NA	NA	NA	5.11265	NA	NA	NA	1651	767	249154	765	247503	1649	765	246738
DEXCHLORPHENIRAMINE	Withdrawal_event	Not Specified	1	2.8708	-4.96536	-1.16813	0.471628	2.87124	NA	NA	NA	2.87894	NA	NA	NA	700	12380	3018668	12379	3017968	699	12379	3005589
ETORICOXIB	Withdrawal_event	Older adults	1	2.88448	-4.9712	-1.17397	0.465787	2.89159	NA	NA	NA	2.89745	NA	NA	NA	937	767	249154	766	248217	936	766	247451
CICLOSPORIN	Withdrawal_event	Adult	3	7.40334	-3.22555	-1.17511	0.0186878	7.41171	0.130586	0.404765	1.25461	7.42613	0.130138	0.403979	1.25405	2276	3902	1199587	3899	1197311	2273	3899	1193412
TIMOLOL MALEATE, BIMATOPROST	Withdrawal_event	Not Specified	1	2.92002	-4.98627	-1.18904	0.450717	2.92047	NA	NA	NA	2.92838	NA	NA	NA	712	12380	3018668	12379	3017956	711	12379	3005577
SOTALOL	Withdrawal_event	Not Specified	2	5.20436	-3.77878	-1.19014	0.169667	5.2057	NA	NA	NA	5.21891	NA	NA	NA	1269	12380	3018668	12378	3017399	1267	12378	3005021
FERROUS (II) GLYCINE SULFATE COMPLEX	Withdrawal_event	Not Specified	1	2.94462	-4.99661	-1.19938	0.440374	2.94509	NA	NA	NA	2.9531	NA	NA	NA	718	12380	3018668	12379	3017950	717	12379	3005571
PIMOZIDE	Non_withdrawal_event	Paediatric	1	2.95188	-4.99965	-1.20242	0.437338	2.95208	NA	NA	NA	123.203	NA	NA	NA	3	29200	29676	29199	29673	2	29199	474
DESOGESTREL	Withdrawal_event	Not Specified	7	16.8024	-2.46624	-1.20601	-0.332149	16.8157	0.198538	0.416277	0.872815	16.8562	0.19781	0.415278	0.871825	4097	12380	3018668	12373	3014571	4090	12373	3002198
A/PERTH/16/2009 (H3N2) - LIKE STRAIN (A/VICTORIA/210/2009 REASS. NYMC X-187), A/CALIFORNIA/7/2009 (H1N1)-DERIVED STRAIN USED NYMC X-181, B/BRISBANE/60/2008	Withdrawal_event	Not Specified	2	5.27818	-3.79733	-1.20869	0.151117	5.27957	NA	NA	NA	5.29308	NA	NA	NA	1287	12380	3018668	12378	3017381	1285	12378	3005003
LENOGRASTIM	Withdrawal_event	Not Specified	1	2.98153	-5.01199	-1.21476	0.424997	2.98201	NA	NA	NA	2.99017	NA	NA	NA	727	12380	3018668	12379	3017941	726	12379	3005562
BUTALBITAL	Non_withdrawal_event	Not Specified	1	2.9877	-5.01454	-1.21731	0.422445	2.9877	NA	NA	NA	485.747	NA	NA	NA	3	3006288	3018668	3006287	3018665	2	3006287	12378
IBUPROFEN	Withdrawal_event	Adult	8	19.3541	-2.39218	-1.2239	-0.395316	19.4107	0.206062	0.412144	0.824329	19.448	0.205474	0.411353	0.823516	5950	3902	1199587	3894	1193637	5942	3894	1189743
PIOGLITAZONE	Withdrawal_event	Not Specified	2	5.38891	-3.82471	-1.23607	0.123731	5.39038	NA	NA	NA	5.40435	NA	NA	NA	1314	12380	3018668	12378	3017354	1312	12378	3004976
CARBIDOPA, ENTACAPONE, LEVODOPA	Withdrawal_event	Not Specified	2	5.40121	-3.82772	-1.23908	0.12072	5.40269	NA	NA	NA	5.41671	NA	NA	NA	1317	12380	3018668	12378	3017351	1315	12378	3004973
INFLUENZA VIRUS INACTIVATED SURFACE ANTIGEN STRAIN A (H1N1), INFLUENZA VIRUS INACTIVATED SURFACE ANTIGEN STRAIN A (H3N2), INFLUENZA VIRUS INACTIVATED SURFACE ANTIGEN STRAIN B	Withdrawal_event	Not Specified	2	5.41761	-3.83173	-1.24309	0.116715	5.41911	NA	NA	NA	5.43319	NA	NA	NA	1321	12380	3018668	12378	3017347	1319	12378	3004969
A/BRISBANE/59/2007 (H1N1)-LIKE STRAIN, A/BRISBANE/10/2007 (H3N2)-LIKE STRAIN, B/BRISBANE/60/2008-LIKE VIRUS	Withdrawal_event	Not Specified	2	5.42582	-3.83373	-1.24509	0.114717	5.42732	NA	NA	NA	5.44144	NA	NA	NA	1323	12380	3018668	12378	3017345	1321	12378	3004967
PROPRANOLOL	Withdrawal_event	Adult	1	3.06087	-5.0445	-1.24727	0.39249	3.06249	NA	NA	NA	3.06922	NA	NA	NA	941	3902	1199587	3901	1198646	940	3901	1194745
KETOCONAZOLE	Withdrawal_event	Not Specified	1	3.06766	-5.04724	-1.25001	0.389743	3.06817	NA	NA	NA	3.07669	NA	NA	NA	748	12380	3018668	12379	3017920	747	12379	3005541
ISOTRETINOIN	Withdrawal_event	Adult	2	5.45167	-3.84001	-1.25137	0.108436	5.4565	NA	NA	NA	5.46779	NA	NA	NA	1676	3902	1199587	3900	1197911	1674	3900	1194011
ETHINYLESTRADIOL, NORELGESTROMIN	Withdrawal_event	Not Specified	1	3.11277	-5.06537	-1.26814	0.371615	3.1133	NA	NA	NA	3.12201	NA	NA	NA	759	12380	3018668	12379	3017909	758	12379	3005530
PARACETAMOL	Withdrawal_event	Not Specified	38	92.4029	-1.76621	-1.27087	-0.848939	92.812	0.297852	0.40943	0.562805	93.0388	0.296966	0.408432	0.561736	22531	12380	3018668	12342	2996137	22493	12342	2983795
TOPIRAMATE	Withdrawal_event	Paediatric	4	10.3618	-3.00802	-1.27126	-0.191533	10.5033	0.142783	0.380831	1.01576	10.6108	0.140463	0.376973	1.01172	646	476	29676	472	29030	642	472	28558
RISPERIDONE	Withdrawal_event	Paediatric	9	22.504	-2.36895	-1.27588	-0.485888	23.1741	0.201249	0.388365	0.749457	23.4121	0.198333	0.384416	0.745088	1403	476	29676	467	28273	1394	467	27806
GLUCOSAMINE	Withdrawal_event	Not Specified	1	3.13738	-5.07516	-1.27794	0.361822	3.13792	NA	NA	NA	3.14672	NA	NA	NA	765	12380	3018668	12379	3017903	764	12379	3005524
BORTEZOMIB	Withdrawal_event	Older adults	2	5.58425	-3.87179	-1.28315	0.0766514	5.61054	NA	NA	NA	5.62174	NA	NA	NA	1814	767	249154	765	247340	1812	765	246575
A/MICHIGAN/45/2015 (H1N1)PDM09-LIKE STRAIN (A/SINGAPORE/GP1908/2015, IVR-180), A/SINGAPORE/INFIMH-16-0019/2016 (H3N2)-LIKE STRAIN (A/SINGAPORE/INFIMH-16-0019/2016, NIB-104), B/COLORADO/06/2017-LIKE VIRUS (B/VICTORIA/2/87 LINEAGE) (B/MARYLAND/15/2016, NYMC BX-69A)	Withdrawal_event	Not Specified	2	5.59807	-3.87506	-1.28642	0.073379	5.59969	NA	NA	NA	5.61452	NA	NA	NA	1365	12380	3018668	12378	3017303	1363	12378	3004925
CEFTRIAXONE	Withdrawal_event	Adult	1	3.17797	-5.09118	-1.29395	0.345809	3.17975	NA	NA	NA	3.18686	NA	NA	NA	977	3902	1199587	3901	1198610	976	3901	1194709
METOCLOPRAMIDE	Withdrawal_event	Not Specified	5	13.0745	-2.83086	-1.30339	-0.308643	13.083	0.159153	0.382176	0.917719	13.1163	0.158531	0.381205	0.91665	3188	12380	3018668	12375	3015480	3183	12375	3003105
BILASTINE	Withdrawal_event	Not Specified	1	3.2112	-5.10415	-1.30692	0.332835	3.21177	NA	NA	NA	3.22088	NA	NA	NA	783	12380	3018668	12379	3017885	782	12379	3005506
PHENYTOIN	Withdrawal_event	Not Specified	3	8.16948	-3.35903	-1.30859	-0.114796	8.1729	0.118472	0.367067	1.1373	8.19421	0.117962	0.366112	1.13628	1992	12380	3018668	12377	3016676	1989	12377	3004299
IPRATROPIUM	Withdrawal_event	Not Specified	1	3.2276	-5.11051	-1.31329	0.326472	3.22818	NA	NA	NA	3.23736	NA	NA	NA	787	12380	3018668	12379	3017881	786	12379	3005502
FENOFIBRATE	Withdrawal_event	Not Specified	3	8.2105	-3.36584	-1.3154	-0.121604	8.21395	0.117879	0.365232	1.13162	8.23543	0.117372	0.36428	1.13059	2002	12380	3018668	12377	3016666	1999	12377	3004289
VALSARTAN	Withdrawal_event	Adult	1	3.24303	-5.11647	-1.31924	0.320514	3.24489	NA	NA	NA	3.25222	NA	NA	NA	997	3902	1199587	3901	1198590	996	3901	1194689
ETORICOXIB	Withdrawal_event	Adult	2	5.74767	-3.91003	-1.32139	0.0384116	5.7532	NA	NA	NA	5.76546	NA	NA	NA	1767	3902	1199587	3900	1197820	1765	3900	1193920
ULIPRISTAL	Withdrawal_event	Adult	1	3.25279	-5.12023	-1.323	0.316758	3.25467	NA	NA	NA	3.26203	NA	NA	NA	1000	3902	1199587	3901	1198587	999	3901	1194686
MICONAZOLE	Withdrawal_event	Not Specified	1	3.26861	-5.1263	-1.32907	0.310686	3.26921	NA	NA	NA	3.27856	NA	NA	NA	797	12380	3018668	12379	3017871	796	12379	3005492
METHYLPREDNISOLONE	Withdrawal_event	Not Specified	13	33.5146	-2.22282	-1.33319	-0.655305	33.5703	0.224891	0.387248	0.666815	33.6551	0.22413	0.386271	0.665711	8172	12380	3018668	12367	3010496	8159	12367	2998129
OMEPRAZOLE	Withdrawal_event	Not Specified	14	36.1557	-2.19173	-1.33798	-0.68114	36.2206	0.228945	0.38652	0.652549	36.3123	0.228177	0.385545	0.651445	8816	12380	3018668	12366	3009852	8802	12366	2997486
DESLORATADINE	Withdrawal_event	Not Specified	4	10.9008	-3.0779	-1.34114	-0.261414	10.9069	0.137724	0.366739	0.976577	10.9354	0.137162	0.365785	0.975475	2658	12380	3018668	12376	3016010	2654	12376	3003634
CYCLIZINE	Withdrawal_event	Not Specified	1	3.32603	-5.14811	-1.35089	0.288872	3.32665	NA	NA	NA	3.33624	NA	NA	NA	811	12380	3018668	12379	3017857	810	12379	3005478
B/MASSACHUSETTS/2/2012 -DERIVED STRAIN USED (NYMC BX-51B), A/VICTORIA/361/2011 (H3N2)-LIKE STRAIN USED (NYMC X-223A) DERIVED FROM A/TEXAS/50/2012, A/CALIFORNIA/7/2009 (H1N1)PDM09-DERIVED STRAIN USED (NYMC X-181)	Withdrawal_event	Not Specified	2	5.88104	-3.9405	-1.35186	0.00793805	5.88289	NA	NA	NA	5.89888	NA	NA	NA	1434	12380	3018668	12378	3017234	1432	12378	3004856
RILPIVIRINE	Withdrawal_event	Not Specified	1	3.35064	-5.15736	-1.36013	0.279623	3.35127	NA	NA	NA	3.36096	NA	NA	NA	817	12380	3018668	12379	3017851	816	12379	3005472
INFLUENZA VIRUS A/DARWIN/9/2021 SAN-010 (H3N2), INFLUENZA VIRUS B/AUSTRIA/1359417/2021-LIKE STRAIN (B/AUSTRIA/1359417/2021, BVR-26), INFLUENZA A/VICTORIA/4897/2022 IVR-238 (H1N1), INACTIVATED	Withdrawal_event	Not Specified	2	5.92616	-3.95067	-1.36203	-0.00222561	5.92804	NA	NA	NA	5.94422	NA	NA	NA	1445	12380	3018668	12378	3017223	1443	12378	3004845
PROGESTERONE	Withdrawal_event	Not Specified	4	11.1059	-3.10362	-1.36686	-0.287132	11.1123	0.135177	0.359962	0.958543	11.1416	0.134626	0.359015	0.957408	2708	12380	3018668	12376	3015960	2704	12376	3003584
LORLATINIB	Withdrawal_event	Not Specified	1	3.37114	-5.16502	-1.3678	0.271961	3.37179	NA	NA	NA	3.38156	NA	NA	NA	822	12380	3018668	12379	3017846	821	12379	3005467
MELEVODOPA	Non_withdrawal_event	Not Specified	2	5.97539	-3.96168	-1.37304	-0.0132372	5.9754	NA	NA	NA	971.65	NA	NA	NA	6	3006288	3018668	3006286	3018662	4	3006286	12376
CYTARABINE	Withdrawal_event	Adult	1	3.38615	-5.17061	-1.37338	0.266378	3.38822	NA	NA	NA	3.39602	NA	NA	NA	1041	3902	1199587	3901	1198546	1040	3901	1194645
PROPOFOL	Withdrawal_event	Not Specified	9	24.205	-2.47187	-1.3788	-0.588806	24.2348	0.193279	0.371368	0.71355	24.2976	0.192586	0.370407	0.712416	5902	12380	3018668	12371	3012766	5893	12371	3000395
AGALSIDASE BETA	Withdrawal_event	Not Specified	1	3.41626	-5.18174	-1.38451	0.255245	3.41692	NA	NA	NA	3.42688	NA	NA	NA	833	12380	3018668	12379	3017835	832	12379	3005456
CITALOPRAM	Withdrawal_event	Paediatric	2	6.031	-3.97402	-1.38538	-0.0255737	6.08273	NA	NA	NA	6.14986	NA	NA	NA	376	476	29676	474	29300	374	474	28826
B/MASSACHUSETTS/2/2012 -DERIVED STRAIN USED (NYMC BX-51B), A/TEXAS/50/2012 (H3N2) â€“ DERIVED STRAIN USED (NYMC X-223A), A/CALIFORNIA/7/2009 (H1N1)PDM09-DERIVED STRAIN USED (NYMC X-181)	Withdrawal_event	Not Specified	2	6.04099	-3.97622	-1.38758	-0.0277782	6.04296	NA	NA	NA	6.05962	NA	NA	NA	1473	12380	3018668	12378	3017195	1471	12378	3004817
IBUPROFEN	Withdrawal_event	Paediatric	4	11.2921	-3.12658	-1.38982	-0.310092	11.4693	0.130725	0.348758	0.930442	11.593	0.128595	0.345036	0.925772	704	476	29676	472	28972	700	472	28500
PANCREATIN, TRYPSIN, AMYLASE, CHYMOTRYPSIN, LIPASE, BROMELAINS, RUTOSIDE TRIHYDRATE	Withdrawal_event	Not Specified	1	3.46957	-5.20125	-1.40402	0.235737	3.47026	NA	NA	NA	3.48044	NA	NA	NA	846	12380	3018668	12379	3017822	845	12379	3005443
PEGINTERFERON ALFA-2A	Withdrawal_event	Adult	1	3.48699	-5.20756	-1.41034	0.229421	3.48921	NA	NA	NA	3.49734	NA	NA	NA	1072	3902	1199587	3901	1198515	1071	3901	1194614
TRYPSIN, AMYLASE, CHYMOTRYPSIN, LIPASE, PAPAIN, PANCREAS POWDER, BROMELAINS, RUTOSIDE TRIHYDRATE	Withdrawal_event	Not Specified	1	3.49008	-5.20868	-1.41145	0.228304	3.49078	NA	NA	NA	3.50104	NA	NA	NA	851	12380	3018668	12379	3017817	850	12379	3005438
ACITRETIN	Withdrawal_event	Not Specified	2	6.18043	-4.00665	-1.41801	-0.0582099	6.18252	NA	NA	NA	6.19975	NA	NA	NA	1507	12380	3018668	12378	3017161	1505	12378	3004783
ALPROSTADIL	Withdrawal_event	Not Specified	1	3.53929	-5.22637	-1.42914	0.210618	3.54002	NA	NA	NA	3.55048	NA	NA	NA	863	12380	3018668	12379	3017805	862	12379	3005426
ARTICAINE HYDROCHLORIDE, EPINEPHRINE	Withdrawal_event	Adult	1	3.54228	-5.22744	-1.43021	0.209549	3.54459	NA	NA	NA	3.5529	NA	NA	NA	1089	3902	1199587	3901	1198498	1088	3901	1194597
FREMANEZUMAB	Withdrawal_event	Not Specified	1	3.5844	-5.24239	-1.44516	0.194595	3.58515	NA	NA	NA	3.5958	NA	NA	NA	874	12380	3018668	12379	3017794	873	12379	3005415
THIAMAZOLE	Withdrawal_event	Not Specified	2	6.33627	-4.03992	-1.45128	-0.0914791	6.33849	NA	NA	NA	6.35636	NA	NA	NA	1545	12380	3018668	12378	3017123	1543	12378	3004745
MELATONIN	Withdrawal_event	Paediatric	1	3.60898	-5.25104	-1.45382	0.185941	3.62891	NA	NA	NA	3.672	NA	NA	NA	225	476	29676	475	29451	224	475	28976
TELAPREVIR	Withdrawal_event	Adult	1	3.6171	-5.25389	-1.45667	0.183092	3.61953	NA	NA	NA	3.62808	NA	NA	NA	1112	3902	1199587	3901	1198475	1111	3901	1194574
ABIRATERONE	Withdrawal_event	Not Specified	3	9.11275	-3.50804	-1.45759	-0.263798	9.11725	0.106191	0.329047	1.01959	9.14245	0.105737	0.328139	1.01834	2222	12380	3018668	12377	3016446	2219	12377	3004069
BOTULINUM TOXIN TYPE A - HAEMAGGLUTININ COMPLEX	Withdrawal_event	Adult	1	3.64637	-5.26411	-1.46689	0.17287	3.64885	NA	NA	NA	3.6575	NA	NA	NA	1121	3902	1199587	3901	1198466	1120	3901	1194565
FREMANEZUMAB	Withdrawal_event	Adult	1	3.65288	-5.26638	-1.46915	0.170608	3.65536	NA	NA	NA	3.66404	NA	NA	NA	1123	3902	1199587	3901	1198464	1122	3901	1194563
ROPIVACAINE	Withdrawal_event	Not Specified	1	3.65412	-5.26681	-1.46958	0.170177	3.65491	NA	NA	NA	3.66584	NA	NA	NA	891	12380	3018668	12379	3017777	890	12379	3005398
BOTULINUM TOXIN TYPE A	Withdrawal_event	Adult	1	3.66589	-5.27089	-1.47366	0.166095	3.6684	NA	NA	NA	3.67711	NA	NA	NA	1127	3902	1199587	3901	1198460	1126	3901	1194559
METHYLPHENIDATE	Withdrawal_event	Paediatric	17	48.1839	-2.24295	-1.47609	-0.871926	51.696	0.202953	0.328845	0.532829	52.3036	0.200005	0.325026	0.528195	3004	476	29676	459	26672	2987	459	26213
FINGOLIMOD	Withdrawal_event	Adult	4	12.0516	-3.21663	-1.47987	-0.400141	12.0765	0.124317	0.331221	0.882484	12.1029	0.123914	0.330498	0.881493	3705	3902	1199587	3898	1195882	3701	3898	1191984
EMTRICITABINE, EFAVIRENZ, TENOFOVIR DISOPROXIL FUMARATE	Withdrawal_event	Not Specified	1	3.68693	-5.27816	-1.48093	0.158827	3.68773	NA	NA	NA	3.6988	NA	NA	NA	899	12380	3018668	12379	3017769	898	12379	3005390
TAMOXIFEN	Withdrawal_event	Adult	1	3.71793	-5.2888	-1.49157	0.148183	3.72053	NA	NA	NA	3.72941	NA	NA	NA	1143	3902	1199587	3901	1198444	1142	3901	1194543
RUTOSIDE, TRYPSIN, BROMELAINS	Withdrawal_event	Not Specified	1	3.73204	-5.29362	-1.49639	0.143366	3.73287	NA	NA	NA	3.74412	NA	NA	NA	910	12380	3018668	12379	3017758	909	12379	3005379
VERAPAMIL	Withdrawal_event	Not Specified	3	9.37932	-3.5475	-1.49706	-0.303262	9.38416	0.103169	0.319688	0.990614	9.41046	0.102727	0.318794	0.989314	2287	12380	3018668	12377	3016381	2284	12377	3004004
ETHINYLESTRADIOL, LEVONORGESTREL	Withdrawal_event	Not Specified	9	26.3499	-2.59198	-1.49892	-0.708919	26.3869	0.177507	0.341079	0.655379	26.4586	0.176864	0.340154	0.654203	6425	12380	3018668	12371	3012243	6416	12371	2999872
COVID-19 VACCINE	Withdrawal_event	Adult	2	6.5934	-4.09319	-1.50455	-0.144746	6.60117	NA	NA	NA	6.61621	NA	NA	NA	2027	3902	1199587	3900	1197560	2025	3900	1193660
COBIMETINIB	Withdrawal_event	Not Specified	1	3.76075	-5.30337	-1.50615	0.133612	3.76159	NA	NA	NA	3.77297	NA	NA	NA	917	12380	3018668	12379	3017751	916	12379	3005372
ATOMOXETINE	Withdrawal_event	Paediatric	2	6.60844	-4.09624	-1.5076	-0.147802	6.67332	NA	NA	NA	6.75026	NA	NA	NA	412	476	29676	474	29264	410	474	28790
CLOPIDOGREL	Withdrawal_event	Older adults	3	9.45998	-3.55923	-1.50879	-0.314992	9.54065	0.101247	0.314444	0.976577	9.56102	0.100918	0.313774	0.975585	3073	767	249154	764	246081	3070	764	245317
FLECAINIDE	Withdrawal_event	Not Specified	3	9.46955	-3.56062	-1.51017	-0.316378	9.4745	0.102184	0.316639	0.981175	9.50118	0.101747	0.31575	0.979861	2309	12380	3018668	12377	3016359	2306	12377	3003982
LISINOPRIL	Withdrawal_event	Not Specified	3	9.54337	-3.57126	-1.52082	-0.327021	9.54842	0.101393	0.314188	0.973585	9.5754	0.100959	0.313303	0.972261	2327	12380	3018668	12377	3016341	2324	12377	3003964
NITROFURANTOIN	Withdrawal_event	Older adults	1	3.808	-5.31928	-1.52206	0.117701	3.82201	NA	NA	NA	3.83076	NA	NA	NA	1237	767	249154	766	247917	1236	766	247151
METOPROLOL	Withdrawal_event	Adult	2	6.68448	-4.1116	-1.52295	-0.163152	6.69251	NA	NA	NA	6.70785	NA	NA	NA	2055	3902	1199587	3900	1197532	2053	3900	1193632
ESTRADIOL	Withdrawal_event	Adult	3	9.57946	-3.57643	-1.52599	-0.332195	9.59565	0.100848	0.312642	0.969229	9.61721	0.100506	0.311941	0.968175	2945	3902	1199587	3899	1196642	2942	3899	1192743
GOSERELIN	Withdrawal_event	Not Specified	2	6.75869	-4.12642	-1.53778	-0.177979	6.76129	NA	NA	NA	6.7809	NA	NA	NA	1648	12380	3018668	12378	3017020	1646	12378	3004642
SULFASALAZINE	Withdrawal_event	Adult	1	3.87407	-5.34124	-1.54401	0.0957443	3.87692	NA	NA	NA	3.88632	NA	NA	NA	1191	3902	1199587	3901	1198396	1190	3901	1194495
EVEROLIMUS	Withdrawal_event	Adult	1	3.88057	-5.34338	-1.54616	0.0936001	3.88344	NA	NA	NA	3.89286	NA	NA	NA	1193	3902	1199587	3901	1198394	1192	3901	1194493
WARFARIN	Withdrawal_event	Older adults	1	3.90035	-5.34988	-1.55266	0.0871002	3.91518	NA	NA	NA	3.92422	NA	NA	NA	1267	767	249154	766	247887	1266	766	247121
HYDROXYCHLOROQUINE	Withdrawal_event	Not Specified	5	15.6705	-3.08332	-1.55586	-0.561112	15.684	0.132745	0.318796	0.765613	15.728	0.132221	0.317904	0.764347	3821	12380	3018668	12375	3014847	3816	12375	3002472
IBUPROFEN	Withdrawal_event	Not Specified	25	74.8664	-2.1844	-1.56342	-1.05363	75.1698	0.224699	0.33258	0.492257	75.3773	0.22396	0.331665	0.491167	18255	12380	3018668	12355	3000413	18230	12355	2988058
LEFLUNOMIDE	Withdrawal_event	Adult	1	3.95539	-5.36782	-1.57059	0.069169	3.95839	NA	NA	NA	3.96805	NA	NA	NA	1216	3902	1199587	3901	1198371	1215	3901	1194470
FLUPHENAZINE, NORTRIPTYLINE	Non_withdrawal_event	Not Specified	1	3.9836	-5.37692	-1.57969	0.0600639	3.9836	NA	NA	NA	728.679	NA	NA	NA	4	3006288	3018668	3006287	3018664	3	3006287	12377
IPILIMUMAB	Withdrawal_event	Older adults	1	4.06659	-5.40338	-1.60615	0.033603	4.08293	NA	NA	NA	4.09249	NA	NA	NA	1321	767	249154	766	247833	1320	766	247067
DROSPIRENONE, ETHINYLESTRADIOL	Withdrawal_event	Paediatric	1	4.09017	-5.41081	-1.61359	0.0261712	4.11696	NA	NA	NA	4.16811	NA	NA	NA	255	476	29676	475	29421	254	475	28946
PEGVISOMANT	Withdrawal_event	Not Specified	1	4.10525	-5.41554	-1.61832	0.0214412	4.10628	NA	NA	NA	4.11907	NA	NA	NA	1001	12380	3018668	12379	3017667	1000	12379	3005288
CICLOSPORIN	Withdrawal_event	Paediatric	2	7.20191	-4.21193	-1.62329	-0.263486	7.28183	NA	NA	NA	7.3689	NA	NA	NA	449	476	29676	474	29227	447	474	28753
DILTIAZEM	Withdrawal_event	Not Specified	2	7.20571	-4.21264	-1.624	-0.264198	7.20875	NA	NA	NA	7.23021	NA	NA	NA	1757	12380	3018668	12378	3016911	1755	12378	3004533
BENDROFLUMETHIAZIDE	Withdrawal_event	Not Specified	1	4.12985	-5.42323	-1.626	0.0137531	4.1309	NA	NA	NA	4.1438	NA	NA	NA	1007	12380	3018668	12379	3017661	1006	12379	3005282
TORASEMIDE	Withdrawal_event	Older adults	1	4.15586	-5.43131	-1.63409	0.00567128	4.17306	NA	NA	NA	4.18289	NA	NA	NA	1350	767	249154	766	247804	1349	766	247038
ETONOGESTREL	Withdrawal_event	Adult	1	4.15706	-5.43168	-1.63446	0.00530033	4.16043	NA	NA	NA	4.17075	NA	NA	NA	1278	3902	1199587	3901	1198309	1277	3901	1194408
INGENOL MEBUTATE	Withdrawal_event	Not Specified	1	4.17087	-5.43595	-1.63873	0.00102994	4.17193	NA	NA	NA	4.185	NA	NA	NA	1017	12380	3018668	12379	3017651	1016	12379	3005272
TACROLIMUS	Withdrawal_event	Not Specified	11	35.315	-2.61547	-1.63893	-0.911695	35.3845	0.17218	0.31087	0.561275	35.4851	0.171562	0.309989	0.560108	8611	12380	3018668	12369	3010057	8600	12369	2997688
DEXAMETHASONE	Withdrawal_event	Older adults	2	7.28969	-4.22828	-1.63964	-0.279836	7.34045	NA	NA	NA	7.35705	NA	NA	NA	2368	767	249154	765	246786	2366	765	246021
ETOPOSIDE	Withdrawal_event	Adult	1	4.17658	-5.43772	-1.64049	-0.00073306	4.17998	NA	NA	NA	4.19037	NA	NA	NA	1284	3902	1199587	3901	1198303	1283	3901	1194402
LANSOPRAZOLE	Withdrawal_event	Not Specified	6	19.8167	-3.02015	-1.64416	-0.71608	19.8389	0.135914	0.302436	0.672982	19.8959	0.135389	0.301569	0.671721	4832	12380	3018668	12374	3013836	4826	12374	3001462
BETAHISTINE	Withdrawal_event	Not Specified	1	4.24059	-5.45733	-1.6601	-0.0203453	4.2417	NA	NA	NA	4.25505	NA	NA	NA	1034	12380	3018668	12379	3017634	1033	12379	3005255
CASPOFUNGIN	Withdrawal_event	Not Specified	1	4.24059	-5.45733	-1.6601	-0.0203453	4.2417	NA	NA	NA	4.25505	NA	NA	NA	1034	12380	3018668	12379	3017634	1033	12379	3005255
ITRACONAZOLE	Withdrawal_event	Not Specified	1	4.24469	-5.45858	-1.66135	-0.0215928	4.2458	NA	NA	NA	4.25917	NA	NA	NA	1035	12380	3018668	12379	3017633	1034	12379	3005254
A/NEW CALEDONIA/20/99 (H1N1) - LIKE STRAIN (A/NEW CALEDONIA/20/99 REASS. IVR-116), B/MALAYSIA/2506/2004 - LIKE STRAIN (B/MALAYSIA/2506/2004), A/WISCONSIN/67/2005 (H3N2) - LIKE STRAIN (A/HIROSHIMA/52/2005 REASS. IVR-142)	Withdrawal_event	Not Specified	2	7.46819	-4.26096	-1.67232	-0.312521	7.47149	NA	NA	NA	7.49403	NA	NA	NA	1821	12380	3018668	12378	3016847	1819	12378	3004469
EXEMESTANE	Withdrawal_event	Not Specified	2	7.63633	-4.29109	-1.70245	-0.342649	7.63981	NA	NA	NA	7.66305	NA	NA	NA	1862	12380	3018668	12378	3016806	1860	12378	3004428
PREDNISONE	Withdrawal_event	Not Specified	14	47.0935	-2.56845	-1.71471	-1.05787	47.2198	0.175599	0.296486	0.500595	47.357	0.174978	0.295627	0.499465	11483	12380	3018668	12366	3007185	11469	12366	2994819
MERCAPTOPURINE	Withdrawal_event	Not Specified	1	4.42514	-5.51243	-1.7152	-0.0754439	4.42636	NA	NA	NA	4.44048	NA	NA	NA	1079	12380	3018668	12379	3017589	1078	12379	3005210
ACETAZOLAMIDE	Withdrawal_event	Not Specified	1	4.44564	-5.51842	-1.7212	-0.0814381	4.44688	NA	NA	NA	4.46108	NA	NA	NA	1084	12380	3018668	12379	3017584	1083	12379	3005205
HEPARIN	Withdrawal_event	Older adults	1	4.45139	-5.5201	-1.72287	-0.083114	4.47154	NA	NA	NA	4.48231	NA	NA	NA	1446	767	249154	766	247708	1445	766	246942
TELAPREVIR	Withdrawal_event	Not Specified	2	7.77577	-4.31561	-1.72697	-0.367164	7.7794	NA	NA	NA	7.80321	NA	NA	NA	1896	12380	3018668	12378	3016772	1894	12378	3004394
ENALAPRIL	Withdrawal_event	Adult	1	4.48884	-5.53097	-1.73374	-0.0939858	4.49286	NA	NA	NA	4.50427	NA	NA	NA	1380	3902	1199587	3901	1198207	1379	3901	1194306
RABEPRAZOLE	Withdrawal_event	Not Specified	1	4.50306	-5.53508	-1.73785	-0.0980904	4.50433	NA	NA	NA	4.51877	NA	NA	NA	1098	12380	3018668	12379	3017570	1097	12379	3005191
BUDESONIDE	Withdrawal_event	Not Specified	3	11.2741	-3.80063	-1.75018	-0.556389	11.2816	0.0858061	0.26592	0.824107	11.3157	0.0854416	0.265118	0.822638	2749	12380	3018668	12377	3015919	2746	12377	3003542
HEPARIN	Withdrawal_event	Adult	1	4.56041	-5.55152	-1.75429	-0.114533	4.56457	NA	NA	NA	4.57622	NA	NA	NA	1402	3902	1199587	3901	1198185	1401	3901	1194284
INSULIN GLULISINE	Withdrawal_event	Not Specified	1	4.56868	-5.55387	-1.75665	-0.116889	4.56999	NA	NA	NA	4.5847	NA	NA	NA	1114	12380	3018668	12379	3017554	1113	12379	3005175
MESALAZINE	Withdrawal_event	Adult	1	4.60269	-5.56352	-1.7663	-0.126539	4.60695	NA	NA	NA	4.61873	NA	NA	NA	1415	3902	1199587	3901	1198172	1414	3901	1194271
RITONAVIR	Withdrawal_event	Adult	1	4.64498	-5.57543	-1.7782	-0.138445	4.64932	NA	NA	NA	4.66124	NA	NA	NA	1428	3902	1199587	3901	1198159	1427	3901	1194258
SIROLIMUS	Withdrawal_event	Not Specified	1	4.6671	-5.58162	-1.78439	-0.144636	4.66849	NA	NA	NA	4.6836	NA	NA	NA	1138	12380	3018668	12379	3017530	1137	12379	3005151
PYRAZINAMIDE	Withdrawal_event	Not Specified	1	4.6671	-5.58162	-1.78439	-0.144636	4.66849	NA	NA	NA	4.6836	NA	NA	NA	1138	12380	3018668	12379	3017530	1137	12379	3005151
ESTRIOL	Withdrawal_event	Not Specified	1	4.69581	-5.58961	-1.79239	-0.152629	4.69722	NA	NA	NA	4.71245	NA	NA	NA	1145	12380	3018668	12379	3017523	1144	12379	3005144
FLUOROURACIL	Withdrawal_event	Older adults	1	4.70382	-5.59184	-1.79461	-0.154852	4.72668	NA	NA	NA	4.73824	NA	NA	NA	1528	767	249154	766	247626	1527	766	246860
LEVONORGESTREL	Withdrawal_event	Adult	14	49.9075	-2.65133	-1.79759	-1.14074	50.3727	0.164488	0.277928	0.469602	50.4925	0.164019	0.277269	0.468714	15343	3902	1199587	3888	1184244	15329	3888	1180356
CIPROFLOXACIN	Withdrawal_event	Adult	4	15.197	-3.53925	-1.80249	-0.722763	15.2408	0.0984954	0.262453	0.69934	15.2776	0.0981755	0.261821	0.698244	4672	3902	1199587	3898	1194915	4668	3898	1191017
CANDESARTAN	Withdrawal_event	Not Specified	6	22.2651	-3.1843	-1.80831	-0.880236	22.2944	0.120938	0.269126	0.598892	22.3616	0.120467	0.268317	0.597622	5429	12380	3018668	12374	3013239	5423	12374	3000865
SACUBITRIL VALSARTAN	Withdrawal_event	Older adults	1	4.75615	-5.60627	-1.80905	-0.169288	4.77959	NA	NA	NA	4.79132	NA	NA	NA	1545	767	249154	766	247609	1544	766	246843
HYOSCINE BUTYLBROMIDE	Withdrawal_event	Not Specified	1	4.75733	-5.6066	-1.80937	-0.16961	4.75877	NA	NA	NA	4.77426	NA	NA	NA	1160	12380	3018668	12379	3017508	1159	12379	3005129
ABIRATERONE	Withdrawal_event	Older adults	1	4.78694	-5.6147	-1.81747	-0.177713	4.81072	NA	NA	NA	4.82255	NA	NA	NA	1555	767	249154	766	247599	1554	766	246833
CANDESARTAN	Withdrawal_event	Adult	1	4.87593	-5.63878	-1.84155	-0.201793	4.88078	NA	NA	NA	4.89345	NA	NA	NA	1499	3902	1199587	3901	1198088	1498	3901	1194187
PALIPERIDONE	Withdrawal_event	Adult	4	15.6589	-3.58109	-1.84433	-0.764603	15.7059	0.0955775	0.254682	0.678639	15.7442	0.095267	0.254062	0.677541	4814	3902	1199587	3898	1194773	4810	3898	1190875
AZATHIOPRINE	Withdrawal_event	Adult	2	8.48652	-4.43447	-1.84583	-0.486032	8.50066	NA	NA	NA	8.52191	NA	NA	NA	2609	3902	1199587	3900	1196978	2607	3900	1193078
TOFACITINIB	Withdrawal_event	Not Specified	4	15.7197	-3.58651	-1.84975	-0.77002	15.7346	0.0954459	0.254217	0.677098	15.783	0.095056	0.253438	0.675715	3833	12380	3018668	12376	3014835	3829	12376	3002459
DASABUVIR	Withdrawal_event	Not Specified	1	4.90907	-5.64765	-1.85042	-0.210661	4.91062	NA	NA	NA	4.92673	NA	NA	NA	1197	12380	3018668	12379	3017471	1196	12379	3005092
ACETYLSALICYLIC ACID	Withdrawal_event	Adult	3	12.1296	-3.90183	-1.85139	-0.657591	12.1581	0.0795835	0.246749	0.765046	12.1881	0.0793154	0.246142	0.763863	3729	3902	1199587	3899	1195858	3726	3899	1191959
GINKGO BILOBA	Withdrawal_event	Not Specified	1	4.93368	-5.65419	-1.85697	-0.217209	4.93525	NA	NA	NA	4.95146	NA	NA	NA	1203	12380	3018668	12379	3017465	1202	12379	3005086
A/BRISBANE/59/2007 (H1N1)-LIKE STRAIN, A/BRISBANE/10/2007 (H3N2)-LIKE STRAIN, B/FLORIDA/4/2006-LIKE STRAIN	Withdrawal_event	Not Specified	2	8.61241	-4.45454	-1.8659	-0.506102	8.61701	NA	NA	NA	8.64427	NA	NA	NA	2100	12380	3018668	12378	3016568	2098	12378	3004190
INDOMETACIN	Withdrawal_event	Not Specified	1	5.04031	-5.68223	-1.885	-0.245246	5.04195	NA	NA	NA	5.05861	NA	NA	NA	1229	12380	3018668	12379	3017439	1228	12379	3005060
GALCANEZUMAB	Withdrawal_event	Not Specified	1	5.04441	-5.6833	-1.88607	-0.246314	5.04606	NA	NA	NA	5.06273	NA	NA	NA	1230	12380	3018668	12379	3017438	1229	12379	3005059
RITONAVIR, OMBITASVIR, PARITAPREVIR	Withdrawal_event	Not Specified	1	5.18795	-5.72017	-1.92295	-0.283189	5.18971	NA	NA	NA	5.20697	NA	NA	NA	1265	12380	3018668	12379	3017403	1264	12379	3005024
BICALUTAMIDE	Withdrawal_event	Not Specified	1	5.23306	-5.73157	-1.93434	-0.294586	5.23485	NA	NA	NA	5.2523	NA	NA	NA	1276	12380	3018668	12379	3017392	1275	12379	3005013
VALPROIC ACID	Withdrawal_event	Paediatric	9	35.8492	-3.02899	-1.93592	-1.14593	38.036	0.12252	0.236618	0.456973	38.5387	0.12058	0.233532	0.452288	2235	476	29676	467	27441	2226	467	26974
PROGUANIL HYDROCHLORIDE, ATOVAQUONE	Withdrawal_event	Not Specified	1	5.26997	-5.74083	-1.9436	-0.303845	5.27179	NA	NA	NA	5.28939	NA	NA	NA	1285	12380	3018668	12379	3017383	1284	12379	3005004
HYDROCHLOROTHIAZIDE, LOSARTAN	Withdrawal_event	Not Specified	1	5.29048	-5.74595	-1.94872	-0.308963	5.29231	NA	NA	NA	5.31	NA	NA	NA	1290	12380	3018668	12379	3017378	1289	12379	3004999
ACETYLSALICYLIC ACID	Withdrawal_event	Older adults	4	16.9806	-3.69451	-1.95775	-0.878023	17.2744	0.0867159	0.231556	0.618321	17.3161	0.0864444	0.230998	0.617279	5516	767	249154	763	243638	5512	763	242875
INTERFERON BETA-1B	Withdrawal_event	Adult	1	5.34433	-5.7593	-1.96207	-0.322317	5.35029	NA	NA	NA	5.3645	NA	NA	NA	1643	3902	1199587	3901	1197944	1642	3901	1194043
PANTOPRAZOLE	Withdrawal_event	Adult	2	9.27044	-4.55514	-1.9665	-0.606693	9.28775	NA	NA	NA	9.31158	NA	NA	NA	2850	3902	1199587	3900	1196737	2848	3900	1192837
SALBUTAMOL	Withdrawal_event	Not Specified	3	13.1852	-4.01763	-1.96719	-0.773393	13.196	0.073351	0.227341	0.70461	13.2381	0.0730409	0.226619	0.703117	3215	12380	3018668	12377	3015453	3212	12377	3003076
LEVONORGESTREL	Withdrawal_event	Not Specified	25	99.5266	-2.59279	-1.97181	-1.46202	100.131	0.168674	0.249674	0.36957	100.442	0.168083	0.2489	0.368575	24268	12380	3018668	12355	2994400	24243	12355	2982045
PALIPERIDONE	Withdrawal_event	Not Specified	4	17.1715	-3.71019	-1.97343	-0.893697	17.1898	0.0873621	0.232696	0.619805	17.2442	0.0870051	0.231962	0.618431	4187	12380	3018668	12376	3014481	4183	12376	3002105
OXYTOCIN	Withdrawal_event	Not Specified	1	5.42582	-5.77928	-1.98205	-0.342294	5.42776	NA	NA	NA	5.446	NA	NA	NA	1323	12380	3018668	12379	3017345	1322	12379	3004966
BUDESONIDE, FORMOTEROL	Withdrawal_event	Not Specified	3	13.3533	-4.03525	-1.98481	-0.791011	13.3645	0.0724259	0.224475	0.695733	13.4072	0.0721198	0.22376	0.694241	3256	12380	3018668	12377	3015412	3253	12377	3003035
SEMAGLUTIDE	Withdrawal_event	Adult	1	5.44191	-5.78319	-1.98596	-0.346207	5.44811	NA	NA	NA	5.46265	NA	NA	NA	1673	3902	1199587	3901	1197914	1672	3901	1194013
DICLOFENAC	Withdrawal_event	Adult	3	13.4405	-4.0443	-1.99386	-0.800061	13.4766	0.0717942	0.222608	0.690228	13.5109	0.071553	0.222043	0.689044	4132	3902	1199587	3899	1195455	4129	3899	1191556
DOXAZOSIN	Withdrawal_event	Not Specified	2	9.53927	-4.59429	-2.00565	-0.645851	9.54508	NA	NA	NA	9.57617	NA	NA	NA	2326	12380	3018668	12378	3016342	2324	12378	3003964
THIOCOLCHICOSIDE	Withdrawal_event	Not Specified	1	5.53245	-5.80501	-2.00778	-0.368023	5.53447	NA	NA	NA	5.55315	NA	NA	NA	1349	12380	3018668	12379	3017319	1348	12379	3004940
NAPROXEN	Withdrawal_event	Adult	1	5.66961	-5.83744	-2.04022	-0.400458	5.6764	NA	NA	NA	5.69168	NA	NA	NA	1743	3902	1199587	3901	1197844	1742	3901	1193943
DEXAMETHASONE	Withdrawal_event	Not Specified	11	47.7045	-3.04407	-2.06754	-1.3403	47.8465	0.127322	0.229902	0.415128	47.9987	0.126847	0.229173	0.414044	11632	12380	3018668	12369	3007036	11621	12369	2994667
DESOGESTREL	Withdrawal_event	Adult	1	5.83225	-5.87498	-2.07775	-0.437997	5.83948	NA	NA	NA	5.85529	NA	NA	NA	1793	3902	1199587	3901	1197794	1792	3901	1193893
BISOPROLOL	Withdrawal_event	Not Specified	9	39.6663	-3.17305	-2.07999	-1.28999	39.7649	0.117771	0.22633	0.434958	39.8919	0.117324	0.22561	0.433838	9672	12380	3018668	12371	3008996	9663	12371	2996625
METFORMIN	Withdrawal_event	Adult	2	10.0901	-4.67136	-2.08272	-0.72292	10.1111	NA	NA	NA	10.1376	NA	NA	NA	3102	3902	1199587	3900	1196485	3100	3900	1192585
FLUTICASONE, SALMETEROL	Withdrawal_event	Not Specified	2	10.1667	-4.68176	-2.09312	-0.733317	10.1735	NA	NA	NA	10.2071	NA	NA	NA	2479	12380	3018668	12378	3016189	2477	12378	3003811
DENOSUMAB	Withdrawal_event	Adult	2	10.2821	-4.69727	-2.10863	-0.74883	10.3039	NA	NA	NA	10.3311	NA	NA	NA	3161	3902	1199587	3900	1196426	3159	3900	1192526
TEICOPLANIN	Withdrawal_event	Not Specified	2	10.3226	-4.70269	-2.11405	-0.754243	10.3295	NA	NA	NA	10.3639	NA	NA	NA	2517	12380	3018668	12378	3016151	2515	12378	3003773
CARBIMAZOLE	Withdrawal_event	Not Specified	1	6.02458	-5.91815	-2.12092	-0.481166	6.02703	NA	NA	NA	6.04774	NA	NA	NA	1469	12380	3018668	12379	3017199	1468	12379	3004820
PHENPROCOUMON	Withdrawal_event	Not Specified	1	6.03689	-5.92087	-2.12364	-0.483884	6.03935	NA	NA	NA	6.06011	NA	NA	NA	1472	12380	3018668	12379	3017196	1471	12379	3004817
BEVACIZUMAB	Withdrawal_event	Adult	1	6.04368	-5.92237	-2.12514	-0.485381	6.0515	NA	NA	NA	6.06801	NA	NA	NA	1858	3902	1199587	3901	1197729	1857	3901	1193828
ORLISTAT	Withdrawal_event	Not Specified	1	6.04509	-5.92268	-2.12545	-0.485693	6.04755	NA	NA	NA	6.06835	NA	NA	NA	1474	12380	3018668	12379	3017194	1473	12379	3004815
PEGINTERFERON ALFA-2B	Withdrawal_event	Not Specified	2	10.4251	-4.71629	-2.12765	-0.767846	10.4322	NA	NA	NA	10.467	NA	NA	NA	2542	12380	3018668	12378	3016126	2540	12378	3003748
LEDIPASVIR, SOFOSBUVIR	Withdrawal_event	Not Specified	1	6.11891	-5.93886	-2.14163	-0.501874	6.12144	NA	NA	NA	6.14254	NA	NA	NA	1492	12380	3018668	12379	3017176	1491	12379	3004797
NITROFURANTOIN	Withdrawal_event	Adult	1	6.21282	-5.95918	-2.16196	-0.522199	6.22113	NA	NA	NA	6.2382	NA	NA	NA	1910	3902	1199587	3901	1197677	1909	3901	1193776
IMATINIB	Withdrawal_event	Not Specified	7	33.2644	-3.43078	-2.17054	-1.29668	33.3352	0.10012	0.209988	0.440424	33.4438	0.0997304	0.209306	0.439275	8111	12380	3018668	12373	3010557	8104	12373	2998184
PANTOPRAZOLE	Withdrawal_event	Not Specified	7	33.572	-3.44386	-2.18362	-1.30976	33.6442	0.0991997	0.208059	0.436379	33.7542	0.0988137	0.207382	0.435234	8186	12380	3018668	12373	3010482	8179	12373	2998109
DARUNAVIR	Withdrawal_event	Not Specified	1	6.31987	-5.98201	-2.18478	-0.545024	6.32258	NA	NA	NA	6.34451	NA	NA	NA	1541	12380	3018668	12379	3017127	1540	12379	3004748
BISOPROLOL	Withdrawal_event	Adult	1	6.33643	-5.98551	-2.18828	-0.548523	6.34511	NA	NA	NA	6.36257	NA	NA	NA	1948	3902	1199587	3901	1197639	1947	3901	1193738
PANTOPRAZOLE	Withdrawal_event	Older adults	1	6.4616	-6.01168	-2.21446	-0.574699	6.508	NA	NA	NA	6.52513	NA	NA	NA	2099	767	249154	766	247055	2098	766	246289
APIXABAN	Withdrawal_event	Adult	1	6.50232	-6.0201	-2.22287	-0.583113	6.5115	NA	NA	NA	6.52952	NA	NA	NA	1999	3902	1199587	3901	1197588	1998	3901	1193687
RIBAVIRIN	Withdrawal_event	Adult	1	6.54135	-6.02812	-2.23089	-0.591133	6.55066	NA	NA	NA	6.5688	NA	NA	NA	2011	3902	1199587	3901	1197576	2010	3901	1193675
ETHAMBUTOL	Withdrawal_event	Not Specified	1	6.59874	-6.03983	-2.2426	-0.602844	6.60173	NA	NA	NA	6.62481	NA	NA	NA	1609	12380	3018668	12379	3017059	1608	12379	3004680
DENOSUMAB	Withdrawal_event	Not Specified	7	35.1755	-3.51021	-2.24997	-1.37611	35.2558	0.0946638	0.198549	0.416438	35.3724	0.0942945	0.197894	0.415317	8577	12380	3018668	12373	3010091	8570	12373	2997718
CLARITHROMYCIN	Withdrawal_event	Adult	1	6.69098	-6.05845	-2.26123	-0.621469	6.70076	NA	NA	NA	6.71939	NA	NA	NA	2057	3902	1199587	3901	1197530	2056	3901	1193629
RITONAVIR	Withdrawal_event	Not Specified	4	21.1004	-3.99982	-2.26306	-1.18333	21.1296	0.0710665	0.189308	0.504281	21.2002	0.0707757	0.188677	0.502985	5145	12380	3018668	12376	3013523	5141	12376	3001147
PHENPROCOUMON	Withdrawal_event	Older adults	1	6.7325	-6.06676	-2.26953	-0.629774	6.78326	NA	NA	NA	6.80126	NA	NA	NA	2187	767	249154	766	246967	2186	766	246201
FOSFOMYCIN	Withdrawal_event	Not Specified	1	6.83251	-6.08657	-2.28934	-0.649587	6.83573	NA	NA	NA	6.85977	NA	NA	NA	1666	12380	3018668	12379	3017002	1665	12379	3004623
ALENDRONIC ACID, COLECALCIFEROL	Withdrawal_event	Not Specified	1	6.83661	-6.08738	-2.29015	-0.650394	6.83984	NA	NA	NA	6.8639	NA	NA	NA	1667	12380	3018668	12379	3017001	1666	12379	3004622
FLUDARABINE	Withdrawal_event	Not Specified	2	11.7416	-4.88043	-2.29179	-0.931988	11.7508	NA	NA	NA	11.791	NA	NA	NA	2863	12380	3018668	12378	3015805	2861	12378	3003427
AXITINIB	Withdrawal_event	Not Specified	1	6.85712	-6.09141	-2.29418	-0.654421	6.86036	NA	NA	NA	6.88451	NA	NA	NA	1672	12380	3018668	12379	3016996	1671	12379	3004617
AZATHIOPRINE	Withdrawal_event	Not Specified	6	31.7183	-3.68536	-2.30937	-1.38129	31.7843	0.0848179	0.188772	0.420135	31.8907	0.0844823	0.188142	0.418994	7734	12380	3018668	12374	3010934	7728	12374	2998560
RIBOCICLIB	Withdrawal_event	Not Specified	2	11.9138	-4.90059	-2.31195	-0.952146	11.9234	NA	NA	NA	11.9643	NA	NA	NA	2905	12380	3018668	12378	3015763	2903	12378	3003385
BECLOMETASONE	Withdrawal_event	Not Specified	1	6.98425	-6.11612	-2.3189	-0.679138	6.98763	NA	NA	NA	7.0123	NA	NA	NA	1703	12380	3018668	12379	3016965	1702	12379	3004586
ETORICOXIB	Withdrawal_event	Not Specified	3	17.0034	-4.37265	-2.3222	-1.12841	17.0226	0.0568555	0.176236	0.546283	17.0804	0.0566166	0.17564	0.544881	4146	12380	3018668	12377	3014522	4143	12377	3002145
A/NEW CALEDONIA/20/99 (H1N1) - LIKE STRAIN (A/NEW CALEDONIA/20/99 REASS. IVR-116), A/MOSCOW/10/99 (H3N2) - LIKE STRAIN (A/PANAMA/2007/99 REASS. RESVIR-17), B/SICHUAN/379/99-LIKE STRAIN (B/JOHANNESBURG/5/99)	Withdrawal_event	Not Specified	2	12.1394	-4.92657	-2.33793	-0.978125	12.1493	NA	NA	NA	12.1912	NA	NA	NA	2960	12380	3018668	12378	3015708	2958	12378	3003330
BOTULINUM ANTITOXIN TYPE A	Withdrawal_event	Not Specified	1	7.09088	-6.13653	-2.33931	-0.699548	7.09437	NA	NA	NA	7.11948	NA	NA	NA	1729	12380	3018668	12379	3016939	1728	12379	3004560
AMLODIPINE	Withdrawal_event	Adult	1	7.19191	-6.15561	-2.35838	-0.718622	7.20334	NA	NA	NA	7.22362	NA	NA	NA	2211	3902	1199587	3901	1197376	2210	3901	1193475
ISONIAZID	Withdrawal_event	Not Specified	1	7.23032	-6.16279	-2.36557	-0.725808	7.23396	NA	NA	NA	7.25965	NA	NA	NA	1763	12380	3018668	12379	3016905	1762	12379	3004526
ALEMTUZUMAB	Withdrawal_event	Adult	1	7.25697	-6.16776	-2.37053	-0.730772	7.26862	NA	NA	NA	7.28911	NA	NA	NA	2231	3902	1199587	3901	1197356	2230	3901	1193455
SECUKINUMAB	Withdrawal_event	Adult	1	7.28299	-6.17259	-2.37536	-0.735604	7.29474	NA	NA	NA	7.31531	NA	NA	NA	2239	3902	1199587	3901	1197348	2238	3901	1193447
AMIODARONE	Withdrawal_event	Older adults	1	7.34203	-6.18349	-2.38626	-0.746506	7.40332	NA	NA	NA	7.42326	NA	NA	NA	2385	767	249154	766	246769	2384	766	246003
BENRALIZUMAB	Withdrawal_event	Not Specified	1	7.36566	-6.18783	-2.39061	-0.750848	7.36945	NA	NA	NA	7.39569	NA	NA	NA	1796	12380	3018668	12379	3016872	1795	12379	3004493
SIMVASTATIN	Withdrawal_event	Not Specified	7	39.1988	-3.66437	-2.40413	-1.53027	39.301	0.0849175	0.178112	0.373586	39.4344	0.0845843	0.17751	0.372525	9558	12380	3018668	12373	3009110	9551	12373	2996737
METAMIZOLE	Withdrawal_event	Adult	2	12.7412	-4.99367	-2.40503	-1.04523	12.7764	NA	NA	NA	12.8116	NA	NA	NA	3917	3902	1199587	3900	1195670	3915	3900	1191770
AMLODIPINE	Withdrawal_event	Not Specified	8	44.6123	-3.57626	-2.40799	-1.5794	44.7447	0.0894164	0.178792	0.357503	44.8965	0.0890685	0.178188	0.356477	10878	12380	3018668	12372	3007790	10870	12372	2995418
ELTROMBOPAG	Withdrawal_event	Not Specified	1	7.78398	-6.26259	-2.46536	-0.825603	7.78824	NA	NA	NA	7.81621	NA	NA	NA	1898	12380	3018668	12379	3016770	1897	12379	3004391
LOSARTAN	Withdrawal_event	Not Specified	2	13.3246	-5.05588	-2.46724	-1.10744	13.3368	NA	NA	NA	13.3836	NA	NA	NA	3249	12380	3018668	12378	3015419	3247	12378	3003041
METRONIDAZOLE	Withdrawal_event	Adult	1	7.84572	-6.2733	-2.47607	-0.836317	7.85951	NA	NA	NA	7.88194	NA	NA	NA	2412	3902	1199587	3901	1197175	2411	3901	1193274
SOLIFENACIN	Withdrawal_event	Not Specified	1	7.8619	-6.2761	-2.47887	-0.83911	7.86626	NA	NA	NA	7.89455	NA	NA	NA	1917	12380	3018668	12379	3016751	1916	12379	3004372
CLINDAMYCIN	Withdrawal_event	Not Specified	4	24.5905	-4.2159	-2.47914	-1.39941	24.6315	0.0609597	0.162394	0.432611	24.7166	0.06071	0.161835	0.431404	5996	12380	3018668	12376	3012672	5992	12376	3000296
FINGOLIMOD	Withdrawal_event	Not Specified	6	35.9219	-3.86229	-2.4863	-1.55822	36.009	0.0748641	0.166625	0.370857	36.1329	0.0745664	0.166054	0.369789	8759	12380	3018668	12374	3009909	8753	12374	2997535
RAMIPRIL	Withdrawal_event	Older adults	1	7.90845	-6.28411	-2.48688	-0.847121	7.98043	NA	NA	NA	8.00218	NA	NA	NA	2569	767	249154	766	246585	2568	766	245819
ETANERCEPT	Withdrawal_event	Adult	2	13.5771	-5.08199	-2.49335	-1.13355	13.6176	NA	NA	NA	13.6556	NA	NA	NA	4174	3902	1199587	3900	1195413	4172	3900	1191513
TETANUS VACCINES	Withdrawal_event	Not Specified	1	8.00954	-6.30135	-2.50412	-0.864361	8.01408	NA	NA	NA	8.04298	NA	NA	NA	1953	12380	3018668	12379	3016715	1952	12379	3004336
CARBOPLATIN	Withdrawal_event	Adult	1	8.04414	-6.3072	-2.50997	-0.870215	8.05869	NA	NA	NA	8.08177	NA	NA	NA	2473	3902	1199587	3901	1197114	2472	3901	1193213
EVOLOCUMAB	Withdrawal_event	Not Specified	1	8.2146	-6.3357	-2.53847	-0.898714	8.21939	NA	NA	NA	8.24913	NA	NA	NA	2003	12380	3018668	12379	3016665	2002	12379	3004286
HYDROCHLOROTHIAZIDE	Withdrawal_event	Not Specified	2	14.0874	-5.13337	-2.54473	-1.18492	14.1012	NA	NA	NA	14.1511	NA	NA	NA	3435	12380	3018668	12378	3015233	3433	12378	3002855
EMTRICITABINE, TENOFOVIR DISOPROXIL	Withdrawal_event	Not Specified	2	14.112	-5.1358	-2.54716	-1.18736	14.1259	NA	NA	NA	14.1759	NA	NA	NA	3441	12380	3018668	12378	3015227	3439	12378	3002849
INSULIN HUMAN	Withdrawal_event	Not Specified	3	20.1202	-4.60908	-2.55863	-1.36484	20.1481	0.0480327	0.148897	0.46157	20.2188	0.0478315	0.148377	0.460275	4906	12380	3018668	12377	3013762	4903	12377	3001385
AMLODIPINE	Withdrawal_event	Older adults	1	8.36406	-6.36023	-2.56301	-0.923248	8.44525	NA	NA	NA	8.46846	NA	NA	NA	2717	767	249154	766	246437	2716	766	245671
PARACETAMOL	Withdrawal_event	Paediatric	4	26.129	-4.30176	-2.565	-1.48527	27.4143	0.0546052	0.145909	0.389882	27.815	0.0536819	0.143807	0.385241	1629	476	29676	472	28047	1625	472	27575
OCTREOTIDE	Withdrawal_event	Not Specified	1	8.50168	-6.38246	-2.58523	-0.945474	8.50683	NA	NA	NA	8.53776	NA	NA	NA	2073	12380	3018668	12379	3016595	2072	12379	3004216
CEFUROXIME	Withdrawal_event	Not Specified	2	14.5796	-5.18124	-2.5926	-1.23279	14.5944	NA	NA	NA	14.6463	NA	NA	NA	3555	12380	3018668	12378	3015113	3553	12378	3002735
HYDROXYCARBAMIDE	Withdrawal_event	Not Specified	1	8.55499	-6.39098	-2.59375	-0.953993	8.56022	NA	NA	NA	8.59137	NA	NA	NA	2086	12380	3018668	12379	3016582	2085	12379	3004203
LACTOSE	Withdrawal_event	Adult	1	8.56784	-6.39302	-2.5958	-0.956039	8.58449	NA	NA	NA	8.60929	NA	NA	NA	2634	3902	1199587	3901	1196953	2633	3901	1193052
ATAZANAVIR	Withdrawal_event	Not Specified	1	8.64112	-6.40464	-2.60741	-0.96765	8.64645	NA	NA	NA	8.67796	NA	NA	NA	2107	12380	3018668	12379	3016561	2106	12379	3004182
LATANOPROST	Withdrawal_event	Not Specified	1	8.66982	-6.40916	-2.61193	-0.972174	8.6752	NA	NA	NA	8.70683	NA	NA	NA	2114	12380	3018668	12379	3016554	2113	12379	3004175
GLATIRAMER	Withdrawal_event	Adult	2	15.0669	-5.22712	-2.63848	-1.27868	15.1176	NA	NA	NA	15.1605	NA	NA	NA	4632	3902	1199587	3900	1194955	4630	3900	1191055
LEVOTHYROXINE	Withdrawal_event	Older adults	1	8.84429	-6.43635	-2.63912	-0.999366	8.9358	NA	NA	NA	8.96056	NA	NA	NA	2873	767	249154	766	246281	2872	766	245515
CO-TRIMOXAZOLE	Withdrawal_event	Adult	1	8.86384	-6.43937	-2.64214	-1.00238	8.88175	NA	NA	NA	8.90752	NA	NA	NA	2725	3902	1199587	3901	1196862	2724	3901	1192961
DOXYCYCLINE	Withdrawal_event	Not Specified	3	21.4121	-4.69674	-2.6463	-1.4525	21.444	0.045129	0.139899	0.433686	21.5201	0.0449403	0.139405	0.432435	5221	12380	3018668	12377	3013447	5218	12377	3001070
MEDROXYPROGESTERONE	Withdrawal_event	Not Specified	1	8.9323	-6.44987	-2.65265	-1.01289	8.93802	NA	NA	NA	8.97073	NA	NA	NA	2178	12380	3018668	12379	3016490	2177	12379	3004111
PIPERACILLIN	Withdrawal_event	Not Specified	1	8.96101	-6.45426	-2.65703	-1.01727	8.96677	NA	NA	NA	8.9996	NA	NA	NA	2185	12380	3018668	12379	3016483	2184	12379	3004104
METAMIZOLE	Withdrawal_event	Not Specified	2	15.3588	-5.25392	-2.66528	-1.30548	15.3754	NA	NA	NA	15.4305	NA	NA	NA	3745	12380	3018668	12378	3014923	3743	12378	3002545
DENOSUMAB	Withdrawal_event	Older adults	3	21.8383	-4.72454	-2.67409	-1.4803	22.3904	0.0431282	0.133986	0.416254	22.4518	0.0429891	0.13362	0.41532	7094	767	249154	764	242060	7091	764	241296
VALSARTAN	Withdrawal_event	Not Specified	2	15.6336	-5.27871	-2.69007	-1.33026	15.6508	NA	NA	NA	15.7071	NA	NA	NA	3812	12380	3018668	12378	3014856	3810	12378	3002478
RITONAVIR, NIRMATRELVIR	Withdrawal_event	Not Specified	1	9.18657	-6.48825	-2.69102	-1.05127	9.19265	NA	NA	NA	9.22641	NA	NA	NA	2240	12380	3018668	12379	3016428	2239	12379	3004049
RAMIPRIL	Withdrawal_event	Not Specified	7	48.0121	-3.95362	-2.69338	-1.81952	48.1718	0.0692766	0.145313	0.304806	48.3419	0.0690022	0.144802	0.303869	11707	12380	3018668	12373	3006961	11700	12373	2994588
TIOTROPIUM	Withdrawal_event	Not Specified	1	9.53517	-6.53926	-2.74203	-1.10227	9.54174	NA	NA	NA	9.57694	NA	NA	NA	2325	12380	3018668	12379	3016343	2324	12379	3003964
CELECOXIB	Withdrawal_event	Not Specified	1	9.67871	-6.55975	-2.76252	-1.12276	9.6855	NA	NA	NA	9.72129	NA	NA	NA	2360	12380	3018668	12379	3016308	2359	12379	3003929
TELMISARTAN	Withdrawal_event	Not Specified	1	9.74843	-6.5696	-2.77237	-1.13261	9.75532	NA	NA	NA	9.7914	NA	NA	NA	2377	12380	3018668	12379	3016291	2376	12379	3003912
KETOPROFEN	Withdrawal_event	Not Specified	6	43.9315	-4.14906	-2.77307	-1.84499	44.0666	0.0611722	0.136158	0.303061	44.2238	0.0609273	0.135674	0.302119	10712	12380	3018668	12374	3007956	10706	12374	2995582
TAMOXIFEN	Withdrawal_event	Not Specified	2	16.6425	-5.36621	-2.77757	-1.41777	16.6622	NA	NA	NA	16.7226	NA	NA	NA	4058	12380	3018668	12378	3014610	4056	12378	3002232
BECLOMETASONE DIPROPIONATE, FORMOTEROL FUMARATE	Withdrawal_event	Not Specified	1	9.80994	-6.57823	-2.781	-1.14124	9.81693	NA	NA	NA	9.85326	NA	NA	NA	2392	12380	3018668	12379	3016276	2391	12379	3003897
MIRABEGRON	Withdrawal_event	Not Specified	1	9.91247	-6.59251	-2.79528	-1.15552	9.91961	NA	NA	NA	9.95637	NA	NA	NA	2417	12380	3018668	12379	3016251	2416	12379	3003872
METFORMIN	Withdrawal_event	Older adults	1	9.96792	-6.60017	-2.80294	-1.16318	10.086	NA	NA	NA	10.1144	NA	NA	NA	3238	767	249154	766	245916	3237	766	245150
INDAPAMIDE	Withdrawal_event	Not Specified	1	10.0683	-6.61394	-2.81671	-1.17695	10.0757	NA	NA	NA	10.1131	NA	NA	NA	2455	12380	3018668	12379	3016213	2454	12379	3003834
BUPIVACAINE	Withdrawal_event	Not Specified	1	10.0683	-6.61394	-2.81671	-1.17695	10.0757	NA	NA	NA	10.1131	NA	NA	NA	2455	12380	3018668	12379	3016213	2454	12379	3003834
METHOTREXATE	Withdrawal_event	Older adults	1	10.1619	-6.62665	-2.82942	-1.18967	10.2849	NA	NA	NA	10.3139	NA	NA	NA	3301	767	249154	766	245853	3300	766	245087
ROCURONIUM	Withdrawal_event	Not Specified	1	10.2119	-6.6334	-2.83617	-1.19642	10.2195	NA	NA	NA	10.2575	NA	NA	NA	2490	12380	3018668	12379	3016178	2489	12379	3003799
OMALIZUMAB	Withdrawal_event	Not Specified	3	24.7258	-4.89992	-2.84947	-1.65568	24.7693	0.0390687	0.121118	0.375479	24.8591	0.0389056	0.12068	0.374334	6029	12380	3018668	12377	3012639	6026	12377	3000262
TAMSULOSIN	Withdrawal_event	Not Specified	2	17.6677	-5.45002	-2.86138	-1.50158	17.6901	NA	NA	NA	17.7548	NA	NA	NA	4308	12380	3018668	12378	3014360	4306	12378	3001982
TERIFLUNOMIDE	Withdrawal_event	Adult	1	10.4057	-6.65927	-2.86204	-1.22229	10.4308	NA	NA	NA	10.4617	NA	NA	NA	3199	3902	1199587	3901	1196388	3198	3901	1192487
IVABRADINE	Withdrawal_event	Not Specified	1	10.5194	-6.67424	-2.87702	-1.23726	10.5275	NA	NA	NA	10.5668	NA	NA	NA	2565	12380	3018668	12379	3016103	2564	12379	3003724
SOMATROPIN	Withdrawal_event	Not Specified	2	18.0286	-5.4784	-2.88976	-1.52995	18.052	NA	NA	NA	18.1182	NA	NA	NA	4396	12380	3018668	12378	3014272	4394	12378	3001894
NEBIVOLOL	Withdrawal_event	Not Specified	1	10.7204	-6.70032	-2.90309	-1.26333	10.7288	NA	NA	NA	10.7689	NA	NA	NA	2614	12380	3018668	12379	3016054	2613	12379	3003675
EXENATIDE	Withdrawal_event	Not Specified	1	10.7286	-6.70137	-2.90414	-1.26439	10.737	NA	NA	NA	10.7772	NA	NA	NA	2616	12380	3018668	12379	3016052	2615	12379	3003673
PIRFENIDONE	Withdrawal_event	Not Specified	1	10.7655	-6.70611	-2.90888	-1.26912	10.774	NA	NA	NA	10.8143	NA	NA	NA	2625	12380	3018668	12379	3016043	2624	12379	3003664
SIMVASTATIN	Withdrawal_event	Adult	1	10.7797	-6.70793	-2.9107	-1.27094	10.8068	NA	NA	NA	10.8389	NA	NA	NA	3314	3902	1199587	3901	1196273	3313	3901	1192372
MINOXIDIL	Withdrawal_event	Not Specified	2	18.4059	-5.50748	-2.91884	-1.55904	18.4304	NA	NA	NA	18.4981	NA	NA	NA	4488	12380	3018668	12378	3014180	4486	12378	3001802
ISOTRETINOIN	Withdrawal_event	Paediatric	1	11.0034	-6.73625	-2.93902	-1.29926	11.2401	NA	NA	NA	11.4107	NA	NA	NA	686	476	29676	475	28990	685	475	28515
TADALAFIL	Withdrawal_event	Not Specified	1	11.2453	-6.76628	-2.96905	-1.3293	11.2547	NA	NA	NA	11.2969	NA	NA	NA	2742	12380	3018668	12379	3015926	2741	12379	3003547
TRAMETINIB	Withdrawal_event	Not Specified	1	11.3192	-6.77532	-2.97809	-1.33834	11.3286	NA	NA	NA	11.3712	NA	NA	NA	2760	12380	3018668	12379	3015908	2759	12379	3003529
METRONIDAZOLE	Withdrawal_event	Not Specified	3	27.3505	-5.04272	-2.99228	-1.79848	27.4045	0.035311	0.109471	0.339383	27.5052	0.0351638	0.10907	0.338313	6669	12380	3018668	12377	3011999	6666	12377	2999622
ONDANSETRON	Withdrawal_event	Not Specified	1	11.4586	-6.79224	-2.99501	-1.35526	11.4683	NA	NA	NA	11.5114	NA	NA	NA	2794	12380	3018668	12379	3015874	2793	12379	3003495
VEMURAFENIB	Withdrawal_event	Not Specified	1	11.5816	-6.80701	-3.00978	-1.37002	11.5915	NA	NA	NA	11.6352	NA	NA	NA	2824	12380	3018668	12379	3015844	2823	12379	3003465
PERINDOPRIL	Withdrawal_event	Not Specified	2	19.7347	-5.60547	-3.01683	-1.65703	19.763	NA	NA	NA	19.8363	NA	NA	NA	4812	12380	3018668	12378	3013856	4810	12378	3001478
IRBESARTAN	Withdrawal_event	Not Specified	1	11.9302	-6.84805	-3.05082	-1.41106	11.9408	NA	NA	NA	11.9859	NA	NA	NA	2909	12380	3018668	12379	3015759	2908	12379	3003380
FAMPRIDINE	Withdrawal_event	Not Specified	1	11.9466	-6.84995	-3.05272	-1.41296	11.9572	NA	NA	NA	12.0024	NA	NA	NA	2913	12380	3018668	12379	3015755	2912	12379	3003376
CLARITHROMYCIN	Withdrawal_event	Not Specified	4	37.2302	-4.80448	-3.06772	-1.98799	37.3304	0.0402181	0.107151	0.285478	37.4681	0.040053	0.106758	0.284552	9078	12380	3018668	12376	3009590	9074	12376	2997214
DICLOFENAC	Withdrawal_event	Not Specified	7	62.9813	-4.3416	-3.08137	-2.20751	63.2676	0.0527443	0.110641	0.232091	63.5003	0.0525332	0.110236	0.231319	15357	12380	3018668	12373	3003311	15350	12373	2990938
DABRAFENIB	Withdrawal_event	Not Specified	1	12.2706	-6.88702	-3.0898	-1.45004	12.2818	NA	NA	NA	12.3283	NA	NA	NA	2992	12380	3018668	12379	3015676	2991	12379	3003297
AMPHOTERICIN B	Withdrawal_event	Not Specified	1	12.2829	-6.88841	-3.09118	-1.45143	12.2941	NA	NA	NA	12.3407	NA	NA	NA	2995	12380	3018668	12379	3015673	2994	12379	3003294
PRAVASTATIN	Withdrawal_event	Not Specified	1	12.3116	-6.89165	-3.09442	-1.45466	12.3229	NA	NA	NA	12.3696	NA	NA	NA	3002	12380	3018668	12379	3015666	3001	12379	3003287
RIVAROXABAN	Withdrawal_event	Not Specified	12	107.134	-4.03633	-3.10614	-2.40494	107.965	0.0631127	0.111147	0.195741	108.363	0.0628642	0.110739	0.195073	26123	12380	3018668	12368	2992545	26111	12368	2980177
INTERFERON BETA-1A	Withdrawal_event	Adult	1	12.4647	-6.90878	-3.11155	-1.47179	12.5014	NA	NA	NA	12.5391	NA	NA	NA	3832	3902	1199587	3901	1195755	3831	3901	1191854
ABEMACICLIB	Withdrawal_event	Not Specified	1	12.5454	-6.91773	-3.12051	-1.48075	12.5571	NA	NA	NA	12.6048	NA	NA	NA	3059	12380	3018668	12379	3015609	3058	12379	3003230
PACLITAXEL	Withdrawal_event	Adult	1	12.5785	-6.92139	-3.12417	-1.48441	12.616	NA	NA	NA	12.654	NA	NA	NA	3867	3902	1199587	3901	1195720	3866	3901	1191819
PIPERACILLIN, TAZOBACTAM	Withdrawal_event	Not Specified	3	30.3813	-5.19175	-3.14131	-1.94751	30.4487	0.0317798	0.0985265	0.30546	30.5619	0.0316475	0.0981613	0.304468	7408	12380	3018668	12377	3011260	7405	12377	2998883
FULVESTRANT	Withdrawal_event	Not Specified	1	12.9555	-6.96239	-3.16516	-1.52541	12.968	NA	NA	NA	13.0174	NA	NA	NA	3159	12380	3018668	12379	3015509	3158	12379	3003130
CLOPIDOGREL	Withdrawal_event	Not Specified	6	57.8221	-4.54152	-3.16553	-2.23745	58.0652	0.046422	0.103332	0.23001	58.2806	0.0462346	0.10295	0.229239	14099	12380	3018668	12374	3004569	14093	12374	2992195
ALEMTUZUMAB	Withdrawal_event	Not Specified	1	13.0498	-6.97247	-3.17524	-1.53548	13.0626	NA	NA	NA	13.1123	NA	NA	NA	3182	12380	3018668	12379	3015486	3181	12379	3003107
LIDOCAINE	Withdrawal_event	Not Specified	1	13.0581	-6.97334	-3.17612	-1.53636	13.0708	NA	NA	NA	13.1205	NA	NA	NA	3184	12380	3018668	12379	3015484	3183	12379	3003105
SULFASALAZINE	Withdrawal_event	Not Specified	1	13.1278	-6.98074	-3.18352	-1.54376	13.1406	NA	NA	NA	13.1907	NA	NA	NA	3201	12380	3018668	12379	3015467	3200	12379	3003088
COLECALCIFEROL	Withdrawal_event	Not Specified	1	13.3246	-7.00143	-3.20421	-1.56445	13.3379	NA	NA	NA	13.3888	NA	NA	NA	3249	12380	3018668	12379	3015419	3248	12379	3003040
TICAGRELOR	Withdrawal_event	Not Specified	2	22.7163	-5.80378	-3.21514	-1.85533	22.7543	NA	NA	NA	22.8399	NA	NA	NA	5539	12380	3018668	12378	3013129	5537	12378	3000751
METHOTREXATE	Withdrawal_event	Not Specified	11	106.392	-4.19299	-3.21645	-2.48921	107.219	0.0568088	0.102594	0.18528	107.618	0.0565837	0.102213	0.184639	25942	12380	3018668	12369	2992726	25931	12369	2980357
NAPROXEN	Withdrawal_event	Not Specified	2	23.274	-5.83803	-3.24939	-1.88958	23.3141	NA	NA	NA	23.402	NA	NA	NA	5675	12380	3018668	12378	3012993	5673	12378	3000615
LETROZOLE	Withdrawal_event	Not Specified	2	23.475	-5.85017	-3.26153	-1.90173	23.5158	NA	NA	NA	23.6045	NA	NA	NA	5724	12380	3018668	12378	3012944	5722	12378	3000566
A/HONG KONG/4801/2014 (H3N2)-LIKE STRAIN (A/HONG KONG/4801/2014, X-263B), B/BRISBANE/60/2008-LIKE STRAIN (B/BRISBANE/60/2008, WILD TYPE), A/CALIFORNIA/7/2009 (H1N1)PDM09-DERIVED STRAIN USED (NYMC X-181)	Withdrawal_event	Not Specified	2	23.5652	-5.85559	-3.26695	-1.90715	23.6063	NA	NA	NA	23.6954	NA	NA	NA	5746	12380	3018668	12378	3012922	5744	12378	3000544
BOTULINUM TOXIN TYPE A - HAEMAGGLUTININ COMPLEX	Withdrawal_event	Not Specified	1	13.9849	-7.06874	-3.27152	-1.63176	13.9996	NA	NA	NA	14.0532	NA	NA	NA	3410	12380	3018668	12379	3015258	3409	12379	3002879
DUPILUMAB	Withdrawal_event	Not Specified	2	23.7743	-5.86807	-3.27943	-1.91963	23.8162	NA	NA	NA	23.9062	NA	NA	NA	5797	12380	3018668	12378	3012871	5795	12378	3000493
A/HONG KONG/4801/2014 (H3N2)-LIKE STRAIN (A/HONG KONG/4801/2014, X-263B), B/BRISBANE/60/2008-LIKE STRAIN (B/BRISBANE/60/2008, WILD TYPE), A/MICHIGAN/45/2015 (H1N1)PDM09-LIKE STRAIN (A/SINGAPORE/GP1908/2015, IVR-180)	Withdrawal_event	Not Specified	2	23.8031	-5.86978	-3.28114	-1.92134	23.8451	NA	NA	NA	23.9352	NA	NA	NA	5804	12380	3018668	12378	3012864	5802	12378	3000486
ACICLOVIR	Withdrawal_event	Not Specified	1	14.0915	-7.07932	-3.2821	-1.64234	14.1065	NA	NA	NA	14.1605	NA	NA	NA	3436	12380	3018668	12379	3015232	3435	12379	3002853
ULIPRISTAL	Withdrawal_event	Not Specified	1	14.1695	-7.08701	-3.28978	-1.65002	14.1846	NA	NA	NA	14.2389	NA	NA	NA	3455	12380	3018668	12379	3015213	3454	12379	3002834
OFLOXACIN	Withdrawal_event	Not Specified	1	14.354	-7.10505	-3.30782	-1.66806	14.3695	NA	NA	NA	14.4246	NA	NA	NA	3500	12380	3018668	12379	3015168	3499	12379	3002789
ATORVASTATIN	Withdrawal_event	Adult	1	14.4782	-7.11705	-3.31983	-1.68007	14.5283	NA	NA	NA	14.5726	NA	NA	NA	4451	3902	1199587	3901	1195136	4450	3901	1191235
FLUCONAZOLE	Withdrawal_event	Not Specified	1	14.5017	-7.11931	-3.32209	-1.68233	14.5175	NA	NA	NA	14.5732	NA	NA	NA	3536	12380	3018668	12379	3015132	3535	12379	3002753
DABIGATRAN	Withdrawal_event	Older adults	1	14.5671	-7.12559	-3.32836	-1.68861	14.8297	NA	NA	NA	14.8732	NA	NA	NA	4732	767	249154	766	244422	4731	766	243656
LEFLUNOMIDE	Withdrawal_event	Not Specified	1	14.6616	-7.13461	-3.33739	-1.69763	14.6778	NA	NA	NA	14.7342	NA	NA	NA	3575	12380	3018668	12379	3015093	3574	12379	3002714
DASATINIB	Withdrawal_event	Not Specified	1	14.7723	-7.14511	-3.34789	-1.70813	14.7888	NA	NA	NA	14.8456	NA	NA	NA	3602	12380	3018668	12379	3015066	3601	12379	3002687
DIMETHYL FUMARATE	Withdrawal_event	Not Specified	5	57.1659	-4.91768	-3.39021	-2.39547	57.4079	0.0362511	0.0870961	0.209255	57.6246	0.0361034	0.0867685	0.208534	13939	12380	3018668	12375	3004729	13934	12375	2992354
AMOXICILLIN	Withdrawal_event	Paediatric	1	15.7031	-7.23046	-3.43323	-1.79347	16.2047	NA	NA	NA	16.4606	NA	NA	NA	979	476	29676	475	28697	978	475	28222
RIBAVIRIN	Withdrawal_event	Not Specified	3	38.9773	-5.54604	-3.4956	-2.3018	39.0909	0.0247527	0.0767441	0.237941	39.24	0.0246498	0.0764526	0.237122	9504	12380	3018668	12377	3009164	9501	12377	2996787
LINEZOLID	Withdrawal_event	Not Specified	1	16.6178	-7.30969	-3.51247	-1.87271	16.6388	NA	NA	NA	16.7033	NA	NA	NA	4052	12380	3018668	12379	3014616	4051	12379	3002237
VANCOMYCIN	Withdrawal_event	Not Specified	2	28.5317	-6.12627	-3.53763	-2.17783	28.593	NA	NA	NA	28.7027	NA	NA	NA	6957	12380	3018668	12378	3011711	6955	12378	2999333
MESALAZINE	Withdrawal_event	Not Specified	1	16.9705	-7.33912	-3.54189	-1.90213	16.9925	NA	NA	NA	17.0584	NA	NA	NA	4138	12380	3018668	12379	3014530	4137	12379	3002151
POLYSORBATE 80, SQUALENE, DL-ALPHA-TOCOPHEROL	Withdrawal_event	Not Specified	2	29.1551	-6.15692	-3.56828	-2.20848	29.2192	NA	NA	NA	29.3315	NA	NA	NA	7109	12380	3018668	12378	3011559	7107	12378	2999181
ADALIMUMAB	Withdrawal_event	Adult	2	29.3824	-6.16794	-3.5793	-2.21949	29.5902	NA	NA	NA	29.6809	NA	NA	NA	9033	3902	1199587	3900	1190554	9031	3900	1186654
INSULIN GLARGINE	Withdrawal_event	Not Specified	2	29.8728	-6.19142	-3.60278	-2.24298	29.9402	NA	NA	NA	30.0555	NA	NA	NA	7284	12380	3018668	12378	3011384	7282	12378	2999006
BOTULINUM TOXIN TYPE A	Withdrawal_event	Not Specified	1	17.7416	-7.40142	-3.60419	-1.96444	17.7656	NA	NA	NA	17.8347	NA	NA	NA	4326	12380	3018668	12379	3014342	4325	12379	3001963
RIFAMPICIN	Withdrawal_event	Not Specified	1	17.8277	-7.40822	-3.61099	-1.97123	17.852	NA	NA	NA	17.9214	NA	NA	NA	4347	12380	3018668	12379	3014321	4346	12379	3001942
AMOXICILLIN, CLAVULANIC ACID	Withdrawal_event	Adult	1	18.44	-7.45563	-3.65841	-2.01865	18.5229	NA	NA	NA	18.5803	NA	NA	NA	5669	3902	1199587	3901	1193918	5668	3901	1190017
ETHINYLESTRADIOL, ETONOGESTREL	Withdrawal_event	Not Specified	2	32.0833	-6.29277	-3.70413	-2.34433	32.1614	NA	NA	NA	32.2859	NA	NA	NA	7823	12380	3018668	12378	3010845	7821	12378	2998467
SPIRONOLACTONE	Withdrawal_event	Not Specified	1	19.136	-7.50769	-3.71046	-2.07071	19.164	NA	NA	NA	19.2389	NA	NA	NA	4666	12380	3018668	12379	3014002	4665	12379	3001623
IXEKIZUMAB	Withdrawal_event	Not Specified	1	19.2467	-7.5158	-3.71858	-2.07882	19.2751	NA	NA	NA	19.3505	NA	NA	NA	4693	12380	3018668	12379	3013975	4692	12379	3001596
WARFARIN	Withdrawal_event	Not Specified	7	98.7392	-4.98618	-3.72595	-2.85209	99.4768	0.0335435	0.0703682	0.14762	99.8605	0.0334074	0.0700978	0.147084	24076	12380	3018668	12373	2994592	24069	12373	2982219
METHOTREXATE	Withdrawal_event	Adult	1	19.4874	-7.53329	-3.73606	-2.0963	19.5802	NA	NA	NA	19.6412	NA	NA	NA	5991	3902	1199587	3901	1193596	5990	3901	1189695
ESOMEPRAZOLE	Withdrawal_event	Not Specified	2	32.8297	-6.32545	-3.73681	-2.377	32.9117	NA	NA	NA	33.0393	NA	NA	NA	8005	12380	3018668	12378	3010663	8003	12378	2998285
VEDOLIZUMAB	Withdrawal_event	Not Specified	1	19.6691	-7.54634	-3.74911	-2.10935	19.6988	NA	NA	NA	19.7759	NA	NA	NA	4796	12380	3018668	12379	3013872	4795	12379	3001493
METFORMIN	Withdrawal_event	Not Specified	4	60.738	-5.50319	-3.76643	-2.6867	61.0177	0.0246032	0.0655547	0.174669	61.2536	0.024502	0.0653023	0.174043	14810	12380	3018668	12376	3003858	14806	12376	2991482
PEGINTERFERON ALFA-2A	Withdrawal_event	Not Specified	1	20.2105	-7.58455	-3.78732	-2.14757	20.2419	NA	NA	NA	20.3212	NA	NA	NA	4928	12380	3018668	12379	3013740	4927	12379	3001361
CYTARABINE	Withdrawal_event	Not Specified	1	20.3745	-7.59593	-3.79871	-2.15895	20.4064	NA	NA	NA	20.4865	NA	NA	NA	4968	12380	3018668	12379	3013700	4967	12379	3001321
ENALAPRIL	Withdrawal_event	Not Specified	1	21.5105	-7.67239	-3.87516	-2.2354	21.5462	NA	NA	NA	21.631	NA	NA	NA	5245	12380	3018668	12379	3013423	5244	12379	3001044
DABIGATRAN	Withdrawal_event	Not Specified	5	81.9286	-5.43311	-3.90564	-2.91089	82.4411	0.0252423	0.0606494	0.145722	82.762	0.0251388	0.0604142	0.145189	19977	12380	3018668	12375	2998691	19972	12375	2986316
EDOXABAN	Withdrawal_event	Not Specified	1	22.138	-7.71294	-3.91571	-2.27595	22.1759	NA	NA	NA	22.2632	NA	NA	NA	5398	12380	3018668	12379	3013270	5397	12379	3000891
AZITHROMYCIN	Withdrawal_event	Not Specified	1	22.1708	-7.71503	-3.9178	-2.27804	22.2088	NA	NA	NA	22.2963	NA	NA	NA	5406	12380	3018668	12379	3013262	5405	12379	3000883
CO-TRIMOXAZOLE	Withdrawal_event	Not Specified	3	52.4824	-5.97053	-3.92009	-2.72629	52.693	0.0183622	0.0569335	0.176527	52.8985	0.018286	0.0567124	0.175888	12797	12380	3018668	12377	3005871	12794	12377	2993494
SUNITINIB	Withdrawal_event	Not Specified	2	37.7716	-6.52491	-3.93627	-2.57647	37.881	NA	NA	NA	38.0292	NA	NA	NA	9210	12380	3018668	12378	3009458	9208	12378	2997080
CICLOSPORIN	Withdrawal_event	Not Specified	2	38.2637	-6.54335	-3.95471	-2.5949	38.3761	NA	NA	NA	38.5264	NA	NA	NA	9330	12380	3018668	12378	3009338	9328	12378	2996960
PALBOCICLIB	Withdrawal_event	Not Specified	1	22.9705	-7.76504	-3.96782	-2.32806	23.0114	NA	NA	NA	23.1022	NA	NA	NA	5601	12380	3018668	12379	3013067	5600	12379	3000688
AMIODARONE	Withdrawal_event	Not Specified	2	39.2111	-6.57818	-3.98954	-2.62974	39.3293	NA	NA	NA	39.4835	NA	NA	NA	9561	12380	3018668	12378	3009107	9559	12378	2996729
ETONOGESTREL	Withdrawal_event	Not Specified	3	55.9191	-6.0612	-4.01076	-2.81696	56.1592	0.0172287	0.0534195	0.165633	56.3791	0.0171572	0.0532112	0.165028	13635	12380	3018668	12377	3005033	13632	12377	2992656
BORTEZOMIB	Withdrawal_event	Not Specified	1	23.8523	-7.81825	-4.02102	-2.38126	23.8964	NA	NA	NA	23.9908	NA	NA	NA	5816	12380	3018668	12379	3012852	5815	12379	3000473
LIRAGLUTIDE	Withdrawal_event	Not Specified	1	24.1558	-7.83612	-4.03889	-2.39913	24.201	NA	NA	NA	24.2967	NA	NA	NA	5890	12380	3018668	12379	3012778	5889	12379	3000399
ETANERCEPT	Withdrawal_event	Not Specified	12	205.119	-4.97016	-4.03997	-3.33877	208.372	0.0326987	0.0575892	0.101426	209.194	0.0325658	0.057363	0.101042	50015	12380	3018668	12368	2968653	50003	12368	2956285
CIPROFLOXACIN	Withdrawal_event	Not Specified	3	57.2028	-6.09366	-4.04321	-2.84942	57.4544	0.0168403	0.0522153	0.1619	57.6796	0.0167704	0.0520114	0.161307	13948	12380	3018668	12377	3004720	13945	12377	2992343
IRINOTECAN	Withdrawal_event	Not Specified	1	24.9965	-7.88449	-4.08726	-2.44751	25.045	NA	NA	NA	25.1442	NA	NA	NA	6095	12380	3018668	12379	3012573	6094	12379	3000194
SITAGLIPTIN	Withdrawal_event	Not Specified	1	25.1031	-7.89051	-4.09329	-2.45353	25.1521	NA	NA	NA	25.2517	NA	NA	NA	6121	12380	3018668	12379	3012547	6120	12379	3000168
DAPAGLIFLOZIN	Withdrawal_event	Not Specified	1	25.2385	-7.89812	-4.10089	-2.46113	25.288	NA	NA	NA	25.3882	NA	NA	NA	6154	12380	3018668	12379	3012514	6153	12379	3000135
INFLUENZA VACCINE (SURFACE ANTIGEN, INACTIVATED)	Withdrawal_event	Not Specified	2	42.7873	-6.70258	-4.11394	-2.75414	42.9287	NA	NA	NA	43.0978	NA	NA	NA	10433	12380	3018668	12378	3008235	10431	12378	2995857
A/CALIFORNIA/7/2009 (H1N1)V-LIKE VIRUS	Withdrawal_event	Not Specified	2	42.8488	-6.70463	-4.11599	-2.75619	42.9907	NA	NA	NA	43.16	NA	NA	NA	10448	12380	3018668	12378	3008220	10446	12378	2995842
PEMBROLIZUMAB	Withdrawal_event	Not Specified	2	44.1283	-6.7466	-4.15796	-2.79816	44.279	NA	NA	NA	44.4537	NA	NA	NA	10760	12380	3018668	12378	3007908	10758	12378	2995530
EVEROLIMUS	Withdrawal_event	Not Specified	1	26.5221	-7.96833	-4.17111	-2.53135	26.5769	NA	NA	NA	26.6825	NA	NA	NA	6467	12380	3018668	12379	3012201	6466	12379	2999822
ADALIMUMAB	Withdrawal_event	Not Specified	8	156.159	-5.3723	-4.20402	-3.37544	158.052	0.0253092	0.0506162	0.101228	158.678	0.0252058	0.0504167	0.100844	38077	12380	3018668	12372	2980591	38069	12372	2968219
TRASTUZUMAB	Withdrawal_event	Not Specified	2	45.7852	-6.79919	-4.21055	-2.85075	45.9477	NA	NA	NA	46.1294	NA	NA	NA	11164	12380	3018668	12378	3007504	11162	12378	2995126
ACETYLSALICYLIC ACID	Withdrawal_event	Not Specified	7	141.563	-5.50374	-4.2435	-3.36964	143.12	0.023314	0.04891	0.102608	143.687	0.0232185	0.0487171	0.102219	34518	12380	3018668	12373	2984150	34511	12373	2971777
LEVOTHYROXINE	Withdrawal_event	Adult	1	28.7123	-8.08077	-4.28354	-2.64379	28.9178	NA	NA	NA	29.0095	NA	NA	NA	8827	3902	1199587	3901	1190760	8826	3901	1186859
BENFLUOREX	Withdrawal_event	Not Specified	2	51.006	-6.95338	-4.36474	-3.00494	51.2087	NA	NA	NA	51.4122	NA	NA	NA	12437	12380	3018668	12378	3006231	12435	12378	2993853
OXALIPLATIN	Withdrawal_event	Not Specified	3	71.9505	-6.42201	-4.37157	-3.17777	72.3536	0.0133722	0.041463	0.128564	72.6408	0.0133167	0.0412991	0.128081	17544	12380	3018668	12377	3001124	17541	12377	2988747
NATALIZUMAB	Withdrawal_event	Not Specified	1	30.7422	-8.17769	-4.38046	-2.7407	30.8162	NA	NA	NA	30.9393	NA	NA	NA	7496	12380	3018668	12379	3011172	7495	12379	2998793
SEMAGLUTIDE	Withdrawal_event	Not Specified	1	31.2548	-8.20117	-4.40394	-2.76418	31.3314	NA	NA	NA	31.4566	NA	NA	NA	7621	12380	3018668	12379	3011047	7620	12379	2998668
DULAGLUTIDE	Withdrawal_event	Not Specified	1	31.9438	-8.23214	-4.43491	-2.79515	32.0239	NA	NA	NA	32.152	NA	NA	NA	7789	12380	3018668	12379	3010879	7788	12379	2998500
ATORVASTATIN	Withdrawal_event	Not Specified	3	75.9122	-6.49882	-4.44838	-3.25458	76.3621	0.0126702	0.0392865	0.121816	76.666	0.0126176	0.0391308	0.121356	18510	12380	3018668	12377	3000158	18507	12377	2987781
SECUKINUMAB	Withdrawal_event	Not Specified	1	32.682	-8.2646	-4.46737	-2.82761	32.7659	NA	NA	NA	32.897	NA	NA	NA	7969	12380	3018668	12379	3010699	7968	12379	2998320
LEVOTHYROXINE	Withdrawal_event	Not Specified	8	202.424	-5.74561	-4.57734	-3.74875	205.656	0.0194505	0.0388999	0.0777975	206.483	0.0193704	0.0387441	0.0774948	49358	12380	3018668	12372	2969310	49350	12372	2956938
APIXABAN	Withdrawal_event	Not Specified	3	84.4016	-6.65081	-4.60036	-3.40657	84.9604	0.0113878	0.0353106	0.109489	85.3001	0.0113406	0.0351699	0.109071	20580	12380	3018668	12377	2998088	20577	12377	2985711
HUMAN PAPILLOMAVIRUS VACCINE [TYPES 6, 11, 16, 18] (RECOMBINANT, ADSORBED)	Withdrawal_event	Paediatric	1	36.9078	-8.43753	-4.6403	-3.00055	39.926	NA	NA	NA	40.6134	NA	NA	NA	2301	476	29676	475	27375	2300	475	26900
CYCLOPHOSPHAMIDE	Withdrawal_event	Not Specified	2	61.9724	-7.23186	-4.64322	-3.28342	62.2741	NA	NA	NA	62.5236	NA	NA	NA	15111	12380	3018668	12378	3003557	15109	12378	2991179
INFLUENZA VACCINE (SPLIT VIRION, INACTIVATED)	Withdrawal_event	Not Specified	2	62.6081	-7.24647	-4.65783	-3.29802	62.9162	NA	NA	NA	63.1683	NA	NA	NA	15266	12380	3018668	12378	3003402	15264	12378	2991024
CAPECITABINE	Withdrawal_event	Not Specified	1	38.0258	-8.48002	-4.68279	-3.04303	38.1399	NA	NA	NA	38.2933	NA	NA	NA	9272	12380	3018668	12379	3009396	9271	12379	2997017
MYCOPHENOLIC ACID	Withdrawal_event	Not Specified	1	40.6014	-8.57338	-4.77615	-3.13639	40.7317	NA	NA	NA	40.8958	NA	NA	NA	9900	12380	3018668	12379	3008768	9899	12379	2996389
AMOXICILLIN, CLAVULANIC ACID	Withdrawal_event	Not Specified	4	127.644	-6.56846	-4.8317	-3.75197	128.932	0.0116428	0.0310241	0.0826686	129.452	0.0115946	0.0308995	0.0823472	31124	12380	3018668	12376	2987544	31120	12376	2975168
CISPLATIN	Withdrawal_event	Not Specified	1	42.3895	-8.63482	-4.83759	-3.19783	42.5317	NA	NA	NA	42.7033	NA	NA	NA	10336	12380	3018668	12379	3008332	10335	12379	2995953
TERIPARATIDE	Withdrawal_event	Not Specified	1	42.9021	-8.65196	-4.85473	-3.21497	43.0478	NA	NA	NA	43.2216	NA	NA	NA	10461	12380	3018668	12379	3008207	10460	12379	2995828
ZOLEDRONIC ACID	Withdrawal_event	Not Specified	1	46.9089	-8.77935	-4.98212	-3.34237	47.0835	NA	NA	NA	47.274	NA	NA	NA	11438	12380	3018668	12379	3007230	11437	12379	2994851
FUROSEMIDE	Withdrawal_event	Not Specified	1	47.0278	-8.78297	-4.98574	-3.34598	47.2034	NA	NA	NA	47.3943	NA	NA	NA	11467	12380	3018668	12379	3007201	11466	12379	2994822
LEVOFLOXACIN	Withdrawal_event	Not Specified	1	47.1878	-8.78781	-4.99059	-3.35083	47.3645	NA	NA	NA	47.5562	NA	NA	NA	11506	12380	3018668	12379	3007162	11505	12379	2994783
INFLIXIMAB	Withdrawal_event	Not Specified	2	86.1118	-7.7032	-5.11456	-3.75476	86.7009	NA	NA	NA	87.0521	NA	NA	NA	20997	12380	3018668	12378	2997671	20995	12378	2985293
DIPHTHERIA, TETANUS, PERTUSSIS (ACELLULAR, COMPONENT) AND POLIOMYELITIS (INACTIVATED) VACCINE (ADSORBED)	Withdrawal_event	Not Specified	1	53.5446	-8.96834	-5.17112	-3.53136	53.7728	NA	NA	NA	53.9911	NA	NA	NA	13056	12380	3018668	12379	3005612	13055	12379	2993233
FLUOROURACIL	Withdrawal_event	Not Specified	1	54.8651	-9.00317	-5.20594	-3.56619	55.1049	NA	NA	NA	55.3287	NA	NA	NA	13378	12380	3018668	12379	3005290	13377	12379	2992911
ENOXAPARIN	Withdrawal_event	Not Specified	1	55.5213	-9.02017	-5.22294	-3.58318	55.7669	NA	NA	NA	55.9935	NA	NA	NA	13538	12380	3018668	12379	3005130	13537	12379	2992751
ELASOMERAN	Withdrawal_event	Older adults	1	60.7834	-9.14969	-5.35246	-3.7127	65.9288	NA	NA	NA	66.1464	NA	NA	NA	19745	767	249154	766	229409	19744	766	228643
COVID-19 VACCINE ASTRAZENECA (CHADOX1 NCOV-19)	Withdrawal_event	Not Specified	5	686.356	-8.4919	-6.96443	-5.96968	726.348	0.00286474	0.00688376	0.0165411	729.492	0.00285232	0.00685409	0.0164703	167357	12380	3018668	12375	2851311	167352	12375	2838936
ELASOMERAN	Withdrawal_event	Adult	2	428.906	-10.0129	-7.42427	-6.06447	481.626	NA	NA	NA	483.384	NA	NA	NA	131858	3902	1199587	3900	1067729	131856	3900	1063829
TOZINAMERAN	Withdrawal_event	Not Specified	10	1904.8	-8.53363	-7.50348	-6.74691	2249.35	0.00239147	0.00444574	0.00826462	2260.24	0.0023799	0.0044243	0.0082249	464455	12380	3018668	12370	2554213	464445	12370	2541843
TOZINAMERAN	Withdrawal_event	Older adults	1	273.733	-11.3115	-7.5143	-5.87454	425.083	NA	NA	NA	427.12	NA	NA	NA	88920	767	249154	766	160234	88919	766	159468
COVID-19 VACCINE ASTRAZENECA (CHADOX1 NCOV-19)	Withdrawal_event	Adult	1	482.115	-12.127	-8.32977	-6.69001	549.94	NA	NA	NA	551.984	NA	NA	NA	148216	3902	1199587	3901	1051371	148215	3901	1047470
ELASOMERAN	Withdrawal_event	Not Specified	1	571.265	-12.3715	-8.57432	-6.93456	598.853	NA	NA	NA	601.434	NA	NA	NA	139294	12380	3018668	12379	2879374	139293	12379	2866995
TOZINAMERAN	Withdrawal_event	Adult	3	1513.93	-10.8076	-8.75721	-7.56341	2471.8	0.00039127	0.00121369	0.00376475	2484.98	0.00038919	0.00120725	0.00374483	465426	3902	1199587	3899	734161	465423	3899	730262

### Sheet: Older adults
Drug	event	age_group	obs	exp_rrr	ic2.5	ic	ic97.5	exp_prr	prr2.5	prr	prr97.5	exp_ror	ror2.5	ror	ror97.5	n_drug	n_event	n_tot	n_event_prr	n_tot_prr	b	c	d
ETHYL LOFLAZEPATE	Withdrawal_event	Not Specified	64	0.598767	5.50006	5.87534	6.20691	0.595701	89.34	107.436	129.199	0.335942	137.32	190.509	264.301	146	12380	3018668	12316	3018522	82	12316	3006206
CLOBETASONE	Withdrawal_event	Not Specified	28	0.365002	4.45817	5.04211	5.52668	0.364187	56.5508	76.8835	104.527	0.250637	71.3931	111.715	174.811	89	12380	3018668	12352	3018579	61	12352	3006227
VERALIPRIDE	Withdrawal_event	Not Specified	48	1.10321	4.48176	4.91895	5.29794	1.09903	33.7761	43.6749	56.4749	0.906624	38.7301	52.9437	72.3734	269	12380	3018668	12332	3018399	221	12332	3006067
LEVOMETHADONE	Withdrawal_event	Not Specified	28	0.524947	4.21339	4.79734	5.2819	0.523782	38.5141	53.4574	74.1987	0.410886	44.8003	68.1455	103.656	128	12380	3018668	12352	3018540	100	12352	3006188
BUPRENORPHINE	Withdrawal_event	Adult	154	5.31831	4.49391	4.73086	4.94961	5.11538	25.8167	30.1053	35.1062	4.64811	27.9796	33.1318	39.2326	1635	3902	1199587	3748	1197952	1481	3748	1194204
DIAMORPHINE	Withdrawal_event	Adult	88	3.34712	4.20651	4.52383	4.80932	3.27444	21.9528	26.8748	32.9004	3.00397	23.491	29.2946	36.5319	1029	3902	1199587	3814	1198558	941	3814	1194744
BUPRENORPHINE, NALOXONE	Withdrawal_event	Not Specified	66	2.52221	4.09045	4.45968	4.78651	2.50927	20.927	26.3025	33.0587	2.24916	22.7176	29.3443	37.904	615	12380	3018668	12314	3018053	549	12314	3005739
LEVOMETHADONE	Withdrawal_event	Adult	18	0.416357	3.59236	4.33547	4.92479	0.41448	28.267	43.4279	66.7202	0.357351	30.5719	50.3706	82.9914	128	3902	1199587	3884	1199459	110	3884	1195575
METHADONE	Withdrawal_event	Not Specified	315	15.2809	4.15762	4.32139	4.47625	14.9105	18.9795	21.1261	23.5155	13.7048	20.4511	22.9847	25.8323	3726	12380	3018668	12065	3014942	3411	12065	3002877
BUPRENORPHINE	Withdrawal_event	Not Specified	567	28.2938	4.17957	4.30079	4.41706	27.0598	19.3255	20.9536	22.7188	24.9337	20.8289	22.7403	24.8271	6899	12380	3018668	11813	3011769	6332	11813	2999956
FENTANYL	Withdrawal_event	Adult	123	6.40148	3.89512	4.16146	4.40501	6.20988	16.6431	19.8071	23.5727	5.84019	17.4987	21.061	25.3483	1968	3902	1199587	3779	1197619	1845	3779	1193840
DIAMORPHINE	Withdrawal_event	Not Specified	86	4.53177	3.78239	4.10356	4.39217	4.50193	15.582	19.1029	23.4194	4.16854	16.5433	20.6307	25.728	1105	12380	3018668	12294	3017563	1019	12294	3005269
HYDROMORPHONE	Withdrawal_event	Not Specified	38	1.80861	3.56442	4.05976	4.48169	1.80332	15.5414	21.0723	28.5715	1.6547	16.4594	22.9649	32.0417	441	12380	3018668	12342	3018227	403	12342	3005885
METHADONE	Withdrawal_event	Adult	98	5.49396	3.73863	4.03854	4.30987	5.36353	15.0381	18.2716	22.2003	5.06842	15.7286	19.3354	23.7694	1689	3902	1199587	3804	1197898	1591	3804	1194094
OXYCODONE	Withdrawal_event	Adult	75	4.10827	3.68903	4.03418	4.342	4.03355	14.8958	18.594	23.2105	3.80618	15.5702	19.7048	24.9372	1263	3902	1199587	3827	1198324	1188	3827	1194497
LYSERGIDE	Withdrawal_event	Not Specified	18	0.631577	3.28801	4.03112	4.62044	0.63069	18.4825	28.5401	44.0709	0.559264	19.6799	32.1852	52.6367	154	12380	3018668	12362	3018514	136	12362	3006152
BACLOFEN	Withdrawal_event	Adult	46	2.38104	3.56535	4.01257	4.39907	2.35441	14.7439	19.5378	25.8905	2.21357	15.3921	20.7809	28.0564	732	3902	1199587	3856	1198855	686	3856	1194999
HYDROMORPHONE	Withdrawal_event	Adult	22	0.894516	3.34633	4.01209	4.55168	0.889677	16.5421	24.7281	36.965	0.821159	17.31	26.7914	41.466	275	3902	1199587	3880	1199312	253	3880	1195432
NALOXONE	Withdrawal_event	Not Specified	16	0.53725	3.1987	3.99163	4.61186	0.536579	18.8347	29.8185	47.2079	0.47298	20.0459	33.8281	57.0859	131	12380	3018668	12364	3018537	115	12364	3006173
PAROXETINE	Withdrawal_event	Adult	128	7.592	3.72826	3.98913	4.2281	7.35727	14.6572	17.3978	20.6507	6.97578	15.3107	18.3492	21.9908	2334	3902	1199587	3774	1197253	2206	3774	1193479
VENLAFAXINE	Withdrawal_event	Adult	244	15.7207	3.72716	3.91393	4.08919	14.7973	14.5305	16.4895	18.7126	14.0934	15.1601	17.3131	19.7718	4833	3902	1199587	3658	1194754	4589	3658	1191096
NALOXEGOL	Withdrawal_event	Not Specified	17	0.676689	3.12769	3.89455	4.49871	0.675797	16.031	25.1555	39.4734	0.608662	16.9027	27.9301	46.1518	165	12380	3018668	12363	3018503	148	12363	3006140
NALMEFENE	Withdrawal_event	Not Specified	51	2.96513	3.47029	3.89359	4.2621	2.95362	13.2449	17.2669	22.5103	2.75654	13.9103	18.5015	24.6081	723	12380	3018668	12329	3017945	672	12329	3005616
FENTANYL	Withdrawal_event	Older adults	79	5.11633	3.48742	3.82326	4.12365	4.62017	13.6159	17.0989	21.4729	4.41283	14.1104	17.9023	22.7132	1662	767	249154	688	247492	1583	688	246804
BACLOFEN	Withdrawal_event	Not Specified	215	14.7436	3.62205	3.82141	4.00772	14.5048	13.005	14.8226	16.8942	13.6926	13.6642	15.7019	18.0434	3595	12380	3018668	12165	3015073	3380	12165	3002908
NICOTIANA TABACUM	Withdrawal_event	Adult	43	2.60548	3.34451	3.80813	4.20682	2.57849	12.4477	16.6764	22.3417	2.44795	12.898	17.5657	23.9226	801	3902	1199587	3859	1198786	758	3859	1194927
NALTREXONE	Withdrawal_event	Not Specified	21	1.05399	3.10739	3.79028	4.34108	1.0523	13.241	19.9564	30.0775	0.970284	13.8463	21.6431	33.8304	257	12380	3018668	12359	3018411	236	12359	3006052
NALOXONE, OXYCODONE	Withdrawal_event	Not Specified	86	5.75801	3.46775	3.78892	4.07754	5.72067	12.2402	15.0332	18.4634	5.39223	12.814	15.9489	19.8507	1404	12380	3018668	12294	3017264	1318	12294	3004970
CANNABIS	Withdrawal_event	Not Specified	128	8.82157	3.52418	3.78505	4.02402	8.73658	12.3738	14.651	17.3474	8.2502	12.9653	15.5148	18.5655	2151	12380	3018668	12252	3016517	2023	12252	3004265
NALOXONE, OXYCODONE	Withdrawal_event	Adult	19	0.930297	3.04772	3.76909	4.34465	0.925988	13.2732	20.5186	31.7192	0.867279	13.7412	21.9076	34.9273	286	3902	1199587	3883	1199301	267	3883	1195418
VENLAFAXINE	Withdrawal_event	Not Specified	567	41.1632	3.64655	3.76777	3.88405	39.409	13.2555	14.3876	15.6163	37.3293	13.9285	15.1891	16.5639	10037	12380	3018668	11813	3008631	9470	11813	2996818
OXETORONE	Withdrawal_event	Not Specified	15	0.656183	2.9231	3.74483	4.38255	0.655423	14.1321	22.886	37.0623	0.59642	14.7756	25.15	42.8089	160	12380	3018668	12365	3018508	145	12365	3006143
NALOXONE, OXYCODONE	Withdrawal_event	Older adults	20	1.03435	3.03856	3.73993	4.30268	1.00874	12.8845	19.8268	30.5096	0.95155	13.3006	21.0183	33.2144	336	767	249154	747	248818	316	747	248071
TRAMADOL	Withdrawal_event	Adult	166	12.3411	3.46878	3.69668	3.9077	11.8535	12.0275	14.0043	16.3059	11.3704	12.4551	14.5993	17.1126	3794	3902	1199587	3736	1195793	3628	3736	1192057
BUPRENORPHINE, NALOXONE	Withdrawal_event	Adult	11	0.393587	2.70934	3.68588	4.41312	0.392517	15.9387	28.0243	49.2738	0.357995	16.5194	30.7267	57.1526	121	3902	1199587	3891	1199466	110	3891	1195575
ETHANOL	Withdrawal_event	Not Specified	123	9.26859	3.39387	3.66022	3.90377	9.18338	11.2688	13.3938	15.9195	8.71901	11.7526	14.1071	16.9333	2260	12380	3018668	12257	3016408	2137	12257	3004151
TAPENTADOL	Withdrawal_event	Adult	26	1.62965	3.02942	3.63731	4.13824	1.61946	11.0277	16.0547	23.3733	1.5404	11.3593	16.8787	25.0801	501	3902	1199587	3876	1199086	475	3876	1195210
HYDROMORPHONE	Withdrawal_event	Older adults	16	0.828094	2.84211	3.63504	4.25527	0.811696	12.1909	19.7118	31.8727	0.765727	12.5437	20.8952	34.807	269	767	249154	751	248885	253	751	248134
PAROXETINE	Withdrawal_event	Not Specified	345	27.4285	3.47258	3.62888	3.77704	26.7233	11.6314	12.9101	14.3293	25.4465	12.1478	13.5579	15.1317	6688	12380	3018668	12035	3011980	6343	12035	2999945
NALOXONE	Withdrawal_event	Adult	7	0.107342	2.36607	3.62631	4.50017	0.107152	33.8222	65.3276	126.18	0.0846981	35.8519	82.6465	190.518	33	3902	1199587	3895	1199554	26	3895	1195659
PARACETAMOL, CAFFEINE, CODEINE	Withdrawal_event	Not Specified	27	1.74299	3.02037	3.61594	4.10848	1.73943	10.7708	15.5223	22.37	1.63562	11.1745	16.5075	24.3857	425	12380	3018668	12353	3018243	398	12353	3005890
FENTANYL	Withdrawal_event	Not Specified	354	28.425	3.46114	3.61539	3.76171	27.6758	11.5387	12.791	14.1791	26.3675	12.046	13.4256	14.9631	6931	12380	3018668	12026	3011737	6577	12026	2999711
OXYCODONE	Withdrawal_event	Not Specified	245	19.6978	3.41708	3.60345	3.77837	19.3388	11.1996	12.6689	14.3309	18.4265	11.6779	13.2961	15.1385	4803	12380	3018668	12135	3013865	4558	12135	3001730
CLOBETASONE	Withdrawal_event	Adult	6	0.0422862	2.20732	3.58331	4.51139	0.0422217	78.9326	142.107	255.844	0.0228088	88.3663	263.056	783.087	13	3902	1199587	3896	1199574	7	3896	1195678
METHYLENEDIOXYMETHAMPHETAMINE	Withdrawal_event	Not Specified	26	1.7881	2.92588	3.53377	4.0347	1.7846	10.0316	14.5691	21.1589	1.68508	10.3761	15.4295	22.9441	436	12380	3018668	12354	3018232	410	12354	3005878
NALTREXONE	Withdrawal_event	Adult	10	0.409851	2.49847	3.52862	4.28519	0.408844	13.4838	24.4592	44.3683	0.377621	13.87	26.4816	50.5606	126	3902	1199587	3892	1199461	116	3892	1195569
SULFOGAIACOL, CODEINE CAMSILATE, GRINDELIA	Withdrawal_event	Not Specified	11	0.529048	2.50571	3.48225	4.20949	0.5286	11.8219	20.8097	36.6307	0.485515	12.2106	22.6563	42.038	129	12380	3018668	12369	3018539	118	12369	3006170
SULFOGAIACOL, GRINDELIA SOFT HYDROALCOHOLIC EXTRACT, CODEINE CAMSILATE	Withdrawal_event	Not Specified	11	0.529048	2.50571	3.48225	4.20949	0.5286	11.8219	20.8097	36.6307	0.485515	12.2106	22.6563	42.038	129	12380	3018668	12369	3018539	118	12369	3006170
FLUPENTIXOL, MELITRACEN	Withdrawal_event	Not Specified	10	0.447025	2.4407	3.47084	4.22741	0.44668	12.3983	22.3874	40.4247	0.40737	12.8076	24.5477	47.0497	109	12380	3018668	12370	3018559	99	12370	3006189
PREGABALIN	Withdrawal_event	Adult	149	13.0209	3.22583	3.46688	3.68911	12.5656	10.0969	11.8577	13.9257	12.136	10.3918	12.2775	14.5054	4003	3902	1199587	3753	1195584	3854	3753	1191831
NORDAZEPAM	Withdrawal_event	Not Specified	20	1.39439	2.73445	3.43582	3.99857	1.39229	9.38619	14.3648	21.9841	1.31578	9.67172	15.2001	23.8885	340	12380	3018668	12360	3018328	320	12360	3005968
ESTRADIOL, NORETHISTERONE	Withdrawal_event	Not Specified	63	5.3807	3.05428	3.4327	3.76671	5.35565	9.23876	11.7633	14.9776	5.11938	9.54866	12.3062	15.86	1312	12380	3018668	12317	3017356	1249	12317	3005039
MORPHINE	Withdrawal_event	Adult	65	5.6013	3.05209	3.42431	3.75348	5.51591	9.26456	11.7841	14.9888	5.32476	9.5084	12.2071	15.6718	1722	3902	1199587	3837	1197865	1657	3837	1194028
CANNABIS	Withdrawal_event	Adult	86	7.61803	3.09232	3.4135	3.70211	7.4647	9.34018	11.5209	14.2108	7.21358	9.5899	11.922	14.8211	2342	3902	1199587	3816	1197245	2256	3816	1193429
BROMAZEPAM	Withdrawal_event	Adult	31	2.46886	2.85468	3.40737	3.8702	2.4508	8.94759	12.6489	17.8814	2.35832	9.16342	13.145	18.8565	759	3902	1199587	3871	1198828	728	3871	1194957
AMITRIPTYLINE, CHLORDIAZEPOXIDE	Withdrawal_event	Not Specified	6	0.123034	2.00707	3.38306	4.31113	0.122976	23.8464	48.79	99.8251	0.0987857	24.8235	60.7375	148.611	30	12380	3018668	12374	3018638	24	12374	3006264
OXAZEPAM	Withdrawal_event	Not Specified	195	18.6233	3.14409	3.35376	3.54906	18.3576	9.24894	10.6223	12.1996	17.6406	9.56613	11.0541	12.7734	4541	12380	3018668	12185	3014127	4346	12185	3001942
RASAGILINE	Withdrawal_event	Older adults	10	0.529488	2.32025	3.35039	4.10696	0.522945	10.435	19.1225	35.0425	0.494044	10.6452	20.2411	38.4873	172	767	249154	757	248982	162	757	248225
LOPRAZOLAM	Withdrawal_event	Not Specified	16	1.12782	2.54853	3.34146	3.96169	1.12646	8.82563	14.2038	22.8593	1.06528	9.06244	15.0195	24.8922	275	12380	3018668	12364	3018393	259	12364	3006029
RASAGILINE	Withdrawal_event	Adult	8	0.348048	2.15697	3.32524	4.15383	0.347366	11.817	23.0305	44.8849	0.322441	12.0635	24.8107	51.0277	107	3902	1199587	3894	1199480	99	3894	1195586
ALPRAZOLAM	Withdrawal_event	Adult	56	5.27277	2.88813	3.29092	3.64377	5.20413	8.30307	10.7607	13.9457	5.04052	8.49445	11.11	14.5308	1621	3902	1199587	3846	1197966	1565	3846	1194120
COCAINE	Withdrawal_event	Not Specified	79	7.64454	2.95122	3.28705	3.58744	7.60045	8.37065	10.3941	12.9067	7.30813	8.62294	10.8099	13.5515	1864	12380	3018668	12301	3016804	1785	12301	3004503
COCAINE	Withdrawal_event	Adult	73	7.08782	2.92589	3.27599	3.58774	6.96788	8.34299	10.4766	13.156	6.75605	8.53808	10.8051	13.6741	2179	3902	1199587	3829	1197408	2106	3829	1193579
PRAZEPAM	Withdrawal_event	Not Specified	49	4.68351	2.82301	3.25543	3.63082	4.66674	7.97947	10.4998	13.8163	4.48483	8.20195	10.9257	14.554	1142	12380	3018668	12331	3017526	1093	12331	3005195
OPIUM	Withdrawal_event	Not Specified	6	0.184552	1.87122	3.24721	4.17529	0.184465	15.4398	32.5265	68.5226	0.160528	15.8214	37.3767	88.2992	45	12380	3018668	12374	3018623	39	12374	3006249
DULOXETINE	Withdrawal_event	Adult	81	8.30436	2.87906	3.21051	3.50739	8.14932	8.00365	9.93948	12.3435	7.91603	8.18235	10.2324	12.7961	2553	3902	1199587	3821	1197034	2472	3821	1193213
NALOXONE, TILIDINE	Withdrawal_event	Not Specified	27	2.4935	2.60396	3.19953	3.69207	2.48856	7.50064	10.8496	15.694	2.38782	7.68439	11.3074	16.6385	608	12380	3018668	12353	3018060	581	12353	3005707
OXAZEPAM	Withdrawal_event	Adult	43	4.3197	2.71038	3.174	3.57269	4.27683	7.48044	10.0542	13.5134	4.15172	7.63076	10.3572	14.0577	1328	3902	1199587	3859	1198259	1285	3859	1194400
