## Supplementary material for "Adverse drug withdrawal event signals in FAERS and Eudravigilance databases: a stratified disproportionality analysis study": FDA Results by sex (part 1 of 3)

### Sheet: Results_by_sex
Drugs	event	sex	obs	exp_rrr	ic2.5	ic	ic97.5	exp_prr	prr2.5	prr	prr97.5	exp_ror	ror2.5	ror	ror97.5	n_drug	n_event	n_tot	n_event_prr	n_tot_prr	b	c	d
DULOXETINE	Withdrawal_event	Not Specified	1162	16.7677	5.98885	6.07301	6.15475	15.0821	73.2234	77.0449	81.0659	10.1482	106.456	114.503	123.159	3521	11409	2395738	10247	2392217	2359	10247	2381970
CLOBETASONE	Withdrawal_event	Female	51	0.575979	5.15755	5.58085	5.94936	0.575587	74.363	88.6052	105.575	0.235829	140.64	216.258	332.534	86	74188	11077090	74137	11077004	35	74137	11002867
ACETAMINOPHEN_OXYCODONE	Withdrawal_event	Not Specified	1501	36.6547	5.2628	5.33672	5.40876	31.9349	44.7337	47.0019	49.385	25.8144	54.7742	58.1459	61.7253	7697	11409	2395738	9908	2388041	6196	9908	2378133
HYDROMORPHONE	Withdrawal_event	Male	2358	67.4597	5.05822	5.11705	5.17468	64.8795	35.0941	36.3443	37.639	46.5304	48.275	50.6765	53.1975	8173	59955	7263781	57597	7255608	5815	57597	7198011
PAROXETINE	Withdrawal_event	Female	6252	183	5.05459	5.09058	5.12611	167.993	36.3688	37.2158	38.0826	130.356	46.58	47.961	49.3829	27324	74188	11077090	67936	11049766	21072	67936	10981830
HYDROCODONE	Withdrawal_event	Male	1725	52.0825	4.96739	5.03629	5.10355	50.628	32.7023	34.072	35.4992	37.0851	43.9833	46.5146	49.1917	6310	59955	7263781	58230	7257471	4585	58230	7199241
HYDROMORPHONE	Withdrawal_event	Female	1842	58.435	4.89975	4.96639	5.03152	57.0291	30.9954	32.2993	33.658	45.2853	38.617	40.6755	42.8437	8725	74188	11077090	72346	11068365	6883	72346	10996019
PHOSPHORUS	Withdrawal_event	Female	21	0.247805	4.16264	4.84553	5.39633	0.247735	63.9801	84.7678	112.31	0.107851	101.605	194.713	373.144	37	74188	11077090	74167	11077053	16	74167	11002886
OXYCODONE	Withdrawal_event	Female	6946	243.009	4.80011	4.83424	4.86796	220.981	30.7348	31.4326	32.1462	179.773	37.5998	38.6377	39.7043	36284	74188	11077090	67242	11040806	29338	67242	10973564
OXYCODONE	Withdrawal_event	Male	11473	419.722	4.74449	4.77101	4.79728	341.797	32.9552	33.5667	34.1895	266.472	42.0918	43.0552	44.0407	50851	59955	7263781	48482	7212930	39378	48482	7164448
BUPRENORPHINE_NALOXONE	Withdrawal_event	Not Specified	437	16.3963	4.55603	4.69451	4.82656	15.7909	25.303	27.6741	30.2673	13.8502	28.49	31.5519	34.9428	3443	11409	2395738	10972	2392295	3006	10972	2381323
HYDROCODONE	Withdrawal_event	Female	1247	49.6279	4.55608	4.63728	4.71623	48.8264	24.2664	25.5395	26.8793	40.879	28.6911	30.5047	32.4329	7410	74188	11077090	72941	11069680	6163	72941	10996739
DULOXETINE	Withdrawal_event	Female	7047	285.297	4.59017	4.62405	4.65753	259.194	26.58	27.1881	27.8102	217.64	31.5274	32.3792	33.2541	42598	74188	11077090	67141	11034492	35551	67141	10967351
BACLOFEN	Withdrawal_event	Not Specified	532	21.1632	4.49423	4.61946	4.73941	20.2139	24.2489	26.3185	28.5648	17.8754	27.132	29.7616	32.6462	4444	11409	2395738	10877	2391294	3912	10877	2380417
MORPHINE	Withdrawal_event	Male	4258	179.07	4.52407	4.56773	4.61073	166.851	24.811	25.5198	26.249	135.143	30.4382	31.5074	32.6142	21695	59955	7263781	55697	7242086	17437	55697	7186389
BUPRENORPHINE_NALOXONE	Withdrawal_event	Female	1490	65.675	4.41917	4.49337	4.56568	64.413	22.0629	23.132	24.2528	54.9868	25.6315	27.0974	28.6472	9806	74188	11077090	72698	11067284	8316	72698	10994586
BUPRENORPHINE_NALOXONE	Withdrawal_event	Male	1737	78.3219	4.39362	4.46227	4.52931	76.1522	21.8437	22.8096	23.8182	62.7156	26.2756	27.6965	29.1942	9489	59955	7263781	58218	7254292	7752	58218	7196074
PAROXETINE	Withdrawal_event	Not Specified	442	20.0489	4.29087	4.42855	4.55986	19.3061	20.9207	22.8943	25.0542	17.3588	23.0323	25.4626	28.1493	4210	11409	2395738	10967	2391528	3768	10967	2380561
ACETAMINOPHEN_HYDROCODONE	Withdrawal_event	Female	3143	150.297	4.33081	4.38169	4.43168	144.222	21.0804	21.7928	22.5294	124.825	24.2304	25.1793	26.1654	22441	74188	11077090	71045	11054649	19298	71045	10983604
PAROXETINE	Withdrawal_event	Male	2891	143.693	4.27267	4.32574	4.37785	137.093	20.3773	21.0879	21.8232	115.234	24.086	25.088	26.1317	17409	59955	7263781	57064	7246372	14518	57064	7189308
MORPHINE	Withdrawal_event	Female	3200	159.533	4.27143	4.32186	4.37141	152.98	20.2375	20.9177	21.6208	133.285	23.1144	24.0087	24.9377	23820	74188	11077090	70988	11053270	20620	70988	10982282
BACLOFEN	Withdrawal_event	Female	1612	80.1481	4.25022	4.32151	4.39107	78.4914	19.6143	20.5373	21.5037	68.3667	22.3619	23.5787	24.8617	11967	74188	11077090	72576	11065123	10355	72576	10992547
BETAMETHASONE_FUSIDICACID	Withdrawal_event	Female	12	0.127251	3.38655	4.31674	5.01794	0.127231	66.8975	94.3168	132.975	0.0471905	100.112	254.289	645.901	19	74188	11077090	74176	11077071	7	74176	11002895
ACETAMINOPHEN_HYDROCODONE	Withdrawal_event	Male	4294	220.48	4.23702	4.2805	4.32333	205.445	20.3112	20.901	21.5079	173.755	23.894	24.7129	25.5599	26712	59955	7263781	55661	7237069	22418	55661	7181408
VENLAFAXINE	Withdrawal_event	Female	3643	189.309	4.21547	4.2627	4.30916	180.474	19.5659	20.1857	20.8252	158.224	22.2197	23.0243	23.858	28266	74188	11077090	70545	11048824	24623	70545	10978279
OXYMORPHONE	Withdrawal_event	Female	393	20.1459	4.10623	4.25244	4.3915	20.0446	17.8747	19.6063	21.5056	17.5426	20.1437	22.4026	24.9147	3008	74188	11077090	73795	11074082	2615	73795	11000287
ACETAMINOPHEN_CODEINE	Withdrawal_event	Not Specified	90	4.33361	3.91314	4.22675	4.50923	4.30106	17.1839	20.9251	25.4808	3.89408	18.5771	23.112	28.7539	910	11409	2395738	11319	2394828	820	11319	2383509
BACLOFEN	Withdrawal_event	Male	2161	115.564	4.15757	4.21904	4.27922	111.614	18.6095	19.3614	20.1438	95.1449	21.6792	22.7127	23.7955	14001	59955	7263781	57794	7249780	11840	57794	7191986
ACETAMINOPHEN_DIHYDROCODEINE	Withdrawal_event	Male	12	0.189841	3.24933	4.17952	4.88072	0.189804	42.7474	63.2232	93.5068	0.0915311	57.8474	131.103	297.126	23	59955	7263781	59943	7263758	11	59943	7203815
DESVENLAFAXINE	Withdrawal_event	Not Specified	216	11.4674	3.9783	4.17719	4.36308	11.2616	16.8661	19.1802	21.8118	10.2996	18.2136	20.9717	24.1474	2408	11409	2395738	11193	2393330	2192	11193	2382137
COFFEE	Withdrawal_event	Female	13	0.2612	3.25892	4.14854	4.82643	0.261155	31.9346	49.7789	77.5943	0.175277	38.1121	74.1684	144.336	39	74188	11077090	74175	11077051	26	74175	11002876
NALOXONE	Withdrawal_event	Not Specified	30	1.22389	3.58251	4.14507	4.61481	1.2208	17.5471	24.5741	34.4151	1.08344	18.9132	27.6896	40.5385	257	11409	2395738	11379	2395481	227	11379	2384102
NALOXEGOL	Withdrawal_event	Female	122	6.52999	3.85564	4.12312	4.36762	6.51983	15.848	18.7122	22.0939	5.74241	17.5717	21.2454	25.6872	975	74188	11077090	74066	11076115	853	74066	11002049
ACETAMINOPHEN_CAFFEINE_CODEINE	Withdrawal_event	Female	32	1.38637	3.56346	4.10676	4.56299	1.3858	16.7904	23.0914	31.757	1.17946	18.6116	27.131	39.5502	207	74188	11077090	74156	11076883	175	74156	11002727
BUTORPHANOL	Withdrawal_event	Male	53	2.60825	3.69063	4.10536	4.46736	2.60606	15.9063	20.3372	26.0024	2.187	18.0392	24.2341	32.5564	316	59955	7263781	59902	7263465	263	59902	7203563
METHADONE	Withdrawal_event	Female	739	42.9841	3.98208	4.08799	4.19011	42.5806	16.2111	17.3553	18.5803	37.9293	18.0399	19.4836	21.0429	6418	74188	11077090	73449	11070672	5679	73449	10997223
OPIUM	Withdrawal_event	Female	20	0.716625	3.3733	4.07467	4.63742	0.716438	18.8017	27.9159	41.4483	0.586451	20.9746	34.1034	55.4501	107	74188	11077090	74168	11076983	87	74168	11002815
OXYMORPHONE	Withdrawal_event	Not Specified	250	14.3962	3.88735	4.0718	4.24502	14.0985	15.7248	17.7324	19.9964	12.9931	16.8826	19.2409	21.9287	3023	11409	2395738	11159	2392715	2773	11159	2381556
MORPHINE_NALTREXONE	Withdrawal_event	Female	61	3.16788	3.68263	4.06757	4.40665	3.16541	15.2453	19.2708	24.3592	2.77576	16.7931	21.9759	28.7584	473	74188	11077090	74127	11076617	412	74127	11002490
VENLAFAXINE	Withdrawal_event	Not Specified	351	20.5442	3.90711	4.06203	4.20896	19.948	15.8898	17.5957	19.4848	18.4101	17.067	19.0656	21.2982	4314	11409	2395738	11058	2391424	3963	11058	2380366
DIACETYL MORPHINE	Withdrawal_event	Female	213	12.3701	3.85181	4.05214	4.23929	12.3367	15.2137	17.2656	19.5942	10.9874	16.8034	19.3859	22.3652	1847	74188	11077090	73975	11075243	1634	73975	11001268
MORPHINE_NALTREXONE	Withdrawal_event	Male	64	3.4254	3.66311	4.03839	4.36996	3.42193	14.9278	18.7029	23.4327	2.91828	16.7999	21.9307	28.6286	415	59955	7263781	59891	7263366	351	59891	7203475
DULOXETINE	Withdrawal_event	Male	2065	125.848	3.96811	4.03101	4.09256	121.769	16.2784	16.9583	17.6666	106.125	18.5629	19.4582	20.3967	15247	59955	7263781	57890	7248534	13182	57890	7190644
BUPRENORPHINE	Withdrawal_event	Not Specified	309	18.6059	3.85245	4.01785	4.17416	18.1316	15.2883	17.0421	18.997	16.7754	16.3749	18.4198	20.72	3907	11409	2395738	11100	2391831	3598	11100	2380731
BUTORPHANOL	Withdrawal_event	Female	157	9.24245	3.78033	4.01492	4.23165	9.22404	14.6876	17.0207	19.7245	8.22965	16.1543	19.0774	22.5294	1380	74188	11077090	74031	11075710	1223	74031	11001679
DESVENLAFAXINE	Withdrawal_event	Female	1500	93.476	3.92306	3.99701	4.06908	91.7015	15.5853	16.3574	17.1678	82.3874	17.2485	18.2067	19.218	13957	74188	11077090	72688	11063133	12457	72688	10990445
OXYMORPHONE	Withdrawal_event	Male	501	31.3816	3.84632	3.97545	4.09898	31.1356	14.8243	16.0909	17.4657	27.256	16.7268	18.3813	20.1994	3802	59955	7263781	59454	7259979	3301	59454	7200525
TRIFLUOPERAZINE	Withdrawal_event	Female	21	0.897455	3.26057	3.94346	4.49426	0.897212	15.8024	23.4058	34.6677	0.761704	17.3036	27.5698	43.9268	134	74188	11077090	74167	11076956	113	74167	11002789
FERROUS GLYCINE	Withdrawal_event	Male	13	0.39619	3.02339	3.91301	4.5909	0.396107	20.6304	32.8194	52.2099	0.291231	23.6164	44.638	84.3717	48	59955	7263781	59942	7263733	35	59942	7203791
THIOTHIXENE	Withdrawal_event	Female	15	0.549189	3.0632	3.88492	4.52264	0.549082	17.2889	27.3183	43.166	0.451665	18.9721	33.2105	58.1347	82	74188	11077090	74173	11077008	67	74173	11002835
METHADONE	Withdrawal_event	Male	1037	71.5866	3.75807	3.84724	3.93369	70.4326	13.8982	14.7233	15.5974	62.5189	15.5374	16.587	17.7075	8673	59955	7263781	58918	7255108	7636	58918	7196190
NALOXEGOL	Withdrawal_event	Not Specified	22	1.0715	3.17396	3.83971	4.3793	1.06953	13.8251	20.5698	30.6048	0.969563	14.609	22.6906	35.2429	225	11409	2395738	11387	2395513	203	11387	2384126
ACETYLSALICYLIC_OXYCODONE	Withdrawal_event	Male	23	1.21333	3.12798	3.77778	4.30685	1.21289	13.0274	18.9629	27.6029	1.03163	14.2864	22.2948	34.7923	147	59955	7263781	59932	7263634	124	59932	7203702
NALOXONE	Withdrawal_event	Male	84	5.72	3.4388	3.76397	4.0558	5.71253	12.0315	14.7045	17.9714	5.06183	13.208	16.5948	20.85	693	59955	7263781	59871	7263088	609	59871	7203217
ACETAMINOPHEN_CAFFEINE_CODEINE	Withdrawal_event	Male	23	1.24635	3.10044	3.75025	4.27931	1.2459	12.6706	18.4606	26.8964	1.06491	13.855	21.5981	33.6683	151	59955	7263781	59932	7263630	128	59932	7203698
DIACETYL MORPHINE	Withdrawal_event	Male	456	34.5676	3.56691	3.7024	3.83174	34.3245	12.1779	13.285	14.4927	30.8399	13.4116	14.786	16.3013	4188	59955	7263781	59499	7259593	3732	59499	7200094
ANETHOLTRITHION	Withdrawal_event	Male	8	0.156825	2.5256	3.69388	4.52247	0.156805	30.1106	51.0188	86.4454	0.0915372	35.1526	87.3962	217.284	19	59955	7263781	59947	7263762	11	59947	7203815
DEXMEDETOMIDINE	Withdrawal_event	Not Specified	31	1.94298	3.13595	3.68864	4.15147	1.93803	11.398	15.9956	22.4478	1.79933	11.9401	17.2287	24.8596	408	11409	2395738	11378	2395330	377	11378	2383952
AMINO3-PHENYLBUTYRIC ACID	Withdrawal_event	Male	7	0.0907936	2.40593	3.66616	4.54002	0.0907832	49.3236	77.1068	120.54	0.0332868	61.5596	210.294	718.384	11	59955	7263781	59948	7263770	4	59948	7203822
HYDROCODONE_IBUPROFEN	Withdrawal_event	Not Specified	11	0.433361	2.64652	3.62306	4.35029	0.432959	14.5941	25.4065	44.2296	0.382443	15.3104	28.7624	54.0338	91	11409	2395738	11398	2395647	80	11398	2384249
VENLAFAXINE	Withdrawal_event	Male	1227	99.7327	3.53243	3.6143	3.69388	97.8544	11.8841	12.539	13.2301	88.6353	13.0425	13.8432	14.6932	12083	59955	7263781	58728	7251698	10856	58728	7192970
ACETAMINOPHEN_DIHYDROCODEINE	Withdrawal_event	Female	8	0.194225	2.44571	3.61399	4.44257	0.194205	22.8411	41.1936	74.292	0.141579	25.0279	56.5054	127.572	29	74188	11077090	74180	11077061	21	74180	11002881
CLOBETASONE	Withdrawal_event	Not Specified	6	0.0380977	2.21851	3.5945	4.52258	0.0380778	105.572	157.572	235.187	0.00956496	126.596	627.289	3108.26	8	11409	2395738	11403	2395730	2	11403	2384327
ACETAMINOPHEN_OXYCODONE	Withdrawal_event	Female	876	72.2987	3.49263	3.58977	3.6837	71.5147	11.4911	12.2492	13.0573	66.1496	12.354	13.2427	14.1953	10795	74188	11077090	73312	11066295	9919	73312	10992983
TOBACCO	Withdrawal_event	Male	14	0.751111	2.68103	3.53477	4.19162	0.750945	11.514	18.6432	30.1864	0.640702	12.3633	21.851	38.6196	91	59955	7263781	59941	7263690	77	59941	7203749
TOBACCO	Withdrawal_event	Female	9	0.348266	2.39227	3.48534	4.27533	0.348226	14.2675	25.8453	46.8182	0.289897	15.1344	31.0455	63.6842	52	74188	11077090	74179	11077038	43	74179	11002859
CLONAZEPAM	Withdrawal_event	Not Specified	111	9.46251	3.20339	3.48439	3.74014	9.37822	9.86947	11.8359	14.1942	8.89631	10.2939	12.4771	15.1233	1987	11409	2395738	11298	2393751	1876	11298	2382453
HYDROCODONE_IBUPROFEN	Withdrawal_event	Female	46	3.67019	3.03182	3.47905	3.86555	3.6681	9.50948	12.5406	16.5378	3.38283	10.0534	13.5981	18.3925	548	74188	11077090	74142	11076542	502	74142	11002400
NEFAZODONE	Withdrawal_event	Not Specified	9	0.357166	2.37722	3.47028	4.26028	0.356895	13.659	25.2175	46.5572	0.315569	14.2096	28.5199	57.242	75	11409	2395738	11400	2395663	66	11400	2384263
ACETYLSALICYLIC_OXYCODONE	Withdrawal_event	Female	19	1.28591	2.72738	3.44875	4.02431	1.2856	9.64399	14.7791	22.6485	1.16619	10.1447	16.2924	26.1657	192	74188	11077090	74169	11076898	173	74169	11002729
NALOXEGOL	Withdrawal_event	Male	72	6.19047	3.08515	3.4378	3.75158	6.18368	9.3464	11.6436	14.5053	5.63652	10.0174	12.7738	16.2887	750	59955	7263781	59883	7263031	678	59883	7203148
FENTANYL	Withdrawal_event	Female	3527	325.448	3.38792	3.43593	3.48315	311.342	10.9648	11.3284	11.704	290.606	11.7186	12.1367	12.5698	48593	74188	11077090	70661	11028497	45066	70661	10957836
SERTINDOLE	Withdrawal_event	Male	6	0.107302	2.04397	3.41995	4.34803	0.107291	31.0862	55.9227	100.602	0.0582529	34.6144	102.999	306.487	13	59955	7263781	59949	7263768	7	59949	7203819
ACETYLSALICYLIC_CAFFEINE_SALICYLAMIDE	Withdrawal_event	Female	8	0.294687	2.25073	3.419	4.24759	0.294656	14.5058	27.1503	50.8168	0.242708	15.3209	32.9615	70.9135	44	74188	11077090	74180	11077046	36	74180	11002866
TIANEPTINE	Withdrawal_event	Male	15	0.949206	2.59721	3.41893	4.05665	0.948984	9.85957	15.8064	25.34	0.832069	10.4766	18.0273	31.0202	115	59955	7263781	59940	7263666	100	59940	7203726
CHLORDIAZEPOXIDE	Withdrawal_event	Female	21	1.51362	2.73358	3.41647	3.96727	1.51322	9.23384	13.8777	20.857	1.38186	9.69838	15.1969	23.8127	226	74188	11077090	74167	11076864	205	74167	11002697
DESVENLAFAXINE	Withdrawal_event	Male	361	33.5194	3.25686	3.40957	3.5545	33.3362	9.81044	10.8291	11.9535	30.6242	10.5774	11.7881	13.1374	4061	59955	7263781	59594	7259720	3700	59594	7200126
CETIRIZINE	Withdrawal_event	Not Specified	318	30.0448	3.21932	3.3823	3.53645	29.2845	9.74051	10.859	12.1059	27.9381	10.1527	11.3823	12.7608	6309	11409	2395738	11091	2389429	5991	11091	2378338
ACETAMINOPHEN_OXYCODONE	Withdrawal_event	Male	1028	99.1384	3.27814	3.3677	3.45452	97.5999	9.92928	10.5328	11.173	89.9777	10.7121	11.4251	12.1855	12011	59955	7263781	58927	7251770	10983	58927	7192843
BUPRENORPHINE	Withdrawal_event	Male	1586	154.811	3.28072	3.35261	3.42273	151.106	10.0063	10.4959	11.0096	139.452	10.7959	11.3731	11.9811	18756	59955	7263781	58369	7245025	17170	58369	7186656
PROCYCLIDINE	Withdrawal_event	Female	11	0.642953	2.35426	3.3308	4.05803	0.642863	9.81201	17.1109	29.8394	0.573039	10.2433	19.1959	35.9728	96	74188	11077090	74177	11076994	85	74177	11002817
CLONAZEPAM	Withdrawal_event	Female	850	84.3407	3.22684	3.32548	3.42082	83.4693	9.5395	10.1834	10.8707	78.3546	10.1148	10.8481	11.6346	12593	74188	11077090	73338	11064497	11743	73338	10991159
NALOXONE	Withdrawal_event	Female	52	4.81545	2.8851	3.30405	3.66926	4.81239	8.31588	10.8054	14.0403	4.49442	8.72436	11.5699	15.3435	719	74188	11077090	74136	11076371	667	74136	11002235
NALBUPHINE	Withdrawal_event	Female	20	1.58059	2.59919	3.30056	3.86331	1.5802	8.32147	12.6566	19.2502	1.45603	8.68725	13.7359	21.7187	236	74188	11077090	74168	11076854	216	74168	11002686
CLOMETHIAZOLE	Withdrawal_event	Male	8	0.363175	2.13146	3.29974	4.12832	0.363128	11.7704	22.0308	41.2351	0.299577	12.4124	26.7043	57.4522	44	59955	7263781	59947	7263737	36	59947	7203790
CARISOPRODOL	Withdrawal_event	Male	58	5.48063	2.89471	3.29007	3.63721	5.47583	8.28221	10.592	13.5459	5.03908	8.79084	11.51	15.0704	664	59955	7263781	59897	7263117	606	59897	7203220
NALMEFENE	Withdrawal_event	Not Specified	5	0.0714331	1.73931	3.26678	4.26152	0.0714022	34.2249	70.0258	143.276	0.0478292	35.7262	104.539	305.892	15	11409	2395738	11404	2395723	10	11404	2384319
CODEINE_IBUPROFEN	Withdrawal_event	Male	6	0.181587	1.87748	3.25347	4.18155	0.18157	16.7008	33.0452	65.3851	0.13315	17.6325	45.0621	115.162	22	59955	7263781	59949	7263759	16	59949	7203810
PREGABALIN	Withdrawal_event	Female	5953	633.356	3.19463	3.23151	3.26792	587.55	9.87481	10.1319	10.3957	554.006	10.456	10.7454	11.0428	94567	74188	11077090	68235	10982523	88614	68235	10914288
FENTANYL	Withdrawal_event	Male	2688	286.834	3.17094	3.226	3.28002	275.291	9.4075	9.76422	10.1345	256.025	10.0852	10.499	10.9297	34751	59955	7263781	57267	7229030	32063	57267	7171763
PHENELZINE	Withdrawal_event	Female	50	5.12353	2.73895	3.16674	3.53864	5.12043	7.46868	9.7648	12.7668	4.81801	7.79016	10.3777	13.8248	765	74188	11077090	74138	11076325	715	74138	11002187
NALMEFENE	Withdrawal_event	Male	8	0.47873	1.9502	3.11848	3.94706	0.47867	8.78237	16.713	31.805	0.41608	9.1152	19.2271	40.5564	58	59955	7263781	59947	7263723	50	59947	7203776
CLOBETASONE_NYSTATIN_CHLORTETRACYCLINE	Withdrawal_event	Not Specified	4	0.0190488	1.37923	3.11598	4.19571	0.0190422	206.249	210.06	213.941	0	NA	Inf	Inf	4	11409	2395738	11405	2395734	0	11405	2384329
DIACETYL MORPHINE	Withdrawal_event	Not Specified	48	5.14795	2.665	3.10219	3.48117	5.1286	7.09376	9.35928	12.3483	4.92424	7.29399	9.7477	13.0268	1081	11409	2395738	11361	2394657	1033	11361	2383296
ESTRADIOL_LEVONORGESTREL	Withdrawal_event	Female	4	0.0267897	1.35787	3.09463	4.17436	0.0267883	148.252	149.319	150.394	0	NA	Inf	Inf	4	74188	11077090	74184	11077086	0	74184	11002902
IMMUNOGLOBULINS	Withdrawal_event	Female	4	0.0267897	1.35787	3.09463	4.17436	0.0267883	148.252	149.319	150.394	0	NA	Inf	Inf	4	74188	11077090	74184	11077086	0	74184	11002902
MIDOMAFETAMINE	Withdrawal_event	Female	11	0.857271	2.10632	3.08285	3.81009	0.857153	7.29362	12.8332	22.5801	0.788774	7.51591	13.9457	25.8761	128	74188	11077090	74177	11076962	117	74177	11002785
TRAMADOL	Withdrawal_event	Male	1167	138.196	2.98945	3.07342	3.15499	135.819	8.125	8.5923	9.08648	127.386	8.62733	9.16114	9.72797	16743	59955	7263781	58788	7247038	15576	58788	7188250
BUPRENORPHINE	Withdrawal_event	Female	1508	180.121	2.98833	3.06208	3.13396	176.889	8.11285	8.52513	8.95836	168.076	8.51361	8.97214	9.45537	26894	74188	11077090	72680	11050196	25386	72680	10977516
OXYTOCIN_ERGOMETRINE	Withdrawal_event	Male	4	0.0412698	1.31875	3.05551	4.13524	0.0412671	62.5302	96.9295	150.253	0.00832211	53.7215	480.648	4300.37	5	59955	7263781	59951	7263776	1	59951	7203825
TRICLOFOS	Withdrawal_event	Male	4	0.0412698	1.31875	3.05551	4.13524	0.0412671	62.5302	96.9295	150.253	0.00832211	53.7215	480.648	4300.37	5	59955	7263781	59951	7263776	1	59951	7203825
SCOPOLAMINE	Withdrawal_event	Female	113	13.1604	2.77623	3.05462	3.3082	13.1427	7.18774	8.59791	10.2847	12.4703	7.49306	9.0615	10.9582	1965	74188	11077090	74075	11075125	1852	74075	11001050
HYDROCODONE	Withdrawal_event	Not Specified	47	5.23367	2.60828	3.0504	3.43309	5.2145	6.81001	9.01333	11.9295	5.01529	6.99272	9.37134	12.5591	1099	11409	2395738	11362	2394639	1052	11362	2383277
NALTREXONE	Withdrawal_event	Not Specified	176	20.8394	2.82697	3.04808	3.25324	20.5555	7.39977	8.56219	9.90722	19.8219	7.62751	8.87908	10.336	4376	11409	2395738	11233	2391362	4200	11233	2380129
HERBAL PRODUCTS	Withdrawal_event	Male	83	9.61587	2.71793	3.04516	3.33864	9.6041	7.02285	8.64214	10.6348	8.994	7.38097	9.22837	11.5382	1165	59955	7263781	59872	7262616	1082	59872	7202744
ACETYLSALICYLIC_OXYCODONE	Withdrawal_event	Not Specified	5	0.166677	1.51691	3.04437	4.03912	0.166607	13.3278	30.0108	67.5769	0.143489	13.5178	34.8459	89.8254	35	11409	2395738	11404	2395703	30	11404	2384299
NALDEMEDINE	Withdrawal_event	Female	19	1.87528	2.31593	3.0373	3.61287	1.87485	6.56485	10.1342	15.6441	1.75941	6.778	10.7991	17.2058	280	74188	11077090	74169	11076810	261	74169	11002641
TILIDINE	Withdrawal_event	Female	7	0.421938	1.76391	3.02415	3.89801	0.4219	8.25178	16.5916	33.3602	0.377551	8.45022	18.5405	40.6796	63	74188	11077090	74181	11077027	56	74181	11002846
LORAZEPAM	Withdrawal_event	Not Specified	61	7.10997	2.62969	3.01462	3.35371	7.07637	6.73731	8.62024	11.0294	6.81957	6.91835	8.94484	11.5649	1493	11409	2395738	11348	2394245	1432	11348	2382897
ENFORTUMAB	Withdrawal_event	Male	4	0.0577778	1.27541	3.01216	4.09189	0.057774	36.449	69.2353	131.514	0.0249663	35.8575	160.216	715.864	7	59955	7263781	59951	7263774	3	59951	7203823
LOFEXIDINE	Withdrawal_event	Male	7	0.43746	1.73983	3.00006	3.87392	0.437412	8.0253	16.0032	31.9119	0.3828	8.25604	18.2863	40.5023	53	59955	7263781	59948	7263728	46	59948	7203780
TRAMADOL	Withdrawal_event	Female	1118	139.427	2.913	2.99882	3.08213	137.584	7.67203	8.12592	8.60666	131.062	8.02797	8.53032	9.06411	20818	74188	11077090	73070	11056272	19700	73070	10983202
CLONIXIN	Withdrawal_event	Male	4	0.0660317	1.25421	2.99097	4.0707	0.0660274	30.295	60.5809	121.144	0.0332884	30.0515	120.162	480.471	8	59955	7263781	59951	7263773	4	59951	7203822
RIMONABANT	Withdrawal_event	Male	6	0.321905	1.60741	2.9834	3.91147	0.321874	8.92877	18.6408	38.917	0.274622	9.15433	21.8482	52.1443	39	59955	7263781	59949	7263742	33	59949	7203793
CLOBAZAM	Withdrawal_event	Female	130	16.0872	2.71713	2.97591	3.21311	16.0625	6.8463	8.09338	9.56762	15.2955	7.12123	8.49925	10.1439	2402	74188	11077090	74058	11074688	2272	74058	11000630
NEFAZODONE	Withdrawal_event	Female	40	4.64801	2.49393	2.97583	3.38798	4.6458	6.37253	8.60993	11.6329	4.40753	6.59458	9.07537	12.4894	694	74188	11077090	74148	11076396	654	74148	11002248
CLONAZEPAM	Withdrawal_event	Male	529	67.2038	2.84173	2.96732	3.08761	66.6856	7.30245	7.93275	8.61745	62.8678	7.70183	8.41448	9.19307	8142	59955	7263781	59426	7255639	7613	59426	7196213
VILOXAZINE	Withdrawal_event	Female	12	1.09838	2.03706	2.96725	3.66845	1.09822	6.33742	10.9268	18.8397	1.02472	6.50609	11.7105	21.0781	164	74188	11077090	74176	11076926	152	74176	11002750
DOSULEPIN	Withdrawal_event	Male	5	0.206349	1.43351	2.96098	3.95573	0.206333	11.0638	24.2327	53.0763	0.16644	11.2745	30.0409	80.0438	25	59955	7263781	59950	7263756	20	59950	7203806
DEXMEDETOMIDINE	Withdrawal_event	Female	29	3.33532	2.37033	2.9433	3.42027	3.33416	6.10923	8.69783	12.3833	3.16117	6.30438	9.17382	13.3493	498	74188	11077090	74159	11076592	469	74159	11002433
MEPERIDINE	Withdrawal_event	Male	56	6.8673	2.53626	2.93904	3.2919	6.86167	6.33653	8.16128	10.5115	6.45305	6.61595	8.67807	11.3829	832	59955	7263781	59899	7262949	776	59899	7203050
ACETAMINOPHEN_HYDROCODONE	Withdrawal_event	Not Specified	441	57.5132	2.79013	2.92796	3.05943	55.5702	7.22757	7.93591	8.71367	53.7885	7.44147	8.19878	9.03315	12077	11409	2395738	10968	2383661	11636	10968	2372693
TOBACCO	Withdrawal_event	Not Specified	4	0.104769	1.15871	2.89547	3.9752	0.104733	15.7371	38.1924	92.6894	0.0861004	15.7206	46.4574	137.291	22	11409	2395738	11405	2395716	18	11405	2384311
CHLORPROMAZINE_PROMETHAZINE	Withdrawal_event	Female	6	0.375056	1.517	2.89299	3.82107	0.375027	7.5113	15.9988	34.077	0.337104	7.63156	17.7987	41.5109	56	74188	11077090	74182	11077034	50	74182	11002852
LORAZEPAM	Withdrawal_event	Female	482	64.8445	2.75269	2.88439	3.01027	64.4796	6.85018	7.47524	8.15733	61.6803	7.12857	7.81448	8.5664	9682	74188	11077090	73706	11067408	9200	73706	10993702
PIZOTYLINE	Withdrawal_event	Female	5	0.247805	1.35123	2.8787	3.87345	0.247789	8.93017	20.1785	45.5949	0.215749	9.02984	23.1751	59.479	37	74188	11077090	74183	11077053	32	74183	11002870
SCOPOLAMINE	Withdrawal_event	Not Specified	17	1.93822	2.0766	2.84346	3.44762	1.93566	5.51283	8.78254	13.9915	1.86367	5.61087	9.12178	14.8296	407	11409	2395738	11392	2395331	390	11392	2383939
PERAZINE	Withdrawal_event	Female	6	0.408543	1.46282	2.83881	3.76689	0.408512	6.87009	14.6874	31.4	0.370814	6.96652	16.1806	37.5815	61	74188	11077090	74182	11077029	55	74182	11002847
CLORAZEPATE	Withdrawal_event	Female	29	3.63001	2.26354	2.8365	3.31347	3.62876	5.60829	7.9917	11.388	3.45776	5.76903	8.38694	12.1928	542	74188	11077090	74159	11076548	513	74159	11002389
PHENELZINE	Withdrawal_event	Male	31	3.95365	2.26961	2.82229	3.28513	3.95187	5.58044	7.8444	11.0268	3.72686	5.77962	8.318	11.9712	479	59955	7263781	59924	7263302	448	59924	7203378
MORPHINE	Withdrawal_event	Not Specified	198	27.6256	2.61115	2.81919	3.01305	27.212	6.33746	7.2762	8.35399	26.4071	6.49932	7.49799	8.65011	5801	11409	2395738	11211	2389937	5603	11211	2378726
LOFEPRAMINE	Withdrawal_event	Male	4	0.148571	1.05783	2.79459	3.87432	0.148562	11.3447	26.9248	63.9018	0.11651	11.3005	34.3319	104.303	18	59955	7263781	59951	7263763	14	59951	7203812
HERBAL PRODUCTS	Withdrawal_event	Female	48	6.5166	2.35195	2.78914	3.16813	6.51295	5.59283	7.36993	9.7117	6.23338	5.76064	7.70048	10.2935	973	74188	11077090	74140	11076117	925	74140	11001977
TRANYLCYPROMINE	Withdrawal_event	Female	18	2.19676	2.03512	2.77823	3.36755	2.19629	5.23011	8.19565	12.8427	2.08975	5.35527	8.61346	13.854	328	74188	11077090	74170	11076762	310	74170	11002592
ETHYL LOFLAZEPATE	Withdrawal_event	Female	5	0.308082	1.23939	2.76686	3.76161	0.308062	7.09468	16.2305	37.1305	0.276428	7.14763	18.0879	45.7733	46	74188	11077090	74183	11077044	41	74183	11002861
CLONIDINE	Withdrawal_event	Not Specified	38	5.21938	2.25559	2.75093	3.17286	5.20438	5.33966	7.30155	9.98428	5.0479	5.44382	7.52788	10.4098	1096	11409	2395738	11371	2394642	1058	11371	2383271
FUSIDATE_HYDROCORTISONE	Withdrawal_event	Female	3	0.0200923	0.700072	2.75052	3.94431	0.0200915	148.25	149.317	150.392	0	NA	Inf	Inf	3	74188	11077090	74185	11077087	0	74185	11002902
DIAZEPAM	Withdrawal_event	Female	356	52.682	2.59109	2.74489	2.89081	52.4664	6.12883	6.78529	7.51208	50.4282	6.34598	7.05954	7.85332	7866	74188	11077090	73832	11069224	7510	73832	10995392
PINAVERIUM	Withdrawal_event	Female	4	0.174133	1.00206	2.73882	3.81855	0.174124	9.32595	22.9721	56.586	0.148329	9.29279	26.967	78.2566	26	74188	11077090	74184	11077064	22	74184	11002880
ANITDEPRESSANT	Withdrawal_event	Male	3	0.0247619	0.687177	2.73762	3.93142	0.0247607	120.198	121.16	122.13	0	NA	Inf	Inf	3	59955	7263781	59952	7263778	0	59952	7203826
TOBRAMYCIN_DEXAMETHASONE	Withdrawal_event	Male	3	0.0247619	0.687177	2.73762	3.93142	0.0247607	120.198	121.16	122.13	0	NA	Inf	Inf	3	59955	7263781	59952	7263778	0	59952	7203826
MORPHINE_NALTREXONE	Withdrawal_event	Not Specified	9	0.933393	1.63543	2.72849	3.51849	0.932733	5.09599	9.64907	18.2702	0.894158	5.1551	10.0653	19.6526	196	11409	2395738	11400	2395542	187	11400	2384142
DESONIDE	Withdrawal_event	Female	10	1.08498	1.69771	2.72785	3.48442	1.08485	5.05682	9.21784	16.8028	1.02475	5.1461	9.75849	18.5049	162	74188	11077090	74178	11076928	152	74178	11002750
PENTAZOCINE	Withdrawal_event	Male	10	1.08952	1.69358	2.72372	3.48029	1.08936	5.05857	9.17969	16.6582	1.01521	5.16932	9.85015	18.7695	132	59955	7263781	59945	7263649	122	59945	7203704
VIGABATRIN	Withdrawal_event	Female	269	40.4324	2.54135	2.71897	2.88616	40.3077	5.93661	6.67366	7.50221	38.7705	6.1385	6.93826	7.84221	6037	74188	11077090	73919	11071053	5768	73919	10997134
CAFFEINE	Withdrawal_event	Female	29	4.04525	2.12532	2.69828	3.17526	4.04389	5.02742	7.17132	10.2295	3.87567	5.15252	7.48257	10.8663	604	74188	11077090	74159	11076486	575	74159	11002327
SWINE FLU VACCINE	Withdrawal_event	Female	3	0.0401846	0.645387	2.69583	3.88963	0.040183	33.5401	74.6585	166.186	0.0202269	29.9351	148.317	734.854	6	74188	11077090	74185	11077084	3	74185	11002899
TIANEPTINE	Withdrawal_event	Female	9	0.971127	1.59794	2.69101	3.481	0.971022	4.92276	9.26859	17.4509	0.916892	4.99961	9.81577	19.2714	145	74188	11077090	74179	11076945	136	74179	11002766
NALBUPHINE	Withdrawal_event	Male	9	0.973968	1.59516	2.68822	3.47822	0.973838	4.93214	9.24179	17.3172	0.907048	5.02778	9.9223	19.5816	118	59955	7263781	59946	7263663	109	59946	7203717
LORAZEPAM	Withdrawal_event	Male	300	46.214	2.51751	2.68544	2.84401	46.0182	5.8379	6.51916	7.27993	43.9134	6.07977	6.83163	7.67647	5599	59955	7263781	59655	7258182	5299	59655	7198527
PREGABALIN	Withdrawal_event	Not Specified	390	60.4276	2.53337	2.68015	2.81974	58.6728	6.01768	6.64704	7.34221	57.1336	6.1609	6.8261	7.56312	12689	11409	2395738	11019	2383049	12299	11019	2372030
CHLORODIAZEPAM	Withdrawal_event	Male	3	0.0495238	0.620658	2.6711	3.8649	0.0495214	27.2151	60.5799	134.849	0.0249667	24.252	120.16	595.349	6	59955	7263781	59952	7263775	3	59952	7203823
METHADONE	Withdrawal_event	Not Specified	102	15.6486	2.37244	2.66614	2.93237	15.53	5.42103	6.56793	7.95747	15.1194	5.53439	6.7463	8.22359	3286	11409	2395738	11307	2392452	3184	11307	2381145
CLOBETASONE_NYSTATIN_OXYTETRACYCLINE	Withdrawal_event	Female	3	0.0535794	0.610049	2.66049	3.85429	0.0535773	22.8881	55.9939	136.985	0.0337116	21.2669	88.9902	372.374	8	74188	11077090	74185	11077082	5	74185	11002897
CLOBAZAM	Withdrawal_event	Male	123	19.0667	2.3917	2.65804	2.9016	19.0336	5.44033	6.46226	7.67615	18.1698	5.64414	6.76946	8.11915	2310	59955	7263781	59832	7261471	2187	59832	7201639
METHYLNALTREXONE	Withdrawal_event	Not Specified	5	0.371452	1.13047	2.65794	3.65269	0.371301	5.76623	13.4661	31.4482	0.349162	5.78592	14.32	35.4416	78	11409	2395738	11404	2395660	73	11404	2384256
MINERAL SUPPLEMENTS	Withdrawal_event	Male	3	0.0577778	0.599149	2.64959	3.84339	0.0577749	22.0735	51.9256	122.15	0.033289	20.1695	90.1199	402.667	7	59955	7263781	59952	7263774	4	59952	7203822
CETIRIZINE	Withdrawal_event	Female	616	98.5794	2.52124	2.63744	2.74909	97.891	5.82267	6.29272	6.80071	94.4221	6.01629	6.52389	7.07432	14719	74188	11077090	73572	11062371	14103	73572	10988799
OXYCODONE	Withdrawal_event	Not Specified	405	64.9089	2.48817	2.63214	2.76918	62.9629	5.83348	6.43236	7.09272	61.3756	5.96701	6.59871	7.2973	13630	11409	2395738	11004	2382108	13225	11004	2371104
BETAMETHASONE_FUSIDICACID	Withdrawal_event	Male	3	0.0660317	0.577957	2.6284	3.8222	0.0660285	18.5719	45.4349	111.154	0.0416113	17.2294	72.0959	301.682	8	59955	7263781	59952	7263773	5	59952	7203821
PREGABALIN	Withdrawal_event	Male	2120	346.114	2.55093	2.613	2.67375	335.814	6.05177	6.31303	6.58556	321.41	6.30919	6.59594	6.89571	41933	59955	7263781	57835	7221848	39813	57835	7164013
HYDROCODONE_IBUPROFEN	Withdrawal_event	Male	44	6.79301	2.15126	2.60922	3.00371	6.7888	4.86145	6.48127	8.6408	6.4793	5.01165	6.79086	9.20172	823	59955	7263781	59911	7262958	779	59911	7203047
ALPRAZOLAM	Withdrawal_event	Female	879	144.504	2.50362	2.60059	2.69437	143.07	5.75634	6.14384	6.55742	138.158	5.94471	6.36229	6.80921	21576	74188	11077090	73309	11055514	20697	73309	10982205
COCAINE	Withdrawal_event	Female	75	11.9817	2.25152	2.59666	2.90449	11.9715	5.01944	6.26487	7.81931	11.5469	5.15384	6.49525	8.18578	1789	74188	11077090	74113	11075301	1714	74113	11001188
ETIFOXINE	Withdrawal_event	Female	6	0.575979	1.2188	2.59479	3.52287	0.575937	4.81506	10.4178	22.5399	0.539367	4.85239	11.1241	25.5022	86	74188	11077090	74182	11077004	80	74182	11002822
HYDROCORTISONE_MICONAZOLE	Withdrawal_event	Female	3	0.0803691	0.541869	2.59231	3.78611	0.080366	14.01	37.3292	99.4629	0.0606809	13.3842	49.439	182.619	12	74188	11077090	74185	11077078	9	74185	11002893
FELBAMATE	Withdrawal_event	Male	10	1.24635	1.55783	2.58798	3.34455	1.24617	4.40852	8.02461	14.6068	1.17332	4.48751	8.52281	16.1868	151	59955	7263781	59945	7263630	141	59945	7203685
CLORAZEPATE	Withdrawal_event	Not Specified	5	0.419074	1.05371	2.58118	3.57593	0.418906	5.09415	11.9359	27.9663	0.396994	5.10666	12.5946	31.0624	88	11409	2395738	11404	2395650	83	11404	2384246
ACETAMINOPHEN_TRAMADOL	Withdrawal_event	Not Specified	16	2.26205	1.78573	2.57866	3.19889	2.25932	4.37325	7.08176	11.4678	2.19365	4.42921	7.29377	12.0109	475	11409	2395738	11393	2395263	459	11393	2383870
NABILONE	Withdrawal_event	Not Specified	3	0.0904819	0.516947	2.56739	3.76119	0.0904589	11.7388	33.1642	93.6953	0.0765403	11.4192	39.195	134.532	19	11409	2395738	11406	2395719	16	11406	2384313
ALPRAZOLAM	Withdrawal_event	Not Specified	89	14.6866	2.24364	2.55908	2.84306	14.5909	4.96633	6.09971	7.49173	14.2371	5.05893	6.25125	7.72459	3084	11409	2395738	11320	2392654	2995	11320	2381334
FELBAMATE	Withdrawal_event	Female	8	0.944337	1.38878	2.55706	3.38564	0.944247	4.3222	8.47236	16.6075	0.896678	4.37093	8.92182	18.211	141	74188	11077090	74180	11076949	133	74180	11002769
TRAZADONE	Withdrawal_event	Female	3	0.100461	0.492768	2.54321	3.73701	0.100457	10.8535	29.8634	82.1691	0.0809078	10.4634	37.0792	131.398	15	74188	11077090	74185	11077075	12	74185	11002890
DEXMEDETOMIDINE	Withdrawal_event	Male	47	7.68444	2.09485	2.53697	2.91966	7.6794	4.63164	6.12027	8.08734	7.35237	4.76655	6.3925	8.57308	931	59955	7263781	59908	7262850	884	59908	7202942
CETIRIZINE_PSEUDOEPHEDRINE	Withdrawal_event	Not Specified	8	0.97149	1.36191	2.53018	3.35877	0.970892	4.17664	8.23985	16.2559	0.937278	4.20816	8.53535	17.3121	204	11409	2395738	11401	2395534	196	11401	2384133
FROVATRIPTAN	Withdrawal_event	Male	3	0.107302	0.476427	2.52687	3.72067	0.107296	10.3633	27.9599	75.435	0.0832226	9.92064	36.0479	130.985	13	59955	7263781	59952	7263768	10	59952	7203816
ZOPICLONE	Withdrawal_event	Not Specified	19	2.90018	1.79842	2.51979	3.09535	2.89609	4.21277	6.56057	10.2168	2.81914	4.26655	6.73964	10.6462	609	11409	2395738	11390	2395129	590	11390	2383739
CLOBETASONE	Withdrawal_event	Male	3	0.115556	0.456951	2.50739	3.70119	0.11555	9.52185	25.9628	70.7916	0.0915448	9.14231	32.7708	117.468	14	59955	7263781	59952	7263767	11	59952	7203815
TROPATEPINE	Withdrawal_event	Female	11	1.53371	1.52291	2.49945	3.22668	1.53352	4.02975	7.17306	12.7682	1.46969	4.08418	7.48455	13.716	229	74188	11077090	74177	11076861	218	74177	11002684
OPIOIDS	Withdrawal_event	Male	8	1.00698	1.32752	2.4958	3.32438	1.00687	4.06618	7.94544	15.5256	0.948672	4.11745	8.43284	17.2711	122	59955	7263781	59947	7263659	114	59947	7203712
PHENELZINE	Withdrawal_event	Not Specified	5	0.480983	0.959666	2.48713	3.48188	0.480792	4.42385	10.3995	24.4469	0.459177	4.43049	10.8891	26.7626	101	11409	2395738	11404	2395637	96	11404	2384233
CLOMIPRAMINE	Withdrawal_event	Not Specified	8	1.04292	1.29352	2.4618	3.29038	1.04229	3.88685	7.67543	15.1568	1.00902	3.91283	7.92852	16.0655	219	11409	2395738	11401	2395519	211	11401	2384118
BENZODIAZEPINE DERIVATIVES	Withdrawal_event	Male	34	5.8273	1.92109	2.44693	2.89079	5.82456	4.20487	5.83735	8.10362	5.59018	4.30909	6.0821	8.58462	706	59955	7263781	59921	7263075	672	59921	7203154
ANTIDEPRESSANTS	Withdrawal_event	Male	7	0.883174	1.17867	2.43891	3.31277	0.883084	3.87306	7.92676	16.2232	0.83218	3.90902	8.41164	18.1006	107	59955	7263781	59948	7263674	100	59948	7203726
BENZODIAZEPINE DERIVATIVES	Withdrawal_event	Female	31	5.31106	1.88579	2.43848	2.90131	5.30922	4.13463	5.8389	8.24566	5.13606	4.21445	6.03576	8.64415	793	74188	11077090	74157	11076297	762	74157	11002140
BROTIZOLAM	Withdrawal_event	Not Specified	3	0.147628	0.383673	2.43412	3.62791	0.147591	6.93322	20.3264	59.5915	0.133946	6.80817	22.3971	73.6803	31	11409	2395738	11406	2395707	28	11406	2384301
NABILONE	Withdrawal_event	Male	3	0.148571	0.381574	2.43202	3.62581	0.148564	7.18738	20.1933	56.7339	0.124834	6.95713	24.0319	83.0132	18	59955	7263781	59952	7263763	15	59952	7203811
OTHER HORMONES	Withdrawal_event	Female	5	0.522399	0.900007	2.42747	3.42222	0.522368	4.09935	9.5718	22.3498	0.492179	4.1053	10.1589	25.1391	78	74188	11077090	74183	11077012	73	74183	11002829
ALPRAZOLAM	Withdrawal_event	Male	597	110.653	2.30832	2.4264	2.53977	109.753	5.0272	5.43947	5.88554	105.731	5.19946	5.64638	6.13172	13406	59955	7263781	59358	7250375	12809	59358	7191017
FLUNITRAZEPAM	Withdrawal_event	Not Specified	4	0.338117	0.687944	2.4247	3.50443	0.338008	4.56686	11.834	30.6653	0.320491	4.5504	12.4808	34.2324	71	11409	2395738	11405	2395667	67	11405	2384262
CANNABINOIDS	Withdrawal_event	Female	60	10.7829	2.03448	2.4228	2.76451	10.7757	4.34348	5.56808	7.13795	10.444	4.43857	5.74491	7.43573	1610	74188	11077090	74128	11075480	1550	74128	11001352
PIZOTIFEN	Withdrawal_event	Female	3	0.154041	0.369459	2.4199	3.6137	0.154035	6.77985	19.4761	55.948	0.134846	6.61089	22.2475	74.8692	23	74188	11077090	74185	11077067	20	74185	11002882
FLURAZEPAM	Withdrawal_event	Male	14	2.21206	1.56485	2.41859	3.07544	2.21163	3.80117	6.33018	10.5418	2.11354	3.86735	6.62397	11.3455	268	59955	7263781	59941	7263513	254	59941	7203572
AMANTADINE	Withdrawal_event	Not Specified	10	1.48105	1.37591	2.40605	3.16263	1.47994	3.67135	6.75703	12.4361	1.4392	3.69959	6.94829	13.0498	311	11409	2395738	11399	2395427	301	11399	2384028
LYSERGIDE	Withdrawal_event	Male	4	0.363175	0.645443	2.3822	3.46193	0.363152	4.32675	11.0147	28.0401	0.332886	4.29909	12.0161	33.5855	44	59955	7263781	59951	7263737	40	59951	7203786
CLONIDINE	Withdrawal_event	Male	147	28.0635	2.12572	2.36847	2.59214	28.0078	4.48002	5.24854	6.1489	27.0194	4.61085	5.44053	6.41949	3400	59955	7263781	59808	7260381	3253	59808	7200573
ANTIPSYCHOTICS	Withdrawal_event	Male	4	0.371428	0.631713	2.36847	3.4482	0.371406	4.22621	10.7699	27.4455	0.341208	4.19902	11.723	32.729	45	59955	7263781	59951	7263736	41	59951	7203785
PIRITRAMIDE	Withdrawal_event	Female	3	0.180831	0.311544	2.36199	3.55578	0.180824	5.70848	16.5907	48.2183	0.161816	5.58262	18.5396	61.569	27	74188	11077090	74185	11077063	24	74185	11002878
SERTRALINE	Withdrawal_event	Not Specified	148	28.4828	2.1153	2.3572	2.58014	28.1836	4.4741	5.25127	6.16345	27.6164	4.54768	5.35914	6.31539	5981	11409	2395738	11261	2389757	5833	11261	2378496
LOFEXIDINE	Withdrawal_event	Female	4	0.381753	0.61472	2.35148	3.43121	0.381735	4.07278	10.4785	26.9591	0.357339	4.05134	11.1938	30.9285	57	74188	11077090	74184	11077033	53	74184	11002849
ANTIDEPRESSANTS	Withdrawal_event	Female	9	1.36628	1.2547	2.34777	3.13776	1.36613	3.47798	6.58793	12.4787	1.31467	3.50915	6.84584	13.3552	204	74188	11077090	74179	11076886	195	74179	11002707
ANALGESICS	Withdrawal_event	Female	9	1.36628	1.2547	2.34777	3.13776	1.36613	3.47798	6.58793	12.4787	1.31467	3.50915	6.84584	13.3552	204	74188	11077090	74179	11076886	195	74179	11002707
CLORAZEPATE	Withdrawal_event	Male	19	3.34286	1.62185	2.34322	2.91879	3.34198	3.665	5.68525	8.8191	3.2117	3.73216	5.91587	9.37727	405	59955	7263781	59936	7263376	386	59936	7203440
DIPHENOXYLATE	Withdrawal_event	Male	3	0.189841	0.292575	2.34302	3.53681	0.189832	5.50132	15.8034	45.3979	0.166445	5.35582	18.0239	60.6559	23	59955	7263781	59952	7263758	20	59952	7203806
QUAZEPAM	Withdrawal_event	Male	3	0.189841	0.292575	2.34302	3.53681	0.189832	5.50132	15.8034	45.3979	0.166445	5.35582	18.0239	60.6559	23	59955	7263781	59952	7263758	20	59952	7203806
CHLORMADINONE	Withdrawal_event	Female	4	0.388451	0.603804	2.34056	3.42029	0.388432	4.0001	10.2978	26.5106	0.364082	3.97894	10.9865	30.3357	58	74188	11077090	74184	11077032	54	74184	11002848
ESCITALOPRAM	Withdrawal_event	Not Specified	56	10.6864	1.93372	2.33651	2.68936	10.6439	4.05963	5.26123	6.81848	10.4277	4.11648	5.37029	7.00597	2244	11409	2395738	11353	2393494	2188	11353	2382141
TAPENTADOL	Withdrawal_event	Not Specified	127	24.9254	2.06422	2.32616	2.56602	24.7019	4.3255	5.14131	6.11097	24.2168	4.3934	5.24429	6.25998	5234	11409	2395738	11282	2390504	5107	11282	2379222
LEVOMILNACIPRAN	Withdrawal_event	Female	17	3.00714	1.55213	2.31899	2.92315	3.00658	3.54692	5.65427	9.01366	2.91224	3.59524	5.83742	9.47794	449	74188	11077090	74171	11076641	432	74171	11002470
BETAMETHASONE	Withdrawal_event	Female	91	17.9893	1.99529	2.30708	2.58809	17.9716	4.13708	5.06355	6.19749	17.4797	4.2235	5.20605	6.41717	2686	74188	11077090	74097	11074404	2595	74097	11000307
NITRAZEPAM	Withdrawal_event	Female	9	1.41985	1.21386	2.30693	3.09693	1.41971	3.34487	6.33933	12.0145	1.3686	3.37281	6.57604	12.8214	212	74188	11077090	74179	11076878	203	74179	11002699
DESONIDE	Withdrawal_event	Male	6	0.817143	0.927039	2.30303	3.23111	0.817072	3.38117	7.34329	15.9483	0.77394	3.3954	7.75254	17.701	99	59955	7263781	59949	7263682	93	59949	7203733
TRAMADOL	Withdrawal_event	Not Specified	101	20.1298	2.00346	2.29867	2.56615	19.9869	4.16405	5.05331	6.13247	19.602	4.22588	5.15253	6.28236	4227	11409	2395738	11308	2391511	4126	11308	2380203
CANNABINOIDS	Withdrawal_event	Male	127	25.4717	2.03354	2.29548	2.53535	25.4286	4.21152	4.99438	5.92276	24.5847	4.32438	5.16582	6.17098	3086	59955	7263781	59828	7260695	2959	59828	7200867
BETAMETHASONE_FUSIDICACID	Withdrawal_event	Not Specified	2	0.00952441	-0.293935	2.2947	3.65451	0.00952275	NA	NA	NA	0	NA	NA	NA	2	11409	2395738	11407	2395736	0	11407	2384329
PEROSPIRONE	Withdrawal_event	Not Specified	2	0.00952441	-0.293935	2.2947	3.65451	0.00952275	NA	NA	NA	0	NA	NA	NA	2	11409	2395738	11407	2395736	0	11407	2384329
ANTIHISTAMINES	Withdrawal_event	Male	4	0.420952	0.551969	2.28873	3.36846	0.420927	3.7091	9.50283	24.3466	0.391142	3.68443	10.2265	28.3845	51	59955	7263781	59951	7263730	47	59951	7203779
OMEGA3_VITAMINS	Withdrawal_event	Female	2	0.0133948	-0.304853	2.28379	3.64359	0.0133945	NA	NA	NA	0	NA	NA	NA	2	74188	11077090	74186	11077088	0	74186	11002902
SALICYLIC_SULPHUR_ZINC	Withdrawal_event	Female	2	0.0133948	-0.304853	2.28379	3.64359	0.0133945	NA	NA	NA	0	NA	NA	NA	2	74188	11077090	74186	11077088	0	74186	11002902
ESTAZOLAM	Withdrawal_event	Male	5	0.635555	0.748568	2.27603	3.27078	0.635509	3.37078	7.86771	18.364	0.599188	3.37075	8.34463	20.658	77	59955	7263781	59950	7263704	72	59950	7203754
TAPENTADOL	Withdrawal_event	Female	95	19.2283	1.9704	2.27523	2.55058	19.2087	4.05784	4.94568	6.02778	18.6982	4.14053	5.08071	6.23438	2871	74188	11077090	74093	11074219	2776	74093	11000126
ACETAMINOPHEN_HYDROCODONE_PROMETHAZINE	Withdrawal_event	Male	2	0.0165079	-0.313575	2.27507	3.63487	0.0165074	NA	NA	NA	0	NA	NA	NA	2	59955	7263781	59953	7263779	0	59953	7203826
ATORVASTATIN_FENOFIBRATE	Withdrawal_event	Male	2	0.0165079	-0.313575	2.27507	3.63487	0.0165074	NA	NA	NA	0	NA	NA	NA	2	59955	7263781	59953	7263779	0	59953	7203826
FUSION_PROTEIN	Withdrawal_event	Male	2	0.0165079	-0.313575	2.27507	3.63487	0.0165074	NA	NA	NA	0	NA	NA	NA	2	59955	7263781	59953	7263779	0	59953	7203826
METHOXY GLYCOL EPOETIN BETA	Withdrawal_event	Male	2	0.0165079	-0.313575	2.27507	3.63487	0.0165074	NA	NA	NA	0	NA	NA	NA	2	59955	7263781	59953	7263779	0	59953	7203826
NITROUS OXIDE	Withdrawal_event	Male	2	0.0165079	-0.313575	2.27507	3.63487	0.0165074	NA	NA	NA	0	NA	NA	NA	2	59955	7263781	59953	7263779	0	59953	7203826
SODIUMHCARBONATE_DIHPHOSPHATE	Withdrawal_event	Male	2	0.0165079	-0.313575	2.27507	3.63487	0.0165074	NA	NA	NA	0	NA	NA	NA	2	59955	7263781	59953	7263779	0	59953	7203826
CLOBETASONE_NYSTATIN_OXYTETRACYCLINE	Withdrawal_event	Not Specified	2	0.0190488	-0.320654	2.26799	3.62779	0.0190455	NA	NA	NA	0.00956832	NA	NA	NA	4	11409	2395738	11407	2395734	2	11407	2384327
SEROTONIN	Withdrawal_event	Not Specified	2	0.0190488	-0.320654	2.26799	3.62779	0.0190455	NA	NA	NA	0.00956832	NA	NA	NA	4	11409	2395738	11407	2395734	2	11407	2384327
FLUNARIZINE	Withdrawal_event	Female	4	0.435333	0.529616	2.26637	3.3461	0.435312	3.55591	9.18882	23.7448	0.411278	3.53655	9.72579	26.7466	65	74188	11077090	74184	11077025	61	74184	11002841
NEFAZODONE	Withdrawal_event	Male	20	3.78032	1.55847	2.25983	2.82259	3.77929	3.44711	5.29199	8.12426	3.64433	3.5055	5.48798	8.59162	458	59955	7263781	59935	7263323	438	59935	7203388
DROSPIRENONE_ESTRADIOL_LEVOMEFOLATE	Withdrawal_event	Not Specified	2	0.023811	-0.333831	2.25481	3.61461	0.0238069	NA	NA	NA	0.0143525	NA	NA	NA	5	11409	2395738	11407	2395733	3	11407	2384326
CHLORPROTHIXENE	Withdrawal_event	Female	6	0.863968	0.876641	2.25263	3.18071	0.863908	3.1794	6.94518	15.1713	0.82928	3.18831	7.23519	16.4188	129	74188	11077090	74182	11076961	123	74182	11002779
BETAMETHASONE_CLIOQUINOL	Withdrawal_event	Female	2	0.0267897	-0.342011	2.24663	3.60643	0.026789	NA	NA	NA	0.0134848	NA	NA	NA	4	74188	11077090	74186	11077086	2	74186	11002900
LAXATIVES	Withdrawal_event	Male	3	0.239365	0.192553	2.243	3.43679	0.239354	4.29279	12.5337	36.595	0.216379	4.19637	13.8646	45.8076	29	59955	7263781	59952	7263752	26	59952	7203800
PANSPORIN	Withdrawal_event	Male	3	0.239365	0.192553	2.243	3.43679	0.239354	4.29279	12.5337	36.595	0.216379	4.19637	13.8646	45.8076	29	59955	7263781	59952	7263752	26	59952	7203800
MAPROTILINE	Withdrawal_event	Male	6	0.87492	0.865103	2.24109	3.16917	0.874846	3.15267	6.85835	14.9197	0.832194	3.16326	7.20985	16.4331	106	59955	7263781	59949	7263675	100	59949	7203726
PRAMIPEXOLE	Withdrawal_event	Not Specified	34	6.80519	1.71376	2.2396	2.68346	6.78896	3.59106	5.00813	6.98438	6.65907	3.63162	5.10582	7.17844	1429	11409	2395738	11375	2394309	1395	11375	2382934
CODEINE_GUAIFENESIN	Withdrawal_event	Female	7	1.09838	0.970047	2.23028	3.10414	1.09829	3.08732	6.37354	13.1577	1.0585	3.10151	6.61313	14.1007	164	74188	11077090	74181	11076926	157	74181	11002745
WOUND DRESSING	Withdrawal_event	Male	2	0.0330159	-0.358963	2.22968	3.58948	0.0330148	NA	NA	NA	0.0166448	NA	NA	NA	4	59955	7263781	59953	7263777	2	59953	7203824
NALTREXONE	Withdrawal_event	Female	270	57.2898	2.04946	2.22674	2.39363	57.1254	4.20205	4.72644	5.31629	55.6942	4.29358	4.8479	5.47378	8554	74188	11077090	73918	11068536	8284	73918	10994618
HYPNOTICS AND SEDATIVES	Withdrawal_event	Female	2	0.0401846	-0.378237	2.2104	3.57021	0.0401835	NA	NA	NA	0.0269696	NA	NA	NA	6	74188	11077090	74186	11077084	4	74186	11002898
ZICONOTIDE	Withdrawal_event	Male	27	5.47238	1.60749	2.20305	2.69559	5.47041	3.41085	4.93564	7.14208	5.2913	3.47145	5.10272	7.50055	663	59955	7263781	59928	7263118	636	59928	7203190
OPIUM	Withdrawal_event	Male	7	1.13079	0.941081	2.20132	3.07518	1.13068	3.00844	6.19095	12.7401	1.08184	3.02444	6.47046	13.8429	137	59955	7263781	59948	7263644	130	59948	7203696
OPIOIDS	Withdrawal_event	Female	6	0.917547	0.821054	2.19704	3.12512	0.917485	2.99041	6.53962	14.3012	0.883218	2.99709	6.79334	15.3981	137	74188	11077090	74182	11076953	131	74182	11002771
NALTREXONE	Withdrawal_event	Male	431	93.7898	2.05473	2.19419	2.32713	93.2615	4.21123	4.62142	5.07155	90.4666	4.32555	4.76419	5.24731	11363	59955	7263781	59524	7252418	10932	59524	7192894
ACETAMINOPHEN_DIHYDROCODEINE	Withdrawal_event	Not Specified	2	0.0476221	-0.397965	2.19068	3.55048	0.0476139	NA	NA	NA	0.0382734	NA	NA	NA	10	11409	2395738	11407	2395728	8	11407	2384321
BENZTROPINE	Withdrawal_event	Not Specified	5	0.704807	0.663164	2.19063	3.18538	0.704541	2.99775	7.09682	16.8009	0.683995	2.99618	7.30999	17.8347	148	11409	2395738	11404	2395590	143	11404	2384186
CHLORPHENIRAMINE_HYDROCODONE	Withdrawal_event	Male	6	0.924444	0.814052	2.19004	3.11812	0.924366	2.98005	6.49094	14.1381	0.882127	2.98815	6.80174	15.4824	112	59955	7263781	59949	7263669	106	59949	7203720
CLONAZOLAM	Withdrawal_event	Male	2	0.0495238	-0.402966	2.18567	3.54548	0.0495222	NA	NA	NA	0.0332896	NA	NA	NA	6	59955	7263781	59953	7263775	4	59953	7203822
OTHER COLD PREPARATIONS	Withdrawal_event	Male	2	0.0495238	-0.402966	2.18567	3.54548	0.0495222	NA	NA	NA	0.0332896	NA	NA	NA	6	59955	7263781	59953	7263775	4	59953	7203822
ST. JOHN'S WORT	Withdrawal_event	Male	3	0.272381	0.129527	2.17997	3.37377	0.272368	3.74439	11.0145	32.4002	0.249668	3.66706	12.0159	39.3729	33	59955	7263781	59952	7263748	30	59952	7203796
FERROUS GLYCINE	Withdrawal_event	Not Specified	2	0.0523843	-0.410456	2.17818	3.53799	0.0523753	NA	NA	NA	0.0430576	NA	NA	NA	11	11409	2395738	11407	2395727	9	11407	2384320
ZICONOTIDE	Withdrawal_event	Female	24	4.936	1.53725	2.17216	2.69131	4.93474	3.28111	4.86348	7.20898	4.80622	3.32452	4.99353	7.50043	737	74188	11077090	74164	11076353	713	74164	11002189
VIGABATRIN	Withdrawal_event	Male	242	53.4279	1.98132	2.16888	2.34485	53.2597	4.01439	4.54377	5.14296	51.6939	4.1162	4.6814	5.32421	6473	59955	7263781	59713	7257308	6231	59713	7197595
SEROTONIN	Withdrawal_event	Male	2	0.0577778	-0.424475	2.16417	3.52397	0.0577759	NA	NA	NA	0.0416119	NA	NA	NA	7	59955	7263781	59953	7263774	5	59953	7203821
BLOOD COAGULATION FACTORS	Withdrawal_event	Male	2	0.0577778	-0.424475	2.16417	3.52397	0.0577759	NA	NA	NA	0.0416119	NA	NA	NA	7	59955	7263781	59953	7263774	5	59953	7203821
FLURAZEPAM	Withdrawal_event	Female	20	4.11892	1.44863	2.15	2.71275	4.11804	3.15573	4.85668	7.47446	4.01097	3.19336	4.98632	7.78597	615	74188	11077090	74168	11076475	595	74168	11002307
FLUOXETINE_OLANZAPINE	Withdrawal_event	Female	9	1.65426	1.04767	2.14073	2.93073	1.6541	2.86514	5.44102	10.3327	1.60458	2.88281	5.60896	10.9131	247	74188	11077090	74179	11076843	238	74179	11002664
MESORIDAZINE	Withdrawal_event	Female	2	0.0669743	-0.448067	2.14057	3.50038	0.0669725	NA	NA	NA	0.0539393	NA	NA	NA	10	74188	11077090	74186	11077080	8	74186	11002894
LOPRAZOLAM	Withdrawal_event	Female	4	0.522399	0.401209	2.13797	3.2177	0.522375	2.94796	7.65734	19.89	0.498928	2.93129	8.01719	21.9273	78	74188	11077090	74184	11077012	74	74184	11002828
SERTRALINE	Withdrawal_event	Female	887	201.593	2.03821	2.13473	2.22809	199.725	4.16065	4.44111	4.74047	195.134	4.25019	4.54559	4.86152	30100	74188	11077090	73301	11046990	29213	73301	10973689
DIAZEPAM	Withdrawal_event	Male	226	51.092	1.94	2.13429	2.31617	50.9429	3.90247	4.43634	5.04326	49.4902	3.9976	4.56656	5.2165	6190	59955	7263781	59729	7257591	5964	59729	7197862
DIETARY SUPPLEMENT	Withdrawal_event	Male	15	3.05397	1.30304	2.12477	2.76248	3.05336	2.99232	4.91262	8.06528	2.95395	3.02891	5.07794	8.51314	370	59955	7263781	59940	7263411	355	59940	7203471
ZOLPIDEM	Withdrawal_event	Female	347	79.2373	1.96785	2.12369	2.27144	78.951	3.96136	4.39513	4.87641	77.1502	4.04116	4.49772	5.00586	11831	74188	11077090	73841	11065259	11484	73841	10991418
CLOBETASOL	Withdrawal_event	Female	58	12.9394	1.72661	2.12196	2.46911	12.9316	3.48061	4.48515	5.77961	12.6279	3.53647	4.59301	5.96521	1932	74188	11077090	74130	11075158	1874	74130	11001028
SULPIRIDE	Withdrawal_event	Female	12	2.37759	1.18881	2.119	2.8202	2.37728	2.89434	5.04779	8.80346	2.3124	2.9182	5.1894	9.22825	355	74188	11077090	74176	11076735	343	74176	11002559
TAPENTADOL	Withdrawal_event	Male	64	14.4279	1.736	2.11128	2.44285	14.416	3.49015	4.43951	5.64712	14.0037	3.56023	4.57023	5.86675	1748	59955	7263781	59891	7262033	1684	59891	7202142
ANXIOLYTICS	Withdrawal_event	Female	2	0.0803691	-0.481755	2.10689	3.46669	0.080367	NA	NA	NA	0.0674241	NA	NA	NA	12	74188	11077090	74186	11077078	10	74186	11002892
CHLORPHENIRAMINE_CODEINE_PSEUDOEPHEDRINE	Withdrawal_event	Female	2	0.0803691	-0.481755	2.10689	3.46669	0.080367	NA	NA	NA	0.0674241	NA	NA	NA	12	74188	11077090	74186	11077078	10	74186	11002892
TRIAZOLAM	Withdrawal_event	Female	30	6.58357	1.5437	2.10626	2.576	6.58149	3.20441	4.55824	6.48405	6.42364	3.24694	4.67025	6.71747	983	74188	11077090	74158	11076107	953	74158	11001949
FENTANYL	Withdrawal_event	Not Specified	323	74.6476	1.94429	2.10597	2.25895	73.012	3.96504	4.42393	4.93593	71.8421	4.02054	4.49597	5.02762	15675	11409	2395738	11086	2380063	15352	11086	2368977
BETA BLOCKING AGENTS	Withdrawal_event	Not Specified	2	0.0809575	-0.483217	2.10542	3.46523	0.0809439	NA	NA	NA	0.0717628	NA	NA	NA	17	11409	2395738	11407	2395721	15	11407	2384314
BUSPIRONE	Withdrawal_event	Not Specified	7	1.25246	0.837273	2.09751	2.97137	1.25183	2.69178	5.59182	11.6163	1.22434	2.69778	5.71737	12.1168	263	11409	2395738	11402	2395475	256	11402	2384073
TIAGABINE	Withdrawal_event	Male	8	1.49397	0.923543	2.09182	2.9204	1.49381	2.71992	5.35545	10.5447	1.43966	2.73517	5.55686	11.2895	181	59955	7263781	59947	7263600	173	59947	7203653
DEXAMETHASONE_OXYTETRACYCLINE	Withdrawal_event	Female	2	0.0870666	-0.498308	2.09033	3.45013	0.0870643	NA	NA	NA	0.0741665	NA	NA	NA	13	74188	11077090	74186	11077077	11	74186	11002891
LEVORPHANOL	Withdrawal_event	Male	5	0.792381	0.561935	2.0894	3.08415	0.792325	2.68799	6.31054	14.8151	0.757309	2.68346	6.60233	16.2443	96	59955	7263781	59950	7263685	91	59950	7203735
NALDEMEDINE	Withdrawal_event	Male	9	1.73333	0.995663	2.08873	2.87873	1.73312	2.74034	5.19294	9.84061	1.67265	2.75931	5.38068	10.4924	210	59955	7263781	59946	7263571	201	59946	7203625
OXAZEPAM	Withdrawal_event	Not Specified	9	1.73821	0.992519	2.08559	2.87558	1.7371	2.71701	5.18105	9.87972	1.70237	2.7276	5.28675	10.247	365	11409	2395738	11400	2395373	356	11400	2383973
SECOBARBITAL	Withdrawal_event	Male	2	0.0907936	-0.507438	2.0812	3.441	0.0907907	NA	NA	NA	0.0749015	NA	NA	NA	11	59955	7263781	59953	7263770	9	59953	7203817
ZIPRASIDONE	Withdrawal_event	Female	158	37.0435	1.84403	2.07785	2.29392	36.983	3.66301	4.27223	4.98277	36.1684	3.72863	4.36845	5.11806	5531	74188	11077090	74030	11071559	5373	74030	10997529
OXAZEPAM	Withdrawal_event	Female	62	14.3124	1.69541	2.07705	2.41357	14.3032	3.39149	4.33469	5.54022	13.9818	3.44412	4.43433	5.70925	2137	74188	11077090	74126	11074953	2075	74126	11000827
TRIFLUOPERAZINE	Withdrawal_event	Not Specified	2	0.0952441	-0.518266	2.07037	3.43018	0.0952282	NA	NA	NA	0.0861154	NA	NA	NA	20	11409	2395738	11407	2395718	18	11407	2384311
PHOSPHORUS	Withdrawal_event	Not Specified	2	0.104769	-0.541167	2.04747	3.40728	0.104751	NA	NA	NA	0.0956839	NA	NA	NA	22	11409	2395738	11407	2395716	20	11407	2384309
THIORIDAZINE	Withdrawal_event	Female	6	1.07829	0.666092	2.04208	2.97016	1.07821	2.53786	5.56476	12.2018	1.04503	2.54006	5.74146	12.9778	161	74188	11077090	74182	11076929	155	74182	11002747
CARISOPRODOL	Withdrawal_event	Female	33	7.64176	1.50638	2.04075	2.49066	7.63915	3.08616	4.31985	6.0467	7.46821	3.12535	4.41873	6.24735	1141	74188	11077090	74155	11075949	1108	74155	11001794
NALOXONE_OXYCODONE	Withdrawal_event	Female	13	2.78613	1.14887	2.0385	2.71639	2.78575	2.73286	4.66661	7.96866	2.71689	2.75419	4.78489	8.31287	416	74188	11077090	74175	11076674	403	74175	11002499
ZOLPIDEM	Withdrawal_event	Male	264	64.1168	1.85395	2.03329	2.202	63.9028	3.6684	4.13127	4.65255	62.2431	3.75057	4.24144	4.79655	7768	59955	7263781	59691	7256013	7504	59691	7196322
LORCASERIN	Withdrawal_event	Not Specified	4	0.600038	0.295614	2.03237	3.1121	0.599859	2.54182	6.66823	17.4935	0.583594	2.53136	6.85407	18.5586	126	11409	2395738	11405	2395612	122	11405	2384207
NIZATIDINE	Withdrawal_event	Not Specified	2	0.114293	-0.563711	2.02493	3.38473	0.114274	NA	NA	NA	0.105252	NA	NA	NA	24	11409	2395738	11407	2395714	22	11407	2384307
FLUMAZENIL	Withdrawal_event	Male	4	0.610793	0.281577	2.01833	3.09806	0.610759	2.52486	6.54923	16.988	0.582553	2.50679	6.86633	18.8075	74	59955	7263781	59951	7263707	70	59951	7203756
DOMPERIDONE	Withdrawal_event	Female	15	3.33532	1.19313	2.01485	2.65257	3.33479	2.73247	4.49803	7.40438	3.25615	2.75549	4.60666	7.70148	498	74188	11077090	74173	11076592	483	74173	11002419
TEMAZEPAM	Withdrawal_event	Female	43	10.3542	1.53914	2.00276	2.40145	10.3497	3.09396	4.15472	5.57916	10.1296	3.13464	4.24498	5.74862	1546	74188	11077090	74145	11075544	1503	74145	11001399
ACETAMINOPHEN_DEXTROPROP	Withdrawal_event	Male	2	0.123809	-0.58589	2.00275	3.36255	0.123806	NA	NA	NA	0.108191	NA	NA	NA	15	59955	7263781	59953	7263766	13	59953	7203813
EFGARTIGIMOD ALFA	Withdrawal_event	Not Specified	2	0.123817	-0.585908	2.00273	3.36253	0.123797	NA	NA	NA	0.114821	NA	NA	NA	26	11409	2395738	11407	2395712	24	11407	2384305
SCOPOLAMINE	Withdrawal_event	Male	29	6.87555	1.42693	1.99989	2.47686	6.87302	2.95069	4.2194	6.03362	6.68893	2.99305	4.33552	6.28013	833	59955	7263781	59926	7262948	804	59926	7203022
PRAZOSIN	Withdrawal_event	Female	12	2.63209	1.06654	1.99673	2.69793	2.63176	2.61201	4.55969	7.95968	2.5686	2.62969	4.67181	8.29975	393	74188	11077090	74176	11076697	381	74176	11002521
HYDROCORTISONE	Withdrawal_event	Female	121	29.9911	1.72587	1.9945	2.23996	29.9543	3.38792	4.03949	4.81637	29.3411	3.44189	4.1239	4.94106	4478	74188	11077090	74067	11072612	4357	74067	10998545
PRAZOSIN	Withdrawal_event	Not Specified	3	0.380977	-0.060264	1.99018	3.18397	0.380889	2.59489	7.87631	23.9071	0.36836	2.56958	8.14422	25.8129	80	11409	2395738	11406	2395658	77	11406	2384252
LEVORPHANOL	Withdrawal_event	Female	7	1.39306	0.725931	1.98617	2.86003	1.39296	2.42594	5.02527	10.4097	1.35516	2.43117	5.16546	10.9749	208	74188	11077090	74181	11076882	201	74181	11002701
MEPERIDINE	Withdrawal_event	Female	60	14.7946	1.59559	1.98391	2.32562	14.7856	3.16141	4.058	5.20888	14.4809	3.20551	4.14338	5.35565	2209	74188	11077090	74128	11074881	2149	74128	11000753
POLYSORBATE	Withdrawal_event	Male	2	0.132063	-0.604854	1.98379	3.34359	0.132059	NA	NA	NA	0.116514	NA	NA	NA	16	59955	7263781	59953	7263765	14	59953	7203812
AGALSIDASE_ALPA	Withdrawal_event	Female	2	0.133949	-0.60915	1.97949	3.33929	0.133945	NA	NA	NA	0.121363	NA	NA	NA	20	74188	11077090	74186	11077070	18	74186	11002884
CLONIDINE	Withdrawal_event	Female	138	34.6458	1.72761	1.97846	2.209	34.5975	3.38283	3.98873	4.70315	33.9013	3.43677	4.07064	4.82142	5173	74188	11077090	74050	11071917	5035	74050	10997867
SUFENTANIL	Withdrawal_event	Not Specified	3	0.390501	-0.0757775	1.97467	3.16846	0.390412	2.53026	7.6842	23.3363	0.377928	2.5059	7.93803	25.1456	82	11409	2395738	11406	2395656	79	11406	2384250
PROCHLORPERAZINE	Withdrawal_event	Female	21	4.98958	1.28668	1.96957	2.52036	4.98851	2.76129	4.20968	6.4178	4.88057	2.78805	4.30278	6.64044	745	74188	11077090	74167	11076345	724	74167	11002178
TIZANIDINE	Withdrawal_event	Male	30	7.28825	1.40688	1.96944	2.43918	7.28549	2.89653	4.11777	5.85391	7.09652	2.93711	4.22743	6.08459	883	59955	7263781	59925	7262898	853	59925	7202973
PIMOZIDE	Withdrawal_event	Female	4	0.64965	0.231972	1.96873	3.04846	0.649621	2.3586	6.15744	16.0748	0.627032	2.34478	6.37926	17.3556	97	74188	11077090	74184	11076993	93	74184	11002809
LORMETAZEPAM	Withdrawal_event	Female	16	3.72377	1.17294	1.96586	2.5861	3.72315	2.65137	4.29743	6.96544	3.64039	2.67313	4.39513	7.22645	556	74188	11077090	74172	11076534	540	74172	11002362
PARECOXIB	Withdrawal_event	Male	2	0.140317	-0.623571	1.96507	3.32487	0.140313	NA	NA	NA	0.124836	NA	NA	NA	17	59955	7263781	59953	7263764	15	59953	7203811
LOFEPRAMINE	Withdrawal_event	Female	2	0.140646	-0.624312	1.96433	3.32413	0.140642	NA	NA	NA	0.128106	NA	NA	NA	21	74188	11077090	74186	11077069	19	74186	11002883
HERBAL PRODUCTS	Withdrawal_event	Not Specified	6	1.16674	0.587421	1.96341	2.89149	1.16625	2.33372	5.14471	11.3416	1.14313	2.33415	5.24876	11.8028	245	11409	2395738	11403	2395493	239	11403	2384090
TEMAZEPAM	Withdrawal_event	Male	39	9.69841	1.46502	1.95351	2.37045	9.69367	2.95469	4.02324	5.47824	9.44988	2.99898	4.12704	5.67941	1175	59955	7263781	59916	7262606	1136	59916	7202690
CHLORAL HYDRATE	Withdrawal_event	Male	3	0.412698	-0.111298	1.93914	3.13294	0.41268	2.42675	7.26955	21.7766	0.391148	2.38718	7.66973	24.642	50	59955	7263781	59952	7263731	47	59952	7203779
ESCITALOPRAM	Withdrawal_event	Female	337	87.7765	1.77659	1.93479	2.08465	87.4813	3.4661	3.85225	4.28143	85.8046	3.52402	3.92753	4.37724	13106	74188	11077090	73851	11063984	12769	73851	10990133
LISDEXAMFETAMINE	Withdrawal_event	Female	174	45.1942	1.71073	1.93314	2.13944	45.1157	3.33007	3.85675	4.46673	44.2482	3.38221	3.93236	4.572	6748	74188	11077090	74014	11070342	6574	74014	10996328
MIRTAZAPINE	Withdrawal_event	Not Specified	29	7.22903	1.35939	1.93236	2.40933	7.21523	2.80155	4.01928	5.7663	7.11119	2.82267	4.07808	5.89186	1518	11409	2395738	11380	2394220	1489	11380	2382840
CITALOPRAM	Withdrawal_event	Female	354	92.3977	1.77782	1.93207	2.07839	92.0715	3.46827	3.84484	4.2623	90.3117	3.5263	3.91976	4.35712	13796	74188	11077090	73834	11063294	13442	73834	10989460
FLUPENTIXOL	Withdrawal_event	Male	7	1.46921	0.669041	1.92928	2.80314	1.46907	2.30516	4.76492	9.84938	1.42304	2.31004	4.91904	10.4747	178	59955	7263781	59948	7263603	171	59948	7203655
ETIZOLAM	Withdrawal_event	Male	12	2.79809	0.992032	1.92222	2.62343	2.79766	2.46053	4.28929	7.47727	2.72109	2.47871	4.41	7.84606	339	59955	7263781	59943	7263442	327	59943	7203499
METHYLNALTREXONE	Withdrawal_event	Female	16	3.86442	1.12568	1.91861	2.53884	3.86378	2.5542	4.14102	6.71366	3.78197	2.57375	4.2306	6.95406	577	74188	11077090	74172	11076513	561	74172	11002341
GUAIFENESIN_HYDROCODONE	Withdrawal_event	Male	4	0.693333	0.178171	1.91493	2.99466	0.693295	2.21709	5.76955	15.0141	0.665776	2.20093	6.00803	16.4005	84	59955	7263781	59951	7263697	80	59951	7203746
METHSUXIMIDE	Withdrawal_event	Female	3	0.428635	-0.136272	1.91417	3.10797	0.42862	2.31875	6.9992	21.1273	0.411283	2.2887	7.29424	23.2472	64	74188	11077090	74185	11077026	61	74185	11002841
MUSCLE RELAXANTS	Withdrawal_event	Male	3	0.429206	-0.137159	1.91328	3.10708	0.429188	2.33027	6.98995	20.9672	0.407793	2.29302	7.35668	23.6024	52	59955	7263781	59952	7263729	49	59952	7203777
PENTOBARBITAL	Withdrawal_event	Male	4	0.701587	0.168226	1.90498	2.98471	0.701549	2.19039	5.70167	14.8417	0.674098	2.1744	5.93385	16.1932	85	59955	7263781	59951	7263696	81	59951	7203745
ESCITALOPRAM	Withdrawal_event	Male	217	57.6622	1.70445	1.90286	2.08834	57.5088	3.30934	3.77333	4.30239	56.185	3.37313	3.86224	4.42228	6986	59955	7263781	59738	7256795	6769	59738	7197057
CHLORDIAZEPOXIDE	Withdrawal_event	Male	8	1.7746	0.73357	1.90185	2.73043	1.77442	2.28413	4.50852	8.89913	1.72261	2.2918	4.64411	9.41084	215	59955	7263781	59947	7263566	207	59947	7203619
THIOTHIXENE	Withdrawal_event	Not Specified	2	0.171439	-0.692041	1.8966	3.2564	0.171412	NA	NA	NA	0.162664	NA	NA	NA	36	11409	2395738	11407	2395702	34	11407	2384295
CITALOPRAM	Withdrawal_event	Not Specified	52	13.6151	1.47612	1.89507	2.26028	13.5693	2.92559	3.83218	5.01972	13.386	2.9509	3.88465	5.11387	2859	11409	2395738	11357	2392879	2807	11357	2381522
PIRBUTEROL	Withdrawal_event	Male	2	0.173333	-0.696105	1.89254	3.25234	0.173328	NA	NA	NA	0.158126	NA	NA	NA	21	59955	7263781	59953	7263760	19	59953	7203807
YOHIMBINE	Withdrawal_event	Male	2	0.173333	-0.696105	1.89254	3.25234	0.173328	NA	NA	NA	0.158126	NA	NA	NA	21	59955	7263781	59953	7263760	19	59953	7203807
HYDROCODONE_HOMATROPINE	Withdrawal_event	Male	2	0.173333	-0.696105	1.89254	3.25234	0.173328	NA	NA	NA	0.158126	NA	NA	NA	21	59955	7263781	59953	7263760	19	59953	7203807
COCAINE	Withdrawal_event	Male	108	28.7238	1.60743	1.89248	2.15158	28.6858	3.12649	3.76493	4.53375	28.0266	3.18106	3.85349	4.66805	3480	59955	7263781	59847	7260301	3372	59847	7200454
CLOBAZAM	Withdrawal_event	Not Specified	20	5.02413	1.19044	1.89181	2.45456	5.01753	2.58137	3.98602	6.15502	4.94593	2.59687	4.04373	6.29669	1055	11409	2395738	11389	2394683	1035	11389	2383294
ACETAMINOPHEN_PROPOXYPHENE	Withdrawal_event	Male	35	9.07111	1.37335	1.89106	2.32911	9.06718	2.78602	3.86007	5.3482	8.85145	2.82348	3.95415	5.5376	1099	59955	7263781	59920	7262682	1064	59920	7202762
TETANUS VACCINES	Withdrawal_event	Female	2	0.174133	-0.697818	1.89082	3.25063	0.174129	NA	NA	NA	0.161818	NA	NA	NA	26	74188	11077090	74186	11077064	24	74186	11002878
GABAPENTIN	Withdrawal_event	Not Specified	157	42.0503	1.65352	1.88811	2.10484	41.625	3.22659	3.77177	4.40906	41.0786	3.26038	3.82194	4.48023	8830	11409	2395738	11252	2386908	8673	11252	2375656
BETAMETHASONE	Withdrawal_event	Not Specified	12	2.8859	0.954127	1.88432	2.58552	2.88359	2.37597	4.16148	7.28875	2.84	2.3853	4.22535	7.48482	606	11409	2395738	11397	2395132	594	11397	2383735
ACETAMINOPHEN_TRAMADOL	Withdrawal_event	Male	44	11.5721	1.42417	1.88213	2.27663	11.5658	2.84404	3.80432	5.08883	11.296	2.88466	3.89518	5.25969	1402	59955	7263781	59911	7262379	1358	59911	7202468
SUFENTANIL	Withdrawal_event	Female	18	4.52076	1.13844	1.88155	2.47087	4.51994	2.52452	3.98235	6.28205	4.42907	2.54435	4.06406	6.49149	675	74188	11077090	74170	11076415	657	74170	11002245
AMITRIPTYLINE_CHLORDIAZEPOXIDE	Withdrawal_event	Female	2	0.180831	-0.71208	1.87656	3.23636	0.180826	NA	NA	NA	0.16856	NA	NA	NA	27	74188	11077090	74186	11077063	25	74186	11002877
MIRTAZAPINE	Withdrawal_event	Female	233	63.1299	1.68438	1.87564	2.05486	62.9853	3.25805	3.69928	4.20026	61.8416	3.30767	3.76769	4.2917	9426	74188	11077090	73955	11067664	9193	73955	10993709
PIMECROLIMUS	Withdrawal_event	Not Specified	3	0.457172	-0.179938	1.87051	3.0643	0.45707	2.15462	6.56355	19.9943	0.444905	2.13543	6.74302	21.2923	96	11409	2395738	11406	2395642	93	11406	2384236
OTHER HORMONES	Withdrawal_event	Male	2	0.189841	-0.731049	1.85759	3.21739	0.189835	NA	NA	NA	0.174771	NA	NA	NA	23	59955	7263781	59953	7263758	21	59953	7203805
FLUVOXAMINE	Withdrawal_event	Female	25	6.57018	1.2297	1.85068	2.36047	6.56854	2.58455	3.80602	5.60476	6.4443	2.60786	3.8794	5.77092	981	74188	11077090	74163	11076109	956	74163	11001946
TECHNETIUM_TETROFOSMINKIT	Withdrawal_event	Female	2	0.194225	-0.740188	1.84845	3.20825	0.194221	NA	NA	NA	0.182045	NA	NA	NA	29	74188	11077090	74186	11077061	27	74186	11002875
CAFFEINE_ERGOTAMINE	Withdrawal_event	Female	3	0.475517	-0.207328	1.84312	3.03691	0.475501	2.08455	6.30913	19.0953	0.45848	2.05886	6.54336	20.7958	71	74188	11077090	74185	11077019	68	74185	11002834
ACETAMINOPHEN_CAFFEINE_PROPOXYPHENE	Withdrawal_event	Female	2	0.20762	-0.767759	1.82088	3.18068	0.207615	NA	NA	NA	0.19553	NA	NA	NA	31	74188	11077090	74186	11077059	29	74186	11002873
NALOXONE_OXYCODONE	Withdrawal_event	Male	8	1.90667	0.652149	1.82043	2.64901	1.90647	2.12398	4.19623	8.29025	1.85576	2.12937	4.31089	8.72736	231	59955	7263781	59947	7263550	223	59947	7203603
ACETAMINOPHEN_CODEINE	Withdrawal_event	Male	93	26.0248	1.50937	1.81763	2.09576	25.9957	2.92792	3.57752	4.37124	25.4386	2.97389	3.65586	4.49421	3153	59955	7263781	59862	7260628	3060	59862	7200766
TRANYLCYPROMINE	Withdrawal_event	Male	6	1.3454	0.44052	1.81651	2.74459	1.34529	2.03363	4.46	9.78134	1.30656	2.03201	4.59223	10.3782	163	59955	7263781	59949	7263618	157	59949	7203669
NALMEFENE	Withdrawal_event	Female	2	0.214318	-0.78135	1.80729	3.16709	0.214312	NA	NA	NA	0.202273	NA	NA	NA	32	74188	11077090	74186	11077058	30	74186	11002872
TRIMETHOBENZAMIDE	Withdrawal_event	Male	2	0.214603	-0.781926	1.80671	3.16652	0.214597	NA	NA	NA	0.199738	NA	NA	NA	26	59955	7263781	59953	7263755	24	59953	7203802
DROPERIDOL	Withdrawal_event	Male	4	0.792381	0.0631364	1.79989	2.87962	0.792338	1.93417	5.04835	13.1766	0.765643	1.91984	5.22436	14.2168	96	59955	7263781	59951	7263685	92	59951	7203734
BUPIVACAINE	Withdrawal_event	Male	58	16.3098	1.40377	1.79913	2.14628	16.2985	2.76128	3.55861	4.58618	15.9517	2.79977	3.63598	4.72195	1976	59955	7263781	59897	7261805	1918	59897	7201908
HYOSCINE	Withdrawal_event	Female	3	0.509004	-0.256021	1.79442	2.98822	0.508987	1.94428	5.89406	17.8677	0.492192	1.92105	6.09518	19.339	76	74188	11077090	74185	11077014	73	74185	11002829
THIOTHIXENE	Withdrawal_event	Male	3	0.511746	-0.259935	1.79051	2.9843	0.511725	1.94387	5.86253	17.6808	0.491016	1.91528	6.10978	19.4903	62	59955	7263781	59952	7263719	59	59952	7203767
FLUOXETINE	Withdrawal_event	Female	351	101.62	1.62833	1.78326	1.93019	101.278	3.12448	3.46571	3.8442	99.5999	3.16936	3.5241	3.91854	15173	74188	11077090	73837	11061917	14822	73837	10988080
METHAMPHETAMINE	Withdrawal_event	Female	33	9.23575	1.24843	1.7828	2.23271	9.23279	2.55127	3.57422	5.00732	9.07259	2.57495	3.63733	5.13802	1379	74188	11077090	74155	11075711	1346	74155	11001556
PROTHIADEN	Withdrawal_event	Female	2	0.227713	-0.808153	1.78049	3.14029	0.227707	NA	NA	NA	0.215758	NA	NA	NA	34	74188	11077090	74186	11077056	32	74186	11002870
TEMAZEPAM	Withdrawal_event	Not Specified	9	2.26681	0.686637	1.7797	2.5697	2.26547	2.07937	3.97268	7.58988	2.23327	2.08322	4.02997	7.79593	476	11409	2395738	11400	2395262	467	11400	2383862
KETAMINE	Withdrawal_event	Female	25	6.93184	1.15773	1.77871	2.2885	6.93015	2.44905	3.60743	5.31371	6.80834	2.46908	3.67197	5.46087	1035	74188	11077090	74163	11076055	1010	74163	11001892
NALOXONE_OXYCODONE	Withdrawal_event	Not Specified	2	0.233348	-0.819282	1.76936	3.12916	0.233312	NA	NA	NA	0.22486	NA	NA	NA	49	11409	2395738	11407	2395689	47	11407	2384282
ZOLPIDEM	Withdrawal_event	Not Specified	42	12.0436	1.29102	1.76051	2.16353	12.012	2.58907	3.49651	4.72201	11.8689	2.60706	3.53867	4.80319	2529	11409	2395738	11367	2393209	2487	11367	2381842
FLUPENTIXOL_MELITRACEN	Withdrawal_event	Female	2	0.241107	-0.834467	1.75417	3.11398	0.241102	NA	NA	NA	0.229242	NA	NA	NA	36	74188	11077090	74186	11077054	34	74186	11002868
PIPAMPERONE	Withdrawal_event	Not Specified	2	0.242873	-0.837899	1.75074	3.11054	0.242835	NA	NA	NA	0.234428	NA	NA	NA	51	11409	2395738	11407	2395687	49	11407	2384280
DOXYLAMINE_PYRIDOXINE	Withdrawal_event	Not Specified	2	0.242873	-0.837899	1.75074	3.11054	0.242835	NA	NA	NA	0.234428	NA	NA	NA	51	11409	2395738	11407	2395687	49	11407	2384280
ALFENTANIL	Withdrawal_event	Male	2	0.247619	-0.847087	1.74155	3.10136	0.247612	NA	NA	NA	0.233028	NA	NA	NA	30	59955	7263781	59953	7263751	28	59953	7203798
CALCIUM POLYCARBOPHIL	Withdrawal_event	Male	2	0.247619	-0.847087	1.74155	3.10136	0.247612	NA	NA	NA	0.233028	NA	NA	NA	30	59955	7263781	59953	7263751	28	59953	7203798
DIAZEPAM	Withdrawal_event	Not Specified	33	9.5387	1.20423	1.73859	2.1885	9.51907	2.47033	3.46673	4.86502	9.40694	2.48565	3.50805	4.95097	2003	11409	2395738	11376	2393735	1970	11376	2382359
CHLORPHENIRAMINE_HYDROCODONE	Withdrawal_event	Female	3	0.549189	-0.312363	1.73808	2.93188	0.549171	1.79902	5.46278	16.5879	0.532646	1.77822	5.63225	17.8393	82	74188	11077090	74185	11077008	79	74185	11002823
CANNABINOIDS	Withdrawal_event	Not Specified	7	1.76202	0.469046	1.72928	2.60314	1.76121	1.90775	3.97455	8.28043	1.73615	1.9081	4.03191	8.51961	370	11409	2395738	11402	2395368	363	11402	2383966
ESTROGENS_MEDROXYPROGESTERONE	Withdrawal_event	Not Specified	9	2.37158	0.633017	1.72608	2.51608	2.3702	1.98695	3.79715	7.25652	2.3385	1.99004	3.84863	7.44304	498	11409	2395738	11400	2395240	489	11400	2383840
PERAZINE	Withdrawal_event	Male	2	0.255873	-0.862928	1.72571	3.08551	0.255866	NA	NA	NA	0.24135	NA	NA	NA	31	59955	7263781	59953	7263750	29	59953	7203797
LEVOMILNACIPRAN	Withdrawal_event	Not Specified	2	0.261921	-0.874426	1.71421	3.07402	0.261881	NA	NA	NA	0.253566	NA	NA	NA	55	11409	2395738	11407	2395683	53	11407	2384276
CODEINE	Withdrawal_event	Male	52	15.6165	1.28482	1.70378	2.06899	15.607	2.54815	3.33183	4.35654	15.3043	2.57894	3.39773	4.47648	1892	59955	7263781	59903	7261889	1840	59903	7201986
ZUCLOPENTHIXOL	Withdrawal_event	Male	24	7.05714	1.06195	1.69687	2.21602	7.05515	2.29285	3.40177	5.04702	6.91416	2.3131	3.47114	5.20893	855	59955	7263781	59931	7262926	831	59931	7202995
ACETAMINOPHEN_CODEINE	Withdrawal_event	Female	111	33.9024	1.41546	1.69646	1.95221	33.8671	2.72635	3.27751	3.9401	33.3476	2.75743	3.32858	4.01802	5062	74188	11077090	74077	11072028	4951	74077	10997951
ACETAMINOPHEN_CAFFEINE_OPIUM	Withdrawal_event	Female	7	1.8217	0.431474	1.69171	2.56557	1.82157	1.84961	3.84283	7.98406	1.78666	1.84968	3.91793	8.29883	272	74188	11077090	74181	11076818	265	74181	11002637
CLOMIPRAMINE	Withdrawal_event	Male	21	6.16571	1.00661	1.68951	2.2403	6.16419	2.23456	3.40678	5.19391	6.04074	2.25259	3.47639	5.36508	747	59955	7263781	59934	7263034	726	59934	7203100
OXAZEPAM	Withdrawal_event	Male	46	14.0482	1.22916	1.67639	2.06289	14.0408	2.46334	3.27618	4.35723	13.7749	2.49108	3.3394	4.47662	1702	59955	7263781	59909	7262079	1656	59909	7202170
NORTRIPTYLINE	Withdrawal_event	Not Specified	7	1.84774	0.415385	1.67562	2.54948	1.8469	1.81864	3.79013	7.89882	1.82226	1.81855	3.84139	8.11434	388	11409	2395738	11402	2395350	381	11402	2383948
MIDOMAFETAMINE	Withdrawal_event	Male	8	2.16254	0.506382	1.67466	2.50324	2.16233	1.86996	3.69972	7.31987	2.11375	1.87227	3.78475	7.65076	262	59955	7263781	59947	7263519	254	59947	7203572
OPIOIDS	Withdrawal_event	Not Specified	2	0.285732	-0.918822	1.66982	3.02962	0.285689	NA	NA	NA	0.277488	NA	NA	NA	60	11409	2395738	11407	2395678	58	11407	2384271
BUPIVACAINE	Withdrawal_event	Female	89	27.6805	1.35175	1.66719	1.95117	27.6576	2.61982	3.21792	3.95258	27.2443	2.64756	3.26674	4.03072	4133	74188	11077090	74099	11072957	4044	74099	10998858
TIZANIDINE	Withdrawal_event	Female	53	16.3618	1.25104	1.66578	2.02778	16.3537	2.48297	3.24085	4.23007	16.1068	2.5062	3.29054	4.32036	2443	74188	11077090	74135	11074647	2390	74135	11000512
SERTRALINE	Withdrawal_event	Male	419	132.782	1.51271	1.65419	1.78898	132.146	2.88386	3.17073	3.48614	129.77	2.92925	3.22878	3.55893	16087	59955	7263781	59536	7247694	15668	59536	7188158
OPIATE	Withdrawal_event	Male	2	0.297143	-0.939622	1.64902	3.00882	0.297134	NA	NA	NA	0.282962	NA	NA	NA	36	59955	7263781	59953	7263745	34	59953	7203792
DEXMETHYLPHENIDATE	Withdrawal_event	Female	14	4.14571	0.78834	1.64208	2.29893	4.14516	2.01215	3.37744	5.66911	4.07872	2.02056	3.43245	5.83091	619	74188	11077090	74174	11076471	605	74174	11002297
BETHANECHOL	Withdrawal_event	Male	2	0.305397	-0.954484	1.63416	2.99396	0.305388	NA	NA	NA	0.291285	NA	NA	NA	37	59955	7263781	59953	7263744	35	59953	7203791
PIPAMPERONE	Withdrawal_event	Male	7	1.92317	0.369757	1.62999	2.50385	1.92301	1.75486	3.64012	7.55074	1.88076	1.75419	3.7219	7.89681	233	59955	7263781	59948	7263548	226	59948	7203600
OLANZAPINE_SAMIDORPHAN	Withdrawal_event	Female	8	2.25034	0.459577	1.62786	2.45644	2.25016	1.79275	3.5553	7.05072	2.2114	1.79397	3.61763	7.29513	336	74188	11077090	74180	11076754	328	74180	11002574
VILOXAZINE	Withdrawal_event	Not Specified	2	0.309543	-0.961893	1.62675	2.98655	0.309498	NA	NA	NA	0.30141	NA	NA	NA	65	11409	2395738	11407	2395673	63	11407	2384266
FENOTEROL	Withdrawal_event	Male	2	0.313651	-0.969194	1.61945	2.97925	0.313642	NA	NA	NA	0.299607	NA	NA	NA	38	59955	7263781	59953	7263743	36	59953	7203790
CARISOPRODOL	Withdrawal_event	Not Specified	7	1.9525	0.352399	1.61263	2.48649	1.95164	1.72042	3.58673	7.47761	1.9275	1.71989	3.63166	7.66848	410	11409	2395738	11402	2395328	403	11402	2383926
QUETIAPINE	Withdrawal_event	Female	915	298.96	1.51719	1.6122	1.70414	296.467	2.89347	3.08634	3.29208	292.332	2.93047	3.13001	3.34312	44638	74188	11077090	73273	11032452	43723	73273	10959179
FLURAZEPAM	Withdrawal_event	Not Specified	2	0.319068	-0.978767	1.60987	2.96968	0.319021	NA	NA	NA	0.310979	NA	NA	NA	67	11409	2395738	11407	2395671	65	11407	2384264
ZIPRASIDONE	Withdrawal_event	Not Specified	29	9.18153	1.03444	1.60741	2.08438	9.16557	2.20377	3.16401	4.54267	9.07083	2.21454	3.19706	4.61549	1928	11409	2395738	11380	2393810	1899	11380	2382430
OLANZAPINE_SAMIDORPHAN	Withdrawal_event	Not Specified	3	0.657185	-0.453707	1.59674	2.79053	0.65705	1.49069	4.56587	13.9849	0.645841	1.47931	4.64511	14.5859	138	11409	2395738	11406	2395600	135	11406	2384194
LYMECYCLINE	Withdrawal_event	Female	2	0.328174	-0.994718	1.59392	2.95372	0.328167	NA	NA	NA	0.316894	NA	NA	NA	49	74188	11077090	74186	11077041	47	74186	11002855
NAFCILLIN	Withdrawal_event	Female	3	0.663045	-0.460996	1.58945	2.78324	0.663024	1.48472	4.52472	13.7892	0.647268	1.46881	4.63487	14.6254	99	74188	11077090	74185	11076991	96	74185	11002806
AGOMELATINE	Withdrawal_event	Female	5	1.33279	0.0579261	1.58539	2.58014	1.33272	1.57892	3.75172	8.91455	1.308	1.57329	3.82264	9.28794	199	74188	11077090	74183	11076891	194	74183	11002708
ACETYLSALICYLIC_CAFFEINE	Withdrawal_event	Female	3	0.669743	-0.46928	1.58116	2.77496	0.669722	1.46961	4.47947	13.6537	0.65401	1.45393	4.58709	14.472	100	74188	11077090	74185	11076990	97	74185	11002805
GABAPENTIN	Withdrawal_event	Female	695	232.414	1.46897	1.57825	1.68349	230.96	2.79468	3.00917	3.24014	227.851	2.82856	3.05024	3.28928	34702	74188	11077090	73493	11042388	34007	73493	10968895
IMMUNOGLOBULINS	Withdrawal_event	Not Specified	1	0.00476221	-2.22594	1.57129	3.21104	0.00476179	NA	NA	NA	0	NA	NA	NA	1	11409	2395738	11408	2395737	0	11408	2384329
DOXACILLIN	Withdrawal_event	Not Specified	1	0.00476221	-2.22594	1.57129	3.21104	0.00476179	NA	NA	NA	0	NA	NA	NA	1	11409	2395738	11408	2395737	0	11408	2384329
DYPHYLLINE	Withdrawal_event	Not Specified	1	0.00476221	-2.22594	1.57129	3.21104	0.00476179	NA	NA	NA	0	NA	NA	NA	1	11409	2395738	11408	2395737	0	11408	2384329
LAPINE T LYMPHOCYTE IMMUNE GLOBULIN	Withdrawal_event	Not Specified	1	0.00476221	-2.22594	1.57129	3.21104	0.00476179	NA	NA	NA	0	NA	NA	NA	1	11409	2395738	11408	2395737	0	11408	2384329
ZOPICLONE	Withdrawal_event	Male	54	17.8781	1.15763	1.56827	1.92714	17.8673	2.32221	3.02228	3.9334	17.5668	2.34609	3.07398	4.02772	2166	59955	7263781	59901	7261615	2112	59901	7201714
ALPHA. TOCOPHEROL	Withdrawal_event	Female	1	0.00669743	-2.23146	1.56577	3.20552	0.00669734	NA	NA	NA	0	NA	NA	NA	1	74188	11077090	74187	11077089	0	74187	11002902
ATROPINE_HYOSCYAMINE_PHENOBARBITAL_SCOPOLAMINE	Withdrawal_event	Female	1	0.00669743	-2.23146	1.56577	3.20552	0.00669734	NA	NA	NA	0	NA	NA	NA	1	74188	11077090	74187	11077089	0	74187	11002902
BELLADONA_PHENOBARBITAL	Withdrawal_event	Female	1	0.00669743	-2.23146	1.56577	3.20552	0.00669734	NA	NA	NA	0	NA	NA	NA	1	74188	11077090	74187	11077089	0	74187	11002902
BLUEFISH	Withdrawal_event	Female	1	0.00669743	-2.23146	1.56577	3.20552	0.00669734	NA	NA	NA	0	NA	NA	NA	1	74188	11077090	74187	11077089	0	74187	11002902
BUPIVACAINE_HYDROMORPHONE	Withdrawal_event	Female	1	0.00669743	-2.23146	1.56577	3.20552	0.00669734	NA	NA	NA	0	NA	NA	NA	1	74188	11077090	74187	11077089	0	74187	11002902
CENEGERMIN	Withdrawal_event	Female	1	0.00669743	-2.23146	1.56577	3.20552	0.00669734	NA	NA	NA	0	NA	NA	NA	1	74188	11077090	74187	11077089	0	74187	11002902
CHLORTHALIDONE_OXPRENOLOL	Withdrawal_event	Female	1	0.00669743	-2.23146	1.56577	3.20552	0.00669734	NA	NA	NA	0	NA	NA	NA	1	74188	11077090	74187	11077089	0	74187	11002902
ETHYL 2-BROMOISOVALERATE	Withdrawal_event	Female	1	0.00669743	-2.23146	1.56577	3.20552	0.00669734	NA	NA	NA	0	NA	NA	NA	1	74188	11077090	74187	11077089	0	74187	11002902
EXHILARIN	Withdrawal_event	Female	1	0.00669743	-2.23146	1.56577	3.20552	0.00669734	NA	NA	NA	0	NA	NA	NA	1	74188	11077090	74187	11077089	0	74187	11002902
GAMMA. AMINOBUTYRIC ACID	Withdrawal_event	Female	1	0.00669743	-2.23146	1.56577	3.20552	0.00669734	NA	NA	NA	0	NA	NA	NA	1	74188	11077090	74187	11077089	0	74187	11002902
REUMARTRIT	Withdrawal_event	Female	1	0.00669743	-2.23146	1.56577	3.20552	0.00669734	NA	NA	NA	0	NA	NA	NA	1	74188	11077090	74187	11077089	0	74187	11002902
SILYMARIN	Withdrawal_event	Female	1	0.00669743	-2.23146	1.56577	3.20552	0.00669734	NA	NA	NA	0	NA	NA	NA	1	74188	11077090	74187	11077089	0	74187	11002902
VALSARTAN_HYDROCHLOROTHIAZIDE	Withdrawal_event	Female	1	0.00669743	-2.23146	1.56577	3.20552	0.00669734	NA	NA	NA	0	NA	NA	NA	1	74188	11077090	74187	11077089	0	74187	11002902
IRBESARTAN_HYDROCHLOROTHIAZIDE	Withdrawal_event	Female	1	0.00669743	-2.23146	1.56577	3.20552	0.00669734	NA	NA	NA	0	NA	NA	NA	1	74188	11077090	74187	11077089	0	74187	11002902
ACETAMINOPHEN_PROPOXYPHENE	Withdrawal_event	Female	39	12.8792	1.07338	1.56187	1.97881	12.8746	2.22015	3.02922	4.13312	12.6985	2.23651	3.07122	4.21747	1923	74188	11077090	74149	11075167	1884	74149	11001018
IRBESARTAN_HYDROCHLOROTHIAZIDE	Withdrawal_event	Male	1	0.00825397	-2.23589	1.56134	3.2011	0.00825383	NA	NA	NA	0	NA	NA	NA	1	59955	7263781	59954	7263780	0	59954	7203826
ACETAMINOPHEN_HYDROMORPHINE	Withdrawal_event	Male	1	0.00825397	-2.23589	1.56134	3.2011	0.00825383	NA	NA	NA	0	NA	NA	NA	1	59955	7263781	59954	7263780	0	59954	7203826
ACETYLSALICYLIC_CARISPRODOL	Withdrawal_event	Male	1	0.00825397	-2.23589	1.56134	3.2011	0.00825383	NA	NA	NA	0	NA	NA	NA	1	59955	7263781	59954	7263780	0	59954	7203826
ACETYLSALICYLIC_CODEINE	Withdrawal_event	Male	1	0.00825397	-2.23589	1.56134	3.2011	0.00825383	NA	NA	NA	0	NA	NA	NA	1	59955	7263781	59954	7263780	0	59954	7203826
ACETYLSALICYLIC_HYDROCODONE	Withdrawal_event	Male	1	0.00825397	-2.23589	1.56134	3.2011	0.00825383	NA	NA	NA	0	NA	NA	NA	1	59955	7263781	59954	7263780	0	59954	7203826
ASTEMIZOLE	Withdrawal_event	Male	1	0.00825397	-2.23589	1.56134	3.2011	0.00825383	NA	NA	NA	0	NA	NA	NA	1	59955	7263781	59954	7263780	0	59954	7203826
BISMUTH SUBALICYLATE	Withdrawal_event	Male	1	0.00825397	-2.23589	1.56134	3.2011	0.00825383	NA	NA	NA	0	NA	NA	NA	1	59955	7263781	59954	7263780	0	59954	7203826
BULOTIZOLAM	Withdrawal_event	Male	1	0.00825397	-2.23589	1.56134	3.2011	0.00825383	NA	NA	NA	0	NA	NA	NA	1	59955	7263781	59954	7263780	0	59954	7203826
BUTABARBITAL	Withdrawal_event	Male	1	0.00825397	-2.23589	1.56134	3.2011	0.00825383	NA	NA	NA	0	NA	NA	NA	1	59955	7263781	59954	7263780	0	59954	7203826
CALCIUM_VITAMIND2	Withdrawal_event	Male	1	0.00825397	-2.23589	1.56134	3.2011	0.00825383	NA	NA	NA	0	NA	NA	NA	1	59955	7263781	59954	7263780	0	59954	7203826
CITRIC ACID_MAGNESIUM_PICOSULFATE	Withdrawal_event	Male	1	0.00825397	-2.23589	1.56134	3.2011	0.00825383	NA	NA	NA	0	NA	NA	NA	1	59955	7263781	59954	7263780	0	59954	7203826
CODEINE_PHENYLEPHRINE_PROMETHAZINE	Withdrawal_event	Male	1	0.00825397	-2.23589	1.56134	3.2011	0.00825383	NA	NA	NA	0	NA	NA	NA	1	59955	7263781	59954	7263780	0	59954	7203826
GLUTETHIMIDE	Withdrawal_event	Male	1	0.00825397	-2.23589	1.56134	3.2011	0.00825383	NA	NA	NA	0	NA	NA	NA	1	59955	7263781	59954	7263780	0	59954	7203826
HYDROCLROTIZIDE_SPIRNLACT	Withdrawal_event	Male	1	0.00825397	-2.23589	1.56134	3.2011	0.00825383	NA	NA	NA	0	NA	NA	NA	1	59955	7263781	59954	7263780	0	59954	7203826
ISONIAZID_RIFAMPIN	Withdrawal_event	Male	1	0.00825397	-2.23589	1.56134	3.2011	0.00825383	NA	NA	NA	0	NA	NA	NA	1	59955	7263781	59954	7263780	0	59954	7203826
PLANTAGO SEED SENNOSIDES	Withdrawal_event	Male	1	0.00825397	-2.23589	1.56134	3.2011	0.00825383	NA	NA	NA	0	NA	NA	NA	1	59955	7263781	59954	7263780	0	59954	7203826
ROPEGINTERFERON	Withdrawal_event	Male	1	0.00825397	-2.23589	1.56134	3.2011	0.00825383	NA	NA	NA	0	NA	NA	NA	1	59955	7263781	59954	7263780	0	59954	7203826
ROQUINIMEX	Withdrawal_event	Male	1	0.00825397	-2.23589	1.56134	3.2011	0.00825383	NA	NA	NA	0	NA	NA	NA	1	59955	7263781	59954	7263780	0	59954	7203826
PANSPORIN	Withdrawal_event	Not Specified	1	0.00952441	-2.23949	1.55774	3.1975	0.00952359	NA	NA	NA	0.00478458	NA	NA	NA	2	11409	2395738	11408	2395736	1	11408	2384328
PEGVALIASE	Withdrawal_event	Not Specified	1	0.00952441	-2.23949	1.55774	3.1975	0.00952359	NA	NA	NA	0.00478458	NA	NA	NA	2	11409	2395738	11408	2395736	1	11408	2384328
BETAMETHASONE_DEXCHLORPHENIRAMINE	Withdrawal_event	Not Specified	1	0.00952441	-2.23949	1.55774	3.1975	0.00952359	NA	NA	NA	0.00478458	NA	NA	NA	2	11409	2395738	11408	2395736	1	11408	2384328
CEFPODOXIME	Withdrawal_event	Female	3	0.689835	-0.49385	1.55659	2.75039	0.689813	1.42609	4.349	13.2627	0.674237	1.41104	4.44947	14.0306	103	74188	11077090	74185	11076987	100	74185	11002802
ANALGESICS	Withdrawal_event	Male	4	1.03175	-0.182009	1.55475	2.63448	1.03169	1.47829	3.87712	10.1685	1.00699	1.46704	3.97223	10.7554	125	59955	7263781	59951	7263656	121	59951	7203705
CYPROHEPTADINE	Withdrawal_event	Male	4	1.03175	-0.182009	1.55475	2.63448	1.03169	1.47829	3.87712	10.1685	1.00699	1.46704	3.97223	10.7554	125	59955	7263781	59951	7263656	121	59951	7203705
BUSPIRONE	Withdrawal_event	Male	20	6.47936	0.853087	1.55446	2.11721	6.4779	2.00295	3.08742	4.75907	6.36539	2.01543	3.14199	4.89828	785	59955	7263781	59935	7262996	765	59935	7203061
VILOXAZINE	Withdrawal_event	Male	6	1.71682	0.175956	1.55194	2.48002	1.7167	1.5885	3.49507	7.69001	1.68106	1.58463	3.56918	8.03917	208	59955	7263781	59949	7263573	202	59949	7203624
CLOXACILLIN	Withdrawal_event	Male	7	2.06349	0.288545	1.54878	2.42264	2.06332	1.63427	3.39259	7.04268	2.02224	1.63276	3.46151	7.33853	250	59955	7263781	59948	7263531	243	59948	7203583
AMOXAPINE	Withdrawal_event	Female	2	0.354964	-1.04065	1.54799	2.9078	0.354956	NA	NA	NA	0.343864	NA	NA	NA	53	74188	11077090	74186	11077037	51	74186	11002851
MIRTAZAPINE	Withdrawal_event	Male	161	54.7486	1.31597	1.54753	1.76166	54.6514	2.52853	2.94594	3.43226	53.7679	2.56035	2.99435	3.50192	6633	59955	7263781	59794	7257148	6472	59794	7197354
ACECLOFENAC_PREGABALIN	Withdrawal_event	Female	1	0.0133948	-2.25041	1.54682	3.18658	0.0133947	NA	NA	NA	0.00674249	NA	NA	NA	2	74188	11077090	74187	11077088	1	74187	11002901
CHLOROBUTANOL_PHENOL_RESORCINOL_THYMOL	Withdrawal_event	Female	1	0.0133948	-2.25041	1.54682	3.18658	0.0133947	NA	NA	NA	0.00674249	NA	NA	NA	2	74188	11077090	74187	11077088	1	74187	11002901
COLIMICINE	Withdrawal_event	Female	1	0.0133948	-2.25041	1.54682	3.18658	0.0133947	NA	NA	NA	0.00674249	NA	NA	NA	2	74188	11077090	74187	11077088	1	74187	11002901
ISOCARBOXAZID	Withdrawal_event	Not Specified	1	0.0142866	-2.25291	1.54432	3.18408	0.0142854	NA	NA	NA	0.00956916	NA	NA	NA	3	11409	2395738	11408	2395735	2	11408	2384327
DICYCLOMINE	Withdrawal_event	Not Specified	2	0.357166	-1.04436	1.54428	2.90408	0.357114	NA	NA	NA	0.349254	NA	NA	NA	75	11409	2395738	11407	2395663	73	11407	2384256
VIGABATRIN	Withdrawal_event	Not Specified	17	5.5194	0.772807	1.53966	2.14383	5.51384	1.92271	3.08315	4.94397	5.45894	1.92846	3.11416	5.02889	1159	11409	2395738	11392	2394579	1142	11392	2383187
CLOCAPRAMINE	Withdrawal_event	Male	1	0.0165079	-2.25913	1.5381	3.17786	0.0165077	NA	NA	NA	0.00832252	NA	NA	NA	2	59955	7263781	59954	7263779	1	59954	7203825
FUSIDICACID_HYDROCORTISONE	Withdrawal_event	Male	1	0.0165079	-2.25913	1.5381	3.17786	0.0165077	NA	NA	NA	0.00832252	NA	NA	NA	2	59955	7263781	59954	7263779	1	59954	7203825
HEME	Withdrawal_event	Male	1	0.0165079	-2.25913	1.5381	3.17786	0.0165077	NA	NA	NA	0.00832252	NA	NA	NA	2	59955	7263781	59954	7263779	1	59954	7203825
IBUPROFEN_OXYCODONE	Withdrawal_event	Male	1	0.0165079	-2.25913	1.5381	3.17786	0.0165077	NA	NA	NA	0.00832252	NA	NA	NA	2	59955	7263781	59954	7263779	1	59954	7203825
LTRYPTOPHAN	Withdrawal_event	Male	1	0.0165079	-2.25913	1.5381	3.17786	0.0165077	NA	NA	NA	0.00832252	NA	NA	NA	2	59955	7263781	59954	7263779	1	59954	7203825
PRAZEPAM	Withdrawal_event	Male	6	1.74159	0.15993	1.53592	2.464	1.74146	1.56565	3.44538	7.58193	1.70602	1.5617	3.51695	7.92016	211	59955	7263781	59949	7263570	205	59949	7203621
METHYLENEDIOXYPYROVALERONE	Withdrawal_event	Male	2	0.363175	-1.05444	1.5342	2.89401	0.363165	NA	NA	NA	0.349542	NA	NA	NA	44	59955	7263781	59953	7263737	42	59953	7203784
TRIFLUOPERAZINE	Withdrawal_event	Male	3	0.709841	-0.517906	1.53254	2.72633	0.709814	1.3905	4.22646	12.8464	0.690754	1.37259	4.34308	13.7421	86	59955	7263781	59952	7263695	83	59952	7203743
ACETYLSALICYLIC_DEXTROMETHORPHAN_PHENYLEPHRINE	Withdrawal_event	Female	1	0.0200923	-2.2691	1.52812	3.16788	0.020092	NA	NA	NA	0.013485	NA	NA	NA	3	74188	11077090	74187	11077087	2	74187	11002900
CYCLIZINE_DIPIPANONE	Withdrawal_event	Female	1	0.0200923	-2.2691	1.52812	3.16788	0.020092	NA	NA	NA	0.013485	NA	NA	NA	3	74188	11077090	74187	11077087	2	74187	11002900
CYTISINE	Withdrawal_event	Female	1	0.0200923	-2.2691	1.52812	3.16788	0.020092	NA	NA	NA	0.013485	NA	NA	NA	3	74188	11077090	74187	11077087	2	74187	11002900
GLUTAMATE	Withdrawal_event	Female	1	0.0200923	-2.2691	1.52812	3.16788	0.020092	NA	NA	NA	0.013485	NA	NA	NA	3	74188	11077090	74187	11077087	2	74187	11002900
HYDROCODONE_HOMATROPINE	Withdrawal_event	Female	2	0.368358	-1.06307	1.52557	2.88537	0.36835	NA	NA	NA	0.357349	NA	NA	NA	55	74188	11077090	74186	11077035	53	74186	11002849
PIZOTYLINE	Withdrawal_event	Not Specified	1	0.023811	-2.27938	1.51784	3.1576	0.023809	NA	NA	NA	0.0191383	NA	NA	NA	5	11409	2395738	11408	2395733	4	11408	2384325
PHENIRAMINE	Withdrawal_event	Not Specified	1	0.023811	-2.27938	1.51784	3.1576	0.023809	NA	NA	NA	0.0191383	NA	NA	NA	5	11409	2395738	11408	2395733	4	11408	2384325
METHANDROSTENOLONE	Withdrawal_event	Not Specified	1	0.023811	-2.27938	1.51784	3.1576	0.023809	NA	NA	NA	0.0191383	NA	NA	NA	5	11409	2395738	11408	2395733	4	11408	2384325
BETA BLOCKING AGENTS	Withdrawal_event	Female	3	0.723322	-0.533893	1.51655	2.71035	0.7233	1.35902	4.14766	12.6585	0.70795	1.34492	4.23759	13.3518	108	74188	11077090	74185	11076982	105	74185	11002797
LURASIDONE	Withdrawal_event	Not Specified	46	15.7581	1.06885	1.51607	1.90257	15.7163	2.19546	2.92689	3.90201	15.5718	2.20689	2.95406	3.95418	3309	11409	2395738	11363	2392429	3263	11363	2381066
ETOFENAMATE	Withdrawal_event	Male	1	0.0247619	-2.282	1.51523	3.15499	0.0247615	NA	NA	NA	0.0166451	NA	NA	NA	3	59955	7263781	59954	7263778	2	59954	7203824
HYDROCORTISONE_ALUMINUM	Withdrawal_event	Male	1	0.0247619	-2.282	1.51523	3.15499	0.0247615	NA	NA	NA	0.0166451	NA	NA	NA	3	59955	7263781	59954	7263778	2	59954	7203824
LEVODOPA_BENSERAZIDE	Withdrawal_event	Not Specified	2	0.376214	-1.07607	1.51257	2.87237	0.376161	NA	NA	NA	0.368392	NA	NA	NA	79	11409	2395738	11407	2395659	77	11407	2384252
CODEINE_PROMETHAZINE	Withdrawal_event	Female	9	2.83301	0.418035	1.5111	2.3011	2.83278	1.66462	3.1771	6.06383	2.7912	1.66584	3.22442	6.24124	423	74188	11077090	74179	11076667	414	74179	11002488
CLOBETASONE_NYSTATIN_CHLORTETRACYCLINE	Withdrawal_event	Female	1	0.0267897	-2.28756	1.50966	3.14942	0.0267894	NA	NA	NA	0.0202275	NA	NA	NA	4	74188	11077090	74187	11077086	3	74187	11002899
HEXACHLOROPHENE	Withdrawal_event	Female	1	0.0267897	-2.28756	1.50966	3.14942	0.0267894	NA	NA	NA	0.0202275	NA	NA	NA	4	74188	11077090	74187	11077086	3	74187	11002899
MAGNESIUM_POTASSIUM	Withdrawal_event	Female	1	0.0267897	-2.28756	1.50966	3.14942	0.0267894	NA	NA	NA	0.0202275	NA	NA	NA	4	74188	11077090	74187	11077086	3	74187	11002899
PANTOPRA_AMOXICIL_CLARITHRO	Withdrawal_event	Female	1	0.0267897	-2.28756	1.50966	3.14942	0.0267894	NA	NA	NA	0.0202275	NA	NA	NA	4	74188	11077090	74187	11077086	3	74187	11002899
VERALIPRIDE	Withdrawal_event	Female	1	0.0267897	-2.28756	1.50966	3.14942	0.0267894	NA	NA	NA	0.0202275	NA	NA	NA	4	74188	11077090	74187	11077086	3	74187	11002899
ERGOLOID	Withdrawal_event	Not Specified	1	0.0285732	-2.29244	1.50479	3.14454	0.0285708	NA	NA	NA	0.0239229	NA	NA	NA	6	11409	2395738	11408	2395732	5	11408	2384324
BARBITURATES	Withdrawal_event	Not Specified	1	0.0285732	-2.29244	1.50479	3.14454	0.0285708	NA	NA	NA	0.0239229	NA	NA	NA	6	11409	2395738	11408	2395732	5	11408	2384324
QUETIAPINE	Withdrawal_event	Not Specified	72	25.054	1.15178	1.50443	1.81821	24.9507	2.29248	2.8857	3.63242	24.7265	2.30592	2.91186	3.67703	5261	11409	2395738	11337	2390477	5189	11337	2379140
BROMAZEPAM	Withdrawal_event	Male	17	5.67873	0.735116	1.50197	2.10614	5.67766	1.87228	2.99419	4.78839	5.58344	1.88136	3.04472	4.92744	688	59955	7263781	59938	7263093	671	59938	7203155
DEXTROAMPHETAMINE	Withdrawal_event	Female	19	6.40274	0.776863	1.49823	2.0738	6.40165	1.90155	2.96798	4.6325	6.31672	1.9098	3.00789	4.73735	956	74188	11077090	74169	11076134	937	74169	11001965
CETIRIZINE	Withdrawal_event	Male	177	62.3835	1.27661	1.49707	1.70167	62.2641	2.45705	2.84273	3.28895	61.311	2.48655	2.88692	3.35175	7558	59955	7263781	59778	7256223	7381	59778	7196445
TIZANIDINE	Withdrawal_event	Not Specified	4	1.09531	-0.240667	1.49609	2.57582	1.09503	1.38253	3.65287	9.65146	1.08113	1.37644	3.69983	9.94503	230	11409	2395738	11405	2395508	226	11405	2384103
MODAFINIL	Withdrawal_event	Not Specified	6	1.80964	0.116784	1.49277	2.42085	1.80897	1.49927	3.3168	7.33767	1.78893	1.49689	3.35397	7.51498	380	11409	2395738	11403	2395358	374	11403	2383955
EFGARTIGIMOD ALFA	Withdrawal_event	Male	1	0.0330159	-2.30452	1.49271	3.13247	0.0330153	NA	NA	NA	0.0249676	NA	NA	NA	4	59955	7263781	59954	7263777	3	59954	7203823
BROMISOVAL	Withdrawal_event	Male	1	0.0330159	-2.30452	1.49271	3.13247	0.0330153	NA	NA	NA	0.0249676	NA	NA	NA	4	59955	7263781	59954	7263777	3	59954	7203823
EPTINEZUMAB	Withdrawal_event	Male	1	0.0330159	-2.30452	1.49271	3.13247	0.0330153	NA	NA	NA	0.0249676	NA	NA	NA	4	59955	7263781	59954	7263777	3	59954	7203823
TRAZODONE	Withdrawal_event	Not Specified	14	4.65268	0.638916	1.49266	2.1495	4.64886	1.78972	3.01149	5.06732	4.60415	1.79349	3.04073	5.15535	977	11409	2395738	11395	2394761	963	11395	2383366
ETHYL LOFLAZEPATE	Withdrawal_event	Not Specified	1	0.0333355	-2.30538	1.49185	3.1316	0.0333326	NA	NA	NA	0.0287075	NA	NA	NA	7	11409	2395738	11408	2395731	6	11408	2384323
OTHER COLD PREPARATIONS	Withdrawal_event	Female	1	0.0334871	-2.30579	1.49144	3.13119	0.0334867	NA	NA	NA	0.02697	NA	NA	NA	5	74188	11077090	74187	11077085	4	74187	11002898
PROPANTHELINE	Withdrawal_event	Female	1	0.0334871	-2.30579	1.49144	3.13119	0.0334867	NA	NA	NA	0.02697	NA	NA	NA	5	74188	11077090	74187	11077085	4	74187	11002898
ENIBOMAL	Withdrawal_event	Female	1	0.0334871	-2.30579	1.49144	3.13119	0.0334867	NA	NA	NA	0.02697	NA	NA	NA	5	74188	11077090	74187	11077085	4	74187	11002898
AMPHETAMINE_DEXTROAMPHETAMINE	Withdrawal_event	Female	150	53.0838	1.24968	1.48989	1.71141	53.0144	2.41428	2.82942	3.31595	52.3613	2.43693	2.86471	3.36758	7926	74188	11077090	74038	11069164	7776	74038	10995126
PERAZINE	Withdrawal_event	Not Specified	1	0.0380977	-2.3182	1.47902	3.11878	0.0380944	NA	NA	NA	0.0334921	NA	NA	NA	8	11409	2395738	11408	2395730	7	11408	2384322
OPIATE	Withdrawal_event	Not Specified	1	0.0380977	-2.3182	1.47902	3.11878	0.0380944	NA	NA	NA	0.0334921	NA	NA	NA	8	11409	2395738	11408	2395730	7	11408	2384322
PHENOXYBENZAMINE	Withdrawal_event	Not Specified	1	0.0380977	-2.3182	1.47902	3.11878	0.0380944	NA	NA	NA	0.0334921	NA	NA	NA	8	11409	2395738	11408	2395730	7	11408	2384322
ACETAMINOPHEN_BUTABARBITAL_CAFFEINE	Withdrawal_event	Female	1	0.0401846	-2.32379	1.47344	3.1132	0.040184	NA	NA	NA	0.0337125	NA	NA	NA	6	74188	11077090	74187	11077084	5	74187	11002897
ENIBOMAL	Withdrawal_event	Male	1	0.0412698	-2.32668	1.47054	3.1103	0.0412692	NA	NA	NA	0.0332901	NA	NA	NA	5	59955	7263781	59954	7263776	4	59954	7203822
ADEMETIONINE	Withdrawal_event	Male	1	0.0412698	-2.32668	1.47054	3.1103	0.0412692	NA	NA	NA	0.0332901	NA	NA	NA	5	59955	7263781	59954	7263776	4	59954	7203822
FENTICONAZOLE	Withdrawal_event	Male	1	0.0412698	-2.32668	1.47054	3.1103	0.0412692	NA	NA	NA	0.0332901	NA	NA	NA	5	59955	7263781	59954	7263776	4	59954	7203822
AMITRIPTYLINE	Withdrawal_event	Not Specified	14	4.78126	0.603357	1.4571	2.11394	4.77739	1.74139	2.93047	4.9315	4.7333	1.74473	2.95777	5.01418	1004	11409	2395738	11395	2394734	990	11395	2383339
POTASSIUM BICARBONATE	Withdrawal_event	Female	1	0.046882	-2.34157	1.45566	3.09542	0.0468814	NA	NA	NA	0.040455	NA	NA	NA	7	74188	11077090	74187	11077083	6	74187	11002896
LORMETAZEPAM	Withdrawal_event	Male	8	2.6	0.286917	1.45519	2.28378	2.59977	1.55252	3.0772	6.09923	2.55482	1.55191	3.13133	6.31815	315	59955	7263781	59947	7263466	307	59947	7203519
ZUCLOPENTHIXOL	Withdrawal_event	Female	11	3.69698	0.477673	1.45421	2.18144	3.69662	1.65765	2.97569	5.34176	3.64738	1.66016	3.01587	5.47866	552	74188	11077090	74177	11076538	541	74177	11002361
CODEINE_GUAIFENESIN	Withdrawal_event	Not Specified	1	0.0476221	-2.34352	1.45371	3.09347	0.0476181	NA	NA	NA	0.0430613	NA	NA	NA	10	11409	2395738	11408	2395728	9	11408	2384320
PROBIOTICS	Withdrawal_event	Not Specified	1	0.0476221	-2.34352	1.45371	3.09347	0.0476181	NA	NA	NA	0.0430613	NA	NA	NA	10	11409	2395738	11408	2395728	9	11408	2384320
MEPRONIZINE	Withdrawal_event	Female	2	0.41524	-1.13894	1.44971	2.80951	0.415232	NA	NA	NA	0.404546	NA	NA	NA	62	74188	11077090	74186	11077028	60	74186	11002842
CETIRIZINE_PSEUDOEPHEDRINE	Withdrawal_event	Female	17	5.92053	0.679735	1.44659	2.05075	5.91964	1.7934	2.8718	4.59864	5.84494	1.79963	2.9085	4.7006	884	74188	11077090	74171	11076206	867	74171	11002035
FLUNARIZINE	Withdrawal_event	Not Specified	1	0.0523843	-2.35601	1.44122	3.08098	0.0523799	NA	NA	NA	0.0478459	NA	NA	NA	11	11409	2395738	11408	2395727	10	11408	2384319
EMOLLIENTS	Withdrawal_event	Female	1	0.0535794	-2.35913	1.4381	3.07786	0.0535787	NA	NA	NA	0.0471975	NA	NA	NA	8	74188	11077090	74187	11077082	7	74187	11002895
HYDROXYTRYPTOPHAN	Withdrawal_event	Female	1	0.0535794	-2.35913	1.4381	3.07786	0.0535787	NA	NA	NA	0.0471975	NA	NA	NA	8	74188	11077090	74187	11077082	7	74187	11002895
ACETAMINOPHEN_BUTALBITAL_CAFFEINE	Withdrawal_event	Female	16	5.62584	0.636559	1.42949	2.04972	5.62505	1.75068	2.84442	4.62147	5.55511	1.7561	2.88023	4.72397	840	74188	11077090	74172	11076250	824	74172	11002078
PRIMIDONE	Withdrawal_event	Female	11	3.77065	0.452568	1.42911	2.15634	3.77028	1.62507	2.91755	5.23799	3.72154	1.62727	2.95576	5.36884	563	74188	11077090	74177	11076527	552	74177	11002350
PERPHENAZINE_AMITRIPTYLINE	Withdrawal_event	Female	2	0.428635	-1.1599	1.42874	2.78855	0.428626	NA	NA	NA	0.418031	NA	NA	NA	64	74188	11077090	74186	11077026	62	74186	11002840
ETHYL LOFLAZEPATE	Withdrawal_event	Male	2	0.429206	-1.16078	1.42786	2.78766	0.429195	NA	NA	NA	0.416122	NA	NA	NA	52	59955	7263781	59953	7263729	50	59953	7203776
SALSALATE	Withdrawal_event	Male	2	0.429206	-1.16078	1.42786	2.78766	0.429195	NA	NA	NA	0.416122	NA	NA	NA	52	59955	7263781	59953	7263729	50	59953	7203776
FUSAFUNGINE	Withdrawal_event	Male	1	0.0577778	-2.37003	1.4272	3.06696	0.0577768	NA	NA	NA	0.0499352	NA	NA	NA	7	59955	7263781	59954	7263774	6	59954	7203820
GABAPENTIN	Withdrawal_event	Male	429	159.392	1.28577	1.42556	1.5588	158.674	2.46131	2.70366	2.96987	156.434	2.49125	2.74237	3.0188	19311	59955	7263781	59526	7244470	18882	59526	7184944
WOUND DRESSING	Withdrawal_event	Female	1	0.0602768	-2.37648	1.42075	3.06051	0.0602761	NA	NA	NA	0.05394	NA	NA	NA	9	74188	11077090	74187	11077081	8	74187	11002894
HYDROXYBUTANOIC ACID	Withdrawal_event	Female	1	0.0602768	-2.37648	1.42075	3.06051	0.0602761	NA	NA	NA	0.05394	NA	NA	NA	9	74188	11077090	74187	11077081	8	74187	11002894
VILAZODONE	Withdrawal_event	Female	66	24.3451	1.05116	1.42039	1.74722	24.3315	2.13554	2.71254	3.44542	24.0507	2.15095	2.74421	3.50109	3635	74188	11077090	74122	11073455	3569	74122	10999333
SELEGILINE	Withdrawal_event	Male	12	4.19301	0.48315	1.41334	2.11454	4.19247	1.63639	2.86228	5.00654	4.1275	1.63981	2.90733	5.15459	508	59955	7263781	59943	7263273	496	59943	7203330
FLUPENTIXOL	Withdrawal_event	Female	4	1.19214	-0.325683	1.41107	2.4908	1.1921	1.27334	3.35543	8.84202	1.17317	1.26539	3.40958	9.18707	178	74188	11077090	74184	11076912	174	74184	11002728
DICYCLOMINE	Withdrawal_event	Male	5	1.56825	-0.116447	1.41102	2.40577	1.56816	1.34257	3.18844	7.57219	1.5396	1.33588	3.24759	7.89507	190	59955	7263781	59950	7263591	185	59950	7203641
FLUOXETINE	Withdrawal_event	Male	157	58.7682	1.17543	1.41002	1.62675	58.6719	2.29192	2.6759	3.1242	57.8549	2.3162	2.71369	3.17939	7120	59955	7263781	59798	7256661	6963	59798	7196863
BUTORPHANOL	Withdrawal_event	Not Specified	2	0.442885	-1.18187	1.40677	2.76658	0.442825	NA	NA	NA	0.435375	NA	NA	NA	93	11409	2395738	11407	2395645	91	11407	2384238
GENERAL NUTRIENTS	Withdrawal_event	Male	1	0.0660317	-2.39122	1.40601	3.04577	0.0660307	NA	NA	NA	0.0582577	NA	NA	NA	8	59955	7263781	59954	7263773	7	59954	7203819
ANTIFUNGALS	Withdrawal_event	Female	1	0.0669743	-2.39362	1.40361	3.04336	0.0669734	NA	NA	NA	0.0606825	NA	NA	NA	10	74188	11077090	74187	11077080	9	74187	11002893
CAPSICUM	Withdrawal_event	Female	1	0.0669743	-2.39362	1.40361	3.04336	0.0669734	NA	NA	NA	0.0606825	NA	NA	NA	10	74188	11077090	74187	11077080	9	74187	11002893
LEVACECARNINE	Withdrawal_event	Female	1	0.0669743	-2.39362	1.40361	3.04336	0.0669734	NA	NA	NA	0.0606825	NA	NA	NA	10	74188	11077090	74187	11077080	9	74187	11002893
XYLAZINE	Withdrawal_event	Female	1	0.0669743	-2.39362	1.40361	3.04336	0.0669734	NA	NA	NA	0.0606825	NA	NA	NA	10	74188	11077090	74187	11077080	9	74187	11002893
VILAZODONE	Withdrawal_event	Not Specified	6	1.96679	0.021815	1.3978	2.32588	1.9661	1.37875	3.05173	6.7547	1.9468	1.37621	3.08198	6.90199	413	11409	2395738	11403	2395325	407	11403	2383922
LOFEXIDINE	Withdrawal_event	Not Specified	1	0.0714331	-2.40492	1.39231	3.03206	0.0714273	NA	NA	NA	0.0669844	NA	NA	NA	15	11409	2395738	11408	2395723	14	11408	2384315
CALCIUM_VITAMIND3	Withdrawal_event	Not Specified	1	0.0714331	-2.40492	1.39231	3.03206	0.0714273	NA	NA	NA	0.0669844	NA	NA	NA	15	11409	2395738	11408	2395723	14	11408	2384315
PIMOZIDE	Withdrawal_event	Male	3	0.833651	-0.658469	1.39197	2.58577	0.83362	1.18046	3.59876	10.9712	0.815591	1.16608	3.67831	11.6029	101	59955	7263781	59952	7263680	98	59952	7203728
AMITRIPTYLINE	Withdrawal_event	Female	98	37.0703	1.09062	1.39053	1.66186	37.0398	2.17411	2.6458	3.21984	36.6291	2.19072	2.67547	3.26747	5535	74188	11077090	74090	11071555	5437	74090	10997465
ZOPICLONE	Withdrawal_event	Female	51	19.1881	0.963942	1.38725	1.75575	19.1799	2.02561	2.65903	3.49053	18.9654	2.03845	2.6891	3.54744	2865	74188	11077090	74137	11074225	2814	74137	11000088
LIPID MODIFYING AGENTS	Withdrawal_event	Female	1	0.0736717	-2.41056	1.38667	3.02642	0.0736708	NA	NA	NA	0.067425	NA	NA	NA	11	74188	11077090	74187	11077079	10	74187	11002892
DESLORATADINE_PSEUDOEPHEDRINE	Withdrawal_event	Male	1	0.0742857	-2.41211	1.38512	3.02488	0.0742846	NA	NA	NA	0.0665802	NA	NA	NA	9	59955	7263781	59954	7263772	8	59954	7203818
MASITINIB	Withdrawal_event	Male	1	0.0742857	-2.41211	1.38512	3.02488	0.0742846	NA	NA	NA	0.0665802	NA	NA	NA	9	59955	7263781	59954	7263772	8	59954	7203818
AGOMELATINE	Withdrawal_event	Male	3	0.841905	-0.66737	1.38307	2.57687	0.841874	1.1687	3.56348	10.8654	0.823914	1.1545	3.64116	11.4838	102	59955	7263781	59952	7263679	99	59952	7203727
ACETAMINOPHEN_TRAMADOL	Withdrawal_event	Female	40	15.0491	0.899181	1.38109	1.79323	15.0441	1.95558	2.65886	3.61506	14.8758	1.96671	2.68892	3.67634	2247	74188	11077090	74148	11074843	2207	74148	11000695
LOPERAMIDE	Withdrawal_event	Not Specified	23	8.52911	0.730198	1.38	1.90907	8.51829	1.79826	2.70007	4.05415	8.44908	1.80344	2.72219	4.109	1791	11409	2395738	11386	2393947	1768	11386	2382561
ALCOHOL	Withdrawal_event	Male	228	87.3187	1.18618	1.37959	1.5607	87.1135	2.30134	2.61727	2.97659	85.9437	2.32607	2.6529	3.02564	10579	59955	7263781	59727	7253202	10351	59727	7193475
MECLIZINE	Withdrawal_event	Not Specified	2	0.466696	-1.21785	1.37079	2.7306	0.466634	NA	NA	NA	0.459297	NA	NA	NA	98	11409	2395738	11407	2395640	96	11407	2384233
ETIFOXINE	Withdrawal_event	Not Specified	1	0.0809575	-2.42877	1.36846	3.00822	0.080951	NA	NA	NA	0.0765537	NA	NA	NA	17	11409	2395738	11408	2395721	16	11408	2384313
CEFPODOXIME	Withdrawal_event	Not Specified	1	0.0809575	-2.42877	1.36846	3.00822	0.080951	NA	NA	NA	0.0765537	NA	NA	NA	17	11409	2395738	11408	2395721	16	11408	2384313
PSILOCYBINE	Withdrawal_event	Male	1	0.0825397	-2.43269	1.36453	3.00429	0.0825384	NA	NA	NA	0.0749028	NA	NA	NA	10	59955	7263781	59954	7263771	9	59954	7203817
ANTIHYPERTENSIVES	Withdrawal_event	Female	3	0.863968	-0.690898	1.35955	2.55334	0.863943	1.13483	3.47245	10.6253	0.849541	1.12375	3.53132	11.097	129	74188	11077090	74185	11076961	126	74185	11002776
FENOFIBRIC ACID	Withdrawal_event	Female	2	0.475517	-1.23095	1.35769	2.71749	0.475508	NA	NA	NA	0.465229	NA	NA	NA	71	74188	11077090	74186	11077019	69	74186	11002833
MINERAL SUPPLEMENTS	Withdrawal_event	Female	1	0.0870666	-2.44386	1.35337	2.99312	0.0870655	NA	NA	NA	0.08091	NA	NA	NA	13	74188	11077090	74187	11077077	12	74187	11002890
LEVOMEFOLATE	Withdrawal_event	Female	1	0.0870666	-2.44386	1.35337	2.99312	0.0870655	NA	NA	NA	0.08091	NA	NA	NA	13	74188	11077090	74187	11077077	12	74187	11002890
CARFENTANIL	Withdrawal_event	Female	1	0.0870666	-2.44386	1.35337	2.99312	0.0870655	NA	NA	NA	0.08091	NA	NA	NA	13	74188	11077090	74187	11077077	12	74187	11002890
MEDICATION	Withdrawal_event	Male	10	3.61524	0.321199	1.35134	2.10791	3.61485	1.49901	2.76636	5.10523	3.56172	1.49975	2.80764	5.25609	438	59955	7263781	59945	7263343	428	59945	7203398
DIHYDROERGOTAMINE	Withdrawal_event	Female	4	1.26581	-0.387166	1.34959	2.42932	1.26577	1.19845	3.16014	8.3328	1.24733	1.19094	3.20684	8.63509	189	74188	11077090	74184	11076901	185	74184	11002717
VALERIAN	Withdrawal_event	Female	2	0.482215	-1.24082	1.34782	2.70762	0.482205	NA	NA	NA	0.471971	NA	NA	NA	72	74188	11077090	74186	11077018	70	74186	11002832
CHLORPHENIRAMINE_CODEINE_PSEUDOEPHEDRINE	Withdrawal_event	Male	1	0.0907936	-2.45299	1.34424	2.98399	0.0907923	NA	NA	NA	0.0832253	NA	NA	NA	11	59955	7263781	59954	7263770	10	59954	7203816
TOLPERISONE	Withdrawal_event	Male	1	0.0907936	-2.45299	1.34424	2.98399	0.0907923	NA	NA	NA	0.0832253	NA	NA	NA	11	59955	7263781	59954	7263770	10	59954	7203816
CLOXAZOLAM	Withdrawal_event	Male	1	0.0907936	-2.45299	1.34424	2.98399	0.0907923	NA	NA	NA	0.0832253	NA	NA	NA	11	59955	7263781	59954	7263770	10	59954	7203816
EUGENOL	Withdrawal_event	Female	1	0.093764	-2.46023	1.337	2.97676	0.0937628	NA	NA	NA	0.0876525	NA	NA	NA	14	74188	11077090	74187	11077076	13	74187	11002889
YEAST	Withdrawal_event	Female	1	0.093764	-2.46023	1.337	2.97676	0.0937628	NA	NA	NA	0.0876525	NA	NA	NA	14	74188	11077090	74187	11077076	13	74187	11002889
AMANTADINE	Withdrawal_event	Male	36	14.0565	0.816305	1.32623	1.7587	14.0514	1.85431	2.56203	3.53986	13.8688	1.86566	2.59576	3.61159	1703	59955	7263781	59919	7262078	1667	59919	7202159
BUPROPION_NALTREXONE	Withdrawal_event	Not Specified	13	4.89079	0.434768	1.32439	2.00228	4.88731	1.54938	2.65995	4.56657	4.84852	1.551	2.68123	4.63509	1027	11409	2395738	11396	2394711	1014	11396	2383315
OPIUM	Withdrawal_event	Not Specified	1	0.100006	-2.47531	1.32191	2.96167	0.0999985	NA	NA	NA	0.0956923	NA	NA	NA	21	11409	2395738	11408	2395717	20	11408	2384309
TIANEPTINE	Withdrawal_event	Not Specified	1	0.100006	-2.47531	1.32191	2.96167	0.0999985	NA	NA	NA	0.0956923	NA	NA	NA	21	11409	2395738	11408	2395717	20	11408	2384309
FROVATRIPTAN	Withdrawal_event	Not Specified	1	0.100006	-2.47531	1.32191	2.96167	0.0999985	NA	NA	NA	0.0956923	NA	NA	NA	21	11409	2395738	11408	2395717	20	11408	2384309
BROMAZEPAM	Withdrawal_event	Not Specified	3	0.900057	-0.728574	1.32187	2.51566	0.899891	1.08478	3.33374	10.2452	0.889844	1.07734	3.37138	10.5502	189	11409	2395738	11406	2395549	186	11406	2384143
TRIAZOLAM	Withdrawal_event	Male	15	5.70349	0.499393	1.32112	1.95884	5.70261	1.59445	2.63038	4.33937	5.62524	1.59852	2.66655	4.44818	691	59955	7263781	59940	7263090	676	59940	7203150
ELCATONIN	Withdrawal_event	Female	1	0.100461	-2.47641	1.32082	2.96058	0.10046	NA	NA	NA	0.094395	NA	NA	NA	15	74188	11077090	74187	11077075	14	74187	11002888
MEPHOBARBITAL	Withdrawal_event	Female	1	0.100461	-2.47641	1.32082	2.96058	0.10046	NA	NA	NA	0.094395	NA	NA	NA	15	74188	11077090	74187	11077075	14	74187	11002888
NUTRACEUTICAL PRODUCTS	Withdrawal_event	Female	1	0.100461	-2.47641	1.32082	2.96058	0.10046	NA	NA	NA	0.094395	NA	NA	NA	15	74188	11077090	74187	11077075	14	74187	11002888
TRALOKINUMAB	Withdrawal_event	Female	1	0.100461	-2.47641	1.32082	2.96058	0.10046	NA	NA	NA	0.094395	NA	NA	NA	15	74188	11077090	74187	11077075	14	74187	11002888
DEXTROAMPHETAMINE	Withdrawal_event	Male	16	6.10793	0.527267	1.32019	1.94043	6.10693	1.61355	2.61998	4.25415	6.0246	1.61817	2.65578	4.35872	740	59955	7263781	59939	7263041	724	59939	7203102
KETAMINE	Withdrawal_event	Male	24	9.34349	0.680623	1.31554	1.83469	9.3412	1.72932	2.56926	3.81718	9.21923	1.73724	2.60325	3.90098	1132	59955	7263781	59931	7262649	1108	59931	7202718
ACETAMINOPHEN_CAFFEINE_CODEINE	Withdrawal_event	Not Specified	1	0.104769	-2.48672	1.31051	2.95026	0.10476	NA	NA	NA	0.100477	NA	NA	NA	22	11409	2395738	11408	2395716	21	11408	2384308
ACETAMINOPHEN_PROPOXYPHENE	Withdrawal_event	Not Specified	3	0.914344	-0.743221	1.30722	2.50102	0.914177	1.06768	3.28164	10.0866	0.904198	1.06039	3.31786	10.3812	192	11409	2395738	11406	2395546	189	11406	2384140
CLOCORTOLONE	Withdrawal_event	Female	1	0.107159	-2.49241	1.30482	2.94457	0.107158	NA	NA	NA	0.101138	NA	NA	NA	16	74188	11077090	74187	11077074	15	74187	11002887
OXETORONE	Withdrawal_event	Female	1	0.107159	-2.49241	1.30482	2.94457	0.107158	NA	NA	NA	0.101138	NA	NA	NA	16	74188	11077090	74187	11077074	15	74187	11002887
DEXTROMETHORPHAN_PHENIRAMINE	Withdrawal_event	Not Specified	1	0.109531	-2.49804	1.29919	2.93895	0.109522	NA	NA	NA	0.105262	NA	NA	NA	23	11409	2395738	11408	2395715	22	11408	2384307
BETAMETHASONE	Withdrawal_event	Male	30	11.9435	0.73086	1.29342	1.76316	11.9399	1.76317	2.51259	3.58053	11.7896	1.7723	2.54461	3.65346	1447	59955	7263781	59925	7262334	1417	59925	7202409
TILIDINE	Withdrawal_event	Male	2	0.52	-1.29528	1.29336	2.65316	0.519987	NA	NA	NA	0.50767	NA	NA	NA	63	59955	7263781	59953	7263718	61	59953	7203765
MULTIVITAMINS_COMBINATIONS	Withdrawal_event	Male	2	0.52	-1.29528	1.29336	2.65316	0.519987	NA	NA	NA	0.50767	NA	NA	NA	63	59955	7263781	59953	7263718	61	59953	7203765
BETAMETHASONE_DEXCHLORPHENIRAMINE	Withdrawal_event	Female	1	0.113856	-2.50824	1.28899	2.92875	0.113855	NA	NA	NA	0.10788	NA	NA	NA	17	74188	11077090	74187	11077073	16	74187	11002886
PEMOLINE	Withdrawal_event	Female	1	0.113856	-2.50824	1.28899	2.92875	0.113855	NA	NA	NA	0.10788	NA	NA	NA	17	74188	11077090	74187	11077073	16	74187	11002886
CHLORAL HYDRATE	Withdrawal_event	Not Specified	1	0.114293	-2.50926	1.28796	2.92772	0.114284	NA	NA	NA	0.110046	NA	NA	NA	24	11409	2395738	11408	2395714	23	11408	2384306
SELECTIVE SEROTONIN REUPTAKE INHIBITORS	Withdrawal_event	Not Specified	1	0.114293	-2.50926	1.28796	2.92772	0.114284	NA	NA	NA	0.110046	NA	NA	NA	24	11409	2395738	11408	2395714	23	11408	2384306
DANTROLENE	Withdrawal_event	Female	3	0.93764	-0.766791	1.28365	2.47745	0.937614	1.04458	3.19961	9.80065	0.923708	1.03463	3.24778	10.1951	140	74188	11077090	74185	11076950	137	74185	11002765
NEFOPAM	Withdrawal_event	Male	6	2.17079	-0.0928174	1.28317	2.21125	2.17065	1.25322	2.76414	6.09667	2.13879	1.24862	2.80533	6.30283	263	59955	7263781	59949	7263518	257	59949	7203569
PHENOBARBITAL	Withdrawal_event	Female	28	11.2115	0.699089	1.28304	1.7676	11.209	1.73002	2.498	3.6069	11.0958	1.73678	2.52349	3.66653	1674	74188	11077090	74160	11075416	1646	74160	11001256
FLUVOXAMINE	Withdrawal_event	Male	17	6.69397	0.515639	1.2825	1.88666	6.69282	1.58686	2.54004	4.06575	6.60705	1.59136	2.57301	4.16022	811	59955	7263781	59938	7262970	794	59938	7203032
LOXAPINE	Withdrawal_event	Not Specified	2	0.528605	-1.3074	1.28124	2.64104	0.528537	NA	NA	NA	0.521497	NA	NA	NA	111	11409	2395738	11407	2395627	109	11407	2384220
OLANZAPINE_SAMIDORPHAN	Withdrawal_event	Male	5	1.7746	-0.253649	1.27382	2.26856	1.77451	1.18484	2.81768	6.70077	1.74766	1.17848	2.86096	6.94547	215	59955	7263781	59950	7263566	210	59950	7203616
TETANUS IMMUNOGLOBULIN	Withdrawal_event	Female	1	0.120554	-2.52389	1.27333	2.91309	0.120552	NA	NA	NA	0.114623	NA	NA	NA	18	74188	11077090	74187	11077072	17	74187	11002885
MEPROBAMATE	Withdrawal_event	Female	4	1.36628	-0.466994	1.26976	2.34949	1.36623	1.10948	2.92777	7.72603	1.34847	1.10248	2.96633	7.98116	204	74188	11077090	74184	11076886	200	74184	11002702
CYCLIZINE	Withdrawal_event	Female	3	0.957732	-0.786814	1.26363	2.45742	0.957706	1.0224	3.13249	9.5975	0.943936	1.01272	3.17818	9.97396	143	74188	11077090	74185	11076947	140	74185	11002762
PIMECROLIMUS	Withdrawal_event	Female	9	3.46257	0.168425	1.26149	2.05149	3.46231	1.36021	2.59942	4.9676	3.42498	1.35935	2.62776	5.0797	517	74188	11077090	74179	11076573	508	74179	11002394
TROPATEPINE	Withdrawal_event	Not Specified	1	0.12858	-2.54243	1.2548	2.89455	0.12857	NA	NA	NA	0.1244	NA	NA	NA	27	11409	2395738	11408	2395711	26	11408	2384303
PENTOBARBITAL	Withdrawal_event	Female	2	0.549189	-1.33599	1.25265	2.61246	0.549178	NA	NA	NA	0.539396	NA	NA	NA	82	74188	11077090	74186	11077008	80	74186	11002822
XYLOMETAZOLINE	Withdrawal_event	Female	5	1.80831	-0.274868	1.2526	2.24735	1.80823	1.16032	2.76514	6.58958	1.78671	1.15521	2.79844	6.77911	270	74188	11077090	74183	11076820	265	74183	11002637
ACETYLSALICYLIC_CARISOPRODOL_CODEINE	Withdrawal_event	Male	1	0.132063	-2.55041	1.24682	2.88658	0.132062	NA	NA	NA	0.124838	NA	NA	NA	16	59955	7263781	59954	7263765	15	59954	7203811
INDOMETACIN	Withdrawal_event	Male	1	0.132063	-2.55041	1.24682	2.88658	0.132062	NA	NA	NA	0.124838	NA	NA	NA	16	59955	7263781	59954	7263765	15	59954	7203811
MUSCLE RELAXANTS	Withdrawal_event	Female	2	0.555886	-1.34517	1.24347	2.60328	0.555876	NA	NA	NA	0.546139	NA	NA	NA	83	74188	11077090	74186	11077007	81	74186	11002821
URSODEOXYCHOLIC_ACID	Withdrawal_event	Female	2	0.555886	-1.34517	1.24347	2.60328	0.555876	NA	NA	NA	0.546139	NA	NA	NA	83	74188	11077090	74186	11077007	81	74186	11002821
IMIPRAMINE	Withdrawal_event	Male	8	3.09524	0.073098	1.24138	2.06996	3.09498	1.30225	2.58483	5.13062	3.05416	1.30008	2.61937	5.27746	375	59955	7263781	59947	7263406	367	59947	7203459
NORTRIPTYLINE	Withdrawal_event	Female	23	9.46346	0.588135	1.23794	1.76701	9.46174	1.62066	2.43084	3.64604	9.37047	1.62551	2.45452	3.70633	1413	74188	11077090	74165	11075677	1390	74165	11001512
OLANZAPINE	Withdrawal_event	Not Specified	49	20.4965	0.804863	1.23728	1.61267	20.4452	1.81316	2.39665	3.16791	20.3089	1.81949	2.41273	3.1994	4304	11409	2395738	11360	2391434	4255	11360	2380074
MESORIDAZINE	Withdrawal_event	Male	1	0.140317	-2.56912	1.2281	2.86786	0.140315	NA	NA	NA	0.133161	NA	NA	NA	17	59955	7263781	59954	7263764	16	59954	7203810
XYLAZINE	Withdrawal_event	Male	1	0.140317	-2.56912	1.2281	2.86786	0.140315	NA	NA	NA	0.133161	NA	NA	NA	17	59955	7263781	59954	7263764	16	59954	7203810
ELECTROCONVULSIVE THERAPY	Withdrawal_event	Male	1	0.140317	-2.56912	1.2281	2.86786	0.140315	NA	NA	NA	0.133161	NA	NA	NA	17	59955	7263781	59954	7263764	16	59954	7203810
NALOXONE_PENTAZOCINE	Withdrawal_event	Female	1	0.140646	-2.56986	1.22736	2.86712	0.140644	NA	NA	NA	0.13485	NA	NA	NA	21	74188	11077090	74187	11077069	20	74187	11002882
FLUMAZENIL	Withdrawal_event	Female	2	0.569281	-1.36335	1.22529	2.58509	0.56927	NA	NA	NA	0.559624	NA	NA	NA	85	74188	11077090	74186	11077005	83	74186	11002819
CLOTIAZEPAM	Withdrawal_event	Female	2	0.569281	-1.36335	1.22529	2.58509	0.56927	NA	NA	NA	0.559624	NA	NA	NA	85	74188	11077090	74186	11077005	83	74186	11002819
METHYLNALTREXONE	Withdrawal_event	Male	8	3.13651	0.0566316	1.22491	2.05349	3.13625	1.28499	2.55081	5.0636	3.09578	1.28273	2.58417	5.206	380	59955	7263781	59947	7263401	372	59947	7203454
TRAZODONE	Withdrawal_event	Female	88	37.3716	0.907237	1.22456	1.51006	37.3461	1.91498	2.35634	2.89942	37.0048	1.92623	2.37807	2.9359	5580	74188	11077090	74100	11071510	5492	74100	10997410
GUAIFENESIN_HYDROCODONE	Withdrawal_event	Female	2	0.575979	-1.37236	1.21628	2.57608	0.575968	NA	NA	NA	0.566366	NA	NA	NA	86	74188	11077090	74186	11077004	84	74186	11002818
CLOTIAZEPAM	Withdrawal_event	Male	2	0.577778	-1.37477	1.21387	2.57367	0.577764	NA	NA	NA	0.565927	NA	NA	NA	70	59955	7263781	59953	7263711	68	59953	7203758
AMPHETAMINE	Withdrawal_event	Not Specified	7	2.73351	-0.0464444	1.21379	2.08765	2.73248	1.22655	2.56177	5.35051	2.71207	1.2246	2.58105	5.44	574	11409	2395738	11402	2395164	567	11402	2383762
CITALOPRAM	Withdrawal_event	Male	162	69.5809	0.982537	1.21335	1.42684	69.4735	2.00158	2.33182	2.71655	68.7047	2.01795	2.35792	2.75517	8430	59955	7263781	59793	7255351	8268	59793	7195558
SULPIRIDE	Withdrawal_event	Male	5	1.87365	-0.315141	1.21232	2.20707	1.87355	1.12159	2.66873	6.34999	1.84753	1.1154	2.70631	6.56637	227	59955	7263781	59950	7263554	222	59950	7203604
PEROSPIRONE	Withdrawal_event	Male	1	0.148571	-2.5876	1.20963	2.84938	0.148569	NA	NA	NA	0.141483	NA	NA	NA	18	59955	7263781	59954	7263763	17	59954	7203809
ACETAMINOPHEN_DEXTROMETHORPHAN_PSEUDOEPHEDRINE	Withdrawal_event	Male	2	0.586032	-1.38578	1.20286	2.56266	0.586018	NA	NA	NA	0.57425	NA	NA	NA	71	59955	7263781	59953	7263710	69	59953	7203757
DEXAMETHASONE_NEOMYCIN	Withdrawal_event	Female	1	0.154041	-2.59972	1.19751	2.83727	0.154039	NA	NA	NA	0.148335	NA	NA	NA	23	74188	11077090	74187	11077067	22	74187	11002880
THYROID THERAPY	Withdrawal_event	Female	1	0.154041	-2.59972	1.19751	2.83727	0.154039	NA	NA	NA	0.148335	NA	NA	NA	23	74188	11077090	74187	11077067	22	74187	11002880
MILNACIPRAN	Withdrawal_event	Female	40	17.3062	0.703638	1.18555	1.59769	17.3009	1.69987	2.31202	3.14463	17.1479	1.70676	2.33265	3.18807	2584	74188	11077090	74148	11074506	2544	74148	11000358
FLUTAMIDE	Withdrawal_event	Female	1	0.160738	-2.61442	1.18281	2.82257	0.160736	NA	NA	NA	0.155078	NA	NA	NA	24	74188	11077090	74187	11077066	23	74187	11002879
AMILORIDE	Withdrawal_event	Not Specified	1	0.161915	-2.61698	1.18024	2.82	0.161903	NA	NA	NA	0.157893	NA	NA	NA	34	11409	2395738	11408	2395704	33	11408	2384296
CAPTOPRIL	Withdrawal_event	Female	7	2.82631	-0.0872692	1.17297	2.04683	2.82616	1.18807	2.47686	5.16371	2.79801	1.18524	2.50177	5.28067	422	74188	11077090	74181	11076668	415	74181	11002487
PRAZEPAM	Withdrawal_event	Female	7	2.82631	-0.0872692	1.17297	2.04683	2.82616	1.18807	2.47686	5.16371	2.79801	1.18524	2.50177	5.28067	422	74188	11077090	74181	11076668	415	74181	11002487
PENTAZOCINE	Withdrawal_event	Not Specified	1	0.166677	-2.62733	1.1699	2.80966	0.166665	NA	NA	NA	0.162678	NA	NA	NA	35	11409	2395738	11408	2395703	34	11408	2384295
ACETAMINOPHEN_DEXTROMETHORPHAN_PHENYLEPHRINE	Withdrawal_event	Not Specified	1	0.166677	-2.62733	1.1699	2.80966	0.166665	NA	NA	NA	0.162678	NA	NA	NA	35	11409	2395738	11408	2395703	34	11408	2384295
BENZPHETAMINE	Withdrawal_event	Female	1	0.167436	-2.62897	1.16826	2.80802	0.167434	NA	NA	NA	0.16182	NA	NA	NA	25	74188	11077090	74187	11077065	24	74187	11002878
DIETHYLPROPION	Withdrawal_event	Female	1	0.167436	-2.62897	1.16826	2.80802	0.167434	NA	NA	NA	0.16182	NA	NA	NA	25	74188	11077090	74187	11077065	24	74187	11002878
PRAMIPEXOLE	Withdrawal_event	Female	73	32.2481	0.816235	1.16633	1.47809	32.2304	1.8036	2.26494	2.84429	31.9556	1.81274	2.28442	2.87881	4815	74188	11077090	74115	11072275	4742	74115	10998160
MOMETASONE	Withdrawal_event	Female	89	39.3943	0.85026	1.16571	1.44968	39.3679	1.8393	2.26072	2.77871	39.0335	1.84919	2.28009	2.81141	5882	74188	11077090	74099	11071208	5793	74099	10997109
ACETAMINOPHEN_BUTALBITAL_CAFFEINE	Withdrawal_event	Not Specified	2	0.619087	-1.42903	1.15961	2.51941	0.619012	NA	NA	NA	0.612405	NA	NA	NA	130	11409	2395738	11407	2395608	128	11407	2384201
BUSPIRONE	Withdrawal_event	Female	23	10.0327	0.507973	1.15778	1.68684	10.031	1.5284	2.29289	3.43979	9.94356	1.53212	2.31305	3.49204	1498	74188	11077090	74165	11075592	1475	74165	11001427
CLORAZEPIC ACID	Withdrawal_event	Female	1	0.174133	-2.64337	1.15386	2.79361	0.174131	NA	NA	NA	0.168563	NA	NA	NA	26	74188	11077090	74187	11077064	25	74187	11002877
SORBITOL	Withdrawal_event	Female	1	0.174133	-2.64337	1.15386	2.79361	0.174131	NA	NA	NA	0.168563	NA	NA	NA	26	74188	11077090	74187	11077064	25	74187	11002877
FELBAMATE	Withdrawal_event	Not Specified	1	0.176202	-2.64779	1.14944	2.78919	0.176189	NA	NA	NA	0.172247	NA	NA	NA	37	11409	2395738	11408	2395701	36	11408	2384293
AGOMELATINE	Withdrawal_event	Not Specified	1	0.176202	-2.64779	1.14944	2.78919	0.176189	NA	NA	NA	0.172247	NA	NA	NA	37	11409	2395738	11408	2395701	36	11408	2384293
DOXEPIN	Withdrawal_event	Female	16	6.97202	0.349968	1.1429	1.76313	6.97117	1.41134	2.29517	3.73247	6.9103	1.41301	2.31538	3.79403	1041	74188	11077090	74172	11076049	1025	74172	11001877
LAROTRECTINIB	Withdrawal_event	Male	6	2.45143	-0.236962	1.13903	2.0671	2.45128	1.10858	2.4477	5.40442	2.42175	1.10392	2.47755	5.56039	297	59955	7263781	59949	7263484	291	59949	7203535
ZIPRASIDONE	Withdrawal_event	Male	73	33.0984	0.779254	1.12935	1.44111	33.0764	1.75804	2.20701	2.77064	32.7443	1.7684	2.22939	2.81056	4010	59955	7263781	59882	7259771	3937	59882	7199889
METHIMAZOLE	Withdrawal_event	Not Specified	3	1.10007	-0.921223	1.12922	2.32302	1.09989	0.886072	2.72755	8.39611	1.0908	0.880337	2.75028	8.59224	231	11409	2395738	11406	2395507	228	11406	2384101
CLOMETHIAZOLE	Withdrawal_event	Female	1	0.187528	-2.67176	1.12547	2.76523	0.187526	NA	NA	NA	0.182048	NA	NA	NA	28	74188	11077090	74187	11077062	27	74187	11002875
AMITRIPTYLINE	Withdrawal_event	Male	49	22.2362	0.690025	1.12244	1.49783	22.2263	1.67029	2.2046	2.90984	22.0035	1.67854	2.22692	2.95444	2694	59955	7263781	59906	7261087	2645	59906	7201181
PEMOLINE	Withdrawal_event	Male	1	0.189841	-2.6766	1.12063	2.76038	0.189839	NA	NA	NA	0.183096	NA	NA	NA	23	59955	7263781	59954	7263758	22	59954	7203804
ANTIEPILEPTICS	Withdrawal_event	Male	1	0.189841	-2.6766	1.12063	2.76038	0.189839	NA	NA	NA	0.183096	NA	NA	NA	23	59955	7263781	59954	7263758	22	59954	7203804
LURASIDONE	Withdrawal_event	Female	111	51.1148	0.830189	1.11119	1.36694	51.0735	1.80661	2.17334	2.61451	50.6697	1.81605	2.19066	2.64254	7632	74188	11077090	74077	11069458	7521	74077	10995381
MIANSERIN	Withdrawal_event	Male	4	1.58476	-0.626715	1.11004	2.18977	1.5847	0.957095	2.52414	6.6569	1.5646	0.949596	2.55657	6.88298	192	59955	7263781	59951	7263589	188	59951	7203638
FLUMAZENIL	Withdrawal_event	Not Specified	1	0.19525	-2.68787	1.10936	2.74912	0.195237	NA	NA	NA	0.191386	NA	NA	NA	41	11409	2395738	11408	2395697	40	11408	2384289
PERICIAZINE	Withdrawal_event	Male	1	0.198095	-2.69376	1.10347	2.74322	0.198093	NA	NA	NA	0.191419	NA	NA	NA	24	59955	7263781	59954	7263757	23	59954	7203803
BETAMETHASONE_CALCIPOTRIENE	Withdrawal_event	Not Specified	1	0.200013	-2.69772	1.09951	2.73927	0.199999	NA	NA	NA	0.196171	NA	NA	NA	42	11409	2395738	11408	2395696	41	11408	2384288
CYPROHEPTADINE	Withdrawal_event	Not Specified	1	0.200013	-2.69772	1.09951	2.73927	0.199999	NA	NA	NA	0.196171	NA	NA	NA	42	11409	2395738	11408	2395696	41	11408	2384288
METHAMPHETAMINE	Withdrawal_event	Not Specified	4	1.6001	-0.637292	1.09947	2.1792	1.59976	0.943777	2.50037	6.62428	1.58828	0.939509	2.51844	6.75093	336	11409	2395738	11405	2395402	332	11405	2383997
ANTIEPILEPTICS	Withdrawal_event	Female	1	0.200923	-2.69959	1.09764	2.73739	0.200921	NA	NA	NA	0.195533	NA	NA	NA	30	74188	11077090	74187	11077060	29	74187	11002873
GIVOSIRAN	Withdrawal_event	Female	1	0.200923	-2.69959	1.09764	2.73739	0.200921	NA	NA	NA	0.195533	NA	NA	NA	30	74188	11077090	74187	11077060	29	74187	11002873
SENNA GLYCOSIDES	Withdrawal_event	Female	1	0.200923	-2.69959	1.09764	2.73739	0.200921	NA	NA	NA	0.195533	NA	NA	NA	30	74188	11077090	74187	11077060	29	74187	11002873
DANAZOL	Withdrawal_event	Not Specified	1	0.204775	-2.7075	1.08973	2.72949	0.204761	NA	NA	NA	0.200956	NA	NA	NA	43	11409	2395738	11408	2395695	42	11408	2384287
METHSUXIMIDE	Withdrawal_event	Male	1	0.206349	-2.71072	1.08651	2.72627	0.206346	NA	NA	NA	0.199741	NA	NA	NA	25	59955	7263781	59954	7263756	24	59954	7203802
LEVOMETHADONE	Withdrawal_event	Male	1	0.206349	-2.71072	1.08651	2.72627	0.206346	NA	NA	NA	0.199741	NA	NA	NA	25	59955	7263781	59954	7263756	24	59954	7203802
ALCOHOL	Withdrawal_event	Female	124	58.2073	0.819311	1.08453	1.32715	58.1557	1.79008	2.13221	2.53972	57.7121	1.79928	2.1486	2.56572	8691	74188	11077090	74064	11068399	8567	74064	10994335
ERGOCALCIFEROL	Withdrawal_event	Not Specified	2	0.680996	-1.50672	1.08192	2.44173	0.680917	NA	NA	NA	0.674606	NA	NA	NA	143	11409	2395738	11407	2395595	141	11407	2384188
LIDOCAINE_PRILOCAINE	Withdrawal_event	Not Specified	1	0.209537	-2.71721	1.08001	2.71977	0.209523	NA	NA	NA	0.20574	NA	NA	NA	44	11409	2395738	11408	2395694	43	11408	2384286
SUFENTANIL	Withdrawal_event	Male	8	3.5327	-0.0925602	1.07572	1.9043	3.53243	1.13993	2.26473	4.49941	3.49525	1.13709	2.28882	4.60711	428	59955	7263781	59947	7263353	420	59947	7203406
FLUOCINONIDE	Withdrawal_event	Female	5	2.10969	-0.451912	1.07555	2.0703	2.10961	0.99339	2.37011	5.6548	2.09012	0.988689	2.39221	5.78813	315	74188	11077090	74183	11076775	310	74183	11002592
AMPHETAMINE_DEXTROAMPHETAMINE	Withdrawal_event	Not Specified	31	14.4723	0.520367	1.07305	1.53589	14.4514	1.51059	2.14513	3.04621	14.3723	1.51343	2.15693	3.07404	3039	11409	2395738	11378	2392699	3008	11378	2381321
DIETARY SUPPLEMENT	Withdrawal_event	Not Specified	2	0.69052	-1.5183	1.07034	2.43014	0.690441	NA	NA	NA	0.684175	NA	NA	NA	145	11409	2395738	11407	2395593	143	11407	2384186
CLOXAZOLAM	Withdrawal_event	Female	1	0.214318	-2.7269	1.07032	2.71008	0.214315	NA	NA	NA	0.209018	NA	NA	NA	32	74188	11077090	74187	11077058	31	74187	11002871
BUTYROLACTONE	Withdrawal_event	Male	1	0.214603	-2.72748	1.06975	2.70951	0.2146	NA	NA	NA	0.208064	NA	NA	NA	26	59955	7263781	59954	7263755	25	59954	7203801
SELEGILINE	Withdrawal_event	Not Specified	2	0.695282	-1.52406	1.06458	2.42438	0.695203	NA	NA	NA	0.68896	NA	NA	NA	146	11409	2395738	11407	2395592	144	11407	2384185
LITHIUM	Withdrawal_event	Not Specified	14	6.43374	0.210604	1.06435	1.72119	6.42947	1.29271	2.17747	3.66778	6.39327	1.29296	2.1898	3.70873	1351	11409	2395738	11395	2394387	1337	11395	2382992
QUETIAPINE	Withdrawal_event	Male	532	254.173	0.938906	1.06414	1.18409	252.99	1.93223	2.10285	2.28854	250.679	1.94716	2.12224	2.31306	30794	59955	7263781	59423	7232987	30262	59423	7173564
BUPROPION	Withdrawal_event	Female	323	154.282	0.901852	1.06353	1.21652	153.93	1.88255	2.09835	2.33889	152.793	1.89364	2.11397	2.35994	23036	74188	11077090	73865	11054054	22713	73865	10980189
DRONABINOL	Withdrawal_event	Male	9	4.07746	-0.0396857	1.05338	1.84338	4.07712	1.15539	2.20744	4.21742	4.03616	1.15318	2.22984	4.31172	494	59955	7263781	59946	7263287	485	59946	7203341
HYDROXYCARBAMID	Withdrawal_event	Male	1	0.222857	-2.74405	1.05318	2.69294	0.222854	NA	NA	NA	0.216386	NA	NA	NA	27	59955	7263781	59954	7263754	26	59954	7203800
RISPERDONE	Withdrawal_event	Male	1	0.222857	-2.74405	1.05318	2.69294	0.222854	NA	NA	NA	0.216386	NA	NA	NA	27	59955	7263781	59954	7263754	26	59954	7203800
PRAZEPAM	Withdrawal_event	Not Specified	1	0.223824	-2.74598	1.05125	2.69101	0.223808	NA	NA	NA	0.220095	NA	NA	NA	47	11409	2395738	11408	2395691	46	11408	2384283
ACETAMINOPHEN_DEXTROMETHORPHAN_PHENYLEPHRINE	Withdrawal_event	Male	2	0.709841	-1.54153	1.04711	2.40691	0.709826	NA	NA	NA	0.699088	NA	NA	NA	86	59955	7263781	59953	7263695	84	59953	7203742
DOTHIEPIN	Withdrawal_event	Female	1	0.227713	-2.75371	1.04352	2.68328	0.22771	NA	NA	NA	0.222503	NA	NA	NA	34	74188	11077090	74187	11077056	33	74187	11002869
RASAGILINE	Withdrawal_event	Female	19	8.96785	0.320995	1.04236	1.61793	8.96664	1.35585	2.11897	3.3116	8.899	1.3574	2.13507	3.35828	1339	74188	11077090	74169	11075751	1320	74169	11001582
MEDICATION	Withdrawal_event	Female	12	5.57226	0.111432	1.04162	1.74282	5.57178	1.22808	2.15371	3.77702	5.52844	1.22757	2.1706	3.83805	832	74188	11077090	74176	11076258	820	74176	11002082
DOCUSATE	Withdrawal_event	Male	7	3.14476	-0.219169	1.04107	1.91493	3.14456	1.06848	2.22607	4.6378	3.11247	1.06476	2.24902	4.75042	381	59955	7263781	59948	7263400	374	59948	7203452
CHLORDIAZEPOXIDE_CLIDINIUM	Withdrawal_event	Female	2	0.716625	-1.5496	1.03904	2.39885	0.716612	NA	NA	NA	0.707959	NA	NA	NA	107	74188	11077090	74186	11076983	105	74186	11002797
CARFENTANIL	Withdrawal_event	Male	1	0.231111	-2.76043	1.0368	2.67656	0.231108	NA	NA	NA	0.224709	NA	NA	NA	28	59955	7263781	59954	7263753	27	59954	7203799
ETIZOLAM	Withdrawal_event	Not Specified	1	0.233348	-2.76483	1.03239	2.67215	0.233332	NA	NA	NA	0.229664	NA	NA	NA	49	11409	2395738	11408	2395689	48	11408	2384281
RETIGABINE	Withdrawal_event	Male	3	1.21333	-1.01989	1.03055	2.22434	1.2133	0.806754	2.4726	7.57822	1.19843	0.797927	2.50328	7.85337	147	59955	7263781	59952	7263634	144	59952	7203682
ACETAMINOPHEN_ISOMETH_PHENAZONE	Withdrawal_event	Female	1	0.23441	-2.76692	1.03031	2.67006	0.234408	NA	NA	NA	0.229245	NA	NA	NA	35	74188	11077090	74187	11077055	34	74187	11002868
GUANFACINE	Withdrawal_event	Not Specified	8	3.68119	-0.144727	1.02355	1.85213	3.67979	1.09088	2.17404	4.33268	3.65913	1.08916	2.18631	4.38867	773	11409	2395738	11401	2394965	765	11401	2383564
PERPHENAZINE	Withdrawal_event	Not Specified	1	0.23811	-2.77417	1.02305	2.66281	0.238094	NA	NA	NA	0.234449	NA	NA	NA	50	11409	2395738	11408	2395688	49	11408	2384280
METHYLENEDIOXYMETHAMPHETAMINE	Withdrawal_event	Not Specified	1	0.23811	-2.77417	1.02305	2.66281	0.238094	NA	NA	NA	0.234449	NA	NA	NA	50	11409	2395738	11408	2395688	49	11408	2384280
LAMOTRIGIN	Withdrawal_event	Male	1	0.239365	-2.77662	1.0206	2.66036	0.239362	NA	NA	NA	0.233032	NA	NA	NA	29	59955	7263781	59954	7263752	28	59954	7203798
PHLOROGLUCINOL_TRIMETHYLPH	Withdrawal_event	Male	1	0.239365	-2.77662	1.0206	2.66036	0.239362	NA	NA	NA	0.233032	NA	NA	NA	29	59955	7263781	59954	7263752	28	59954	7203798
GUANFACINE	Withdrawal_event	Female	10	4.6815	-0.0111952	1.01895	1.77552	4.68117	1.15448	2.13622	3.9528	4.64531	1.15305	2.15271	4.01905	699	74188	11077090	74178	11076391	689	74178	11002213
MOCLOBEMIDE	Withdrawal_event	Male	2	0.734603	-1.57076	1.01788	2.37768	0.734587	NA	NA	NA	0.724056	NA	NA	NA	89	59955	7263781	59953	7263692	87	59953	7203739
TEGAFUR	Withdrawal_event	Female	1	0.241107	-2.78002	1.01721	2.65697	0.241105	NA	NA	NA	0.235988	NA	NA	NA	36	74188	11077090	74187	11077054	35	74187	11002867
BROMOCRIPTINE	Withdrawal_event	Not Specified	2	0.738142	-1.57489	1.01375	2.37355	0.73806	NA	NA	NA	0.732023	NA	NA	NA	155	11409	2395738	11407	2395583	153	11407	2384176
BROMOCRIPTINE	Withdrawal_event	Male	6	2.72381	-0.364315	1.01167	1.93975	2.72366	0.996903	2.20292	4.86792	2.69639	0.992307	2.22519	4.98988	330	59955	7263781	59949	7263451	324	59949	7203502
AMPHETAMINE_DEXTROAMPHETAMINE	Withdrawal_event	Male	88	43.4736	0.691716	1.00904	1.29453	43.4413	1.6464	2.02572	2.49243	43.0708	1.65473	2.04315	2.52274	5267	59955	7263781	59867	7258514	5179	59867	7198647
CHLORPROTHIXENE	Withdrawal_event	Male	2	0.742857	-1.58037	1.00827	2.36807	0.742841	NA	NA	NA	0.732379	NA	NA	NA	90	59955	7263781	59953	7263691	88	59953	7203738
BETAXOLOL	Withdrawal_event	Male	2	0.742857	-1.58037	1.00827	2.36807	0.742841	NA	NA	NA	0.732379	NA	NA	NA	90	59955	7263781	59953	7263691	88	59953	7203738
ST. JOHN'S WORT	Withdrawal_event	Female	1	0.247805	-2.793	1.00423	2.64399	0.247802	NA	NA	NA	0.242731	NA	NA	NA	37	74188	11077090	74187	11077053	36	74187	11002866
METHYLPHENIDATE	Withdrawal_event	Not Specified	88	43.6599	0.685617	1.00294	1.28844	43.4896	1.64227	2.02347	2.49317	43.2774	1.64699	2.03339	2.51044	9168	11409	2395738	11321	2386570	9080	11321	2375249
METHYSERGIDE	Withdrawal_event	Female	1	0.254502	-2.80586	0.991365	2.63112	0.2545	NA	NA	NA	0.249473	NA	NA	NA	38	74188	11077090	74187	11077052	37	74187	11002865
TETRAHYDROCANNABINOL	Withdrawal_event	Male	7	3.27682	-0.270518	0.989717	1.86358	3.27662	1.02513	2.13635	4.45211	3.24563	1.02137	2.15674	4.55424	397	59955	7263781	59948	7263384	390	59948	7203436
ACETAMINOPHEN_CAFFEINE_OPIUM	Withdrawal_event	Male	3	1.26286	-1.061	0.98944	2.18324	1.26282	0.774761	2.37564	7.28436	1.24836	0.766367	2.40315	7.53571	153	59955	7263781	59952	7263628	150	59952	7203676
LOPERAMIDE	Withdrawal_event	Male	73	36.5321	0.638872	0.98897	1.30072	36.5098	1.5924	1.99946	2.51058	36.2063	1.59963	2.01622	2.54131	4426	59955	7263781	59882	7259355	4353	59882	7199473
INFLUENZA VACCINE	Withdrawal_event	Female	2	0.763507	-1.60415	0.984495	2.3443	0.763494	NA	NA	NA	0.755157	NA	NA	NA	114	74188	11077090	74186	11076976	112	74186	11002790
BROTIZOLAM	Withdrawal_event	Female	3	1.27251	-1.06888	0.98156	2.17536	1.27248	0.767209	2.3576	7.24479	1.26083	0.760476	2.37938	7.4446	190	74188	11077090	74185	11076900	187	74185	11002715
PROTHIPENDYL	Withdrawal_event	Male	2	0.767619	-1.60883	0.979807	2.33961	0.767603	NA	NA	NA	0.757346	NA	NA	NA	93	59955	7263781	59953	7263688	91	59953	7203735
PEROSPIRONE	Withdrawal_event	Female	1	0.2612	-2.81861	0.978616	2.61837	0.261197	NA	NA	NA	0.256216	NA	NA	NA	39	74188	11077090	74187	11077051	38	74187	11002864
ALUM_ACETYLSALI_MAGNESIUM	Withdrawal_event	Female	1	0.2612	-2.81861	0.978616	2.61837	0.261197	NA	NA	NA	0.256216	NA	NA	NA	39	74188	11077090	74187	11077051	38	74187	11002864
DESIPRAMINE	Withdrawal_event	Not Specified	1	0.261921	-2.81998	0.977248	2.61701	0.261904	NA	NA	NA	0.258373	NA	NA	NA	55	11409	2395738	11408	2395683	54	11408	2384275
DIAZOXIDE	Withdrawal_event	Female	3	1.27921	-1.07432	0.976119	2.16991	1.27918	0.763156	2.34525	7.2072	1.26758	0.756467	2.36672	7.40464	191	74188	11077090	74185	11076899	188	74185	11002714
MEPROBAMATE	Withdrawal_event	Male	3	1.27936	-1.07445	0.975993	2.16979	1.27933	0.764654	2.34498	7.19141	1.26501	0.756394	2.37153	7.43546	155	59955	7263781	59952	7263626	152	59952	7203674
BARBITURATES	Withdrawal_event	Male	1	0.264127	-2.82415	0.973078	2.61284	0.264124	NA	NA	NA	0.257999	NA	NA	NA	32	59955	7263781	59954	7263749	31	59954	7203795
ACTIVATED CHARCOAL	Withdrawal_event	Male	1	0.264127	-2.82415	0.973078	2.61284	0.264124	NA	NA	NA	0.257999	NA	NA	NA	32	59955	7263781	59954	7263749	31	59954	7203795
CLEVIDIPINE	Withdrawal_event	Not Specified	2	0.77624	-1.61861	0.970029	2.32983	0.776156	NA	NA	NA	0.770301	NA	NA	NA	163	11409	2395738	11407	2395575	161	11407	2384168
ANTIHISTAMINES	Withdrawal_event	Female	2	0.776902	-1.61936	0.969281	2.32908	0.776889	NA	NA	NA	0.768642	NA	NA	NA	116	74188	11077090	74186	11076974	114	74186	11002788
HYDROCORTISONE	Withdrawal_event	Not Specified	14	6.90996	0.114772	0.968515	1.62536	6.90567	1.20334	2.02732	3.41551	6.87174	1.20316	2.03733	3.44985	1451	11409	2395738	11395	2394287	1437	11395	2382892
MELPERONE	Withdrawal_event	Female	2	0.783599	-1.62691	0.961734	2.32154	0.783586	NA	NA	NA	0.775384	NA	NA	NA	117	74188	11077090	74186	11076973	115	74186	11002787
CAFFEINE	Withdrawal_event	Male	9	4.39936	-0.137733	0.955333	1.74533	4.39903	1.07038	2.04591	3.91053	4.36074	1.06783	2.06387	3.989	533	59955	7263781	59946	7263248	524	59946	7203302
ROPINIROLE	Withdrawal_event	Not Specified	10	4.92412	-0.0772146	0.952928	1.7095	4.92193	1.09617	2.03172	3.76575	4.89764	1.09499	2.0418	3.80729	1034	11409	2395738	11399	2394704	1024	11399	2383305
THIORIDAZINE	Withdrawal_event	Not Specified	1	0.276208	-2.84678	0.950447	2.5902	0.27619	NA	NA	NA	0.272727	NA	NA	NA	58	11409	2395738	11408	2395680	57	11408	2384272
LITHIUM	Withdrawal_event	Female	73	37.6596	0.5956	0.945697	1.25745	37.6417	1.54393	1.93934	2.43601	37.4034	1.54912	1.95169	2.45889	5623	74188	11077090	74115	11071467	5550	74115	10997352
PIRITRAMIDE	Withdrawal_event	Male	1	0.280635	-2.85498	0.942243	2.582	0.280631	NA	NA	NA	0.274644	NA	NA	NA	34	59955	7263781	59954	7263747	33	59954	7203793
PETHIDINE	Withdrawal_event	Female	1	0.281292	-2.8562	0.941029	2.58079	0.281289	NA	NA	NA	0.276443	NA	NA	NA	42	74188	11077090	74187	11077048	41	74187	11002861
IMIPRAMINE	Withdrawal_event	Female	8	3.93139	-0.228574	0.939704	1.76829	3.93117	1.0225	2.03502	4.05015	3.90374	1.01994	2.04932	4.11758	587	74188	11077090	74180	11076503	579	74180	11002323
CHLORPROMAZINE	Withdrawal_event	Male	16	8.11365	0.144842	0.93777	1.558	8.11258	1.21303	1.97225	3.20664	8.04695	1.21313	1.98833	3.2589	983	59955	7263781	59939	7262798	967	59939	7202859
BUPROPION	Withdrawal_event	Not Specified	49	25.4111	0.501443	0.933856	1.30925	25.3585	1.4614	1.93229	2.55491	25.2456	1.46415	1.94093	2.57297	5336	11409	2395738	11360	2390402	5287	11360	2379042
ZALEPLON	Withdrawal_event	Male	3	1.33714	-1.12055	0.929891	2.12369	1.33711	0.731263	2.24365	6.88395	1.32327	0.723445	2.26712	7.10464	162	59955	7263781	59952	7263619	159	59952	7203667
EPOETIN ALFA	Withdrawal_event	Female	1	0.287989	-2.86851	0.928714	2.56847	0.287987	NA	NA	NA	0.283186	NA	NA	NA	43	74188	11077090	74187	11077047	42	74187	11002860
OXYMETAZOLINE	Withdrawal_event	Not Specified	8	3.96692	-0.240095	0.928183	1.75677	3.96552	1.01202	2.01739	4.02154	3.94622	1.01019	2.02726	4.06832	833	11409	2395738	11401	2394905	825	11401	2383504
ANTIBIOTICS	Withdrawal_event	Female	10	5.03646	-0.10679	0.923352	1.67992	5.03613	1.07277	1.98565	3.67535	5.00266	1.07102	1.99894	3.73077	752	74188	11077090	74178	11076338	742	74178	11002160
DOSULEPIN	Withdrawal_event	Female	1	0.294687	-2.88072	0.916504	2.55626	0.294684	NA	NA	NA	0.289928	NA	NA	NA	44	74188	11077090	74187	11077046	43	74187	11002859
DIMENHYDRINATE	Withdrawal_event	Not Specified	1	0.295257	-2.88176	0.91547	2.55523	0.295239	NA	NA	NA	0.291867	NA	NA	NA	62	11409	2395738	11408	2395676	61	11408	2384268
METHANDROSTENOLONE	Withdrawal_event	Male	1	0.297143	-2.88517	0.912052	2.55181	0.297139	NA	NA	NA	0.29129	NA	NA	NA	36	59955	7263781	59954	7263745	35	59954	7203791
AMINOPHYLLINE	Withdrawal_event	Male	2	0.833651	-1.68209	0.906547	2.26635	0.833634	NA	NA	NA	0.823927	NA	NA	NA	101	59955	7263781	59953	7263680	99	59953	7203727
ANTIPSYCHOTICS	Withdrawal_event	Female	1	0.301384	-2.89283	0.904397	2.54415	0.301381	NA	NA	NA	0.296671	NA	NA	NA	45	74188	11077090	74187	11077045	44	74187	11002858
EUCALYPTOL_MENTHOL_THYMOL	Withdrawal_event	Female	2	0.837178	-1.6859	0.902736	2.26254	0.837165	NA	NA	NA	0.829325	NA	NA	NA	125	74188	11077090	74186	11076965	123	74186	11002779
SAFINAMIDE	Withdrawal_event	Female	2	0.837178	-1.6859	0.902736	2.26254	0.837165	NA	NA	NA	0.829325	NA	NA	NA	125	74188	11077090	74186	11076965	123	74186	11002779
TRIHEXYPHENIDYL	Withdrawal_event	Not Specified	1	0.304781	-2.89893	0.898294	2.53805	0.304763	NA	NA	NA	0.301436	NA	NA	NA	64	11409	2395738	11408	2395674	63	11408	2384266
FLUNITRAZEPAM	Withdrawal_event	Female	4	1.92216	-0.843128	0.89363	1.97336	1.92211	0.786405	2.08105	5.50704	1.9081	0.781358	2.09633	5.6243	287	74188	11077090	74184	11076803	283	74184	11002619
LEVODOPA	Withdrawal_event	Not Specified	3	1.39056	-1.16191	0.888538	2.08233	1.39037	0.699868	2.1577	6.65222	1.38267	0.69559	2.16972	6.7679	292	11409	2395738	11406	2395446	289	11406	2384040
CYAMEMAZINE	Withdrawal_event	Not Specified	2	0.852435	-1.70227	0.886369	2.24617	0.852349	NA	NA	NA	0.846858	NA	NA	NA	179	11409	2395738	11407	2395559	177	11407	2384152
KETAMINE	Withdrawal_event	Not Specified	5	2.49063	-0.648485	0.87898	1.87373	2.49009	0.839126	2.00796	4.8049	2.47808	0.836122	2.01769	4.869	523	11409	2395738	11404	2395215	518	11404	2383811
GUANFACINE	Withdrawal_event	Male	24	12.8597	0.239979	0.874896	1.39405	12.8573	1.25493	1.86665	2.77654	12.7646	1.25622	1.8802	2.81413	1558	59955	7263781	59931	7262223	1534	59931	7202292
ACAMPROSATE	Withdrawal_event	Not Specified	1	0.319068	-2.92432	0.872908	2.51267	0.319049	NA	NA	NA	0.315791	NA	NA	NA	67	11409	2395738	11408	2395671	66	11408	2384263
MILNACIPRAN	Withdrawal_event	Male	8	4.14349	-0.296025	0.872253	1.70084	4.14322	0.970943	1.93086	3.83981	4.11113	0.967691	1.94594	3.9131	502	59955	7263781	59947	7263279	494	59947	7203332
ROPINIROLE	Withdrawal_event	Male	51	27.6343	0.448939	0.872244	1.24075	27.6235	1.40592	1.84625	2.4245	27.429	1.40993	1.85934	2.452	3348	59955	7263781	59904	7260433	3297	59904	7200529
DIHYDROERGOTAMINE	Withdrawal_event	Male	1	0.321905	-2.92931	0.86792	2.50768	0.321901	NA	NA	NA	0.316258	NA	NA	NA	39	59955	7263781	59954	7263742	38	59954	7203788
DARIFENACIN	Withdrawal_event	Male	1	0.321905	-2.92931	0.86792	2.50768	0.321901	NA	NA	NA	0.316258	NA	NA	NA	39	59955	7263781	59954	7263742	38	59954	7203788
DEXTROSEDEXTROSE	Withdrawal_event	Male	1	0.321905	-2.92931	0.86792	2.50768	0.321901	NA	NA	NA	0.316258	NA	NA	NA	39	59955	7263781	59954	7263742	38	59954	7203788
DUCOSATE	Withdrawal_event	Male	1	0.321905	-2.92931	0.86792	2.50768	0.321901	NA	NA	NA	0.316258	NA	NA	NA	39	59955	7263781	59954	7263742	38	59954	7203788
BENZODIAZEPINE DERIVATIVES	Withdrawal_event	Not Specified	2	0.876246	-1.72745	0.86119	2.22099	0.87616	NA	NA	NA	0.870783	NA	NA	NA	184	11409	2395738	11407	2395554	182	11407	2384147
ECHOTHIOPHATE IODIDE	Withdrawal_event	Female	1	0.328174	-2.94027	0.856957	2.49671	0.328171	NA	NA	NA	0.323641	NA	NA	NA	49	74188	11077090	74187	11077041	48	74187	11002854
PHENOBARBITAL	Withdrawal_event	Male	19	10.2679	0.135363	0.856733	1.43229	10.2664	1.18446	1.85069	2.89166	10.1938	1.18468	1.86389	2.9325	1244	59955	7263781	59936	7262537	1225	59936	7202601
PRISTINAMYCIN	Withdrawal_event	Male	3	1.43619	-1.19631	0.854134	2.04793	1.43615	0.680334	2.08891	6.41386	1.42314	0.673176	2.10802	6.60116	174	59955	7263781	59952	7263607	171	59952	7203655
RAVULIZUMAB	Withdrawal_event	Male	1	0.330159	-2.94372	0.853504	2.49326	0.330155	NA	NA	NA	0.32458	NA	NA	NA	40	59955	7263781	59954	7263741	39	59954	7203787
PHENCYCLIDINE	Withdrawal_event	Male	2	0.891428	-1.74328	0.845362	2.20516	0.891412	NA	NA	NA	0.882186	NA	NA	NA	108	59955	7263781	59953	7263673	106	59953	7203720
LISDEXAMFETAMINE	Withdrawal_event	Not Specified	26	14.2914	0.233349	0.841235	1.34217	14.2767	1.2415	1.82115	2.67144	14.2207	1.24223	1.82833	2.69096	3001	11409	2395738	11383	2392737	2975	11383	2381354
AMLODIPINE_BENAZEPRIL	Withdrawal_event	Not Specified	1	0.338117	-2.95749	0.839739	2.4795	0.338097	NA	NA	NA	0.33493	NA	NA	NA	71	11409	2395738	11408	2395667	70	11408	2384259
SENNA GLYCOSIDES	Withdrawal_event	Male	1	0.338413	-2.958	0.83923	2.47899	0.338409	NA	NA	NA	0.332903	NA	NA	NA	41	59955	7263781	59954	7263740	40	59954	7203786
ACETYLSA_BUTALBITAL_CAFF	Withdrawal_event	Female	1	0.341569	-2.96342	0.833809	2.47357	0.341566	NA	NA	NA	0.337126	NA	NA	NA	51	74188	11077090	74187	11077039	50	74187	11002852
FLUOCINOLONE	Withdrawal_event	Male	5	2.59175	-0.696455	0.83101	1.82576	2.59164	0.808636	1.92928	4.60296	2.5716	0.803553	1.94432	4.70456	314	59955	7263781	59950	7263467	309	59950	7203517
PHENOL	Withdrawal_event	Male	1	0.346667	-2.97213	0.825097	2.46485	0.346663	NA	NA	NA	0.341225	NA	NA	NA	42	59955	7263781	59954	7263739	41	59954	7203785
METHYLPHENIDATE	Withdrawal_event	Female	142	79.9606	0.577453	0.824608	1.05202	79.8936	1.50905	1.77736	2.09339	79.4752	1.51401	1.78672	2.10855	11939	74188	11077090	74046	11065151	11797	74046	10991105
CODEINE_GUAIFENESIN	Withdrawal_event	Male	2	0.91619	-1.76873	0.819913	2.17972	0.916174	NA	NA	NA	0.907153	NA	NA	NA	111	59955	7263781	59953	7263670	109	59953	7203717
ESTAZOLAM	Withdrawal_event	Female	2	0.917547	-1.77011	0.818531	2.17833	0.917534	NA	NA	NA	0.910236	NA	NA	NA	137	74188	11077090	74186	11076953	135	74186	11002767
ETIZOLAM	Withdrawal_event	Female	4	2.05611	-0.920782	0.815975	1.89571	2.05606	0.734843	1.94547	5.15057	2.04295	0.730113	1.95795	5.25067	307	74188	11077090	74184	11076783	303	74184	11002599
FLUNITRAZEPAM	Withdrawal_event	Male	5	2.62476	-0.71178	0.815686	1.81043	2.62466	0.798394	1.90501	4.54546	2.60489	0.793355	1.91947	4.64402	318	59955	7263781	59950	7263463	313	59950	7203513
XYLOMETAZOLINE	Withdrawal_event	Not Specified	1	0.352403	-2.98187	0.815354	2.45511	0.352383	NA	NA	NA	0.349285	NA	NA	NA	74	11409	2395738	11408	2395664	73	11408	2384256
MEGESTROL	Withdrawal_event	Male	9	4.90286	-0.278861	0.814205	1.6042	4.90252	0.959899	1.83579	3.51092	4.86842	0.957029	1.84865	3.57095	594	59955	7263781	59946	7263187	585	59946	7203241
FLIBANSERIN	Withdrawal_event	Male	1	0.354921	-2.98613	0.8111	2.45086	0.354917	NA	NA	NA	0.349548	NA	NA	NA	43	59955	7263781	59954	7263738	42	59954	7203784
TRANYLCYPROMINE	Withdrawal_event	Not Specified	1	0.357166	-2.98991	0.807317	2.44707	0.357145	NA	NA	NA	0.35407	NA	NA	NA	75	11409	2395738	11408	2395663	74	11408	2384255
LOXAPINE	Withdrawal_event	Female	8	4.36002	-0.361779	0.806499	1.63508	4.35981	0.921543	1.83494	3.65367	4.33527	0.918854	1.84533	3.70597	651	74188	11077090	74180	11076439	643	74180	11002259
CLOMIPRAMINE	Withdrawal_event	Female	13	7.21983	-0.0833045	0.806319	1.48421	7.21926	1.049	1.80074	3.09118	7.18029	1.04776	1.81051	3.12852	1078	74188	11077090	74175	11076012	1065	74175	11001837
AMISULPRIDE	Withdrawal_event	Female	7	3.79074	-0.454572	0.805663	1.67952	3.79058	0.8844	1.84668	3.85599	3.76894	0.881316	1.85729	3.91405	566	74188	11077090	74181	11076524	559	74181	11002343
DICYCLOMINE	Withdrawal_event	Female	6	3.22816	-0.574013	0.801976	1.73005	3.22804	0.839202	1.85871	4.11679	3.20935	0.835671	1.86954	4.18247	482	74188	11077090	74182	11076608	476	74182	11002426
FLUOCINONIDE	Withdrawal_event	Not Specified	1	0.36669	-3.00585	0.791375	2.43113	0.36667	NA	NA	NA	0.363639	NA	NA	NA	77	11409	2395738	11408	2395661	76	11408	2384253
MECLIZINE	Withdrawal_event	Female	7	3.83763	-0.47025	0.789985	1.66385	3.83746	0.873547	1.82412	3.8091	3.81614	0.870465	1.83431	3.86542	573	74188	11077090	74181	11076517	566	74181	11002336
MIDAZOLAM	Withdrawal_event	Female	22	12.5175	0.123719	0.789474	1.32906	12.5159	1.16019	1.75777	2.66314	12.452	1.16039	1.76679	2.69009	1869	74188	11077090	74166	11075221	1847	74166	11001055
PROCYCLIDINE	Withdrawal_event	Male	2	0.949206	-1.80198	0.786665	2.14647	0.949189	NA	NA	NA	0.940444	NA	NA	NA	115	59955	7263781	59953	7263666	113	59953	7203713
PIRIBEDIL	Withdrawal_event	Male	1	0.371428	-3.01372	0.783508	2.42327	0.371425	NA	NA	NA	0.366193	NA	NA	NA	45	59955	7263781	59954	7263736	44	59954	7203782
ALCOHOL	Withdrawal_event	Not Specified	14	7.92431	-0.0703208	0.783422	1.44027	7.92009	1.04888	1.76766	2.97901	7.89101	1.04809	1.77417	3.00325	1664	11409	2395738	11395	2394074	1650	11395	2382679
NICOTINE	Withdrawal_event	Not Specified	64	37.0309	0.405938	0.781219	1.11279	36.9431	1.35639	1.73239	2.21262	36.8139	1.3584	1.73847	2.22489	7776	11409	2395738	11345	2387962	7712	11345	2376617
NIACINAMIDE	Withdrawal_event	Female	1	0.375056	-3.01971	0.777515	2.41727	0.375053	NA	NA	NA	0.370839	NA	NA	NA	56	74188	11077090	74187	11077034	55	74187	11002847
TIAGABINE	Withdrawal_event	Female	4	2.12978	-0.961776	0.774982	1.85471	2.12973	0.709265	1.87817	4.97351	2.11712	0.704694	1.88936	5.06558	318	74188	11077090	74184	11076772	314	74184	11002588
BENDROFLUMETHIAZIDE	Withdrawal_event	Female	4	2.12978	-0.961776	0.774982	1.85471	2.12973	0.709265	1.87817	4.97351	2.11712	0.704694	1.88936	5.06558	318	74188	11077090	74184	11076772	314	74184	11002588
DESOXIMETASONE	Withdrawal_event	Female	7	3.88451	-0.48576	0.774476	1.64834	3.88434	0.862956	1.80211	3.76333	3.86334	0.859878	1.8119	3.81798	580	74188	11077090	74181	11076510	573	74181	11002329
DIHYDROCODEINE	Withdrawal_event	Female	3	1.54711	-1.27667	0.773769	1.96756	1.54708	0.630028	1.93914	5.96842	1.53728	0.624733	1.9515	6.09597	231	74188	11077090	74185	11076859	228	74185	11002674
RETIGABINE	Withdrawal_event	Female	2	0.964429	-1.81705	0.771589	2.13139	0.964416	NA	NA	NA	0.957434	NA	NA	NA	144	74188	11077090	74186	11076946	142	74186	11002760
RASAGILINE	Withdrawal_event	Not Specified	2	0.976252	-1.82865	0.759989	2.11979	0.976165	NA	NA	NA	0.971266	NA	NA	NA	205	11409	2395738	11407	2395533	203	11407	2384126
LEVOMILNACIPRAN	Withdrawal_event	Male	3	1.56825	-1.2915	0.758942	1.95274	1.56822	0.622525	1.913	5.8786	1.5563	0.616095	1.92765	6.03126	190	59955	7263781	59952	7263591	187	59952	7203639
CLOBETASOL	Withdrawal_event	Male	17	9.84698	-0.00871184	0.758145	1.36231	9.84581	1.07696	1.72662	2.7682	9.78627	1.07614	1.73713	2.80411	1193	59955	7263781	59938	7262588	1176	59938	7202650
MODAFINIL	Withdrawal_event	Male	22	12.8184	0.0907487	0.756503	1.29609	12.8164	1.13354	1.71654	2.59941	12.74	1.13356	1.72684	2.63064	1553	59955	7263781	59933	7262228	1531	59933	7202295
FLUOCINONIDE	Withdrawal_event	Male	3	1.58476	-1.30297	0.747473	1.94127	1.58472	0.615983	1.89307	5.81791	1.57295	0.609634	1.90725	5.96687	192	59955	7263781	59952	7263589	189	59952	7203637
HALOPERIDOL	Withdrawal_event	Not Specified	12	6.95282	-0.184122	0.746069	1.44727	6.94974	0.982595	1.72668	3.03424	6.92559	0.981428	1.7327	3.05908	1460	11409	2395738	11397	2394278	1448	11397	2382881
PHENDIMETRAZINE	Withdrawal_event	Female	1	0.395148	-3.05246	0.744764	2.38452	0.395145	NA	NA	NA	0.391067	NA	NA	NA	59	74188	11077090	74187	11077031	58	74187	11002844
PENTOXIFYLLINE	Withdrawal_event	Not Specified	1	0.395263	-3.05265	0.744579	2.38434	0.395242	NA	NA	NA	0.392349	NA	NA	NA	83	11409	2395738	11408	2395655	82	11408	2384247
ATROPINE_DIPHENOXYLATE	Withdrawal_event	Not Specified	1	0.395263	-3.05265	0.744579	2.38434	0.395242	NA	NA	NA	0.392349	NA	NA	NA	83	11409	2395738	11408	2395655	82	11408	2384247
METHAMPHETAMINE	Withdrawal_event	Male	34	20.1149	0.217065	0.742908	1.18677	20.1103	1.21077	1.69068	2.36081	19.9947	1.21203	1.70045	2.38569	2437	59955	7263781	59921	7261344	2403	59921	7201423
LEVODOPA_BENSERAZIDE	Withdrawal_event	Male	8	4.58095	-0.425914	0.742364	1.57095	4.58069	0.87775	1.74646	3.47494	4.55223	0.874395	1.75738	3.53202	555	59955	7263781	59947	7263226	547	59947	7203279
VARENICLINE	Withdrawal_event	Not Specified	75	44.7314	0.394005	0.739152	1.04697	44.6123	1.34087	1.68115	2.10779	44.4673	1.34281	1.68663	2.1185	9393	11409	2395738	11334	2386345	9318	11334	2375011
FISH OIL	Withdrawal_event	Male	2	0.99873	-1.85045	0.738188	2.09799	0.998713	NA	NA	NA	0.99038	NA	NA	NA	121	59955	7263781	59953	7263660	119	59953	7203707
HYDROCORTISONE	Withdrawal_event	Male	42	24.993	0.267873	0.737361	1.14038	24.9859	1.24474	1.68095	2.27002	24.8444	1.24656	1.69052	2.29262	3028	59955	7263781	59913	7260753	2986	59913	7200840
NAVITOCLAX	Withdrawal_event	Not Specified	1	0.400025	-3.0603	0.736925	2.37668	0.400004	NA	NA	NA	0.397134	NA	NA	NA	84	11409	2395738	11408	2395654	83	11408	2384246
FINASTERIDE	Withdrawal_event	Not Specified	10	5.80989	-0.29544	0.734702	1.49127	5.80776	0.92855	1.72183	3.19284	5.78771	0.927026	1.7278	3.22029	1220	11409	2395738	11399	2394518	1210	11399	2383119
SELECTIVE SEROTONIN REUPTAKE INHIBITORS	Withdrawal_event	Female	1	0.401846	-3.06322	0.73401	2.37377	0.401842	NA	NA	NA	0.397809	NA	NA	NA	60	74188	11077090	74187	11077030	59	74187	11002843
BETAMETHASONE_CLOTRIMAZOLE	Withdrawal_event	Male	2	1.00698	-1.85838	0.730264	2.09007	1.00697	NA	NA	NA	0.998703	NA	NA	NA	122	59955	7263781	59953	7263659	120	59953	7203706
LOTEPREDNOL	Withdrawal_event	Not Specified	1	0.404788	-3.06792	0.729311	2.36907	0.404766	NA	NA	NA	0.401918	NA	NA	NA	85	11409	2395738	11408	2395653	84	11408	2384245
ANTIBIOTICS	Withdrawal_event	Not Specified	1	0.40955	-3.07549	0.721738	2.3615	0.409529	NA	NA	NA	0.406703	NA	NA	NA	86	11409	2395738	11408	2395652	85	11408	2384244
PHENTERMINE_TOPIRAMATE	Withdrawal_event	Male	5	2.83936	-0.807607	0.719858	1.71461	2.83926	0.73766	1.76102	4.2041	2.82128	0.732896	1.77225	4.28554	344	59955	7263781	59950	7263437	339	59950	7203487
LOPERAMIDE	Withdrawal_event	Female	78	47.17	0.38152	0.719612	1.02181	47.1504	1.32652	1.65428	2.06303	46.9424	1.32911	1.66161	2.07729	7043	74188	11077090	74110	11070047	6965	74110	10995937
FENOTEROL	Withdrawal_event	Female	1	0.41524	-3.08449	0.71274	2.3525	0.415237	NA	NA	NA	0.411294	NA	NA	NA	62	74188	11077090	74187	11077028	61	74187	11002841
TRICYCLIC ANTIDEPRESSANTS	Withdrawal_event	Female	1	0.41524	-3.08449	0.71274	2.3525	0.415237	NA	NA	NA	0.411294	NA	NA	NA	62	74188	11077090	74187	11077028	61	74187	11002841
PROPYLTHIOURACIL	Withdrawal_event	Not Specified	1	0.419074	-3.09052	0.706709	2.34647	0.419053	NA	NA	NA	0.416273	NA	NA	NA	88	11409	2395738	11408	2395650	87	11408	2384242
OXYTOCIN	Withdrawal_event	Male	1	0.420952	-3.09346	0.703764	2.34352	0.420948	NA	NA	NA	0.416129	NA	NA	NA	51	59955	7263781	59954	7263730	50	59954	7203776
CHLORAL HYDRATE	Withdrawal_event	Female	1	0.421938	-3.09501	0.702221	2.34198	0.421935	NA	NA	NA	0.418037	NA	NA	NA	63	74188	11077090	74187	11077027	62	74187	11002840
MIANSERINE	Withdrawal_event	Female	1	0.421938	-3.09501	0.702221	2.34198	0.421935	NA	NA	NA	0.418037	NA	NA	NA	63	74188	11077090	74187	11077027	62	74187	11002840
MAPROTILINE	Withdrawal_event	Female	2	1.0448	-1.89413	0.694509	2.05431	1.04479	NA	NA	NA	1.03834	NA	NA	NA	156	74188	11077090	74186	11076934	154	74186	11002748
BROTIZOLAM	Withdrawal_event	Male	2	1.04825	-1.89735	0.691286	2.05109	1.04824	NA	NA	NA	1.04032	NA	NA	NA	127	59955	7263781	59953	7263654	125	59953	7203701
CIMETIDINE	Withdrawal_event	Female	4	2.29052	-1.04737	0.689391	1.76912	2.29047	0.659204	1.74637	4.62649	2.27894	0.654943	1.7552	4.70381	342	74188	11077090	74184	11076748	338	74184	11002564
RILUZOLE	Withdrawal_event	Not Specified	2	1.05245	-1.90126	0.687383	2.04719	1.05236	NA	NA	NA	1.04783	NA	NA	NA	221	11409	2395738	11407	2395517	219	11407	2384110
ZONISAMIDE	Withdrawal_event	Female	19	11.62	-0.03529	0.68608	1.26164	11.6189	1.04558	1.63527	2.55753	11.5691	1.04489	1.6423	2.58128	1735	74188	11077090	74169	11075355	1716	74169	11001186
MOCLOBEMIDE	Withdrawal_event	Female	1	0.435333	-3.11582	0.681411	2.32117	0.435329	NA	NA	NA	0.431522	NA	NA	NA	65	74188	11077090	74187	11077025	64	74187	11002838
CALCIUM_VITAMIND3	Withdrawal_event	Female	1	0.44203	-3.12611	0.671117	2.31087	0.442027	NA	NA	NA	0.438265	NA	NA	NA	66	74188	11077090	74187	11077024	65	74187	11002837
NORTRIPTYLINE	Withdrawal_event	Male	10	6.10793	-0.362024	0.668118	1.42469	6.10754	0.884632	1.63732	3.03043	6.07514	0.881881	1.64605	3.07239	740	59955	7263781	59945	7263041	730	59945	7203096
PRAMIPEXOLE	Withdrawal_event	Male	50	31.2825	0.240261	0.668049	1.03995	31.2728	1.21387	1.59884	2.10589	31.1169	1.21547	1.60684	2.12424	3790	59955	7263781	59905	7259991	3740	59905	7200086
OXAPROZIN	Withdrawal_event	Male	1	0.445714	-3.13174	0.665486	2.30524	0.44571	NA	NA	NA	0.441097	NA	NA	NA	54	59955	7263781	59954	7263727	53	59954	7203773
PROCAINE	Withdrawal_event	Male	1	0.445714	-3.13174	0.665486	2.30524	0.44571	NA	NA	NA	0.441097	NA	NA	NA	54	59955	7263781	59954	7263727	53	59954	7203773
FLUOXETINE_OLANZAPINE	Withdrawal_event	Male	2	1.08127	-1.9278	0.660845	2.02065	1.08125	NA	NA	NA	1.07361	NA	NA	NA	131	59955	7263781	59953	7263650	129	59953	7203697
TRIMEPRAZINE	Withdrawal_event	Not Specified	1	0.45241	-3.14192	0.655308	2.29507	0.452388	NA	NA	NA	0.449768	NA	NA	NA	95	11409	2395738	11408	2395643	94	11408	2384235
MEFENAMIC ACID	Withdrawal_event	Female	4	2.35749	-1.08158	0.655174	1.7349	2.35744	0.640371	1.69675	4.49579	2.34637	0.636228	1.70476	4.56789	352	74188	11077090	74184	11076738	348	74184	11002554
BETAMETHASONE_CALCIPOTRIENE	Withdrawal_event	Female	4	2.35749	-1.08158	0.655174	1.7349	2.35744	0.640371	1.69675	4.49579	2.34637	0.636228	1.70476	4.56789	352	74188	11077090	74184	11076738	348	74184	11002554
DRONABINOL	Withdrawal_event	Female	5	3.00045	-0.875573	0.651892	1.64664	3.00037	0.697018	1.66646	3.98426	2.98688	0.69331	1.67399	4.04181	448	74188	11077090	74183	11076642	443	74183	11002459
LATANOPROST_NETARSUDIL	Withdrawal_event	Female	1	0.455425	-3.14648	0.650748	2.29051	0.455422	NA	NA	NA	0.45175	NA	NA	NA	68	74188	11077090	74187	11077022	67	74187	11002835
CIMETIDINE	Withdrawal_event	Not Specified	1	0.457172	-3.14911	0.648113	2.28787	0.45715	NA	NA	NA	0.454553	NA	NA	NA	96	11409	2395738	11408	2395642	95	11408	2384234
MODAFINIL	Withdrawal_event	Female	27	17.0516	0.052257	0.647825	1.14036	17.0494	1.08814	1.58364	2.30477	16.9823	1.08805	1.58989	2.3232	2546	74188	11077090	74161	11074544	2519	74161	11000383
FLUPHENAZINE	Withdrawal_event	Female	3	1.73463	-1.40313	0.647317	1.84111	1.7346	0.561467	1.7295	5.32743	1.72607	0.556852	1.73805	5.42481	259	74188	11077090	74185	11076831	256	74185	11002646
PROMETHAZINE	Withdrawal_event	Not Specified	4	2.39063	-1.09822	0.638542	1.71827	2.39029	0.630424	1.67344	4.44207	2.38259	0.627523	1.67885	4.49151	502	11409	2395738	11405	2395236	498	11405	2383831
PROPOFOL	Withdrawal_event	Male	44	28.1708	0.176265	0.634224	1.02872	28.1633	1.16474	1.56231	2.0956	28.0316	1.16573	1.56966	2.11354	3413	59955	7263781	59911	7260368	3369	59911	7200457
LURASIDONE	Withdrawal_event	Male	45	28.8476	0.180126	0.632624	1.02306	28.8398	1.16708	1.56034	2.08611	28.7054	1.16812	1.56765	2.10383	3495	59955	7263781	59910	7260286	3450	59910	7200376
OLANZAPINE	Withdrawal_event	Female	222	144.162	0.425025	0.621118	0.804573	144.011	1.3522	1.54155	1.75743	143.485	1.3553	1.5472	1.76627	21525	74188	11077090	73966	11055565	21303	73966	10981599
BROMPHENIRAMINE_PHENYLEPHRINE	Withdrawal_event	Female	1	0.475517	-3.1765	0.620723	2.26048	0.475514	NA	NA	NA	0.471978	NA	NA	NA	71	74188	11077090	74187	11077019	70	74187	11002832
TRIAZOLAM	Withdrawal_event	Not Specified	2	1.12864	-1.97038	0.618258	1.97806	1.12856	NA	NA	NA	1.12439	NA	NA	NA	237	11409	2395738	11407	2395501	235	11407	2384094
CHLORPROMAZINE	Withdrawal_event	Not Specified	2	1.12864	-1.97038	0.618258	1.97806	1.12856	NA	NA	NA	1.12439	NA	NA	NA	237	11409	2395738	11407	2395501	235	11407	2384094
DIPHENHYDRAMINE	Withdrawal_event	Male	50	32.4216	0.189462	0.61725	0.989151	32.4121	1.17113	1.54264	2.032	32.2657	1.17227	1.54963	2.04847	3928	59955	7263781	59905	7259853	3878	59905	7199948
AMISULPRIDE	Withdrawal_event	Not Specified	1	0.480983	-3.18456	0.612663	2.25242	0.480961	NA	NA	NA	0.478478	NA	NA	NA	101	11409	2395738	11408	2395637	100	11408	2384229
MELATONIN	Withdrawal_event	Male	6	3.75555	-0.764896	0.611093	1.53917	3.75541	0.721561	1.59769	3.53764	3.73673	0.717507	1.60568	3.59329	455	59955	7263781	59949	7263326	449	59949	7203377
FOSAMPRENAVIR	Withdrawal_event	Female	1	0.482215	-3.18638	0.610852	2.25061	0.482211	NA	NA	NA	0.47872	NA	NA	NA	72	74188	11077090	74187	11077018	71	74187	11002831
FLUOXETINE	Withdrawal_event	Not Specified	31	20.2108	0.0522837	0.604968	1.0678	20.1917	1.08059	1.53529	2.18132	20.14	1.08057	1.53923	2.19257	4244	11409	2395738	11378	2391494	4213	11378	2380116
MIDAZOLAM	Withdrawal_event	Male	25	16.3181	-0.0204922	0.600483	1.11027	16.3157	1.03786	1.53226	2.26219	16.2435	1.03729	1.53908	2.28362	1977	59955	7263781	59930	7261804	1952	59930	7201874
TROPATEPINE	Withdrawal_event	Male	4	2.46794	-1.13629	0.600465	1.6802	2.46787	0.61232	1.62083	4.29038	2.45512	0.60743	1.62925	4.36996	299	59955	7263781	59951	7263482	295	59951	7203531
ACAMPROSATE	Withdrawal_event	Male	4	2.48444	-1.14429	0.592463	1.67219	2.48438	0.608225	1.61006	4.26206	2.47177	0.603366	1.61828	4.34034	301	59955	7263781	59951	7263480	297	59951	7203529
ATOMOXETINE	Withdrawal_event	Female	66	43.6806	0.220714	0.589941	0.916774	43.6675	1.18876	1.51142	1.92166	43.5169	1.18995	1.51665	1.93305	6522	74188	11077090	74122	11070568	6456	74122	10996446
DONEPEZIL	Withdrawal_event	Not Specified	7	4.5241	-0.682209	0.578026	1.45189	4.52311	0.739649	1.54761	3.23814	4.51127	0.737539	1.55167	3.26448	950	11409	2395738	11402	2394788	943	11402	2383386
REMIFENTANIL	Withdrawal_event	Male	4	2.51746	-1.16017	0.576591	1.65632	2.5174	0.600196	1.58894	4.20652	2.50506	0.5954	1.59677	4.28229	305	59955	7263781	59951	7263476	301	59951	7203525
ONASEMNOGENE ABEPARVOVEC	Withdrawal_event	Female	13	8.55931	-0.314138	0.575486	1.25337	8.5588	0.884368	1.5189	2.60872	8.52886	0.882554	1.52424	2.63247	1278	74188	11077090	74175	11075812	1265	74175	11001637
GRANULOCYTMACROPAGE_STIMFACTOR	Withdrawal_event	Female	1	0.509004	-3.2252	0.57203	2.21179	0.509001	NA	NA	NA	0.50569	NA	NA	NA	76	74188	11077090	74187	11077014	75	74187	11002827
RIFAPENTINE	Withdrawal_event	Female	1	0.509004	-3.2252	0.57203	2.21179	0.509001	NA	NA	NA	0.50569	NA	NA	NA	76	74188	11077090	74187	11077014	75	74187	11002827
THIORIDAZINE	Withdrawal_event	Male	2	1.18857	-2.02252	0.566125	1.92593	1.18855	NA	NA	NA	1.1818	NA	NA	NA	144	59955	7263781	59953	7263637	142	59953	7203684
DEXTROMETHORPHAN_PHENIRAMINE	Withdrawal_event	Male	2	1.18857	-2.02252	0.566125	1.92593	1.18855	NA	NA	NA	1.1818	NA	NA	NA	144	59955	7263781	59953	7263637	142	59953	7203684
RIFAMPICIN	Withdrawal_event	Male	6	3.89587	-0.811699	0.56429	1.49237	3.89574	0.695438	1.54015	3.41087	3.87822	0.691464	1.5471	3.46153	472	59955	7263781	59949	7263309	466	59949	7203360
DEXMETHYLPHENIDATE	Withdrawal_event	Male	15	9.9873	-0.258098	0.563625	1.20134	9.98646	0.908321	1.50203	2.48382	9.94474	0.906392	1.50833	2.51003	1210	59955	7263781	59940	7262571	1195	59940	7202631
OLANZAPINE	Withdrawal_event	Male	291	197.773	0.385427	0.556006	0.716939	197.465	1.31428	1.47368	1.65241	196.687	1.31762	1.4795	1.66128	23961	59955	7263781	59664	7239820	23670	59664	7180156
HALOPERIDOL	Withdrawal_event	Female	49	33.2929	0.118294	0.550708	0.9261	33.2859	1.11403	1.4721	1.94525	33.1799	1.11449	1.4768	1.95688	4971	74188	11077090	74139	11072119	4922	74139	10997980
AMPICILLIN_SULBACTAM	Withdrawal_event	Male	6	3.9454	-0.827861	0.548128	1.47621	3.94526	0.686664	1.52081	3.36827	3.92816	0.682718	1.52743	3.4173	478	59955	7263781	59949	7263303	472	59949	7203354
NORDAZEPAM	Withdrawal_event	Female	2	1.21223	-2.04259	0.546048	1.90585	1.21222	NA	NA	NA	1.20691	NA	NA	NA	181	74188	11077090	74186	11076909	179	74186	11002723
OXYBUTYNIN	Withdrawal_event	Male	16	10.8044	-0.247352	0.545576	1.16581	10.8035	0.909978	1.481	2.41035	10.7603	0.908146	1.48695	2.43466	1309	59955	7263781	59939	7262472	1293	59939	7202533
ACETAMINOPHEN_OPIUM	Withdrawal_event	Male	1	0.528254	-3.25246	0.544766	2.18452	0.52825	NA	NA	NA	0.524323	NA	NA	NA	64	59955	7263781	59954	7263717	63	59954	7203763
RASAGILINE	Withdrawal_event	Male	17	11.5721	-0.231174	0.535683	1.13985	11.571	0.915919	1.46919	2.35667	11.5258	0.914192	1.47495	2.37966	1402	59955	7263781	59938	7262379	1385	59938	7202441
TRENBOLONE	Withdrawal_event	Male	1	0.536508	-3.264	0.533232	2.17299	0.536504	NA	NA	NA	0.532646	NA	NA	NA	65	59955	7263781	59954	7263716	64	59954	7203762
DIHYDROCODEINE	Withdrawal_event	Male	2	1.22984	-2.05735	0.531289	1.89109	1.22983	NA	NA	NA	1.22342	NA	NA	NA	149	59955	7263781	59953	7263632	147	59953	7203679
BUPROPION_NALTREXONE	Withdrawal_event	Male	6	4.01143	-0.849133	0.526856	1.45493	4.01129	0.675304	1.49578	3.3131	3.99474	0.671395	1.50197	3.36006	486	59955	7263781	59949	7263295	480	59949	7203346
METFORMIN_VILDAGLIPTIN	Withdrawal_event	Not Specified	1	0.542892	-3.27285	0.524373	2.16413	0.54287	NA	NA	NA	0.540683	NA	NA	NA	114	11409	2395738	11408	2395624	113	11408	2384216
CYAMEMAZINE	Withdrawal_event	Female	10	6.81128	-0.50795	0.522193	1.27876	6.81099	0.792364	1.46822	2.72054	6.78949	0.79002	1.47286	2.74592	1017	74188	11077090	74178	11076073	1007	74178	11001895
SOFOSBUVIR	Withdrawal_event	Not Specified	10	6.83377	-0.512379	0.517763	1.27433	6.83187	0.789057	1.46373	2.71527	6.81671	0.787391	1.46698	2.73313	1435	11409	2395738	11399	2394303	1425	11399	2382904
TOPIRAMATE	Withdrawal_event	Female	145	101.145	0.273003	0.517486	0.742632	101.085	1.21973	1.43444	1.68694	100.789	1.2214	1.43865	1.69455	15102	74188	11077090	74043	11061988	14957	74043	10987945
DEXMETHYLPHENIDATE	Withdrawal_event	Not Specified	2	1.2477	-2.07217	0.516472	1.87627	1.24762	NA	NA	NA	1.24402	NA	NA	NA	262	11409	2395738	11407	2395476	260	11407	2384069
HYDROMORPHONE	Withdrawal_event	Not Specified	26	18.0488	-0.0932174	0.514669	1.0156	18.0362	0.982377	1.44155	2.11534	17.9981	0.981853	1.4446	2.12543	3790	11409	2395738	11383	2391948	3764	11383	2380565
LEVOMEPROMAZINE	Withdrawal_event	Not Specified	1	0.552416	-3.28597	0.511257	2.15101	0.552394	NA	NA	NA	0.550253	NA	NA	NA	116	11409	2395738	11408	2395622	115	11408	2384214
BROMAZEPAM	Withdrawal_event	Female	13	8.99464	-0.38185	0.507774	1.18566	8.99416	0.841447	1.44538	2.48278	8.96715	0.83953	1.44974	2.50346	1343	74188	11077090	74175	11075747	1330	74175	11001572
FISH OIL	Withdrawal_event	Female	2	1.25912	-2.08156	0.507077	1.86688	1.2591	NA	NA	NA	1.25411	NA	NA	NA	188	74188	11077090	74186	11076902	186	74186	11002716
VARENICLINE	Withdrawal_event	Female	489	346.799	0.364389	0.495129	0.620127	346.132	1.29309	1.41276	1.5435	345.17	1.2956	1.41669	1.5491	51781	74188	11077090	73699	11025309	51292	73699	10951610
TRAZODONE	Withdrawal_event	Male	44	31.1257	0.0347484	0.492708	0.887204	31.119	1.05392	1.41393	1.89691	31.0118	1.0539	1.41881	1.91008	3771	59955	7263781	59911	7260010	3727	59911	7200099
PRIMIDONE	Withdrawal_event	Not Specified	1	0.566703	-3.30542	0.491804	2.13156	0.566681	NA	NA	NA	0.564608	NA	NA	NA	119	11409	2395738	11408	2395619	118	11408	2384211
NARATRIPTAN	Withdrawal_event	Female	4	2.70576	-1.2475	0.489258	1.56899	2.70571	0.557543	1.47835	3.91993	2.69699	0.553919	1.48314	3.97115	404	74188	11077090	74184	11076686	400	74184	11002502
LAMOTRIGINE	Withdrawal_event	Not Specified	46	32.6687	0.040185	0.487407	0.873909	32.6305	1.05633	1.40973	1.88135	32.5666	1.05635	1.41249	1.88871	6860	11409	2395738	11363	2388878	6814	11363	2377515
DESOGESTREL	Withdrawal_event	Female	5	3.43578	-1.04468	0.482782	1.47753	3.43571	0.60832	1.4553	3.48158	3.42516	0.604977	1.45979	3.52241	513	74188	11077090	74183	11076577	508	74183	11002394
LAROTRECTINIB	Withdrawal_event	Female	3	2.00923	-1.57033	0.480111	1.67391	2.0092	0.484295	1.49313	4.60348	2.00252	0.480416	1.49811	4.67166	300	74188	11077090	74185	11076790	297	74185	11002605
HYDROXYZINE	Withdrawal_event	Male	22	15.633	-0.185845	0.479909	1.0195	15.6314	0.928909	1.40743	2.13245	15.5784	0.92753	1.41222	2.15018	1894	59955	7263781	59933	7261887	1872	59933	7201954
ZICONOTIDE	Withdrawal_event	Not Specified	2	1.29532	-2.11095	0.477687	1.83749	1.29524	NA	NA	NA	1.29187	NA	NA	NA	272	11409	2395738	11407	2395466	270	11407	2384059
ZOTEPINE	Withdrawal_event	Male	1	0.577778	-3.32032	0.476903	2.11666	0.577774	NA	NA	NA	0.57426	NA	NA	NA	70	59955	7263781	59954	7263711	69	59954	7203757
LISDEXAMFETAMINE	Withdrawal_event	Male	79	56.8698	0.13483	0.470663	0.771056	56.8488	1.1159	1.38965	1.73056	56.6645	1.11669	1.39417	1.74061	6890	59955	7263781	59876	7256891	6811	59876	7197015
SODIUM CHLORIDE	Withdrawal_event	Male	2	1.30413	-2.11801	0.470628	1.83043	1.30411	NA	NA	NA	1.29832	NA	NA	NA	158	59955	7263781	59953	7263623	156	59953	7203670
NANDROLONE	Withdrawal_event	Male	1	0.586032	-3.33133	0.465896	2.10565	0.586028	NA	NA	NA	0.582582	NA	NA	NA	71	59955	7263781	59954	7263710	70	59954	7203756
OTHERS/UNKOWN	Withdrawal_event	Female	102	73.8659	0.169212	0.46291	0.729139	73.8379	1.1386	1.3814	1.67598	73.6481	1.13948	1.38497	1.68334	11029	74188	11077090	74086	11066061	10927	74086	10991975
FINASTERIDE	Withdrawal_event	Male	120	86.9885	0.192072	0.461867	0.708304	86.9406	1.1551	1.38025	1.64929	86.6656	1.1564	1.38463	1.65792	10539	59955	7263781	59835	7253242	10419	59835	7193407
CAFFEINE	Withdrawal_event	Not Specified	1	0.590514	-3.33727	0.459955	2.09971	0.590492	NA	NA	NA	0.588533	NA	NA	NA	124	11409	2395738	11408	2395614	123	11408	2384206
METAXALONE	Withdrawal_event	Not Specified	2	1.32389	-2.13373	0.454907	1.81471	1.32382	NA	NA	NA	1.32058	NA	NA	NA	278	11409	2395738	11407	2395460	276	11407	2384053
HISTAMINE	Withdrawal_event	Female	1	0.596071	-3.34461	0.452621	2.09238	0.596068	NA	NA	NA	0.593344	NA	NA	NA	89	74188	11077090	74187	11077001	88	74187	11002814
TROPICAMIDE	Withdrawal_event	Male	2	1.32889	-2.13768	0.450961	1.81076	1.32887	NA	NA	NA	1.32329	NA	NA	NA	161	59955	7263781	59953	7263620	159	59953	7203667
LITHIUM	Withdrawal_event	Male	48	34.9886	0.0134418	0.450631	0.829616	34.981	1.03561	1.37217	1.81811	34.8726	1.03549	1.37644	1.82965	4239	59955	7263781	59907	7259542	4191	59907	7199635
LEVOMEPROMAZINE	Withdrawal_event	Female	5	3.56303	-1.09059	0.436875	1.43162	3.56296	0.586503	1.40333	3.35774	3.55327	0.583255	1.40715	3.39488	532	74188	11077090	74183	11076558	527	74183	11002375
TIAPRIDE	Withdrawal_event	Female	2	1.35288	-2.15648	0.432158	1.79196	1.35287	NA	NA	NA	1.34851	NA	NA	NA	202	74188	11077090	74186	11076888	200	74186	11002702
PROMAZINE	Withdrawal_event	Male	2	1.35365	-2.15708	0.431559	1.79136	1.35364	NA	NA	NA	1.34826	NA	NA	NA	164	59955	7263781	59953	7263617	162	59953	7203664
MELATONIN	Withdrawal_event	Female	7	5.06325	-0.829274	0.430961	1.30482	5.06312	0.661353	1.38255	2.89019	5.05006	0.65851	1.38612	2.9177	756	74188	11077090	74181	11076334	749	74181	11002153
LIOTHYRONINE	Withdrawal_event	Male	2	1.3619	-2.16349	0.425149	1.78495	1.36189	NA	NA	NA	1.35658	NA	NA	NA	165	59955	7263781	59953	7263616	163	59953	7203663
NABUMETONE	Withdrawal_event	Female	5	3.59652	-1.10243	0.425033	1.41978	3.59645	0.581019	1.39026	3.32661	3.58699	0.577795	1.39393	3.36284	537	74188	11077090	74183	11076553	532	74183	11002370
DEFEROXAMINE	Withdrawal_event	Not Specified	1	0.619087	-3.37459	0.42264	2.0624	0.619066	NA	NA	NA	0.617244	NA	NA	NA	130	11409	2395738	11408	2395608	129	11408	2384200
PIROXICAM	Withdrawal_event	Female	6	4.37342	-0.960484	0.415505	1.34358	4.37332	0.61862	1.37195	3.04267	4.36236	0.615612	1.3754	3.07293	653	74188	11077090	74182	11076437	647	74182	11002255
DOMPERIDONE	Withdrawal_event	Male	3	2.12952	-1.63789	0.412554	1.60635	2.12949	0.457359	1.40879	4.33944	2.12225	0.452886	1.4136	4.41226	258	59955	7263781	59952	7263523	255	59952	7203571
ACETAMINOPHEN_BUTALBITAL_CAFFEINE	Withdrawal_event	Male	3	2.12952	-1.63789	0.412554	1.60635	2.12949	0.457359	1.40879	4.33944	2.12225	0.452886	1.4136	4.41226	258	59955	7263781	59952	7263523	255	59952	7203571
ARMODAFINIL	Withdrawal_event	Female	31	23.1731	-0.140581	0.412103	0.874938	23.1707	0.942318	1.3379	1.89954	23.1179	0.941482	1.34095	1.90992	3460	74188	11077090	74157	11073630	3429	74157	10999473
ODEVIXIBAT	Withdrawal_event	Male	1	0.627301	-3.38514	0.412089	2.05185	0.627297	NA	NA	NA	0.624196	NA	NA	NA	76	59955	7263781	59954	7263705	75	59954	7203751
STREPTOMYCIN	Withdrawal_event	Female	1	0.629558	-3.38802	0.409204	2.04896	0.629555	NA	NA	NA	0.627057	NA	NA	NA	94	74188	11077090	74187	11076996	93	74187	11002809
OSILODROSTAT	Withdrawal_event	Not Specified	4	2.89542	-1.33042	0.406334	1.48606	2.89514	0.520136	1.38163	3.66998	2.88986	0.517728	1.38415	3.70055	608	11409	2395738	11405	2395130	604	11405	2383725
PHENTERMINE	Withdrawal_event	Male	3	2.14603	-1.64692	0.403525	1.59732	2.146	0.453817	1.39795	4.30627	2.13889	0.449385	1.40259	4.3777	260	59955	7263781	59952	7263521	257	59952	7203569
BILASTINE	Withdrawal_event	Male	1	0.635555	-3.39566	0.401564	2.04132	0.635552	NA	NA	NA	0.632518	NA	NA	NA	77	59955	7263781	59954	7263704	76	59954	7203750
METHYLPHENIDATE	Withdrawal_event	Male	239	182.041	0.203032	0.391803	0.568834	181.868	1.15817	1.31414	1.49112	181.393	1.1596	1.31758	1.49709	22055	59955	7263781	59716	7241726	21816	59716	7182010
PERAMPANEL	Withdrawal_event	Male	12	9.03809	-0.540036	0.390155	1.09136	9.03765	0.756364	1.32778	2.33089	9.01299	0.753719	1.33141	2.35188	1095	59955	7263781	59943	7262686	1083	59943	7202743
OPIPRAMOL	Withdrawal_event	Female	1	0.64965	-3.41346	0.383767	2.02352	0.649647	NA	NA	NA	0.647285	NA	NA	NA	97	74188	11077090	74187	11076993	96	74187	11002806
ARIPIPRAZOLE	Withdrawal_event	Female	269	206.227	0.20494	0.382557	0.549742	206.052	1.1588	1.30549	1.47076	205.628	1.15997	1.30819	1.47534	30792	74188	11077090	73919	11046298	30523	73919	10972379
VARENICLINE	Withdrawal_event	Male	329	252.918	0.218603	0.378759	0.530384	252.596	1.16941	1.30248	1.45069	251.961	1.17098	1.30576	1.45605	30642	59955	7263781	59626	7233139	30313	59626	7173513
BETAMETHASONE_CALCIPOTRIENE	Withdrawal_event	Male	3	2.20381	-1.67808	0.372362	1.56616	2.20378	0.441843	1.3613	4.19409	2.19715	0.437545	1.3654	4.26088	267	59955	7263781	59952	7263514	264	59952	7203562
NICOTINE	Withdrawal_event	Female	274	211.987	0.19349	0.369432	0.535131	211.809	1.1495	1.29362	1.4558	211.39	1.1506	1.29618	1.46019	31652	74188	11077090	73914	11045438	31378	73914	10971524
AMLODIPINE_BENAZEPRIL	Withdrawal_event	Female	3	2.21015	-1.68146	0.368982	1.56278	2.21013	0.440039	1.35739	4.18713	2.2048	0.436567	1.36067	4.24084	330	74188	11077090	74185	11076760	327	74185	11002575
CORTISONE	Withdrawal_event	Not Specified	1	0.661947	-3.42881	0.368419	2.00818	0.661927	NA	NA	NA	0.66031	NA	NA	NA	139	11409	2395738	11408	2395599	138	11408	2384191
SOLRIAMFETOL	Withdrawal_event	Not Specified	1	0.661947	-3.42881	0.368419	2.00818	0.661927	NA	NA	NA	0.66031	NA	NA	NA	139	11409	2395738	11408	2395599	138	11408	2384191
CORTICOSTEROIDS	Withdrawal_event	Female	14	10.7561	-0.488393	0.36535	1.02219	10.7556	0.772632	1.30165	2.19288	10.7337	0.770664	1.3043	2.20745	1606	74188	11077090	74174	11075484	1592	74174	11001310
ZUCLOPENTHIXOL	Withdrawal_event	Not Specified	1	0.666709	-3.43471	0.362518	2.00228	0.666689	NA	NA	NA	0.665095	NA	NA	NA	140	11409	2395738	11408	2395598	139	11408	2384190
BUPROPION	Withdrawal_event	Male	114	89.1346	0.0761073	0.35322	0.605749	89.0976	1.06577	1.2795	1.53608	88.8904	1.06617	1.28248	1.54267	10799	59955	7263781	59841	7252982	10685	59841	7193141
FLUPHENAZINE	Withdrawal_event	Male	4	3.02921	-1.38618	0.350582	1.43031	3.02916	0.498252	1.3205	3.49967	3.02108	0.494248	1.32403	3.54692	367	59955	7263781	59951	7263414	363	59951	7203463
PHENOBARBITAL	Withdrawal_event	Not Specified	3	2.24776	-1.70135	0.349098	1.54289	2.24761	0.431974	1.33475	4.12422	2.24401	0.429557	1.33689	4.16075	472	11409	2395738	11406	2395266	469	11406	2383860
DROSPIRENONE_ESTRADIOL_LEVOMEFOLATE	Withdrawal_event	Female	3	2.25034	-1.7027	0.347747	1.54154	2.25031	0.432141	1.33315	4.11274	2.24526	0.428741	1.33615	4.16404	336	74188	11077090	74185	11076754	333	74185	11002569
NYSTATIN	Withdrawal_event	Not Specified	1	0.680996	-3.45227	0.344959	1.98472	0.680977	NA	NA	NA	0.67945	NA	NA	NA	143	11409	2395738	11408	2395595	142	11408	2384187
PROPRANOLOL	Withdrawal_event	Female	54	42.4148	-0.0658571	0.344781	0.703651	42.4082	0.976255	1.27334	1.66083	42.33	0.975825	1.27569	1.6677	6333	74188	11077090	74134	11070757	6279	74134	10996623
CYCLOBENZAPRINE	Withdrawal_event	Male	13	10.2102	-0.555644	0.33398	1.01187	10.2097	0.741427	1.2733	2.18672	10.1865	0.738862	1.2762	2.20433	1237	59955	7263781	59942	7262544	1224	59942	7202602
CARBAMAZEPINE	Withdrawal_event	Not Specified	16	12.5913	-0.459067	0.33386	0.954094	12.5875	0.779607	1.2711	2.07245	12.5712	0.7783	1.27275	2.08133	2644	11409	2395738	11393	2393094	2628	11393	2381701
EZOGABINE	Withdrawal_event	Male	2	1.48571	-2.25637	0.33227	1.69207	1.4857	NA	NA	NA	1.48142	NA	NA	NA	180	59955	7263781	59953	7263601	178	59953	7203648
DIPHENHYDRAMINE	Withdrawal_event	Female	63	50.0499	-0.0493712	0.329049	0.663066	50.0411	0.984418	1.25896	1.61008	49.9538	0.98408	1.26117	1.61627	7473	74188	11077090	74125	11069617	7410	74125	10995492
PERPHENAZINE	Withdrawal_event	Male	2	1.49397	-2.26235	0.326286	1.68609	1.49396	NA	NA	NA	1.48974	NA	NA	NA	181	59955	7263781	59953	7263600	179	59953	7203647
PRAZOSIN	Withdrawal_event	Male	4	3.09524	-1.41292	0.323838	1.40357	3.09519	0.487566	1.29233	3.4254	3.08766	0.483646	1.29548	3.47003	375	59955	7263781	59951	7263406	371	59951	7203455
ETONOGESTREL	Withdrawal_event	Male	1	0.701587	-3.47721	0.320021	1.95978	0.701584	NA	NA	NA	0.6991	NA	NA	NA	85	59955	7263781	59954	7263696	84	59954	7203742
CODEINE_PROMETHAZINE	Withdrawal_event	Not Specified	4	3.10496	-1.41682	0.319942	1.39967	3.10472	0.48492	1.28836	3.42299	3.10043	0.48267	1.29014	3.44846	652	11409	2395738	11405	2395086	648	11405	2383681
CODEINE	Withdrawal_event	Female	34	27.1916	-0.208693	0.31715	0.76101	27.1891	0.894714	1.2505	1.74777	27.1431	0.893697	1.25262	1.75569	4060	74188	11077090	74154	11073030	4026	74154	10998876
DROPERIDOL	Withdrawal_event	Female	2	1.50692	-2.2717	0.316944	1.67675	1.50691	NA	NA	NA	1.50359	NA	NA	NA	225	74188	11077090	74186	11076865	223	74186	11002679
LEVOCETIRIZINE	Withdrawal_event	Not Specified	20	15.9582	-0.384548	0.316821	0.879576	15.9525	0.809597	1.25372	1.94148	15.9331	0.808456	1.25525	1.94895	3351	11409	2395738	11389	2392387	3331	11389	2380998
DIMETHICONE	Withdrawal_event	Female	2	1.51362	-2.2765	0.312138	1.67194	1.51361	NA	NA	NA	1.51033	NA	NA	NA	226	74188	11077090	74186	11076864	224	74186	11002678
LAMOTRIGINE	Withdrawal_event	Female	244	196.436	0.125344	0.312111	0.487378	196.309	1.09672	1.24294	1.40865	195.988	1.09736	1.24497	1.41244	29330	74188	11077090	73944	11047760	29086	73944	10973816
DOLUTEGRAVIR_RILPIVIRINE	Withdrawal_event	Not Specified	1	0.709569	-3.48676	0.31047	1.95023	0.709551	NA	NA	NA	0.708161	NA	NA	NA	149	11409	2395738	11408	2395589	148	11408	2384181
NICOTINE	Withdrawal_event	Male	192	154.737	0.0990179	0.310385	0.507141	154.641	1.07836	1.24159	1.42952	154.33	1.07896	1.24409	1.43449	18747	59955	7263781	59763	7245034	18555	59763	7185271
HALOBETASOL	Withdrawal_event	Male	1	0.709841	-3.48708	0.310145	1.9499	0.709838	NA	NA	NA	0.707423	NA	NA	NA	86	59955	7263781	59954	7263695	85	59954	7203741
TOPIRAMATE	Withdrawal_event	Not Specified	20	16.0439	-0.392043	0.309327	0.872082	16.0383	0.80526	1.24701	1.93111	16.0194	0.80411	1.24849	1.93845	3369	11409	2395738	11389	2392369	3349	11389	2380980
GALANTAMINE	Withdrawal_event	Female	14	11.2182	-0.54644	0.307303	0.964148	11.2178	0.74073	1.24802	2.10273	11.199	0.738715	1.25011	2.11553	1675	74188	11077090	74174	11075415	1661	74174	11001241
VALPROIC ACID	Withdrawal_event	Female	148	120.018	0.0593198	0.301216	0.524164	119.973	1.05059	1.23362	1.44853	119.784	1.05084	1.23556	1.45276	17920	74188	11077090	74040	11059170	17772	74040	10985130
GRANISETRON	Withdrawal_event	Male	2	1.53524	-2.29191	0.296731	1.65653	1.53523	NA	NA	NA	1.53136	NA	NA	NA	186	59955	7263781	59953	7263595	184	59953	7203642
ACETAMINOPHEN_ACETYLSALICYLIC_CAFFEINE	Withdrawal_event	Female	52	42.6291	-0.135301	0.283655	0.648862	42.6237	0.930579	1.21998	1.59938	42.5605	0.929885	1.22179	1.60533	6365	74188	11077090	74136	11070725	6313	74136	10996589
ZALEPLON	Withdrawal_event	Female	2	1.5538	-2.30501	0.28363	1.64343	1.55379	NA	NA	NA	1.55079	NA	NA	NA	232	74188	11077090	74186	11076858	230	74186	11002672
ROPINIROLE	Withdrawal_event	Female	37	30.3728	-0.221927	0.280553	0.707649	30.3701	0.883804	1.2183	1.6794	30.3254	0.882773	1.2201	1.68632	4535	74188	11077090	74151	11072555	4498	74151	10998404
BREXPIPRAZOLE	Withdrawal_event	Female	49	40.419	-0.157755	0.274659	0.65005	40.4143	0.917309	1.21244	1.60253	40.3564	0.916529	1.21418	1.6085	6035	74188	11077090	74139	11071055	5986	74139	10996916
LABETALOL	Withdrawal_event	Female	7	5.70621	-0.987057	0.273179	1.14704	5.70611	0.586602	1.22676	2.5655	5.69738	0.58392	1.22863	2.58518	852	74188	11077090	74181	11076238	845	74181	11002057
BENZTROPINE	Withdrawal_event	Female	4	3.22816	-1.4653	0.271461	1.35119	3.22813	0.466946	1.23911	3.28815	3.22292	0.463896	1.24111	3.32047	482	74188	11077090	74184	11076608	478	74184	11002424
CYCLOBENZAPRINE	Withdrawal_event	Female	19	15.739	-0.457355	0.264016	0.839578	15.7383	0.771408	1.20725	1.88934	15.7163	0.769672	1.20894	1.8989	2350	74188	11077090	74169	11074740	2331	74169	11000571
METHYLDOPA	Withdrawal_event	Female	5	4.08543	-1.26509	0.262374	1.25712	4.08538	0.511233	1.22388	2.92992	4.07921	0.508326	1.22573	2.9556	610	74188	11077090	74183	11076480	605	74183	11002297
FLUNISOLIDE	Withdrawal_event	Male	1	0.751111	-3.53547	0.261753	1.90151	0.751108	NA	NA	NA	0.749036	NA	NA	NA	91	59955	7263781	59954	7263690	90	59954	7203736
GALANTAMINE	Withdrawal_event	Not Specified	3	2.42396	-1.79101	0.25943	1.45323	2.42384	0.400462	1.23771	3.82536	2.42108	0.398245	1.23911	3.85542	509	11409	2395738	11406	2395229	506	11406	2383823
ESTRADIOL_NORETHINDRONE	Withdrawal_event	Not Specified	13	10.8293	-0.636718	0.252906	0.930795	10.8272	0.698052	1.20068	2.06522	10.8168	0.696548	1.20183	2.07366	2274	11409	2395738	11396	2393464	2261	11396	2382068
LOXAPINE	Withdrawal_event	Male	8	6.6692	-0.922628	0.24565	1.07423	6.66906	0.601941	1.19957	2.39055	6.65798	0.598799	1.20157	2.41109	808	59955	7263781	59947	7262973	800	59947	7203026
METHYLENEDIOXYMETHAMPHETAMINE	Withdrawal_event	Male	1	0.767619	-3.55439	0.242842	1.8826	0.767616	NA	NA	NA	0.765682	NA	NA	NA	93	59955	7263781	59954	7263688	92	59954	7203734
MITOXANTRONE	Withdrawal_event	Male	7	5.84381	-1.01869	0.241542	1.1154	5.8437	0.573142	1.19787	2.50356	5.83407	0.569877	1.19985	2.52622	708	59955	7263781	59948	7263073	701	59948	7203125
PERAMPANEL	Withdrawal_event	Female	10	8.39188	-0.790313	0.23983	0.996401	8.39169	0.642739	1.19165	2.20936	8.38085	0.640383	1.1932	2.22323	1253	74188	11077090	74178	11075837	1243	74178	11001659
FOSPHENYTOIN	Withdrawal_event	Not Specified	1	0.771478	-3.55877	0.238457	1.87821	0.771462	NA	NA	NA	0.770369	NA	NA	NA	162	11409	2395738	11408	2395576	161	11408	2384168
BUPROPION_NALTREXONE	Withdrawal_event	Female	25	21.2442	-0.391111	0.229864	0.739654	21.2432	0.796387	1.17685	1.73907	21.2178	0.794868	1.17825	1.74656	3172	74188	11077090	74163	11073918	3147	74163	10999755
AMANTADINE	Withdrawal_event	Female	17	14.4463	-0.539295	0.227562	0.831724	14.4459	0.73291	1.17681	1.88956	14.4286	0.73103	1.17821	1.89895	2157	74188	11077090	74171	11074933	2140	74171	11000762
IRON	Withdrawal_event	Not Specified	1	0.785764	-3.57489	0.222336	1.86209	0.785749	NA	NA	NA	0.784724	NA	NA	NA	165	11409	2395738	11408	2395573	164	11408	2384165
IMIPRAMINE	Withdrawal_event	Not Specified	1	0.795289	-3.58554	0.211689	1.85145	0.795274	NA	NA	NA	0.794295	NA	NA	NA	167	11409	2395738	11408	2395571	166	11408	2384163
AMPHETAMINE	Withdrawal_event	Male	12	10.3009	-0.719421	0.21077	0.911972	10.3007	0.663369	1.16497	2.04587	10.2865	0.660659	1.16658	2.05991	1248	59955	7263781	59943	7262533	1236	59943	7202590
PREDNISOLONE	Withdrawal_event	Not Specified	29	25.0683	-0.366602	0.206361	0.683334	25.0596	0.804627	1.15724	1.66438	25.0408	0.803614	1.15811	1.66899	5264	11409	2395738	11380	2390474	5235	11380	2379094
AMISULPRIDE	Withdrawal_event	Male	6	5.13397	-1.1697	0.206289	1.13437	5.13389	0.527067	1.1687	2.59145	5.12668	0.52373	1.17035	2.6153	622	59955	7263781	59949	7263159	616	59949	7203210
CIMETIDINE	Withdrawal_event	Male	2	1.6673	-2.38261	0.206029	1.56583	1.66729	NA	NA	NA	1.66452	NA	NA	NA	202	59955	7263781	59953	7263579	200	59953	7203626
ISOFLURANE	Withdrawal_event	Male	2	1.6673	-2.38261	0.206029	1.56583	1.66729	NA	NA	NA	1.66452	NA	NA	NA	202	59955	7263781	59953	7263579	200	59953	7203626
CYAMEMAZINE	Withdrawal_event	Male	10	8.6419	-0.830319	0.199823	0.956394	8.64171	0.624443	1.15718	2.14441	8.6304	0.621553	1.15869	2.16003	1047	59955	7263781	59945	7262734	1037	59945	7202789
MIDODRINE	Withdrawal_event	Female	3	2.55172	-1.85271	0.197733	1.39153	2.5517	0.380871	1.17568	3.62914	2.54868	0.377927	1.17708	3.66609	381	74188	11077090	74185	11076709	378	74185	11002524
ESTROGENS	Withdrawal_event	Not Specified	9	7.80049	-0.898336	0.19473	0.984726	7.79967	0.601314	1.15389	2.21427	7.79393	0.599594	1.15474	2.2239	1638	11409	2395738	11400	2394100	1629	11400	2382700
COCAINE	Withdrawal_event	Not Specified	3	2.56683	-1.85984	0.190607	1.3844	2.56673	0.378098	1.1688	3.61308	2.56466	0.376021	1.16975	3.63891	539	11409	2395738	11406	2395199	536	11406	2383793
CABERGOLINE	Withdrawal_event	Not Specified	3	2.57159	-1.86207	0.188368	1.38216	2.5715	0.377395	1.16664	3.6064	2.56944	0.375323	1.16757	3.63211	540	11409	2395738	11406	2395198	537	11406	2383792
SIBUTRAMINE	Withdrawal_event	Not Specified	1	0.8191	-3.61182	0.185409	1.82517	0.819087	NA	NA	NA	0.818221	NA	NA	NA	172	11409	2395738	11408	2395566	171	11408	2384158
HALOBETASOL	Withdrawal_event	Female	1	0.830481	-3.62421	0.173015	1.81277	0.830479	NA	NA	NA	0.829336	NA	NA	NA	124	74188	11077090	74187	11076966	123	74187	11002779
ECONAZOLE	Withdrawal_event	Female	1	0.830481	-3.62421	0.173015	1.81277	0.830479	NA	NA	NA	0.829336	NA	NA	NA	124	74188	11077090	74187	11076966	123	74187	11002779
FLUVOXAMINE	Withdrawal_event	Not Specified	1	0.833386	-3.62736	0.169868	1.80963	0.833374	NA	NA	NA	0.832577	NA	NA	NA	175	11409	2395738	11408	2395563	174	11408	2384155
ZOLEDRONIC ACID	Withdrawal_event	Not Specified	21	18.6155	-0.513295	0.169596	0.720391	18.6116	0.736237	1.12833	1.72924	18.6001	0.734993	1.12902	1.73429	3909	11409	2395738	11388	2391829	3888	11388	2380441
MOMETASONE	Withdrawal_event	Not Specified	12	10.6245	-0.762001	0.16819	0.869392	10.6232	0.6423	1.1296	1.98662	10.6166	0.640739	1.1303	1.99393	2231	11409	2395738	11397	2393507	2219	11397	2382110
OXCARBAZEPINE	Withdrawal_event	Female	42	37.5324	-0.309253	0.160235	0.563257	37.5301	0.827908	1.1191	1.51271	37.5	0.82669	1.12	1.51738	5604	74188	11077090	74146	11071486	5562	74146	10997340
ABACAVIR	Withdrawal_event	Female	2	1.74803	-2.43537	0.153268	1.51307	1.74802	NA	NA	NA	1.74632	NA	NA	NA	261	74188	11077090	74186	11076829	259	74186	11002643
SEBELIPASE ALFA	Withdrawal_event	Female	2	1.74803	-2.43537	0.153268	1.51307	1.74802	NA	NA	NA	1.74632	NA	NA	NA	261	74188	11077090	74186	11076829	259	74186	11002643
ZALEPLON	Withdrawal_event	Not Specified	1	0.852435	-3.64782	0.149403	1.78916	0.852424	NA	NA	NA	0.851718	NA	NA	NA	179	11409	2395738	11408	2395559	178	11408	2384151
OXCARBAZEPINE	Withdrawal_event	Male	40	36.0451	-0.333663	0.148245	0.560386	36.0427	0.815134	1.1098	1.51097	36.0098	0.813556	1.11081	1.51667	4367	59955	7263781	59915	7259414	4327	59915	7199499
PERPHENAZINE	Withdrawal_event	Female	2	1.76142	-2.44394	0.144697	1.5045	1.76142	NA	NA	NA	1.75981	NA	NA	NA	263	74188	11077090	74186	11076827	261	74186	11002641
OFLOXACIN	Withdrawal_event	Not Specified	1	0.861959	-3.65795	0.139279	1.77904	0.861949	NA	NA	NA	0.861288	NA	NA	NA	181	11409	2395738	11408	2395557	180	11408	2384149
CALCIUM_CARBONATE	Withdrawal_event	Female	1	0.863968	-3.66007	0.137153	1.77691	0.863966	NA	NA	NA	0.863049	NA	NA	NA	129	74188	11077090	74187	11076961	128	74187	11002774
CLOTHIAPINE	Withdrawal_event	Male	1	0.866666	-3.66293	0.134301	1.77406	0.866664	NA	NA	NA	0.865555	NA	NA	NA	105	59955	7263781	59954	7263676	104	59954	7203722
SULINDAC	Withdrawal_event	Female	2	1.78152	-2.4567	0.131936	1.49174	1.78151	NA	NA	NA	1.78004	NA	NA	NA	266	74188	11077090	74186	11076824	264	74186	11002638
TIAPRIDE	Withdrawal_event	Male	2	1.78286	-2.45755	0.131088	1.49089	1.78285	NA	NA	NA	1.78104	NA	NA	NA	216	59955	7263781	59953	7263565	214	59953	7203612
MOMETASONE	Withdrawal_event	Male	29	26.4457	-0.442303	0.13066	0.607633	26.4446	0.763266	1.09663	1.5756	26.4233	0.761356	1.09752	1.5821	3204	59955	7263781	59926	7260577	3175	59926	7200651
FUSIDIC ACID	Withdrawal_event	Female	1	0.870665	-3.66714	0.130086	1.76984	0.870664	NA	NA	NA	0.869792	NA	NA	NA	130	74188	11077090	74187	11076960	129	74187	11002773
TRIAMCINOLONE	Withdrawal_event	Female	66	60.4845	-0.244314	0.124913	0.451746	60.48	0.858013	1.09127	1.38794	60.4427	0.857023	1.09194	1.39126	9031	74188	11077090	74122	11068059	8965	74122	10993937
NIACIN	Withdrawal_event	Not Specified	1	0.881008	-3.67799	0.119241	1.759	0.880999	NA	NA	NA	0.88043	NA	NA	NA	185	11409	2395738	11408	2395553	184	11408	2384145
MIDODRINE	Withdrawal_event	Male	3	2.72381	-1.93185	0.118589	1.31238	2.7238	0.357052	1.1014	3.39752	2.7215	0.35368	1.10233	3.43571	330	59955	7263781	59952	7263451	327	59952	7203499
CARIPRAZINE	Withdrawal_event	Male	11	10.1029	-0.859356	0.117181	0.844415	10.1027	0.604562	1.08882	1.96096	10.0952	0.60179	1.08962	1.97291	1224	59955	7263781	59944	7262557	1213	59944	7202613
CHLORPHENIRAMINE	Withdrawal_event	Male	3	2.73206	-1.93554	0.1149	1.3087	2.73205	0.355968	1.09808	3.3873	2.72982	0.352607	1.09897	3.42518	331	59955	7263781	59952	7263450	328	59952	7203498
ARIPIPRAZOLE	Withdrawal_event	Not Specified	63	58.318	-0.267921	0.110499	0.444516	58.2939	0.84422	1.08073	1.3835	58.2714	0.843468	1.08115	1.3858	12246	11409	2395738	11346	2383492	12183	11346	2372146
DANAZOL	Withdrawal_event	Female	1	0.890758	-3.68814	0.109091	1.74885	0.890756	NA	NA	NA	0.89002	NA	NA	NA	133	74188	11077090	74187	11076957	132	74187	11002770
VALPROIC ACID	Withdrawal_event	Not Specified	30	27.8446	-0.456824	0.105734	0.575474	27.8394	0.753789	1.07761	1.54055	27.829	0.75268	1.07801	1.54396	5847	11409	2395738	11379	2389891	5817	11379	2378512
LEVOCETIRIZINE	Withdrawal_event	Female	29	26.9973	-0.471539	0.101424	0.578397	26.9966	0.747418	1.07421	1.54388	26.9831	0.745829	1.07475	1.54872	4031	74188	11077090	74159	11073059	4002	74159	10998900
DACLATASVIR	Withdrawal_event	Not Specified	2	1.83345	-2.48918	0.0994638	1.45927	1.83342	NA	NA	NA	1.83263	NA	NA	NA	385	11409	2395738	11407	2395353	383	11407	2383946
LUMATEPERONE	Withdrawal_event	Female	7	6.5032	-1.16136	0.098876	0.972736	6.50316	0.514513	1.0764	2.25191	6.49981	0.512026	1.07695	2.26518	971	74188	11077090	74181	11076119	964	74181	11001938
OTHERS/UNKOWN	Withdrawal_event	Not Specified	16	14.939	-0.697045	0.0958827	0.716116	14.9377	0.656798	1.07112	1.7468	14.9326	0.655376	1.07148	1.75178	3137	11409	2395738	11393	2392601	3121	11393	2381208
BENZTROPINE	Withdrawal_event	Male	5	4.66349	-1.43638	0.0910849	1.08583	4.66346	0.447986	1.07216	2.56601	4.66066	0.444776	1.07281	2.58763	565	59955	7263781	59950	7263216	560	59950	7203266
HALOPERIDOL	Withdrawal_event	Male	55	51.7606	-0.319893	0.0867635	0.442589	51.7578	0.8167	1.06264	1.38265	51.7308	0.815225	1.0632	1.38659	6271	59955	7263781	59900	7257510	6216	59900	7197610
ROTIGOTINE	Withdrawal_event	Not Specified	7	6.56232	-1.17349	0.0867482	0.960608	6.56207	0.509393	1.06674	2.23389	6.55997	0.507636	1.06708	2.24305	1378	11409	2395738	11402	2394360	1371	11402	2382958
TRIMIPRAMINE	Withdrawal_event	Female	2	1.85519	-2.50255	0.0860863	1.44589	1.85518	NA	NA	NA	1.85421	NA	NA	NA	277	74188	11077090	74186	11076813	275	74186	11002627
VORTIOXETINE	Withdrawal_event	Male	30	28.2368	-0.476649	0.085909	0.555649	28.236	0.743969	1.06247	1.51734	28.2213	0.742013	1.06303	1.52292	3421	59955	7263781	59925	7260360	3391	59925	7200435
NITRAZEPAM	Withdrawal_event	Male	2	1.85714	-2.50375	0.0848892	1.44469	1.85714	NA	NA	NA	1.85595	NA	NA	NA	225	59955	7263781	59953	7263556	223	59953	7203603
ACETAMINOPHEN_ACETYLSALICYLIC_CAFFEINE	Withdrawal_event	Not Specified	23	21.6585	-0.565007	0.0847994	0.613863	21.656	0.706209	1.06206	1.59723	21.6495	0.704955	1.06238	1.60102	4548	11409	2395738	11386	2391190	4525	11386	2379804
KETOPROFEN	Withdrawal_event	Female	9	8.45885	-1.00845	0.0846139	0.87461	8.45879	0.554876	1.06398	2.0402	8.45514	0.552528	1.06444	2.05064	1263	74188	11077090	74179	11075827	1254	74179	11001648
VORTIOXETINE	Withdrawal_event	Female	56	52.8159	-0.319101	0.0836848	0.436543	52.8136	0.81669	1.06033	1.37666	52.7922	0.815498	1.06076	1.37979	7886	74188	11077090	74132	11069204	7830	74132	10995072
RISPERIDONE	Withdrawal_event	Not Specified	37	34.9022	-0.419429	0.083051	0.510147	34.8958	0.768456	1.0603	1.46298	34.8857	0.767423	1.06061	1.4658	7329	11409	2395738	11372	2388409	7292	11372	2377037
DIMENHYDRINATE	Withdrawal_event	Female	2	1.87528	-2.51481	0.0738308	1.43363	1.87528	NA	NA	NA	1.87444	NA	NA	NA	280	74188	11077090	74186	11076810	278	74186	11002624
VORTIOXETINE	Withdrawal_event	Not Specified	8	7.60048	-1.09882	0.0694551	0.898039	7.60022	0.527192	1.0526	2.10165	7.5983	0.525491	1.05287	2.10951	1596	11409	2395738	11401	2394142	1588	11401	2382741
ATENOLOL_CHLORTHALIDONE	Withdrawal_event	Male	1	0.932698	-3.731	0.0662278	1.70599	0.932697	NA	NA	NA	0.932137	NA	NA	NA	113	59955	7263781	59954	7263668	112	59954	7203714
ARMODAFINIL	Withdrawal_event	Male	16	15.2863	-0.729139	0.0637889	0.684022	15.2862	0.642561	1.0467	1.70502	15.2802	0.640083	1.04711	1.71295	1852	59955	7263781	59939	7261929	1836	59939	7201990
ANASTROZOLE	Withdrawal_event	Not Specified	3	2.85732	-1.9904	0.0600431	1.25384	2.85729	0.33954	1.04995	3.24671	2.85661	0.3377	1.0502	3.26596	600	11409	2395738	11406	2395138	597	11406	2383732
DONEPEZIL_MEMANTINE	Withdrawal_event	Male	1	0.940952	-3.73929	0.0579401	1.6977	0.940951	NA	NA	NA	0.94046	NA	NA	NA	114	59955	7263781	59954	7263667	113	59954	7203713
PENTAZOCINE	Withdrawal_event	Female	2	1.90207	-2.53099	0.0576504	1.41745	1.90207	NA	NA	NA	1.90141	NA	NA	NA	284	74188	11077090	74186	11076806	282	74186	11002620
OXYTOCIN	Withdrawal_event	Not Specified	1	0.947679	-3.74601	0.0512206	1.69098	0.947675	NA	NA	NA	0.947424	NA	NA	NA	199	11409	2395738	11408	2395539	198	11408	2384131
MIFEPRISTONE	Withdrawal_event	Not Specified	6	5.80513	-1.33208	0.0439136	0.971991	5.80503	0.465168	1.03359	2.29659	5.8041	0.463409	1.03375	2.30605	1219	11409	2395738	11403	2394519	1213	11403	2383116
SIBUTRAMINE	Withdrawal_event	Female	11	10.6757	-0.935269	0.0412689	0.768503	10.6757	0.571768	1.03038	1.85685	10.6735	0.569549	1.03059	1.86485	1594	74188	11077090	74177	11075496	1583	74177	11001319
DESIPRAMINE	Withdrawal_event	Female	1	0.957732	-3.75599	0.041237	1.68099	0.957731	NA	NA	NA	0.957446	NA	NA	NA	143	74188	11077090	74187	11076947	142	74187	11002760
SELEGILINE	Withdrawal_event	Female	7	6.79789	-1.22082	0.0394115	0.913272	6.79787	0.49215	1.02973	2.15453	6.79651	0.489731	1.02994	2.16604	1015	74188	11077090	74181	11076075	1008	74181	11001894
ESTRADIOL_NORGESTIMATE	Withdrawal_event	Not Specified	2	1.93822	-2.55254	0.0361008	1.3959	1.93821	NA	NA	NA	1.93791	NA	NA	NA	407	11409	2395738	11407	2395331	405	11407	2383924
MECLIZINE	Withdrawal_event	Male	2	1.93968	-2.55341	0.035235	1.39504	1.93968	NA	NA	NA	1.93918	NA	NA	NA	235	59955	7263781	59953	7263546	233	59953	7203593
AMILORIDE	Withdrawal_event	Female	1	0.964429	-3.7626	0.0346238	1.67438	0.964429	NA	NA	NA	0.964189	NA	NA	NA	144	74188	11077090	74187	11076946	143	74187	11002759
ORPHENADRINE	Withdrawal_event	Female	1	0.977824	-3.77574	0.0214877	1.66125	0.977824	NA	NA	NA	0.977675	NA	NA	NA	146	74188	11077090	74187	11076944	145	74187	11002757
ATENOLOL	Withdrawal_event	Female	30	29.5624	-0.541711	0.020847	0.490587	29.5623	0.710352	1.01481	1.44975	29.5593	0.708691	1.01491	1.45344	4414	74188	11077090	74158	11072676	4384	74158	10998518
NICARDIPINE	Withdrawal_event	Male	3	2.95492	-2.03174	0.0187027	1.2125	2.95492	0.328992	1.01526	3.13304	2.95454	0.325916	1.01539	3.16342	358	59955	7263781	59952	7263423	355	59952	7203471
RISPERIDONE	Withdrawal_event	Female	121	119.482	-0.250493	0.0181372	0.263601	119.48	0.847831	1.01272	1.20969	119.469	0.846876	1.01281	1.21126	17840	74188	11077090	74067	11059250	17719	74067	10985183
HYOSCYAMINE	Withdrawal_event	Male	1	0.982222	-3.78003	0.017201	1.65696	0.982222	NA	NA	NA	0.982074	NA	NA	NA	119	59955	7263781	59954	7263662	118	59954	7203708
CALCIUM_DEXTROSE_MAGNESIUM_CHLORIDE_SODIUM	Non_withdrawal_event	Male	37750	37438.4	-0.00263338	0.0119572	0.0264734	37436.8	1.0083	1.00837	1.00843	0	NA	Inf	Inf	37750	7203826	7263781	7166076	7226031	0	7166076	59955
REVLIMID	Non_withdrawal_event	Male	29687	29442	-0.00450131	0.0119572	0.028321	29441	1.00829	1.00836	1.00842	0	NA	Inf	Inf	29687	7203826	7263781	7174139	7234094	0	7174139	59955
AVOBENZONEOCTISALATE_OCTOCRYLENE	Non_withdrawal_event	Male	26865	26643.3	-0.00534672	0.0119571	0.0291565	26642.4	1.00829	1.00835	1.00842	0	NA	Inf	Inf	26865	7203826	7263781	7176961	7236916	0	7176961	59955
VENETOCLAX	Non_withdrawal_event	Male	22504	22318.3	-0.0069545	0.0119571	0.0307439	22317.7	1.00828	1.00835	1.00842	0	NA	Inf	Inf	22504	7203826	7263781	7181322	7241277	0	7181322	59955
CABOZANTINIB SMALATE	Non_withdrawal_event	Male	20061	19895.4	-0.00807688	0.0119571	0.031851	19895	1.00828	1.00835	1.00841	0	NA	Inf	Inf	20061	7203826	7263781	7183765	7243720	0	7183765	59955
CERTOLIZUMAB PEGOL	Non_withdrawal_event	Male	18668	18513.9	-0.00881358	0.0119571	0.0325772	18513.5	1.00828	1.00834	1.00841	0	NA	Inf	Inf	18668	7203826	7263781	7185158	7245113	0	7185158	59955
IPILIMUMAB	Non_withdrawal_event	Male	18356	18204.5	-0.00899	0.011957	0.0327511	18204.1	1.00828	1.00834	1.00841	0	NA	Inf	Inf	18356	7203826	7263781	7185470	7245425	0	7185470	59955
NIASPAN	Non_withdrawal_event	Male	18140	17990.3	-0.00911481	0.011957	0.032874	17989.9	1.00828	1.00834	1.00841	0	NA	Inf	Inf	18140	7203826	7263781	7185686	7245641	0	7185686	59955
CINACALCET	Non_withdrawal_event	Male	17373	17229.6	-0.00957668	0.011957	0.033329	17229.3	1.00828	1.00834	1.00841	0	NA	Inf	Inf	17373	7203826	7263781	7186453	7246408	0	7186453	59955
RISANKIZUMABRZAA	Non_withdrawal_event	Male	16773	16634.6	-0.00995991	0.011957	0.0337065	16634.2	1.00828	1.00834	1.00841	0	NA	Inf	Inf	16773	7203826	7263781	7187053	7247008	0	7187053	59955
DARBEPOETIN ALFA	Non_withdrawal_event	Male	16021	15888.8	-0.0104704	0.011957	0.034209	15888.5	1.00827	1.00834	1.00841	0	NA	Inf	Inf	16021	7203826	7263781	7187805	7247760	0	7187805	59955
DIANEAL	Non_withdrawal_event	Male	13894	13779.3	-0.012133	0.0119569	0.0358447	13779.1	1.00827	1.00834	1.00841	0	NA	Inf	Inf	13894	7203826	7263781	7189932	7249887	0	7189932	59955
INTERFERON BETAA	Non_withdrawal_event	Male	13703	13589.9	-0.012301	0.0119569	0.0360099	13589.7	1.00827	1.00834	1.00841	0	NA	Inf	Inf	13703	7203826	7263781	7190123	7250078	0	7190123	59955
EMPAGLIFLOZIN	Non_withdrawal_event	Male	13252	13142.6	-0.0127121	0.0119569	0.036414	13142.4	1.00827	1.00834	1.00841	0	NA	Inf	Inf	13252	7203826	7263781	7190574	7250529	0	7190574	59955
NINTEDANIB	Non_withdrawal_event	Male	13102	12993.9	-0.0128535	0.0119569	0.0365529	12993.7	1.00827	1.00834	1.0084	0	NA	Inf	Inf	13102	7203826	7263781	7190724	7250679	0	7190724	59955
EFAVIRENZEMTRICITABINE_TENOFOVIR DISOPROXIL	Non_withdrawal_event	Male	11428	11333.7	-0.0146168	0.0119568	0.0382847	11333.5	1.00827	1.00834	1.0084	0	NA	Inf	Inf	11428	7203826	7263781	7192398	7252353	0	7192398	59955
ERLOTINIB	Non_withdrawal_event	Male	10638	10550.2	-0.0155905	0.0119568	0.03924	10550.1	1.00827	1.00833	1.0084	0	NA	Inf	Inf	10638	7203826	7263781	7193188	7253143	0	7193188	59955
UPADACITINIB	Non_withdrawal_event	Male	10106	10022.6	-0.0163098	0.0119568	0.0399454	10022.5	1.00827	1.00833	1.0084	0	NA	Inf	Inf	10106	7203826	7263781	7193720	7253675	0	7193720	59955
IXEKIZUMAB	Non_withdrawal_event	Male	9909	9827.21	-0.0165908	0.0119568	0.0402209	9827.1	1.00827	1.00833	1.0084	0	NA	Inf	Inf	9909	7203826	7263781	7193917	7253872	0	7193917	59955
VINCRISTINE	Non_withdrawal_event	Male	9668	9588.2	-0.0169462	0.0119568	0.0405692	9588.09	1.00827	1.00833	1.0084	0	NA	Inf	Inf	9668	7203826	7263781	7194158	7254113	0	7194158	59955
ANTIHEMOPHILIC FACTOR HUMAN RECOMBINANT	Non_withdrawal_event	Male	9484	9405.72	-0.0172267	0.0119567	0.040844	9405.62	1.00827	1.00833	1.0084	0	NA	Inf	Inf	9484	7203826	7263781	7194342	7254297	0	7194342	59955
EXJADE	Non_withdrawal_event	Male	9054	8979.27	-0.0179152	0.0119567	0.0415184	8979.18	1.00827	1.00833	1.0084	0	NA	Inf	Inf	9054	7203826	7263781	7194772	7254727	0	7194772	59955
LEVOFLOXACIN	Non_withdrawal_event	Male	8891	8817.61	-0.0181893	0.0119567	0.0417867	8817.52	1.00827	1.00833	1.0084	0	NA	Inf	Inf	8891	7203826	7263781	7194935	7254890	0	7194935	59955
ATEZOLIZUMAB	Non_withdrawal_event	Male	8965	8891	-0.0180639	0.0119567	0.041664	8890.91	1.00827	1.00833	1.0084	0	NA	Inf	Inf	8965	7203826	7263781	7194861	7254816	0	7194861	59955
CALCIUM CHLORIDEICODEXTRIN_MAGNESIUM \ CHLORIDE\SODIUM	Non_withdrawal_event	Male	8914	8840.42	-0.0181501	0.0119567	0.0417484	8840.33	1.00827	1.00833	1.0084	0	NA	Inf	Inf	8914	7203826	7263781	7194912	7254867	0	7194912	59955
GLEEVEC	Non_withdrawal_event	Male	8265	8196.78	-0.0193162	0.0119566	0.0428896	8196.7	1.00827	1.00833	1.0084	0	NA	Inf	Inf	8265	7203826	7263781	7195561	7255516	0	7195561	59955
GUSELKUMAB	Non_withdrawal_event	Male	7597	7534.29	-0.0206698	0.0119566	0.0442132	7534.23	1.00826	1.00833	1.0084	0	NA	Inf	Inf	7597	7203826	7263781	7196229	7256184	0	7196229	59955
TARCEVA	Non_withdrawal_event	Male	7441	7379.58	-0.021012	0.0119566	0.0445476	7379.52	1.00826	1.00833	1.0084	0	NA	Inf	Inf	7441	7203826	7263781	7196385	7256340	0	7196385	59955
PEMETREXED	Non_withdrawal_event	Male	6877	6820.24	-0.0223453	0.0119565	0.0458498	6820.18	1.00826	1.00833	1.0084	0	NA	Inf	Inf	6877	7203826	7263781	7196949	7256904	0	7196949	59955
DOCETAXEL	Non_withdrawal_event	Male	6839	6782.55	-0.022441	0.0119565	0.0459432	6782.5	1.00826	1.00833	1.0084	0	NA	Inf	Inf	6839	7203826	7263781	7196987	7256942	0	7196987	59955
IXAZOMIB	Non_withdrawal_event	Male	6799	6742.88	-0.0225426	0.0119565	0.0460425	6742.83	1.00826	1.00833	1.0084	0	NA	Inf	Inf	6799	7203826	7263781	7197027	7256982	0	7197027	59955
SIROLIMUS	Non_withdrawal_event	Male	6505	6451.31	-0.0233184	0.0119565	0.0467995	6451.26	1.00826	1.00833	1.0084	0	NA	Inf	Inf	6505	7203826	7263781	7197321	7257276	0	7197321	59955
FLUTICASONE_UMECLIDINIUM_VILANTEROL	Non_withdrawal_event	Male	6427	6373.95	-0.0235331	0.0119564	0.0470089	6373.9	1.00826	1.00833	1.0084	0	NA	Inf	Inf	6427	7203826	7263781	7197399	7257354	0	7197399	59955
TENOFOVIR DISOPROXIL	Non_withdrawal_event	Male	6030	5980.23	-0.0246902	0.0119564	0.0481371	5980.19	1.00826	1.00833	1.0084	0	NA	Inf	Inf	6030	7203826	7263781	7197796	7257751	0	7197796	59955
EXTRANEAL	Non_withdrawal_event	Male	6062	6011.96	-0.0245927	0.0119564	0.0480421	6011.92	1.00826	1.00833	1.0084	0	NA	Inf	Inf	6062	7203826	7263781	7197764	7257719	0	7197764	59955
TRASYLOL	Non_withdrawal_event	Male	5928	5879.07	-0.0250061	0.0119564	0.048445	5879.03	1.00826	1.00833	1.0084	0	NA	Inf	Inf	5928	7203826	7263781	7197898	7257853	0	7197898	59955
OSIMERTINIB	Non_withdrawal_event	Male	5892	5843.37	-0.0251196	0.0119563	0.0485555	5843.33	1.00826	1.00833	1.0084	0	NA	Inf	Inf	5892	7203826	7263781	7197934	7257889	0	7197934	59955
SIMCOR	Non_withdrawal_event	Male	5878	5829.48	-0.025164	0.0119563	0.0485988	5829.44	1.00826	1.00833	1.0084	0	NA	Inf	Inf	5878	7203826	7263781	7197948	7257903	0	7197948	59955
DARATUMUMAB	Non_withdrawal_event	Male	5788	5740.23	-0.0254534	0.0119563	0.0488807	5740.19	1.00826	1.00833	1.0084	0	NA	Inf	Inf	5788	7203826	7263781	7198038	7257993	0	7198038	59955
IRINOTECAN	Non_withdrawal_event	Male	5763	5715.43	-0.025535	0.0119563	0.0489602	5715.39	1.00826	1.00833	1.0084	0	NA	Inf	Inf	5763	7203826	7263781	7198063	7258018	0	7198063	59955
ADAPALENE	Non_withdrawal_event	Male	5728	5680.72	-0.0256501	0.0119563	0.0490723	5680.68	1.00826	1.00833	1.0084	0	NA	Inf	Inf	5728	7203826	7263781	7198098	7258053	0	7198098	59955
ERENUMAB	Non_withdrawal_event	Male	5566	5520.06	-0.026197	0.0119563	0.049605	5520.02	1.00826	1.00833	1.0084	0	NA	Inf	Inf	5566	7203826	7263781	7198260	7258215	0	7198260	59955
DEFERASIROX	Non_withdrawal_event	Male	5028	4986.5	-0.0282003	0.0119562	0.051554	4986.47	1.00826	1.00833	1.0084	0	NA	Inf	Inf	5028	7203826	7263781	7198798	7258753	0	7198798	59955
PANITUMUMAB	Non_withdrawal_event	Male	5051	5009.31	-0.0281082	0.0119562	0.0514644	5009.28	1.00826	1.00833	1.0084	0	NA	Inf	Inf	5051	7203826	7263781	7198775	7258730	0	7198775	59955
TAFAMIDIS	Non_withdrawal_event	Male	5038	4996.42	-0.0281602	0.0119562	0.051515	4996.39	1.00826	1.00833	1.0084	0	NA	Inf	Inf	5038	7203826	7263781	7198788	7258743	0	7198788	59955
REGORAFENIB	Non_withdrawal_event	Male	4963	4922.04	-0.0284643	0.0119562	0.0518106	4922.01	1.00826	1.00833	1.0084	0	NA	Inf	Inf	4963	7203826	7263781	7198863	7258818	0	7198863	59955
DURVALUMAB	Non_withdrawal_event	Male	4820	4780.22	-0.0290638	0.0119561	0.0523933	4780.19	1.00826	1.00833	1.0084	0	NA	Inf	Inf	4820	7203826	7263781	7199006	7258961	0	7199006	59955
EMICIZUMABKXWH	Non_withdrawal_event	Male	4781	4741.54	-0.029232	0.0119561	0.0525567	4741.51	1.00826	1.00833	1.0084	0	NA	Inf	Inf	4781	7203826	7263781	7199045	7259000	0	7199045	59955
VALDECOXIB	Non_withdrawal_event	Male	4617	4578.89	-0.0299624	0.0119561	0.0532661	4578.87	1.00826	1.00833	1.00839	0	NA	Inf	Inf	4617	7203826	7263781	7199209	7259164	0	7199209	59955
XELODA	Non_withdrawal_event	Male	4437	4400.38	-0.0308105	0.011956	0.0540895	4400.35	1.00826	1.00833	1.00839	0	NA	Inf	Inf	4437	7203826	7263781	7199389	7259344	0	7199389	59955
VISMODEGIB	Non_withdrawal_event	Male	4436	4399.39	-0.0308154	0.011956	0.0540942	4399.36	1.00826	1.00833	1.00839	0	NA	Inf	Inf	4436	7203826	7263781	7199390	7259345	0	7199390	59955
COLLAGENASE CLOSTRIDIUM HISTOLYTICUM	Non_withdrawal_event	Male	4431	4394.43	-0.0308397	0.011956	0.0541178	4394.4	1.00826	1.00833	1.00839	0	NA	Inf	Inf	4431	7203826	7263781	7199395	7259350	0	7199395	59955
BENDAMUSTINE	Non_withdrawal_event	Male	4399	4362.69	-0.0309962	0.011956	0.0542697	4362.67	1.00826	1.00833	1.00839	0	NA	Inf	Inf	4399	7203826	7263781	7199427	7259382	0	7199427	59955
VEMURAFENIB	Non_withdrawal_event	Male	4386	4349.8	-0.0310603	0.011956	0.0543319	4349.78	1.00826	1.00833	1.00839	0	NA	Inf	Inf	4386	7203826	7263781	7199440	7259395	0	7199440	59955
UMECLIDINIUM_VILANTEROL	Non_withdrawal_event	Male	4319	4283.35	-0.0313952	0.011956	0.0546567	4283.33	1.00826	1.00833	1.00839	0	NA	Inf	Inf	4319	7203826	7263781	7199507	7259462	0	7199507	59955
AVANDAMET	Non_withdrawal_event	Male	4187	4152.44	-0.0320784	0.0119559	0.0553194	4152.42	1.00826	1.00833	1.00839	0	NA	Inf	Inf	4187	7203826	7263781	7199639	7259594	0	7199639	59955
ARANESP	Non_withdrawal_event	Male	4177	4142.52	-0.0321315	0.0119559	0.0553709	4142.5	1.00826	1.00833	1.00839	0	NA	Inf	Inf	4177	7203826	7263781	7199649	7259604	0	7199649	59955
CERTOLIZUMAB_PEGOL	Non_withdrawal_event	Male	4131	4096.9	-0.0323782	0.0119559	0.0556101	4096.88	1.00826	1.00833	1.00839	0	NA	Inf	Inf	4131	7203826	7263781	7199695	7259650	0	7199695	59955
SELEXIPAG	Non_withdrawal_event	Male	4067	4033.43	-0.0327284	0.0119559	0.0559495	4033.41	1.00826	1.00833	1.00839	0	NA	Inf	Inf	4067	7203826	7263781	7199759	7259714	0	7199759	59955
RADIUM RA	Non_withdrawal_event	Male	4054	4020.54	-0.0328005	0.0119559	0.0560194	4020.52	1.00826	1.00833	1.00839	0	NA	Inf	Inf	4054	7203826	7263781	7199772	7259727	0	7199772	59955
VALACYCLOVIR	Non_withdrawal_event	Male	4020	3986.82	-0.0329909	0.0119559	0.0562039	3986.8	1.00826	1.00833	1.00839	0	NA	Inf	Inf	4020	7203826	7263781	7199806	7259761	0	7199806	59955
SOLIFENACIN	Non_withdrawal_event	Male	4008	3974.92	-0.0330586	0.0119559	0.0562695	3974.9	1.00826	1.00833	1.00839	0	NA	Inf	Inf	4008	7203826	7263781	7199818	7259773	0	7199818	59955
DABRAFENIB	Non_withdrawal_event	Male	3818	3786.49	-0.034174	0.0119558	0.0573499	3786.47	1.00826	1.00833	1.00839	0	NA	Inf	Inf	3818	7203826	7263781	7200008	7259963	0	7200008	59955
ALBIGLUTIDE	Non_withdrawal_event	Male	3821	3789.46	-0.0341557	0.0119558	0.0573322	3789.44	1.00826	1.00833	1.00839	0	NA	Inf	Inf	3821	7203826	7263781	7200005	7259960	0	7200005	59955
PARICALCITOL	Non_withdrawal_event	Male	3827	3795.41	-0.0341193	0.0119558	0.0572969	3795.4	1.00826	1.00833	1.00839	0	NA	Inf	Inf	3827	7203826	7263781	7199999	7259954	0	7199999	59955
RALTEGRAVIR	Non_withdrawal_event	Male	3791	3759.71	-0.0343393	0.0119558	0.0575099	3759.69	1.00826	1.00833	1.00839	0	NA	Inf	Inf	3791	7203826	7263781	7200035	7259990	0	7200035	59955
IVACAFTOR_LUMACAFTOR	Non_withdrawal_event	Male	3732	3701.2	-0.0347068	0.0119558	0.0578656	3701.18	1.00826	1.00833	1.00839	0	NA	Inf	Inf	3732	7203826	7263781	7200094	7260049	0	7200094	59955
XTANDI	Non_withdrawal_event	Male	3733	3702.19	-0.0347004	0.0119558	0.0578595	3702.17	1.00826	1.00833	1.00839	0	NA	Inf	Inf	3733	7203826	7263781	7200093	7260048	0	7200093	59955
PANCRELIPASE AMYLASEPANCRELIPASE LIPASE_PANCRELIPASE PROTEASE	Non_withdrawal_event	Male	3629	3599.05	-0.0353697	0.0119557	0.0585071	3599.03	1.00826	1.00833	1.00839	0	NA	Inf	Inf	3629	7203826	7263781	7200197	7260152	0	7200197	59955
LINACLOTIDE	Non_withdrawal_event	Male	3613	3583.18	-0.0354753	0.0119557	0.0586092	3583.16	1.00826	1.00833	1.00839	0	NA	Inf	Inf	3613	7203826	7263781	7200213	7260168	0	7200213	59955
PEGINTERFERON ALFAA	Non_withdrawal_event	Male	3600	3570.29	-0.0355615	0.0119557	0.0586927	3570.27	1.00826	1.00833	1.00839	0	NA	Inf	Inf	3600	7203826	7263781	7200226	7260181	0	7200226	59955
TOBRAMYCIN	Non_withdrawal_event	Male	3575	3545.49	-0.0357288	0.0119557	0.0588544	3545.48	1.00826	1.00833	1.00839	0	NA	Inf	Inf	3575	7203826	7263781	7200251	7260206	0	7200251	59955
LEVAQUIN	Non_withdrawal_event	Male	3507	3478.05	-0.0361927	0.0119557	0.0593031	3478.04	1.00826	1.00833	1.00839	0	NA	Inf	Inf	3507	7203826	7263781	7200319	7260274	0	7200319	59955
AGALSIDASE BETA	Non_withdrawal_event	Male	3450	3421.52	-0.0365922	0.0119556	0.0596892	3421.51	1.00826	1.00833	1.00839	0	NA	Inf	Inf	3450	7203826	7263781	7200376	7260331	0	7200376	59955
OBINUTUZUMAB	Non_withdrawal_event	Male	3415	3386.81	-0.0368424	0.0119556	0.0599311	3386.8	1.00826	1.00833	1.00839	0	NA	Inf	Inf	3415	7203826	7263781	7200411	7260366	0	7200411	59955
ALIMTA	Non_withdrawal_event	Male	3309	3281.69	-0.0376245	0.0119556	0.0606868	3281.68	1.00826	1.00833	1.00839	0	NA	Inf	Inf	3309	7203826	7263781	7200517	7260472	0	7200517	59955
EPINEPHRINE	Non_withdrawal_event	Male	3276	3248.96	-0.0378758	0.0119555	0.0609295	3248.95	1.00826	1.00833	1.00839	0	NA	Inf	Inf	3276	7203826	7263781	7200550	7260505	0	7200550	59955
EMTRICITABINERILPIVIRINE_TENOFOVIR DISOPROXIL	Non_withdrawal_event	Male	3211	3184.5	-0.038382	0.0119555	0.0614183	3184.48	1.00826	1.00833	1.00839	0	NA	Inf	Inf	3211	7203826	7263781	7200615	7260570	0	7200615	59955
ZEMPLAR	Non_withdrawal_event	Male	3158	3131.93	-0.0388064	0.0119555	0.0618279	3131.92	1.00826	1.00833	1.00839	0	NA	Inf	Inf	3158	7203826	7263781	7200668	7260623	0	7200668	59955
AVAPRITINIB	Non_withdrawal_event	Male	3144	3118.05	-0.0389203	0.0119555	0.0619378	3118.04	1.00826	1.00833	1.00839	0	NA	Inf	Inf	3144	7203826	7263781	7200682	7260637	0	7200682	59955
AMPHOTERICIN B	Non_withdrawal_event	Male	3117	3091.27	-0.0391421	0.0119554	0.0621519	3091.26	1.00826	1.00833	1.00839	0	NA	Inf	Inf	3117	7203826	7263781	7200709	7260664	0	7200709	59955
NUSINERSEN	Non_withdrawal_event	Male	3046	3020.86	-0.0397395	0.0119554	0.0627282	3020.85	1.00826	1.00833	1.00839	0	NA	Inf	Inf	3046	7203826	7263781	7200780	7260735	0	7200780	59955
HUMALOG	Non_withdrawal_event	Male	3035	3009.95	-0.039834	0.0119554	0.0628193	3009.94	1.00826	1.00833	1.00839	0	NA	Inf	Inf	3035	7203826	7263781	7200791	7260746	0	7200791	59955
EPOPROSTENOL	Non_withdrawal_event	Male	2987	2962.35	-0.0402522	0.0119554	0.0632226	2962.34	1.00826	1.00833	1.00839	0	NA	Inf	Inf	2987	7203826	7263781	7200839	7260794	0	7200839	59955
LEUCOVORIN	Non_withdrawal_event	Male	2969	2944.49	-0.0404117	0.0119554	0.0633763	2944.48	1.00826	1.00833	1.00839	0	NA	Inf	Inf	2969	7203826	7263781	7200857	7260812	0	7200857	59955
METHOXY GLYCOLEPOETIN BETA	Non_withdrawal_event	Male	2906	2882.01	-0.0409815	0.0119553	0.0639255	2882	1.00826	1.00833	1.00839	0	NA	Inf	Inf	2906	7203826	7263781	7200920	7260875	0	7200920	59955
TAFAMIDIS MEGLUMINE	Non_withdrawal_event	Male	2885	2861.19	-0.0411755	0.0119553	0.0641125	2861.18	1.00826	1.00833	1.00839	0	NA	Inf	Inf	2885	7203826	7263781	7200941	7260896	0	7200941	59955
BLINATUMOMAB	Non_withdrawal_event	Male	2851	2827.47	-0.0414943	0.0119553	0.0644196	2827.46	1.00826	1.00833	1.00839	0	NA	Inf	Inf	2851	7203826	7263781	7200975	7260930	0	7200975	59955
FILGRASTIM	Non_withdrawal_event	Male	2830	2806.64	-0.0416941	0.0119553	0.0646121	2806.63	1.00826	1.00833	1.00839	0	NA	Inf	Inf	2830	7203826	7263781	7200996	7260951	0	7200996	59955
BIMATOPROST	Non_withdrawal_event	Male	2803	2779.86	-0.0419543	0.0119552	0.0648627	2779.86	1.00826	1.00833	1.00839	0	NA	Inf	Inf	2803	7203826	7263781	7201023	7260978	0	7201023	59955
ACYCLOVIR	Non_withdrawal_event	Male	2775	2752.1	-0.0422282	0.0119552	0.0651264	2752.09	1.00826	1.00833	1.00839	0	NA	Inf	Inf	2775	7203826	7263781	7201051	7261006	0	7201051	59955
GLIVEC	Non_withdrawal_event	Male	2737	2714.41	-0.0426066	0.0119552	0.0654907	2714.4	1.00826	1.00833	1.00839	0	NA	Inf	Inf	2737	7203826	7263781	7201089	7261044	0	7201089	59955
RITUXAN	Non_withdrawal_event	Male	2731	2708.46	-0.042667	0.0119552	0.0655489	2708.45	1.00826	1.00833	1.00839	0	NA	Inf	Inf	2731	7203826	7263781	7201095	7261050	0	7201095	59955
INTERFERON BETAB	Non_withdrawal_event	Male	2664	2642.01	-0.0433562	0.0119551	0.0662121	2642	1.00826	1.00833	1.00839	0	NA	Inf	Inf	2664	7203826	7263781	7201162	7261117	0	7201162	59955
AXICABTAGENE CILOLEUCEL	Non_withdrawal_event	Male	2624	2602.34	-0.0437803	0.0119551	0.06662	2602.33	1.00826	1.00833	1.00839	0	NA	Inf	Inf	2624	7203826	7263781	7201202	7261157	0	7201202	59955
ACALABRUTINIB	Non_withdrawal_event	Male	2618	2596.39	-0.0438447	0.0119551	0.066682	2596.38	1.00826	1.00833	1.00839	0	NA	Inf	Inf	2618	7203826	7263781	7201208	7261163	0	7201208	59955
TISAGENLECLEUCEL	Non_withdrawal_event	Male	2599	2577.55	-0.0440503	0.0119551	0.0668796	2577.54	1.00826	1.00833	1.00839	0	NA	Inf	Inf	2599	7203826	7263781	7201227	7261182	0	7201227	59955
DAPTOMYCIN	Non_withdrawal_event	Male	2587	2565.65	-0.0441813	0.0119551	0.0670056	2565.64	1.00826	1.00833	1.00839	0	NA	Inf	Inf	2587	7203826	7263781	7201239	7261194	0	7201239	59955
VIDAZA	Non_withdrawal_event	Male	2579	2557.71	-0.0442691	0.011955	0.0670901	2557.71	1.00826	1.00833	1.00839	0	NA	Inf	Inf	2579	7203826	7263781	7201247	7261202	0	7201247	59955
DOLUTEGRAVIR	Non_withdrawal_event	Male	2558	2536.89	-0.0445017	0.011955	0.0673137	2536.88	1.00826	1.00833	1.00839	0	NA	Inf	Inf	2558	7203826	7263781	7201268	7261223	0	7201268	59955
BENRALIZUMAB	Non_withdrawal_event	Male	2541	2520.03	-0.0446921	0.011955	0.0674967	2520.02	1.00826	1.00833	1.00839	0	NA	Inf	Inf	2541	7203826	7263781	7201285	7261240	0	7201285	59955
MABTHERA	Non_withdrawal_event	Male	2505	2484.32	-0.0451017	0.011955	0.0678904	2484.32	1.00826	1.00833	1.00839	0	NA	Inf	Inf	2505	7203826	7263781	7201321	7261276	0	7201321	59955
FEBUXOSTAT	Non_withdrawal_event	Male	2482	2461.51	-0.0453681	0.011955	0.0681463	2461.51	1.00826	1.00833	1.00839	0	NA	Inf	Inf	2482	7203826	7263781	7201344	7261299	0	7201344	59955
PEGINTERFERON BETAA	Non_withdrawal_event	Male	2473	2452.59	-0.0454733	0.0119549	0.0682474	2452.58	1.00826	1.00833	1.00839	0	NA	Inf	Inf	2473	7203826	7263781	7201353	7261308	0	7201353	59955
MEROPENEM	Non_withdrawal_event	Male	2461	2440.69	-0.0456146	0.0119549	0.0683831	2440.68	1.00826	1.00833	1.00839	0	NA	Inf	Inf	2461	7203826	7263781	7201365	7261320	0	7201365	59955
CRISABOROLE	Non_withdrawal_event	Male	2420	2400.03	-0.0461051	0.0119549	0.0688542	2400.02	1.00826	1.00833	1.00839	0	NA	Inf	Inf	2420	7203826	7263781	7201406	7261361	0	7201406	59955
BRENTUXIMAB VEDOTIN	Non_withdrawal_event	Male	2399	2379.2	-0.0463612	0.0119549	0.0691001	2379.19	1.00826	1.00833	1.00839	0	NA	Inf	Inf	2399	7203826	7263781	7201427	7261382	0	7201427	59955
BAMLANIVIMAB	Non_withdrawal_event	Male	2401	2381.18	-0.0463367	0.0119549	0.0690766	2381.18	1.00826	1.00833	1.00839	0	NA	Inf	Inf	2401	7203826	7263781	7201425	7261380	0	7201425	59955
IFOSFAMIDE	Non_withdrawal_event	Male	2373	2353.41	-0.0466831	0.0119548	0.0694091	2353.41	1.00826	1.00833	1.00839	0	NA	Inf	Inf	2373	7203826	7263781	7201453	7261408	0	7201453	59955
OLAPARIB	Non_withdrawal_event	Male	2316	2296.88	-0.0474077	0.0119548	0.0701044	2296.88	1.00826	1.00833	1.00839	0	NA	Inf	Inf	2316	7203826	7263781	7201510	7261465	0	7201510	59955
AFLIBERCEPT	Non_withdrawal_event	Male	2306	2286.97	-0.0475376	0.0119548	0.070229	2286.96	1.00826	1.00833	1.00839	0	NA	Inf	Inf	2306	7203826	7263781	7201520	7261475	0	7201520	59955
ALPHA.-PROTEINASE INHIBITOR HUMAN	Non_withdrawal_event	Male	2306	2286.97	-0.0475376	0.0119548	0.070229	2286.96	1.00826	1.00833	1.00839	0	NA	Inf	Inf	2306	7203826	7263781	7201520	7261475	0	7201520	59955
SIPULEUCELT	Non_withdrawal_event	Male	2271	2252.26	-0.047999	0.0119547	0.0706716	2252.25	1.00826	1.00833	1.00839	0	NA	Inf	Inf	2271	7203826	7263781	7201555	7261510	0	7201555	59955
FONDAPARINUX	Non_withdrawal_event	Male	2261	2242.34	-0.0481328	0.0119547	0.0708	2242.33	1.00826	1.00833	1.00839	0	NA	Inf	Inf	2261	7203826	7263781	7201565	7261520	0	7201565	59955
MERCAPTOPURINE	Non_withdrawal_event	Male	2224	2205.64	-0.0486358	0.0119547	0.0712822	2205.64	1.00826	1.00833	1.00839	0	NA	Inf	Inf	2224	7203826	7263781	7201602	7261557	0	7201602	59955
DOFETILIDE	Non_withdrawal_event	Male	2211	2192.75	-0.0488155	0.0119547	0.0714545	2192.74	1.00826	1.00833	1.00839	0	NA	Inf	Inf	2211	7203826	7263781	7201615	7261570	0	7201615	59955
RAMUCIRUMAB	Non_withdrawal_event	Male	2212	2193.74	-0.0488017	0.0119547	0.0714412	2193.74	1.00826	1.00833	1.00839	0	NA	Inf	Inf	2212	7203826	7263781	7201614	7261569	0	7201614	59955
CENEGERMINBKBJ	Non_withdrawal_event	Male	2214	2195.73	-0.0487739	0.0119547	0.0714146	2195.72	1.00826	1.00833	1.00839	0	NA	Inf	Inf	2214	7203826	7263781	7201612	7261567	0	7201612	59955
ALECTINIB	Non_withdrawal_event	Male	2163	2145.15	-0.0494933	0.0119546	0.0721039	2145.14	1.00826	1.00833	1.00839	0	NA	Inf	Inf	2163	7203826	7263781	7201663	7261618	0	7201663	59955
PROCRIT	Non_withdrawal_event	Male	2159	2141.18	-0.0495508	0.0119546	0.072159	2141.17	1.00826	1.00833	1.00839	0	NA	Inf	Inf	2159	7203826	7263781	7201667	7261622	0	7201667	59955
HUMAN CESTERASE INHIBITOR	Non_withdrawal_event	Male	2135	2117.38	-0.0498992	0.0119546	0.0724927	2117.37	1.00826	1.00833	1.00839	0	NA	Inf	Inf	2135	7203826	7263781	7201691	7261646	0	7201691	59955
PALBOCICLIB	Non_withdrawal_event	Male	2109	2091.59	-0.0502834	0.0119545	0.0728606	2091.59	1.00826	1.00833	1.00839	0	NA	Inf	Inf	2109	7203826	7263781	7201717	7261672	0	7201717	59955
IOHEXOL	Non_withdrawal_event	Male	2098	2080.68	-0.0504481	0.0119545	0.0730183	2080.68	1.00826	1.00833	1.00839	0	NA	Inf	Inf	2098	7203826	7263781	7201728	7261683	0	7201728	59955
IRESSA	Non_withdrawal_event	Male	2085	2067.79	-0.0506445	0.0119545	0.0732063	2067.79	1.00826	1.00833	1.00839	0	NA	Inf	Inf	2085	7203826	7263781	7201741	7261696	0	7201741	59955
FORMOTEROL_MOMETASONE	Non_withdrawal_event	Male	2067	2049.94	-0.0509194	0.0119545	0.0734695	2049.93	1.00826	1.00833	1.00839	0	NA	Inf	Inf	2067	7203826	7263781	7201759	7261714	0	7201759	59955
AFATINIB	Non_withdrawal_event	Male	2030	2013.24	-0.0514961	0.0119544	0.0740213	2013.24	1.00826	1.00833	1.00839	0	NA	Inf	Inf	2030	7203826	7263781	7201796	7261751	0	7201796	59955
ENTECAVIR	Non_withdrawal_event	Male	2019	2002.34	-0.0516706	0.0119544	0.0741882	2002.33	1.00826	1.00832	1.00839	0	NA	Inf	Inf	2019	7203826	7263781	7201807	7261762	0	7201807	59955
LIFITEGRAST	Non_withdrawal_event	Male	2011	1994.4	-0.0517984	0.0119544	0.0743105	1994.4	1.00826	1.00832	1.00839	0	NA	Inf	Inf	2011	7203826	7263781	7201815	7261770	0	7201815	59955
BRIMONIDINE	Non_withdrawal_event	Male	2014	1997.38	-0.0517504	0.0119544	0.0742645	1997.37	1.00826	1.00832	1.00839	0	NA	Inf	Inf	2014	7203826	7263781	7201812	7261767	0	7201812	59955
ELBASVIR_GRAZOPREVIR	Non_withdrawal_event	Male	2015	1998.37	-0.0517344	0.0119544	0.0742492	1998.36	1.00826	1.00832	1.00839	0	NA	Inf	Inf	2015	7203826	7263781	7201811	7261766	0	7201811	59955
ERYTHROPOIETIN	Non_withdrawal_event	Male	1994	1977.54	-0.0520726	0.0119544	0.0745727	1977.54	1.00826	1.00832	1.00839	0	NA	Inf	Inf	1994	7203826	7263781	7201832	7261787	0	7201832	59955
FESOTERODINE	Non_withdrawal_event	Male	1977	1960.68	-0.0523503	0.0119543	0.0748383	1960.68	1.00826	1.00832	1.00839	0	NA	Inf	Inf	1977	7203826	7263781	7201849	7261804	0	7201849	59955
ULTRAVIST	Non_withdrawal_event	Male	1975	1958.7	-0.0523833	0.0119543	0.0748698	1958.69	1.00826	1.00832	1.00839	0	NA	Inf	Inf	1975	7203826	7263781	7201851	7261806	0	7201851	59955
TIMOLOL	Non_withdrawal_event	Male	1950	1933.9	-0.052799	0.0119543	0.0752672	1933.9	1.00826	1.00832	1.00839	0	NA	Inf	Inf	1950	7203826	7263781	7201876	7261831	0	7201876	59955
RIPRETINIB	Non_withdrawal_event	Male	1945	1928.95	-0.0528831	0.0119543	0.0753476	1928.94	1.00826	1.00832	1.00839	0	NA	Inf	Inf	1945	7203826	7263781	7201881	7261836	0	7201881	59955
GEMCITABINEGEMCITABINE	Non_withdrawal_event	Male	1944	1927.95	-0.0529	0.0119543	0.0753637	1927.95	1.00826	1.00832	1.00839	0	NA	Inf	Inf	1944	7203826	7263781	7201882	7261837	0	7201882	59955
VALGANCICLOVIR	Non_withdrawal_event	Male	1929	1913.08	-0.0531544	0.0119543	0.0756069	1913.07	1.00826	1.00832	1.00839	0	NA	Inf	Inf	1929	7203826	7263781	7201897	7261852	0	7201897	59955
TAXOTERE	Non_withdrawal_event	Male	1928	1912.09	-0.0531715	0.0119543	0.0756232	1912.08	1.00826	1.00832	1.00839	0	NA	Inf	Inf	1928	7203826	7263781	7201898	7261853	0	7201898	59955
CELLCEPT	Non_withdrawal_event	Male	1921	1905.14	-0.0532914	0.0119542	0.0757378	1905.14	1.00826	1.00832	1.00839	0	NA	Inf	Inf	1921	7203826	7263781	7201905	7261860	0	7201905	59955
SARILUMAB	Non_withdrawal_event	Male	1917	1901.18	-0.0533602	0.0119542	0.0758035	1901.17	1.00826	1.00832	1.00839	0	NA	Inf	Inf	1917	7203826	7263781	7201909	7261864	0	7201909	59955
GADOPENTETATE_DIMEGLUMINE	Non_withdrawal_event	Male	1908	1892.25	-0.0535158	0.0119542	0.0759522	1892.25	1.00826	1.00832	1.00839	0	NA	Inf	Inf	1908	7203826	7263781	7201918	7261873	0	7201918	59955
SPRYCEL	Non_withdrawal_event	Male	1873	1857.54	-0.0541317	0.0119542	0.0765404	1857.54	1.00826	1.00832	1.00839	0	NA	Inf	Inf	1873	7203826	7263781	7201953	7261908	0	7201953	59955
AVOBENZONEHOMOSALATE_OCTINOXATE\OCTISALATE\OXYBENZONE	Non_withdrawal_event	Male	1871	1855.56	-0.0541674	0.0119542	0.0765745	1855.55	1.00826	1.00832	1.00839	0	NA	Inf	Inf	1871	7203826	7263781	7201955	7261910	0	7201955	59955
AMIKACIN	Non_withdrawal_event	Male	1857	1841.67	-0.054419	0.0119541	0.0768148	1841.67	1.00826	1.00832	1.00839	0	NA	Inf	Inf	1857	7203826	7263781	7201969	7261924	0	7201969	59955
PROCARBAZINE	Non_withdrawal_event	Male	1846	1830.76	-0.0546187	0.0119541	0.0770055	1830.76	1.00826	1.00832	1.00839	0	NA	Inf	Inf	1846	7203826	7263781	7201980	7261935	0	7201980	59955
NIFEDIPINE	Non_withdrawal_event	Male	1839	1823.82	-0.0547468	0.0119541	0.0771277	1823.82	1.00826	1.00832	1.00839	0	NA	Inf	Inf	1839	7203826	7263781	7201987	7261942	0	7201987	59955
CABOTEGRAVIR	Non_withdrawal_event	Male	1832	1816.88	-0.0548756	0.0119541	0.0772506	1816.87	1.00826	1.00832	1.00839	0	NA	Inf	Inf	1832	7203826	7263781	7201994	7261949	0	7201994	59955
BLOOD-COAGULATION FACTOR VIII ( HUMAN) FUSION PROTEIN	Non_withdrawal_event	Male	1833	1817.87	-0.0548571	0.0119541	0.077233	1817.87	1.00826	1.00832	1.00839	0	NA	Inf	Inf	1833	7203826	7263781	7201993	7261948	0	7201993	59955
ANTICOAGULANT	Non_withdrawal_event	Male	1836	1820.85	-0.0548019	0.0119541	0.0771803	1820.84	1.00826	1.00832	1.00839	0	NA	Inf	Inf	1836	7203826	7263781	7201990	7261945	0	7201990	59955
CEFUROXIME	Non_withdrawal_event	Male	1830	1814.9	-0.0549125	0.0119541	0.0772859	1814.89	1.00826	1.00832	1.00839	0	NA	Inf	Inf	1830	7203826	7263781	7201996	7261951	0	7201996	59955
LAMIVUDINE_ABACAVIR	Non_withdrawal_event	Male	1827	1811.92	-0.054968	0.0119541	0.0773388	1811.92	1.00826	1.00832	1.00839	0	NA	Inf	Inf	1827	7203826	7263781	7201999	7261954	0	7201999	59955
PEGINTERFERON ALFAB	Non_withdrawal_event	Male	1816	1801.01	-0.0551727	0.0119541	0.0775342	1801.01	1.00826	1.00832	1.00839	0	NA	Inf	Inf	1816	7203826	7263781	7202010	7261965	0	7202010	59955
EDOXABAN	Non_withdrawal_event	Male	1801	1786.13	-0.055455	0.011954	0.0778035	1786.13	1.00826	1.00832	1.00839	0	NA	Inf	Inf	1801	7203826	7263781	7202025	7261980	0	7202025	59955
HYDROCHLOROTHIAZIDE_VALSARTAN	Non_withdrawal_event	Male	1804	1789.11	-0.0553982	0.011954	0.0777494	1789.11	1.00826	1.00832	1.00839	0	NA	Inf	Inf	1804	7203826	7263781	7202022	7261977	0	7202022	59955
THYMOGLOBULIN	Non_withdrawal_event	Male	1795	1780.18	-0.0555688	0.011954	0.0779121	1780.18	1.00826	1.00832	1.00839	0	NA	Inf	Inf	1795	7203826	7263781	7202031	7261986	0	7202031	59955
EFTRENONACOG ALFA	Non_withdrawal_event	Male	1790	1775.23	-0.0556642	0.011954	0.0780031	1775.22	1.00826	1.00832	1.00839	0	NA	Inf	Inf	1790	7203826	7263781	7202036	7261991	0	7202036	59955
ENASIDENIB	Non_withdrawal_event	Male	1782	1767.29	-0.0558176	0.011954	0.0781494	1767.29	1.00826	1.00832	1.00839	0	NA	Inf	Inf	1782	7203826	7263781	7202044	7261999	0	7202044	59955
IMMUCYST	Non_withdrawal_event	Male	1778	1763.32	-0.0558946	0.011954	0.0782229	1763.32	1.00826	1.00832	1.00839	0	NA	Inf	Inf	1778	7203826	7263781	7202048	7262003	0	7202048	59955
COAGULATION FACTOR IX RECOMBINANT HUMANISOPROPYL ALCOHOL	Non_withdrawal_event	Male	1755	1740.51	-0.056343	0.0119539	0.0786505	1740.51	1.00826	1.00832	1.00839	0	NA	Inf	Inf	1755	7203826	7263781	7202071	7262026	0	7202071	59955
DIROXIMEL	Non_withdrawal_event	Male	1750	1735.56	-0.0564417	0.0119539	0.0787446	1735.55	1.00826	1.00832	1.00839	0	NA	Inf	Inf	1750	7203826	7263781	7202076	7262031	0	7202076	59955
ETELCALCETIDE	Non_withdrawal_event	Male	1746	1731.59	-0.0565209	0.0119539	0.0788201	1731.59	1.00826	1.00832	1.00839	0	NA	Inf	Inf	1746	7203826	7263781	7202080	7262035	0	7202080	59955
INVESTIGATIONAL PRODUCT	Non_withdrawal_event	Male	1734	1719.69	-0.0567602	0.0119539	0.0790483	1719.68	1.00826	1.00832	1.00839	0	NA	Inf	Inf	1734	7203826	7263781	7202092	7262047	0	7202092	59955
CASIRIVIMABIMDEVIMAB	Non_withdrawal_event	Male	1716	1701.84	-0.057124	0.0119539	0.079395	1701.83	1.00826	1.00832	1.00839	0	NA	Inf	Inf	1716	7203826	7263781	7202110	7262065	0	7202110	59955
MULTAQ	Non_withdrawal_event	Male	1712	1697.87	-0.0572056	0.0119539	0.0794727	1697.87	1.00826	1.00832	1.00839	0	NA	Inf	Inf	1712	7203826	7263781	7202114	7262069	0	7202114	59955
DORNASE ALFA	Non_withdrawal_event	Male	1709	1694.89	-0.057267	0.0119539	0.0795312	1694.89	1.00826	1.00832	1.00839	0	NA	Inf	Inf	1709	7203826	7263781	7202117	7262072	0	7202117	59955
TRAVOPROST	Non_withdrawal_event	Male	1690	1676.05	-0.0576597	0.0119538	0.0799054	1676.05	1.00826	1.00832	1.00839	0	NA	Inf	Inf	1690	7203826	7263781	7202136	7262091	0	7202136	59955
TENOFOVIR_DISOPROXIL	Non_withdrawal_event	Male	1691	1677.04	-0.0576388	0.0119538	0.0798855	1677.04	1.00826	1.00832	1.00839	0	NA	Inf	Inf	1691	7203826	7263781	7202135	7262090	0	7202135	59955
RAPTIVA	Non_withdrawal_event	Male	1669	1655.22	-0.0581016	0.0119538	0.0803262	1655.22	1.00826	1.00832	1.00839	0	NA	Inf	Inf	1669	7203826	7263781	7202157	7262112	0	7202157	59955
LOPINAVIRRITONAVIR	Non_withdrawal_event	Male	1666	1652.25	-0.0581654	0.0119538	0.080387	1652.25	1.00826	1.00832	1.00839	0	NA	Inf	Inf	1666	7203826	7263781	7202160	7262115	0	7202160	59955
LAPINE TLYMPHOCYTE IMMUNE GLOBULIN	Non_withdrawal_event	Male	1659	1645.31	-0.0583149	0.0119538	0.0805294	1645.3	1.00826	1.00832	1.00839	0	NA	Inf	Inf	1659	7203826	7263781	7202167	7262122	0	7202167	59955
TOZINAMERAN	Non_withdrawal_event	Male	1659	1645.31	-0.0583149	0.0119538	0.0805294	1645.3	1.00826	1.00832	1.00839	0	NA	Inf	Inf	1659	7203826	7263781	7202167	7262122	0	7202167	59955
BINIMETINIB	Non_withdrawal_event	Male	1657	1643.32	-0.0583578	0.0119538	0.0805703	1643.32	1.00826	1.00832	1.00839	0	NA	Inf	Inf	1657	7203826	7263781	7202169	7262124	0	7202169	59955
OLMESARTAN MEDOXOMIL	Non_withdrawal_event	Male	1652	1638.36	-0.0584655	0.0119537	0.0806728	1638.36	1.00826	1.00832	1.00839	0	NA	Inf	Inf	1652	7203826	7263781	7202174	7262129	0	7202174	59955
DAUNORUBICIN	Non_withdrawal_event	Male	1654	1640.35	-0.0584224	0.0119537	0.0806317	1640.34	1.00826	1.00832	1.00839	0	NA	Inf	Inf	1654	7203826	7263781	7202172	7262127	0	7202172	59955
XGEVA	Non_withdrawal_event	Male	1646	1632.41	-0.0585953	0.0119537	0.0807963	1632.41	1.00826	1.00832	1.00839	0	NA	Inf	Inf	1646	7203826	7263781	7202180	7262135	0	7202180	59955
PEGASPARGASE	Non_withdrawal_event	Male	1644	1630.43	-0.0586387	0.0119537	0.0808377	1630.43	1.00826	1.00832	1.00839	0	NA	Inf	Inf	1644	7203826	7263781	7202182	7262137	0	7202182	59955
OZANIMOD	Non_withdrawal_event	Male	1641	1627.46	-0.058704	0.0119537	0.0808998	1627.45	1.00826	1.00832	1.00839	0	NA	Inf	Inf	1641	7203826	7263781	7202185	7262140	0	7202185	59955
GILTERITINIB	Non_withdrawal_event	Male	1614	1600.68	-0.0592998	0.0119536	0.0814669	1600.68	1.00826	1.00832	1.00839	0	NA	Inf	Inf	1614	7203826	7263781	7202212	7262167	0	7202212	59955
MOLNUPIRAVIR	Non_withdrawal_event	Male	1610	1596.71	-0.0593893	0.0119536	0.0815521	1596.71	1.00826	1.00832	1.00839	0	NA	Inf	Inf	1610	7203826	7263781	7202216	7262171	0	7202216	59955
ZYTIGA	Non_withdrawal_event	Male	1591	1577.87	-0.0598193	0.0119536	0.0819611	1577.87	1.00826	1.00832	1.00839	0	NA	Inf	Inf	1591	7203826	7263781	7202235	7262190	0	7202235	59955
LAMISIL	Non_withdrawal_event	Male	1585	1571.92	-0.0599567	0.0119536	0.0820918	1571.91	1.00826	1.00832	1.00839	0	NA	Inf	Inf	1585	7203826	7263781	7202241	7262196	0	7202241	59955
GENTAMICIN	Non_withdrawal_event	Male	1579	1565.97	-0.0600949	0.0119536	0.0822233	1565.96	1.00826	1.00832	1.00839	0	NA	Inf	Inf	1579	7203826	7263781	7202247	7262202	0	7202247	59955
UMECLIDINIUM	Non_withdrawal_event	Male	1557	1544.15	-0.0606085	0.0119535	0.0827116	1544.15	1.00826	1.00832	1.00839	0	NA	Inf	Inf	1557	7203826	7263781	7202269	7262224	0	7202269	59955
BYDUREON	Non_withdrawal_event	Male	1555	1542.17	-0.0606557	0.0119535	0.0827565	1542.16	1.00826	1.00832	1.00839	0	NA	Inf	Inf	1555	7203826	7263781	7202271	7262226	0	7202271	59955
CABAZITAXEL	Non_withdrawal_event	Male	1549	1536.21	-0.060798	0.0119535	0.0828918	1536.21	1.00826	1.00832	1.00839	0	NA	Inf	Inf	1549	7203826	7263781	7202277	7262232	0	7202277	59955
TEMSIROLIMUS	Non_withdrawal_event	Male	1541	1528.28	-0.0609889	0.0119535	0.0830733	1528.28	1.00826	1.00832	1.00839	0	NA	Inf	Inf	1541	7203826	7263781	7202285	7262240	0	7202285	59955
DOCOSANOL	Non_withdrawal_event	Male	1537	1524.31	-0.061085	0.0119535	0.0831646	1524.31	1.00826	1.00832	1.00839	0	NA	Inf	Inf	1537	7203826	7263781	7202289	7262244	0	7202289	59955
BRIVARACETAM	Non_withdrawal_event	Male	1524	1511.42	-0.0613998	0.0119534	0.0834637	1511.42	1.00826	1.00832	1.00839	0	NA	Inf	Inf	1524	7203826	7263781	7202302	7262257	0	7202302	59955
GLIMEPIRIDE	Non_withdrawal_event	Male	1519	1506.46	-0.0615219	0.0119534	0.0835798	1506.46	1.00826	1.00832	1.00839	0	NA	Inf	Inf	1519	7203826	7263781	7202307	7262262	0	7202307	59955
ETEPLIRSEN	Non_withdrawal_event	Male	1517	1504.48	-0.061571	0.0119534	0.0836263	1504.48	1.00826	1.00832	1.00839	0	NA	Inf	Inf	1517	7203826	7263781	7202309	7262264	0	7202309	59955
ELOSULFASE ALFA	Non_withdrawal_event	Male	1516	1503.49	-0.0615955	0.0119534	0.0836497	1503.48	1.00826	1.00832	1.00839	0	NA	Inf	Inf	1516	7203826	7263781	7202310	7262265	0	7202310	59955
ENFORTUMAB VEDOTINEJFV	Non_withdrawal_event	Male	1506	1493.57	-0.0618424	0.0119534	0.0838842	1493.57	1.00826	1.00832	1.00839	0	NA	Inf	Inf	1506	7203826	7263781	7202320	7262275	0	7202320	59955
VYTORIN	Non_withdrawal_event	Male	1500	1487.62	-0.0619917	0.0119534	0.084026	1487.62	1.00826	1.00832	1.00839	0	NA	Inf	Inf	1500	7203826	7263781	7202326	7262281	0	7202326	59955
ABREVA	Non_withdrawal_event	Male	1458	1445.97	-0.0630629	0.0119533	0.085043	1445.96	1.00826	1.00832	1.00839	0	NA	Inf	Inf	1458	7203826	7263781	7202368	7262323	0	7202368	59955
POMALYST	Non_withdrawal_event	Male	1461	1448.94	-0.0629848	0.0119533	0.084969	1448.94	1.00826	1.00832	1.00839	0	NA	Inf	Inf	1461	7203826	7263781	7202365	7262320	0	7202365	59955
ICOSAPENT ETHYL	Non_withdrawal_event	Male	1456	1443.98	-0.0631151	0.0119533	0.0850926	1443.98	1.00826	1.00832	1.00839	0	NA	Inf	Inf	1456	7203826	7263781	7202370	7262325	0	7202370	59955
ISONIAZID	Non_withdrawal_event	Male	1446	1434.06	-0.0633776	0.0119532	0.0853417	1434.06	1.00826	1.00832	1.00839	0	NA	Inf	Inf	1446	7203826	7263781	7202380	7262335	0	7202380	59955
CASPOFUNGIN	Non_withdrawal_event	Male	1427	1415.22	-0.0638839	0.0119532	0.0858221	1415.22	1.00826	1.00832	1.00839	0	NA	Inf	Inf	1427	7203826	7263781	7202399	7262354	0	7202399	59955
ACTYLSA_CAFFEIN_ACETAM	Non_withdrawal_event	Male	1430	1418.2	-0.0638033	0.0119532	0.0857456	1418.19	1.00826	1.00832	1.00839	0	NA	Inf	Inf	1430	7203826	7263781	7202396	7262351	0	7202396	59955
PROVENGE	Non_withdrawal_event	Male	1426	1414.23	-0.0639109	0.0119532	0.0858476	1414.23	1.00826	1.00832	1.00839	0	NA	Inf	Inf	1426	7203826	7263781	7202400	7262355	0	7202400	59955
RAVULIZUMABCWVZ	Non_withdrawal_event	Male	1423	1411.25	-0.0639919	0.0119531	0.0859244	1411.25	1.00826	1.00832	1.00839	0	NA	Inf	Inf	1423	7203826	7263781	7202403	7262358	0	7202403	59955
DEFIBROTIDE	Non_withdrawal_event	Male	1412	1400.35	-0.064291	0.0119531	0.0862081	1400.34	1.00826	1.00832	1.00839	0	NA	Inf	Inf	1412	7203826	7263781	7202414	7262369	0	7202414	59955
OLODATEROL_TIOTROPIUM	Non_withdrawal_event	Male	1398	1386.46	-0.0646768	0.0119531	0.086574	1386.46	1.00826	1.00832	1.00839	0	NA	Inf	Inf	1398	7203826	7263781	7202428	7262383	0	7202428	59955
PEGVALIASEPQPZ	Non_withdrawal_event	Male	1395	1383.49	-0.0647603	0.0119531	0.0866531	1383.48	1.00826	1.00832	1.00839	0	NA	Inf	Inf	1395	7203826	7263781	7202431	7262386	0	7202431	59955
ZELBORAF	Non_withdrawal_event	Male	1388	1376.54	-0.064956	0.011953	0.0868386	1376.54	1.00826	1.00832	1.00839	0	NA	Inf	Inf	1388	7203826	7263781	7202438	7262393	0	7202438	59955
CLADRIBINE	Non_withdrawal_event	Male	1379	1367.62	-0.0652099	0.011953	0.0870793	1367.62	1.00826	1.00832	1.00839	0	NA	Inf	Inf	1379	7203826	7263781	7202447	7262402	0	7202447	59955
TIKOSYN	Non_withdrawal_event	Male	1380	1368.61	-0.0651816	0.011953	0.0870524	1368.61	1.00826	1.00832	1.00839	0	NA	Inf	Inf	1380	7203826	7263781	7202446	7262401	0	7202446	59955
SOLOSTAR	Non_withdrawal_event	Male	1378	1366.63	-0.0652383	0.011953	0.0871061	1366.62	1.00826	1.00832	1.00839	0	NA	Inf	Inf	1378	7203826	7263781	7202448	7262403	0	7202448	59955
MECHLORETHAMINE	Non_withdrawal_event	Male	1370	1358.69	-0.0654664	0.011953	0.0873223	1358.69	1.00826	1.00832	1.00839	0	NA	Inf	Inf	1370	7203826	7263781	7202456	7262411	0	7202456	59955
LARONIDASE	Non_withdrawal_event	Male	1367	1355.72	-0.0655524	0.011953	0.0874038	1355.71	1.00826	1.00832	1.00839	0	NA	Inf	Inf	1367	7203826	7263781	7202459	7262414	0	7202459	59955
CILASTATIN SODIUMIMIPENEM	Non_withdrawal_event	Male	1357	1345.8	-0.0658413	0.011953	0.0876774	1345.8	1.00826	1.00832	1.00839	0	NA	Inf	Inf	1357	7203826	7263781	7202469	7262424	0	7202469	59955
DIMETHICONELOPERAMIDE	Non_withdrawal_event	Male	1341	1329.93	-0.0663102	0.0119529	0.0881216	1329.93	1.00826	1.00832	1.00839	0	NA	Inf	Inf	1341	7203826	7263781	7202485	7262440	0	7202485	59955
IPRATROPIUM	Non_withdrawal_event	Male	1330	1319.02	-0.0666376	0.0119529	0.0884316	1319.02	1.00826	1.00832	1.00839	0	NA	Inf	Inf	1330	7203826	7263781	7202496	7262451	0	7202496	59955
ROFLUMILAST	Non_withdrawal_event	Male	1329	1318.03	-0.0666675	0.0119529	0.0884599	1318.03	1.00826	1.00832	1.00839	0	NA	Inf	Inf	1329	7203826	7263781	7202497	7262452	0	7202497	59955
DESMOPRESSIN	Non_withdrawal_event	Male	1326	1315.06	-0.0667576	0.0119528	0.0885452	1315.05	1.00826	1.00832	1.00839	0	NA	Inf	Inf	1326	7203826	7263781	7202500	7262455	0	7202500	59955
INCLISIRAN	Non_withdrawal_event	Male	1317	1306.13	-0.0670298	0.0119528	0.0888028	1306.13	1.00826	1.00832	1.00839	0	NA	Inf	Inf	1317	7203826	7263781	7202509	7262464	0	7202509	59955
JANUMET	Non_withdrawal_event	Male	1299	1288.28	-0.0675826	0.0119527	0.089326	1288.28	1.00826	1.00832	1.00839	0	NA	Inf	Inf	1299	7203826	7263781	7202527	7262482	0	7202527	59955
LEVEMIR	Non_withdrawal_event	Male	1295	1284.31	-0.067707	0.0119527	0.0894437	1284.31	1.00826	1.00832	1.00839	0	NA	Inf	Inf	1295	7203826	7263781	7202531	7262486	0	7202531	59955
TENOFOVIR ALAFENAMIDE	Non_withdrawal_event	Male	1287	1276.38	-0.0679576	0.0119527	0.0896808	1276.38	1.00826	1.00832	1.00839	0	NA	Inf	Inf	1287	7203826	7263781	7202539	7262494	0	7202539	59955
EDARAVONE	Non_withdrawal_event	Male	1285	1274.39	-0.0680206	0.0119527	0.0897404	1274.39	1.00826	1.00832	1.00839	0	NA	Inf	Inf	1285	7203826	7263781	7202541	7262496	0	7202541	59955
INLYTA	Non_withdrawal_event	Male	1282	1271.42	-0.0681154	0.0119527	0.08983	1271.42	1.00826	1.00832	1.00839	0	NA	Inf	Inf	1282	7203826	7263781	7202544	7262499	0	7202544	59955
ELTROMBOPAGOLAMINE	Non_withdrawal_event	Male	1280	1269.43	-0.0681788	0.0119527	0.08989	1269.43	1.00826	1.00832	1.00839	0	NA	Inf	Inf	1280	7203826	7263781	7202546	7262501	0	7202546	59955
YERVOY	Non_withdrawal_event	Male	1266	1255.55	-0.0686268	0.0119526	0.0903136	1255.55	1.00826	1.00832	1.00839	0	NA	Inf	Inf	1266	7203826	7263781	7202560	7262515	0	7202560	59955
OLOPATADINE	Non_withdrawal_event	Male	1262	1251.58	-0.0687562	0.0119526	0.0904359	1251.58	1.00826	1.00832	1.00839	0	NA	Inf	Inf	1262	7203826	7263781	7202564	7262519	0	7202564	59955
OMNISCAN	Non_withdrawal_event	Male	1260	1249.6	-0.0688211	0.0119526	0.0904973	1249.6	1.00826	1.00832	1.00839	0	NA	Inf	Inf	1260	7203826	7263781	7202566	7262521	0	7202566	59955
MINOCYCLINE	Non_withdrawal_event	Male	1259	1248.61	-0.0688536	0.0119526	0.090528	1248.61	1.00826	1.00832	1.00839	0	NA	Inf	Inf	1259	7203826	7263781	7202567	7262522	0	7202567	59955
BLEOMYCIN	Non_withdrawal_event	Male	1252	1241.67	-0.0690823	0.0119526	0.0907442	1241.66	1.00826	1.00832	1.00839	0	NA	Inf	Inf	1252	7203826	7263781	7202574	7262529	0	7202574	59955
CEFEPIME	Non_withdrawal_event	Male	1250	1239.68	-0.069148	0.0119526	0.0908063	1239.68	1.00826	1.00832	1.00839	0	NA	Inf	Inf	1250	7203826	7263781	7202576	7262531	0	7202576	59955
CORDARONE	Non_withdrawal_event	Male	1234	1223.81	-0.0696795	0.0119525	0.0913085	1223.81	1.00826	1.00832	1.00839	0	NA	Inf	Inf	1234	7203826	7263781	7202592	7262547	0	7202592	59955
BARACLUDE	Non_withdrawal_event	Male	1231	1220.84	-0.0697803	0.0119525	0.0914038	1220.84	1.00826	1.00832	1.00839	0	NA	Inf	Inf	1231	7203826	7263781	7202595	7262550	0	7202595	59955
BASILIXIMAB	Non_withdrawal_event	Male	1220	1209.93	-0.0701531	0.0119524	0.0917559	1209.93	1.00826	1.00832	1.00839	0	NA	Inf	Inf	1220	7203826	7263781	7202606	7262561	0	7202606	59955
TRASTUZUMAB	Non_withdrawal_event	Male	1218	1207.95	-0.0702215	0.0119524	0.0918205	1207.94	1.00826	1.00832	1.00839	0	NA	Inf	Inf	1218	7203826	7263781	7202608	7262563	0	7202608	59955
CUBICIN	Non_withdrawal_event	Male	1211	1201	-0.070462	0.0119524	0.0920476	1201	1.00826	1.00832	1.00839	0	NA	Inf	Inf	1211	7203826	7263781	7202615	7262570	0	7202615	59955
BRIGATINIB	Non_withdrawal_event	Male	1213	1202.99	-0.070393	0.0119524	0.0919825	1202.99	1.00826	1.00832	1.00839	0	NA	Inf	Inf	1213	7203826	7263781	7202613	7262568	0	7202613	59955
BRODALUMAB	Non_withdrawal_event	Male	1204	1194.06	-0.0707046	0.0119524	0.0922767	1194.06	1.00826	1.00832	1.00839	0	NA	Inf	Inf	1204	7203826	7263781	7202622	7262577	0	7202622	59955
BECAPLERMIN	Non_withdrawal_event	Male	1197	1187.12	-0.0709494	0.0119524	0.0925078	1187.12	1.00826	1.00832	1.00839	0	NA	Inf	Inf	1197	7203826	7263781	7202629	7262584	0	7202629	59955
BROLUCIZUMABDBLL	Non_withdrawal_event	Male	1194	1184.14	-0.0710549	0.0119524	0.0926074	1184.14	1.00826	1.00832	1.00839	0	NA	Inf	Inf	1194	7203826	7263781	7202632	7262587	0	7202632	59955
RASILEZ	Non_withdrawal_event	Male	1195	1185.14	-0.0710197	0.0119524	0.0925742	1185.13	1.00826	1.00832	1.00839	0	NA	Inf	Inf	1195	7203826	7263781	7202631	7262586	0	7202631	59955
TORISEL	Non_withdrawal_event	Male	1190	1180.18	-0.0711963	0.0119523	0.0927409	1180.18	1.00826	1.00832	1.00839	0	NA	Inf	Inf	1190	7203826	7263781	7202636	7262591	0	7202636	59955
GEFITINIB	Non_withdrawal_event	Male	1188	1178.19	-0.0712673	0.0119523	0.0928078	1178.19	1.00826	1.00832	1.00839	0	NA	Inf	Inf	1188	7203826	7263781	7202638	7262593	0	7202638	59955
BELIMUMAB	Non_withdrawal_event	Male	1181	1171.25	-0.0715171	0.0119523	0.0930436	1171.25	1.00826	1.00832	1.00839	0	NA	Inf	Inf	1181	7203826	7263781	7202645	7262600	0	7202645	59955
ASPIRIN DLLYSINE	Non_withdrawal_event	Male	1181	1171.25	-0.0715171	0.0119523	0.0930436	1171.25	1.00826	1.00832	1.00839	0	NA	Inf	Inf	1181	7203826	7263781	7202645	7262600	0	7202645	59955
DAROLUTAMIDE	Non_withdrawal_event	Male	1167	1157.37	-0.0720235	0.0119522	0.0935213	1157.37	1.00826	1.00832	1.00839	0	NA	Inf	Inf	1167	7203826	7263781	7202659	7262614	0	7202659	59955
NEUPOGEN	Non_withdrawal_event	Male	1166	1156.38	-0.07206	0.0119522	0.0935558	1156.37	1.00826	1.00832	1.00839	0	NA	Inf	Inf	1166	7203826	7263781	7202660	7262615	0	7202660	59955
EFMOROCTOCOG ALFA	Non_withdrawal_event	Male	1162	1152.41	-0.0722066	0.0119522	0.093694	1152.41	1.00826	1.00832	1.00839	0	NA	Inf	Inf	1162	7203826	7263781	7202664	7262619	0	7202664	59955
OMEGA3	Non_withdrawal_event	Male	1160	1150.43	-0.0722801	0.0119522	0.0937634	1150.42	1.00826	1.00832	1.00839	0	NA	Inf	Inf	1160	7203826	7263781	7202666	7262621	0	7202666	59955
NORVIR	Non_withdrawal_event	Male	1160	1150.43	-0.0722801	0.0119522	0.0937634	1150.42	1.00826	1.00832	1.00839	0	NA	Inf	Inf	1160	7203826	7263781	7202666	7262621	0	7202666	59955
CERITINIB	Non_withdrawal_event	Male	1151	1141.5	-0.0726136	0.0119522	0.0940779	1141.5	1.00826	1.00832	1.00839	0	NA	Inf	Inf	1151	7203826	7263781	7202675	7262630	0	7202675	59955
CEREZYME	Non_withdrawal_event	Male	1150	1140.51	-0.0726509	0.0119521	0.094113	1140.51	1.00826	1.00832	1.00839	0	NA	Inf	Inf	1150	7203826	7263781	7202676	7262631	0	7202676	59955
ATRIPLA	Non_withdrawal_event	Male	1148	1138.52	-0.0727256	0.0119521	0.0941835	1138.52	1.00826	1.00832	1.00839	0	NA	Inf	Inf	1148	7203826	7263781	7202678	7262633	0	7202678	59955
RELENZA	Non_withdrawal_event	Male	1144	1134.56	-0.0728757	0.0119521	0.094325	1134.56	1.00826	1.00832	1.00839	0	NA	Inf	Inf	1144	7203826	7263781	7202682	7262637	0	7202682	59955
GAMMAGARD	Non_withdrawal_event	Male	1141	1131.58	-0.0729888	0.0119521	0.0944315	1131.58	1.00826	1.00832	1.00839	0	NA	Inf	Inf	1141	7203826	7263781	7202685	7262640	0	7202685	59955
VINORELBINE	Non_withdrawal_event	Male	1139	1129.6	-0.0730644	0.0119521	0.0945028	1129.6	1.00826	1.00832	1.00839	0	NA	Inf	Inf	1139	7203826	7263781	7202687	7262642	0	7202687	59955
COZAAR	Non_withdrawal_event	Male	1137	1127.62	-0.0731402	0.0119521	0.0945743	1127.61	1.00826	1.00832	1.00839	0	NA	Inf	Inf	1137	7203826	7263781	7202689	7262644	0	7202689	59955
MICAFUNGIN	Non_withdrawal_event	Male	1135	1125.63	-0.0732162	0.0119521	0.094646	1125.63	1.00826	1.00832	1.00839	0	NA	Inf	Inf	1135	7203826	7263781	7202691	7262646	0	7202691	59955
DASABUVIR	Non_withdrawal_event	Male	1131	1121.66	-0.0733689	0.0119521	0.0947899	1121.66	1.00826	1.00832	1.00839	0	NA	Inf	Inf	1131	7203826	7263781	7202695	7262650	0	7202695	59955
CABOTEGRAVIRRILPIVIRINE	Non_withdrawal_event	Male	1127	1117.7	-0.0735224	0.0119521	0.0949345	1117.7	1.00826	1.00832	1.00839	0	NA	Inf	Inf	1127	7203826	7263781	7202699	7262654	0	7202699	59955
NOVOSEVEN	Non_withdrawal_event	Male	1127	1117.7	-0.0735224	0.0119521	0.0949345	1117.7	1.00826	1.00832	1.00839	0	NA	Inf	Inf	1127	7203826	7263781	7202699	7262654	0	7202699	59955
AMEVIVE	Non_withdrawal_event	Male	1119	1109.76	-0.0738319	0.011952	0.0952261	1109.76	1.00826	1.00832	1.00839	0	NA	Inf	Inf	1119	7203826	7263781	7202707	7262662	0	7202707	59955
SAXAGLIPTIN	Non_withdrawal_event	Male	1117	1107.78	-0.0739098	0.011952	0.0952995	1107.78	1.00826	1.00832	1.00839	0	NA	Inf	Inf	1117	7203826	7263781	7202709	7262664	0	7202709	59955
TOBI	Non_withdrawal_event	Male	1116	1106.79	-0.0739488	0.011952	0.0953363	1106.79	1.00826	1.00832	1.00839	0	NA	Inf	Inf	1116	7203826	7263781	7202710	7262665	0	7202710	59955
CIPRO	Non_withdrawal_event	Male	1110	1100.84	-0.0741841	0.011952	0.0955579	1100.84	1.00826	1.00832	1.00839	0	NA	Inf	Inf	1110	7203826	7263781	7202716	7262671	0	7202716	59955
BACILLUS CALMETTEGUERIN SUBSTRAIN TICE LIVE ANTIGEN	Non_withdrawal_event	Male	1110	1100.84	-0.0741841	0.011952	0.0955579	1100.84	1.00826	1.00832	1.00839	0	NA	Inf	Inf	1110	7203826	7263781	7202716	7262671	0	7202716	59955
GLYCOPYRROLATE	Non_withdrawal_event	Male	1102	1092.9	-0.0745009	0.0119519	0.0958562	1092.9	1.00826	1.00832	1.00839	0	NA	Inf	Inf	1102	7203826	7263781	7202724	7262679	0	7202724	59955
CEFAZOLIN	Non_withdrawal_event	Male	1102	1092.9	-0.0745009	0.0119519	0.0958562	1092.9	1.00826	1.00832	1.00839	0	NA	Inf	Inf	1102	7203826	7263781	7202724	7262679	0	7202724	59955
ERTAPENEM	Non_withdrawal_event	Male	1103	1093.9	-0.0744611	0.0119519	0.0958187	1093.89	1.00826	1.00832	1.00839	0	NA	Inf	Inf	1103	7203826	7263781	7202723	7262678	0	7202723	59955
GLUCOPHAGE	Non_withdrawal_event	Male	1088	1079.02	-0.0750636	0.0119519	0.096386	1079.02	1.00826	1.00832	1.00839	0	NA	Inf	Inf	1088	7203826	7263781	7202738	7262693	0	7202738	59955
TREANDA	Non_withdrawal_event	Male	1082	1073.07	-0.0753081	0.0119518	0.0966161	1073.07	1.00826	1.00832	1.00839	0	NA	Inf	Inf	1082	7203826	7263781	7202744	7262699	0	7202744	59955
KETOPROFEN	Non_withdrawal_event	Male	1083	1074.06	-0.0752672	0.0119518	0.0965777	1074.06	1.00826	1.00832	1.00839	0	NA	Inf	Inf	1083	7203826	7263781	7202743	7262698	0	7202743	59955
PERFLUTREN	Non_withdrawal_event	Male	1082	1073.07	-0.0753081	0.0119518	0.0966161	1073.07	1.00826	1.00832	1.00839	0	NA	Inf	Inf	1082	7203826	7263781	7202744	7262699	0	7202744	59955
KETOTIFEN	Non_withdrawal_event	Male	1080	1071.09	-0.0753901	0.0119518	0.0966933	1071.08	1.00826	1.00832	1.00839	0	NA	Inf	Inf	1080	7203826	7263781	7202746	7262701	0	7202746	59955
ENCORAFENIB	Non_withdrawal_event	Male	1078	1069.1	-0.0754723	0.0119518	0.0967706	1069.1	1.00826	1.00832	1.00839	0	NA	Inf	Inf	1078	7203826	7263781	7202748	7262703	0	7202748	59955
ONASEMNOGENE ABEPARVOVEC	Non_withdrawal_event	Male	1078	1069.1	-0.0754723	0.0119518	0.0967706	1069.1	1.00826	1.00832	1.00839	0	NA	Inf	Inf	1078	7203826	7263781	7202748	7262703	0	7202748	59955
INGENOL MEBUTATE	Non_withdrawal_event	Male	1078	1069.1	-0.0754723	0.0119518	0.0967706	1069.1	1.00826	1.00832	1.00839	0	NA	Inf	Inf	1078	7203826	7263781	7202748	7262703	0	7202748	59955
FOLIC ACID	Non_withdrawal_event	Male	1075	1066.13	-0.075596	0.0119518	0.0968871	1066.13	1.00826	1.00832	1.00839	0	NA	Inf	Inf	1075	7203826	7263781	7202751	7262706	0	7202751	59955
SENSIPAR	Non_withdrawal_event	Male	1068	1059.18	-0.0758868	0.0119518	0.0971607	1059.18	1.00826	1.00832	1.00839	0	NA	Inf	Inf	1068	7203826	7263781	7202758	7262713	0	7202758	59955
SOTALOL	Non_withdrawal_event	Male	1063	1054.23	-0.0760963	0.0119517	0.0973577	1054.22	1.00826	1.00832	1.00839	0	NA	Inf	Inf	1063	7203826	7263781	7202763	7262718	0	7202763	59955
KETEK	Non_withdrawal_event	Male	1062	1053.23	-0.0761383	0.0119517	0.0973973	1053.23	1.00826	1.00832	1.00839	0	NA	Inf	Inf	1062	7203826	7263781	7202764	7262719	0	7202764	59955
IOPROMIDE	Non_withdrawal_event	Male	1061	1052.24	-0.0761804	0.0119517	0.0974369	1052.24	1.00826	1.00832	1.00839	0	NA	Inf	Inf	1061	7203826	7263781	7202765	7262720	0	7202765	59955
DACARBAZINE	Non_withdrawal_event	Male	1059	1050.26	-0.0762649	0.0119517	0.0975163	1050.26	1.00826	1.00832	1.00839	0	NA	Inf	Inf	1059	7203826	7263781	7202767	7262722	0	7202767	59955
PYRAZINAMIDE	Non_withdrawal_event	Male	1039	1030.42	-0.0771228	0.0119516	0.098323	1030.42	1.00826	1.00832	1.00839	0	NA	Inf	Inf	1039	7203826	7263781	7202787	7262742	0	7202787	59955
DORZOLAMIDE HYDROCHLORIDETIMOLOL	Non_withdrawal_event	Male	1034	1025.47	-0.0773412	0.0119516	0.0985283	1025.46	1.00826	1.00832	1.00839	0	NA	Inf	Inf	1034	7203826	7263781	7202792	7262747	0	7202792	59955
EPLERENONE	Non_withdrawal_event	Male	1032	1023.48	-0.077429	0.0119516	0.0986108	1023.48	1.00826	1.00832	1.00839	0	NA	Inf	Inf	1032	7203826	7263781	7202794	7262749	0	7202794	59955
GADOBUTROL	Non_withdrawal_event	Male	1013	1004.64	-0.0782763	0.0119515	0.0994068	1004.64	1.00826	1.00832	1.00839	0	NA	Inf	Inf	1013	7203826	7263781	7202813	7262768	0	7202813	59955
IVABRADINE	Non_withdrawal_event	Male	1005	996.705	-0.0786402	0.0119514	0.0997486	996.704	1.00826	1.00832	1.00839	0	NA	Inf	Inf	1005	7203826	7263781	7202821	7262776	0	7202821	59955
DIANEAL PD	Non_withdrawal_event	Male	1000	991.746	-0.07887	0.0119514	0.0999643	991.745	1.00826	1.00832	1.00839	0	NA	Inf	Inf	1000	7203826	7263781	7202826	7262781	0	7202826	59955
REGADENOSON	Non_withdrawal_event	Male	998	989.763	-0.0789623	0.0119514	0.100051	989.761	1.00826	1.00832	1.00839	0	NA	Inf	Inf	998	7203826	7263781	7202828	7262783	0	7202828	59955
TRIPTORELIN PAMOATE	Non_withdrawal_event	Male	993	984.804	-0.0791945	0.0119513	0.100269	984.803	1.00826	1.00832	1.00839	0	NA	Inf	Inf	993	7203826	7263781	7202833	7262788	0	7202833	59955
SEVELAMER	Non_withdrawal_event	Male	988	979.845	-0.0794285	0.0119513	0.100489	979.844	1.00826	1.00832	1.00839	0	NA	Inf	Inf	988	7203826	7263781	7202838	7262793	0	7202838	59955
IOPAMIDOL	Non_withdrawal_event	Male	988	979.845	-0.0794285	0.0119513	0.100489	979.844	1.00826	1.00832	1.00839	0	NA	Inf	Inf	988	7203826	7263781	7202838	7262793	0	7202838	59955
GADOTERIDOL	Non_withdrawal_event	Male	980	971.911	-0.0798065	0.0119513	0.100843	971.91	1.00826	1.00832	1.00839	0	NA	Inf	Inf	980	7203826	7263781	7202846	7262801	0	7202846	59955
FACTOR IX COMPLEX	Non_withdrawal_event	Male	979	970.919	-0.0798541	0.0119512	0.100888	970.918	1.00826	1.00832	1.00839	0	NA	Inf	Inf	979	7203826	7263781	7202847	7262802	0	7202847	59955
FERRIC CARBOXYMALTOSE	Non_withdrawal_event	Male	973	964.969	-0.0801412	0.0119512	0.101157	964.968	1.00826	1.00832	1.00839	0	NA	Inf	Inf	973	7203826	7263781	7202853	7262808	0	7202853	59955
EPOGEN	Non_withdrawal_event	Male	970	961.994	-0.0802858	0.0119512	0.101293	961.993	1.00826	1.00832	1.00839	0	NA	Inf	Inf	970	7203826	7263781	7202856	7262811	0	7202856	59955
CHLORAMBUCIL	Non_withdrawal_event	Male	964	956.043	-0.0805769	0.0119512	0.101566	956.042	1.00826	1.00832	1.00839	0	NA	Inf	Inf	964	7203826	7263781	7202862	7262817	0	7202862	59955
EMPAGLIFLOZINMETFORMIN	Non_withdrawal_event	Male	964	956.043	-0.0805769	0.0119512	0.101566	956.042	1.00826	1.00832	1.00839	0	NA	Inf	Inf	964	7203826	7263781	7202862	7262817	0	7202862	59955
ALLI	Non_withdrawal_event	Male	962	954.06	-0.0806746	0.0119511	0.101658	954.059	1.00826	1.00832	1.00839	0	NA	Inf	Inf	962	7203826	7263781	7202864	7262819	0	7202864	59955
OFLOXACIN	Non_withdrawal_event	Male	958	950.093	-0.0808708	0.0119511	0.101842	950.092	1.00826	1.00832	1.00839	0	NA	Inf	Inf	958	7203826	7263781	7202868	7262823	0	7202868	59955
GANCICLOVIR	Non_withdrawal_event	Male	955	947.117	-0.0810188	0.0119511	0.10198	947.116	1.00826	1.00832	1.00839	0	NA	Inf	Inf	955	7203826	7263781	7202871	7262826	0	7202871	59955
GLYCOPYRRONIUMINDACATEROL	Non_withdrawal_event	Male	954	946.126	-0.0810683	0.0119511	0.102027	946.125	1.00826	1.00832	1.00839	0	NA	Inf	Inf	954	7203826	7263781	7202872	7262827	0	7202872	59955
CAPMATINIB	Non_withdrawal_event	Male	945	937.2	-0.0815173	0.011951	0.102447	937.199	1.00826	1.00832	1.00839	0	NA	Inf	Inf	945	7203826	7263781	7202881	7262836	0	7202881	59955
NIACIN	Non_withdrawal_event	Male	944	936.208	-0.0815676	0.011951	0.102495	936.207	1.00826	1.00832	1.00839	0	NA	Inf	Inf	944	7203826	7263781	7202882	7262837	0	7202882	59955
ASPARAGINASE	Non_withdrawal_event	Male	940	932.241	-0.0817695	0.011951	0.102684	932.24	1.00826	1.00832	1.00839	0	NA	Inf	Inf	940	7203826	7263781	7202886	7262841	0	7202886	59955
LEUCOVORIN CALCIUM	Non_withdrawal_event	Male	940	932.241	-0.0817695	0.011951	0.102684	932.24	1.00826	1.00832	1.00839	0	NA	Inf	Inf	940	7203826	7263781	7202886	7262841	0	7202886	59955
MAGNESIUM SULFATEPOTASSIUM_SULFATE	Non_withdrawal_event	Male	936	928.274	-0.0819728	0.011951	0.102874	928.273	1.00826	1.00832	1.00839	0	NA	Inf	Inf	936	7203826	7263781	7202890	7262845	0	7202890	59955
LOMITAPIDE	Non_withdrawal_event	Male	933	925.299	-0.0821261	0.0119509	0.103018	925.298	1.00826	1.00832	1.00839	0	NA	Inf	Inf	933	7203826	7263781	7202893	7262848	0	7202893	59955
MIRCERA	Non_withdrawal_event	Male	928	920.34	-0.0823833	0.0119509	0.103259	920.339	1.00826	1.00832	1.00839	0	NA	Inf	Inf	928	7203826	7263781	7202898	7262853	0	7202898	59955
BICTEGRAVIREMTRICITABINE_TENOFOVIR ALAFENAMIDE	Non_withdrawal_event	Male	929	921.332	-0.0823317	0.0119509	0.103211	921.331	1.00826	1.00832	1.00839	0	NA	Inf	Inf	929	7203826	7263781	7202897	7262852	0	7202897	59955
STROMECTOL	Non_withdrawal_event	Male	923	915.382	-0.0826426	0.0119509	0.103502	915.381	1.00826	1.00832	1.00839	0	NA	Inf	Inf	923	7203826	7263781	7202903	7262858	0	7202903	59955
INDAPAMIDE	Non_withdrawal_event	Male	919	911.415	-0.0828516	0.0119508	0.103697	911.414	1.00826	1.00832	1.00839	0	NA	Inf	Inf	919	7203826	7263781	7202907	7262862	0	7202907	59955
DOLUTEGRAVIR SODIUMLAMIVUDINE	Non_withdrawal_event	Male	918	910.423	-0.082904	0.0119508	0.103746	910.422	1.00826	1.00832	1.00839	0	NA	Inf	Inf	918	7203826	7263781	7202908	7262863	0	7202908	59955
IMIGLUCERASE	Non_withdrawal_event	Male	914	906.456	-0.0831147	0.0119508	0.103944	906.455	1.00826	1.00832	1.00839	0	NA	Inf	Inf	914	7203826	7263781	7202912	7262867	0	7202912	59955
INTRON	Non_withdrawal_event	Male	898	890.588	-0.0839717	0.0119507	0.104746	890.587	1.00826	1.00832	1.00839	0	NA	Inf	Inf	898	7203826	7263781	7202928	7262883	0	7202928	59955
SEREVENT	Non_withdrawal_event	Male	896	888.604	-0.0840805	0.0119507	0.104848	888.604	1.00826	1.00832	1.00839	0	NA	Inf	Inf	896	7203826	7263781	7202930	7262885	0	7202930	59955
ELIQUIS	Non_withdrawal_event	Male	894	886.621	-0.0841896	0.0119507	0.10495	886.62	1.00826	1.00832	1.00839	0	NA	Inf	Inf	894	7203826	7263781	7202932	7262887	0	7202932	59955
IDARUBICIN	Non_withdrawal_event	Male	893	885.629	-0.0842443	0.0119507	0.105001	885.628	1.00826	1.00832	1.00839	0	NA	Inf	Inf	893	7203826	7263781	7202933	7262888	0	7202933	59955
TRICOR	Non_withdrawal_event	Male	891	883.646	-0.084354	0.0119506	0.105103	883.645	1.00826	1.00832	1.00839	0	NA	Inf	Inf	891	7203826	7263781	7202935	7262890	0	7202935	59955
XALKORI	Non_withdrawal_event	Male	887	879.679	-0.0845745	0.0119506	0.10531	879.678	1.00826	1.00832	1.00839	0	NA	Inf	Inf	887	7203826	7263781	7202939	7262894	0	7202939	59955
VERTEPORFIN	Non_withdrawal_event	Male	881	873.728	-0.0849081	0.0119506	0.105622	873.727	1.00826	1.00832	1.00839	0	NA	Inf	Inf	881	7203826	7263781	7202945	7262900	0	7202945	59955
TOPOTECAN	Non_withdrawal_event	Male	880	872.737	-0.084964	0.0119506	0.105674	872.736	1.00826	1.00832	1.00839	0	NA	Inf	Inf	880	7203826	7263781	7202946	7262901	0	7202946	59955
TIGECYCLINE	Non_withdrawal_event	Male	880	872.737	-0.084964	0.0119506	0.105674	872.736	1.00826	1.00832	1.00839	0	NA	Inf	Inf	880	7203826	7263781	7202946	7262901	0	7202946	59955
SELINEXOR	Non_withdrawal_event	Male	878	870.753	-0.0850761	0.0119505	0.105779	870.752	1.00826	1.00832	1.00839	0	NA	Inf	Inf	878	7203826	7263781	7202948	7262903	0	7202948	59955
ACITRETIN	Non_withdrawal_event	Male	878	870.753	-0.0850761	0.0119505	0.105779	870.752	1.00826	1.00832	1.00839	0	NA	Inf	Inf	878	7203826	7263781	7202948	7262903	0	7202948	59955
DIANEAL LOW CALCIUM_DEXTROSE %	Non_withdrawal_event	Male	875	867.778	-0.0852451	0.0119505	0.105937	867.777	1.00826	1.00832	1.00839	0	NA	Inf	Inf	875	7203826	7263781	7202951	7262906	0	7202951	59955
RITONAVIR SOFT GELATIN	Non_withdrawal_event	Male	874	866.786	-0.0853016	0.0119505	0.105989	866.785	1.00826	1.00832	1.00839	0	NA	Inf	Inf	874	7203826	7263781	7202952	7262907	0	7202952	59955
CILGAVIMABTIXAGEVIMAB	Non_withdrawal_event	Male	873	865.794	-0.0853582	0.0119505	0.106042	865.793	1.00826	1.00832	1.00839	0	NA	Inf	Inf	873	7203826	7263781	7202953	7262908	0	7202953	59955
AVANDARYL	Non_withdrawal_event	Male	873	865.794	-0.0853582	0.0119505	0.106042	865.793	1.00826	1.00832	1.00839	0	NA	Inf	Inf	873	7203826	7263781	7202953	7262908	0	7202953	59955
RANEXA	Non_withdrawal_event	Male	869	861.827	-0.0855856	0.0119505	0.106255	861.826	1.00826	1.00832	1.00839	0	NA	Inf	Inf	869	7203826	7263781	7202957	7262912	0	7202957	59955
REMODULIN	Non_withdrawal_event	Male	864	856.869	-0.0858722	0.0119504	0.106523	856.868	1.00826	1.00832	1.00839	0	NA	Inf	Inf	864	7203826	7263781	7202962	7262917	0	7202962	59955
DEFINITY	Non_withdrawal_event	Male	861	853.893	-0.0860453	0.0119504	0.106684	853.892	1.00826	1.00832	1.00839	0	NA	Inf	Inf	861	7203826	7263781	7202965	7262920	0	7202965	59955
OMEGA-ACID ETHYL ESTERS	Non_withdrawal_event	Male	860	852.902	-0.0861032	0.0119504	0.106739	852.901	1.00826	1.00832	1.00839	0	NA	Inf	Inf	860	7203826	7263781	7202966	7262921	0	7202966	59955
CILOSTAZOL	Non_withdrawal_event	Male	859	851.91	-0.0861612	0.0119504	0.106793	851.909	1.00826	1.00832	1.00839	0	NA	Inf	Inf	859	7203826	7263781	7202967	7262922	0	7202967	59955
ELOTUZUMAB	Non_withdrawal_event	Male	857	849.926	-0.0862776	0.0119504	0.106901	849.926	1.00826	1.00832	1.00839	0	NA	Inf	Inf	857	7203826	7263781	7202969	7262924	0	7202969	59955
INTERFERON ALFAB	Non_withdrawal_event	Male	853	845.959	-0.0865115	0.0119503	0.10712	845.959	1.00826	1.00832	1.00839	0	NA	Inf	Inf	853	7203826	7263781	7202973	7262928	0	7202973	59955
VINBLASTINE	Non_withdrawal_event	Male	850	842.984	-0.086688	0.0119503	0.107285	842.983	1.00826	1.00832	1.00839	0	NA	Inf	Inf	850	7203826	7263781	7202976	7262931	0	7202976	59955
IDARUCIZUMAB	Non_withdrawal_event	Male	849	841.992	-0.0867471	0.0119503	0.10734	841.992	1.00826	1.00832	1.00839	0	NA	Inf	Inf	849	7203826	7263781	7202977	7262932	0	7202977	59955
DIANEAL PD W_DEXTROSE	Non_withdrawal_event	Male	845	838.025	-0.0869844	0.0119503	0.107562	838.025	1.00826	1.00832	1.00839	0	NA	Inf	Inf	845	7203826	7263781	7202981	7262936	0	7202981	59955
LANTHANUM_CARBONATE	Non_withdrawal_event	Male	844	837.034	-0.0870439	0.0119503	0.107617	837.033	1.00826	1.00832	1.00839	0	NA	Inf	Inf	844	7203826	7263781	7202982	7262937	0	7202982	59955
PROSCAR	Non_withdrawal_event	Male	841	834.058	-0.0872233	0.0119502	0.107785	834.058	1.00826	1.00832	1.00839	0	NA	Inf	Inf	841	7203826	7263781	7202985	7262940	0	7202985	59955
EPIRUBICIN	Non_withdrawal_event	Male	839	832.075	-0.0873435	0.0119502	0.107897	832.074	1.00826	1.00832	1.00839	0	NA	Inf	Inf	839	7203826	7263781	7202987	7262942	0	7202987	59955
HUMALOG MIX 25	Non_withdrawal_event	Male	839	832.075	-0.0873435	0.0119502	0.107897	832.074	1.00826	1.00832	1.00839	0	NA	Inf	Inf	839	7203826	7263781	7202987	7262942	0	7202987	59955
ADEFOVIR	Non_withdrawal_event	Male	838	831.083	-0.0874037	0.0119502	0.107953	831.082	1.00826	1.00832	1.00839	0	NA	Inf	Inf	838	7203826	7263781	7202988	7262943	0	7202988	59955
TRILIPIX	Non_withdrawal_event	Male	837	830.091	-0.0874641	0.0119502	0.108009	830.091	1.00826	1.00832	1.00839	0	NA	Inf	Inf	837	7203826	7263781	7202989	7262944	0	7202989	59955
AZELASTINE	Non_withdrawal_event	Male	834	827.116	-0.0876457	0.0119502	0.108179	827.115	1.00826	1.00832	1.00839	0	NA	Inf	Inf	834	7203826	7263781	7202992	7262947	0	7202992	59955
ACTIVASE	Non_withdrawal_event	Male	832	825.133	-0.0877674	0.0119502	0.108292	825.132	1.00826	1.00832	1.00839	0	NA	Inf	Inf	832	7203826	7263781	7202994	7262949	0	7202994	59955
PRAMLINTIDE	Non_withdrawal_event	Male	832	825.133	-0.0877674	0.0119502	0.108292	825.132	1.00826	1.00832	1.00839	0	NA	Inf	Inf	832	7203826	7263781	7202994	7262949	0	7202994	59955
COAGULATION FACTOR IX RECOMBINANT HUMAN	Non_withdrawal_event	Male	831	824.141	-0.0878284	0.0119501	0.108349	824.14	1.00826	1.00832	1.00839	0	NA	Inf	Inf	831	7203826	7263781	7202995	7262950	0	7202995	59955
ORLISTAT	Non_withdrawal_event	Male	828	821.166	-0.0880121	0.0119501	0.108521	821.165	1.00826	1.00832	1.00839	0	NA	Inf	Inf	828	7203826	7263781	7202998	7262953	0	7202998	59955
SANDIMMUNE	Non_withdrawal_event	Male	829	822.157	-0.0879508	0.0119501	0.108464	822.157	1.00826	1.00832	1.00839	0	NA	Inf	Inf	829	7203826	7263781	7202997	7262952	0	7202997	59955
DEFERIPRONE	Non_withdrawal_event	Male	828	821.166	-0.0880121	0.0119501	0.108521	821.165	1.00826	1.00832	1.00839	0	NA	Inf	Inf	828	7203826	7263781	7202998	7262953	0	7202998	59955
BRIMONIDINE TARTRATEBRINZOLAMIDE	Non_withdrawal_event	Male	827	820.174	-0.0880736	0.0119501	0.108578	820.173	1.00826	1.00832	1.00839	0	NA	Inf	Inf	827	7203826	7263781	7202999	7262954	0	7202999	59955
DARIDOREXANT	Non_withdrawal_event	Male	821	814.223	-0.0884446	0.0119501	0.108924	814.223	1.00826	1.00832	1.00839	0	NA	Inf	Inf	821	7203826	7263781	7203005	7262960	0	7203005	59955
RISDIPLAM	Non_withdrawal_event	Male	820	813.232	-0.0885069	0.0119501	0.108982	813.231	1.00826	1.00832	1.00839	0	NA	Inf	Inf	820	7203826	7263781	7203006	7262961	0	7203006	59955
TIOPRONIN	Non_withdrawal_event	Male	819	812.24	-0.0885693	0.0119501	0.10904	812.239	1.00826	1.00832	1.00839	0	NA	Inf	Inf	819	7203826	7263781	7203007	7262962	0	7203007	59955
TEMODAR	Non_withdrawal_event	Male	815	808.273	-0.0888199	0.01195	0.109274	808.272	1.00826	1.00832	1.00839	0	NA	Inf	Inf	815	7203826	7263781	7203011	7262966	0	7203011	59955
FERRIC OXYHYDROXIDE	Non_withdrawal_event	Male	811	804.306	-0.0890723	0.01195	0.10951	804.305	1.00826	1.00832	1.00839	0	NA	Inf	Inf	811	7203826	7263781	7203015	7262970	0	7203015	59955
AMBISOME	Non_withdrawal_event	Male	808	801.331	-0.089263	0.01195	0.109687	801.33	1.00826	1.00832	1.00839	0	NA	Inf	Inf	808	7203826	7263781	7203018	7262973	0	7203018	59955
AMLODIPINE_HYDROCHLOROTHIAZIDE_VALSARTAN	Non_withdrawal_event	Male	808	801.331	-0.089263	0.01195	0.109687	801.33	1.00826	1.00832	1.00839	0	NA	Inf	Inf	808	7203826	7263781	7203018	7262973	0	7203018	59955
INSULIN GLARGINE LIXISENATIDE	Non_withdrawal_event	Male	806	799.347	-0.0893906	0.0119499	0.109806	799.347	1.00826	1.00832	1.00839	0	NA	Inf	Inf	806	7203826	7263781	7203020	7262975	0	7203020	59955
COLESEVELAM	Non_withdrawal_event	Male	805	798.356	-0.0894546	0.0119499	0.109866	798.355	1.00826	1.00832	1.00839	0	NA	Inf	Inf	805	7203826	7263781	7203021	7262976	0	7203021	59955
ONBREZ	Non_withdrawal_event	Male	803	796.372	-0.089583	0.0119499	0.109986	796.371	1.00826	1.00832	1.00839	0	NA	Inf	Inf	803	7203826	7263781	7203023	7262978	0	7203023	59955
TERAZOSIN	Non_withdrawal_event	Male	801	794.389	-0.0897119	0.0119499	0.110106	794.388	1.00826	1.00832	1.00839	0	NA	Inf	Inf	801	7203826	7263781	7203025	7262980	0	7203025	59955
MYLOTARG	Non_withdrawal_event	Male	795	788.438	-0.0901015	0.0119498	0.110469	788.437	1.00826	1.00832	1.00839	0	NA	Inf	Inf	795	7203826	7263781	7203031	7262986	0	7203031	59955
ISAVUCONAZONIUM	Non_withdrawal_event	Male	791	784.471	-0.0903637	0.0119498	0.110713	784.47	1.00826	1.00832	1.00839	0	NA	Inf	Inf	791	7203826	7263781	7203035	7262990	0	7203035	59955
THYMOCYTE IMMUNE GLOBULIN	Non_withdrawal_event	Male	790	783.479	-0.0904296	0.0119498	0.110774	783.479	1.00826	1.00832	1.00839	0	NA	Inf	Inf	790	7203826	7263781	7203036	7262991	0	7203036	59955
ZOLEDRONOC ACID	Non_withdrawal_event	Male	790	783.479	-0.0904296	0.0119498	0.110774	783.479	1.00826	1.00832	1.00839	0	NA	Inf	Inf	790	7203826	7263781	7203036	7262991	0	7203036	59955
MYOZYME	Non_withdrawal_event	Male	789	782.488	-0.0904956	0.0119498	0.110836	782.487	1.00826	1.00832	1.00839	0	NA	Inf	Inf	789	7203826	7263781	7203037	7262992	0	7203037	59955
RADIOTHERAPY	Non_withdrawal_event	Male	786	779.512	-0.0906943	0.0119497	0.111021	779.512	1.00826	1.00832	1.00839	0	NA	Inf	Inf	786	7203826	7263781	7203040	7262995	0	7203040	59955
MARAVIROC	Non_withdrawal_event	Male	784	777.529	-0.0908275	0.0119497	0.111145	777.528	1.00826	1.00832	1.00839	0	NA	Inf	Inf	784	7203826	7263781	7203042	7262997	0	7203042	59955
IRON SUCROSE	Non_withdrawal_event	Male	781	774.554	-0.0910281	0.0119497	0.111332	774.553	1.00826	1.00832	1.00839	0	NA	Inf	Inf	781	7203826	7263781	7203045	7263000	0	7203045	59955
THIOTEPA	Non_withdrawal_event	Male	780	773.562	-0.0910953	0.0119497	0.111394	773.561	1.00826	1.00832	1.00839	0	NA	Inf	Inf	780	7203826	7263781	7203046	7263001	0	7203046	59955
ONGLYZA	Non_withdrawal_event	Male	778	771.578	-0.09123	0.0119497	0.11152	771.578	1.00826	1.00832	1.00839	0	NA	Inf	Inf	778	7203826	7263781	7203048	7263003	0	7203048	59955
PLETAL	Non_withdrawal_event	Male	775	768.603	-0.091433	0.0119496	0.111709	768.602	1.00826	1.00832	1.00839	0	NA	Inf	Inf	775	7203826	7263781	7203051	7263006	0	7203051	59955
GIMERACILOTERACIL_TEGAFUR	Non_withdrawal_event	Male	773	766.62	-0.091569	0.0119496	0.111835	766.619	1.00826	1.00832	1.00839	0	NA	Inf	Inf	773	7203826	7263781	7203053	7263008	0	7203053	59955
TENOFOVIR	Non_withdrawal_event	Male	767	760.669	-0.0919803	0.0119495	0.112218	760.669	1.00826	1.00832	1.00839	0	NA	Inf	Inf	767	7203826	7263781	7203059	7263014	0	7203059	59955
DICHLORPHENAMIDE	Non_withdrawal_event	Male	764	757.694	-0.0921878	0.0119495	0.112411	757.693	1.00826	1.00832	1.00839	0	NA	Inf	Inf	764	7203826	7263781	7203062	7263017	0	7203062	59955
DORZOLAMIDE	Non_withdrawal_event	Male	757	750.752	-0.0926767	0.0119495	0.112866	750.751	1.00826	1.00832	1.00839	0	NA	Inf	Inf	757	7203826	7263781	7203069	7263024	0	7203069	59955
BRIMONIDINE TARTRATETIMOLOL	Non_withdrawal_event	Male	756	749.76	-0.0927471	0.0119494	0.112931	749.759	1.00826	1.00832	1.00839	0	NA	Inf	Inf	756	7203826	7263781	7203070	7263025	0	7203070	59955
DAPAGLIFLOZIN PROPANEDIOLMETFORMIN	Non_withdrawal_event	Male	753	746.785	-0.0929592	0.0119494	0.113129	746.784	1.00826	1.00832	1.00839	0	NA	Inf	Inf	753	7203826	7263781	7203073	7263028	0	7203073	59955
VECTIBIX	Non_withdrawal_event	Male	752	745.793	-0.0930302	0.0119494	0.113195	745.792	1.00826	1.00832	1.00839	0	NA	Inf	Inf	752	7203826	7263781	7203074	7263029	0	7203074	59955
SOTORASIB	Non_withdrawal_event	Male	749	742.818	-0.093244	0.0119494	0.113393	742.817	1.00826	1.00832	1.00839	0	NA	Inf	Inf	749	7203826	7263781	7203077	7263032	0	7203077	59955
OPTIRAY	Non_withdrawal_event	Male	747	740.834	-0.0933873	0.0119493	0.113527	740.834	1.00826	1.00832	1.00839	0	NA	Inf	Inf	747	7203826	7263781	7203079	7263034	0	7203079	59955
MYFORTIC	Non_withdrawal_event	Male	726	720.008	-0.0949274	0.0119491	0.114958	720.007	1.00826	1.00832	1.00839	0	NA	Inf	Inf	726	7203826	7263781	7203100	7263055	0	7203100	59955
MITOMYCIN	Non_withdrawal_event	Male	722	716.041	-0.0952285	0.0119491	0.115237	716.04	1.00826	1.00832	1.00839	0	NA	Inf	Inf	722	7203826	7263781	7203104	7263059	0	7203104	59955
CEDAZURIDINEDECITABINE	Non_withdrawal_event	Male	721	715.049	-0.0953041	0.011949	0.115307	715.048	1.00826	1.00832	1.00839	0	NA	Inf	Inf	721	7203826	7263781	7203105	7263060	0	7203105	59955
BELANTAMAB MAFODOTIN	Non_withdrawal_event	Male	720	714.057	-0.09538	0.011949	0.115378	714.057	1.00826	1.00832	1.00839	0	NA	Inf	Inf	720	7203826	7263781	7203106	7263061	0	7203106	59955
VANDETANIB	Non_withdrawal_event	Male	720	714.057	-0.09538	0.011949	0.115378	714.057	1.00826	1.00832	1.00839	0	NA	Inf	Inf	720	7203826	7263781	7203106	7263061	0	7203106	59955
PICATO	Non_withdrawal_event	Male	720	714.057	-0.09538	0.011949	0.115378	714.057	1.00826	1.00832	1.00839	0	NA	Inf	Inf	720	7203826	7263781	7203106	7263061	0	7203106	59955
REOPRO	Non_withdrawal_event	Male	719	713.065	-0.0954559	0.011949	0.115448	713.065	1.00826	1.00832	1.00839	0	NA	Inf	Inf	719	7203826	7263781	7203107	7263062	0	7203107	59955
ENFORTUMAB VEDOTIN	Non_withdrawal_event	Male	716	710.09	-0.0956848	0.011949	0.115661	710.09	1.00826	1.00832	1.00839	0	NA	Inf	Inf	716	7203826	7263781	7203110	7263065	0	7203110	59955
TETRAFERRIC TRICITRATE DECAHYDRATE	Non_withdrawal_event	Male	709	703.148	-0.0962246	0.0119489	0.116162	703.147	1.00826	1.00832	1.00839	0	NA	Inf	Inf	709	7203826	7263781	7203117	7263072	0	7203117	59955
LEVOLEUCOVORIN CALCIUM	Non_withdrawal_event	Male	704	698.189	-0.0966152	0.0119489	0.116524	698.189	1.00826	1.00832	1.00839	0	NA	Inf	Inf	704	7203826	7263781	7203122	7263077	0	7203122	59955
AZD1222 (ChAdOx1 nCoV-19)	Non_withdrawal_event	Male	703	697.197	-0.0966938	0.0119488	0.116597	697.197	1.00826	1.00832	1.00839	0	NA	Inf	Inf	703	7203826	7263781	7203123	7263078	0	7203123	59955
EGRIFTA	Non_withdrawal_event	Male	696	690.255	-0.0972489	0.0119487	0.117112	690.255	1.00826	1.00832	1.00839	0	NA	Inf	Inf	696	7203826	7263781	7203130	7263085	0	7203130	59955
CANAGLIFLOZINMETFORMIN	Non_withdrawal_event	Male	694	688.272	-0.0974091	0.0119487	0.11726	688.271	1.00826	1.00832	1.00839	0	NA	Inf	Inf	694	7203826	7263781	7203132	7263087	0	7203132	59955
BELUMOSUDIL	Non_withdrawal_event	Male	691	685.297	-0.0976506	0.0119487	0.117484	685.296	1.00826	1.00832	1.00839	0	NA	Inf	Inf	691	7203826	7263781	7203135	7263090	0	7203135	59955
CHLORHEXIDINE	Non_withdrawal_event	Male	690	684.305	-0.0977315	0.0119487	0.117559	684.304	1.00826	1.00832	1.00839	0	NA	Inf	Inf	690	7203826	7263781	7203136	7263091	0	7203136	59955
ABACAVIR	Non_withdrawal_event	Male	687	681.33	-0.0979752	0.0119486	0.117785	681.329	1.00826	1.00832	1.00839	0	NA	Inf	Inf	687	7203826	7263781	7203139	7263094	0	7203139	59955
FUZEON	Non_withdrawal_event	Male	687	681.33	-0.0979752	0.0119486	0.117785	681.329	1.00826	1.00832	1.00839	0	NA	Inf	Inf	687	7203826	7263781	7203139	7263094	0	7203139	59955
CAVERJECT	Non_withdrawal_event	Male	686	680.338	-0.0980568	0.0119486	0.117861	680.337	1.00826	1.00832	1.00839	0	NA	Inf	Inf	686	7203826	7263781	7203140	7263095	0	7203140	59955
HYDROCHLOROTHIAZIDE_IRBESARTAN	Non_withdrawal_event	Male	685	679.346	-0.0981386	0.0119486	0.117936	679.346	1.00826	1.00832	1.00839	0	NA	Inf	Inf	685	7203826	7263781	7203141	7263096	0	7203141	59955
BALOXAVIR MARBOXIL	Non_withdrawal_event	Male	683	677.363	-0.0983027	0.0119486	0.118088	677.362	1.00826	1.00832	1.00839	0	NA	Inf	Inf	683	7203826	7263781	7203143	7263098	0	7203143	59955
ISOSORBIDE MONONITRATE	Non_withdrawal_event	Male	681	675.379	-0.0984675	0.0119486	0.118241	675.379	1.00826	1.00832	1.00839	0	NA	Inf	Inf	681	7203826	7263781	7203145	7263100	0	7203145	59955
LACTULOSE	Non_withdrawal_event	Male	679	673.396	-0.098633	0.0119485	0.118395	673.395	1.00826	1.00832	1.00839	0	NA	Inf	Inf	679	7203826	7263781	7203147	7263102	0	7203147	59955
RESTASIS	Non_withdrawal_event	Male	677	671.412	-0.0987993	0.0119485	0.118549	671.412	1.00826	1.00832	1.00839	0	NA	Inf	Inf	677	7203826	7263781	7203149	7263104	0	7203149	59955
ELIDEL	Non_withdrawal_event	Male	676	670.42	-0.0988828	0.0119485	0.118626	670.42	1.00826	1.00832	1.00839	0	NA	Inf	Inf	676	7203826	7263781	7203150	7263105	0	7203150	59955
CERTICAN	Non_withdrawal_event	Male	676	670.42	-0.0988828	0.0119485	0.118626	670.42	1.00826	1.00832	1.00839	0	NA	Inf	Inf	676	7203826	7263781	7203150	7263105	0	7203150	59955
ABOBOTULINUMTOXINA	Non_withdrawal_event	Male	673	667.445	-0.0991342	0.0119485	0.118859	667.445	1.00826	1.00832	1.00839	0	NA	Inf	Inf	673	7203826	7263781	7203153	7263108	0	7203153	59955
TRETINOIN	Non_withdrawal_event	Male	668	662.486	-0.099557	0.0119484	0.11925	662.486	1.00826	1.00832	1.00839	0	NA	Inf	Inf	668	7203826	7263781	7203158	7263113	0	7203158	59955
QUININE	Non_withdrawal_event	Male	666	660.503	-0.0997275	0.0119484	0.119408	660.502	1.00826	1.00832	1.00839	0	NA	Inf	Inf	666	7203826	7263781	7203160	7263115	0	7203160	59955
EMTRICITABINERILPIVIRINE_TENOFOVIR ALAFENAMIDE	Non_withdrawal_event	Male	654	648.602	-0.100767	0.0119482	0.12037	648.601	1.00826	1.00832	1.00839	0	NA	Inf	Inf	654	7203826	7263781	7203172	7263127	0	7203172	59955
TREMELIMUMAB	Non_withdrawal_event	Male	653	647.61	-0.100855	0.0119482	0.120451	647.61	1.00826	1.00832	1.00839	0	NA	Inf	Inf	653	7203826	7263781	7203173	7263128	0	7203173	59955
IVERMECTIN	Non_withdrawal_event	Male	650	644.635	-0.10112	0.0119481	0.120696	644.634	1.00826	1.00832	1.00839	0	NA	Inf	Inf	650	7203826	7263781	7203176	7263131	0	7203176	59955
VENTAVIS	Non_withdrawal_event	Male	648	642.651	-0.101298	0.0119481	0.12086	642.651	1.00826	1.00832	1.00839	0	NA	Inf	Inf	648	7203826	7263781	7203178	7263133	0	7203178	59955
SUGAMMADEX	Non_withdrawal_event	Male	643	637.693	-0.101746	0.011948	0.121275	637.692	1.00826	1.00832	1.00839	0	NA	Inf	Inf	643	7203826	7263781	7203183	7263138	0	7203183	59955
AMIFAMPRIDINE	Non_withdrawal_event	Male	640	634.717	-0.102017	0.011948	0.121525	634.717	1.00826	1.00832	1.00839	0	NA	Inf	Inf	640	7203826	7263781	7203186	7263141	0	7203186	59955
TAHOR	Non_withdrawal_event	Male	639	633.726	-0.102108	0.011948	0.121609	633.725	1.00826	1.00832	1.00839	0	NA	Inf	Inf	639	7203826	7263781	7203187	7263142	0	7203187	59955
FEDRATINIB	Non_withdrawal_event	Male	639	633.726	-0.102108	0.011948	0.121609	633.725	1.00826	1.00832	1.00839	0	NA	Inf	Inf	639	7203826	7263781	7203187	7263142	0	7203187	59955
GEMFIBROZIL	Non_withdrawal_event	Male	635	629.759	-0.102473	0.0119479	0.121947	629.758	1.00826	1.00832	1.00839	0	NA	Inf	Inf	635	7203826	7263781	7203191	7263146	0	7203191	59955
RISEDRONATE	Non_withdrawal_event	Male	634	628.767	-0.102565	0.0119479	0.122032	628.767	1.00826	1.00832	1.00839	0	NA	Inf	Inf	634	7203826	7263781	7203192	7263147	0	7203192	59955
MALARONE	Non_withdrawal_event	Male	633	627.775	-0.102658	0.0119479	0.122117	627.775	1.00826	1.00832	1.00839	0	NA	Inf	Inf	633	7203826	7263781	7203193	7263148	0	7203193	59955
EPOETIN ALFAEPBX	Non_withdrawal_event	Male	633	627.775	-0.102658	0.0119479	0.122117	627.775	1.00826	1.00832	1.00839	0	NA	Inf	Inf	633	7203826	7263781	7203193	7263148	0	7203193	59955
ZOSYN	Non_withdrawal_event	Male	628	622.817	-0.103122	0.0119478	0.122546	622.816	1.00826	1.00832	1.00839	0	NA	Inf	Inf	628	7203826	7263781	7203198	7263153	0	7203198	59955
CC	Non_withdrawal_event	Male	628	622.817	-0.103122	0.0119478	0.122546	622.816	1.00826	1.00832	1.00839	0	NA	Inf	Inf	628	7203826	7263781	7203198	7263153	0	7203198	59955
SULFUR HEXAFLUORIDE	Non_withdrawal_event	Male	627	621.825	-0.103215	0.0119478	0.122632	621.824	1.00826	1.00832	1.00839	0	NA	Inf	Inf	627	7203826	7263781	7203199	7263154	0	7203199	59955
ABROCITINIB	Non_withdrawal_event	Male	625	619.841	-0.103403	0.0119478	0.122806	619.841	1.00826	1.00832	1.00839	0	NA	Inf	Inf	625	7203826	7263781	7203201	7263156	0	7203201	59955
AMARYL	Non_withdrawal_event	Male	625	619.841	-0.103403	0.0119478	0.122806	619.841	1.00826	1.00832	1.00839	0	NA	Inf	Inf	625	7203826	7263781	7203201	7263156	0	7203201	59955
CEFTAZIDIME	Non_withdrawal_event	Male	625	619.841	-0.103403	0.0119478	0.122806	619.841	1.00826	1.00832	1.00839	0	NA	Inf	Inf	625	7203826	7263781	7203201	7263156	0	7203201	59955
ALOGLIPTIN	Non_withdrawal_event	Male	624	618.85	-0.103497	0.0119478	0.122893	618.849	1.00826	1.00832	1.00839	0	NA	Inf	Inf	624	7203826	7263781	7203202	7263157	0	7203202	59955
SAIZEN	Non_withdrawal_event	Male	622	616.866	-0.103686	0.0119477	0.123067	616.866	1.00826	1.00832	1.00839	0	NA	Inf	Inf	622	7203826	7263781	7203204	7263159	0	7203204	59955
FAMTRASTUZUMAB DERUXTECAN-NXKI	Non_withdrawal_event	Male	619	613.891	-0.103972	0.0119477	0.123331	613.89	1.00826	1.00832	1.00839	0	NA	Inf	Inf	619	7203826	7263781	7203207	7263162	0	7203207	59955
ALTACE	Non_withdrawal_event	Male	618	612.899	-0.104067	0.0119477	0.123419	612.899	1.00826	1.00832	1.00839	0	NA	Inf	Inf	618	7203826	7263781	7203208	7263163	0	7203208	59955
PENICILLIN G	Non_withdrawal_event	Male	617	611.907	-0.104163	0.0119477	0.123507	611.907	1.00826	1.00832	1.00839	0	NA	Inf	Inf	617	7203826	7263781	7203209	7263164	0	7203209	59955
CAMPTOSAR	Non_withdrawal_event	Male	617	611.907	-0.104163	0.0119477	0.123507	611.907	1.00826	1.00832	1.00839	0	NA	Inf	Inf	617	7203826	7263781	7203209	7263164	0	7203209	59955
QUINAPRIL	Non_withdrawal_event	Male	615	609.924	-0.104355	0.0119476	0.123685	609.923	1.00826	1.00832	1.00839	0	NA	Inf	Inf	615	7203826	7263781	7203211	7263166	0	7203211	59955
MYRBETRIQ	Non_withdrawal_event	Male	612	606.949	-0.104646	0.0119476	0.123953	606.948	1.00826	1.00832	1.00839	0	NA	Inf	Inf	612	7203826	7263781	7203214	7263169	0	7203214	59955
FORASEQ	Non_withdrawal_event	Male	609	603.973	-0.104938	0.0119475	0.124223	603.973	1.00826	1.00832	1.00839	0	NA	Inf	Inf	609	7203826	7263781	7203217	7263172	0	7203217	59955
TRADJENTA	Non_withdrawal_event	Male	608	602.982	-0.105036	0.0119475	0.124313	602.981	1.00826	1.00832	1.00839	0	NA	Inf	Inf	608	7203826	7263781	7203218	7263173	0	7203218	59955
FLUINDIONE	Non_withdrawal_event	Male	608	602.982	-0.105036	0.0119475	0.124313	602.981	1.00826	1.00832	1.00839	0	NA	Inf	Inf	608	7203826	7263781	7203218	7263173	0	7203218	59955
EMPAGLIFLOZINLINAGLIPTIN	Non_withdrawal_event	Male	605	600.006	-0.105332	0.0119475	0.124586	600.006	1.00826	1.00832	1.00839	0	NA	Inf	Inf	605	7203826	7263781	7203221	7263176	0	7203221	59955
LUTETIUM LU VIPIVOTIDE TETRAXETAN	Non_withdrawal_event	Male	604	599.015	-0.105431	0.0119474	0.124677	599.014	1.00826	1.00832	1.00839	0	NA	Inf	Inf	604	7203826	7263781	7203222	7263177	0	7203222	59955
HEPSERA	Non_withdrawal_event	Male	603	598.023	-0.10553	0.0119474	0.124768	598.022	1.00826	1.00832	1.00839	0	NA	Inf	Inf	603	7203826	7263781	7203223	7263178	0	7203223	59955
SUSTIVA	Non_withdrawal_event	Male	600	595.048	-0.105829	0.0119474	0.125044	595.047	1.00826	1.00832	1.00839	0	NA	Inf	Inf	600	7203826	7263781	7203226	7263181	0	7203226	59955
ANTIHEMOPHILIC FACTOR PEGYLATED HUMAN SEQUENCE RECOMBINANT	Non_withdrawal_event	Male	599	594.056	-0.105929	0.0119474	0.125137	594.055	1.00826	1.00832	1.00839	0	NA	Inf	Inf	599	7203826	7263781	7203227	7263182	0	7203227	59955
ACETAZOLAMIDE	Non_withdrawal_event	Male	598	593.064	-0.10603	0.0119473	0.125229	593.064	1.00826	1.00832	1.00839	0	NA	Inf	Inf	598	7203826	7263781	7203228	7263183	0	7203228	59955
FILGRASTIMSNDZ	Non_withdrawal_event	Male	595	590.089	-0.106333	0.0119473	0.125508	590.088	1.00826	1.00832	1.00839	0	NA	Inf	Inf	595	7203826	7263781	7203231	7263186	0	7203231	59955
INTERFERON GAMMAB	Non_withdrawal_event	Male	591	586.122	-0.106741	0.0119472	0.125884	586.122	1.00826	1.00832	1.00839	0	NA	Inf	Inf	591	7203826	7263781	7203235	7263190	0	7203235	59955
BRINZOLAMIDE	Non_withdrawal_event	Male	588	583.147	-0.107049	0.0119472	0.126168	583.146	1.00826	1.00832	1.00839	0	NA	Inf	Inf	588	7203826	7263781	7203238	7263193	0	7203238	59955
GADOBENATE DIMEGLUMINE	Non_withdrawal_event	Male	584	579.18	-0.107464	0.0119471	0.12655	579.179	1.00826	1.00832	1.00839	0	NA	Inf	Inf	584	7203826	7263781	7203242	7263197	0	7203242	59955
ZOVIRAX	Non_withdrawal_event	Male	583	578.188	-0.107569	0.0119471	0.126647	578.188	1.00826	1.00832	1.00839	0	NA	Inf	Inf	583	7203826	7263781	7203243	7263198	0	7203243	59955
PARATHYROID	Non_withdrawal_event	Male	582	577.196	-0.107673	0.0119471	0.126743	577.196	1.00826	1.00832	1.00839	0	NA	Inf	Inf	582	7203826	7263781	7203244	7263199	0	7203244	59955
TRIPTORELIN	Non_withdrawal_event	Male	582	577.196	-0.107673	0.0119471	0.126743	577.196	1.00826	1.00832	1.00839	0	NA	Inf	Inf	582	7203826	7263781	7203244	7263199	0	7203244	59955
IODIXANOL	Non_withdrawal_event	Male	581	576.204	-0.107778	0.0119471	0.12684	576.204	1.00826	1.00832	1.00839	0	NA	Inf	Inf	581	7203826	7263781	7203245	7263200	0	7203245	59955
LANTHANUM	Non_withdrawal_event	Male	581	576.204	-0.107778	0.0119471	0.12684	576.204	1.00826	1.00832	1.00839	0	NA	Inf	Inf	581	7203826	7263781	7203245	7263200	0	7203245	59955
INOTUZUMAB OZOGAMICIN	Non_withdrawal_event	Male	579	574.221	-0.107989	0.011947	0.127034	574.221	1.00826	1.00832	1.00839	0	NA	Inf	Inf	579	7203826	7263781	7203247	7263202	0	7203247	59955
ENABLEX	Non_withdrawal_event	Male	578	573.229	-0.108095	0.011947	0.127131	573.229	1.00826	1.00832	1.00839	0	NA	Inf	Inf	578	7203826	7263781	7203248	7263203	0	7203248	59955
BENEFIX	Non_withdrawal_event	Male	578	573.229	-0.108095	0.011947	0.127131	573.229	1.00826	1.00832	1.00839	0	NA	Inf	Inf	578	7203826	7263781	7203248	7263203	0	7203248	59955
ABCIXIMAB	Non_withdrawal_event	Male	573	568.27	-0.108628	0.0119469	0.127622	568.27	1.00826	1.00832	1.00839	0	NA	Inf	Inf	573	7203826	7263781	7203253	7263208	0	7203253	59955
SUCROFERRIC OXYHYDROXIDE	Non_withdrawal_event	Male	572	567.279	-0.108736	0.0119469	0.127721	567.278	1.00826	1.00832	1.00839	0	NA	Inf	Inf	572	7203826	7263781	7203254	7263209	0	7203254	59955
MESNA	Non_withdrawal_event	Male	571	566.287	-0.108844	0.0119469	0.12782	566.287	1.00826	1.00832	1.00839	0	NA	Inf	Inf	571	7203826	7263781	7203255	7263210	0	7203255	59955
ZIRCONIUM CYCLOSILICATE	Non_withdrawal_event	Male	571	566.287	-0.108844	0.0119469	0.12782	566.287	1.00826	1.00832	1.00839	0	NA	Inf	Inf	571	7203826	7263781	7203255	7263210	0	7203255	59955
PREZISTA	Non_withdrawal_event	Male	570	565.295	-0.108952	0.0119469	0.127919	565.295	1.00826	1.00832	1.00839	0	NA	Inf	Inf	570	7203826	7263781	7203256	7263211	0	7203256	59955
FOSCARNET	Non_withdrawal_event	Male	569	564.303	-0.10906	0.0119468	0.128019	564.303	1.00826	1.00832	1.00839	0	NA	Inf	Inf	569	7203826	7263781	7203257	7263212	0	7203257	59955
PRAVACHOL	Non_withdrawal_event	Male	566	561.328	-0.109387	0.0119468	0.12832	561.328	1.00826	1.00832	1.00839	0	NA	Inf	Inf	566	7203826	7263781	7203260	7263215	0	7203260	59955
GEMTUZUMAB OZOGAMICIN	Non_withdrawal_event	Male	563	558.353	-0.109716	0.0119467	0.128623	558.353	1.00826	1.00832	1.00839	0	NA	Inf	Inf	563	7203826	7263781	7203263	7263218	0	7203263	59955
HUMALOG LISPRO	Non_withdrawal_event	Male	562	557.361	-0.109827	0.0119467	0.128724	557.361	1.00826	1.00832	1.00839	0	NA	Inf	Inf	562	7203826	7263781	7203264	7263219	0	7203264	59955
AMN	Non_withdrawal_event	Male	561	556.37	-0.109938	0.0119467	0.128826	556.369	1.00826	1.00832	1.00839	0	NA	Inf	Inf	561	7203826	7263781	7203265	7263220	0	7203265	59955
CALCIUM CHLORIDEDEXTROSE_MAGNESIUM \ CHLORIDE	Non_withdrawal_event	Male	561	556.37	-0.109938	0.0119467	0.128826	556.369	1.00826	1.00832	1.00839	0	NA	Inf	Inf	561	7203826	7263781	7203265	7263220	0	7203265	59955
SOTROVIMAB	Non_withdrawal_event	Male	558	553.394	-0.110272	0.0119466	0.129133	553.394	1.00826	1.00832	1.00839	0	NA	Inf	Inf	558	7203826	7263781	7203268	7263223	0	7203268	59955
GLYCOPYRROLATEINDACATEROL	Non_withdrawal_event	Male	556	551.411	-0.110496	0.0119466	0.129339	551.41	1.00826	1.00832	1.00839	0	NA	Inf	Inf	556	7203826	7263781	7203270	7263225	0	7203270	59955
REPAGLINIDE	Non_withdrawal_event	Male	556	551.411	-0.110496	0.0119466	0.129339	551.41	1.00826	1.00832	1.00839	0	NA	Inf	Inf	556	7203826	7263781	7203270	7263225	0	7203270	59955
PRIMAXIN	Non_withdrawal_event	Male	555	550.419	-0.110608	0.0119466	0.129442	550.419	1.00826	1.00832	1.00839	0	NA	Inf	Inf	555	7203826	7263781	7203271	7263226	0	7203271	59955
EZETIMIBE_SIMVASTATIN	Non_withdrawal_event	Male	550	545.46	-0.111176	0.0119465	0.129964	545.46	1.00826	1.00832	1.00839	0	NA	Inf	Inf	550	7203826	7263781	7203276	7263231	0	7203276	59955
FORSTEO	Non_withdrawal_event	Male	549	544.469	-0.11129	0.0119465	0.130069	544.468	1.00826	1.00832	1.00839	0	NA	Inf	Inf	549	7203826	7263781	7203277	7263232	0	7203277	59955
NUTROPIN	Non_withdrawal_event	Male	548	543.477	-0.111405	0.0119464	0.130174	543.476	1.00826	1.00832	1.00839	0	NA	Inf	Inf	548	7203826	7263781	7203278	7263233	0	7203278	59955
GADOLINIUM	Non_withdrawal_event	Male	547	542.485	-0.11152	0.0119464	0.13028	542.485	1.00826	1.00832	1.00839	0	NA	Inf	Inf	547	7203826	7263781	7203279	7263234	0	7203279	59955
IMIQUIMOD	Non_withdrawal_event	Male	544	539.51	-0.111867	0.0119463	0.130598	539.51	1.00826	1.00832	1.00839	0	NA	Inf	Inf	544	7203826	7263781	7203282	7263237	0	7203282	59955
PREVISCAN	Non_withdrawal_event	Male	542	537.526	-0.1121	0.0119463	0.130812	537.526	1.00826	1.00832	1.00839	0	NA	Inf	Inf	542	7203826	7263781	7203284	7263239	0	7203284	59955
BREXUCABTAGENE AUTOLEUCEL	Non_withdrawal_event	Male	540	535.543	-0.112334	0.0119463	0.131027	535.543	1.00826	1.00832	1.00839	0	NA	Inf	Inf	540	7203826	7263781	7203286	7263241	0	7203286	59955
DULERA	Non_withdrawal_event	Male	538	533.559	-0.11257	0.0119462	0.131244	533.559	1.00826	1.00832	1.00839	0	NA	Inf	Inf	538	7203826	7263781	7203288	7263243	0	7203288	59955
ELIGLUSTAT	Non_withdrawal_event	Male	538	533.559	-0.11257	0.0119462	0.131244	533.559	1.00826	1.00832	1.00839	0	NA	Inf	Inf	538	7203826	7263781	7203288	7263243	0	7203288	59955
ALBUMIN HUMAN	Non_withdrawal_event	Male	537	532.568	-0.112688	0.0119462	0.131352	532.567	1.00826	1.00832	1.00839	0	NA	Inf	Inf	537	7203826	7263781	7203289	7263244	0	7203289	59955
POLATUZUMAB VEDOTIN	Non_withdrawal_event	Male	535	530.584	-0.112926	0.0119462	0.13157	530.584	1.00826	1.00832	1.00839	0	NA	Inf	Inf	535	7203826	7263781	7203291	7263246	0	7203291	59955
PULMICORT	Non_withdrawal_event	Male	533	528.601	-0.113165	0.0119461	0.131789	528.6	1.00826	1.00832	1.00839	0	NA	Inf	Inf	533	7203826	7263781	7203293	7263248	0	7203293	59955
BLINDED	Non_withdrawal_event	Male	533	528.601	-0.113165	0.0119461	0.131789	528.6	1.00826	1.00832	1.00839	0	NA	Inf	Inf	533	7203826	7263781	7203293	7263248	0	7203293	59955
LIDOCAINE_EPINEPHRINE	Non_withdrawal_event	Male	532	527.609	-0.113285	0.0119461	0.1319	527.609	1.00826	1.00832	1.00839	0	NA	Inf	Inf	532	7203826	7263781	7203294	7263249	0	7203294	59955
ISAVUCONAZOLE	Non_withdrawal_event	Male	532	527.609	-0.113285	0.0119461	0.1319	527.609	1.00826	1.00832	1.00839	0	NA	Inf	Inf	532	7203826	7263781	7203294	7263249	0	7203294	59955
LARIAM	Non_withdrawal_event	Male	532	527.609	-0.113285	0.0119461	0.1319	527.609	1.00826	1.00832	1.00839	0	NA	Inf	Inf	532	7203826	7263781	7203294	7263249	0	7203294	59955
ALDURAZYME	Non_withdrawal_event	Male	532	527.609	-0.113285	0.0119461	0.1319	527.609	1.00826	1.00832	1.00839	0	NA	Inf	Inf	532	7203826	7263781	7203294	7263249	0	7203294	59955
PULMICORT RESPULES	Non_withdrawal_event	Male	531	526.617	-0.113405	0.0119461	0.13201	526.617	1.00826	1.00832	1.00839	0	NA	Inf	Inf	531	7203826	7263781	7203295	7263250	0	7203295	59955
ASCORBIC ACIDPOLYETHYLENE GLYCOL_\ ASCORBATE\SODIUM CHLORIDE\SODIUM	Non_withdrawal_event	Male	530	525.625	-0.113526	0.011946	0.132121	525.625	1.00826	1.00832	1.00839	0	NA	Inf	Inf	530	7203826	7263781	7203296	7263251	0	7203296	59955
LOVASTATIN	Non_withdrawal_event	Male	530	525.625	-0.113526	0.011946	0.132121	525.625	1.00826	1.00832	1.00839	0	NA	Inf	Inf	530	7203826	7263781	7203296	7263251	0	7203296	59955
NAGLAZYME	Non_withdrawal_event	Male	530	525.625	-0.113526	0.011946	0.132121	525.625	1.00826	1.00832	1.00839	0	NA	Inf	Inf	530	7203826	7263781	7203296	7263251	0	7203296	59955
ITRIZOLE	Non_withdrawal_event	Male	529	524.634	-0.113647	0.011946	0.132232	524.633	1.00826	1.00832	1.00839	0	NA	Inf	Inf	529	7203826	7263781	7203297	7263252	0	7203297	59955
AVAPRO	Non_withdrawal_event	Male	528	523.642	-0.113769	0.011946	0.132343	523.642	1.00826	1.00832	1.00839	0	NA	Inf	Inf	528	7203826	7263781	7203298	7263253	0	7203298	59955
COAGULATION FACTOR IX HUMANCOAGULATION FACTOR VII HUMAN_COAGULATION FACTOR X HUMAN\PROTEIN C\PROTEIN S HUMAN\PROTHROMBIN	Non_withdrawal_event	Male	527	522.65	-0.11389	0.011946	0.132455	522.65	1.00826	1.00832	1.00839	0	NA	Inf	Inf	527	7203826	7263781	7203299	7263254	0	7203299	59955
VIBEGRON	Non_withdrawal_event	Male	527	522.65	-0.11389	0.011946	0.132455	522.65	1.00826	1.00832	1.00839	0	NA	Inf	Inf	527	7203826	7263781	7203299	7263254	0	7203299	59955
MARIBAVIR	Non_withdrawal_event	Male	526	521.658	-0.114012	0.011946	0.132567	521.658	1.00826	1.00832	1.00839	0	NA	Inf	Inf	526	7203826	7263781	7203300	7263255	0	7203300	59955
PREDONINE	Non_withdrawal_event	Male	526	521.658	-0.114012	0.011946	0.132567	521.658	1.00826	1.00832	1.00839	0	NA	Inf	Inf	526	7203826	7263781	7203300	7263255	0	7203300	59955
RENAGEL	Non_withdrawal_event	Male	524	519.675	-0.114258	0.0119459	0.132791	519.675	1.00826	1.00832	1.00839	0	NA	Inf	Inf	524	7203826	7263781	7203302	7263257	0	7203302	59955
BENAZEPRIL	Non_withdrawal_event	Male	523	518.683	-0.114381	0.0119459	0.132904	518.683	1.00826	1.00832	1.00839	0	NA	Inf	Inf	523	7203826	7263781	7203303	7263258	0	7203303	59955
FLUVASTATIN	Non_withdrawal_event	Male	523	518.683	-0.114381	0.0119459	0.132904	518.683	1.00826	1.00832	1.00839	0	NA	Inf	Inf	523	7203826	7263781	7203303	7263258	0	7203303	59955
OPTICLIK	Non_withdrawal_event	Male	521	516.7	-0.114628	0.0119459	0.133131	516.699	1.00826	1.00832	1.00839	0	NA	Inf	Inf	521	7203826	7263781	7203305	7263260	0	7203305	59955
LOMUSTINE	Non_withdrawal_event	Male	520	515.708	-0.114753	0.0119458	0.133245	515.708	1.00826	1.00832	1.00839	0	NA	Inf	Inf	520	7203826	7263781	7203306	7263261	0	7203306	59955
ANTIHEMOPHILIC FACTOR HUMAN RECOMBINANT RESIDUES -1636 DELETED	Non_withdrawal_event	Male	520	515.708	-0.114753	0.0119458	0.133245	515.708	1.00826	1.00832	1.00839	0	NA	Inf	Inf	520	7203826	7263781	7203306	7263261	0	7203306	59955
REFACTO	Non_withdrawal_event	Male	520	515.708	-0.114753	0.0119458	0.133245	515.708	1.00826	1.00832	1.00839	0	NA	Inf	Inf	520	7203826	7263781	7203306	7263261	0	7203306	59955
ATROPINE	Non_withdrawal_event	Male	519	514.716	-0.114877	0.0119458	0.133359	514.716	1.00826	1.00832	1.00839	0	NA	Inf	Inf	519	7203826	7263781	7203307	7263262	0	7203307	59955
INVANZ	Non_withdrawal_event	Male	518	513.724	-0.115002	0.0119458	0.133473	513.724	1.00826	1.00832	1.00839	0	NA	Inf	Inf	518	7203826	7263781	7203308	7263263	0	7203308	59955
BUSULFEX	Non_withdrawal_event	Male	518	513.724	-0.115002	0.0119458	0.133473	513.724	1.00826	1.00832	1.00839	0	NA	Inf	Inf	518	7203826	7263781	7203308	7263263	0	7203308	59955
HYDROCHLOROTHIAZIDE_OLMESARTAN	Non_withdrawal_event	Male	514	509.757	-0.115506	0.0119457	0.133935	509.757	1.00826	1.00832	1.00839	0	NA	Inf	Inf	514	7203826	7263781	7203312	7263267	0	7203312	59955
TRALOKINUMABLDRM	Non_withdrawal_event	Male	514	509.757	-0.115506	0.0119457	0.133935	509.757	1.00826	1.00832	1.00839	0	NA	Inf	Inf	514	7203826	7263781	7203312	7263267	0	7203312	59955
RILPIVIRINE	Non_withdrawal_event	Male	511	506.782	-0.115888	0.0119456	0.134284	506.782	1.00826	1.00832	1.00839	0	NA	Inf	Inf	511	7203826	7263781	7203315	7263270	0	7203315	59955
BELZUTIFAN	Non_withdrawal_event	Male	511	506.782	-0.115888	0.0119456	0.134284	506.782	1.00826	1.00832	1.00839	0	NA	Inf	Inf	511	7203826	7263781	7203315	7263270	0	7203315	59955
ANGIOMAX	Non_withdrawal_event	Male	508	503.807	-0.116273	0.0119456	0.134637	503.807	1.00826	1.00832	1.00839	0	NA	Inf	Inf	508	7203826	7263781	7203318	7263273	0	7203318	59955
MANNITOL	Non_withdrawal_event	Male	508	503.807	-0.116273	0.0119456	0.134637	503.807	1.00826	1.00832	1.00839	0	NA	Inf	Inf	508	7203826	7263781	7203318	7263273	0	7203318	59955
TRABECTEDIN	Non_withdrawal_event	Male	506	501.823	-0.116531	0.0119455	0.134874	501.823	1.00826	1.00832	1.00839	0	NA	Inf	Inf	506	7203826	7263781	7203320	7263275	0	7203320	59955
ROMOSOZUMABAQQG	Non_withdrawal_event	Male	503	498.848	-0.116922	0.0119454	0.135231	498.848	1.00826	1.00832	1.00839	0	NA	Inf	Inf	503	7203826	7263781	7203323	7263278	0	7203323	59955
FOLINIC ACID	Non_withdrawal_event	Male	502	497.857	-0.117053	0.0119454	0.135351	497.856	1.00826	1.00832	1.00839	0	NA	Inf	Inf	502	7203826	7263781	7203324	7263279	0	7203324	59955
ANTIINHIBITOR COAGULANT COMPLEX	Non_withdrawal_event	Male	502	497.857	-0.117053	0.0119454	0.135351	497.856	1.00826	1.00832	1.00839	0	NA	Inf	Inf	502	7203826	7263781	7203324	7263279	0	7203324	59955
ERDAFITINIB	Non_withdrawal_event	Male	501	496.865	-0.117185	0.0119454	0.135471	496.864	1.00826	1.00832	1.00839	0	NA	Inf	Inf	501	7203826	7263781	7203325	7263280	0	7203325	59955
TRIMEPRAZINE	Non_withdrawal_event	Male	500	495.873	-0.117317	0.0119454	0.135592	495.873	1.00826	1.00832	1.00839	0	NA	Inf	Inf	500	7203826	7263781	7203326	7263281	0	7203326	59955
PEXIDARTINIB	Non_withdrawal_event	Male	498	493.89	-0.117582	0.0119453	0.135834	493.889	1.00826	1.00832	1.00839	0	NA	Inf	Inf	498	7203826	7263781	7203328	7263283	0	7203328	59955
AVANAFIL	Non_withdrawal_event	Male	498	493.89	-0.117582	0.0119453	0.135834	493.889	1.00826	1.00832	1.00839	0	NA	Inf	Inf	498	7203826	7263781	7203328	7263283	0	7203328	59955
ADVATE	Non_withdrawal_event	Male	497	492.898	-0.117715	0.0119453	0.135956	492.897	1.00826	1.00832	1.00839	0	NA	Inf	Inf	497	7203826	7263781	7203329	7263284	0	7203329	59955
LUTETIUM OXODOTREOTIDE LU	Non_withdrawal_event	Male	495	490.914	-0.117982	0.0119453	0.136201	490.914	1.00826	1.00832	1.00839	0	NA	Inf	Inf	495	7203826	7263781	7203331	7263286	0	7203331	59955
BLOPRESS	Non_withdrawal_event	Male	493	488.931	-0.118251	0.0119452	0.136447	488.931	1.00826	1.00832	1.00839	0	NA	Inf	Inf	493	7203826	7263781	7203333	7263288	0	7203333	59955
EFINACONAZOLE	Non_withdrawal_event	Male	493	488.931	-0.118251	0.0119452	0.136447	488.931	1.00826	1.00832	1.00839	0	NA	Inf	Inf	493	7203826	7263781	7203333	7263288	0	7203333	59955
PULMICORT FLEXHALER	Non_withdrawal_event	Male	490	485.956	-0.118658	0.0119451	0.136818	485.955	1.00826	1.00832	1.00839	0	NA	Inf	Inf	490	7203826	7263781	7203336	7263291	0	7203336	59955
RIBAPAK	Non_withdrawal_event	Male	487	482.98	-0.119068	0.0119451	0.137193	482.98	1.00826	1.00832	1.00839	0	NA	Inf	Inf	487	7203826	7263781	7203339	7263294	0	7203339	59955
EPTINEZUMABJJMR	Non_withdrawal_event	Male	485	480.997	-0.119344	0.011945	0.137445	480.997	1.00826	1.00832	1.00839	0	NA	Inf	Inf	485	7203826	7263781	7203341	7263296	0	7203341	59955
ROMIDEPSIN	Non_withdrawal_event	Male	485	480.997	-0.119344	0.011945	0.137445	480.997	1.00826	1.00832	1.00839	0	NA	Inf	Inf	485	7203826	7263781	7203341	7263296	0	7203341	59955
CEFDINIR	Non_withdrawal_event	Male	484	480.005	-0.119483	0.011945	0.137572	480.005	1.00826	1.00832	1.00839	0	NA	Inf	Inf	484	7203826	7263781	7203342	7263297	0	7203342	59955
VILDAGLIPTIN	Non_withdrawal_event	Male	484	480.005	-0.119483	0.011945	0.137572	480.005	1.00826	1.00832	1.00839	0	NA	Inf	Inf	484	7203826	7263781	7203342	7263297	0	7203342	59955
ENFUVIRTIDE	Non_withdrawal_event	Male	484	480.005	-0.119483	0.011945	0.137572	480.005	1.00826	1.00832	1.00839	0	NA	Inf	Inf	484	7203826	7263781	7203342	7263297	0	7203342	59955
ZEVALIN	Non_withdrawal_event	Male	482	478.022	-0.119761	0.0119449	0.137826	478.021	1.00826	1.00832	1.00839	0	NA	Inf	Inf	482	7203826	7263781	7203344	7263299	0	7203344	59955
BOTULINUM TOXIN TYPE	Non_withdrawal_event	Male	479	475.046	-0.120182	0.0119448	0.138211	475.046	1.00826	1.00832	1.00839	0	NA	Inf	Inf	479	7203826	7263781	7203347	7263302	0	7203347	59955
BUMETANIDE	Non_withdrawal_event	Male	479	475.046	-0.120182	0.0119448	0.138211	475.046	1.00826	1.00832	1.00839	0	NA	Inf	Inf	479	7203826	7263781	7203347	7263302	0	7203347	59955
TEGASEROD	Non_withdrawal_event	Male	477	473.063	-0.120465	0.0119448	0.138469	473.063	1.00826	1.00832	1.00839	0	NA	Inf	Inf	477	7203826	7263781	7203349	7263304	0	7203349	59955
DOLUTEGRAVIR_RILPIVIRINE	Non_withdrawal_event	Male	477	473.063	-0.120465	0.0119448	0.138469	473.063	1.00826	1.00832	1.00839	0	NA	Inf	Inf	477	7203826	7263781	7203349	7263304	0	7203349	59955
DAMOCTOCOG ALFA PEGOL	Non_withdrawal_event	Male	472	468.104	-0.12118	0.0119447	0.139122	468.104	1.00826	1.00832	1.00839	0	NA	Inf	Inf	472	7203826	7263781	7203354	7263309	0	7203354	59955
ETRAVIRINE	Non_withdrawal_event	Male	471	467.112	-0.121325	0.0119446	0.139253	467.112	1.00826	1.00832	1.00839	0	NA	Inf	Inf	471	7203826	7263781	7203355	7263310	0	7203355	59955
LEXISCAN	Non_withdrawal_event	Male	467	463.145	-0.121907	0.0119445	0.139784	463.145	1.00826	1.00832	1.00839	0	NA	Inf	Inf	467	7203826	7263781	7203359	7263314	0	7203359	59955
ENTRECTINIB	Non_withdrawal_event	Male	467	463.145	-0.121907	0.0119445	0.139784	463.145	1.00826	1.00832	1.00839	0	NA	Inf	Inf	467	7203826	7263781	7203359	7263314	0	7203359	59955
NORDAZEPAM	Non_withdrawal_event	Male	467	463.145	-0.121907	0.0119445	0.139784	463.145	1.00826	1.00832	1.00839	0	NA	Inf	Inf	467	7203826	7263781	7203359	7263314	0	7203359	59955
STIVARGA	Non_withdrawal_event	Male	466	462.154	-0.122054	0.0119445	0.139918	462.153	1.00826	1.00832	1.00839	0	NA	Inf	Inf	466	7203826	7263781	7203360	7263315	0	7203360	59955
PILOCARPINE	Non_withdrawal_event	Male	463	459.178	-0.122497	0.0119444	0.140322	459.178	1.00826	1.00832	1.00839	0	NA	Inf	Inf	463	7203826	7263781	7203363	7263318	0	7203363	59955
DALIRESP	Non_withdrawal_event	Male	462	458.187	-0.122646	0.0119444	0.140458	458.186	1.00826	1.00832	1.00839	0	NA	Inf	Inf	462	7203826	7263781	7203364	7263319	0	7203364	59955
BUDESONIDEFORMOTEROL_GLYCOPYRROLATE	Non_withdrawal_event	Male	461	457.195	-0.122795	0.0119444	0.140594	457.195	1.00826	1.00832	1.00839	0	NA	Inf	Inf	461	7203826	7263781	7203365	7263320	0	7203365	59955
VOCLOSPORIN	Non_withdrawal_event	Male	460	456.203	-0.122945	0.0119443	0.14073	456.203	1.00826	1.00832	1.00839	0	NA	Inf	Inf	460	7203826	7263781	7203366	7263321	0	7203366	59955
PHOSPHOSODA FLAVOR NOT	Non_withdrawal_event	Male	460	456.203	-0.122945	0.0119443	0.14073	456.203	1.00826	1.00832	1.00839	0	NA	Inf	Inf	460	7203826	7263781	7203366	7263321	0	7203366	59955
DIPHENHYDRAMINE_NAPROXEN	Non_withdrawal_event	Male	458	454.22	-0.123246	0.0119443	0.141004	454.219	1.00826	1.00832	1.00839	0	NA	Inf	Inf	458	7203826	7263781	7203368	7263323	0	7203368	59955
BISACODYL	Non_withdrawal_event	Male	458	454.22	-0.123246	0.0119443	0.141004	454.219	1.00826	1.00832	1.00839	0	NA	Inf	Inf	458	7203826	7263781	7203368	7263323	0	7203368	59955
IOVERSOL	Non_withdrawal_event	Male	456	452.236	-0.123549	0.0119442	0.14128	452.236	1.00826	1.00832	1.00839	0	NA	Inf	Inf	456	7203826	7263781	7203370	7263325	0	7203370	59955
PASIREOTIDE	Non_withdrawal_event	Male	455	451.244	-0.123701	0.0119442	0.141419	451.244	1.00826	1.00832	1.00839	0	NA	Inf	Inf	455	7203826	7263781	7203371	7263326	0	7203371	59955
LUSPATERCEPTAAMT	Non_withdrawal_event	Male	455	451.244	-0.123701	0.0119442	0.141419	451.244	1.00826	1.00832	1.00839	0	NA	Inf	Inf	455	7203826	7263781	7203371	7263326	0	7203371	59955
PARAPLATIN	Non_withdrawal_event	Male	455	451.244	-0.123701	0.0119442	0.141419	451.244	1.00826	1.00832	1.00839	0	NA	Inf	Inf	455	7203826	7263781	7203371	7263326	0	7203371	59955
CASIMERSEN	Non_withdrawal_event	Male	455	451.244	-0.123701	0.0119442	0.141419	451.244	1.00826	1.00832	1.00839	0	NA	Inf	Inf	455	7203826	7263781	7203371	7263326	0	7203371	59955
CLOFARABINE	Non_withdrawal_event	Male	454	450.253	-0.123854	0.0119442	0.141558	450.252	1.00826	1.00832	1.00839	0	NA	Inf	Inf	454	7203826	7263781	7203372	7263327	0	7203372	59955
PATISIRAN	Non_withdrawal_event	Male	451	447.277	-0.124315	0.0119441	0.141978	447.277	1.00826	1.00832	1.00839	0	NA	Inf	Inf	451	7203826	7263781	7203375	7263330	0	7203375	59955
PANOBINOSTAT	Non_withdrawal_event	Male	450	446.286	-0.12447	0.011944	0.142119	446.285	1.00826	1.00832	1.00839	0	NA	Inf	Inf	450	7203826	7263781	7203376	7263331	0	7203376	59955
ARGATROBAN	Non_withdrawal_event	Male	449	445.294	-0.124625	0.011944	0.14226	445.294	1.00826	1.00832	1.00839	0	NA	Inf	Inf	449	7203826	7263781	7203377	7263332	0	7203377	59955
LERCANIDIPINE	Non_withdrawal_event	Male	447	443.31	-0.124937	0.011944	0.142545	443.31	1.00826	1.00832	1.00839	0	NA	Inf	Inf	447	7203826	7263781	7203379	7263334	0	7203379	59955
BYSTOLIC	Non_withdrawal_event	Male	447	443.31	-0.124937	0.011944	0.142545	443.31	1.00826	1.00832	1.00839	0	NA	Inf	Inf	447	7203826	7263781	7203379	7263334	0	7203379	59955
PERINDOPRIL ERBUMINE	Non_withdrawal_event	Male	447	443.31	-0.124937	0.011944	0.142545	443.31	1.00826	1.00832	1.00839	0	NA	Inf	Inf	447	7203826	7263781	7203379	7263334	0	7203379	59955
TAVANIC	Non_withdrawal_event	Male	445	441.327	-0.125252	0.0119439	0.142831	441.327	1.00826	1.00832	1.00839	0	NA	Inf	Inf	445	7203826	7263781	7203381	7263336	0	7203381	59955
INNOHEP	Non_withdrawal_event	Male	444	440.335	-0.12541	0.0119439	0.142974	440.335	1.00826	1.00832	1.00839	0	NA	Inf	Inf	444	7203826	7263781	7203382	7263337	0	7203382	59955
COAGULATION FACTOR VIIA RECOMBINANT HUMAN	Non_withdrawal_event	Male	443	439.343	-0.125568	0.0119438	0.143119	439.343	1.00826	1.00832	1.00839	0	NA	Inf	Inf	443	7203826	7263781	7203383	7263338	0	7203383	59955
SEBIVO	Non_withdrawal_event	Male	439	435.377	-0.126208	0.0119437	0.1437	435.376	1.00826	1.00832	1.00839	0	NA	Inf	Inf	439	7203826	7263781	7203387	7263342	0	7203387	59955
ROPEGINTERFERON ALFAB-NJFT	Non_withdrawal_event	Male	436	432.401	-0.126693	0.0119436	0.144142	432.401	1.00826	1.00832	1.00839	0	NA	Inf	Inf	436	7203826	7263781	7203390	7263345	0	7203390	59955
FORMOTEROL FUMARATEGLYCOPYRROLATE	Non_withdrawal_event	Male	436	432.401	-0.126693	0.0119436	0.144142	432.401	1.00826	1.00832	1.00839	0	NA	Inf	Inf	436	7203826	7263781	7203390	7263345	0	7203390	59955
MINOCYCLINEMINOCYCLINE	Non_withdrawal_event	Male	436	432.401	-0.126693	0.0119436	0.144142	432.401	1.00826	1.00832	1.00839	0	NA	Inf	Inf	436	7203826	7263781	7203390	7263345	0	7203390	59955
RUCAPARIB CAMSYLATE	Non_withdrawal_event	Male	435	431.41	-0.126856	0.0119436	0.14429	431.409	1.00826	1.00832	1.00839	0	NA	Inf	Inf	435	7203826	7263781	7203391	7263346	0	7203391	59955
ATOVAQUONE	Non_withdrawal_event	Male	435	431.41	-0.126856	0.0119436	0.14429	431.409	1.00826	1.00832	1.00839	0	NA	Inf	Inf	435	7203826	7263781	7203391	7263346	0	7203391	59955
VERICIGUAT	Non_withdrawal_event	Male	435	431.41	-0.126856	0.0119436	0.14429	431.409	1.00826	1.00832	1.00839	0	NA	Inf	Inf	435	7203826	7263781	7203391	7263346	0	7203391	59955
VORINOSTAT	Non_withdrawal_event	Male	434	430.418	-0.12702	0.0119436	0.144438	430.418	1.00826	1.00832	1.00839	0	NA	Inf	Inf	434	7203826	7263781	7203392	7263347	0	7203392	59955
MICONAZOLE	Non_withdrawal_event	Male	432	428.434	-0.127349	0.0119435	0.144737	428.434	1.00826	1.00832	1.00839	0	NA	Inf	Inf	432	7203826	7263781	7203394	7263349	0	7203394	59955
ALKERAN	Non_withdrawal_event	Male	431	427.443	-0.127514	0.0119435	0.144887	427.442	1.00826	1.00832	1.00839	0	NA	Inf	Inf	431	7203826	7263781	7203395	7263350	0	7203395	59955
METHIMAZOLE	Non_withdrawal_event	Male	430	426.451	-0.12768	0.0119434	0.145038	426.451	1.00826	1.00832	1.00839	0	NA	Inf	Inf	430	7203826	7263781	7203396	7263351	0	7203396	59955
NITRIC	Non_withdrawal_event	Male	429	425.459	-0.127847	0.0119434	0.145189	425.459	1.00826	1.00832	1.00839	0	NA	Inf	Inf	429	7203826	7263781	7203397	7263352	0	7203397	59955
PRIVIGEN	Non_withdrawal_event	Male	428	424.467	-0.128014	0.0119434	0.145341	424.467	1.00826	1.00832	1.00839	0	NA	Inf	Inf	428	7203826	7263781	7203398	7263353	0	7203398	59955
ISATUXIMAB	Non_withdrawal_event	Male	426	422.484	-0.128349	0.0119433	0.145646	422.484	1.00826	1.00832	1.00839	0	NA	Inf	Inf	426	7203826	7263781	7203400	7263355	0	7203400	59955
BEBTELOVIMAB	Non_withdrawal_event	Male	425	421.492	-0.128518	0.0119433	0.145799	421.492	1.00826	1.00832	1.00839	0	NA	Inf	Inf	425	7203826	7263781	7203401	7263356	0	7203401	59955
LETERMOVIR	Non_withdrawal_event	Male	425	421.492	-0.128518	0.0119433	0.145799	421.492	1.00826	1.00832	1.00839	0	NA	Inf	Inf	425	7203826	7263781	7203401	7263356	0	7203401	59955
ASCIMINIB	Non_withdrawal_event	Male	424	420.5	-0.128688	0.0119432	0.145953	420.5	1.00826	1.00832	1.00839	0	NA	Inf	Inf	424	7203826	7263781	7203402	7263357	0	7203402	59955
ACENOCOUMAROL	Non_withdrawal_event	Male	424	420.5	-0.128688	0.0119432	0.145953	420.5	1.00826	1.00832	1.00839	0	NA	Inf	Inf	424	7203826	7263781	7203402	7263357	0	7203402	59955
VARDENAFIL TRIHYDRATE	Non_withdrawal_event	Male	424	420.5	-0.128688	0.0119432	0.145953	420.5	1.00826	1.00832	1.00839	0	NA	Inf	Inf	424	7203826	7263781	7203402	7263357	0	7203402	59955
EPIVIR	Non_withdrawal_event	Male	423	419.509	-0.128858	0.0119432	0.146107	419.508	1.00826	1.00832	1.00839	0	NA	Inf	Inf	423	7203826	7263781	7203403	7263358	0	7203403	59955
LUMIGAN	Non_withdrawal_event	Male	423	419.509	-0.128858	0.0119432	0.146107	419.508	1.00826	1.00832	1.00839	0	NA	Inf	Inf	423	7203826	7263781	7203403	7263358	0	7203403	59955
DARATUMUMABHYALURONIDASE-FIHJ	Non_withdrawal_event	Male	421	417.525	-0.1292	0.0119431	0.146418	417.525	1.00826	1.00832	1.00839	0	NA	Inf	Inf	421	7203826	7263781	7203405	7263360	0	7203405	59955
TALIMOGENE LAHERPAREPVEC	Non_withdrawal_event	Male	420	416.533	-0.129372	0.0119431	0.146574	416.533	1.00826	1.00832	1.00839	0	NA	Inf	Inf	420	7203826	7263781	7203406	7263361	0	7203406	59955
CHOLESTYRAMINE	Non_withdrawal_event	Male	420	416.533	-0.129372	0.0119431	0.146574	416.533	1.00826	1.00832	1.00839	0	NA	Inf	Inf	420	7203826	7263781	7203406	7263361	0	7203406	59955
AVACOPAN	Non_withdrawal_event	Male	419	415.542	-0.129544	0.0119431	0.14673	415.541	1.00826	1.00832	1.00839	0	NA	Inf	Inf	419	7203826	7263781	7203407	7263362	0	7203407	59955
AMLODIPINE_OLMESARTAN	Non_withdrawal_event	Male	419	415.542	-0.129544	0.0119431	0.14673	415.541	1.00826	1.00832	1.00839	0	NA	Inf	Inf	419	7203826	7263781	7203407	7263362	0	7203407	59955
CYTARABINEDAUNORUBICIN	Non_withdrawal_event	Male	419	415.542	-0.129544	0.0119431	0.14673	415.541	1.00826	1.00832	1.00839	0	NA	Inf	Inf	419	7203826	7263781	7203407	7263362	0	7203407	59955
FAZACLO ODT	Non_withdrawal_event	Male	419	415.542	-0.129544	0.0119431	0.14673	415.541	1.00826	1.00832	1.00839	0	NA	Inf	Inf	419	7203826	7263781	7203407	7263362	0	7203407	59955
PRALSETINIB	Non_withdrawal_event	Male	419	415.542	-0.129544	0.0119431	0.14673	415.541	1.00826	1.00832	1.00839	0	NA	Inf	Inf	419	7203826	7263781	7203407	7263362	0	7203407	59955
COMTAN	Non_withdrawal_event	Male	419	415.542	-0.129544	0.0119431	0.14673	415.541	1.00826	1.00832	1.00839	0	NA	Inf	Inf	419	7203826	7263781	7203407	7263362	0	7203407	59955
CARMUSTINE	Non_withdrawal_event	Male	412	408.599	-0.13077	0.0119428	0.147842	408.599	1.00826	1.00832	1.00839	0	NA	Inf	Inf	412	7203826	7263781	7203414	7263369	0	7203414	59955
JALYN	Non_withdrawal_event	Male	412	408.599	-0.13077	0.0119428	0.147842	408.599	1.00826	1.00832	1.00839	0	NA	Inf	Inf	412	7203826	7263781	7203414	7263369	0	7203414	59955
CRIZANLIZUMABTMCA	Non_withdrawal_event	Male	411	407.608	-0.130948	0.0119428	0.148003	407.607	1.00826	1.00832	1.00839	0	NA	Inf	Inf	411	7203826	7263781	7203415	7263370	0	7203415	59955
FINERENONE	Non_withdrawal_event	Male	409	405.624	-0.131305	0.0119427	0.148327	405.624	1.00826	1.00832	1.00839	0	NA	Inf	Inf	409	7203826	7263781	7203417	7263372	0	7203417	59955
ANTIHEMOPHILIC FACTOR HUMAN	Non_withdrawal_event	Male	409	405.624	-0.131305	0.0119427	0.148327	405.624	1.00826	1.00832	1.00839	0	NA	Inf	Inf	409	7203826	7263781	7203417	7263372	0	7203417	59955
VISIPAQUE	Non_withdrawal_event	Male	409	405.624	-0.131305	0.0119427	0.148327	405.624	1.00826	1.00832	1.00839	0	NA	Inf	Inf	409	7203826	7263781	7203417	7263372	0	7203417	59955
ALENDRONIC ACID	Non_withdrawal_event	Male	407	403.641	-0.131665	0.0119426	0.148653	403.64	1.00826	1.00832	1.00839	0	NA	Inf	Inf	407	7203826	7263781	7203419	7263374	0	7203419	59955
ASMANEX TWISTHALER	Non_withdrawal_event	Male	407	403.641	-0.131665	0.0119426	0.148653	403.64	1.00826	1.00832	1.00839	0	NA	Inf	Inf	407	7203826	7263781	7203419	7263374	0	7203419	59955
ICLUSIG	Non_withdrawal_event	Male	407	403.641	-0.131665	0.0119426	0.148653	403.64	1.00826	1.00832	1.00839	0	NA	Inf	Inf	407	7203826	7263781	7203419	7263374	0	7203419	59955
BIAXIN	Non_withdrawal_event	Male	405	401.657	-0.132028	0.0119426	0.148981	401.657	1.00826	1.00832	1.00839	0	NA	Inf	Inf	405	7203826	7263781	7203421	7263376	0	7203421	59955
NITISINONE	Non_withdrawal_event	Male	405	401.657	-0.132028	0.0119426	0.148981	401.657	1.00826	1.00832	1.00839	0	NA	Inf	Inf	405	7203826	7263781	7203421	7263376	0	7203421	59955
ZIAGEN	Non_withdrawal_event	Male	405	401.657	-0.132028	0.0119426	0.148981	401.657	1.00826	1.00832	1.00839	0	NA	Inf	Inf	405	7203826	7263781	7203421	7263376	0	7203421	59955
CYANOCOBALAMIN	Non_withdrawal_event	Male	404	400.665	-0.13221	0.0119425	0.149146	400.665	1.00826	1.00832	1.00839	0	NA	Inf	Inf	404	7203826	7263781	7203422	7263377	0	7203422	59955
CEFTOLOZANE SULFATETAZOBACTAM	Non_withdrawal_event	Male	403	399.674	-0.132393	0.0119425	0.149312	399.673	1.00826	1.00832	1.00839	0	NA	Inf	Inf	403	7203826	7263781	7203423	7263378	0	7203423	59955
CALCITRIOL	Non_withdrawal_event	Male	402	398.682	-0.132577	0.0119425	0.149479	398.682	1.00826	1.00832	1.00839	0	NA	Inf	Inf	402	7203826	7263781	7203424	7263379	0	7203424	59955
NAPHAZOLINE HYDROCHLORIDEPHENIRAMINE	Non_withdrawal_event	Male	401	397.69	-0.132761	0.0119424	0.149646	397.69	1.00826	1.00832	1.00839	0	NA	Inf	Inf	401	7203826	7263781	7203425	7263380	0	7203425	59955
TAFLUPROST	Non_withdrawal_event	Male	401	397.69	-0.132761	0.0119424	0.149646	397.69	1.00826	1.00832	1.00839	0	NA	Inf	Inf	401	7203826	7263781	7203425	7263380	0	7203425	59955
CICLESONIDE	Non_withdrawal_event	Male	399	395.707	-0.133133	0.0119423	0.149981	395.706	1.00826	1.00832	1.00839	0	NA	Inf	Inf	399	7203826	7263781	7203427	7263382	0	7203427	59955
FOSAPREPITANT DIMEGLUMINE	Non_withdrawal_event	Male	399	395.707	-0.133133	0.0119423	0.149981	395.706	1.00826	1.00832	1.00839	0	NA	Inf	Inf	399	7203826	7263781	7203427	7263382	0	7203427	59955
APIDRA	Non_withdrawal_event	Male	395	391.74	-0.133883	0.0119422	0.150661	391.74	1.00826	1.00832	1.00839	0	NA	Inf	Inf	395	7203826	7263781	7203431	7263386	0	7203431	59955
ACARBOSE	Non_withdrawal_event	Male	395	391.74	-0.133883	0.0119422	0.150661	391.74	1.00826	1.00832	1.00839	0	NA	Inf	Inf	395	7203826	7263781	7203431	7263386	0	7203431	59955
LABETALOL	Non_withdrawal_event	Male	394	390.748	-0.134073	0.0119422	0.150832	390.748	1.00826	1.00832	1.00839	0	NA	Inf	Inf	394	7203826	7263781	7203432	7263387	0	7203432	59955
SOLRIAMFETOL	Non_withdrawal_event	Male	394	390.748	-0.134073	0.0119422	0.150832	390.748	1.00826	1.00832	1.00839	0	NA	Inf	Inf	394	7203826	7263781	7203432	7263387	0	7203432	59955
SALMETEROL	Non_withdrawal_event	Male	393	389.756	-0.134263	0.0119421	0.151004	389.756	1.00826	1.00832	1.00839	0	NA	Inf	Inf	393	7203826	7263781	7203433	7263388	0	7203433	59955
TENECTEPLASE	Non_withdrawal_event	Male	392	388.764	-0.134454	0.0119421	0.151177	388.764	1.00826	1.00832	1.00839	0	NA	Inf	Inf	392	7203826	7263781	7203434	7263389	0	7203434	59955
COBICISTATDARUNAVIR_EMTRICITABINE\TENOFOVIR ALAFENAMIDE	Non_withdrawal_event	Male	392	388.764	-0.134454	0.0119421	0.151177	388.764	1.00826	1.00832	1.00839	0	NA	Inf	Inf	392	7203826	7263781	7203434	7263389	0	7203434	59955
SIBUTRAMINE	Non_withdrawal_event	Male	391	387.773	-0.134646	0.011942	0.15135	387.773	1.00826	1.00832	1.00839	0	NA	Inf	Inf	391	7203826	7263781	7203435	7263390	0	7203435	59955
TS	Non_withdrawal_event	Male	390	386.781	-0.134838	0.011942	0.151524	386.781	1.00826	1.00832	1.00839	0	NA	Inf	Inf	390	7203826	7263781	7203436	7263391	0	7203436	59955
SPARSENTAN	Non_withdrawal_event	Male	390	386.781	-0.134838	0.011942	0.151524	386.781	1.00826	1.00832	1.00839	0	NA	Inf	Inf	390	7203826	7263781	7203436	7263391	0	7203436	59955
AVIBACTAM SODIUMCEFTAZIDIME	Non_withdrawal_event	Male	389	385.789	-0.135031	0.011942	0.151699	385.789	1.00826	1.00832	1.00839	0	NA	Inf	Inf	389	7203826	7263781	7203437	7263392	0	7203437	59955
OBETICHOLIC ACID	Non_withdrawal_event	Male	388	384.797	-0.135225	0.0119419	0.151874	384.797	1.00826	1.00832	1.00839	0	NA	Inf	Inf	388	7203826	7263781	7203438	7263393	0	7203438	59955
DEUCRAVACITINIB	Non_withdrawal_event	Male	388	384.797	-0.135225	0.0119419	0.151874	384.797	1.00826	1.00832	1.00839	0	NA	Inf	Inf	388	7203826	7263781	7203438	7263393	0	7203438	59955
PENICILLIN	Non_withdrawal_event	Male	385	381.822	-0.135812	0.0119418	0.152404	381.822	1.00826	1.00832	1.00839	0	NA	Inf	Inf	385	7203826	7263781	7203441	7263396	0	7203441	59955
METOLAZONE	Non_withdrawal_event	Male	385	381.822	-0.135812	0.0119418	0.152404	381.822	1.00826	1.00832	1.00839	0	NA	Inf	Inf	385	7203826	7263781	7203441	7263396	0	7203441	59955
VERAMYST	Non_withdrawal_event	Male	382	378.847	-0.136405	0.0119417	0.15294	378.847	1.00826	1.00832	1.00839	0	NA	Inf	Inf	382	7203826	7263781	7203444	7263399	0	7203444	59955
NOVANTRONE	Non_withdrawal_event	Male	381	377.855	-0.136605	0.0119416	0.15312	377.855	1.00826	1.00832	1.00839	0	NA	Inf	Inf	381	7203826	7263781	7203445	7263400	0	7203445	59955
METAXALONE	Non_withdrawal_event	Male	380	376.863	-0.136805	0.0119416	0.153301	376.863	1.00826	1.00832	1.00839	0	NA	Inf	Inf	380	7203826	7263781	7203446	7263401	0	7203446	59955
PENTOSAN	Non_withdrawal_event	Male	378	374.88	-0.137208	0.0119415	0.153664	374.88	1.00826	1.00832	1.00839	0	NA	Inf	Inf	378	7203826	7263781	7203448	7263403	0	7203448	59955
OPTICLICK	Non_withdrawal_event	Male	378	374.88	-0.137208	0.0119415	0.153664	374.88	1.00826	1.00832	1.00839	0	NA	Inf	Inf	378	7203826	7263781	7203448	7263403	0	7203448	59955
ABRAXANE	Non_withdrawal_event	Male	377	373.888	-0.13741	0.0119415	0.153847	373.888	1.00826	1.00832	1.00839	0	NA	Inf	Inf	377	7203826	7263781	7203449	7263404	0	7203449	59955
NITROUS OXIDE	Non_withdrawal_event	Male	374	370.913	-0.138023	0.0119413	0.1544	370.913	1.00826	1.00832	1.00839	0	NA	Inf	Inf	374	7203826	7263781	7203452	7263407	0	7203452	59955
ARTICAINE HYDROCHLORIDEEPINEPHRINE	Non_withdrawal_event	Male	373	369.921	-0.138229	0.0119413	0.154586	369.921	1.00826	1.00832	1.00839	0	NA	Inf	Inf	373	7203826	7263781	7203453	7263408	0	7203453	59955
ORITAVANCIN	Non_withdrawal_event	Male	373	369.921	-0.138229	0.0119413	0.154586	369.921	1.00826	1.00832	1.00839	0	NA	Inf	Inf	373	7203826	7263781	7203453	7263408	0	7203453	59955
EZETIMIBE_ATORVASTATIN	Non_withdrawal_event	Male	372	368.93	-0.138436	0.0119413	0.154772	368.929	1.00826	1.00832	1.00839	0	NA	Inf	Inf	372	7203826	7263781	7203454	7263409	0	7203454	59955
NELFINAVIR	Non_withdrawal_event	Male	371	367.938	-0.138643	0.0119412	0.154959	367.938	1.00826	1.00832	1.00839	0	NA	Inf	Inf	371	7203826	7263781	7203455	7263410	0	7203455	59955
OMACETAXINE MEPESUCCINATE	Non_withdrawal_event	Male	371	367.938	-0.138643	0.0119412	0.154959	367.938	1.00826	1.00832	1.00839	0	NA	Inf	Inf	371	7203826	7263781	7203455	7263410	0	7203455	59955
ETHYOL	Non_withdrawal_event	Male	371	367.938	-0.138643	0.0119412	0.154959	367.938	1.00826	1.00832	1.00839	0	NA	Inf	Inf	371	7203826	7263781	7203455	7263410	0	7203455	59955
ASUNAPREVIR	Non_withdrawal_event	Male	370	366.946	-0.138852	0.0119412	0.155147	366.946	1.00826	1.00832	1.00839	0	NA	Inf	Inf	370	7203826	7263781	7203456	7263411	0	7203456	59955
VALCYTE	Non_withdrawal_event	Male	370	366.946	-0.138852	0.0119412	0.155147	366.946	1.00826	1.00832	1.00839	0	NA	Inf	Inf	370	7203826	7263781	7203456	7263411	0	7203456	59955
SUCRALFATE	Non_withdrawal_event	Male	368	364.963	-0.139272	0.0119411	0.155526	364.962	1.00826	1.00832	1.00839	0	NA	Inf	Inf	368	7203826	7263781	7203458	7263413	0	7203458	59955
PENTASA	Non_withdrawal_event	Male	368	364.963	-0.139272	0.0119411	0.155526	364.962	1.00826	1.00832	1.00839	0	NA	Inf	Inf	368	7203826	7263781	7203458	7263413	0	7203458	59955
GLUCAGON	Non_withdrawal_event	Male	367	363.971	-0.139483	0.011941	0.155716	363.971	1.00826	1.00832	1.00839	0	NA	Inf	Inf	367	7203826	7263781	7203459	7263414	0	7203459	59955
CALCIUM CHLORIDEDEXTROSE_HYDROCHLORIC ACID\MAGNESIUM \ \SODIUM CHLORIDE\SODIUM HYDROXIDE\SODIUM	Non_withdrawal_event	Male	367	363.971	-0.139483	0.011941	0.155716	363.971	1.00826	1.00832	1.00839	0	NA	Inf	Inf	367	7203826	7263781	7203459	7263414	0	7203459	59955
INSULIN DEGLUDECLIRAGLUTIDE	Non_withdrawal_event	Male	367	363.971	-0.139483	0.011941	0.155716	363.971	1.00826	1.00832	1.00839	0	NA	Inf	Inf	367	7203826	7263781	7203459	7263414	0	7203459	59955
TYGACIL	Non_withdrawal_event	Male	366	362.979	-0.139695	0.011941	0.155907	362.979	1.00826	1.00832	1.00839	0	NA	Inf	Inf	366	7203826	7263781	7203460	7263415	0	7203460	59955
DACTINOMYCIN	Non_withdrawal_event	Male	365	361.987	-0.139908	0.011941	0.156099	361.987	1.00826	1.00832	1.00839	0	NA	Inf	Inf	365	7203826	7263781	7203461	7263416	0	7203461	59955
FIDAXOMICIN	Non_withdrawal_event	Male	365	361.987	-0.139908	0.011941	0.156099	361.987	1.00826	1.00832	1.00839	0	NA	Inf	Inf	365	7203826	7263781	7203461	7263416	0	7203461	59955
TETRACYCLINE	Non_withdrawal_event	Male	364	360.996	-0.140121	0.0119409	0.156291	360.995	1.00826	1.00832	1.00839	0	NA	Inf	Inf	364	7203826	7263781	7203462	7263417	0	7203462	59955
THEOPHYLLINE ANHYDROUS	Non_withdrawal_event	Male	364	360.996	-0.140121	0.0119409	0.156291	360.995	1.00826	1.00832	1.00839	0	NA	Inf	Inf	364	7203826	7263781	7203462	7263417	0	7203462	59955
FIRMAGON	Non_withdrawal_event	Male	364	360.996	-0.140121	0.0119409	0.156291	360.995	1.00826	1.00832	1.00839	0	NA	Inf	Inf	364	7203826	7263781	7203462	7263417	0	7203462	59955
IMURAN	Non_withdrawal_event	Male	363	360.004	-0.140336	0.0119409	0.156485	360.004	1.00826	1.00832	1.00839	0	NA	Inf	Inf	363	7203826	7263781	7203463	7263418	0	7203463	59955
INTEGRILIN	Non_withdrawal_event	Male	361	358.02	-0.140768	0.0119408	0.156874	358.02	1.00826	1.00832	1.00839	0	NA	Inf	Inf	361	7203826	7263781	7203465	7263420	0	7203465	59955
BRILIQUE	Non_withdrawal_event	Male	360	357.029	-0.140985	0.0119407	0.157069	357.028	1.00826	1.00832	1.00839	0	NA	Inf	Inf	360	7203826	7263781	7203466	7263421	0	7203466	59955
THIOGUANINE	Non_withdrawal_event	Male	359	356.037	-0.141204	0.0119407	0.157266	356.037	1.00826	1.00832	1.00839	0	NA	Inf	Inf	359	7203826	7263781	7203467	7263422	0	7203467	59955
LOXONIN	Non_withdrawal_event	Male	358	355.045	-0.141423	0.0119406	0.157463	355.045	1.00826	1.00832	1.00839	0	NA	Inf	Inf	358	7203826	7263781	7203468	7263423	0	7203468	59955
ETHIODIZED OIL	Non_withdrawal_event	Male	357	354.053	-0.141643	0.0119406	0.157661	354.053	1.00826	1.00832	1.00839	0	NA	Inf	Inf	357	7203826	7263781	7203469	7263424	0	7203469	59955
FLUCLOXACILLIN	Non_withdrawal_event	Male	356	353.062	-0.141864	0.0119405	0.15786	353.061	1.00826	1.00832	1.00839	0	NA	Inf	Inf	356	7203826	7263781	7203470	7263425	0	7203470	59955
FELODIPINE	Non_withdrawal_event	Male	355	352.07	-0.142086	0.0119405	0.15806	352.07	1.00826	1.00832	1.00839	0	NA	Inf	Inf	355	7203826	7263781	7203471	7263426	0	7203471	59955
FRAGMIN	Non_withdrawal_event	Male	354	351.078	-0.142309	0.0119404	0.158261	351.078	1.00826	1.00832	1.00839	0	NA	Inf	Inf	354	7203826	7263781	7203472	7263427	0	7203472	59955
AMINO ACIDSCALCIUM_MAGNESIUM CHLORIDE\ CHLORIDE\SODIUM	Non_withdrawal_event	Male	353	350.086	-0.142533	0.0119404	0.158462	350.086	1.00826	1.00832	1.00839	0	NA	Inf	Inf	353	7203826	7263781	7203473	7263428	0	7203473	59955
ELIGARD	Non_withdrawal_event	Male	353	350.086	-0.142533	0.0119404	0.158462	350.086	1.00826	1.00832	1.00839	0	NA	Inf	Inf	353	7203826	7263781	7203473	7263428	0	7203473	59955
HYDROCHLOROTHIAZIDE_TRIAMTERENE	Non_withdrawal_event	Male	351	348.103	-0.142984	0.0119403	0.158867	348.103	1.00826	1.00832	1.00839	0	NA	Inf	Inf	351	7203826	7263781	7203475	7263430	0	7203475	59955
AMINOLEVULINIC ACID	Non_withdrawal_event	Male	350	347.111	-0.143211	0.0119402	0.159071	347.111	1.00826	1.00832	1.00839	0	NA	Inf	Inf	350	7203826	7263781	7203476	7263431	0	7203476	59955
ALPELISIB	Non_withdrawal_event	Male	349	346.119	-0.143439	0.0119402	0.159276	346.119	1.00826	1.00832	1.00839	0	NA	Inf	Inf	349	7203826	7263781	7203477	7263432	0	7203477	59955
ASCORBIC ACID	Non_withdrawal_event	Male	349	346.119	-0.143439	0.0119402	0.159276	346.119	1.00826	1.00832	1.00839	0	NA	Inf	Inf	349	7203826	7263781	7203477	7263432	0	7203477	59955
LEUKINE	Non_withdrawal_event	Male	346	343.144	-0.144129	0.0119401	0.159896	343.144	1.00826	1.00832	1.00839	0	NA	Inf	Inf	346	7203826	7263781	7203480	7263435	0	7203480	59955
ISOVUE	Non_withdrawal_event	Male	346	343.144	-0.144129	0.0119401	0.159896	343.144	1.00826	1.00832	1.00839	0	NA	Inf	Inf	346	7203826	7263781	7203480	7263435	0	7203480	59955
ETODOLAC	Non_withdrawal_event	Male	345	342.152	-0.144361	0.01194	0.160104	342.152	1.00826	1.00832	1.00839	0	NA	Inf	Inf	345	7203826	7263781	7203481	7263436	0	7203481	59955
TRISENOX	Non_withdrawal_event	Male	344	341.161	-0.144594	0.0119399	0.160314	341.161	1.00826	1.00832	1.00839	0	NA	Inf	Inf	344	7203826	7263781	7203482	7263437	0	7203482	59955
MAVACAMTEN	Non_withdrawal_event	Male	343	340.169	-0.144828	0.0119399	0.160524	340.169	1.00826	1.00832	1.00839	0	NA	Inf	Inf	343	7203826	7263781	7203483	7263438	0	7203483	59955
PRINIVIL	Non_withdrawal_event	Male	341	338.185	-0.145299	0.0119398	0.160947	338.185	1.00826	1.00832	1.00839	0	NA	Inf	Inf	341	7203826	7263781	7203485	7263440	0	7203485	59955
SPORANOX	Non_withdrawal_event	Male	340	337.194	-0.145536	0.0119397	0.16116	337.194	1.00826	1.00832	1.00839	0	NA	Inf	Inf	340	7203826	7263781	7203486	7263441	0	7203486	59955
KIVEXA	Non_withdrawal_event	Male	339	336.202	-0.145774	0.0119397	0.161373	336.202	1.00826	1.00832	1.00839	0	NA	Inf	Inf	339	7203826	7263781	7203487	7263442	0	7203487	59955
ELPLAT	Non_withdrawal_event	Male	339	336.202	-0.145774	0.0119397	0.161373	336.202	1.00826	1.00832	1.00839	0	NA	Inf	Inf	339	7203826	7263781	7203487	7263442	0	7203487	59955
INCOBOTULINUMTOXINA	Non_withdrawal_event	Male	338	335.21	-0.146013	0.0119396	0.161588	335.21	1.00826	1.00832	1.00839	0	NA	Inf	Inf	338	7203826	7263781	7203488	7263443	0	7203488	59955
VITAMIN D	Non_withdrawal_event	Male	338	335.21	-0.146013	0.0119396	0.161588	335.21	1.00826	1.00832	1.00839	0	NA	Inf	Inf	338	7203826	7263781	7203488	7263443	0	7203488	59955
IMIPENEM	Non_withdrawal_event	Male	336	333.227	-0.146495	0.0119395	0.16202	333.227	1.00826	1.00832	1.00839	0	NA	Inf	Inf	336	7203826	7263781	7203490	7263445	0	7203490	59955
ROACUTAN	Non_withdrawal_event	Male	336	333.227	-0.146495	0.0119395	0.16202	333.227	1.00826	1.00832	1.00839	0	NA	Inf	Inf	336	7203826	7263781	7203490	7263445	0	7203490	59955
XEPLION	Non_withdrawal_event	Male	335	332.235	-0.146738	0.0119395	0.162238	332.235	1.00826	1.00832	1.00839	0	NA	Inf	Inf	335	7203826	7263781	7203491	7263446	0	7203491	59955
HUMAN COAGULATION FACTOR VIIIVON WILLEBRAND FACTOR COMPLEX	Non_withdrawal_event	Male	334	331.243	-0.146982	0.0119394	0.162456	331.243	1.00826	1.00832	1.00839	0	NA	Inf	Inf	334	7203826	7263781	7203492	7263447	0	7203492	59955
SOVALDI	Non_withdrawal_event	Male	334	331.243	-0.146982	0.0119394	0.162456	331.243	1.00826	1.00832	1.00839	0	NA	Inf	Inf	334	7203826	7263781	7203492	7263447	0	7203492	59955
CHLOROQUINE	Non_withdrawal_event	Male	333	330.251	-0.147226	0.0119394	0.162676	330.251	1.00826	1.00832	1.00839	0	NA	Inf	Inf	333	7203826	7263781	7203493	7263448	0	7203493	59955
AVOBENZONEHOMOSALATE_OCTISALATE\OCTOCRYLENE\OXYBENZONE	Non_withdrawal_event	Male	332	329.26	-0.147472	0.0119393	0.162896	329.26	1.00826	1.00832	1.00839	0	NA	Inf	Inf	332	7203826	7263781	7203494	7263449	0	7203494	59955
BACILLUS CALMETTEGUERIN ANTIGEN, SUBSTRAIN	Non_withdrawal_event	Male	330	327.276	-0.147967	0.0119392	0.16334	327.276	1.00826	1.00832	1.00839	0	NA	Inf	Inf	330	7203826	7263781	7203496	7263451	0	7203496	59955
XENICAL	Non_withdrawal_event	Male	329	326.284	-0.148217	0.0119392	0.163564	326.284	1.00826	1.00832	1.00839	0	NA	Inf	Inf	329	7203826	7263781	7203497	7263452	0	7203497	59955
GAMUNEX	Non_withdrawal_event	Male	329	326.284	-0.148217	0.0119392	0.163564	326.284	1.00826	1.00832	1.00839	0	NA	Inf	Inf	329	7203826	7263781	7203497	7263452	0	7203497	59955
TALIGLUCERASE ALFA	Non_withdrawal_event	Male	329	326.284	-0.148217	0.0119392	0.163564	326.284	1.00826	1.00832	1.00839	0	NA	Inf	Inf	329	7203826	7263781	7203497	7263452	0	7203497	59955
DALBAVANCIN	Non_withdrawal_event	Male	328	325.293	-0.148467	0.0119391	0.163788	325.293	1.00826	1.00832	1.00839	0	NA	Inf	Inf	328	7203826	7263781	7203498	7263453	0	7203498	59955
EPCORITAMAB	Non_withdrawal_event	Male	328	325.293	-0.148467	0.0119391	0.163788	325.293	1.00826	1.00832	1.00839	0	NA	Inf	Inf	328	7203826	7263781	7203498	7263453	0	7203498	59955
HYDROCHLOROTHIAZIDE_CANDESARTAN	Non_withdrawal_event	Male	327	324.301	-0.148719	0.011939	0.164013	324.301	1.00826	1.00832	1.00839	0	NA	Inf	Inf	327	7203826	7263781	7203499	7263454	0	7203499	59955
DISULFIRAM	Non_withdrawal_event	Male	327	324.301	-0.148719	0.011939	0.164013	324.301	1.00826	1.00832	1.00839	0	NA	Inf	Inf	327	7203826	7263781	7203499	7263454	0	7203499	59955
TINZAPARIN	Non_withdrawal_event	Male	325	322.317	-0.149226	0.0119389	0.164467	322.317	1.00826	1.00832	1.00839	0	NA	Inf	Inf	325	7203826	7263781	7203501	7263456	0	7203501	59955
BAMLANIVIMABETESEVIMAB	Non_withdrawal_event	Male	324	321.326	-0.149481	0.0119389	0.164696	321.326	1.00826	1.00832	1.00839	0	NA	Inf	Inf	324	7203826	7263781	7203502	7263457	0	7203502	59955
RIFABUTIN	Non_withdrawal_event	Male	323	320.334	-0.149738	0.0119388	0.164925	320.334	1.00826	1.00832	1.00839	0	NA	Inf	Inf	323	7203826	7263781	7203503	7263458	0	7203503	59955
EPIPEN	Non_withdrawal_event	Male	321	318.35	-0.150254	0.0119387	0.165387	318.35	1.00826	1.00832	1.00839	0	NA	Inf	Inf	321	7203826	7263781	7203505	7263460	0	7203505	59955
CLARITIND-	Non_withdrawal_event	Male	321	318.35	-0.150254	0.0119387	0.165387	318.35	1.00826	1.00832	1.00839	0	NA	Inf	Inf	321	7203826	7263781	7203505	7263460	0	7203505	59955
AZELASTINE_FLUTICASONE	Non_withdrawal_event	Male	321	318.35	-0.150254	0.0119387	0.165387	318.35	1.00826	1.00832	1.00839	0	NA	Inf	Inf	321	7203826	7263781	7203505	7263460	0	7203505	59955
IDECABTAGENE VICLEUCEL	Non_withdrawal_event	Male	321	318.35	-0.150254	0.0119387	0.165387	318.35	1.00826	1.00832	1.00839	0	NA	Inf	Inf	321	7203826	7263781	7203505	7263460	0	7203505	59955
LESCOL	Non_withdrawal_event	Male	321	318.35	-0.150254	0.0119387	0.165387	318.35	1.00826	1.00832	1.00839	0	NA	Inf	Inf	321	7203826	7263781	7203505	7263460	0	7203505	59955
ETHOSUXIMIDE	Non_withdrawal_event	Male	319	316.367	-0.150775	0.0119386	0.165854	316.367	1.00826	1.00832	1.00839	0	NA	Inf	Inf	319	7203826	7263781	7203507	7263462	0	7203507	59955
CAPTOPRIL	Non_withdrawal_event	Male	319	316.367	-0.150775	0.0119386	0.165854	316.367	1.00826	1.00832	1.00839	0	NA	Inf	Inf	319	7203826	7263781	7203507	7263462	0	7203507	59955
COLISTIN	Non_withdrawal_event	Male	319	316.367	-0.150775	0.0119386	0.165854	316.367	1.00826	1.00832	1.00839	0	NA	Inf	Inf	319	7203826	7263781	7203507	7263462	0	7203507	59955
GRANULOCYTE COLONYSTIMULATING FACTOR	Non_withdrawal_event	Male	318	315.375	-0.151038	0.0119385	0.166089	315.375	1.00826	1.00832	1.00839	0	NA	Inf	Inf	318	7203826	7263781	7203508	7263463	0	7203508	59955
HYDROCHLOROTHIAZIDE_TELMISARTAN	Non_withdrawal_event	Male	318	315.375	-0.151038	0.0119385	0.166089	315.375	1.00826	1.00832	1.00839	0	NA	Inf	Inf	318	7203826	7263781	7203508	7263463	0	7203508	59955
ADCIRCA	Non_withdrawal_event	Male	318	315.375	-0.151038	0.0119385	0.166089	315.375	1.00826	1.00832	1.00839	0	NA	Inf	Inf	318	7203826	7263781	7203508	7263463	0	7203508	59955
AVALIDE	Non_withdrawal_event	Male	317	314.383	-0.151302	0.0119385	0.166325	314.383	1.00826	1.00832	1.00839	0	NA	Inf	Inf	317	7203826	7263781	7203509	7263464	0	7203509	59955
ACETAMINOPHEN_DIPHENHYDRAMINE	Non_withdrawal_event	Male	317	314.383	-0.151302	0.0119385	0.166325	314.383	1.00826	1.00832	1.00839	0	NA	Inf	Inf	317	7203826	7263781	7203509	7263464	0	7203509	59955
HYDREA	Non_withdrawal_event	Male	317	314.383	-0.151302	0.0119385	0.166325	314.383	1.00826	1.00832	1.00839	0	NA	Inf	Inf	317	7203826	7263781	7203509	7263464	0	7203509	59955
LAPATINIB	Non_withdrawal_event	Male	315	312.4	-0.151834	0.0119383	0.1668	312.4	1.00826	1.00832	1.00839	0	NA	Inf	Inf	315	7203826	7263781	7203511	7263466	0	7203511	59955
CEMIPLIMABRWLC	Non_withdrawal_event	Male	315	312.4	-0.151834	0.0119383	0.1668	312.4	1.00826	1.00832	1.00839	0	NA	Inf	Inf	315	7203826	7263781	7203511	7263466	0	7203511	59955
BEXAROTENE	Non_withdrawal_event	Male	315	312.4	-0.151834	0.0119383	0.1668	312.4	1.00826	1.00832	1.00839	0	NA	Inf	Inf	315	7203826	7263781	7203511	7263466	0	7203511	59955
POLATUZUMAB VEDOTINPIIQ	Non_withdrawal_event	Male	314	311.408	-0.152101	0.0119383	0.167039	311.408	1.00826	1.00832	1.00839	0	NA	Inf	Inf	314	7203826	7263781	7203512	7263467	0	7203512	59955
ZIVAFLIBERCEPT	Non_withdrawal_event	Male	314	311.408	-0.152101	0.0119383	0.167039	311.408	1.00826	1.00832	1.00839	0	NA	Inf	Inf	314	7203826	7263781	7203512	7263467	0	7203512	59955
TEZEPELUMABEKKO	Non_withdrawal_event	Male	313	310.417	-0.15237	0.0119382	0.167279	310.416	1.00826	1.00832	1.00839	0	NA	Inf	Inf	313	7203826	7263781	7203513	7263468	0	7203513	59955
STIRIPENTOL	Non_withdrawal_event	Male	313	310.417	-0.15237	0.0119382	0.167279	310.416	1.00826	1.00832	1.00839	0	NA	Inf	Inf	313	7203826	7263781	7203513	7263468	0	7203513	59955
FACTIVE	Non_withdrawal_event	Male	313	310.417	-0.15237	0.0119382	0.167279	310.416	1.00826	1.00832	1.00839	0	NA	Inf	Inf	313	7203826	7263781	7203513	7263468	0	7203513	59955
HIZENTRA	Non_withdrawal_event	Male	313	310.417	-0.15237	0.0119382	0.167279	310.416	1.00826	1.00832	1.00839	0	NA	Inf	Inf	313	7203826	7263781	7203513	7263468	0	7203513	59955
LOTREL	Non_withdrawal_event	Male	312	309.425	-0.152641	0.0119382	0.167521	309.425	1.00826	1.00832	1.00839	0	NA	Inf	Inf	312	7203826	7263781	7203514	7263469	0	7203514	59955
NAVELBINE	Non_withdrawal_event	Male	312	309.425	-0.152641	0.0119382	0.167521	309.425	1.00826	1.00832	1.00839	0	NA	Inf	Inf	312	7203826	7263781	7203514	7263469	0	7203514	59955
FOSINOPRIL	Non_withdrawal_event	Male	312	309.425	-0.152641	0.0119382	0.167521	309.425	1.00826	1.00832	1.00839	0	NA	Inf	Inf	312	7203826	7263781	7203514	7263469	0	7203514	59955
ESOMEPRAZOLE_NAPROXEN	Non_withdrawal_event	Male	311	308.433	-0.152912	0.0119381	0.167763	308.433	1.00826	1.00832	1.00839	0	NA	Inf	Inf	311	7203826	7263781	7203515	7263470	0	7203515	59955
PITAVASTATIN CALCIUM	Non_withdrawal_event	Male	310	307.441	-0.153185	0.011938	0.168007	307.441	1.00826	1.00832	1.00839	0	NA	Inf	Inf	310	7203826	7263781	7203516	7263471	0	7203516	59955
KINERET	Non_withdrawal_event	Male	310	307.441	-0.153185	0.011938	0.168007	307.441	1.00826	1.00832	1.00839	0	NA	Inf	Inf	310	7203826	7263781	7203516	7263471	0	7203516	59955
EYLEA	Non_withdrawal_event	Male	309	306.45	-0.15346	0.011938	0.168252	306.449	1.00826	1.00832	1.00839	0	NA	Inf	Inf	309	7203826	7263781	7203517	7263472	0	7203517	59955
ETORICOXIB	Non_withdrawal_event	Male	309	306.45	-0.15346	0.011938	0.168252	306.449	1.00826	1.00832	1.00839	0	NA	Inf	Inf	309	7203826	7263781	7203517	7263472	0	7203517	59955
DIANEAL PD_DEXTROSE	Non_withdrawal_event	Male	309	306.45	-0.15346	0.011938	0.168252	306.449	1.00826	1.00832	1.00839	0	NA	Inf	Inf	309	7203826	7263781	7203517	7263472	0	7203517	59955
DARVON_	Non_withdrawal_event	Male	309	306.45	-0.15346	0.011938	0.168252	306.449	1.00826	1.00832	1.00839	0	NA	Inf	Inf	309	7203826	7263781	7203517	7263472	0	7203517	59955
CLEXANE	Non_withdrawal_event	Male	308	305.458	-0.153735	0.0119379	0.168498	305.458	1.00826	1.00832	1.00839	0	NA	Inf	Inf	308	7203826	7263781	7203518	7263473	0	7203518	59955
GLIMEPIRIDEROSIGLITAZONE	Non_withdrawal_event	Male	308	305.458	-0.153735	0.0119379	0.168498	305.458	1.00826	1.00832	1.00839	0	NA	Inf	Inf	308	7203826	7263781	7203518	7263473	0	7203518	59955
BETAINE	Non_withdrawal_event	Male	307	304.466	-0.154012	0.0119378	0.168746	304.466	1.00826	1.00832	1.00839	0	NA	Inf	Inf	307	7203826	7263781	7203519	7263474	0	7203519	59955
BUTENAFINE	Non_withdrawal_event	Male	306	303.474	-0.154291	0.0119378	0.168994	303.474	1.00826	1.00832	1.00839	0	NA	Inf	Inf	306	7203826	7263781	7203520	7263475	0	7203520	59955
MARALIXIBAT	Non_withdrawal_event	Male	306	303.474	-0.154291	0.0119378	0.168994	303.474	1.00826	1.00832	1.00839	0	NA	Inf	Inf	306	7203826	7263781	7203520	7263475	0	7203520	59955
INCRELEX	Non_withdrawal_event	Male	306	303.474	-0.154291	0.0119378	0.168994	303.474	1.00826	1.00832	1.00839	0	NA	Inf	Inf	306	7203826	7263781	7203520	7263475	0	7203520	59955
COMETRIQ	Non_withdrawal_event	Male	306	303.474	-0.154291	0.0119378	0.168994	303.474	1.00826	1.00832	1.00839	0	NA	Inf	Inf	306	7203826	7263781	7203520	7263475	0	7203520	59955
DACOMITINIB	Non_withdrawal_event	Male	305	302.483	-0.154571	0.0119377	0.169244	302.482	1.00826	1.00832	1.00839	0	NA	Inf	Inf	305	7203826	7263781	7203521	7263476	0	7203521	59955
ZEFIX	Non_withdrawal_event	Male	305	302.483	-0.154571	0.0119377	0.169244	302.482	1.00826	1.00832	1.00839	0	NA	Inf	Inf	305	7203826	7263781	7203521	7263476	0	7203521	59955
EPTIFIBATIDE	Non_withdrawal_event	Male	304	301.491	-0.154852	0.0119377	0.169495	301.491	1.00826	1.00832	1.00839	0	NA	Inf	Inf	304	7203826	7263781	7203522	7263477	0	7203522	59955
MECASERMIN	Non_withdrawal_event	Male	304	301.491	-0.154852	0.0119377	0.169495	301.491	1.00826	1.00832	1.00839	0	NA	Inf	Inf	304	7203826	7263781	7203522	7263477	0	7203522	59955
KARDEGIC	Non_withdrawal_event	Male	304	301.491	-0.154852	0.0119377	0.169495	301.491	1.00826	1.00832	1.00839	0	NA	Inf	Inf	304	7203826	7263781	7203522	7263477	0	7203522	59955
THEOPHYLLINE	Non_withdrawal_event	Male	302	299.507	-0.155419	0.0119375	0.17	299.507	1.00826	1.00832	1.00839	0	NA	Inf	Inf	302	7203826	7263781	7203524	7263479	0	7203524	59955
MAGNESIUM SULFATEPOTASSIUM_	Non_withdrawal_event	Male	302	299.507	-0.155419	0.0119375	0.17	299.507	1.00826	1.00832	1.00839	0	NA	Inf	Inf	302	7203826	7263781	7203524	7263479	0	7203524	59955
IODIDE	Non_withdrawal_event	Male	301	298.516	-0.155704	0.0119375	0.170255	298.515	1.00826	1.00832	1.00839	0	NA	Inf	Inf	301	7203826	7263781	7203525	7263480	0	7203525	59955
XYLOCAINE	Non_withdrawal_event	Male	301	298.516	-0.155704	0.0119375	0.170255	298.515	1.00826	1.00832	1.00839	0	NA	Inf	Inf	301	7203826	7263781	7203525	7263480	0	7203525	59955
ALBENDAZOLE	Non_withdrawal_event	Male	300	297.524	-0.155991	0.0119374	0.17051	297.524	1.00826	1.00832	1.00839	0	NA	Inf	Inf	300	7203826	7263781	7203526	7263481	0	7203526	59955
TILDRAKIZUMAB	Non_withdrawal_event	Male	300	297.524	-0.155991	0.0119374	0.17051	297.524	1.00826	1.00832	1.00839	0	NA	Inf	Inf	300	7203826	7263781	7203526	7263481	0	7203526	59955
TILDRAKIZUMABASMN	Non_withdrawal_event	Male	299	296.532	-0.15628	0.0119373	0.170767	296.532	1.00826	1.00832	1.00839	0	NA	Inf	Inf	299	7203826	7263781	7203527	7263482	0	7203527	59955
VINDESINE	Non_withdrawal_event	Male	298	295.54	-0.15657	0.0119373	0.171026	295.54	1.00826	1.00832	1.00839	0	NA	Inf	Inf	298	7203826	7263781	7203528	7263483	0	7203528	59955
ISOPROPYL ALCOHOL	Non_withdrawal_event	Male	296	293.557	-0.157154	0.0119371	0.171546	293.557	1.00826	1.00832	1.00839	0	NA	Inf	Inf	296	7203826	7263781	7203530	7263485	0	7203530	59955
CROTALIDAE POLYVALENT IMMUNE FAB	Non_withdrawal_event	Male	296	293.557	-0.157154	0.0119371	0.171546	293.557	1.00826	1.00832	1.00839	0	NA	Inf	Inf	296	7203826	7263781	7203530	7263485	0	7203530	59955
INTERMEZZO	Non_withdrawal_event	Male	296	293.557	-0.157154	0.0119371	0.171546	293.557	1.00826	1.00832	1.00839	0	NA	Inf	Inf	296	7203826	7263781	7203530	7263485	0	7203530	59955
GOLODIRSEN	Non_withdrawal_event	Male	294	291.573	-0.157744	0.011937	0.172072	291.573	1.00826	1.00832	1.00839	0	NA	Inf	Inf	294	7203826	7263781	7203532	7263487	0	7203532	59955
CALCIUM CARBONATEFAMOTIDINE_MAGNESIUM HYDROXIDE	Non_withdrawal_event	Male	292	289.59	-0.158341	0.0119369	0.172603	289.59	1.00826	1.00832	1.00839	0	NA	Inf	Inf	292	7203826	7263781	7203534	7263489	0	7203534	59955
DOBUTAMINE	Non_withdrawal_event	Male	291	288.598	-0.158642	0.0119368	0.17287	288.598	1.00826	1.00832	1.00839	0	NA	Inf	Inf	291	7203826	7263781	7203535	7263490	0	7203535	59955
SEBELIPASE ALFA	Non_withdrawal_event	Male	291	288.598	-0.158642	0.0119368	0.17287	288.598	1.00826	1.00832	1.00839	0	NA	Inf	Inf	291	7203826	7263781	7203535	7263490	0	7203535	59955
DEFEROXAMINE	Non_withdrawal_event	Male	290	287.606	-0.158944	0.0119367	0.173139	287.606	1.00826	1.00832	1.00839	0	NA	Inf	Inf	290	7203826	7263781	7203536	7263491	0	7203536	59955
CORTANCYL	Non_withdrawal_event	Male	290	287.606	-0.158944	0.0119367	0.173139	287.606	1.00826	1.00832	1.00839	0	NA	Inf	Inf	290	7203826	7263781	7203536	7263491	0	7203536	59955
LANADELUMABFLYO	Non_withdrawal_event	Male	287	284.631	-0.15986	0.0119365	0.173954	284.631	1.00826	1.00832	1.00839	0	NA	Inf	Inf	287	7203826	7263781	7203539	7263494	0	7203539	59955
CARBOXYMETHYLCELLULOSE SODIUMGLYCERIN	Non_withdrawal_event	Male	286	283.639	-0.160169	0.0119364	0.174228	283.639	1.00826	1.00832	1.00839	0	NA	Inf	Inf	286	7203826	7263781	7203540	7263495	0	7203540	59955
EFGARTIGIMOD ALFAFCAB	Non_withdrawal_event	Male	285	282.648	-0.160479	0.0119363	0.174504	282.648	1.00826	1.00832	1.00839	0	NA	Inf	Inf	285	7203826	7263781	7203541	7263496	0	7203541	59955
ROGAINE	Non_withdrawal_event	Male	285	282.648	-0.160479	0.0119363	0.174504	282.648	1.00826	1.00832	1.00839	0	NA	Inf	Inf	285	7203826	7263781	7203541	7263496	0	7203541	59955
ASPIRINDIPYRIDAMOLE	Non_withdrawal_event	Male	284	281.656	-0.160791	0.0119363	0.174781	281.656	1.00826	1.00832	1.00839	0	NA	Inf	Inf	284	7203826	7263781	7203542	7263497	0	7203542	59955
DIPYRIDAMOLE	Non_withdrawal_event	Male	283	280.664	-0.161105	0.0119362	0.17506	280.664	1.00826	1.00832	1.00839	0	NA	Inf	Inf	283	7203826	7263781	7203543	7263498	0	7203543	59955
GUAIFENESINPSEUDOEPHEDRINE	Non_withdrawal_event	Male	283	280.664	-0.161105	0.0119362	0.17506	280.664	1.00826	1.00832	1.00839	0	NA	Inf	Inf	283	7203826	7263781	7203543	7263498	0	7203543	59955
ABALOPARATIDE	Non_withdrawal_event	Male	281	278.681	-0.161737	0.011936	0.175622	278.681	1.00826	1.00832	1.00839	0	NA	Inf	Inf	281	7203826	7263781	7203545	7263500	0	7203545	59955
ZYPADHERA	Non_withdrawal_event	Male	281	278.681	-0.161737	0.011936	0.175622	278.681	1.00826	1.00832	1.00839	0	NA	Inf	Inf	281	7203826	7263781	7203545	7263500	0	7203545	59955
FORADIL	Non_withdrawal_event	Male	281	278.681	-0.161737	0.011936	0.175622	278.681	1.00826	1.00832	1.00839	0	NA	Inf	Inf	281	7203826	7263781	7203545	7263500	0	7203545	59955
ERLOTINIB ERLOTINIB)	Non_withdrawal_event	Male	280	277.689	-0.162056	0.011936	0.175905	277.689	1.00826	1.00832	1.00839	0	NA	Inf	Inf	280	7203826	7263781	7203546	7263501	0	7203546	59955
LOTEPREDNOL	Non_withdrawal_event	Male	279	276.697	-0.162377	0.0119359	0.176189	276.697	1.00826	1.00832	1.00839	0	NA	Inf	Inf	279	7203826	7263781	7203547	7263502	0	7203547	59955
DOXIL	Non_withdrawal_event	Male	278	275.705	-0.162699	0.0119358	0.176475	275.705	1.00826	1.00832	1.00839	0	NA	Inf	Inf	278	7203826	7263781	7203548	7263503	0	7203548	59955
RIBOCICLIB	Non_withdrawal_event	Male	275	272.73	-0.163677	0.0119356	0.177343	272.73	1.00826	1.00832	1.00839	0	NA	Inf	Inf	275	7203826	7263781	7203551	7263506	0	7203551	59955
GADAVIST	Non_withdrawal_event	Male	274	271.738	-0.164006	0.0119355	0.177635	271.738	1.00826	1.00832	1.00839	0	NA	Inf	Inf	274	7203826	7263781	7203552	7263507	0	7203552	59955
ERIBULIN	Non_withdrawal_event	Male	272	269.755	-0.164671	0.0119353	0.178224	269.755	1.00826	1.00832	1.00839	0	NA	Inf	Inf	272	7203826	7263781	7203554	7263509	0	7203554	59955
PROTAMINE	Non_withdrawal_event	Male	272	269.755	-0.164671	0.0119353	0.178224	269.755	1.00826	1.00832	1.00839	0	NA	Inf	Inf	272	7203826	7263781	7203554	7263509	0	7203554	59955
METFORMIN HYDROCHLORIDESAXAGLIPTIN	Non_withdrawal_event	Male	272	269.755	-0.164671	0.0119353	0.178224	269.755	1.00826	1.00832	1.00839	0	NA	Inf	Inf	272	7203826	7263781	7203554	7263509	0	7203554	59955
ROLAPITANT	Non_withdrawal_event	Male	271	268.763	-0.165006	0.0119353	0.178521	268.763	1.00826	1.00832	1.00839	0	NA	Inf	Inf	271	7203826	7263781	7203555	7263510	0	7203555	59955
MIGLITOL	Non_withdrawal_event	Male	271	268.763	-0.165006	0.0119353	0.178521	268.763	1.00826	1.00832	1.00839	0	NA	Inf	Inf	271	7203826	7263781	7203555	7263510	0	7203555	59955
TRANDOLAPRIL_VERAPAMIL	Non_withdrawal_event	Male	270	267.771	-0.165343	0.0119352	0.178819	267.771	1.00826	1.00832	1.00839	0	NA	Inf	Inf	270	7203826	7263781	7203556	7263511	0	7203556	59955
MAGNESIUM HYDROXIDE	Non_withdrawal_event	Male	270	267.771	-0.165343	0.0119352	0.178819	267.771	1.00826	1.00832	1.00839	0	NA	Inf	Inf	270	7203826	7263781	7203556	7263511	0	7203556	59955
PEVONEDISTAT	Non_withdrawal_event	Male	269	266.78	-0.165682	0.0119351	0.179119	266.78	1.00826	1.00832	1.00839	0	NA	Inf	Inf	269	7203826	7263781	7203557	7263512	0	7203557	59955
AMINOSALICYLIC ACID	Non_withdrawal_event	Male	268	265.788	-0.166023	0.011935	0.179421	265.788	1.00826	1.00832	1.00839	0	NA	Inf	Inf	268	7203826	7263781	7203558	7263513	0	7203558	59955
KRYSTEXXA	Non_withdrawal_event	Male	268	265.788	-0.166023	0.011935	0.179421	265.788	1.00826	1.00832	1.00839	0	NA	Inf	Inf	268	7203826	7263781	7203558	7263513	0	7203558	59955
FORTESTA	Non_withdrawal_event	Male	267	264.796	-0.166366	0.0119349	0.179725	264.796	1.00826	1.00832	1.00839	0	NA	Inf	Inf	267	7203826	7263781	7203559	7263514	0	7203559	59955
DIFLUPREDNATE	Non_withdrawal_event	Male	266	263.804	-0.16671	0.0119348	0.18003	263.804	1.00826	1.00832	1.00839	0	NA	Inf	Inf	266	7203826	7263781	7203560	7263515	0	7203560	59955
TETRAHYDROZOLINE	Non_withdrawal_event	Male	266	263.804	-0.16671	0.0119348	0.18003	263.804	1.00826	1.00832	1.00839	0	NA	Inf	Inf	266	7203826	7263781	7203560	7263515	0	7203560	59955
MIMPARA	Non_withdrawal_event	Male	266	263.804	-0.16671	0.0119348	0.18003	263.804	1.00826	1.00832	1.00839	0	NA	Inf	Inf	266	7203826	7263781	7203560	7263515	0	7203560	59955
SIMULECT	Non_withdrawal_event	Male	265	262.813	-0.167057	0.0119348	0.180337	262.813	1.00826	1.00832	1.00839	0	NA	Inf	Inf	265	7203826	7263781	7203561	7263516	0	7203561	59955
MINERALSVITAMINS	Non_withdrawal_event	Male	264	261.821	-0.167406	0.0119347	0.180645	261.821	1.00826	1.00832	1.00839	0	NA	Inf	Inf	264	7203826	7263781	7203562	7263517	0	7203562	59955
AMLODIPINE_BENAZEPRIL	Non_withdrawal_event	Male	264	261.821	-0.167406	0.0119347	0.180645	261.821	1.00826	1.00832	1.00839	0	NA	Inf	Inf	264	7203826	7263781	7203562	7263517	0	7203562	59955
MAVIK	Non_withdrawal_event	Male	264	261.821	-0.167406	0.0119347	0.180645	261.821	1.00826	1.00832	1.00839	0	NA	Inf	Inf	264	7203826	7263781	7203562	7263517	0	7203562	59955
NETARSUDIL	Non_withdrawal_event	Male	263	260.829	-0.167757	0.0119346	0.180955	260.829	1.00826	1.00832	1.00839	0	NA	Inf	Inf	263	7203826	7263781	7203563	7263518	0	7203563	59955
SOMAVERT	Non_withdrawal_event	Male	263	260.829	-0.167757	0.0119346	0.180955	260.829	1.00826	1.00832	1.00839	0	NA	Inf	Inf	263	7203826	7263781	7203563	7263518	0	7203563	59955
HYCAMTIN	Non_withdrawal_event	Male	263	260.829	-0.167757	0.0119346	0.180955	260.829	1.00826	1.00832	1.00839	0	NA	Inf	Inf	263	7203826	7263781	7203563	7263518	0	7203563	59955
BEDAQUILINE	Non_withdrawal_event	Male	262	259.837	-0.16811	0.0119345	0.181267	259.837	1.00826	1.00832	1.00839	0	NA	Inf	Inf	262	7203826	7263781	7203564	7263519	0	7203564	59955
MYCAMINE	Non_withdrawal_event	Male	262	259.837	-0.16811	0.0119345	0.181267	259.837	1.00826	1.00832	1.00839	0	NA	Inf	Inf	262	7203826	7263781	7203564	7263519	0	7203564	59955
NIRAPARIB	Non_withdrawal_event	Male	261	258.846	-0.168465	0.0119344	0.181581	258.846	1.00826	1.00832	1.00839	0	NA	Inf	Inf	261	7203826	7263781	7203565	7263520	0	7203565	59955
KUVAN	Non_withdrawal_event	Male	260	257.854	-0.168822	0.0119343	0.181897	257.854	1.00826	1.00832	1.00839	0	NA	Inf	Inf	260	7203826	7263781	7203566	7263521	0	7203566	59955
PHYSIOSOL PLASTIC CONTAINER	Non_withdrawal_event	Male	260	257.854	-0.168822	0.0119343	0.181897	257.854	1.00826	1.00832	1.00839	0	NA	Inf	Inf	260	7203826	7263781	7203566	7263521	0	7203566	59955
BEMPEDOIC ACID	Non_withdrawal_event	Male	258	255.87	-0.169542	0.0119341	0.182533	255.87	1.00826	1.00832	1.00839	0	NA	Inf	Inf	258	7203826	7263781	7203568	7263523	0	7203568	59955
COSOPT	Non_withdrawal_event	Male	258	255.87	-0.169542	0.0119341	0.182533	255.87	1.00826	1.00832	1.00839	0	NA	Inf	Inf	258	7203826	7263781	7203568	7263523	0	7203568	59955
FLUDROCORTISONE	Non_withdrawal_event	Male	258	255.87	-0.169542	0.0119341	0.182533	255.87	1.00826	1.00832	1.00839	0	NA	Inf	Inf	258	7203826	7263781	7203568	7263523	0	7203568	59955
PRALATREXATE	Non_withdrawal_event	Male	258	255.87	-0.169542	0.0119341	0.182533	255.87	1.00826	1.00832	1.00839	0	NA	Inf	Inf	258	7203826	7263781	7203568	7263523	0	7203568	59955
TRENANTONE	Non_withdrawal_event	Male	258	255.87	-0.169542	0.0119341	0.182533	255.87	1.00826	1.00832	1.00839	0	NA	Inf	Inf	258	7203826	7263781	7203568	7263523	0	7203568	59955
METHYLDOPA	Non_withdrawal_event	Male	256	253.887	-0.170271	0.011934	0.183177	253.887	1.00826	1.00832	1.00839	0	NA	Inf	Inf	256	7203826	7263781	7203570	7263525	0	7203570	59955
ASPARAGINASE ERWINIA CHRYSANTHEMI	Non_withdrawal_event	Male	255	252.895	-0.170638	0.0119339	0.183501	252.895	1.00826	1.00832	1.00839	0	NA	Inf	Inf	255	7203826	7263781	7203571	7263526	0	7203571	59955
CX	Non_withdrawal_event	Male	255	252.895	-0.170638	0.0119339	0.183501	252.895	1.00826	1.00832	1.00839	0	NA	Inf	Inf	255	7203826	7263781	7203571	7263526	0	7203571	59955
MUPIROCIN	Non_withdrawal_event	Male	254	251.903	-0.171008	0.0119338	0.183828	251.903	1.00826	1.00832	1.00839	0	NA	Inf	Inf	254	7203826	7263781	7203572	7263527	0	7203572	59955
NEPAFENAC	Non_withdrawal_event	Male	254	251.903	-0.171008	0.0119338	0.183828	251.903	1.00826	1.00832	1.00839	0	NA	Inf	Inf	254	7203826	7263781	7203572	7263527	0	7203572	59955
TECLISTAMAB	Non_withdrawal_event	Male	254	251.903	-0.171008	0.0119338	0.183828	251.903	1.00826	1.00832	1.00839	0	NA	Inf	Inf	254	7203826	7263781	7203572	7263527	0	7203572	59955
OMNICEF	Non_withdrawal_event	Male	254	251.903	-0.171008	0.0119338	0.183828	251.903	1.00826	1.00832	1.00839	0	NA	Inf	Inf	254	7203826	7263781	7203572	7263527	0	7203572	59955
DEXRAZOXANE	Non_withdrawal_event	Male	254	251.903	-0.171008	0.0119338	0.183828	251.903	1.00826	1.00832	1.00839	0	NA	Inf	Inf	254	7203826	7263781	7203572	7263527	0	7203572	59955
ADENOSINE	Non_withdrawal_event	Male	254	251.903	-0.171008	0.0119338	0.183828	251.903	1.00826	1.00832	1.00839	0	NA	Inf	Inf	254	7203826	7263781	7203572	7263527	0	7203572	59955
LUCRIN	Non_withdrawal_event	Male	254	251.903	-0.171008	0.0119338	0.183828	251.903	1.00826	1.00832	1.00839	0	NA	Inf	Inf	254	7203826	7263781	7203572	7263527	0	7203572	59955
COATED PDS	Non_withdrawal_event	Male	254	251.903	-0.171008	0.0119338	0.183828	251.903	1.00826	1.00832	1.00839	0	NA	Inf	Inf	254	7203826	7263781	7203572	7263527	0	7203572	59955
ANHYDROUS CITRIC ACIDMAGNESIUM_PICOSULFATE	Non_withdrawal_event	Male	253	250.912	-0.171381	0.0119337	0.184156	250.912	1.00826	1.00832	1.00839	0	NA	Inf	Inf	253	7203826	7263781	7203573	7263528	0	7203573	59955
TEDIZOLID	Non_withdrawal_event	Male	253	250.912	-0.171381	0.0119337	0.184156	250.912	1.00826	1.00832	1.00839	0	NA	Inf	Inf	253	7203826	7263781	7203573	7263528	0	7203573	59955
TRIZIVIR	Non_withdrawal_event	Male	253	250.912	-0.171381	0.0119337	0.184156	250.912	1.00826	1.00832	1.00839	0	NA	Inf	Inf	253	7203826	7263781	7203573	7263528	0	7203573	59955
ADVICOR	Non_withdrawal_event	Male	253	250.912	-0.171381	0.0119337	0.184156	250.912	1.00826	1.00832	1.00839	0	NA	Inf	Inf	253	7203826	7263781	7203573	7263528	0	7203573	59955
NOVORAPID	Non_withdrawal_event	Male	252	249.92	-0.171755	0.0119336	0.184486	249.92	1.00826	1.00832	1.00839	0	NA	Inf	Inf	252	7203826	7263781	7203574	7263529	0	7203574	59955
PYRIMETHAMINE	Non_withdrawal_event	Male	252	249.92	-0.171755	0.0119336	0.184486	249.92	1.00826	1.00832	1.00839	0	NA	Inf	Inf	252	7203826	7263781	7203574	7263529	0	7203574	59955
TEPROTUMUMABTRBW	Non_withdrawal_event	Male	251	248.928	-0.172132	0.0119335	0.184819	248.928	1.00826	1.00832	1.00839	0	NA	Inf	Inf	251	7203826	7263781	7203575	7263530	0	7203575	59955
HYPROMELLOSE	Non_withdrawal_event	Male	251	248.928	-0.172132	0.0119335	0.184819	248.928	1.00826	1.00832	1.00839	0	NA	Inf	Inf	251	7203826	7263781	7203575	7263530	0	7203575	59955
CLOTRIMAZOLE	Non_withdrawal_event	Male	251	248.928	-0.172132	0.0119335	0.184819	248.928	1.00826	1.00832	1.00839	0	NA	Inf	Inf	251	7203826	7263781	7203575	7263530	0	7203575	59955
TERBUTALINE	Non_withdrawal_event	Male	251	248.928	-0.172132	0.0119335	0.184819	248.928	1.00826	1.00832	1.00839	0	NA	Inf	Inf	251	7203826	7263781	7203575	7263530	0	7203575	59955
DELORAZEPAM	Non_withdrawal_event	Male	251	248.928	-0.172132	0.0119335	0.184819	248.928	1.00826	1.00832	1.00839	0	NA	Inf	Inf	251	7203826	7263781	7203575	7263530	0	7203575	59955
CAPLACIZUMABYHDP	Non_withdrawal_event	Male	250	247.937	-0.172511	0.0119334	0.185153	247.936	1.00826	1.00832	1.00839	0	NA	Inf	Inf	250	7203826	7263781	7203576	7263531	0	7203576	59955
ROACTEMRA	Non_withdrawal_event	Male	250	247.937	-0.172511	0.0119334	0.185153	247.936	1.00826	1.00832	1.00839	0	NA	Inf	Inf	250	7203826	7263781	7203576	7263531	0	7203576	59955
NYSTATIN	Non_withdrawal_event	Male	249	246.945	-0.172892	0.0119333	0.185489	246.945	1.00826	1.00832	1.00839	0	NA	Inf	Inf	249	7203826	7263781	7203577	7263532	0	7203577	59955
ONCOVIN	Non_withdrawal_event	Male	249	246.945	-0.172892	0.0119333	0.185489	246.945	1.00826	1.00832	1.00839	0	NA	Inf	Inf	249	7203826	7263781	7203577	7263532	0	7203577	59955
OMACOR	Non_withdrawal_event	Male	248	245.953	-0.173276	0.0119332	0.185827	245.953	1.00826	1.00832	1.00839	0	NA	Inf	Inf	248	7203826	7263781	7203578	7263533	0	7203578	59955
FUNGUARD	Non_withdrawal_event	Male	248	245.953	-0.173276	0.0119332	0.185827	245.953	1.00826	1.00832	1.00839	0	NA	Inf	Inf	248	7203826	7263781	7203578	7263533	0	7203578	59955
CILTACABTAGENE AUTOLEUCEL	Non_withdrawal_event	Male	247	244.961	-0.173662	0.0119331	0.186167	244.961	1.00826	1.00832	1.00839	0	NA	Inf	Inf	247	7203826	7263781	7203579	7263534	0	7203579	59955
CICLOSPORIN	Non_withdrawal_event	Male	247	244.961	-0.173662	0.0119331	0.186167	244.961	1.00826	1.00832	1.00839	0	NA	Inf	Inf	247	7203826	7263781	7203579	7263534	0	7203579	59955
EXCEGRAN	Non_withdrawal_event	Male	247	244.961	-0.173662	0.0119331	0.186167	244.961	1.00826	1.00832	1.00839	0	NA	Inf	Inf	247	7203826	7263781	7203579	7263534	0	7203579	59955
NIVOLUMABRELATLIMAB-RMBW	Non_withdrawal_event	Male	246	243.97	-0.17405	0.011933	0.186509	243.969	1.00826	1.00832	1.00839	0	NA	Inf	Inf	246	7203826	7263781	7203580	7263535	0	7203580	59955
INSPRA	Non_withdrawal_event	Male	246	243.97	-0.17405	0.011933	0.186509	243.969	1.00826	1.00832	1.00839	0	NA	Inf	Inf	246	7203826	7263781	7203580	7263535	0	7203580	59955
CHORIOGONADOTROPIN ALFA	Non_withdrawal_event	Male	245	242.978	-0.174441	0.0119329	0.186853	242.978	1.00826	1.00832	1.00839	0	NA	Inf	Inf	245	7203826	7263781	7203581	7263536	0	7203581	59955
LURBINECTEDIN	Non_withdrawal_event	Male	245	242.978	-0.174441	0.0119329	0.186853	242.978	1.00826	1.00832	1.00839	0	NA	Inf	Inf	245	7203826	7263781	7203581	7263536	0	7203581	59955
BENDROFLUMETHIAZIDE	Non_withdrawal_event	Male	245	242.978	-0.174441	0.0119329	0.186853	242.978	1.00826	1.00832	1.00839	0	NA	Inf	Inf	245	7203826	7263781	7203581	7263536	0	7203581	59955
MENTHOL	Non_withdrawal_event	Male	244	241.986	-0.174834	0.0119328	0.1872	241.986	1.00826	1.00832	1.00839	0	NA	Inf	Inf	244	7203826	7263781	7203582	7263537	0	7203582	59955
GLUCOVANCE	Non_withdrawal_event	Male	244	241.986	-0.174834	0.0119328	0.1872	241.986	1.00826	1.00832	1.00839	0	NA	Inf	Inf	244	7203826	7263781	7203582	7263537	0	7203582	59955
XIAFLEX	Non_withdrawal_event	Male	244	241.986	-0.174834	0.0119328	0.1872	241.986	1.00826	1.00832	1.00839	0	NA	Inf	Inf	244	7203826	7263781	7203582	7263537	0	7203582	59955
PHYTONADIONE	Non_withdrawal_event	Male	243	240.994	-0.17523	0.0119327	0.187548	240.994	1.00826	1.00832	1.00839	0	NA	Inf	Inf	243	7203826	7263781	7203583	7263538	0	7203583	59955
FTY	Non_withdrawal_event	Male	242	240.003	-0.175629	0.0119326	0.187898	240.002	1.00826	1.00832	1.00839	0	NA	Inf	Inf	242	7203826	7263781	7203584	7263539	0	7203584	59955
UNASYN	Non_withdrawal_event	Male	242	240.003	-0.175629	0.0119326	0.187898	240.002	1.00826	1.00832	1.00839	0	NA	Inf	Inf	242	7203826	7263781	7203584	7263539	0	7203584	59955
CISAPRIDE	Non_withdrawal_event	Male	242	240.003	-0.175629	0.0119326	0.187898	240.002	1.00826	1.00832	1.00839	0	NA	Inf	Inf	242	7203826	7263781	7203584	7263539	0	7203584	59955
TAZOCIN	Non_withdrawal_event	Male	242	240.003	-0.175629	0.0119326	0.187898	240.002	1.00826	1.00832	1.00839	0	NA	Inf	Inf	242	7203826	7263781	7203584	7263539	0	7203584	59955
TELBIVUDINE	Non_withdrawal_event	Male	241	239.011	-0.176029	0.0119325	0.188251	239.011	1.00826	1.00832	1.00839	0	NA	Inf	Inf	241	7203826	7263781	7203585	7263540	0	7203585	59955
GAMMAGARD SD	Non_withdrawal_event	Male	240	238.019	-0.176433	0.0119324	0.188606	238.019	1.00826	1.00832	1.00839	0	NA	Inf	Inf	240	7203826	7263781	7203586	7263541	0	7203586	59955
PRAZAXA	Non_withdrawal_event	Male	240	238.019	-0.176433	0.0119324	0.188606	238.019	1.00826	1.00832	1.00839	0	NA	Inf	Inf	240	7203826	7263781	7203586	7263541	0	7203586	59955
ENDOXAN	Non_withdrawal_event	Male	239	237.027	-0.176839	0.0119323	0.188963	237.027	1.00826	1.00832	1.00839	0	NA	Inf	Inf	239	7203826	7263781	7203587	7263542	0	7203587	59955
ZOLEDRONATE	Non_withdrawal_event	Male	239	237.027	-0.176839	0.0119323	0.188963	237.027	1.00826	1.00832	1.00839	0	NA	Inf	Inf	239	7203826	7263781	7203587	7263542	0	7203587	59955
SOTRET	Non_withdrawal_event	Male	239	237.027	-0.176839	0.0119323	0.188963	237.027	1.00826	1.00832	1.00839	0	NA	Inf	Inf	239	7203826	7263781	7203587	7263542	0	7203587	59955
DEPOMEDROL	Non_withdrawal_event	Male	238	236.036	-0.177247	0.0119322	0.189322	236.035	1.00826	1.00832	1.00839	0	NA	Inf	Inf	238	7203826	7263781	7203588	7263543	0	7203588	59955
VECURONIUM	Non_withdrawal_event	Male	238	236.036	-0.177247	0.0119322	0.189322	236.035	1.00826	1.00832	1.00839	0	NA	Inf	Inf	238	7203826	7263781	7203588	7263543	0	7203588	59955
ZANAMIVIR	Non_withdrawal_event	Male	238	236.036	-0.177247	0.0119322	0.189322	236.035	1.00826	1.00832	1.00839	0	NA	Inf	Inf	238	7203826	7263781	7203588	7263543	0	7203588	59955
APTIVUS	Non_withdrawal_event	Male	238	236.036	-0.177247	0.0119322	0.189322	236.035	1.00826	1.00832	1.00839	0	NA	Inf	Inf	238	7203826	7263781	7203588	7263543	0	7203588	59955
CODIOVAN	Non_withdrawal_event	Male	238	236.036	-0.177247	0.0119322	0.189322	236.035	1.00826	1.00832	1.00839	0	NA	Inf	Inf	238	7203826	7263781	7203588	7263543	0	7203588	59955
RAD RAD_	Non_withdrawal_event	Male	238	236.036	-0.177247	0.0119322	0.189322	236.035	1.00826	1.00832	1.00839	0	NA	Inf	Inf	238	7203826	7263781	7203588	7263543	0	7203588	59955
METASTRON	Non_withdrawal_event	Male	237	235.044	-0.177659	0.0119321	0.189683	235.044	1.00826	1.00832	1.00839	0	NA	Inf	Inf	237	7203826	7263781	7203589	7263544	0	7203589	59955
CALCIPOTRIENE	Non_withdrawal_event	Male	236	234.052	-0.178072	0.011932	0.190047	234.052	1.00826	1.00832	1.00839	0	NA	Inf	Inf	236	7203826	7263781	7203590	7263545	0	7203590	59955
SORIATANE	Non_withdrawal_event	Male	236	234.052	-0.178072	0.011932	0.190047	234.052	1.00826	1.00832	1.00839	0	NA	Inf	Inf	236	7203826	7263781	7203590	7263545	0	7203590	59955
ERTUGLIFLOZIN PIDOLATE	Non_withdrawal_event	Male	236	234.052	-0.178072	0.011932	0.190047	234.052	1.00826	1.00832	1.00839	0	NA	Inf	Inf	236	7203826	7263781	7203590	7263545	0	7203590	59955
SAQUINAVIR	Non_withdrawal_event	Male	235	233.06	-0.178489	0.0119319	0.190412	233.06	1.00826	1.00832	1.00839	0	NA	Inf	Inf	235	7203826	7263781	7203591	7263546	0	7203591	59955
EVOLOCUMAB	Non_withdrawal_event	Male	56814	56346.1	4.41e-05	0.0119319	0.0237702	56342.4	1.0083	1.00837	1.00845	119.208	67.1325	476.594	3383.49	56815	7203826	7263781	7147012	7206966	1	7147012	59954
TAPINAROF	Non_withdrawal_event	Male	234	232.069	-0.178908	0.0119318	0.19078	232.069	1.00826	1.00832	1.00839	0	NA	Inf	Inf	234	7203826	7263781	7203592	7263547	0	7203592	59955
NABUMETONE	Non_withdrawal_event	Male	234	232.069	-0.178908	0.0119318	0.19078	232.069	1.00826	1.00832	1.00839	0	NA	Inf	Inf	234	7203826	7263781	7203592	7263547	0	7203592	59955
SELUMETINIB	Non_withdrawal_event	Male	233	231.077	-0.17933	0.0119317	0.191151	231.077	1.00826	1.00832	1.00839	0	NA	Inf	Inf	233	7203826	7263781	7203593	7263548	0	7203593	59955
IODINE	Non_withdrawal_event	Male	232	230.085	-0.179755	0.0119316	0.191524	230.085	1.00826	1.00832	1.00839	0	NA	Inf	Inf	232	7203826	7263781	7203594	7263549	0	7203594	59955
INSULIN LISPROAABC	Non_withdrawal_event	Male	232	230.085	-0.179755	0.0119316	0.191524	230.085	1.00826	1.00832	1.00839	0	NA	Inf	Inf	232	7203826	7263781	7203594	7263549	0	7203594	59955
ROFERONA	Non_withdrawal_event	Male	230	228.102	-0.180613	0.0119313	0.192276	228.102	1.00826	1.00832	1.00839	0	NA	Inf	Inf	230	7203826	7263781	7203596	7263551	0	7203596	59955
CRAVIT	Non_withdrawal_event	Male	230	228.102	-0.180613	0.0119313	0.192276	228.102	1.00826	1.00832	1.00839	0	NA	Inf	Inf	230	7203826	7263781	7203596	7263551	0	7203596	59955
PHENYLBUTYRATETAURURSODIOL	Non_withdrawal_event	Male	229	227.11	-0.181047	0.0119312	0.192656	227.11	1.00826	1.00832	1.00839	0	NA	Inf	Inf	229	7203826	7263781	7203597	7263552	0	7203597	59955
DANTROLENE	Non_withdrawal_event	Male	229	227.11	-0.181047	0.0119312	0.192656	227.11	1.00826	1.00832	1.00839	0	NA	Inf	Inf	229	7203826	7263781	7203597	7263552	0	7203597	59955
INTELENCE	Non_withdrawal_event	Male	229	227.11	-0.181047	0.0119312	0.192656	227.11	1.00826	1.00832	1.00839	0	NA	Inf	Inf	229	7203826	7263781	7203597	7263552	0	7203597	59955
LUBIPROSTONE	Non_withdrawal_event	Male	228	226.118	-0.181483	0.0119311	0.193038	226.118	1.00826	1.00832	1.00839	0	NA	Inf	Inf	228	7203826	7263781	7203598	7263553	0	7203598	59955
FUSIDIC ACID	Non_withdrawal_event	Male	228	226.118	-0.181483	0.0119311	0.193038	226.118	1.00826	1.00832	1.00839	0	NA	Inf	Inf	228	7203826	7263781	7203598	7263553	0	7203598	59955
FU	Non_withdrawal_event	Male	228	226.118	-0.181483	0.0119311	0.193038	226.118	1.00826	1.00832	1.00839	0	NA	Inf	Inf	228	7203826	7263781	7203598	7263553	0	7203598	59955
RYTHMOL	Non_withdrawal_event	Male	228	226.118	-0.181483	0.0119311	0.193038	226.118	1.00826	1.00832	1.00839	0	NA	Inf	Inf	228	7203826	7263781	7203598	7263553	0	7203598	59955
MEROPEN	Non_withdrawal_event	Male	228	226.118	-0.181483	0.0119311	0.193038	226.118	1.00826	1.00832	1.00839	0	NA	Inf	Inf	228	7203826	7263781	7203598	7263553	0	7203598	59955
BROMFENAC	Non_withdrawal_event	Male	227	225.126	-0.181922	0.011931	0.193423	225.126	1.00826	1.00832	1.00839	0	NA	Inf	Inf	227	7203826	7263781	7203599	7263554	0	7203599	59955
COMBIGAN	Non_withdrawal_event	Male	227	225.126	-0.181922	0.011931	0.193423	225.126	1.00826	1.00832	1.00839	0	NA	Inf	Inf	227	7203826	7263781	7203599	7263554	0	7203599	59955
AMG	Non_withdrawal_event	Male	227	225.126	-0.181922	0.011931	0.193423	225.126	1.00826	1.00832	1.00839	0	NA	Inf	Inf	227	7203826	7263781	7203599	7263554	0	7203599	59955
ADUCANUMABAVWA	Non_withdrawal_event	Male	227	225.126	-0.181922	0.011931	0.193423	225.126	1.00826	1.00832	1.00839	0	NA	Inf	Inf	227	7203826	7263781	7203599	7263554	0	7203599	59955
AMN AMN_	Non_withdrawal_event	Male	227	225.126	-0.181922	0.011931	0.193423	225.126	1.00826	1.00832	1.00839	0	NA	Inf	Inf	227	7203826	7263781	7203599	7263554	0	7203599	59955
HERCEPTIN	Non_withdrawal_event	Male	226	224.135	-0.182364	0.0119309	0.19381	224.135	1.00826	1.00832	1.00839	0	NA	Inf	Inf	226	7203826	7263781	7203600	7263555	0	7203600	59955
ATRACURIUM	Non_withdrawal_event	Male	226	224.135	-0.182364	0.0119309	0.19381	224.135	1.00826	1.00832	1.00839	0	NA	Inf	Inf	226	7203826	7263781	7203600	7263555	0	7203600	59955
PIMECROLIMUS	Non_withdrawal_event	Male	226	224.135	-0.182364	0.0119309	0.19381	224.135	1.00826	1.00832	1.00839	0	NA	Inf	Inf	226	7203826	7263781	7203600	7263555	0	7203600	59955
VIRACEPT	Non_withdrawal_event	Male	226	224.135	-0.182364	0.0119309	0.19381	224.135	1.00826	1.00832	1.00839	0	NA	Inf	Inf	226	7203826	7263781	7203600	7263555	0	7203600	59955
INOTERSEN	Non_withdrawal_event	Male	225	223.143	-0.182809	0.0119308	0.1942	223.143	1.00826	1.00832	1.00839	0	NA	Inf	Inf	225	7203826	7263781	7203601	7263556	0	7203601	59955
DETRUSITOL	Non_withdrawal_event	Male	225	223.143	-0.182809	0.0119308	0.1942	223.143	1.00826	1.00832	1.00839	0	NA	Inf	Inf	225	7203826	7263781	7203601	7263556	0	7203601	59955
MOBOCERTINIB	Non_withdrawal_event	Male	224	222.151	-0.183258	0.0119306	0.194593	222.151	1.00826	1.00832	1.00839	0	NA	Inf	Inf	224	7203826	7263781	7203602	7263557	0	7203602	59955
ALBUTEROL AUTOHALER	Non_withdrawal_event	Male	224	222.151	-0.183258	0.0119306	0.194593	222.151	1.00826	1.00832	1.00839	0	NA	Inf	Inf	224	7203826	7263781	7203602	7263557	0	7203602	59955
INVESTIGATIONAL	Non_withdrawal_event	Male	224	222.151	-0.183258	0.0119306	0.194593	222.151	1.00826	1.00832	1.00839	0	NA	Inf	Inf	224	7203826	7263781	7203602	7263557	0	7203602	59955
LIVALO	Non_withdrawal_event	Male	224	222.151	-0.183258	0.0119306	0.194593	222.151	1.00826	1.00832	1.00839	0	NA	Inf	Inf	224	7203826	7263781	7203602	7263557	0	7203602	59955
VELETRI	Non_withdrawal_event	Male	223	221.159	-0.183709	0.0119305	0.194988	221.159	1.00826	1.00832	1.00839	0	NA	Inf	Inf	223	7203826	7263781	7203603	7263558	0	7203603	59955
ISOSORBIDE DINITRATE	Non_withdrawal_event	Male	223	221.159	-0.183709	0.0119305	0.194988	221.159	1.00826	1.00832	1.00839	0	NA	Inf	Inf	223	7203826	7263781	7203603	7263558	0	7203603	59955
TAGRAXOFUSPERZS	Non_withdrawal_event	Male	223	221.159	-0.183709	0.0119305	0.194988	221.159	1.00826	1.00832	1.00839	0	NA	Inf	Inf	223	7203826	7263781	7203603	7263558	0	7203603	59955
OPCONA	Non_withdrawal_event	Male	223	221.159	-0.183709	0.0119305	0.194988	221.159	1.00826	1.00832	1.00839	0	NA	Inf	Inf	223	7203826	7263781	7203603	7263558	0	7203603	59955
LETROZOLE	Non_withdrawal_event	Male	222	220.168	-0.184163	0.0119304	0.195385	220.168	1.00826	1.00832	1.00839	0	NA	Inf	Inf	222	7203826	7263781	7203604	7263559	0	7203604	59955
VINORELBINEVINORELBINE	Non_withdrawal_event	Male	222	220.168	-0.184163	0.0119304	0.195385	220.168	1.00826	1.00832	1.00839	0	NA	Inf	Inf	222	7203826	7263781	7203604	7263559	0	7203604	59955
COLISTIMETHATE	Non_withdrawal_event	Male	221	219.176	-0.184621	0.0119303	0.195785	219.176	1.00826	1.00832	1.00839	0	NA	Inf	Inf	221	7203826	7263781	7203605	7263560	0	7203605	59955
DESFERAL	Non_withdrawal_event	Male	221	219.176	-0.184621	0.0119303	0.195785	219.176	1.00826	1.00832	1.00839	0	NA	Inf	Inf	221	7203826	7263781	7203605	7263560	0	7203605	59955
BCG VACCINE	Non_withdrawal_event	Male	221	219.176	-0.184621	0.0119303	0.195785	219.176	1.00826	1.00832	1.00839	0	NA	Inf	Inf	221	7203826	7263781	7203605	7263560	0	7203605	59955
PEGZEREPOETIN ALFA	Non_withdrawal_event	Male	221	219.176	-0.184621	0.0119303	0.195785	219.176	1.00826	1.00832	1.00839	0	NA	Inf	Inf	221	7203826	7263781	7203605	7263560	0	7203605	59955
NOXAFIL	Non_withdrawal_event	Male	220	218.184	-0.185081	0.0119301	0.196188	218.184	1.00826	1.00832	1.00839	0	NA	Inf	Inf	220	7203826	7263781	7203606	7263561	0	7203606	59955
FLUORIDE	Non_withdrawal_event	Male	219	217.192	-0.185545	0.01193	0.196594	217.192	1.00826	1.00832	1.00839	0	NA	Inf	Inf	219	7203826	7263781	7203607	7263562	0	7203607	59955
SULPERAZON	Non_withdrawal_event	Male	219	217.192	-0.185545	0.01193	0.196594	217.192	1.00826	1.00832	1.00839	0	NA	Inf	Inf	219	7203826	7263781	7203607	7263562	0	7203607	59955
RASBURICASE	Non_withdrawal_event	Male	219	217.192	-0.185545	0.01193	0.196594	217.192	1.00826	1.00832	1.00839	0	NA	Inf	Inf	219	7203826	7263781	7203607	7263562	0	7203607	59955
KLACID	Non_withdrawal_event	Male	219	217.192	-0.185545	0.01193	0.196594	217.192	1.00826	1.00832	1.00839	0	NA	Inf	Inf	219	7203826	7263781	7203607	7263562	0	7203607	59955
ALDARA	Non_withdrawal_event	Male	219	217.192	-0.185545	0.01193	0.196594	217.192	1.00826	1.00832	1.00839	0	NA	Inf	Inf	219	7203826	7263781	7203607	7263562	0	7203607	59955
SOYBEAN OIL	Non_withdrawal_event	Male	219	217.192	-0.185545	0.01193	0.196594	217.192	1.00826	1.00832	1.00839	0	NA	Inf	Inf	219	7203826	7263781	7203607	7263562	0	7203607	59955
KOGENATE FS	Non_withdrawal_event	Male	219	217.192	-0.185545	0.01193	0.196594	217.192	1.00826	1.00832	1.00839	0	NA	Inf	Inf	219	7203826	7263781	7203607	7263562	0	7203607	59955
STRIBILD	Non_withdrawal_event	Male	219	217.192	-0.185545	0.01193	0.196594	217.192	1.00826	1.00832	1.00839	0	NA	Inf	Inf	219	7203826	7263781	7203607	7263562	0	7203607	59955
UBROGEPANT	Non_withdrawal_event	Male	218	216.201	-0.186013	0.0119299	0.197002	216.201	1.00826	1.00832	1.00839	0	NA	Inf	Inf	218	7203826	7263781	7203608	7263563	0	7203608	59955
FIBRINOGEN HUMANTHROMBIN HUMAN	Non_withdrawal_event	Male	218	216.201	-0.186013	0.0119299	0.197002	216.201	1.00826	1.00832	1.00839	0	NA	Inf	Inf	218	7203826	7263781	7203608	7263563	0	7203608	59955
BIVALIRUDIN	Non_withdrawal_event	Male	218	216.201	-0.186013	0.0119299	0.197002	216.201	1.00826	1.00832	1.00839	0	NA	Inf	Inf	218	7203826	7263781	7203608	7263563	0	7203608	59955
ARZERRA	Non_withdrawal_event	Male	218	216.201	-0.186013	0.0119299	0.197002	216.201	1.00826	1.00832	1.00839	0	NA	Inf	Inf	218	7203826	7263781	7203608	7263563	0	7203608	59955
HEPARIN CALCIUM	Non_withdrawal_event	Male	218	216.201	-0.186013	0.0119299	0.197002	216.201	1.00826	1.00832	1.00839	0	NA	Inf	Inf	218	7203826	7263781	7203608	7263563	0	7203608	59955
ANDEXANET ALFA	Non_withdrawal_event	Male	217	215.209	-0.186483	0.0119298	0.197413	215.209	1.00826	1.00832	1.00839	0	NA	Inf	Inf	217	7203826	7263781	7203609	7263564	0	7203609	59955
PENTOXIFYLLINE	Non_withdrawal_event	Male	217	215.209	-0.186483	0.0119298	0.197413	215.209	1.00826	1.00832	1.00839	0	NA	Inf	Inf	217	7203826	7263781	7203609	7263564	0	7203609	59955
BLUE	Non_withdrawal_event	Male	217	215.209	-0.186483	0.0119298	0.197413	215.209	1.00826	1.00832	1.00839	0	NA	Inf	Inf	217	7203826	7263781	7203609	7263564	0	7203609	59955
APROVEL	Non_withdrawal_event	Male	217	215.209	-0.186483	0.0119298	0.197413	215.209	1.00826	1.00832	1.00839	0	NA	Inf	Inf	217	7203826	7263781	7203609	7263564	0	7203609	59955
BROLUCIZUMAB	Non_withdrawal_event	Male	215	213.225	-0.187434	0.0119295	0.198243	213.225	1.00826	1.00832	1.00839	0	NA	Inf	Inf	215	7203826	7263781	7203611	7263566	0	7203611	59955
LEMBOREXANT	Non_withdrawal_event	Male	214	212.234	-0.187915	0.0119294	0.198663	212.234	1.00826	1.00832	1.00839	0	NA	Inf	Inf	214	7203826	7263781	7203612	7263567	0	7203612	59955
FLUOROMETHOLONE	Non_withdrawal_event	Male	214	212.234	-0.187915	0.0119294	0.198663	212.234	1.00826	1.00832	1.00839	0	NA	Inf	Inf	214	7203826	7263781	7203612	7263567	0	7203612	59955
MEXILETINE	Non_withdrawal_event	Male	214	212.234	-0.187915	0.0119294	0.198663	212.234	1.00826	1.00832	1.00839	0	NA	Inf	Inf	214	7203826	7263781	7203612	7263567	0	7203612	59955
CAYSTON	Non_withdrawal_event	Male	214	212.234	-0.187915	0.0119294	0.198663	212.234	1.00826	1.00832	1.00839	0	NA	Inf	Inf	214	7203826	7263781	7203612	7263567	0	7203612	59955
OMEPRAL	Non_withdrawal_event	Male	214	212.234	-0.187915	0.0119294	0.198663	212.234	1.00826	1.00832	1.00839	0	NA	Inf	Inf	214	7203826	7263781	7203612	7263567	0	7203612	59955
DEOXYCHOLIC ACID	Non_withdrawal_event	Male	213	211.242	-0.188399	0.0119293	0.199085	211.242	1.00826	1.00832	1.00839	0	NA	Inf	Inf	213	7203826	7263781	7203613	7263568	0	7203613	59955
CEFTAROLINE FOSAMIL	Non_withdrawal_event	Male	212	210.25	-0.188886	0.0119291	0.19951	210.25	1.00826	1.00832	1.00839	0	NA	Inf	Inf	212	7203826	7263781	7203614	7263569	0	7203614	59955
LIALDA	Non_withdrawal_event	Male	211	209.258	-0.189377	0.011929	0.199938	209.258	1.00826	1.00832	1.00839	0	NA	Inf	Inf	211	7203826	7263781	7203615	7263570	0	7203615	59955
AZASITE	Non_withdrawal_event	Male	210	208.267	-0.189872	0.0119288	0.20037	208.267	1.00826	1.00832	1.00839	0	NA	Inf	Inf	210	7203826	7263781	7203616	7263571	0	7203616	59955
PERTUZUMAB	Non_withdrawal_event	Male	209	207.275	-0.19037	0.0119287	0.200804	207.275	1.00826	1.00832	1.00839	0	NA	Inf	Inf	209	7203826	7263781	7203617	7263572	0	7203617	59955
GLYCOPYRRONIUM	Non_withdrawal_event	Male	209	207.275	-0.19037	0.0119287	0.200804	207.275	1.00826	1.00832	1.00839	0	NA	Inf	Inf	209	7203826	7263781	7203617	7263572	0	7203617	59955
DICLOFENAC_MISOPROSTOL	Non_withdrawal_event	Male	209	207.275	-0.19037	0.0119287	0.200804	207.275	1.00826	1.00832	1.00839	0	NA	Inf	Inf	209	7203826	7263781	7203617	7263572	0	7203617	59955
RISANKIZUMAB	Non_withdrawal_event	Male	209	207.275	-0.19037	0.0119287	0.200804	207.275	1.00826	1.00832	1.00839	0	NA	Inf	Inf	209	7203826	7263781	7203617	7263572	0	7203617	59955
CYCLOSERINE	Non_withdrawal_event	Male	209	207.275	-0.19037	0.0119287	0.200804	207.275	1.00826	1.00832	1.00839	0	NA	Inf	Inf	209	7203826	7263781	7203617	7263572	0	7203617	59955
SECOTEX	Non_withdrawal_event	Male	209	207.275	-0.19037	0.0119287	0.200804	207.275	1.00826	1.00832	1.00839	0	NA	Inf	Inf	209	7203826	7263781	7203617	7263572	0	7203617	59955
AVOBENZONEHOMOSALATE_OCTISALATE\OCTOCRYLENE	Non_withdrawal_event	Male	208	206.283	-0.190872	0.0119286	0.201241	206.283	1.00826	1.00832	1.00839	0	NA	Inf	Inf	208	7203826	7263781	7203618	7263573	0	7203618	59955
CYTOXAN	Non_withdrawal_event	Male	208	206.283	-0.190872	0.0119286	0.201241	206.283	1.00826	1.00832	1.00839	0	NA	Inf	Inf	208	7203826	7263781	7203618	7263573	0	7203618	59955
PYRIDOXINE	Non_withdrawal_event	Male	208	206.283	-0.190872	0.0119286	0.201241	206.283	1.00826	1.00832	1.00839	0	NA	Inf	Inf	208	7203826	7263781	7203618	7263573	0	7203618	59955
ALBUMIN	Non_withdrawal_event	Male	208	206.283	-0.190872	0.0119286	0.201241	206.283	1.00826	1.00832	1.00839	0	NA	Inf	Inf	208	7203826	7263781	7203618	7263573	0	7203618	59955
PARIET	Non_withdrawal_event	Male	208	206.283	-0.190872	0.0119286	0.201241	206.283	1.00826	1.00832	1.00839	0	NA	Inf	Inf	208	7203826	7263781	7203618	7263573	0	7203618	59955
NOVOLIN R	Non_withdrawal_event	Male	207	205.291	-0.191378	0.0119284	0.201681	205.291	1.00826	1.00832	1.00839	0	NA	Inf	Inf	207	7203826	7263781	7203619	7263574	0	7203619	59955
ZAVESCA	Non_withdrawal_event	Male	207	205.291	-0.191378	0.0119284	0.201681	205.291	1.00826	1.00832	1.00839	0	NA	Inf	Inf	207	7203826	7263781	7203619	7263574	0	7203619	59955
WINRHO SDF	Non_withdrawal_event	Male	207	205.291	-0.191378	0.0119284	0.201681	205.291	1.00826	1.00832	1.00839	0	NA	Inf	Inf	207	7203826	7263781	7203619	7263574	0	7203619	59955
CARGLUMIC ACID	Non_withdrawal_event	Male	206	204.3	-0.191887	0.0119283	0.202125	204.3	1.00826	1.00832	1.00839	0	NA	Inf	Inf	206	7203826	7263781	7203620	7263575	0	7203620	59955
SACITUZUMAB	Non_withdrawal_event	Male	206	204.3	-0.191887	0.0119283	0.202125	204.3	1.00826	1.00832	1.00839	0	NA	Inf	Inf	206	7203826	7263781	7203620	7263575	0	7203620	59955
FLUORESCEIN	Non_withdrawal_event	Male	206	204.3	-0.191887	0.0119283	0.202125	204.3	1.00826	1.00832	1.00839	0	NA	Inf	Inf	206	7203826	7263781	7203620	7263575	0	7203620	59955
PANALDINE	Non_withdrawal_event	Male	206	204.3	-0.191887	0.0119283	0.202125	204.3	1.00826	1.00832	1.00839	0	NA	Inf	Inf	206	7203826	7263781	7203620	7263575	0	7203620	59955
TUBERCULIN PURIFIED PROTEIN DERIVATIVE	Non_withdrawal_event	Male	205	203.308	-0.1924	0.0119282	0.202571	203.308	1.00826	1.00832	1.00839	0	NA	Inf	Inf	205	7203826	7263781	7203621	7263576	0	7203621	59955
TALAZOPARIB	Non_withdrawal_event	Male	205	203.308	-0.1924	0.0119282	0.202571	203.308	1.00826	1.00832	1.00839	0	NA	Inf	Inf	205	7203826	7263781	7203621	7263576	0	7203621	59955
BISMUTH SUBCITRATE POTASSIUMMETRONIDAZOLE_TETRACYCLINE	Non_withdrawal_event	Male	205	203.308	-0.1924	0.0119282	0.202571	203.308	1.00826	1.00832	1.00839	0	NA	Inf	Inf	205	7203826	7263781	7203621	7263576	0	7203621	59955
PROPULSID	Non_withdrawal_event	Male	205	203.308	-0.1924	0.0119282	0.202571	203.308	1.00826	1.00832	1.00839	0	NA	Inf	Inf	205	7203826	7263781	7203621	7263576	0	7203621	59955
TIROFIBAN	Non_withdrawal_event	Male	204	202.316	-0.192917	0.011928	0.203021	202.316	1.00826	1.00832	1.00839	0	NA	Inf	Inf	204	7203826	7263781	7203622	7263577	0	7203622	59955
KOMBIGLYZE	Non_withdrawal_event	Male	204	202.316	-0.192917	0.011928	0.203021	202.316	1.00826	1.00832	1.00839	0	NA	Inf	Inf	204	7203826	7263781	7203622	7263577	0	7203622	59955
AXIRON	Non_withdrawal_event	Male	204	202.316	-0.192917	0.011928	0.203021	202.316	1.00826	1.00832	1.00839	0	NA	Inf	Inf	204	7203826	7263781	7203622	7263577	0	7203622	59955
STAXYN	Non_withdrawal_event	Male	204	202.316	-0.192917	0.011928	0.203021	202.316	1.00826	1.00832	1.00839	0	NA	Inf	Inf	204	7203826	7263781	7203622	7263577	0	7203622	59955
MITOTANE	Non_withdrawal_event	Male	203	201.324	-0.193438	0.0119279	0.203474	201.324	1.00826	1.00832	1.00839	0	NA	Inf	Inf	203	7203826	7263781	7203623	7263578	0	7203623	59955
CYPROTERONE	Non_withdrawal_event	Male	203	201.324	-0.193438	0.0119279	0.203474	201.324	1.00826	1.00832	1.00839	0	NA	Inf	Inf	203	7203826	7263781	7203623	7263578	0	7203623	59955
PROLEUKIN	Non_withdrawal_event	Male	203	201.324	-0.193438	0.0119279	0.203474	201.324	1.00826	1.00832	1.00839	0	NA	Inf	Inf	203	7203826	7263781	7203623	7263578	0	7203623	59955
INTERFERON	Non_withdrawal_event	Male	202	200.333	-0.193963	0.0119277	0.20393	200.333	1.00826	1.00832	1.00839	0	NA	Inf	Inf	202	7203826	7263781	7203624	7263579	0	7203624	59955
IOMEPROL	Non_withdrawal_event	Male	202	200.333	-0.193963	0.0119277	0.20393	200.333	1.00826	1.00832	1.00839	0	NA	Inf	Inf	202	7203826	7263781	7203624	7263579	0	7203624	59955
FERAHEME	Non_withdrawal_event	Male	202	200.333	-0.193963	0.0119277	0.20393	200.333	1.00826	1.00832	1.00839	0	NA	Inf	Inf	202	7203826	7263781	7203624	7263579	0	7203624	59955
AVOLVE	Non_withdrawal_event	Male	202	200.333	-0.193963	0.0119277	0.20393	200.333	1.00826	1.00832	1.00839	0	NA	Inf	Inf	202	7203826	7263781	7203624	7263579	0	7203624	59955
VARICELLAZOSTER VIRUS STRAIN OKA_MERCK LIVE ANTIGEN	Non_withdrawal_event	Male	201	199.341	-0.194492	0.0119276	0.20439	199.341	1.00826	1.00832	1.00839	0	NA	Inf	Inf	201	7203826	7263781	7203625	7263580	0	7203625	59955
METHOXSALEN	Non_withdrawal_event	Male	201	199.341	-0.194492	0.0119276	0.20439	199.341	1.00826	1.00832	1.00839	0	NA	Inf	Inf	201	7203826	7263781	7203625	7263580	0	7203625	59955
CEFACLOR	Non_withdrawal_event	Male	201	199.341	-0.194492	0.0119276	0.20439	199.341	1.00826	1.00832	1.00839	0	NA	Inf	Inf	201	7203826	7263781	7203625	7263580	0	7203625	59955
ANIDULAFUNGIN	Non_withdrawal_event	Male	201	199.341	-0.194492	0.0119276	0.20439	199.341	1.00826	1.00832	1.00839	0	NA	Inf	Inf	201	7203826	7263781	7203625	7263580	0	7203625	59955
ERGOCALCIFEROL	Non_withdrawal_event	Male	200	198.349	-0.195025	0.0119274	0.204853	198.349	1.00826	1.00832	1.00839	0	NA	Inf	Inf	200	7203826	7263781	7203626	7263581	0	7203626	59955
ALDESLEUKIN	Non_withdrawal_event	Male	200	198.349	-0.195025	0.0119274	0.204853	198.349	1.00826	1.00832	1.00839	0	NA	Inf	Inf	200	7203826	7263781	7203626	7263581	0	7203626	59955
COLCRYS	Non_withdrawal_event	Male	200	198.349	-0.195025	0.0119274	0.204853	198.349	1.00826	1.00832	1.00839	0	NA	Inf	Inf	200	7203826	7263781	7203626	7263581	0	7203626	59955
LINAGLIPTINMETFORMIN	Non_withdrawal_event	Male	200	198.349	-0.195025	0.0119274	0.204853	198.349	1.00826	1.00832	1.00839	0	NA	Inf	Inf	200	7203826	7263781	7203626	7263581	0	7203626	59955
ANCARON	Non_withdrawal_event	Male	200	198.349	-0.195025	0.0119274	0.204853	198.349	1.00826	1.00832	1.00839	0	NA	Inf	Inf	200	7203826	7263781	7203626	7263581	0	7203626	59955
CIPROFLOXACIN_DEXAMETHASONE	Non_withdrawal_event	Male	199	197.357	-0.195562	0.0119273	0.205319	197.357	1.00826	1.00832	1.00839	0	NA	Inf	Inf	199	7203826	7263781	7203627	7263582	0	7203627	59955
AGGRASTAT	Non_withdrawal_event	Male	199	197.357	-0.195562	0.0119273	0.205319	197.357	1.00826	1.00832	1.00839	0	NA	Inf	Inf	199	7203826	7263781	7203627	7263582	0	7203627	59955
MACUGEN	Non_withdrawal_event	Male	199	197.357	-0.195562	0.0119273	0.205319	197.357	1.00826	1.00832	1.00839	0	NA	Inf	Inf	199	7203826	7263781	7203627	7263582	0	7203627	59955
LISOCABTAGENE MARALEUCEL	Non_withdrawal_event	Male	199	197.357	-0.195562	0.0119273	0.205319	197.357	1.00826	1.00832	1.00839	0	NA	Inf	Inf	199	7203826	7263781	7203627	7263582	0	7203627	59955
CARBOXYMETHYLCELLULOSE	Non_withdrawal_event	Male	198	196.366	-0.196103	0.0119271	0.205789	196.366	1.00826	1.00832	1.00839	0	NA	Inf	Inf	198	7203826	7263781	7203628	7263583	0	7203628	59955
PIPERACILLIN	Non_withdrawal_event	Male	198	196.366	-0.196103	0.0119271	0.205789	196.366	1.00826	1.00832	1.00839	0	NA	Inf	Inf	198	7203826	7263781	7203628	7263583	0	7203628	59955
VIMOVO	Non_withdrawal_event	Male	197	195.374	-0.196649	0.011927	0.206262	195.374	1.00826	1.00832	1.00839	0	NA	Inf	Inf	197	7203826	7263781	7203629	7263584	0	7203629	59955
ULORIC	Non_withdrawal_event	Male	197	195.374	-0.196649	0.011927	0.206262	195.374	1.00826	1.00832	1.00839	0	NA	Inf	Inf	197	7203826	7263781	7203629	7263584	0	7203629	59955
PHLEUM PRATENSE POLLEN	Non_withdrawal_event	Male	196	194.382	-0.197199	0.0119268	0.206739	194.382	1.00826	1.00832	1.00839	0	NA	Inf	Inf	196	7203826	7263781	7203630	7263585	0	7203630	59955
OMADACYCLINE	Non_withdrawal_event	Male	196	194.382	-0.197199	0.0119268	0.206739	194.382	1.00826	1.00832	1.00839	0	NA	Inf	Inf	196	7203826	7263781	7203630	7263585	0	7203630	59955
TREOSULFAN	Non_withdrawal_event	Male	195	193.39	-0.197753	0.0119267	0.207219	193.39	1.00826	1.00832	1.00839	0	NA	Inf	Inf	195	7203826	7263781	7203631	7263586	0	7203631	59955
HYDROCHLOROTHIAZIDE_RAMIPRIL	Non_withdrawal_event	Male	195	193.39	-0.197753	0.0119267	0.207219	193.39	1.00826	1.00832	1.00839	0	NA	Inf	Inf	195	7203826	7263781	7203631	7263586	0	7203631	59955
ABEMACICLIB	Non_withdrawal_event	Male	194	192.399	-0.198311	0.0119265	0.207703	192.399	1.00826	1.00832	1.00839	0	NA	Inf	Inf	194	7203826	7263781	7203632	7263587	0	7203632	59955
MISOPROSTOL	Non_withdrawal_event	Male	194	192.399	-0.198311	0.0119265	0.207703	192.399	1.00826	1.00832	1.00839	0	NA	Inf	Inf	194	7203826	7263781	7203632	7263587	0	7203632	59955
METRELEPTIN	Non_withdrawal_event	Male	194	192.399	-0.198311	0.0119265	0.207703	192.399	1.00826	1.00832	1.00839	0	NA	Inf	Inf	194	7203826	7263781	7203632	7263587	0	7203632	59955
CISATRACURIUM	Non_withdrawal_event	Male	194	192.399	-0.198311	0.0119265	0.207703	192.399	1.00826	1.00832	1.00839	0	NA	Inf	Inf	194	7203826	7263781	7203632	7263587	0	7203632	59955
TEPOTINIB	Non_withdrawal_event	Male	194	192.399	-0.198311	0.0119265	0.207703	192.399	1.00826	1.00832	1.00839	0	NA	Inf	Inf	194	7203826	7263781	7203632	7263587	0	7203632	59955
ACTIMMUNE	Non_withdrawal_event	Male	194	192.399	-0.198311	0.0119265	0.207703	192.399	1.00826	1.00832	1.00839	0	NA	Inf	Inf	194	7203826	7263781	7203632	7263587	0	7203632	59955
OPTIMARK	Non_withdrawal_event	Male	193	191.407	-0.198874	0.0119264	0.208191	191.407	1.00826	1.00832	1.00839	0	NA	Inf	Inf	193	7203826	7263781	7203633	7263588	0	7203633	59955
SARGRAMOSTIM	Non_withdrawal_event	Male	193	191.407	-0.198874	0.0119264	0.208191	191.407	1.00826	1.00832	1.00839	0	NA	Inf	Inf	193	7203826	7263781	7203633	7263588	0	7203633	59955
NELARABINE	Non_withdrawal_event	Male	193	191.407	-0.198874	0.0119264	0.208191	191.407	1.00826	1.00832	1.00839	0	NA	Inf	Inf	193	7203826	7263781	7203633	7263588	0	7203633	59955
ALAVERT	Non_withdrawal_event	Male	193	191.407	-0.198874	0.0119264	0.208191	191.407	1.00826	1.00832	1.00839	0	NA	Inf	Inf	193	7203826	7263781	7203633	7263588	0	7203633	59955
PULMOZYME	Non_withdrawal_event	Male	193	191.407	-0.198874	0.0119264	0.208191	191.407	1.00826	1.00832	1.00839	0	NA	Inf	Inf	193	7203826	7263781	7203633	7263588	0	7203633	59955
LEUPROLIDE	Non_withdrawal_event	Male	46658	46273.9	-0.00119438	0.0119263	0.0249868	46271.4	1.00828	1.00836	1.00843	119.378	55.0535	390.844	2774.73	46659	7203826	7263781	7157168	7217122	1	7157168	59954
MEDROXYPROGESTERONE	Non_withdrawal_event	Male	192	190.415	-0.199441	0.0119262	0.208682	190.415	1.00826	1.00832	1.00839	0	NA	Inf	Inf	192	7203826	7263781	7203634	7263589	0	7203634	59955
FARICIMABSVOA	Non_withdrawal_event	Male	192	190.415	-0.199441	0.0119262	0.208682	190.415	1.00826	1.00832	1.00839	0	NA	Inf	Inf	192	7203826	7263781	7203634	7263589	0	7203634	59955
TAVABOROLE	Non_withdrawal_event	Male	191	189.423	-0.200013	0.011926	0.209178	189.423	1.00826	1.00832	1.00839	0	NA	Inf	Inf	191	7203826	7263781	7203635	7263590	0	7203635	59955
ADCETRIS	Non_withdrawal_event	Male	191	189.423	-0.200013	0.011926	0.209178	189.423	1.00826	1.00832	1.00839	0	NA	Inf	Inf	191	7203826	7263781	7203635	7263590	0	7203635	59955
EXUBERA	Non_withdrawal_event	Male	191	189.423	-0.200013	0.011926	0.209178	189.423	1.00826	1.00832	1.00839	0	NA	Inf	Inf	191	7203826	7263781	7203635	7263590	0	7203635	59955
GOLD THIOMALATE	Non_withdrawal_event	Male	190	188.432	-0.200589	0.0119259	0.209676	188.432	1.00826	1.00832	1.00839	0	NA	Inf	Inf	190	7203826	7263781	7203636	7263591	0	7203636	59955
NOVONORM	Non_withdrawal_event	Male	189	187.44	-0.20117	0.0119257	0.210179	187.44	1.00826	1.00832	1.00839	0	NA	Inf	Inf	189	7203826	7263781	7203637	7263592	0	7203637	59955
DISOPYRAMIDE	Non_withdrawal_event	Male	188	186.448	-0.201756	0.0119255	0.210686	186.448	1.00826	1.00832	1.00839	0	NA	Inf	Inf	188	7203826	7263781	7203638	7263593	0	7203638	59955
URAPIDIL	Non_withdrawal_event	Male	187	185.457	-0.202347	0.0119253	0.211196	185.456	1.00826	1.00832	1.00839	0	NA	Inf	Inf	187	7203826	7263781	7203639	7263594	0	7203639	59955
BEMPEDOIC ACIDEZETIMIBE	Non_withdrawal_event	Male	187	185.457	-0.202347	0.0119253	0.211196	185.456	1.00826	1.00832	1.00839	0	NA	Inf	Inf	187	7203826	7263781	7203639	7263594	0	7203639	59955
DANAPAROID	Non_withdrawal_event	Male	187	185.457	-0.202347	0.0119253	0.211196	185.456	1.00826	1.00832	1.00839	0	NA	Inf	Inf	187	7203826	7263781	7203639	7263594	0	7203639	59955
OPTIPEN	Non_withdrawal_event	Male	187	185.457	-0.202347	0.0119253	0.211196	185.456	1.00826	1.00832	1.00839	0	NA	Inf	Inf	187	7203826	7263781	7203639	7263594	0	7203639	59955
PROCARDIA	Non_withdrawal_event	Male	186	184.465	-0.202942	0.0119252	0.211711	184.465	1.00826	1.00832	1.00839	0	NA	Inf	Inf	186	7203826	7263781	7203640	7263595	0	7203640	59955
IBALIZUMABUIYK	Non_withdrawal_event	Male	186	184.465	-0.202942	0.0119252	0.211711	184.465	1.00826	1.00832	1.00839	0	NA	Inf	Inf	186	7203826	7263781	7203640	7263595	0	7203640	59955
JEVTANA KIT	Non_withdrawal_event	Male	186	184.465	-0.202942	0.0119252	0.211711	184.465	1.00826	1.00832	1.00839	0	NA	Inf	Inf	186	7203826	7263781	7203640	7263595	0	7203640	59955
ADAPALENEBENZOYL PEROXIDE	Non_withdrawal_event	Male	184	182.481	-0.204148	0.0119248	0.212753	182.481	1.00826	1.00832	1.00839	0	NA	Inf	Inf	184	7203826	7263781	7203642	7263597	0	7203642	59955
DEXCHLORPHENIRAMINE	Non_withdrawal_event	Male	184	182.481	-0.204148	0.0119248	0.212753	182.481	1.00826	1.00832	1.00839	0	NA	Inf	Inf	184	7203826	7263781	7203642	7263597	0	7203642	59955
EFALIZUMAB	Non_withdrawal_event	Male	184	182.481	-0.204148	0.0119248	0.212753	182.481	1.00826	1.00832	1.00839	0	NA	Inf	Inf	184	7203826	7263781	7203642	7263597	0	7203642	59955
ANTHOXANTHUM ODORATUM POLLENDACTYLIS GLOMERATA POLLEN_LOLIUM PERENNE POLLEN\PHLEUM PRATENSE POLLEN\POA PRATENSIS POLLEN	Non_withdrawal_event	Male	184	182.481	-0.204148	0.0119248	0.212753	182.481	1.00826	1.00832	1.00839	0	NA	Inf	Inf	184	7203826	7263781	7203642	7263597	0	7203642	59955
DACOGEN	Non_withdrawal_event	Male	183	181.49	-0.204759	0.0119247	0.21328	181.489	1.00826	1.00832	1.00839	0	NA	Inf	Inf	183	7203826	7263781	7203643	7263598	0	7203643	59955
PENICILLIN G BENZATHINE	Non_withdrawal_event	Male	182	180.498	-0.205374	0.0119245	0.213811	180.498	1.00826	1.00832	1.00839	0	NA	Inf	Inf	182	7203826	7263781	7203644	7263599	0	7203644	59955
AMIVANTAMAB	Non_withdrawal_event	Male	182	180.498	-0.205374	0.0119245	0.213811	180.498	1.00826	1.00832	1.00839	0	NA	Inf	Inf	182	7203826	7263781	7203644	7263599	0	7203644	59955
FERRIC HYDROXIDE	Non_withdrawal_event	Male	182	180.498	-0.205374	0.0119245	0.213811	180.498	1.00826	1.00832	1.00839	0	NA	Inf	Inf	182	7203826	7263781	7203644	7263599	0	7203644	59955
BCG THERAPEUTICS	Non_withdrawal_event	Male	182	180.498	-0.205374	0.0119245	0.213811	180.498	1.00826	1.00832	1.00839	0	NA	Inf	Inf	182	7203826	7263781	7203644	7263599	0	7203644	59955
QSYMIA	Non_withdrawal_event	Male	182	180.498	-0.205374	0.0119245	0.213811	180.498	1.00826	1.00832	1.00839	0	NA	Inf	Inf	182	7203826	7263781	7203644	7263599	0	7203644	59955
OLARATUMAB	Non_withdrawal_event	Male	181	179.506	-0.205995	0.0119243	0.214346	179.506	1.00826	1.00832	1.00839	0	NA	Inf	Inf	181	7203826	7263781	7203645	7263600	0	7203645	59955
MAXIPIME	Non_withdrawal_event	Male	181	179.506	-0.205995	0.0119243	0.214346	179.506	1.00826	1.00832	1.00839	0	NA	Inf	Inf	181	7203826	7263781	7203645	7263600	0	7203645	59955
XOPENEX	Non_withdrawal_event	Male	181	179.506	-0.205995	0.0119243	0.214346	179.506	1.00826	1.00832	1.00839	0	NA	Inf	Inf	181	7203826	7263781	7203645	7263600	0	7203645	59955
IMDEVIMAB	Non_withdrawal_event	Male	181	179.506	-0.205995	0.0119243	0.214346	179.506	1.00826	1.00832	1.00839	0	NA	Inf	Inf	181	7203826	7263781	7203645	7263600	0	7203645	59955
SINTROM	Non_withdrawal_event	Male	181	179.506	-0.205995	0.0119243	0.214346	179.506	1.00826	1.00832	1.00839	0	NA	Inf	Inf	181	7203826	7263781	7203645	7263600	0	7203645	59955
PRUCALOPRIDE	Non_withdrawal_event	Male	180	178.514	-0.206621	0.0119241	0.214886	178.514	1.00826	1.00832	1.00839	0	NA	Inf	Inf	180	7203826	7263781	7203646	7263601	0	7203646	59955
AZILSARTAN KAMEDOXOMILCHLORTHALIDONE	Non_withdrawal_event	Male	180	178.514	-0.206621	0.0119241	0.214886	178.514	1.00826	1.00832	1.00839	0	NA	Inf	Inf	180	7203826	7263781	7203646	7263601	0	7203646	59955
EGG PHOSPHOLIPIDSGLYCERIN_MEDIUM-CHAIN TRIGLYCERIDES\SOYBEAN OIL	Non_withdrawal_event	Male	180	178.514	-0.206621	0.0119241	0.214886	178.514	1.00826	1.00832	1.00839	0	NA	Inf	Inf	180	7203826	7263781	7203646	7263601	0	7203646	59955
CHLORHEXIDINE GLUCONATEISOPROPYL ALCOHOL	Non_withdrawal_event	Male	179	177.523	-0.207253	0.0119239	0.21543	177.523	1.00826	1.00832	1.00839	0	NA	Inf	Inf	179	7203826	7263781	7203647	7263602	0	7203647	59955
OZURDEX	Non_withdrawal_event	Male	179	177.523	-0.207253	0.0119239	0.21543	177.523	1.00826	1.00832	1.00839	0	NA	Inf	Inf	179	7203826	7263781	7203647	7263602	0	7203647	59955
LENOGRASTIM	Non_withdrawal_event	Male	179	177.523	-0.207253	0.0119239	0.21543	177.523	1.00826	1.00832	1.00839	0	NA	Inf	Inf	179	7203826	7263781	7203647	7263602	0	7203647	59955
LOPID	Non_withdrawal_event	Male	179	177.523	-0.207253	0.0119239	0.21543	177.523	1.00826	1.00832	1.00839	0	NA	Inf	Inf	179	7203826	7263781	7203647	7263602	0	7203647	59955
ZOLINZA	Non_withdrawal_event	Male	178	176.531	-0.20789	0.0119237	0.215979	176.531	1.00826	1.00832	1.00839	0	NA	Inf	Inf	178	7203826	7263781	7203648	7263603	0	7203648	59955
DINUTUXIMAB	Non_withdrawal_event	Male	178	176.531	-0.20789	0.0119237	0.215979	176.531	1.00826	1.00832	1.00839	0	NA	Inf	Inf	178	7203826	7263781	7203648	7263603	0	7203648	59955
THIAMINE	Non_withdrawal_event	Male	177	175.539	-0.208532	0.0119235	0.216532	175.539	1.00826	1.00832	1.00839	0	NA	Inf	Inf	177	7203826	7263781	7203649	7263604	0	7203649	59955
NAFCILLIN	Non_withdrawal_event	Male	177	175.539	-0.208532	0.0119235	0.216532	175.539	1.00826	1.00832	1.00839	0	NA	Inf	Inf	177	7203826	7263781	7203649	7263604	0	7203649	59955
AMLODIPINE_PERINDOPRIL	Non_withdrawal_event	Male	176	174.547	-0.20918	0.0119234	0.21709	174.547	1.00826	1.00832	1.00839	0	NA	Inf	Inf	176	7203826	7263781	7203650	7263605	0	7203650	59955
DARVOCET_	Non_withdrawal_event	Male	176	174.547	-0.20918	0.0119234	0.21709	174.547	1.00826	1.00832	1.00839	0	NA	Inf	Inf	176	7203826	7263781	7203650	7263605	0	7203650	59955
DOPAMINE	Non_withdrawal_event	Male	175	173.556	-0.209834	0.0119232	0.217652	173.556	1.00826	1.00832	1.00839	0	NA	Inf	Inf	175	7203826	7263781	7203651	7263606	0	7203651	59955
FLUORIDETRICLOSAN	Non_withdrawal_event	Male	175	173.556	-0.209834	0.0119232	0.217652	173.556	1.00826	1.00832	1.00839	0	NA	Inf	Inf	175	7203826	7263781	7203651	7263606	0	7203651	59955
IRON_SUCROSE	Non_withdrawal_event	Male	175	173.556	-0.209834	0.0119232	0.217652	173.556	1.00826	1.00832	1.00839	0	NA	Inf	Inf	175	7203826	7263781	7203651	7263606	0	7203651	59955
GLASDEGIB	Non_withdrawal_event	Male	175	173.556	-0.209834	0.0119232	0.217652	173.556	1.00826	1.00832	1.00839	0	NA	Inf	Inf	175	7203826	7263781	7203651	7263606	0	7203651	59955
TREMELIMUMABTREMELIMUMAB-ACTL	Non_withdrawal_event	Male	175	173.556	-0.209834	0.0119232	0.217652	173.556	1.00826	1.00832	1.00839	0	NA	Inf	Inf	175	7203826	7263781	7203651	7263606	0	7203651	59955
ZYLORIC	Non_withdrawal_event	Male	175	173.556	-0.209834	0.0119232	0.217652	173.556	1.00826	1.00832	1.00839	0	NA	Inf	Inf	175	7203826	7263781	7203651	7263606	0	7203651	59955
NIMESULIDE	Non_withdrawal_event	Male	174	172.564	-0.210493	0.011923	0.218219	172.564	1.00826	1.00832	1.00839	0	NA	Inf	Inf	174	7203826	7263781	7203652	7263607	0	7203652	59955
DIAZOXIDE	Non_withdrawal_event	Male	174	172.564	-0.210493	0.011923	0.218219	172.564	1.00826	1.00832	1.00839	0	NA	Inf	Inf	174	7203826	7263781	7203652	7263607	0	7203652	59955
ALUMH_MAGNEHSIMETHICONE	Non_withdrawal_event	Male	174	172.564	-0.210493	0.011923	0.218219	172.564	1.00826	1.00832	1.00839	0	NA	Inf	Inf	174	7203826	7263781	7203652	7263607	0	7203652	59955
HYTRIN	Non_withdrawal_event	Male	174	172.564	-0.210493	0.011923	0.218219	172.564	1.00826	1.00832	1.00839	0	NA	Inf	Inf	174	7203826	7263781	7203652	7263607	0	7203652	59955
POLYSTYRENE	Non_withdrawal_event	Male	173	171.572	-0.211159	0.0119228	0.218791	171.572	1.00826	1.00832	1.00839	0	NA	Inf	Inf	173	7203826	7263781	7203653	7263608	0	7203653	59955
STOCRIN	Non_withdrawal_event	Male	173	171.572	-0.211159	0.0119228	0.218791	171.572	1.00826	1.00832	1.00839	0	NA	Inf	Inf	173	7203826	7263781	7203653	7263608	0	7203653	59955
CHOLIC ACID	Non_withdrawal_event	Male	173	171.572	-0.211159	0.0119228	0.218791	171.572	1.00826	1.00832	1.00839	0	NA	Inf	Inf	173	7203826	7263781	7203653	7263608	0	7203653	59955
TESTIM	Non_withdrawal_event	Male	173	171.572	-0.211159	0.0119228	0.218791	171.572	1.00826	1.00832	1.00839	0	NA	Inf	Inf	173	7203826	7263781	7203653	7263608	0	7203653	59955
FERUMOXYTOL NONSTOICHIOMETRIC MAGNETITE	Non_withdrawal_event	Male	172	170.58	-0.21183	0.0119226	0.219368	170.58	1.00826	1.00832	1.00839	0	NA	Inf	Inf	172	7203826	7263781	7203654	7263609	0	7203654	59955
KLARICID	Non_withdrawal_event	Male	172	170.58	-0.21183	0.0119226	0.219368	170.58	1.00826	1.00832	1.00839	0	NA	Inf	Inf	172	7203826	7263781	7203654	7263609	0	7203654	59955
ETESEVIMAB	Non_withdrawal_event	Male	172	170.58	-0.21183	0.0119226	0.219368	170.58	1.00826	1.00832	1.00839	0	NA	Inf	Inf	172	7203826	7263781	7203654	7263609	0	7203654	59955
THERAPEUTIC RADIOPHARMACEUTICALS	Non_withdrawal_event	Male	171	169.589	-0.212507	0.0119224	0.219949	169.589	1.00826	1.00832	1.00839	0	NA	Inf	Inf	171	7203826	7263781	7203655	7263610	0	7203655	59955
GCSF	Non_withdrawal_event	Male	171	169.589	-0.212507	0.0119224	0.219949	169.589	1.00826	1.00832	1.00839	0	NA	Inf	Inf	171	7203826	7263781	7203655	7263610	0	7203655	59955
XYNTHA	Non_withdrawal_event	Male	171	169.589	-0.212507	0.0119224	0.219949	169.589	1.00826	1.00832	1.00839	0	NA	Inf	Inf	171	7203826	7263781	7203655	7263610	0	7203655	59955
ILARIS	Non_withdrawal_event	Male	170	168.597	-0.213191	0.0119222	0.220536	168.597	1.00826	1.00832	1.00839	0	NA	Inf	Inf	170	7203826	7263781	7203656	7263611	0	7203656	59955
DECITABINE LYOPHILIZED	Non_withdrawal_event	Male	170	168.597	-0.213191	0.0119222	0.220536	168.597	1.00826	1.00832	1.00839	0	NA	Inf	Inf	170	7203826	7263781	7203656	7263611	0	7203656	59955
APROTININ	Non_withdrawal_event	Male	170	168.597	-0.213191	0.0119222	0.220536	168.597	1.00826	1.00832	1.00839	0	NA	Inf	Inf	170	7203826	7263781	7203656	7263611	0	7203656	59955
COTRIM	Non_withdrawal_event	Male	170	168.597	-0.213191	0.0119222	0.220536	168.597	1.00826	1.00832	1.00839	0	NA	Inf	Inf	170	7203826	7263781	7203656	7263611	0	7203656	59955
COMPLERA	Non_withdrawal_event	Male	170	168.597	-0.213191	0.0119222	0.220536	168.597	1.00826	1.00832	1.00839	0	NA	Inf	Inf	170	7203826	7263781	7203656	7263611	0	7203656	59955
IBANDRONIC ACID	Non_withdrawal_event	Male	169	167.605	-0.21388	0.011922	0.221128	167.605	1.00826	1.00832	1.00839	0	NA	Inf	Inf	169	7203826	7263781	7203657	7263612	0	7203657	59955
OXACILLIN	Non_withdrawal_event	Male	169	167.605	-0.21388	0.011922	0.221128	167.605	1.00826	1.00832	1.00839	0	NA	Inf	Inf	169	7203826	7263781	7203657	7263612	0	7203657	59955
NOVORAPID FLEXPEN	Non_withdrawal_event	Male	169	167.605	-0.21388	0.011922	0.221128	167.605	1.00826	1.00832	1.00839	0	NA	Inf	Inf	169	7203826	7263781	7203657	7263612	0	7203657	59955
THERACYS	Non_withdrawal_event	Male	169	167.605	-0.21388	0.011922	0.221128	167.605	1.00826	1.00832	1.00839	0	NA	Inf	Inf	169	7203826	7263781	7203657	7263612	0	7203657	59955
RANITIDINE	Non_withdrawal_event	Male	203547	201872	0.00564756	0.0119219	0.0181824	201824	1.00847	1.00854	1.00861	583.843	145.104	348.633	837.641	203552	7203826	7263781	7000279	7060229	5	7000279	59950
SULFAMETHOXAZOLE	Non_withdrawal_event	Male	168	166.613	-0.214576	0.0119217	0.221725	166.613	1.00826	1.00832	1.00839	0	NA	Inf	Inf	168	7203826	7263781	7203658	7263613	0	7203658	59955
COLESTIPOL	Non_withdrawal_event	Male	168	166.613	-0.214576	0.0119217	0.221725	166.613	1.00826	1.00832	1.00839	0	NA	Inf	Inf	168	7203826	7263781	7203658	7263613	0	7203658	59955
NEDAPLATIN	Non_withdrawal_event	Male	168	166.613	-0.214576	0.0119217	0.221725	166.613	1.00826	1.00832	1.00839	0	NA	Inf	Inf	168	7203826	7263781	7203658	7263613	0	7203658	59955
IMBRUVICA	Non_withdrawal_event	Male	168	166.613	-0.214576	0.0119217	0.221725	166.613	1.00826	1.00832	1.00839	0	NA	Inf	Inf	168	7203826	7263781	7203658	7263613	0	7203658	59955
LANOXIN	Non_withdrawal_event	Male	167	165.622	-0.215278	0.0119215	0.222327	165.622	1.00826	1.00832	1.00839	0	NA	Inf	Inf	167	7203826	7263781	7203659	7263614	0	7203659	59955
FLUCYTOSINE	Non_withdrawal_event	Male	167	165.622	-0.215278	0.0119215	0.222327	165.622	1.00826	1.00832	1.00839	0	NA	Inf	Inf	167	7203826	7263781	7203659	7263614	0	7203659	59955
SANCTURA	Non_withdrawal_event	Male	167	165.622	-0.215278	0.0119215	0.222327	165.622	1.00826	1.00832	1.00839	0	NA	Inf	Inf	167	7203826	7263781	7203659	7263614	0	7203659	59955
MILRINONE	Non_withdrawal_event	Male	166	164.63	-0.215987	0.0119213	0.222934	164.63	1.00826	1.00832	1.00839	0	NA	Inf	Inf	166	7203826	7263781	7203660	7263615	0	7203660	59955
FERRIC ANHYDROUS	Non_withdrawal_event	Male	166	164.63	-0.215987	0.0119213	0.222934	164.63	1.00826	1.00832	1.00839	0	NA	Inf	Inf	166	7203826	7263781	7203660	7263615	0	7203660	59955
VEPESID	Non_withdrawal_event	Male	166	164.63	-0.215987	0.0119213	0.222934	164.63	1.00826	1.00832	1.00839	0	NA	Inf	Inf	166	7203826	7263781	7203660	7263615	0	7203660	59955
GLUCOBAY	Non_withdrawal_event	Male	166	164.63	-0.215987	0.0119213	0.222934	164.63	1.00826	1.00832	1.00839	0	NA	Inf	Inf	166	7203826	7263781	7203660	7263615	0	7203660	59955
OTHERS/UNKNOWN	Non_withdrawal_event	Male	166	164.63	-0.215987	0.0119213	0.222934	164.63	1.00826	1.00832	1.00839	0	NA	Inf	Inf	166	7203826	7263781	7203660	7263615	0	7203660	59955
CEFIXIME	Non_withdrawal_event	Male	165	163.638	-0.216702	0.0119211	0.223547	163.638	1.00826	1.00832	1.00839	0	NA	Inf	Inf	165	7203826	7263781	7203661	7263616	0	7203661	59955
REVOLADE	Non_withdrawal_event	Male	165	163.638	-0.216702	0.0119211	0.223547	163.638	1.00826	1.00832	1.00839	0	NA	Inf	Inf	165	7203826	7263781	7203661	7263616	0	7203661	59955
LISTERINE	Non_withdrawal_event	Male	165	163.638	-0.216702	0.0119211	0.223547	163.638	1.00826	1.00832	1.00839	0	NA	Inf	Inf	165	7203826	7263781	7203661	7263616	0	7203661	59955
RAD	Non_withdrawal_event	Male	165	163.638	-0.216702	0.0119211	0.223547	163.638	1.00826	1.00832	1.00839	0	NA	Inf	Inf	165	7203826	7263781	7203661	7263616	0	7203661	59955
HUMALOG LISPRO, NPL	Non_withdrawal_event	Male	165	163.638	-0.216702	0.0119211	0.223547	163.638	1.00826	1.00832	1.00839	0	NA	Inf	Inf	165	7203826	7263781	7203661	7263616	0	7203661	59955
DIFFU K	Non_withdrawal_event	Male	164	162.646	-0.217424	0.0119209	0.224165	162.646	1.00826	1.00832	1.00839	0	NA	Inf	Inf	164	7203826	7263781	7203662	7263617	0	7203662	59955
RIFAMPIN_ISONIAZID	Non_withdrawal_event	Male	164	162.646	-0.217424	0.0119209	0.224165	162.646	1.00826	1.00832	1.00839	0	NA	Inf	Inf	164	7203826	7263781	7203662	7263617	0	7203662	59955
ECALLANTIDE	Non_withdrawal_event	Male	163	161.655	-0.218153	0.0119206	0.224788	161.655	1.00826	1.00832	1.00839	0	NA	Inf	Inf	163	7203826	7263781	7203663	7263618	0	7203663	59955
METFORMIN_PIOGLITAZONE	Non_withdrawal_event	Male	163	161.655	-0.218153	0.0119206	0.224788	161.655	1.00826	1.00832	1.00839	0	NA	Inf	Inf	163	7203826	7263781	7203663	7263618	0	7203663	59955
BISACODYL DOCUSATE	Non_withdrawal_event	Male	163	161.655	-0.218153	0.0119206	0.224788	161.655	1.00826	1.00832	1.00839	0	NA	Inf	Inf	163	7203826	7263781	7203663	7263618	0	7203663	59955
SILVER SULFADIAZINE	Non_withdrawal_event	Male	163	161.655	-0.218153	0.0119206	0.224788	161.655	1.00826	1.00832	1.00839	0	NA	Inf	Inf	163	7203826	7263781	7203663	7263618	0	7203663	59955
ZAPONEX	Non_withdrawal_event	Male	163	161.655	-0.218153	0.0119206	0.224788	161.655	1.00826	1.00832	1.00839	0	NA	Inf	Inf	163	7203826	7263781	7203663	7263618	0	7203663	59955
CELECOX	Non_withdrawal_event	Male	162	160.663	-0.218889	0.0119204	0.225417	160.663	1.00826	1.00832	1.00839	0	NA	Inf	Inf	162	7203826	7263781	7203664	7263619	0	7203664	59955
ADVAFERON	Non_withdrawal_event	Male	162	160.663	-0.218889	0.0119204	0.225417	160.663	1.00826	1.00832	1.00839	0	NA	Inf	Inf	162	7203826	7263781	7203664	7263619	0	7203664	59955
CINRYZE	Non_withdrawal_event	Male	162	160.663	-0.218889	0.0119204	0.225417	160.663	1.00826	1.00832	1.00839	0	NA	Inf	Inf	162	7203826	7263781	7203664	7263619	0	7203664	59955
CRIXIVAN	Non_withdrawal_event	Male	162	160.663	-0.218889	0.0119204	0.225417	160.663	1.00826	1.00832	1.00839	0	NA	Inf	Inf	162	7203826	7263781	7203664	7263619	0	7203664	59955
NIVOLUMAB	Non_withdrawal_event	Male	39113	38791.2	-0.00241314	0.0119203	0.026182	38789.4	1.00826	1.00834	1.00843	119.504	46.1021	327.296	2323.59	39114	7203826	7263781	7164713	7224667	1	7164713	59954
CEMIPLIMAB	Non_withdrawal_event	Male	161	159.671	-0.219632	0.0119202	0.226052	159.671	1.00826	1.00832	1.00839	0	NA	Inf	Inf	161	7203826	7263781	7203665	7263620	0	7203665	59955
BUPROPION_DEXTROMETHORPHAN	Non_withdrawal_event	Male	160	158.679	-0.220381	0.01192	0.226693	158.679	1.00826	1.00832	1.00839	0	NA	Inf	Inf	160	7203826	7263781	7203666	7263621	0	7203666	59955
TRANDOLAPRIL	Non_withdrawal_event	Male	160	158.679	-0.220381	0.01192	0.226693	158.679	1.00826	1.00832	1.00839	0	NA	Inf	Inf	160	7203826	7263781	7203666	7263621	0	7203666	59955
BENZONATATE	Non_withdrawal_event	Male	159	157.688	-0.221138	0.0119197	0.22734	157.688	1.00826	1.00832	1.00839	0	NA	Inf	Inf	159	7203826	7263781	7203667	7263622	0	7203667	59955
BRINZOLAMIDETIMOLOL	Non_withdrawal_event	Male	159	157.688	-0.221138	0.0119197	0.22734	157.688	1.00826	1.00832	1.00839	0	NA	Inf	Inf	159	7203826	7263781	7203667	7263622	0	7203667	59955
TRAVATAN	Non_withdrawal_event	Male	159	157.688	-0.221138	0.0119197	0.22734	157.688	1.00826	1.00832	1.00839	0	NA	Inf	Inf	159	7203826	7263781	7203667	7263622	0	7203667	59955
COTRIMOXAZOLE	Non_withdrawal_event	Male	159	157.688	-0.221138	0.0119197	0.22734	157.688	1.00826	1.00832	1.00839	0	NA	Inf	Inf	159	7203826	7263781	7203667	7263622	0	7203667	59955
CARBON MONOXIDE	Non_withdrawal_event	Male	159	157.688	-0.221138	0.0119197	0.22734	157.688	1.00826	1.00832	1.00839	0	NA	Inf	Inf	159	7203826	7263781	7203667	7263622	0	7203667	59955
AUTOLOGOUS CULTURED CHONDROCYTESSUS SCROFA COLLAGEN	Non_withdrawal_event	Male	158	156.696	-0.221903	0.0119195	0.227992	156.696	1.00826	1.00832	1.00839	0	NA	Inf	Inf	158	7203826	7263781	7203668	7263623	0	7203668	59955
BOSULIF	Non_withdrawal_event	Male	158	156.696	-0.221903	0.0119195	0.227992	156.696	1.00826	1.00832	1.00839	0	NA	Inf	Inf	158	7203826	7263781	7203668	7263623	0	7203668	59955
VESANOID	Non_withdrawal_event	Male	158	156.696	-0.221903	0.0119195	0.227992	156.696	1.00826	1.00832	1.00839	0	NA	Inf	Inf	158	7203826	7263781	7203668	7263623	0	7203668	59955
ATOVAQUONEPROGUANIL	Non_withdrawal_event	Male	157	155.704	-0.222675	0.0119192	0.228651	155.704	1.00826	1.00832	1.00839	0	NA	Inf	Inf	157	7203826	7263781	7203669	7263624	0	7203669	59955
MENTHOLZINC	Non_withdrawal_event	Male	157	155.704	-0.222675	0.0119192	0.228651	155.704	1.00826	1.00832	1.00839	0	NA	Inf	Inf	157	7203826	7263781	7203669	7263624	0	7203669	59955
ROACCUTAN	Non_withdrawal_event	Male	157	155.704	-0.222675	0.0119192	0.228651	155.704	1.00826	1.00832	1.00839	0	NA	Inf	Inf	157	7203826	7263781	7203669	7263624	0	7203669	59955
HARNAL	Non_withdrawal_event	Male	157	155.704	-0.222675	0.0119192	0.228651	155.704	1.00826	1.00832	1.00839	0	NA	Inf	Inf	157	7203826	7263781	7203669	7263624	0	7203669	59955
GADOPENTETATE DIMEGLUMINE	Non_withdrawal_event	Male	156	154.712	-0.223454	0.011919	0.229315	154.712	1.00826	1.00832	1.00839	0	NA	Inf	Inf	156	7203826	7263781	7203670	7263625	0	7203670	59955
RESLIZUMAB	Non_withdrawal_event	Male	156	154.712	-0.223454	0.011919	0.229315	154.712	1.00826	1.00832	1.00839	0	NA	Inf	Inf	156	7203826	7263781	7203670	7263625	0	7203670	59955
ARALAST NP	Non_withdrawal_event	Male	156	154.712	-0.223454	0.011919	0.229315	154.712	1.00826	1.00832	1.00839	0	NA	Inf	Inf	156	7203826	7263781	7203670	7263625	0	7203670	59955
LAPATINIB DITOSYLATE	Non_withdrawal_event	Male	155	153.721	-0.224241	0.0119188	0.229986	153.721	1.00826	1.00832	1.00839	0	NA	Inf	Inf	155	7203826	7263781	7203671	7263626	0	7203671	59955
THIOPENTAL	Non_withdrawal_event	Male	155	153.721	-0.224241	0.0119188	0.229986	153.721	1.00826	1.00832	1.00839	0	NA	Inf	Inf	155	7203826	7263781	7203671	7263626	0	7203671	59955
CLOLAR	Non_withdrawal_event	Male	155	153.721	-0.224241	0.0119188	0.229986	153.721	1.00826	1.00832	1.00839	0	NA	Inf	Inf	155	7203826	7263781	7203671	7263626	0	7203671	59955
JAKAVI	Non_withdrawal_event	Male	155	153.721	-0.224241	0.0119188	0.229986	153.721	1.00826	1.00832	1.00839	0	NA	Inf	Inf	155	7203826	7263781	7203671	7263626	0	7203671	59955
ICLA ICL_DISTAB	Non_withdrawal_event	Male	155	153.721	-0.224241	0.0119188	0.229986	153.721	1.00826	1.00832	1.00839	0	NA	Inf	Inf	155	7203826	7263781	7203671	7263626	0	7203671	59955
ALTABAX	Non_withdrawal_event	Male	154	152.729	-0.225036	0.0119185	0.230663	152.729	1.00826	1.00832	1.00839	0	NA	Inf	Inf	154	7203826	7263781	7203672	7263627	0	7203672	59955
CROMOLYN	Non_withdrawal_event	Male	154	152.729	-0.225036	0.0119185	0.230663	152.729	1.00826	1.00832	1.00839	0	NA	Inf	Inf	154	7203826	7263781	7203672	7263627	0	7203672	59955
COMPARATOR ENALAPRIL	Non_withdrawal_event	Male	154	152.729	-0.225036	0.0119185	0.230663	152.729	1.00826	1.00832	1.00839	0	NA	Inf	Inf	154	7203826	7263781	7203672	7263627	0	7203672	59955
COSMETICS	Non_withdrawal_event	Male	153	151.737	-0.225839	0.0119183	0.231347	151.737	1.00826	1.00832	1.00839	0	NA	Inf	Inf	153	7203826	7263781	7203673	7263628	0	7203673	59955
ZADITEN	Non_withdrawal_event	Male	153	151.737	-0.225839	0.0119183	0.231347	151.737	1.00826	1.00832	1.00839	0	NA	Inf	Inf	153	7203826	7263781	7203673	7263628	0	7203673	59955
RENVELA	Non_withdrawal_event	Male	152	150.745	-0.226651	0.011918	0.232037	150.745	1.00826	1.00832	1.00839	0	NA	Inf	Inf	152	7203826	7263781	7203674	7263629	0	7203674	59955
IRON DEXTRAN	Non_withdrawal_event	Male	152	150.745	-0.226651	0.011918	0.232037	150.745	1.00826	1.00832	1.00839	0	NA	Inf	Inf	152	7203826	7263781	7203674	7263629	0	7203674	59955
BISIFROL	Non_withdrawal_event	Male	152	150.745	-0.226651	0.011918	0.232037	150.745	1.00826	1.00832	1.00839	0	NA	Inf	Inf	152	7203826	7263781	7203674	7263629	0	7203674	59955
FEIBA	Non_withdrawal_event	Male	152	150.745	-0.226651	0.011918	0.232037	150.745	1.00826	1.00832	1.00839	0	NA	Inf	Inf	152	7203826	7263781	7203674	7263629	0	7203674	59955
CHENODIOL	Non_withdrawal_event	Male	152	150.745	-0.226651	0.011918	0.232037	150.745	1.00826	1.00832	1.00839	0	NA	Inf	Inf	152	7203826	7263781	7203674	7263629	0	7203674	59955
EFIENT	Non_withdrawal_event	Male	152	150.745	-0.226651	0.011918	0.232037	150.745	1.00826	1.00832	1.00839	0	NA	Inf	Inf	152	7203826	7263781	7203674	7263629	0	7203674	59955
LEVALBUTEROL	Non_withdrawal_event	Male	151	149.754	-0.22747	0.0119177	0.232734	149.754	1.00826	1.00832	1.00839	0	NA	Inf	Inf	151	7203826	7263781	7203675	7263630	0	7203675	59955
MENTHOLMETHYL	Non_withdrawal_event	Male	151	149.754	-0.22747	0.0119177	0.232734	149.754	1.00826	1.00832	1.00839	0	NA	Inf	Inf	151	7203826	7263781	7203675	7263630	0	7203675	59955
LOPINAVIR	Non_withdrawal_event	Male	151	149.754	-0.22747	0.0119177	0.232734	149.754	1.00826	1.00832	1.00839	0	NA	Inf	Inf	151	7203826	7263781	7203675	7263630	0	7203675	59955
HISTRELIN	Non_withdrawal_event	Male	151	149.754	-0.22747	0.0119177	0.232734	149.754	1.00826	1.00832	1.00839	0	NA	Inf	Inf	151	7203826	7263781	7203675	7263630	0	7203675	59955
FILGRASTIMAAFI	Non_withdrawal_event	Male	151	149.754	-0.22747	0.0119177	0.232734	149.754	1.00826	1.00832	1.00839	0	NA	Inf	Inf	151	7203826	7263781	7203675	7263630	0	7203675	59955
EZETROL	Non_withdrawal_event	Male	150	148.762	-0.228298	0.0119175	0.233438	148.762	1.00826	1.00832	1.00839	0	NA	Inf	Inf	150	7203826	7263781	7203676	7263631	0	7203676	59955
DIGITOXIN	Non_withdrawal_event	Male	150	148.762	-0.228298	0.0119175	0.233438	148.762	1.00826	1.00832	1.00839	0	NA	Inf	Inf	150	7203826	7263781	7203676	7263631	0	7203676	59955
INDOCIN	Non_withdrawal_event	Male	149	147.77	-0.229134	0.0119172	0.234148	147.77	1.00826	1.00832	1.00839	0	NA	Inf	Inf	149	7203826	7263781	7203677	7263632	0	7203677	59955
TECLISTAMABCQYV	Non_withdrawal_event	Male	149	147.77	-0.229134	0.0119172	0.234148	147.77	1.00826	1.00832	1.00839	0	NA	Inf	Inf	149	7203826	7263781	7203677	7263632	0	7203677	59955
CIDOFOVIR	Non_withdrawal_event	Male	149	147.77	-0.229134	0.0119172	0.234148	147.77	1.00826	1.00832	1.00839	0	NA	Inf	Inf	149	7203826	7263781	7203677	7263632	0	7203677	59955
AVALGLUCOSIDASE ALFANGPT	Non_withdrawal_event	Male	149	147.77	-0.229134	0.0119172	0.234148	147.77	1.00826	1.00832	1.00839	0	NA	Inf	Inf	149	7203826	7263781	7203677	7263632	0	7203677	59955
ALOGLIPTIN BENZOATEMETFORMIN	Non_withdrawal_event	Male	149	147.77	-0.229134	0.0119172	0.234148	147.77	1.00826	1.00832	1.00839	0	NA	Inf	Inf	149	7203826	7263781	7203677	7263632	0	7203677	59955
THYMOGLOBULINE	Non_withdrawal_event	Male	149	147.77	-0.229134	0.0119172	0.234148	147.77	1.00826	1.00832	1.00839	0	NA	Inf	Inf	149	7203826	7263781	7203677	7263632	0	7203677	59955
INDINAVIR	Non_withdrawal_event	Male	148	146.778	-0.229979	0.0119169	0.234866	146.778	1.00826	1.00832	1.00839	0	NA	Inf	Inf	148	7203826	7263781	7203678	7263633	0	7203678	59955
PENICILLAMINE	Non_withdrawal_event	Male	148	146.778	-0.229979	0.0119169	0.234866	146.778	1.00826	1.00832	1.00839	0	NA	Inf	Inf	148	7203826	7263781	7203678	7263633	0	7203678	59955
SAFINAMIDE	Non_withdrawal_event	Male	148	146.778	-0.229979	0.0119169	0.234866	146.778	1.00826	1.00832	1.00839	0	NA	Inf	Inf	148	7203826	7263781	7203678	7263633	0	7203678	59955
HYDROCHLOROTHIAZIDE_ENALAPRIL	Non_withdrawal_event	Male	148	146.778	-0.229979	0.0119169	0.234866	146.778	1.00826	1.00832	1.00839	0	NA	Inf	Inf	148	7203826	7263781	7203678	7263633	0	7203678	59955
TICE BCG	Non_withdrawal_event	Male	148	146.778	-0.229979	0.0119169	0.234866	146.778	1.00826	1.00832	1.00839	0	NA	Inf	Inf	148	7203826	7263781	7203678	7263633	0	7203678	59955
HEPTODIN	Non_withdrawal_event	Male	148	146.778	-0.229979	0.0119169	0.234866	146.778	1.00826	1.00832	1.00839	0	NA	Inf	Inf	148	7203826	7263781	7203678	7263633	0	7203678	59955
TARGRETIN	Non_withdrawal_event	Male	148	146.778	-0.229979	0.0119169	0.234866	146.778	1.00826	1.00832	1.00839	0	NA	Inf	Inf	148	7203826	7263781	7203678	7263633	0	7203678	59955
TAZOCILLINE	Non_withdrawal_event	Male	148	146.778	-0.229979	0.0119169	0.234866	146.778	1.00826	1.00832	1.00839	0	NA	Inf	Inf	148	7203826	7263781	7203678	7263633	0	7203678	59955
AMLODIPINE_HYDROCHLOROTHIAZIDE_OLMESARTAN	Non_withdrawal_event	Male	147	145.787	-0.230833	0.0119167	0.23559	145.787	1.00826	1.00832	1.00839	0	NA	Inf	Inf	147	7203826	7263781	7203679	7263634	0	7203679	59955
CLOMIPHENE	Non_withdrawal_event	Male	147	145.787	-0.230833	0.0119167	0.23559	145.787	1.00826	1.00832	1.00839	0	NA	Inf	Inf	147	7203826	7263781	7203679	7263634	0	7203679	59955
TRAJENTA	Non_withdrawal_event	Male	147	145.787	-0.230833	0.0119167	0.23559	145.787	1.00826	1.00832	1.00839	0	NA	Inf	Inf	147	7203826	7263781	7203679	7263634	0	7203679	59955
ADENURIC	Non_withdrawal_event	Male	147	145.787	-0.230833	0.0119167	0.23559	145.787	1.00826	1.00832	1.00839	0	NA	Inf	Inf	147	7203826	7263781	7203679	7263634	0	7203679	59955
MIGALASTAT	Non_withdrawal_event	Male	147	145.787	-0.230833	0.0119167	0.23559	145.787	1.00826	1.00832	1.00839	0	NA	Inf	Inf	147	7203826	7263781	7203679	7263634	0	7203679	59955
FLUTAMIDE	Non_withdrawal_event	Male	147	145.787	-0.230833	0.0119167	0.23559	145.787	1.00826	1.00832	1.00839	0	NA	Inf	Inf	147	7203826	7263781	7203679	7263634	0	7203679	59955
CLAMOXYL	Non_withdrawal_event	Male	147	145.787	-0.230833	0.0119167	0.23559	145.787	1.00826	1.00832	1.00839	0	NA	Inf	Inf	147	7203826	7263781	7203679	7263634	0	7203679	59955
LIPANTHYL	Non_withdrawal_event	Male	147	145.787	-0.230833	0.0119167	0.23559	145.787	1.00826	1.00832	1.00839	0	NA	Inf	Inf	147	7203826	7263781	7203679	7263634	0	7203679	59955
PLECANATIDE	Non_withdrawal_event	Male	146	144.795	-0.231695	0.0119164	0.236322	144.795	1.00826	1.00832	1.00839	0	NA	Inf	Inf	146	7203826	7263781	7203680	7263635	0	7203680	59955
DESFLURANE	Non_withdrawal_event	Male	146	144.795	-0.231695	0.0119164	0.236322	144.795	1.00826	1.00832	1.00839	0	NA	Inf	Inf	146	7203826	7263781	7203680	7263635	0	7203680	59955
ONCASPAR	Non_withdrawal_event	Male	146	144.795	-0.231695	0.0119164	0.236322	144.795	1.00826	1.00832	1.00839	0	NA	Inf	Inf	146	7203826	7263781	7203680	7263635	0	7203680	59955
NUTRINEAL	Non_withdrawal_event	Male	146	144.795	-0.231695	0.0119164	0.236322	144.795	1.00826	1.00832	1.00839	0	NA	Inf	Inf	146	7203826	7263781	7203680	7263635	0	7203680	59955
TAREG	Non_withdrawal_event	Male	146	144.795	-0.231695	0.0119164	0.236322	144.795	1.00826	1.00832	1.00839	0	NA	Inf	Inf	146	7203826	7263781	7203680	7263635	0	7203680	59955
TERAZOSINTERAZOSIN	Non_withdrawal_event	Male	146	144.795	-0.231695	0.0119164	0.236322	144.795	1.00826	1.00832	1.00839	0	NA	Inf	Inf	146	7203826	7263781	7203680	7263635	0	7203680	59955
AUTOPEN INSULIN PEN	Non_withdrawal_event	Male	146	144.795	-0.231695	0.0119164	0.236322	144.795	1.00826	1.00832	1.00839	0	NA	Inf	Inf	146	7203826	7263781	7203680	7263635	0	7203680	59955
POLIDOCANOL	Non_withdrawal_event	Male	145	143.803	-0.232567	0.0119161	0.237061	143.803	1.00826	1.00832	1.00839	0	NA	Inf	Inf	145	7203826	7263781	7203681	7263636	0	7203681	59955
DIANEAL LOW CALCIUM_DEXTROSE_CALCIUM 2MEQ_L	Non_withdrawal_event	Male	145	143.803	-0.232567	0.0119161	0.237061	143.803	1.00826	1.00832	1.00839	0	NA	Inf	Inf	145	7203826	7263781	7203681	7263636	0	7203681	59955
BLINDED TREATMENT RECEIVED	Non_withdrawal_event	Male	145	143.803	-0.232567	0.0119161	0.237061	143.803	1.00826	1.00832	1.00839	0	NA	Inf	Inf	145	7203826	7263781	7203681	7263636	0	7203681	59955
RECOMBINATE	Non_withdrawal_event	Male	145	143.803	-0.232567	0.0119161	0.237061	143.803	1.00826	1.00832	1.00839	0	NA	Inf	Inf	145	7203826	7263781	7203681	7263636	0	7203681	59955
ADOTRASTUZUMAB EMTANSINE	Non_withdrawal_event	Male	144	142.811	-0.233448	0.0119158	0.237808	142.811	1.00826	1.00832	1.00839	0	NA	Inf	Inf	144	7203826	7263781	7203682	7263637	0	7203682	59955
ZITHROMAC	Non_withdrawal_event	Male	144	142.811	-0.233448	0.0119158	0.237808	142.811	1.00826	1.00832	1.00839	0	NA	Inf	Inf	144	7203826	7263781	7203682	7263637	0	7203682	59955
EQUINE THYMOCYTE IMMUNE GLOBULIN	Non_withdrawal_event	Male	144	142.811	-0.233448	0.0119158	0.237808	142.811	1.00826	1.00832	1.00839	0	NA	Inf	Inf	144	7203826	7263781	7203682	7263637	0	7203682	59955
THIOGUANINE ANHYDROUS	Non_withdrawal_event	Male	144	142.811	-0.233448	0.0119158	0.237808	142.811	1.00826	1.00832	1.00839	0	NA	Inf	Inf	144	7203826	7263781	7203682	7263637	0	7203682	59955
ETHYL ICOSAPENTATE	Non_withdrawal_event	Male	144	142.811	-0.233448	0.0119158	0.237808	142.811	1.00826	1.00832	1.00839	0	NA	Inf	Inf	144	7203826	7263781	7203682	7263637	0	7203682	59955
IBUPROFENPHENYLEPHRINE	Non_withdrawal_event	Male	143	141.82	-0.234339	0.0119155	0.238562	141.82	1.00826	1.00832	1.00839	0	NA	Inf	Inf	143	7203826	7263781	7203683	7263638	0	7203683	59955
NEOSTIGMINE	Non_withdrawal_event	Male	143	141.82	-0.234339	0.0119155	0.238562	141.82	1.00826	1.00832	1.00839	0	NA	Inf	Inf	143	7203826	7263781	7203683	7263638	0	7203683	59955
SULFADIAZINE	Non_withdrawal_event	Male	143	141.82	-0.234339	0.0119155	0.238562	141.82	1.00826	1.00832	1.00839	0	NA	Inf	Inf	143	7203826	7263781	7203683	7263638	0	7203683	59955
ANHYDROUS DEXTROSECALCIUM_MAGNESIUM CHLORIDE\ CHLORIDE\SODIUM	Non_withdrawal_event	Male	143	141.82	-0.234339	0.0119155	0.238562	141.82	1.00826	1.00832	1.00839	0	NA	Inf	Inf	143	7203826	7263781	7203683	7263638	0	7203683	59955
DIANEAL_DEXTROSE PLASTIC CONTAINER	Non_withdrawal_event	Male	143	141.82	-0.234339	0.0119155	0.238562	141.82	1.00826	1.00832	1.00839	0	NA	Inf	Inf	143	7203826	7263781	7203683	7263638	0	7203683	59955
SPIRAMYCIN	Non_withdrawal_event	Male	142	140.828	-0.235239	0.0119152	0.239324	140.828	1.00826	1.00832	1.00839	0	NA	Inf	Inf	142	7203826	7263781	7203684	7263639	0	7203684	59955
STICGP57148B T35717_CAPS	Non_withdrawal_event	Male	142	140.828	-0.235239	0.0119152	0.239324	140.828	1.00826	1.00832	1.00839	0	NA	Inf	Inf	142	7203826	7263781	7203684	7263639	0	7203684	59955
MINERAL OILPETROLATUM	Non_withdrawal_event	Male	141	139.836	-0.236149	0.0119149	0.240093	139.836	1.00826	1.00832	1.00839	0	NA	Inf	Inf	141	7203826	7263781	7203685	7263640	0	7203685	59955
NECITUMUMAB	Non_withdrawal_event	Male	141	139.836	-0.236149	0.0119149	0.240093	139.836	1.00826	1.00832	1.00839	0	NA	Inf	Inf	141	7203826	7263781	7203685	7263640	0	7203685	59955
LEUCOVORINLEUCOVORIN CALCIUM	Non_withdrawal_event	Male	141	139.836	-0.236149	0.0119149	0.240093	139.836	1.00826	1.00832	1.00839	0	NA	Inf	Inf	141	7203826	7263781	7203685	7263640	0	7203685	59955
PROGESTERONE	Non_withdrawal_event	Male	140	138.844	-0.237069	0.0119146	0.240871	138.844	1.00826	1.00832	1.00839	0	NA	Inf	Inf	140	7203826	7263781	7203686	7263641	0	7203686	59955
GLYCINEMANNITOL_	Non_withdrawal_event	Male	140	138.844	-0.237069	0.0119146	0.240871	138.844	1.00826	1.00832	1.00839	0	NA	Inf	Inf	140	7203826	7263781	7203686	7263641	0	7203686	59955
SALAZOPYRIN	Non_withdrawal_event	Male	140	138.844	-0.237069	0.0119146	0.240871	138.844	1.00826	1.00832	1.00839	0	NA	Inf	Inf	140	7203826	7263781	7203686	7263641	0	7203686	59955
MEPIVACAINE	Non_withdrawal_event	Male	140	138.844	-0.237069	0.0119146	0.240871	138.844	1.00826	1.00832	1.00839	0	NA	Inf	Inf	140	7203826	7263781	7203686	7263641	0	7203686	59955
CHLORPHENIRAMINE MALEATEDEXTROMETHORPHAN	Non_withdrawal_event	Male	140	138.844	-0.237069	0.0119146	0.240871	138.844	1.00826	1.00832	1.00839	0	NA	Inf	Inf	140	7203826	7263781	7203686	7263641	0	7203686	59955
FAMCICLOVIR	Non_withdrawal_event	Male	140	138.844	-0.237069	0.0119146	0.240871	138.844	1.00826	1.00832	1.00839	0	NA	Inf	Inf	140	7203826	7263781	7203686	7263641	0	7203686	59955
FOSAMPRENAVIR	Non_withdrawal_event	Male	140	138.844	-0.237069	0.0119146	0.240871	138.844	1.00826	1.00832	1.00839	0	NA	Inf	Inf	140	7203826	7263781	7203686	7263641	0	7203686	59955
FAVIPIRAVIR	Non_withdrawal_event	Male	140	138.844	-0.237069	0.0119146	0.240871	138.844	1.00826	1.00832	1.00839	0	NA	Inf	Inf	140	7203826	7263781	7203686	7263641	0	7203686	59955
FK	Non_withdrawal_event	Male	140	138.844	-0.237069	0.0119146	0.240871	138.844	1.00826	1.00832	1.00839	0	NA	Inf	Inf	140	7203826	7263781	7203686	7263641	0	7203686	59955
ACEON	Non_withdrawal_event	Male	140	138.844	-0.237069	0.0119146	0.240871	138.844	1.00826	1.00832	1.00839	0	NA	Inf	Inf	140	7203826	7263781	7203686	7263641	0	7203686	59955
ORFADIN	Non_withdrawal_event	Male	139	137.853	-0.238	0.0119143	0.241657	137.853	1.00826	1.00832	1.00839	0	NA	Inf	Inf	139	7203826	7263781	7203687	7263642	0	7203687	59955
TARGOCID	Non_withdrawal_event	Male	139	137.853	-0.238	0.0119143	0.241657	137.853	1.00826	1.00832	1.00839	0	NA	Inf	Inf	139	7203826	7263781	7203687	7263642	0	7203687	59955
PROPYLTHIOURACIL	Non_withdrawal_event	Male	138	136.861	-0.23894	0.011914	0.242451	136.861	1.00826	1.00832	1.00839	0	NA	Inf	Inf	138	7203826	7263781	7203688	7263643	0	7203688	59955
STREPTOMYCIN	Non_withdrawal_event	Male	138	136.861	-0.23894	0.011914	0.242451	136.861	1.00826	1.00832	1.00839	0	NA	Inf	Inf	138	7203826	7263781	7203688	7263643	0	7203688	59955
MARCUMAR	Non_withdrawal_event	Male	138	136.861	-0.23894	0.011914	0.242451	136.861	1.00826	1.00832	1.00839	0	NA	Inf	Inf	138	7203826	7263781	7203688	7263643	0	7203688	59955
SOLUPRED	Non_withdrawal_event	Male	138	136.861	-0.23894	0.011914	0.242451	136.861	1.00826	1.00832	1.00839	0	NA	Inf	Inf	138	7203826	7263781	7203688	7263643	0	7203688	59955
HERBALSSAW PALMETTO	Non_withdrawal_event	Male	138	136.861	-0.23894	0.011914	0.242451	136.861	1.00826	1.00832	1.00839	0	NA	Inf	Inf	138	7203826	7263781	7203688	7263643	0	7203688	59955
ESTRADIOL_ETONOGESTREL	Non_withdrawal_event	Male	137	135.869	-0.239891	0.0119137	0.243253	135.869	1.00826	1.00832	1.00839	0	NA	Inf	Inf	137	7203826	7263781	7203689	7263644	0	7203689	59955
TAZOBACTAM	Non_withdrawal_event	Male	137	135.869	-0.239891	0.0119137	0.243253	135.869	1.00826	1.00832	1.00839	0	NA	Inf	Inf	137	7203826	7263781	7203689	7263644	0	7203689	59955
INTERFERON ALFAA	Non_withdrawal_event	Male	137	135.869	-0.239891	0.0119137	0.243253	135.869	1.00826	1.00832	1.00839	0	NA	Inf	Inf	137	7203826	7263781	7203689	7263644	0	7203689	59955
NATEGLINIDE	Non_withdrawal_event	Male	137	135.869	-0.239891	0.0119137	0.243253	135.869	1.00826	1.00832	1.00839	0	NA	Inf	Inf	137	7203826	7263781	7203689	7263644	0	7203689	59955
LEXIVA	Non_withdrawal_event	Male	137	135.869	-0.239891	0.0119137	0.243253	135.869	1.00826	1.00832	1.00839	0	NA	Inf	Inf	137	7203826	7263781	7203689	7263644	0	7203689	59955
TEVETEN	Non_withdrawal_event	Male	137	135.869	-0.239891	0.0119137	0.243253	135.869	1.00826	1.00832	1.00839	0	NA	Inf	Inf	137	7203826	7263781	7203689	7263644	0	7203689	59955
FAMVIR	Non_withdrawal_event	Male	137	135.869	-0.239891	0.0119137	0.243253	135.869	1.00826	1.00832	1.00839	0	NA	Inf	Inf	137	7203826	7263781	7203689	7263644	0	7203689	59955
GEMCITABINE HYDROCHLORIDEIV	Non_withdrawal_event	Male	137	135.869	-0.239891	0.0119137	0.243253	135.869	1.00826	1.00832	1.00839	0	NA	Inf	Inf	137	7203826	7263781	7203689	7263644	0	7203689	59955
FAMPRIDINE	Non_withdrawal_event	Male	137	135.869	-0.239891	0.0119137	0.243253	135.869	1.00826	1.00832	1.00839	0	NA	Inf	Inf	137	7203826	7263781	7203689	7263644	0	7203689	59955
BYDUREON VIAL_SYRINGE	Non_withdrawal_event	Male	137	135.869	-0.239891	0.0119137	0.243253	135.869	1.00826	1.00832	1.00839	0	NA	Inf	Inf	137	7203826	7263781	7203689	7263644	0	7203689	59955
CIFLOX	Non_withdrawal_event	Male	137	135.869	-0.239891	0.0119137	0.243253	135.869	1.00826	1.00832	1.00839	0	NA	Inf	Inf	137	7203826	7263781	7203689	7263644	0	7203689	59955
TIPRANAVIR_RITONAVIR COADMIN	Non_withdrawal_event	Male	137	135.869	-0.239891	0.0119137	0.243253	135.869	1.00826	1.00832	1.00839	0	NA	Inf	Inf	137	7203826	7263781	7203689	7263644	0	7203689	59955
XOFIGO	Non_withdrawal_event	Male	137	135.869	-0.239891	0.0119137	0.243253	135.869	1.00826	1.00832	1.00839	0	NA	Inf	Inf	137	7203826	7263781	7203689	7263644	0	7203689	59955
POVIDONEIODINE	Non_withdrawal_event	Male	136	134.877	-0.240853	0.0119134	0.244064	134.877	1.00826	1.00832	1.00839	0	NA	Inf	Inf	136	7203826	7263781	7203690	7263645	0	7203690	59955
ELSPAR	Non_withdrawal_event	Male	136	134.877	-0.240853	0.0119134	0.244064	134.877	1.00826	1.00832	1.00839	0	NA	Inf	Inf	136	7203826	7263781	7203690	7263645	0	7203690	59955
CERLIPONASE ALFA	Non_withdrawal_event	Male	136	134.877	-0.240853	0.0119134	0.244064	134.877	1.00826	1.00832	1.00839	0	NA	Inf	Inf	136	7203826	7263781	7203690	7263645	0	7203690	59955
ZAFIRLUKAST	Non_withdrawal_event	Male	136	134.877	-0.240853	0.0119134	0.244064	134.877	1.00826	1.00832	1.00839	0	NA	Inf	Inf	136	7203826	7263781	7203690	7263645	0	7203690	59955
DYSPORT	Non_withdrawal_event	Male	136	134.877	-0.240853	0.0119134	0.244064	134.877	1.00826	1.00832	1.00839	0	NA	Inf	Inf	136	7203826	7263781	7203690	7263645	0	7203690	59955
MOXONIDINE	Non_withdrawal_event	Male	136	134.877	-0.240853	0.0119134	0.244064	134.877	1.00826	1.00832	1.00839	0	NA	Inf	Inf	136	7203826	7263781	7203690	7263645	0	7203690	59955
TISLELIZUMAB	Non_withdrawal_event	Male	136	134.877	-0.240853	0.0119134	0.244064	134.877	1.00826	1.00832	1.00839	0	NA	Inf	Inf	136	7203826	7263781	7203690	7263645	0	7203690	59955
DEPAKINE CHRONO	Non_withdrawal_event	Male	136	134.877	-0.240853	0.0119134	0.244064	134.877	1.00826	1.00832	1.00839	0	NA	Inf	Inf	136	7203826	7263781	7203690	7263645	0	7203690	59955
TAFASITAMAB	Non_withdrawal_event	Male	135	133.886	-0.241826	0.0119131	0.244884	133.886	1.00826	1.00832	1.00839	0	NA	Inf	Inf	135	7203826	7263781	7203691	7263646	0	7203691	59955
SPECTRACEF	Non_withdrawal_event	Male	135	133.886	-0.241826	0.0119131	0.244884	133.886	1.00826	1.00832	1.00839	0	NA	Inf	Inf	135	7203826	7263781	7203691	7263646	0	7203691	59955
ERIVEDGE	Non_withdrawal_event	Male	135	133.886	-0.241826	0.0119131	0.244884	133.886	1.00826	1.00832	1.00839	0	NA	Inf	Inf	135	7203826	7263781	7203691	7263646	0	7203691	59955
CEFOPERAZONE SODIUMSULBACTAM	Non_withdrawal_event	Male	135	133.886	-0.241826	0.0119131	0.244884	133.886	1.00826	1.00832	1.00839	0	NA	Inf	Inf	135	7203826	7263781	7203691	7263646	0	7203691	59955
TIENAM	Non_withdrawal_event	Male	135	133.886	-0.241826	0.0119131	0.244884	133.886	1.00826	1.00832	1.00839	0	NA	Inf	Inf	135	7203826	7263781	7203691	7263646	0	7203691	59955
ETOMIDATE	Non_withdrawal_event	Male	134	132.894	-0.24281	0.0119127	0.245713	132.894	1.00826	1.00832	1.00839	0	NA	Inf	Inf	134	7203826	7263781	7203692	7263647	0	7203692	59955
IOBITRIDOL	Non_withdrawal_event	Male	134	132.894	-0.24281	0.0119127	0.245713	132.894	1.00826	1.00832	1.00839	0	NA	Inf	Inf	134	7203826	7263781	7203692	7263647	0	7203692	59955
PRADAX	Non_withdrawal_event	Male	134	132.894	-0.24281	0.0119127	0.245713	132.894	1.00826	1.00832	1.00839	0	NA	Inf	Inf	134	7203826	7263781	7203692	7263647	0	7203692	59955
LASILIX	Non_withdrawal_event	Male	134	132.894	-0.24281	0.0119127	0.245713	132.894	1.00826	1.00832	1.00839	0	NA	Inf	Inf	134	7203826	7263781	7203692	7263647	0	7203692	59955
QNASL	Non_withdrawal_event	Male	133	131.902	-0.243805	0.0119124	0.24655	131.902	1.00826	1.00832	1.00839	0	NA	Inf	Inf	133	7203826	7263781	7203693	7263648	0	7203693	59955
PNEUMOCOCCAL VACCINE POLYVALENT	Non_withdrawal_event	Male	133	131.902	-0.243805	0.0119124	0.24655	131.902	1.00826	1.00832	1.00839	0	NA	Inf	Inf	133	7203826	7263781	7203693	7263648	0	7203693	59955
MEFENAMIC ACID	Non_withdrawal_event	Male	133	131.902	-0.243805	0.0119124	0.24655	131.902	1.00826	1.00832	1.00839	0	NA	Inf	Inf	133	7203826	7263781	7203693	7263648	0	7203693	59955
PALONOSETRON	Non_withdrawal_event	Male	133	131.902	-0.243805	0.0119124	0.24655	131.902	1.00826	1.00832	1.00839	0	NA	Inf	Inf	133	7203826	7263781	7203693	7263648	0	7203693	59955
ALOGLIPTIN BENZOATEPIOGLITAZONE	Non_withdrawal_event	Male	133	131.902	-0.243805	0.0119124	0.24655	131.902	1.00826	1.00832	1.00839	0	NA	Inf	Inf	133	7203826	7263781	7203693	7263648	0	7203693	59955
TAGAMET HB	Non_withdrawal_event	Male	133	131.902	-0.243805	0.0119124	0.24655	131.902	1.00826	1.00832	1.00839	0	NA	Inf	Inf	133	7203826	7263781	7203693	7263648	0	7203693	59955
DORIPENEM	Non_withdrawal_event	Male	133	131.902	-0.243805	0.0119124	0.24655	131.902	1.00826	1.00832	1.00839	0	NA	Inf	Inf	133	7203826	7263781	7203693	7263648	0	7203693	59955
FELDENE	Non_withdrawal_event	Male	132	130.91	-0.244812	0.0119121	0.247397	130.91	1.00826	1.00832	1.00839	0	NA	Inf	Inf	132	7203826	7263781	7203694	7263649	0	7203694	59955
INOMAX	Non_withdrawal_event	Male	131	129.919	-0.245831	0.0119117	0.248254	129.919	1.00826	1.00832	1.00839	0	NA	Inf	Inf	131	7203826	7263781	7203695	7263650	0	7203695	59955
AKINETON	Non_withdrawal_event	Male	131	129.919	-0.245831	0.0119117	0.248254	129.919	1.00826	1.00832	1.00839	0	NA	Inf	Inf	131	7203826	7263781	7203695	7263650	0	7203695	59955
CALCIUM CHLORIDEMAGNESIUM_CHLORIDE\ \SODIUM CHLORIDE\SODIUM	Non_withdrawal_event	Male	130	128.927	-0.246862	0.0119114	0.249119	128.927	1.00826	1.00832	1.00839	0	NA	Inf	Inf	130	7203826	7263781	7203696	7263651	0	7203696	59955
PORACTANT ALFA	Non_withdrawal_event	Male	130	128.927	-0.246862	0.0119114	0.249119	128.927	1.00826	1.00832	1.00839	0	NA	Inf	Inf	130	7203826	7263781	7203696	7263651	0	7203696	59955
IODINEIOFLUPANE -	Non_withdrawal_event	Male	130	128.927	-0.246862	0.0119114	0.249119	128.927	1.00826	1.00832	1.00839	0	NA	Inf	Inf	130	7203826	7263781	7203696	7263651	0	7203696	59955
SULINDAC	Non_withdrawal_event	Male	130	128.927	-0.246862	0.0119114	0.249119	128.927	1.00826	1.00832	1.00839	0	NA	Inf	Inf	130	7203826	7263781	7203696	7263651	0	7203696	59955
BACTROBAN	Non_withdrawal_event	Male	130	128.927	-0.246862	0.0119114	0.249119	128.927	1.00826	1.00832	1.00839	0	NA	Inf	Inf	130	7203826	7263781	7203696	7263651	0	7203696	59955
CARBIMAZOLE	Non_withdrawal_event	Male	130	128.927	-0.246862	0.0119114	0.249119	128.927	1.00826	1.00832	1.00839	0	NA	Inf	Inf	130	7203826	7263781	7203696	7263651	0	7203696	59955
METALYSE	Non_withdrawal_event	Male	130	128.927	-0.246862	0.0119114	0.249119	128.927	1.00826	1.00832	1.00839	0	NA	Inf	Inf	130	7203826	7263781	7203696	7263651	0	7203696	59955
DELAMANID	Non_withdrawal_event	Male	130	128.927	-0.246862	0.0119114	0.249119	128.927	1.00826	1.00832	1.00839	0	NA	Inf	Inf	130	7203826	7263781	7203696	7263651	0	7203696	59955
RALTITREXED	Non_withdrawal_event	Male	130	128.927	-0.246862	0.0119114	0.249119	128.927	1.00826	1.00832	1.00839	0	NA	Inf	Inf	130	7203826	7263781	7203696	7263651	0	7203696	59955
EPINASTINE	Non_withdrawal_event	Male	130	128.927	-0.246862	0.0119114	0.249119	128.927	1.00826	1.00832	1.00839	0	NA	Inf	Inf	130	7203826	7263781	7203696	7263651	0	7203696	59955
TOBI PODHALER	Non_withdrawal_event	Male	130	128.927	-0.246862	0.0119114	0.249119	128.927	1.00826	1.00832	1.00839	0	NA	Inf	Inf	130	7203826	7263781	7203696	7263651	0	7203696	59955
DORAVIRINE	Non_withdrawal_event	Male	129	127.935	-0.247905	0.011911	0.249995	127.935	1.00826	1.00832	1.00839	0	NA	Inf	Inf	129	7203826	7263781	7203697	7263652	0	7203697	59955
DEPOCYT	Non_withdrawal_event	Male	129	127.935	-0.247905	0.011911	0.249995	127.935	1.00826	1.00832	1.00839	0	NA	Inf	Inf	129	7203826	7263781	7203697	7263652	0	7203697	59955
ALAWAY	Non_withdrawal_event	Male	129	127.935	-0.247905	0.011911	0.249995	127.935	1.00826	1.00832	1.00839	0	NA	Inf	Inf	129	7203826	7263781	7203697	7263652	0	7203697	59955
CALCIUM CARBONATECHOLECALCIFEROL	Non_withdrawal_event	Male	128	126.943	-0.24896	0.0119107	0.25088	126.943	1.00826	1.00832	1.00839	0	NA	Inf	Inf	128	7203826	7263781	7203698	7263653	0	7203698	59955
CODE UNBROKEN	Non_withdrawal_event	Male	128	126.943	-0.24896	0.0119107	0.25088	126.943	1.00826	1.00832	1.00839	0	NA	Inf	Inf	128	7203826	7263781	7203698	7263653	0	7203698	59955
JEVTANA	Non_withdrawal_event	Male	128	126.943	-0.24896	0.0119107	0.25088	126.943	1.00826	1.00832	1.00839	0	NA	Inf	Inf	128	7203826	7263781	7203698	7263653	0	7203698	59955
AMITIZA	Non_withdrawal_event	Male	127	125.952	-0.250029	0.0119103	0.251776	125.952	1.00826	1.00832	1.00839	0	NA	Inf	Inf	127	7203826	7263781	7203699	7263654	0	7203699	59955
NOVOMIX FLEXPEN	Non_withdrawal_event	Male	127	125.952	-0.250029	0.0119103	0.251776	125.952	1.00826	1.00832	1.00839	0	NA	Inf	Inf	127	7203826	7263781	7203699	7263654	0	7203699	59955
TRIATEC	Non_withdrawal_event	Male	127	125.952	-0.250029	0.0119103	0.251776	125.952	1.00826	1.00832	1.00839	0	NA	Inf	Inf	127	7203826	7263781	7203699	7263654	0	7203699	59955
ISOVORIN	Non_withdrawal_event	Male	127	125.952	-0.250029	0.0119103	0.251776	125.952	1.00826	1.00832	1.00839	0	NA	Inf	Inf	127	7203826	7263781	7203699	7263654	0	7203699	59955
PEGINTERFERON ALFAA PEGINTERFERON ALFA-2B	Non_withdrawal_event	Male	126	124.96	-0.25111	0.0119099	0.252682	124.96	1.00826	1.00832	1.00839	0	NA	Inf	Inf	126	7203826	7263781	7203700	7263655	0	7203700	59955
BLINDED SUNITINIB MALATE	Non_withdrawal_event	Male	126	124.96	-0.25111	0.0119099	0.252682	124.96	1.00826	1.00832	1.00839	0	NA	Inf	Inf	126	7203826	7263781	7203700	7263655	0	7203700	59955
TREATMENT RECEIVED NOMED	Non_withdrawal_event	Male	126	124.96	-0.25111	0.0119099	0.252682	124.96	1.00826	1.00832	1.00839	0	NA	Inf	Inf	126	7203826	7263781	7203700	7263655	0	7203700	59955
ASPIRINCLOPIDOGREL	Non_withdrawal_event	Male	126	124.96	-0.25111	0.0119099	0.252682	124.96	1.00826	1.00832	1.00839	0	NA	Inf	Inf	126	7203826	7263781	7203700	7263655	0	7203700	59955
EQUASYM	Non_withdrawal_event	Male	126	124.96	-0.25111	0.0119099	0.252682	124.96	1.00826	1.00832	1.00839	0	NA	Inf	Inf	126	7203826	7263781	7203700	7263655	0	7203700	59955
BENZOYLPEROXIDE_CLINDAMYCIN	Non_withdrawal_event	Male	125	123.968	-0.252205	0.0119095	0.253598	123.968	1.00826	1.00832	1.00839	0	NA	Inf	Inf	125	7203826	7263781	7203701	7263656	0	7203701	59955
SELENIUM SULFIDE	Non_withdrawal_event	Male	125	123.968	-0.252205	0.0119095	0.253598	123.968	1.00826	1.00832	1.00839	0	NA	Inf	Inf	125	7203826	7263781	7203701	7263656	0	7203701	59955
CARDIOASPIRIN	Non_withdrawal_event	Male	125	123.968	-0.252205	0.0119095	0.253598	123.968	1.00826	1.00832	1.00839	0	NA	Inf	Inf	125	7203826	7263781	7203701	7263656	0	7203701	59955
ZYVOXID	Non_withdrawal_event	Male	125	123.968	-0.252205	0.0119095	0.253598	123.968	1.00826	1.00832	1.00839	0	NA	Inf	Inf	125	7203826	7263781	7203701	7263656	0	7203701	59955
CHEMOTHERAPEUTICS	Non_withdrawal_event	Male	125	123.968	-0.252205	0.0119095	0.253598	123.968	1.00826	1.00832	1.00839	0	NA	Inf	Inf	125	7203826	7263781	7203701	7263656	0	7203701	59955
VONOPRAZAN	Non_withdrawal_event	Male	125	123.968	-0.252205	0.0119095	0.253598	123.968	1.00826	1.00832	1.00839	0	NA	Inf	Inf	125	7203826	7263781	7203701	7263656	0	7203701	59955
ASA	Non_withdrawal_event	Male	125	123.968	-0.252205	0.0119095	0.253598	123.968	1.00826	1.00832	1.00839	0	NA	Inf	Inf	125	7203826	7263781	7203701	7263656	0	7203701	59955
ZEFFIX	Non_withdrawal_event	Male	125	123.968	-0.252205	0.0119095	0.253598	123.968	1.00826	1.00832	1.00839	0	NA	Inf	Inf	125	7203826	7263781	7203701	7263656	0	7203701	59955
FINIBAX	Non_withdrawal_event	Male	124	122.977	-0.253313	0.0119092	0.254525	122.976	1.00826	1.00832	1.00839	0	NA	Inf	Inf	124	7203826	7263781	7203702	7263657	0	7203702	59955
LIPIDIL	Non_withdrawal_event	Male	124	122.977	-0.253313	0.0119092	0.254525	122.976	1.00826	1.00832	1.00839	0	NA	Inf	Inf	124	7203826	7263781	7203702	7263657	0	7203702	59955
FUSIDATE	Non_withdrawal_event	Male	124	122.977	-0.253313	0.0119092	0.254525	122.976	1.00826	1.00832	1.00839	0	NA	Inf	Inf	124	7203826	7263781	7203702	7263657	0	7203702	59955
PEGCETACOPLAN	Non_withdrawal_event	Male	123	121.985	-0.254435	0.0119088	0.255463	121.985	1.00826	1.00832	1.00839	0	NA	Inf	Inf	123	7203826	7263781	7203703	7263658	0	7203703	59955
ALUMINUM HYDROXIDEMAGNESIUM	Non_withdrawal_event	Male	123	121.985	-0.254435	0.0119088	0.255463	121.985	1.00826	1.00832	1.00839	0	NA	Inf	Inf	123	7203826	7263781	7203703	7263658	0	7203703	59955
ACEBUTOLOL	Non_withdrawal_event	Male	123	121.985	-0.254435	0.0119088	0.255463	121.985	1.00826	1.00832	1.00839	0	NA	Inf	Inf	123	7203826	7263781	7203703	7263658	0	7203703	59955
PERAMIVIR	Non_withdrawal_event	Male	123	121.985	-0.254435	0.0119088	0.255463	121.985	1.00826	1.00832	1.00839	0	NA	Inf	Inf	123	7203826	7263781	7203703	7263658	0	7203703	59955
CONTRAST MEDIA	Non_withdrawal_event	Male	123	121.985	-0.254435	0.0119088	0.255463	121.985	1.00826	1.00832	1.00839	0	NA	Inf	Inf	123	7203826	7263781	7203703	7263658	0	7203703	59955
ACTOPLUS MET	Non_withdrawal_event	Male	123	121.985	-0.254435	0.0119088	0.255463	121.985	1.00826	1.00832	1.00839	0	NA	Inf	Inf	123	7203826	7263781	7203703	7263658	0	7203703	59955
ABELCET	Non_withdrawal_event	Male	123	121.985	-0.254435	0.0119088	0.255463	121.985	1.00826	1.00832	1.00839	0	NA	Inf	Inf	123	7203826	7263781	7203703	7263658	0	7203703	59955
RUCAPARIB	Non_withdrawal_event	Male	122	120.993	-0.255571	0.0119084	0.256412	120.993	1.00826	1.00832	1.00839	0	NA	Inf	Inf	122	7203826	7263781	7203704	7263659	0	7203704	59955
MOZOBIL	Non_withdrawal_event	Male	122	120.993	-0.255571	0.0119084	0.256412	120.993	1.00826	1.00832	1.00839	0	NA	Inf	Inf	122	7203826	7263781	7203704	7263659	0	7203704	59955
CALCIUM CLDEXTROSE_MAGNESIUM \ BICAR\SODIUM CL\SODIUM LACT	Non_withdrawal_event	Male	122	120.993	-0.255571	0.0119084	0.256412	120.993	1.00826	1.00832	1.00839	0	NA	Inf	Inf	122	7203826	7263781	7203704	7263659	0	7203704	59955
GLIADEL	Non_withdrawal_event	Male	122	120.993	-0.255571	0.0119084	0.256412	120.993	1.00826	1.00832	1.00839	0	NA	Inf	Inf	122	7203826	7263781	7203704	7263659	0	7203704	59955
HYDROXOCOBALAMIN	Non_withdrawal_event	Male	122	120.993	-0.255571	0.0119084	0.256412	120.993	1.00826	1.00832	1.00839	0	NA	Inf	Inf	122	7203826	7263781	7203704	7263659	0	7203704	59955
OCTAGAM	Non_withdrawal_event	Male	122	120.993	-0.255571	0.0119084	0.256412	120.993	1.00826	1.00832	1.00839	0	NA	Inf	Inf	122	7203826	7263781	7203704	7263659	0	7203704	59955
PIPERACILLINTAZOBACTAM	Non_withdrawal_event	Male	122	120.993	-0.255571	0.0119084	0.256412	120.993	1.00826	1.00832	1.00839	0	NA	Inf	Inf	122	7203826	7263781	7203704	7263659	0	7203704	59955
INSULIN ASPARTINSULIN DEGLUDEC	Non_withdrawal_event	Male	122	120.993	-0.255571	0.0119084	0.256412	120.993	1.00826	1.00832	1.00839	0	NA	Inf	Inf	122	7203826	7263781	7203704	7263659	0	7203704	59955
VANTAS	Non_withdrawal_event	Male	122	120.993	-0.255571	0.0119084	0.256412	120.993	1.00826	1.00832	1.00839	0	NA	Inf	Inf	122	7203826	7263781	7203704	7263659	0	7203704	59955
EXENATIDE	Non_withdrawal_event	Male	29468	29225.8	-0.00461149	0.0119082	0.0283326	29224.8	1.00823	1.00832	1.00842	119.664	34.6867	246.255	1748.27	29469	7203826	7263781	7174358	7234312	1	7174358	59954
DORZOLAMIDETIMOLOL	Non_withdrawal_event	Male	121	120.001	-0.256722	0.011908	0.257372	120.001	1.00826	1.00832	1.00839	0	NA	Inf	Inf	121	7203826	7263781	7203705	7263660	0	7203705	59955
ISATUXIMABIRFC	Non_withdrawal_event	Male	121	120.001	-0.256722	0.011908	0.257372	120.001	1.00826	1.00832	1.00839	0	NA	Inf	Inf	121	7203826	7263781	7203705	7263660	0	7203705	59955
EUCALYPTOL_MENTHOL_THYMOL	Non_withdrawal_event	Male	121	120.001	-0.256722	0.011908	0.257372	120.001	1.00826	1.00832	1.00839	0	NA	Inf	Inf	121	7203826	7263781	7203705	7263660	0	7203705	59955
PENTOSTATIN	Non_withdrawal_event	Male	121	120.001	-0.256722	0.011908	0.257372	120.001	1.00826	1.00832	1.00839	0	NA	Inf	Inf	121	7203826	7263781	7203705	7263660	0	7203705	59955
ACTILYSE	Non_withdrawal_event	Male	121	120.001	-0.256722	0.011908	0.257372	120.001	1.00826	1.00832	1.00839	0	NA	Inf	Inf	121	7203826	7263781	7203705	7263660	0	7203705	59955
CARTICEL	Non_withdrawal_event	Male	121	120.001	-0.256722	0.011908	0.257372	120.001	1.00826	1.00832	1.00839	0	NA	Inf	Inf	121	7203826	7263781	7203705	7263660	0	7203705	59955
DELSYM	Non_withdrawal_event	Male	121	120.001	-0.256722	0.011908	0.257372	120.001	1.00826	1.00832	1.00839	0	NA	Inf	Inf	121	7203826	7263781	7203705	7263660	0	7203705	59955
HEPB-GAMMAGEE	Non_withdrawal_event	Male	121	120.001	-0.256722	0.011908	0.257372	120.001	1.00826	1.00832	1.00839	0	NA	Inf	Inf	121	7203826	7263781	7203705	7263660	0	7203705	59955
ICLA	Non_withdrawal_event	Male	121	120.001	-0.256722	0.011908	0.257372	120.001	1.00826	1.00832	1.00839	0	NA	Inf	Inf	121	7203826	7263781	7203705	7263660	0	7203705	59955
TAZEMETOSTAT	Non_withdrawal_event	Male	120	119.01	-0.257887	0.0119075	0.258344	119.01	1.00826	1.00832	1.00839	0	NA	Inf	Inf	120	7203826	7263781	7203706	7263661	0	7203706	59955
GADODIAMIDE	Non_withdrawal_event	Male	120	119.01	-0.257887	0.0119075	0.258344	119.01	1.00826	1.00832	1.00839	0	NA	Inf	Inf	120	7203826	7263781	7203706	7263661	0	7203706	59955
NAPROXEN_SUMATRIPTAN	Non_withdrawal_event	Male	120	119.01	-0.257887	0.0119075	0.258344	119.01	1.00826	1.00832	1.00839	0	NA	Inf	Inf	120	7203826	7263781	7203706	7263661	0	7203706	59955
TUBERSOL	Non_withdrawal_event	Male	120	119.01	-0.257887	0.0119075	0.258344	119.01	1.00826	1.00832	1.00839	0	NA	Inf	Inf	120	7203826	7263781	7203706	7263661	0	7203706	59955
EVOLTRA	Non_withdrawal_event	Male	120	119.01	-0.257887	0.0119075	0.258344	119.01	1.00826	1.00832	1.00839	0	NA	Inf	Inf	120	7203826	7263781	7203706	7263661	0	7203706	59955
ELISOR	Non_withdrawal_event	Male	120	119.01	-0.257887	0.0119075	0.258344	119.01	1.00826	1.00832	1.00839	0	NA	Inf	Inf	120	7203826	7263781	7203706	7263661	0	7203706	59955
BARIUM	Non_withdrawal_event	Male	119	118.018	-0.259068	0.0119071	0.259328	118.018	1.00826	1.00832	1.00839	0	NA	Inf	Inf	119	7203826	7263781	7203707	7263662	0	7203707	59955
PEGFILGRASTIMBMEZ	Non_withdrawal_event	Male	119	118.018	-0.259068	0.0119071	0.259328	118.018	1.00826	1.00832	1.00839	0	NA	Inf	Inf	119	7203826	7263781	7203707	7263662	0	7203707	59955
PHARMA COMPANY INV	Non_withdrawal_event	Male	119	118.018	-0.259068	0.0119071	0.259328	118.018	1.00826	1.00832	1.00839	0	NA	Inf	Inf	119	7203826	7263781	7203707	7263662	0	7203707	59955
MEBENDAZOLE	Non_withdrawal_event	Male	118	117.026	-0.260264	0.0119067	0.260324	117.026	1.00826	1.00832	1.00839	0	NA	Inf	Inf	118	7203826	7263781	7203708	7263663	0	7203708	59955
DIMENHYDRINATE	Non_withdrawal_event	Male	118	117.026	-0.260264	0.0119067	0.260324	117.026	1.00826	1.00832	1.00839	0	NA	Inf	Inf	118	7203826	7263781	7203708	7263663	0	7203708	59955
NIZORAL	Non_withdrawal_event	Male	118	117.026	-0.260264	0.0119067	0.260324	117.026	1.00826	1.00832	1.00839	0	NA	Inf	Inf	118	7203826	7263781	7203708	7263663	0	7203708	59955
INTERFERON ALFAA INTERFERON ALFA-2B	Non_withdrawal_event	Male	118	117.026	-0.260264	0.0119067	0.260324	117.026	1.00826	1.00832	1.00839	0	NA	Inf	Inf	118	7203826	7263781	7203708	7263663	0	7203708	59955
PROVENTILHFA	Non_withdrawal_event	Male	118	117.026	-0.260264	0.0119067	0.260324	117.026	1.00826	1.00832	1.00839	0	NA	Inf	Inf	118	7203826	7263781	7203708	7263663	0	7203708	59955
BAKTAR	Non_withdrawal_event	Male	118	117.026	-0.260264	0.0119067	0.260324	117.026	1.00826	1.00832	1.00839	0	NA	Inf	Inf	118	7203826	7263781	7203708	7263663	0	7203708	59955
TIPRANAVIR RITONAVIR	Non_withdrawal_event	Male	118	117.026	-0.260264	0.0119067	0.260324	117.026	1.00826	1.00832	1.00839	0	NA	Inf	Inf	118	7203826	7263781	7203708	7263663	0	7203708	59955
FOSFOMYCIN	Non_withdrawal_event	Male	117	116.034	-0.261475	0.0119063	0.261332	116.034	1.00826	1.00832	1.00839	0	NA	Inf	Inf	117	7203826	7263781	7203709	7263664	0	7203709	59955
MITAPIVAT	Non_withdrawal_event	Male	117	116.034	-0.261475	0.0119063	0.261332	116.034	1.00826	1.00832	1.00839	0	NA	Inf	Inf	117	7203826	7263781	7203709	7263664	0	7203709	59955
TIMOLOL MALEATETRAVOPROST	Non_withdrawal_event	Male	117	116.034	-0.261475	0.0119063	0.261332	116.034	1.00826	1.00832	1.00839	0	NA	Inf	Inf	117	7203826	7263781	7203709	7263664	0	7203709	59955
LATANOPROSTENE BUNOD	Non_withdrawal_event	Male	117	116.034	-0.261475	0.0119063	0.261332	116.034	1.00826	1.00832	1.00839	0	NA	Inf	Inf	117	7203826	7263781	7203709	7263664	0	7203709	59955
INEXIUM	Non_withdrawal_event	Male	117	116.034	-0.261475	0.0119063	0.261332	116.034	1.00826	1.00832	1.00839	0	NA	Inf	Inf	117	7203826	7263781	7203709	7263664	0	7203709	59955
PIRARUBICIN	Non_withdrawal_event	Male	116	115.043	-0.262703	0.0119058	0.262353	115.043	1.00826	1.00832	1.00839	0	NA	Inf	Inf	116	7203826	7263781	7203710	7263665	0	7203710	59955
DANAZOL	Non_withdrawal_event	Male	116	115.043	-0.262703	0.0119058	0.262353	115.043	1.00826	1.00832	1.00839	0	NA	Inf	Inf	116	7203826	7263781	7203710	7263665	0	7203710	59955
AMLODIPINE_TELMISARTAN	Non_withdrawal_event	Male	116	115.043	-0.262703	0.0119058	0.262353	115.043	1.00826	1.00832	1.00839	0	NA	Inf	Inf	116	7203826	7263781	7203710	7263665	0	7203710	59955
LAMIVUDINE_ABACAVIR_ZIDOVUDINE	Non_withdrawal_event	Male	116	115.043	-0.262703	0.0119058	0.262353	115.043	1.00826	1.00832	1.00839	0	NA	Inf	Inf	116	7203826	7263781	7203710	7263665	0	7203710	59955
CLAVULANIC ACID	Non_withdrawal_event	Male	116	115.043	-0.262703	0.0119058	0.262353	115.043	1.00826	1.00832	1.00839	0	NA	Inf	Inf	116	7203826	7263781	7203710	7263665	0	7203710	59955
CAPRELSA	Non_withdrawal_event	Male	116	115.043	-0.262703	0.0119058	0.262353	115.043	1.00826	1.00832	1.00839	0	NA	Inf	Inf	116	7203826	7263781	7203710	7263665	0	7203710	59955
BUFFERIN	Non_withdrawal_event	Male	116	115.043	-0.262703	0.0119058	0.262353	115.043	1.00826	1.00832	1.00839	0	NA	Inf	Inf	116	7203826	7263781	7203710	7263665	0	7203710	59955
ZANUBRUTINIB	Non_withdrawal_event	Male	115	114.051	-0.263947	0.0119054	0.263386	114.051	1.00826	1.00832	1.00839	0	NA	Inf	Inf	115	7203826	7263781	7203711	7263666	0	7203711	59955
GLIBENCLAMIDE	Non_withdrawal_event	Male	115	114.051	-0.263947	0.0119054	0.263386	114.051	1.00826	1.00832	1.00839	0	NA	Inf	Inf	115	7203826	7263781	7203711	7263666	0	7203711	59955
MK	Non_withdrawal_event	Male	115	114.051	-0.263947	0.0119054	0.263386	114.051	1.00826	1.00832	1.00839	0	NA	Inf	Inf	115	7203826	7263781	7203711	7263666	0	7203711	59955
THERAPY ]	Non_withdrawal_event	Male	115	114.051	-0.263947	0.0119054	0.263386	114.051	1.00826	1.00832	1.00839	0	NA	Inf	Inf	115	7203826	7263781	7203711	7263666	0	7203711	59955
CEFTIN	Non_withdrawal_event	Male	115	114.051	-0.263947	0.0119054	0.263386	114.051	1.00826	1.00832	1.00839	0	NA	Inf	Inf	115	7203826	7263781	7203711	7263666	0	7203711	59955
PACERONE	Non_withdrawal_event	Male	115	114.051	-0.263947	0.0119054	0.263386	114.051	1.00826	1.00832	1.00839	0	NA	Inf	Inf	115	7203826	7263781	7203711	7263666	0	7203711	59955
BASEN	Non_withdrawal_event	Male	115	114.051	-0.263947	0.0119054	0.263386	114.051	1.00826	1.00832	1.00839	0	NA	Inf	Inf	115	7203826	7263781	7203711	7263666	0	7203711	59955
SOLUCORTEF	Non_withdrawal_event	Male	114	113.059	-0.265208	0.0119049	0.264433	113.059	1.00826	1.00832	1.00839	0	NA	Inf	Inf	114	7203826	7263781	7203712	7263667	0	7203712	59955
INDAPAMIDEPERINDOPRIL	Non_withdrawal_event	Male	114	113.059	-0.265208	0.0119049	0.264433	113.059	1.00826	1.00832	1.00839	0	NA	Inf	Inf	114	7203826	7263781	7203712	7263667	0	7203712	59955
TRIFLUCAN	Non_withdrawal_event	Male	114	113.059	-0.265208	0.0119049	0.264433	113.059	1.00826	1.00832	1.00839	0	NA	Inf	Inf	114	7203826	7263781	7203712	7263667	0	7203712	59955
NITAZOXANIDE	Non_withdrawal_event	Male	114	113.059	-0.265208	0.0119049	0.264433	113.059	1.00826	1.00832	1.00839	0	NA	Inf	Inf	114	7203826	7263781	7203712	7263667	0	7203712	59955
ZELMAC	Non_withdrawal_event	Male	114	113.059	-0.265208	0.0119049	0.264433	113.059	1.00826	1.00832	1.00839	0	NA	Inf	Inf	114	7203826	7263781	7203712	7263667	0	7203712	59955
ARRANON	Non_withdrawal_event	Male	114	113.059	-0.265208	0.0119049	0.264433	113.059	1.00826	1.00832	1.00839	0	NA	Inf	Inf	114	7203826	7263781	7203712	7263667	0	7203712	59955
MINIRIN	Non_withdrawal_event	Male	114	113.059	-0.265208	0.0119049	0.264433	113.059	1.00826	1.00832	1.00839	0	NA	Inf	Inf	114	7203826	7263781	7203712	7263667	0	7203712	59955
EYLEA AFLIBERCEPT)	Non_withdrawal_event	Male	113	112.067	-0.266486	0.0119045	0.265493	112.067	1.00826	1.00832	1.00839	0	NA	Inf	Inf	113	7203826	7263781	7203713	7263668	0	7203713	59955
CELEBRA	Non_withdrawal_event	Male	113	112.067	-0.266486	0.0119045	0.265493	112.067	1.00826	1.00832	1.00839	0	NA	Inf	Inf	113	7203826	7263781	7203713	7263668	0	7203713	59955
BEZAFIBRATE	Non_withdrawal_event	Male	113	112.067	-0.266486	0.0119045	0.265493	112.067	1.00826	1.00832	1.00839	0	NA	Inf	Inf	113	7203826	7263781	7203713	7263668	0	7203713	59955
MOPRAL	Non_withdrawal_event	Male	113	112.067	-0.266486	0.0119045	0.265493	112.067	1.00826	1.00832	1.00839	0	NA	Inf	Inf	113	7203826	7263781	7203713	7263668	0	7203713	59955
TOLNAFTATE	Non_withdrawal_event	Male	113	112.067	-0.266486	0.0119045	0.265493	112.067	1.00826	1.00832	1.00839	0	NA	Inf	Inf	113	7203826	7263781	7203713	7263668	0	7203713	59955
VIRAFERONPEG	Non_withdrawal_event	Male	113	112.067	-0.266486	0.0119045	0.265493	112.067	1.00826	1.00832	1.00839	0	NA	Inf	Inf	113	7203826	7263781	7203713	7263668	0	7203713	59955
ARTIST	Non_withdrawal_event	Male	113	112.067	-0.266486	0.0119045	0.265493	112.067	1.00826	1.00832	1.00839	0	NA	Inf	Inf	113	7203826	7263781	7203713	7263668	0	7203713	59955
DESOXIMETASONE	Non_withdrawal_event	Male	112	111.076	-0.267782	0.011904	0.266567	111.076	1.00826	1.00832	1.00839	0	NA	Inf	Inf	112	7203826	7263781	7203714	7263669	0	7203714	59955
UMBRALISIB	Non_withdrawal_event	Male	112	111.076	-0.267782	0.011904	0.266567	111.076	1.00826	1.00832	1.00839	0	NA	Inf	Inf	112	7203826	7263781	7203714	7263669	0	7203714	59955
AZOSEMIDE	Non_withdrawal_event	Male	112	111.076	-0.267782	0.011904	0.266567	111.076	1.00826	1.00832	1.00839	0	NA	Inf	Inf	112	7203826	7263781	7203714	7263669	0	7203714	59955
AMSACRINE	Non_withdrawal_event	Male	112	111.076	-0.267782	0.011904	0.266567	111.076	1.00826	1.00832	1.00839	0	NA	Inf	Inf	112	7203826	7263781	7203714	7263669	0	7203714	59955
INFERGEN	Non_withdrawal_event	Male	112	111.076	-0.267782	0.011904	0.266567	111.076	1.00826	1.00832	1.00839	0	NA	Inf	Inf	112	7203826	7263781	7203714	7263669	0	7203714	59955
CEFPODOXIME PROXETIL	Non_withdrawal_event	Male	112	111.076	-0.267782	0.011904	0.266567	111.076	1.00826	1.00832	1.00839	0	NA	Inf	Inf	112	7203826	7263781	7203714	7263669	0	7203714	59955
DEPAKINE	Non_withdrawal_event	Male	112	111.076	-0.267782	0.011904	0.266567	111.076	1.00826	1.00832	1.00839	0	NA	Inf	Inf	112	7203826	7263781	7203714	7263669	0	7203714	59955
ROLAIDS	Non_withdrawal_event	Male	112	111.076	-0.267782	0.011904	0.266567	111.076	1.00826	1.00832	1.00839	0	NA	Inf	Inf	112	7203826	7263781	7203714	7263669	0	7203714	59955
ZEMAIRA	Non_withdrawal_event	Male	112	111.076	-0.267782	0.011904	0.266567	111.076	1.00826	1.00832	1.00839	0	NA	Inf	Inf	112	7203826	7263781	7203714	7263669	0	7203714	59955
LIDOCAINE_PRILOCAINE	Non_withdrawal_event	Male	111	110.084	-0.269095	0.0119035	0.267655	110.084	1.00826	1.00832	1.00839	0	NA	Inf	Inf	111	7203826	7263781	7203715	7263670	0	7203715	59955
ZENAPAX	Non_withdrawal_event	Male	111	110.084	-0.269095	0.0119035	0.267655	110.084	1.00826	1.00832	1.00839	0	NA	Inf	Inf	111	7203826	7263781	7203715	7263670	0	7203715	59955
XIFAXAN	Non_withdrawal_event	Male	111	110.084	-0.269095	0.0119035	0.267655	110.084	1.00826	1.00832	1.00839	0	NA	Inf	Inf	111	7203826	7263781	7203715	7263670	0	7203715	59955
HEPARIN S_SODIUM	Non_withdrawal_event	Male	110	109.092	-0.270427	0.011903	0.268757	109.092	1.00826	1.00832	1.00839	0	NA	Inf	Inf	110	7203826	7263781	7203716	7263671	0	7203716	59955
ARAC	Non_withdrawal_event	Male	110	109.092	-0.270427	0.011903	0.268757	109.092	1.00826	1.00832	1.00839	0	NA	Inf	Inf	110	7203826	7263781	7203716	7263671	0	7203716	59955
AERIUS	Non_withdrawal_event	Male	110	109.092	-0.270427	0.011903	0.268757	109.092	1.00826	1.00832	1.00839	0	NA	Inf	Inf	110	7203826	7263781	7203716	7263671	0	7203716	59955
INSULIN LISPRO	Non_withdrawal_event	Male	26456	26238.6	-0.00553491	0.0119026	0.029234	26237.8	1.00821	1.00832	1.00842	119.715	31.1281	220.992	1568.92	26457	7203826	7263781	7177370	7237324	1	7177370	59954
CARDIZEM	Non_withdrawal_event	Male	109	108.1	-0.271778	0.0119025	0.269873	108.1	1.00826	1.00832	1.00839	0	NA	Inf	Inf	109	7203826	7263781	7203717	7263672	0	7203717	59955
ZINACEF	Non_withdrawal_event	Male	109	108.1	-0.271778	0.0119025	0.269873	108.1	1.00826	1.00832	1.00839	0	NA	Inf	Inf	109	7203826	7263781	7203717	7263672	0	7203717	59955
TAKEPRON	Non_withdrawal_event	Male	109	108.1	-0.271778	0.0119025	0.269873	108.1	1.00826	1.00832	1.00839	0	NA	Inf	Inf	109	7203826	7263781	7203717	7263672	0	7203717	59955
CEFTAROLINE	Non_withdrawal_event	Male	109	108.1	-0.271778	0.0119025	0.269873	108.1	1.00826	1.00832	1.00839	0	NA	Inf	Inf	109	7203826	7263781	7203717	7263672	0	7203717	59955
ANAPEINE	Non_withdrawal_event	Male	109	108.1	-0.271778	0.0119025	0.269873	108.1	1.00826	1.00832	1.00839	0	NA	Inf	Inf	109	7203826	7263781	7203717	7263672	0	7203717	59955
ESTROGENS	Non_withdrawal_event	Male	108	107.109	-0.273148	0.011902	0.271005	107.109	1.00826	1.00832	1.00839	0	NA	Inf	Inf	108	7203826	7263781	7203718	7263673	0	7203718	59955
ANTITHYMOCYTE GLOBULIN	Non_withdrawal_event	Male	108	107.109	-0.273148	0.011902	0.271005	107.109	1.00826	1.00832	1.00839	0	NA	Inf	Inf	108	7203826	7263781	7203718	7263673	0	7203718	59955
TECHNETIUM TCM TETROFOSMIN	Non_withdrawal_event	Male	107	106.117	-0.274538	0.0119015	0.272152	106.117	1.00826	1.00832	1.00839	0	NA	Inf	Inf	107	7203826	7263781	7203719	7263674	0	7203719	59955
PLERIXAFOR	Non_withdrawal_event	Male	107	106.117	-0.274538	0.0119015	0.272152	106.117	1.00826	1.00832	1.00839	0	NA	Inf	Inf	107	7203826	7263781	7203719	7263674	0	7203719	59955
AMBROXOL	Non_withdrawal_event	Male	107	106.117	-0.274538	0.0119015	0.272152	106.117	1.00826	1.00832	1.00839	0	NA	Inf	Inf	107	7203826	7263781	7203719	7263674	0	7203719	59955
INVIRASE	Non_withdrawal_event	Male	107	106.117	-0.274538	0.0119015	0.272152	106.117	1.00826	1.00832	1.00839	0	NA	Inf	Inf	107	7203826	7263781	7203719	7263674	0	7203719	59955
CEFOPERAZONE	Non_withdrawal_event	Male	107	106.117	-0.274538	0.0119015	0.272152	106.117	1.00826	1.00832	1.00839	0	NA	Inf	Inf	107	7203826	7263781	7203719	7263674	0	7203719	59955
NOVORAPID CHU FLEXPEN	Non_withdrawal_event	Male	107	106.117	-0.274538	0.0119015	0.272152	106.117	1.00826	1.00832	1.00839	0	NA	Inf	Inf	107	7203826	7263781	7203719	7263674	0	7203719	59955
PANTOZOL	Non_withdrawal_event	Male	107	106.117	-0.274538	0.0119015	0.272152	106.117	1.00826	1.00832	1.00839	0	NA	Inf	Inf	107	7203826	7263781	7203719	7263674	0	7203719	59955
MATULANE	Non_withdrawal_event	Male	107	106.117	-0.274538	0.0119015	0.272152	106.117	1.00826	1.00832	1.00839	0	NA	Inf	Inf	107	7203826	7263781	7203719	7263674	0	7203719	59955
ALFACALCIDOL	Non_withdrawal_event	Male	106	105.125	-0.275948	0.011901	0.273314	105.125	1.00826	1.00832	1.00839	0	NA	Inf	Inf	106	7203826	7263781	7203720	7263675	0	7203720	59955
FLUOROURACILLEUCOVORIN CALCIUM_OXALIPLATIN	Non_withdrawal_event	Male	106	105.125	-0.275948	0.011901	0.273314	105.125	1.00826	1.00832	1.00839	0	NA	Inf	Inf	106	7203826	7263781	7203720	7263675	0	7203720	59955
CALCIFEDIOL	Non_withdrawal_event	Male	106	105.125	-0.275948	0.011901	0.273314	105.125	1.00826	1.00832	1.00839	0	NA	Inf	Inf	106	7203826	7263781	7203720	7263675	0	7203720	59955
PEGINTERFERON ALFAA PEGINTERFERON ALFA-2B OR PEGINTERFERON BETA-1A OR PEGINTERFERON LAMBDA-1A	Non_withdrawal_event	Male	106	105.125	-0.275948	0.011901	0.273314	105.125	1.00826	1.00832	1.00839	0	NA	Inf	Inf	106	7203826	7263781	7203720	7263675	0	7203720	59955
AMLOR	Non_withdrawal_event	Male	106	105.125	-0.275948	0.011901	0.273314	105.125	1.00826	1.00832	1.00839	0	NA	Inf	Inf	106	7203826	7263781	7203720	7263675	0	7203720	59955
BI	Non_withdrawal_event	Male	106	105.125	-0.275948	0.011901	0.273314	105.125	1.00826	1.00832	1.00839	0	NA	Inf	Inf	106	7203826	7263781	7203720	7263675	0	7203720	59955
HYDROGEN PEROXIDE	Non_withdrawal_event	Male	105	104.133	-0.277379	0.0119005	0.274493	104.133	1.00826	1.00832	1.00839	0	NA	Inf	Inf	105	7203826	7263781	7203721	7263676	0	7203721	59955
REVLIMID , )	Non_withdrawal_event	Male	105	104.133	-0.277379	0.0119005	0.274493	104.133	1.00826	1.00832	1.00839	0	NA	Inf	Inf	105	7203826	7263781	7203721	7263676	0	7203721	59955
KALYDECO	Non_withdrawal_event	Male	105	104.133	-0.277379	0.0119005	0.274493	104.133	1.00826	1.00832	1.00839	0	NA	Inf	Inf	105	7203826	7263781	7203721	7263676	0	7203721	59955
ANTIHEMOPHILIC FACTOR PORCINE B-DOMAIN TRUNCATED RECOMBINANT	Non_withdrawal_event	Male	105	104.133	-0.277379	0.0119005	0.274493	104.133	1.00826	1.00832	1.00839	0	NA	Inf	Inf	105	7203826	7263781	7203721	7263676	0	7203721	59955
KETALAR	Non_withdrawal_event	Male	105	104.133	-0.277379	0.0119005	0.274493	104.133	1.00826	1.00832	1.00839	0	NA	Inf	Inf	105	7203826	7263781	7203721	7263676	0	7203721	59955
CARDENALIN	Non_withdrawal_event	Male	105	104.133	-0.277379	0.0119005	0.274493	104.133	1.00826	1.00832	1.00839	0	NA	Inf	Inf	105	7203826	7263781	7203721	7263676	0	7203721	59955
DROTRECOGIN ALFA	Non_withdrawal_event	Male	105	104.133	-0.277379	0.0119005	0.274493	104.133	1.00826	1.00832	1.00839	0	NA	Inf	Inf	105	7203826	7263781	7203721	7263676	0	7203721	59955
LEUSTATIN	Non_withdrawal_event	Male	105	104.133	-0.277379	0.0119005	0.274493	104.133	1.00826	1.00832	1.00839	0	NA	Inf	Inf	105	7203826	7263781	7203721	7263676	0	7203721	59955
IMUREL	Non_withdrawal_event	Male	105	104.133	-0.277379	0.0119005	0.274493	104.133	1.00826	1.00832	1.00839	0	NA	Inf	Inf	105	7203826	7263781	7203721	7263676	0	7203721	59955
MOVIPREP	Non_withdrawal_event	Male	105	104.133	-0.277379	0.0119005	0.274493	104.133	1.00826	1.00832	1.00839	0	NA	Inf	Inf	105	7203826	7263781	7203721	7263676	0	7203721	59955
TUDORZA PRESSAIR	Non_withdrawal_event	Male	105	104.133	-0.277379	0.0119005	0.274493	104.133	1.00826	1.00832	1.00839	0	NA	Inf	Inf	105	7203826	7263781	7203721	7263676	0	7203721	59955
FACTOR IX FACTOR IX)	Non_withdrawal_event	Male	105	104.133	-0.277379	0.0119005	0.274493	104.133	1.00826	1.00832	1.00839	0	NA	Inf	Inf	105	7203826	7263781	7203721	7263676	0	7203721	59955
ADENOSCAN	Non_withdrawal_event	Male	104	103.142	-0.27883	0.0118999	0.275688	103.142	1.00826	1.00832	1.00839	0	NA	Inf	Inf	104	7203826	7263781	7203722	7263677	0	7203722	59955
CHLORAMPHENICOL	Non_withdrawal_event	Male	104	103.142	-0.27883	0.0118999	0.275688	103.142	1.00826	1.00832	1.00839	0	NA	Inf	Inf	104	7203826	7263781	7203722	7263677	0	7203722	59955
AZOPT	Non_withdrawal_event	Male	104	103.142	-0.27883	0.0118999	0.275688	103.142	1.00826	1.00832	1.00839	0	NA	Inf	Inf	104	7203826	7263781	7203722	7263677	0	7203722	59955
NETUPITANTPALONOSETRON	Non_withdrawal_event	Male	104	103.142	-0.27883	0.0118999	0.275688	103.142	1.00826	1.00832	1.00839	0	NA	Inf	Inf	104	7203826	7263781	7203722	7263677	0	7203722	59955
PEGINTRON_	Non_withdrawal_event	Male	104	103.142	-0.27883	0.0118999	0.275688	103.142	1.00826	1.00832	1.00839	0	NA	Inf	Inf	104	7203826	7263781	7203722	7263677	0	7203722	59955
THYROTROPIN ALFA	Non_withdrawal_event	Male	103	102.15	-0.280304	0.0118994	0.276899	102.15	1.00826	1.00832	1.00839	0	NA	Inf	Inf	103	7203826	7263781	7203723	7263678	0	7203723	59955
TAZAROTENE	Non_withdrawal_event	Male	103	102.15	-0.280304	0.0118994	0.276899	102.15	1.00826	1.00832	1.00839	0	NA	Inf	Inf	103	7203826	7263781	7203723	7263678	0	7203723	59955
SENNOSIDES	Non_withdrawal_event	Male	103	102.15	-0.280304	0.0118994	0.276899	102.15	1.00826	1.00832	1.00839	0	NA	Inf	Inf	103	7203826	7263781	7203723	7263678	0	7203723	59955
CEFADROXIL	Non_withdrawal_event	Male	103	102.15	-0.280304	0.0118994	0.276899	102.15	1.00826	1.00832	1.00839	0	NA	Inf	Inf	103	7203826	7263781	7203723	7263678	0	7203723	59955
PHENAZOPYRIDINE	Non_withdrawal_event	Male	103	102.15	-0.280304	0.0118994	0.276899	102.15	1.00826	1.00832	1.00839	0	NA	Inf	Inf	103	7203826	7263781	7203723	7263678	0	7203723	59955
DELAFLOXACIN MEGLUMINE	Non_withdrawal_event	Male	103	102.15	-0.280304	0.0118994	0.276899	102.15	1.00826	1.00832	1.00839	0	NA	Inf	Inf	103	7203826	7263781	7203723	7263678	0	7203723	59955
PROBUCOL	Non_withdrawal_event	Male	103	102.15	-0.280304	0.0118994	0.276899	102.15	1.00826	1.00832	1.00839	0	NA	Inf	Inf	103	7203826	7263781	7203723	7263678	0	7203723	59955
DULCOLAX	Non_withdrawal_event	Male	103	102.15	-0.280304	0.0118994	0.276899	102.15	1.00826	1.00832	1.00839	0	NA	Inf	Inf	103	7203826	7263781	7203723	7263678	0	7203723	59955
OLODATEROL	Non_withdrawal_event	Male	103	102.15	-0.280304	0.0118994	0.276899	102.15	1.00826	1.00832	1.00839	0	NA	Inf	Inf	103	7203826	7263781	7203723	7263678	0	7203723	59955
LEUKERAN	Non_withdrawal_event	Male	103	102.15	-0.280304	0.0118994	0.276899	102.15	1.00826	1.00832	1.00839	0	NA	Inf	Inf	103	7203826	7263781	7203723	7263678	0	7203723	59955
BAYASPIRIN	Non_withdrawal_event	Male	103	102.15	-0.280304	0.0118994	0.276899	102.15	1.00826	1.00832	1.00839	0	NA	Inf	Inf	103	7203826	7263781	7203723	7263678	0	7203723	59955
EXTRANEAL PD	Non_withdrawal_event	Male	103	102.15	-0.280304	0.0118994	0.276899	102.15	1.00826	1.00832	1.00839	0	NA	Inf	Inf	103	7203826	7263781	7203723	7263678	0	7203723	59955
SOMATROGONGHLA	Non_withdrawal_event	Male	102	101.158	-0.2818	0.0118988	0.278128	101.158	1.00826	1.00832	1.00839	0	NA	Inf	Inf	102	7203826	7263781	7203724	7263679	0	7203724	59955
KEPIVANCE	Non_withdrawal_event	Male	102	101.158	-0.2818	0.0118988	0.278128	101.158	1.00826	1.00832	1.00839	0	NA	Inf	Inf	102	7203826	7263781	7203724	7263679	0	7203724	59955
APTIVUSRITONAVIR	Non_withdrawal_event	Male	102	101.158	-0.2818	0.0118988	0.278128	101.158	1.00826	1.00832	1.00839	0	NA	Inf	Inf	102	7203826	7263781	7203724	7263679	0	7203724	59955
NATRECOR	Non_withdrawal_event	Male	102	101.158	-0.2818	0.0118988	0.278128	101.158	1.00826	1.00832	1.00839	0	NA	Inf	Inf	102	7203826	7263781	7203724	7263679	0	7203724	59955
DIAMICRON	Non_withdrawal_event	Male	102	101.158	-0.2818	0.0118988	0.278128	101.158	1.00826	1.00832	1.00839	0	NA	Inf	Inf	102	7203826	7263781	7203724	7263679	0	7203724	59955
DAKTARIN	Non_withdrawal_event	Male	102	101.158	-0.2818	0.0118988	0.278128	101.158	1.00826	1.00832	1.00839	0	NA	Inf	Inf	102	7203826	7263781	7203724	7263679	0	7203724	59955
EXENATIDE PENDISPOSABLE	Non_withdrawal_event	Male	101	100.166	-0.283318	0.0118982	0.279374	100.166	1.00826	1.00832	1.00839	0	NA	Inf	Inf	101	7203826	7263781	7203725	7263680	0	7203725	59955
OPICAPONE	Non_withdrawal_event	Male	101	100.166	-0.283318	0.0118982	0.279374	100.166	1.00826	1.00832	1.00839	0	NA	Inf	Inf	101	7203826	7263781	7203725	7263680	0	7203725	59955
FERRIC DERISOMALTOSE	Non_withdrawal_event	Male	101	100.166	-0.283318	0.0118982	0.279374	100.166	1.00826	1.00832	1.00839	0	NA	Inf	Inf	101	7203826	7263781	7203725	7263680	0	7203725	59955
GLYBURIDEMETFORMIN	Non_withdrawal_event	Male	101	100.166	-0.283318	0.0118982	0.279374	100.166	1.00826	1.00832	1.00839	0	NA	Inf	Inf	101	7203826	7263781	7203725	7263680	0	7203725	59955
MIRVASO %	Non_withdrawal_event	Male	101	100.166	-0.283318	0.0118982	0.279374	100.166	1.00826	1.00832	1.00839	0	NA	Inf	Inf	101	7203826	7263781	7203725	7263680	0	7203725	59955
LOTENSIN	Non_withdrawal_event	Male	101	100.166	-0.283318	0.0118982	0.279374	100.166	1.00826	1.00832	1.00839	0	NA	Inf	Inf	101	7203826	7263781	7203725	7263680	0	7203725	59955
DDAVP	Non_withdrawal_event	Male	101	100.166	-0.283318	0.0118982	0.279374	100.166	1.00826	1.00832	1.00839	0	NA	Inf	Inf	101	7203826	7263781	7203725	7263680	0	7203725	59955
GALLIUM GA GOZETOTIDE	Non_withdrawal_event	Male	101	100.166	-0.283318	0.0118982	0.279374	100.166	1.00826	1.00832	1.00839	0	NA	Inf	Inf	101	7203826	7263781	7203725	7263680	0	7203725	59955
PRABOTULINUMTOXINAXVFS	Non_withdrawal_event	Male	100	99.1746	-0.28486	0.0118976	0.280638	99.1746	1.00826	1.00832	1.00839	0	NA	Inf	Inf	100	7203826	7263781	7203726	7263681	0	7203726	59955
DUVELISIB	Non_withdrawal_event	Male	100	99.1746	-0.28486	0.0118976	0.280638	99.1746	1.00826	1.00832	1.00839	0	NA	Inf	Inf	100	7203826	7263781	7203726	7263681	0	7203726	59955
TREXIMET	Non_withdrawal_event	Male	100	99.1746	-0.28486	0.0118976	0.280638	99.1746	1.00826	1.00832	1.00839	0	NA	Inf	Inf	100	7203826	7263781	7203726	7263681	0	7203726	59955
ANTINEOPLASTIC AGENTS	Non_withdrawal_event	Male	100	99.1746	-0.28486	0.0118976	0.280638	99.1746	1.00826	1.00832	1.00839	0	NA	Inf	Inf	100	7203826	7263781	7203726	7263681	0	7203726	59955
MIZORIBINE	Non_withdrawal_event	Male	100	99.1746	-0.28486	0.0118976	0.280638	99.1746	1.00826	1.00832	1.00839	0	NA	Inf	Inf	100	7203826	7263781	7203726	7263681	0	7203726	59955
STARLIX	Non_withdrawal_event	Male	100	99.1746	-0.28486	0.0118976	0.280638	99.1746	1.00826	1.00832	1.00839	0	NA	Inf	Inf	100	7203826	7263781	7203726	7263681	0	7203726	59955
VASOTEC	Non_withdrawal_event	Male	100	99.1746	-0.28486	0.0118976	0.280638	99.1746	1.00826	1.00832	1.00839	0	NA	Inf	Inf	100	7203826	7263781	7203726	7263681	0	7203726	59955
DRAMAMINE	Non_withdrawal_event	Male	100	99.1746	-0.28486	0.0118976	0.280638	99.1746	1.00826	1.00832	1.00839	0	NA	Inf	Inf	100	7203826	7263781	7203726	7263681	0	7203726	59955
ITACITINIB	Non_withdrawal_event	Male	100	99.1746	-0.28486	0.0118976	0.280638	99.1746	1.00826	1.00832	1.00839	0	NA	Inf	Inf	100	7203826	7263781	7203726	7263681	0	7203726	59955
LEUPRORELIN	Non_withdrawal_event	Male	100	99.1746	-0.28486	0.0118976	0.280638	99.1746	1.00826	1.00832	1.00839	0	NA	Inf	Inf	100	7203826	7263781	7203726	7263681	0	7203726	59955
TAFASITAMABCXIX	Non_withdrawal_event	Male	99	98.1829	-0.286426	0.011897	0.281921	98.1828	1.00826	1.00832	1.00839	0	NA	Inf	Inf	99	7203826	7263781	7203727	7263682	0	7203727	59955
OMEPRAZOLE_SODIUMBICARBONATE	Non_withdrawal_event	Male	99	98.1829	-0.286426	0.011897	0.281921	98.1828	1.00826	1.00832	1.00839	0	NA	Inf	Inf	99	7203826	7263781	7203727	7263682	0	7203727	59955
BGB	Non_withdrawal_event	Male	99	98.1829	-0.286426	0.011897	0.281921	98.1828	1.00826	1.00832	1.00839	0	NA	Inf	Inf	99	7203826	7263781	7203727	7263682	0	7203727	59955
DIGITEK	Non_withdrawal_event	Male	99	98.1829	-0.286426	0.011897	0.281921	98.1828	1.00826	1.00832	1.00839	0	NA	Inf	Inf	99	7203826	7263781	7203727	7263682	0	7203727	59955
ARTEMETHERLUMEFANTRINE	Non_withdrawal_event	Male	99	98.1829	-0.286426	0.011897	0.281921	98.1828	1.00826	1.00832	1.00839	0	NA	Inf	Inf	99	7203826	7263781	7203727	7263682	0	7203727	59955
CARTEOLOL	Non_withdrawal_event	Male	99	98.1829	-0.286426	0.011897	0.281921	98.1828	1.00826	1.00832	1.00839	0	NA	Inf	Inf	99	7203826	7263781	7203727	7263682	0	7203727	59955
TORIPALIMAB	Non_withdrawal_event	Male	99	98.1829	-0.286426	0.011897	0.281921	98.1828	1.00826	1.00832	1.00839	0	NA	Inf	Inf	99	7203826	7263781	7203727	7263682	0	7203727	59955
TRIMETAZIDINE	Non_withdrawal_event	Male	99	98.1829	-0.286426	0.011897	0.281921	98.1828	1.00826	1.00832	1.00839	0	NA	Inf	Inf	99	7203826	7263781	7203727	7263682	0	7203727	59955
EPREX	Non_withdrawal_event	Male	99	98.1829	-0.286426	0.011897	0.281921	98.1828	1.00826	1.00832	1.00839	0	NA	Inf	Inf	99	7203826	7263781	7203727	7263682	0	7203727	59955
IOPAMIRON	Non_withdrawal_event	Male	99	98.1829	-0.286426	0.011897	0.281921	98.1828	1.00826	1.00832	1.00839	0	NA	Inf	Inf	99	7203826	7263781	7203727	7263682	0	7203727	59955
DULAGLUTIDE	Non_withdrawal_event	Male	23916	23719.6	-0.00644623	0.0118968	0.0301224	23718.9	1.0082	1.00831	1.00841	119.757	28.1294	199.704	1417.8	23917	7203826	7263781	7179910	7239864	1	7179910	59954
LASMIDITAN	Non_withdrawal_event	Male	98	97.1911	-0.288017	0.0118964	0.283222	97.1911	1.00826	1.00832	1.00839	0	NA	Inf	Inf	98	7203826	7263781	7203728	7263683	0	7203728	59955
AMIVANTAMABVMJW	Non_withdrawal_event	Male	98	97.1911	-0.288017	0.0118964	0.283222	97.1911	1.00826	1.00832	1.00839	0	NA	Inf	Inf	98	7203826	7263781	7203728	7263683	0	7203728	59955
DARUNAVIRRITONAVIR	Non_withdrawal_event	Male	98	97.1911	-0.288017	0.0118964	0.283222	97.1911	1.00826	1.00832	1.00839	0	NA	Inf	Inf	98	7203826	7263781	7203728	7263683	0	7203728	59955
ESMOLOL	Non_withdrawal_event	Male	98	97.1911	-0.288017	0.0118964	0.283222	97.1911	1.00826	1.00832	1.00839	0	NA	Inf	Inf	98	7203826	7263781	7203728	7263683	0	7203728	59955
DIMETHICONE	Non_withdrawal_event	Male	98	97.1911	-0.288017	0.0118964	0.283222	97.1911	1.00826	1.00832	1.00839	0	NA	Inf	Inf	98	7203826	7263781	7203728	7263683	0	7203728	59955
MABCAMPATH	Non_withdrawal_event	Male	98	97.1911	-0.288017	0.0118964	0.283222	97.1911	1.00826	1.00832	1.00839	0	NA	Inf	Inf	98	7203826	7263781	7203728	7263683	0	7203728	59955
CATAFLAM	Non_withdrawal_event	Male	98	97.1911	-0.288017	0.0118964	0.283222	97.1911	1.00826	1.00832	1.00839	0	NA	Inf	Inf	98	7203826	7263781	7203728	7263683	0	7203728	59955
MILTEFOSINE	Non_withdrawal_event	Male	98	97.1911	-0.288017	0.0118964	0.283222	97.1911	1.00826	1.00832	1.00839	0	NA	Inf	Inf	98	7203826	7263781	7203728	7263683	0	7203728	59955
E	Non_withdrawal_event	Male	98	97.1911	-0.288017	0.0118964	0.283222	97.1911	1.00826	1.00832	1.00839	0	NA	Inf	Inf	98	7203826	7263781	7203728	7263683	0	7203728	59955
ZELITREX	Non_withdrawal_event	Male	98	97.1911	-0.288017	0.0118964	0.283222	97.1911	1.00826	1.00832	1.00839	0	NA	Inf	Inf	98	7203826	7263781	7203728	7263683	0	7203728	59955
UREA PEROXIDE	Non_withdrawal_event	Male	98	97.1911	-0.288017	0.0118964	0.283222	97.1911	1.00826	1.00832	1.00839	0	NA	Inf	Inf	98	7203826	7263781	7203728	7263683	0	7203728	59955
AUTOPEN	Non_withdrawal_event	Male	98	97.1911	-0.288017	0.0118964	0.283222	97.1911	1.00826	1.00832	1.00839	0	NA	Inf	Inf	98	7203826	7263781	7203728	7263683	0	7203728	59955
FULVESTRANT	Non_withdrawal_event	Male	97	96.1994	-0.289633	0.0118958	0.284543	96.1994	1.00826	1.00832	1.00839	0	NA	Inf	Inf	97	7203826	7263781	7203729	7263684	0	7203729	59955
AZELAIC ACID	Non_withdrawal_event	Male	97	96.1994	-0.289633	0.0118958	0.284543	96.1994	1.00826	1.00832	1.00839	0	NA	Inf	Inf	97	7203826	7263781	7203729	7263684	0	7203729	59955
DEXAMETHASONENEOMYCIN_POLYMYXIN B SULFATE	Non_withdrawal_event	Male	97	96.1994	-0.289633	0.0118958	0.284543	96.1994	1.00826	1.00832	1.00839	0	NA	Inf	Inf	97	7203826	7263781	7203729	7263684	0	7203729	59955
CARBOCYSTEINE	Non_withdrawal_event	Male	97	96.1994	-0.289633	0.0118958	0.284543	96.1994	1.00826	1.00832	1.00839	0	NA	Inf	Inf	97	7203826	7263781	7203729	7263684	0	7203729	59955
ISOSORBIDE	Non_withdrawal_event	Male	97	96.1994	-0.289633	0.0118958	0.284543	96.1994	1.00826	1.00832	1.00839	0	NA	Inf	Inf	97	7203826	7263781	7203729	7263684	0	7203729	59955
ELRANATAMAB	Non_withdrawal_event	Male	97	96.1994	-0.289633	0.0118958	0.284543	96.1994	1.00826	1.00832	1.00839	0	NA	Inf	Inf	97	7203826	7263781	7203729	7263684	0	7203729	59955
SACITUZUMAB GOVITECANHZIY	Non_withdrawal_event	Male	96	95.2076	-0.291275	0.0118952	0.285883	95.2076	1.00826	1.00832	1.00839	0	NA	Inf	Inf	96	7203826	7263781	7203730	7263685	0	7203730	59955
INTRONA	Non_withdrawal_event	Male	96	95.2076	-0.291275	0.0118952	0.285883	95.2076	1.00826	1.00832	1.00839	0	NA	Inf	Inf	96	7203826	7263781	7203730	7263685	0	7203730	59955
ADCOV2.S	Non_withdrawal_event	Male	96	95.2076	-0.291275	0.0118952	0.285883	95.2076	1.00826	1.00832	1.00839	0	NA	Inf	Inf	96	7203826	7263781	7203730	7263685	0	7203730	59955
DORIBAX	Non_withdrawal_event	Male	96	95.2076	-0.291275	0.0118952	0.285883	95.2076	1.00826	1.00832	1.00839	0	NA	Inf	Inf	96	7203826	7263781	7203730	7263685	0	7203730	59955
BELINOSTAT	Non_withdrawal_event	Male	96	95.2076	-0.291275	0.0118952	0.285883	95.2076	1.00826	1.00832	1.00839	0	NA	Inf	Inf	96	7203826	7263781	7203730	7263685	0	7203730	59955
DOLIPRANE	Non_withdrawal_event	Male	96	95.2076	-0.291275	0.0118952	0.285883	95.2076	1.00826	1.00832	1.00839	0	NA	Inf	Inf	96	7203826	7263781	7203730	7263685	0	7203730	59955
PLENDIL	Non_withdrawal_event	Male	96	95.2076	-0.291275	0.0118952	0.285883	95.2076	1.00826	1.00832	1.00839	0	NA	Inf	Inf	96	7203826	7263781	7203730	7263685	0	7203730	59955
NEORECORMON	Non_withdrawal_event	Male	96	95.2076	-0.291275	0.0118952	0.285883	95.2076	1.00826	1.00832	1.00839	0	NA	Inf	Inf	96	7203826	7263781	7203730	7263685	0	7203730	59955
VORAPAXAR	Non_withdrawal_event	Male	95	94.2159	-0.292943	0.0118945	0.287244	94.2159	1.00826	1.00832	1.00839	0	NA	Inf	Inf	95	7203826	7263781	7203731	7263686	0	7203731	59955
AMINO ACIDSDEXTROSE_ELECTROLYTES \SOYBEAN OIL	Non_withdrawal_event	Male	95	94.2159	-0.292943	0.0118945	0.287244	94.2159	1.00826	1.00832	1.00839	0	NA	Inf	Inf	95	7203826	7263781	7203731	7263686	0	7203731	59955
VIVAGLOBIN	Non_withdrawal_event	Male	95	94.2159	-0.292943	0.0118945	0.287244	94.2159	1.00826	1.00832	1.00839	0	NA	Inf	Inf	95	7203826	7263781	7203731	7263686	0	7203731	59955
ANTIHYPERTENSIVES	Non_withdrawal_event	Male	95	94.2159	-0.292943	0.0118945	0.287244	94.2159	1.00826	1.00832	1.00839	0	NA	Inf	Inf	95	7203826	7263781	7203731	7263686	0	7203731	59955
GATIFLO	Non_withdrawal_event	Male	95	94.2159	-0.292943	0.0118945	0.287244	94.2159	1.00826	1.00832	1.00839	0	NA	Inf	Inf	95	7203826	7263781	7203731	7263686	0	7203731	59955
ONTAK	Non_withdrawal_event	Male	95	94.2159	-0.292943	0.0118945	0.287244	94.2159	1.00826	1.00832	1.00839	0	NA	Inf	Inf	95	7203826	7263781	7203731	7263686	0	7203731	59955
FOSCAVIR	Non_withdrawal_event	Male	95	94.2159	-0.292943	0.0118945	0.287244	94.2159	1.00826	1.00832	1.00839	0	NA	Inf	Inf	95	7203826	7263781	7203731	7263686	0	7203731	59955
COPPER	Non_withdrawal_event	Male	94	93.2241	-0.294639	0.0118938	0.288626	93.2241	1.00826	1.00832	1.00839	0	NA	Inf	Inf	94	7203826	7263781	7203732	7263687	0	7203732	59955
EGG PHOSPHOLIPIDSGLYCERIN_SOYBEAN OIL	Non_withdrawal_event	Male	94	93.2241	-0.294639	0.0118938	0.288626	93.2241	1.00826	1.00832	1.00839	0	NA	Inf	Inf	94	7203826	7263781	7203732	7263687	0	7203732	59955
APIDRA SOLOSTAR	Non_withdrawal_event	Male	94	93.2241	-0.294639	0.0118938	0.288626	93.2241	1.00826	1.00832	1.00839	0	NA	Inf	Inf	94	7203826	7263781	7203732	7263687	0	7203732	59955
TBOFILGRASTIM	Non_withdrawal_event	Male	94	93.2241	-0.294639	0.0118938	0.288626	93.2241	1.00826	1.00832	1.00839	0	NA	Inf	Inf	94	7203826	7263781	7203732	7263687	0	7203732	59955
DOCETAXELDOCETAXEL ANHYDROUS	Non_withdrawal_event	Male	94	93.2241	-0.294639	0.0118938	0.288626	93.2241	1.00826	1.00832	1.00839	0	NA	Inf	Inf	94	7203826	7263781	7203732	7263687	0	7203732	59955
ISTODAX	Non_withdrawal_event	Male	94	93.2241	-0.294639	0.0118938	0.288626	93.2241	1.00826	1.00832	1.00839	0	NA	Inf	Inf	94	7203826	7263781	7203732	7263687	0	7203732	59955
EPANUTIN	Non_withdrawal_event	Male	94	93.2241	-0.294639	0.0118938	0.288626	93.2241	1.00826	1.00832	1.00839	0	NA	Inf	Inf	94	7203826	7263781	7203732	7263687	0	7203732	59955
PRIMAQUINE	Non_withdrawal_event	Male	94	93.2241	-0.294639	0.0118938	0.288626	93.2241	1.00826	1.00832	1.00839	0	NA	Inf	Inf	94	7203826	7263781	7203732	7263687	0	7203732	59955
NOVOMIX	Non_withdrawal_event	Male	94	93.2241	-0.294639	0.0118938	0.288626	93.2241	1.00826	1.00832	1.00839	0	NA	Inf	Inf	94	7203826	7263781	7203732	7263687	0	7203732	59955
COTAREG	Non_withdrawal_event	Male	94	93.2241	-0.294639	0.0118938	0.288626	93.2241	1.00826	1.00832	1.00839	0	NA	Inf	Inf	94	7203826	7263781	7203732	7263687	0	7203732	59955
PEGFILGRASTIM	Non_withdrawal_event	Male	22588	22402.6	-0.00698305	0.0118932	0.0306452	22402	1.00819	1.0083	1.00841	119.779	26.5625	188.58	1338.83	22589	7203826	7263781	7181238	7241192	1	7181238	59954
HYALURONIDASE	Non_withdrawal_event	Male	93	92.2324	-0.296363	0.0118932	0.290029	92.2324	1.00826	1.00832	1.00839	0	NA	Inf	Inf	93	7203826	7263781	7203733	7263688	0	7203733	59955
BSS	Non_withdrawal_event	Male	93	92.2324	-0.296363	0.0118932	0.290029	92.2324	1.00826	1.00832	1.00839	0	NA	Inf	Inf	93	7203826	7263781	7203733	7263688	0	7203733	59955
FLURBIPROFEN	Non_withdrawal_event	Male	93	92.2324	-0.296363	0.0118932	0.290029	92.2324	1.00826	1.00832	1.00839	0	NA	Inf	Inf	93	7203826	7263781	7203733	7263688	0	7203733	59955
BISOPROLOL_HYDROCHLOROTHIAZIDE	Non_withdrawal_event	Male	93	92.2324	-0.296363	0.0118932	0.290029	92.2324	1.00826	1.00832	1.00839	0	NA	Inf	Inf	93	7203826	7263781	7203733	7263688	0	7203733	59955
LUMIZYME	Non_withdrawal_event	Male	93	92.2324	-0.296363	0.0118932	0.290029	92.2324	1.00826	1.00832	1.00839	0	NA	Inf	Inf	93	7203826	7263781	7203733	7263688	0	7203733	59955
PHENYLEPHRINE_PROXGLCRINPTRL	Non_withdrawal_event	Male	93	92.2324	-0.296363	0.0118932	0.290029	92.2324	1.00826	1.00832	1.00839	0	NA	Inf	Inf	93	7203826	7263781	7203733	7263688	0	7203733	59955
MIPOMERSEN	Non_withdrawal_event	Male	93	92.2324	-0.296363	0.0118932	0.290029	92.2324	1.00826	1.00832	1.00839	0	NA	Inf	Inf	93	7203826	7263781	7203733	7263688	0	7203733	59955
PERFALGAN	Non_withdrawal_event	Male	93	92.2324	-0.296363	0.0118932	0.290029	92.2324	1.00826	1.00832	1.00839	0	NA	Inf	Inf	93	7203826	7263781	7203733	7263688	0	7203733	59955
CICLOPIROX	Non_withdrawal_event	Male	92	91.2406	-0.298116	0.0118925	0.291454	91.2406	1.00826	1.00832	1.00839	0	NA	Inf	Inf	92	7203826	7263781	7203734	7263689	0	7203734	59955
FIBRINOGEN HUMAN	Non_withdrawal_event	Male	92	91.2406	-0.298116	0.0118925	0.291454	91.2406	1.00826	1.00832	1.00839	0	NA	Inf	Inf	92	7203826	7263781	7203734	7263689	0	7203734	59955
DESIPRAMINE	Non_withdrawal_event	Male	92	91.2406	-0.298116	0.0118925	0.291454	91.2406	1.00826	1.00832	1.00839	0	NA	Inf	Inf	92	7203826	7263781	7203734	7263689	0	7203734	59955
COPANLISIB	Non_withdrawal_event	Male	92	91.2406	-0.298116	0.0118925	0.291454	91.2406	1.00826	1.00832	1.00839	0	NA	Inf	Inf	92	7203826	7263781	7203734	7263689	0	7203734	59955
ECONAZOLE	Non_withdrawal_event	Male	92	91.2406	-0.298116	0.0118925	0.291454	91.2406	1.00826	1.00832	1.00839	0	NA	Inf	Inf	92	7203826	7263781	7203734	7263689	0	7203734	59955
METYRAPONE	Non_withdrawal_event	Male	92	91.2406	-0.298116	0.0118925	0.291454	91.2406	1.00826	1.00832	1.00839	0	NA	Inf	Inf	92	7203826	7263781	7203734	7263689	0	7203734	59955
LIPEGFILGRASTIM	Non_withdrawal_event	Male	92	91.2406	-0.298116	0.0118925	0.291454	91.2406	1.00826	1.00832	1.00839	0	NA	Inf	Inf	92	7203826	7263781	7203734	7263689	0	7203734	59955
ARGININE	Non_withdrawal_event	Male	92	91.2406	-0.298116	0.0118925	0.291454	91.2406	1.00826	1.00832	1.00839	0	NA	Inf	Inf	92	7203826	7263781	7203734	7263689	0	7203734	59955
NADROPARIN CALCIUM	Non_withdrawal_event	Male	92	91.2406	-0.298116	0.0118925	0.291454	91.2406	1.00826	1.00832	1.00839	0	NA	Inf	Inf	92	7203826	7263781	7203734	7263689	0	7203734	59955
SELZENTRY	Non_withdrawal_event	Male	92	91.2406	-0.298116	0.0118925	0.291454	91.2406	1.00826	1.00832	1.00839	0	NA	Inf	Inf	92	7203826	7263781	7203734	7263689	0	7203734	59955
BIMATOPROSTTIMOLOL	Non_withdrawal_event	Male	92	91.2406	-0.298116	0.0118925	0.291454	91.2406	1.00826	1.00832	1.00839	0	NA	Inf	Inf	92	7203826	7263781	7203734	7263689	0	7203734	59955
LOCOL	Non_withdrawal_event	Male	92	91.2406	-0.298116	0.0118925	0.291454	91.2406	1.00826	1.00832	1.00839	0	NA	Inf	Inf	92	7203826	7263781	7203734	7263689	0	7203734	59955
BENEFIBER_WHEAT DEXTRIN	Non_withdrawal_event	Male	92	91.2406	-0.298116	0.0118925	0.291454	91.2406	1.00826	1.00832	1.00839	0	NA	Inf	Inf	92	7203826	7263781	7203734	7263689	0	7203734	59955
ADAGRASIB	Non_withdrawal_event	Male	91	90.2489	-0.299899	0.0118918	0.292902	90.2489	1.00826	1.00832	1.00839	0	NA	Inf	Inf	91	7203826	7263781	7203735	7263690	0	7203735	59955
VALTURNA	Non_withdrawal_event	Male	91	90.2489	-0.299899	0.0118918	0.292902	90.2489	1.00826	1.00832	1.00839	0	NA	Inf	Inf	91	7203826	7263781	7203735	7263690	0	7203735	59955
MEVACOR	Non_withdrawal_event	Male	91	90.2489	-0.299899	0.0118918	0.292902	90.2489	1.00826	1.00832	1.00839	0	NA	Inf	Inf	91	7203826	7263781	7203735	7263690	0	7203735	59955
CEFIDEROCOL	Non_withdrawal_event	Male	91	90.2489	-0.299899	0.0118918	0.292902	90.2489	1.00826	1.00832	1.00839	0	NA	Inf	Inf	91	7203826	7263781	7203735	7263690	0	7203735	59955
TRIENTINE	Non_withdrawal_event	Male	91	90.2489	-0.299899	0.0118918	0.292902	90.2489	1.00826	1.00832	1.00839	0	NA	Inf	Inf	91	7203826	7263781	7203735	7263690	0	7203735	59955
TAGAMET	Non_withdrawal_event	Male	91	90.2489	-0.299899	0.0118918	0.292902	90.2489	1.00826	1.00832	1.00839	0	NA	Inf	Inf	91	7203826	7263781	7203735	7263690	0	7203735	59955
ADVAGRAF	Non_withdrawal_event	Male	91	90.2489	-0.299899	0.0118918	0.292902	90.2489	1.00826	1.00832	1.00839	0	NA	Inf	Inf	91	7203826	7263781	7203735	7263690	0	7203735	59955
MERONEM	Non_withdrawal_event	Male	91	90.2489	-0.299899	0.0118918	0.292902	90.2489	1.00826	1.00832	1.00839	0	NA	Inf	Inf	91	7203826	7263781	7203735	7263690	0	7203735	59955
LECANEMABIRMB	Non_withdrawal_event	Male	91	90.2489	-0.299899	0.0118918	0.292902	90.2489	1.00826	1.00832	1.00839	0	NA	Inf	Inf	91	7203826	7263781	7203735	7263690	0	7203735	59955
TMC	Non_withdrawal_event	Male	91	90.2489	-0.299899	0.0118918	0.292902	90.2489	1.00826	1.00832	1.00839	0	NA	Inf	Inf	91	7203826	7263781	7203735	7263690	0	7203735	59955
URSO	Non_withdrawal_event	Male	91	90.2489	-0.299899	0.0118918	0.292902	90.2489	1.00826	1.00832	1.00839	0	NA	Inf	Inf	91	7203826	7263781	7203735	7263690	0	7203735	59955
ESIDRIX	Non_withdrawal_event	Male	91	90.2489	-0.299899	0.0118918	0.292902	90.2489	1.00826	1.00832	1.00839	0	NA	Inf	Inf	91	7203826	7263781	7203735	7263690	0	7203735	59955
CIPROXANI.V.	Non_withdrawal_event	Male	91	90.2489	-0.299899	0.0118918	0.292902	90.2489	1.00826	1.00832	1.00839	0	NA	Inf	Inf	91	7203826	7263781	7203735	7263690	0	7203735	59955
FERRIC COMPLEX	Non_withdrawal_event	Male	90	89.2571	-0.301712	0.011891	0.294372	89.2571	1.00826	1.00832	1.00839	0	NA	Inf	Inf	90	7203826	7263781	7203736	7263691	0	7203736	59955
IVOSIDENIB	Non_withdrawal_event	Male	90	89.2571	-0.301712	0.011891	0.294372	89.2571	1.00826	1.00832	1.00839	0	NA	Inf	Inf	90	7203826	7263781	7203736	7263691	0	7203736	59955
PASIREOTIDE PAMOATE	Non_withdrawal_event	Male	90	89.2571	-0.301712	0.011891	0.294372	89.2571	1.00826	1.00832	1.00839	0	NA	Inf	Inf	90	7203826	7263781	7203736	7263691	0	7203736	59955
HECTOROL	Non_withdrawal_event	Male	90	89.2571	-0.301712	0.011891	0.294372	89.2571	1.00826	1.00832	1.00839	0	NA	Inf	Inf	90	7203826	7263781	7203736	7263691	0	7203736	59955
HYALURONIDASE RITUXIMAB	Non_withdrawal_event	Male	90	89.2571	-0.301712	0.011891	0.294372	89.2571	1.00826	1.00832	1.00839	0	NA	Inf	Inf	90	7203826	7263781	7203736	7263691	0	7203736	59955
OMEGA FATTY ACIDS	Non_withdrawal_event	Male	90	89.2571	-0.301712	0.011891	0.294372	89.2571	1.00826	1.00832	1.00839	0	NA	Inf	Inf	90	7203826	7263781	7203736	7263691	0	7203736	59955
TRICHLORMETHIAZIDE	Non_withdrawal_event	Male	90	89.2571	-0.301712	0.011891	0.294372	89.2571	1.00826	1.00832	1.00839	0	NA	Inf	Inf	90	7203826	7263781	7203736	7263691	0	7203736	59955
ZINNAT	Non_withdrawal_event	Male	90	89.2571	-0.301712	0.011891	0.294372	89.2571	1.00826	1.00832	1.00839	0	NA	Inf	Inf	90	7203826	7263781	7203736	7263691	0	7203736	59955
XL	Non_withdrawal_event	Male	90	89.2571	-0.301712	0.011891	0.294372	89.2571	1.00826	1.00832	1.00839	0	NA	Inf	Inf	90	7203826	7263781	7203736	7263691	0	7203736	59955
ISOPTIN	Non_withdrawal_event	Male	89	88.2654	-0.303556	0.0118903	0.295867	88.2654	1.00826	1.00832	1.00839	0	NA	Inf	Inf	89	7203826	7263781	7203737	7263692	0	7203737	59955
VALPROMIDE	Non_withdrawal_event	Male	89	88.2654	-0.303556	0.0118903	0.295867	88.2654	1.00826	1.00832	1.00839	0	NA	Inf	Inf	89	7203826	7263781	7203737	7263692	0	7203737	59955
POLYMYXIN B	Non_withdrawal_event	Male	89	88.2654	-0.303556	0.0118903	0.295867	88.2654	1.00826	1.00832	1.00839	0	NA	Inf	Inf	89	7203826	7263781	7203737	7263692	0	7203737	59955
REVELLEX	Non_withdrawal_event	Male	89	88.2654	-0.303556	0.0118903	0.295867	88.2654	1.00826	1.00832	1.00839	0	NA	Inf	Inf	89	7203826	7263781	7203737	7263692	0	7203737	59955
CEFPODOXIME	Non_withdrawal_event	Male	89	88.2654	-0.303556	0.0118903	0.295867	88.2654	1.00826	1.00832	1.00839	0	NA	Inf	Inf	89	7203826	7263781	7203737	7263692	0	7203737	59955
DICLOXACILLIN	Non_withdrawal_event	Male	89	88.2654	-0.303556	0.0118903	0.295867	88.2654	1.00826	1.00832	1.00839	0	NA	Inf	Inf	89	7203826	7263781	7203737	7263692	0	7203737	59955
ANAMORELIN	Non_withdrawal_event	Male	89	88.2654	-0.303556	0.0118903	0.295867	88.2654	1.00826	1.00832	1.00839	0	NA	Inf	Inf	89	7203826	7263781	7203737	7263692	0	7203737	59955
BACITRACIN	Non_withdrawal_event	Male	88	87.2737	-0.305433	0.0118895	0.297386	87.2736	1.00826	1.00832	1.00839	0	NA	Inf	Inf	88	7203826	7263781	7203738	7263693	0	7203738	59955
PNEUMOCOCCAL VALENT CONJUGATE VACCINE	Non_withdrawal_event	Male	88	87.2737	-0.305433	0.0118895	0.297386	87.2736	1.00826	1.00832	1.00839	0	NA	Inf	Inf	88	7203826	7263781	7203738	7263693	0	7203738	59955
CLEMASTINE	Non_withdrawal_event	Male	88	87.2737	-0.305433	0.0118895	0.297386	87.2736	1.00826	1.00832	1.00839	0	NA	Inf	Inf	88	7203826	7263781	7203738	7263693	0	7203738	59955
CARBATROL	Non_withdrawal_event	Male	88	87.2737	-0.305433	0.0118895	0.297386	87.2736	1.00826	1.00832	1.00839	0	NA	Inf	Inf	88	7203826	7263781	7203738	7263693	0	7203738	59955
LEVOCARNITINE	Non_withdrawal_event	Male	88	87.2737	-0.305433	0.0118895	0.297386	87.2736	1.00826	1.00832	1.00839	0	NA	Inf	Inf	88	7203826	7263781	7203738	7263693	0	7203738	59955
CIPROXIN	Non_withdrawal_event	Male	88	87.2737	-0.305433	0.0118895	0.297386	87.2736	1.00826	1.00832	1.00839	0	NA	Inf	Inf	88	7203826	7263781	7203738	7263693	0	7203738	59955
SIMCOR 20	Non_withdrawal_event	Male	88	87.2737	-0.305433	0.0118895	0.297386	87.2736	1.00826	1.00832	1.00839	0	NA	Inf	Inf	88	7203826	7263781	7203738	7263693	0	7203738	59955
BENZOYL PEROXIDE	Non_withdrawal_event	Male	87	86.2819	-0.307343	0.0118888	0.29893	86.2819	1.00826	1.00832	1.00839	0	NA	Inf	Inf	87	7203826	7263781	7203739	7263694	0	7203739	59955
HYALURONATE	Non_withdrawal_event	Male	87	86.2819	-0.307343	0.0118888	0.29893	86.2819	1.00826	1.00832	1.00839	0	NA	Inf	Inf	87	7203826	7263781	7203739	7263694	0	7203739	59955
LIDOCAINEMENTHOL	Non_withdrawal_event	Male	87	86.2819	-0.307343	0.0118888	0.29893	86.2819	1.00826	1.00832	1.00839	0	NA	Inf	Inf	87	7203826	7263781	7203739	7263694	0	7203739	59955
BISMUTH SUBSALICYLATE	Non_withdrawal_event	Male	87	86.2819	-0.307343	0.0118888	0.29893	86.2819	1.00826	1.00832	1.00839	0	NA	Inf	Inf	87	7203826	7263781	7203739	7263694	0	7203739	59955
PENTAMIDINE ISETHIONATE	Non_withdrawal_event	Male	87	86.2819	-0.307343	0.0118888	0.29893	86.2819	1.00826	1.00832	1.00839	0	NA	Inf	Inf	87	7203826	7263781	7203739	7263694	0	7203739	59955
PALIFERMIN	Non_withdrawal_event	Male	87	86.2819	-0.307343	0.0118888	0.29893	86.2819	1.00826	1.00832	1.00839	0	NA	Inf	Inf	87	7203826	7263781	7203739	7263694	0	7203739	59955
HYDROCORTISONENEOMYCIN_POLYMYXIN B SULFATE	Non_withdrawal_event	Male	87	86.2819	-0.307343	0.0118888	0.29893	86.2819	1.00826	1.00832	1.00839	0	NA	Inf	Inf	87	7203826	7263781	7203739	7263694	0	7203739	59955
JUXTAPID	Non_withdrawal_event	Male	87	86.2819	-0.307343	0.0118888	0.29893	86.2819	1.00826	1.00832	1.00839	0	NA	Inf	Inf	87	7203826	7263781	7203739	7263694	0	7203739	59955
HARNAL ORODISPERSABLE	Non_withdrawal_event	Male	87	86.2819	-0.307343	0.0118888	0.29893	86.2819	1.00826	1.00832	1.00839	0	NA	Inf	Inf	87	7203826	7263781	7203739	7263694	0	7203739	59955
MELPERONE	Non_withdrawal_event	Male	86	85.2902	-0.309288	0.011888	0.300499	85.2902	1.00826	1.00832	1.00839	0	NA	Inf	Inf	86	7203826	7263781	7203740	7263695	0	7203740	59955
ARGININELYSINE	Non_withdrawal_event	Male	86	85.2902	-0.309288	0.011888	0.300499	85.2902	1.00826	1.00832	1.00839	0	NA	Inf	Inf	86	7203826	7263781	7203740	7263695	0	7203740	59955
PRIMPERAN	Non_withdrawal_event	Male	86	85.2902	-0.309288	0.011888	0.300499	85.2902	1.00826	1.00832	1.00839	0	NA	Inf	Inf	86	7203826	7263781	7203740	7263695	0	7203740	59955
ACTRAPID	Non_withdrawal_event	Male	86	85.2902	-0.309288	0.011888	0.300499	85.2902	1.00826	1.00832	1.00839	0	NA	Inf	Inf	86	7203826	7263781	7203740	7263695	0	7203740	59955
MOSUNETUZUMAB	Non_withdrawal_event	Male	86	85.2902	-0.309288	0.011888	0.300499	85.2902	1.00826	1.00832	1.00839	0	NA	Inf	Inf	86	7203826	7263781	7203740	7263695	0	7203740	59955
ANTIHEMOPHILIC FACTOR	Non_withdrawal_event	Male	86	85.2902	-0.309288	0.011888	0.300499	85.2902	1.00826	1.00832	1.00839	0	NA	Inf	Inf	86	7203826	7263781	7203740	7263695	0	7203740	59955
COMBODART	Non_withdrawal_event	Male	86	85.2902	-0.309288	0.011888	0.300499	85.2902	1.00826	1.00832	1.00839	0	NA	Inf	Inf	86	7203826	7263781	7203740	7263695	0	7203740	59955
QUINIDINE	Non_withdrawal_event	Male	85	84.2984	-0.311268	0.0118872	0.302096	84.2984	1.00826	1.00832	1.00839	0	NA	Inf	Inf	85	7203826	7263781	7203741	7263696	0	7203741	59955
FINACEA	Non_withdrawal_event	Male	85	84.2984	-0.311268	0.0118872	0.302096	84.2984	1.00826	1.00832	1.00839	0	NA	Inf	Inf	85	7203826	7263781	7203741	7263696	0	7203741	59955
DILATREND	Non_withdrawal_event	Male	85	84.2984	-0.311268	0.0118872	0.302096	84.2984	1.00826	1.00832	1.00839	0	NA	Inf	Inf	85	7203826	7263781	7203741	7263696	0	7203741	59955
CANRENOATE	Non_withdrawal_event	Male	85	84.2984	-0.311268	0.0118872	0.302096	84.2984	1.00826	1.00832	1.00839	0	NA	Inf	Inf	85	7203826	7263781	7203741	7263696	0	7203741	59955
DEXILANT	Non_withdrawal_event	Male	85	84.2984	-0.311268	0.0118872	0.302096	84.2984	1.00826	1.00832	1.00839	0	NA	Inf	Inf	85	7203826	7263781	7203741	7263696	0	7203741	59955
BETAPACE	Non_withdrawal_event	Male	85	84.2984	-0.311268	0.0118872	0.302096	84.2984	1.00826	1.00832	1.00839	0	NA	Inf	Inf	85	7203826	7263781	7203741	7263696	0	7203741	59955
POTASSIUM_CHLORIDE	Non_withdrawal_event	Male	85	84.2984	-0.311268	0.0118872	0.302096	84.2984	1.00826	1.00832	1.00839	0	NA	Inf	Inf	85	7203826	7263781	7203741	7263696	0	7203741	59955
SOM	Non_withdrawal_event	Male	85	84.2984	-0.311268	0.0118872	0.302096	84.2984	1.00826	1.00832	1.00839	0	NA	Inf	Inf	85	7203826	7263781	7203741	7263696	0	7203741	59955
ALESION	Non_withdrawal_event	Male	85	84.2984	-0.311268	0.0118872	0.302096	84.2984	1.00826	1.00832	1.00839	0	NA	Inf	Inf	85	7203826	7263781	7203741	7263696	0	7203741	59955
TREATMENT RECEIVED	Non_withdrawal_event	Male	85	84.2984	-0.311268	0.0118872	0.302096	84.2984	1.00826	1.00832	1.00839	0	NA	Inf	Inf	85	7203826	7263781	7203741	7263696	0	7203741	59955
DIBASIC_SODIUM PHOSPHATE, MONOBASIC	Non_withdrawal_event	Male	85	84.2984	-0.311268	0.0118872	0.302096	84.2984	1.00826	1.00832	1.00839	0	NA	Inf	Inf	85	7203826	7263781	7203741	7263696	0	7203741	59955
SEROSTIM	Non_withdrawal_event	Male	85	84.2984	-0.311268	0.0118872	0.302096	84.2984	1.00826	1.00832	1.00839	0	NA	Inf	Inf	85	7203826	7263781	7203741	7263696	0	7203741	59955
MYORISAN	Non_withdrawal_event	Male	85	84.2984	-0.311268	0.0118872	0.302096	84.2984	1.00826	1.00832	1.00839	0	NA	Inf	Inf	85	7203826	7263781	7203741	7263696	0	7203741	59955
CERTOLIZUMAB	Non_withdrawal_event	Male	84	83.3067	-0.313284	0.0118863	0.303719	83.3067	1.00826	1.00832	1.00839	0	NA	Inf	Inf	84	7203826	7263781	7203742	7263697	0	7203742	59955
ATGAM	Non_withdrawal_event	Male	84	83.3067	-0.313284	0.0118863	0.303719	83.3067	1.00826	1.00832	1.00839	0	NA	Inf	Inf	84	7203826	7263781	7203742	7263697	0	7203742	59955
STUDY	Non_withdrawal_event	Male	84	83.3067	-0.313284	0.0118863	0.303719	83.3067	1.00826	1.00832	1.00839	0	NA	Inf	Inf	84	7203826	7263781	7203742	7263697	0	7203742	59955
RANMARK	Non_withdrawal_event	Male	84	83.3067	-0.313284	0.0118863	0.303719	83.3067	1.00826	1.00832	1.00839	0	NA	Inf	Inf	84	7203826	7263781	7203742	7263697	0	7203742	59955
PEMIGATINIB	Non_withdrawal_event	Male	83	82.3149	-0.315338	0.0118855	0.305371	82.3149	1.00826	1.00832	1.00839	0	NA	Inf	Inf	83	7203826	7263781	7203743	7263698	0	7203743	59955
MENINGOCOCCAL GROUP B VACCINE	Non_withdrawal_event	Male	83	82.3149	-0.315338	0.0118855	0.305371	82.3149	1.00826	1.00832	1.00839	0	NA	Inf	Inf	83	7203826	7263781	7203743	7263698	0	7203743	59955
LUSPATERCEPT	Non_withdrawal_event	Male	83	82.3149	-0.315338	0.0118855	0.305371	82.3149	1.00826	1.00832	1.00839	0	NA	Inf	Inf	83	7203826	7263781	7203743	7263698	0	7203743	59955
RACECADOTRIL	Non_withdrawal_event	Male	83	82.3149	-0.315338	0.0118855	0.305371	82.3149	1.00826	1.00832	1.00839	0	NA	Inf	Inf	83	7203826	7263781	7203743	7263698	0	7203743	59955
FLUORESCITE	Non_withdrawal_event	Male	83	82.3149	-0.315338	0.0118855	0.305371	82.3149	1.00826	1.00832	1.00839	0	NA	Inf	Inf	83	7203826	7263781	7203743	7263698	0	7203743	59955
TRAZENTA	Non_withdrawal_event	Male	83	82.3149	-0.315338	0.0118855	0.305371	82.3149	1.00826	1.00832	1.00839	0	NA	Inf	Inf	83	7203826	7263781	7203743	7263698	0	7203743	59955
NESINA	Non_withdrawal_event	Male	83	82.3149	-0.315338	0.0118855	0.305371	82.3149	1.00826	1.00832	1.00839	0	NA	Inf	Inf	83	7203826	7263781	7203743	7263698	0	7203743	59955
SEPTOCAINE	Non_withdrawal_event	Male	83	82.3149	-0.315338	0.0118855	0.305371	82.3149	1.00826	1.00832	1.00839	0	NA	Inf	Inf	83	7203826	7263781	7203743	7263698	0	7203743	59955
NOROXIN	Non_withdrawal_event	Male	83	82.3149	-0.315338	0.0118855	0.305371	82.3149	1.00826	1.00832	1.00839	0	NA	Inf	Inf	83	7203826	7263781	7203743	7263698	0	7203743	59955
BALSALAZIDE	Non_withdrawal_event	Male	83	82.3149	-0.315338	0.0118855	0.305371	82.3149	1.00826	1.00832	1.00839	0	NA	Inf	Inf	83	7203826	7263781	7203743	7263698	0	7203743	59955
SELOZOK	Non_withdrawal_event	Male	83	82.3149	-0.315338	0.0118855	0.305371	82.3149	1.00826	1.00832	1.00839	0	NA	Inf	Inf	83	7203826	7263781	7203743	7263698	0	7203743	59955
MODACIN	Non_withdrawal_event	Male	83	82.3149	-0.315338	0.0118855	0.305371	82.3149	1.00826	1.00832	1.00839	0	NA	Inf	Inf	83	7203826	7263781	7203743	7263698	0	7203743	59955
EMTRIVA	Non_withdrawal_event	Male	83	82.3149	-0.315338	0.0118855	0.305371	82.3149	1.00826	1.00832	1.00839	0	NA	Inf	Inf	83	7203826	7263781	7203743	7263698	0	7203743	59955
PHOSBLOCK	Non_withdrawal_event	Male	83	82.3149	-0.315338	0.0118855	0.305371	82.3149	1.00826	1.00832	1.00839	0	NA	Inf	Inf	83	7203826	7263781	7203743	7263698	0	7203743	59955
UFT	Non_withdrawal_event	Male	83	82.3149	-0.315338	0.0118855	0.305371	82.3149	1.00826	1.00832	1.00839	0	NA	Inf	Inf	83	7203826	7263781	7203743	7263698	0	7203743	59955
APLISOL DIAGNOSTIC ANTIGEN	Non_withdrawal_event	Male	82	81.3232	-0.31743	0.0118846	0.307051	81.3232	1.00826	1.00832	1.00839	0	NA	Inf	Inf	82	7203826	7263781	7203744	7263699	0	7203744	59955
ISTRADEFYLLINE	Non_withdrawal_event	Male	82	81.3232	-0.31743	0.0118846	0.307051	81.3232	1.00826	1.00832	1.00839	0	NA	Inf	Inf	82	7203826	7263781	7203744	7263699	0	7203744	59955
NEOMYCIN	Non_withdrawal_event	Male	82	81.3232	-0.31743	0.0118846	0.307051	81.3232	1.00826	1.00832	1.00839	0	NA	Inf	Inf	82	7203826	7263781	7203744	7263699	0	7203744	59955
CLEVIDIPINE	Non_withdrawal_event	Male	82	81.3232	-0.31743	0.0118846	0.307051	81.3232	1.00826	1.00832	1.00839	0	NA	Inf	Inf	82	7203826	7263781	7203744	7263699	0	7203744	59955
REFLUDAN	Non_withdrawal_event	Male	82	81.3232	-0.31743	0.0118846	0.307051	81.3232	1.00826	1.00832	1.00839	0	NA	Inf	Inf	82	7203826	7263781	7203744	7263699	0	7203744	59955
GRAZOPREVIR	Non_withdrawal_event	Male	82	81.3232	-0.31743	0.0118846	0.307051	81.3232	1.00826	1.00832	1.00839	0	NA	Inf	Inf	82	7203826	7263781	7203744	7263699	0	7203744	59955
PENTAMIDINE	Non_withdrawal_event	Male	82	81.3232	-0.31743	0.0118846	0.307051	81.3232	1.00826	1.00832	1.00839	0	NA	Inf	Inf	82	7203826	7263781	7203744	7263699	0	7203744	59955
REVEFENACIN	Non_withdrawal_event	Male	82	81.3232	-0.31743	0.0118846	0.307051	81.3232	1.00826	1.00832	1.00839	0	NA	Inf	Inf	82	7203826	7263781	7203744	7263699	0	7203744	59955
ETHIONAMIDE	Non_withdrawal_event	Male	82	81.3232	-0.31743	0.0118846	0.307051	81.3232	1.00826	1.00832	1.00839	0	NA	Inf	Inf	82	7203826	7263781	7203744	7263699	0	7203744	59955
LOTRIMIN ULTRA	Non_withdrawal_event	Male	82	81.3232	-0.31743	0.0118846	0.307051	81.3232	1.00826	1.00832	1.00839	0	NA	Inf	Inf	82	7203826	7263781	7203744	7263699	0	7203744	59955
TICLID	Non_withdrawal_event	Male	82	81.3232	-0.31743	0.0118846	0.307051	81.3232	1.00826	1.00832	1.00839	0	NA	Inf	Inf	82	7203826	7263781	7203744	7263699	0	7203744	59955
GMCSF	Non_withdrawal_event	Male	82	81.3232	-0.31743	0.0118846	0.307051	81.3232	1.00826	1.00832	1.00839	0	NA	Inf	Inf	82	7203826	7263781	7203744	7263699	0	7203744	59955
COLCHICINEOPIUM_TIEMONIUM	Non_withdrawal_event	Male	82	81.3232	-0.31743	0.0118846	0.307051	81.3232	1.00826	1.00832	1.00839	0	NA	Inf	Inf	82	7203826	7263781	7203744	7263699	0	7203744	59955
FEIBA VH IMMUNO	Non_withdrawal_event	Male	82	81.3232	-0.31743	0.0118846	0.307051	81.3232	1.00826	1.00832	1.00839	0	NA	Inf	Inf	82	7203826	7263781	7203744	7263699	0	7203744	59955
QUAVONLIMAB	Non_withdrawal_event	Male	82	81.3232	-0.31743	0.0118846	0.307051	81.3232	1.00826	1.00832	1.00839	0	NA	Inf	Inf	82	7203826	7263781	7203744	7263699	0	7203744	59955
ADEFOVIR DIPIVOXIL KIT	Non_withdrawal_event	Male	82	81.3232	-0.31743	0.0118846	0.307051	81.3232	1.00826	1.00832	1.00839	0	NA	Inf	Inf	82	7203826	7263781	7203744	7263699	0	7203744	59955
EDEX	Non_withdrawal_event	Male	82	81.3232	-0.31743	0.0118846	0.307051	81.3232	1.00826	1.00832	1.00839	0	NA	Inf	Inf	82	7203826	7263781	7203744	7263699	0	7203744	59955
EXTRANEAL W_V ICODEXTRIN PERITONEAL DIALYSIS BAG AHB5546	Non_withdrawal_event	Male	82	81.3232	-0.31743	0.0118846	0.307051	81.3232	1.00826	1.00832	1.00839	0	NA	Inf	Inf	82	7203826	7263781	7203744	7263699	0	7203744	59955
IBRITUMOMAB TIUXETAN	Non_withdrawal_event	Male	81	80.3314	-0.319562	0.0118837	0.308761	80.3314	1.00826	1.00832	1.00839	0	NA	Inf	Inf	81	7203826	7263781	7203745	7263700	0	7203745	59955
IOBENGUANE	Non_withdrawal_event	Male	81	80.3314	-0.319562	0.0118837	0.308761	80.3314	1.00826	1.00832	1.00839	0	NA	Inf	Inf	81	7203826	7263781	7203745	7263700	0	7203745	59955
CHLORZOXAZONE	Non_withdrawal_event	Male	81	80.3314	-0.319562	0.0118837	0.308761	80.3314	1.00826	1.00832	1.00839	0	NA	Inf	Inf	81	7203826	7263781	7203745	7263700	0	7203745	59955
HEXABRIX	Non_withdrawal_event	Male	81	80.3314	-0.319562	0.0118837	0.308761	80.3314	1.00826	1.00832	1.00839	0	NA	Inf	Inf	81	7203826	7263781	7203745	7263700	0	7203745	59955
AMIFOSTINE	Non_withdrawal_event	Male	81	80.3314	-0.319562	0.0118837	0.308761	80.3314	1.00826	1.00832	1.00839	0	NA	Inf	Inf	81	7203826	7263781	7203745	7263700	0	7203745	59955
GRANULOCYTEMACROPHAGE COLONY-STIMULATING FACTOR	Non_withdrawal_event	Male	81	80.3314	-0.319562	0.0118837	0.308761	80.3314	1.00826	1.00832	1.00839	0	NA	Inf	Inf	81	7203826	7263781	7203745	7263700	0	7203745	59955
ILETIN	Non_withdrawal_event	Male	81	80.3314	-0.319562	0.0118837	0.308761	80.3314	1.00826	1.00832	1.00839	0	NA	Inf	Inf	81	7203826	7263781	7203745	7263700	0	7203745	59955
ZESTORETIC	Non_withdrawal_event	Male	81	80.3314	-0.319562	0.0118837	0.308761	80.3314	1.00826	1.00832	1.00839	0	NA	Inf	Inf	81	7203826	7263781	7203745	7263700	0	7203745	59955
SAWACILLIN	Non_withdrawal_event	Male	81	80.3314	-0.319562	0.0118837	0.308761	80.3314	1.00826	1.00832	1.00839	0	NA	Inf	Inf	81	7203826	7263781	7203745	7263700	0	7203745	59955
DIANEAL PD PERITONEAL DIALYSIS_1 PERCENT DEXTROSE	Non_withdrawal_event	Male	80	79.3397	-0.321736	0.0118828	0.310502	79.3397	1.00826	1.00832	1.00839	0	NA	Inf	Inf	80	7203826	7263781	7203746	7263701	0	7203746	59955
AMILORIDE	Non_withdrawal_event	Male	80	79.3397	-0.321736	0.0118828	0.310502	79.3397	1.00826	1.00832	1.00839	0	NA	Inf	Inf	80	7203826	7263781	7203746	7263701	0	7203746	59955
XAGRID	Non_withdrawal_event	Male	80	79.3397	-0.321736	0.0118828	0.310502	79.3397	1.00826	1.00832	1.00839	0	NA	Inf	Inf	80	7203826	7263781	7203746	7263701	0	7203746	59955
ACZ	Non_withdrawal_event	Male	80	79.3397	-0.321736	0.0118828	0.310502	79.3397	1.00826	1.00832	1.00839	0	NA	Inf	Inf	80	7203826	7263781	7203746	7263701	0	7203746	59955
ELAPEGADEMASELVLR	Non_withdrawal_event	Male	80	79.3397	-0.321736	0.0118828	0.310502	79.3397	1.00826	1.00832	1.00839	0	NA	Inf	Inf	80	7203826	7263781	7203746	7263701	0	7203746	59955
NSAIDS	Non_withdrawal_event	Male	80	79.3397	-0.321736	0.0118828	0.310502	79.3397	1.00826	1.00832	1.00839	0	NA	Inf	Inf	80	7203826	7263781	7203746	7263701	0	7203746	59955
DESOXYN	Non_withdrawal_event	Male	80	79.3397	-0.321736	0.0118828	0.310502	79.3397	1.00826	1.00832	1.00839	0	NA	Inf	Inf	80	7203826	7263781	7203746	7263701	0	7203746	59955
RILMENIDINE	Non_withdrawal_event	Male	80	79.3397	-0.321736	0.0118828	0.310502	79.3397	1.00826	1.00832	1.00839	0	NA	Inf	Inf	80	7203826	7263781	7203746	7263701	0	7203746	59955
GENOTONORM	Non_withdrawal_event	Male	80	79.3397	-0.321736	0.0118828	0.310502	79.3397	1.00826	1.00832	1.00839	0	NA	Inf	Inf	80	7203826	7263781	7203746	7263701	0	7203746	59955
FEBURIC	Non_withdrawal_event	Male	80	79.3397	-0.321736	0.0118828	0.310502	79.3397	1.00826	1.00832	1.00839	0	NA	Inf	Inf	80	7203826	7263781	7203746	7263701	0	7203746	59955
KIOVIG	Non_withdrawal_event	Male	80	79.3397	-0.321736	0.0118828	0.310502	79.3397	1.00826	1.00832	1.00839	0	NA	Inf	Inf	80	7203826	7263781	7203746	7263701	0	7203746	59955
FLIXOTIDE	Non_withdrawal_event	Male	80	79.3397	-0.321736	0.0118828	0.310502	79.3397	1.00826	1.00832	1.00839	0	NA	Inf	Inf	80	7203826	7263781	7203746	7263701	0	7203746	59955
FORTUM	Non_withdrawal_event	Male	80	79.3397	-0.321736	0.0118828	0.310502	79.3397	1.00826	1.00832	1.00839	0	NA	Inf	Inf	80	7203826	7263781	7203746	7263701	0	7203746	59955
THERAPY	Non_withdrawal_event	Male	80	79.3397	-0.321736	0.0118828	0.310502	79.3397	1.00826	1.00832	1.00839	0	NA	Inf	Inf	80	7203826	7263781	7203746	7263701	0	7203746	59955
NARATRIPTAN	Non_withdrawal_event	Male	79	78.3479	-0.323951	0.0118819	0.312275	78.3479	1.00826	1.00832	1.00839	0	NA	Inf	Inf	79	7203826	7263781	7203747	7263702	0	7203747	59955
DALACIN	Non_withdrawal_event	Male	79	78.3479	-0.323951	0.0118819	0.312275	78.3479	1.00826	1.00832	1.00839	0	NA	Inf	Inf	79	7203826	7263781	7203747	7263702	0	7203747	59955
CARDIOLITE	Non_withdrawal_event	Male	79	78.3479	-0.323951	0.0118819	0.312275	78.3479	1.00826	1.00832	1.00839	0	NA	Inf	Inf	79	7203826	7263781	7203747	7263702	0	7203747	59955
GOLD	Non_withdrawal_event	Male	79	78.3479	-0.323951	0.0118819	0.312275	78.3479	1.00826	1.00832	1.00839	0	NA	Inf	Inf	79	7203826	7263781	7203747	7263702	0	7203747	59955
VIGAMOX	Non_withdrawal_event	Male	79	78.3479	-0.323951	0.0118819	0.312275	78.3479	1.00826	1.00832	1.00839	0	NA	Inf	Inf	79	7203826	7263781	7203747	7263702	0	7203747	59955
HYDROCHLOROTHIAZIDE_SPIRONOLACTONE	Non_withdrawal_event	Male	79	78.3479	-0.323951	0.0118819	0.312275	78.3479	1.00826	1.00832	1.00839	0	NA	Inf	Inf	79	7203826	7263781	7203747	7263702	0	7203747	59955
ACLIDINIUM BROMIDEFORMOTEROL	Non_withdrawal_event	Male	79	78.3479	-0.323951	0.0118819	0.312275	78.3479	1.00826	1.00832	1.00839	0	NA	Inf	Inf	79	7203826	7263781	7203747	7263702	0	7203747	59955
ICODEXTRIN	Non_withdrawal_event	Male	79	78.3479	-0.323951	0.0118819	0.312275	78.3479	1.00826	1.00832	1.00839	0	NA	Inf	Inf	79	7203826	7263781	7203747	7263702	0	7203747	59955
PURINETHOL	Non_withdrawal_event	Male	79	78.3479	-0.323951	0.0118819	0.312275	78.3479	1.00826	1.00832	1.00839	0	NA	Inf	Inf	79	7203826	7263781	7203747	7263702	0	7203747	59955
VISICOL	Non_withdrawal_event	Male	79	78.3479	-0.323951	0.0118819	0.312275	78.3479	1.00826	1.00832	1.00839	0	NA	Inf	Inf	79	7203826	7263781	7203747	7263702	0	7203747	59955
HUMAN RHO IMMUNE GLOBULIN	Non_withdrawal_event	Male	78	77.3562	-0.326211	0.0118809	0.31408	77.3562	1.00826	1.00832	1.00839	0	NA	Inf	Inf	78	7203826	7263781	7203748	7263703	0	7203748	59955
FOSFOMYCIN TROMETHAMINE	Non_withdrawal_event	Male	78	77.3562	-0.326211	0.0118809	0.31408	77.3562	1.00826	1.00832	1.00839	0	NA	Inf	Inf	78	7203826	7263781	7203748	7263703	0	7203748	59955
TUDORZA PRESSAIR MICROGRAM, )	Non_withdrawal_event	Male	78	77.3562	-0.326211	0.0118809	0.31408	77.3562	1.00826	1.00832	1.00839	0	NA	Inf	Inf	78	7203826	7263781	7203748	7263703	0	7203748	59955
LEVAMISOLE	Non_withdrawal_event	Male	78	77.3562	-0.326211	0.0118809	0.31408	77.3562	1.00826	1.00832	1.00839	0	NA	Inf	Inf	78	7203826	7263781	7203748	7263703	0	7203748	59955
GADOXETATE	Non_withdrawal_event	Male	78	77.3562	-0.326211	0.0118809	0.31408	77.3562	1.00826	1.00832	1.00839	0	NA	Inf	Inf	78	7203826	7263781	7203748	7263703	0	7203748	59955
NOVORAPID PENFILL	Non_withdrawal_event	Male	78	77.3562	-0.326211	0.0118809	0.31408	77.3562	1.00826	1.00832	1.00839	0	NA	Inf	Inf	78	7203826	7263781	7203748	7263703	0	7203748	59955
TENELIGLIPTIN	Non_withdrawal_event	Male	78	77.3562	-0.326211	0.0118809	0.31408	77.3562	1.00826	1.00832	1.00839	0	NA	Inf	Inf	78	7203826	7263781	7203748	7263703	0	7203748	59955
COVID CONVALESCENT PLASMA	Non_withdrawal_event	Male	78	77.3562	-0.326211	0.0118809	0.31408	77.3562	1.00826	1.00832	1.00839	0	NA	Inf	Inf	78	7203826	7263781	7203748	7263703	0	7203748	59955
BOTOXA	Non_withdrawal_event	Male	77	76.3644	-0.328516	0.0118799	0.315918	76.3644	1.00826	1.00832	1.00839	0	NA	Inf	Inf	77	7203826	7263781	7203749	7263704	0	7203749	59955
NEOMYCIN_POLYMYXIN	Non_withdrawal_event	Male	77	76.3644	-0.328516	0.0118799	0.315918	76.3644	1.00826	1.00832	1.00839	0	NA	Inf	Inf	77	7203826	7263781	7203749	7263704	0	7203749	59955
BAXTER EXTRANEAL PERITONEAL DIALYSIS_ ICODEXTRIN	Non_withdrawal_event	Male	77	76.3644	-0.328516	0.0118799	0.315918	76.3644	1.00826	1.00832	1.00839	0	NA	Inf	Inf	77	7203826	7263781	7203749	7263704	0	7203749	59955
LOSEC	Non_withdrawal_event	Male	77	76.3644	-0.328516	0.0118799	0.315918	76.3644	1.00826	1.00832	1.00839	0	NA	Inf	Inf	77	7203826	7263781	7203749	7263704	0	7203749	59955
NOVOSEVEN RT	Non_withdrawal_event	Male	77	76.3644	-0.328516	0.0118799	0.315918	76.3644	1.00826	1.00832	1.00839	0	NA	Inf	Inf	77	7203826	7263781	7203749	7263704	0	7203749	59955
CORDAREX	Non_withdrawal_event	Male	77	76.3644	-0.328516	0.0118799	0.315918	76.3644	1.00826	1.00832	1.00839	0	NA	Inf	Inf	77	7203826	7263781	7203749	7263704	0	7203749	59955
PROTIONAMIDE	Non_withdrawal_event	Male	77	76.3644	-0.328516	0.0118799	0.315918	76.3644	1.00826	1.00832	1.00839	0	NA	Inf	Inf	77	7203826	7263781	7203749	7263704	0	7203749	59955
METGLUCO	Non_withdrawal_event	Male	77	76.3644	-0.328516	0.0118799	0.315918	76.3644	1.00826	1.00832	1.00839	0	NA	Inf	Inf	77	7203826	7263781	7203749	7263704	0	7203749	59955
ARTANE	Non_withdrawal_event	Male	77	76.3644	-0.328516	0.0118799	0.315918	76.3644	1.00826	1.00832	1.00839	0	NA	Inf	Inf	77	7203826	7263781	7203749	7263704	0	7203749	59955
LEUPLIN	Non_withdrawal_event	Male	77	76.3644	-0.328516	0.0118799	0.315918	76.3644	1.00826	1.00832	1.00839	0	NA	Inf	Inf	77	7203826	7263781	7203749	7263704	0	7203749	59955
ABACAVIR_LAMIVUDINE	Non_withdrawal_event	Male	77	76.3644	-0.328516	0.0118799	0.315918	76.3644	1.00826	1.00832	1.00839	0	NA	Inf	Inf	77	7203826	7263781	7203749	7263704	0	7203749	59955
TIRAGOLUMAB	Non_withdrawal_event	Male	77	76.3644	-0.328516	0.0118799	0.315918	76.3644	1.00826	1.00832	1.00839	0	NA	Inf	Inf	77	7203826	7263781	7203749	7263704	0	7203749	59955
XTANDI ASTELLAS	Non_withdrawal_event	Male	77	76.3644	-0.328516	0.0118799	0.315918	76.3644	1.00826	1.00832	1.00839	0	NA	Inf	Inf	77	7203826	7263781	7203749	7263704	0	7203749	59955
RILONACEPT	Non_withdrawal_event	Male	76	75.3727	-0.330868	0.0118789	0.317792	75.3727	1.00826	1.00832	1.00839	0	NA	Inf	Inf	76	7203826	7263781	7203750	7263705	0	7203750	59955
DIFELIKEFALIN	Non_withdrawal_event	Male	76	75.3727	-0.330868	0.0118789	0.317792	75.3727	1.00826	1.00832	1.00839	0	NA	Inf	Inf	76	7203826	7263781	7203750	7263705	0	7203750	59955
GASTER	Non_withdrawal_event	Male	76	75.3727	-0.330868	0.0118789	0.317792	75.3727	1.00826	1.00832	1.00839	0	NA	Inf	Inf	76	7203826	7263781	7203750	7263705	0	7203750	59955
ALUVIA	Non_withdrawal_event	Male	76	75.3727	-0.330868	0.0118789	0.317792	75.3727	1.00826	1.00832	1.00839	0	NA	Inf	Inf	76	7203826	7263781	7203750	7263705	0	7203750	59955
ACICLOVIR	Non_withdrawal_event	Male	76	75.3727	-0.330868	0.0118789	0.317792	75.3727	1.00826	1.00832	1.00839	0	NA	Inf	Inf	76	7203826	7263781	7203750	7263705	0	7203750	59955
LENDORMIN	Non_withdrawal_event	Male	76	75.3727	-0.330868	0.0118789	0.317792	75.3727	1.00826	1.00832	1.00839	0	NA	Inf	Inf	76	7203826	7263781	7203750	7263705	0	7203750	59955
SOLODYN	Non_withdrawal_event	Male	76	75.3727	-0.330868	0.0118789	0.317792	75.3727	1.00826	1.00832	1.00839	0	NA	Inf	Inf	76	7203826	7263781	7203750	7263705	0	7203750	59955
FLOMOX	Non_withdrawal_event	Male	76	75.3727	-0.330868	0.0118789	0.317792	75.3727	1.00826	1.00832	1.00839	0	NA	Inf	Inf	76	7203826	7263781	7203750	7263705	0	7203750	59955
OMNITROPE	Non_withdrawal_event	Male	76	75.3727	-0.330868	0.0118789	0.317792	75.3727	1.00826	1.00832	1.00839	0	NA	Inf	Inf	76	7203826	7263781	7203750	7263705	0	7203750	59955
ACETAMINOPHENDEXTROMETHORPHAN_DOXYLAMINE \PHENYLEPHRINE	Non_withdrawal_event	Male	75	74.381	-0.333269	0.0118779	0.319701	74.3809	1.00826	1.00832	1.00839	0	NA	Inf	Inf	75	7203826	7263781	7203751	7263706	0	7203751	59955
BEZLOTOXUMAB	Non_withdrawal_event	Male	75	74.381	-0.333269	0.0118779	0.319701	74.3809	1.00826	1.00832	1.00839	0	NA	Inf	Inf	75	7203826	7263781	7203751	7263706	0	7203751	59955
AMILORIDE HYDROCHLORIDEHYDROCHLOROTHIAZIDE	Non_withdrawal_event	Male	75	74.381	-0.333269	0.0118779	0.319701	74.3809	1.00826	1.00832	1.00839	0	NA	Inf	Inf	75	7203826	7263781	7203751	7263706	0	7203751	59955
GLYCERIN	Non_withdrawal_event	Male	75	74.381	-0.333269	0.0118779	0.319701	74.3809	1.00826	1.00832	1.00839	0	NA	Inf	Inf	75	7203826	7263781	7203751	7263706	0	7203751	59955
PLETAAL	Non_withdrawal_event	Male	75	74.381	-0.333269	0.0118779	0.319701	74.3809	1.00826	1.00832	1.00839	0	NA	Inf	Inf	75	7203826	7263781	7203751	7263706	0	7203751	59955
METAMIZOLE MAGNESIUM	Non_withdrawal_event	Male	75	74.381	-0.333269	0.0118779	0.319701	74.3809	1.00826	1.00832	1.00839	0	NA	Inf	Inf	75	7203826	7263781	7203751	7263706	0	7203751	59955
NPH INSULIN	Non_withdrawal_event	Male	75	74.381	-0.333269	0.0118779	0.319701	74.3809	1.00826	1.00832	1.00839	0	NA	Inf	Inf	75	7203826	7263781	7203751	7263706	0	7203751	59955
MACROLIN	Non_withdrawal_event	Male	75	74.381	-0.333269	0.0118779	0.319701	74.3809	1.00826	1.00832	1.00839	0	NA	Inf	Inf	75	7203826	7263781	7203751	7263706	0	7203751	59955
MEXITIL	Non_withdrawal_event	Male	75	74.381	-0.333269	0.0118779	0.319701	74.3809	1.00826	1.00832	1.00839	0	NA	Inf	Inf	75	7203826	7263781	7203751	7263706	0	7203751	59955
INDOCIN .	Non_withdrawal_event	Male	74	73.3892	-0.335719	0.0118768	0.321646	73.3892	1.00826	1.00832	1.00839	0	NA	Inf	Inf	74	7203826	7263781	7203752	7263707	0	7203752	59955
INJECTABLE GLOBULIN	Non_withdrawal_event	Male	74	73.3892	-0.335719	0.0118768	0.321646	73.3892	1.00826	1.00832	1.00839	0	NA	Inf	Inf	74	7203826	7263781	7203752	7263707	0	7203752	59955
LOCHOL	Non_withdrawal_event	Male	74	73.3892	-0.335719	0.0118768	0.321646	73.3892	1.00826	1.00832	1.00839	0	NA	Inf	Inf	74	7203826	7263781	7203752	7263707	0	7203752	59955
TECHNETIUM TCM SESTAMIBI	Non_withdrawal_event	Male	74	73.3892	-0.335719	0.0118768	0.321646	73.3892	1.00826	1.00832	1.00839	0	NA	Inf	Inf	74	7203826	7263781	7203752	7263707	0	7203752	59955
CUROSURF	Non_withdrawal_event	Male	74	73.3892	-0.335719	0.0118768	0.321646	73.3892	1.00826	1.00832	1.00839	0	NA	Inf	Inf	74	7203826	7263781	7203752	7263707	0	7203752	59955
BETA BLOCKING AGENTS	Non_withdrawal_event	Male	74	73.3892	-0.335719	0.0118768	0.321646	73.3892	1.00826	1.00832	1.00839	0	NA	Inf	Inf	74	7203826	7263781	7203752	7263707	0	7203752	59955
EBASTINE	Non_withdrawal_event	Male	74	73.3892	-0.335719	0.0118768	0.321646	73.3892	1.00826	1.00832	1.00839	0	NA	Inf	Inf	74	7203826	7263781	7203752	7263707	0	7203752	59955
BESIFLOXACIN	Non_withdrawal_event	Male	74	73.3892	-0.335719	0.0118768	0.321646	73.3892	1.00826	1.00832	1.00839	0	NA	Inf	Inf	74	7203826	7263781	7203752	7263707	0	7203752	59955
VOGLIBOSE	Non_withdrawal_event	Male	74	73.3892	-0.335719	0.0118768	0.321646	73.3892	1.00826	1.00832	1.00839	0	NA	Inf	Inf	74	7203826	7263781	7203752	7263707	0	7203752	59955
COMPETACT	Non_withdrawal_event	Male	74	73.3892	-0.335719	0.0118768	0.321646	73.3892	1.00826	1.00832	1.00839	0	NA	Inf	Inf	74	7203826	7263781	7203752	7263707	0	7203752	59955
PROLASTIN	Non_withdrawal_event	Male	74	73.3892	-0.335719	0.0118768	0.321646	73.3892	1.00826	1.00832	1.00839	0	NA	Inf	Inf	74	7203826	7263781	7203752	7263707	0	7203752	59955
FERRIPROX	Non_withdrawal_event	Male	74	73.3892	-0.335719	0.0118768	0.321646	73.3892	1.00826	1.00832	1.00839	0	NA	Inf	Inf	74	7203826	7263781	7203752	7263707	0	7203752	59955
URBASON	Non_withdrawal_event	Male	74	73.3892	-0.335719	0.0118768	0.321646	73.3892	1.00826	1.00832	1.00839	0	NA	Inf	Inf	74	7203826	7263781	7203752	7263707	0	7203752	59955
MOROCTOCOG ALFA	Non_withdrawal_event	Male	74	73.3892	-0.335719	0.0118768	0.321646	73.3892	1.00826	1.00832	1.00839	0	NA	Inf	Inf	74	7203826	7263781	7203752	7263707	0	7203752	59955
KOGENATE	Non_withdrawal_event	Male	74	73.3892	-0.335719	0.0118768	0.321646	73.3892	1.00826	1.00832	1.00839	0	NA	Inf	Inf	74	7203826	7263781	7203752	7263707	0	7203752	59955
SORAFENIB	Non_withdrawal_event	Male	17754	17608.5	-0.00942475	0.0118758	0.0330181	17608.1	1.00816	1.00829	1.00842	119.86	20.8636	148.123	1051.61	17755	7203826	7263781	7186072	7246026	1	7186072	59954
COPPERTONE SPORT CONTINUOUS SPRAY SPF	Non_withdrawal_event	Male	73	72.3975	-0.338222	0.0118757	0.32363	72.3975	1.00826	1.00832	1.00839	0	NA	Inf	Inf	73	7203826	7263781	7203753	7263708	0	7203753	59955
THROMBIN	Non_withdrawal_event	Male	73	72.3975	-0.338222	0.0118757	0.32363	72.3975	1.00826	1.00832	1.00839	0	NA	Inf	Inf	73	7203826	7263781	7203753	7263708	0	7203753	59955
PHOTOFRIN	Non_withdrawal_event	Male	73	72.3975	-0.338222	0.0118757	0.32363	72.3975	1.00826	1.00832	1.00839	0	NA	Inf	Inf	73	7203826	7263781	7203753	7263708	0	7203753	59955
TERIZIDONE	Non_withdrawal_event	Male	73	72.3975	-0.338222	0.0118757	0.32363	72.3975	1.00826	1.00832	1.00839	0	NA	Inf	Inf	73	7203826	7263781	7203753	7263708	0	7203753	59955
TIVICAY	Non_withdrawal_event	Male	73	72.3975	-0.338222	0.0118757	0.32363	72.3975	1.00826	1.00832	1.00839	0	NA	Inf	Inf	73	7203826	7263781	7203753	7263708	0	7203753	59955
GRANULOCYTMACROPAGE_STIMFACTOR	Non_withdrawal_event	Male	73	72.3975	-0.338222	0.0118757	0.32363	72.3975	1.00826	1.00832	1.00839	0	NA	Inf	Inf	73	7203826	7263781	7203753	7263708	0	7203753	59955
VISINE EYE	Non_withdrawal_event	Male	73	72.3975	-0.338222	0.0118757	0.32363	72.3975	1.00826	1.00832	1.00839	0	NA	Inf	Inf	73	7203826	7263781	7203753	7263708	0	7203753	59955
CLAFORAN	Non_withdrawal_event	Male	73	72.3975	-0.338222	0.0118757	0.32363	72.3975	1.00826	1.00832	1.00839	0	NA	Inf	Inf	73	7203826	7263781	7203753	7263708	0	7203753	59955
CROFAB	Non_withdrawal_event	Male	73	72.3975	-0.338222	0.0118757	0.32363	72.3975	1.00826	1.00832	1.00839	0	NA	Inf	Inf	73	7203826	7263781	7203753	7263708	0	7203753	59955
CALCIUM_CARBONATE	Non_withdrawal_event	Male	73	72.3975	-0.338222	0.0118757	0.32363	72.3975	1.00826	1.00832	1.00839	0	NA	Inf	Inf	73	7203826	7263781	7203753	7263708	0	7203753	59955
QUADRAMET	Non_withdrawal_event	Male	73	72.3975	-0.338222	0.0118757	0.32363	72.3975	1.00826	1.00832	1.00839	0	NA	Inf	Inf	73	7203826	7263781	7203753	7263708	0	7203753	59955
PIFLUFOLASTAT F	Non_withdrawal_event	Male	73	72.3975	-0.338222	0.0118757	0.32363	72.3975	1.00826	1.00832	1.00839	0	NA	Inf	Inf	73	7203826	7263781	7203753	7263708	0	7203753	59955
EFANESOCTOCOG ALFA	Non_withdrawal_event	Male	73	72.3975	-0.338222	0.0118757	0.32363	72.3975	1.00826	1.00832	1.00839	0	NA	Inf	Inf	73	7203826	7263781	7203753	7263708	0	7203753	59955
DENOSUMAB	Non_withdrawal_event	Male	17584	17439.9	-0.00952864	0.011875	0.0331189	17439.5	1.00815	1.00829	1.00842	119.863	20.6634	146.701	1041.52	17585	7203826	7263781	7186242	7246196	1	7186242	59954
PLASTIC CONTAINER	Non_withdrawal_event	Male	72	71.4057	-0.340778	0.0118746	0.325654	71.4057	1.00826	1.00832	1.00839	0	NA	Inf	Inf	72	7203826	7263781	7203754	7263709	0	7203754	59955
PROPARACAINE	Non_withdrawal_event	Male	72	71.4057	-0.340778	0.0118746	0.325654	71.4057	1.00826	1.00832	1.00839	0	NA	Inf	Inf	72	7203826	7263781	7203754	7263709	0	7203754	59955
COMTESS	Non_withdrawal_event	Male	72	71.4057	-0.340778	0.0118746	0.325654	71.4057	1.00826	1.00832	1.00839	0	NA	Inf	Inf	72	7203826	7263781	7203754	7263709	0	7203754	59955
PYRIDOXAL_PHOSPHATE	Non_withdrawal_event	Male	72	71.4057	-0.340778	0.0118746	0.325654	71.4057	1.00826	1.00832	1.00839	0	NA	Inf	Inf	72	7203826	7263781	7203754	7263709	0	7203754	59955
KYTRIL	Non_withdrawal_event	Male	72	71.4057	-0.340778	0.0118746	0.325654	71.4057	1.00826	1.00832	1.00839	0	NA	Inf	Inf	72	7203826	7263781	7203754	7263709	0	7203754	59955
BERAPROST	Non_withdrawal_event	Male	72	71.4057	-0.340778	0.0118746	0.325654	71.4057	1.00826	1.00832	1.00839	0	NA	Inf	Inf	72	7203826	7263781	7203754	7263709	0	7203754	59955
EQUINE BOTULINUM NEUROTOXIN AB_C/D/E/F/G IMMUNE FAB	Non_withdrawal_event	Male	72	71.4057	-0.340778	0.0118746	0.325654	71.4057	1.00826	1.00832	1.00839	0	NA	Inf	Inf	72	7203826	7263781	7203754	7263709	0	7203754	59955
TAFINLAR	Non_withdrawal_event	Male	72	71.4057	-0.340778	0.0118746	0.325654	71.4057	1.00826	1.00832	1.00839	0	NA	Inf	Inf	72	7203826	7263781	7203754	7263709	0	7203754	59955
STICGP57148B T35717_	Non_withdrawal_event	Male	72	71.4057	-0.340778	0.0118746	0.325654	71.4057	1.00826	1.00832	1.00839	0	NA	Inf	Inf	72	7203826	7263781	7203754	7263709	0	7203754	59955
MODOPAR	Non_withdrawal_event	Male	72	71.4057	-0.340778	0.0118746	0.325654	71.4057	1.00826	1.00832	1.00839	0	NA	Inf	Inf	72	7203826	7263781	7203754	7263709	0	7203754	59955
LUTETIUM LU	Non_withdrawal_event	Male	72	71.4057	-0.340778	0.0118746	0.325654	71.4057	1.00826	1.00832	1.00839	0	NA	Inf	Inf	72	7203826	7263781	7203754	7263709	0	7203754	59955
ABT	Non_withdrawal_event	Male	72	71.4057	-0.340778	0.0118746	0.325654	71.4057	1.00826	1.00832	1.00839	0	NA	Inf	Inf	72	7203826	7263781	7203754	7263709	0	7203754	59955
NIMODIPINE	Non_withdrawal_event	Male	71	70.414	-0.34339	0.0118734	0.327718	70.414	1.00826	1.00832	1.00839	0	NA	Inf	Inf	71	7203826	7263781	7203755	7263710	0	7203755	59955
ANHYDROUS CITRIC ACIDASPIRIN_	Non_withdrawal_event	Male	71	70.414	-0.34339	0.0118734	0.327718	70.414	1.00826	1.00832	1.00839	0	NA	Inf	Inf	71	7203826	7263781	7203755	7263710	0	7203755	59955
STREPTOMYCINSTREPTOMYCIN	Non_withdrawal_event	Male	71	70.414	-0.34339	0.0118734	0.327718	70.414	1.00826	1.00832	1.00839	0	NA	Inf	Inf	71	7203826	7263781	7203755	7263710	0	7203755	59955
RAZADYNE	Non_withdrawal_event	Male	71	70.414	-0.34339	0.0118734	0.327718	70.414	1.00826	1.00832	1.00839	0	NA	Inf	Inf	71	7203826	7263781	7203755	7263710	0	7203755	59955
PICOSULFATE	Non_withdrawal_event	Male	71	70.414	-0.34339	0.0118734	0.327718	70.414	1.00826	1.00832	1.00839	0	NA	Inf	Inf	71	7203826	7263781	7203755	7263710	0	7203755	59955
VPRIV	Non_withdrawal_event	Male	71	70.414	-0.34339	0.0118734	0.327718	70.414	1.00826	1.00832	1.00839	0	NA	Inf	Inf	71	7203826	7263781	7203755	7263710	0	7203755	59955
BETAHISTINE	Non_withdrawal_event	Male	71	70.414	-0.34339	0.0118734	0.327718	70.414	1.00826	1.00832	1.00839	0	NA	Inf	Inf	71	7203826	7263781	7203755	7263710	0	7203755	59955
AVAMYS	Non_withdrawal_event	Male	71	70.414	-0.34339	0.0118734	0.327718	70.414	1.00826	1.00832	1.00839	0	NA	Inf	Inf	71	7203826	7263781	7203755	7263710	0	7203755	59955
IVIG	Non_withdrawal_event	Male	71	70.414	-0.34339	0.0118734	0.327718	70.414	1.00826	1.00832	1.00839	0	NA	Inf	Inf	71	7203826	7263781	7203755	7263710	0	7203755	59955
PRAZIQUANTEL	Non_withdrawal_event	Male	71	70.414	-0.34339	0.0118734	0.327718	70.414	1.00826	1.00832	1.00839	0	NA	Inf	Inf	71	7203826	7263781	7203755	7263710	0	7203755	59955
SINTILIMAB	Non_withdrawal_event	Male	71	70.414	-0.34339	0.0118734	0.327718	70.414	1.00826	1.00832	1.00839	0	NA	Inf	Inf	71	7203826	7263781	7203755	7263710	0	7203755	59955
CLARATYNE	Non_withdrawal_event	Male	71	70.414	-0.34339	0.0118734	0.327718	70.414	1.00826	1.00832	1.00839	0	NA	Inf	Inf	71	7203826	7263781	7203755	7263710	0	7203755	59955
CHLORAPREP	Non_withdrawal_event	Male	71	70.414	-0.34339	0.0118734	0.327718	70.414	1.00826	1.00832	1.00839	0	NA	Inf	Inf	71	7203826	7263781	7203755	7263710	0	7203755	59955
GLACTIV	Non_withdrawal_event	Male	71	70.414	-0.34339	0.0118734	0.327718	70.414	1.00826	1.00832	1.00839	0	NA	Inf	Inf	71	7203826	7263781	7203755	7263710	0	7203755	59955
PIT VIPER IMMUNE GLOBULIN ANTIVENIN	Non_withdrawal_event	Male	71	70.414	-0.34339	0.0118734	0.327718	70.414	1.00826	1.00832	1.00839	0	NA	Inf	Inf	71	7203826	7263781	7203755	7263710	0	7203755	59955
RIBOFLAVIN -	Non_withdrawal_event	Male	70	69.4222	-0.34606	0.0118722	0.329824	69.4222	1.00826	1.00832	1.00839	0	NA	Inf	Inf	70	7203826	7263781	7203756	7263711	0	7203756	59955
NORFLOXACIN	Non_withdrawal_event	Male	70	69.4222	-0.34606	0.0118722	0.329824	69.4222	1.00826	1.00832	1.00839	0	NA	Inf	Inf	70	7203826	7263781	7203756	7263711	0	7203756	59955
GLUCARPIDASE	Non_withdrawal_event	Male	70	69.4222	-0.34606	0.0118722	0.329824	69.4222	1.00826	1.00832	1.00839	0	NA	Inf	Inf	70	7203826	7263781	7203756	7263711	0	7203756	59955
EPIPEN JR	Non_withdrawal_event	Male	70	69.4222	-0.34606	0.0118722	0.329824	69.4222	1.00826	1.00832	1.00839	0	NA	Inf	Inf	70	7203826	7263781	7203756	7263711	0	7203756	59955
AMRUBICIN	Non_withdrawal_event	Male	70	69.4222	-0.34606	0.0118722	0.329824	69.4222	1.00826	1.00832	1.00839	0	NA	Inf	Inf	70	7203826	7263781	7203756	7263711	0	7203756	59955
PERSANTIN	Non_withdrawal_event	Male	70	69.4222	-0.34606	0.0118722	0.329824	69.4222	1.00826	1.00832	1.00839	0	NA	Inf	Inf	70	7203826	7263781	7203756	7263711	0	7203756	59955
CELESTAMINE	Non_withdrawal_event	Male	70	69.4222	-0.34606	0.0118722	0.329824	69.4222	1.00826	1.00832	1.00839	0	NA	Inf	Inf	70	7203826	7263781	7203756	7263711	0	7203756	59955
AMLODIN	Non_withdrawal_event	Male	70	69.4222	-0.34606	0.0118722	0.329824	69.4222	1.00826	1.00832	1.00839	0	NA	Inf	Inf	70	7203826	7263781	7203756	7263711	0	7203756	59955
FUNGIZONE	Non_withdrawal_event	Male	70	69.4222	-0.34606	0.0118722	0.329824	69.4222	1.00826	1.00832	1.00839	0	NA	Inf	Inf	70	7203826	7263781	7203756	7263711	0	7203756	59955
VILANTEROL TRIFENATATE	Non_withdrawal_event	Male	70	69.4222	-0.34606	0.0118722	0.329824	69.4222	1.00826	1.00832	1.00839	0	NA	Inf	Inf	70	7203826	7263781	7203756	7263711	0	7203756	59955
PIRENZEPINE	Non_withdrawal_event	Male	70	69.4222	-0.34606	0.0118722	0.329824	69.4222	1.00826	1.00832	1.00839	0	NA	Inf	Inf	70	7203826	7263781	7203756	7263711	0	7203756	59955
COOL LISTERINE	Non_withdrawal_event	Male	70	69.4222	-0.34606	0.0118722	0.329824	69.4222	1.00826	1.00832	1.00839	0	NA	Inf	Inf	70	7203826	7263781	7203756	7263711	0	7203756	59955
MEVALOTIN	Non_withdrawal_event	Male	70	69.4222	-0.34606	0.0118722	0.329824	69.4222	1.00826	1.00832	1.00839	0	NA	Inf	Inf	70	7203826	7263781	7203756	7263711	0	7203756	59955
ALVESCO	Non_withdrawal_event	Male	70	69.4222	-0.34606	0.0118722	0.329824	69.4222	1.00826	1.00832	1.00839	0	NA	Inf	Inf	70	7203826	7263781	7203756	7263711	0	7203756	59955
VIADUR	Non_withdrawal_event	Male	70	69.4222	-0.34606	0.0118722	0.329824	69.4222	1.00826	1.00832	1.00839	0	NA	Inf	Inf	70	7203826	7263781	7203756	7263711	0	7203756	59955
NOVATREX	Non_withdrawal_event	Male	70	69.4222	-0.34606	0.0118722	0.329824	69.4222	1.00826	1.00832	1.00839	0	NA	Inf	Inf	70	7203826	7263781	7203756	7263711	0	7203756	59955
ABSORICA	Non_withdrawal_event	Male	70	69.4222	-0.34606	0.0118722	0.329824	69.4222	1.00826	1.00832	1.00839	0	NA	Inf	Inf	70	7203826	7263781	7203756	7263711	0	7203756	59955
CAELYX	Non_withdrawal_event	Male	69	68.4305	-0.348789	0.011871	0.331974	68.4305	1.00826	1.00832	1.00839	0	NA	Inf	Inf	69	7203826	7263781	7203757	7263712	0	7203757	59955
SUPRANE	Non_withdrawal_event	Male	69	68.4305	-0.348789	0.011871	0.331974	68.4305	1.00826	1.00832	1.00839	0	NA	Inf	Inf	69	7203826	7263781	7203757	7263712	0	7203757	59955
MIACALCIN	Non_withdrawal_event	Male	69	68.4305	-0.348789	0.011871	0.331974	68.4305	1.00826	1.00832	1.00839	0	NA	Inf	Inf	69	7203826	7263781	7203757	7263712	0	7203757	59955
INTRALIPID	Non_withdrawal_event	Male	69	68.4305	-0.348789	0.011871	0.331974	68.4305	1.00826	1.00832	1.00839	0	NA	Inf	Inf	69	7203826	7263781	7203757	7263712	0	7203757	59955
TIPRANAVIR	Non_withdrawal_event	Male	69	68.4305	-0.348789	0.011871	0.331974	68.4305	1.00826	1.00832	1.00839	0	NA	Inf	Inf	69	7203826	7263781	7203757	7263712	0	7203757	59955
GLYCOPYRROLATEINDACATEROL_MOMETASONE FUROATE	Non_withdrawal_event	Male	69	68.4305	-0.348789	0.011871	0.331974	68.4305	1.00826	1.00832	1.00839	0	NA	Inf	Inf	69	7203826	7263781	7203757	7263712	0	7203757	59955
RETEPLASE	Non_withdrawal_event	Male	69	68.4305	-0.348789	0.011871	0.331974	68.4305	1.00826	1.00832	1.00839	0	NA	Inf	Inf	69	7203826	7263781	7203757	7263712	0	7203757	59955
NAFCILLINNAFCILLIN	Non_withdrawal_event	Male	69	68.4305	-0.348789	0.011871	0.331974	68.4305	1.00826	1.00832	1.00839	0	NA	Inf	Inf	69	7203826	7263781	7203757	7263712	0	7203757	59955
CARIMUNE	Non_withdrawal_event	Male	69	68.4305	-0.348789	0.011871	0.331974	68.4305	1.00826	1.00832	1.00839	0	NA	Inf	Inf	69	7203826	7263781	7203757	7263712	0	7203757	59955
CAMRELIZUMAB	Non_withdrawal_event	Male	69	68.4305	-0.348789	0.011871	0.331974	68.4305	1.00826	1.00832	1.00839	0	NA	Inf	Inf	69	7203826	7263781	7203757	7263712	0	7203757	59955
COMPAZINE	Non_withdrawal_event	Male	69	68.4305	-0.348789	0.011871	0.331974	68.4305	1.00826	1.00832	1.00839	0	NA	Inf	Inf	69	7203826	7263781	7203757	7263712	0	7203757	59955
ZENATANE	Non_withdrawal_event	Male	69	68.4305	-0.348789	0.011871	0.331974	68.4305	1.00826	1.00832	1.00839	0	NA	Inf	Inf	69	7203826	7263781	7203757	7263712	0	7203757	59955
BECONASE	Non_withdrawal_event	Male	69	68.4305	-0.348789	0.011871	0.331974	68.4305	1.00826	1.00832	1.00839	0	NA	Inf	Inf	69	7203826	7263781	7203757	7263712	0	7203757	59955
BEMPEGALDESLEUKIN	Non_withdrawal_event	Male	69	68.4305	-0.348789	0.011871	0.331974	68.4305	1.00826	1.00832	1.00839	0	NA	Inf	Inf	69	7203826	7263781	7203757	7263712	0	7203757	59955
BACITRACIN ZINCNEOMYCIN_POLYMYXIN B SULFATE	Non_withdrawal_event	Male	68	67.4387	-0.351581	0.0118697	0.334169	67.4387	1.00826	1.00832	1.00839	0	NA	Inf	Inf	68	7203826	7263781	7203758	7263713	0	7203758	59955
LEVOBUPIVACAINE	Non_withdrawal_event	Male	68	67.4387	-0.351581	0.0118697	0.334169	67.4387	1.00826	1.00832	1.00839	0	NA	Inf	Inf	68	7203826	7263781	7203758	7263713	0	7203758	59955
VITAMIN	Non_withdrawal_event	Male	68	67.4387	-0.351581	0.0118697	0.334169	67.4387	1.00826	1.00832	1.00839	0	NA	Inf	Inf	68	7203826	7263781	7203758	7263713	0	7203758	59955
ZOLEDRONIC	Non_withdrawal_event	Male	68	67.4387	-0.351581	0.0118697	0.334169	67.4387	1.00826	1.00832	1.00839	0	NA	Inf	Inf	68	7203826	7263781	7203758	7263713	0	7203758	59955
GINKGO	Non_withdrawal_event	Male	68	67.4387	-0.351581	0.0118697	0.334169	67.4387	1.00826	1.00832	1.00839	0	NA	Inf	Inf	68	7203826	7263781	7203758	7263713	0	7203758	59955
LYSODREN	Non_withdrawal_event	Male	68	67.4387	-0.351581	0.0118697	0.334169	67.4387	1.00826	1.00832	1.00839	0	NA	Inf	Inf	68	7203826	7263781	7203758	7263713	0	7203758	59955
TACHOSIL	Non_withdrawal_event	Male	68	67.4387	-0.351581	0.0118697	0.334169	67.4387	1.00826	1.00832	1.00839	0	NA	Inf	Inf	68	7203826	7263781	7203758	7263713	0	7203758	59955
LOTEMAX	Non_withdrawal_event	Male	68	67.4387	-0.351581	0.0118697	0.334169	67.4387	1.00826	1.00832	1.00839	0	NA	Inf	Inf	68	7203826	7263781	7203758	7263713	0	7203758	59955
GARENOXACIN	Non_withdrawal_event	Male	68	67.4387	-0.351581	0.0118697	0.334169	67.4387	1.00826	1.00832	1.00839	0	NA	Inf	Inf	68	7203826	7263781	7203758	7263713	0	7203758	59955
DORYX	Non_withdrawal_event	Male	68	67.4387	-0.351581	0.0118697	0.334169	67.4387	1.00826	1.00832	1.00839	0	NA	Inf	Inf	68	7203826	7263781	7203758	7263713	0	7203758	59955
SALICYLATES	Non_withdrawal_event	Male	68	67.4387	-0.351581	0.0118697	0.334169	67.4387	1.00826	1.00832	1.00839	0	NA	Inf	Inf	68	7203826	7263781	7203758	7263713	0	7203758	59955
ENALAPRIL_HYDROCHLOROTHIAZIDE	Non_withdrawal_event	Male	68	67.4387	-0.351581	0.0118697	0.334169	67.4387	1.00826	1.00832	1.00839	0	NA	Inf	Inf	68	7203826	7263781	7203758	7263713	0	7203758	59955
PLENAXIS	Non_withdrawal_event	Male	67	66.447	-0.354437	0.0118684	0.336411	66.447	1.00826	1.00832	1.00839	0	NA	Inf	Inf	67	7203826	7263781	7203759	7263714	0	7203759	59955
BICILLIN	Non_withdrawal_event	Male	67	66.447	-0.354437	0.0118684	0.336411	66.447	1.00826	1.00832	1.00839	0	NA	Inf	Inf	67	7203826	7263781	7203759	7263714	0	7203759	59955
BREO ELLIPTA	Non_withdrawal_event	Male	67	66.447	-0.354437	0.0118684	0.336411	66.447	1.00826	1.00832	1.00839	0	NA	Inf	Inf	67	7203826	7263781	7203759	7263714	0	7203759	59955
TILSOTOLIMOD	Non_withdrawal_event	Male	67	66.447	-0.354437	0.0118684	0.336411	66.447	1.00826	1.00832	1.00839	0	NA	Inf	Inf	67	7203826	7263781	7203759	7263714	0	7203759	59955
COBICISTAT	Non_withdrawal_event	Male	67	66.447	-0.354437	0.0118684	0.336411	66.447	1.00826	1.00832	1.00839	0	NA	Inf	Inf	67	7203826	7263781	7203759	7263714	0	7203759	59955
ISONIAZID_PYRAZINAMIDE_RIFAMPIN	Non_withdrawal_event	Male	67	66.447	-0.354437	0.0118684	0.336411	66.447	1.00826	1.00832	1.00839	0	NA	Inf	Inf	67	7203826	7263781	7203759	7263714	0	7203759	59955
ONSOLIS	Non_withdrawal_event	Male	67	66.447	-0.354437	0.0118684	0.336411	66.447	1.00826	1.00832	1.00839	0	NA	Inf	Inf	67	7203826	7263781	7203759	7263714	0	7203759	59955
CITALOR	Non_withdrawal_event	Male	67	66.447	-0.354437	0.0118684	0.336411	66.447	1.00826	1.00832	1.00839	0	NA	Inf	Inf	67	7203826	7263781	7203759	7263714	0	7203759	59955
TIMOLOLTRAVOPROST	Non_withdrawal_event	Male	67	66.447	-0.354437	0.0118684	0.336411	66.447	1.00826	1.00832	1.00839	0	NA	Inf	Inf	67	7203826	7263781	7203759	7263714	0	7203759	59955
AMIAS	Non_withdrawal_event	Male	67	66.447	-0.354437	0.0118684	0.336411	66.447	1.00826	1.00832	1.00839	0	NA	Inf	Inf	67	7203826	7263781	7203759	7263714	0	7203759	59955
CEFZON	Non_withdrawal_event	Male	67	66.447	-0.354437	0.0118684	0.336411	66.447	1.00826	1.00832	1.00839	0	NA	Inf	Inf	67	7203826	7263781	7203759	7263714	0	7203759	59955
CARDURAN	Non_withdrawal_event	Male	67	66.447	-0.354437	0.0118684	0.336411	66.447	1.00826	1.00832	1.00839	0	NA	Inf	Inf	67	7203826	7263781	7203759	7263714	0	7203759	59955
TUCATINIB	Non_withdrawal_event	Male	66	65.4552	-0.35736	0.0118671	0.338701	65.4552	1.00826	1.00832	1.00839	0	NA	Inf	Inf	66	7203826	7263781	7203760	7263715	0	7203760	59955
CHLORPHENIRAMINE MALEATEIBUPROFEN_PHENYLEPHRINE	Non_withdrawal_event	Male	66	65.4552	-0.35736	0.0118671	0.338701	65.4552	1.00826	1.00832	1.00839	0	NA	Inf	Inf	66	7203826	7263781	7203760	7263715	0	7203760	59955
ALCAFTADINE	Non_withdrawal_event	Male	66	65.4552	-0.35736	0.0118671	0.338701	65.4552	1.00826	1.00832	1.00839	0	NA	Inf	Inf	66	7203826	7263781	7203760	7263715	0	7203760	59955
METHYLCOBALAMIN	Non_withdrawal_event	Male	66	65.4552	-0.35736	0.0118671	0.338701	65.4552	1.00826	1.00832	1.00839	0	NA	Inf	Inf	66	7203826	7263781	7203760	7263715	0	7203760	59955
PROCAINAMIDE	Non_withdrawal_event	Male	66	65.4552	-0.35736	0.0118671	0.338701	65.4552	1.00826	1.00832	1.00839	0	NA	Inf	Inf	66	7203826	7263781	7203760	7263715	0	7203760	59955
OSMOPREP	Non_withdrawal_event	Male	66	65.4552	-0.35736	0.0118671	0.338701	65.4552	1.00826	1.00832	1.00839	0	NA	Inf	Inf	66	7203826	7263781	7203760	7263715	0	7203760	59955
FUCIDINE	Non_withdrawal_event	Male	66	65.4552	-0.35736	0.0118671	0.338701	65.4552	1.00826	1.00832	1.00839	0	NA	Inf	Inf	66	7203826	7263781	7203760	7263715	0	7203760	59955
CAMPTO	Non_withdrawal_event	Male	66	65.4552	-0.35736	0.0118671	0.338701	65.4552	1.00826	1.00832	1.00839	0	NA	Inf	Inf	66	7203826	7263781	7203760	7263715	0	7203760	59955
ESTRADIOL_NORELGESTROMIN	Non_withdrawal_event	Male	65	64.4635	-0.360352	0.0118657	0.341041	64.4635	1.00826	1.00832	1.00839	0	NA	Inf	Inf	65	7203826	7263781	7203761	7263716	0	7203761	59955
OCRIPLASMIN	Non_withdrawal_event	Male	65	64.4635	-0.360352	0.0118657	0.341041	64.4635	1.00826	1.00832	1.00839	0	NA	Inf	Inf	65	7203826	7263781	7203761	7263716	0	7203761	59955
FISH OILMEDIUM-CHAIN TRIGLYCERIDES_OLIVE OIL\SOYBEAN OIL	Non_withdrawal_event	Male	65	64.4635	-0.360352	0.0118657	0.341041	64.4635	1.00826	1.00832	1.00839	0	NA	Inf	Inf	65	7203826	7263781	7203761	7263716	0	7203761	59955
BRINTELLIX	Non_withdrawal_event	Male	65	64.4635	-0.360352	0.0118657	0.341041	64.4635	1.00826	1.00832	1.00839	0	NA	Inf	Inf	65	7203826	7263781	7203761	7263716	0	7203761	59955
RECOMBINANT VARICELLA ZOSTER VIRUS GLYCOPROTEIN E	Non_withdrawal_event	Male	65	64.4635	-0.360352	0.0118657	0.341041	64.4635	1.00826	1.00832	1.00839	0	NA	Inf	Inf	65	7203826	7263781	7203761	7263716	0	7203761	59955
MERREM	Non_withdrawal_event	Male	65	64.4635	-0.360352	0.0118657	0.341041	64.4635	1.00826	1.00832	1.00839	0	NA	Inf	Inf	65	7203826	7263781	7203761	7263716	0	7203761	59955
SYLATRON	Non_withdrawal_event	Male	65	64.4635	-0.360352	0.0118657	0.341041	64.4635	1.00826	1.00832	1.00839	0	NA	Inf	Inf	65	7203826	7263781	7203761	7263716	0	7203761	59955
JENTADUETO	Non_withdrawal_event	Male	65	64.4635	-0.360352	0.0118657	0.341041	64.4635	1.00826	1.00832	1.00839	0	NA	Inf	Inf	65	7203826	7263781	7203761	7263716	0	7203761	59955
CEFZIL	Non_withdrawal_event	Male	65	64.4635	-0.360352	0.0118657	0.341041	64.4635	1.00826	1.00832	1.00839	0	NA	Inf	Inf	65	7203826	7263781	7203761	7263716	0	7203761	59955
QUESTRAN	Non_withdrawal_event	Male	65	64.4635	-0.360352	0.0118657	0.341041	64.4635	1.00826	1.00832	1.00839	0	NA	Inf	Inf	65	7203826	7263781	7203761	7263716	0	7203761	59955
BARNIDIPINE	Non_withdrawal_event	Male	65	64.4635	-0.360352	0.0118657	0.341041	64.4635	1.00826	1.00832	1.00839	0	NA	Inf	Inf	65	7203826	7263781	7203761	7263716	0	7203761	59955
CARDENSIEL	Non_withdrawal_event	Male	65	64.4635	-0.360352	0.0118657	0.341041	64.4635	1.00826	1.00832	1.00839	0	NA	Inf	Inf	65	7203826	7263781	7203761	7263716	0	7203761	59955
INFLUENZA VACCINE	Non_withdrawal_event	Male	65	64.4635	-0.360352	0.0118657	0.341041	64.4635	1.00826	1.00832	1.00839	0	NA	Inf	Inf	65	7203826	7263781	7203761	7263716	0	7203761	59955
MEPRON	Non_withdrawal_event	Male	65	64.4635	-0.360352	0.0118657	0.341041	64.4635	1.00826	1.00832	1.00839	0	NA	Inf	Inf	65	7203826	7263781	7203761	7263716	0	7203761	59955
EBIXA	Non_withdrawal_event	Male	65	64.4635	-0.360352	0.0118657	0.341041	64.4635	1.00826	1.00832	1.00839	0	NA	Inf	Inf	65	7203826	7263781	7203761	7263716	0	7203761	59955
ANTABUSE	Non_withdrawal_event	Male	65	64.4635	-0.360352	0.0118657	0.341041	64.4635	1.00826	1.00832	1.00839	0	NA	Inf	Inf	65	7203826	7263781	7203761	7263716	0	7203761	59955
BLINDED SORAFENIB	Non_withdrawal_event	Male	65	64.4635	-0.360352	0.0118657	0.341041	64.4635	1.00826	1.00832	1.00839	0	NA	Inf	Inf	65	7203826	7263781	7203761	7263716	0	7203761	59955
ZYTIGA JANSSEN BIOTECH	Non_withdrawal_event	Male	65	64.4635	-0.360352	0.0118657	0.341041	64.4635	1.00826	1.00832	1.00839	0	NA	Inf	Inf	65	7203826	7263781	7203761	7263716	0	7203761	59955
SULFACETAMIDE	Non_withdrawal_event	Male	64	63.4717	-0.363417	0.0118643	0.343433	63.4717	1.00826	1.00832	1.00839	0	NA	Inf	Inf	64	7203826	7263781	7203762	7263717	0	7203762	59955
BECLOMETHASONE_FORMOTEROL	Non_withdrawal_event	Male	64	63.4717	-0.363417	0.0118643	0.343433	63.4717	1.00826	1.00832	1.00839	0	NA	Inf	Inf	64	7203826	7263781	7203762	7263717	0	7203762	59955
HUMAN CYTOMEGALOVIRUS IMMUNE GLOBULIN	Non_withdrawal_event	Male	64	63.4717	-0.363417	0.0118643	0.343433	63.4717	1.00826	1.00832	1.00839	0	NA	Inf	Inf	64	7203826	7263781	7203762	7263717	0	7203762	59955
IVEMEND	Non_withdrawal_event	Male	64	63.4717	-0.363417	0.0118643	0.343433	63.4717	1.00826	1.00832	1.00839	0	NA	Inf	Inf	64	7203826	7263781	7203762	7263717	0	7203762	59955
CANRENONE	Non_withdrawal_event	Male	64	63.4717	-0.363417	0.0118643	0.343433	63.4717	1.00826	1.00832	1.00839	0	NA	Inf	Inf	64	7203826	7263781	7203762	7263717	0	7203762	59955
CETYLPYRIDINIUM	Non_withdrawal_event	Male	64	63.4717	-0.363417	0.0118643	0.343433	63.4717	1.00826	1.00832	1.00839	0	NA	Inf	Inf	64	7203826	7263781	7203762	7263717	0	7203762	59955
TICE BCG LIVE	Non_withdrawal_event	Male	64	63.4717	-0.363417	0.0118643	0.343433	63.4717	1.00826	1.00832	1.00839	0	NA	Inf	Inf	64	7203826	7263781	7203762	7263717	0	7203762	59955
CAPREOMYCIN	Non_withdrawal_event	Male	64	63.4717	-0.363417	0.0118643	0.343433	63.4717	1.00826	1.00832	1.00839	0	NA	Inf	Inf	64	7203826	7263781	7203762	7263717	0	7203762	59955
ROXITHROMYCIN	Non_withdrawal_event	Male	64	63.4717	-0.363417	0.0118643	0.343433	63.4717	1.00826	1.00832	1.00839	0	NA	Inf	Inf	64	7203826	7263781	7203762	7263717	0	7203762	59955
IZILOX	Non_withdrawal_event	Male	64	63.4717	-0.363417	0.0118643	0.343433	63.4717	1.00826	1.00832	1.00839	0	NA	Inf	Inf	64	7203826	7263781	7203762	7263717	0	7203762	59955
ZOPHREN	Non_withdrawal_event	Male	64	63.4717	-0.363417	0.0118643	0.343433	63.4717	1.00826	1.00832	1.00839	0	NA	Inf	Inf	64	7203826	7263781	7203762	7263717	0	7203762	59955
SACUBITRIL	Non_withdrawal_event	Male	64	63.4717	-0.363417	0.0118643	0.343433	63.4717	1.00826	1.00832	1.00839	0	NA	Inf	Inf	64	7203826	7263781	7203762	7263717	0	7203762	59955
DORAVIRINELAMIVUDINE_TENOFOVIR DISOPROXIL	Non_withdrawal_event	Male	64	63.4717	-0.363417	0.0118643	0.343433	63.4717	1.00826	1.00832	1.00839	0	NA	Inf	Inf	64	7203826	7263781	7203762	7263717	0	7203762	59955
ZOLEDRONATE T_SOLINJ+BM	Non_withdrawal_event	Male	64	63.4717	-0.363417	0.0118643	0.343433	63.4717	1.00826	1.00832	1.00839	0	NA	Inf	Inf	64	7203826	7263781	7203762	7263717	0	7203762	59955
TRENTAL	Non_withdrawal_event	Male	64	63.4717	-0.363417	0.0118643	0.343433	63.4717	1.00826	1.00832	1.00839	0	NA	Inf	Inf	64	7203826	7263781	7203762	7263717	0	7203762	59955
FOLOTYN	Non_withdrawal_event	Male	64	63.4717	-0.363417	0.0118643	0.343433	63.4717	1.00826	1.00832	1.00839	0	NA	Inf	Inf	64	7203826	7263781	7203762	7263717	0	7203762	59955
NOVORAPID MIX CHU FLEXPEN	Non_withdrawal_event	Male	64	63.4717	-0.363417	0.0118643	0.343433	63.4717	1.00826	1.00832	1.00839	0	NA	Inf	Inf	64	7203826	7263781	7203762	7263717	0	7203762	59955
DIGITEK BERTEK	Non_withdrawal_event	Male	64	63.4717	-0.363417	0.0118643	0.343433	63.4717	1.00826	1.00832	1.00839	0	NA	Inf	Inf	64	7203826	7263781	7203762	7263717	0	7203762	59955
SATRALIZUMABMWGE	Non_withdrawal_event	Male	63	62.48	-0.366558	0.0118628	0.34588	62.48	1.00826	1.00832	1.00839	0	NA	Inf	Inf	63	7203826	7263781	7203763	7263718	0	7203763	59955
SUPPRELIN	Non_withdrawal_event	Male	63	62.48	-0.366558	0.0118628	0.34588	62.48	1.00826	1.00832	1.00839	0	NA	Inf	Inf	63	7203826	7263781	7203763	7263718	0	7203763	59955
ACETAMINOPHEN_DEXTROMETHORPHAN_GUAIFENESIN_PHENYLEPHRINE	Non_withdrawal_event	Male	63	62.48	-0.366558	0.0118628	0.34588	62.48	1.00826	1.00832	1.00839	0	NA	Inf	Inf	63	7203826	7263781	7203763	7263718	0	7203763	59955
TWINJECT	Non_withdrawal_event	Male	63	62.48	-0.366558	0.0118628	0.34588	62.48	1.00826	1.00832	1.00839	0	NA	Inf	Inf	63	7203826	7263781	7203763	7263718	0	7203763	59955
PLATINUM	Non_withdrawal_event	Male	63	62.48	-0.366558	0.0118628	0.34588	62.48	1.00826	1.00832	1.00839	0	NA	Inf	Inf	63	7203826	7263781	7203763	7263718	0	7203763	59955
STANNOUS FLUORIDE	Non_withdrawal_event	Male	63	62.48	-0.366558	0.0118628	0.34588	62.48	1.00826	1.00832	1.00839	0	NA	Inf	Inf	63	7203826	7263781	7203763	7263718	0	7203763	59955
PAIN PUMP	Non_withdrawal_event	Male	63	62.48	-0.366558	0.0118628	0.34588	62.48	1.00826	1.00832	1.00839	0	NA	Inf	Inf	63	7203826	7263781	7203763	7263718	0	7203763	59955
RUBIDIUM RB	Non_withdrawal_event	Male	63	62.48	-0.366558	0.0118628	0.34588	62.48	1.00826	1.00832	1.00839	0	NA	Inf	Inf	63	7203826	7263781	7203763	7263718	0	7203763	59955
HOMEOPATHICSZINC_ZINC	Non_withdrawal_event	Male	63	62.48	-0.366558	0.0118628	0.34588	62.48	1.00826	1.00832	1.00839	0	NA	Inf	Inf	63	7203826	7263781	7203763	7263718	0	7203763	59955
DR SCHOLLS CLEAR AWAY WART REMOVER	Non_withdrawal_event	Male	63	62.48	-0.366558	0.0118628	0.34588	62.48	1.00826	1.00832	1.00839	0	NA	Inf	Inf	63	7203826	7263781	7203763	7263718	0	7203763	59955
IMDUR	Non_withdrawal_event	Male	63	62.48	-0.366558	0.0118628	0.34588	62.48	1.00826	1.00832	1.00839	0	NA	Inf	Inf	63	7203826	7263781	7203763	7263718	0	7203763	59955
CALCIUM POLYSTYRENE	Non_withdrawal_event	Male	63	62.48	-0.366558	0.0118628	0.34588	62.48	1.00826	1.00832	1.00839	0	NA	Inf	Inf	63	7203826	7263781	7203763	7263718	0	7203763	59955
PROLASTINC	Non_withdrawal_event	Male	63	62.48	-0.366558	0.0118628	0.34588	62.48	1.00826	1.00832	1.00839	0	NA	Inf	Inf	63	7203826	7263781	7203763	7263718	0	7203763	59955
SEIBULE	Non_withdrawal_event	Male	63	62.48	-0.366558	0.0118628	0.34588	62.48	1.00826	1.00832	1.00839	0	NA	Inf	Inf	63	7203826	7263781	7203763	7263718	0	7203763	59955
CALCIUM CHLORIDEDEXTROSE_MAGNESIUM \ \SODIUM CHLORIDE\SODIUM	Non_withdrawal_event	Male	63	62.48	-0.366558	0.0118628	0.34588	62.48	1.00826	1.00832	1.00839	0	NA	Inf	Inf	63	7203826	7263781	7203763	7263718	0	7203763	59955
SOMATREM	Non_withdrawal_event	Male	63	62.48	-0.366558	0.0118628	0.34588	62.48	1.00826	1.00832	1.00839	0	NA	Inf	Inf	63	7203826	7263781	7203763	7263718	0	7203763	59955
ROSIGLITAZONE	Non_withdrawal_event	Male	45165	44795.2	-0.00147489	0.0118614	0.0251355	44792.9	1.00821	1.00831	1.00841	358.22	40.6614	126.082	390.951	45168	7203826	7263781	7158661	7218613	3	7158661	59952
ZECLAR	Non_withdrawal_event	Male	62	61.4883	-0.369776	0.0118613	0.348382	61.4882	1.00826	1.00832	1.00839	0	NA	Inf	Inf	62	7203826	7263781	7203764	7263719	0	7203764	59955
CANGRELOR	Non_withdrawal_event	Male	62	61.4883	-0.369776	0.0118613	0.348382	61.4882	1.00826	1.00832	1.00839	0	NA	Inf	Inf	62	7203826	7263781	7203764	7263719	0	7203764	59955
TRIAMTERENE	Non_withdrawal_event	Male	62	61.4883	-0.369776	0.0118613	0.348382	61.4882	1.00826	1.00832	1.00839	0	NA	Inf	Inf	62	7203826	7263781	7203764	7263719	0	7203764	59955
ALDOMET	Non_withdrawal_event	Male	62	61.4883	-0.369776	0.0118613	0.348382	61.4882	1.00826	1.00832	1.00839	0	NA	Inf	Inf	62	7203826	7263781	7203764	7263719	0	7203764	59955
TECHNETIUM TCM	Non_withdrawal_event	Male	62	61.4883	-0.369776	0.0118613	0.348382	61.4882	1.00826	1.00832	1.00839	0	NA	Inf	Inf	62	7203826	7263781	7203764	7263719	0	7203764	59955
CEFPROZIL	Non_withdrawal_event	Male	62	61.4883	-0.369776	0.0118613	0.348382	61.4882	1.00826	1.00832	1.00839	0	NA	Inf	Inf	62	7203826	7263781	7203764	7263719	0	7203764	59955
CRIZANLIZUMAB	Non_withdrawal_event	Male	62	61.4883	-0.369776	0.0118613	0.348382	61.4882	1.00826	1.00832	1.00839	0	NA	Inf	Inf	62	7203826	7263781	7203764	7263719	0	7203764	59955
ATAZANAVIR SULFATECOBICISTAT	Non_withdrawal_event	Male	62	61.4883	-0.369776	0.0118613	0.348382	61.4882	1.00826	1.00832	1.00839	0	NA	Inf	Inf	62	7203826	7263781	7203764	7263719	0	7203764	59955
ACETYLSALICYLIC_CAFFEINE	Non_withdrawal_event	Male	62	61.4883	-0.369776	0.0118613	0.348382	61.4882	1.00826	1.00832	1.00839	0	NA	Inf	Inf	62	7203826	7263781	7203764	7263719	0	7203764	59955
LOTRONEX	Non_withdrawal_event	Male	62	61.4883	-0.369776	0.0118613	0.348382	61.4882	1.00826	1.00832	1.00839	0	NA	Inf	Inf	62	7203826	7263781	7203764	7263719	0	7203764	59955
ALEVED SINUS_COLD	Non_withdrawal_event	Male	62	61.4883	-0.369776	0.0118613	0.348382	61.4882	1.00826	1.00832	1.00839	0	NA	Inf	Inf	62	7203826	7263781	7203764	7263719	0	7203764	59955
LASTACAFT	Non_withdrawal_event	Male	62	61.4883	-0.369776	0.0118613	0.348382	61.4882	1.00826	1.00832	1.00839	0	NA	Inf	Inf	62	7203826	7263781	7203764	7263719	0	7203764	59955
NIRSEVIMABALIP	Non_withdrawal_event	Male	62	61.4883	-0.369776	0.0118613	0.348382	61.4882	1.00826	1.00832	1.00839	0	NA	Inf	Inf	62	7203826	7263781	7203764	7263719	0	7203764	59955
DOLUTEGRAVIRLAMIVUDINE_TENOFOVIR DISOPROXIL	Non_withdrawal_event	Male	62	61.4883	-0.369776	0.0118613	0.348382	61.4882	1.00826	1.00832	1.00839	0	NA	Inf	Inf	62	7203826	7263781	7203764	7263719	0	7203764	59955
MESALAZINE	Non_withdrawal_event	Male	62	61.4883	-0.369776	0.0118613	0.348382	61.4882	1.00826	1.00832	1.00839	0	NA	Inf	Inf	62	7203826	7263781	7203764	7263719	0	7203764	59955
BUPIVACAINE_MELOXICAM	Non_withdrawal_event	Male	62	61.4883	-0.369776	0.0118613	0.348382	61.4882	1.00826	1.00832	1.00839	0	NA	Inf	Inf	62	7203826	7263781	7203764	7263719	0	7203764	59955
ZORTRESS	Non_withdrawal_event	Male	62	61.4883	-0.369776	0.0118613	0.348382	61.4882	1.00826	1.00832	1.00839	0	NA	Inf	Inf	62	7203826	7263781	7203764	7263719	0	7203764	59955
RIFATER	Non_withdrawal_event	Male	62	61.4883	-0.369776	0.0118613	0.348382	61.4882	1.00826	1.00832	1.00839	0	NA	Inf	Inf	62	7203826	7263781	7203764	7263719	0	7203764	59955
ARCOXIA	Non_withdrawal_event	Male	62	61.4883	-0.369776	0.0118613	0.348382	61.4882	1.00826	1.00832	1.00839	0	NA	Inf	Inf	62	7203826	7263781	7203764	7263719	0	7203764	59955
RIBAVARIN	Non_withdrawal_event	Male	62	61.4883	-0.369776	0.0118613	0.348382	61.4882	1.00826	1.00832	1.00839	0	NA	Inf	Inf	62	7203826	7263781	7203764	7263719	0	7203764	59955
DIANEAL PD PERITONEAL DIALYSIS_ W_V GLUCOSE LOW CA	Non_withdrawal_event	Male	62	61.4883	-0.369776	0.0118613	0.348382	61.4882	1.00826	1.00832	1.00839	0	NA	Inf	Inf	62	7203826	7263781	7203764	7263719	0	7203764	59955
OSILODROSTAT	Non_withdrawal_event	Male	61	60.4965	-0.373077	0.0118598	0.350943	60.4965	1.00826	1.00832	1.00839	0	NA	Inf	Inf	61	7203826	7263781	7203765	7263720	0	7203765	59955
ATAZANAVIR_RITONAVIR	Non_withdrawal_event	Male	61	60.4965	-0.373077	0.0118598	0.350943	60.4965	1.00826	1.00832	1.00839	0	NA	Inf	Inf	61	7203826	7263781	7203765	7263720	0	7203765	59955
TALC	Non_withdrawal_event	Male	61	60.4965	-0.373077	0.0118598	0.350943	60.4965	1.00826	1.00832	1.00839	0	NA	Inf	Inf	61	7203826	7263781	7203765	7263720	0	7203765	59955
PHENYLEPHRINEPHENYLEPHRINE	Non_withdrawal_event	Male	61	60.4965	-0.373077	0.0118598	0.350943	60.4965	1.00826	1.00832	1.00839	0	NA	Inf	Inf	61	7203826	7263781	7203765	7263720	0	7203765	59955
BERACTANT	Non_withdrawal_event	Male	61	60.4965	-0.373077	0.0118598	0.350943	60.4965	1.00826	1.00832	1.00839	0	NA	Inf	Inf	61	7203826	7263781	7203765	7263720	0	7203765	59955
GILENYACAPSULE	Non_withdrawal_event	Male	61	60.4965	-0.373077	0.0118598	0.350943	60.4965	1.00826	1.00832	1.00839	0	NA	Inf	Inf	61	7203826	7263781	7203765	7263720	0	7203765	59955
DARVOCETN	Non_withdrawal_event	Male	61	60.4965	-0.373077	0.0118598	0.350943	60.4965	1.00826	1.00832	1.00839	0	NA	Inf	Inf	61	7203826	7263781	7203765	7263720	0	7203765	59955
EMPAGLIFLOZINLINAGLIPTIN_METFORMIN	Non_withdrawal_event	Male	61	60.4965	-0.373077	0.0118598	0.350943	60.4965	1.00826	1.00832	1.00839	0	NA	Inf	Inf	61	7203826	7263781	7203765	7263720	0	7203765	59955
ASPIRINLANSOPRAZOLE	Non_withdrawal_event	Male	61	60.4965	-0.373077	0.0118598	0.350943	60.4965	1.00826	1.00832	1.00839	0	NA	Inf	Inf	61	7203826	7263781	7203765	7263720	0	7203765	59955
FIRAZYR	Non_withdrawal_event	Male	61	60.4965	-0.373077	0.0118598	0.350943	60.4965	1.00826	1.00832	1.00839	0	NA	Inf	Inf	61	7203826	7263781	7203765	7263720	0	7203765	59955
FOTEMUSTINE	Non_withdrawal_event	Male	61	60.4965	-0.373077	0.0118598	0.350943	60.4965	1.00826	1.00832	1.00839	0	NA	Inf	Inf	61	7203826	7263781	7203765	7263720	0	7203765	59955
ERWINASE	Non_withdrawal_event	Male	61	60.4965	-0.373077	0.0118598	0.350943	60.4965	1.00826	1.00832	1.00839	0	NA	Inf	Inf	61	7203826	7263781	7203765	7263720	0	7203765	59955
ARCAPTA	Non_withdrawal_event	Male	61	60.4965	-0.373077	0.0118598	0.350943	60.4965	1.00826	1.00832	1.00839	0	NA	Inf	Inf	61	7203826	7263781	7203765	7263720	0	7203765	59955
PAPAVERINE	Non_withdrawal_event	Male	61	60.4965	-0.373077	0.0118598	0.350943	60.4965	1.00826	1.00832	1.00839	0	NA	Inf	Inf	61	7203826	7263781	7203765	7263720	0	7203765	59955
EZETIMIBE_ROSUVASTATIN	Non_withdrawal_event	Male	61	60.4965	-0.373077	0.0118598	0.350943	60.4965	1.00826	1.00832	1.00839	0	NA	Inf	Inf	61	7203826	7263781	7203765	7263720	0	7203765	59955
INTERFERON GAMMA	Non_withdrawal_event	Male	61	60.4965	-0.373077	0.0118598	0.350943	60.4965	1.00826	1.00832	1.00839	0	NA	Inf	Inf	61	7203826	7263781	7203765	7263720	0	7203765	59955
EFUDEX	Non_withdrawal_event	Male	61	60.4965	-0.373077	0.0118598	0.350943	60.4965	1.00826	1.00832	1.00839	0	NA	Inf	Inf	61	7203826	7263781	7203765	7263720	0	7203765	59955
METADATE CD	Non_withdrawal_event	Male	61	60.4965	-0.373077	0.0118598	0.350943	60.4965	1.00826	1.00832	1.00839	0	NA	Inf	Inf	61	7203826	7263781	7203765	7263720	0	7203765	59955
CALCIPARINE	Non_withdrawal_event	Male	61	60.4965	-0.373077	0.0118598	0.350943	60.4965	1.00826	1.00832	1.00839	0	NA	Inf	Inf	61	7203826	7263781	7203765	7263720	0	7203765	59955
HYLANDS TEETHING	Non_withdrawal_event	Male	61	60.4965	-0.373077	0.0118598	0.350943	60.4965	1.00826	1.00832	1.00839	0	NA	Inf	Inf	61	7203826	7263781	7203765	7263720	0	7203765	59955
BEVACIZUMAB	Non_withdrawal_event	Male	29167	28928.2	-0.00474672	0.0118582	0.0283669	28927.3	1.00817	1.00829	1.0084	239.343	30.4755	121.863	487.296	29169	7203826	7263781	7174659	7234612	2	7174659	59953
OMNIC	Non_withdrawal_event	Male	60	59.5048	-0.376463	0.0118581	0.353565	59.5048	1.00826	1.00832	1.00839	0	NA	Inf	Inf	60	7203826	7263781	7203766	7263721	0	7203766	59955
ANTITHYMOCYTE IMMUNOGLOBULIN	Non_withdrawal_event	Male	60	59.5048	-0.376463	0.0118581	0.353565	59.5048	1.00826	1.00832	1.00839	0	NA	Inf	Inf	60	7203826	7263781	7203766	7263721	0	7203766	59955
URSODEOXYCHOLIC_ACID	Non_withdrawal_event	Male	60	59.5048	-0.376463	0.0118581	0.353565	59.5048	1.00826	1.00832	1.00839	0	NA	Inf	Inf	60	7203826	7263781	7203766	7263721	0	7203766	59955
BEXXAR	Non_withdrawal_event	Male	60	59.5048	-0.376463	0.0118581	0.353565	59.5048	1.00826	1.00832	1.00839	0	NA	Inf	Inf	60	7203826	7263781	7203766	7263721	0	7203766	59955
BROMPHENIRAMINE_PHENYLEPHRINE	Non_withdrawal_event	Male	60	59.5048	-0.376463	0.0118581	0.353565	59.5048	1.00826	1.00832	1.00839	0	NA	Inf	Inf	60	7203826	7263781	7203766	7263721	0	7203766	59955
GLOFITAMAB	Non_withdrawal_event	Male	60	59.5048	-0.376463	0.0118581	0.353565	59.5048	1.00826	1.00832	1.00839	0	NA	Inf	Inf	60	7203826	7263781	7203766	7263721	0	7203766	59955
SANDOGLOBULIN	Non_withdrawal_event	Male	60	59.5048	-0.376463	0.0118581	0.353565	59.5048	1.00826	1.00832	1.00839	0	NA	Inf	Inf	60	7203826	7263781	7203766	7263721	0	7203766	59955
IMIPENEM_CILASTATIN	Non_withdrawal_event	Male	60	59.5048	-0.376463	0.0118581	0.353565	59.5048	1.00826	1.00832	1.00839	0	NA	Inf	Inf	60	7203826	7263781	7203766	7263721	0	7203766	59955
COUMADINE	Non_withdrawal_event	Male	60	59.5048	-0.376463	0.0118581	0.353565	59.5048	1.00826	1.00832	1.00839	0	NA	Inf	Inf	60	7203826	7263781	7203766	7263721	0	7203766	59955
ALBUMINAR	Non_withdrawal_event	Male	60	59.5048	-0.376463	0.0118581	0.353565	59.5048	1.00826	1.00832	1.00839	0	NA	Inf	Inf	60	7203826	7263781	7203766	7263721	0	7203766	59955
SUMAVEL DOSEPRO	Non_withdrawal_event	Male	60	59.5048	-0.376463	0.0118581	0.353565	59.5048	1.00826	1.00832	1.00839	0	NA	Inf	Inf	60	7203826	7263781	7203766	7263721	0	7203766	59955
AMBRISENTAN	Non_withdrawal_event	Male	28845	28608.9	-0.00484052	0.0118571	0.0284574	28608	1.00817	1.00829	1.0084	239.354	30.1376	120.512	481.895	28847	7203826	7263781	7174981	7234934	2	7174981	59953
PACRITINIB	Non_withdrawal_event	Male	59	58.513	-0.379937	0.0118565	0.35625	58.513	1.00826	1.00832	1.00839	0	NA	Inf	Inf	59	7203826	7263781	7203767	7263722	0	7203767	59955
ZIOPTAN	Non_withdrawal_event	Male	59	58.513	-0.379937	0.0118565	0.35625	58.513	1.00826	1.00832	1.00839	0	NA	Inf	Inf	59	7203826	7263781	7203767	7263722	0	7203767	59955
PETROLATUM	Non_withdrawal_event	Male	59	58.513	-0.379937	0.0118565	0.35625	58.513	1.00826	1.00832	1.00839	0	NA	Inf	Inf	59	7203826	7263781	7203767	7263722	0	7203767	59955
PITAVASTATIN	Non_withdrawal_event	Male	59	58.513	-0.379937	0.0118565	0.35625	58.513	1.00826	1.00832	1.00839	0	NA	Inf	Inf	59	7203826	7263781	7203767	7263722	0	7203767	59955
KENACORT	Non_withdrawal_event	Male	59	58.513	-0.379937	0.0118565	0.35625	58.513	1.00826	1.00832	1.00839	0	NA	Inf	Inf	59	7203826	7263781	7203767	7263722	0	7203767	59955
NEULASTIM	Non_withdrawal_event	Male	59	58.513	-0.379937	0.0118565	0.35625	58.513	1.00826	1.00832	1.00839	0	NA	Inf	Inf	59	7203826	7263781	7203767	7263722	0	7203767	59955
BENZYLPENICILLIN	Non_withdrawal_event	Male	59	58.513	-0.379937	0.0118565	0.35625	58.513	1.00826	1.00832	1.00839	0	NA	Inf	Inf	59	7203826	7263781	7203767	7263722	0	7203767	59955
BLONANSERIN	Non_withdrawal_event	Male	59	58.513	-0.379937	0.0118565	0.35625	58.513	1.00826	1.00832	1.00839	0	NA	Inf	Inf	59	7203826	7263781	7203767	7263722	0	7203767	59955
STREPTOZOCIN	Non_withdrawal_event	Male	59	58.513	-0.379937	0.0118565	0.35625	58.513	1.00826	1.00832	1.00839	0	NA	Inf	Inf	59	7203826	7263781	7203767	7263722	0	7203767	59955
EMLA	Non_withdrawal_event	Male	59	58.513	-0.379937	0.0118565	0.35625	58.513	1.00826	1.00832	1.00839	0	NA	Inf	Inf	59	7203826	7263781	7203767	7263722	0	7203767	59955
BIPROFENID	Non_withdrawal_event	Male	59	58.513	-0.379937	0.0118565	0.35625	58.513	1.00826	1.00832	1.00839	0	NA	Inf	Inf	59	7203826	7263781	7203767	7263722	0	7203767	59955
POLARAMINE	Non_withdrawal_event	Male	59	58.513	-0.379937	0.0118565	0.35625	58.513	1.00826	1.00832	1.00839	0	NA	Inf	Inf	59	7203826	7263781	7203767	7263722	0	7203767	59955
MAGNEX	Non_withdrawal_event	Male	59	58.513	-0.379937	0.0118565	0.35625	58.513	1.00826	1.00832	1.00839	0	NA	Inf	Inf	59	7203826	7263781	7203767	7263722	0	7203767	59955
FLUCICLOVINE F	Non_withdrawal_event	Male	59	58.513	-0.379937	0.0118565	0.35625	58.513	1.00826	1.00832	1.00839	0	NA	Inf	Inf	59	7203826	7263781	7203767	7263722	0	7203767	59955
COLCHICINEDICYCLOMINE	Non_withdrawal_event	Male	59	58.513	-0.379937	0.0118565	0.35625	58.513	1.00826	1.00832	1.00839	0	NA	Inf	Inf	59	7203826	7263781	7203767	7263722	0	7203767	59955
ROVALCYTE	Non_withdrawal_event	Male	59	58.513	-0.379937	0.0118565	0.35625	58.513	1.00826	1.00832	1.00839	0	NA	Inf	Inf	59	7203826	7263781	7203767	7263722	0	7203767	59955
DIFICID	Non_withdrawal_event	Male	58	57.5213	-0.383505	0.0118548	0.359	57.5213	1.00826	1.00832	1.00839	0	NA	Inf	Inf	58	7203826	7263781	7203768	7263723	0	7203768	59955
DOBUTAMINEDOBUTAMINE	Non_withdrawal_event	Male	58	57.5213	-0.383505	0.0118548	0.359	57.5213	1.00826	1.00832	1.00839	0	NA	Inf	Inf	58	7203826	7263781	7203768	7263723	0	7203768	59955
ALPHA.-TOCOPHEROL	Non_withdrawal_event	Male	58	57.5213	-0.383505	0.0118548	0.359	57.5213	1.00826	1.00832	1.00839	0	NA	Inf	Inf	58	7203826	7263781	7203768	7263723	0	7203768	59955
TETRAZEPAM	Non_withdrawal_event	Male	58	57.5213	-0.383505	0.0118548	0.359	57.5213	1.00826	1.00832	1.00839	0	NA	Inf	Inf	58	7203826	7263781	7203768	7263723	0	7203768	59955
CLARITH	Non_withdrawal_event	Male	58	57.5213	-0.383505	0.0118548	0.359	57.5213	1.00826	1.00832	1.00839	0	NA	Inf	Inf	58	7203826	7263781	7203768	7263723	0	7203768	59955
VISTIDE	Non_withdrawal_event	Male	58	57.5213	-0.383505	0.0118548	0.359	57.5213	1.00826	1.00832	1.00839	0	NA	Inf	Inf	58	7203826	7263781	7203768	7263723	0	7203768	59955
ELONTRIL	Non_withdrawal_event	Male	58	57.5213	-0.383505	0.0118548	0.359	57.5213	1.00826	1.00832	1.00839	0	NA	Inf	Inf	58	7203826	7263781	7203768	7263723	0	7203768	59955
FLEBOGAMMA	Non_withdrawal_event	Male	58	57.5213	-0.383505	0.0118548	0.359	57.5213	1.00826	1.00832	1.00839	0	NA	Inf	Inf	58	7203826	7263781	7203768	7263723	0	7203768	59955
ADAGEN	Non_withdrawal_event	Male	58	57.5213	-0.383505	0.0118548	0.359	57.5213	1.00826	1.00832	1.00839	0	NA	Inf	Inf	58	7203826	7263781	7203768	7263723	0	7203768	59955
MILK MAGNESIA	Non_withdrawal_event	Male	58	57.5213	-0.383505	0.0118548	0.359	57.5213	1.00826	1.00832	1.00839	0	NA	Inf	Inf	58	7203826	7263781	7203768	7263723	0	7203768	59955
PEGATRON	Non_withdrawal_event	Male	58	57.5213	-0.383505	0.0118548	0.359	57.5213	1.00826	1.00832	1.00839	0	NA	Inf	Inf	58	7203826	7263781	7203768	7263723	0	7203768	59955
PROSTAP	Non_withdrawal_event	Male	58	57.5213	-0.383505	0.0118548	0.359	57.5213	1.00826	1.00832	1.00839	0	NA	Inf	Inf	58	7203826	7263781	7203768	7263723	0	7203768	59955
BERINERT	Non_withdrawal_event	Male	58	57.5213	-0.383505	0.0118548	0.359	57.5213	1.00826	1.00832	1.00839	0	NA	Inf	Inf	58	7203826	7263781	7203768	7263723	0	7203768	59955
DIANEAL PD PERITONEAL DIALISIS ULTRABAG_ DEXTROSE	Non_withdrawal_event	Male	58	57.5213	-0.383505	0.0118548	0.359	57.5213	1.00826	1.00832	1.00839	0	NA	Inf	Inf	58	7203826	7263781	7203768	7263723	0	7203768	59955
VASTEN	Non_withdrawal_event	Male	58	57.5213	-0.383505	0.0118548	0.359	57.5213	1.00826	1.00832	1.00839	0	NA	Inf	Inf	58	7203826	7263781	7203768	7263723	0	7203768	59955
OXALIPLATIN	Non_withdrawal_event	Male	13994	13879.5	-0.0121495	0.0118539	0.0356564	13879.3	1.00811	1.00827	1.00842	119.922	16.4362	116.692	828.477	13995	7203826	7263781	7189832	7249786	1	7189832	59954
DROSPIRENONE_ESTRADIOL	Non_withdrawal_event	Male	57	56.5295	-0.387169	0.011853	0.361819	56.5295	1.00826	1.00832	1.00839	0	NA	Inf	Inf	57	7203826	7263781	7203769	7263724	0	7203769	59955
CALCITONIN SALMON	Non_withdrawal_event	Male	57	56.5295	-0.387169	0.011853	0.361819	56.5295	1.00826	1.00832	1.00839	0	NA	Inf	Inf	57	7203826	7263781	7203769	7263724	0	7203769	59955
ULTANE	Non_withdrawal_event	Male	57	56.5295	-0.387169	0.011853	0.361819	56.5295	1.00826	1.00832	1.00839	0	NA	Inf	Inf	57	7203826	7263781	7203769	7263724	0	7203769	59955
VIBRAMYCIN	Non_withdrawal_event	Male	57	56.5295	-0.387169	0.011853	0.361819	56.5295	1.00826	1.00832	1.00839	0	NA	Inf	Inf	57	7203826	7263781	7203769	7263724	0	7203769	59955
PICOSALAX	Non_withdrawal_event	Male	57	56.5295	-0.387169	0.011853	0.361819	56.5295	1.00826	1.00832	1.00839	0	NA	Inf	Inf	57	7203826	7263781	7203769	7263724	0	7203769	59955
POLYMYXIN B SULFATETRIMETHOPRIM	Non_withdrawal_event	Male	57	56.5295	-0.387169	0.011853	0.361819	56.5295	1.00826	1.00832	1.00839	0	NA	Inf	Inf	57	7203826	7263781	7203769	7263724	0	7203769	59955
CYSTAGON	Non_withdrawal_event	Male	57	56.5295	-0.387169	0.011853	0.361819	56.5295	1.00826	1.00832	1.00839	0	NA	Inf	Inf	57	7203826	7263781	7203769	7263724	0	7203769	59955
YTTRIUM Y	Non_withdrawal_event	Male	57	56.5295	-0.387169	0.011853	0.361819	56.5295	1.00826	1.00832	1.00839	0	NA	Inf	Inf	57	7203826	7263781	7203769	7263724	0	7203769	59955
VITAMIN K	Non_withdrawal_event	Male	57	56.5295	-0.387169	0.011853	0.361819	56.5295	1.00826	1.00832	1.00839	0	NA	Inf	Inf	57	7203826	7263781	7203769	7263724	0	7203769	59955
IMMUNOGLOBULIN	Non_withdrawal_event	Male	57	56.5295	-0.387169	0.011853	0.361819	56.5295	1.00826	1.00832	1.00839	0	NA	Inf	Inf	57	7203826	7263781	7203769	7263724	0	7203769	59955
ROCALTROL	Non_withdrawal_event	Male	57	56.5295	-0.387169	0.011853	0.361819	56.5295	1.00826	1.00832	1.00839	0	NA	Inf	Inf	57	7203826	7263781	7203769	7263724	0	7203769	59955
DECORTIN	Non_withdrawal_event	Male	57	56.5295	-0.387169	0.011853	0.361819	56.5295	1.00826	1.00832	1.00839	0	NA	Inf	Inf	57	7203826	7263781	7203769	7263724	0	7203769	59955
BEPOTASTINE	Non_withdrawal_event	Male	57	56.5295	-0.387169	0.011853	0.361819	56.5295	1.00826	1.00832	1.00839	0	NA	Inf	Inf	57	7203826	7263781	7203769	7263724	0	7203769	59955
REGULAR INSULIN	Non_withdrawal_event	Male	57	56.5295	-0.387169	0.011853	0.361819	56.5295	1.00826	1.00832	1.00839	0	NA	Inf	Inf	57	7203826	7263781	7203769	7263724	0	7203769	59955
TELAGLENASTAT	Non_withdrawal_event	Male	57	56.5295	-0.387169	0.011853	0.361819	56.5295	1.00826	1.00832	1.00839	0	NA	Inf	Inf	57	7203826	7263781	7203769	7263724	0	7203769	59955
PYOSTACINE	Non_withdrawal_event	Male	57	56.5295	-0.387169	0.011853	0.361819	56.5295	1.00826	1.00832	1.00839	0	NA	Inf	Inf	57	7203826	7263781	7203769	7263724	0	7203769	59955
GALVUS MET	Non_withdrawal_event	Male	57	56.5295	-0.387169	0.011853	0.361819	56.5295	1.00826	1.00832	1.00839	0	NA	Inf	Inf	57	7203826	7263781	7203769	7263724	0	7203769	59955
BECOTIDE	Non_withdrawal_event	Male	57	56.5295	-0.387169	0.011853	0.361819	56.5295	1.00826	1.00832	1.00839	0	NA	Inf	Inf	57	7203826	7263781	7203769	7263724	0	7203769	59955
RITUXIMAB	Non_withdrawal_event	Male	27631	27404.9	-0.00520888	0.0118527	0.0288127	27404.1	1.00816	1.00828	1.0084	239.394	28.8643	115.421	461.536	27633	7203826	7263781	7176195	7236148	2	7176195	59953
DELTACORTENE	Non_withdrawal_event	Male	56	55.5378	-0.390935	0.0118511	0.36471	55.5378	1.00826	1.00832	1.00839	0	NA	Inf	Inf	56	7203826	7263781	7203770	7263725	0	7203770	59955
TECHNETIUM TC M SESTAMIBI	Non_withdrawal_event	Male	56	55.5378	-0.390935	0.0118511	0.36471	55.5378	1.00826	1.00832	1.00839	0	NA	Inf	Inf	56	7203826	7263781	7203770	7263725	0	7203770	59955
MUPIROCINMUPIROCIN CALCIUM	Non_withdrawal_event	Male	56	55.5378	-0.390935	0.0118511	0.36471	55.5378	1.00826	1.00832	1.00839	0	NA	Inf	Inf	56	7203826	7263781	7203770	7263725	0	7203770	59955
VERMOX	Non_withdrawal_event	Male	56	55.5378	-0.390935	0.0118511	0.36471	55.5378	1.00826	1.00832	1.00839	0	NA	Inf	Inf	56	7203826	7263781	7203770	7263725	0	7203770	59955
FOLATE	Non_withdrawal_event	Male	56	55.5378	-0.390935	0.0118511	0.36471	55.5378	1.00826	1.00832	1.00839	0	NA	Inf	Inf	56	7203826	7263781	7203770	7263725	0	7203770	59955
CERUBIDINE	Non_withdrawal_event	Male	56	55.5378	-0.390935	0.0118511	0.36471	55.5378	1.00826	1.00832	1.00839	0	NA	Inf	Inf	56	7203826	7263781	7203770	7263725	0	7203770	59955
IRON ISOMALTOSIDE	Non_withdrawal_event	Male	56	55.5378	-0.390935	0.0118511	0.36471	55.5378	1.00826	1.00832	1.00839	0	NA	Inf	Inf	56	7203826	7263781	7203770	7263725	0	7203770	59955
ECALTA	Non_withdrawal_event	Male	56	55.5378	-0.390935	0.0118511	0.36471	55.5378	1.00826	1.00832	1.00839	0	NA	Inf	Inf	56	7203826	7263781	7203770	7263725	0	7203770	59955
DOXERCALCIFEROL	Non_withdrawal_event	Male	56	55.5378	-0.390935	0.0118511	0.36471	55.5378	1.00826	1.00832	1.00839	0	NA	Inf	Inf	56	7203826	7263781	7203770	7263725	0	7203770	59955
PEGFILGRASTIMJMDB	Non_withdrawal_event	Male	56	55.5378	-0.390935	0.0118511	0.36471	55.5378	1.00826	1.00832	1.00839	0	NA	Inf	Inf	56	7203826	7263781	7203770	7263725	0	7203770	59955
NITRODUR	Non_withdrawal_event	Male	56	55.5378	-0.390935	0.0118511	0.36471	55.5378	1.00826	1.00832	1.00839	0	NA	Inf	Inf	56	7203826	7263781	7203770	7263725	0	7203770	59955
PROBIOTICS	Non_withdrawal_event	Male	56	55.5378	-0.390935	0.0118511	0.36471	55.5378	1.00826	1.00832	1.00839	0	NA	Inf	Inf	56	7203826	7263781	7203770	7263725	0	7203770	59955
CROFELEMER	Non_withdrawal_event	Male	56	55.5378	-0.390935	0.0118511	0.36471	55.5378	1.00826	1.00832	1.00839	0	NA	Inf	Inf	56	7203826	7263781	7203770	7263725	0	7203770	59955
NIRMATRELVIR_RITONAVIR	Non_withdrawal_event	Male	13604	13492.7	-0.0124955	0.0118509	0.0359908	13492.5	1.0081	1.00826	1.00842	119.929	15.9773	113.434	805.346	13605	7203826	7263781	7190222	7250176	1	7190222	59954
NEVANAC	Non_withdrawal_event	Male	55	54.546	-0.394807	0.0118492	0.367675	54.546	1.00826	1.00832	1.00839	0	NA	Inf	Inf	55	7203826	7263781	7203771	7263726	0	7203771	59955
ALENDRONATE_CHOLECALCIFEROL	Non_withdrawal_event	Male	55	54.546	-0.394807	0.0118492	0.367675	54.546	1.00826	1.00832	1.00839	0	NA	Inf	Inf	55	7203826	7263781	7203771	7263726	0	7203771	59955
TECHNETIUM TCM PERTECHNETATE	Non_withdrawal_event	Male	55	54.546	-0.394807	0.0118492	0.367675	54.546	1.00826	1.00832	1.00839	0	NA	Inf	Inf	55	7203826	7263781	7203771	7263726	0	7203771	59955
URIEF	Non_withdrawal_event	Male	55	54.546	-0.394807	0.0118492	0.367675	54.546	1.00826	1.00832	1.00839	0	NA	Inf	Inf	55	7203826	7263781	7203771	7263726	0	7203771	59955
TEBENTAFUSPTEBN	Non_withdrawal_event	Male	55	54.546	-0.394807	0.0118492	0.367675	54.546	1.00826	1.00832	1.00839	0	NA	Inf	Inf	55	7203826	7263781	7203771	7263726	0	7203771	59955
BESIVANCE	Non_withdrawal_event	Male	55	54.546	-0.394807	0.0118492	0.367675	54.546	1.00826	1.00832	1.00839	0	NA	Inf	Inf	55	7203826	7263781	7203771	7263726	0	7203771	59955
VORETIGENE NEPARVOVECRZYL	Non_withdrawal_event	Male	55	54.546	-0.394807	0.0118492	0.367675	54.546	1.00826	1.00832	1.00839	0	NA	Inf	Inf	55	7203826	7263781	7203771	7263726	0	7203771	59955
BUTALBITAL	Non_withdrawal_event	Male	55	54.546	-0.394807	0.0118492	0.367675	54.546	1.00826	1.00832	1.00839	0	NA	Inf	Inf	55	7203826	7263781	7203771	7263726	0	7203771	59955
LEVOLEUCOVORIN	Non_withdrawal_event	Male	55	54.546	-0.394807	0.0118492	0.367675	54.546	1.00826	1.00832	1.00839	0	NA	Inf	Inf	55	7203826	7263781	7203771	7263726	0	7203771	59955
BLINDED ELTROMBOPAG	Non_withdrawal_event	Male	55	54.546	-0.394807	0.0118492	0.367675	54.546	1.00826	1.00832	1.00839	0	NA	Inf	Inf	55	7203826	7263781	7203771	7263726	0	7203771	59955
ORPHENADRINE	Non_withdrawal_event	Male	55	54.546	-0.394807	0.0118492	0.367675	54.546	1.00826	1.00832	1.00839	0	NA	Inf	Inf	55	7203826	7263781	7203771	7263726	0	7203771	59955
COLAZAL	Non_withdrawal_event	Male	55	54.546	-0.394807	0.0118492	0.367675	54.546	1.00826	1.00832	1.00839	0	NA	Inf	Inf	55	7203826	7263781	7203771	7263726	0	7203771	59955
RITLECITINIB	Non_withdrawal_event	Male	55	54.546	-0.394807	0.0118492	0.367675	54.546	1.00826	1.00832	1.00839	0	NA	Inf	Inf	55	7203826	7263781	7203771	7263726	0	7203771	59955
ORGARAN	Non_withdrawal_event	Male	55	54.546	-0.394807	0.0118492	0.367675	54.546	1.00826	1.00832	1.00839	0	NA	Inf	Inf	55	7203826	7263781	7203771	7263726	0	7203771	59955
ARALAST	Non_withdrawal_event	Male	55	54.546	-0.394807	0.0118492	0.367675	54.546	1.00826	1.00832	1.00839	0	NA	Inf	Inf	55	7203826	7263781	7203771	7263726	0	7203771	59955
TRAVATAN Z	Non_withdrawal_event	Male	55	54.546	-0.394807	0.0118492	0.367675	54.546	1.00826	1.00832	1.00839	0	NA	Inf	Inf	55	7203826	7263781	7203771	7263726	0	7203771	59955
PIRTOBRUTINIB	Non_withdrawal_event	Male	55	54.546	-0.394807	0.0118492	0.367675	54.546	1.00826	1.00832	1.00839	0	NA	Inf	Inf	55	7203826	7263781	7203771	7263726	0	7203771	59955
FLIXONASE	Non_withdrawal_event	Male	55	54.546	-0.394807	0.0118492	0.367675	54.546	1.00826	1.00832	1.00839	0	NA	Inf	Inf	55	7203826	7263781	7203771	7263726	0	7203771	59955
DIPIPERON	Non_withdrawal_event	Male	55	54.546	-0.394807	0.0118492	0.367675	54.546	1.00826	1.00832	1.00839	0	NA	Inf	Inf	55	7203826	7263781	7203771	7263726	0	7203771	59955
RANDA	Non_withdrawal_event	Male	55	54.546	-0.394807	0.0118492	0.367675	54.546	1.00826	1.00832	1.00839	0	NA	Inf	Inf	55	7203826	7263781	7203771	7263726	0	7203771	59955
BOCOCIZUMAB	Non_withdrawal_event	Male	55	54.546	-0.394807	0.0118492	0.367675	54.546	1.00826	1.00832	1.00839	0	NA	Inf	Inf	55	7203826	7263781	7203771	7263726	0	7203771	59955
MECTIZAN	Non_withdrawal_event	Male	55	54.546	-0.394807	0.0118492	0.367675	54.546	1.00826	1.00832	1.00839	0	NA	Inf	Inf	55	7203826	7263781	7203771	7263726	0	7203771	59955
RITALINSR	Non_withdrawal_event	Male	55	54.546	-0.394807	0.0118492	0.367675	54.546	1.00826	1.00832	1.00839	0	NA	Inf	Inf	55	7203826	7263781	7203771	7263726	0	7203771	59955
ASPIRIN_DIPYRIDAMOLE	Non_withdrawal_event	Male	55	54.546	-0.394807	0.0118492	0.367675	54.546	1.00826	1.00832	1.00839	0	NA	Inf	Inf	55	7203826	7263781	7203771	7263726	0	7203771	59955
PICATO %, )	Non_withdrawal_event	Male	55	54.546	-0.394807	0.0118492	0.367675	54.546	1.00826	1.00832	1.00839	0	NA	Inf	Inf	55	7203826	7263781	7203771	7263726	0	7203771	59955
COAGULATION FACTOR IX HUMAN	Non_withdrawal_event	Male	55	54.546	-0.394807	0.0118492	0.367675	54.546	1.00826	1.00832	1.00839	0	NA	Inf	Inf	55	7203826	7263781	7203771	7263726	0	7203771	59955
COMBIGANR]	Non_withdrawal_event	Male	54	53.5543	-0.398791	0.0118472	0.370717	53.5543	1.00826	1.00832	1.00839	0	NA	Inf	Inf	54	7203826	7263781	7203772	7263727	0	7203772	59955
ZMAX	Non_withdrawal_event	Male	54	53.5543	-0.398791	0.0118472	0.370717	53.5543	1.00826	1.00832	1.00839	0	NA	Inf	Inf	54	7203826	7263781	7203772	7263727	0	7203772	59955
GADOLINIUM BASED CONTRAST AGENT	Non_withdrawal_event	Male	54	53.5543	-0.398791	0.0118472	0.370717	53.5543	1.00826	1.00832	1.00839	0	NA	Inf	Inf	54	7203826	7263781	7203772	7263727	0	7203772	59955
NIMBEX	Non_withdrawal_event	Male	54	53.5543	-0.398791	0.0118472	0.370717	53.5543	1.00826	1.00832	1.00839	0	NA	Inf	Inf	54	7203826	7263781	7203772	7263727	0	7203772	59955
TNKASE	Non_withdrawal_event	Male	54	53.5543	-0.398791	0.0118472	0.370717	53.5543	1.00826	1.00832	1.00839	0	NA	Inf	Inf	54	7203826	7263781	7203772	7263727	0	7203772	59955
MONOPRIL	Non_withdrawal_event	Male	54	53.5543	-0.398791	0.0118472	0.370717	53.5543	1.00826	1.00832	1.00839	0	NA	Inf	Inf	54	7203826	7263781	7203772	7263727	0	7203772	59955
GRISEOFULVIN	Non_withdrawal_event	Male	54	53.5543	-0.398791	0.0118472	0.370717	53.5543	1.00826	1.00832	1.00839	0	NA	Inf	Inf	54	7203826	7263781	7203772	7263727	0	7203772	59955
EPOETIN ALFA	Non_withdrawal_event	Male	54	53.5543	-0.398791	0.0118472	0.370717	53.5543	1.00826	1.00832	1.00839	0	NA	Inf	Inf	54	7203826	7263781	7203772	7263727	0	7203772	59955
PAMIDRONIC ACID	Non_withdrawal_event	Male	54	53.5543	-0.398791	0.0118472	0.370717	53.5543	1.00826	1.00832	1.00839	0	NA	Inf	Inf	54	7203826	7263781	7203772	7263727	0	7203772	59955
DIURETICS	Non_withdrawal_event	Male	54	53.5543	-0.398791	0.0118472	0.370717	53.5543	1.00826	1.00832	1.00839	0	NA	Inf	Inf	54	7203826	7263781	7203772	7263727	0	7203772	59955
IGURATIMOD	Non_withdrawal_event	Male	54	53.5543	-0.398791	0.0118472	0.370717	53.5543	1.00826	1.00832	1.00839	0	NA	Inf	Inf	54	7203826	7263781	7203772	7263727	0	7203772	59955
ACUPAN	Non_withdrawal_event	Male	54	53.5543	-0.398791	0.0118472	0.370717	53.5543	1.00826	1.00832	1.00839	0	NA	Inf	Inf	54	7203826	7263781	7203772	7263727	0	7203772	59955
AGALSIDASE ALFA	Non_withdrawal_event	Male	54	53.5543	-0.398791	0.0118472	0.370717	53.5543	1.00826	1.00832	1.00839	0	NA	Inf	Inf	54	7203826	7263781	7203772	7263727	0	7203772	59955
ISCOVER	Non_withdrawal_event	Male	54	53.5543	-0.398791	0.0118472	0.370717	53.5543	1.00826	1.00832	1.00839	0	NA	Inf	Inf	54	7203826	7263781	7203772	7263727	0	7203772	59955
AVASTIN_	Non_withdrawal_event	Male	54	53.5543	-0.398791	0.0118472	0.370717	53.5543	1.00826	1.00832	1.00839	0	NA	Inf	Inf	54	7203826	7263781	7203772	7263727	0	7203772	59955
MORNIFLUMATE	Non_withdrawal_event	Male	54	53.5543	-0.398791	0.0118472	0.370717	53.5543	1.00826	1.00832	1.00839	0	NA	Inf	Inf	54	7203826	7263781	7203772	7263727	0	7203772	59955
MAGMITT	Non_withdrawal_event	Male	54	53.5543	-0.398791	0.0118472	0.370717	53.5543	1.00826	1.00832	1.00839	0	NA	Inf	Inf	54	7203826	7263781	7203772	7263727	0	7203772	59955
POLYETHYLENE_GLYCOL	Non_withdrawal_event	Male	12999	12892.7	-0.013063	0.0118459	0.0365388	12892.5	1.00809	1.00826	1.00843	119.939	15.2654	108.38	769.468	13000	7203826	7263781	7190827	7250781	1	7190827	59954
ENZALUTAMIDE	Non_withdrawal_event	Male	51483	51062	-0.0006442	0.0118452	0.02428	51059	1.0082	1.0083	1.00841	477.213	40.4874	107.883	287.464	51487	7203826	7263781	7152343	7212294	4	7152343	59951
AMBROSIA ARTEMISIIFOLIA POLLEN	Non_withdrawal_event	Male	53	52.5625	-0.402891	0.0118452	0.373841	52.5625	1.00826	1.00832	1.00839	0	NA	Inf	Inf	53	7203826	7263781	7203773	7263728	0	7203773	59955
RIFAPENTINE	Non_withdrawal_event	Male	53	52.5625	-0.402891	0.0118452	0.373841	52.5625	1.00826	1.00832	1.00839	0	NA	Inf	Inf	53	7203826	7263781	7203773	7263728	0	7203773	59955
OMEGA-CARBOXYLIC ACIDS	Non_withdrawal_event	Male	53	52.5625	-0.402891	0.0118452	0.373841	52.5625	1.00826	1.00832	1.00839	0	NA	Inf	Inf	53	7203826	7263781	7203773	7263728	0	7203773	59955
FLUTIDE	Non_withdrawal_event	Male	53	52.5625	-0.402891	0.0118452	0.373841	52.5625	1.00826	1.00832	1.00839	0	NA	Inf	Inf	53	7203826	7263781	7203773	7263728	0	7203773	59955
ACETAMINOPHENDEXTROMETHORPHAN_PHENYLEPHRINE	Non_withdrawal_event	Male	53	52.5625	-0.402891	0.0118452	0.373841	52.5625	1.00826	1.00832	1.00839	0	NA	Inf	Inf	53	7203826	7263781	7203773	7263728	0	7203773	59955
ASPARAGINASE ERWINIA CHRYSANTHEMIRYWN	Non_withdrawal_event	Male	53	52.5625	-0.402891	0.0118452	0.373841	52.5625	1.00826	1.00832	1.00839	0	NA	Inf	Inf	53	7203826	7263781	7203773	7263728	0	7203773	59955
TIAZAC	Non_withdrawal_event	Male	53	52.5625	-0.402891	0.0118452	0.373841	52.5625	1.00826	1.00832	1.00839	0	NA	Inf	Inf	53	7203826	7263781	7203773	7263728	0	7203773	59955
RENIVACE	Non_withdrawal_event	Male	53	52.5625	-0.402891	0.0118452	0.373841	52.5625	1.00826	1.00832	1.00839	0	NA	Inf	Inf	53	7203826	7263781	7203773	7263728	0	7203773	59955
EPCORITAMABBYSP	Non_withdrawal_event	Male	53	52.5625	-0.402891	0.0118452	0.373841	52.5625	1.00826	1.00832	1.00839	0	NA	Inf	Inf	53	7203826	7263781	7203773	7263728	0	7203773	59955
GONADORELIN	Non_withdrawal_event	Male	53	52.5625	-0.402891	0.0118452	0.373841	52.5625	1.00826	1.00832	1.00839	0	NA	Inf	Inf	53	7203826	7263781	7203773	7263728	0	7203773	59955
CYMEVENE	Non_withdrawal_event	Male	53	52.5625	-0.402891	0.0118452	0.373841	52.5625	1.00826	1.00832	1.00839	0	NA	Inf	Inf	53	7203826	7263781	7203773	7263728	0	7203773	59955
STANOZOLOL	Non_withdrawal_event	Male	53	52.5625	-0.402891	0.0118452	0.373841	52.5625	1.00826	1.00832	1.00839	0	NA	Inf	Inf	53	7203826	7263781	7203773	7263728	0	7203773	59955
ALEVIATIN	Non_withdrawal_event	Male	53	52.5625	-0.402891	0.0118452	0.373841	52.5625	1.00826	1.00832	1.00839	0	NA	Inf	Inf	53	7203826	7263781	7203773	7263728	0	7203773	59955
PROTROPIN	Non_withdrawal_event	Male	53	52.5625	-0.402891	0.0118452	0.373841	52.5625	1.00826	1.00832	1.00839	0	NA	Inf	Inf	53	7203826	7263781	7203773	7263728	0	7203773	59955
CLAVULIN	Non_withdrawal_event	Male	53	52.5625	-0.402891	0.0118452	0.373841	52.5625	1.00826	1.00832	1.00839	0	NA	Inf	Inf	53	7203826	7263781	7203773	7263728	0	7203773	59955
LEVOTHYROXINE_LIOTHYRONINE	Non_withdrawal_event	Male	52	51.5708	-0.407113	0.011843	0.37705	51.5708	1.00826	1.00832	1.00839	0	NA	Inf	Inf	52	7203826	7263781	7203774	7263729	0	7203774	59955
EXENATIDE PEN DISPOSABLE	Non_withdrawal_event	Male	52	51.5708	-0.407113	0.011843	0.37705	51.5708	1.00826	1.00832	1.00839	0	NA	Inf	Inf	52	7203826	7263781	7203774	7263729	0	7203774	59955
ROCEPHINE	Non_withdrawal_event	Male	52	51.5708	-0.407113	0.011843	0.37705	51.5708	1.00826	1.00832	1.00839	0	NA	Inf	Inf	52	7203826	7263781	7203774	7263729	0	7203774	59955
MOROCTOCOG ALFA AF OSA	Non_withdrawal_event	Male	52	51.5708	-0.407113	0.011843	0.37705	51.5708	1.00826	1.00832	1.00839	0	NA	Inf	Inf	52	7203826	7263781	7203774	7263729	0	7203774	59955
NULOJIX	Non_withdrawal_event	Male	52	51.5708	-0.407113	0.011843	0.37705	51.5708	1.00826	1.00832	1.00839	0	NA	Inf	Inf	52	7203826	7263781	7203774	7263729	0	7203774	59955
ISOPROTERENOL	Non_withdrawal_event	Male	52	51.5708	-0.407113	0.011843	0.37705	51.5708	1.00826	1.00832	1.00839	0	NA	Inf	Inf	52	7203826	7263781	7203774	7263729	0	7203774	59955
THYROGEN	Non_withdrawal_event	Male	52	51.5708	-0.407113	0.011843	0.37705	51.5708	1.00826	1.00832	1.00839	0	NA	Inf	Inf	52	7203826	7263781	7203774	7263729	0	7203774	59955
LONCASTUXIMAB TESIRINELPYL	Non_withdrawal_event	Male	52	51.5708	-0.407113	0.011843	0.37705	51.5708	1.00826	1.00832	1.00839	0	NA	Inf	Inf	52	7203826	7263781	7203774	7263729	0	7203774	59955
CEFDITOREN PIVOXIL	Non_withdrawal_event	Male	52	51.5708	-0.407113	0.011843	0.37705	51.5708	1.00826	1.00832	1.00839	0	NA	Inf	Inf	52	7203826	7263781	7203774	7263729	0	7203774	59955
TRIFLURIDINE	Non_withdrawal_event	Male	52	51.5708	-0.407113	0.011843	0.37705	51.5708	1.00826	1.00832	1.00839	0	NA	Inf	Inf	52	7203826	7263781	7203774	7263729	0	7203774	59955
SLOWK	Non_withdrawal_event	Male	52	51.5708	-0.407113	0.011843	0.37705	51.5708	1.00826	1.00832	1.00839	0	NA	Inf	Inf	52	7203826	7263781	7203774	7263729	0	7203774	59955
HEPARIN LOCKFLUSH	Non_withdrawal_event	Male	52	51.5708	-0.407113	0.011843	0.37705	51.5708	1.00826	1.00832	1.00839	0	NA	Inf	Inf	52	7203826	7263781	7203774	7263729	0	7203774	59955
VON WILLEBRAND FACTOR HUMAN	Non_withdrawal_event	Male	52	51.5708	-0.407113	0.011843	0.37705	51.5708	1.00826	1.00832	1.00839	0	NA	Inf	Inf	52	7203826	7263781	7203774	7263729	0	7203774	59955
IPRATROPIUM BROMIDEIPRATROPIUM ANHYDROUS	Non_withdrawal_event	Male	52	51.5708	-0.407113	0.011843	0.37705	51.5708	1.00826	1.00832	1.00839	0	NA	Inf	Inf	52	7203826	7263781	7203774	7263729	0	7203774	59955
KAYEXALATE	Non_withdrawal_event	Male	52	51.5708	-0.407113	0.011843	0.37705	51.5708	1.00826	1.00832	1.00839	0	NA	Inf	Inf	52	7203826	7263781	7203774	7263729	0	7203774	59955
TOPINA	Non_withdrawal_event	Male	52	51.5708	-0.407113	0.011843	0.37705	51.5708	1.00826	1.00832	1.00839	0	NA	Inf	Inf	52	7203826	7263781	7203774	7263729	0	7203774	59955
BACILLUS CALMETTEGUERIN SUBSTRAIN CONNAUGHT LIVE ANTIGEN	Non_withdrawal_event	Male	52	51.5708	-0.407113	0.011843	0.37705	51.5708	1.00826	1.00832	1.00839	0	NA	Inf	Inf	52	7203826	7263781	7203774	7263729	0	7203774	59955
CEFAMEZIN	Non_withdrawal_event	Male	52	51.5708	-0.407113	0.011843	0.37705	51.5708	1.00826	1.00832	1.00839	0	NA	Inf	Inf	52	7203826	7263781	7203774	7263729	0	7203774	59955
BORTEZOMIB	Non_withdrawal_event	Male	12665	12561.5	-0.0133937	0.011843	0.0368579	12561.3	1.00809	1.00826	1.00843	119.945	14.8724	105.59	749.664	12666	7203826	7263781	7191161	7251115	1	7191161	59954
EXEMESTANE	Non_withdrawal_event	Male	51	50.579	-0.411464	0.0118408	0.380348	50.579	1.00826	1.00832	1.00839	0	NA	Inf	Inf	51	7203826	7263781	7203775	7263730	0	7203775	59955
CALCITONIN	Non_withdrawal_event	Male	51	50.579	-0.411464	0.0118408	0.380348	50.579	1.00826	1.00832	1.00839	0	NA	Inf	Inf	51	7203826	7263781	7203775	7263730	0	7203775	59955
FERRLECIT	Non_withdrawal_event	Male	51	50.579	-0.411464	0.0118408	0.380348	50.579	1.00826	1.00832	1.00839	0	NA	Inf	Inf	51	7203826	7263781	7203775	7263730	0	7203775	59955
CYCLOPHOSPHAMIDEDOXORUBICIN_PREDNISONE\VINCRISTINE	Non_withdrawal_event	Male	51	50.579	-0.411464	0.0118408	0.380348	50.579	1.00826	1.00832	1.00839	0	NA	Inf	Inf	51	7203826	7263781	7203775	7263730	0	7203775	59955
AMOXICILLINCLARITHROMYCIN_LANSOPRAZOLE	Non_withdrawal_event	Male	51	50.579	-0.411464	0.0118408	0.380348	50.579	1.00826	1.00832	1.00839	0	NA	Inf	Inf	51	7203826	7263781	7203775	7263730	0	7203775	59955
EFAVIRENZLAMIVUDINE_TENOFOVIR DISOPROXIL	Non_withdrawal_event	Male	51	50.579	-0.411464	0.0118408	0.380348	50.579	1.00826	1.00832	1.00839	0	NA	Inf	Inf	51	7203826	7263781	7203775	7263730	0	7203775	59955
FOSAPREPITANT	Non_withdrawal_event	Male	51	50.579	-0.411464	0.0118408	0.380348	50.579	1.00826	1.00832	1.00839	0	NA	Inf	Inf	51	7203826	7263781	7203775	7263730	0	7203775	59955
COAGULATION FACTOR IX HUMANCOAGULATION FACTOR VII HUMAN_COAGULATION FACTOR X HUMAN\PROTHROMBIN	Non_withdrawal_event	Male	51	50.579	-0.411464	0.0118408	0.380348	50.579	1.00826	1.00832	1.00839	0	NA	Inf	Inf	51	7203826	7263781	7203775	7263730	0	7203775	59955
FARICIMABFARICIMAB-SVOA	Non_withdrawal_event	Male	51	50.579	-0.411464	0.0118408	0.380348	50.579	1.00826	1.00832	1.00839	0	NA	Inf	Inf	51	7203826	7263781	7203775	7263730	0	7203775	59955
ALUM_ACETYLSALI_MAGNESIUM	Non_withdrawal_event	Male	51	50.579	-0.411464	0.0118408	0.380348	50.579	1.00826	1.00832	1.00839	0	NA	Inf	Inf	51	7203826	7263781	7203775	7263730	0	7203775	59955
UBLITUXIMABXIIY	Non_withdrawal_event	Male	51	50.579	-0.411464	0.0118408	0.380348	50.579	1.00826	1.00832	1.00839	0	NA	Inf	Inf	51	7203826	7263781	7203775	7263730	0	7203775	59955
GILOTRIF	Non_withdrawal_event	Male	51	50.579	-0.411464	0.0118408	0.380348	50.579	1.00826	1.00832	1.00839	0	NA	Inf	Inf	51	7203826	7263781	7203775	7263730	0	7203775	59955
NYQUIL	Non_withdrawal_event	Male	51	50.579	-0.411464	0.0118408	0.380348	50.579	1.00826	1.00832	1.00839	0	NA	Inf	Inf	51	7203826	7263781	7203775	7263730	0	7203775	59955
ALOXI	Non_withdrawal_event	Male	51	50.579	-0.411464	0.0118408	0.380348	50.579	1.00826	1.00832	1.00839	0	NA	Inf	Inf	51	7203826	7263781	7203775	7263730	0	7203775	59955
MP	Non_withdrawal_event	Male	51	50.579	-0.411464	0.0118408	0.380348	50.579	1.00826	1.00832	1.00839	0	NA	Inf	Inf	51	7203826	7263781	7203775	7263730	0	7203775	59955
HYDRODIURIL	Non_withdrawal_event	Male	51	50.579	-0.411464	0.0118408	0.380348	50.579	1.00826	1.00832	1.00839	0	NA	Inf	Inf	51	7203826	7263781	7203775	7263730	0	7203775	59955
BETADINE	Non_withdrawal_event	Male	51	50.579	-0.411464	0.0118408	0.380348	50.579	1.00826	1.00832	1.00839	0	NA	Inf	Inf	51	7203826	7263781	7203775	7263730	0	7203775	59955
FLUDEOXYGLUCOSE F	Non_withdrawal_event	Male	51	50.579	-0.411464	0.0118408	0.380348	50.579	1.00826	1.00832	1.00839	0	NA	Inf	Inf	51	7203826	7263781	7203775	7263730	0	7203775	59955
ALUMINUM ZIRCONIUM TRICHLOROHYDREX GLY	Non_withdrawal_event	Male	51	50.579	-0.411464	0.0118408	0.380348	50.579	1.00826	1.00832	1.00839	0	NA	Inf	Inf	51	7203826	7263781	7203775	7263730	0	7203775	59955
PERSANTINE	Non_withdrawal_event	Male	51	50.579	-0.411464	0.0118408	0.380348	50.579	1.00826	1.00832	1.00839	0	NA	Inf	Inf	51	7203826	7263781	7203775	7263730	0	7203775	59955
BUCILLAMINE	Non_withdrawal_event	Male	51	50.579	-0.411464	0.0118408	0.380348	50.579	1.00826	1.00832	1.00839	0	NA	Inf	Inf	51	7203826	7263781	7203775	7263730	0	7203775	59955
NIACINAMIDE	Non_withdrawal_event	Male	51	50.579	-0.411464	0.0118408	0.380348	50.579	1.00826	1.00832	1.00839	0	NA	Inf	Inf	51	7203826	7263781	7203775	7263730	0	7203775	59955
CLAVAMOX	Non_withdrawal_event	Male	51	50.579	-0.411464	0.0118408	0.380348	50.579	1.00826	1.00832	1.00839	0	NA	Inf	Inf	51	7203826	7263781	7203775	7263730	0	7203775	59955
CHLORAPREP_TINT	Non_withdrawal_event	Male	51	50.579	-0.411464	0.0118408	0.380348	50.579	1.00826	1.00832	1.00839	0	NA	Inf	Inf	51	7203826	7263781	7203775	7263730	0	7203775	59955
SULBACTAM	Non_withdrawal_event	Male	51	50.579	-0.411464	0.0118408	0.380348	50.579	1.00826	1.00832	1.00839	0	NA	Inf	Inf	51	7203826	7263781	7203775	7263730	0	7203775	59955
AZACITIDINE INJECTABLE	Non_withdrawal_event	Male	51	50.579	-0.411464	0.0118408	0.380348	50.579	1.00826	1.00832	1.00839	0	NA	Inf	Inf	51	7203826	7263781	7203775	7263730	0	7203775	59955
TINACTIN SPRAY	Non_withdrawal_event	Male	51	50.579	-0.411464	0.0118408	0.380348	50.579	1.00826	1.00832	1.00839	0	NA	Inf	Inf	51	7203826	7263781	7203775	7263730	0	7203775	59955
MUCODYNE	Non_withdrawal_event	Male	51	50.579	-0.411464	0.0118408	0.380348	50.579	1.00826	1.00832	1.00839	0	NA	Inf	Inf	51	7203826	7263781	7203775	7263730	0	7203775	59955
STIVARGA BAYER	Non_withdrawal_event	Male	51	50.579	-0.411464	0.0118408	0.380348	50.579	1.00826	1.00832	1.00839	0	NA	Inf	Inf	51	7203826	7263781	7203775	7263730	0	7203775	59955
KENZEN	Non_withdrawal_event	Male	51	50.579	-0.411464	0.0118408	0.380348	50.579	1.00826	1.00832	1.00839	0	NA	Inf	Inf	51	7203826	7263781	7203775	7263730	0	7203775	59955
IXABEPILONE	Non_withdrawal_event	Male	50	49.5873	-0.41595	0.0118385	0.383739	49.5873	1.00826	1.00832	1.00839	0	NA	Inf	Inf	50	7203826	7263781	7203776	7263731	0	7203776	59955
METHERGINE	Non_withdrawal_event	Male	50	49.5873	-0.41595	0.0118385	0.383739	49.5873	1.00826	1.00832	1.00839	0	NA	Inf	Inf	50	7203826	7263781	7203776	7263731	0	7203776	59955
COPPERTONE WATER BABIES LOTION SPF	Non_withdrawal_event	Male	50	49.5873	-0.41595	0.0118385	0.383739	49.5873	1.00826	1.00832	1.00839	0	NA	Inf	Inf	50	7203826	7263781	7203776	7263731	0	7203776	59955
COPPERTONE SPORT DRY LOTION SPF	Non_withdrawal_event	Male	50	49.5873	-0.41595	0.0118385	0.383739	49.5873	1.00826	1.00832	1.00839	0	NA	Inf	Inf	50	7203826	7263781	7203776	7263731	0	7203776	59955
VASCEPA	Non_withdrawal_event	Male	50	49.5873	-0.41595	0.0118385	0.383739	49.5873	1.00826	1.00832	1.00839	0	NA	Inf	Inf	50	7203826	7263781	7203776	7263731	0	7203776	59955
BUMINATE	Non_withdrawal_event	Male	50	49.5873	-0.41595	0.0118385	0.383739	49.5873	1.00826	1.00832	1.00839	0	NA	Inf	Inf	50	7203826	7263781	7203776	7263731	0	7203776	59955
DOTATATE GALLIUM GA	Non_withdrawal_event	Male	50	49.5873	-0.41595	0.0118385	0.383739	49.5873	1.00826	1.00832	1.00839	0	NA	Inf	Inf	50	7203826	7263781	7203776	7263731	0	7203776	59955
PHLOROGLUCINOL	Non_withdrawal_event	Male	50	49.5873	-0.41595	0.0118385	0.383739	49.5873	1.00826	1.00832	1.00839	0	NA	Inf	Inf	50	7203826	7263781	7203776	7263731	0	7203776	59955
NOREPINEPHRINENOREPINEPHRINE	Non_withdrawal_event	Male	50	49.5873	-0.41595	0.0118385	0.383739	49.5873	1.00826	1.00832	1.00839	0	NA	Inf	Inf	50	7203826	7263781	7203776	7263731	0	7203776	59955
ZALTRAP	Non_withdrawal_event	Male	50	49.5873	-0.41595	0.0118385	0.383739	49.5873	1.00826	1.00832	1.00839	0	NA	Inf	Inf	50	7203826	7263781	7203776	7263731	0	7203776	59955
IOXILAN	Non_withdrawal_event	Male	50	49.5873	-0.41595	0.0118385	0.383739	49.5873	1.00826	1.00832	1.00839	0	NA	Inf	Inf	50	7203826	7263781	7203776	7263731	0	7203776	59955
SPARTALIZUMAB	Non_withdrawal_event	Male	50	49.5873	-0.41595	0.0118385	0.383739	49.5873	1.00826	1.00832	1.00839	0	NA	Inf	Inf	50	7203826	7263781	7203776	7263731	0	7203776	59955
CELSENTRI	Non_withdrawal_event	Male	50	49.5873	-0.41595	0.0118385	0.383739	49.5873	1.00826	1.00832	1.00839	0	NA	Inf	Inf	50	7203826	7263781	7203776	7263731	0	7203776	59955
BROVANA	Non_withdrawal_event	Male	50	49.5873	-0.41595	0.0118385	0.383739	49.5873	1.00826	1.00832	1.00839	0	NA	Inf	Inf	50	7203826	7263781	7203776	7263731	0	7203776	59955
HYPOCHLORITE	Non_withdrawal_event	Male	50	49.5873	-0.41595	0.0118385	0.383739	49.5873	1.00826	1.00832	1.00839	0	NA	Inf	Inf	50	7203826	7263781	7203776	7263731	0	7203776	59955
VALRUBICIN	Non_withdrawal_event	Male	50	49.5873	-0.41595	0.0118385	0.383739	49.5873	1.00826	1.00832	1.00839	0	NA	Inf	Inf	50	7203826	7263781	7203776	7263731	0	7203776	59955
VALSTAR	Non_withdrawal_event	Male	50	49.5873	-0.41595	0.0118385	0.383739	49.5873	1.00826	1.00832	1.00839	0	NA	Inf	Inf	50	7203826	7263781	7203776	7263731	0	7203776	59955
ISCOTIN	Non_withdrawal_event	Male	50	49.5873	-0.41595	0.0118385	0.383739	49.5873	1.00826	1.00832	1.00839	0	NA	Inf	Inf	50	7203826	7263781	7203776	7263731	0	7203776	59955
BRIPLATIN	Non_withdrawal_event	Male	50	49.5873	-0.41595	0.0118385	0.383739	49.5873	1.00826	1.00832	1.00839	0	NA	Inf	Inf	50	7203826	7263781	7203776	7263731	0	7203776	59955
ISOPROPANOLAMINE	Non_withdrawal_event	Male	50	49.5873	-0.41595	0.0118385	0.383739	49.5873	1.00826	1.00832	1.00839	0	NA	Inf	Inf	50	7203826	7263781	7203776	7263731	0	7203776	59955
BREDININ	Non_withdrawal_event	Male	50	49.5873	-0.41595	0.0118385	0.383739	49.5873	1.00826	1.00832	1.00839	0	NA	Inf	Inf	50	7203826	7263781	7203776	7263731	0	7203776	59955
SERPLULIMAB	Non_withdrawal_event	Male	50	49.5873	-0.41595	0.0118385	0.383739	49.5873	1.00826	1.00832	1.00839	0	NA	Inf	Inf	50	7203826	7263781	7203776	7263731	0	7203776	59955
HEMIN	Non_withdrawal_event	Male	49	48.5956	-0.420578	0.0118361	0.387228	48.5956	1.00826	1.00832	1.00839	0	NA	Inf	Inf	49	7203826	7263781	7203777	7263732	0	7203777	59955
ERYTHROMYCIN ETHYLSUCCINATE	Non_withdrawal_event	Male	49	48.5956	-0.420578	0.0118361	0.387228	48.5956	1.00826	1.00832	1.00839	0	NA	Inf	Inf	49	7203826	7263781	7203777	7263732	0	7203777	59955
WINRHO	Non_withdrawal_event	Male	49	48.5956	-0.420578	0.0118361	0.387228	48.5956	1.00826	1.00832	1.00839	0	NA	Inf	Inf	49	7203826	7263781	7203777	7263732	0	7203777	59955
SIXANTONE	Non_withdrawal_event	Male	49	48.5956	-0.420578	0.0118361	0.387228	48.5956	1.00826	1.00832	1.00839	0	NA	Inf	Inf	49	7203826	7263781	7203777	7263732	0	7203777	59955
SENNA LEAFSENNOSIDES_SENNOSIDES AND B	Non_withdrawal_event	Male	49	48.5956	-0.420578	0.0118361	0.387228	48.5956	1.00826	1.00832	1.00839	0	NA	Inf	Inf	49	7203826	7263781	7203777	7263732	0	7203777	59955
PRILOCAINE	Non_withdrawal_event	Male	49	48.5956	-0.420578	0.0118361	0.387228	48.5956	1.00826	1.00832	1.00839	0	NA	Inf	Inf	49	7203826	7263781	7203777	7263732	0	7203777	59955
TELITHROMYCIN	Non_withdrawal_event	Male	49	48.5956	-0.420578	0.0118361	0.387228	48.5956	1.00826	1.00832	1.00839	0	NA	Inf	Inf	49	7203826	7263781	7203777	7263732	0	7203777	59955
PORFIMER	Non_withdrawal_event	Male	49	48.5956	-0.420578	0.0118361	0.387228	48.5956	1.00826	1.00832	1.00839	0	NA	Inf	Inf	49	7203826	7263781	7203777	7263732	0	7203777	59955
FARICIMAB	Non_withdrawal_event	Male	49	48.5956	-0.420578	0.0118361	0.387228	48.5956	1.00826	1.00832	1.00839	0	NA	Inf	Inf	49	7203826	7263781	7203777	7263732	0	7203777	59955
ORAPRED	Non_withdrawal_event	Male	49	48.5956	-0.420578	0.0118361	0.387228	48.5956	1.00826	1.00832	1.00839	0	NA	Inf	Inf	49	7203826	7263781	7203777	7263732	0	7203777	59955
METOPROLOL_HYDROCHLOROTHIAZIDE	Non_withdrawal_event	Male	49	48.5956	-0.420578	0.0118361	0.387228	48.5956	1.00826	1.00832	1.00839	0	NA	Inf	Inf	49	7203826	7263781	7203777	7263732	0	7203777	59955
CEFTRIAXONECEFTRIAXONE	Non_withdrawal_event	Male	49	48.5956	-0.420578	0.0118361	0.387228	48.5956	1.00826	1.00832	1.00839	0	NA	Inf	Inf	49	7203826	7263781	7203777	7263732	0	7203777	59955
TRIMEBUTINE	Non_withdrawal_event	Male	49	48.5956	-0.420578	0.0118361	0.387228	48.5956	1.00826	1.00832	1.00839	0	NA	Inf	Inf	49	7203826	7263781	7203777	7263732	0	7203777	59955
HYOSCINE	Non_withdrawal_event	Male	49	48.5956	-0.420578	0.0118361	0.387228	48.5956	1.00826	1.00832	1.00839	0	NA	Inf	Inf	49	7203826	7263781	7203777	7263732	0	7203777	59955
URBANYL	Non_withdrawal_event	Male	49	48.5956	-0.420578	0.0118361	0.387228	48.5956	1.00826	1.00832	1.00839	0	NA	Inf	Inf	49	7203826	7263781	7203777	7263732	0	7203777	59955
GLYCERYL TRINITRATE	Non_withdrawal_event	Male	49	48.5956	-0.420578	0.0118361	0.387228	48.5956	1.00826	1.00832	1.00839	0	NA	Inf	Inf	49	7203826	7263781	7203777	7263732	0	7203777	59955
BETANIS	Non_withdrawal_event	Male	49	48.5956	-0.420578	0.0118361	0.387228	48.5956	1.00826	1.00832	1.00839	0	NA	Inf	Inf	49	7203826	7263781	7203777	7263732	0	7203777	59955
JOSIR	Non_withdrawal_event	Male	49	48.5956	-0.420578	0.0118361	0.387228	48.5956	1.00826	1.00832	1.00839	0	NA	Inf	Inf	49	7203826	7263781	7203777	7263732	0	7203777	59955
SIMVASTATIN_NIACIN	Non_withdrawal_event	Male	49	48.5956	-0.420578	0.0118361	0.387228	48.5956	1.00826	1.00832	1.00839	0	NA	Inf	Inf	49	7203826	7263781	7203777	7263732	0	7203777	59955
PROFENID	Non_withdrawal_event	Male	49	48.5956	-0.420578	0.0118361	0.387228	48.5956	1.00826	1.00832	1.00839	0	NA	Inf	Inf	49	7203826	7263781	7203777	7263732	0	7203777	59955
INSULIN GLARGINE	Non_withdrawal_event	Male	35460	35170.3	-0.00322042	0.0118351	0.0268115	35168.9	1.00816	1.00828	1.0084	358.705	31.8806	98.8555	306.532	35463	7203826	7263781	7168366	7228318	3	7168366	59952
CLASCOTERONE	Non_withdrawal_event	Male	48	47.6038	-0.425355	0.0118336	0.390819	47.6038	1.00826	1.00832	1.00839	0	NA	Inf	Inf	48	7203826	7263781	7203778	7263733	0	7203778	59955
ARACYTINE	Non_withdrawal_event	Male	48	47.6038	-0.425355	0.0118336	0.390819	47.6038	1.00826	1.00832	1.00839	0	NA	Inf	Inf	48	7203826	7263781	7203778	7263733	0	7203778	59955
CALCIUMDEXTROSE_MAGNESIUM\ \SODIUM \SODIUM	Non_withdrawal_event	Male	48	47.6038	-0.425355	0.0118336	0.390819	47.6038	1.00826	1.00832	1.00839	0	NA	Inf	Inf	48	7203826	7263781	7203778	7263733	0	7203778	59955
ARTESUNATE	Non_withdrawal_event	Male	48	47.6038	-0.425355	0.0118336	0.390819	47.6038	1.00826	1.00832	1.00839	0	NA	Inf	Inf	48	7203826	7263781	7203778	7263733	0	7203778	59955
ZYMAR	Non_withdrawal_event	Male	48	47.6038	-0.425355	0.0118336	0.390819	47.6038	1.00826	1.00832	1.00839	0	NA	Inf	Inf	48	7203826	7263781	7203778	7263733	0	7203778	59955
ZARATOR	Non_withdrawal_event	Male	48	47.6038	-0.425355	0.0118336	0.390819	47.6038	1.00826	1.00832	1.00839	0	NA	Inf	Inf	48	7203826	7263781	7203778	7263733	0	7203778	59955
GLYBURIDE_METFORMIN	Non_withdrawal_event	Male	48	47.6038	-0.425355	0.0118336	0.390819	47.6038	1.00826	1.00832	1.00839	0	NA	Inf	Inf	48	7203826	7263781	7203778	7263733	0	7203778	59955
PRITOR	Non_withdrawal_event	Male	48	47.6038	-0.425355	0.0118336	0.390819	47.6038	1.00826	1.00832	1.00839	0	NA	Inf	Inf	48	7203826	7263781	7203778	7263733	0	7203778	59955
ZYCLARA	Non_withdrawal_event	Male	48	47.6038	-0.425355	0.0118336	0.390819	47.6038	1.00826	1.00832	1.00839	0	NA	Inf	Inf	48	7203826	7263781	7203778	7263733	0	7203778	59955
BEPRIDIL	Non_withdrawal_event	Male	48	47.6038	-0.425355	0.0118336	0.390819	47.6038	1.00826	1.00832	1.00839	0	NA	Inf	Inf	48	7203826	7263781	7203778	7263733	0	7203778	59955
TORVAST	Non_withdrawal_event	Male	48	47.6038	-0.425355	0.0118336	0.390819	47.6038	1.00826	1.00832	1.00839	0	NA	Inf	Inf	48	7203826	7263781	7203778	7263733	0	7203778	59955
DIETHYLCARBAMAZINE	Non_withdrawal_event	Male	48	47.6038	-0.425355	0.0118336	0.390819	47.6038	1.00826	1.00832	1.00839	0	NA	Inf	Inf	48	7203826	7263781	7203778	7263733	0	7203778	59955
BCG LIVE	Non_withdrawal_event	Male	48	47.6038	-0.425355	0.0118336	0.390819	47.6038	1.00826	1.00832	1.00839	0	NA	Inf	Inf	48	7203826	7263781	7203778	7263733	0	7203778	59955
TECOVIRIMAT	Non_withdrawal_event	Male	48	47.6038	-0.425355	0.0118336	0.390819	47.6038	1.00826	1.00832	1.00839	0	NA	Inf	Inf	48	7203826	7263781	7203778	7263733	0	7203778	59955
ERL ERL_	Non_withdrawal_event	Male	48	47.6038	-0.425355	0.0118336	0.390819	47.6038	1.00826	1.00832	1.00839	0	NA	Inf	Inf	48	7203826	7263781	7203778	7263733	0	7203778	59955
ONARTUZUMAB	Non_withdrawal_event	Male	48	47.6038	-0.425355	0.0118336	0.390819	47.6038	1.00826	1.00832	1.00839	0	NA	Inf	Inf	48	7203826	7263781	7203778	7263733	0	7203778	59955
GENTEAL	Non_withdrawal_event	Male	47	46.6121	-0.430291	0.011831	0.394518	46.6121	1.00826	1.00832	1.00839	0	NA	Inf	Inf	47	7203826	7263781	7203779	7263734	0	7203779	59955
LISTERINE WHITENING PREBRUSH RINSE	Non_withdrawal_event	Male	47	46.6121	-0.430291	0.011831	0.394518	46.6121	1.00826	1.00832	1.00839	0	NA	Inf	Inf	47	7203826	7263781	7203779	7263734	0	7203779	59955
CALCIUM CHLORIDEPOTASSIUM_CHLORIDE\SODIUM	Non_withdrawal_event	Male	47	46.6121	-0.430291	0.011831	0.394518	46.6121	1.00826	1.00832	1.00839	0	NA	Inf	Inf	47	7203826	7263781	7203779	7263734	0	7203779	59955
ENANTONE	Non_withdrawal_event	Male	47	46.6121	-0.430291	0.011831	0.394518	46.6121	1.00826	1.00832	1.00839	0	NA	Inf	Inf	47	7203826	7263781	7203779	7263734	0	7203779	59955
TETRACAINE	Non_withdrawal_event	Male	47	46.6121	-0.430291	0.011831	0.394518	46.6121	1.00826	1.00832	1.00839	0	NA	Inf	Inf	47	7203826	7263781	7203779	7263734	0	7203779	59955
AGRYLIN	Non_withdrawal_event	Male	47	46.6121	-0.430291	0.011831	0.394518	46.6121	1.00826	1.00832	1.00839	0	NA	Inf	Inf	47	7203826	7263781	7203779	7263734	0	7203779	59955
PERFOROMIST	Non_withdrawal_event	Male	47	46.6121	-0.430291	0.011831	0.394518	46.6121	1.00826	1.00832	1.00839	0	NA	Inf	Inf	47	7203826	7263781	7203779	7263734	0	7203779	59955
HYDROCHLOROTHIAZIDE_QUINAPRIL	Non_withdrawal_event	Male	47	46.6121	-0.430291	0.011831	0.394518	46.6121	1.00826	1.00832	1.00839	0	NA	Inf	Inf	47	7203826	7263781	7203779	7263734	0	7203779	59955
MULTIVITAMIN	Non_withdrawal_event	Male	47	46.6121	-0.430291	0.011831	0.394518	46.6121	1.00826	1.00832	1.00839	0	NA	Inf	Inf	47	7203826	7263781	7203779	7263734	0	7203779	59955
AMINO ACIDS	Non_withdrawal_event	Male	47	46.6121	-0.430291	0.011831	0.394518	46.6121	1.00826	1.00832	1.00839	0	NA	Inf	Inf	47	7203826	7263781	7203779	7263734	0	7203779	59955
NAFTIFINE	Non_withdrawal_event	Male	47	46.6121	-0.430291	0.011831	0.394518	46.6121	1.00826	1.00832	1.00839	0	NA	Inf	Inf	47	7203826	7263781	7203779	7263734	0	7203779	59955
LENACAPAVIR	Non_withdrawal_event	Male	47	46.6121	-0.430291	0.011831	0.394518	46.6121	1.00826	1.00832	1.00839	0	NA	Inf	Inf	47	7203826	7263781	7203779	7263734	0	7203779	59955
DOVONEX	Non_withdrawal_event	Male	47	46.6121	-0.430291	0.011831	0.394518	46.6121	1.00826	1.00832	1.00839	0	NA	Inf	Inf	47	7203826	7263781	7203779	7263734	0	7203779	59955
LEDIPASVIR	Non_withdrawal_event	Male	47	46.6121	-0.430291	0.011831	0.394518	46.6121	1.00826	1.00832	1.00839	0	NA	Inf	Inf	47	7203826	7263781	7203779	7263734	0	7203779	59955
DAONIL	Non_withdrawal_event	Male	47	46.6121	-0.430291	0.011831	0.394518	46.6121	1.00826	1.00832	1.00839	0	NA	Inf	Inf	47	7203826	7263781	7203779	7263734	0	7203779	59955
PREDNISOLON	Non_withdrawal_event	Male	47	46.6121	-0.430291	0.011831	0.394518	46.6121	1.00826	1.00832	1.00839	0	NA	Inf	Inf	47	7203826	7263781	7203779	7263734	0	7203779	59955
CONIEL	Non_withdrawal_event	Male	47	46.6121	-0.430291	0.011831	0.394518	46.6121	1.00826	1.00832	1.00839	0	NA	Inf	Inf	47	7203826	7263781	7203779	7263734	0	7203779	59955
ALCAINE	Non_withdrawal_event	Male	47	46.6121	-0.430291	0.011831	0.394518	46.6121	1.00826	1.00832	1.00839	0	NA	Inf	Inf	47	7203826	7263781	7203779	7263734	0	7203779	59955
ANCEF	Non_withdrawal_event	Male	47	46.6121	-0.430291	0.011831	0.394518	46.6121	1.00826	1.00832	1.00839	0	NA	Inf	Inf	47	7203826	7263781	7203779	7263734	0	7203779	59955
LEVEMIR FLEXPEN	Non_withdrawal_event	Male	47	46.6121	-0.430291	0.011831	0.394518	46.6121	1.00826	1.00832	1.00839	0	NA	Inf	Inf	47	7203826	7263781	7203779	7263734	0	7203779	59955
ARABICA COFFEE BEANATROPA BELLADONNA_CALCIUM \CHAMOMILE	Non_withdrawal_event	Male	47	46.6121	-0.430291	0.011831	0.394518	46.6121	1.00826	1.00832	1.00839	0	NA	Inf	Inf	47	7203826	7263781	7203779	7263734	0	7203779	59955
SOLARAZE	Non_withdrawal_event	Male	47	46.6121	-0.430291	0.011831	0.394518	46.6121	1.00826	1.00832	1.00839	0	NA	Inf	Inf	47	7203826	7263781	7203779	7263734	0	7203779	59955
OLMESARTAN MEDOXOMIL_HYDROCHLOROTHIZIDE	Non_withdrawal_event	Male	47	46.6121	-0.430291	0.011831	0.394518	46.6121	1.00826	1.00832	1.00839	0	NA	Inf	Inf	47	7203826	7263781	7203779	7263734	0	7203779	59955
EMCYT	Non_withdrawal_event	Male	47	46.6121	-0.430291	0.011831	0.394518	46.6121	1.00826	1.00832	1.00839	0	NA	Inf	Inf	47	7203826	7263781	7203779	7263734	0	7203779	59955
TICAGRELOR	Non_withdrawal_event	Male	11416	11322.8	-0.0147572	0.0118305	0.0381721	11322.6	1.00806	1.00825	1.00843	119.965	13.4033	95.1607	675.622	11417	7203826	7263781	7192410	7252364	1	7192410	59954
APIXABAN	Non_withdrawal_event	Male	56736	56272.7	-6.58e-05	0.0118301	0.0236765	56269	1.0082	1.0083	1.0084	596.088	39.6138	95.1806	228.692	56741	7203826	7263781	7147090	7207040	5	7147090	59950
CENOBAMATE	Non_withdrawal_event	Male	46	45.6203	-0.435393	0.0118283	0.39833	45.6203	1.00826	1.00832	1.00839	0	NA	Inf	Inf	46	7203826	7263781	7203780	7263735	0	7203780	59955
DEXTRAN HYPROMELLOSE	Non_withdrawal_event	Male	46	45.6203	-0.435393	0.0118283	0.39833	45.6203	1.00826	1.00832	1.00839	0	NA	Inf	Inf	46	7203826	7263781	7203780	7263735	0	7203780	59955
CYCLIZINE	Non_withdrawal_event	Male	46	45.6203	-0.435393	0.0118283	0.39833	45.6203	1.00826	1.00832	1.00839	0	NA	Inf	Inf	46	7203826	7263781	7203780	7263735	0	7203780	59955
ANGIOTENSIN II	Non_withdrawal_event	Male	46	45.6203	-0.435393	0.0118283	0.39833	45.6203	1.00826	1.00832	1.00839	0	NA	Inf	Inf	46	7203826	7263781	7203780	7263735	0	7203780	59955
SELARA	Non_withdrawal_event	Male	46	45.6203	-0.435393	0.0118283	0.39833	45.6203	1.00826	1.00832	1.00839	0	NA	Inf	Inf	46	7203826	7263781	7203780	7263735	0	7203780	59955
FLUOROURACILIRINOTECAN_LEUCOVORIN	Non_withdrawal_event	Male	46	45.6203	-0.435393	0.0118283	0.39833	45.6203	1.00826	1.00832	1.00839	0	NA	Inf	Inf	46	7203826	7263781	7203780	7263735	0	7203780	59955
TEGAFUR	Non_withdrawal_event	Male	46	45.6203	-0.435393	0.0118283	0.39833	45.6203	1.00826	1.00832	1.00839	0	NA	Inf	Inf	46	7203826	7263781	7203780	7263735	0	7203780	59955
CATEQUENTINIB	Non_withdrawal_event	Male	46	45.6203	-0.435393	0.0118283	0.39833	45.6203	1.00826	1.00832	1.00839	0	NA	Inf	Inf	46	7203826	7263781	7203780	7263735	0	7203780	59955
EUCREAS	Non_withdrawal_event	Male	46	45.6203	-0.435393	0.0118283	0.39833	45.6203	1.00826	1.00832	1.00839	0	NA	Inf	Inf	46	7203826	7263781	7203780	7263735	0	7203780	59955
SATRALIZUMAB	Non_withdrawal_event	Male	46	45.6203	-0.435393	0.0118283	0.39833	45.6203	1.00826	1.00832	1.00839	0	NA	Inf	Inf	46	7203826	7263781	7203780	7263735	0	7203780	59955
FERRIC PYROPHOSPHATE	Non_withdrawal_event	Male	46	45.6203	-0.435393	0.0118283	0.39833	45.6203	1.00826	1.00832	1.00839	0	NA	Inf	Inf	46	7203826	7263781	7203780	7263735	0	7203780	59955
NSAID	Non_withdrawal_event	Male	46	45.6203	-0.435393	0.0118283	0.39833	45.6203	1.00826	1.00832	1.00839	0	NA	Inf	Inf	46	7203826	7263781	7203780	7263735	0	7203780	59955
TOBRADEX	Non_withdrawal_event	Male	46	45.6203	-0.435393	0.0118283	0.39833	45.6203	1.00826	1.00832	1.00839	0	NA	Inf	Inf	46	7203826	7263781	7203780	7263735	0	7203780	59955
TWYNSTA	Non_withdrawal_event	Male	46	45.6203	-0.435393	0.0118283	0.39833	45.6203	1.00826	1.00832	1.00839	0	NA	Inf	Inf	46	7203826	7263781	7203780	7263735	0	7203780	59955
CEFCAPENE PIVOXIL	Non_withdrawal_event	Male	46	45.6203	-0.435393	0.0118283	0.39833	45.6203	1.00826	1.00832	1.00839	0	NA	Inf	Inf	46	7203826	7263781	7203780	7263735	0	7203780	59955
CIPROXAN	Non_withdrawal_event	Male	46	45.6203	-0.435393	0.0118283	0.39833	45.6203	1.00826	1.00832	1.00839	0	NA	Inf	Inf	46	7203826	7263781	7203780	7263735	0	7203780	59955
TAZORAC	Non_withdrawal_event	Male	46	45.6203	-0.435393	0.0118283	0.39833	45.6203	1.00826	1.00832	1.00839	0	NA	Inf	Inf	46	7203826	7263781	7203780	7263735	0	7203780	59955
JANTOVEN	Non_withdrawal_event	Male	46	45.6203	-0.435393	0.0118283	0.39833	45.6203	1.00826	1.00832	1.00839	0	NA	Inf	Inf	46	7203826	7263781	7203780	7263735	0	7203780	59955
EPACADOSTAT	Non_withdrawal_event	Male	46	45.6203	-0.435393	0.0118283	0.39833	45.6203	1.00826	1.00832	1.00839	0	NA	Inf	Inf	46	7203826	7263781	7203780	7263735	0	7203780	59955
EVIPLERA	Non_withdrawal_event	Male	46	45.6203	-0.435393	0.0118283	0.39833	45.6203	1.00826	1.00832	1.00839	0	NA	Inf	Inf	46	7203826	7263781	7203780	7263735	0	7203780	59955
EPIVIRHBV	Non_withdrawal_event	Male	46	45.6203	-0.435393	0.0118283	0.39833	45.6203	1.00826	1.00832	1.00839	0	NA	Inf	Inf	46	7203826	7263781	7203780	7263735	0	7203780	59955
MDX	Non_withdrawal_event	Male	46	45.6203	-0.435393	0.0118283	0.39833	45.6203	1.00826	1.00832	1.00839	0	NA	Inf	Inf	46	7203826	7263781	7203780	7263735	0	7203780	59955
ASUNRA	Non_withdrawal_event	Male	46	45.6203	-0.435393	0.0118283	0.39833	45.6203	1.00826	1.00832	1.00839	0	NA	Inf	Inf	46	7203826	7263781	7203780	7263735	0	7203780	59955
ANIFROLUMABFNIA	Non_withdrawal_event	Male	45	44.6286	-0.440672	0.0118254	0.402262	44.6286	1.00826	1.00832	1.00839	0	NA	Inf	Inf	45	7203826	7263781	7203781	7263736	0	7203781	59955
LACTATED RINGERS	Non_withdrawal_event	Male	45	44.6286	-0.440672	0.0118254	0.402262	44.6286	1.00826	1.00832	1.00839	0	NA	Inf	Inf	45	7203826	7263781	7203781	7263736	0	7203781	59955
SILTUXIMAB	Non_withdrawal_event	Male	45	44.6286	-0.440672	0.0118254	0.402262	44.6286	1.00826	1.00832	1.00839	0	NA	Inf	Inf	45	7203826	7263781	7203781	7263736	0	7203781	59955
BIOTIN	Non_withdrawal_event	Male	45	44.6286	-0.440672	0.0118254	0.402262	44.6286	1.00826	1.00832	1.00839	0	NA	Inf	Inf	45	7203826	7263781	7203781	7263736	0	7203781	59955
BENZALKONIUM	Non_withdrawal_event	Male	45	44.6286	-0.440672	0.0118254	0.402262	44.6286	1.00826	1.00832	1.00839	0	NA	Inf	Inf	45	7203826	7263781	7203781	7263736	0	7203781	59955
LYOPHILIZED	Non_withdrawal_event	Male	45	44.6286	-0.440672	0.0118254	0.402262	44.6286	1.00826	1.00832	1.00839	0	NA	Inf	Inf	45	7203826	7263781	7203781	7263736	0	7203781	59955
RAPAMYCIN	Non_withdrawal_event	Male	45	44.6286	-0.440672	0.0118254	0.402262	44.6286	1.00826	1.00832	1.00839	0	NA	Inf	Inf	45	7203826	7263781	7203781	7263736	0	7203781	59955
OPIPRAMOL	Non_withdrawal_event	Male	45	44.6286	-0.440672	0.0118254	0.402262	44.6286	1.00826	1.00832	1.00839	0	NA	Inf	Inf	45	7203826	7263781	7203781	7263736	0	7203781	59955
PEGL-ASPARAGINASE	Non_withdrawal_event	Male	45	44.6286	-0.440672	0.0118254	0.402262	44.6286	1.00826	1.00832	1.00839	0	NA	Inf	Inf	45	7203826	7263781	7203781	7263736	0	7203781	59955
SENNOSIDES AND B	Non_withdrawal_event	Male	45	44.6286	-0.440672	0.0118254	0.402262	44.6286	1.00826	1.00832	1.00839	0	NA	Inf	Inf	45	7203826	7263781	7203781	7263736	0	7203781	59955
ERYTHROMYCIN BASE	Non_withdrawal_event	Male	45	44.6286	-0.440672	0.0118254	0.402262	44.6286	1.00826	1.00832	1.00839	0	NA	Inf	Inf	45	7203826	7263781	7203781	7263736	0	7203781	59955
ITRACONAZOLESODIUM	Non_withdrawal_event	Male	45	44.6286	-0.440672	0.0118254	0.402262	44.6286	1.00826	1.00832	1.00839	0	NA	Inf	Inf	45	7203826	7263781	7203781	7263736	0	7203781	59955
TPN	Non_withdrawal_event	Male	45	44.6286	-0.440672	0.0118254	0.402262	44.6286	1.00826	1.00832	1.00839	0	NA	Inf	Inf	45	7203826	7263781	7203781	7263736	0	7203781	59955
HUMALOG PEN	Non_withdrawal_event	Male	45	44.6286	-0.440672	0.0118254	0.402262	44.6286	1.00826	1.00832	1.00839	0	NA	Inf	Inf	45	7203826	7263781	7203781	7263736	0	7203781	59955
FLOXACILLIN	Non_withdrawal_event	Male	45	44.6286	-0.440672	0.0118254	0.402262	44.6286	1.00826	1.00832	1.00839	0	NA	Inf	Inf	45	7203826	7263781	7203781	7263736	0	7203781	59955
SYMMETREL	Non_withdrawal_event	Male	45	44.6286	-0.440672	0.0118254	0.402262	44.6286	1.00826	1.00832	1.00839	0	NA	Inf	Inf	45	7203826	7263781	7203781	7263736	0	7203781	59955
NITRENDIPINE	Non_withdrawal_event	Male	45	44.6286	-0.440672	0.0118254	0.402262	44.6286	1.00826	1.00832	1.00839	0	NA	Inf	Inf	45	7203826	7263781	7203781	7263736	0	7203781	59955
TRIAMINIC	Non_withdrawal_event	Male	45	44.6286	-0.440672	0.0118254	0.402262	44.6286	1.00826	1.00832	1.00839	0	NA	Inf	Inf	45	7203826	7263781	7203781	7263736	0	7203781	59955
ATRIANCE	Non_withdrawal_event	Male	45	44.6286	-0.440672	0.0118254	0.402262	44.6286	1.00826	1.00832	1.00839	0	NA	Inf	Inf	45	7203826	7263781	7203781	7263736	0	7203781	59955
ATROPA BELLADONNACALCIUM_CHAMOMILE\COFFEA ARABICA FRUIT	Non_withdrawal_event	Male	45	44.6286	-0.440672	0.0118254	0.402262	44.6286	1.00826	1.00832	1.00839	0	NA	Inf	Inf	45	7203826	7263781	7203781	7263736	0	7203781	59955
HALFLYTELY	Non_withdrawal_event	Male	45	44.6286	-0.440672	0.0118254	0.402262	44.6286	1.00826	1.00832	1.00839	0	NA	Inf	Inf	45	7203826	7263781	7203781	7263736	0	7203781	59955
MYOBLOC	Non_withdrawal_event	Male	45	44.6286	-0.440672	0.0118254	0.402262	44.6286	1.00826	1.00832	1.00839	0	NA	Inf	Inf	45	7203826	7263781	7203781	7263736	0	7203781	59955
HCV	Non_withdrawal_event	Male	45	44.6286	-0.440672	0.0118254	0.402262	44.6286	1.00826	1.00832	1.00839	0	NA	Inf	Inf	45	7203826	7263781	7203781	7263736	0	7203781	59955
DEXTROSEHEPARIN	Non_withdrawal_event	Male	45	44.6286	-0.440672	0.0118254	0.402262	44.6286	1.00826	1.00832	1.00839	0	NA	Inf	Inf	45	7203826	7263781	7203781	7263736	0	7203781	59955
CYTOTEC	Non_withdrawal_event	Male	44	43.6368	-0.446137	0.0118225	0.406319	43.6368	1.00826	1.00832	1.00839	0	NA	Inf	Inf	44	7203826	7263781	7203782	7263737	0	7203782	59955
CALCIUM CHLORIDEDEXTROSE_MAGNESIUM \OXIGLUTATIONE\ CHLORIDE\ \SODIUM CHLORIDE\SODIUM \SODIUM PHOSPHATE, DIBASIC	Non_withdrawal_event	Male	44	43.6368	-0.446137	0.0118225	0.406319	43.6368	1.00826	1.00832	1.00839	0	NA	Inf	Inf	44	7203826	7263781	7203782	7263737	0	7203782	59955
SURVANTA	Non_withdrawal_event	Male	44	43.6368	-0.446137	0.0118225	0.406319	43.6368	1.00826	1.00832	1.00839	0	NA	Inf	Inf	44	7203826	7263781	7203782	7263737	0	7203782	59955
MYCOBUTIN	Non_withdrawal_event	Male	44	43.6368	-0.446137	0.0118225	0.406319	43.6368	1.00826	1.00832	1.00839	0	NA	Inf	Inf	44	7203826	7263781	7203782	7263737	0	7203782	59955
AZMACORT	Non_withdrawal_event	Male	44	43.6368	-0.446137	0.0118225	0.406319	43.6368	1.00826	1.00832	1.00839	0	NA	Inf	Inf	44	7203826	7263781	7203782	7263737	0	7203782	59955
FENOFIBRIC ACID	Non_withdrawal_event	Male	44	43.6368	-0.446137	0.0118225	0.406319	43.6368	1.00826	1.00832	1.00839	0	NA	Inf	Inf	44	7203826	7263781	7203782	7263737	0	7203782	59955
CYANOCOBALAMINDEXPANTHENOL_NIACINAMIDE\PYRIDOXINE \RIBOFLAVIN '- \THIAMINE HYDROCHLORIDE\VITAMIN B COMPLEX	Non_withdrawal_event	Male	44	43.6368	-0.446137	0.0118225	0.406319	43.6368	1.00826	1.00832	1.00839	0	NA	Inf	Inf	44	7203826	7263781	7203782	7263737	0	7203782	59955
SACCHAROMYCES CEREVISIAE	Non_withdrawal_event	Male	44	43.6368	-0.446137	0.0118225	0.406319	43.6368	1.00826	1.00832	1.00839	0	NA	Inf	Inf	44	7203826	7263781	7203782	7263737	0	7203782	59955
AVALOX	Non_withdrawal_event	Male	44	43.6368	-0.446137	0.0118225	0.406319	43.6368	1.00826	1.00832	1.00839	0	NA	Inf	Inf	44	7203826	7263781	7203782	7263737	0	7203782	59955
VIANI	Non_withdrawal_event	Male	44	43.6368	-0.446137	0.0118225	0.406319	43.6368	1.00826	1.00832	1.00839	0	NA	Inf	Inf	44	7203826	7263781	7203782	7263737	0	7203782	59955
DEXKETOPROFEN_TRAMADOL	Non_withdrawal_event	Male	44	43.6368	-0.446137	0.0118225	0.406319	43.6368	1.00826	1.00832	1.00839	0	NA	Inf	Inf	44	7203826	7263781	7203782	7263737	0	7203782	59955
CEFMETAZOLE	Non_withdrawal_event	Male	44	43.6368	-0.446137	0.0118225	0.406319	43.6368	1.00826	1.00832	1.00839	0	NA	Inf	Inf	44	7203826	7263781	7203782	7263737	0	7203782	59955
ACLARUBICIN	Non_withdrawal_event	Male	44	43.6368	-0.446137	0.0118225	0.406319	43.6368	1.00826	1.00832	1.00839	0	NA	Inf	Inf	44	7203826	7263781	7203782	7263737	0	7203782	59955
ULTIVA	Non_withdrawal_event	Male	44	43.6368	-0.446137	0.0118225	0.406319	43.6368	1.00826	1.00832	1.00839	0	NA	Inf	Inf	44	7203826	7263781	7203782	7263737	0	7203782	59955
TELAVANCIN	Non_withdrawal_event	Male	44	43.6368	-0.446137	0.0118225	0.406319	43.6368	1.00826	1.00832	1.00839	0	NA	Inf	Inf	44	7203826	7263781	7203782	7263737	0	7203782	59955
MONTMORILLONITE	Non_withdrawal_event	Male	44	43.6368	-0.446137	0.0118225	0.406319	43.6368	1.00826	1.00832	1.00839	0	NA	Inf	Inf	44	7203826	7263781	7203782	7263737	0	7203782	59955
INTERLEUKIN	Non_withdrawal_event	Male	44	43.6368	-0.446137	0.0118225	0.406319	43.6368	1.00826	1.00832	1.00839	0	NA	Inf	Inf	44	7203826	7263781	7203782	7263737	0	7203782	59955
DORZOLAMIDE_TIMOLOL	Non_withdrawal_event	Male	44	43.6368	-0.446137	0.0118225	0.406319	43.6368	1.00826	1.00832	1.00839	0	NA	Inf	Inf	44	7203826	7263781	7203782	7263737	0	7203782	59955
ACZ ACZ_	Non_withdrawal_event	Male	44	43.6368	-0.446137	0.0118225	0.406319	43.6368	1.00826	1.00832	1.00839	0	NA	Inf	Inf	44	7203826	7263781	7203782	7263737	0	7203782	59955
BENZBROMARONE	Non_withdrawal_event	Male	44	43.6368	-0.446137	0.0118225	0.406319	43.6368	1.00826	1.00832	1.00839	0	NA	Inf	Inf	44	7203826	7263781	7203782	7263737	0	7203782	59955
DEXTROMETHORPHAN HYDROBROMIDEGUAIFENESIN_PHENYLEPHRINE	Non_withdrawal_event	Male	44	43.6368	-0.446137	0.0118225	0.406319	43.6368	1.00826	1.00832	1.00839	0	NA	Inf	Inf	44	7203826	7263781	7203782	7263737	0	7203782	59955
ADRIACIN	Non_withdrawal_event	Male	44	43.6368	-0.446137	0.0118225	0.406319	43.6368	1.00826	1.00832	1.00839	0	NA	Inf	Inf	44	7203826	7263781	7203782	7263737	0	7203782	59955
TOREM	Non_withdrawal_event	Male	44	43.6368	-0.446137	0.0118225	0.406319	43.6368	1.00826	1.00832	1.00839	0	NA	Inf	Inf	44	7203826	7263781	7203782	7263737	0	7203782	59955
HEMOFIL M	Non_withdrawal_event	Male	44	43.6368	-0.446137	0.0118225	0.406319	43.6368	1.00826	1.00832	1.00839	0	NA	Inf	Inf	44	7203826	7263781	7203782	7263737	0	7203782	59955
CANAGLIFLOZIN	Non_withdrawal_event	Male	10722	10634.5	-0.0156164	0.0118223	0.0389989	10634.4	1.00804	1.00824	1.00844	119.977	12.5872	89.3671	634.492	10723	7203826	7263781	7193104	7253058	1	7193104	59954
CLOPIDOGREL	Non_withdrawal_event	Male	20978	20806.8	-0.00777013	0.0118195	0.0312753	20806.3	1.0081	1.00825	1.0084	239.616	21.8937	87.5484	350.088	20980	7203826	7263781	7182848	7242801	2	7182848	59953
COPPERTONE KIDS CONTINUOUS SPRAY SPF	Non_withdrawal_event	Male	43	42.6451	-0.4518	0.0118194	0.410509	42.6451	1.00826	1.00832	1.00839	0	NA	Inf	Inf	43	7203826	7263781	7203783	7263738	0	7203783	59955
TIVOZANIB	Non_withdrawal_event	Male	43	42.6451	-0.4518	0.0118194	0.410509	42.6451	1.00826	1.00832	1.00839	0	NA	Inf	Inf	43	7203826	7263781	7203783	7263738	0	7203783	59955
GBCA	Non_withdrawal_event	Male	43	42.6451	-0.4518	0.0118194	0.410509	42.6451	1.00826	1.00832	1.00839	0	NA	Inf	Inf	43	7203826	7263781	7203783	7263738	0	7203783	59955
IPREN	Non_withdrawal_event	Male	43	42.6451	-0.4518	0.0118194	0.410509	42.6451	1.00826	1.00832	1.00839	0	NA	Inf	Inf	43	7203826	7263781	7203783	7263738	0	7203783	59955
LEVOXACIN	Non_withdrawal_event	Male	43	42.6451	-0.4518	0.0118194	0.410509	42.6451	1.00826	1.00832	1.00839	0	NA	Inf	Inf	43	7203826	7263781	7203783	7263738	0	7203783	59955
NEISSERIA MENINGITIDIS GROUP B FHBP FUSION PROTEIN ANTIGENNEISSERIA MENINGITIDIS GROUP B NADA PROTEIN ANTIGEN_NEISSERIA MENINGITIDIS GROUP B NHBA FUSION PROTEIN ANTIGEN\NEISSERIA MENINGITIDIS GROUP B STRAIN NZ_254 OUTER MEMBRANE VESICLE\NEISSERIA MENINGITIDIS SEROGROUP B FHBP FUSION PROTEIN ANTIG	Non_withdrawal_event	Male	43	42.6451	-0.4518	0.0118194	0.410509	42.6451	1.00826	1.00832	1.00839	0	NA	Inf	Inf	43	7203826	7263781	7203783	7263738	0	7203783	59955
APOGO	Non_withdrawal_event	Male	43	42.6451	-0.4518	0.0118194	0.410509	42.6451	1.00826	1.00832	1.00839	0	NA	Inf	Inf	43	7203826	7263781	7203783	7263738	0	7203783	59955
AMINOCAPROIC ACID	Non_withdrawal_event	Male	43	42.6451	-0.4518	0.0118194	0.410509	42.6451	1.00826	1.00832	1.00839	0	NA	Inf	Inf	43	7203826	7263781	7203783	7263738	0	7203783	59955
DIATRIZOATE MEGLUMINEDIATRIZOATE	Non_withdrawal_event	Male	43	42.6451	-0.4518	0.0118194	0.410509	42.6451	1.00826	1.00832	1.00839	0	NA	Inf	Inf	43	7203826	7263781	7203783	7263738	0	7203783	59955
TACLONEX	Non_withdrawal_event	Male	43	42.6451	-0.4518	0.0118194	0.410509	42.6451	1.00826	1.00832	1.00839	0	NA	Inf	Inf	43	7203826	7263781	7203783	7263738	0	7203783	59955
ENZASTAURIN	Non_withdrawal_event	Male	43	42.6451	-0.4518	0.0118194	0.410509	42.6451	1.00826	1.00832	1.00839	0	NA	Inf	Inf	43	7203826	7263781	7203783	7263738	0	7203783	59955
LASPARAGINASE	Non_withdrawal_event	Male	43	42.6451	-0.4518	0.0118194	0.410509	42.6451	1.00826	1.00832	1.00839	0	NA	Inf	Inf	43	7203826	7263781	7203783	7263738	0	7203783	59955
NAVANE	Non_withdrawal_event	Male	43	42.6451	-0.4518	0.0118194	0.410509	42.6451	1.00826	1.00832	1.00839	0	NA	Inf	Inf	43	7203826	7263781	7203783	7263738	0	7203783	59955
ENOXAPARIN WINTHROP	Non_withdrawal_event	Male	43	42.6451	-0.4518	0.0118194	0.410509	42.6451	1.00826	1.00832	1.00839	0	NA	Inf	Inf	43	7203826	7263781	7203783	7263738	0	7203783	59955
CIPROFLAXACIN	Non_withdrawal_event	Male	43	42.6451	-0.4518	0.0118194	0.410509	42.6451	1.00826	1.00832	1.00839	0	NA	Inf	Inf	43	7203826	7263781	7203783	7263738	0	7203783	59955
ERAXIS	Non_withdrawal_event	Male	43	42.6451	-0.4518	0.0118194	0.410509	42.6451	1.00826	1.00832	1.00839	0	NA	Inf	Inf	43	7203826	7263781	7203783	7263738	0	7203783	59955
LATANOPROSTTIMOLOL	Non_withdrawal_event	Male	43	42.6451	-0.4518	0.0118194	0.410509	42.6451	1.00826	1.00832	1.00839	0	NA	Inf	Inf	43	7203826	7263781	7203783	7263738	0	7203783	59955
ACE INHIBITOR	Non_withdrawal_event	Male	43	42.6451	-0.4518	0.0118194	0.410509	42.6451	1.00826	1.00832	1.00839	0	NA	Inf	Inf	43	7203826	7263781	7203783	7263738	0	7203783	59955
TENORETIC	Non_withdrawal_event	Male	43	42.6451	-0.4518	0.0118194	0.410509	42.6451	1.00826	1.00832	1.00839	0	NA	Inf	Inf	43	7203826	7263781	7203783	7263738	0	7203783	59955
CODATEN	Non_withdrawal_event	Male	43	42.6451	-0.4518	0.0118194	0.410509	42.6451	1.00826	1.00832	1.00839	0	NA	Inf	Inf	43	7203826	7263781	7203783	7263738	0	7203783	59955
LYMECYCLINE	Non_withdrawal_event	Male	43	42.6451	-0.4518	0.0118194	0.410509	42.6451	1.00826	1.00832	1.00839	0	NA	Inf	Inf	43	7203826	7263781	7203783	7263738	0	7203783	59955
KLORCON M	Non_withdrawal_event	Male	43	42.6451	-0.4518	0.0118194	0.410509	42.6451	1.00826	1.00832	1.00839	0	NA	Inf	Inf	43	7203826	7263781	7203783	7263738	0	7203783	59955
IPRAGLIFLOZIN LPROLINE	Non_withdrawal_event	Male	43	42.6451	-0.4518	0.0118194	0.410509	42.6451	1.00826	1.00832	1.00839	0	NA	Inf	Inf	43	7203826	7263781	7203783	7263738	0	7203783	59955
RADICUT	Non_withdrawal_event	Male	43	42.6451	-0.4518	0.0118194	0.410509	42.6451	1.00826	1.00832	1.00839	0	NA	Inf	Inf	43	7203826	7263781	7203783	7263738	0	7203783	59955
NEOTIGASON	Non_withdrawal_event	Male	43	42.6451	-0.4518	0.0118194	0.410509	42.6451	1.00826	1.00832	1.00839	0	NA	Inf	Inf	43	7203826	7263781	7203783	7263738	0	7203783	59955
SULTANOL	Non_withdrawal_event	Male	43	42.6451	-0.4518	0.0118194	0.410509	42.6451	1.00826	1.00832	1.00839	0	NA	Inf	Inf	43	7203826	7263781	7203783	7263738	0	7203783	59955
KAPIDEX	Non_withdrawal_event	Male	43	42.6451	-0.4518	0.0118194	0.410509	42.6451	1.00826	1.00832	1.00839	0	NA	Inf	Inf	43	7203826	7263781	7203783	7263738	0	7203783	59955
SELBEX	Non_withdrawal_event	Male	43	42.6451	-0.4518	0.0118194	0.410509	42.6451	1.00826	1.00832	1.00839	0	NA	Inf	Inf	43	7203826	7263781	7203783	7263738	0	7203783	59955
NOSCAPINE	Non_withdrawal_event	Male	43	42.6451	-0.4518	0.0118194	0.410509	42.6451	1.00826	1.00832	1.00839	0	NA	Inf	Inf	43	7203826	7263781	7203783	7263738	0	7203783	59955
SUXAMETHONIUM	Non_withdrawal_event	Male	43	42.6451	-0.4518	0.0118194	0.410509	42.6451	1.00826	1.00832	1.00839	0	NA	Inf	Inf	43	7203826	7263781	7203783	7263738	0	7203783	59955
TENOFOVIR DF	Non_withdrawal_event	Male	43	42.6451	-0.4518	0.0118194	0.410509	42.6451	1.00826	1.00832	1.00839	0	NA	Inf	Inf	43	7203826	7263781	7203783	7263738	0	7203783	59955
LATISSE	Non_withdrawal_event	Male	42	41.6533	-0.457672	0.0118161	0.414838	41.6533	1.00826	1.00832	1.00839	0	NA	Inf	Inf	42	7203826	7263781	7203784	7263739	0	7203784	59955
THYROID PORCINE	Non_withdrawal_event	Male	42	41.6533	-0.457672	0.0118161	0.414838	41.6533	1.00826	1.00832	1.00839	0	NA	Inf	Inf	42	7203826	7263781	7203784	7263739	0	7203784	59955
CICLOPIROX OLAMINE	Non_withdrawal_event	Male	42	41.6533	-0.457672	0.0118161	0.414838	41.6533	1.00826	1.00832	1.00839	0	NA	Inf	Inf	42	7203826	7263781	7203784	7263739	0	7203784	59955
HORIZANT	Non_withdrawal_event	Male	42	41.6533	-0.457672	0.0118161	0.414838	41.6533	1.00826	1.00832	1.00839	0	NA	Inf	Inf	42	7203826	7263781	7203784	7263739	0	7203784	59955
COLCHIMAX	Non_withdrawal_event	Male	42	41.6533	-0.457672	0.0118161	0.414838	41.6533	1.00826	1.00832	1.00839	0	NA	Inf	Inf	42	7203826	7263781	7203784	7263739	0	7203784	59955
PANCURONIUM	Non_withdrawal_event	Male	42	41.6533	-0.457672	0.0118161	0.414838	41.6533	1.00826	1.00832	1.00839	0	NA	Inf	Inf	42	7203826	7263781	7203784	7263739	0	7203784	59955
ENDOXAN BAXTER	Non_withdrawal_event	Male	42	41.6533	-0.457672	0.0118161	0.414838	41.6533	1.00826	1.00832	1.00839	0	NA	Inf	Inf	42	7203826	7263781	7203784	7263739	0	7203784	59955
STATIN	Non_withdrawal_event	Male	42	41.6533	-0.457672	0.0118161	0.414838	41.6533	1.00826	1.00832	1.00839	0	NA	Inf	Inf	42	7203826	7263781	7203784	7263739	0	7203784	59955
PRANDIN	Non_withdrawal_event	Male	42	41.6533	-0.457672	0.0118161	0.414838	41.6533	1.00826	1.00832	1.00839	0	NA	Inf	Inf	42	7203826	7263781	7203784	7263739	0	7203784	59955
CALBLOCK	Non_withdrawal_event	Male	42	41.6533	-0.457672	0.0118161	0.414838	41.6533	1.00826	1.00832	1.00839	0	NA	Inf	Inf	42	7203826	7263781	7203784	7263739	0	7203784	59955
BRIDION	Non_withdrawal_event	Male	42	41.6533	-0.457672	0.0118161	0.414838	41.6533	1.00826	1.00832	1.00839	0	NA	Inf	Inf	42	7203826	7263781	7203784	7263739	0	7203784	59955
PRINZIDE	Non_withdrawal_event	Male	42	41.6533	-0.457672	0.0118161	0.414838	41.6533	1.00826	1.00832	1.00839	0	NA	Inf	Inf	42	7203826	7263781	7203784	7263739	0	7203784	59955
MONOFLUOROPHOSPHATE	Non_withdrawal_event	Male	42	41.6533	-0.457672	0.0118161	0.414838	41.6533	1.00826	1.00832	1.00839	0	NA	Inf	Inf	42	7203826	7263781	7203784	7263739	0	7203784	59955
NULOTAN	Non_withdrawal_event	Male	42	41.6533	-0.457672	0.0118161	0.414838	41.6533	1.00826	1.00832	1.00839	0	NA	Inf	Inf	42	7203826	7263781	7203784	7263739	0	7203784	59955
PYRITHIONE ZINC	Non_withdrawal_event	Male	42	41.6533	-0.457672	0.0118161	0.414838	41.6533	1.00826	1.00832	1.00839	0	NA	Inf	Inf	42	7203826	7263781	7203784	7263739	0	7203784	59955
LESINURAD	Non_withdrawal_event	Male	42	41.6533	-0.457672	0.0118161	0.414838	41.6533	1.00826	1.00832	1.00839	0	NA	Inf	Inf	42	7203826	7263781	7203784	7263739	0	7203784	59955
TAKEPRON OD	Non_withdrawal_event	Male	42	41.6533	-0.457672	0.0118161	0.414838	41.6533	1.00826	1.00832	1.00839	0	NA	Inf	Inf	42	7203826	7263781	7203784	7263739	0	7203784	59955
GADOVIST	Non_withdrawal_event	Male	42	41.6533	-0.457672	0.0118161	0.414838	41.6533	1.00826	1.00832	1.00839	0	NA	Inf	Inf	42	7203826	7263781	7203784	7263739	0	7203784	59955
ZELMAC HTF	Non_withdrawal_event	Male	42	41.6533	-0.457672	0.0118161	0.414838	41.6533	1.00826	1.00832	1.00839	0	NA	Inf	Inf	42	7203826	7263781	7203784	7263739	0	7203784	59955
OPC	Non_withdrawal_event	Male	42	41.6533	-0.457672	0.0118161	0.414838	41.6533	1.00826	1.00832	1.00839	0	NA	Inf	Inf	42	7203826	7263781	7203784	7263739	0	7203784	59955
ONCOTICE	Non_withdrawal_event	Male	42	41.6533	-0.457672	0.0118161	0.414838	41.6533	1.00826	1.00832	1.00839	0	NA	Inf	Inf	42	7203826	7263781	7203784	7263739	0	7203784	59955
SECTRAL	Non_withdrawal_event	Male	42	41.6533	-0.457672	0.0118161	0.414838	41.6533	1.00826	1.00832	1.00839	0	NA	Inf	Inf	42	7203826	7263781	7203784	7263739	0	7203784	59955
HYPEN	Non_withdrawal_event	Male	42	41.6533	-0.457672	0.0118161	0.414838	41.6533	1.00826	1.00832	1.00839	0	NA	Inf	Inf	42	7203826	7263781	7203784	7263739	0	7203784	59955
HELIXATE	Non_withdrawal_event	Male	42	41.6533	-0.457672	0.0118161	0.414838	41.6533	1.00826	1.00832	1.00839	0	NA	Inf	Inf	42	7203826	7263781	7203784	7263739	0	7203784	59955
EULEXIN	Non_withdrawal_event	Male	42	41.6533	-0.457672	0.0118161	0.414838	41.6533	1.00826	1.00832	1.00839	0	NA	Inf	Inf	42	7203826	7263781	7203784	7263739	0	7203784	59955
LATANOPROST_NETARSUDIL	Non_withdrawal_event	Male	41	40.6616	-0.463767	0.0118127	0.419316	40.6616	1.00826	1.00832	1.00839	0	NA	Inf	Inf	41	7203826	7263781	7203785	7263740	0	7203785	59955
COPPERTONE WATER BABIES QUICK COVER LOTION SPRAY SPF	Non_withdrawal_event	Male	41	40.6616	-0.463767	0.0118127	0.419316	40.6616	1.00826	1.00832	1.00839	0	NA	Inf	Inf	41	7203826	7263781	7203785	7263740	0	7203785	59955
TROFINETIDE	Non_withdrawal_event	Male	41	40.6616	-0.463767	0.0118127	0.419316	40.6616	1.00826	1.00832	1.00839	0	NA	Inf	Inf	41	7203826	7263781	7203785	7263740	0	7203785	59955
ENTINOSTAT	Non_withdrawal_event	Male	41	40.6616	-0.463767	0.0118127	0.419316	40.6616	1.00826	1.00832	1.00839	0	NA	Inf	Inf	41	7203826	7263781	7203785	7263740	0	7203785	59955
DR SCHOLLS CORN REMOVERS	Non_withdrawal_event	Male	41	40.6616	-0.463767	0.0118127	0.419316	40.6616	1.00826	1.00832	1.00839	0	NA	Inf	Inf	41	7203826	7263781	7203785	7263740	0	7203785	59955
CARBOXYMETHYLCELLULOSE SODIUMHYPROMELLOSES	Non_withdrawal_event	Male	41	40.6616	-0.463767	0.0118127	0.419316	40.6616	1.00826	1.00832	1.00839	0	NA	Inf	Inf	41	7203826	7263781	7203785	7263740	0	7203785	59955
LIXISENATIDE	Non_withdrawal_event	Male	41	40.6616	-0.463767	0.0118127	0.419316	40.6616	1.00826	1.00832	1.00839	0	NA	Inf	Inf	41	7203826	7263781	7203785	7263740	0	7203785	59955
LIDOCAINE_DEXTROSE	Non_withdrawal_event	Male	41	40.6616	-0.463767	0.0118127	0.419316	40.6616	1.00826	1.00832	1.00839	0	NA	Inf	Inf	41	7203826	7263781	7203785	7263740	0	7203785	59955
DUONEB	Non_withdrawal_event	Male	41	40.6616	-0.463767	0.0118127	0.419316	40.6616	1.00826	1.00832	1.00839	0	NA	Inf	Inf	41	7203826	7263781	7203785	7263740	0	7203785	59955
GUADECITABINE	Non_withdrawal_event	Male	41	40.6616	-0.463767	0.0118127	0.419316	40.6616	1.00826	1.00832	1.00839	0	NA	Inf	Inf	41	7203826	7263781	7203785	7263740	0	7203785	59955
LOTRIMIN AF	Non_withdrawal_event	Male	41	40.6616	-0.463767	0.0118127	0.419316	40.6616	1.00826	1.00832	1.00839	0	NA	Inf	Inf	41	7203826	7263781	7203785	7263740	0	7203785	59955
ACCURETIC	Non_withdrawal_event	Male	41	40.6616	-0.463767	0.0118127	0.419316	40.6616	1.00826	1.00832	1.00839	0	NA	Inf	Inf	41	7203826	7263781	7203785	7263740	0	7203785	59955
CYCLOPHOSPHAMIDEDOXORUBICIN_PREDNISONE\RITUXIMAB\VINCRISTINE	Non_withdrawal_event	Male	41	40.6616	-0.463767	0.0118127	0.419316	40.6616	1.00826	1.00832	1.00839	0	NA	Inf	Inf	41	7203826	7263781	7203785	7263740	0	7203785	59955
HYDROCHLOROTHIAZIDENEBIVOLOL	Non_withdrawal_event	Male	41	40.6616	-0.463767	0.0118127	0.419316	40.6616	1.00826	1.00832	1.00839	0	NA	Inf	Inf	41	7203826	7263781	7203785	7263740	0	7203785	59955
TRISODIUM	Non_withdrawal_event	Male	41	40.6616	-0.463767	0.0118127	0.419316	40.6616	1.00826	1.00832	1.00839	0	NA	Inf	Inf	41	7203826	7263781	7203785	7263740	0	7203785	59955
TORASEMIDE	Non_withdrawal_event	Male	41	40.6616	-0.463767	0.0118127	0.419316	40.6616	1.00826	1.00832	1.00839	0	NA	Inf	Inf	41	7203826	7263781	7203785	7263740	0	7203785	59955
ZALCITABINE	Non_withdrawal_event	Male	41	40.6616	-0.463767	0.0118127	0.419316	40.6616	1.00826	1.00832	1.00839	0	NA	Inf	Inf	41	7203826	7263781	7203785	7263740	0	7203785	59955
GLASSIA	Non_withdrawal_event	Male	41	40.6616	-0.463767	0.0118127	0.419316	40.6616	1.00826	1.00832	1.00839	0	NA	Inf	Inf	41	7203826	7263781	7203785	7263740	0	7203785	59955
INEGY	Non_withdrawal_event	Male	41	40.6616	-0.463767	0.0118127	0.419316	40.6616	1.00826	1.00832	1.00839	0	NA	Inf	Inf	41	7203826	7263781	7203785	7263740	0	7203785	59955
ERLOTINIB ERLOTINIB )	Non_withdrawal_event	Male	41	40.6616	-0.463767	0.0118127	0.419316	40.6616	1.00826	1.00832	1.00839	0	NA	Inf	Inf	41	7203826	7263781	7203785	7263740	0	7203785	59955
LOTRIMIN AF SPRAY	Non_withdrawal_event	Male	41	40.6616	-0.463767	0.0118127	0.419316	40.6616	1.00826	1.00832	1.00839	0	NA	Inf	Inf	41	7203826	7263781	7203785	7263740	0	7203785	59955
DENOSINE	Non_withdrawal_event	Male	41	40.6616	-0.463767	0.0118127	0.419316	40.6616	1.00826	1.00832	1.00839	0	NA	Inf	Inf	41	7203826	7263781	7203785	7263740	0	7203785	59955
LIPACREON	Non_withdrawal_event	Male	41	40.6616	-0.463767	0.0118127	0.419316	40.6616	1.00826	1.00832	1.00839	0	NA	Inf	Inf	41	7203826	7263781	7203785	7263740	0	7203785	59955
THERALENE	Non_withdrawal_event	Male	41	40.6616	-0.463767	0.0118127	0.419316	40.6616	1.00826	1.00832	1.00839	0	NA	Inf	Inf	41	7203826	7263781	7203785	7263740	0	7203785	59955
HELIXATE FS	Non_withdrawal_event	Male	41	40.6616	-0.463767	0.0118127	0.419316	40.6616	1.00826	1.00832	1.00839	0	NA	Inf	Inf	41	7203826	7263781	7203785	7263740	0	7203785	59955
AXITINIB	Non_withdrawal_event	Male	9920	9839.11	-0.0167203	0.0118113	0.0400598	9839	1.00802	1.00823	1.00844	119.99	11.6443	82.6733	586.971	9921	7203826	7263781	7193906	7253860	1	7193906	59954
BEROTRALSTAT	Non_withdrawal_event	Male	40	39.6698	-0.470099	0.0118091	0.42395	39.6698	1.00826	1.00832	1.00839	0	NA	Inf	Inf	40	7203826	7263781	7203786	7263741	0	7203786	59955
LUMIGAN %	Non_withdrawal_event	Male	40	39.6698	-0.470099	0.0118091	0.42395	39.6698	1.00826	1.00832	1.00839	0	NA	Inf	Inf	40	7203826	7263781	7203786	7263741	0	7203786	59955
BALANCED	Non_withdrawal_event	Male	40	39.6698	-0.470099	0.0118091	0.42395	39.6698	1.00826	1.00832	1.00839	0	NA	Inf	Inf	40	7203826	7263781	7203786	7263741	0	7203786	59955
XYLOCAINE_EPINEPHRINE	Non_withdrawal_event	Male	40	39.6698	-0.470099	0.0118091	0.42395	39.6698	1.00826	1.00832	1.00839	0	NA	Inf	Inf	40	7203826	7263781	7203786	7263741	0	7203786	59955
ACETYLSALICYLIC_CARISOPRODOL	Non_withdrawal_event	Male	40	39.6698	-0.470099	0.0118091	0.42395	39.6698	1.00826	1.00832	1.00839	0	NA	Inf	Inf	40	7203826	7263781	7203786	7263741	0	7203786	59955
APATINIB	Non_withdrawal_event	Male	40	39.6698	-0.470099	0.0118091	0.42395	39.6698	1.00826	1.00832	1.00839	0	NA	Inf	Inf	40	7203826	7263781	7203786	7263741	0	7203786	59955
NIASTASE	Non_withdrawal_event	Male	40	39.6698	-0.470099	0.0118091	0.42395	39.6698	1.00826	1.00832	1.00839	0	NA	Inf	Inf	40	7203826	7263781	7203786	7263741	0	7203786	59955
REBOXETINE	Non_withdrawal_event	Male	40	39.6698	-0.470099	0.0118091	0.42395	39.6698	1.00826	1.00832	1.00839	0	NA	Inf	Inf	40	7203826	7263781	7203786	7263741	0	7203786	59955
NESIRITIDE	Non_withdrawal_event	Male	40	39.6698	-0.470099	0.0118091	0.42395	39.6698	1.00826	1.00832	1.00839	0	NA	Inf	Inf	40	7203826	7263781	7203786	7263741	0	7203786	59955
BOTULISM ANTITOXIN	Non_withdrawal_event	Male	40	39.6698	-0.470099	0.0118091	0.42395	39.6698	1.00826	1.00832	1.00839	0	NA	Inf	Inf	40	7203826	7263781	7203786	7263741	0	7203786	59955
ZENTEL	Non_withdrawal_event	Male	40	39.6698	-0.470099	0.0118091	0.42395	39.6698	1.00826	1.00832	1.00839	0	NA	Inf	Inf	40	7203826	7263781	7203786	7263741	0	7203786	59955
UROKINASE	Non_withdrawal_event	Male	40	39.6698	-0.470099	0.0118091	0.42395	39.6698	1.00826	1.00832	1.00839	0	NA	Inf	Inf	40	7203826	7263781	7203786	7263741	0	7203786	59955
KCL	Non_withdrawal_event	Male	40	39.6698	-0.470099	0.0118091	0.42395	39.6698	1.00826	1.00832	1.00839	0	NA	Inf	Inf	40	7203826	7263781	7203786	7263741	0	7203786	59955
DEPODUR	Non_withdrawal_event	Male	40	39.6698	-0.470099	0.0118091	0.42395	39.6698	1.00826	1.00832	1.00839	0	NA	Inf	Inf	40	7203826	7263781	7203786	7263741	0	7203786	59955
SULFIDE	Non_withdrawal_event	Male	40	39.6698	-0.470099	0.0118091	0.42395	39.6698	1.00826	1.00832	1.00839	0	NA	Inf	Inf	40	7203826	7263781	7203786	7263741	0	7203786	59955
ALIZAPRIDE	Non_withdrawal_event	Male	40	39.6698	-0.470099	0.0118091	0.42395	39.6698	1.00826	1.00832	1.00839	0	NA	Inf	Inf	40	7203826	7263781	7203786	7263741	0	7203786	59955
FRUSEMIDE	Non_withdrawal_event	Male	40	39.6698	-0.470099	0.0118091	0.42395	39.6698	1.00826	1.00832	1.00839	0	NA	Inf	Inf	40	7203826	7263781	7203786	7263741	0	7203786	59955
ASPIRINMAGNESIUM	Non_withdrawal_event	Male	40	39.6698	-0.470099	0.0118091	0.42395	39.6698	1.00826	1.00832	1.00839	0	NA	Inf	Inf	40	7203826	7263781	7203786	7263741	0	7203786	59955
ZOLEDRONATE T_	Non_withdrawal_event	Male	40	39.6698	-0.470099	0.0118091	0.42395	39.6698	1.00826	1.00832	1.00839	0	NA	Inf	Inf	40	7203826	7263781	7203786	7263741	0	7203786	59955
NITRODERM	Non_withdrawal_event	Male	40	39.6698	-0.470099	0.0118091	0.42395	39.6698	1.00826	1.00832	1.00839	0	NA	Inf	Inf	40	7203826	7263781	7203786	7263741	0	7203786	59955
DOXIFLURIDINE	Non_withdrawal_event	Male	40	39.6698	-0.470099	0.0118091	0.42395	39.6698	1.00826	1.00832	1.00839	0	NA	Inf	Inf	40	7203826	7263781	7203786	7263741	0	7203786	59955
GRTPA	Non_withdrawal_event	Male	40	39.6698	-0.470099	0.0118091	0.42395	39.6698	1.00826	1.00832	1.00839	0	NA	Inf	Inf	40	7203826	7263781	7203786	7263741	0	7203786	59955
NICOTINIC ACID	Non_withdrawal_event	Male	40	39.6698	-0.470099	0.0118091	0.42395	39.6698	1.00826	1.00832	1.00839	0	NA	Inf	Inf	40	7203826	7263781	7203786	7263741	0	7203786	59955
TESTOPEL	Non_withdrawal_event	Male	40	39.6698	-0.470099	0.0118091	0.42395	39.6698	1.00826	1.00832	1.00839	0	NA	Inf	Inf	40	7203826	7263781	7203786	7263741	0	7203786	59955
GALVUS	Non_withdrawal_event	Male	40	39.6698	-0.470099	0.0118091	0.42395	39.6698	1.00826	1.00832	1.00839	0	NA	Inf	Inf	40	7203826	7263781	7203786	7263741	0	7203786	59955
SIGMART	Non_withdrawal_event	Male	40	39.6698	-0.470099	0.0118091	0.42395	39.6698	1.00826	1.00832	1.00839	0	NA	Inf	Inf	40	7203826	7263781	7203786	7263741	0	7203786	59955
LONCASTUXIMAB TESIRINE	Non_withdrawal_event	Male	40	39.6698	-0.470099	0.0118091	0.42395	39.6698	1.00826	1.00832	1.00839	0	NA	Inf	Inf	40	7203826	7263781	7203786	7263741	0	7203786	59955
NAFTOPIDIL	Non_withdrawal_event	Male	40	39.6698	-0.470099	0.0118091	0.42395	39.6698	1.00826	1.00832	1.00839	0	NA	Inf	Inf	40	7203826	7263781	7203786	7263741	0	7203786	59955
LENALIDOMIDE	Non_withdrawal_event	Male	143732	142561	0.0043386	0.0118068	0.0192554	142537	1.0083	1.00838	1.00847	1766.79	49.0399	81.352	134.954	143747	7203826	7263781	7060094	7120034	15	7060094	59940
GONADOTROPHIN CHORIONIC	Non_withdrawal_event	Male	39	38.6781	-0.476684	0.0118054	0.428751	38.6781	1.00826	1.00832	1.00839	0	NA	Inf	Inf	39	7203826	7263781	7203787	7263742	0	7203787	59955
PERINDOPRIL ARGININE	Non_withdrawal_event	Male	39	38.6781	-0.476684	0.0118054	0.428751	38.6781	1.00826	1.00832	1.00839	0	NA	Inf	Inf	39	7203826	7263781	7203787	7263742	0	7203787	59955
HOLOXAN	Non_withdrawal_event	Male	39	38.6781	-0.476684	0.0118054	0.428751	38.6781	1.00826	1.00832	1.00839	0	NA	Inf	Inf	39	7203826	7263781	7203787	7263742	0	7203787	59955
AMMONIUM	Non_withdrawal_event	Male	39	38.6781	-0.476684	0.0118054	0.428751	38.6781	1.00826	1.00832	1.00839	0	NA	Inf	Inf	39	7203826	7263781	7203787	7263742	0	7203787	59955
ADIRO	Non_withdrawal_event	Male	39	38.6781	-0.476684	0.0118054	0.428751	38.6781	1.00826	1.00832	1.00839	0	NA	Inf	Inf	39	7203826	7263781	7203787	7263742	0	7203787	59955
THIOSULFATE	Non_withdrawal_event	Male	39	38.6781	-0.476684	0.0118054	0.428751	38.6781	1.00826	1.00832	1.00839	0	NA	Inf	Inf	39	7203826	7263781	7203787	7263742	0	7203787	59955
BIBW	Non_withdrawal_event	Male	39	38.6781	-0.476684	0.0118054	0.428751	38.6781	1.00826	1.00832	1.00839	0	NA	Inf	Inf	39	7203826	7263781	7203787	7263742	0	7203787	59955
SORAFENIB BAYER	Non_withdrawal_event	Male	39	38.6781	-0.476684	0.0118054	0.428751	38.6781	1.00826	1.00832	1.00839	0	NA	Inf	Inf	39	7203826	7263781	7203787	7263742	0	7203787	59955
DEXTROSESODIUM	Non_withdrawal_event	Male	39	38.6781	-0.476684	0.0118054	0.428751	38.6781	1.00826	1.00832	1.00839	0	NA	Inf	Inf	39	7203826	7263781	7203787	7263742	0	7203787	59955
MUCOMYST	Non_withdrawal_event	Male	39	38.6781	-0.476684	0.0118054	0.428751	38.6781	1.00826	1.00832	1.00839	0	NA	Inf	Inf	39	7203826	7263781	7203787	7263742	0	7203787	59955
NINTEDANIB ESYLATE	Non_withdrawal_event	Male	39	38.6781	-0.476684	0.0118054	0.428751	38.6781	1.00826	1.00832	1.00839	0	NA	Inf	Inf	39	7203826	7263781	7203787	7263742	0	7203787	59955
TIMENTIN	Non_withdrawal_event	Male	39	38.6781	-0.476684	0.0118054	0.428751	38.6781	1.00826	1.00832	1.00839	0	NA	Inf	Inf	39	7203826	7263781	7203787	7263742	0	7203787	59955
NATAMYCIN	Non_withdrawal_event	Male	39	38.6781	-0.476684	0.0118054	0.428751	38.6781	1.00826	1.00832	1.00839	0	NA	Inf	Inf	39	7203826	7263781	7203787	7263742	0	7203787	59955
GLYCOPYRRONIUMFORMOTEROL	Non_withdrawal_event	Male	39	38.6781	-0.476684	0.0118054	0.428751	38.6781	1.00826	1.00832	1.00839	0	NA	Inf	Inf	39	7203826	7263781	7203787	7263742	0	7203787	59955
SR	Non_withdrawal_event	Male	39	38.6781	-0.476684	0.0118054	0.428751	38.6781	1.00826	1.00832	1.00839	0	NA	Inf	Inf	39	7203826	7263781	7203787	7263742	0	7203787	59955
RELATLIMAB	Non_withdrawal_event	Male	39	38.6781	-0.476684	0.0118054	0.428751	38.6781	1.00826	1.00832	1.00839	0	NA	Inf	Inf	39	7203826	7263781	7203787	7263742	0	7203787	59955
PEGAPTANIB	Non_withdrawal_event	Male	39	38.6781	-0.476684	0.0118054	0.428751	38.6781	1.00826	1.00832	1.00839	0	NA	Inf	Inf	39	7203826	7263781	7203787	7263742	0	7203787	59955
TEGAFURURACIL	Non_withdrawal_event	Male	39	38.6781	-0.476684	0.0118054	0.428751	38.6781	1.00826	1.00832	1.00839	0	NA	Inf	Inf	39	7203826	7263781	7203787	7263742	0	7203787	59955
MOLSIDOMINE	Non_withdrawal_event	Male	39	38.6781	-0.476684	0.0118054	0.428751	38.6781	1.00826	1.00832	1.00839	0	NA	Inf	Inf	39	7203826	7263781	7203787	7263742	0	7203787	59955
CIBENOL	Non_withdrawal_event	Male	39	38.6781	-0.476684	0.0118054	0.428751	38.6781	1.00826	1.00832	1.00839	0	NA	Inf	Inf	39	7203826	7263781	7203787	7263742	0	7203787	59955
ACTIMAX	Non_withdrawal_event	Male	39	38.6781	-0.476684	0.0118054	0.428751	38.6781	1.00826	1.00832	1.00839	0	NA	Inf	Inf	39	7203826	7263781	7203787	7263742	0	7203787	59955
TIRBANIBULIN	Non_withdrawal_event	Male	39	38.6781	-0.476684	0.0118054	0.428751	38.6781	1.00826	1.00832	1.00839	0	NA	Inf	Inf	39	7203826	7263781	7203787	7263742	0	7203787	59955
RADIATION THERAPY DOSE FORM	Non_withdrawal_event	Male	39	38.6781	-0.476684	0.0118054	0.428751	38.6781	1.00826	1.00832	1.00839	0	NA	Inf	Inf	39	7203826	7263781	7203787	7263742	0	7203787	59955
NAFAMOSTAT	Non_withdrawal_event	Male	39	38.6781	-0.476684	0.0118054	0.428751	38.6781	1.00826	1.00832	1.00839	0	NA	Inf	Inf	39	7203826	7263781	7203787	7263742	0	7203787	59955
ENALAPRIL MALEATELERCANIDIPINE	Non_withdrawal_event	Male	39	38.6781	-0.476684	0.0118054	0.428751	38.6781	1.00826	1.00832	1.00839	0	NA	Inf	Inf	39	7203826	7263781	7203787	7263742	0	7203787	59955
CAVERJECT IMPULSE	Non_withdrawal_event	Male	39	38.6781	-0.476684	0.0118054	0.428751	38.6781	1.00826	1.00832	1.00839	0	NA	Inf	Inf	39	7203826	7263781	7203787	7263742	0	7203787	59955
LAXATIVE	Non_withdrawal_event	Male	39	38.6781	-0.476684	0.0118054	0.428751	38.6781	1.00826	1.00832	1.00839	0	NA	Inf	Inf	39	7203826	7263781	7203787	7263742	0	7203787	59955
DUAC	Non_withdrawal_event	Male	39	38.6781	-0.476684	0.0118054	0.428751	38.6781	1.00826	1.00832	1.00839	0	NA	Inf	Inf	39	7203826	7263781	7203787	7263742	0	7203787	59955
METAMUCIL	Non_withdrawal_event	Male	39	38.6781	-0.476684	0.0118054	0.428751	38.6781	1.00826	1.00832	1.00839	0	NA	Inf	Inf	39	7203826	7263781	7203787	7263742	0	7203787	59955
SOMATULINE	Non_withdrawal_event	Male	39	38.6781	-0.476684	0.0118054	0.428751	38.6781	1.00826	1.00832	1.00839	0	NA	Inf	Inf	39	7203826	7263781	7203787	7263742	0	7203787	59955
LASTET	Non_withdrawal_event	Male	39	38.6781	-0.476684	0.0118054	0.428751	38.6781	1.00826	1.00832	1.00839	0	NA	Inf	Inf	39	7203826	7263781	7203787	7263742	0	7203787	59955
PROBENECID	Non_withdrawal_event	Male	39	38.6781	-0.476684	0.0118054	0.428751	38.6781	1.00826	1.00832	1.00839	0	NA	Inf	Inf	39	7203826	7263781	7203787	7263742	0	7203787	59955
RAD RAD_+PTR	Non_withdrawal_event	Male	39	38.6781	-0.476684	0.0118054	0.428751	38.6781	1.00826	1.00832	1.00839	0	NA	Inf	Inf	39	7203826	7263781	7203787	7263742	0	7203787	59955
TIAPRIDAL	Non_withdrawal_event	Male	39	38.6781	-0.476684	0.0118054	0.428751	38.6781	1.00826	1.00832	1.00839	0	NA	Inf	Inf	39	7203826	7263781	7203787	7263742	0	7203787	59955
DEPAKIN	Non_withdrawal_event	Male	39	38.6781	-0.476684	0.0118054	0.428751	38.6781	1.00826	1.00832	1.00839	0	NA	Inf	Inf	39	7203826	7263781	7203787	7263742	0	7203787	59955
CEFOTIAM	Non_withdrawal_event	Male	39	38.6781	-0.476684	0.0118054	0.428751	38.6781	1.00826	1.00832	1.00839	0	NA	Inf	Inf	39	7203826	7263781	7203787	7263742	0	7203787	59955
CARAC	Non_withdrawal_event	Male	39	38.6781	-0.476684	0.0118054	0.428751	38.6781	1.00826	1.00832	1.00839	0	NA	Inf	Inf	39	7203826	7263781	7203787	7263742	0	7203787	59955
METHYL ALCOHOL	Non_withdrawal_event	Male	39	38.6781	-0.476684	0.0118054	0.428751	38.6781	1.00826	1.00832	1.00839	0	NA	Inf	Inf	39	7203826	7263781	7203787	7263742	0	7203787	59955
CHLORMADINONE	Non_withdrawal_event	Male	39	38.6781	-0.476684	0.0118054	0.428751	38.6781	1.00826	1.00832	1.00839	0	NA	Inf	Inf	39	7203826	7263781	7203787	7263742	0	7203787	59955
GAMUNEXC	Non_withdrawal_event	Male	39	38.6781	-0.476684	0.0118054	0.428751	38.6781	1.00826	1.00832	1.00839	0	NA	Inf	Inf	39	7203826	7263781	7203787	7263742	0	7203787	59955
CARBOPLATIN	Non_withdrawal_event	Male	9435	9358.12	-0.0174556	0.0118038	0.0407656	9358.02	1.00801	1.00823	1.00845	119.999	11.0742	78.626	558.239	9436	7203826	7263781	7194391	7254345	1	7194391	59954
ETANERCEPT	Non_withdrawal_event	Male	130609	129545	0.00396781	0.0118027	0.0196161	129525	1.00828	1.00837	1.00845	1652.04	46.8188	79.0591	133.501	130623	7203826	7263781	7073217	7133158	14	7073217	59941
PEMBROLIZUMAB	Non_withdrawal_event	Male	27812	27585.4	-0.00520429	0.0118015	0.0287064	27584.5	1.00811	1.00825	1.00839	359.088	24.9776	77.4518	240.166	27815	7203826	7263781	7176014	7235966	3	7176014	59952
CALCIUM CARBONATECHOLECALCIFEROL_MAGNESIUM	Non_withdrawal_event	Male	38	37.6863	-0.483539	0.0118014	0.433728	37.6863	1.00826	1.00832	1.00839	0	NA	Inf	Inf	38	7203826	7263781	7203788	7263743	0	7203788	59955
PEGFILGRASTIMCBQV	Non_withdrawal_event	Male	38	37.6863	-0.483539	0.0118014	0.433728	37.6863	1.00826	1.00832	1.00839	0	NA	Inf	Inf	38	7203826	7263781	7203788	7263743	0	7203788	59955
PONESIMOD	Non_withdrawal_event	Male	38	37.6863	-0.483539	0.0118014	0.433728	37.6863	1.00826	1.00832	1.00839	0	NA	Inf	Inf	38	7203826	7263781	7203788	7263743	0	7203788	59955
GADOVERSETAMIDE	Non_withdrawal_event	Male	38	37.6863	-0.483539	0.0118014	0.433728	37.6863	1.00826	1.00832	1.00839	0	NA	Inf	Inf	38	7203826	7263781	7203788	7263743	0	7203788	59955
COPPERTONE WATER BABIES PURE_SIMPLE LOTION SPF	Non_withdrawal_event	Male	38	37.6863	-0.483539	0.0118014	0.433728	37.6863	1.00826	1.00832	1.00839	0	NA	Inf	Inf	38	7203826	7263781	7203788	7263743	0	7203788	59955
EPOETIN BETA	Non_withdrawal_event	Male	38	37.6863	-0.483539	0.0118014	0.433728	37.6863	1.00826	1.00832	1.00839	0	NA	Inf	Inf	38	7203826	7263781	7203788	7263743	0	7203788	59955
VON WILLEBRAND FACTOR	Non_withdrawal_event	Male	38	37.6863	-0.483539	0.0118014	0.433728	37.6863	1.00826	1.00832	1.00839	0	NA	Inf	Inf	38	7203826	7263781	7203788	7263743	0	7203788	59955
AMINO ACIDSANHYDROUS DEXTROSE_CALCIUM \MAGNESIUM HEPTAHYDRATE\ CHLORIDE\ \SODIUM GLYCEROPHOSPHATE ANHYDROUS\SOYBEAN OIL	Non_withdrawal_event	Male	38	37.6863	-0.483539	0.0118014	0.433728	37.6863	1.00826	1.00832	1.00839	0	NA	Inf	Inf	38	7203826	7263781	7203788	7263743	0	7203788	59955
BLINDED TMC	Non_withdrawal_event	Male	38	37.6863	-0.483539	0.0118014	0.433728	37.6863	1.00826	1.00832	1.00839	0	NA	Inf	Inf	38	7203826	7263781	7203788	7263743	0	7203788	59955
THYROID	Non_withdrawal_event	Male	38	37.6863	-0.483539	0.0118014	0.433728	37.6863	1.00826	1.00832	1.00839	0	NA	Inf	Inf	38	7203826	7263781	7203788	7263743	0	7203788	59955
NITROPRUSSIDE	Non_withdrawal_event	Male	38	37.6863	-0.483539	0.0118014	0.433728	37.6863	1.00826	1.00832	1.00839	0	NA	Inf	Inf	38	7203826	7263781	7203788	7263743	0	7203788	59955
TALQUETAMAB	Non_withdrawal_event	Male	38	37.6863	-0.483539	0.0118014	0.433728	37.6863	1.00826	1.00832	1.00839	0	NA	Inf	Inf	38	7203826	7263781	7203788	7263743	0	7203788	59955
SENNA LEAF	Non_withdrawal_event	Male	38	37.6863	-0.483539	0.0118014	0.433728	37.6863	1.00826	1.00832	1.00839	0	NA	Inf	Inf	38	7203826	7263781	7203788	7263743	0	7203788	59955
POVIDONE IODINE	Non_withdrawal_event	Male	38	37.6863	-0.483539	0.0118014	0.433728	37.6863	1.00826	1.00832	1.00839	0	NA	Inf	Inf	38	7203826	7263781	7203788	7263743	0	7203788	59955
NADROPARIN	Non_withdrawal_event	Male	38	37.6863	-0.483539	0.0118014	0.433728	37.6863	1.00826	1.00832	1.00839	0	NA	Inf	Inf	38	7203826	7263781	7203788	7263743	0	7203788	59955
DIMETHINDENE	Non_withdrawal_event	Male	38	37.6863	-0.483539	0.0118014	0.433728	37.6863	1.00826	1.00832	1.00839	0	NA	Inf	Inf	38	7203826	7263781	7203788	7263743	0	7203788	59955
BRICANYL	Non_withdrawal_event	Male	38	37.6863	-0.483539	0.0118014	0.433728	37.6863	1.00826	1.00832	1.00839	0	NA	Inf	Inf	38	7203826	7263781	7203788	7263743	0	7203788	59955
VALACICLOVIR	Non_withdrawal_event	Male	38	37.6863	-0.483539	0.0118014	0.433728	37.6863	1.00826	1.00832	1.00839	0	NA	Inf	Inf	38	7203826	7263781	7203788	7263743	0	7203788	59955
FOSAMPRENAVIR CALCIUM	Non_withdrawal_event	Male	38	37.6863	-0.483539	0.0118014	0.433728	37.6863	1.00826	1.00832	1.00839	0	NA	Inf	Inf	38	7203826	7263781	7203788	7263743	0	7203788	59955
COCOA BUTTERPETROLATUM_PHENYLEPHRINE \PHENYLEPHRINE HYDROCHLORIDE MINERAL OIL	Non_withdrawal_event	Male	38	37.6863	-0.483539	0.0118014	0.433728	37.6863	1.00826	1.00832	1.00839	0	NA	Inf	Inf	38	7203826	7263781	7203788	7263743	0	7203788	59955
INDINIVIR	Non_withdrawal_event	Male	38	37.6863	-0.483539	0.0118014	0.433728	37.6863	1.00826	1.00832	1.00839	0	NA	Inf	Inf	38	7203826	7263781	7203788	7263743	0	7203788	59955
MOXETUMOMAB PASUDOTOXTDFK	Non_withdrawal_event	Male	38	37.6863	-0.483539	0.0118014	0.433728	37.6863	1.00826	1.00832	1.00839	0	NA	Inf	Inf	38	7203826	7263781	7203788	7263743	0	7203788	59955
DAIVOBET	Non_withdrawal_event	Male	38	37.6863	-0.483539	0.0118014	0.433728	37.6863	1.00826	1.00832	1.00839	0	NA	Inf	Inf	38	7203826	7263781	7203788	7263743	0	7203788	59955
CYSTADANE	Non_withdrawal_event	Male	38	37.6863	-0.483539	0.0118014	0.433728	37.6863	1.00826	1.00832	1.00839	0	NA	Inf	Inf	38	7203826	7263781	7203788	7263743	0	7203788	59955
AMINO ACIDSDEXTROSE_ELECTROLYTES \SOYBEAN OIL\VITAMINS	Non_withdrawal_event	Male	38	37.6863	-0.483539	0.0118014	0.433728	37.6863	1.00826	1.00832	1.00839	0	NA	Inf	Inf	38	7203826	7263781	7203788	7263743	0	7203788	59955
MITOMYCINC BULK	Non_withdrawal_event	Male	38	37.6863	-0.483539	0.0118014	0.433728	37.6863	1.00826	1.00832	1.00839	0	NA	Inf	Inf	38	7203826	7263781	7203788	7263743	0	7203788	59955
NAPABUCASIN	Non_withdrawal_event	Male	38	37.6863	-0.483539	0.0118014	0.433728	37.6863	1.00826	1.00832	1.00839	0	NA	Inf	Inf	38	7203826	7263781	7203788	7263743	0	7203788	59955
METHYLCELLULOSE	Non_withdrawal_event	Male	38	37.6863	-0.483539	0.0118014	0.433728	37.6863	1.00826	1.00832	1.00839	0	NA	Inf	Inf	38	7203826	7263781	7203788	7263743	0	7203788	59955
UROMITEXAN	Non_withdrawal_event	Male	38	37.6863	-0.483539	0.0118014	0.433728	37.6863	1.00826	1.00832	1.00839	0	NA	Inf	Inf	38	7203826	7263781	7203788	7263743	0	7203788	59955
FLEET PHOSPHOSODA	Non_withdrawal_event	Male	38	37.6863	-0.483539	0.0118014	0.433728	37.6863	1.00826	1.00832	1.00839	0	NA	Inf	Inf	38	7203826	7263781	7203788	7263743	0	7203788	59955
ECOTRIN	Non_withdrawal_event	Male	38	37.6863	-0.483539	0.0118014	0.433728	37.6863	1.00826	1.00832	1.00839	0	NA	Inf	Inf	38	7203826	7263781	7203788	7263743	0	7203788	59955
SKELETAL MUSCLE RELAXANT	Non_withdrawal_event	Male	38	37.6863	-0.483539	0.0118014	0.433728	37.6863	1.00826	1.00832	1.00839	0	NA	Inf	Inf	38	7203826	7263781	7203788	7263743	0	7203788	59955
REGRANEX	Non_withdrawal_event	Male	38	37.6863	-0.483539	0.0118014	0.433728	37.6863	1.00826	1.00832	1.00839	0	NA	Inf	Inf	38	7203826	7263781	7203788	7263743	0	7203788	59955
DAPAGLIFLOZIN	Non_withdrawal_event	Male	9135	9060.59	-0.0179397	0.0117988	0.0412298	9060.5	1.008	1.00822	1.00845	120.004	10.7216	76.1228	540.468	9136	7203826	7263781	7194691	7254645	1	7194691	59954
FOLLITROPIN	Non_withdrawal_event	Male	37	36.6946	-0.490682	0.0117973	0.438893	36.6946	1.00826	1.00832	1.00839	0	NA	Inf	Inf	37	7203826	7263781	7203789	7263744	0	7203789	59955
CALAN	Non_withdrawal_event	Male	37	36.6946	-0.490682	0.0117973	0.438893	36.6946	1.00826	1.00832	1.00839	0	NA	Inf	Inf	37	7203826	7263781	7203789	7263744	0	7203789	59955
MOGAMULIZUMAB	Non_withdrawal_event	Male	37	36.6946	-0.490682	0.0117973	0.438893	36.6946	1.00826	1.00832	1.00839	0	NA	Inf	Inf	37	7203826	7263781	7203789	7263744	0	7203789	59955
FLUOCINOLONE ACETONIDEHYDROQUINONE_TRETINOIN	Non_withdrawal_event	Male	37	36.6946	-0.490682	0.0117973	0.438893	36.6946	1.00826	1.00832	1.00839	0	NA	Inf	Inf	37	7203826	7263781	7203789	7263744	0	7203789	59955
SERENASE	Non_withdrawal_event	Male	37	36.6946	-0.490682	0.0117973	0.438893	36.6946	1.00826	1.00832	1.00839	0	NA	Inf	Inf	37	7203826	7263781	7203789	7263744	0	7203789	59955
FACTOR XIII CONCENTRATE	Non_withdrawal_event	Male	37	36.6946	-0.490682	0.0117973	0.438893	36.6946	1.00826	1.00832	1.00839	0	NA	Inf	Inf	37	7203826	7263781	7203789	7263744	0	7203789	59955
PENNSAID	Non_withdrawal_event	Male	37	36.6946	-0.490682	0.0117973	0.438893	36.6946	1.00826	1.00832	1.00839	0	NA	Inf	Inf	37	7203826	7263781	7203789	7263744	0	7203789	59955
OPC ,	Non_withdrawal_event	Male	37	36.6946	-0.490682	0.0117973	0.438893	36.6946	1.00826	1.00832	1.00839	0	NA	Inf	Inf	37	7203826	7263781	7203789	7263744	0	7203789	59955
TARDYFERON	Non_withdrawal_event	Male	37	36.6946	-0.490682	0.0117973	0.438893	36.6946	1.00826	1.00832	1.00839	0	NA	Inf	Inf	37	7203826	7263781	7203789	7263744	0	7203789	59955
FARMORUBICIN	Non_withdrawal_event	Male	37	36.6946	-0.490682	0.0117973	0.438893	36.6946	1.00826	1.00832	1.00839	0	NA	Inf	Inf	37	7203826	7263781	7203789	7263744	0	7203789	59955
CEFEPIMECEFEPIME	Non_withdrawal_event	Male	37	36.6946	-0.490682	0.0117973	0.438893	36.6946	1.00826	1.00832	1.00839	0	NA	Inf	Inf	37	7203826	7263781	7203789	7263744	0	7203789	59955
MAXACALCITOL	Non_withdrawal_event	Male	37	36.6946	-0.490682	0.0117973	0.438893	36.6946	1.00826	1.00832	1.00839	0	NA	Inf	Inf	37	7203826	7263781	7203789	7263744	0	7203789	59955
CARBOXYMETHYLCELLULOSE SODIUMGLYCERIN_POLYSORBATE	Non_withdrawal_event	Male	37	36.6946	-0.490682	0.0117973	0.438893	36.6946	1.00826	1.00832	1.00839	0	NA	Inf	Inf	37	7203826	7263781	7203789	7263744	0	7203789	59955
KTAB	Non_withdrawal_event	Male	37	36.6946	-0.490682	0.0117973	0.438893	36.6946	1.00826	1.00832	1.00839	0	NA	Inf	Inf	37	7203826	7263781	7203789	7263744	0	7203789	59955
RO	Non_withdrawal_event	Male	37	36.6946	-0.490682	0.0117973	0.438893	36.6946	1.00826	1.00832	1.00839	0	NA	Inf	Inf	37	7203826	7263781	7203789	7263744	0	7203789	59955
CHLORDIAZEPOXIDE_CLIDINIUM	Non_withdrawal_event	Male	37	36.6946	-0.490682	0.0117973	0.438893	36.6946	1.00826	1.00832	1.00839	0	NA	Inf	Inf	37	7203826	7263781	7203789	7263744	0	7203789	59955
ERAVACYCLINE	Non_withdrawal_event	Male	37	36.6946	-0.490682	0.0117973	0.438893	36.6946	1.00826	1.00832	1.00839	0	NA	Inf	Inf	37	7203826	7263781	7203789	7263744	0	7203789	59955
CORTEF	Non_withdrawal_event	Male	37	36.6946	-0.490682	0.0117973	0.438893	36.6946	1.00826	1.00832	1.00839	0	NA	Inf	Inf	37	7203826	7263781	7203789	7263744	0	7203789	59955
PIRACETAM	Non_withdrawal_event	Male	37	36.6946	-0.490682	0.0117973	0.438893	36.6946	1.00826	1.00832	1.00839	0	NA	Inf	Inf	37	7203826	7263781	7203789	7263744	0	7203789	59955
RIMABOTULINUMTOXINB	Non_withdrawal_event	Male	37	36.6946	-0.490682	0.0117973	0.438893	36.6946	1.00826	1.00832	1.00839	0	NA	Inf	Inf	37	7203826	7263781	7203789	7263744	0	7203789	59955
SEGURIL	Non_withdrawal_event	Male	37	36.6946	-0.490682	0.0117973	0.438893	36.6946	1.00826	1.00832	1.00839	0	NA	Inf	Inf	37	7203826	7263781	7203789	7263744	0	7203789	59955
TAMBOCOR	Non_withdrawal_event	Male	37	36.6946	-0.490682	0.0117973	0.438893	36.6946	1.00826	1.00832	1.00839	0	NA	Inf	Inf	37	7203826	7263781	7203789	7263744	0	7203789	59955
SEVORANE	Non_withdrawal_event	Male	37	36.6946	-0.490682	0.0117973	0.438893	36.6946	1.00826	1.00832	1.00839	0	NA	Inf	Inf	37	7203826	7263781	7203789	7263744	0	7203789	59955
FOSTEMSAVIR TROMETHAMINE	Non_withdrawal_event	Male	37	36.6946	-0.490682	0.0117973	0.438893	36.6946	1.00826	1.00832	1.00839	0	NA	Inf	Inf	37	7203826	7263781	7203789	7263744	0	7203789	59955
SALAGEN	Non_withdrawal_event	Male	37	36.6946	-0.490682	0.0117973	0.438893	36.6946	1.00826	1.00832	1.00839	0	NA	Inf	Inf	37	7203826	7263781	7203789	7263744	0	7203789	59955
UMIFENOVIR	Non_withdrawal_event	Male	37	36.6946	-0.490682	0.0117973	0.438893	36.6946	1.00826	1.00832	1.00839	0	NA	Inf	Inf	37	7203826	7263781	7203789	7263744	0	7203789	59955
SALAZOPYRINE	Non_withdrawal_event	Male	37	36.6946	-0.490682	0.0117973	0.438893	36.6946	1.00826	1.00832	1.00839	0	NA	Inf	Inf	37	7203826	7263781	7203789	7263744	0	7203789	59955
PHENOXYMETHYLPENICILLIN	Non_withdrawal_event	Male	37	36.6946	-0.490682	0.0117973	0.438893	36.6946	1.00826	1.00832	1.00839	0	NA	Inf	Inf	37	7203826	7263781	7203789	7263744	0	7203789	59955
ASPIRINCHLORPHENIRAMINE_PHENYLEPHRINE	Non_withdrawal_event	Male	37	36.6946	-0.490682	0.0117973	0.438893	36.6946	1.00826	1.00832	1.00839	0	NA	Inf	Inf	37	7203826	7263781	7203789	7263744	0	7203789	59955
CHONDROITIN	Non_withdrawal_event	Male	37	36.6946	-0.490682	0.0117973	0.438893	36.6946	1.00826	1.00832	1.00839	0	NA	Inf	Inf	37	7203826	7263781	7203789	7263744	0	7203789	59955
CALCIUM DIBASIC, ANHYDROUS_MAGNESIUM GLYCEROPHOSPHATE\PHOSPHORIC ACID\ PHOSPHATE, DIBASIC	Non_withdrawal_event	Male	37	36.6946	-0.490682	0.0117973	0.438893	36.6946	1.00826	1.00832	1.00839	0	NA	Inf	Inf	37	7203826	7263781	7203789	7263744	0	7203789	59955
BEZATOL	Non_withdrawal_event	Male	37	36.6946	-0.490682	0.0117973	0.438893	36.6946	1.00826	1.00832	1.00839	0	NA	Inf	Inf	37	7203826	7263781	7203789	7263744	0	7203789	59955
DYNACIRC	Non_withdrawal_event	Male	37	36.6946	-0.490682	0.0117973	0.438893	36.6946	1.00826	1.00832	1.00839	0	NA	Inf	Inf	37	7203826	7263781	7203789	7263744	0	7203789	59955
SENOKOT	Non_withdrawal_event	Male	37	36.6946	-0.490682	0.0117973	0.438893	36.6946	1.00826	1.00832	1.00839	0	NA	Inf	Inf	37	7203826	7263781	7203789	7263744	0	7203789	59955
PHOLCODINE	Non_withdrawal_event	Male	37	36.6946	-0.490682	0.0117973	0.438893	36.6946	1.00826	1.00832	1.00839	0	NA	Inf	Inf	37	7203826	7263781	7203789	7263744	0	7203789	59955
TOLEP	Non_withdrawal_event	Male	37	36.6946	-0.490682	0.0117973	0.438893	36.6946	1.00826	1.00832	1.00839	0	NA	Inf	Inf	37	7203826	7263781	7203789	7263744	0	7203789	59955
METOJECT	Non_withdrawal_event	Male	37	36.6946	-0.490682	0.0117973	0.438893	36.6946	1.00826	1.00832	1.00839	0	NA	Inf	Inf	37	7203826	7263781	7203789	7263744	0	7203789	59955
APRANAX	Non_withdrawal_event	Male	37	36.6946	-0.490682	0.0117973	0.438893	36.6946	1.00826	1.00832	1.00839	0	NA	Inf	Inf	37	7203826	7263781	7203789	7263744	0	7203789	59955
GLUCOR	Non_withdrawal_event	Male	37	36.6946	-0.490682	0.0117973	0.438893	36.6946	1.00826	1.00832	1.00839	0	NA	Inf	Inf	37	7203826	7263781	7203789	7263744	0	7203789	59955
ALNA OCAS	Non_withdrawal_event	Male	37	36.6946	-0.490682	0.0117973	0.438893	36.6946	1.00826	1.00832	1.00839	0	NA	Inf	Inf	37	7203826	7263781	7203789	7263744	0	7203789	59955
INSULIN HUMAN	Non_withdrawal_event	Male	8993	8919.76	-0.0181773	0.0117963	0.0414575	8919.67	1.00799	1.00822	1.00845	120.006	10.5547	74.938	532.057	8994	7203826	7263781	7194833	7254787	1	7194833	59954
DINOPROSTONE	Non_withdrawal_event	Male	36	35.7029	-0.498135	0.0117929	0.444258	35.7029	1.00826	1.00832	1.00839	0	NA	Inf	Inf	36	7203826	7263781	7203790	7263745	0	7203790	59955
ELDECALCITOL	Non_withdrawal_event	Male	36	35.7029	-0.498135	0.0117929	0.444258	35.7029	1.00826	1.00832	1.00839	0	NA	Inf	Inf	36	7203826	7263781	7203790	7263745	0	7203790	59955
NITRATESODIUM FLUORIDE	Non_withdrawal_event	Male	36	35.7029	-0.498135	0.0117929	0.444258	35.7029	1.00826	1.00832	1.00839	0	NA	Inf	Inf	36	7203826	7263781	7203790	7263745	0	7203790	59955
FERUMOXYTOL	Non_withdrawal_event	Male	36	35.7029	-0.498135	0.0117929	0.444258	35.7029	1.00826	1.00832	1.00839	0	NA	Inf	Inf	36	7203826	7263781	7203790	7263745	0	7203790	59955
ALLERGENIC EXTRACTS	Non_withdrawal_event	Male	36	35.7029	-0.498135	0.0117929	0.444258	35.7029	1.00826	1.00832	1.00839	0	NA	Inf	Inf	36	7203826	7263781	7203790	7263745	0	7203790	59955
ALPHARADIN	Non_withdrawal_event	Male	36	35.7029	-0.498135	0.0117929	0.444258	35.7029	1.00826	1.00832	1.00839	0	NA	Inf	Inf	36	7203826	7263781	7203790	7263745	0	7203790	59955
TRICYCLIC ANTIDEPRESSANTS	Non_withdrawal_event	Male	36	35.7029	-0.498135	0.0117929	0.444258	35.7029	1.00826	1.00832	1.00839	0	NA	Inf	Inf	36	7203826	7263781	7203790	7263745	0	7203790	59955
FLUOROURACILE	Non_withdrawal_event	Male	36	35.7029	-0.498135	0.0117929	0.444258	35.7029	1.00826	1.00832	1.00839	0	NA	Inf	Inf	36	7203826	7263781	7203790	7263745	0	7203790	59955
OCTINOXATEOCTISALATE_ZINC	Non_withdrawal_event	Male	36	35.7029	-0.498135	0.0117929	0.444258	35.7029	1.00826	1.00832	1.00839	0	NA	Inf	Inf	36	7203826	7263781	7203790	7263745	0	7203790	59955
TISSEEL VH KIT	Non_withdrawal_event	Male	36	35.7029	-0.498135	0.0117929	0.444258	35.7029	1.00826	1.00832	1.00839	0	NA	Inf	Inf	36	7203826	7263781	7203790	7263745	0	7203790	59955
ERYTHROCIN	Non_withdrawal_event	Male	36	35.7029	-0.498135	0.0117929	0.444258	35.7029	1.00826	1.00832	1.00839	0	NA	Inf	Inf	36	7203826	7263781	7203790	7263745	0	7203790	59955
ACETAMINOPHENCHLORPHENIRAMINE_DEXTROMETHORPHAN \PHENYLEPHRINE ACETAMINOPHEN\DEXTROMETHORPHAN HYDROBROMIDE\DOXYLAMINE \PHENYLEPHRINE HYDROCHLORIDE OR HOMEOPATHICS	Non_withdrawal_event	Male	36	35.7029	-0.498135	0.0117929	0.444258	35.7029	1.00826	1.00832	1.00839	0	NA	Inf	Inf	36	7203826	7263781	7203790	7263745	0	7203790	59955
LISTERINE WHITENING QUICK DISSOLVING STRIPS	Non_withdrawal_event	Male	36	35.7029	-0.498135	0.0117929	0.444258	35.7029	1.00826	1.00832	1.00839	0	NA	Inf	Inf	36	7203826	7263781	7203790	7263745	0	7203790	59955
UBIDECARENONE	Non_withdrawal_event	Male	36	35.7029	-0.498135	0.0117929	0.444258	35.7029	1.00826	1.00832	1.00839	0	NA	Inf	Inf	36	7203826	7263781	7203790	7263745	0	7203790	59955
FORTECORTIN	Non_withdrawal_event	Male	36	35.7029	-0.498135	0.0117929	0.444258	35.7029	1.00826	1.00832	1.00839	0	NA	Inf	Inf	36	7203826	7263781	7203790	7263745	0	7203790	59955
MOSAPRIDE	Non_withdrawal_event	Male	36	35.7029	-0.498135	0.0117929	0.444258	35.7029	1.00826	1.00832	1.00839	0	NA	Inf	Inf	36	7203826	7263781	7203790	7263745	0	7203790	59955
BLINDED EPLERENONE	Non_withdrawal_event	Male	36	35.7029	-0.498135	0.0117929	0.444258	35.7029	1.00826	1.00832	1.00839	0	NA	Inf	Inf	36	7203826	7263781	7203790	7263745	0	7203790	59955
CERTOPARIN	Non_withdrawal_event	Male	36	35.7029	-0.498135	0.0117929	0.444258	35.7029	1.00826	1.00832	1.00839	0	NA	Inf	Inf	36	7203826	7263781	7203790	7263745	0	7203790	59955
LIMAPROST	Non_withdrawal_event	Male	36	35.7029	-0.498135	0.0117929	0.444258	35.7029	1.00826	1.00832	1.00839	0	NA	Inf	Inf	36	7203826	7263781	7203790	7263745	0	7203790	59955
FERON	Non_withdrawal_event	Male	36	35.7029	-0.498135	0.0117929	0.444258	35.7029	1.00826	1.00832	1.00839	0	NA	Inf	Inf	36	7203826	7263781	7203790	7263745	0	7203790	59955
BLINDED TRIAL MEDICATION	Non_withdrawal_event	Male	36	35.7029	-0.498135	0.0117929	0.444258	35.7029	1.00826	1.00832	1.00839	0	NA	Inf	Inf	36	7203826	7263781	7203790	7263745	0	7203790	59955
METFFORMIN	Non_withdrawal_event	Male	36	35.7029	-0.498135	0.0117929	0.444258	35.7029	1.00826	1.00832	1.00839	0	NA	Inf	Inf	36	7203826	7263781	7203790	7263745	0	7203790	59955
CLENBUTEROL	Non_withdrawal_event	Male	36	35.7029	-0.498135	0.0117929	0.444258	35.7029	1.00826	1.00832	1.00839	0	NA	Inf	Inf	36	7203826	7263781	7203790	7263745	0	7203790	59955
SUFENTA	Non_withdrawal_event	Male	36	35.7029	-0.498135	0.0117929	0.444258	35.7029	1.00826	1.00832	1.00839	0	NA	Inf	Inf	36	7203826	7263781	7203790	7263745	0	7203790	59955
DIANTALVIC	Non_withdrawal_event	Male	36	35.7029	-0.498135	0.0117929	0.444258	35.7029	1.00826	1.00832	1.00839	0	NA	Inf	Inf	36	7203826	7263781	7203790	7263745	0	7203790	59955
HYDROXYCARBAMIDE	Non_withdrawal_event	Male	36	35.7029	-0.498135	0.0117929	0.444258	35.7029	1.00826	1.00832	1.00839	0	NA	Inf	Inf	36	7203826	7263781	7203790	7263745	0	7203790	59955
BIMEKIZUMAB	Non_withdrawal_event	Male	36	35.7029	-0.498135	0.0117929	0.444258	35.7029	1.00826	1.00832	1.00839	0	NA	Inf	Inf	36	7203826	7263781	7203790	7263745	0	7203790	59955
DEBROX	Non_withdrawal_event	Male	36	35.7029	-0.498135	0.0117929	0.444258	35.7029	1.00826	1.00832	1.00839	0	NA	Inf	Inf	36	7203826	7263781	7203790	7263745	0	7203790	59955
NILUTAMIDE	Non_withdrawal_event	Male	36	35.7029	-0.498135	0.0117929	0.444258	35.7029	1.00826	1.00832	1.00839	0	NA	Inf	Inf	36	7203826	7263781	7203790	7263745	0	7203790	59955
CARTIA XT	Non_withdrawal_event	Male	36	35.7029	-0.498135	0.0117929	0.444258	35.7029	1.00826	1.00832	1.00839	0	NA	Inf	Inf	36	7203826	7263781	7203790	7263745	0	7203790	59955
FYCOMPA	Non_withdrawal_event	Male	36	35.7029	-0.498135	0.0117929	0.444258	35.7029	1.00826	1.00832	1.00839	0	NA	Inf	Inf	36	7203826	7263781	7203790	7263745	0	7203790	59955
TRANGOREX	Non_withdrawal_event	Male	36	35.7029	-0.498135	0.0117929	0.444258	35.7029	1.00826	1.00832	1.00839	0	NA	Inf	Inf	36	7203826	7263781	7203790	7263745	0	7203790	59955
ZAVEDOS	Non_withdrawal_event	Male	36	35.7029	-0.498135	0.0117929	0.444258	35.7029	1.00826	1.00832	1.00839	0	NA	Inf	Inf	36	7203826	7263781	7203790	7263745	0	7203790	59955
OMNIC OCAS ORODISPERSABLE	Non_withdrawal_event	Male	36	35.7029	-0.498135	0.0117929	0.444258	35.7029	1.00826	1.00832	1.00839	0	NA	Inf	Inf	36	7203826	7263781	7203790	7263745	0	7203790	59955
BOSENTAN	Non_withdrawal_event	Male	8631	8560.75	-0.0188095	0.0117895	0.0420631	8560.67	1.00798	1.00822	1.00845	120.012	10.1293	71.9179	510.616	8632	7203826	7263781	7195195	7255149	1	7195195	59954
EVICEL	Non_withdrawal_event	Male	35	34.7111	-0.505919	0.0117883	0.449837	34.7111	1.00826	1.00832	1.00839	0	NA	Inf	Inf	35	7203826	7263781	7203791	7263746	0	7203791	59955
GRAN	Non_withdrawal_event	Male	35	34.7111	-0.505919	0.0117883	0.449837	34.7111	1.00826	1.00832	1.00839	0	NA	Inf	Inf	35	7203826	7263781	7203791	7263746	0	7203791	59955
NAXITAMABGQGK	Non_withdrawal_event	Male	35	34.7111	-0.505919	0.0117883	0.449837	34.7111	1.00826	1.00832	1.00839	0	NA	Inf	Inf	35	7203826	7263781	7203791	7263746	0	7203791	59955
VILTOLARSEN	Non_withdrawal_event	Male	35	34.7111	-0.505919	0.0117883	0.449837	34.7111	1.00826	1.00832	1.00839	0	NA	Inf	Inf	35	7203826	7263781	7203791	7263746	0	7203791	59955
DEXKETOPROFEN	Non_withdrawal_event	Male	35	34.7111	-0.505919	0.0117883	0.449837	34.7111	1.00826	1.00832	1.00839	0	NA	Inf	Inf	35	7203826	7263781	7203791	7263746	0	7203791	59955
PURSENNID	Non_withdrawal_event	Male	35	34.7111	-0.505919	0.0117883	0.449837	34.7111	1.00826	1.00832	1.00839	0	NA	Inf	Inf	35	7203826	7263781	7203791	7263746	0	7203791	59955
ALL NONTHERAPEUTIC PRODUCTS	Non_withdrawal_event	Male	35	34.7111	-0.505919	0.0117883	0.449837	34.7111	1.00826	1.00832	1.00839	0	NA	Inf	Inf	35	7203826	7263781	7203791	7263746	0	7203791	59955
ALUMINUM HYDROXIDEDIMETHICONE_MAGNESIUM HYDROXIDE	Non_withdrawal_event	Male	35	34.7111	-0.505919	0.0117883	0.449837	34.7111	1.00826	1.00832	1.00839	0	NA	Inf	Inf	35	7203826	7263781	7203791	7263746	0	7203791	59955
INFED	Non_withdrawal_event	Male	35	34.7111	-0.505919	0.0117883	0.449837	34.7111	1.00826	1.00832	1.00839	0	NA	Inf	Inf	35	7203826	7263781	7203791	7263746	0	7203791	59955
NORPACE	Non_withdrawal_event	Male	35	34.7111	-0.505919	0.0117883	0.449837	34.7111	1.00826	1.00832	1.00839	0	NA	Inf	Inf	35	7203826	7263781	7203791	7263746	0	7203791	59955
INDAPAMIDEPERINDOPRIL ERBUMINE	Non_withdrawal_event	Male	35	34.7111	-0.505919	0.0117883	0.449837	34.7111	1.00826	1.00832	1.00839	0	NA	Inf	Inf	35	7203826	7263781	7203791	7263746	0	7203791	59955
NEUROCIL	Non_withdrawal_event	Male	35	34.7111	-0.505919	0.0117883	0.449837	34.7111	1.00826	1.00832	1.00839	0	NA	Inf	Inf	35	7203826	7263781	7203791	7263746	0	7203791	59955
MINOCIN	Non_withdrawal_event	Male	35	34.7111	-0.505919	0.0117883	0.449837	34.7111	1.00826	1.00832	1.00839	0	NA	Inf	Inf	35	7203826	7263781	7203791	7263746	0	7203791	59955
PHLOROGLUCINOL,3,5-TRIMETHOXYBENZENE	Non_withdrawal_event	Male	35	34.7111	-0.505919	0.0117883	0.449837	34.7111	1.00826	1.00832	1.00839	0	NA	Inf	Inf	35	7203826	7263781	7203791	7263746	0	7203791	59955
CEDAX	Non_withdrawal_event	Male	35	34.7111	-0.505919	0.0117883	0.449837	34.7111	1.00826	1.00832	1.00839	0	NA	Inf	Inf	35	7203826	7263781	7203791	7263746	0	7203791	59955
IOPAMIRO	Non_withdrawal_event	Male	35	34.7111	-0.505919	0.0117883	0.449837	34.7111	1.00826	1.00832	1.00839	0	NA	Inf	Inf	35	7203826	7263781	7203791	7263746	0	7203791	59955
TINIDAZOLE	Non_withdrawal_event	Male	35	34.7111	-0.505919	0.0117883	0.449837	34.7111	1.00826	1.00832	1.00839	0	NA	Inf	Inf	35	7203826	7263781	7203791	7263746	0	7203791	59955
DIANEAL PD PERITONEAL DIALISIS_ DEXTROSE	Non_withdrawal_event	Male	35	34.7111	-0.505919	0.0117883	0.449837	34.7111	1.00826	1.00832	1.00839	0	NA	Inf	Inf	35	7203826	7263781	7203791	7263746	0	7203791	59955
KALBITOR	Non_withdrawal_event	Male	35	34.7111	-0.505919	0.0117883	0.449837	34.7111	1.00826	1.00832	1.00839	0	NA	Inf	Inf	35	7203826	7263781	7203791	7263746	0	7203791	59955
AMOXAPINE	Non_withdrawal_event	Male	35	34.7111	-0.505919	0.0117883	0.449837	34.7111	1.00826	1.00832	1.00839	0	NA	Inf	Inf	35	7203826	7263781	7203791	7263746	0	7203791	59955
AMPRENAVIR	Non_withdrawal_event	Male	35	34.7111	-0.505919	0.0117883	0.449837	34.7111	1.00826	1.00832	1.00839	0	NA	Inf	Inf	35	7203826	7263781	7203791	7263746	0	7203791	59955
IODINE TOSITUMOMAB	Non_withdrawal_event	Male	35	34.7111	-0.505919	0.0117883	0.449837	34.7111	1.00826	1.00832	1.00839	0	NA	Inf	Inf	35	7203826	7263781	7203791	7263746	0	7203791	59955
FENOTEROL_IPRATROPIUM	Non_withdrawal_event	Male	35	34.7111	-0.505919	0.0117883	0.449837	34.7111	1.00826	1.00832	1.00839	0	NA	Inf	Inf	35	7203826	7263781	7203791	7263746	0	7203791	59955
BLOOD PRESSURE MEDICATION	Non_withdrawal_event	Male	35	34.7111	-0.505919	0.0117883	0.449837	34.7111	1.00826	1.00832	1.00839	0	NA	Inf	Inf	35	7203826	7263781	7203791	7263746	0	7203791	59955
MANIDIPINE	Non_withdrawal_event	Male	35	34.7111	-0.505919	0.0117883	0.449837	34.7111	1.00826	1.00832	1.00839	0	NA	Inf	Inf	35	7203826	7263781	7203791	7263746	0	7203791	59955
NEUMEGA	Non_withdrawal_event	Male	35	34.7111	-0.505919	0.0117883	0.449837	34.7111	1.00826	1.00832	1.00839	0	NA	Inf	Inf	35	7203826	7263781	7203791	7263746	0	7203791	59955
AMPHOTERICIN BDIMYRISTOYLPHOSPHATIDYLCHOLINE, DL-_DIMYRISTOYLPHOSPHATIDYLGLYCEROL, DL-	Non_withdrawal_event	Male	35	34.7111	-0.505919	0.0117883	0.449837	34.7111	1.00826	1.00832	1.00839	0	NA	Inf	Inf	35	7203826	7263781	7203791	7263746	0	7203791	59955
LOXEN	Non_withdrawal_event	Male	35	34.7111	-0.505919	0.0117883	0.449837	34.7111	1.00826	1.00832	1.00839	0	NA	Inf	Inf	35	7203826	7263781	7203791	7263746	0	7203791	59955
GLUCOSE	Non_withdrawal_event	Male	35	34.7111	-0.505919	0.0117883	0.449837	34.7111	1.00826	1.00832	1.00839	0	NA	Inf	Inf	35	7203826	7263781	7203791	7263746	0	7203791	59955
TEFLARO	Non_withdrawal_event	Male	35	34.7111	-0.505919	0.0117883	0.449837	34.7111	1.00826	1.00832	1.00839	0	NA	Inf	Inf	35	7203826	7263781	7203791	7263746	0	7203791	59955
FLUOROURACILIRINOTECAN_LEUCOVORIN\OXALIPLATIN	Non_withdrawal_event	Male	35	34.7111	-0.505919	0.0117883	0.449837	34.7111	1.00826	1.00832	1.00839	0	NA	Inf	Inf	35	7203826	7263781	7203791	7263746	0	7203791	59955
ERTUGLIFLOZIN PIDOLATESITAGLIPTIN	Non_withdrawal_event	Male	35	34.7111	-0.505919	0.0117883	0.449837	34.7111	1.00826	1.00832	1.00839	0	NA	Inf	Inf	35	7203826	7263781	7203791	7263746	0	7203791	59955
TELFAST	Non_withdrawal_event	Male	35	34.7111	-0.505919	0.0117883	0.449837	34.7111	1.00826	1.00832	1.00839	0	NA	Inf	Inf	35	7203826	7263781	7203791	7263746	0	7203791	59955
TECELEUKIN	Non_withdrawal_event	Male	35	34.7111	-0.505919	0.0117883	0.449837	34.7111	1.00826	1.00832	1.00839	0	NA	Inf	Inf	35	7203826	7263781	7203791	7263746	0	7203791	59955
DEXFERRUM	Non_withdrawal_event	Male	35	34.7111	-0.505919	0.0117883	0.449837	34.7111	1.00826	1.00832	1.00839	0	NA	Inf	Inf	35	7203826	7263781	7203791	7263746	0	7203791	59955
MIANSERINE	Non_withdrawal_event	Male	35	34.7111	-0.505919	0.0117883	0.449837	34.7111	1.00826	1.00832	1.00839	0	NA	Inf	Inf	35	7203826	7263781	7203791	7263746	0	7203791	59955
U	Non_withdrawal_event	Male	35	34.7111	-0.505919	0.0117883	0.449837	34.7111	1.00826	1.00832	1.00839	0	NA	Inf	Inf	35	7203826	7263781	7203791	7263746	0	7203791	59955
ACETONE	Non_withdrawal_event	Male	35	34.7111	-0.505919	0.0117883	0.449837	34.7111	1.00826	1.00832	1.00839	0	NA	Inf	Inf	35	7203826	7263781	7203791	7263746	0	7203791	59955
DEPAMIDE	Non_withdrawal_event	Male	35	34.7111	-0.505919	0.0117883	0.449837	34.7111	1.00826	1.00832	1.00839	0	NA	Inf	Inf	35	7203826	7263781	7203791	7263746	0	7203791	59955
IMMUCYST AVENTIS PASTEUR LTD.	Non_withdrawal_event	Male	35	34.7111	-0.505919	0.0117883	0.449837	34.7111	1.00826	1.00832	1.00839	0	NA	Inf	Inf	35	7203826	7263781	7203791	7263746	0	7203791	59955
ACETYLFENTANYL	Non_withdrawal_event	Male	35	34.7111	-0.505919	0.0117883	0.449837	34.7111	1.00826	1.00832	1.00839	0	NA	Inf	Inf	35	7203826	7263781	7203791	7263746	0	7203791	59955
PATIROMER	Non_withdrawal_event	Male	8367	8298.93	-0.0192964	0.0117842	0.0425291	8298.85	1.00797	1.00821	1.00846	120.016	9.81906	69.7155	494.982	8368	7203826	7263781	7195459	7255413	1	7195459	59954
DOSTARLIMAB	Non_withdrawal_event	Male	34	33.7194	-0.51406	0.0117834	0.455643	33.7194	1.00826	1.00832	1.00839	0	NA	Inf	Inf	34	7203826	7263781	7203792	7263747	0	7203792	59955
COPPERTONE SPORT LOTION SPF	Non_withdrawal_event	Male	34	33.7194	-0.51406	0.0117834	0.455643	33.7194	1.00826	1.00832	1.00839	0	NA	Inf	Inf	34	7203826	7263781	7203792	7263747	0	7203792	59955
ESTROGENS_METHYLTESTOSTERONE	Non_withdrawal_event	Male	34	33.7194	-0.51406	0.0117834	0.455643	33.7194	1.00826	1.00832	1.00839	0	NA	Inf	Inf	34	7203826	7263781	7203792	7263747	0	7203792	59955
ORTHOCLONE OKT	Non_withdrawal_event	Male	34	33.7194	-0.51406	0.0117834	0.455643	33.7194	1.00826	1.00832	1.00839	0	NA	Inf	Inf	34	7203826	7263781	7203792	7263747	0	7203792	59955
DURAPREP	Non_withdrawal_event	Male	34	33.7194	-0.51406	0.0117834	0.455643	33.7194	1.00826	1.00832	1.00839	0	NA	Inf	Inf	34	7203826	7263781	7203792	7263747	0	7203792	59955
RUPATADINE	Non_withdrawal_event	Male	34	33.7194	-0.51406	0.0117834	0.455643	33.7194	1.00826	1.00832	1.00839	0	NA	Inf	Inf	34	7203826	7263781	7203792	7263747	0	7203792	59955
ETHINYL ESTRADIOL	Non_withdrawal_event	Male	34	33.7194	-0.51406	0.0117834	0.455643	33.7194	1.00826	1.00832	1.00839	0	NA	Inf	Inf	34	7203826	7263781	7203792	7263747	0	7203792	59955
MERCAPTAMINE	Non_withdrawal_event	Male	34	33.7194	-0.51406	0.0117834	0.455643	33.7194	1.00826	1.00832	1.00839	0	NA	Inf	Inf	34	7203826	7263781	7203792	7263747	0	7203792	59955
GOLYTELY	Non_withdrawal_event	Male	34	33.7194	-0.51406	0.0117834	0.455643	33.7194	1.00826	1.00832	1.00839	0	NA	Inf	Inf	34	7203826	7263781	7203792	7263747	0	7203792	59955
ZEMURON	Non_withdrawal_event	Male	34	33.7194	-0.51406	0.0117834	0.455643	33.7194	1.00826	1.00832	1.00839	0	NA	Inf	Inf	34	7203826	7263781	7203792	7263747	0	7203792	59955
METOPIMAZINE	Non_withdrawal_event	Male	34	33.7194	-0.51406	0.0117834	0.455643	33.7194	1.00826	1.00832	1.00839	0	NA	Inf	Inf	34	7203826	7263781	7203792	7263747	0	7203792	59955
HYDRALAZINE HYDROCHLORIDEISOSORBIDE DINITRATE	Non_withdrawal_event	Male	34	33.7194	-0.51406	0.0117834	0.455643	33.7194	1.00826	1.00832	1.00839	0	NA	Inf	Inf	34	7203826	7263781	7203792	7263747	0	7203792	59955
ESMERON	Non_withdrawal_event	Male	34	33.7194	-0.51406	0.0117834	0.455643	33.7194	1.00826	1.00832	1.00839	0	NA	Inf	Inf	34	7203826	7263781	7203792	7263747	0	7203792	59955
GAVISCON	Non_withdrawal_event	Male	34	33.7194	-0.51406	0.0117834	0.455643	33.7194	1.00826	1.00832	1.00839	0	NA	Inf	Inf	34	7203826	7263781	7203792	7263747	0	7203792	59955
ACZONE	Non_withdrawal_event	Male	34	33.7194	-0.51406	0.0117834	0.455643	33.7194	1.00826	1.00832	1.00839	0	NA	Inf	Inf	34	7203826	7263781	7203792	7263747	0	7203792	59955
HYDROCORTONE	Non_withdrawal_event	Male	34	33.7194	-0.51406	0.0117834	0.455643	33.7194	1.00826	1.00832	1.00839	0	NA	Inf	Inf	34	7203826	7263781	7203792	7263747	0	7203792	59955
MEKINIST	Non_withdrawal_event	Male	34	33.7194	-0.51406	0.0117834	0.455643	33.7194	1.00826	1.00832	1.00839	0	NA	Inf	Inf	34	7203826	7263781	7203792	7263747	0	7203792	59955
STI	Non_withdrawal_event	Male	34	33.7194	-0.51406	0.0117834	0.455643	33.7194	1.00826	1.00832	1.00839	0	NA	Inf	Inf	34	7203826	7263781	7203792	7263747	0	7203792	59955
PEGYLATED E COLI ASPARAGINASE	Non_withdrawal_event	Male	34	33.7194	-0.51406	0.0117834	0.455643	33.7194	1.00826	1.00832	1.00839	0	NA	Inf	Inf	34	7203826	7263781	7203792	7263747	0	7203792	59955
CPT	Non_withdrawal_event	Male	34	33.7194	-0.51406	0.0117834	0.455643	33.7194	1.00826	1.00832	1.00839	0	NA	Inf	Inf	34	7203826	7263781	7203792	7263747	0	7203792	59955
RIMATIL	Non_withdrawal_event	Male	34	33.7194	-0.51406	0.0117834	0.455643	33.7194	1.00826	1.00832	1.00839	0	NA	Inf	Inf	34	7203826	7263781	7203792	7263747	0	7203792	59955
FLUNARIZINE	Non_withdrawal_event	Male	34	33.7194	-0.51406	0.0117834	0.455643	33.7194	1.00826	1.00832	1.00839	0	NA	Inf	Inf	34	7203826	7263781	7203792	7263747	0	7203792	59955
PHENTOLAMINE	Non_withdrawal_event	Male	34	33.7194	-0.51406	0.0117834	0.455643	33.7194	1.00826	1.00832	1.00839	0	NA	Inf	Inf	34	7203826	7263781	7203792	7263747	0	7203792	59955
ARTICAINEEPINEPHRINE	Non_withdrawal_event	Male	34	33.7194	-0.51406	0.0117834	0.455643	33.7194	1.00826	1.00832	1.00839	0	NA	Inf	Inf	34	7203826	7263781	7203792	7263747	0	7203792	59955
AGALSIDASE_ALPA	Non_withdrawal_event	Male	34	33.7194	-0.51406	0.0117834	0.455643	33.7194	1.00826	1.00832	1.00839	0	NA	Inf	Inf	34	7203826	7263781	7203792	7263747	0	7203792	59955
MUROMONABCD	Non_withdrawal_event	Male	34	33.7194	-0.51406	0.0117834	0.455643	33.7194	1.00826	1.00832	1.00839	0	NA	Inf	Inf	34	7203826	7263781	7203792	7263747	0	7203792	59955
LUCRIN TRIDEPOT	Non_withdrawal_event	Male	34	33.7194	-0.51406	0.0117834	0.455643	33.7194	1.00826	1.00832	1.00839	0	NA	Inf	Inf	34	7203826	7263781	7203792	7263747	0	7203792	59955
KARVEA	Non_withdrawal_event	Male	34	33.7194	-0.51406	0.0117834	0.455643	33.7194	1.00826	1.00832	1.00839	0	NA	Inf	Inf	34	7203826	7263781	7203792	7263747	0	7203792	59955
ALOSITOL	Non_withdrawal_event	Male	34	33.7194	-0.51406	0.0117834	0.455643	33.7194	1.00826	1.00832	1.00839	0	NA	Inf	Inf	34	7203826	7263781	7203792	7263747	0	7203792	59955
CECLOR	Non_withdrawal_event	Male	34	33.7194	-0.51406	0.0117834	0.455643	33.7194	1.00826	1.00832	1.00839	0	NA	Inf	Inf	34	7203826	7263781	7203792	7263747	0	7203792	59955
EMAPALUMABLZSG	Non_withdrawal_event	Male	34	33.7194	-0.51406	0.0117834	0.455643	33.7194	1.00826	1.00832	1.00839	0	NA	Inf	Inf	34	7203826	7263781	7203792	7263747	0	7203792	59955
ASASANTIN	Non_withdrawal_event	Male	34	33.7194	-0.51406	0.0117834	0.455643	33.7194	1.00826	1.00832	1.00839	0	NA	Inf	Inf	34	7203826	7263781	7203792	7263747	0	7203792	59955
SERENACE	Non_withdrawal_event	Male	34	33.7194	-0.51406	0.0117834	0.455643	33.7194	1.00826	1.00832	1.00839	0	NA	Inf	Inf	34	7203826	7263781	7203792	7263747	0	7203792	59955
BISMUTH SUBSALICYLATEMETRONIDAZOLE_TETRACYCLINE	Non_withdrawal_event	Male	34	33.7194	-0.51406	0.0117834	0.455643	33.7194	1.00826	1.00832	1.00839	0	NA	Inf	Inf	34	7203826	7263781	7203792	7263747	0	7203792	59955
CEFOPERAZONESULBACTAM	Non_withdrawal_event	Male	34	33.7194	-0.51406	0.0117834	0.455643	33.7194	1.00826	1.00832	1.00839	0	NA	Inf	Inf	34	7203826	7263781	7203792	7263747	0	7203792	59955
LEVOBUNOLOL	Non_withdrawal_event	Male	34	33.7194	-0.51406	0.0117834	0.455643	33.7194	1.00826	1.00832	1.00839	0	NA	Inf	Inf	34	7203826	7263781	7203792	7263747	0	7203792	59955
ALL NONTHERAPEUTIC PRODUCTS (ALL NON-THERAPEUTIC PRODUCTS	Non_withdrawal_event	Male	34	33.7194	-0.51406	0.0117834	0.455643	33.7194	1.00826	1.00832	1.00839	0	NA	Inf	Inf	34	7203826	7263781	7203792	7263747	0	7203792	59955
K	Non_withdrawal_event	Male	34	33.7194	-0.51406	0.0117834	0.455643	33.7194	1.00826	1.00832	1.00839	0	NA	Inf	Inf	34	7203826	7263781	7203792	7263747	0	7203792	59955
RIMACTANE	Non_withdrawal_event	Male	34	33.7194	-0.51406	0.0117834	0.455643	33.7194	1.00826	1.00832	1.00839	0	NA	Inf	Inf	34	7203826	7263781	7203792	7263747	0	7203792	59955
CLENIL	Non_withdrawal_event	Male	34	33.7194	-0.51406	0.0117834	0.455643	33.7194	1.00826	1.00832	1.00839	0	NA	Inf	Inf	34	7203826	7263781	7203792	7263747	0	7203792	59955
GRAPEFRUIT JUICE	Non_withdrawal_event	Male	34	33.7194	-0.51406	0.0117834	0.455643	33.7194	1.00826	1.00832	1.00839	0	NA	Inf	Inf	34	7203826	7263781	7203792	7263747	0	7203792	59955
MYAMBUTOL	Non_withdrawal_event	Male	34	33.7194	-0.51406	0.0117834	0.455643	33.7194	1.00826	1.00832	1.00839	0	NA	Inf	Inf	34	7203826	7263781	7203792	7263747	0	7203792	59955
DOTAREM	Non_withdrawal_event	Male	34	33.7194	-0.51406	0.0117834	0.455643	33.7194	1.00826	1.00832	1.00839	0	NA	Inf	Inf	34	7203826	7263781	7203792	7263747	0	7203792	59955
CHLORPROMAZINE_PROMETHAZINE	Non_withdrawal_event	Male	34	33.7194	-0.51406	0.0117834	0.455643	33.7194	1.00826	1.00832	1.00839	0	NA	Inf	Inf	34	7203826	7263781	7203792	7263747	0	7203792	59955
COLCHICUM JTL	Non_withdrawal_event	Male	34	33.7194	-0.51406	0.0117834	0.455643	33.7194	1.00826	1.00832	1.00839	0	NA	Inf	Inf	34	7203826	7263781	7203792	7263747	0	7203792	59955
PL GRAN	Non_withdrawal_event	Male	34	33.7194	-0.51406	0.0117834	0.455643	33.7194	1.00826	1.00832	1.00839	0	NA	Inf	Inf	34	7203826	7263781	7203792	7263747	0	7203792	59955
NONACOG ALFA	Non_withdrawal_event	Male	34	33.7194	-0.51406	0.0117834	0.455643	33.7194	1.00826	1.00832	1.00839	0	NA	Inf	Inf	34	7203826	7263781	7203792	7263747	0	7203792	59955
PALIVIZUMAB	Non_withdrawal_event	Male	8184	8117.44	-0.0196477	0.0117804	0.0428652	8117.37	1.00796	1.00821	1.00846	120.019	9.60403	68.189	484.144	8185	7203826	7263781	7195642	7255596	1	7195642	59954
ALIROCUMAB	Non_withdrawal_event	Male	8172	8105.54	-0.0196711	0.0117801	0.0428876	8105.47	1.00796	1.00821	1.00846	120.02	9.58993	68.0889	483.434	8173	7203826	7263781	7195654	7255608	1	7195654	59954
GSK AUTOINJECTOR	Non_withdrawal_event	Male	33	32.7276	-0.522585	0.0117782	0.461694	32.7276	1.00826	1.00832	1.00839	0	NA	Inf	Inf	33	7203826	7263781	7203793	7263748	0	7203793	59955
VELIPARIB	Non_withdrawal_event	Male	33	32.7276	-0.522585	0.0117782	0.461694	32.7276	1.00826	1.00832	1.00839	0	NA	Inf	Inf	33	7203826	7263781	7203793	7263748	0	7203793	59955
COPPERTONE	Non_withdrawal_event	Male	33	32.7276	-0.522585	0.0117782	0.461694	32.7276	1.00826	1.00832	1.00839	0	NA	Inf	Inf	33	7203826	7263781	7203793	7263748	0	7203793	59955
NEOPROFEN	Non_withdrawal_event	Male	33	32.7276	-0.522585	0.0117782	0.461694	32.7276	1.00826	1.00832	1.00839	0	NA	Inf	Inf	33	7203826	7263781	7203793	7263748	0	7203793	59955
DEMCIZUMAB	Non_withdrawal_event	Male	33	32.7276	-0.522585	0.0117782	0.461694	32.7276	1.00826	1.00832	1.00839	0	NA	Inf	Inf	33	7203826	7263781	7203793	7263748	0	7203793	59955
LINCOMYCIN	Non_withdrawal_event	Male	33	32.7276	-0.522585	0.0117782	0.461694	32.7276	1.00826	1.00832	1.00839	0	NA	Inf	Inf	33	7203826	7263781	7203793	7263748	0	7203793	59955
IBUPIRAC	Non_withdrawal_event	Male	33	32.7276	-0.522585	0.0117782	0.461694	32.7276	1.00826	1.00832	1.00839	0	NA	Inf	Inf	33	7203826	7263781	7203793	7263748	0	7203793	59955
RIVASTIGMIN	Non_withdrawal_event	Male	33	32.7276	-0.522585	0.0117782	0.461694	32.7276	1.00826	1.00832	1.00839	0	NA	Inf	Inf	33	7203826	7263781	7203793	7263748	0	7203793	59955
TRIAL PROCEDURE	Non_withdrawal_event	Male	33	32.7276	-0.522585	0.0117782	0.461694	32.7276	1.00826	1.00832	1.00839	0	NA	Inf	Inf	33	7203826	7263781	7203793	7263748	0	7203793	59955
OCTINOXATEOCTOCRYLENE	Non_withdrawal_event	Male	33	32.7276	-0.522585	0.0117782	0.461694	32.7276	1.00826	1.00832	1.00839	0	NA	Inf	Inf	33	7203826	7263781	7203793	7263748	0	7203793	59955
INSULIN BEEF	Non_withdrawal_event	Male	33	32.7276	-0.522585	0.0117782	0.461694	32.7276	1.00826	1.00832	1.00839	0	NA	Inf	Inf	33	7203826	7263781	7203793	7263748	0	7203793	59955
IRON POLYMALTOSE	Non_withdrawal_event	Male	33	32.7276	-0.522585	0.0117782	0.461694	32.7276	1.00826	1.00832	1.00839	0	NA	Inf	Inf	33	7203826	7263781	7203793	7263748	0	7203793	59955
TECHNETIUM_TETROFOSMINKIT	Non_withdrawal_event	Male	33	32.7276	-0.522585	0.0117782	0.461694	32.7276	1.00826	1.00832	1.00839	0	NA	Inf	Inf	33	7203826	7263781	7203793	7263748	0	7203793	59955
HEPARIN SODIUMSODIUM	Non_withdrawal_event	Male	33	32.7276	-0.522585	0.0117782	0.461694	32.7276	1.00826	1.00832	1.00839	0	NA	Inf	Inf	33	7203826	7263781	7203793	7263748	0	7203793	59955
LEVOSIMENDAN	Non_withdrawal_event	Male	33	32.7276	-0.522585	0.0117782	0.461694	32.7276	1.00826	1.00832	1.00839	0	NA	Inf	Inf	33	7203826	7263781	7203793	7263748	0	7203793	59955
DIANEAL PD, PERITONEAL DIALYSIS_ DEXTROSE ^BAXTER^	Non_withdrawal_event	Male	33	32.7276	-0.522585	0.0117782	0.461694	32.7276	1.00826	1.00832	1.00839	0	NA	Inf	Inf	33	7203826	7263781	7203793	7263748	0	7203793	59955
LIPIODOL	Non_withdrawal_event	Male	33	32.7276	-0.522585	0.0117782	0.461694	32.7276	1.00826	1.00832	1.00839	0	NA	Inf	Inf	33	7203826	7263781	7203793	7263748	0	7203793	59955
LEVOTHYROX	Non_withdrawal_event	Male	33	32.7276	-0.522585	0.0117782	0.461694	32.7276	1.00826	1.00832	1.00839	0	NA	Inf	Inf	33	7203826	7263781	7203793	7263748	0	7203793	59955
TREMELIMUMABACTL	Non_withdrawal_event	Male	33	32.7276	-0.522585	0.0117782	0.461694	32.7276	1.00826	1.00832	1.00839	0	NA	Inf	Inf	33	7203826	7263781	7203793	7263748	0	7203793	59955
PHENYLPROPANOLAMINE	Non_withdrawal_event	Male	33	32.7276	-0.522585	0.0117782	0.461694	32.7276	1.00826	1.00832	1.00839	0	NA	Inf	Inf	33	7203826	7263781	7203793	7263748	0	7203793	59955
BOTULISM AB	Non_withdrawal_event	Male	33	32.7276	-0.522585	0.0117782	0.461694	32.7276	1.00826	1.00832	1.00839	0	NA	Inf	Inf	33	7203826	7263781	7203793	7263748	0	7203793	59955
FLUITRAN	Non_withdrawal_event	Male	33	32.7276	-0.522585	0.0117782	0.461694	32.7276	1.00826	1.00832	1.00839	0	NA	Inf	Inf	33	7203826	7263781	7203793	7263748	0	7203793	59955
DR SCHOLLS CALLUS REMOVERS	Non_withdrawal_event	Male	33	32.7276	-0.522585	0.0117782	0.461694	32.7276	1.00826	1.00832	1.00839	0	NA	Inf	Inf	33	7203826	7263781	7203793	7263748	0	7203793	59955
MEZAVANT	Non_withdrawal_event	Male	33	32.7276	-0.522585	0.0117782	0.461694	32.7276	1.00826	1.00832	1.00839	0	NA	Inf	Inf	33	7203826	7263781	7203793	7263748	0	7203793	59955
GASMOTIN	Non_withdrawal_event	Male	33	32.7276	-0.522585	0.0117782	0.461694	32.7276	1.00826	1.00832	1.00839	0	NA	Inf	Inf	33	7203826	7263781	7203793	7263748	0	7203793	59955
SULAR	Non_withdrawal_event	Male	33	32.7276	-0.522585	0.0117782	0.461694	32.7276	1.00826	1.00832	1.00839	0	NA	Inf	Inf	33	7203826	7263781	7203793	7263748	0	7203793	59955
GRANOCYTE	Non_withdrawal_event	Male	33	32.7276	-0.522585	0.0117782	0.461694	32.7276	1.00826	1.00832	1.00839	0	NA	Inf	Inf	33	7203826	7263781	7203793	7263748	0	7203793	59955
BUMEX	Non_withdrawal_event	Male	33	32.7276	-0.522585	0.0117782	0.461694	32.7276	1.00826	1.00832	1.00839	0	NA	Inf	Inf	33	7203826	7263781	7203793	7263748	0	7203793	59955
AZACTAM	Non_withdrawal_event	Male	33	32.7276	-0.522585	0.0117782	0.461694	32.7276	1.00826	1.00832	1.00839	0	NA	Inf	Inf	33	7203826	7263781	7203793	7263748	0	7203793	59955
ZAROXOLYN	Non_withdrawal_event	Male	33	32.7276	-0.522585	0.0117782	0.461694	32.7276	1.00826	1.00832	1.00839	0	NA	Inf	Inf	33	7203826	7263781	7203793	7263748	0	7203793	59955
MINOMYCIN	Non_withdrawal_event	Male	33	32.7276	-0.522585	0.0117782	0.461694	32.7276	1.00826	1.00832	1.00839	0	NA	Inf	Inf	33	7203826	7263781	7203793	7263748	0	7203793	59955
LANDIOLOL	Non_withdrawal_event	Male	33	32.7276	-0.522585	0.0117782	0.461694	32.7276	1.00826	1.00832	1.00839	0	NA	Inf	Inf	33	7203826	7263781	7203793	7263748	0	7203793	59955
ANAESTHETICS	Non_withdrawal_event	Male	33	32.7276	-0.522585	0.0117782	0.461694	32.7276	1.00826	1.00832	1.00839	0	NA	Inf	Inf	33	7203826	7263781	7203793	7263748	0	7203793	59955
OXALIPLATINO	Non_withdrawal_event	Male	33	32.7276	-0.522585	0.0117782	0.461694	32.7276	1.00826	1.00832	1.00839	0	NA	Inf	Inf	33	7203826	7263781	7203793	7263748	0	7203793	59955
LONITEN	Non_withdrawal_event	Male	33	32.7276	-0.522585	0.0117782	0.461694	32.7276	1.00826	1.00832	1.00839	0	NA	Inf	Inf	33	7203826	7263781	7203793	7263748	0	7203793	59955
PENFILL R CHU	Non_withdrawal_event	Male	33	32.7276	-0.522585	0.0117782	0.461694	32.7276	1.00826	1.00832	1.00839	0	NA	Inf	Inf	33	7203826	7263781	7203793	7263748	0	7203793	59955
CABASERIL	Non_withdrawal_event	Male	33	32.7276	-0.522585	0.0117782	0.461694	32.7276	1.00826	1.00832	1.00839	0	NA	Inf	Inf	33	7203826	7263781	7203793	7263748	0	7203793	59955
NOVOMIX PENFILL	Non_withdrawal_event	Male	33	32.7276	-0.522585	0.0117782	0.461694	32.7276	1.00826	1.00832	1.00839	0	NA	Inf	Inf	33	7203826	7263781	7203793	7263748	0	7203793	59955
OXANDRIN	Non_withdrawal_event	Male	33	32.7276	-0.522585	0.0117782	0.461694	32.7276	1.00826	1.00832	1.00839	0	NA	Inf	Inf	33	7203826	7263781	7203793	7263748	0	7203793	59955
PROPYLHEXEDRINE	Non_withdrawal_event	Male	33	32.7276	-0.522585	0.0117782	0.461694	32.7276	1.00826	1.00832	1.00839	0	NA	Inf	Inf	33	7203826	7263781	7203793	7263748	0	7203793	59955
XEOMIN	Non_withdrawal_event	Male	33	32.7276	-0.522585	0.0117782	0.461694	32.7276	1.00826	1.00832	1.00839	0	NA	Inf	Inf	33	7203826	7263781	7203793	7263748	0	7203793	59955
OMNARIS	Non_withdrawal_event	Male	33	32.7276	-0.522585	0.0117782	0.461694	32.7276	1.00826	1.00832	1.00839	0	NA	Inf	Inf	33	7203826	7263781	7203793	7263748	0	7203793	59955
INCB	Non_withdrawal_event	Male	33	32.7276	-0.522585	0.0117782	0.461694	32.7276	1.00826	1.00832	1.00839	0	NA	Inf	Inf	33	7203826	7263781	7203793	7263748	0	7203793	59955
SULFATRIM PEDIATRIC	Non_withdrawal_event	Male	33	32.7276	-0.522585	0.0117782	0.461694	32.7276	1.00826	1.00832	1.00839	0	NA	Inf	Inf	33	7203826	7263781	7203793	7263748	0	7203793	59955
EXTRANEAL W_V ICODEXTRIN DIALYSIS TWIN BAG_DRAINAGE	Non_withdrawal_event	Male	33	32.7276	-0.522585	0.0117782	0.461694	32.7276	1.00826	1.00832	1.00839	0	NA	Inf	Inf	33	7203826	7263781	7203793	7263748	0	7203793	59955
FIRSTCIN	Non_withdrawal_event	Male	33	32.7276	-0.522585	0.0117782	0.461694	32.7276	1.00826	1.00832	1.00839	0	NA	Inf	Inf	33	7203826	7263781	7203793	7263748	0	7203793	59955
ARESTIN	Non_withdrawal_event	Male	32	31.7359	-0.531527	0.0117727	0.468007	31.7359	1.00826	1.00832	1.00839	0	NA	Inf	Inf	32	7203826	7263781	7203794	7263749	0	7203794	59955
ACETAMINOPHEN_CAFFEINE	Non_withdrawal_event	Male	32	31.7359	-0.531527	0.0117727	0.468007	31.7359	1.00826	1.00832	1.00839	0	NA	Inf	Inf	32	7203826	7263781	7203794	7263749	0	7203794	59955
PROSCOPE	Non_withdrawal_event	Male	32	31.7359	-0.531527	0.0117727	0.468007	31.7359	1.00826	1.00832	1.00839	0	NA	Inf	Inf	32	7203826	7263781	7203794	7263749	0	7203794	59955
GRANULOCYTE COLONY STIMULATING FACTOR	Non_withdrawal_event	Male	32	31.7359	-0.531527	0.0117727	0.468007	31.7359	1.00826	1.00832	1.00839	0	NA	Inf	Inf	32	7203826	7263781	7203794	7263749	0	7203794	59955
PHILLIPS MILK MAGNESIA	Non_withdrawal_event	Male	32	31.7359	-0.531527	0.0117727	0.468007	31.7359	1.00826	1.00832	1.00839	0	NA	Inf	Inf	32	7203826	7263781	7203794	7263749	0	7203794	59955
PSYLLIUM HUSK	Non_withdrawal_event	Male	32	31.7359	-0.531527	0.0117727	0.468007	31.7359	1.00826	1.00832	1.00839	0	NA	Inf	Inf	32	7203826	7263781	7203794	7263749	0	7203794	59955
TEPLIZUMABMZWV	Non_withdrawal_event	Male	32	31.7359	-0.531527	0.0117727	0.468007	31.7359	1.00826	1.00832	1.00839	0	NA	Inf	Inf	32	7203826	7263781	7203794	7263749	0	7203794	59955
DOPAMINEDOPAMINE	Non_withdrawal_event	Male	32	31.7359	-0.531527	0.0117727	0.468007	31.7359	1.00826	1.00832	1.00839	0	NA	Inf	Inf	32	7203826	7263781	7203794	7263749	0	7203794	59955
MEPIVACAINEMEPIVACAINE	Non_withdrawal_event	Male	32	31.7359	-0.531527	0.0117727	0.468007	31.7359	1.00826	1.00832	1.00839	0	NA	Inf	Inf	32	7203826	7263781	7203794	7263749	0	7203794	59955
ZYFLO	Non_withdrawal_event	Male	32	31.7359	-0.531527	0.0117727	0.468007	31.7359	1.00826	1.00832	1.00839	0	NA	Inf	Inf	32	7203826	7263781	7203794	7263749	0	7203794	59955
ETIFOXINE	Non_withdrawal_event	Male	32	31.7359	-0.531527	0.0117727	0.468007	31.7359	1.00826	1.00832	1.00839	0	NA	Inf	Inf	32	7203826	7263781	7203794	7263749	0	7203794	59955
CARBON DIOXIDE	Non_withdrawal_event	Male	32	31.7359	-0.531527	0.0117727	0.468007	31.7359	1.00826	1.00832	1.00839	0	NA	Inf	Inf	32	7203826	7263781	7203794	7263749	0	7203794	59955
ALMOTRIPTAN MALATE	Non_withdrawal_event	Male	32	31.7359	-0.531527	0.0117727	0.468007	31.7359	1.00826	1.00832	1.00839	0	NA	Inf	Inf	32	7203826	7263781	7203794	7263749	0	7203794	59955
AMRIX	Non_withdrawal_event	Male	32	31.7359	-0.531527	0.0117727	0.468007	31.7359	1.00826	1.00832	1.00839	0	NA	Inf	Inf	32	7203826	7263781	7203794	7263749	0	7203794	59955
POLYGAM SD	Non_withdrawal_event	Male	32	31.7359	-0.531527	0.0117727	0.468007	31.7359	1.00826	1.00832	1.00839	0	NA	Inf	Inf	32	7203826	7263781	7203794	7263749	0	7203794	59955
RETEVASE	Non_withdrawal_event	Male	32	31.7359	-0.531527	0.0117727	0.468007	31.7359	1.00826	1.00832	1.00839	0	NA	Inf	Inf	32	7203826	7263781	7203794	7263749	0	7203794	59955
DOCUSATE_SENNOSIDES	Non_withdrawal_event	Male	32	31.7359	-0.531527	0.0117727	0.468007	31.7359	1.00826	1.00832	1.00839	0	NA	Inf	Inf	32	7203826	7263781	7203794	7263749	0	7203794	59955
DEFEROXAMINEDEFEROXAMINE	Non_withdrawal_event	Male	32	31.7359	-0.531527	0.0117727	0.468007	31.7359	1.00826	1.00832	1.00839	0	NA	Inf	Inf	32	7203826	7263781	7203794	7263749	0	7203794	59955
CYMEVAN	Non_withdrawal_event	Male	32	31.7359	-0.531527	0.0117727	0.468007	31.7359	1.00826	1.00832	1.00839	0	NA	Inf	Inf	32	7203826	7263781	7203794	7263749	0	7203794	59955
CYANOCOBALAMINPYRIDOXINE_THIAMINE	Non_withdrawal_event	Male	32	31.7359	-0.531527	0.0117727	0.468007	31.7359	1.00826	1.00832	1.00839	0	NA	Inf	Inf	32	7203826	7263781	7203794	7263749	0	7203794	59955
URIDINE TRIACETATE	Non_withdrawal_event	Male	32	31.7359	-0.531527	0.0117727	0.468007	31.7359	1.00826	1.00832	1.00839	0	NA	Inf	Inf	32	7203826	7263781	7203794	7263749	0	7203794	59955
LANSAP	Non_withdrawal_event	Male	32	31.7359	-0.531527	0.0117727	0.468007	31.7359	1.00826	1.00832	1.00839	0	NA	Inf	Inf	32	7203826	7263781	7203794	7263749	0	7203794	59955
STARSIS	Non_withdrawal_event	Male	32	31.7359	-0.531527	0.0117727	0.468007	31.7359	1.00826	1.00832	1.00839	0	NA	Inf	Inf	32	7203826	7263781	7203794	7263749	0	7203794	59955
ELVORINE	Non_withdrawal_event	Male	32	31.7359	-0.531527	0.0117727	0.468007	31.7359	1.00826	1.00832	1.00839	0	NA	Inf	Inf	32	7203826	7263781	7203794	7263749	0	7203794	59955
INFLUENZA VIRUS VACCINE QUADRIVALENT TYPE_B	Non_withdrawal_event	Male	32	31.7359	-0.531527	0.0117727	0.468007	31.7359	1.00826	1.00832	1.00839	0	NA	Inf	Inf	32	7203826	7263781	7203794	7263749	0	7203794	59955
MITOMYCINC	Non_withdrawal_event	Male	32	31.7359	-0.531527	0.0117727	0.468007	31.7359	1.00826	1.00832	1.00839	0	NA	Inf	Inf	32	7203826	7263781	7203794	7263749	0	7203794	59955
CYTOSINE ARABINOSIDE	Non_withdrawal_event	Male	32	31.7359	-0.531527	0.0117727	0.468007	31.7359	1.00826	1.00832	1.00839	0	NA	Inf	Inf	32	7203826	7263781	7203794	7263749	0	7203794	59955
PHENOTHIAZINE	Non_withdrawal_event	Male	32	31.7359	-0.531527	0.0117727	0.468007	31.7359	1.00826	1.00832	1.00839	0	NA	Inf	Inf	32	7203826	7263781	7203794	7263749	0	7203794	59955
GENTAMYCIN	Non_withdrawal_event	Male	32	31.7359	-0.531527	0.0117727	0.468007	31.7359	1.00826	1.00832	1.00839	0	NA	Inf	Inf	32	7203826	7263781	7203794	7263749	0	7203794	59955
ALVERINE CITRATEDIMETHICONE	Non_withdrawal_event	Male	32	31.7359	-0.531527	0.0117727	0.468007	31.7359	1.00826	1.00832	1.00839	0	NA	Inf	Inf	32	7203826	7263781	7203794	7263749	0	7203794	59955
DALACINE	Non_withdrawal_event	Male	32	31.7359	-0.531527	0.0117727	0.468007	31.7359	1.00826	1.00832	1.00839	0	NA	Inf	Inf	32	7203826	7263781	7203794	7263749	0	7203794	59955
RIMIFON	Non_withdrawal_event	Male	32	31.7359	-0.531527	0.0117727	0.468007	31.7359	1.00826	1.00832	1.00839	0	NA	Inf	Inf	32	7203826	7263781	7203794	7263749	0	7203794	59955
IMIDAPRIL	Non_withdrawal_event	Male	32	31.7359	-0.531527	0.0117727	0.468007	31.7359	1.00826	1.00832	1.00839	0	NA	Inf	Inf	32	7203826	7263781	7203794	7263749	0	7203794	59955
EPERISONE	Non_withdrawal_event	Male	32	31.7359	-0.531527	0.0117727	0.468007	31.7359	1.00826	1.00832	1.00839	0	NA	Inf	Inf	32	7203826	7263781	7203794	7263749	0	7203794	59955
TECTA	Non_withdrawal_event	Male	32	31.7359	-0.531527	0.0117727	0.468007	31.7359	1.00826	1.00832	1.00839	0	NA	Inf	Inf	32	7203826	7263781	7203794	7263749	0	7203794	59955
ASS	Non_withdrawal_event	Male	32	31.7359	-0.531527	0.0117727	0.468007	31.7359	1.00826	1.00832	1.00839	0	NA	Inf	Inf	32	7203826	7263781	7203794	7263749	0	7203794	59955
IOXAGLATE MEGLUMINEIOXAGLATE	Non_withdrawal_event	Male	32	31.7359	-0.531527	0.0117727	0.468007	31.7359	1.00826	1.00832	1.00839	0	NA	Inf	Inf	32	7203826	7263781	7203794	7263749	0	7203794	59955
STAGID	Non_withdrawal_event	Male	32	31.7359	-0.531527	0.0117727	0.468007	31.7359	1.00826	1.00832	1.00839	0	NA	Inf	Inf	32	7203826	7263781	7203794	7263749	0	7203794	59955
LANREOTIDE AUTOGEL	Non_withdrawal_event	Male	32	31.7359	-0.531527	0.0117727	0.468007	31.7359	1.00826	1.00832	1.00839	0	NA	Inf	Inf	32	7203826	7263781	7203794	7263749	0	7203794	59955
IDASANUTLIN	Non_withdrawal_event	Male	32	31.7359	-0.531527	0.0117727	0.468007	31.7359	1.00826	1.00832	1.00839	0	NA	Inf	Inf	32	7203826	7263781	7203794	7263749	0	7203794	59955
METHOTREXAT	Non_withdrawal_event	Male	32	31.7359	-0.531527	0.0117727	0.468007	31.7359	1.00826	1.00832	1.00839	0	NA	Inf	Inf	32	7203826	7263781	7203794	7263749	0	7203794	59955
APREMILAST	Non_withdrawal_event	Male	45763	45391.2	-0.00148058	0.0117681	0.0249554	45388.9	1.00812	1.00824	1.00837	716.415	28.6951	63.8778	142.197	45769	7203826	7263781	7158063	7218012	6	7158063	59949
TRAMETINIB	Non_withdrawal_event	Male	7618	7556.11	-0.0208139	0.0117672	0.0439796	7556.05	1.00793	1.0082	1.00847	120.029	8.93904	63.4681	450.63	7619	7203826	7263781	7196208	7256162	1	7196208	59954
ETHINYLESTRADIOL_LEVONORGESTREL	Non_withdrawal_event	Male	31	30.7441	-0.540918	0.0117668	0.474602	30.7441	1.00826	1.00832	1.00839	0	NA	Inf	Inf	31	7203826	7263781	7203795	7263750	0	7203795	59955
RALOXIFENE	Non_withdrawal_event	Male	31	30.7441	-0.540918	0.0117668	0.474602	30.7441	1.00826	1.00832	1.00839	0	NA	Inf	Inf	31	7203826	7263781	7203795	7263750	0	7203795	59955
TAPAZOLE	Non_withdrawal_event	Male	31	30.7441	-0.540918	0.0117668	0.474602	30.7441	1.00826	1.00832	1.00839	0	NA	Inf	Inf	31	7203826	7263781	7203795	7263750	0	7203795	59955
NEUTROSPEC	Non_withdrawal_event	Male	31	30.7441	-0.540918	0.0117668	0.474602	30.7441	1.00826	1.00832	1.00839	0	NA	Inf	Inf	31	7203826	7263781	7203795	7263750	0	7203795	59955
BELANTAMAB MAFODOTINBLMF	Non_withdrawal_event	Male	31	30.7441	-0.540918	0.0117668	0.474602	30.7441	1.00826	1.00832	1.00839	0	NA	Inf	Inf	31	7203826	7263781	7203795	7263750	0	7203795	59955
STICGP57148B	Non_withdrawal_event	Male	31	30.7441	-0.540918	0.0117668	0.474602	30.7441	1.00826	1.00832	1.00839	0	NA	Inf	Inf	31	7203826	7263781	7203795	7263750	0	7203795	59955
BLINDED ENZALUTAMIDE	Non_withdrawal_event	Male	31	30.7441	-0.540918	0.0117668	0.474602	30.7441	1.00826	1.00832	1.00839	0	NA	Inf	Inf	31	7203826	7263781	7203795	7263750	0	7203795	59955
ODYNE	Non_withdrawal_event	Male	31	30.7441	-0.540918	0.0117668	0.474602	30.7441	1.00826	1.00832	1.00839	0	NA	Inf	Inf	31	7203826	7263781	7203795	7263750	0	7203795	59955
COPPPERTONE SPORT CLEAR CONTINUOUS SPRAY SUNSCREEN SPF	Non_withdrawal_event	Male	31	30.7441	-0.540918	0.0117668	0.474602	30.7441	1.00826	1.00832	1.00839	0	NA	Inf	Inf	31	7203826	7263781	7203795	7263750	0	7203795	59955
ALBUTEROL SULATE	Non_withdrawal_event	Male	31	30.7441	-0.540918	0.0117668	0.474602	30.7441	1.00826	1.00832	1.00839	0	NA	Inf	Inf	31	7203826	7263781	7203795	7263750	0	7203795	59955
ECHINACEA ANGUSTIFOLIAHOMEOPATHICS_ZINC \ZINC HOMEOPATHICS\ZINC ACETATE\ZINC GLUCONATE	Non_withdrawal_event	Male	31	30.7441	-0.540918	0.0117668	0.474602	30.7441	1.00826	1.00832	1.00839	0	NA	Inf	Inf	31	7203826	7263781	7203795	7263750	0	7203795	59955
COSMEGEN	Non_withdrawal_event	Male	31	30.7441	-0.540918	0.0117668	0.474602	30.7441	1.00826	1.00832	1.00839	0	NA	Inf	Inf	31	7203826	7263781	7203795	7263750	0	7203795	59955
SULFUR	Non_withdrawal_event	Male	31	30.7441	-0.540918	0.0117668	0.474602	30.7441	1.00826	1.00832	1.00839	0	NA	Inf	Inf	31	7203826	7263781	7203795	7263750	0	7203795	59955
DEXTRAN	Non_withdrawal_event	Male	31	30.7441	-0.540918	0.0117668	0.474602	30.7441	1.00826	1.00832	1.00839	0	NA	Inf	Inf	31	7203826	7263781	7203795	7263750	0	7203795	59955
VALERIAN	Non_withdrawal_event	Male	31	30.7441	-0.540918	0.0117668	0.474602	30.7441	1.00826	1.00832	1.00839	0	NA	Inf	Inf	31	7203826	7263781	7203795	7263750	0	7203795	59955
PEGASPARAGINASE	Non_withdrawal_event	Male	31	30.7441	-0.540918	0.0117668	0.474602	30.7441	1.00826	1.00832	1.00839	0	NA	Inf	Inf	31	7203826	7263781	7203795	7263750	0	7203795	59955
TASMAR	Non_withdrawal_event	Male	31	30.7441	-0.540918	0.0117668	0.474602	30.7441	1.00826	1.00832	1.00839	0	NA	Inf	Inf	31	7203826	7263781	7203795	7263750	0	7203795	59955
BLINDED RANIBIZUMAB	Non_withdrawal_event	Male	31	30.7441	-0.540918	0.0117668	0.474602	30.7441	1.00826	1.00832	1.00839	0	NA	Inf	Inf	31	7203826	7263781	7203795	7263750	0	7203795	59955
KREDEX	Non_withdrawal_event	Male	31	30.7441	-0.540918	0.0117668	0.474602	30.7441	1.00826	1.00832	1.00839	0	NA	Inf	Inf	31	7203826	7263781	7203795	7263750	0	7203795	59955
FORXIGA	Non_withdrawal_event	Male	31	30.7441	-0.540918	0.0117668	0.474602	30.7441	1.00826	1.00832	1.00839	0	NA	Inf	Inf	31	7203826	7263781	7203795	7263750	0	7203795	59955
BIMATOPROST_TIMOLOL	Non_withdrawal_event	Male	31	30.7441	-0.540918	0.0117668	0.474602	30.7441	1.00826	1.00832	1.00839	0	NA	Inf	Inf	31	7203826	7263781	7203795	7263750	0	7203795	59955
PODOFILOX	Non_withdrawal_event	Male	31	30.7441	-0.540918	0.0117668	0.474602	30.7441	1.00826	1.00832	1.00839	0	NA	Inf	Inf	31	7203826	7263781	7203795	7263750	0	7203795	59955
CYANOCOBALAMINDEXPANTHENOL_NIACINAMIDE\PYRIDOXINE \RIBOFLAVIN ^- \THIAMINE HYDROCHLORIDE\VITAMIN B COMPLEX	Non_withdrawal_event	Male	31	30.7441	-0.540918	0.0117668	0.474602	30.7441	1.00826	1.00832	1.00839	0	NA	Inf	Inf	31	7203826	7263781	7203795	7263750	0	7203795	59955
FORODESINE	Non_withdrawal_event	Male	31	30.7441	-0.540918	0.0117668	0.474602	30.7441	1.00826	1.00832	1.00839	0	NA	Inf	Inf	31	7203826	7263781	7203795	7263750	0	7203795	59955
COLCHICINEPROBENECID	Non_withdrawal_event	Male	31	30.7441	-0.540918	0.0117668	0.474602	30.7441	1.00826	1.00832	1.00839	0	NA	Inf	Inf	31	7203826	7263781	7203795	7263750	0	7203795	59955
ULTIBRO BREEZHALER	Non_withdrawal_event	Male	31	30.7441	-0.540918	0.0117668	0.474602	30.7441	1.00826	1.00832	1.00839	0	NA	Inf	Inf	31	7203826	7263781	7203795	7263750	0	7203795	59955
DTICDOME	Non_withdrawal_event	Male	31	30.7441	-0.540918	0.0117668	0.474602	30.7441	1.00826	1.00832	1.00839	0	NA	Inf	Inf	31	7203826	7263781	7203795	7263750	0	7203795	59955
EFFENTORA	Non_withdrawal_event	Male	31	30.7441	-0.540918	0.0117668	0.474602	30.7441	1.00826	1.00832	1.00839	0	NA	Inf	Inf	31	7203826	7263781	7203795	7263750	0	7203795	59955
ICOSAPENT	Non_withdrawal_event	Male	31	30.7441	-0.540918	0.0117668	0.474602	30.7441	1.00826	1.00832	1.00839	0	NA	Inf	Inf	31	7203826	7263781	7203795	7263750	0	7203795	59955
PREVPAC	Non_withdrawal_event	Male	31	30.7441	-0.540918	0.0117668	0.474602	30.7441	1.00826	1.00832	1.00839	0	NA	Inf	Inf	31	7203826	7263781	7203795	7263750	0	7203795	59955
BUP	Non_withdrawal_event	Male	31	30.7441	-0.540918	0.0117668	0.474602	30.7441	1.00826	1.00832	1.00839	0	NA	Inf	Inf	31	7203826	7263781	7203795	7263750	0	7203795	59955
CYLOCIDE	Non_withdrawal_event	Male	31	30.7441	-0.540918	0.0117668	0.474602	30.7441	1.00826	1.00832	1.00839	0	NA	Inf	Inf	31	7203826	7263781	7203795	7263750	0	7203795	59955
MONOCLONAL ANTIBODIES	Non_withdrawal_event	Male	31	30.7441	-0.540918	0.0117668	0.474602	30.7441	1.00826	1.00832	1.00839	0	NA	Inf	Inf	31	7203826	7263781	7203795	7263750	0	7203795	59955
FERINJECT	Non_withdrawal_event	Male	31	30.7441	-0.540918	0.0117668	0.474602	30.7441	1.00826	1.00832	1.00839	0	NA	Inf	Inf	31	7203826	7263781	7203795	7263750	0	7203795	59955
ORACEA	Non_withdrawal_event	Male	31	30.7441	-0.540918	0.0117668	0.474602	30.7441	1.00826	1.00832	1.00839	0	NA	Inf	Inf	31	7203826	7263781	7203795	7263750	0	7203795	59955
BLINDED BI	Non_withdrawal_event	Male	31	30.7441	-0.540918	0.0117668	0.474602	30.7441	1.00826	1.00832	1.00839	0	NA	Inf	Inf	31	7203826	7263781	7203795	7263750	0	7203795	59955
NODOZ	Non_withdrawal_event	Male	31	30.7441	-0.540918	0.0117668	0.474602	30.7441	1.00826	1.00832	1.00839	0	NA	Inf	Inf	31	7203826	7263781	7203795	7263750	0	7203795	59955
KALEORID	Non_withdrawal_event	Male	31	30.7441	-0.540918	0.0117668	0.474602	30.7441	1.00826	1.00832	1.00839	0	NA	Inf	Inf	31	7203826	7263781	7203795	7263750	0	7203795	59955
FASTIC	Non_withdrawal_event	Male	31	30.7441	-0.540918	0.0117668	0.474602	30.7441	1.00826	1.00832	1.00839	0	NA	Inf	Inf	31	7203826	7263781	7203795	7263750	0	7203795	59955
GOPTEN	Non_withdrawal_event	Male	31	30.7441	-0.540918	0.0117668	0.474602	30.7441	1.00826	1.00832	1.00839	0	NA	Inf	Inf	31	7203826	7263781	7203795	7263750	0	7203795	59955
STENDRA	Non_withdrawal_event	Male	31	30.7441	-0.540918	0.0117668	0.474602	30.7441	1.00826	1.00832	1.00839	0	NA	Inf	Inf	31	7203826	7263781	7203795	7263750	0	7203795	59955
AZACITIDINE	Non_withdrawal_event	Male	7471	7410.33	-0.0211385	0.0117635	0.0442894	7410.26	1.00792	1.0082	1.00847	120.031	8.76635	62.2421	441.926	7472	7203826	7263781	7196355	7256309	1	7196355	59954
ENOXAPARIN	Non_withdrawal_event	Male	7463	7402.39	-0.0211564	0.0117633	0.0443066	7402.33	1.00792	1.0082	1.00847	120.031	8.75695	62.1754	441.453	7464	7203826	7263781	7196363	7256317	1	7196363	59954
THALIDOMIDE	Non_withdrawal_event	Male	14835	14714.5	-0.0115477	0.0117625	0.0348834	14714.3	1.008	1.0082	1.0084	239.821	15.4689	61.8587	247.367	14837	7203826	7263781	7188991	7248944	2	7188991	59953
POMALIDOMIDE	Non_withdrawal_event	Male	36909	36609.3	-0.00299453	0.0117618	0.026442	36607.8	1.00809	1.00823	1.00837	597.741	25.6985	61.7475	148.364	36914	7203826	7263781	7166917	7226867	5	7166917	59950
ETHINYLESTRADIOL_DESOGESTREL	Non_withdrawal_event	Male	30	29.7524	-0.550797	0.0117605	0.4815	29.7524	1.00826	1.00832	1.00839	0	NA	Inf	Inf	30	7203826	7263781	7203796	7263751	0	7203796	59955
EOVIST	Non_withdrawal_event	Male	30	29.7524	-0.550797	0.0117605	0.4815	29.7524	1.00826	1.00832	1.00839	0	NA	Inf	Inf	30	7203826	7263781	7203796	7263751	0	7203796	59955
DAPRODUSTAT	Non_withdrawal_event	Male	30	29.7524	-0.550797	0.0117605	0.4815	29.7524	1.00826	1.00832	1.00839	0	NA	Inf	Inf	30	7203826	7263781	7203796	7263751	0	7203796	59955
CEFTIBUTEN	Non_withdrawal_event	Male	30	29.7524	-0.550797	0.0117605	0.4815	29.7524	1.00826	1.00832	1.00839	0	NA	Inf	Inf	30	7203826	7263781	7203796	7263751	0	7203796	59955
BLINDED THYMOSIN ALFA	Non_withdrawal_event	Male	30	29.7524	-0.550797	0.0117605	0.4815	29.7524	1.00826	1.00832	1.00839	0	NA	Inf	Inf	30	7203826	7263781	7203796	7263751	0	7203796	59955
FAMPRIDINESR	Non_withdrawal_event	Male	30	29.7524	-0.550797	0.0117605	0.4815	29.7524	1.00826	1.00832	1.00839	0	NA	Inf	Inf	30	7203826	7263781	7203796	7263751	0	7203796	59955
COPPERTONE ULTRAGUARD LOTION SPF	Non_withdrawal_event	Male	30	29.7524	-0.550797	0.0117605	0.4815	29.7524	1.00826	1.00832	1.00839	0	NA	Inf	Inf	30	7203826	7263781	7203796	7263751	0	7203796	59955
BONVIVA	Non_withdrawal_event	Male	30	29.7524	-0.550797	0.0117605	0.4815	29.7524	1.00826	1.00832	1.00839	0	NA	Inf	Inf	30	7203826	7263781	7203796	7263751	0	7203796	59955
CAPLACIZUMAB	Non_withdrawal_event	Male	30	29.7524	-0.550797	0.0117605	0.4815	29.7524	1.00826	1.00832	1.00839	0	NA	Inf	Inf	30	7203826	7263781	7203796	7263751	0	7203796	59955
FIRMAGON_	Non_withdrawal_event	Male	30	29.7524	-0.550797	0.0117605	0.4815	29.7524	1.00826	1.00832	1.00839	0	NA	Inf	Inf	30	7203826	7263781	7203796	7263751	0	7203796	59955
EGG PHOSPHOLIPIDSSAFFLOWER OIL_SOYBEAN OIL	Non_withdrawal_event	Male	30	29.7524	-0.550797	0.0117605	0.4815	29.7524	1.00826	1.00832	1.00839	0	NA	Inf	Inf	30	7203826	7263781	7203796	7263751	0	7203796	59955
BUPARLISIB	Non_withdrawal_event	Male	30	29.7524	-0.550797	0.0117605	0.4815	29.7524	1.00826	1.00832	1.00839	0	NA	Inf	Inf	30	7203826	7263781	7203796	7263751	0	7203796	59955
DIANEALN PD- 2 PD	Non_withdrawal_event	Male	30	29.7524	-0.550797	0.0117605	0.4815	29.7524	1.00826	1.00832	1.00839	0	NA	Inf	Inf	30	7203826	7263781	7203796	7263751	0	7203796	59955
REVLIMIB	Non_withdrawal_event	Male	30	29.7524	-0.550797	0.0117605	0.4815	29.7524	1.00826	1.00832	1.00839	0	NA	Inf	Inf	30	7203826	7263781	7203796	7263751	0	7203796	59955
ADUCANUMAB	Non_withdrawal_event	Male	30	29.7524	-0.550797	0.0117605	0.4815	29.7524	1.00826	1.00832	1.00839	0	NA	Inf	Inf	30	7203826	7263781	7203796	7263751	0	7203796	59955
LISPRO LIS75NPL	Non_withdrawal_event	Male	30	29.7524	-0.550797	0.0117605	0.4815	29.7524	1.00826	1.00832	1.00839	0	NA	Inf	Inf	30	7203826	7263781	7203796	7263751	0	7203796	59955
NORDIAZEPAM	Non_withdrawal_event	Male	30	29.7524	-0.550797	0.0117605	0.4815	29.7524	1.00826	1.00832	1.00839	0	NA	Inf	Inf	30	7203826	7263781	7203796	7263751	0	7203796	59955
DIFLUNISAL	Non_withdrawal_event	Male	30	29.7524	-0.550797	0.0117605	0.4815	29.7524	1.00826	1.00832	1.00839	0	NA	Inf	Inf	30	7203826	7263781	7203796	7263751	0	7203796	59955
VP	Non_withdrawal_event	Male	30	29.7524	-0.550797	0.0117605	0.4815	29.7524	1.00826	1.00832	1.00839	0	NA	Inf	Inf	30	7203826	7263781	7203796	7263751	0	7203796	59955
BACITRACINNEOMYCIN_POLYMYXIN B	Non_withdrawal_event	Male	30	29.7524	-0.550797	0.0117605	0.4815	29.7524	1.00826	1.00832	1.00839	0	NA	Inf	Inf	30	7203826	7263781	7203796	7263751	0	7203796	59955
MIOCHOLE	Non_withdrawal_event	Male	30	29.7524	-0.550797	0.0117605	0.4815	29.7524	1.00826	1.00832	1.00839	0	NA	Inf	Inf	30	7203826	7263781	7203796	7263751	0	7203796	59955
ZD	Non_withdrawal_event	Male	30	29.7524	-0.550797	0.0117605	0.4815	29.7524	1.00826	1.00832	1.00839	0	NA	Inf	Inf	30	7203826	7263781	7203796	7263751	0	7203796	59955
PILSICAINIDE	Non_withdrawal_event	Male	30	29.7524	-0.550797	0.0117605	0.4815	29.7524	1.00826	1.00832	1.00839	0	NA	Inf	Inf	30	7203826	7263781	7203796	7263751	0	7203796	59955
URSODEOXYCHOLIC ACID	Non_withdrawal_event	Male	30	29.7524	-0.550797	0.0117605	0.4815	29.7524	1.00826	1.00832	1.00839	0	NA	Inf	Inf	30	7203826	7263781	7203796	7263751	0	7203796	59955
HYDROXYPROPYL CELLULOSE	Non_withdrawal_event	Male	30	29.7524	-0.550797	0.0117605	0.4815	29.7524	1.00826	1.00832	1.00839	0	NA	Inf	Inf	30	7203826	7263781	7203796	7263751	0	7203796	59955
FORTAMET	Non_withdrawal_event	Male	30	29.7524	-0.550797	0.0117605	0.4815	29.7524	1.00826	1.00832	1.00839	0	NA	Inf	Inf	30	7203826	7263781	7203796	7263751	0	7203796	59955
EMSELEX	Non_withdrawal_event	Male	30	29.7524	-0.550797	0.0117605	0.4815	29.7524	1.00826	1.00832	1.00839	0	NA	Inf	Inf	30	7203826	7263781	7203796	7263751	0	7203796	59955
HYDREA CAPS	Non_withdrawal_event	Male	30	29.7524	-0.550797	0.0117605	0.4815	29.7524	1.00826	1.00832	1.00839	0	NA	Inf	Inf	30	7203826	7263781	7203796	7263751	0	7203796	59955
THROMBOMODULIN ALFA	Non_withdrawal_event	Male	30	29.7524	-0.550797	0.0117605	0.4815	29.7524	1.00826	1.00832	1.00839	0	NA	Inf	Inf	30	7203826	7263781	7203796	7263751	0	7203796	59955
FLUDEX	Non_withdrawal_event	Male	30	29.7524	-0.550797	0.0117605	0.4815	29.7524	1.00826	1.00832	1.00839	0	NA	Inf	Inf	30	7203826	7263781	7203796	7263751	0	7203796	59955
CYCLOSPORIN	Non_withdrawal_event	Male	30	29.7524	-0.550797	0.0117605	0.4815	29.7524	1.00826	1.00832	1.00839	0	NA	Inf	Inf	30	7203826	7263781	7203796	7263751	0	7203796	59955
DEMECLOCYCLINE	Non_withdrawal_event	Male	30	29.7524	-0.550797	0.0117605	0.4815	29.7524	1.00826	1.00832	1.00839	0	NA	Inf	Inf	30	7203826	7263781	7203796	7263751	0	7203796	59955
SERELAXIN	Non_withdrawal_event	Male	30	29.7524	-0.550797	0.0117605	0.4815	29.7524	1.00826	1.00832	1.00839	0	NA	Inf	Inf	30	7203826	7263781	7203796	7263751	0	7203796	59955
COCOA BUTTERPHENYLEPHRINE	Non_withdrawal_event	Male	30	29.7524	-0.550797	0.0117605	0.4815	29.7524	1.00826	1.00832	1.00839	0	NA	Inf	Inf	30	7203826	7263781	7203796	7263751	0	7203796	59955
ERTUGLIFLOZIN	Non_withdrawal_event	Male	30	29.7524	-0.550797	0.0117605	0.4815	29.7524	1.00826	1.00832	1.00839	0	NA	Inf	Inf	30	7203826	7263781	7203796	7263751	0	7203796	59955
RICOLINOSTAT	Non_withdrawal_event	Male	30	29.7524	-0.550797	0.0117605	0.4815	29.7524	1.00826	1.00832	1.00839	0	NA	Inf	Inf	30	7203826	7263781	7203796	7263751	0	7203796	59955
BANZEL	Non_withdrawal_event	Male	30	29.7524	-0.550797	0.0117605	0.4815	29.7524	1.00826	1.00832	1.00839	0	NA	Inf	Inf	30	7203826	7263781	7203796	7263751	0	7203796	59955
CARDIZEM CD	Non_withdrawal_event	Male	30	29.7524	-0.550797	0.0117605	0.4815	29.7524	1.00826	1.00832	1.00839	0	NA	Inf	Inf	30	7203826	7263781	7203796	7263751	0	7203796	59955
FURADANTIN	Non_withdrawal_event	Male	30	29.7524	-0.550797	0.0117605	0.4815	29.7524	1.00826	1.00832	1.00839	0	NA	Inf	Inf	30	7203826	7263781	7203796	7263751	0	7203796	59955
ZANIDIP	Non_withdrawal_event	Male	30	29.7524	-0.550797	0.0117605	0.4815	29.7524	1.00826	1.00832	1.00839	0	NA	Inf	Inf	30	7203826	7263781	7203796	7263751	0	7203796	59955
DIVALPROEX EXTENDEDRELEASE	Non_withdrawal_event	Male	30	29.7524	-0.550797	0.0117605	0.4815	29.7524	1.00826	1.00832	1.00839	0	NA	Inf	Inf	30	7203826	7263781	7203796	7263751	0	7203796	59955
GENASENSE	Non_withdrawal_event	Male	30	29.7524	-0.550797	0.0117605	0.4815	29.7524	1.00826	1.00832	1.00839	0	NA	Inf	Inf	30	7203826	7263781	7203796	7263751	0	7203796	59955
BMS	Non_withdrawal_event	Male	30	29.7524	-0.550797	0.0117605	0.4815	29.7524	1.00826	1.00832	1.00839	0	NA	Inf	Inf	30	7203826	7263781	7203796	7263751	0	7203796	59955
LEVOFOLINATE	Non_withdrawal_event	Male	30	29.7524	-0.550797	0.0117605	0.4815	29.7524	1.00826	1.00832	1.00839	0	NA	Inf	Inf	30	7203826	7263781	7203796	7263751	0	7203796	59955
BLINDED FEBUXOSTAT	Non_withdrawal_event	Male	30	29.7524	-0.550797	0.0117605	0.4815	29.7524	1.00826	1.00832	1.00839	0	NA	Inf	Inf	30	7203826	7263781	7203796	7263751	0	7203796	59955
BIRODOGYL	Non_withdrawal_event	Male	30	29.7524	-0.550797	0.0117605	0.4815	29.7524	1.00826	1.00832	1.00839	0	NA	Inf	Inf	30	7203826	7263781	7203796	7263751	0	7203796	59955
BLINDED TREATMENT RECEIVED NOMED	Non_withdrawal_event	Male	30	29.7524	-0.550797	0.0117605	0.4815	29.7524	1.00826	1.00832	1.00839	0	NA	Inf	Inf	30	7203826	7263781	7203796	7263751	0	7203796	59955
FORLAX	Non_withdrawal_event	Male	30	29.7524	-0.550797	0.0117605	0.4815	29.7524	1.00826	1.00832	1.00839	0	NA	Inf	Inf	30	7203826	7263781	7203796	7263751	0	7203796	59955
SUNITINIB	Non_withdrawal_event	Male	28686	28453.2	-0.004988	0.011756	0.0284021	28452.3	1.00806	1.00821	1.00837	478.734	22.487	59.9206	159.669	28690	7203826	7263781	7175140	7235091	4	7175140	59951
TRASTUZUMABANNS	Non_withdrawal_event	Male	29	28.7606	-0.561209	0.0117539	0.488727	28.7606	1.00826	1.00832	1.00839	0	NA	Inf	Inf	29	7203826	7263781	7203797	7263752	0	7203797	59955
AMOXICILLINOMEPRAZOLE MAGNESIUM_RIFABUTIN	Non_withdrawal_event	Male	29	28.7606	-0.561209	0.0117539	0.488727	28.7606	1.00826	1.00832	1.00839	0	NA	Inf	Inf	29	7203826	7263781	7203797	7263752	0	7203797	59955
TECHNETIUM TCM MEDRONATE	Non_withdrawal_event	Male	29	28.7606	-0.561209	0.0117539	0.488727	28.7606	1.00826	1.00832	1.00839	0	NA	Inf	Inf	29	7203826	7263781	7203797	7263752	0	7203797	59955
NAVITOCLAX	Non_withdrawal_event	Male	29	28.7606	-0.561209	0.0117539	0.488727	28.7606	1.00826	1.00832	1.00839	0	NA	Inf	Inf	29	7203826	7263781	7203797	7263752	0	7203797	59955
ACECLOFENAC	Non_withdrawal_event	Male	29	28.7606	-0.561209	0.0117539	0.488727	28.7606	1.00826	1.00832	1.00839	0	NA	Inf	Inf	29	7203826	7263781	7203797	7263752	0	7203797	59955
NIZATIDINE	Non_withdrawal_event	Male	29	28.7606	-0.561209	0.0117539	0.488727	28.7606	1.00826	1.00832	1.00839	0	NA	Inf	Inf	29	7203826	7263781	7203797	7263752	0	7203797	59955
COPPERTONE SPORT CONTINUOUS SPRAY SPF_	Non_withdrawal_event	Male	29	28.7606	-0.561209	0.0117539	0.488727	28.7606	1.00826	1.00832	1.00839	0	NA	Inf	Inf	29	7203826	7263781	7203797	7263752	0	7203797	59955
CIPROFLOXACINFLUOCINOLONE ACETONIDE	Non_withdrawal_event	Male	29	28.7606	-0.561209	0.0117539	0.488727	28.7606	1.00826	1.00832	1.00839	0	NA	Inf	Inf	29	7203826	7263781	7203797	7263752	0	7203797	59955
CLOSTRIDIUM TETANI TOXOID ANTIGEN	Non_withdrawal_event	Male	29	28.7606	-0.561209	0.0117539	0.488727	28.7606	1.00826	1.00832	1.00839	0	NA	Inf	Inf	29	7203826	7263781	7203797	7263752	0	7203797	59955
VIBATIV	Non_withdrawal_event	Male	29	28.7606	-0.561209	0.0117539	0.488727	28.7606	1.00826	1.00832	1.00839	0	NA	Inf	Inf	29	7203826	7263781	7203797	7263752	0	7203797	59955
UROCITK	Non_withdrawal_event	Male	29	28.7606	-0.561209	0.0117539	0.488727	28.7606	1.00826	1.00832	1.00839	0	NA	Inf	Inf	29	7203826	7263781	7203797	7263752	0	7203797	59955
GELATIN	Non_withdrawal_event	Male	29	28.7606	-0.561209	0.0117539	0.488727	28.7606	1.00826	1.00832	1.00839	0	NA	Inf	Inf	29	7203826	7263781	7203797	7263752	0	7203797	59955
FRACTAL	Non_withdrawal_event	Male	29	28.7606	-0.561209	0.0117539	0.488727	28.7606	1.00826	1.00832	1.00839	0	NA	Inf	Inf	29	7203826	7263781	7203797	7263752	0	7203797	59955
POLYVINYL ALCOHOLPOVIDONE	Non_withdrawal_event	Male	29	28.7606	-0.561209	0.0117539	0.488727	28.7606	1.00826	1.00832	1.00839	0	NA	Inf	Inf	29	7203826	7263781	7203797	7263752	0	7203797	59955
CELIPROLOL	Non_withdrawal_event	Male	29	28.7606	-0.561209	0.0117539	0.488727	28.7606	1.00826	1.00832	1.00839	0	NA	Inf	Inf	29	7203826	7263781	7203797	7263752	0	7203797	59955
EPROSARTAN	Non_withdrawal_event	Male	29	28.7606	-0.561209	0.0117539	0.488727	28.7606	1.00826	1.00832	1.00839	0	NA	Inf	Inf	29	7203826	7263781	7203797	7263752	0	7203797	59955
BOTULINUM TOXIN TYPE GENERAL	Non_withdrawal_event	Male	29	28.7606	-0.561209	0.0117539	0.488727	28.7606	1.00826	1.00832	1.00839	0	NA	Inf	Inf	29	7203826	7263781	7203797	7263752	0	7203797	59955
AG	Non_withdrawal_event	Male	29	28.7606	-0.561209	0.0117539	0.488727	28.7606	1.00826	1.00832	1.00839	0	NA	Inf	Inf	29	7203826	7263781	7203797	7263752	0	7203797	59955
COMTAN CMT_	Non_withdrawal_event	Male	29	28.7606	-0.561209	0.0117539	0.488727	28.7606	1.00826	1.00832	1.00839	0	NA	Inf	Inf	29	7203826	7263781	7203797	7263752	0	7203797	59955
HUMAN VACCINIA VIRUS IMMUNE GLOBULIN	Non_withdrawal_event	Male	29	28.7606	-0.561209	0.0117539	0.488727	28.7606	1.00826	1.00832	1.00839	0	NA	Inf	Inf	29	7203826	7263781	7203797	7263752	0	7203797	59955
UNIPHYL	Non_withdrawal_event	Male	29	28.7606	-0.561209	0.0117539	0.488727	28.7606	1.00826	1.00832	1.00839	0	NA	Inf	Inf	29	7203826	7263781	7203797	7263752	0	7203797	59955
MEASLESMUMPS-RUBELLA VIRUS VACCINE	Non_withdrawal_event	Male	29	28.7606	-0.561209	0.0117539	0.488727	28.7606	1.00826	1.00832	1.00839	0	NA	Inf	Inf	29	7203826	7263781	7203797	7263752	0	7203797	59955
SERINETHREONINE-PROTEIN KINASE	Non_withdrawal_event	Male	29	28.7606	-0.561209	0.0117539	0.488727	28.7606	1.00826	1.00832	1.00839	0	NA	Inf	Inf	29	7203826	7263781	7203797	7263752	0	7203797	59955
CEREPRO	Non_withdrawal_event	Male	29	28.7606	-0.561209	0.0117539	0.488727	28.7606	1.00826	1.00832	1.00839	0	NA	Inf	Inf	29	7203826	7263781	7203797	7263752	0	7203797	59955
KDUR	Non_withdrawal_event	Male	29	28.7606	-0.561209	0.0117539	0.488727	28.7606	1.00826	1.00832	1.00839	0	NA	Inf	Inf	29	7203826	7263781	7203797	7263752	0	7203797	59955
PANCRELIPASEPANCRELIPASE AMYLASE_PANCRELIPASE LIPASE\PANCRELIPASE PROTEASE	Non_withdrawal_event	Male	29	28.7606	-0.561209	0.0117539	0.488727	28.7606	1.00826	1.00832	1.00839	0	NA	Inf	Inf	29	7203826	7263781	7203797	7263752	0	7203797	59955
IMMUNOSPORIN	Non_withdrawal_event	Male	29	28.7606	-0.561209	0.0117539	0.488727	28.7606	1.00826	1.00832	1.00839	0	NA	Inf	Inf	29	7203826	7263781	7203797	7263752	0	7203797	59955
BRIVUDINE	Non_withdrawal_event	Male	29	28.7606	-0.561209	0.0117539	0.488727	28.7606	1.00826	1.00832	1.00839	0	NA	Inf	Inf	29	7203826	7263781	7203797	7263752	0	7203797	59955
SEPTRIN	Non_withdrawal_event	Male	29	28.7606	-0.561209	0.0117539	0.488727	28.7606	1.00826	1.00832	1.00839	0	NA	Inf	Inf	29	7203826	7263781	7203797	7263752	0	7203797	59955
ALISKIRENHYDROCHLOROTHIAZIDE	Non_withdrawal_event	Male	29	28.7606	-0.561209	0.0117539	0.488727	28.7606	1.00826	1.00832	1.00839	0	NA	Inf	Inf	29	7203826	7263781	7203797	7263752	0	7203797	59955
FAZACLO	Non_withdrawal_event	Male	29	28.7606	-0.561209	0.0117539	0.488727	28.7606	1.00826	1.00832	1.00839	0	NA	Inf	Inf	29	7203826	7263781	7203797	7263752	0	7203797	59955
PANTECTA	Non_withdrawal_event	Male	29	28.7606	-0.561209	0.0117539	0.488727	28.7606	1.00826	1.00832	1.00839	0	NA	Inf	Inf	29	7203826	7263781	7203797	7263752	0	7203797	59955
NOVASTAN	Non_withdrawal_event	Male	29	28.7606	-0.561209	0.0117539	0.488727	28.7606	1.00826	1.00832	1.00839	0	NA	Inf	Inf	29	7203826	7263781	7203797	7263752	0	7203797	59955
TRUXAL	Non_withdrawal_event	Male	29	28.7606	-0.561209	0.0117539	0.488727	28.7606	1.00826	1.00832	1.00839	0	NA	Inf	Inf	29	7203826	7263781	7203797	7263752	0	7203797	59955
ELLENCE	Non_withdrawal_event	Male	29	28.7606	-0.561209	0.0117539	0.488727	28.7606	1.00826	1.00832	1.00839	0	NA	Inf	Inf	29	7203826	7263781	7203797	7263752	0	7203797	59955
CARIMUNE NF	Non_withdrawal_event	Male	29	28.7606	-0.561209	0.0117539	0.488727	28.7606	1.00826	1.00832	1.00839	0	NA	Inf	Inf	29	7203826	7263781	7203797	7263752	0	7203797	59955
URINORM	Non_withdrawal_event	Male	29	28.7606	-0.561209	0.0117539	0.488727	28.7606	1.00826	1.00832	1.00839	0	NA	Inf	Inf	29	7203826	7263781	7203797	7263752	0	7203797	59955
CARBOPLATINE	Non_withdrawal_event	Male	29	28.7606	-0.561209	0.0117539	0.488727	28.7606	1.00826	1.00832	1.00839	0	NA	Inf	Inf	29	7203826	7263781	7203797	7263752	0	7203797	59955
FEIBA NF	Non_withdrawal_event	Male	29	28.7606	-0.561209	0.0117539	0.488727	28.7606	1.00826	1.00832	1.00839	0	NA	Inf	Inf	29	7203826	7263781	7203797	7263752	0	7203797	59955
OLUTASIDENIB	Non_withdrawal_event	Male	29	28.7606	-0.561209	0.0117539	0.488727	28.7606	1.00826	1.00832	1.00839	0	NA	Inf	Inf	29	7203826	7263781	7203797	7263752	0	7203797	59955
IBERDOMIDE	Non_withdrawal_event	Male	29	28.7606	-0.561209	0.0117539	0.488727	28.7606	1.00826	1.00832	1.00839	0	NA	Inf	Inf	29	7203826	7263781	7203797	7263752	0	7203797	59955
BLINDED COMPPLA_	Non_withdrawal_event	Male	29	28.7606	-0.561209	0.0117539	0.488727	28.7606	1.00826	1.00832	1.00839	0	NA	Inf	Inf	29	7203826	7263781	7203797	7263752	0	7203797	59955
DIANEAL PD GLUCOSE WV_13.	Non_withdrawal_event	Male	29	28.7606	-0.561209	0.0117539	0.488727	28.7606	1.00826	1.00832	1.00839	0	NA	Inf	Inf	29	7203826	7263781	7203797	7263752	0	7203797	59955
BETAMETHASONE_DEXCHLORPHENIRAMINE	Non_withdrawal_event	Male	29	28.7606	-0.561209	0.0117539	0.488727	28.7606	1.00826	1.00832	1.00839	0	NA	Inf	Inf	29	7203826	7263781	7203797	7263752	0	7203797	59955
COAGULATION FACTOR IX GLYCOPEGYLATED	Non_withdrawal_event	Male	29	28.7606	-0.561209	0.0117539	0.488727	28.7606	1.00826	1.00832	1.00839	0	NA	Inf	Inf	29	7203826	7263781	7203797	7263752	0	7203797	59955
GOLIMUMAB	Non_withdrawal_event	Male	13828	13715.8	-0.0123993	0.0117483	0.0356927	13715.6	1.00798	1.00819	1.00841	239.854	14.4168	57.6516	230.545	13830	7203826	7263781	7189998	7249951	2	7189998	59953
ESTRADIOL_NORETHINDRONE	Non_withdrawal_event	Male	28	27.7689	-0.572201	0.0117467	0.496309	27.7689	1.00826	1.00832	1.00839	0	NA	Inf	Inf	28	7203826	7263781	7203798	7263753	0	7203798	59955
HYALURONIC ACID	Non_withdrawal_event	Male	28	27.7689	-0.572201	0.0117467	0.496309	27.7689	1.00826	1.00832	1.00839	0	NA	Inf	Inf	28	7203826	7263781	7203798	7263753	0	7203798	59955
MYOFLEX ANALGESIC CREME	Non_withdrawal_event	Male	28	27.7689	-0.572201	0.0117467	0.496309	27.7689	1.00826	1.00832	1.00839	0	NA	Inf	Inf	28	7203826	7263781	7203798	7263753	0	7203798	59955
THROMBIN HUMAN	Non_withdrawal_event	Male	28	27.7689	-0.572201	0.0117467	0.496309	27.7689	1.00826	1.00832	1.00839	0	NA	Inf	Inf	28	7203826	7263781	7203798	7263753	0	7203798	59955
GDC	Non_withdrawal_event	Male	28	27.7689	-0.572201	0.0117467	0.496309	27.7689	1.00826	1.00832	1.00839	0	NA	Inf	Inf	28	7203826	7263781	7203798	7263753	0	7203798	59955
TANATRIL	Non_withdrawal_event	Male	28	27.7689	-0.572201	0.0117467	0.496309	27.7689	1.00826	1.00832	1.00839	0	NA	Inf	Inf	28	7203826	7263781	7203798	7263753	0	7203798	59955
OROKEN	Non_withdrawal_event	Male	28	27.7689	-0.572201	0.0117467	0.496309	27.7689	1.00826	1.00832	1.00839	0	NA	Inf	Inf	28	7203826	7263781	7203798	7263753	0	7203798	59955
OKI	Non_withdrawal_event	Male	28	27.7689	-0.572201	0.0117467	0.496309	27.7689	1.00826	1.00832	1.00839	0	NA	Inf	Inf	28	7203826	7263781	7203798	7263753	0	7203798	59955
CONTRAST	Non_withdrawal_event	Male	28	27.7689	-0.572201	0.0117467	0.496309	27.7689	1.00826	1.00832	1.00839	0	NA	Inf	Inf	28	7203826	7263781	7203798	7263753	0	7203798	59955
ACETAMINOPHENCHLORPHENIRAMINE_DEXTROMETHORPHAN\PHENYLEPHRINE	Non_withdrawal_event	Male	28	27.7689	-0.572201	0.0117467	0.496309	27.7689	1.00826	1.00832	1.00839	0	NA	Inf	Inf	28	7203826	7263781	7203798	7263753	0	7203798	59955
LINDANE	Non_withdrawal_event	Male	28	27.7689	-0.572201	0.0117467	0.496309	27.7689	1.00826	1.00832	1.00839	0	NA	Inf	Inf	28	7203826	7263781	7203798	7263753	0	7203798	59955
TROMBYL	Non_withdrawal_event	Male	28	27.7689	-0.572201	0.0117467	0.496309	27.7689	1.00826	1.00832	1.00839	0	NA	Inf	Inf	28	7203826	7263781	7203798	7263753	0	7203798	59955
DIMETHYL SULFOXIDE	Non_withdrawal_event	Male	28	27.7689	-0.572201	0.0117467	0.496309	27.7689	1.00826	1.00832	1.00839	0	NA	Inf	Inf	28	7203826	7263781	7203798	7263753	0	7203798	59955
INDAPAMIDEPERINDOPRIL ARGININE	Non_withdrawal_event	Male	28	27.7689	-0.572201	0.0117467	0.496309	27.7689	1.00826	1.00832	1.00839	0	NA	Inf	Inf	28	7203826	7263781	7203798	7263753	0	7203798	59955
COLESTID	Non_withdrawal_event	Male	28	27.7689	-0.572201	0.0117467	0.496309	27.7689	1.00826	1.00832	1.00839	0	NA	Inf	Inf	28	7203826	7263781	7203798	7263753	0	7203798	59955
LDT LDT_	Non_withdrawal_event	Male	28	27.7689	-0.572201	0.0117467	0.496309	27.7689	1.00826	1.00832	1.00839	0	NA	Inf	Inf	28	7203826	7263781	7203798	7263753	0	7203798	59955
LAMOTRGINE	Non_withdrawal_event	Male	28	27.7689	-0.572201	0.0117467	0.496309	27.7689	1.00826	1.00832	1.00839	0	NA	Inf	Inf	28	7203826	7263781	7203798	7263753	0	7203798	59955
VITAMIN B	Non_withdrawal_event	Male	28	27.7689	-0.572201	0.0117467	0.496309	27.7689	1.00826	1.00832	1.00839	0	NA	Inf	Inf	28	7203826	7263781	7203798	7263753	0	7203798	59955
CHLOROTHIAZIDE	Non_withdrawal_event	Male	28	27.7689	-0.572201	0.0117467	0.496309	27.7689	1.00826	1.00832	1.00839	0	NA	Inf	Inf	28	7203826	7263781	7203798	7263753	0	7203798	59955
BETAPACE AF	Non_withdrawal_event	Male	28	27.7689	-0.572201	0.0117467	0.496309	27.7689	1.00826	1.00832	1.00839	0	NA	Inf	Inf	28	7203826	7263781	7203798	7263753	0	7203798	59955
OXANDROLONE	Non_withdrawal_event	Male	28	27.7689	-0.572201	0.0117467	0.496309	27.7689	1.00826	1.00832	1.00839	0	NA	Inf	Inf	28	7203826	7263781	7203798	7263753	0	7203798	59955
SOMATULINE AUTOGEL	Non_withdrawal_event	Male	28	27.7689	-0.572201	0.0117467	0.496309	27.7689	1.00826	1.00832	1.00839	0	NA	Inf	Inf	28	7203826	7263781	7203798	7263753	0	7203798	59955
ROXADUSTAT	Non_withdrawal_event	Male	28	27.7689	-0.572201	0.0117467	0.496309	27.7689	1.00826	1.00832	1.00839	0	NA	Inf	Inf	28	7203826	7263781	7203798	7263753	0	7203798	59955
AMLODIPINE BESYLATEINDAPAMIDE_PERINDOPRIL ARGININE	Non_withdrawal_event	Male	28	27.7689	-0.572201	0.0117467	0.496309	27.7689	1.00826	1.00832	1.00839	0	NA	Inf	Inf	28	7203826	7263781	7203798	7263753	0	7203798	59955
AEROLIN	Non_withdrawal_event	Male	28	27.7689	-0.572201	0.0117467	0.496309	27.7689	1.00826	1.00832	1.00839	0	NA	Inf	Inf	28	7203826	7263781	7203798	7263753	0	7203798	59955
TAFENOQUINE	Non_withdrawal_event	Male	28	27.7689	-0.572201	0.0117467	0.496309	27.7689	1.00826	1.00832	1.00839	0	NA	Inf	Inf	28	7203826	7263781	7203798	7263753	0	7203798	59955
VEXOL	Non_withdrawal_event	Male	28	27.7689	-0.572201	0.0117467	0.496309	27.7689	1.00826	1.00832	1.00839	0	NA	Inf	Inf	28	7203826	7263781	7203798	7263753	0	7203798	59955
BENEFIBER	Non_withdrawal_event	Male	28	27.7689	-0.572201	0.0117467	0.496309	27.7689	1.00826	1.00832	1.00839	0	NA	Inf	Inf	28	7203826	7263781	7203798	7263753	0	7203798	59955
ASTELIN	Non_withdrawal_event	Male	28	27.7689	-0.572201	0.0117467	0.496309	27.7689	1.00826	1.00832	1.00839	0	NA	Inf	Inf	28	7203826	7263781	7203798	7263753	0	7203798	59955
ICLA ICL_	Non_withdrawal_event	Male	28	27.7689	-0.572201	0.0117467	0.496309	27.7689	1.00826	1.00832	1.00839	0	NA	Inf	Inf	28	7203826	7263781	7203798	7263753	0	7203798	59955
ETHAMBUTOLISONIAZID_PYRAZINAMIDE\RIFAMYCIN	Non_withdrawal_event	Male	28	27.7689	-0.572201	0.0117467	0.496309	27.7689	1.00826	1.00832	1.00839	0	NA	Inf	Inf	28	7203826	7263781	7203798	7263753	0	7203798	59955
IVEEGAM	Non_withdrawal_event	Male	28	27.7689	-0.572201	0.0117467	0.496309	27.7689	1.00826	1.00832	1.00839	0	NA	Inf	Inf	28	7203826	7263781	7203798	7263753	0	7203798	59955
ALEFACEPT	Non_withdrawal_event	Male	28	27.7689	-0.572201	0.0117467	0.496309	27.7689	1.00826	1.00832	1.00839	0	NA	Inf	Inf	28	7203826	7263781	7203798	7263753	0	7203798	59955
SIMAVASTATIN	Non_withdrawal_event	Male	28	27.7689	-0.572201	0.0117467	0.496309	27.7689	1.00826	1.00832	1.00839	0	NA	Inf	Inf	28	7203826	7263781	7203798	7263753	0	7203798	59955
MEPRONIZINE	Non_withdrawal_event	Male	28	27.7689	-0.572201	0.0117467	0.496309	27.7689	1.00826	1.00832	1.00839	0	NA	Inf	Inf	28	7203826	7263781	7203798	7263753	0	7203798	59955
DIABETA	Non_withdrawal_event	Male	28	27.7689	-0.572201	0.0117467	0.496309	27.7689	1.00826	1.00832	1.00839	0	NA	Inf	Inf	28	7203826	7263781	7203798	7263753	0	7203798	59955
DOTHIEPIN	Non_withdrawal_event	Male	28	27.7689	-0.572201	0.0117467	0.496309	27.7689	1.00826	1.00832	1.00839	0	NA	Inf	Inf	28	7203826	7263781	7203798	7263753	0	7203798	59955
PRANLUKAST	Non_withdrawal_event	Male	28	27.7689	-0.572201	0.0117467	0.496309	27.7689	1.00826	1.00832	1.00839	0	NA	Inf	Inf	28	7203826	7263781	7203798	7263753	0	7203798	59955
ERTUGLIFLOZIN PIDOLATEMETFORMIN	Non_withdrawal_event	Male	28	27.7689	-0.572201	0.0117467	0.496309	27.7689	1.00826	1.00832	1.00839	0	NA	Inf	Inf	28	7203826	7263781	7203798	7263753	0	7203798	59955
OMBITASVIR HEMINONAHYDRATEPARITAPREVIR_RITONAVIR	Non_withdrawal_event	Male	28	27.7689	-0.572201	0.0117467	0.496309	27.7689	1.00826	1.00832	1.00839	0	NA	Inf	Inf	28	7203826	7263781	7203798	7263753	0	7203798	59955
TYLEX	Non_withdrawal_event	Male	28	27.7689	-0.572201	0.0117467	0.496309	27.7689	1.00826	1.00832	1.00839	0	NA	Inf	Inf	28	7203826	7263781	7203798	7263753	0	7203798	59955
LEUPROLIDE_GOSERELIN	Non_withdrawal_event	Male	28	27.7689	-0.572201	0.0117467	0.496309	27.7689	1.00826	1.00832	1.00839	0	NA	Inf	Inf	28	7203826	7263781	7203798	7263753	0	7203798	59955
BUPROPRION	Non_withdrawal_event	Male	28	27.7689	-0.572201	0.0117467	0.496309	27.7689	1.00826	1.00832	1.00839	0	NA	Inf	Inf	28	7203826	7263781	7203798	7263753	0	7203798	59955
ROMIPLATE	Non_withdrawal_event	Male	28	27.7689	-0.572201	0.0117467	0.496309	27.7689	1.00826	1.00832	1.00839	0	NA	Inf	Inf	28	7203826	7263781	7203798	7263753	0	7203798	59955
WINE	Non_withdrawal_event	Male	28	27.7689	-0.572201	0.0117467	0.496309	27.7689	1.00826	1.00832	1.00839	0	NA	Inf	Inf	28	7203826	7263781	7203798	7263753	0	7203798	59955
SOTAGLIFLOZIN	Non_withdrawal_event	Male	28	27.7689	-0.572201	0.0117467	0.496309	27.7689	1.00826	1.00832	1.00839	0	NA	Inf	Inf	28	7203826	7263781	7203798	7263753	0	7203798	59955
QAB	Non_withdrawal_event	Male	28	27.7689	-0.572201	0.0117467	0.496309	27.7689	1.00826	1.00832	1.00839	0	NA	Inf	Inf	28	7203826	7263781	7203798	7263753	0	7203798	59955
ANHYDROUS DEXTROSECALCIUM_MAGNESIUM CHLORIDE\ \SODIUM CHLORIDE\SODIUM	Non_withdrawal_event	Male	28	27.7689	-0.572201	0.0117467	0.496309	27.7689	1.00826	1.00832	1.00839	0	NA	Inf	Inf	28	7203826	7263781	7203798	7263753	0	7203798	59955
TEGELINE	Non_withdrawal_event	Male	28	27.7689	-0.572201	0.0117467	0.496309	27.7689	1.00826	1.00832	1.00839	0	NA	Inf	Inf	28	7203826	7263781	7203798	7263753	0	7203798	59955
STI VS IFNALPHA_CYTARABINE	Non_withdrawal_event	Male	28	27.7689	-0.572201	0.0117467	0.496309	27.7689	1.00826	1.00832	1.00839	0	NA	Inf	Inf	28	7203826	7263781	7203798	7263753	0	7203798	59955
RIFINAH	Non_withdrawal_event	Male	28	27.7689	-0.572201	0.0117467	0.496309	27.7689	1.00826	1.00832	1.00839	0	NA	Inf	Inf	28	7203826	7263781	7203798	7263753	0	7203798	59955
BLINDED STUDY MEDICATION	Non_withdrawal_event	Male	28	27.7689	-0.572201	0.0117467	0.496309	27.7689	1.00826	1.00832	1.00839	0	NA	Inf	Inf	28	7203826	7263781	7203798	7263753	0	7203798	59955
METAGLIP	Non_withdrawal_event	Male	28	27.7689	-0.572201	0.0117467	0.496309	27.7689	1.00826	1.00832	1.00839	0	NA	Inf	Inf	28	7203826	7263781	7203798	7263753	0	7203798	59955
FRUQUINTINIB	Non_withdrawal_event	Male	28	27.7689	-0.572201	0.0117467	0.496309	27.7689	1.00826	1.00832	1.00839	0	NA	Inf	Inf	28	7203826	7263781	7203798	7263753	0	7203798	59955
VARDENAFIL	Non_withdrawal_event	Male	6686	6631.81	-0.0230505	0.0117407	0.0461118	6631.76	1.00788	1.00818	1.00848	120.044	7.84426	55.6961	395.455	6687	7203826	7263781	7197140	7257094	1	7197140	59954
PRASTERONE	Non_withdrawal_event	Male	27	26.7771	-0.583829	0.0117391	0.504277	26.7771	1.00826	1.00832	1.00839	0	NA	Inf	Inf	27	7203826	7263781	7203799	7263754	0	7203799	59955
ELACESTRANT	Non_withdrawal_event	Male	27	26.7771	-0.583829	0.0117391	0.504277	26.7771	1.00826	1.00832	1.00839	0	NA	Inf	Inf	27	7203826	7263781	7203799	7263754	0	7203799	59955
TITANIUM DIOXIDEZINC	Non_withdrawal_event	Male	27	26.7771	-0.583829	0.0117391	0.504277	26.7771	1.00826	1.00832	1.00839	0	NA	Inf	Inf	27	7203826	7263781	7203799	7263754	0	7203799	59955
MIFLONIDE	Non_withdrawal_event	Male	27	26.7771	-0.583829	0.0117391	0.504277	26.7771	1.00826	1.00832	1.00839	0	NA	Inf	Inf	27	7203826	7263781	7203799	7263754	0	7203799	59955
NIMOTOP	Non_withdrawal_event	Male	27	26.7771	-0.583829	0.0117391	0.504277	26.7771	1.00826	1.00832	1.00839	0	NA	Inf	Inf	27	7203826	7263781	7203799	7263754	0	7203799	59955
HYPERIUM	Non_withdrawal_event	Male	27	26.7771	-0.583829	0.0117391	0.504277	26.7771	1.00826	1.00832	1.00839	0	NA	Inf	Inf	27	7203826	7263781	7203799	7263754	0	7203799	59955
DABRAFENIBTRAMETINIB	Non_withdrawal_event	Male	27	26.7771	-0.583829	0.0117391	0.504277	26.7771	1.00826	1.00832	1.00839	0	NA	Inf	Inf	27	7203826	7263781	7203799	7263754	0	7203799	59955
CEREBYX	Non_withdrawal_event	Male	27	26.7771	-0.583829	0.0117391	0.504277	26.7771	1.00826	1.00832	1.00839	0	NA	Inf	Inf	27	7203826	7263781	7203799	7263754	0	7203799	59955
PROSTAL	Non_withdrawal_event	Male	27	26.7771	-0.583829	0.0117391	0.504277	26.7771	1.00826	1.00832	1.00839	0	NA	Inf	Inf	27	7203826	7263781	7203799	7263754	0	7203799	59955
STUDY PROCEDURE	Non_withdrawal_event	Male	27	26.7771	-0.583829	0.0117391	0.504277	26.7771	1.00826	1.00832	1.00839	0	NA	Inf	Inf	27	7203826	7263781	7203799	7263754	0	7203799	59955
CAMPHOREUCALYPTUS OIL_MENTHOL	Non_withdrawal_event	Male	27	26.7771	-0.583829	0.0117391	0.504277	26.7771	1.00826	1.00832	1.00839	0	NA	Inf	Inf	27	7203826	7263781	7203799	7263754	0	7203799	59955
CEFALEXIN	Non_withdrawal_event	Male	27	26.7771	-0.583829	0.0117391	0.504277	26.7771	1.00826	1.00832	1.00839	0	NA	Inf	Inf	27	7203826	7263781	7203799	7263754	0	7203799	59955
JZOLOFT	Non_withdrawal_event	Male	27	26.7771	-0.583829	0.0117391	0.504277	26.7771	1.00826	1.00832	1.00839	0	NA	Inf	Inf	27	7203826	7263781	7203799	7263754	0	7203799	59955
GASTROGRAFIN	Non_withdrawal_event	Male	27	26.7771	-0.583829	0.0117391	0.504277	26.7771	1.00826	1.00832	1.00839	0	NA	Inf	Inf	27	7203826	7263781	7203799	7263754	0	7203799	59955
NUTRINEAL PD AMINO ACID PERITONEAL DIALYSIS	Non_withdrawal_event	Male	27	26.7771	-0.583829	0.0117391	0.504277	26.7771	1.00826	1.00832	1.00839	0	NA	Inf	Inf	27	7203826	7263781	7203799	7263754	0	7203799	59955
REMIMAZOLAM	Non_withdrawal_event	Male	27	26.7771	-0.583829	0.0117391	0.504277	26.7771	1.00826	1.00832	1.00839	0	NA	Inf	Inf	27	7203826	7263781	7203799	7263754	0	7203799	59955
LITHOBID	Non_withdrawal_event	Male	27	26.7771	-0.583829	0.0117391	0.504277	26.7771	1.00826	1.00832	1.00839	0	NA	Inf	Inf	27	7203826	7263781	7203799	7263754	0	7203799	59955
MIRVASO	Non_withdrawal_event	Male	27	26.7771	-0.583829	0.0117391	0.504277	26.7771	1.00826	1.00832	1.00839	0	NA	Inf	Inf	27	7203826	7263781	7203799	7263754	0	7203799	59955
PEGETRON	Non_withdrawal_event	Male	27	26.7771	-0.583829	0.0117391	0.504277	26.7771	1.00826	1.00832	1.00839	0	NA	Inf	Inf	27	7203826	7263781	7203799	7263754	0	7203799	59955
EXJADE DISPERSIBLE	Non_withdrawal_event	Male	27	26.7771	-0.583829	0.0117391	0.504277	26.7771	1.00826	1.00832	1.00839	0	NA	Inf	Inf	27	7203826	7263781	7203799	7263754	0	7203799	59955
ICY HOT	Non_withdrawal_event	Male	27	26.7771	-0.583829	0.0117391	0.504277	26.7771	1.00826	1.00832	1.00839	0	NA	Inf	Inf	27	7203826	7263781	7203799	7263754	0	7203799	59955
LISPRO	Non_withdrawal_event	Male	27	26.7771	-0.583829	0.0117391	0.504277	26.7771	1.00826	1.00832	1.00839	0	NA	Inf	Inf	27	7203826	7263781	7203799	7263754	0	7203799	59955
GLUTATHIONE	Non_withdrawal_event	Male	27	26.7771	-0.583829	0.0117391	0.504277	26.7771	1.00826	1.00832	1.00839	0	NA	Inf	Inf	27	7203826	7263781	7203799	7263754	0	7203799	59955
STUDY MEDICATION	Non_withdrawal_event	Male	27	26.7771	-0.583829	0.0117391	0.504277	26.7771	1.00826	1.00832	1.00839	0	NA	Inf	Inf	27	7203826	7263781	7203799	7263754	0	7203799	59955
DIHYDRALAZINE	Non_withdrawal_event	Male	27	26.7771	-0.583829	0.0117391	0.504277	26.7771	1.00826	1.00832	1.00839	0	NA	Inf	Inf	27	7203826	7263781	7203799	7263754	0	7203799	59955
PENICILLIN G PROCAINE	Non_withdrawal_event	Male	27	26.7771	-0.583829	0.0117391	0.504277	26.7771	1.00826	1.00832	1.00839	0	NA	Inf	Inf	27	7203826	7263781	7203799	7263754	0	7203799	59955
CHLOROXYLENOL	Non_withdrawal_event	Male	27	26.7771	-0.583829	0.0117391	0.504277	26.7771	1.00826	1.00832	1.00839	0	NA	Inf	Inf	27	7203826	7263781	7203799	7263754	0	7203799	59955
DELAVIRDINE	Non_withdrawal_event	Male	27	26.7771	-0.583829	0.0117391	0.504277	26.7771	1.00826	1.00832	1.00839	0	NA	Inf	Inf	27	7203826	7263781	7203799	7263754	0	7203799	59955
CYCLOPHOSPHAMIDECYTARABINE_DEXAMETHASONE\DOXORUBICIN\METHOTREXATE\VINCRISTINE	Non_withdrawal_event	Male	27	26.7771	-0.583829	0.0117391	0.504277	26.7771	1.00826	1.00832	1.00839	0	NA	Inf	Inf	27	7203826	7263781	7203799	7263754	0	7203799	59955
PERIACTIN	Non_withdrawal_event	Male	27	26.7771	-0.583829	0.0117391	0.504277	26.7771	1.00826	1.00832	1.00839	0	NA	Inf	Inf	27	7203826	7263781	7203799	7263754	0	7203799	59955
PSMAHBED-CC	Non_withdrawal_event	Male	27	26.7771	-0.583829	0.0117391	0.504277	26.7771	1.00826	1.00832	1.00839	0	NA	Inf	Inf	27	7203826	7263781	7203799	7263754	0	7203799	59955
PANGLOBULIN	Non_withdrawal_event	Male	27	26.7771	-0.583829	0.0117391	0.504277	26.7771	1.00826	1.00832	1.00839	0	NA	Inf	Inf	27	7203826	7263781	7203799	7263754	0	7203799	59955
ESKAZOLE	Non_withdrawal_event	Male	27	26.7771	-0.583829	0.0117391	0.504277	26.7771	1.00826	1.00832	1.00839	0	NA	Inf	Inf	27	7203826	7263781	7203799	7263754	0	7203799	59955
CREATINE	Non_withdrawal_event	Male	27	26.7771	-0.583829	0.0117391	0.504277	26.7771	1.00826	1.00832	1.00839	0	NA	Inf	Inf	27	7203826	7263781	7203799	7263754	0	7203799	59955
TORECAN	Non_withdrawal_event	Male	27	26.7771	-0.583829	0.0117391	0.504277	26.7771	1.00826	1.00832	1.00839	0	NA	Inf	Inf	27	7203826	7263781	7203799	7263754	0	7203799	59955
AMAREL	Non_withdrawal_event	Male	27	26.7771	-0.583829	0.0117391	0.504277	26.7771	1.00826	1.00832	1.00839	0	NA	Inf	Inf	27	7203826	7263781	7203799	7263754	0	7203799	59955
ALKASELTZER PLUS COLD	Non_withdrawal_event	Male	27	26.7771	-0.583829	0.0117391	0.504277	26.7771	1.00826	1.00832	1.00839	0	NA	Inf	Inf	27	7203826	7263781	7203799	7263754	0	7203799	59955
KLACID .	Non_withdrawal_event	Male	27	26.7771	-0.583829	0.0117391	0.504277	26.7771	1.00826	1.00832	1.00839	0	NA	Inf	Inf	27	7203826	7263781	7203799	7263754	0	7203799	59955
PHENOBAL	Non_withdrawal_event	Male	27	26.7771	-0.583829	0.0117391	0.504277	26.7771	1.00826	1.00832	1.00839	0	NA	Inf	Inf	27	7203826	7263781	7203799	7263754	0	7203799	59955
TENEX	Non_withdrawal_event	Male	27	26.7771	-0.583829	0.0117391	0.504277	26.7771	1.00826	1.00832	1.00839	0	NA	Inf	Inf	27	7203826	7263781	7203799	7263754	0	7203799	59955
RYTMONORM	Non_withdrawal_event	Male	27	26.7771	-0.583829	0.0117391	0.504277	26.7771	1.00826	1.00832	1.00839	0	NA	Inf	Inf	27	7203826	7263781	7203799	7263754	0	7203799	59955
TRAYENTA	Non_withdrawal_event	Male	27	26.7771	-0.583829	0.0117391	0.504277	26.7771	1.00826	1.00832	1.00839	0	NA	Inf	Inf	27	7203826	7263781	7203799	7263754	0	7203799	59955
SARPOGRELATE	Non_withdrawal_event	Male	27	26.7771	-0.583829	0.0117391	0.504277	26.7771	1.00826	1.00832	1.00839	0	NA	Inf	Inf	27	7203826	7263781	7203799	7263754	0	7203799	59955
VOLTARENE	Non_withdrawal_event	Male	27	26.7771	-0.583829	0.0117391	0.504277	26.7771	1.00826	1.00832	1.00839	0	NA	Inf	Inf	27	7203826	7263781	7203799	7263754	0	7203799	59955
TOFERSEN	Non_withdrawal_event	Male	27	26.7771	-0.583829	0.0117391	0.504277	26.7771	1.00826	1.00832	1.00839	0	NA	Inf	Inf	27	7203826	7263781	7203799	7263754	0	7203799	59955
ANTIDIABETICS	Non_withdrawal_event	Male	27	26.7771	-0.583829	0.0117391	0.504277	26.7771	1.00826	1.00832	1.00839	0	NA	Inf	Inf	27	7203826	7263781	7203799	7263754	0	7203799	59955
LINRODOSTAT	Non_withdrawal_event	Male	27	26.7771	-0.583829	0.0117391	0.504277	26.7771	1.00826	1.00832	1.00839	0	NA	Inf	Inf	27	7203826	7263781	7203799	7263754	0	7203799	59955
VELMETIA	Non_withdrawal_event	Male	27	26.7771	-0.583829	0.0117391	0.504277	26.7771	1.00826	1.00832	1.00839	0	NA	Inf	Inf	27	7203826	7263781	7203799	7263754	0	7203799	59955
MEDIKINET	Non_withdrawal_event	Male	27	26.7771	-0.583829	0.0117391	0.504277	26.7771	1.00826	1.00832	1.00839	0	NA	Inf	Inf	27	7203826	7263781	7203799	7263754	0	7203799	59955
GASX	Non_withdrawal_event	Male	27	26.7771	-0.583829	0.0117391	0.504277	26.7771	1.00826	1.00832	1.00839	0	NA	Inf	Inf	27	7203826	7263781	7203799	7263754	0	7203799	59955
COLD REMEDY NASAL	Non_withdrawal_event	Male	27	26.7771	-0.583829	0.0117391	0.504277	26.7771	1.00826	1.00832	1.00839	0	NA	Inf	Inf	27	7203826	7263781	7203799	7263754	0	7203799	59955
ANDROCUR	Non_withdrawal_event	Male	27	26.7771	-0.583829	0.0117391	0.504277	26.7771	1.00826	1.00832	1.00839	0	NA	Inf	Inf	27	7203826	7263781	7203799	7263754	0	7203799	59955
ZENPEP	Non_withdrawal_event	Male	27	26.7771	-0.583829	0.0117391	0.504277	26.7771	1.00826	1.00832	1.00839	0	NA	Inf	Inf	27	7203826	7263781	7203799	7263754	0	7203799	59955
GATTEX	Non_withdrawal_event	Male	26	25.7854	-0.596156	0.0117308	0.512665	25.7854	1.00826	1.00832	1.00839	0	NA	Inf	Inf	26	7203826	7263781	7203800	7263755	0	7203800	59955
ACTIFED	Non_withdrawal_event	Male	26	25.7854	-0.596156	0.0117308	0.512665	25.7854	1.00826	1.00832	1.00839	0	NA	Inf	Inf	26	7203826	7263781	7203800	7263755	0	7203800	59955
DEXPANTHENOL	Non_withdrawal_event	Male	26	25.7854	-0.596156	0.0117308	0.512665	25.7854	1.00826	1.00832	1.00839	0	NA	Inf	Inf	26	7203826	7263781	7203800	7263755	0	7203800	59955
CLIKSTAR	Non_withdrawal_event	Male	26	25.7854	-0.596156	0.0117308	0.512665	25.7854	1.00826	1.00832	1.00839	0	NA	Inf	Inf	26	7203826	7263781	7203800	7263755	0	7203800	59955
FUROSEMIDE_SPIRONOLACTONE	Non_withdrawal_event	Male	26	25.7854	-0.596156	0.0117308	0.512665	25.7854	1.00826	1.00832	1.00839	0	NA	Inf	Inf	26	7203826	7263781	7203800	7263755	0	7203800	59955
BENAZEPRILBENAZEPRIL	Non_withdrawal_event	Male	26	25.7854	-0.596156	0.0117308	0.512665	25.7854	1.00826	1.00832	1.00839	0	NA	Inf	Inf	26	7203826	7263781	7203800	7263755	0	7203800	59955
LOPRAZOLAM	Non_withdrawal_event	Male	26	25.7854	-0.596156	0.0117308	0.512665	25.7854	1.00826	1.00832	1.00839	0	NA	Inf	Inf	26	7203826	7263781	7203800	7263755	0	7203800	59955
UREA	Non_withdrawal_event	Male	26	25.7854	-0.596156	0.0117308	0.512665	25.7854	1.00826	1.00832	1.00839	0	NA	Inf	Inf	26	7203826	7263781	7203800	7263755	0	7203800	59955
TIPRANAVIR RITONAVIR , SOFTGELATIN	Non_withdrawal_event	Male	26	25.7854	-0.596156	0.0117308	0.512665	25.7854	1.00826	1.00832	1.00839	0	NA	Inf	Inf	26	7203826	7263781	7203800	7263755	0	7203800	59955
INDOCYANINE GREEN	Non_withdrawal_event	Male	26	25.7854	-0.596156	0.0117308	0.512665	25.7854	1.00826	1.00832	1.00839	0	NA	Inf	Inf	26	7203826	7263781	7203800	7263755	0	7203800	59955
QUINAPRILQUINAPRIL	Non_withdrawal_event	Male	26	25.7854	-0.596156	0.0117308	0.512665	25.7854	1.00826	1.00832	1.00839	0	NA	Inf	Inf	26	7203826	7263781	7203800	7263755	0	7203800	59955
CLAVULANATE	Non_withdrawal_event	Male	26	25.7854	-0.596156	0.0117308	0.512665	25.7854	1.00826	1.00832	1.00839	0	NA	Inf	Inf	26	7203826	7263781	7203800	7263755	0	7203800	59955
STRYKER PAIN PUMP	Non_withdrawal_event	Male	26	25.7854	-0.596156	0.0117308	0.512665	25.7854	1.00826	1.00832	1.00839	0	NA	Inf	Inf	26	7203826	7263781	7203800	7263755	0	7203800	59955
FERROUS ANHYDROUS	Non_withdrawal_event	Male	26	25.7854	-0.596156	0.0117308	0.512665	25.7854	1.00826	1.00832	1.00839	0	NA	Inf	Inf	26	7203826	7263781	7203800	7263755	0	7203800	59955
OSMITROL	Non_withdrawal_event	Male	26	25.7854	-0.596156	0.0117308	0.512665	25.7854	1.00826	1.00832	1.00839	0	NA	Inf	Inf	26	7203826	7263781	7203800	7263755	0	7203800	59955
DEPACON	Non_withdrawal_event	Male	26	25.7854	-0.596156	0.0117308	0.512665	25.7854	1.00826	1.00832	1.00839	0	NA	Inf	Inf	26	7203826	7263781	7203800	7263755	0	7203800	59955
NATURAL CITRUS LISTERINE MENTHOL, METHYL , EUCALYPTOL, THYM	Non_withdrawal_event	Male	26	25.7854	-0.596156	0.0117308	0.512665	25.7854	1.00826	1.00832	1.00839	0	NA	Inf	Inf	26	7203826	7263781	7203800	7263755	0	7203800	59955
HYDROXYETHYL STARCH 0	Non_withdrawal_event	Male	26	25.7854	-0.596156	0.0117308	0.512665	25.7854	1.00826	1.00832	1.00839	0	NA	Inf	Inf	26	7203826	7263781	7203800	7263755	0	7203800	59955
NABIXIMOLS	Non_withdrawal_event	Male	26	25.7854	-0.596156	0.0117308	0.512665	25.7854	1.00826	1.00832	1.00839	0	NA	Inf	Inf	26	7203826	7263781	7203800	7263755	0	7203800	59955
LUVION	Non_withdrawal_event	Male	26	25.7854	-0.596156	0.0117308	0.512665	25.7854	1.00826	1.00832	1.00839	0	NA	Inf	Inf	26	7203826	7263781	7203800	7263755	0	7203800	59955
GENINAX	Non_withdrawal_event	Male	26	25.7854	-0.596156	0.0117308	0.512665	25.7854	1.00826	1.00832	1.00839	0	NA	Inf	Inf	26	7203826	7263781	7203800	7263755	0	7203800	59955
ERGOTAMINE	Non_withdrawal_event	Male	26	25.7854	-0.596156	0.0117308	0.512665	25.7854	1.00826	1.00832	1.00839	0	NA	Inf	Inf	26	7203826	7263781	7203800	7263755	0	7203800	59955
PYLERA	Non_withdrawal_event	Male	26	25.7854	-0.596156	0.0117308	0.512665	25.7854	1.00826	1.00832	1.00839	0	NA	Inf	Inf	26	7203826	7263781	7203800	7263755	0	7203800	59955
DEXAMETHASONENEOMYCIN_POLYMYXIN B	Non_withdrawal_event	Male	26	25.7854	-0.596156	0.0117308	0.512665	25.7854	1.00826	1.00832	1.00839	0	NA	Inf	Inf	26	7203826	7263781	7203800	7263755	0	7203800	59955
INSULIN DETEMIR FLEXPEN	Non_withdrawal_event	Male	26	25.7854	-0.596156	0.0117308	0.512665	25.7854	1.00826	1.00832	1.00839	0	NA	Inf	Inf	26	7203826	7263781	7203800	7263755	0	7203800	59955
CONCOR	Non_withdrawal_event	Male	26	25.7854	-0.596156	0.0117308	0.512665	25.7854	1.00826	1.00832	1.00839	0	NA	Inf	Inf	26	7203826	7263781	7203800	7263755	0	7203800	59955
SPECIAFOLDINE	Non_withdrawal_event	Male	26	25.7854	-0.596156	0.0117308	0.512665	25.7854	1.00826	1.00832	1.00839	0	NA	Inf	Inf	26	7203826	7263781	7203800	7263755	0	7203800	59955
FILGOTINIB	Non_withdrawal_event	Male	26	25.7854	-0.596156	0.0117308	0.512665	25.7854	1.00826	1.00832	1.00839	0	NA	Inf	Inf	26	7203826	7263781	7203800	7263755	0	7203800	59955
ATELEC	Non_withdrawal_event	Male	26	25.7854	-0.596156	0.0117308	0.512665	25.7854	1.00826	1.00832	1.00839	0	NA	Inf	Inf	26	7203826	7263781	7203800	7263755	0	7203800	59955
SITRAVATINIB	Non_withdrawal_event	Male	26	25.7854	-0.596156	0.0117308	0.512665	25.7854	1.00826	1.00832	1.00839	0	NA	Inf	Inf	26	7203826	7263781	7203800	7263755	0	7203800	59955
THEODUR	Non_withdrawal_event	Male	26	25.7854	-0.596156	0.0117308	0.512665	25.7854	1.00826	1.00832	1.00839	0	NA	Inf	Inf	26	7203826	7263781	7203800	7263755	0	7203800	59955
EPIDUO_	Non_withdrawal_event	Male	26	25.7854	-0.596156	0.0117308	0.512665	25.7854	1.00826	1.00832	1.00839	0	NA	Inf	Inf	26	7203826	7263781	7203800	7263755	0	7203800	59955
GANFORT	Non_withdrawal_event	Male	26	25.7854	-0.596156	0.0117308	0.512665	25.7854	1.00826	1.00832	1.00839	0	NA	Inf	Inf	26	7203826	7263781	7203800	7263755	0	7203800	59955
PROPIVERINE	Non_withdrawal_event	Male	26	25.7854	-0.596156	0.0117308	0.512665	25.7854	1.00826	1.00832	1.00839	0	NA	Inf	Inf	26	7203826	7263781	7203800	7263755	0	7203800	59955
AVLOCARDYL	Non_withdrawal_event	Male	26	25.7854	-0.596156	0.0117308	0.512665	25.7854	1.00826	1.00832	1.00839	0	NA	Inf	Inf	26	7203826	7263781	7203800	7263755	0	7203800	59955
IMMUCYST AVENTIS PASTEUR LTD., NOT REP,	Non_withdrawal_event	Male	26	25.7854	-0.596156	0.0117308	0.512665	25.7854	1.00826	1.00832	1.00839	0	NA	Inf	Inf	26	7203826	7263781	7203800	7263755	0	7203800	59955
PHENIRAMINE	Non_withdrawal_event	Male	26	25.7854	-0.596156	0.0117308	0.512665	25.7854	1.00826	1.00832	1.00839	0	NA	Inf	Inf	26	7203826	7263781	7203800	7263755	0	7203800	59955
RINDERON	Non_withdrawal_event	Male	26	25.7854	-0.596156	0.0117308	0.512665	25.7854	1.00826	1.00832	1.00839	0	NA	Inf	Inf	26	7203826	7263781	7203800	7263755	0	7203800	59955
MAREVAN	Non_withdrawal_event	Male	26	25.7854	-0.596156	0.0117308	0.512665	25.7854	1.00826	1.00832	1.00839	0	NA	Inf	Inf	26	7203826	7263781	7203800	7263755	0	7203800	59955
BRENTUXIMAB	Non_withdrawal_event	Male	26	25.7854	-0.596156	0.0117308	0.512665	25.7854	1.00826	1.00832	1.00839	0	NA	Inf	Inf	26	7203826	7263781	7203800	7263755	0	7203800	59955
IFOMIDE	Non_withdrawal_event	Male	26	25.7854	-0.596156	0.0117308	0.512665	25.7854	1.00826	1.00832	1.00839	0	NA	Inf	Inf	26	7203826	7263781	7203800	7263755	0	7203800	59955
ACETYLMORPHINE	Non_withdrawal_event	Male	26	25.7854	-0.596156	0.0117308	0.512665	25.7854	1.00826	1.00832	1.00839	0	NA	Inf	Inf	26	7203826	7263781	7203800	7263755	0	7203800	59955
CATHINONE	Non_withdrawal_event	Male	26	25.7854	-0.596156	0.0117308	0.512665	25.7854	1.00826	1.00832	1.00839	0	NA	Inf	Inf	26	7203826	7263781	7203800	7263755	0	7203800	59955
HYTACAND	Non_withdrawal_event	Male	26	25.7854	-0.596156	0.0117308	0.512665	25.7854	1.00826	1.00832	1.00839	0	NA	Inf	Inf	26	7203826	7263781	7203800	7263755	0	7203800	59955
RADIUM	Non_withdrawal_event	Male	26	25.7854	-0.596156	0.0117308	0.512665	25.7854	1.00826	1.00832	1.00839	0	NA	Inf	Inf	26	7203826	7263781	7203800	7263755	0	7203800	59955
HEMIGOXINE NATIVELLE	Non_withdrawal_event	Male	26	25.7854	-0.596156	0.0117308	0.512665	25.7854	1.00826	1.00832	1.00839	0	NA	Inf	Inf	26	7203826	7263781	7203800	7263755	0	7203800	59955
PREPULSID	Non_withdrawal_event	Male	26	25.7854	-0.596156	0.0117308	0.512665	25.7854	1.00826	1.00832	1.00839	0	NA	Inf	Inf	26	7203826	7263781	7203800	7263755	0	7203800	59955
CEFTRIAXON	Non_withdrawal_event	Male	26	25.7854	-0.596156	0.0117308	0.512665	25.7854	1.00826	1.00832	1.00839	0	NA	Inf	Inf	26	7203826	7263781	7203800	7263755	0	7203800	59955
STELAZINE	Non_withdrawal_event	Male	26	25.7854	-0.596156	0.0117308	0.512665	25.7854	1.00826	1.00832	1.00839	0	NA	Inf	Inf	26	7203826	7263781	7203800	7263755	0	7203800	59955
LISTERINE ANTISEPTIC MOUTHWASH MENTHOL, METHYL , EUCALYPTOL	Non_withdrawal_event	Male	26	25.7854	-0.596156	0.0117308	0.512665	25.7854	1.00826	1.00832	1.00839	0	NA	Inf	Inf	26	7203826	7263781	7203800	7263755	0	7203800	59955
LEVACT	Non_withdrawal_event	Male	26	25.7854	-0.596156	0.0117308	0.512665	25.7854	1.00826	1.00832	1.00839	0	NA	Inf	Inf	26	7203826	7263781	7203800	7263755	0	7203800	59955
LIPANTIL	Non_withdrawal_event	Male	26	25.7854	-0.596156	0.0117308	0.512665	25.7854	1.00826	1.00832	1.00839	0	NA	Inf	Inf	26	7203826	7263781	7203800	7263755	0	7203800	59955
OSLIF BREEZHALER	Non_withdrawal_event	Male	26	25.7854	-0.596156	0.0117308	0.512665	25.7854	1.00826	1.00832	1.00839	0	NA	Inf	Inf	26	7203826	7263781	7203800	7263755	0	7203800	59955
MINOXIDIL	Non_withdrawal_event	Male	24819	24618.1	-0.00628055	0.0117246	0.0296166	24617.4	1.00802	1.00819	1.00836	478.992	19.445	51.8151	138.072	24823	7203826	7263781	7179007	7238958	4	7179007	59951
TOPOTECANTOPOTECAN	Non_withdrawal_event	Male	25	24.7937	-0.609254	0.011722	0.521512	24.7937	1.00826	1.00832	1.00839	0	NA	Inf	Inf	25	7203826	7263781	7203801	7263756	0	7203801	59955
EDOXABAN TOSILATE	Non_withdrawal_event	Male	25	24.7937	-0.609254	0.011722	0.521512	24.7937	1.00826	1.00832	1.00839	0	NA	Inf	Inf	25	7203826	7263781	7203801	7263756	0	7203801	59955
TENIPOSIDE	Non_withdrawal_event	Male	25	24.7937	-0.609254	0.011722	0.521512	24.7937	1.00826	1.00832	1.00839	0	NA	Inf	Inf	25	7203826	7263781	7203801	7263756	0	7203801	59955
BUPIVACAINE HYDROCHLORIDEEPINEPHRINE	Non_withdrawal_event	Male	25	24.7937	-0.609254	0.011722	0.521512	24.7937	1.00826	1.00832	1.00839	0	NA	Inf	Inf	25	7203826	7263781	7203801	7263756	0	7203801	59955
RULID	Non_withdrawal_event	Male	25	24.7937	-0.609254	0.011722	0.521512	24.7937	1.00826	1.00832	1.00839	0	NA	Inf	Inf	25	7203826	7263781	7203801	7263756	0	7203801	59955
ACETAMINOPHENCHLORPHENIRAMINE_DEXTROMETHORPHAN	Non_withdrawal_event	Male	25	24.7937	-0.609254	0.011722	0.521512	24.7937	1.00826	1.00832	1.00839	0	NA	Inf	Inf	25	7203826	7263781	7203801	7263756	0	7203801	59955
ULTRATECHNEKOW	Non_withdrawal_event	Male	25	24.7937	-0.609254	0.011722	0.521512	24.7937	1.00826	1.00832	1.00839	0	NA	Inf	Inf	25	7203826	7263781	7203801	7263756	0	7203801	59955
TRILACICLIB	Non_withdrawal_event	Male	25	24.7937	-0.609254	0.011722	0.521512	24.7937	1.00826	1.00832	1.00839	0	NA	Inf	Inf	25	7203826	7263781	7203801	7263756	0	7203801	59955
AVOBENZONEOCTOCRYLENE_OXYBENZONE	Non_withdrawal_event	Male	25	24.7937	-0.609254	0.011722	0.521512	24.7937	1.00826	1.00832	1.00839	0	NA	Inf	Inf	25	7203826	7263781	7203801	7263756	0	7203801	59955
CALCIUMCHOLECALCIFEROL	Non_withdrawal_event	Male	25	24.7937	-0.609254	0.011722	0.521512	24.7937	1.00826	1.00832	1.00839	0	NA	Inf	Inf	25	7203826	7263781	7203801	7263756	0	7203801	59955
HEPATITIS B VIRUS VACCINE	Non_withdrawal_event	Male	25	24.7937	-0.609254	0.011722	0.521512	24.7937	1.00826	1.00832	1.00839	0	NA	Inf	Inf	25	7203826	7263781	7203801	7263756	0	7203801	59955
CEDIRANIB	Non_withdrawal_event	Male	25	24.7937	-0.609254	0.011722	0.521512	24.7937	1.00826	1.00832	1.00839	0	NA	Inf	Inf	25	7203826	7263781	7203801	7263756	0	7203801	59955
GENTAK	Non_withdrawal_event	Male	25	24.7937	-0.609254	0.011722	0.521512	24.7937	1.00826	1.00832	1.00839	0	NA	Inf	Inf	25	7203826	7263781	7203801	7263756	0	7203801	59955
AVOBENZONEHOMOSALATE_OCTISALATE\OCTOCRYLENE AVOBENZONE\HOMOSALATE\OCTISALATE\OCTOCRYLENE\OXYBENZONE	Non_withdrawal_event	Male	25	24.7937	-0.609254	0.011722	0.521512	24.7937	1.00826	1.00832	1.00839	0	NA	Inf	Inf	25	7203826	7263781	7203801	7263756	0	7203801	59955
RIBOFLAVIN	Non_withdrawal_event	Male	25	24.7937	-0.609254	0.011722	0.521512	24.7937	1.00826	1.00832	1.00839	0	NA	Inf	Inf	25	7203826	7263781	7203801	7263756	0	7203801	59955
OXALIPLATINE	Non_withdrawal_event	Male	25	24.7937	-0.609254	0.011722	0.521512	24.7937	1.00826	1.00832	1.00839	0	NA	Inf	Inf	25	7203826	7263781	7203801	7263756	0	7203801	59955
PLASBUMIN	Non_withdrawal_event	Male	25	24.7937	-0.609254	0.011722	0.521512	24.7937	1.00826	1.00832	1.00839	0	NA	Inf	Inf	25	7203826	7263781	7203801	7263756	0	7203801	59955
MOVICOL	Non_withdrawal_event	Male	25	24.7937	-0.609254	0.011722	0.521512	24.7937	1.00826	1.00832	1.00839	0	NA	Inf	Inf	25	7203826	7263781	7203801	7263756	0	7203801	59955
STATINS	Non_withdrawal_event	Male	25	24.7937	-0.609254	0.011722	0.521512	24.7937	1.00826	1.00832	1.00839	0	NA	Inf	Inf	25	7203826	7263781	7203801	7263756	0	7203801	59955
MTX	Non_withdrawal_event	Male	25	24.7937	-0.609254	0.011722	0.521512	24.7937	1.00826	1.00832	1.00839	0	NA	Inf	Inf	25	7203826	7263781	7203801	7263756	0	7203801	59955
LANTAREL	Non_withdrawal_event	Male	25	24.7937	-0.609254	0.011722	0.521512	24.7937	1.00826	1.00832	1.00839	0	NA	Inf	Inf	25	7203826	7263781	7203801	7263756	0	7203801	59955
PIXANTRONE	Non_withdrawal_event	Male	25	24.7937	-0.609254	0.011722	0.521512	24.7937	1.00826	1.00832	1.00839	0	NA	Inf	Inf	25	7203826	7263781	7203801	7263756	0	7203801	59955
LEVOKETOCONAZOLE	Non_withdrawal_event	Male	25	24.7937	-0.609254	0.011722	0.521512	24.7937	1.00826	1.00832	1.00839	0	NA	Inf	Inf	25	7203826	7263781	7203801	7263756	0	7203801	59955
LAMIVUDINEHBV	Non_withdrawal_event	Male	25	24.7937	-0.609254	0.011722	0.521512	24.7937	1.00826	1.00832	1.00839	0	NA	Inf	Inf	25	7203826	7263781	7203801	7263756	0	7203801	59955
PROTAPHANE	Non_withdrawal_event	Male	25	24.7937	-0.609254	0.011722	0.521512	24.7937	1.00826	1.00832	1.00839	0	NA	Inf	Inf	25	7203826	7263781	7203801	7263756	0	7203801	59955
TUSSIONEX	Non_withdrawal_event	Male	25	24.7937	-0.609254	0.011722	0.521512	24.7937	1.00826	1.00832	1.00839	0	NA	Inf	Inf	25	7203826	7263781	7203801	7263756	0	7203801	59955
ECARD	Non_withdrawal_event	Male	25	24.7937	-0.609254	0.011722	0.521512	24.7937	1.00826	1.00832	1.00839	0	NA	Inf	Inf	25	7203826	7263781	7203801	7263756	0	7203801	59955
ESLAX	Non_withdrawal_event	Male	25	24.7937	-0.609254	0.011722	0.521512	24.7937	1.00826	1.00832	1.00839	0	NA	Inf	Inf	25	7203826	7263781	7203801	7263756	0	7203801	59955
NEXEN	Non_withdrawal_event	Male	25	24.7937	-0.609254	0.011722	0.521512	24.7937	1.00826	1.00832	1.00839	0	NA	Inf	Inf	25	7203826	7263781	7203801	7263756	0	7203801	59955
AMINO ACIDS SOURCE	Non_withdrawal_event	Male	25	24.7937	-0.609254	0.011722	0.521512	24.7937	1.00826	1.00832	1.00839	0	NA	Inf	Inf	25	7203826	7263781	7203801	7263756	0	7203801	59955
ISOVUEM	Non_withdrawal_event	Male	25	24.7937	-0.609254	0.011722	0.521512	24.7937	1.00826	1.00832	1.00839	0	NA	Inf	Inf	25	7203826	7263781	7203801	7263756	0	7203801	59955
CILNIDIPINE	Non_withdrawal_event	Male	25	24.7937	-0.609254	0.011722	0.521512	24.7937	1.00826	1.00832	1.00839	0	NA	Inf	Inf	25	7203826	7263781	7203801	7263756	0	7203801	59955
ARTICAINE	Non_withdrawal_event	Male	25	24.7937	-0.609254	0.011722	0.521512	24.7937	1.00826	1.00832	1.00839	0	NA	Inf	Inf	25	7203826	7263781	7203801	7263756	0	7203801	59955
ISOFLURANO	Non_withdrawal_event	Male	25	24.7937	-0.609254	0.011722	0.521512	24.7937	1.00826	1.00832	1.00839	0	NA	Inf	Inf	25	7203826	7263781	7203801	7263756	0	7203801	59955
BLINDED MARAVIROC	Non_withdrawal_event	Male	25	24.7937	-0.609254	0.011722	0.521512	24.7937	1.00826	1.00832	1.00839	0	NA	Inf	Inf	25	7203826	7263781	7203801	7263756	0	7203801	59955
SULPERAZONE	Non_withdrawal_event	Male	25	24.7937	-0.609254	0.011722	0.521512	24.7937	1.00826	1.00832	1.00839	0	NA	Inf	Inf	25	7203826	7263781	7203801	7263756	0	7203801	59955
PROVAS COMP	Non_withdrawal_event	Male	25	24.7937	-0.609254	0.011722	0.521512	24.7937	1.00826	1.00832	1.00839	0	NA	Inf	Inf	25	7203826	7263781	7203801	7263756	0	7203801	59955
EURODIN	Non_withdrawal_event	Male	25	24.7937	-0.609254	0.011722	0.521512	24.7937	1.00826	1.00832	1.00839	0	NA	Inf	Inf	25	7203826	7263781	7203801	7263756	0	7203801	59955
VOLTARENXR	Non_withdrawal_event	Male	25	24.7937	-0.609254	0.011722	0.521512	24.7937	1.00826	1.00832	1.00839	0	NA	Inf	Inf	25	7203826	7263781	7203801	7263756	0	7203801	59955
EFFERALGAN	Non_withdrawal_event	Male	25	24.7937	-0.609254	0.011722	0.521512	24.7937	1.00826	1.00832	1.00839	0	NA	Inf	Inf	25	7203826	7263781	7203801	7263756	0	7203801	59955
HYLANDS BABY TEETHING	Non_withdrawal_event	Male	25	24.7937	-0.609254	0.011722	0.521512	24.7937	1.00826	1.00832	1.00839	0	NA	Inf	Inf	25	7203826	7263781	7203801	7263756	0	7203801	59955
ELVANSE	Non_withdrawal_event	Male	25	24.7937	-0.609254	0.011722	0.521512	24.7937	1.00826	1.00832	1.00839	0	NA	Inf	Inf	25	7203826	7263781	7203801	7263756	0	7203801	59955
MEGLUMINE	Non_withdrawal_event	Male	25	24.7937	-0.609254	0.011722	0.521512	24.7937	1.00826	1.00832	1.00839	0	NA	Inf	Inf	25	7203826	7263781	7203801	7263756	0	7203801	59955
AMFETAMINE	Non_withdrawal_event	Male	25	24.7937	-0.609254	0.011722	0.521512	24.7937	1.00826	1.00832	1.00839	0	NA	Inf	Inf	25	7203826	7263781	7203801	7263756	0	7203801	59955
CEFDITOREN PIVOXIL CEFDITOREN PIVOXIL)	Non_withdrawal_event	Male	25	24.7937	-0.609254	0.011722	0.521512	24.7937	1.00826	1.00832	1.00839	0	NA	Inf	Inf	25	7203826	7263781	7203801	7263756	0	7203801	59955
TAZOBAC	Non_withdrawal_event	Male	25	24.7937	-0.609254	0.011722	0.521512	24.7937	1.00826	1.00832	1.00839	0	NA	Inf	Inf	25	7203826	7263781	7203801	7263756	0	7203801	59955
METYROSINE	Non_withdrawal_event	Male	25	24.7937	-0.609254	0.011722	0.521512	24.7937	1.00826	1.00832	1.00839	0	NA	Inf	Inf	25	7203826	7263781	7203801	7263756	0	7203801	59955
DELFLEX_DEXTROSE %	Non_withdrawal_event	Male	25	24.7937	-0.609254	0.011722	0.521512	24.7937	1.00826	1.00832	1.00839	0	NA	Inf	Inf	25	7203826	7263781	7203801	7263756	0	7203801	59955
BENIDIPINE	Non_withdrawal_event	Male	25	24.7937	-0.609254	0.011722	0.521512	24.7937	1.00826	1.00832	1.00839	0	NA	Inf	Inf	25	7203826	7263781	7203801	7263756	0	7203801	59955
TRIBENZOR	Non_withdrawal_event	Male	25	24.7937	-0.609254	0.011722	0.521512	24.7937	1.00826	1.00832	1.00839	0	NA	Inf	Inf	25	7203826	7263781	7203801	7263756	0	7203801	59955
CABIRALIZUMAB	Non_withdrawal_event	Male	25	24.7937	-0.609254	0.011722	0.521512	24.7937	1.00826	1.00832	1.00839	0	NA	Inf	Inf	25	7203826	7263781	7203801	7263756	0	7203801	59955
PHENOXYMETHYL PENICILLIN	Non_withdrawal_event	Male	25	24.7937	-0.609254	0.011722	0.521512	24.7937	1.00826	1.00832	1.00839	0	NA	Inf	Inf	25	7203826	7263781	7203801	7263756	0	7203801	59955
HEMOFIL	Non_withdrawal_event	Male	25	24.7937	-0.609254	0.011722	0.521512	24.7937	1.00826	1.00832	1.00839	0	NA	Inf	Inf	25	7203826	7263781	7203801	7263756	0	7203801	59955
MEPOLIZUMAB	Non_withdrawal_event	Male	6087	6037.75	-0.024754	0.0117194	0.0477314	6037.71	1.00783	1.00816	1.0085	120.054	7.1408	50.702	360.001	6088	7203826	7263781	7197739	7257693	1	7197739	59954
FLUOROURACIL	Non_withdrawal_event	Male	12145	12046.7	-0.0140544	0.0117193	0.0372617	12046.6	1.00793	1.00817	1.00841	239.911	12.659	50.623	202.441	12147	7203826	7263781	7191681	7251634	2	7191681	59953
CYCLOPHOSPHAMIDE	Non_withdrawal_event	Male	12099	12001.1	-0.0141044	0.0117184	0.0373091	12001	1.00793	1.00817	1.00841	239.912	12.6109	50.431	201.673	12101	7203826	7263781	7191727	7251680	2	7191727	59953
CARFILZOMIB	Non_withdrawal_event	Male	6056	6007.01	-0.0248491	0.0117182	0.0478216	6006.96	1.00783	1.00816	1.0085	120.055	7.10439	50.4436	358.167	6057	7203826	7263781	7197770	7257724	1	7197770	59954
DABIGATRAN	Non_withdrawal_event	Male	36174	35881.4	-0.00318792	0.0117179	0.0265461	35879.9	1.00805	1.0082	1.00835	717.375	22.6518	50.4255	112.253	36180	7203826	7263781	7167652	7227601	6	7167652	59949
CYTARABINE	Non_withdrawal_event	Male	5991	5942.54	-0.0250508	0.0117156	0.0480131	5942.5	1.00782	1.00816	1.0085	120.056	7.02807	49.9017	354.32	5992	7203826	7263781	7197835	7257789	1	7197835	59954
DERMATOPHAGOIDES FARINAEDERMATOPHAGOIDES PTERONYSSINUS	Non_withdrawal_event	Male	24	23.8019	-0.623205	0.0117123	0.530862	23.8019	1.00826	1.00832	1.00839	0	NA	Inf	Inf	24	7203826	7263781	7203802	7263757	0	7203802	59955
OCEAN SALINE NASAL SPRAY	Non_withdrawal_event	Male	24	23.8019	-0.623205	0.0117123	0.530862	23.8019	1.00826	1.00832	1.00839	0	NA	Inf	Inf	24	7203826	7263781	7203802	7263757	0	7203802	59955
RECORMON	Non_withdrawal_event	Male	24	23.8019	-0.623205	0.0117123	0.530862	23.8019	1.00826	1.00832	1.00839	0	NA	Inf	Inf	24	7203826	7263781	7203802	7263757	0	7203802	59955
INOVELON	Non_withdrawal_event	Male	24	23.8019	-0.623205	0.0117123	0.530862	23.8019	1.00826	1.00832	1.00839	0	NA	Inf	Inf	24	7203826	7263781	7203802	7263757	0	7203802	59955
DAYPRO	Non_withdrawal_event	Male	24	23.8019	-0.623205	0.0117123	0.530862	23.8019	1.00826	1.00832	1.00839	0	NA	Inf	Inf	24	7203826	7263781	7203802	7263757	0	7203802	59955
MEQ	Non_withdrawal_event	Male	24	23.8019	-0.623205	0.0117123	0.530862	23.8019	1.00826	1.00832	1.00839	0	NA	Inf	Inf	24	7203826	7263781	7203802	7263757	0	7203802	59955
OGAST	Non_withdrawal_event	Male	24	23.8019	-0.623205	0.0117123	0.530862	23.8019	1.00826	1.00832	1.00839	0	NA	Inf	Inf	24	7203826	7263781	7203802	7263757	0	7203802	59955
AMICAR	Non_withdrawal_event	Male	24	23.8019	-0.623205	0.0117123	0.530862	23.8019	1.00826	1.00832	1.00839	0	NA	Inf	Inf	24	7203826	7263781	7203802	7263757	0	7203802	59955
HUMAN HEPATITIS B VIRUS IMMUNE GLOBULIN	Non_withdrawal_event	Male	24	23.8019	-0.623205	0.0117123	0.530862	23.8019	1.00826	1.00832	1.00839	0	NA	Inf	Inf	24	7203826	7263781	7203802	7263757	0	7203802	59955
CARDENE	Non_withdrawal_event	Male	24	23.8019	-0.623205	0.0117123	0.530862	23.8019	1.00826	1.00832	1.00839	0	NA	Inf	Inf	24	7203826	7263781	7203802	7263757	0	7203802	59955
HIBICLENS	Non_withdrawal_event	Male	24	23.8019	-0.623205	0.0117123	0.530862	23.8019	1.00826	1.00832	1.00839	0	NA	Inf	Inf	24	7203826	7263781	7203802	7263757	0	7203802	59955
BEPRICOR	Non_withdrawal_event	Male	24	23.8019	-0.623205	0.0117123	0.530862	23.8019	1.00826	1.00832	1.00839	0	NA	Inf	Inf	24	7203826	7263781	7203802	7263757	0	7203802	59955
ENALAPRILAT	Non_withdrawal_event	Male	24	23.8019	-0.623205	0.0117123	0.530862	23.8019	1.00826	1.00832	1.00839	0	NA	Inf	Inf	24	7203826	7263781	7203802	7263757	0	7203802	59955
REMERGIL	Non_withdrawal_event	Male	24	23.8019	-0.623205	0.0117123	0.530862	23.8019	1.00826	1.00832	1.00839	0	NA	Inf	Inf	24	7203826	7263781	7203802	7263757	0	7203802	59955
CARBAMIDE PEROXIDE	Non_withdrawal_event	Male	24	23.8019	-0.623205	0.0117123	0.530862	23.8019	1.00826	1.00832	1.00839	0	NA	Inf	Inf	24	7203826	7263781	7203802	7263757	0	7203802	59955
ONC	Non_withdrawal_event	Male	24	23.8019	-0.623205	0.0117123	0.530862	23.8019	1.00826	1.00832	1.00839	0	NA	Inf	Inf	24	7203826	7263781	7203802	7263757	0	7203802	59955
ZOMACTON	Non_withdrawal_event	Male	24	23.8019	-0.623205	0.0117123	0.530862	23.8019	1.00826	1.00832	1.00839	0	NA	Inf	Inf	24	7203826	7263781	7203802	7263757	0	7203802	59955
PHOSPHOLINE IODIDE	Non_withdrawal_event	Male	24	23.8019	-0.623205	0.0117123	0.530862	23.8019	1.00826	1.00832	1.00839	0	NA	Inf	Inf	24	7203826	7263781	7203802	7263757	0	7203802	59955
ECHOTHIOPHATE IODIDE	Non_withdrawal_event	Male	24	23.8019	-0.623205	0.0117123	0.530862	23.8019	1.00826	1.00832	1.00839	0	NA	Inf	Inf	24	7203826	7263781	7203802	7263757	0	7203802	59955
DIPHENOXYLATE_ATROPINE	Non_withdrawal_event	Male	24	23.8019	-0.623205	0.0117123	0.530862	23.8019	1.00826	1.00832	1.00839	0	NA	Inf	Inf	24	7203826	7263781	7203802	7263757	0	7203802	59955
MAXIDEX	Non_withdrawal_event	Male	24	23.8019	-0.623205	0.0117123	0.530862	23.8019	1.00826	1.00832	1.00839	0	NA	Inf	Inf	24	7203826	7263781	7203802	7263757	0	7203802	59955
CIFENLINE	Non_withdrawal_event	Male	24	23.8019	-0.623205	0.0117123	0.530862	23.8019	1.00826	1.00832	1.00839	0	NA	Inf	Inf	24	7203826	7263781	7203802	7263757	0	7203802	59955
ELITEK	Non_withdrawal_event	Male	24	23.8019	-0.623205	0.0117123	0.530862	23.8019	1.00826	1.00832	1.00839	0	NA	Inf	Inf	24	7203826	7263781	7203802	7263757	0	7203802	59955
CILAZAPRIL ANHYDROUS	Non_withdrawal_event	Male	24	23.8019	-0.623205	0.0117123	0.530862	23.8019	1.00826	1.00832	1.00839	0	NA	Inf	Inf	24	7203826	7263781	7203802	7263757	0	7203802	59955
KINZALMONO	Non_withdrawal_event	Male	24	23.8019	-0.623205	0.0117123	0.530862	23.8019	1.00826	1.00832	1.00839	0	NA	Inf	Inf	24	7203826	7263781	7203802	7263757	0	7203802	59955
CANRENOIC ACID	Non_withdrawal_event	Male	24	23.8019	-0.623205	0.0117123	0.530862	23.8019	1.00826	1.00832	1.00839	0	NA	Inf	Inf	24	7203826	7263781	7203802	7263757	0	7203802	59955
RIFAMYCIN	Non_withdrawal_event	Male	24	23.8019	-0.623205	0.0117123	0.530862	23.8019	1.00826	1.00832	1.00839	0	NA	Inf	Inf	24	7203826	7263781	7203802	7263757	0	7203802	59955
TINACTIN	Non_withdrawal_event	Male	24	23.8019	-0.623205	0.0117123	0.530862	23.8019	1.00826	1.00832	1.00839	0	NA	Inf	Inf	24	7203826	7263781	7203802	7263757	0	7203802	59955
ALDALIX	Non_withdrawal_event	Male	24	23.8019	-0.623205	0.0117123	0.530862	23.8019	1.00826	1.00832	1.00839	0	NA	Inf	Inf	24	7203826	7263781	7203802	7263757	0	7203802	59955
PIPERACILLIN TAZOBACTAM	Non_withdrawal_event	Male	24	23.8019	-0.623205	0.0117123	0.530862	23.8019	1.00826	1.00832	1.00839	0	NA	Inf	Inf	24	7203826	7263781	7203802	7263757	0	7203802	59955
BENPERIDOL	Non_withdrawal_event	Male	24	23.8019	-0.623205	0.0117123	0.530862	23.8019	1.00826	1.00832	1.00839	0	NA	Inf	Inf	24	7203826	7263781	7203802	7263757	0	7203802	59955
VESTRONIDASE ALFAVJBK	Non_withdrawal_event	Male	24	23.8019	-0.623205	0.0117123	0.530862	23.8019	1.00826	1.00832	1.00839	0	NA	Inf	Inf	24	7203826	7263781	7203802	7263757	0	7203802	59955
JOSAMYCIN	Non_withdrawal_event	Male	24	23.8019	-0.623205	0.0117123	0.530862	23.8019	1.00826	1.00832	1.00839	0	NA	Inf	Inf	24	7203826	7263781	7203802	7263757	0	7203802	59955
OXICONAZOLE	Non_withdrawal_event	Male	24	23.8019	-0.623205	0.0117123	0.530862	23.8019	1.00826	1.00832	1.00839	0	NA	Inf	Inf	24	7203826	7263781	7203802	7263757	0	7203802	59955
CERIVASTATIN	Non_withdrawal_event	Male	24	23.8019	-0.623205	0.0117123	0.530862	23.8019	1.00826	1.00832	1.00839	0	NA	Inf	Inf	24	7203826	7263781	7203802	7263757	0	7203802	59955
INSULIN PORKINSULIN PURIFIED PORK	Non_withdrawal_event	Male	24	23.8019	-0.623205	0.0117123	0.530862	23.8019	1.00826	1.00832	1.00839	0	NA	Inf	Inf	24	7203826	7263781	7203802	7263757	0	7203802	59955
HALOBETASOL PROPIONATETAZAROTENE	Non_withdrawal_event	Male	24	23.8019	-0.623205	0.0117123	0.530862	23.8019	1.00826	1.00832	1.00839	0	NA	Inf	Inf	24	7203826	7263781	7203802	7263757	0	7203802	59955
LBH	Non_withdrawal_event	Male	24	23.8019	-0.623205	0.0117123	0.530862	23.8019	1.00826	1.00832	1.00839	0	NA	Inf	Inf	24	7203826	7263781	7203802	7263757	0	7203802	59955
CIPROBAY	Non_withdrawal_event	Male	24	23.8019	-0.623205	0.0117123	0.530862	23.8019	1.00826	1.00832	1.00839	0	NA	Inf	Inf	24	7203826	7263781	7203802	7263757	0	7203802	59955
SEROMYCIN	Non_withdrawal_event	Male	24	23.8019	-0.623205	0.0117123	0.530862	23.8019	1.00826	1.00832	1.00839	0	NA	Inf	Inf	24	7203826	7263781	7203802	7263757	0	7203802	59955
TO ERLOTINIB	Non_withdrawal_event	Male	24	23.8019	-0.623205	0.0117123	0.530862	23.8019	1.00826	1.00832	1.00839	0	NA	Inf	Inf	24	7203826	7263781	7203802	7263757	0	7203802	59955
TENOXICAM	Non_withdrawal_event	Male	24	23.8019	-0.623205	0.0117123	0.530862	23.8019	1.00826	1.00832	1.00839	0	NA	Inf	Inf	24	7203826	7263781	7203802	7263757	0	7203802	59955
IGIVNEX	Non_withdrawal_event	Male	24	23.8019	-0.623205	0.0117123	0.530862	23.8019	1.00826	1.00832	1.00839	0	NA	Inf	Inf	24	7203826	7263781	7203802	7263757	0	7203802	59955
NITROLINGUAL PUMPSPRAY	Non_withdrawal_event	Male	24	23.8019	-0.623205	0.0117123	0.530862	23.8019	1.00826	1.00832	1.00839	0	NA	Inf	Inf	24	7203826	7263781	7203802	7263757	0	7203802	59955
STRONTIUM SR	Non_withdrawal_event	Male	24	23.8019	-0.623205	0.0117123	0.530862	23.8019	1.00826	1.00832	1.00839	0	NA	Inf	Inf	24	7203826	7263781	7203802	7263757	0	7203802	59955
HYDERGINE	Non_withdrawal_event	Male	24	23.8019	-0.623205	0.0117123	0.530862	23.8019	1.00826	1.00832	1.00839	0	NA	Inf	Inf	24	7203826	7263781	7203802	7263757	0	7203802	59955
BUSCOPAN	Non_withdrawal_event	Male	24	23.8019	-0.623205	0.0117123	0.530862	23.8019	1.00826	1.00832	1.00839	0	NA	Inf	Inf	24	7203826	7263781	7203802	7263757	0	7203802	59955
CASIRIVIMAB	Non_withdrawal_event	Male	24	23.8019	-0.623205	0.0117123	0.530862	23.8019	1.00826	1.00832	1.00839	0	NA	Inf	Inf	24	7203826	7263781	7203802	7263757	0	7203802	59955
ZYNTABAC	Non_withdrawal_event	Male	24	23.8019	-0.623205	0.0117123	0.530862	23.8019	1.00826	1.00832	1.00839	0	NA	Inf	Inf	24	7203826	7263781	7203802	7263757	0	7203802	59955
METAMIZOL	Non_withdrawal_event	Male	24	23.8019	-0.623205	0.0117123	0.530862	23.8019	1.00826	1.00832	1.00839	0	NA	Inf	Inf	24	7203826	7263781	7203802	7263757	0	7203802	59955
LINCOCIN	Non_withdrawal_event	Male	24	23.8019	-0.623205	0.0117123	0.530862	23.8019	1.00826	1.00832	1.00839	0	NA	Inf	Inf	24	7203826	7263781	7203802	7263757	0	7203802	59955
IRRADIATION	Non_withdrawal_event	Male	24	23.8019	-0.623205	0.0117123	0.530862	23.8019	1.00826	1.00832	1.00839	0	NA	Inf	Inf	24	7203826	7263781	7203802	7263757	0	7203802	59955
XELEVIA	Non_withdrawal_event	Male	24	23.8019	-0.623205	0.0117123	0.530862	23.8019	1.00826	1.00832	1.00839	0	NA	Inf	Inf	24	7203826	7263781	7203802	7263757	0	7203802	59955
FLIVAS	Non_withdrawal_event	Male	24	23.8019	-0.623205	0.0117123	0.530862	23.8019	1.00826	1.00832	1.00839	0	NA	Inf	Inf	24	7203826	7263781	7203802	7263757	0	7203802	59955
METHYLMETHCATHINONE	Non_withdrawal_event	Male	24	23.8019	-0.623205	0.0117123	0.530862	23.8019	1.00826	1.00832	1.00839	0	NA	Inf	Inf	24	7203826	7263781	7203802	7263757	0	7203802	59955
XALACOM	Non_withdrawal_event	Male	24	23.8019	-0.623205	0.0117123	0.530862	23.8019	1.00826	1.00832	1.00839	0	NA	Inf	Inf	24	7203826	7263781	7203802	7263757	0	7203802	59955
SAVOLITINIB	Non_withdrawal_event	Male	24	23.8019	-0.623205	0.0117123	0.530862	23.8019	1.00826	1.00832	1.00839	0	NA	Inf	Inf	24	7203826	7263781	7203802	7263757	0	7203802	59955
ROVAMYCINE	Non_withdrawal_event	Male	24	23.8019	-0.623205	0.0117123	0.530862	23.8019	1.00826	1.00832	1.00839	0	NA	Inf	Inf	24	7203826	7263781	7203802	7263757	0	7203802	59955
LOCHOLEST	Non_withdrawal_event	Male	24	23.8019	-0.623205	0.0117123	0.530862	23.8019	1.00826	1.00832	1.00839	0	NA	Inf	Inf	24	7203826	7263781	7203802	7263757	0	7203802	59955
TAZOCEL	Non_withdrawal_event	Male	24	23.8019	-0.623205	0.0117123	0.530862	23.8019	1.00826	1.00832	1.00839	0	NA	Inf	Inf	24	7203826	7263781	7203802	7263757	0	7203802	59955
CINNARIZINE	Non_withdrawal_event	Male	24	23.8019	-0.623205	0.0117123	0.530862	23.8019	1.00826	1.00832	1.00839	0	NA	Inf	Inf	24	7203826	7263781	7203802	7263757	0	7203802	59955
EFINEPTAKIN ALFA	Non_withdrawal_event	Male	24	23.8019	-0.623205	0.0117123	0.530862	23.8019	1.00826	1.00832	1.00839	0	NA	Inf	Inf	24	7203826	7263781	7203802	7263757	0	7203802	59955
TRITACE	Non_withdrawal_event	Male	24	23.8019	-0.623205	0.0117123	0.530862	23.8019	1.00826	1.00832	1.00839	0	NA	Inf	Inf	24	7203826	7263781	7203802	7263757	0	7203802	59955
RAD RAD 001A	Non_withdrawal_event	Male	24	23.8019	-0.623205	0.0117123	0.530862	23.8019	1.00826	1.00832	1.00839	0	NA	Inf	Inf	24	7203826	7263781	7203802	7263757	0	7203802	59955
LIRAGLUTIDE	Non_withdrawal_event	Male	11751	11656	-0.0144928	0.0117114	0.0376765	11655.8	1.00792	1.00816	1.00841	239.924	12.2476	48.9781	195.863	11753	7203826	7263781	7192075	7252028	2	7192075	59953
LATANOPROST	Non_withdrawal_event	Male	5782	5735.27	-0.0257224	0.0117069	0.0486503	5735.23	1.00781	1.00815	1.0085	120.059	6.78265	48.1595	341.951	5783	7203826	7263781	7198044	7257998	1	7198044	59954
CISPLATIN	Non_withdrawal_event	Male	11467	11374.3	-0.0148229	0.0117053	0.0379885	11374.2	1.00791	1.00816	1.00841	239.933	11.9511	47.7925	191.123	11469	7203826	7263781	7192359	7252312	2	7192359	59953
TRIOMUNE	Non_withdrawal_event	Male	23	22.8102	-0.638104	0.0117019	0.540766	22.8102	1.00826	1.00832	1.00839	0	NA	Inf	Inf	23	7203826	7263781	7203803	7263758	0	7203803	59955
MONOZECLAR	Non_withdrawal_event	Male	23	22.8102	-0.638104	0.0117019	0.540766	22.8102	1.00826	1.00832	1.00839	0	NA	Inf	Inf	23	7203826	7263781	7203803	7263758	0	7203803	59955
FLUPIRTINE	Non_withdrawal_event	Male	23	22.8102	-0.638104	0.0117019	0.540766	22.8102	1.00826	1.00832	1.00839	0	NA	Inf	Inf	23	7203826	7263781	7203803	7263758	0	7203803	59955
MOSUNETUZUMABAXGB	Non_withdrawal_event	Male	23	22.8102	-0.638104	0.0117019	0.540766	22.8102	1.00826	1.00832	1.00839	0	NA	Inf	Inf	23	7203826	7263781	7203803	7263758	0	7203803	59955
TIAPROFENIC ACID	Non_withdrawal_event	Male	23	22.8102	-0.638104	0.0117019	0.540766	22.8102	1.00826	1.00832	1.00839	0	NA	Inf	Inf	23	7203826	7263781	7203803	7263758	0	7203803	59955
BOTULINUM TOXIN	Non_withdrawal_event	Male	23	22.8102	-0.638104	0.0117019	0.540766	22.8102	1.00826	1.00832	1.00839	0	NA	Inf	Inf	23	7203826	7263781	7203803	7263758	0	7203803	59955
MUCOSOLVAN	Non_withdrawal_event	Male	23	22.8102	-0.638104	0.0117019	0.540766	22.8102	1.00826	1.00832	1.00839	0	NA	Inf	Inf	23	7203826	7263781	7203803	7263758	0	7203803	59955
GONAX	Non_withdrawal_event	Male	23	22.8102	-0.638104	0.0117019	0.540766	22.8102	1.00826	1.00832	1.00839	0	NA	Inf	Inf	23	7203826	7263781	7203803	7263758	0	7203803	59955
OMIX	Non_withdrawal_event	Male	23	22.8102	-0.638104	0.0117019	0.540766	22.8102	1.00826	1.00832	1.00839	0	NA	Inf	Inf	23	7203826	7263781	7203803	7263758	0	7203803	59955
TRICYCLIC ANTIDEPRESSANT	Non_withdrawal_event	Male	23	22.8102	-0.638104	0.0117019	0.540766	22.8102	1.00826	1.00832	1.00839	0	NA	Inf	Inf	23	7203826	7263781	7203803	7263758	0	7203803	59955
TRIAMINIC TIME COLD_	Non_withdrawal_event	Male	23	22.8102	-0.638104	0.0117019	0.540766	22.8102	1.00826	1.00832	1.00839	0	NA	Inf	Inf	23	7203826	7263781	7203803	7263758	0	7203803	59955
INFIGRATINIB	Non_withdrawal_event	Male	23	22.8102	-0.638104	0.0117019	0.540766	22.8102	1.00826	1.00832	1.00839	0	NA	Inf	Inf	23	7203826	7263781	7203803	7263758	0	7203803	59955
LACIDIPINE	Non_withdrawal_event	Male	23	22.8102	-0.638104	0.0117019	0.540766	22.8102	1.00826	1.00832	1.00839	0	NA	Inf	Inf	23	7203826	7263781	7203803	7263758	0	7203803	59955
OPTIJECT	Non_withdrawal_event	Male	23	22.8102	-0.638104	0.0117019	0.540766	22.8102	1.00826	1.00832	1.00839	0	NA	Inf	Inf	23	7203826	7263781	7203803	7263758	0	7203803	59955
SETMELANOTIDE	Non_withdrawal_event	Male	23	22.8102	-0.638104	0.0117019	0.540766	22.8102	1.00826	1.00832	1.00839	0	NA	Inf	Inf	23	7203826	7263781	7203803	7263758	0	7203803	59955
FALITHROM	Non_withdrawal_event	Male	23	22.8102	-0.638104	0.0117019	0.540766	22.8102	1.00826	1.00832	1.00839	0	NA	Inf	Inf	23	7203826	7263781	7203803	7263758	0	7203803	59955
ACETYLSALICYLIC_CAFFEINE_SALICYLAMIDE	Non_withdrawal_event	Male	23	22.8102	-0.638104	0.0117019	0.540766	22.8102	1.00826	1.00832	1.00839	0	NA	Inf	Inf	23	7203826	7263781	7203803	7263758	0	7203803	59955
LOPEMIN	Non_withdrawal_event	Male	23	22.8102	-0.638104	0.0117019	0.540766	22.8102	1.00826	1.00832	1.00839	0	NA	Inf	Inf	23	7203826	7263781	7203803	7263758	0	7203803	59955
UNFRACTIONATED HEPARIN	Non_withdrawal_event	Male	23	22.8102	-0.638104	0.0117019	0.540766	22.8102	1.00826	1.00832	1.00839	0	NA	Inf	Inf	23	7203826	7263781	7203803	7263758	0	7203803	59955
LIGNOCAINE	Non_withdrawal_event	Male	23	22.8102	-0.638104	0.0117019	0.540766	22.8102	1.00826	1.00832	1.00839	0	NA	Inf	Inf	23	7203826	7263781	7203803	7263758	0	7203803	59955
SYNERCID	Non_withdrawal_event	Male	23	22.8102	-0.638104	0.0117019	0.540766	22.8102	1.00826	1.00832	1.00839	0	NA	Inf	Inf	23	7203826	7263781	7203803	7263758	0	7203803	59955
DECORTINH	Non_withdrawal_event	Male	23	22.8102	-0.638104	0.0117019	0.540766	22.8102	1.00826	1.00832	1.00839	0	NA	Inf	Inf	23	7203826	7263781	7203803	7263758	0	7203803	59955
FLORQUINITAU	Non_withdrawal_event	Male	23	22.8102	-0.638104	0.0117019	0.540766	22.8102	1.00826	1.00832	1.00839	0	NA	Inf	Inf	23	7203826	7263781	7203803	7263758	0	7203803	59955
PROVAS	Non_withdrawal_event	Male	23	22.8102	-0.638104	0.0117019	0.540766	22.8102	1.00826	1.00832	1.00839	0	NA	Inf	Inf	23	7203826	7263781	7203803	7263758	0	7203803	59955
NITROGEN	Non_withdrawal_event	Male	23	22.8102	-0.638104	0.0117019	0.540766	22.8102	1.00826	1.00832	1.00839	0	NA	Inf	Inf	23	7203826	7263781	7203803	7263758	0	7203803	59955
FRAXIPARINE	Non_withdrawal_event	Male	23	22.8102	-0.638104	0.0117019	0.540766	22.8102	1.00826	1.00832	1.00839	0	NA	Inf	Inf	23	7203826	7263781	7203803	7263758	0	7203803	59955
IPATASERTIB	Non_withdrawal_event	Male	23	22.8102	-0.638104	0.0117019	0.540766	22.8102	1.00826	1.00832	1.00839	0	NA	Inf	Inf	23	7203826	7263781	7203803	7263758	0	7203803	59955
VASTAREL	Non_withdrawal_event	Male	23	22.8102	-0.638104	0.0117019	0.540766	22.8102	1.00826	1.00832	1.00839	0	NA	Inf	Inf	23	7203826	7263781	7203803	7263758	0	7203803	59955
PROGLYCEM	Non_withdrawal_event	Male	23	22.8102	-0.638104	0.0117019	0.540766	22.8102	1.00826	1.00832	1.00839	0	NA	Inf	Inf	23	7203826	7263781	7203803	7263758	0	7203803	59955
THALLOUS TL	Non_withdrawal_event	Male	23	22.8102	-0.638104	0.0117019	0.540766	22.8102	1.00826	1.00832	1.00839	0	NA	Inf	Inf	23	7203826	7263781	7203803	7263758	0	7203803	59955
HALOTHANE	Non_withdrawal_event	Male	23	22.8102	-0.638104	0.0117019	0.540766	22.8102	1.00826	1.00832	1.00839	0	NA	Inf	Inf	23	7203826	7263781	7203803	7263758	0	7203803	59955
EPIDUO	Non_withdrawal_event	Male	23	22.8102	-0.638104	0.0117019	0.540766	22.8102	1.00826	1.00832	1.00839	0	NA	Inf	Inf	23	7203826	7263781	7203803	7263758	0	7203803	59955
NETILMICIN	Non_withdrawal_event	Male	23	22.8102	-0.638104	0.0117019	0.540766	22.8102	1.00826	1.00832	1.00839	0	NA	Inf	Inf	23	7203826	7263781	7203803	7263758	0	7203803	59955
EDARBYCLOR	Non_withdrawal_event	Male	23	22.8102	-0.638104	0.0117019	0.540766	22.8102	1.00826	1.00832	1.00839	0	NA	Inf	Inf	23	7203826	7263781	7203803	7263758	0	7203803	59955
OXYQUINOLINE	Non_withdrawal_event	Male	23	22.8102	-0.638104	0.0117019	0.540766	22.8102	1.00826	1.00832	1.00839	0	NA	Inf	Inf	23	7203826	7263781	7203803	7263758	0	7203803	59955
ACETYLSA_BUTALBITAL_CAFF	Non_withdrawal_event	Male	23	22.8102	-0.638104	0.0117019	0.540766	22.8102	1.00826	1.00832	1.00839	0	NA	Inf	Inf	23	7203826	7263781	7203803	7263758	0	7203803	59955
EMAPALUMAB	Non_withdrawal_event	Male	23	22.8102	-0.638104	0.0117019	0.540766	22.8102	1.00826	1.00832	1.00839	0	NA	Inf	Inf	23	7203826	7263781	7203803	7263758	0	7203803	59955
GLUCAGEN	Non_withdrawal_event	Male	23	22.8102	-0.638104	0.0117019	0.540766	22.8102	1.00826	1.00832	1.00839	0	NA	Inf	Inf	23	7203826	7263781	7203803	7263758	0	7203803	59955
VISINEA	Non_withdrawal_event	Male	23	22.8102	-0.638104	0.0117019	0.540766	22.8102	1.00826	1.00832	1.00839	0	NA	Inf	Inf	23	7203826	7263781	7203803	7263758	0	7203803	59955
AVOBENZONEHOMOSALATE_OCTINOXATE\OCTISALATE\OCTOCRYLENE\OXYBENZONE	Non_withdrawal_event	Male	23	22.8102	-0.638104	0.0117019	0.540766	22.8102	1.00826	1.00832	1.00839	0	NA	Inf	Inf	23	7203826	7263781	7203803	7263758	0	7203803	59955
REGPARA	Non_withdrawal_event	Male	23	22.8102	-0.638104	0.0117019	0.540766	22.8102	1.00826	1.00832	1.00839	0	NA	Inf	Inf	23	7203826	7263781	7203803	7263758	0	7203803	59955
ALBENZA	Non_withdrawal_event	Male	23	22.8102	-0.638104	0.0117019	0.540766	22.8102	1.00826	1.00832	1.00839	0	NA	Inf	Inf	23	7203826	7263781	7203803	7263758	0	7203803	59955
VARLILUMAB	Non_withdrawal_event	Male	23	22.8102	-0.638104	0.0117019	0.540766	22.8102	1.00826	1.00832	1.00839	0	NA	Inf	Inf	23	7203826	7263781	7203803	7263758	0	7203803	59955
SEVIKAR	Non_withdrawal_event	Male	23	22.8102	-0.638104	0.0117019	0.540766	22.8102	1.00826	1.00832	1.00839	0	NA	Inf	Inf	23	7203826	7263781	7203803	7263758	0	7203803	59955
TROFOSFAMIDE	Non_withdrawal_event	Male	23	22.8102	-0.638104	0.0117019	0.540766	22.8102	1.00826	1.00832	1.00839	0	NA	Inf	Inf	23	7203826	7263781	7203803	7263758	0	7203803	59955
TRYPTANOL	Non_withdrawal_event	Male	23	22.8102	-0.638104	0.0117019	0.540766	22.8102	1.00826	1.00832	1.00839	0	NA	Inf	Inf	23	7203826	7263781	7203803	7263758	0	7203803	59955
LEVOPHED	Non_withdrawal_event	Male	23	22.8102	-0.638104	0.0117019	0.540766	22.8102	1.00826	1.00832	1.00839	0	NA	Inf	Inf	23	7203826	7263781	7203803	7263758	0	7203803	59955
PRODIF	Non_withdrawal_event	Male	23	22.8102	-0.638104	0.0117019	0.540766	22.8102	1.00826	1.00832	1.00839	0	NA	Inf	Inf	23	7203826	7263781	7203803	7263758	0	7203803	59955
BETMIGA	Non_withdrawal_event	Male	23	22.8102	-0.638104	0.0117019	0.540766	22.8102	1.00826	1.00832	1.00839	0	NA	Inf	Inf	23	7203826	7263781	7203803	7263758	0	7203803	59955
PHOSPHATES	Non_withdrawal_event	Male	23	22.8102	-0.638104	0.0117019	0.540766	22.8102	1.00826	1.00832	1.00839	0	NA	Inf	Inf	23	7203826	7263781	7203803	7263758	0	7203803	59955
CONTROLOC	Non_withdrawal_event	Male	23	22.8102	-0.638104	0.0117019	0.540766	22.8102	1.00826	1.00832	1.00839	0	NA	Inf	Inf	23	7203826	7263781	7203803	7263758	0	7203803	59955
ZIMBERELIMAB	Non_withdrawal_event	Male	23	22.8102	-0.638104	0.0117019	0.540766	22.8102	1.00826	1.00832	1.00839	0	NA	Inf	Inf	23	7203826	7263781	7203803	7263758	0	7203803	59955
QUALAQUIN	Non_withdrawal_event	Male	23	22.8102	-0.638104	0.0117019	0.540766	22.8102	1.00826	1.00832	1.00839	0	NA	Inf	Inf	23	7203826	7263781	7203803	7263758	0	7203803	59955
LUPRAC	Non_withdrawal_event	Male	23	22.8102	-0.638104	0.0117019	0.540766	22.8102	1.00826	1.00832	1.00839	0	NA	Inf	Inf	23	7203826	7263781	7203803	7263758	0	7203803	59955
SENSODYNEF	Non_withdrawal_event	Male	23	22.8102	-0.638104	0.0117019	0.540766	22.8102	1.00826	1.00832	1.00839	0	NA	Inf	Inf	23	7203826	7263781	7203803	7263758	0	7203803	59955
ASTEPRO	Non_withdrawal_event	Male	23	22.8102	-0.638104	0.0117019	0.540766	22.8102	1.00826	1.00832	1.00839	0	NA	Inf	Inf	23	7203826	7263781	7203803	7263758	0	7203803	59955
PRIMOVIST	Non_withdrawal_event	Male	23	22.8102	-0.638104	0.0117019	0.540766	22.8102	1.00826	1.00832	1.00839	0	NA	Inf	Inf	23	7203826	7263781	7203803	7263758	0	7203803	59955
PYRIDOXAL	Non_withdrawal_event	Male	23	22.8102	-0.638104	0.0117019	0.540766	22.8102	1.00826	1.00832	1.00839	0	NA	Inf	Inf	23	7203826	7263781	7203803	7263758	0	7203803	59955
APRACLONIDINE	Non_withdrawal_event	Male	23	22.8102	-0.638104	0.0117019	0.540766	22.8102	1.00826	1.00832	1.00839	0	NA	Inf	Inf	23	7203826	7263781	7203803	7263758	0	7203803	59955
COUMADIN_	Non_withdrawal_event	Male	23	22.8102	-0.638104	0.0117019	0.540766	22.8102	1.00826	1.00832	1.00839	0	NA	Inf	Inf	23	7203826	7263781	7203803	7263758	0	7203803	59955
NECUPARANIB	Non_withdrawal_event	Male	23	22.8102	-0.638104	0.0117019	0.540766	22.8102	1.00826	1.00832	1.00839	0	NA	Inf	Inf	23	7203826	7263781	7203803	7263758	0	7203803	59955
GRAMALIL	Non_withdrawal_event	Male	23	22.8102	-0.638104	0.0117019	0.540766	22.8102	1.00826	1.00832	1.00839	0	NA	Inf	Inf	23	7203826	7263781	7203803	7263758	0	7203803	59955
PEGADEMASE BOVINE	Non_withdrawal_event	Male	23	22.8102	-0.638104	0.0117019	0.540766	22.8102	1.00826	1.00832	1.00839	0	NA	Inf	Inf	23	7203826	7263781	7203803	7263758	0	7203803	59955
SEVOFRANE	Non_withdrawal_event	Male	23	22.8102	-0.638104	0.0117019	0.540766	22.8102	1.00826	1.00832	1.00839	0	NA	Inf	Inf	23	7203826	7263781	7203803	7263758	0	7203803	59955
RADC	Non_withdrawal_event	Male	23	22.8102	-0.638104	0.0117019	0.540766	22.8102	1.00826	1.00832	1.00839	0	NA	Inf	Inf	23	7203826	7263781	7203803	7263758	0	7203803	59955
METHOXYPHENCYCLIDINE	Non_withdrawal_event	Male	23	22.8102	-0.638104	0.0117019	0.540766	22.8102	1.00826	1.00832	1.00839	0	NA	Inf	Inf	23	7203826	7263781	7203803	7263758	0	7203803	59955
ZIAC	Non_withdrawal_event	Male	23	22.8102	-0.638104	0.0117019	0.540766	22.8102	1.00826	1.00832	1.00839	0	NA	Inf	Inf	23	7203826	7263781	7203803	7263758	0	7203803	59955
SOMATULINE AUTOSOLUTION	Non_withdrawal_event	Male	23	22.8102	-0.638104	0.0117019	0.540766	22.8102	1.00826	1.00832	1.00839	0	NA	Inf	Inf	23	7203826	7263781	7203803	7263758	0	7203803	59955
EPO	Non_withdrawal_event	Male	23	22.8102	-0.638104	0.0117019	0.540766	22.8102	1.00826	1.00832	1.00839	0	NA	Inf	Inf	23	7203826	7263781	7203803	7263758	0	7203803	59955
ALPHAGLUCOSIDASE	Non_withdrawal_event	Male	23	22.8102	-0.638104	0.0117019	0.540766	22.8102	1.00826	1.00832	1.00839	0	NA	Inf	Inf	23	7203826	7263781	7203803	7263758	0	7203803	59955
AMYLASELIPASE_PROTEASE	Non_withdrawal_event	Male	23	22.8102	-0.638104	0.0117019	0.540766	22.8102	1.00826	1.00832	1.00839	0	NA	Inf	Inf	23	7203826	7263781	7203803	7263758	0	7203803	59955
NISIS	Non_withdrawal_event	Male	23	22.8102	-0.638104	0.0117019	0.540766	22.8102	1.00826	1.00832	1.00839	0	NA	Inf	Inf	23	7203826	7263781	7203803	7263758	0	7203803	59955
CILASTATINIMIPENEM ANHYDROUS_RELEBACTAM ANHYDROUS	Non_withdrawal_event	Male	23	22.8102	-0.638104	0.0117019	0.540766	22.8102	1.00826	1.00832	1.00839	0	NA	Inf	Inf	23	7203826	7263781	7203803	7263758	0	7203803	59955
SUNRYTHM	Non_withdrawal_event	Male	23	22.8102	-0.638104	0.0117019	0.540766	22.8102	1.00826	1.00832	1.00839	0	NA	Inf	Inf	23	7203826	7263781	7203803	7263758	0	7203803	59955
EUGLUCON	Non_withdrawal_event	Male	23	22.8102	-0.638104	0.0117019	0.540766	22.8102	1.00826	1.00832	1.00839	0	NA	Inf	Inf	23	7203826	7263781	7203803	7263758	0	7203803	59955
CLAVULANATE POTASSIUMTICARCILLIN	Non_withdrawal_event	Male	23	22.8102	-0.638104	0.0117019	0.540766	22.8102	1.00826	1.00832	1.00839	0	NA	Inf	Inf	23	7203826	7263781	7203803	7263758	0	7203803	59955
GABEXATE	Non_withdrawal_event	Male	23	22.8102	-0.638104	0.0117019	0.540766	22.8102	1.00826	1.00832	1.00839	0	NA	Inf	Inf	23	7203826	7263781	7203803	7263758	0	7203803	59955
PAZUFLOXACIN	Non_withdrawal_event	Male	23	22.8102	-0.638104	0.0117019	0.540766	22.8102	1.00826	1.00832	1.00839	0	NA	Inf	Inf	23	7203826	7263781	7203803	7263758	0	7203803	59955
MIRZOTAMAB CLEZUTOCLAX	Non_withdrawal_event	Male	23	22.8102	-0.638104	0.0117019	0.540766	22.8102	1.00826	1.00832	1.00839	0	NA	Inf	Inf	23	7203826	7263781	7203803	7263758	0	7203803	59955
UBRETID	Non_withdrawal_event	Male	23	22.8102	-0.638104	0.0117019	0.540766	22.8102	1.00826	1.00832	1.00839	0	NA	Inf	Inf	23	7203826	7263781	7203803	7263758	0	7203803	59955
DUPILUMAB	Non_withdrawal_event	Male	81228	80572.4	0.00175229	0.0116909	0.0215949	80565	1.00811	1.00823	1.00835	1782.43	27.4704	45.5714	75.5997	81243	7203826	7263781	7122598	7182538	15	7122598	59940
CYTOMEL	Non_withdrawal_event	Male	22	21.8184	-0.654064	0.0116906	0.55128	21.8184	1.00826	1.00832	1.00839	0	NA	Inf	Inf	22	7203826	7263781	7203804	7263759	0	7203804	59955
CEVIMELINE	Non_withdrawal_event	Male	22	21.8184	-0.654064	0.0116906	0.55128	21.8184	1.00826	1.00832	1.00839	0	NA	Inf	Inf	22	7203826	7263781	7203804	7263759	0	7203804	59955
SENSORCAINE	Non_withdrawal_event	Male	22	21.8184	-0.654064	0.0116906	0.55128	21.8184	1.00826	1.00832	1.00839	0	NA	Inf	Inf	22	7203826	7263781	7203804	7263759	0	7203804	59955
CITRUCEL	Non_withdrawal_event	Male	22	21.8184	-0.654064	0.0116906	0.55128	21.8184	1.00826	1.00832	1.00839	0	NA	Inf	Inf	22	7203826	7263781	7203804	7263759	0	7203804	59955
EUPRESSYL	Non_withdrawal_event	Male	22	21.8184	-0.654064	0.0116906	0.55128	21.8184	1.00826	1.00832	1.00839	0	NA	Inf	Inf	22	7203826	7263781	7203804	7263759	0	7203804	59955
ATROPINEDIPHENOXYLATE	Non_withdrawal_event	Male	22	21.8184	-0.654064	0.0116906	0.55128	21.8184	1.00826	1.00832	1.00839	0	NA	Inf	Inf	22	7203826	7263781	7203804	7263759	0	7203804	59955
HUMAN RABIES VIRUS IMMUNE GLOBULIN	Non_withdrawal_event	Male	22	21.8184	-0.654064	0.0116906	0.55128	21.8184	1.00826	1.00832	1.00839	0	NA	Inf	Inf	22	7203826	7263781	7203804	7263759	0	7203804	59955
LACTOSE	Non_withdrawal_event	Male	22	21.8184	-0.654064	0.0116906	0.55128	21.8184	1.00826	1.00832	1.00839	0	NA	Inf	Inf	22	7203826	7263781	7203804	7263759	0	7203804	59955
RURIOCTOCOG ALFA PEGOL	Non_withdrawal_event	Male	22	21.8184	-0.654064	0.0116906	0.55128	21.8184	1.00826	1.00832	1.00839	0	NA	Inf	Inf	22	7203826	7263781	7203804	7263759	0	7203804	59955
BICNU	Non_withdrawal_event	Male	22	21.8184	-0.654064	0.0116906	0.55128	21.8184	1.00826	1.00832	1.00839	0	NA	Inf	Inf	22	7203826	7263781	7203804	7263759	0	7203804	59955
CHORIONIC GONADOTROPIN	Non_withdrawal_event	Male	22	21.8184	-0.654064	0.0116906	0.55128	21.8184	1.00826	1.00832	1.00839	0	NA	Inf	Inf	22	7203826	7263781	7203804	7263759	0	7203804	59955
RAD RAD_+CMAS	Non_withdrawal_event	Male	22	21.8184	-0.654064	0.0116906	0.55128	21.8184	1.00826	1.00832	1.00839	0	NA	Inf	Inf	22	7203826	7263781	7203804	7263759	0	7203804	59955
LEVULAN	Non_withdrawal_event	Male	22	21.8184	-0.654064	0.0116906	0.55128	21.8184	1.00826	1.00832	1.00839	0	NA	Inf	Inf	22	7203826	7263781	7203804	7263759	0	7203804	59955
TEMERIT	Non_withdrawal_event	Male	22	21.8184	-0.654064	0.0116906	0.55128	21.8184	1.00826	1.00832	1.00839	0	NA	Inf	Inf	22	7203826	7263781	7203804	7263759	0	7203804	59955
LAMIVUDINETENOFOVIR DISOPROXIL	Non_withdrawal_event	Male	22	21.8184	-0.654064	0.0116906	0.55128	21.8184	1.00826	1.00832	1.00839	0	NA	Inf	Inf	22	7203826	7263781	7203804	7263759	0	7203804	59955
CATHFLO ACTIVASE	Non_withdrawal_event	Male	22	21.8184	-0.654064	0.0116906	0.55128	21.8184	1.00826	1.00832	1.00839	0	NA	Inf	Inf	22	7203826	7263781	7203804	7263759	0	7203804	59955
CALCIUM CHLORIDEMAGNESIUM_CHLORIDE\SODIUM	Non_withdrawal_event	Male	22	21.8184	-0.654064	0.0116906	0.55128	21.8184	1.00826	1.00832	1.00839	0	NA	Inf	Inf	22	7203826	7263781	7203804	7263759	0	7203804	59955
NIPENT	Non_withdrawal_event	Male	22	21.8184	-0.654064	0.0116906	0.55128	21.8184	1.00826	1.00832	1.00839	0	NA	Inf	Inf	22	7203826	7263781	7203804	7263759	0	7203804	59955
ACETAMINOPHEN_GUAIFENESIN_PHENYLEPHRINE	Non_withdrawal_event	Male	22	21.8184	-0.654064	0.0116906	0.55128	21.8184	1.00826	1.00832	1.00839	0	NA	Inf	Inf	22	7203826	7263781	7203804	7263759	0	7203804	59955
DEXTROSESODIUM_\SODIUM	Non_withdrawal_event	Male	22	21.8184	-0.654064	0.0116906	0.55128	21.8184	1.00826	1.00832	1.00839	0	NA	Inf	Inf	22	7203826	7263781	7203804	7263759	0	7203804	59955
ODRIK	Non_withdrawal_event	Male	22	21.8184	-0.654064	0.0116906	0.55128	21.8184	1.00826	1.00832	1.00839	0	NA	Inf	Inf	22	7203826	7263781	7203804	7263759	0	7203804	59955
ALUMINUM	Non_withdrawal_event	Male	22	21.8184	-0.654064	0.0116906	0.55128	21.8184	1.00826	1.00832	1.00839	0	NA	Inf	Inf	22	7203826	7263781	7203804	7263759	0	7203804	59955
DIPHTHERIA AND TETANUS TOXOIDS AND ACELLULAR PERTUSSIS ADSORBED AND INACTIVATED POLIOVIRUS VACCINE	Non_withdrawal_event	Male	22	21.8184	-0.654064	0.0116906	0.55128	21.8184	1.00826	1.00832	1.00839	0	NA	Inf	Inf	22	7203826	7263781	7203804	7263759	0	7203804	59955
ACETAMINOPHENCHLORPHENIRAMINE_PHENYLPROPANOLAMINE	Non_withdrawal_event	Male	22	21.8184	-0.654064	0.0116906	0.55128	21.8184	1.00826	1.00832	1.00839	0	NA	Inf	Inf	22	7203826	7263781	7203804	7263759	0	7203804	59955
HORIZON	Non_withdrawal_event	Male	22	21.8184	-0.654064	0.0116906	0.55128	21.8184	1.00826	1.00832	1.00839	0	NA	Inf	Inf	22	7203826	7263781	7203804	7263759	0	7203804	59955
CORTIVAZOL	Non_withdrawal_event	Male	22	21.8184	-0.654064	0.0116906	0.55128	21.8184	1.00826	1.00832	1.00839	0	NA	Inf	Inf	22	7203826	7263781	7203804	7263759	0	7203804	59955
HYPNOTICS_SEDATIVES	Non_withdrawal_event	Male	22	21.8184	-0.654064	0.0116906	0.55128	21.8184	1.00826	1.00832	1.00839	0	NA	Inf	Inf	22	7203826	7263781	7203804	7263759	0	7203804	59955
TOCOPHEROL	Non_withdrawal_event	Male	22	21.8184	-0.654064	0.0116906	0.55128	21.8184	1.00826	1.00832	1.00839	0	NA	Inf	Inf	22	7203826	7263781	7203804	7263759	0	7203804	59955
SULTAMICILLIN	Non_withdrawal_event	Male	22	21.8184	-0.654064	0.0116906	0.55128	21.8184	1.00826	1.00832	1.00839	0	NA	Inf	Inf	22	7203826	7263781	7203804	7263759	0	7203804	59955
CYTOSARU	Non_withdrawal_event	Male	22	21.8184	-0.654064	0.0116906	0.55128	21.8184	1.00826	1.00832	1.00839	0	NA	Inf	Inf	22	7203826	7263781	7203804	7263759	0	7203804	59955
ACETAMINOPHENMETHOCARBAMOL	Non_withdrawal_event	Male	22	21.8184	-0.654064	0.0116906	0.55128	21.8184	1.00826	1.00832	1.00839	0	NA	Inf	Inf	22	7203826	7263781	7203804	7263759	0	7203804	59955
ACETAMINOPHENPSEUDOEPHEDRINE	Non_withdrawal_event	Male	22	21.8184	-0.654064	0.0116906	0.55128	21.8184	1.00826	1.00832	1.00839	0	NA	Inf	Inf	22	7203826	7263781	7203804	7263759	0	7203804	59955
NAUZELIN	Non_withdrawal_event	Male	22	21.8184	-0.654064	0.0116906	0.55128	21.8184	1.00826	1.00832	1.00839	0	NA	Inf	Inf	22	7203826	7263781	7203804	7263759	0	7203804	59955
IMNOVID	Non_withdrawal_event	Male	22	21.8184	-0.654064	0.0116906	0.55128	21.8184	1.00826	1.00832	1.00839	0	NA	Inf	Inf	22	7203826	7263781	7203804	7263759	0	7203804	59955
TOPOTECIN	Non_withdrawal_event	Male	22	21.8184	-0.654064	0.0116906	0.55128	21.8184	1.00826	1.00832	1.00839	0	NA	Inf	Inf	22	7203826	7263781	7203804	7263759	0	7203804	59955
TOTAL BODY IRRADIATION	Non_withdrawal_event	Male	22	21.8184	-0.654064	0.0116906	0.55128	21.8184	1.00826	1.00832	1.00839	0	NA	Inf	Inf	22	7203826	7263781	7203804	7263759	0	7203804	59955
METILDIGOXIN	Non_withdrawal_event	Male	22	21.8184	-0.654064	0.0116906	0.55128	21.8184	1.00826	1.00832	1.00839	0	NA	Inf	Inf	22	7203826	7263781	7203804	7263759	0	7203804	59955
LEUCOVORIN_	Non_withdrawal_event	Male	22	21.8184	-0.654064	0.0116906	0.55128	21.8184	1.00826	1.00832	1.00839	0	NA	Inf	Inf	22	7203826	7263781	7203804	7263759	0	7203804	59955
ACULAR	Non_withdrawal_event	Male	22	21.8184	-0.654064	0.0116906	0.55128	21.8184	1.00826	1.00832	1.00839	0	NA	Inf	Inf	22	7203826	7263781	7203804	7263759	0	7203804	59955
DROPERIDOLFENTANYL	Non_withdrawal_event	Male	22	21.8184	-0.654064	0.0116906	0.55128	21.8184	1.00826	1.00832	1.00839	0	NA	Inf	Inf	22	7203826	7263781	7203804	7263759	0	7203804	59955
PEMETREXED HEMIPENTAHYDRATE	Non_withdrawal_event	Male	22	21.8184	-0.654064	0.0116906	0.55128	21.8184	1.00826	1.00832	1.00839	0	NA	Inf	Inf	22	7203826	7263781	7203804	7263759	0	7203804	59955
ENBUCRILATE	Non_withdrawal_event	Male	22	21.8184	-0.654064	0.0116906	0.55128	21.8184	1.00826	1.00832	1.00839	0	NA	Inf	Inf	22	7203826	7263781	7203804	7263759	0	7203804	59955
LISTERINE ANTISEPTIC MOUTHWASH	Non_withdrawal_event	Male	22	21.8184	-0.654064	0.0116906	0.55128	21.8184	1.00826	1.00832	1.00839	0	NA	Inf	Inf	22	7203826	7263781	7203804	7263759	0	7203804	59955
DERMOVATE	Non_withdrawal_event	Male	22	21.8184	-0.654064	0.0116906	0.55128	21.8184	1.00826	1.00832	1.00839	0	NA	Inf	Inf	22	7203826	7263781	7203804	7263759	0	7203804	59955
CARMEN	Non_withdrawal_event	Male	22	21.8184	-0.654064	0.0116906	0.55128	21.8184	1.00826	1.00832	1.00839	0	NA	Inf	Inf	22	7203826	7263781	7203804	7263759	0	7203804	59955
VASOLAN	Non_withdrawal_event	Male	22	21.8184	-0.654064	0.0116906	0.55128	21.8184	1.00826	1.00832	1.00839	0	NA	Inf	Inf	22	7203826	7263781	7203804	7263759	0	7203804	59955
ROVALPITUZUMAB TESIRINE	Non_withdrawal_event	Male	22	21.8184	-0.654064	0.0116906	0.55128	21.8184	1.00826	1.00832	1.00839	0	NA	Inf	Inf	22	7203826	7263781	7203804	7263759	0	7203804	59955
TRASYLOLTRASYLOL	Non_withdrawal_event	Male	22	21.8184	-0.654064	0.0116906	0.55128	21.8184	1.00826	1.00832	1.00839	0	NA	Inf	Inf	22	7203826	7263781	7203804	7263759	0	7203804	59955
ZYLET	Non_withdrawal_event	Male	22	21.8184	-0.654064	0.0116906	0.55128	21.8184	1.00826	1.00832	1.00839	0	NA	Inf	Inf	22	7203826	7263781	7203804	7263759	0	7203804	59955
VALIXA	Non_withdrawal_event	Male	22	21.8184	-0.654064	0.0116906	0.55128	21.8184	1.00826	1.00832	1.00839	0	NA	Inf	Inf	22	7203826	7263781	7203804	7263759	0	7203804	59955
XALEASE	Non_withdrawal_event	Male	22	21.8184	-0.654064	0.0116906	0.55128	21.8184	1.00826	1.00832	1.00839	0	NA	Inf	Inf	22	7203826	7263781	7203804	7263759	0	7203804	59955
PAROMOMYCIN	Non_withdrawal_event	Male	22	21.8184	-0.654064	0.0116906	0.55128	21.8184	1.00826	1.00832	1.00839	0	NA	Inf	Inf	22	7203826	7263781	7203804	7263759	0	7203804	59955
YTTRIUM	Non_withdrawal_event	Male	22	21.8184	-0.654064	0.0116906	0.55128	21.8184	1.00826	1.00832	1.00839	0	NA	Inf	Inf	22	7203826	7263781	7203804	7263759	0	7203804	59955
HYDROGEN	Non_withdrawal_event	Male	22	21.8184	-0.654064	0.0116906	0.55128	21.8184	1.00826	1.00832	1.00839	0	NA	Inf	Inf	22	7203826	7263781	7203804	7263759	0	7203804	59955
DARAPRIM	Non_withdrawal_event	Male	22	21.8184	-0.654064	0.0116906	0.55128	21.8184	1.00826	1.00832	1.00839	0	NA	Inf	Inf	22	7203826	7263781	7203804	7263759	0	7203804	59955
BC	Non_withdrawal_event	Male	22	21.8184	-0.654064	0.0116906	0.55128	21.8184	1.00826	1.00832	1.00839	0	NA	Inf	Inf	22	7203826	7263781	7203804	7263759	0	7203804	59955
ESIDREX	Non_withdrawal_event	Male	22	21.8184	-0.654064	0.0116906	0.55128	21.8184	1.00826	1.00832	1.00839	0	NA	Inf	Inf	22	7203826	7263781	7203804	7263759	0	7203804	59955
MITIGLINIDE	Non_withdrawal_event	Male	22	21.8184	-0.654064	0.0116906	0.55128	21.8184	1.00826	1.00832	1.00839	0	NA	Inf	Inf	22	7203826	7263781	7203804	7263759	0	7203804	59955
AMILORIDE_HYDROCHLOROTHIAZIDE	Non_withdrawal_event	Male	22	21.8184	-0.654064	0.0116906	0.55128	21.8184	1.00826	1.00832	1.00839	0	NA	Inf	Inf	22	7203826	7263781	7203804	7263759	0	7203804	59955
NOVAMIN	Non_withdrawal_event	Male	22	21.8184	-0.654064	0.0116906	0.55128	21.8184	1.00826	1.00832	1.00839	0	NA	Inf	Inf	22	7203826	7263781	7203804	7263759	0	7203804	59955
TEMOCILLIN	Non_withdrawal_event	Male	22	21.8184	-0.654064	0.0116906	0.55128	21.8184	1.00826	1.00832	1.00839	0	NA	Inf	Inf	22	7203826	7263781	7203804	7263759	0	7203804	59955
HAEMATE P	Non_withdrawal_event	Male	22	21.8184	-0.654064	0.0116906	0.55128	21.8184	1.00826	1.00832	1.00839	0	NA	Inf	Inf	22	7203826	7263781	7203804	7263759	0	7203804	59955
HERBESSER	Non_withdrawal_event	Male	22	21.8184	-0.654064	0.0116906	0.55128	21.8184	1.00826	1.00832	1.00839	0	NA	Inf	Inf	22	7203826	7263781	7203804	7263759	0	7203804	59955
IMIJECT	Non_withdrawal_event	Male	22	21.8184	-0.654064	0.0116906	0.55128	21.8184	1.00826	1.00832	1.00839	0	NA	Inf	Inf	22	7203826	7263781	7203804	7263759	0	7203804	59955
NESPO	Non_withdrawal_event	Male	22	21.8184	-0.654064	0.0116906	0.55128	21.8184	1.00826	1.00832	1.00839	0	NA	Inf	Inf	22	7203826	7263781	7203804	7263759	0	7203804	59955
LOTEPREDNOL ETABONATETOBRAMYCIN	Non_withdrawal_event	Male	22	21.8184	-0.654064	0.0116906	0.55128	21.8184	1.00826	1.00832	1.00839	0	NA	Inf	Inf	22	7203826	7263781	7203804	7263759	0	7203804	59955
DIGITALIS	Non_withdrawal_event	Male	22	21.8184	-0.654064	0.0116906	0.55128	21.8184	1.00826	1.00832	1.00839	0	NA	Inf	Inf	22	7203826	7263781	7203804	7263759	0	7203804	59955
TERALITHE	Non_withdrawal_event	Male	22	21.8184	-0.654064	0.0116906	0.55128	21.8184	1.00826	1.00832	1.00839	0	NA	Inf	Inf	22	7203826	7263781	7203804	7263759	0	7203804	59955
ACETAMINOPHENCHLORPHENIRAMINE_DEXTROMETHORPHAN \PHENYLEPHRINE ACETAMINOPHEN\DEXTROMETHORPHAN HYDROBROMIDE\DOXYLAMINE \PHENYLEPHRINE HYDROCHLORIDE	Non_withdrawal_event	Male	22	21.8184	-0.654064	0.0116906	0.55128	21.8184	1.00826	1.00832	1.00839	0	NA	Inf	Inf	22	7203826	7263781	7203804	7263759	0	7203804	59955
EZ PREP KIT	Non_withdrawal_event	Male	22	21.8184	-0.654064	0.0116906	0.55128	21.8184	1.00826	1.00832	1.00839	0	NA	Inf	Inf	22	7203826	7263781	7203804	7263759	0	7203804	59955
ZINC ACETATEZINC	Non_withdrawal_event	Male	22	21.8184	-0.654064	0.0116906	0.55128	21.8184	1.00826	1.00832	1.00839	0	NA	Inf	Inf	22	7203826	7263781	7203804	7263759	0	7203804	59955
BROMPHENIRAMINE MALEATEDEXTROMETHORPHAN_PSEUDOEPHEDRINE	Non_withdrawal_event	Male	22	21.8184	-0.654064	0.0116906	0.55128	21.8184	1.00826	1.00832	1.00839	0	NA	Inf	Inf	22	7203826	7263781	7203804	7263759	0	7203804	59955
PANDEMRIX	Non_withdrawal_event	Male	22	21.8184	-0.654064	0.0116906	0.55128	21.8184	1.00826	1.00832	1.00839	0	NA	Inf	Inf	22	7203826	7263781	7203804	7263759	0	7203804	59955
KENACORTA	Non_withdrawal_event	Male	22	21.8184	-0.654064	0.0116906	0.55128	21.8184	1.00826	1.00832	1.00839	0	NA	Inf	Inf	22	7203826	7263781	7203804	7263759	0	7203804	59955
LEUKERIN	Non_withdrawal_event	Male	22	21.8184	-0.654064	0.0116906	0.55128	21.8184	1.00826	1.00832	1.00839	0	NA	Inf	Inf	22	7203826	7263781	7203804	7263759	0	7203804	59955
ACETYLSALICYLATE	Non_withdrawal_event	Male	22	21.8184	-0.654064	0.0116906	0.55128	21.8184	1.00826	1.00832	1.00839	0	NA	Inf	Inf	22	7203826	7263781	7203804	7263759	0	7203804	59955
CP,	Non_withdrawal_event	Male	22	21.8184	-0.654064	0.0116906	0.55128	21.8184	1.00826	1.00832	1.00839	0	NA	Inf	Inf	22	7203826	7263781	7203804	7263759	0	7203804	59955
IKOREL	Non_withdrawal_event	Male	22	21.8184	-0.654064	0.0116906	0.55128	21.8184	1.00826	1.00832	1.00839	0	NA	Inf	Inf	22	7203826	7263781	7203804	7263759	0	7203804	59955
PANITUMUMAB STUDY PROCEDURE	Non_withdrawal_event	Male	22	21.8184	-0.654064	0.0116906	0.55128	21.8184	1.00826	1.00832	1.00839	0	NA	Inf	Inf	22	7203826	7263781	7203804	7263759	0	7203804	59955
DELATESTRYL	Non_withdrawal_event	Male	22	21.8184	-0.654064	0.0116906	0.55128	21.8184	1.00826	1.00832	1.00839	0	NA	Inf	Inf	22	7203826	7263781	7203804	7263759	0	7203804	59955
REFACTO AF	Non_withdrawal_event	Male	22	21.8184	-0.654064	0.0116906	0.55128	21.8184	1.00826	1.00832	1.00839	0	NA	Inf	Inf	22	7203826	7263781	7203804	7263759	0	7203804	59955
MUSE	Non_withdrawal_event	Male	22	21.8184	-0.654064	0.0116906	0.55128	21.8184	1.00826	1.00832	1.00839	0	NA	Inf	Inf	22	7203826	7263781	7203804	7263759	0	7203804	59955
TESTOGEL	Non_withdrawal_event	Male	22	21.8184	-0.654064	0.0116906	0.55128	21.8184	1.00826	1.00832	1.00839	0	NA	Inf	Inf	22	7203826	7263781	7203804	7263759	0	7203804	59955
CAPECITABINE	Non_withdrawal_event	Male	16188	16057.4	-0.0106213	0.0116897	0.0338271	16057.1	1.00793	1.00815	1.00838	359.67	14.5141	45.008	139.569	16191	7203826	7263781	7187638	7247590	3	7187638	59952
RANIBIZUMAB	Non_withdrawal_event	Male	10621	10535.3	-0.0158843	0.0116852	0.0389901	10535.2	1.00787	1.00814	1.00842	239.961	11.0679	44.2613	177.003	10623	7203826	7263781	7193205	7253158	2	7193205	59953
RANOLAZINE	Non_withdrawal_event	Male	5243	5200.72	-0.0276378	0.0116811	0.0504643	5200.69	1.00775	1.00814	1.00852	120.068	6.1498	43.6668	310.057	5244	7203826	7263781	7198583	7258537	1	7198583	59954
ALLOPURINOL	Non_withdrawal_event	Male	5240	5197.74	-0.0276493	0.011681	0.0504751	5197.71	1.00775	1.00814	1.00852	120.068	6.14628	43.6418	309.879	5241	7203826	7263781	7198586	7258540	1	7198586	59954
PONATINIB	Non_withdrawal_event	Male	5194	5152.12	-0.0278267	0.0116785	0.0506429	5152.09	1.00775	1.00813	1.00852	120.069	6.09227	43.2584	307.157	5195	7203826	7263781	7198632	7258586	1	7198632	59954
NORETHINDRONE	Non_withdrawal_event	Male	21	20.8267	-0.671213	0.0116782	0.562472	20.8267	1.00826	1.00832	1.00839	0	NA	Inf	Inf	21	7203826	7263781	7203805	7263760	0	7203805	59955
JETREA	Non_withdrawal_event	Male	21	20.8267	-0.671213	0.0116782	0.562472	20.8267	1.00826	1.00832	1.00839	0	NA	Inf	Inf	21	7203826	7263781	7203805	7263760	0	7203805	59955
ORMIGREIN	Non_withdrawal_event	Male	21	20.8267	-0.671213	0.0116782	0.562472	20.8267	1.00826	1.00832	1.00839	0	NA	Inf	Inf	21	7203826	7263781	7203805	7263760	0	7203805	59955
CALASPARGASE PEGOLMKNL	Non_withdrawal_event	Male	21	20.8267	-0.671213	0.0116782	0.562472	20.8267	1.00826	1.00832	1.00839	0	NA	Inf	Inf	21	7203826	7263781	7203805	7263760	0	7203805	59955
GLIFAGE	Non_withdrawal_event	Male	21	20.8267	-0.671213	0.0116782	0.562472	20.8267	1.00826	1.00832	1.00839	0	NA	Inf	Inf	21	7203826	7263781	7203805	7263760	0	7203805	59955
BLINDED ALISPORIVIR	Non_withdrawal_event	Male	21	20.8267	-0.671213	0.0116782	0.562472	20.8267	1.00826	1.00832	1.00839	0	NA	Inf	Inf	21	7203826	7263781	7203805	7263760	0	7203805	59955
RISEDRONIC ACID	Non_withdrawal_event	Male	21	20.8267	-0.671213	0.0116782	0.562472	20.8267	1.00826	1.00832	1.00839	0	NA	Inf	Inf	21	7203826	7263781	7203805	7263760	0	7203805	59955
CELOCURINE	Non_withdrawal_event	Male	21	20.8267	-0.671213	0.0116782	0.562472	20.8267	1.00826	1.00832	1.00839	0	NA	Inf	Inf	21	7203826	7263781	7203805	7263760	0	7203805	59955
HUMATEP	Non_withdrawal_event	Male	21	20.8267	-0.671213	0.0116782	0.562472	20.8267	1.00826	1.00832	1.00839	0	NA	Inf	Inf	21	7203826	7263781	7203805	7263760	0	7203805	59955
TEVTROPIN	Non_withdrawal_event	Male	21	20.8267	-0.671213	0.0116782	0.562472	20.8267	1.00826	1.00832	1.00839	0	NA	Inf	Inf	21	7203826	7263781	7203805	7263760	0	7203805	59955
SIMCOR 40	Non_withdrawal_event	Male	21	20.8267	-0.671213	0.0116782	0.562472	20.8267	1.00826	1.00832	1.00839	0	NA	Inf	Inf	21	7203826	7263781	7203805	7263760	0	7203805	59955
_D MEDICATED	Non_withdrawal_event	Male	21	20.8267	-0.671213	0.0116782	0.562472	20.8267	1.00826	1.00832	1.00839	0	NA	Inf	Inf	21	7203826	7263781	7203805	7263760	0	7203805	59955
DIDRONEL	Non_withdrawal_event	Male	21	20.8267	-0.671213	0.0116782	0.562472	20.8267	1.00826	1.00832	1.00839	0	NA	Inf	Inf	21	7203826	7263781	7203805	7263760	0	7203805	59955
CATACLOT	Non_withdrawal_event	Male	21	20.8267	-0.671213	0.0116782	0.562472	20.8267	1.00826	1.00832	1.00839	0	NA	Inf	Inf	21	7203826	7263781	7203805	7263760	0	7203805	59955
RIUP	Non_withdrawal_event	Male	21	20.8267	-0.671213	0.0116782	0.562472	20.8267	1.00826	1.00832	1.00839	0	NA	Inf	Inf	21	7203826	7263781	7203805	7263760	0	7203805	59955
LONAFARNIB	Non_withdrawal_event	Male	21	20.8267	-0.671213	0.0116782	0.562472	20.8267	1.00826	1.00832	1.00839	0	NA	Inf	Inf	21	7203826	7263781	7203805	7263760	0	7203805	59955
ANPLAG	Non_withdrawal_event	Male	21	20.8267	-0.671213	0.0116782	0.562472	20.8267	1.00826	1.00832	1.00839	0	NA	Inf	Inf	21	7203826	7263781	7203805	7263760	0	7203805	59955
CISPLATINO	Non_withdrawal_event	Male	21	20.8267	-0.671213	0.0116782	0.562472	20.8267	1.00826	1.00832	1.00839	0	NA	Inf	Inf	21	7203826	7263781	7203805	7263760	0	7203805	59955
GEMCITABINE M2	Non_withdrawal_event	Male	21	20.8267	-0.671213	0.0116782	0.562472	20.8267	1.00826	1.00832	1.00839	0	NA	Inf	Inf	21	7203826	7263781	7203805	7263760	0	7203805	59955
FLUANXOL	Non_withdrawal_event	Male	21	20.8267	-0.671213	0.0116782	0.562472	20.8267	1.00826	1.00832	1.00839	0	NA	Inf	Inf	21	7203826	7263781	7203805	7263760	0	7203805	59955
MAXALTMLT	Non_withdrawal_event	Male	21	20.8267	-0.671213	0.0116782	0.562472	20.8267	1.00826	1.00832	1.00839	0	NA	Inf	Inf	21	7203826	7263781	7203805	7263760	0	7203805	59955
PHYSIONEAL	Non_withdrawal_event	Male	21	20.8267	-0.671213	0.0116782	0.562472	20.8267	1.00826	1.00832	1.00839	0	NA	Inf	Inf	21	7203826	7263781	7203805	7263760	0	7203805	59955
TRIESENCE	Non_withdrawal_event	Male	21	20.8267	-0.671213	0.0116782	0.562472	20.8267	1.00826	1.00832	1.00839	0	NA	Inf	Inf	21	7203826	7263781	7203805	7263760	0	7203805	59955
FOMEPIZOLE	Non_withdrawal_event	Male	21	20.8267	-0.671213	0.0116782	0.562472	20.8267	1.00826	1.00832	1.00839	0	NA	Inf	Inf	21	7203826	7263781	7203805	7263760	0	7203805	59955
EXTENDEDRELEASE	Non_withdrawal_event	Male	21	20.8267	-0.671213	0.0116782	0.562472	20.8267	1.00826	1.00832	1.00839	0	NA	Inf	Inf	21	7203826	7263781	7203805	7263760	0	7203805	59955
LORNOXICAM	Non_withdrawal_event	Male	21	20.8267	-0.671213	0.0116782	0.562472	20.8267	1.00826	1.00832	1.00839	0	NA	Inf	Inf	21	7203826	7263781	7203805	7263760	0	7203805	59955
SACROSIDASE	Non_withdrawal_event	Male	21	20.8267	-0.671213	0.0116782	0.562472	20.8267	1.00826	1.00832	1.00839	0	NA	Inf	Inf	21	7203826	7263781	7203805	7263760	0	7203805	59955
ATMADISC	Non_withdrawal_event	Male	21	20.8267	-0.671213	0.0116782	0.562472	20.8267	1.00826	1.00832	1.00839	0	NA	Inf	Inf	21	7203826	7263781	7203805	7263760	0	7203805	59955
BONDRONAT	Non_withdrawal_event	Male	21	20.8267	-0.671213	0.0116782	0.562472	20.8267	1.00826	1.00832	1.00839	0	NA	Inf	Inf	21	7203826	7263781	7203805	7263760	0	7203805	59955
STREPTOKINASE	Non_withdrawal_event	Male	21	20.8267	-0.671213	0.0116782	0.562472	20.8267	1.00826	1.00832	1.00839	0	NA	Inf	Inf	21	7203826	7263781	7203805	7263760	0	7203805	59955
GRALISE	Non_withdrawal_event	Male	21	20.8267	-0.671213	0.0116782	0.562472	20.8267	1.00826	1.00832	1.00839	0	NA	Inf	Inf	21	7203826	7263781	7203805	7263760	0	7203805	59955
NISOLDIPINE	Non_withdrawal_event	Male	21	20.8267	-0.671213	0.0116782	0.562472	20.8267	1.00826	1.00832	1.00839	0	NA	Inf	Inf	21	7203826	7263781	7203805	7263760	0	7203805	59955
COSYNTROPIN	Non_withdrawal_event	Male	21	20.8267	-0.671213	0.0116782	0.562472	20.8267	1.00826	1.00832	1.00839	0	NA	Inf	Inf	21	7203826	7263781	7203805	7263760	0	7203805	59955
NOVORAPID CHU	Non_withdrawal_event	Male	21	20.8267	-0.671213	0.0116782	0.562472	20.8267	1.00826	1.00832	1.00839	0	NA	Inf	Inf	21	7203826	7263781	7203805	7263760	0	7203805	59955
OMONTYS	Non_withdrawal_event	Male	21	20.8267	-0.671213	0.0116782	0.562472	20.8267	1.00826	1.00832	1.00839	0	NA	Inf	Inf	21	7203826	7263781	7203805	7263760	0	7203805	59955
MENESIT	Non_withdrawal_event	Male	21	20.8267	-0.671213	0.0116782	0.562472	20.8267	1.00826	1.00832	1.00839	0	NA	Inf	Inf	21	7203826	7263781	7203805	7263760	0	7203805	59955
PENICILLIN V BENZATHINE	Non_withdrawal_event	Male	21	20.8267	-0.671213	0.0116782	0.562472	20.8267	1.00826	1.00832	1.00839	0	NA	Inf	Inf	21	7203826	7263781	7203805	7263760	0	7203805	59955
SEMPERA	Non_withdrawal_event	Male	21	20.8267	-0.671213	0.0116782	0.562472	20.8267	1.00826	1.00832	1.00839	0	NA	Inf	Inf	21	7203826	7263781	7203805	7263760	0	7203805	59955
XANTOFYL	Non_withdrawal_event	Male	21	20.8267	-0.671213	0.0116782	0.562472	20.8267	1.00826	1.00832	1.00839	0	NA	Inf	Inf	21	7203826	7263781	7203805	7263760	0	7203805	59955
FLUALPRAZOLAM	Non_withdrawal_event	Male	21	20.8267	-0.671213	0.0116782	0.562472	20.8267	1.00826	1.00832	1.00839	0	NA	Inf	Inf	21	7203826	7263781	7203805	7263760	0	7203805	59955
ALPHA.-LIPOIC ACID	Non_withdrawal_event	Male	21	20.8267	-0.671213	0.0116782	0.562472	20.8267	1.00826	1.00832	1.00839	0	NA	Inf	Inf	21	7203826	7263781	7203805	7263760	0	7203805	59955
ALLERMIST	Non_withdrawal_event	Male	21	20.8267	-0.671213	0.0116782	0.562472	20.8267	1.00826	1.00832	1.00839	0	NA	Inf	Inf	21	7203826	7263781	7203805	7263760	0	7203805	59955
RACEPINEPHRINE	Non_withdrawal_event	Male	21	20.8267	-0.671213	0.0116782	0.562472	20.8267	1.00826	1.00832	1.00839	0	NA	Inf	Inf	21	7203826	7263781	7203805	7263760	0	7203805	59955
GEMCITABINE_	Non_withdrawal_event	Male	21	20.8267	-0.671213	0.0116782	0.562472	20.8267	1.00826	1.00832	1.00839	0	NA	Inf	Inf	21	7203826	7263781	7203805	7263760	0	7203805	59955
AMMONIA	Non_withdrawal_event	Male	21	20.8267	-0.671213	0.0116782	0.562472	20.8267	1.00826	1.00832	1.00839	0	NA	Inf	Inf	21	7203826	7263781	7203805	7263760	0	7203805	59955
SOMATOSTATIN	Non_withdrawal_event	Male	21	20.8267	-0.671213	0.0116782	0.562472	20.8267	1.00826	1.00832	1.00839	0	NA	Inf	Inf	21	7203826	7263781	7203805	7263760	0	7203805	59955
SUBSYS	Non_withdrawal_event	Male	21	20.8267	-0.671213	0.0116782	0.562472	20.8267	1.00826	1.00832	1.00839	0	NA	Inf	Inf	21	7203826	7263781	7203805	7263760	0	7203805	59955
DORAL	Non_withdrawal_event	Male	21	20.8267	-0.671213	0.0116782	0.562472	20.8267	1.00826	1.00832	1.00839	0	NA	Inf	Inf	21	7203826	7263781	7203805	7263760	0	7203805	59955
TYZEKA	Non_withdrawal_event	Male	21	20.8267	-0.671213	0.0116782	0.562472	20.8267	1.00826	1.00832	1.00839	0	NA	Inf	Inf	21	7203826	7263781	7203805	7263760	0	7203805	59955
FASTURTEC	Non_withdrawal_event	Male	21	20.8267	-0.671213	0.0116782	0.562472	20.8267	1.00826	1.00832	1.00839	0	NA	Inf	Inf	21	7203826	7263781	7203805	7263760	0	7203805	59955
KORLYM	Non_withdrawal_event	Male	21	20.8267	-0.671213	0.0116782	0.562472	20.8267	1.00826	1.00832	1.00839	0	NA	Inf	Inf	21	7203826	7263781	7203805	7263760	0	7203805	59955
REGAINE	Non_withdrawal_event	Male	21	20.8267	-0.671213	0.0116782	0.562472	20.8267	1.00826	1.00832	1.00839	0	NA	Inf	Inf	21	7203826	7263781	7203805	7263760	0	7203805	59955
VALDOXAN	Non_withdrawal_event	Male	21	20.8267	-0.671213	0.0116782	0.562472	20.8267	1.00826	1.00832	1.00839	0	NA	Inf	Inf	21	7203826	7263781	7203805	7263760	0	7203805	59955
HOMEOPATHICSZINC ANHYDROUS_ZINC	Non_withdrawal_event	Male	21	20.8267	-0.671213	0.0116782	0.562472	20.8267	1.00826	1.00832	1.00839	0	NA	Inf	Inf	21	7203826	7263781	7203805	7263760	0	7203805	59955
ZYMAXID	Non_withdrawal_event	Male	21	20.8267	-0.671213	0.0116782	0.562472	20.8267	1.00826	1.00832	1.00839	0	NA	Inf	Inf	21	7203826	7263781	7203805	7263760	0	7203805	59955
APROZIDE	Non_withdrawal_event	Male	21	20.8267	-0.671213	0.0116782	0.562472	20.8267	1.00826	1.00832	1.00839	0	NA	Inf	Inf	21	7203826	7263781	7203805	7263760	0	7203805	59955
INSULATARD FLEXPEN HM	Non_withdrawal_event	Male	21	20.8267	-0.671213	0.0116782	0.562472	20.8267	1.00826	1.00832	1.00839	0	NA	Inf	Inf	21	7203826	7263781	7203805	7263760	0	7203805	59955
MONOTILDIEM	Non_withdrawal_event	Male	21	20.8267	-0.671213	0.0116782	0.562472	20.8267	1.00826	1.00832	1.00839	0	NA	Inf	Inf	21	7203826	7263781	7203805	7263760	0	7203805	59955
CARBOCAIN	Non_withdrawal_event	Male	21	20.8267	-0.671213	0.0116782	0.562472	20.8267	1.00826	1.00832	1.00839	0	NA	Inf	Inf	21	7203826	7263781	7203805	7263760	0	7203805	59955
MEDIATOR	Non_withdrawal_event	Male	21	20.8267	-0.671213	0.0116782	0.562472	20.8267	1.00826	1.00832	1.00839	0	NA	Inf	Inf	21	7203826	7263781	7203805	7263760	0	7203805	59955
CARDICOR	Non_withdrawal_event	Male	21	20.8267	-0.671213	0.0116782	0.562472	20.8267	1.00826	1.00832	1.00839	0	NA	Inf	Inf	21	7203826	7263781	7203805	7263760	0	7203805	59955
ACTIRA	Non_withdrawal_event	Male	21	20.8267	-0.671213	0.0116782	0.562472	20.8267	1.00826	1.00832	1.00839	0	NA	Inf	Inf	21	7203826	7263781	7203805	7263760	0	7203805	59955
CELESTENE	Non_withdrawal_event	Male	21	20.8267	-0.671213	0.0116782	0.562472	20.8267	1.00826	1.00832	1.00839	0	NA	Inf	Inf	21	7203826	7263781	7203805	7263760	0	7203805	59955
SUFENTA PRESERVATIVE FREE	Non_withdrawal_event	Male	21	20.8267	-0.671213	0.0116782	0.562472	20.8267	1.00826	1.00832	1.00839	0	NA	Inf	Inf	21	7203826	7263781	7203805	7263760	0	7203805	59955
ROCEFIN	Non_withdrawal_event	Male	21	20.8267	-0.671213	0.0116782	0.562472	20.8267	1.00826	1.00832	1.00839	0	NA	Inf	Inf	21	7203826	7263781	7203805	7263760	0	7203805	59955
TIPRANAVIRRITONAVIR	Non_withdrawal_event	Male	21	20.8267	-0.671213	0.0116782	0.562472	20.8267	1.00826	1.00832	1.00839	0	NA	Inf	Inf	21	7203826	7263781	7203805	7263760	0	7203805	59955
CARBOCISTEINE	Non_withdrawal_event	Male	21	20.8267	-0.671213	0.0116782	0.562472	20.8267	1.00826	1.00832	1.00839	0	NA	Inf	Inf	21	7203826	7263781	7203805	7263760	0	7203805	59955
MEIACT	Non_withdrawal_event	Male	21	20.8267	-0.671213	0.0116782	0.562472	20.8267	1.00826	1.00832	1.00839	0	NA	Inf	Inf	21	7203826	7263781	7203805	7263760	0	7203805	59955
NISISCO	Non_withdrawal_event	Male	21	20.8267	-0.671213	0.0116782	0.562472	20.8267	1.00826	1.00832	1.00839	0	NA	Inf	Inf	21	7203826	7263781	7203805	7263760	0	7203805	59955
LANVIS	Non_withdrawal_event	Male	21	20.8267	-0.671213	0.0116782	0.562472	20.8267	1.00826	1.00832	1.00839	0	NA	Inf	Inf	21	7203826	7263781	7203805	7263760	0	7203805	59955
BRISTOPEN	Non_withdrawal_event	Male	21	20.8267	-0.671213	0.0116782	0.562472	20.8267	1.00826	1.00832	1.00839	0	NA	Inf	Inf	21	7203826	7263781	7203805	7263760	0	7203805	59955
MEDIATENSYL	Non_withdrawal_event	Male	21	20.8267	-0.671213	0.0116782	0.562472	20.8267	1.00826	1.00832	1.00839	0	NA	Inf	Inf	21	7203826	7263781	7203805	7263760	0	7203805	59955
ALPROSTADILPAPAVERINE_PHENTOLAMINE	Non_withdrawal_event	Male	21	20.8267	-0.671213	0.0116782	0.562472	20.8267	1.00826	1.00832	1.00839	0	NA	Inf	Inf	21	7203826	7263781	7203805	7263760	0	7203805	59955
TIPIRACIL_TRIFLURIDINE	Non_withdrawal_event	Male	5152	5110.47	-0.0279908	0.0116762	0.050798	5110.44	1.00774	1.00813	1.00852	120.07	6.04297	42.9083	304.672	5153	7203826	7263781	7198674	7258628	1	7198674	59954
LENVATINIB	Non_withdrawal_event	Male	10224	10141.6	-0.0164276	0.0116746	0.039502	10141.5	1.00786	1.00814	1.00842	239.975	10.6536	42.6045	170.378	10226	7203826	7263781	7193602	7253555	2	7193602	59953
ABATACEPT	Non_withdrawal_event	Male	15176	15053.7	-0.011374	0.0116718	0.0345325	15053.5	1.00791	1.00814	1.00838	359.72	13.6047	42.1883	130.826	15179	7203826	7263781	7188650	7248602	3	7188650	59952
PRASUGREL	Non_withdrawal_event	Male	5009	4968.65	-0.0285649	0.0116682	0.0513406	4968.62	1.00773	1.00813	1.00853	120.072	5.87509	41.7165	296.211	5010	7203826	7263781	7198817	7258771	1	7198817	59954
DOXYLAMINE_PYRIDOXINE	Non_withdrawal_event	Male	20	19.8349	-0.689705	0.0116645	0.574419	19.8349	1.00826	1.00832	1.00839	0	NA	Inf	Inf	20	7203826	7263781	7203806	7263761	0	7203806	59955
FROVA	Non_withdrawal_event	Male	20	19.8349	-0.689705	0.0116645	0.574419	19.8349	1.00826	1.00832	1.00839	0	NA	Inf	Inf	20	7203826	7263781	7203806	7263761	0	7203806	59955
CLOMID	Non_withdrawal_event	Male	20	19.8349	-0.689705	0.0116645	0.574419	19.8349	1.00826	1.00832	1.00839	0	NA	Inf	Inf	20	7203826	7263781	7203806	7263761	0	7203806	59955
TRASTUZUMABQYYP	Non_withdrawal_event	Male	20	19.8349	-0.689705	0.0116645	0.574419	19.8349	1.00826	1.00832	1.00839	0	NA	Inf	Inf	20	7203826	7263781	7203806	7263761	0	7203806	59955
RANIMUSTINE	Non_withdrawal_event	Male	20	19.8349	-0.689705	0.0116645	0.574419	19.8349	1.00826	1.00832	1.00839	0	NA	Inf	Inf	20	7203826	7263781	7203806	7263761	0	7203806	59955
PROTEIN C	Non_withdrawal_event	Male	20	19.8349	-0.689705	0.0116645	0.574419	19.8349	1.00826	1.00832	1.00839	0	NA	Inf	Inf	20	7203826	7263781	7203806	7263761	0	7203806	59955
BICARBONATESODIUM	Non_withdrawal_event	Male	20	19.8349	-0.689705	0.0116645	0.574419	19.8349	1.00826	1.00832	1.00839	0	NA	Inf	Inf	20	7203826	7263781	7203806	7263761	0	7203806	59955
REFRESH PLUS	Non_withdrawal_event	Male	20	19.8349	-0.689705	0.0116645	0.574419	19.8349	1.00826	1.00832	1.00839	0	NA	Inf	Inf	20	7203826	7263781	7203806	7263761	0	7203806	59955
THIAMAZOLE	Non_withdrawal_event	Male	20	19.8349	-0.689705	0.0116645	0.574419	19.8349	1.00826	1.00832	1.00839	0	NA	Inf	Inf	20	7203826	7263781	7203806	7263761	0	7203806	59955
MENINGOCOCCAL POLYSACCHARIDE VACCINE ANEISSERIA MENINGITIDIS GROUP CAPSULAR POLYSACCHARIDE ANTIGEN	Non_withdrawal_event	Male	20	19.8349	-0.689705	0.0116645	0.574419	19.8349	1.00826	1.00832	1.00839	0	NA	Inf	Inf	20	7203826	7263781	7203806	7263761	0	7203806	59955
RENITEC	Non_withdrawal_event	Male	20	19.8349	-0.689705	0.0116645	0.574419	19.8349	1.00826	1.00832	1.00839	0	NA	Inf	Inf	20	7203826	7263781	7203806	7263761	0	7203806	59955
DELTACORTEF	Non_withdrawal_event	Male	20	19.8349	-0.689705	0.0116645	0.574419	19.8349	1.00826	1.00832	1.00839	0	NA	Inf	Inf	20	7203826	7263781	7203806	7263761	0	7203806	59955
ARTISS	Non_withdrawal_event	Male	20	19.8349	-0.689705	0.0116645	0.574419	19.8349	1.00826	1.00832	1.00839	0	NA	Inf	Inf	20	7203826	7263781	7203806	7263761	0	7203806	59955
ACETOHYDROXAMIC ACID	Non_withdrawal_event	Male	20	19.8349	-0.689705	0.0116645	0.574419	19.8349	1.00826	1.00832	1.00839	0	NA	Inf	Inf	20	7203826	7263781	7203806	7263761	0	7203806	59955
ALOSETRON	Non_withdrawal_event	Male	20	19.8349	-0.689705	0.0116645	0.574419	19.8349	1.00826	1.00832	1.00839	0	NA	Inf	Inf	20	7203826	7263781	7203806	7263761	0	7203806	59955
ANANDRON	Non_withdrawal_event	Male	20	19.8349	-0.689705	0.0116645	0.574419	19.8349	1.00826	1.00832	1.00839	0	NA	Inf	Inf	20	7203826	7263781	7203806	7263761	0	7203806	59955
SOLIFENACINTAMSULOSIN	Non_withdrawal_event	Male	20	19.8349	-0.689705	0.0116645	0.574419	19.8349	1.00826	1.00832	1.00839	0	NA	Inf	Inf	20	7203826	7263781	7203806	7263761	0	7203806	59955
VALPAKINE	Non_withdrawal_event	Male	20	19.8349	-0.689705	0.0116645	0.574419	19.8349	1.00826	1.00832	1.00839	0	NA	Inf	Inf	20	7203826	7263781	7203806	7263761	0	7203806	59955
BICART	Non_withdrawal_event	Male	20	19.8349	-0.689705	0.0116645	0.574419	19.8349	1.00826	1.00832	1.00839	0	NA	Inf	Inf	20	7203826	7263781	7203806	7263761	0	7203806	59955
NOVORAPID MIX CHU	Non_withdrawal_event	Male	20	19.8349	-0.689705	0.0116645	0.574419	19.8349	1.00826	1.00832	1.00839	0	NA	Inf	Inf	20	7203826	7263781	7203806	7263761	0	7203806	59955
DUEXIS	Non_withdrawal_event	Male	20	19.8349	-0.689705	0.0116645	0.574419	19.8349	1.00826	1.00832	1.00839	0	NA	Inf	Inf	20	7203826	7263781	7203806	7263761	0	7203806	59955
DELSYM ADULT ORANGE	Non_withdrawal_event	Male	20	19.8349	-0.689705	0.0116645	0.574419	19.8349	1.00826	1.00832	1.00839	0	NA	Inf	Inf	20	7203826	7263781	7203806	7263761	0	7203806	59955
EXTRANEAL ZESTAW DO DIALIZY OTRZEWNOWEJ	Non_withdrawal_event	Male	20	19.8349	-0.689705	0.0116645	0.574419	19.8349	1.00826	1.00832	1.00839	0	NA	Inf	Inf	20	7203826	7263781	7203806	7263761	0	7203806	59955
TERLIPRESSIN	Non_withdrawal_event	Male	20	19.8349	-0.689705	0.0116645	0.574419	19.8349	1.00826	1.00832	1.00839	0	NA	Inf	Inf	20	7203826	7263781	7203806	7263761	0	7203806	59955
ELVITEGRAVIR	Non_withdrawal_event	Male	20	19.8349	-0.689705	0.0116645	0.574419	19.8349	1.00826	1.00832	1.00839	0	NA	Inf	Inf	20	7203826	7263781	7203806	7263761	0	7203806	59955
MOGAMULIZUMABKPKC	Non_withdrawal_event	Male	20	19.8349	-0.689705	0.0116645	0.574419	19.8349	1.00826	1.00832	1.00839	0	NA	Inf	Inf	20	7203826	7263781	7203806	7263761	0	7203806	59955
IFLOW PAIN PUMP	Non_withdrawal_event	Male	20	19.8349	-0.689705	0.0116645	0.574419	19.8349	1.00826	1.00832	1.00839	0	NA	Inf	Inf	20	7203826	7263781	7203806	7263761	0	7203806	59955
ADRIBLASTINE	Non_withdrawal_event	Male	20	19.8349	-0.689705	0.0116645	0.574419	19.8349	1.00826	1.00832	1.00839	0	NA	Inf	Inf	20	7203826	7263781	7203806	7263761	0	7203806	59955
MURO	Non_withdrawal_event	Male	20	19.8349	-0.689705	0.0116645	0.574419	19.8349	1.00826	1.00832	1.00839	0	NA	Inf	Inf	20	7203826	7263781	7203806	7263761	0	7203806	59955
PROTAPHANE PENFILL	Non_withdrawal_event	Male	20	19.8349	-0.689705	0.0116645	0.574419	19.8349	1.00826	1.00832	1.00839	0	NA	Inf	Inf	20	7203826	7263781	7203806	7263761	0	7203806	59955
ARACYTIN	Non_withdrawal_event	Male	20	19.8349	-0.689705	0.0116645	0.574419	19.8349	1.00826	1.00832	1.00839	0	NA	Inf	Inf	20	7203826	7263781	7203806	7263761	0	7203806	59955
METAMIZOLEPROPOXYPHENE	Non_withdrawal_event	Male	20	19.8349	-0.689705	0.0116645	0.574419	19.8349	1.00826	1.00832	1.00839	0	NA	Inf	Inf	20	7203826	7263781	7203806	7263761	0	7203806	59955
MEBEVERINE	Non_withdrawal_event	Male	20	19.8349	-0.689705	0.0116645	0.574419	19.8349	1.00826	1.00832	1.00839	0	NA	Inf	Inf	20	7203826	7263781	7203806	7263761	0	7203806	59955
ETHACRYNIC ACID	Non_withdrawal_event	Male	20	19.8349	-0.689705	0.0116645	0.574419	19.8349	1.00826	1.00832	1.00839	0	NA	Inf	Inf	20	7203826	7263781	7203806	7263761	0	7203806	59955
KEFZOL	Non_withdrawal_event	Male	20	19.8349	-0.689705	0.0116645	0.574419	19.8349	1.00826	1.00832	1.00839	0	NA	Inf	Inf	20	7203826	7263781	7203806	7263761	0	7203806	59955
TIMOPTICXE	Non_withdrawal_event	Male	20	19.8349	-0.689705	0.0116645	0.574419	19.8349	1.00826	1.00832	1.00839	0	NA	Inf	Inf	20	7203826	7263781	7203806	7263761	0	7203806	59955
CUPRIMINE	Non_withdrawal_event	Male	20	19.8349	-0.689705	0.0116645	0.574419	19.8349	1.00826	1.00832	1.00839	0	NA	Inf	Inf	20	7203826	7263781	7203806	7263761	0	7203806	59955
CEFOBID	Non_withdrawal_event	Male	20	19.8349	-0.689705	0.0116645	0.574419	19.8349	1.00826	1.00832	1.00839	0	NA	Inf	Inf	20	7203826	7263781	7203806	7263761	0	7203806	59955
FORTAZ	Non_withdrawal_event	Male	20	19.8349	-0.689705	0.0116645	0.574419	19.8349	1.00826	1.00832	1.00839	0	NA	Inf	Inf	20	7203826	7263781	7203806	7263761	0	7203806	59955
NUTRINEAL PD_AMINO ACID	Non_withdrawal_event	Male	20	19.8349	-0.689705	0.0116645	0.574419	19.8349	1.00826	1.00832	1.00839	0	NA	Inf	Inf	20	7203826	7263781	7203806	7263761	0	7203806	59955
DAUNOMYCIN	Non_withdrawal_event	Male	20	19.8349	-0.689705	0.0116645	0.574419	19.8349	1.00826	1.00832	1.00839	0	NA	Inf	Inf	20	7203826	7263781	7203806	7263761	0	7203806	59955
CAPOTEN	Non_withdrawal_event	Male	20	19.8349	-0.689705	0.0116645	0.574419	19.8349	1.00826	1.00832	1.00839	0	NA	Inf	Inf	20	7203826	7263781	7203806	7263761	0	7203806	59955
PL	Non_withdrawal_event	Male	20	19.8349	-0.689705	0.0116645	0.574419	19.8349	1.00826	1.00832	1.00839	0	NA	Inf	Inf	20	7203826	7263781	7203806	7263761	0	7203806	59955
ALGINATE	Non_withdrawal_event	Male	20	19.8349	-0.689705	0.0116645	0.574419	19.8349	1.00826	1.00832	1.00839	0	NA	Inf	Inf	20	7203826	7263781	7203806	7263761	0	7203806	59955
SILECE	Non_withdrawal_event	Male	20	19.8349	-0.689705	0.0116645	0.574419	19.8349	1.00826	1.00832	1.00839	0	NA	Inf	Inf	20	7203826	7263781	7203806	7263761	0	7203806	59955
NUEDEXTA	Non_withdrawal_event	Male	20	19.8349	-0.689705	0.0116645	0.574419	19.8349	1.00826	1.00832	1.00839	0	NA	Inf	Inf	20	7203826	7263781	7203806	7263761	0	7203806	59955
COPPERTONE SENSITIVE SKIN LOTION SPF	Non_withdrawal_event	Male	20	19.8349	-0.689705	0.0116645	0.574419	19.8349	1.00826	1.00832	1.00839	0	NA	Inf	Inf	20	7203826	7263781	7203806	7263761	0	7203806	59955
MYTELASE	Non_withdrawal_event	Male	20	19.8349	-0.689705	0.0116645	0.574419	19.8349	1.00826	1.00832	1.00839	0	NA	Inf	Inf	20	7203826	7263781	7203806	7263761	0	7203806	59955
EDURANT	Non_withdrawal_event	Male	20	19.8349	-0.689705	0.0116645	0.574419	19.8349	1.00826	1.00832	1.00839	0	NA	Inf	Inf	20	7203826	7263781	7203806	7263761	0	7203806	59955
BLINDED BASILIXIMAB	Non_withdrawal_event	Male	20	19.8349	-0.689705	0.0116645	0.574419	19.8349	1.00826	1.00832	1.00839	0	NA	Inf	Inf	20	7203826	7263781	7203806	7263761	0	7203806	59955
CIBADREX T_	Non_withdrawal_event	Male	20	19.8349	-0.689705	0.0116645	0.574419	19.8349	1.00826	1.00832	1.00839	0	NA	Inf	Inf	20	7203826	7263781	7203806	7263761	0	7203806	59955
PHYSIONEAL GLUCOSE WV_22.	Non_withdrawal_event	Male	20	19.8349	-0.689705	0.0116645	0.574419	19.8349	1.00826	1.00832	1.00839	0	NA	Inf	Inf	20	7203826	7263781	7203806	7263761	0	7203806	59955
QPAP	Non_withdrawal_event	Male	20	19.8349	-0.689705	0.0116645	0.574419	19.8349	1.00826	1.00832	1.00839	0	NA	Inf	Inf	20	7203826	7263781	7203806	7263761	0	7203806	59955
CARBOCAINE	Non_withdrawal_event	Male	20	19.8349	-0.689705	0.0116645	0.574419	19.8349	1.00826	1.00832	1.00839	0	NA	Inf	Inf	20	7203826	7263781	7203806	7263761	0	7203806	59955
DIURETIC	Non_withdrawal_event	Male	20	19.8349	-0.689705	0.0116645	0.574419	19.8349	1.00826	1.00832	1.00839	0	NA	Inf	Inf	20	7203826	7263781	7203806	7263761	0	7203806	59955
AMLODIPINE_RAMIPRIL	Non_withdrawal_event	Male	20	19.8349	-0.689705	0.0116645	0.574419	19.8349	1.00826	1.00832	1.00839	0	NA	Inf	Inf	20	7203826	7263781	7203806	7263761	0	7203806	59955
CARDYL	Non_withdrawal_event	Male	20	19.8349	-0.689705	0.0116645	0.574419	19.8349	1.00826	1.00832	1.00839	0	NA	Inf	Inf	20	7203826	7263781	7203806	7263761	0	7203806	59955
OXYMETHOLONE	Non_withdrawal_event	Male	20	19.8349	-0.689705	0.0116645	0.574419	19.8349	1.00826	1.00832	1.00839	0	NA	Inf	Inf	20	7203826	7263781	7203806	7263761	0	7203806	59955
ZINC ANHYDROUSZINC	Non_withdrawal_event	Male	20	19.8349	-0.689705	0.0116645	0.574419	19.8349	1.00826	1.00832	1.00839	0	NA	Inf	Inf	20	7203826	7263781	7203806	7263761	0	7203806	59955
INFLUENZA VIRUS ACALIFORNIA_/2009 X-179A ANTIGEN (FORMALDEHYDE INACTIVATED)_INFLUENZA A VIRUS A/VICTORIA/210/2009 X-187 (H3N2) ANTIGEN (FORMALDEHYDE INACTIVATED)\INFLUENZA B VIRUS B/BRISBANE/60/2008 ANTIGEN (FORMALDEHYDE INACTIVATED)	Non_withdrawal_event	Male	20	19.8349	-0.689705	0.0116645	0.574419	19.8349	1.00826	1.00832	1.00839	0	NA	Inf	Inf	20	7203826	7263781	7203806	7263761	0	7203806	59955
ACE INHIBITORS	Non_withdrawal_event	Male	20	19.8349	-0.689705	0.0116645	0.574419	19.8349	1.00826	1.00832	1.00839	0	NA	Inf	Inf	20	7203826	7263781	7203806	7263761	0	7203806	59955
LISTERINE MOUTHWASH	Non_withdrawal_event	Male	20	19.8349	-0.689705	0.0116645	0.574419	19.8349	1.00826	1.00832	1.00839	0	NA	Inf	Inf	20	7203826	7263781	7203806	7263761	0	7203806	59955
ROWASA	Non_withdrawal_event	Male	20	19.8349	-0.689705	0.0116645	0.574419	19.8349	1.00826	1.00832	1.00839	0	NA	Inf	Inf	20	7203826	7263781	7203806	7263761	0	7203806	59955
DALACIN C	Non_withdrawal_event	Male	20	19.8349	-0.689705	0.0116645	0.574419	19.8349	1.00826	1.00832	1.00839	0	NA	Inf	Inf	20	7203826	7263781	7203806	7263761	0	7203806	59955
INVESTIGATIONAL STUDY	Non_withdrawal_event	Male	20	19.8349	-0.689705	0.0116645	0.574419	19.8349	1.00826	1.00832	1.00839	0	NA	Inf	Inf	20	7203826	7263781	7203806	7263761	0	7203806	59955
IPLEX	Non_withdrawal_event	Male	20	19.8349	-0.689705	0.0116645	0.574419	19.8349	1.00826	1.00832	1.00839	0	NA	Inf	Inf	20	7203826	7263781	7203806	7263761	0	7203806	59955
ACETAMINOPHENCAFFEINE_PROPYPHENAZONE	Non_withdrawal_event	Male	20	19.8349	-0.689705	0.0116645	0.574419	19.8349	1.00826	1.00832	1.00839	0	NA	Inf	Inf	20	7203826	7263781	7203806	7263761	0	7203806	59955
CLOFARABINE MFR: GENZYME	Non_withdrawal_event	Male	20	19.8349	-0.689705	0.0116645	0.574419	19.8349	1.00826	1.00832	1.00839	0	NA	Inf	Inf	20	7203826	7263781	7203806	7263761	0	7203806	59955
PANCREASE	Non_withdrawal_event	Male	20	19.8349	-0.689705	0.0116645	0.574419	19.8349	1.00826	1.00832	1.00839	0	NA	Inf	Inf	20	7203826	7263781	7203806	7263761	0	7203806	59955
PENICILLIN VK	Non_withdrawal_event	Male	20	19.8349	-0.689705	0.0116645	0.574419	19.8349	1.00826	1.00832	1.00839	0	NA	Inf	Inf	20	7203826	7263781	7203806	7263761	0	7203806	59955
GLYCINE	Non_withdrawal_event	Male	20	19.8349	-0.689705	0.0116645	0.574419	19.8349	1.00826	1.00832	1.00839	0	NA	Inf	Inf	20	7203826	7263781	7203806	7263761	0	7203806	59955
ANTICOAGULANTS	Non_withdrawal_event	Male	20	19.8349	-0.689705	0.0116645	0.574419	19.8349	1.00826	1.00832	1.00839	0	NA	Inf	Inf	20	7203826	7263781	7203806	7263761	0	7203806	59955
DIPHENHYDRAMINE HYDROCHLORIDEPHENYLEPHRINE	Non_withdrawal_event	Male	20	19.8349	-0.689705	0.0116645	0.574419	19.8349	1.00826	1.00832	1.00839	0	NA	Inf	Inf	20	7203826	7263781	7203806	7263761	0	7203806	59955
SULFATRIM	Non_withdrawal_event	Male	20	19.8349	-0.689705	0.0116645	0.574419	19.8349	1.00826	1.00832	1.00839	0	NA	Inf	Inf	20	7203826	7263781	7203806	7263761	0	7203806	59955
LINIFANIB	Non_withdrawal_event	Male	20	19.8349	-0.689705	0.0116645	0.574419	19.8349	1.00826	1.00832	1.00839	0	NA	Inf	Inf	20	7203826	7263781	7203806	7263761	0	7203806	59955
VOLUVEN	Non_withdrawal_event	Male	20	19.8349	-0.689705	0.0116645	0.574419	19.8349	1.00826	1.00832	1.00839	0	NA	Inf	Inf	20	7203826	7263781	7203806	7263761	0	7203806	59955
ZOMIGZMT	Non_withdrawal_event	Male	20	19.8349	-0.689705	0.0116645	0.574419	19.8349	1.00826	1.00832	1.00839	0	NA	Inf	Inf	20	7203826	7263781	7203806	7263761	0	7203806	59955
AZITHROMYCIN_METHOTREXATE	Non_withdrawal_event	Male	20	19.8349	-0.689705	0.0116645	0.574419	19.8349	1.00826	1.00832	1.00839	0	NA	Inf	Inf	20	7203826	7263781	7203806	7263761	0	7203806	59955
CAMPHORMENTHOL_METHYL	Non_withdrawal_event	Male	20	19.8349	-0.689705	0.0116645	0.574419	19.8349	1.00826	1.00832	1.00839	0	NA	Inf	Inf	20	7203826	7263781	7203806	7263761	0	7203806	59955
IMEGLIMIN	Non_withdrawal_event	Male	20	19.8349	-0.689705	0.0116645	0.574419	19.8349	1.00826	1.00832	1.00839	0	NA	Inf	Inf	20	7203826	7263781	7203806	7263761	0	7203806	59955
KIDROLASE	Non_withdrawal_event	Male	20	19.8349	-0.689705	0.0116645	0.574419	19.8349	1.00826	1.00832	1.00839	0	NA	Inf	Inf	20	7203826	7263781	7203806	7263761	0	7203806	59955
ALLELOCK	Non_withdrawal_event	Male	20	19.8349	-0.689705	0.0116645	0.574419	19.8349	1.00826	1.00832	1.00839	0	NA	Inf	Inf	20	7203826	7263781	7203806	7263761	0	7203806	59955
PNEUMOREL	Non_withdrawal_event	Male	20	19.8349	-0.689705	0.0116645	0.574419	19.8349	1.00826	1.00832	1.00839	0	NA	Inf	Inf	20	7203826	7263781	7203806	7263761	0	7203806	59955
MEDICON	Non_withdrawal_event	Male	20	19.8349	-0.689705	0.0116645	0.574419	19.8349	1.00826	1.00832	1.00839	0	NA	Inf	Inf	20	7203826	7263781	7203806	7263761	0	7203806	59955
VAXIGRIP	Non_withdrawal_event	Male	20	19.8349	-0.689705	0.0116645	0.574419	19.8349	1.00826	1.00832	1.00839	0	NA	Inf	Inf	20	7203826	7263781	7203806	7263761	0	7203806	59955
TEGAFURGIMERACIL_OTERACIL	Non_withdrawal_event	Male	20	19.8349	-0.689705	0.0116645	0.574419	19.8349	1.00826	1.00832	1.00839	0	NA	Inf	Inf	20	7203826	7263781	7203806	7263761	0	7203806	59955
SOMAC	Non_withdrawal_event	Male	20	19.8349	-0.689705	0.0116645	0.574419	19.8349	1.00826	1.00832	1.00839	0	NA	Inf	Inf	20	7203826	7263781	7203806	7263761	0	7203806	59955
FUTIBATINIB	Non_withdrawal_event	Male	20	19.8349	-0.689705	0.0116645	0.574419	19.8349	1.00826	1.00832	1.00839	0	NA	Inf	Inf	20	7203826	7263781	7203806	7263761	0	7203806	59955
ALKASELTZER	Non_withdrawal_event	Male	20	19.8349	-0.689705	0.0116645	0.574419	19.8349	1.00826	1.00832	1.00839	0	NA	Inf	Inf	20	7203826	7263781	7203806	7263761	0	7203806	59955
PATANOL	Non_withdrawal_event	Male	20	19.8349	-0.689705	0.0116645	0.574419	19.8349	1.00826	1.00832	1.00839	0	NA	Inf	Inf	20	7203826	7263781	7203806	7263761	0	7203806	59955
KEIMAX	Non_withdrawal_event	Male	20	19.8349	-0.689705	0.0116645	0.574419	19.8349	1.00826	1.00832	1.00839	0	NA	Inf	Inf	20	7203826	7263781	7203806	7263761	0	7203806	59955
DIOCOMB SI	Non_withdrawal_event	Male	20	19.8349	-0.689705	0.0116645	0.574419	19.8349	1.00826	1.00832	1.00839	0	NA	Inf	Inf	20	7203826	7263781	7203806	7263761	0	7203806	59955
NEUTROGIN	Non_withdrawal_event	Male	20	19.8349	-0.689705	0.0116645	0.574419	19.8349	1.00826	1.00832	1.00839	0	NA	Inf	Inf	20	7203826	7263781	7203806	7263761	0	7203806	59955
MYSTAN	Non_withdrawal_event	Male	20	19.8349	-0.689705	0.0116645	0.574419	19.8349	1.00826	1.00832	1.00839	0	NA	Inf	Inf	20	7203826	7263781	7203806	7263761	0	7203806	59955
RHINOFLUIMUCIL	Non_withdrawal_event	Male	20	19.8349	-0.689705	0.0116645	0.574419	19.8349	1.00826	1.00832	1.00839	0	NA	Inf	Inf	20	7203826	7263781	7203806	7263761	0	7203806	59955
SECALIP	Non_withdrawal_event	Male	20	19.8349	-0.689705	0.0116645	0.574419	19.8349	1.00826	1.00832	1.00839	0	NA	Inf	Inf	20	7203826	7263781	7203806	7263761	0	7203806	59955
CELANCE	Non_withdrawal_event	Male	20	19.8349	-0.689705	0.0116645	0.574419	19.8349	1.00826	1.00832	1.00839	0	NA	Inf	Inf	20	7203826	7263781	7203806	7263761	0	7203806	59955
HYDROXYBUTANOIC ACID	Non_withdrawal_event	Male	20	19.8349	-0.689705	0.0116645	0.574419	19.8349	1.00826	1.00832	1.00839	0	NA	Inf	Inf	20	7203826	7263781	7203806	7263761	0	7203806	59955
PENTACARINAT	Non_withdrawal_event	Male	20	19.8349	-0.689705	0.0116645	0.574419	19.8349	1.00826	1.00832	1.00839	0	NA	Inf	Inf	20	7203826	7263781	7203806	7263761	0	7203806	59955
PERMIXON	Non_withdrawal_event	Male	20	19.8349	-0.689705	0.0116645	0.574419	19.8349	1.00826	1.00832	1.00839	0	NA	Inf	Inf	20	7203826	7263781	7203806	7263761	0	7203806	59955
RCHOP	Non_withdrawal_event	Male	20	19.8349	-0.689705	0.0116645	0.574419	19.8349	1.00826	1.00832	1.00839	0	NA	Inf	Inf	20	7203826	7263781	7203806	7263761	0	7203806	59955
SUMIFERON	Non_withdrawal_event	Male	20	19.8349	-0.689705	0.0116645	0.574419	19.8349	1.00826	1.00832	1.00839	0	NA	Inf	Inf	20	7203826	7263781	7203806	7263761	0	7203806	59955
EVEROLIMUS	Non_withdrawal_event	Male	14742	14623.3	-0.0117205	0.0116634	0.0348568	14623.1	1.00789	1.00813	1.00838	359.742	13.2148	40.9794	127.078	14745	7203826	7263781	7189084	7249036	3	7189084	59952
ADALIMUMAB	Non_withdrawal_event	Male	205320	203667	0.00541509	0.0116623	0.0178957	203619	1.00826	1.00835	1.00845	4906.07	30.9239	41.8502	56.6371	205362	7203826	7263781	6998506	7058419	42	6998506	59913
PIRFENIDONE	Non_withdrawal_event	Male	23808	23616.4	-0.00673054	0.0116542	0.0299209	23615.8	1.00794	1.00814	1.00834	598.834	16.5459	39.7573	95.5304	23813	7203826	7263781	7180018	7239968	5	7180018	59950
ALBUTEROL_IPRATROPIUM	Non_withdrawal_event	Male	4735	4696.91	-0.0297376	0.0116515	0.0524473	4696.88	1.00769	1.00812	1.00854	120.077	5.55344	39.4331	280.001	4736	7203826	7263781	7199091	7259045	1	7199091	59954
APLISOL	Non_withdrawal_event	Male	19	18.8432	-0.709721	0.0116495	0.587212	18.8432	1.00826	1.00832	1.00839	0	NA	Inf	Inf	19	7203826	7263781	7203807	7263762	0	7203807	59955
ZAVEGEPANT	Non_withdrawal_event	Male	19	18.8432	-0.709721	0.0116495	0.587212	18.8432	1.00826	1.00832	1.00839	0	NA	Inf	Inf	19	7203826	7263781	7203807	7263762	0	7203807	59955
BACTERIOSTATIC	Non_withdrawal_event	Male	19	18.8432	-0.709721	0.0116495	0.587212	18.8432	1.00826	1.00832	1.00839	0	NA	Inf	Inf	19	7203826	7263781	7203807	7263762	0	7203807	59955
AUTOLOGOUS CULTURED CHONDROCYTES	Non_withdrawal_event	Male	19	18.8432	-0.709721	0.0116495	0.587212	18.8432	1.00826	1.00832	1.00839	0	NA	Inf	Inf	19	7203826	7263781	7203807	7263762	0	7203807	59955
ZILEUTON	Non_withdrawal_event	Male	19	18.8432	-0.709721	0.0116495	0.587212	18.8432	1.00826	1.00832	1.00839	0	NA	Inf	Inf	19	7203826	7263781	7203807	7263762	0	7203807	59955
KYNAMRO	Non_withdrawal_event	Male	19	18.8432	-0.709721	0.0116495	0.587212	18.8432	1.00826	1.00832	1.00839	0	NA	Inf	Inf	19	7203826	7263781	7203807	7263762	0	7203807	59955
ATENSINA	Non_withdrawal_event	Male	19	18.8432	-0.709721	0.0116495	0.587212	18.8432	1.00826	1.00832	1.00839	0	NA	Inf	Inf	19	7203826	7263781	7203807	7263762	0	7203807	59955
BLOPRESS PLUS	Non_withdrawal_event	Male	19	18.8432	-0.709721	0.0116495	0.587212	18.8432	1.00826	1.00832	1.00839	0	NA	Inf	Inf	19	7203826	7263781	7203807	7263762	0	7203807	59955
NAROPEINE	Non_withdrawal_event	Male	19	18.8432	-0.709721	0.0116495	0.587212	18.8432	1.00826	1.00832	1.00839	0	NA	Inf	Inf	19	7203826	7263781	7203807	7263762	0	7203807	59955
CYSTEINE	Non_withdrawal_event	Male	19	18.8432	-0.709721	0.0116495	0.587212	18.8432	1.00826	1.00832	1.00839	0	NA	Inf	Inf	19	7203826	7263781	7203807	7263762	0	7203807	59955
LEVOTOMIN	Non_withdrawal_event	Male	19	18.8432	-0.709721	0.0116495	0.587212	18.8432	1.00826	1.00832	1.00839	0	NA	Inf	Inf	19	7203826	7263781	7203807	7263762	0	7203807	59955
LEVOSULPIRIDE	Non_withdrawal_event	Male	19	18.8432	-0.709721	0.0116495	0.587212	18.8432	1.00826	1.00832	1.00839	0	NA	Inf	Inf	19	7203826	7263781	7203807	7263762	0	7203807	59955
NULYTELY	Non_withdrawal_event	Male	19	18.8432	-0.709721	0.0116495	0.587212	18.8432	1.00826	1.00832	1.00839	0	NA	Inf	Inf	19	7203826	7263781	7203807	7263762	0	7203807	59955
PREVISCAN_	Non_withdrawal_event	Male	19	18.8432	-0.709721	0.0116495	0.587212	18.8432	1.00826	1.00832	1.00839	0	NA	Inf	Inf	19	7203826	7263781	7203807	7263762	0	7203807	59955
BENZOYL PEROXIDEERYTHROMYCIN	Non_withdrawal_event	Male	19	18.8432	-0.709721	0.0116495	0.587212	18.8432	1.00826	1.00832	1.00839	0	NA	Inf	Inf	19	7203826	7263781	7203807	7263762	0	7203807	59955
ALNA	Non_withdrawal_event	Male	19	18.8432	-0.709721	0.0116495	0.587212	18.8432	1.00826	1.00832	1.00839	0	NA	Inf	Inf	19	7203826	7263781	7203807	7263762	0	7203807	59955
ERYTHROMYCIN ESTOLATE	Non_withdrawal_event	Male	19	18.8432	-0.709721	0.0116495	0.587212	18.8432	1.00826	1.00832	1.00839	0	NA	Inf	Inf	19	7203826	7263781	7203807	7263762	0	7203807	59955
MACLADIN	Non_withdrawal_event	Male	19	18.8432	-0.709721	0.0116495	0.587212	18.8432	1.00826	1.00832	1.00839	0	NA	Inf	Inf	19	7203826	7263781	7203807	7263762	0	7203807	59955
FLOXURIDINE	Non_withdrawal_event	Male	19	18.8432	-0.709721	0.0116495	0.587212	18.8432	1.00826	1.00832	1.00839	0	NA	Inf	Inf	19	7203826	7263781	7203807	7263762	0	7203807	59955
TERNELIN	Non_withdrawal_event	Male	19	18.8432	-0.709721	0.0116495	0.587212	18.8432	1.00826	1.00832	1.00839	0	NA	Inf	Inf	19	7203826	7263781	7203807	7263762	0	7203807	59955
GENTALLINE	Non_withdrawal_event	Male	19	18.8432	-0.709721	0.0116495	0.587212	18.8432	1.00826	1.00832	1.00839	0	NA	Inf	Inf	19	7203826	7263781	7203807	7263762	0	7203807	59955
NUPERCAINAL HEMORRHOIDALANES	Non_withdrawal_event	Male	19	18.8432	-0.709721	0.0116495	0.587212	18.8432	1.00826	1.00832	1.00839	0	NA	Inf	Inf	19	7203826	7263781	7203807	7263762	0	7203807	59955
TIXOCORTOL PIVALATE	Non_withdrawal_event	Male	19	18.8432	-0.709721	0.0116495	0.587212	18.8432	1.00826	1.00832	1.00839	0	NA	Inf	Inf	19	7203826	7263781	7203807	7263762	0	7203807	59955
ACECOL	Non_withdrawal_event	Male	19	18.8432	-0.709721	0.0116495	0.587212	18.8432	1.00826	1.00832	1.00839	0	NA	Inf	Inf	19	7203826	7263781	7203807	7263762	0	7203807	59955
CEFTIZOXIME	Non_withdrawal_event	Male	19	18.8432	-0.709721	0.0116495	0.587212	18.8432	1.00826	1.00832	1.00839	0	NA	Inf	Inf	19	7203826	7263781	7203807	7263762	0	7203807	59955
VECLAM	Non_withdrawal_event	Male	19	18.8432	-0.709721	0.0116495	0.587212	18.8432	1.00826	1.00832	1.00839	0	NA	Inf	Inf	19	7203826	7263781	7203807	7263762	0	7203807	59955
TRASTUZUMABDKST	Non_withdrawal_event	Male	19	18.8432	-0.709721	0.0116495	0.587212	18.8432	1.00826	1.00832	1.00839	0	NA	Inf	Inf	19	7203826	7263781	7203807	7263762	0	7203807	59955
MEROPENEMVABORBACTAM	Non_withdrawal_event	Male	19	18.8432	-0.709721	0.0116495	0.587212	18.8432	1.00826	1.00832	1.00839	0	NA	Inf	Inf	19	7203826	7263781	7203807	7263762	0	7203807	59955
ALVOCIDIB	Non_withdrawal_event	Male	19	18.8432	-0.709721	0.0116495	0.587212	18.8432	1.00826	1.00832	1.00839	0	NA	Inf	Inf	19	7203826	7263781	7203807	7263762	0	7203807	59955
METVIXIA	Non_withdrawal_event	Male	19	18.8432	-0.709721	0.0116495	0.587212	18.8432	1.00826	1.00832	1.00839	0	NA	Inf	Inf	19	7203826	7263781	7203807	7263762	0	7203807	59955
BRIMONIDINEBRIMONIDINE	Non_withdrawal_event	Male	19	18.8432	-0.709721	0.0116495	0.587212	18.8432	1.00826	1.00832	1.00839	0	NA	Inf	Inf	19	7203826	7263781	7203807	7263762	0	7203807	59955
NILOTINIB VS IMATINIB	Non_withdrawal_event	Male	19	18.8432	-0.709721	0.0116495	0.587212	18.8432	1.00826	1.00832	1.00839	0	NA	Inf	Inf	19	7203826	7263781	7203807	7263762	0	7203807	59955
PLATINOL	Non_withdrawal_event	Male	19	18.8432	-0.709721	0.0116495	0.587212	18.8432	1.00826	1.00832	1.00839	0	NA	Inf	Inf	19	7203826	7263781	7203807	7263762	0	7203807	59955
SORBITOL	Non_withdrawal_event	Male	19	18.8432	-0.709721	0.0116495	0.587212	18.8432	1.00826	1.00832	1.00839	0	NA	Inf	Inf	19	7203826	7263781	7203807	7263762	0	7203807	59955
GLIPIZIDEMETFORMIN	Non_withdrawal_event	Male	19	18.8432	-0.709721	0.0116495	0.587212	18.8432	1.00826	1.00832	1.00839	0	NA	Inf	Inf	19	7203826	7263781	7203807	7263762	0	7203807	59955
QUIZARTINIB	Non_withdrawal_event	Male	19	18.8432	-0.709721	0.0116495	0.587212	18.8432	1.00826	1.00832	1.00839	0	NA	Inf	Inf	19	7203826	7263781	7203807	7263762	0	7203807	59955
CC_	Non_withdrawal_event	Male	19	18.8432	-0.709721	0.0116495	0.587212	18.8432	1.00826	1.00832	1.00839	0	NA	Inf	Inf	19	7203826	7263781	7203807	7263762	0	7203807	59955
ADRENALINE	Non_withdrawal_event	Male	19	18.8432	-0.709721	0.0116495	0.587212	18.8432	1.00826	1.00832	1.00839	0	NA	Inf	Inf	19	7203826	7263781	7203807	7263762	0	7203807	59955
ACETYLLEUCINE	Non_withdrawal_event	Male	19	18.8432	-0.709721	0.0116495	0.587212	18.8432	1.00826	1.00832	1.00839	0	NA	Inf	Inf	19	7203826	7263781	7203807	7263762	0	7203807	59955
FRISIUM	Non_withdrawal_event	Male	19	18.8432	-0.709721	0.0116495	0.587212	18.8432	1.00826	1.00832	1.00839	0	NA	Inf	Inf	19	7203826	7263781	7203807	7263762	0	7203807	59955
ISRADIPINE	Non_withdrawal_event	Male	19	18.8432	-0.709721	0.0116495	0.587212	18.8432	1.00826	1.00832	1.00839	0	NA	Inf	Inf	19	7203826	7263781	7203807	7263762	0	7203807	59955
ELDISINE	Non_withdrawal_event	Male	19	18.8432	-0.709721	0.0116495	0.587212	18.8432	1.00826	1.00832	1.00839	0	NA	Inf	Inf	19	7203826	7263781	7203807	7263762	0	7203807	59955
FAZACLO ODT DISINTEGRATING )	Non_withdrawal_event	Male	19	18.8432	-0.709721	0.0116495	0.587212	18.8432	1.00826	1.00832	1.00839	0	NA	Inf	Inf	19	7203826	7263781	7203807	7263762	0	7203807	59955
CARPERITIDE	Non_withdrawal_event	Male	19	18.8432	-0.709721	0.0116495	0.587212	18.8432	1.00826	1.00832	1.00839	0	NA	Inf	Inf	19	7203826	7263781	7203807	7263762	0	7203807	59955
COARTEM	Non_withdrawal_event	Male	19	18.8432	-0.709721	0.0116495	0.587212	18.8432	1.00826	1.00832	1.00839	0	NA	Inf	Inf	19	7203826	7263781	7203807	7263762	0	7203807	59955
LACTOBACILLUS ACIDOPHILUS	Non_withdrawal_event	Male	19	18.8432	-0.709721	0.0116495	0.587212	18.8432	1.00826	1.00832	1.00839	0	NA	Inf	Inf	19	7203826	7263781	7203807	7263762	0	7203807	59955
RETIFANLIMAB	Non_withdrawal_event	Male	19	18.8432	-0.709721	0.0116495	0.587212	18.8432	1.00826	1.00832	1.00839	0	NA	Inf	Inf	19	7203826	7263781	7203807	7263762	0	7203807	59955
CAFFEINE_ERGOTAMINE	Non_withdrawal_event	Male	19	18.8432	-0.709721	0.0116495	0.587212	18.8432	1.00826	1.00832	1.00839	0	NA	Inf	Inf	19	7203826	7263781	7203807	7263762	0	7203807	59955
DAPAGLIFLOZINSAXAGLIPTIN	Non_withdrawal_event	Male	19	18.8432	-0.709721	0.0116495	0.587212	18.8432	1.00826	1.00832	1.00839	0	NA	Inf	Inf	19	7203826	7263781	7203807	7263762	0	7203807	59955
TOTALIP	Non_withdrawal_event	Male	19	18.8432	-0.709721	0.0116495	0.587212	18.8432	1.00826	1.00832	1.00839	0	NA	Inf	Inf	19	7203826	7263781	7203807	7263762	0	7203807	59955
TACHIDOL	Non_withdrawal_event	Male	19	18.8432	-0.709721	0.0116495	0.587212	18.8432	1.00826	1.00832	1.00839	0	NA	Inf	Inf	19	7203826	7263781	7203807	7263762	0	7203807	59955
DESONATE	Non_withdrawal_event	Male	19	18.8432	-0.709721	0.0116495	0.587212	18.8432	1.00826	1.00832	1.00839	0	NA	Inf	Inf	19	7203826	7263781	7203807	7263762	0	7203807	59955
SILVER	Non_withdrawal_event	Male	19	18.8432	-0.709721	0.0116495	0.587212	18.8432	1.00826	1.00832	1.00839	0	NA	Inf	Inf	19	7203826	7263781	7203807	7263762	0	7203807	59955
NATRILIX	Non_withdrawal_event	Male	19	18.8432	-0.709721	0.0116495	0.587212	18.8432	1.00826	1.00832	1.00839	0	NA	Inf	Inf	19	7203826	7263781	7203807	7263762	0	7203807	59955
ASPIRINMETHOCARBAMOL	Non_withdrawal_event	Male	19	18.8432	-0.709721	0.0116495	0.587212	18.8432	1.00826	1.00832	1.00839	0	NA	Inf	Inf	19	7203826	7263781	7203807	7263762	0	7203807	59955
WELLVONE	Non_withdrawal_event	Male	19	18.8432	-0.709721	0.0116495	0.587212	18.8432	1.00826	1.00832	1.00839	0	NA	Inf	Inf	19	7203826	7263781	7203807	7263762	0	7203807	59955
CIBACEN	Non_withdrawal_event	Male	19	18.8432	-0.709721	0.0116495	0.587212	18.8432	1.00826	1.00832	1.00839	0	NA	Inf	Inf	19	7203826	7263781	7203807	7263762	0	7203807	59955
ONON	Non_withdrawal_event	Male	19	18.8432	-0.709721	0.0116495	0.587212	18.8432	1.00826	1.00832	1.00839	0	NA	Inf	Inf	19	7203826	7263781	7203807	7263762	0	7203807	59955
TRIMOX	Non_withdrawal_event	Male	19	18.8432	-0.709721	0.0116495	0.587212	18.8432	1.00826	1.00832	1.00839	0	NA	Inf	Inf	19	7203826	7263781	7203807	7263762	0	7203807	59955
MEROPENEMSODIUM	Non_withdrawal_event	Male	19	18.8432	-0.709721	0.0116495	0.587212	18.8432	1.00826	1.00832	1.00839	0	NA	Inf	Inf	19	7203826	7263781	7203807	7263762	0	7203807	59955
CIPRODEX	Non_withdrawal_event	Male	19	18.8432	-0.709721	0.0116495	0.587212	18.8432	1.00826	1.00832	1.00839	0	NA	Inf	Inf	19	7203826	7263781	7203807	7263762	0	7203807	59955
INTERFERONALPHA	Non_withdrawal_event	Male	19	18.8432	-0.709721	0.0116495	0.587212	18.8432	1.00826	1.00832	1.00839	0	NA	Inf	Inf	19	7203826	7263781	7203807	7263762	0	7203807	59955
LUSUTROMBOPAG	Non_withdrawal_event	Male	19	18.8432	-0.709721	0.0116495	0.587212	18.8432	1.00826	1.00832	1.00839	0	NA	Inf	Inf	19	7203826	7263781	7203807	7263762	0	7203807	59955
TENAMFETAMINE	Non_withdrawal_event	Male	19	18.8432	-0.709721	0.0116495	0.587212	18.8432	1.00826	1.00832	1.00839	0	NA	Inf	Inf	19	7203826	7263781	7203807	7263762	0	7203807	59955
MONOETHYL_FUMARATE	Non_withdrawal_event	Male	19	18.8432	-0.709721	0.0116495	0.587212	18.8432	1.00826	1.00832	1.00839	0	NA	Inf	Inf	19	7203826	7263781	7203807	7263762	0	7203807	59955
VANCOCIN	Non_withdrawal_event	Male	19	18.8432	-0.709721	0.0116495	0.587212	18.8432	1.00826	1.00832	1.00839	0	NA	Inf	Inf	19	7203826	7263781	7203807	7263762	0	7203807	59955
MIFAMURTIDE	Non_withdrawal_event	Male	19	18.8432	-0.709721	0.0116495	0.587212	18.8432	1.00826	1.00832	1.00839	0	NA	Inf	Inf	19	7203826	7263781	7203807	7263762	0	7203807	59955
TILDIEM	Non_withdrawal_event	Male	19	18.8432	-0.709721	0.0116495	0.587212	18.8432	1.00826	1.00832	1.00839	0	NA	Inf	Inf	19	7203826	7263781	7203807	7263762	0	7203807	59955
CYTOVENE	Non_withdrawal_event	Male	19	18.8432	-0.709721	0.0116495	0.587212	18.8432	1.00826	1.00832	1.00839	0	NA	Inf	Inf	19	7203826	7263781	7203807	7263762	0	7203807	59955
HYDROCORTISONEOXYTETRACYCLINE_POLYMYXIN B	Non_withdrawal_event	Male	19	18.8432	-0.709721	0.0116495	0.587212	18.8432	1.00826	1.00832	1.00839	0	NA	Inf	Inf	19	7203826	7263781	7203807	7263762	0	7203807	59955
VOVERAN	Non_withdrawal_event	Male	19	18.8432	-0.709721	0.0116495	0.587212	18.8432	1.00826	1.00832	1.00839	0	NA	Inf	Inf	19	7203826	7263781	7203807	7263762	0	7203807	59955
CILASTATIN	Non_withdrawal_event	Male	19	18.8432	-0.709721	0.0116495	0.587212	18.8432	1.00826	1.00832	1.00839	0	NA	Inf	Inf	19	7203826	7263781	7203807	7263762	0	7203807	59955
EMCONCOR	Non_withdrawal_event	Male	19	18.8432	-0.709721	0.0116495	0.587212	18.8432	1.00826	1.00832	1.00839	0	NA	Inf	Inf	19	7203826	7263781	7203807	7263762	0	7203807	59955
BG	Non_withdrawal_event	Male	19	18.8432	-0.709721	0.0116495	0.587212	18.8432	1.00826	1.00832	1.00839	0	NA	Inf	Inf	19	7203826	7263781	7203807	7263762	0	7203807	59955
CARBOLITHIUM	Non_withdrawal_event	Male	19	18.8432	-0.709721	0.0116495	0.587212	18.8432	1.00826	1.00832	1.00839	0	NA	Inf	Inf	19	7203826	7263781	7203807	7263762	0	7203807	59955
ILAPRAZOLE	Non_withdrawal_event	Male	19	18.8432	-0.709721	0.0116495	0.587212	18.8432	1.00826	1.00832	1.00839	0	NA	Inf	Inf	19	7203826	7263781	7203807	7263762	0	7203807	59955
ADVATE ANTIHEMOPHILIC FACTOR, PLASMA_ALBUMIN FREE METHO	Non_withdrawal_event	Male	19	18.8432	-0.709721	0.0116495	0.587212	18.8432	1.00826	1.00832	1.00839	0	NA	Inf	Inf	19	7203826	7263781	7203807	7263762	0	7203807	59955
LYSANXIA	Non_withdrawal_event	Male	19	18.8432	-0.709721	0.0116495	0.587212	18.8432	1.00826	1.00832	1.00839	0	NA	Inf	Inf	19	7203826	7263781	7203807	7263762	0	7203807	59955
LECANEMAB	Non_withdrawal_event	Male	19	18.8432	-0.709721	0.0116495	0.587212	18.8432	1.00826	1.00832	1.00839	0	NA	Inf	Inf	19	7203826	7263781	7203807	7263762	0	7203807	59955
EXLAX STR LAX PILLS SENNA	Non_withdrawal_event	Male	19	18.8432	-0.709721	0.0116495	0.587212	18.8432	1.00826	1.00832	1.00839	0	NA	Inf	Inf	19	7203826	7263781	7203807	7263762	0	7203807	59955
PROPACET	Non_withdrawal_event	Male	19	18.8432	-0.709721	0.0116495	0.587212	18.8432	1.00826	1.00832	1.00839	0	NA	Inf	Inf	19	7203826	7263781	7203807	7263762	0	7203807	59955
ULTRAVIST PHARMACY BULK PACKAGE	Non_withdrawal_event	Male	19	18.8432	-0.709721	0.0116495	0.587212	18.8432	1.00826	1.00832	1.00839	0	NA	Inf	Inf	19	7203826	7263781	7203807	7263762	0	7203807	59955
INH	Non_withdrawal_event	Male	19	18.8432	-0.709721	0.0116495	0.587212	18.8432	1.00826	1.00832	1.00839	0	NA	Inf	Inf	19	7203826	7263781	7203807	7263762	0	7203807	59955
DUODOPA	Non_withdrawal_event	Male	19	18.8432	-0.709721	0.0116495	0.587212	18.8432	1.00826	1.00832	1.00839	0	NA	Inf	Inf	19	7203826	7263781	7203807	7263762	0	7203807	59955
TIORFAN	Non_withdrawal_event	Male	19	18.8432	-0.709721	0.0116495	0.587212	18.8432	1.00826	1.00832	1.00839	0	NA	Inf	Inf	19	7203826	7263781	7203807	7263762	0	7203807	59955
BLIND	Non_withdrawal_event	Male	19	18.8432	-0.709721	0.0116495	0.587212	18.8432	1.00826	1.00832	1.00839	0	NA	Inf	Inf	19	7203826	7263781	7203807	7263762	0	7203807	59955
THEBAINE	Non_withdrawal_event	Male	19	18.8432	-0.709721	0.0116495	0.587212	18.8432	1.00826	1.00832	1.00839	0	NA	Inf	Inf	19	7203826	7263781	7203807	7263762	0	7203807	59955
CETUXIMAB M2	Non_withdrawal_event	Male	19	18.8432	-0.709721	0.0116495	0.587212	18.8432	1.00826	1.00832	1.00839	0	NA	Inf	Inf	19	7203826	7263781	7203807	7263762	0	7203807	59955
DEVICEYTTRIUM Y-	Non_withdrawal_event	Male	19	18.8432	-0.709721	0.0116495	0.587212	18.8432	1.00826	1.00832	1.00839	0	NA	Inf	Inf	19	7203826	7263781	7203807	7263762	0	7203807	59955
TIOTROPIUM	Non_withdrawal_event	Male	27911	27686.6	-0.0053285	0.0116471	0.028522	27685.7	1.00795	1.00814	1.00832	718.202	17.4571	38.8623	86.5138	27917	7203826	7263781	7175915	7235864	6	7175915	59949
TOCILIZUMAB	Non_withdrawal_event	Male	13906	13794.2	-0.0124337	0.0116457	0.0355232	13794	1.00787	1.00812	1.00838	359.784	12.4639	38.651	119.858	13909	7203826	7263781	7189920	7249872	3	7189920	59952
VOXELOTOR	Non_withdrawal_event	Male	9255	9180.59	-0.0178991	0.011645	0.0408856	9180.5	1.00781	1.00812	1.00842	240.007	9.64244	38.5614	154.212	9257	7203826	7263781	7194571	7254524	2	7194571	59953
SACUBITRIL_VALSARTAN	Non_withdrawal_event	Male	67675	67131.3	0.00074732	0.0116375	0.0224863	67126.2	1.00804	1.00818	1.00831	1785.82	22.8433	37.8957	62.8668	67690	7203826	7263781	7136151	7196091	15	7136151	59940
AROMASIN	Non_withdrawal_event	Male	18	17.8514	-0.731479	0.0116329	0.600955	17.8514	1.00826	1.00832	1.00839	0	NA	Inf	Inf	18	7203826	7263781	7203808	7263763	0	7203808	59955
AVOBENZONEHOMOSALATE_OCTINOXATE\OCTISALATE\OCTOCRYLENE\OXYBENZONE\TITANIUM DIOXIDE\ZINC	Non_withdrawal_event	Male	18	17.8514	-0.731479	0.0116329	0.600955	17.8514	1.00826	1.00832	1.00839	0	NA	Inf	Inf	18	7203826	7263781	7203808	7263763	0	7203808	59955
HISTAMINE	Non_withdrawal_event	Male	18	17.8514	-0.731479	0.0116329	0.600955	17.8514	1.00826	1.00832	1.00839	0	NA	Inf	Inf	18	7203826	7263781	7203808	7263763	0	7203808	59955
BUROSUMAB	Non_withdrawal_event	Male	18	17.8514	-0.731479	0.0116329	0.600955	17.8514	1.00826	1.00832	1.00839	0	NA	Inf	Inf	18	7203826	7263781	7203808	7263763	0	7203808	59955
TECHNETIUM TCM TILMANOCEPT	Non_withdrawal_event	Male	18	17.8514	-0.731479	0.0116329	0.600955	17.8514	1.00826	1.00832	1.00839	0	NA	Inf	Inf	18	7203826	7263781	7203808	7263763	0	7203808	59955
CAMPHORMENTHOL	Non_withdrawal_event	Male	18	17.8514	-0.731479	0.0116329	0.600955	17.8514	1.00826	1.00832	1.00839	0	NA	Inf	Inf	18	7203826	7263781	7203808	7263763	0	7203808	59955
METHOHEXITAL	Non_withdrawal_event	Male	18	17.8514	-0.731479	0.0116329	0.600955	17.8514	1.00826	1.00832	1.00839	0	NA	Inf	Inf	18	7203826	7263781	7203808	7263763	0	7203808	59955
TOPAMAC	Non_withdrawal_event	Male	18	17.8514	-0.731479	0.0116329	0.600955	17.8514	1.00826	1.00832	1.00839	0	NA	Inf	Inf	18	7203826	7263781	7203808	7263763	0	7203808	59955
NOCTRAN	Non_withdrawal_event	Male	18	17.8514	-0.731479	0.0116329	0.600955	17.8514	1.00826	1.00832	1.00839	0	NA	Inf	Inf	18	7203826	7263781	7203808	7263763	0	7203808	59955
PENTOTHAL	Non_withdrawal_event	Male	18	17.8514	-0.731479	0.0116329	0.600955	17.8514	1.00826	1.00832	1.00839	0	NA	Inf	Inf	18	7203826	7263781	7203808	7263763	0	7203808	59955
COLD REMEDY SWABS	Non_withdrawal_event	Male	18	17.8514	-0.731479	0.0116329	0.600955	17.8514	1.00826	1.00832	1.00839	0	NA	Inf	Inf	18	7203826	7263781	7203808	7263763	0	7203808	59955
FLEET PHOSPHOSODA SALINE LAXATIVE, GINGER-LEMON FLAVOR	Non_withdrawal_event	Male	18	17.8514	-0.731479	0.0116329	0.600955	17.8514	1.00826	1.00832	1.00839	0	NA	Inf	Inf	18	7203826	7263781	7203808	7263763	0	7203808	59955
COPPERTONE SPORT PRO SERIES CLEAR CONTINUOUS SPRAY SPF	Non_withdrawal_event	Male	18	17.8514	-0.731479	0.0116329	0.600955	17.8514	1.00826	1.00832	1.00839	0	NA	Inf	Inf	18	7203826	7263781	7203808	7263763	0	7203808	59955
CITRUCEL SUGARFREE ORANGE	Non_withdrawal_event	Male	18	17.8514	-0.731479	0.0116329	0.600955	17.8514	1.00826	1.00832	1.00839	0	NA	Inf	Inf	18	7203826	7263781	7203808	7263763	0	7203808	59955
CORTISPORIN	Non_withdrawal_event	Male	18	17.8514	-0.731479	0.0116329	0.600955	17.8514	1.00826	1.00832	1.00839	0	NA	Inf	Inf	18	7203826	7263781	7203808	7263763	0	7203808	59955
TRACRIUM	Non_withdrawal_event	Male	18	17.8514	-0.731479	0.0116329	0.600955	17.8514	1.00826	1.00832	1.00839	0	NA	Inf	Inf	18	7203826	7263781	7203808	7263763	0	7203808	59955
FERRIC MALTOL	Non_withdrawal_event	Male	18	17.8514	-0.731479	0.0116329	0.600955	17.8514	1.00826	1.00832	1.00839	0	NA	Inf	Inf	18	7203826	7263781	7203808	7263763	0	7203808	59955
LOBAPLATIN	Non_withdrawal_event	Male	18	17.8514	-0.731479	0.0116329	0.600955	17.8514	1.00826	1.00832	1.00839	0	NA	Inf	Inf	18	7203826	7263781	7203808	7263763	0	7203808	59955
PROPANOLOL	Non_withdrawal_event	Male	18	17.8514	-0.731479	0.0116329	0.600955	17.8514	1.00826	1.00832	1.00839	0	NA	Inf	Inf	18	7203826	7263781	7203808	7263763	0	7203808	59955
ALUMINUM HYDROXIDEMAGNESIUM HYDROXIDE	Non_withdrawal_event	Male	18	17.8514	-0.731479	0.0116329	0.600955	17.8514	1.00826	1.00832	1.00839	0	NA	Inf	Inf	18	7203826	7263781	7203808	7263763	0	7203808	59955
ORUDIS	Non_withdrawal_event	Male	18	17.8514	-0.731479	0.0116329	0.600955	17.8514	1.00826	1.00832	1.00839	0	NA	Inf	Inf	18	7203826	7263781	7203808	7263763	0	7203808	59955
AZELNIDIPINE	Non_withdrawal_event	Male	18	17.8514	-0.731479	0.0116329	0.600955	17.8514	1.00826	1.00832	1.00839	0	NA	Inf	Inf	18	7203826	7263781	7203808	7263763	0	7203808	59955
ASPIRINA	Non_withdrawal_event	Male	18	17.8514	-0.731479	0.0116329	0.600955	17.8514	1.00826	1.00832	1.00839	0	NA	Inf	Inf	18	7203826	7263781	7203808	7263763	0	7203808	59955
CARBENIN	Non_withdrawal_event	Male	18	17.8514	-0.731479	0.0116329	0.600955	17.8514	1.00826	1.00832	1.00839	0	NA	Inf	Inf	18	7203826	7263781	7203808	7263763	0	7203808	59955
ROXANOL	Non_withdrawal_event	Male	18	17.8514	-0.731479	0.0116329	0.600955	17.8514	1.00826	1.00832	1.00839	0	NA	Inf	Inf	18	7203826	7263781	7203808	7263763	0	7203808	59955
VITAMIN E	Non_withdrawal_event	Male	18	17.8514	-0.731479	0.0116329	0.600955	17.8514	1.00826	1.00832	1.00839	0	NA	Inf	Inf	18	7203826	7263781	7203808	7263763	0	7203808	59955
DUREZOL	Non_withdrawal_event	Male	18	17.8514	-0.731479	0.0116329	0.600955	17.8514	1.00826	1.00832	1.00839	0	NA	Inf	Inf	18	7203826	7263781	7203808	7263763	0	7203808	59955
GEMIFLOXACIN	Non_withdrawal_event	Male	18	17.8514	-0.731479	0.0116329	0.600955	17.8514	1.00826	1.00832	1.00839	0	NA	Inf	Inf	18	7203826	7263781	7203808	7263763	0	7203808	59955
SUNITINIBPLACEBO	Non_withdrawal_event	Male	18	17.8514	-0.731479	0.0116329	0.600955	17.8514	1.00826	1.00832	1.00839	0	NA	Inf	Inf	18	7203826	7263781	7203808	7263763	0	7203808	59955
EYELEA	Non_withdrawal_event	Male	18	17.8514	-0.731479	0.0116329	0.600955	17.8514	1.00826	1.00832	1.00839	0	NA	Inf	Inf	18	7203826	7263781	7203808	7263763	0	7203808	59955
ETIDRONATE	Non_withdrawal_event	Male	18	17.8514	-0.731479	0.0116329	0.600955	17.8514	1.00826	1.00832	1.00839	0	NA	Inf	Inf	18	7203826	7263781	7203808	7263763	0	7203808	59955
SIGNIFOR	Non_withdrawal_event	Male	18	17.8514	-0.731479	0.0116329	0.600955	17.8514	1.00826	1.00832	1.00839	0	NA	Inf	Inf	18	7203826	7263781	7203808	7263763	0	7203808	59955
FLUMARIN	Non_withdrawal_event	Male	18	17.8514	-0.731479	0.0116329	0.600955	17.8514	1.00826	1.00832	1.00839	0	NA	Inf	Inf	18	7203826	7263781	7203808	7263763	0	7203808	59955
PROCORALAN	Non_withdrawal_event	Male	18	17.8514	-0.731479	0.0116329	0.600955	17.8514	1.00826	1.00832	1.00839	0	NA	Inf	Inf	18	7203826	7263781	7203808	7263763	0	7203808	59955
XENETIX	Non_withdrawal_event	Male	18	17.8514	-0.731479	0.0116329	0.600955	17.8514	1.00826	1.00832	1.00839	0	NA	Inf	Inf	18	7203826	7263781	7203808	7263763	0	7203808	59955
TETANUS TOXOIDS	Non_withdrawal_event	Male	18	17.8514	-0.731479	0.0116329	0.600955	17.8514	1.00826	1.00832	1.00839	0	NA	Inf	Inf	18	7203826	7263781	7203808	7263763	0	7203808	59955
AQUPLA	Non_withdrawal_event	Male	18	17.8514	-0.731479	0.0116329	0.600955	17.8514	1.00826	1.00832	1.00839	0	NA	Inf	Inf	18	7203826	7263781	7203808	7263763	0	7203808	59955
BAY9006	Non_withdrawal_event	Male	18	17.8514	-0.731479	0.0116329	0.600955	17.8514	1.00826	1.00832	1.00839	0	NA	Inf	Inf	18	7203826	7263781	7203808	7263763	0	7203808	59955
IBUROFEN	Non_withdrawal_event	Male	18	17.8514	-0.731479	0.0116329	0.600955	17.8514	1.00826	1.00832	1.00839	0	NA	Inf	Inf	18	7203826	7263781	7203808	7263763	0	7203808	59955
SM	Non_withdrawal_event	Male	18	17.8514	-0.731479	0.0116329	0.600955	17.8514	1.00826	1.00832	1.00839	0	NA	Inf	Inf	18	7203826	7263781	7203808	7263763	0	7203808	59955
ALITRETINOIN	Non_withdrawal_event	Male	18	17.8514	-0.731479	0.0116329	0.600955	17.8514	1.00826	1.00832	1.00839	0	NA	Inf	Inf	18	7203826	7263781	7203808	7263763	0	7203808	59955
CALPOL	Non_withdrawal_event	Male	18	17.8514	-0.731479	0.0116329	0.600955	17.8514	1.00826	1.00832	1.00839	0	NA	Inf	Inf	18	7203826	7263781	7203808	7263763	0	7203808	59955
ROBAXIN	Non_withdrawal_event	Male	18	17.8514	-0.731479	0.0116329	0.600955	17.8514	1.00826	1.00832	1.00839	0	NA	Inf	Inf	18	7203826	7263781	7203808	7263763	0	7203808	59955
CLODRONATE	Non_withdrawal_event	Male	18	17.8514	-0.731479	0.0116329	0.600955	17.8514	1.00826	1.00832	1.00839	0	NA	Inf	Inf	18	7203826	7263781	7203808	7263763	0	7203808	59955
NICERGOLINE	Non_withdrawal_event	Male	18	17.8514	-0.731479	0.0116329	0.600955	17.8514	1.00826	1.00832	1.00839	0	NA	Inf	Inf	18	7203826	7263781	7203808	7263763	0	7203808	59955
ZIRGAN	Non_withdrawal_event	Male	18	17.8514	-0.731479	0.0116329	0.600955	17.8514	1.00826	1.00832	1.00839	0	NA	Inf	Inf	18	7203826	7263781	7203808	7263763	0	7203808	59955
EMTRICITABINERILPIVIRINE_TENOFOVIR DF	Non_withdrawal_event	Male	18	17.8514	-0.731479	0.0116329	0.600955	17.8514	1.00826	1.00832	1.00839	0	NA	Inf	Inf	18	7203826	7263781	7203808	7263763	0	7203808	59955
ITRACOL	Non_withdrawal_event	Male	18	17.8514	-0.731479	0.0116329	0.600955	17.8514	1.00826	1.00832	1.00839	0	NA	Inf	Inf	18	7203826	7263781	7203808	7263763	0	7203808	59955
ZANZALINTINIB	Non_withdrawal_event	Male	18	17.8514	-0.731479	0.0116329	0.600955	17.8514	1.00826	1.00832	1.00839	0	NA	Inf	Inf	18	7203826	7263781	7203808	7263763	0	7203808	59955
SYNRIBO	Non_withdrawal_event	Male	18	17.8514	-0.731479	0.0116329	0.600955	17.8514	1.00826	1.00832	1.00839	0	NA	Inf	Inf	18	7203826	7263781	7203808	7263763	0	7203808	59955
BEVACIZUMAB TEST ARTICLE TEMSIROLIMUS STUDY	Non_withdrawal_event	Male	18	17.8514	-0.731479	0.0116329	0.600955	17.8514	1.00826	1.00832	1.00839	0	NA	Inf	Inf	18	7203826	7263781	7203808	7263763	0	7203808	59955
NEOSYNEPHRINE	Non_withdrawal_event	Male	18	17.8514	-0.731479	0.0116329	0.600955	17.8514	1.00826	1.00832	1.00839	0	NA	Inf	Inf	18	7203826	7263781	7203808	7263763	0	7203808	59955
GENETICALLYMODIFIED AUTOLOGOUS T CELLS	Non_withdrawal_event	Male	18	17.8514	-0.731479	0.0116329	0.600955	17.8514	1.00826	1.00832	1.00839	0	NA	Inf	Inf	18	7203826	7263781	7203808	7263763	0	7203808	59955
ETOPOPHOS	Non_withdrawal_event	Male	18	17.8514	-0.731479	0.0116329	0.600955	17.8514	1.00826	1.00832	1.00839	0	NA	Inf	Inf	18	7203826	7263781	7203808	7263763	0	7203808	59955
GRANULOKINE	Non_withdrawal_event	Male	18	17.8514	-0.731479	0.0116329	0.600955	17.8514	1.00826	1.00832	1.00839	0	NA	Inf	Inf	18	7203826	7263781	7203808	7263763	0	7203808	59955
PEGFILGRASTIMAPGF	Non_withdrawal_event	Male	18	17.8514	-0.731479	0.0116329	0.600955	17.8514	1.00826	1.00832	1.00839	0	NA	Inf	Inf	18	7203826	7263781	7203808	7263763	0	7203808	59955
KANAMYCIN	Non_withdrawal_event	Male	18	17.8514	-0.731479	0.0116329	0.600955	17.8514	1.00826	1.00832	1.00839	0	NA	Inf	Inf	18	7203826	7263781	7203808	7263763	0	7203808	59955
DAROVASERTIB	Non_withdrawal_event	Male	18	17.8514	-0.731479	0.0116329	0.600955	17.8514	1.00826	1.00832	1.00839	0	NA	Inf	Inf	18	7203826	7263781	7203808	7263763	0	7203808	59955
PREDNISON	Non_withdrawal_event	Male	18	17.8514	-0.731479	0.0116329	0.600955	17.8514	1.00826	1.00832	1.00839	0	NA	Inf	Inf	18	7203826	7263781	7203808	7263763	0	7203808	59955
BURINEX	Non_withdrawal_event	Male	18	17.8514	-0.731479	0.0116329	0.600955	17.8514	1.00826	1.00832	1.00839	0	NA	Inf	Inf	18	7203826	7263781	7203808	7263763	0	7203808	59955
METHAZOLAMIDE	Non_withdrawal_event	Male	18	17.8514	-0.731479	0.0116329	0.600955	17.8514	1.00826	1.00832	1.00839	0	NA	Inf	Inf	18	7203826	7263781	7203808	7263763	0	7203808	59955
XYLOCAINE VISCOUS	Non_withdrawal_event	Male	18	17.8514	-0.731479	0.0116329	0.600955	17.8514	1.00826	1.00832	1.00839	0	NA	Inf	Inf	18	7203826	7263781	7203808	7263763	0	7203808	59955
BEPREVE	Non_withdrawal_event	Male	18	17.8514	-0.731479	0.0116329	0.600955	17.8514	1.00826	1.00832	1.00839	0	NA	Inf	Inf	18	7203826	7263781	7203808	7263763	0	7203808	59955
GARLIC	Non_withdrawal_event	Male	18	17.8514	-0.731479	0.0116329	0.600955	17.8514	1.00826	1.00832	1.00839	0	NA	Inf	Inf	18	7203826	7263781	7203808	7263763	0	7203808	59955
BUSERELIN	Non_withdrawal_event	Male	18	17.8514	-0.731479	0.0116329	0.600955	17.8514	1.00826	1.00832	1.00839	0	NA	Inf	Inf	18	7203826	7263781	7203808	7263763	0	7203808	59955
AFATINIB DIMALEATE	Non_withdrawal_event	Male	18	17.8514	-0.731479	0.0116329	0.600955	17.8514	1.00826	1.00832	1.00839	0	NA	Inf	Inf	18	7203826	7263781	7203808	7263763	0	7203808	59955
ERLOTINIB (ERLOTINIB )	Non_withdrawal_event	Male	18	17.8514	-0.731479	0.0116329	0.600955	17.8514	1.00826	1.00832	1.00839	0	NA	Inf	Inf	18	7203826	7263781	7203808	7263763	0	7203808	59955
DEXPANTHENOLNIACINAMIDE_PYRIDOXINE \RIBOFLAVIN\THIAMINE HYDROCHLORIDE	Non_withdrawal_event	Male	18	17.8514	-0.731479	0.0116329	0.600955	17.8514	1.00826	1.00832	1.00839	0	NA	Inf	Inf	18	7203826	7263781	7203808	7263763	0	7203808	59955
OLYSIO	Non_withdrawal_event	Male	18	17.8514	-0.731479	0.0116329	0.600955	17.8514	1.00826	1.00832	1.00839	0	NA	Inf	Inf	18	7203826	7263781	7203808	7263763	0	7203808	59955
ANAGLIPTIN	Non_withdrawal_event	Male	18	17.8514	-0.731479	0.0116329	0.600955	17.8514	1.00826	1.00832	1.00839	0	NA	Inf	Inf	18	7203826	7263781	7203808	7263763	0	7203808	59955
LUXIQ	Non_withdrawal_event	Male	18	17.8514	-0.731479	0.0116329	0.600955	17.8514	1.00826	1.00832	1.00839	0	NA	Inf	Inf	18	7203826	7263781	7203808	7263763	0	7203808	59955
METROGEL %	Non_withdrawal_event	Male	18	17.8514	-0.731479	0.0116329	0.600955	17.8514	1.00826	1.00832	1.00839	0	NA	Inf	Inf	18	7203826	7263781	7203808	7263763	0	7203808	59955
BUSILVEX	Non_withdrawal_event	Male	18	17.8514	-0.731479	0.0116329	0.600955	17.8514	1.00826	1.00832	1.00839	0	NA	Inf	Inf	18	7203826	7263781	7203808	7263763	0	7203808	59955
DIBASIC, ANHYDROUS_SODIUM PHOSPHATE, MONOBASIC,	Non_withdrawal_event	Male	18	17.8514	-0.731479	0.0116329	0.600955	17.8514	1.00826	1.00832	1.00839	0	NA	Inf	Inf	18	7203826	7263781	7203808	7263763	0	7203808	59955
GSK	Non_withdrawal_event	Male	18	17.8514	-0.731479	0.0116329	0.600955	17.8514	1.00826	1.00832	1.00839	0	NA	Inf	Inf	18	7203826	7263781	7203808	7263763	0	7203808	59955
INSULATARD FLEXPEN	Non_withdrawal_event	Male	18	17.8514	-0.731479	0.0116329	0.600955	17.8514	1.00826	1.00832	1.00839	0	NA	Inf	Inf	18	7203826	7263781	7203808	7263763	0	7203808	59955
FIBERCON	Non_withdrawal_event	Male	18	17.8514	-0.731479	0.0116329	0.600955	17.8514	1.00826	1.00832	1.00839	0	NA	Inf	Inf	18	7203826	7263781	7203808	7263763	0	7203808	59955
MICRONASE	Non_withdrawal_event	Male	18	17.8514	-0.731479	0.0116329	0.600955	17.8514	1.00826	1.00832	1.00839	0	NA	Inf	Inf	18	7203826	7263781	7203808	7263763	0	7203808	59955
ENKAID	Non_withdrawal_event	Male	18	17.8514	-0.731479	0.0116329	0.600955	17.8514	1.00826	1.00832	1.00839	0	NA	Inf	Inf	18	7203826	7263781	7203808	7263763	0	7203808	59955
OZAGREL	Non_withdrawal_event	Male	18	17.8514	-0.731479	0.0116329	0.600955	17.8514	1.00826	1.00832	1.00839	0	NA	Inf	Inf	18	7203826	7263781	7203808	7263763	0	7203808	59955
PEGINTERFERON LAMBDAA	Non_withdrawal_event	Male	18	17.8514	-0.731479	0.0116329	0.600955	17.8514	1.00826	1.00832	1.00839	0	NA	Inf	Inf	18	7203826	7263781	7203808	7263763	0	7203808	59955
AOTAL	Non_withdrawal_event	Male	18	17.8514	-0.731479	0.0116329	0.600955	17.8514	1.00826	1.00832	1.00839	0	NA	Inf	Inf	18	7203826	7263781	7203808	7263763	0	7203808	59955
CAFFEINEPHENOBARBITAL	Non_withdrawal_event	Male	18	17.8514	-0.731479	0.0116329	0.600955	17.8514	1.00826	1.00832	1.00839	0	NA	Inf	Inf	18	7203826	7263781	7203808	7263763	0	7203808	59955
TOLCAPONE	Non_withdrawal_event	Male	18	17.8514	-0.731479	0.0116329	0.600955	17.8514	1.00826	1.00832	1.00839	0	NA	Inf	Inf	18	7203826	7263781	7203808	7263763	0	7203808	59955
AMLODIPINE_AZILSARTAN	Non_withdrawal_event	Male	18	17.8514	-0.731479	0.0116329	0.600955	17.8514	1.00826	1.00832	1.00839	0	NA	Inf	Inf	18	7203826	7263781	7203808	7263763	0	7203808	59955
CANNABINOL	Non_withdrawal_event	Male	18	17.8514	-0.731479	0.0116329	0.600955	17.8514	1.00826	1.00832	1.00839	0	NA	Inf	Inf	18	7203826	7263781	7203808	7263763	0	7203808	59955
OPTICLIK GREY	Non_withdrawal_event	Male	18	17.8514	-0.731479	0.0116329	0.600955	17.8514	1.00826	1.00832	1.00839	0	NA	Inf	Inf	18	7203826	7263781	7203808	7263763	0	7203808	59955
PHOSPHOSODA GINGER LEMON	Non_withdrawal_event	Male	18	17.8514	-0.731479	0.0116329	0.600955	17.8514	1.00826	1.00832	1.00839	0	NA	Inf	Inf	18	7203826	7263781	7203808	7263763	0	7203808	59955
ALREX	Non_withdrawal_event	Male	18	17.8514	-0.731479	0.0116329	0.600955	17.8514	1.00826	1.00832	1.00839	0	NA	Inf	Inf	18	7203826	7263781	7203808	7263763	0	7203808	59955
FETZIMA	Non_withdrawal_event	Male	18	17.8514	-0.731479	0.0116329	0.600955	17.8514	1.00826	1.00832	1.00839	0	NA	Inf	Inf	18	7203826	7263781	7203808	7263763	0	7203808	59955
PLITICAN	Non_withdrawal_event	Male	18	17.8514	-0.731479	0.0116329	0.600955	17.8514	1.00826	1.00832	1.00839	0	NA	Inf	Inf	18	7203826	7263781	7203808	7263763	0	7203808	59955
DURICEF	Non_withdrawal_event	Male	18	17.8514	-0.731479	0.0116329	0.600955	17.8514	1.00826	1.00832	1.00839	0	NA	Inf	Inf	18	7203826	7263781	7203808	7263763	0	7203808	59955
EMULSION	Non_withdrawal_event	Male	18	17.8514	-0.731479	0.0116329	0.600955	17.8514	1.00826	1.00832	1.00839	0	NA	Inf	Inf	18	7203826	7263781	7203808	7263763	0	7203808	59955
LASIX_	Non_withdrawal_event	Male	18	17.8514	-0.731479	0.0116329	0.600955	17.8514	1.00826	1.00832	1.00839	0	NA	Inf	Inf	18	7203826	7263781	7203808	7263763	0	7203808	59955
BENZACLIN	Non_withdrawal_event	Male	18	17.8514	-0.731479	0.0116329	0.600955	17.8514	1.00826	1.00832	1.00839	0	NA	Inf	Inf	18	7203826	7263781	7203808	7263763	0	7203808	59955
ALISKIREN HEMIFUMARATEHYDROCHLOROTHIAZIDE	Non_withdrawal_event	Male	18	17.8514	-0.731479	0.0116329	0.600955	17.8514	1.00826	1.00832	1.00839	0	NA	Inf	Inf	18	7203826	7263781	7203808	7263763	0	7203808	59955
OBENZYLGUANINE	Non_withdrawal_event	Male	18	17.8514	-0.731479	0.0116329	0.600955	17.8514	1.00826	1.00832	1.00839	0	NA	Inf	Inf	18	7203826	7263781	7203808	7263763	0	7203808	59955
VORETIGENE NEPARVOVEC	Non_withdrawal_event	Male	18	17.8514	-0.731479	0.0116329	0.600955	17.8514	1.00826	1.00832	1.00839	0	NA	Inf	Inf	18	7203826	7263781	7203808	7263763	0	7203808	59955
AKARIN	Non_withdrawal_event	Male	18	17.8514	-0.731479	0.0116329	0.600955	17.8514	1.00826	1.00832	1.00839	0	NA	Inf	Inf	18	7203826	7263781	7203808	7263763	0	7203808	59955
GLIMICRON	Non_withdrawal_event	Male	18	17.8514	-0.731479	0.0116329	0.600955	17.8514	1.00826	1.00832	1.00839	0	NA	Inf	Inf	18	7203826	7263781	7203808	7263763	0	7203808	59955
CARNITOR	Non_withdrawal_event	Male	18	17.8514	-0.731479	0.0116329	0.600955	17.8514	1.00826	1.00832	1.00839	0	NA	Inf	Inf	18	7203826	7263781	7203808	7263763	0	7203808	59955
ENOXAPARIN VS HEPARIN	Non_withdrawal_event	Male	18	17.8514	-0.731479	0.0116329	0.600955	17.8514	1.00826	1.00832	1.00839	0	NA	Inf	Inf	18	7203826	7263781	7203808	7263763	0	7203808	59955
RILMAZAFONE	Non_withdrawal_event	Male	18	17.8514	-0.731479	0.0116329	0.600955	17.8514	1.00826	1.00832	1.00839	0	NA	Inf	Inf	18	7203826	7263781	7203808	7263763	0	7203808	59955
CODEINESISYMBRIUM OFFICINALE WHOLE	Non_withdrawal_event	Male	18	17.8514	-0.731479	0.0116329	0.600955	17.8514	1.00826	1.00832	1.00839	0	NA	Inf	Inf	18	7203826	7263781	7203808	7263763	0	7203808	59955
TINACTIN JOCK ITCH SPRAY	Non_withdrawal_event	Male	18	17.8514	-0.731479	0.0116329	0.600955	17.8514	1.00826	1.00832	1.00839	0	NA	Inf	Inf	18	7203826	7263781	7203808	7263763	0	7203808	59955
RT	Non_withdrawal_event	Male	18	17.8514	-0.731479	0.0116329	0.600955	17.8514	1.00826	1.00832	1.00839	0	NA	Inf	Inf	18	7203826	7263781	7203808	7263763	0	7203808	59955
FACTOR IX	Non_withdrawal_event	Male	18	17.8514	-0.731479	0.0116329	0.600955	17.8514	1.00826	1.00832	1.00839	0	NA	Inf	Inf	18	7203826	7263781	7203808	7263763	0	7203808	59955
RIVAROXABAN	Non_withdrawal_event	Male	52608	52185.7	-0.0007266	0.0116282	0.0239296	52182.6	1.00801	1.00815	1.0083	1431.6	20.8668	36.7476	64.7146	52620	7203826	7263781	7151218	7211161	12	7151218	59943
ESTRADIOL_NORGESTIMATE	Non_withdrawal_event	Male	17	16.8597	-0.755243	0.0116144	0.615776	16.8597	1.00826	1.00832	1.00839	0	NA	Inf	Inf	17	7203826	7263781	7203809	7263764	0	7203809	59955
NYSTATINTRIAMCINOLONE ACETONIDE	Non_withdrawal_event	Male	17	16.8597	-0.755243	0.0116144	0.615776	16.8597	1.00826	1.00832	1.00839	0	NA	Inf	Inf	17	7203826	7263781	7203809	7263764	0	7203809	59955
SYNTOCINON	Non_withdrawal_event	Male	17	16.8597	-0.755243	0.0116144	0.615776	16.8597	1.00826	1.00832	1.00839	0	NA	Inf	Inf	17	7203826	7263781	7203809	7263764	0	7203809	59955
GANAXOLONE	Non_withdrawal_event	Male	17	16.8597	-0.755243	0.0116144	0.615776	16.8597	1.00826	1.00832	1.00839	0	NA	Inf	Inf	17	7203826	7263781	7203809	7263764	0	7203809	59955
RITODRINE	Non_withdrawal_event	Male	17	16.8597	-0.755243	0.0116144	0.615776	16.8597	1.00826	1.00832	1.00839	0	NA	Inf	Inf	17	7203826	7263781	7203809	7263764	0	7203809	59955
VOSORITIDE	Non_withdrawal_event	Male	17	16.8597	-0.755243	0.0116144	0.615776	16.8597	1.00826	1.00832	1.00839	0	NA	Inf	Inf	17	7203826	7263781	7203809	7263764	0	7203809	59955
LUMIGANï¿½ï¿½ %	Non_withdrawal_event	Male	17	16.8597	-0.755243	0.0116144	0.615776	16.8597	1.00826	1.00832	1.00839	0	NA	Inf	Inf	17	7203826	7263781	7203809	7263764	0	7203809	59955
SUTIMLIMABJOME	Non_withdrawal_event	Male	17	16.8597	-0.755243	0.0116144	0.615776	16.8597	1.00826	1.00832	1.00839	0	NA	Inf	Inf	17	7203826	7263781	7203809	7263764	0	7203809	59955
PREGNYL	Non_withdrawal_event	Male	17	16.8597	-0.755243	0.0116144	0.615776	16.8597	1.00826	1.00832	1.00839	0	NA	Inf	Inf	17	7203826	7263781	7203809	7263764	0	7203809	59955
SINCALIDE	Non_withdrawal_event	Male	17	16.8597	-0.755243	0.0116144	0.615776	16.8597	1.00826	1.00832	1.00839	0	NA	Inf	Inf	17	7203826	7263781	7203809	7263764	0	7203809	59955
SELECTIVE SEROTONIN REUPTAKE INHIBITORS	Non_withdrawal_event	Male	17	16.8597	-0.755243	0.0116144	0.615776	16.8597	1.00826	1.00832	1.00839	0	NA	Inf	Inf	17	7203826	7263781	7203809	7263764	0	7203809	59955
PHILLIPS MILK MAGNESIA CHERRY	Non_withdrawal_event	Male	17	16.8597	-0.755243	0.0116144	0.615776	16.8597	1.00826	1.00832	1.00839	0	NA	Inf	Inf	17	7203826	7263781	7203809	7263764	0	7203809	59955
MENTHOLTROLAMINE	Non_withdrawal_event	Male	17	16.8597	-0.755243	0.0116144	0.615776	16.8597	1.00826	1.00832	1.00839	0	NA	Inf	Inf	17	7203826	7263781	7203809	7263764	0	7203809	59955
COPPERTONE KIDS WET_CLEAR CONTINUOUS SPRAY SPF	Non_withdrawal_event	Male	17	16.8597	-0.755243	0.0116144	0.615776	16.8597	1.00826	1.00832	1.00839	0	NA	Inf	Inf	17	7203826	7263781	7203809	7263764	0	7203809	59955
FECAL MICROBIOTA	Non_withdrawal_event	Male	17	16.8597	-0.755243	0.0116144	0.615776	16.8597	1.00826	1.00832	1.00839	0	NA	Inf	Inf	17	7203826	7263781	7203809	7263764	0	7203809	59955
LESTAURTINIB	Non_withdrawal_event	Male	17	16.8597	-0.755243	0.0116144	0.615776	16.8597	1.00826	1.00832	1.00839	0	NA	Inf	Inf	17	7203826	7263781	7203809	7263764	0	7203809	59955
MELPERON	Non_withdrawal_event	Male	17	16.8597	-0.755243	0.0116144	0.615776	16.8597	1.00826	1.00832	1.00839	0	NA	Inf	Inf	17	7203826	7263781	7203809	7263764	0	7203809	59955
ULTRAVATE	Non_withdrawal_event	Male	17	16.8597	-0.755243	0.0116144	0.615776	16.8597	1.00826	1.00832	1.00839	0	NA	Inf	Inf	17	7203826	7263781	7203809	7263764	0	7203809	59955
BENAZEPRIL HYDROCHLORIDEHYDROCHLOROTHIAZIDE	Non_withdrawal_event	Male	17	16.8597	-0.755243	0.0116144	0.615776	16.8597	1.00826	1.00832	1.00839	0	NA	Inf	Inf	17	7203826	7263781	7203809	7263764	0	7203809	59955
BUSULPHAN	Non_withdrawal_event	Male	17	16.8597	-0.755243	0.0116144	0.615776	16.8597	1.00826	1.00832	1.00839	0	NA	Inf	Inf	17	7203826	7263781	7203809	7263764	0	7203809	59955
DMXAA	Non_withdrawal_event	Male	17	16.8597	-0.755243	0.0116144	0.615776	16.8597	1.00826	1.00832	1.00839	0	NA	Inf	Inf	17	7203826	7263781	7203809	7263764	0	7203809	59955
ANDROTOP	Non_withdrawal_event	Male	17	16.8597	-0.755243	0.0116144	0.615776	16.8597	1.00826	1.00832	1.00839	0	NA	Inf	Inf	17	7203826	7263781	7203809	7263764	0	7203809	59955
MUSCORIL	Non_withdrawal_event	Male	17	16.8597	-0.755243	0.0116144	0.615776	16.8597	1.00826	1.00832	1.00839	0	NA	Inf	Inf	17	7203826	7263781	7203809	7263764	0	7203809	59955
CITICOLINE	Non_withdrawal_event	Male	17	16.8597	-0.755243	0.0116144	0.615776	16.8597	1.00826	1.00832	1.00839	0	NA	Inf	Inf	17	7203826	7263781	7203809	7263764	0	7203809	59955
SILVADENE	Non_withdrawal_event	Male	17	16.8597	-0.755243	0.0116144	0.615776	16.8597	1.00826	1.00832	1.00839	0	NA	Inf	Inf	17	7203826	7263781	7203809	7263764	0	7203809	59955
TALQUETAMABTGVS	Non_withdrawal_event	Male	17	16.8597	-0.755243	0.0116144	0.615776	16.8597	1.00826	1.00832	1.00839	0	NA	Inf	Inf	17	7203826	7263781	7203809	7263764	0	7203809	59955
BENDROFLUAZIDE	Non_withdrawal_event	Male	17	16.8597	-0.755243	0.0116144	0.615776	16.8597	1.00826	1.00832	1.00839	0	NA	Inf	Inf	17	7203826	7263781	7203809	7263764	0	7203809	59955
AMLODIPINE_CANDESARTAN	Non_withdrawal_event	Male	17	16.8597	-0.755243	0.0116144	0.615776	16.8597	1.00826	1.00832	1.00839	0	NA	Inf	Inf	17	7203826	7263781	7203809	7263764	0	7203809	59955
MAINTATE	Non_withdrawal_event	Male	17	16.8597	-0.755243	0.0116144	0.615776	16.8597	1.00826	1.00832	1.00839	0	NA	Inf	Inf	17	7203826	7263781	7203809	7263764	0	7203809	59955
LODOZ	Non_withdrawal_event	Male	17	16.8597	-0.755243	0.0116144	0.615776	16.8597	1.00826	1.00832	1.00839	0	NA	Inf	Inf	17	7203826	7263781	7203809	7263764	0	7203809	59955
SENNOSIDE	Non_withdrawal_event	Male	17	16.8597	-0.755243	0.0116144	0.615776	16.8597	1.00826	1.00832	1.00839	0	NA	Inf	Inf	17	7203826	7263781	7203809	7263764	0	7203809	59955
VEGF TRAPEYE	Non_withdrawal_event	Male	17	16.8597	-0.755243	0.0116144	0.615776	16.8597	1.00826	1.00832	1.00839	0	NA	Inf	Inf	17	7203826	7263781	7203809	7263764	0	7203809	59955
ADEMPAS	Non_withdrawal_event	Male	17	16.8597	-0.755243	0.0116144	0.615776	16.8597	1.00826	1.00832	1.00839	0	NA	Inf	Inf	17	7203826	7263781	7203809	7263764	0	7203809	59955
VADASTUXIMAB TALIRINE	Non_withdrawal_event	Male	17	16.8597	-0.755243	0.0116144	0.615776	16.8597	1.00826	1.00832	1.00839	0	NA	Inf	Inf	17	7203826	7263781	7203809	7263764	0	7203809	59955
CCI	Non_withdrawal_event	Male	17	16.8597	-0.755243	0.0116144	0.615776	16.8597	1.00826	1.00832	1.00839	0	NA	Inf	Inf	17	7203826	7263781	7203809	7263764	0	7203809	59955
MIOSTAT	Non_withdrawal_event	Male	17	16.8597	-0.755243	0.0116144	0.615776	16.8597	1.00826	1.00832	1.00839	0	NA	Inf	Inf	17	7203826	7263781	7203809	7263764	0	7203809	59955
AVOBENZONEDIHYDROXYACETONE_DIMETHICONE COPOLYOL\HEXYL \HOMOSALATE\OCTISALATE\OCTOCRYLENE\OXYBENZONE\PROPYLENE GLYCOL	Non_withdrawal_event	Male	17	16.8597	-0.755243	0.0116144	0.615776	16.8597	1.00826	1.00832	1.00839	0	NA	Inf	Inf	17	7203826	7263781	7203809	7263764	0	7203809	59955
TUBERCULIN	Non_withdrawal_event	Male	17	16.8597	-0.755243	0.0116144	0.615776	16.8597	1.00826	1.00832	1.00839	0	NA	Inf	Inf	17	7203826	7263781	7203809	7263764	0	7203809	59955
DIANEAL PD PERITONEAL DIALYSIS SOL_1 PERCENT DEXT	Non_withdrawal_event	Male	17	16.8597	-0.755243	0.0116144	0.615776	16.8597	1.00826	1.00832	1.00839	0	NA	Inf	Inf	17	7203826	7263781	7203809	7263764	0	7203809	59955
TC	Non_withdrawal_event	Male	17	16.8597	-0.755243	0.0116144	0.615776	16.8597	1.00826	1.00832	1.00839	0	NA	Inf	Inf	17	7203826	7263781	7203809	7263764	0	7203809	59955
ELECTROLYTES	Non_withdrawal_event	Male	17	16.8597	-0.755243	0.0116144	0.615776	16.8597	1.00826	1.00832	1.00839	0	NA	Inf	Inf	17	7203826	7263781	7203809	7263764	0	7203809	59955
OXYTETRACYCLINE	Non_withdrawal_event	Male	17	16.8597	-0.755243	0.0116144	0.615776	16.8597	1.00826	1.00832	1.00839	0	NA	Inf	Inf	17	7203826	7263781	7203809	7263764	0	7203809	59955
FONZYLANE	Non_withdrawal_event	Male	17	16.8597	-0.755243	0.0116144	0.615776	16.8597	1.00826	1.00832	1.00839	0	NA	Inf	Inf	17	7203826	7263781	7203809	7263764	0	7203809	59955
IVOMEC	Non_withdrawal_event	Male	17	16.8597	-0.755243	0.0116144	0.615776	16.8597	1.00826	1.00832	1.00839	0	NA	Inf	Inf	17	7203826	7263781	7203809	7263764	0	7203809	59955
ZITROMAX	Non_withdrawal_event	Male	17	16.8597	-0.755243	0.0116144	0.615776	16.8597	1.00826	1.00832	1.00839	0	NA	Inf	Inf	17	7203826	7263781	7203809	7263764	0	7203809	59955
GS	Non_withdrawal_event	Male	17	16.8597	-0.755243	0.0116144	0.615776	16.8597	1.00826	1.00832	1.00839	0	NA	Inf	Inf	17	7203826	7263781	7203809	7263764	0	7203809	59955
CAPECITABINE_OXALIPLATIN	Non_withdrawal_event	Male	17	16.8597	-0.755243	0.0116144	0.615776	16.8597	1.00826	1.00832	1.00839	0	NA	Inf	Inf	17	7203826	7263781	7203809	7263764	0	7203809	59955
PENTETREOTIDE	Non_withdrawal_event	Male	17	16.8597	-0.755243	0.0116144	0.615776	16.8597	1.00826	1.00832	1.00839	0	NA	Inf	Inf	17	7203826	7263781	7203809	7263764	0	7203809	59955
LAPENAX	Non_withdrawal_event	Male	17	16.8597	-0.755243	0.0116144	0.615776	16.8597	1.00826	1.00832	1.00839	0	NA	Inf	Inf	17	7203826	7263781	7203809	7263764	0	7203809	59955
TOSITUMOMAB	Non_withdrawal_event	Male	17	16.8597	-0.755243	0.0116144	0.615776	16.8597	1.00826	1.00832	1.00839	0	NA	Inf	Inf	17	7203826	7263781	7203809	7263764	0	7203809	59955
FARXIGA	Non_withdrawal_event	Male	17	16.8597	-0.755243	0.0116144	0.615776	16.8597	1.00826	1.00832	1.00839	0	NA	Inf	Inf	17	7203826	7263781	7203809	7263764	0	7203809	59955
ALUMINUM ZIRCONIUM TETRACHLOROHYDREX GLY	Non_withdrawal_event	Male	17	16.8597	-0.755243	0.0116144	0.615776	16.8597	1.00826	1.00832	1.00839	0	NA	Inf	Inf	17	7203826	7263781	7203809	7263764	0	7203809	59955
HABEKACIN	Non_withdrawal_event	Male	17	16.8597	-0.755243	0.0116144	0.615776	16.8597	1.00826	1.00832	1.00839	0	NA	Inf	Inf	17	7203826	7263781	7203809	7263764	0	7203809	59955
CIPROFIBRATE	Non_withdrawal_event	Male	17	16.8597	-0.755243	0.0116144	0.615776	16.8597	1.00826	1.00832	1.00839	0	NA	Inf	Inf	17	7203826	7263781	7203809	7263764	0	7203809	59955
PHENAZEPAM	Non_withdrawal_event	Male	17	16.8597	-0.755243	0.0116144	0.615776	16.8597	1.00826	1.00832	1.00839	0	NA	Inf	Inf	17	7203826	7263781	7203809	7263764	0	7203809	59955
TRYPTOPHAN	Non_withdrawal_event	Male	17	16.8597	-0.755243	0.0116144	0.615776	16.8597	1.00826	1.00832	1.00839	0	NA	Inf	Inf	17	7203826	7263781	7203809	7263764	0	7203809	59955
DIFFUK	Non_withdrawal_event	Male	17	16.8597	-0.755243	0.0116144	0.615776	16.8597	1.00826	1.00832	1.00839	0	NA	Inf	Inf	17	7203826	7263781	7203809	7263764	0	7203809	59955
METHANOL	Non_withdrawal_event	Male	17	16.8597	-0.755243	0.0116144	0.615776	16.8597	1.00826	1.00832	1.00839	0	NA	Inf	Inf	17	7203826	7263781	7203809	7263764	0	7203809	59955
NU LOTAN	Non_withdrawal_event	Male	17	16.8597	-0.755243	0.0116144	0.615776	16.8597	1.00826	1.00832	1.00839	0	NA	Inf	Inf	17	7203826	7263781	7203809	7263764	0	7203809	59955
OMEGACIN	Non_withdrawal_event	Male	17	16.8597	-0.755243	0.0116144	0.615776	16.8597	1.00826	1.00832	1.00839	0	NA	Inf	Inf	17	7203826	7263781	7203809	7263764	0	7203809	59955
PROCATEROL	Non_withdrawal_event	Male	17	16.8597	-0.755243	0.0116144	0.615776	16.8597	1.00826	1.00832	1.00839	0	NA	Inf	Inf	17	7203826	7263781	7203809	7263764	0	7203809	59955
MELBIN	Non_withdrawal_event	Male	17	16.8597	-0.755243	0.0116144	0.615776	16.8597	1.00826	1.00832	1.00839	0	NA	Inf	Inf	17	7203826	7263781	7203809	7263764	0	7203809	59955
PROTON PUMP INHIBITORS	Non_withdrawal_event	Male	17	16.8597	-0.755243	0.0116144	0.615776	16.8597	1.00826	1.00832	1.00839	0	NA	Inf	Inf	17	7203826	7263781	7203809	7263764	0	7203809	59955
TEPRENONE	Non_withdrawal_event	Male	17	16.8597	-0.755243	0.0116144	0.615776	16.8597	1.00826	1.00832	1.00839	0	NA	Inf	Inf	17	7203826	7263781	7203809	7263764	0	7203809	59955
MAGROLIMAB	Non_withdrawal_event	Male	17	16.8597	-0.755243	0.0116144	0.615776	16.8597	1.00826	1.00832	1.00839	0	NA	Inf	Inf	17	7203826	7263781	7203809	7263764	0	7203809	59955
PEGINTERFERON ALFAB_RIBAVIRIN	Non_withdrawal_event	Male	17	16.8597	-0.755243	0.0116144	0.615776	16.8597	1.00826	1.00832	1.00839	0	NA	Inf	Inf	17	7203826	7263781	7203809	7263764	0	7203809	59955
OXINORM	Non_withdrawal_event	Male	17	16.8597	-0.755243	0.0116144	0.615776	16.8597	1.00826	1.00832	1.00839	0	NA	Inf	Inf	17	7203826	7263781	7203809	7263764	0	7203809	59955
AMBENONIUM	Non_withdrawal_event	Male	17	16.8597	-0.755243	0.0116144	0.615776	16.8597	1.00826	1.00832	1.00839	0	NA	Inf	Inf	17	7203826	7263781	7203809	7263764	0	7203809	59955
GIMERACILOTERACIL_OTERACIL \TEGAFUR	Non_withdrawal_event	Male	17	16.8597	-0.755243	0.0116144	0.615776	16.8597	1.00826	1.00832	1.00839	0	NA	Inf	Inf	17	7203826	7263781	7203809	7263764	0	7203809	59955
MIVACURIUM	Non_withdrawal_event	Male	17	16.8597	-0.755243	0.0116144	0.615776	16.8597	1.00826	1.00832	1.00839	0	NA	Inf	Inf	17	7203826	7263781	7203809	7263764	0	7203809	59955
ANTINEOPLASTIC_IMMUNOSUPPRESSIVE AGENTS	Non_withdrawal_event	Male	17	16.8597	-0.755243	0.0116144	0.615776	16.8597	1.00826	1.00832	1.00839	0	NA	Inf	Inf	17	7203826	7263781	7203809	7263764	0	7203809	59955
MEROPENEM TRIHYDRATE	Non_withdrawal_event	Male	17	16.8597	-0.755243	0.0116144	0.615776	16.8597	1.00826	1.00832	1.00839	0	NA	Inf	Inf	17	7203826	7263781	7203809	7263764	0	7203809	59955
SUTENE	Non_withdrawal_event	Male	17	16.8597	-0.755243	0.0116144	0.615776	16.8597	1.00826	1.00832	1.00839	0	NA	Inf	Inf	17	7203826	7263781	7203809	7263764	0	7203809	59955
MIDOL	Non_withdrawal_event	Male	17	16.8597	-0.755243	0.0116144	0.615776	16.8597	1.00826	1.00832	1.00839	0	NA	Inf	Inf	17	7203826	7263781	7203809	7263764	0	7203809	59955
BROMPHENIRAMINE	Non_withdrawal_event	Male	17	16.8597	-0.755243	0.0116144	0.615776	16.8597	1.00826	1.00832	1.00839	0	NA	Inf	Inf	17	7203826	7263781	7203809	7263764	0	7203809	59955
ASIAN GINSENG	Non_withdrawal_event	Male	17	16.8597	-0.755243	0.0116144	0.615776	16.8597	1.00826	1.00832	1.00839	0	NA	Inf	Inf	17	7203826	7263781	7203809	7263764	0	7203809	59955
LOPINAVIR WRITONAVIR	Non_withdrawal_event	Male	17	16.8597	-0.755243	0.0116144	0.615776	16.8597	1.00826	1.00832	1.00839	0	NA	Inf	Inf	17	7203826	7263781	7203809	7263764	0	7203809	59955
CYCLOGYL	Non_withdrawal_event	Male	17	16.8597	-0.755243	0.0116144	0.615776	16.8597	1.00826	1.00832	1.00839	0	NA	Inf	Inf	17	7203826	7263781	7203809	7263764	0	7203809	59955
MLN	Non_withdrawal_event	Male	17	16.8597	-0.755243	0.0116144	0.615776	16.8597	1.00826	1.00832	1.00839	0	NA	Inf	Inf	17	7203826	7263781	7203809	7263764	0	7203809	59955
CHLORPROMAZINE HYDROCHLORIDEPHENOBARBITAL_PROMETHAZINE	Non_withdrawal_event	Male	17	16.8597	-0.755243	0.0116144	0.615776	16.8597	1.00826	1.00832	1.00839	0	NA	Inf	Inf	17	7203826	7263781	7203809	7263764	0	7203809	59955
CONTAC	Non_withdrawal_event	Male	17	16.8597	-0.755243	0.0116144	0.615776	16.8597	1.00826	1.00832	1.00839	0	NA	Inf	Inf	17	7203826	7263781	7203809	7263764	0	7203809	59955
TRICLABENDAZOLE	Non_withdrawal_event	Male	17	16.8597	-0.755243	0.0116144	0.615776	16.8597	1.00826	1.00832	1.00839	0	NA	Inf	Inf	17	7203826	7263781	7203809	7263764	0	7203809	59955
SOMINEX	Non_withdrawal_event	Male	17	16.8597	-0.755243	0.0116144	0.615776	16.8597	1.00826	1.00832	1.00839	0	NA	Inf	Inf	17	7203826	7263781	7203809	7263764	0	7203809	59955
SIRDALUD	Non_withdrawal_event	Male	17	16.8597	-0.755243	0.0116144	0.615776	16.8597	1.00826	1.00832	1.00839	0	NA	Inf	Inf	17	7203826	7263781	7203809	7263764	0	7203809	59955
ESANBUTOL	Non_withdrawal_event	Male	17	16.8597	-0.755243	0.0116144	0.615776	16.8597	1.00826	1.00832	1.00839	0	NA	Inf	Inf	17	7203826	7263781	7203809	7263764	0	7203809	59955
OXITRIPTAN	Non_withdrawal_event	Male	17	16.8597	-0.755243	0.0116144	0.615776	16.8597	1.00826	1.00832	1.00839	0	NA	Inf	Inf	17	7203826	7263781	7203809	7263764	0	7203809	59955
PENTCILLIN	Non_withdrawal_event	Male	17	16.8597	-0.755243	0.0116144	0.615776	16.8597	1.00826	1.00832	1.00839	0	NA	Inf	Inf	17	7203826	7263781	7203809	7263764	0	7203809	59955
KERLONE	Non_withdrawal_event	Male	17	16.8597	-0.755243	0.0116144	0.615776	16.8597	1.00826	1.00832	1.00839	0	NA	Inf	Inf	17	7203826	7263781	7203809	7263764	0	7203809	59955
VALPROATE MAGNESIUM	Non_withdrawal_event	Male	17	16.8597	-0.755243	0.0116144	0.615776	16.8597	1.00826	1.00832	1.00839	0	NA	Inf	Inf	17	7203826	7263781	7203809	7263764	0	7203809	59955
BISOPROLOL_PERINDOPRIL	Non_withdrawal_event	Male	17	16.8597	-0.755243	0.0116144	0.615776	16.8597	1.00826	1.00832	1.00839	0	NA	Inf	Inf	17	7203826	7263781	7203809	7263764	0	7203809	59955
SELOKEN	Non_withdrawal_event	Male	17	16.8597	-0.755243	0.0116144	0.615776	16.8597	1.00826	1.00832	1.00839	0	NA	Inf	Inf	17	7203826	7263781	7203809	7263764	0	7203809	59955
TETRACAINE POLYGYL STERILE	Non_withdrawal_event	Male	17	16.8597	-0.755243	0.0116144	0.615776	16.8597	1.00826	1.00832	1.00839	0	NA	Inf	Inf	17	7203826	7263781	7203809	7263764	0	7203809	59955
CODEINEGUAIFENESIN	Non_withdrawal_event	Male	17	16.8597	-0.755243	0.0116144	0.615776	16.8597	1.00826	1.00832	1.00839	0	NA	Inf	Inf	17	7203826	7263781	7203809	7263764	0	7203809	59955
PHENYTEK	Non_withdrawal_event	Male	17	16.8597	-0.755243	0.0116144	0.615776	16.8597	1.00826	1.00832	1.00839	0	NA	Inf	Inf	17	7203826	7263781	7203809	7263764	0	7203809	59955
AMINO ACIDSDEXTROSE_ELECTROLYTES	Non_withdrawal_event	Male	17	16.8597	-0.755243	0.0116144	0.615776	16.8597	1.00826	1.00832	1.00839	0	NA	Inf	Inf	17	7203826	7263781	7203809	7263764	0	7203809	59955
AMLODIPINE_IRBESARTAN	Non_withdrawal_event	Male	17	16.8597	-0.755243	0.0116144	0.615776	16.8597	1.00826	1.00832	1.00839	0	NA	Inf	Inf	17	7203826	7263781	7203809	7263764	0	7203809	59955
BRINCIDOFOVIR	Non_withdrawal_event	Male	17	16.8597	-0.755243	0.0116144	0.615776	16.8597	1.00826	1.00832	1.00839	0	NA	Inf	Inf	17	7203826	7263781	7203809	7263764	0	7203809	59955
AGENERASE	Non_withdrawal_event	Male	17	16.8597	-0.755243	0.0116144	0.615776	16.8597	1.00826	1.00832	1.00839	0	NA	Inf	Inf	17	7203826	7263781	7203809	7263764	0	7203809	59955
CDP	Non_withdrawal_event	Male	17	16.8597	-0.755243	0.0116144	0.615776	16.8597	1.00826	1.00832	1.00839	0	NA	Inf	Inf	17	7203826	7263781	7203809	7263764	0	7203809	59955
EVOXAC	Non_withdrawal_event	Male	17	16.8597	-0.755243	0.0116144	0.615776	16.8597	1.00826	1.00832	1.00839	0	NA	Inf	Inf	17	7203826	7263781	7203809	7263764	0	7203809	59955
PERDIEM OVERNIGHT RELIEF PILLS	Non_withdrawal_event	Male	17	16.8597	-0.755243	0.0116144	0.615776	16.8597	1.00826	1.00832	1.00839	0	NA	Inf	Inf	17	7203826	7263781	7203809	7263764	0	7203809	59955
AMIODAR	Non_withdrawal_event	Male	17	16.8597	-0.755243	0.0116144	0.615776	16.8597	1.00826	1.00832	1.00839	0	NA	Inf	Inf	17	7203826	7263781	7203809	7263764	0	7203809	59955
ELIDEL ASM_CRE	Non_withdrawal_event	Male	17	16.8597	-0.755243	0.0116144	0.615776	16.8597	1.00826	1.00832	1.00839	0	NA	Inf	Inf	17	7203826	7263781	7203809	7263764	0	7203809	59955
DIOSMIN	Non_withdrawal_event	Male	17	16.8597	-0.755243	0.0116144	0.615776	16.8597	1.00826	1.00832	1.00839	0	NA	Inf	Inf	17	7203826	7263781	7203809	7263764	0	7203809	59955
LERCAN	Non_withdrawal_event	Male	17	16.8597	-0.755243	0.0116144	0.615776	16.8597	1.00826	1.00832	1.00839	0	NA	Inf	Inf	17	7203826	7263781	7203809	7263764	0	7203809	59955
DECAPEPTYL	Non_withdrawal_event	Male	17	16.8597	-0.755243	0.0116144	0.615776	16.8597	1.00826	1.00832	1.00839	0	NA	Inf	Inf	17	7203826	7263781	7203809	7263764	0	7203809	59955
LANZOR	Non_withdrawal_event	Male	17	16.8597	-0.755243	0.0116144	0.615776	16.8597	1.00826	1.00832	1.00839	0	NA	Inf	Inf	17	7203826	7263781	7203809	7263764	0	7203809	59955
TRISPORAL	Non_withdrawal_event	Male	17	16.8597	-0.755243	0.0116144	0.615776	16.8597	1.00826	1.00832	1.00839	0	NA	Inf	Inf	17	7203826	7263781	7203809	7263764	0	7203809	59955
APRISO	Non_withdrawal_event	Male	17	16.8597	-0.755243	0.0116144	0.615776	16.8597	1.00826	1.00832	1.00839	0	NA	Inf	Inf	17	7203826	7263781	7203809	7263764	0	7203809	59955
CELLCEPT_	Non_withdrawal_event	Male	17	16.8597	-0.755243	0.0116144	0.615776	16.8597	1.00826	1.00832	1.00839	0	NA	Inf	Inf	17	7203826	7263781	7203809	7263764	0	7203809	59955
VANTIN	Non_withdrawal_event	Male	17	16.8597	-0.755243	0.0116144	0.615776	16.8597	1.00826	1.00832	1.00839	0	NA	Inf	Inf	17	7203826	7263781	7203809	7263764	0	7203809	59955
XIBROM	Non_withdrawal_event	Male	17	16.8597	-0.755243	0.0116144	0.615776	16.8597	1.00826	1.00832	1.00839	0	NA	Inf	Inf	17	7203826	7263781	7203809	7263764	0	7203809	59955
LANIRAPID	Non_withdrawal_event	Male	17	16.8597	-0.755243	0.0116144	0.615776	16.8597	1.00826	1.00832	1.00839	0	NA	Inf	Inf	17	7203826	7263781	7203809	7263764	0	7203809	59955
ISOPHANE INSULIN	Non_withdrawal_event	Male	17	16.8597	-0.755243	0.0116144	0.615776	16.8597	1.00826	1.00832	1.00839	0	NA	Inf	Inf	17	7203826	7263781	7203809	7263764	0	7203809	59955
LULLAN	Non_withdrawal_event	Male	17	16.8597	-0.755243	0.0116144	0.615776	16.8597	1.00826	1.00832	1.00839	0	NA	Inf	Inf	17	7203826	7263781	7203809	7263764	0	7203809	59955
TANDOSPIRONE	Non_withdrawal_event	Male	17	16.8597	-0.755243	0.0116144	0.615776	16.8597	1.00826	1.00832	1.00839	0	NA	Inf	Inf	17	7203826	7263781	7203809	7263764	0	7203809	59955
CISORDINOL	Non_withdrawal_event	Male	17	16.8597	-0.755243	0.0116144	0.615776	16.8597	1.00826	1.00832	1.00839	0	NA	Inf	Inf	17	7203826	7263781	7203809	7263764	0	7203809	59955
ALDESLEUKIN CALDE_	Non_withdrawal_event	Male	17	16.8597	-0.755243	0.0116144	0.615776	16.8597	1.00826	1.00832	1.00839	0	NA	Inf	Inf	17	7203826	7263781	7203809	7263764	0	7203809	59955
METHENOLONE ENANTHATE	Non_withdrawal_event	Male	17	16.8597	-0.755243	0.0116144	0.615776	16.8597	1.00826	1.00832	1.00839	0	NA	Inf	Inf	17	7203826	7263781	7203809	7263764	0	7203809	59955
OLANZAPINA	Non_withdrawal_event	Male	17	16.8597	-0.755243	0.0116144	0.615776	16.8597	1.00826	1.00832	1.00839	0	NA	Inf	Inf	17	7203826	7263781	7203809	7263764	0	7203809	59955
ZYLOPRIM	Non_withdrawal_event	Male	17	16.8597	-0.755243	0.0116144	0.615776	16.8597	1.00826	1.00832	1.00839	0	NA	Inf	Inf	17	7203826	7263781	7203809	7263764	0	7203809	59955
INTERLEUKIN HUMAN RECOMBINANT	Non_withdrawal_event	Male	17	16.8597	-0.755243	0.0116144	0.615776	16.8597	1.00826	1.00832	1.00839	0	NA	Inf	Inf	17	7203826	7263781	7203809	7263764	0	7203809	59955
BUPIVACAINE WEPINEPHRINE	Non_withdrawal_event	Male	17	16.8597	-0.755243	0.0116144	0.615776	16.8597	1.00826	1.00832	1.00839	0	NA	Inf	Inf	17	7203826	7263781	7203809	7263764	0	7203809	59955
FULCROSUPRA	Non_withdrawal_event	Male	17	16.8597	-0.755243	0.0116144	0.615776	16.8597	1.00826	1.00832	1.00839	0	NA	Inf	Inf	17	7203826	7263781	7203809	7263764	0	7203809	59955
ETHYLPHENIDATE	Non_withdrawal_event	Male	17	16.8597	-0.755243	0.0116144	0.615776	16.8597	1.00826	1.00832	1.00839	0	NA	Inf	Inf	17	7203826	7263781	7203809	7263764	0	7203809	59955
ABIRATERONE	Non_withdrawal_event	Male	29117	28883.6	-0.00500888	0.0116104	0.0281332	28882.7	1.00792	1.00811	1.0083	837.775	16.5668	34.7551	72.9123	29124	7203826	7263781	7174709	7234657	7	7174709	59948
CRIZOTINIB	Non_withdrawal_event	Male	4142	4108.8	-0.032667	0.0116077	0.0552043	4108.78	1.0076	1.00808	1.00857	120.087	4.85739	34.4917	244.921	4143	7203826	7263781	7199684	7259638	1	7199684	59954
ETOPOSIDE	Non_withdrawal_event	Male	8219	8153.14	-0.0197551	0.0116056	0.0426246	8153.07	1.00774	1.00809	1.00843	240.042	8.56167	34.2399	136.932	8221	7203826	7263781	7195607	7255560	2	7195607	59953
USTEKINUMAB	Non_withdrawal_event	Male	31764	31509.8	-0.00431588	0.0115939	0.0274152	31508.6	1.00792	1.0081	1.00829	957.12	16.5945	33.187	66.37	31772	7203826	7263781	7172062	7232009	8	7172062	59947
PINDOLOL	Non_withdrawal_event	Male	16	15.8679	-0.781334	0.0115936	0.631827	15.8679	1.00826	1.00832	1.00839	0	NA	Inf	Inf	16	7203826	7263781	7203810	7263765	0	7203810	59955
CLINDAMYCIN PHOSPHATETRETINOIN	Non_withdrawal_event	Male	16	15.8679	-0.781334	0.0115936	0.631827	15.8679	1.00826	1.00832	1.00839	0	NA	Inf	Inf	16	7203826	7263781	7203810	7263765	0	7203810	59955
REMODULIN_	Non_withdrawal_event	Male	16	15.8679	-0.781334	0.0115936	0.631827	15.8679	1.00826	1.00832	1.00839	0	NA	Inf	Inf	16	7203826	7263781	7203810	7263765	0	7203810	59955
ASPIRINBUTALBITAL_CAFFEINE	Non_withdrawal_event	Male	16	15.8679	-0.781334	0.0115936	0.631827	15.8679	1.00826	1.00832	1.00839	0	NA	Inf	Inf	16	7203826	7263781	7203810	7263765	0	7203810	59955
RETINOL	Non_withdrawal_event	Male	16	15.8679	-0.781334	0.0115936	0.631827	15.8679	1.00826	1.00832	1.00839	0	NA	Inf	Inf	16	7203826	7263781	7203810	7263765	0	7203810	59955
INSULATARD	Non_withdrawal_event	Male	16	15.8679	-0.781334	0.0115936	0.631827	15.8679	1.00826	1.00832	1.00839	0	NA	Inf	Inf	16	7203826	7263781	7203810	7263765	0	7203810	59955
ZOPICLON	Non_withdrawal_event	Male	16	15.8679	-0.781334	0.0115936	0.631827	15.8679	1.00826	1.00832	1.00839	0	NA	Inf	Inf	16	7203826	7263781	7203810	7263765	0	7203810	59955
FLORINEF	Non_withdrawal_event	Male	16	15.8679	-0.781334	0.0115936	0.631827	15.8679	1.00826	1.00832	1.00839	0	NA	Inf	Inf	16	7203826	7263781	7203810	7263765	0	7203810	59955
CONRAY	Non_withdrawal_event	Male	16	15.8679	-0.781334	0.0115936	0.631827	15.8679	1.00826	1.00832	1.00839	0	NA	Inf	Inf	16	7203826	7263781	7203810	7263765	0	7203810	59955
ACETAMINOPHENASPIRIN_CHLORPHENIRAMINE \DEXTROMETHORPHAN \DIPHENHYDRAMINE \DOXYLAMINE \PHENYLEPHRINE \PHENYLEPHRINE HYDROCHLORIDE	Non_withdrawal_event	Male	16	15.8679	-0.781334	0.0115936	0.631827	15.8679	1.00826	1.00832	1.00839	0	NA	Inf	Inf	16	7203826	7263781	7203810	7263765	0	7203810	59955
BSS PLUS	Non_withdrawal_event	Male	16	15.8679	-0.781334	0.0115936	0.631827	15.8679	1.00826	1.00832	1.00839	0	NA	Inf	Inf	16	7203826	7263781	7203810	7263765	0	7203810	59955
LISTERINE TOOTH DEFENSE	Non_withdrawal_event	Male	16	15.8679	-0.781334	0.0115936	0.631827	15.8679	1.00826	1.00832	1.00839	0	NA	Inf	Inf	16	7203826	7263781	7203810	7263765	0	7203810	59955
OCTREOSCAN	Non_withdrawal_event	Male	16	15.8679	-0.781334	0.0115936	0.631827	15.8679	1.00826	1.00832	1.00839	0	NA	Inf	Inf	16	7203826	7263781	7203810	7263765	0	7203810	59955
INTAL	Non_withdrawal_event	Male	16	15.8679	-0.781334	0.0115936	0.631827	15.8679	1.00826	1.00832	1.00839	0	NA	Inf	Inf	16	7203826	7263781	7203810	7263765	0	7203810	59955
FRESHBURST LISTERINE	Non_withdrawal_event	Male	16	15.8679	-0.781334	0.0115936	0.631827	15.8679	1.00826	1.00832	1.00839	0	NA	Inf	Inf	16	7203826	7263781	7203810	7263765	0	7203810	59955
NOCTAMIDE	Non_withdrawal_event	Male	16	15.8679	-0.781334	0.0115936	0.631827	15.8679	1.00826	1.00832	1.00839	0	NA	Inf	Inf	16	7203826	7263781	7203810	7263765	0	7203810	59955
PONTAL	Non_withdrawal_event	Male	16	15.8679	-0.781334	0.0115936	0.631827	15.8679	1.00826	1.00832	1.00839	0	NA	Inf	Inf	16	7203826	7263781	7203810	7263765	0	7203810	59955
GASX EXTSTR CHEWABLE CHERRY CREME	Non_withdrawal_event	Male	16	15.8679	-0.781334	0.0115936	0.631827	15.8679	1.00826	1.00832	1.00839	0	NA	Inf	Inf	16	7203826	7263781	7203810	7263765	0	7203810	59955
CHOP	Non_withdrawal_event	Male	16	15.8679	-0.781334	0.0115936	0.631827	15.8679	1.00826	1.00832	1.00839	0	NA	Inf	Inf	16	7203826	7263781	7203810	7263765	0	7203810	59955
DIFFERIN	Non_withdrawal_event	Male	16	15.8679	-0.781334	0.0115936	0.631827	15.8679	1.00826	1.00832	1.00839	0	NA	Inf	Inf	16	7203826	7263781	7203810	7263765	0	7203810	59955
ANTITHROMBOTIC AGENTS	Non_withdrawal_event	Male	16	15.8679	-0.781334	0.0115936	0.631827	15.8679	1.00826	1.00832	1.00839	0	NA	Inf	Inf	16	7203826	7263781	7203810	7263765	0	7203810	59955
SULFANILAMIDE	Non_withdrawal_event	Male	16	15.8679	-0.781334	0.0115936	0.631827	15.8679	1.00826	1.00832	1.00839	0	NA	Inf	Inf	16	7203826	7263781	7203810	7263765	0	7203810	59955
STRIANT	Non_withdrawal_event	Male	16	15.8679	-0.781334	0.0115936	0.631827	15.8679	1.00826	1.00832	1.00839	0	NA	Inf	Inf	16	7203826	7263781	7203810	7263765	0	7203810	59955
ACETAMINOPHENCHLORPHENIRAMINE_PHENYLEPHRINE	Non_withdrawal_event	Male	16	15.8679	-0.781334	0.0115936	0.631827	15.8679	1.00826	1.00832	1.00839	0	NA	Inf	Inf	16	7203826	7263781	7203810	7263765	0	7203810	59955
KINZALKOMB	Non_withdrawal_event	Male	16	15.8679	-0.781334	0.0115936	0.631827	15.8679	1.00826	1.00832	1.00839	0	NA	Inf	Inf	16	7203826	7263781	7203810	7263765	0	7203810	59955
LEPIRUDIN	Non_withdrawal_event	Male	16	15.8679	-0.781334	0.0115936	0.631827	15.8679	1.00826	1.00832	1.00839	0	NA	Inf	Inf	16	7203826	7263781	7203810	7263765	0	7203810	59955
RISPOLEPT	Non_withdrawal_event	Male	16	15.8679	-0.781334	0.0115936	0.631827	15.8679	1.00826	1.00832	1.00839	0	NA	Inf	Inf	16	7203826	7263781	7203810	7263765	0	7203810	59955
ACETADOTE	Non_withdrawal_event	Male	16	15.8679	-0.781334	0.0115936	0.631827	15.8679	1.00826	1.00832	1.00839	0	NA	Inf	Inf	16	7203826	7263781	7203810	7263765	0	7203810	59955
FLORBETAPIR F	Non_withdrawal_event	Male	16	15.8679	-0.781334	0.0115936	0.631827	15.8679	1.00826	1.00832	1.00839	0	NA	Inf	Inf	16	7203826	7263781	7203810	7263765	0	7203810	59955
CUSATUZUMAB	Non_withdrawal_event	Male	16	15.8679	-0.781334	0.0115936	0.631827	15.8679	1.00826	1.00832	1.00839	0	NA	Inf	Inf	16	7203826	7263781	7203810	7263765	0	7203810	59955
PRETOMANID	Non_withdrawal_event	Male	16	15.8679	-0.781334	0.0115936	0.631827	15.8679	1.00826	1.00832	1.00839	0	NA	Inf	Inf	16	7203826	7263781	7203810	7263765	0	7203810	59955
MONONAXY	Non_withdrawal_event	Male	16	15.8679	-0.781334	0.0115936	0.631827	15.8679	1.00826	1.00832	1.00839	0	NA	Inf	Inf	16	7203826	7263781	7203810	7263765	0	7203810	59955
ORNIDAZOLE	Non_withdrawal_event	Male	16	15.8679	-0.781334	0.0115936	0.631827	15.8679	1.00826	1.00832	1.00839	0	NA	Inf	Inf	16	7203826	7263781	7203810	7263765	0	7203810	59955
CEFTOBIPROLE	Non_withdrawal_event	Male	16	15.8679	-0.781334	0.0115936	0.631827	15.8679	1.00826	1.00832	1.00839	0	NA	Inf	Inf	16	7203826	7263781	7203810	7263765	0	7203810	59955
YEAST	Non_withdrawal_event	Male	16	15.8679	-0.781334	0.0115936	0.631827	15.8679	1.00826	1.00832	1.00839	0	NA	Inf	Inf	16	7203826	7263781	7203810	7263765	0	7203810	59955
OLECLUMAB	Non_withdrawal_event	Male	16	15.8679	-0.781334	0.0115936	0.631827	15.8679	1.00826	1.00832	1.00839	0	NA	Inf	Inf	16	7203826	7263781	7203810	7263765	0	7203810	59955
AMMONUL	Non_withdrawal_event	Male	16	15.8679	-0.781334	0.0115936	0.631827	15.8679	1.00826	1.00832	1.00839	0	NA	Inf	Inf	16	7203826	7263781	7203810	7263765	0	7203810	59955
ANTIVIRAL	Non_withdrawal_event	Male	16	15.8679	-0.781334	0.0115936	0.631827	15.8679	1.00826	1.00832	1.00839	0	NA	Inf	Inf	16	7203826	7263781	7203810	7263765	0	7203810	59955
EQUA	Non_withdrawal_event	Male	16	15.8679	-0.781334	0.0115936	0.631827	15.8679	1.00826	1.00832	1.00839	0	NA	Inf	Inf	16	7203826	7263781	7203810	7263765	0	7203810	59955
ACETAMINOPHENDIPHENHYDRAMINE_PHENYLEPHRINE HYDROCHLORIDE	Non_withdrawal_event	Male	16	15.8679	-0.781334	0.0115936	0.631827	15.8679	1.00826	1.00832	1.00839	0	NA	Inf	Inf	16	7203826	7263781	7203810	7263765	0	7203810	59955
PIOGLITAZONE_GLIMEPIRIDE	Non_withdrawal_event	Male	16	15.8679	-0.781334	0.0115936	0.631827	15.8679	1.00826	1.00832	1.00839	0	NA	Inf	Inf	16	7203826	7263781	7203810	7263765	0	7203810	59955
PHENOXYBENZAMINE	Non_withdrawal_event	Male	16	15.8679	-0.781334	0.0115936	0.631827	15.8679	1.00826	1.00832	1.00839	0	NA	Inf	Inf	16	7203826	7263781	7203810	7263765	0	7203810	59955
EFAVIRENZ CAPS	Non_withdrawal_event	Male	16	15.8679	-0.781334	0.0115936	0.631827	15.8679	1.00826	1.00832	1.00839	0	NA	Inf	Inf	16	7203826	7263781	7203810	7263765	0	7203810	59955
ALIMEMAZINE	Non_withdrawal_event	Male	16	15.8679	-0.781334	0.0115936	0.631827	15.8679	1.00826	1.00832	1.00839	0	NA	Inf	Inf	16	7203826	7263781	7203810	7263765	0	7203810	59955
FK FORMULATION	Non_withdrawal_event	Male	16	15.8679	-0.781334	0.0115936	0.631827	15.8679	1.00826	1.00832	1.00839	0	NA	Inf	Inf	16	7203826	7263781	7203810	7263765	0	7203810	59955
METAMFETAMINE	Non_withdrawal_event	Male	16	15.8679	-0.781334	0.0115936	0.631827	15.8679	1.00826	1.00832	1.00839	0	NA	Inf	Inf	16	7203826	7263781	7203810	7263765	0	7203810	59955
VOLTAROL	Non_withdrawal_event	Male	16	15.8679	-0.781334	0.0115936	0.631827	15.8679	1.00826	1.00832	1.00839	0	NA	Inf	Inf	16	7203826	7263781	7203810	7263765	0	7203810	59955
TRAZADONE	Non_withdrawal_event	Male	16	15.8679	-0.781334	0.0115936	0.631827	15.8679	1.00826	1.00832	1.00839	0	NA	Inf	Inf	16	7203826	7263781	7203810	7263765	0	7203810	59955
VENOGLOBULIN	Non_withdrawal_event	Male	16	15.8679	-0.781334	0.0115936	0.631827	15.8679	1.00826	1.00832	1.00839	0	NA	Inf	Inf	16	7203826	7263781	7203810	7263765	0	7203810	59955
VISINE	Non_withdrawal_event	Male	16	15.8679	-0.781334	0.0115936	0.631827	15.8679	1.00826	1.00832	1.00839	0	NA	Inf	Inf	16	7203826	7263781	7203810	7263765	0	7203810	59955
BLINDED BOTULINUM TOXIN TYPE GENERAL	Non_withdrawal_event	Male	16	15.8679	-0.781334	0.0115936	0.631827	15.8679	1.00826	1.00832	1.00839	0	NA	Inf	Inf	16	7203826	7263781	7203810	7263765	0	7203810	59955
BACITRACIN ZINC	Non_withdrawal_event	Male	16	15.8679	-0.781334	0.0115936	0.631827	15.8679	1.00826	1.00832	1.00839	0	NA	Inf	Inf	16	7203826	7263781	7203810	7263765	0	7203810	59955
HEPATITIS B VIRUS SUBTYPE ADW HBSAG SURFACE PROTEIN ANTIGEN	Non_withdrawal_event	Male	16	15.8679	-0.781334	0.0115936	0.631827	15.8679	1.00826	1.00832	1.00839	0	NA	Inf	Inf	16	7203826	7263781	7203810	7263765	0	7203810	59955
DEXAMBUTOL	Non_withdrawal_event	Male	16	15.8679	-0.781334	0.0115936	0.631827	15.8679	1.00826	1.00832	1.00839	0	NA	Inf	Inf	16	7203826	7263781	7203810	7263765	0	7203810	59955
PROSTAVASIN_	Non_withdrawal_event	Male	16	15.8679	-0.781334	0.0115936	0.631827	15.8679	1.00826	1.00832	1.00839	0	NA	Inf	Inf	16	7203826	7263781	7203810	7263765	0	7203810	59955
MYOLASTAN	Non_withdrawal_event	Male	16	15.8679	-0.781334	0.0115936	0.631827	15.8679	1.00826	1.00832	1.00839	0	NA	Inf	Inf	16	7203826	7263781	7203810	7263765	0	7203810	59955
CERCINE	Non_withdrawal_event	Male	16	15.8679	-0.781334	0.0115936	0.631827	15.8679	1.00826	1.00832	1.00839	0	NA	Inf	Inf	16	7203826	7263781	7203810	7263765	0	7203810	59955
RASILEZ AMLO	Non_withdrawal_event	Male	16	15.8679	-0.781334	0.0115936	0.631827	15.8679	1.00826	1.00832	1.00839	0	NA	Inf	Inf	16	7203826	7263781	7203810	7263765	0	7203810	59955
4-DINITROPHENOL	Non_withdrawal_event	Male	16	15.8679	-0.781334	0.0115936	0.631827	15.8679	1.00826	1.00832	1.00839	0	NA	Inf	Inf	16	7203826	7263781	7203810	7263765	0	7203810	59955
SAMTIREL	Non_withdrawal_event	Male	16	15.8679	-0.781334	0.0115936	0.631827	15.8679	1.00826	1.00832	1.00839	0	NA	Inf	Inf	16	7203826	7263781	7203810	7263765	0	7203810	59955
ENAPREN	Non_withdrawal_event	Male	16	15.8679	-0.781334	0.0115936	0.631827	15.8679	1.00826	1.00832	1.00839	0	NA	Inf	Inf	16	7203826	7263781	7203810	7263765	0	7203810	59955
LORABID	Non_withdrawal_event	Male	16	15.8679	-0.781334	0.0115936	0.631827	15.8679	1.00826	1.00832	1.00839	0	NA	Inf	Inf	16	7203826	7263781	7203810	7263765	0	7203810	59955
LULICONAZOLE	Non_withdrawal_event	Male	16	15.8679	-0.781334	0.0115936	0.631827	15.8679	1.00826	1.00832	1.00839	0	NA	Inf	Inf	16	7203826	7263781	7203810	7263765	0	7203810	59955
ANEXATE	Non_withdrawal_event	Male	16	15.8679	-0.781334	0.0115936	0.631827	15.8679	1.00826	1.00832	1.00839	0	NA	Inf	Inf	16	7203826	7263781	7203810	7263765	0	7203810	59955
BLINDED STUDY	Non_withdrawal_event	Male	16	15.8679	-0.781334	0.0115936	0.631827	15.8679	1.00826	1.00832	1.00839	0	NA	Inf	Inf	16	7203826	7263781	7203810	7263765	0	7203810	59955
VUSION	Non_withdrawal_event	Male	16	15.8679	-0.781334	0.0115936	0.631827	15.8679	1.00826	1.00832	1.00839	0	NA	Inf	Inf	16	7203826	7263781	7203810	7263765	0	7203810	59955
ANSATIPINE	Non_withdrawal_event	Male	16	15.8679	-0.781334	0.0115936	0.631827	15.8679	1.00826	1.00832	1.00839	0	NA	Inf	Inf	16	7203826	7263781	7203810	7263765	0	7203810	59955
BEFIZAL	Non_withdrawal_event	Male	16	15.8679	-0.781334	0.0115936	0.631827	15.8679	1.00826	1.00832	1.00839	0	NA	Inf	Inf	16	7203826	7263781	7203810	7263765	0	7203810	59955
HUMULINHUMAN INSULIN FORMULATION (HU	Non_withdrawal_event	Male	16	15.8679	-0.781334	0.0115936	0.631827	15.8679	1.00826	1.00832	1.00839	0	NA	Inf	Inf	16	7203826	7263781	7203810	7263765	0	7203810	59955
PEPINEMAB	Non_withdrawal_event	Male	16	15.8679	-0.781334	0.0115936	0.631827	15.8679	1.00826	1.00832	1.00839	0	NA	Inf	Inf	16	7203826	7263781	7203810	7263765	0	7203810	59955
VAAA VALAML_	Non_withdrawal_event	Male	16	15.8679	-0.781334	0.0115936	0.631827	15.8679	1.00826	1.00832	1.00839	0	NA	Inf	Inf	16	7203826	7263781	7203810	7263765	0	7203810	59955
PROFILNINE SD	Non_withdrawal_event	Male	16	15.8679	-0.781334	0.0115936	0.631827	15.8679	1.00826	1.00832	1.00839	0	NA	Inf	Inf	16	7203826	7263781	7203810	7263765	0	7203810	59955
ALUPENT	Non_withdrawal_event	Male	16	15.8679	-0.781334	0.0115936	0.631827	15.8679	1.00826	1.00832	1.00839	0	NA	Inf	Inf	16	7203826	7263781	7203810	7263765	0	7203810	59955
BUCKLEYS MIXTURE	Non_withdrawal_event	Male	16	15.8679	-0.781334	0.0115936	0.631827	15.8679	1.00826	1.00832	1.00839	0	NA	Inf	Inf	16	7203826	7263781	7203810	7263765	0	7203810	59955
TEGAFUR URACIL	Non_withdrawal_event	Male	16	15.8679	-0.781334	0.0115936	0.631827	15.8679	1.00826	1.00832	1.00839	0	NA	Inf	Inf	16	7203826	7263781	7203810	7263765	0	7203810	59955
DONJOY PAIN PUMP	Non_withdrawal_event	Male	16	15.8679	-0.781334	0.0115936	0.631827	15.8679	1.00826	1.00832	1.00839	0	NA	Inf	Inf	16	7203826	7263781	7203810	7263765	0	7203810	59955
SINECATECHINS	Non_withdrawal_event	Male	16	15.8679	-0.781334	0.0115936	0.631827	15.8679	1.00826	1.00832	1.00839	0	NA	Inf	Inf	16	7203826	7263781	7203810	7263765	0	7203810	59955
DIETHYLSTILBESTROL	Non_withdrawal_event	Male	16	15.8679	-0.781334	0.0115936	0.631827	15.8679	1.00826	1.00832	1.00839	0	NA	Inf	Inf	16	7203826	7263781	7203810	7263765	0	7203810	59955
VASERETIC	Non_withdrawal_event	Male	16	15.8679	-0.781334	0.0115936	0.631827	15.8679	1.00826	1.00832	1.00839	0	NA	Inf	Inf	16	7203826	7263781	7203810	7263765	0	7203810	59955
DIPROSPAN	Non_withdrawal_event	Male	16	15.8679	-0.781334	0.0115936	0.631827	15.8679	1.00826	1.00832	1.00839	0	NA	Inf	Inf	16	7203826	7263781	7203810	7263765	0	7203810	59955
PATANASE	Non_withdrawal_event	Male	16	15.8679	-0.781334	0.0115936	0.631827	15.8679	1.00826	1.00832	1.00839	0	NA	Inf	Inf	16	7203826	7263781	7203810	7263765	0	7203810	59955
PEGVORHYALURONIDASE ALFA	Non_withdrawal_event	Male	16	15.8679	-0.781334	0.0115936	0.631827	15.8679	1.00826	1.00832	1.00839	0	NA	Inf	Inf	16	7203826	7263781	7203810	7263765	0	7203810	59955
GLIBOMET	Non_withdrawal_event	Male	16	15.8679	-0.781334	0.0115936	0.631827	15.8679	1.00826	1.00832	1.00839	0	NA	Inf	Inf	16	7203826	7263781	7203810	7263765	0	7203810	59955
VIRAMIDINE	Non_withdrawal_event	Male	16	15.8679	-0.781334	0.0115936	0.631827	15.8679	1.00826	1.00832	1.00839	0	NA	Inf	Inf	16	7203826	7263781	7203810	7263765	0	7203810	59955
NEBIDO	Non_withdrawal_event	Male	16	15.8679	-0.781334	0.0115936	0.631827	15.8679	1.00826	1.00832	1.00839	0	NA	Inf	Inf	16	7203826	7263781	7203810	7263765	0	7203810	59955
PIPOBROMAN	Non_withdrawal_event	Male	16	15.8679	-0.781334	0.0115936	0.631827	15.8679	1.00826	1.00832	1.00839	0	NA	Inf	Inf	16	7203826	7263781	7203810	7263765	0	7203810	59955
DOBUTREX	Non_withdrawal_event	Male	16	15.8679	-0.781334	0.0115936	0.631827	15.8679	1.00826	1.00832	1.00839	0	NA	Inf	Inf	16	7203826	7263781	7203810	7263765	0	7203810	59955
NAFRONYL	Non_withdrawal_event	Male	16	15.8679	-0.781334	0.0115936	0.631827	15.8679	1.00826	1.00832	1.00839	0	NA	Inf	Inf	16	7203826	7263781	7203810	7263765	0	7203810	59955
PICATO %)	Non_withdrawal_event	Male	16	15.8679	-0.781334	0.0115936	0.631827	15.8679	1.00826	1.00832	1.00839	0	NA	Inf	Inf	16	7203826	7263781	7203810	7263765	0	7203810	59955
MICOMBI	Non_withdrawal_event	Male	16	15.8679	-0.781334	0.0115936	0.631827	15.8679	1.00826	1.00832	1.00839	0	NA	Inf	Inf	16	7203826	7263781	7203810	7263765	0	7203810	59955
TSU	Non_withdrawal_event	Male	16	15.8679	-0.781334	0.0115936	0.631827	15.8679	1.00826	1.00832	1.00839	0	NA	Inf	Inf	16	7203826	7263781	7203810	7263765	0	7203810	59955
CAMOSTAT	Non_withdrawal_event	Male	16	15.8679	-0.781334	0.0115936	0.631827	15.8679	1.00826	1.00832	1.00839	0	NA	Inf	Inf	16	7203826	7263781	7203810	7263765	0	7203810	59955
XOZAL	Non_withdrawal_event	Male	16	15.8679	-0.781334	0.0115936	0.631827	15.8679	1.00826	1.00832	1.00839	0	NA	Inf	Inf	16	7203826	7263781	7203810	7263765	0	7203810	59955
RID MOUSSE	Non_withdrawal_event	Male	16	15.8679	-0.781334	0.0115936	0.631827	15.8679	1.00826	1.00832	1.00839	0	NA	Inf	Inf	16	7203826	7263781	7203810	7263765	0	7203810	59955
ARGATRA	Non_withdrawal_event	Male	16	15.8679	-0.781334	0.0115936	0.631827	15.8679	1.00826	1.00832	1.00839	0	NA	Inf	Inf	16	7203826	7263781	7203810	7263765	0	7203810	59955
ROBATROL	Non_withdrawal_event	Male	16	15.8679	-0.781334	0.0115936	0.631827	15.8679	1.00826	1.00832	1.00839	0	NA	Inf	Inf	16	7203826	7263781	7203810	7263765	0	7203810	59955
UNASYNS	Non_withdrawal_event	Male	16	15.8679	-0.781334	0.0115936	0.631827	15.8679	1.00826	1.00832	1.00839	0	NA	Inf	Inf	16	7203826	7263781	7203810	7263765	0	7203810	59955
CP	Non_withdrawal_event	Male	16	15.8679	-0.781334	0.0115936	0.631827	15.8679	1.00826	1.00832	1.00839	0	NA	Inf	Inf	16	7203826	7263781	7203810	7263765	0	7203810	59955
INTRON INJECTABLE	Non_withdrawal_event	Male	16	15.8679	-0.781334	0.0115936	0.631827	15.8679	1.00826	1.00832	1.00839	0	NA	Inf	Inf	16	7203826	7263781	7203810	7263765	0	7203810	59955
LISTERINE TOTAL CARE ANTICAVITY MOUTHWASH	Non_withdrawal_event	Male	16	15.8679	-0.781334	0.0115936	0.631827	15.8679	1.00826	1.00832	1.00839	0	NA	Inf	Inf	16	7203826	7263781	7203810	7263765	0	7203810	59955
THERAPEUTIC MINERAL ICE	Non_withdrawal_event	Male	16	15.8679	-0.781334	0.0115936	0.631827	15.8679	1.00826	1.00832	1.00839	0	NA	Inf	Inf	16	7203826	7263781	7203810	7263765	0	7203810	59955
MYONAL	Non_withdrawal_event	Male	16	15.8679	-0.781334	0.0115936	0.631827	15.8679	1.00826	1.00832	1.00839	0	NA	Inf	Inf	16	7203826	7263781	7203810	7263765	0	7203810	59955
TARGIN	Non_withdrawal_event	Male	16	15.8679	-0.781334	0.0115936	0.631827	15.8679	1.00826	1.00832	1.00839	0	NA	Inf	Inf	16	7203826	7263781	7203810	7263765	0	7203810	59955
BUFLOMEDIL	Non_withdrawal_event	Male	16	15.8679	-0.781334	0.0115936	0.631827	15.8679	1.00826	1.00832	1.00839	0	NA	Inf	Inf	16	7203826	7263781	7203810	7263765	0	7203810	59955
CEFOTAXIMECEFOTAXIME	Non_withdrawal_event	Male	16	15.8679	-0.781334	0.0115936	0.631827	15.8679	1.00826	1.00832	1.00839	0	NA	Inf	Inf	16	7203826	7263781	7203810	7263765	0	7203810	59955
DAIVONEX	Non_withdrawal_event	Male	16	15.8679	-0.781334	0.0115936	0.631827	15.8679	1.00826	1.00832	1.00839	0	NA	Inf	Inf	16	7203826	7263781	7203810	7263765	0	7203810	59955
REVLIMID CELGENE	Non_withdrawal_event	Male	16	15.8679	-0.781334	0.0115936	0.631827	15.8679	1.00826	1.00832	1.00839	0	NA	Inf	Inf	16	7203826	7263781	7203810	7263765	0	7203810	59955
TURMERIC	Non_withdrawal_event	Male	16	15.8679	-0.781334	0.0115936	0.631827	15.8679	1.00826	1.00832	1.00839	0	NA	Inf	Inf	16	7203826	7263781	7203810	7263765	0	7203810	59955
FLURBIPROFEN AXETIL	Non_withdrawal_event	Male	16	15.8679	-0.781334	0.0115936	0.631827	15.8679	1.00826	1.00832	1.00839	0	NA	Inf	Inf	16	7203826	7263781	7203810	7263765	0	7203810	59955
ANTARA	Non_withdrawal_event	Male	16	15.8679	-0.781334	0.0115936	0.631827	15.8679	1.00826	1.00832	1.00839	0	NA	Inf	Inf	16	7203826	7263781	7203810	7263765	0	7203810	59955
DIPENTUM	Non_withdrawal_event	Male	16	15.8679	-0.781334	0.0115936	0.631827	15.8679	1.00826	1.00832	1.00839	0	NA	Inf	Inf	16	7203826	7263781	7203810	7263765	0	7203810	59955
CREST PROHEALTH	Non_withdrawal_event	Male	16	15.8679	-0.781334	0.0115936	0.631827	15.8679	1.00826	1.00832	1.00839	0	NA	Inf	Inf	16	7203826	7263781	7203810	7263765	0	7203810	59955
COMPPLA_	Non_withdrawal_event	Male	16	15.8679	-0.781334	0.0115936	0.631827	15.8679	1.00826	1.00832	1.00839	0	NA	Inf	Inf	16	7203826	7263781	7203810	7263765	0	7203810	59955
PHENOBARBITONE	Non_withdrawal_event	Male	16	15.8679	-0.781334	0.0115936	0.631827	15.8679	1.00826	1.00832	1.00839	0	NA	Inf	Inf	16	7203826	7263781	7203810	7263765	0	7203810	59955
CYCLOMYDRIL	Non_withdrawal_event	Male	16	15.8679	-0.781334	0.0115936	0.631827	15.8679	1.00826	1.00832	1.00839	0	NA	Inf	Inf	16	7203826	7263781	7203810	7263765	0	7203810	59955
SABATOLIMAB	Non_withdrawal_event	Male	16	15.8679	-0.781334	0.0115936	0.631827	15.8679	1.00826	1.00832	1.00839	0	NA	Inf	Inf	16	7203826	7263781	7203810	7263765	0	7203810	59955
POLAPREZINC	Non_withdrawal_event	Male	16	15.8679	-0.781334	0.0115936	0.631827	15.8679	1.00826	1.00832	1.00839	0	NA	Inf	Inf	16	7203826	7263781	7203810	7263765	0	7203810	59955
AMYL	Non_withdrawal_event	Male	16	15.8679	-0.781334	0.0115936	0.631827	15.8679	1.00826	1.00832	1.00839	0	NA	Inf	Inf	16	7203826	7263781	7203810	7263765	0	7203810	59955
KOATE	Non_withdrawal_event	Male	16	15.8679	-0.781334	0.0115936	0.631827	15.8679	1.00826	1.00832	1.00839	0	NA	Inf	Inf	16	7203826	7263781	7203810	7263765	0	7203810	59955
ACTRAPID NOVOLET	Non_withdrawal_event	Male	16	15.8679	-0.781334	0.0115936	0.631827	15.8679	1.00826	1.00832	1.00839	0	NA	Inf	Inf	16	7203826	7263781	7203810	7263765	0	7203810	59955
RAD 2	Non_withdrawal_event	Male	16	15.8679	-0.781334	0.0115936	0.631827	15.8679	1.00826	1.00832	1.00839	0	NA	Inf	Inf	16	7203826	7263781	7203810	7263765	0	7203810	59955
OFATUMUMAB	Non_withdrawal_event	Male	7883	7819.92	-0.0204351	0.0115906	0.0432601	7819.85	1.00772	1.00808	1.00844	240.053	8.21122	32.8386	131.329	7885	7203826	7263781	7195943	7255896	2	7195943	59953
TEMOZOLOMIDE	Non_withdrawal_event	Male	7880	7816.94	-0.0204414	0.0115905	0.0432659	7816.87	1.00771	1.00808	1.00844	240.053	8.20809	32.8261	131.279	7882	7203826	7263781	7195946	7255899	2	7195946	59953
LEFLUNOMIDE	Non_withdrawal_event	Male	3751	3721.03	-0.034972	0.0115713	0.0573656	3721.02	1.00753	1.00806	1.00859	120.093	4.39851	31.234	221.794	3752	7203826	7263781	7200075	7260029	1	7200075	59954
IXEMPRA KIT	Non_withdrawal_event	Male	15	14.8762	-0.810153	0.0115701	0.649289	14.8762	1.00826	1.00832	1.00839	0	NA	Inf	Inf	15	7203826	7263781	7203811	7263766	0	7203811	59955
TENAPANOR	Non_withdrawal_event	Male	15	14.8762	-0.810153	0.0115701	0.649289	14.8762	1.00826	1.00832	1.00839	0	NA	Inf	Inf	15	7203826	7263781	7203811	7263766	0	7203811	59955
VINFLUNINE	Non_withdrawal_event	Male	15	14.8762	-0.810153	0.0115701	0.649289	14.8762	1.00826	1.00832	1.00839	0	NA	Inf	Inf	15	7203826	7263781	7203811	7263766	0	7203811	59955
ALCOHOLCHLORHEXIDINE	Non_withdrawal_event	Male	15	14.8762	-0.810153	0.0115701	0.649289	14.8762	1.00826	1.00832	1.00839	0	NA	Inf	Inf	15	7203826	7263781	7203811	7263766	0	7203811	59955
AMOXICILLINCLARITHROMYCIN_RABEPRAZOLE	Non_withdrawal_event	Male	15	14.8762	-0.810153	0.0115701	0.649289	14.8762	1.00826	1.00832	1.00839	0	NA	Inf	Inf	15	7203826	7263781	7203811	7263766	0	7203811	59955
METHYLERGONOVINE	Non_withdrawal_event	Male	15	14.8762	-0.810153	0.0115701	0.649289	14.8762	1.00826	1.00832	1.00839	0	NA	Inf	Inf	15	7203826	7263781	7203811	7263766	0	7203811	59955
TACHIPIRINA	Non_withdrawal_event	Male	15	14.8762	-0.810153	0.0115701	0.649289	14.8762	1.00826	1.00832	1.00839	0	NA	Inf	Inf	15	7203826	7263781	7203811	7263766	0	7203811	59955
HYPNOVEL	Non_withdrawal_event	Male	15	14.8762	-0.810153	0.0115701	0.649289	14.8762	1.00826	1.00832	1.00839	0	NA	Inf	Inf	15	7203826	7263781	7203811	7263766	0	7203811	59955
CALCIUM_VITAMIND3	Non_withdrawal_event	Male	15	14.8762	-0.810153	0.0115701	0.649289	14.8762	1.00826	1.00832	1.00839	0	NA	Inf	Inf	15	7203826	7263781	7203811	7263766	0	7203811	59955
BACITRACIN ZINCHYDROCORTISONE_NEOMYCIN \POLYMYXIN B SULFATE	Non_withdrawal_event	Male	15	14.8762	-0.810153	0.0115701	0.649289	14.8762	1.00826	1.00832	1.00839	0	NA	Inf	Inf	15	7203826	7263781	7203811	7263766	0	7203811	59955
PREVALITE	Non_withdrawal_event	Male	15	14.8762	-0.810153	0.0115701	0.649289	14.8762	1.00826	1.00832	1.00839	0	NA	Inf	Inf	15	7203826	7263781	7203811	7263766	0	7203811	59955
DESFERRIOXAMINE	Non_withdrawal_event	Male	15	14.8762	-0.810153	0.0115701	0.649289	14.8762	1.00826	1.00832	1.00839	0	NA	Inf	Inf	15	7203826	7263781	7203811	7263766	0	7203811	59955
DOBUTAMINE DEXTROSE	Non_withdrawal_event	Male	15	14.8762	-0.810153	0.0115701	0.649289	14.8762	1.00826	1.00832	1.00839	0	NA	Inf	Inf	15	7203826	7263781	7203811	7263766	0	7203811	59955
NIFLURIL	Non_withdrawal_event	Male	15	14.8762	-0.810153	0.0115701	0.649289	14.8762	1.00826	1.00832	1.00839	0	NA	Inf	Inf	15	7203826	7263781	7203811	7263766	0	7203811	59955
TUCIDINOSTAT	Non_withdrawal_event	Male	15	14.8762	-0.810153	0.0115701	0.649289	14.8762	1.00826	1.00832	1.00839	0	NA	Inf	Inf	15	7203826	7263781	7203811	7263766	0	7203811	59955
ANTICONVULSANT	Non_withdrawal_event	Male	15	14.8762	-0.810153	0.0115701	0.649289	14.8762	1.00826	1.00832	1.00839	0	NA	Inf	Inf	15	7203826	7263781	7203811	7263766	0	7203811	59955
PARAFFIN	Non_withdrawal_event	Male	15	14.8762	-0.810153	0.0115701	0.649289	14.8762	1.00826	1.00832	1.00839	0	NA	Inf	Inf	15	7203826	7263781	7203811	7263766	0	7203811	59955
ST JOSEPH ENTERIC COATED	Non_withdrawal_event	Male	15	14.8762	-0.810153	0.0115701	0.649289	14.8762	1.00826	1.00832	1.00839	0	NA	Inf	Inf	15	7203826	7263781	7203811	7263766	0	7203811	59955
ANZEMET	Non_withdrawal_event	Male	15	14.8762	-0.810153	0.0115701	0.649289	14.8762	1.00826	1.00832	1.00839	0	NA	Inf	Inf	15	7203826	7263781	7203811	7263766	0	7203811	59955
IFEX	Non_withdrawal_event	Male	15	14.8762	-0.810153	0.0115701	0.649289	14.8762	1.00826	1.00832	1.00839	0	NA	Inf	Inf	15	7203826	7263781	7203811	7263766	0	7203811	59955
AMIKIN	Non_withdrawal_event	Male	15	14.8762	-0.810153	0.0115701	0.649289	14.8762	1.00826	1.00832	1.00839	0	NA	Inf	Inf	15	7203826	7263781	7203811	7263766	0	7203811	59955
SU	Non_withdrawal_event	Male	15	14.8762	-0.810153	0.0115701	0.649289	14.8762	1.00826	1.00832	1.00839	0	NA	Inf	Inf	15	7203826	7263781	7203811	7263766	0	7203811	59955
MARCAINE_EPINEPHRINE	Non_withdrawal_event	Male	15	14.8762	-0.810153	0.0115701	0.649289	14.8762	1.00826	1.00832	1.00839	0	NA	Inf	Inf	15	7203826	7263781	7203811	7263766	0	7203811	59955
CILAXORAL	Non_withdrawal_event	Male	15	14.8762	-0.810153	0.0115701	0.649289	14.8762	1.00826	1.00832	1.00839	0	NA	Inf	Inf	15	7203826	7263781	7203811	7263766	0	7203811	59955
EVIPROSTAT	Non_withdrawal_event	Male	15	14.8762	-0.810153	0.0115701	0.649289	14.8762	1.00826	1.00832	1.00839	0	NA	Inf	Inf	15	7203826	7263781	7203811	7263766	0	7203811	59955
OMEXEL	Non_withdrawal_event	Male	15	14.8762	-0.810153	0.0115701	0.649289	14.8762	1.00826	1.00832	1.00839	0	NA	Inf	Inf	15	7203826	7263781	7203811	7263766	0	7203811	59955
TADENAN	Non_withdrawal_event	Male	15	14.8762	-0.810153	0.0115701	0.649289	14.8762	1.00826	1.00832	1.00839	0	NA	Inf	Inf	15	7203826	7263781	7203811	7263766	0	7203811	59955
SEMUSTINE	Non_withdrawal_event	Male	15	14.8762	-0.810153	0.0115701	0.649289	14.8762	1.00826	1.00832	1.00839	0	NA	Inf	Inf	15	7203826	7263781	7203811	7263766	0	7203811	59955
FEIBA VH	Non_withdrawal_event	Male	15	14.8762	-0.810153	0.0115701	0.649289	14.8762	1.00826	1.00832	1.00839	0	NA	Inf	Inf	15	7203826	7263781	7203811	7263766	0	7203811	59955
FLUTICASONE_FORMOTEROL	Non_withdrawal_event	Male	15	14.8762	-0.810153	0.0115701	0.649289	14.8762	1.00826	1.00832	1.00839	0	NA	Inf	Inf	15	7203826	7263781	7203811	7263766	0	7203811	59955
APAP	Non_withdrawal_event	Male	15	14.8762	-0.810153	0.0115701	0.649289	14.8762	1.00826	1.00832	1.00839	0	NA	Inf	Inf	15	7203826	7263781	7203811	7263766	0	7203811	59955
LISTERINE COOLMINT	Non_withdrawal_event	Male	15	14.8762	-0.810153	0.0115701	0.649289	14.8762	1.00826	1.00832	1.00839	0	NA	Inf	Inf	15	7203826	7263781	7203811	7263766	0	7203811	59955
PERPHENAZINE_AMITRIPTYLINE	Non_withdrawal_event	Male	15	14.8762	-0.810153	0.0115701	0.649289	14.8762	1.00826	1.00832	1.00839	0	NA	Inf	Inf	15	7203826	7263781	7203811	7263766	0	7203811	59955
OFIRMEV	Non_withdrawal_event	Male	15	14.8762	-0.810153	0.0115701	0.649289	14.8762	1.00826	1.00832	1.00839	0	NA	Inf	Inf	15	7203826	7263781	7203811	7263766	0	7203811	59955
OTERACIL	Non_withdrawal_event	Male	15	14.8762	-0.810153	0.0115701	0.649289	14.8762	1.00826	1.00832	1.00839	0	NA	Inf	Inf	15	7203826	7263781	7203811	7263766	0	7203811	59955
AMLODIPIN	Non_withdrawal_event	Male	15	14.8762	-0.810153	0.0115701	0.649289	14.8762	1.00826	1.00832	1.00839	0	NA	Inf	Inf	15	7203826	7263781	7203811	7263766	0	7203811	59955
CIBLOR	Non_withdrawal_event	Male	15	14.8762	-0.810153	0.0115701	0.649289	14.8762	1.00826	1.00832	1.00839	0	NA	Inf	Inf	15	7203826	7263781	7203811	7263766	0	7203811	59955
CORVASAL	Non_withdrawal_event	Male	15	14.8762	-0.810153	0.0115701	0.649289	14.8762	1.00826	1.00832	1.00839	0	NA	Inf	Inf	15	7203826	7263781	7203811	7263766	0	7203811	59955
APIS MELLIFERA VENOM	Non_withdrawal_event	Male	15	14.8762	-0.810153	0.0115701	0.649289	14.8762	1.00826	1.00832	1.00839	0	NA	Inf	Inf	15	7203826	7263781	7203811	7263766	0	7203811	59955
ACETAMINOPHENCHLORPHENIRAMINE_DEXTROMETHORPHAN \PHENYLEPHRINE	Non_withdrawal_event	Male	15	14.8762	-0.810153	0.0115701	0.649289	14.8762	1.00826	1.00832	1.00839	0	NA	Inf	Inf	15	7203826	7263781	7203811	7263766	0	7203811	59955
ASPARTAME	Non_withdrawal_event	Male	15	14.8762	-0.810153	0.0115701	0.649289	14.8762	1.00826	1.00832	1.00839	0	NA	Inf	Inf	15	7203826	7263781	7203811	7263766	0	7203811	59955
ACTRAPID HM PENFILL	Non_withdrawal_event	Male	15	14.8762	-0.810153	0.0115701	0.649289	14.8762	1.00826	1.00832	1.00839	0	NA	Inf	Inf	15	7203826	7263781	7203811	7263766	0	7203811	59955
DAPTOMYCIN CUBIST	Non_withdrawal_event	Male	15	14.8762	-0.810153	0.0115701	0.649289	14.8762	1.00826	1.00832	1.00839	0	NA	Inf	Inf	15	7203826	7263781	7203811	7263766	0	7203811	59955
DISTIGMINE	Non_withdrawal_event	Male	15	14.8762	-0.810153	0.0115701	0.649289	14.8762	1.00826	1.00832	1.00839	0	NA	Inf	Inf	15	7203826	7263781	7203811	7263766	0	7203811	59955
ZOLEDRONATE T_+BM	Non_withdrawal_event	Male	15	14.8762	-0.810153	0.0115701	0.649289	14.8762	1.00826	1.00832	1.00839	0	NA	Inf	Inf	15	7203826	7263781	7203811	7263766	0	7203811	59955
STARFORM	Non_withdrawal_event	Male	15	14.8762	-0.810153	0.0115701	0.649289	14.8762	1.00826	1.00832	1.00839	0	NA	Inf	Inf	15	7203826	7263781	7203811	7263766	0	7203811	59955
QUINACRINE	Non_withdrawal_event	Male	15	14.8762	-0.810153	0.0115701	0.649289	14.8762	1.00826	1.00832	1.00839	0	NA	Inf	Inf	15	7203826	7263781	7203811	7263766	0	7203811	59955
ASPIRINDIHYDROXYALUMINUM AMINOACETATE ANHYDROUS_MAGNESIUM	Non_withdrawal_event	Male	15	14.8762	-0.810153	0.0115701	0.649289	14.8762	1.00826	1.00832	1.00839	0	NA	Inf	Inf	15	7203826	7263781	7203811	7263766	0	7203811	59955
HUMACART NPH	Non_withdrawal_event	Male	15	14.8762	-0.810153	0.0115701	0.649289	14.8762	1.00826	1.00832	1.00839	0	NA	Inf	Inf	15	7203826	7263781	7203811	7263766	0	7203811	59955
KEMADRIN	Non_withdrawal_event	Male	15	14.8762	-0.810153	0.0115701	0.649289	14.8762	1.00826	1.00832	1.00839	0	NA	Inf	Inf	15	7203826	7263781	7203811	7263766	0	7203811	59955
ANTIFREEZE	Non_withdrawal_event	Male	15	14.8762	-0.810153	0.0115701	0.649289	14.8762	1.00826	1.00832	1.00839	0	NA	Inf	Inf	15	7203826	7263781	7203811	7263766	0	7203811	59955
HELIUM	Non_withdrawal_event	Male	15	14.8762	-0.810153	0.0115701	0.649289	14.8762	1.00826	1.00832	1.00839	0	NA	Inf	Inf	15	7203826	7263781	7203811	7263766	0	7203811	59955
TRANSAMIN	Non_withdrawal_event	Male	15	14.8762	-0.810153	0.0115701	0.649289	14.8762	1.00826	1.00832	1.00839	0	NA	Inf	Inf	15	7203826	7263781	7203811	7263766	0	7203811	59955
MYLERAN	Non_withdrawal_event	Male	15	14.8762	-0.810153	0.0115701	0.649289	14.8762	1.00826	1.00832	1.00839	0	NA	Inf	Inf	15	7203826	7263781	7203811	7263766	0	7203811	59955
CEENU	Non_withdrawal_event	Male	15	14.8762	-0.810153	0.0115701	0.649289	14.8762	1.00826	1.00832	1.00839	0	NA	Inf	Inf	15	7203826	7263781	7203811	7263766	0	7203811	59955
NORADRENALINE	Non_withdrawal_event	Male	15	14.8762	-0.810153	0.0115701	0.649289	14.8762	1.00826	1.00832	1.00839	0	NA	Inf	Inf	15	7203826	7263781	7203811	7263766	0	7203811	59955
CYPHER STENT	Non_withdrawal_event	Male	15	14.8762	-0.810153	0.0115701	0.649289	14.8762	1.00826	1.00832	1.00839	0	NA	Inf	Inf	15	7203826	7263781	7203811	7263766	0	7203811	59955
DAIKENCHU-TO	Non_withdrawal_event	Male	15	14.8762	-0.810153	0.0115701	0.649289	14.8762	1.00826	1.00832	1.00839	0	NA	Inf	Inf	15	7203826	7263781	7203811	7263766	0	7203811	59955
THIOPENTONE	Non_withdrawal_event	Male	15	14.8762	-0.810153	0.0115701	0.649289	14.8762	1.00826	1.00832	1.00839	0	NA	Inf	Inf	15	7203826	7263781	7203811	7263766	0	7203811	59955
NIFLUMIC ACID	Non_withdrawal_event	Male	15	14.8762	-0.810153	0.0115701	0.649289	14.8762	1.00826	1.00832	1.00839	0	NA	Inf	Inf	15	7203826	7263781	7203811	7263766	0	7203811	59955
MICRODISPERSIBLE	Non_withdrawal_event	Male	15	14.8762	-0.810153	0.0115701	0.649289	14.8762	1.00826	1.00832	1.00839	0	NA	Inf	Inf	15	7203826	7263781	7203811	7263766	0	7203811	59955
ALLTRANS-RETINOIC ACID	Non_withdrawal_event	Male	15	14.8762	-0.810153	0.0115701	0.649289	14.8762	1.00826	1.00832	1.00839	0	NA	Inf	Inf	15	7203826	7263781	7203811	7263766	0	7203811	59955
AVIBACTAM	Non_withdrawal_event	Male	15	14.8762	-0.810153	0.0115701	0.649289	14.8762	1.00826	1.00832	1.00839	0	NA	Inf	Inf	15	7203826	7263781	7203811	7263766	0	7203811	59955
LYMPHOGLOBULINE	Non_withdrawal_event	Male	15	14.8762	-0.810153	0.0115701	0.649289	14.8762	1.00826	1.00832	1.00839	0	NA	Inf	Inf	15	7203826	7263781	7203811	7263766	0	7203811	59955
CHLORPHENIRAMINE_PHENYLPROPANOLAMINE	Non_withdrawal_event	Male	15	14.8762	-0.810153	0.0115701	0.649289	14.8762	1.00826	1.00832	1.00839	0	NA	Inf	Inf	15	7203826	7263781	7203811	7263766	0	7203811	59955
CISPLATYL	Non_withdrawal_event	Male	15	14.8762	-0.810153	0.0115701	0.649289	14.8762	1.00826	1.00832	1.00839	0	NA	Inf	Inf	15	7203826	7263781	7203811	7263766	0	7203811	59955
CYMERIN	Non_withdrawal_event	Male	15	14.8762	-0.810153	0.0115701	0.649289	14.8762	1.00826	1.00832	1.00839	0	NA	Inf	Inf	15	7203826	7263781	7203811	7263766	0	7203811	59955
FERRIC	Non_withdrawal_event	Male	15	14.8762	-0.810153	0.0115701	0.649289	14.8762	1.00826	1.00832	1.00839	0	NA	Inf	Inf	15	7203826	7263781	7203811	7263766	0	7203811	59955
BIPRETERAX	Non_withdrawal_event	Male	15	14.8762	-0.810153	0.0115701	0.649289	14.8762	1.00826	1.00832	1.00839	0	NA	Inf	Inf	15	7203826	7263781	7203811	7263766	0	7203811	59955
RABIES VACCINE	Non_withdrawal_event	Male	15	14.8762	-0.810153	0.0115701	0.649289	14.8762	1.00826	1.00832	1.00839	0	NA	Inf	Inf	15	7203826	7263781	7203811	7263766	0	7203811	59955
GLYCYRRHIZIN	Non_withdrawal_event	Male	15	14.8762	-0.810153	0.0115701	0.649289	14.8762	1.00826	1.00832	1.00839	0	NA	Inf	Inf	15	7203826	7263781	7203811	7263766	0	7203811	59955
RANIPLEX	Non_withdrawal_event	Male	15	14.8762	-0.810153	0.0115701	0.649289	14.8762	1.00826	1.00832	1.00839	0	NA	Inf	Inf	15	7203826	7263781	7203811	7263766	0	7203811	59955
INSULIN DETEMIR MOLL	Non_withdrawal_event	Male	15	14.8762	-0.810153	0.0115701	0.649289	14.8762	1.00826	1.00832	1.00839	0	NA	Inf	Inf	15	7203826	7263781	7203811	7263766	0	7203811	59955
DPENICILLAMINE	Non_withdrawal_event	Male	15	14.8762	-0.810153	0.0115701	0.649289	14.8762	1.00826	1.00832	1.00839	0	NA	Inf	Inf	15	7203826	7263781	7203811	7263766	0	7203811	59955
DETENSIEL	Non_withdrawal_event	Male	15	14.8762	-0.810153	0.0115701	0.649289	14.8762	1.00826	1.00832	1.00839	0	NA	Inf	Inf	15	7203826	7263781	7203811	7263766	0	7203811	59955
LEDERFOLINE	Non_withdrawal_event	Male	15	14.8762	-0.810153	0.0115701	0.649289	14.8762	1.00826	1.00832	1.00839	0	NA	Inf	Inf	15	7203826	7263781	7203811	7263766	0	7203811	59955
METROGEL	Non_withdrawal_event	Male	15	14.8762	-0.810153	0.0115701	0.649289	14.8762	1.00826	1.00832	1.00839	0	NA	Inf	Inf	15	7203826	7263781	7203811	7263766	0	7203811	59955
QUINAPRIL_HYDROCHLOROTHIAZIDE	Non_withdrawal_event	Male	15	14.8762	-0.810153	0.0115701	0.649289	14.8762	1.00826	1.00832	1.00839	0	NA	Inf	Inf	15	7203826	7263781	7203811	7263766	0	7203811	59955
INSULIN PEN	Non_withdrawal_event	Male	15	14.8762	-0.810153	0.0115701	0.649289	14.8762	1.00826	1.00832	1.00839	0	NA	Inf	Inf	15	7203826	7263781	7203811	7263766	0	7203811	59955
DIABINESE	Non_withdrawal_event	Male	15	14.8762	-0.810153	0.0115701	0.649289	14.8762	1.00826	1.00832	1.00839	0	NA	Inf	Inf	15	7203826	7263781	7203811	7263766	0	7203811	59955
CILOXAN	Non_withdrawal_event	Male	15	14.8762	-0.810153	0.0115701	0.649289	14.8762	1.00826	1.00832	1.00839	0	NA	Inf	Inf	15	7203826	7263781	7203811	7263766	0	7203811	59955
GEMTUZUMAB	Non_withdrawal_event	Male	15	14.8762	-0.810153	0.0115701	0.649289	14.8762	1.00826	1.00832	1.00839	0	NA	Inf	Inf	15	7203826	7263781	7203811	7263766	0	7203811	59955
MICAMLO	Non_withdrawal_event	Male	15	14.8762	-0.810153	0.0115701	0.649289	14.8762	1.00826	1.00832	1.00839	0	NA	Inf	Inf	15	7203826	7263781	7203811	7263766	0	7203811	59955
ULTRATECHNEKOW FM	Non_withdrawal_event	Male	15	14.8762	-0.810153	0.0115701	0.649289	14.8762	1.00826	1.00832	1.00839	0	NA	Inf	Inf	15	7203826	7263781	7203811	7263766	0	7203811	59955
DETICENE	Non_withdrawal_event	Male	15	14.8762	-0.810153	0.0115701	0.649289	14.8762	1.00826	1.00832	1.00839	0	NA	Inf	Inf	15	7203826	7263781	7203811	7263766	0	7203811	59955
LANTHANUM CHEWABLE	Non_withdrawal_event	Male	15	14.8762	-0.810153	0.0115701	0.649289	14.8762	1.00826	1.00832	1.00839	0	NA	Inf	Inf	15	7203826	7263781	7203811	7263766	0	7203811	59955
ANTUSS INFANTS DECONGESTANT_	Non_withdrawal_event	Male	15	14.8762	-0.810153	0.0115701	0.649289	14.8762	1.00826	1.00832	1.00839	0	NA	Inf	Inf	15	7203826	7263781	7203811	7263766	0	7203811	59955
DELFLEX	Non_withdrawal_event	Male	15	14.8762	-0.810153	0.0115701	0.649289	14.8762	1.00826	1.00832	1.00839	0	NA	Inf	Inf	15	7203826	7263781	7203811	7263766	0	7203811	59955
ASCORBIC ACIDASPIRIN	Non_withdrawal_event	Male	15	14.8762	-0.810153	0.0115701	0.649289	14.8762	1.00826	1.00832	1.00839	0	NA	Inf	Inf	15	7203826	7263781	7203811	7263766	0	7203811	59955
SELENICAR	Non_withdrawal_event	Male	15	14.8762	-0.810153	0.0115701	0.649289	14.8762	1.00826	1.00832	1.00839	0	NA	Inf	Inf	15	7203826	7263781	7203811	7263766	0	7203811	59955
HERBS	Non_withdrawal_event	Male	15	14.8762	-0.810153	0.0115701	0.649289	14.8762	1.00826	1.00832	1.00839	0	NA	Inf	Inf	15	7203826	7263781	7203811	7263766	0	7203811	59955
CARBAGLU	Non_withdrawal_event	Male	15	14.8762	-0.810153	0.0115701	0.649289	14.8762	1.00826	1.00832	1.00839	0	NA	Inf	Inf	15	7203826	7263781	7203811	7263766	0	7203811	59955
CETRELIMAB	Non_withdrawal_event	Male	15	14.8762	-0.810153	0.0115701	0.649289	14.8762	1.00826	1.00832	1.00839	0	NA	Inf	Inf	15	7203826	7263781	7203811	7263766	0	7203811	59955
FLUBROMAZOLAM	Non_withdrawal_event	Male	15	14.8762	-0.810153	0.0115701	0.649289	14.8762	1.00826	1.00832	1.00839	0	NA	Inf	Inf	15	7203826	7263781	7203811	7263766	0	7203811	59955
PELEX	Non_withdrawal_event	Male	15	14.8762	-0.810153	0.0115701	0.649289	14.8762	1.00826	1.00832	1.00839	0	NA	Inf	Inf	15	7203826	7263781	7203811	7263766	0	7203811	59955
METOLATE	Non_withdrawal_event	Male	15	14.8762	-0.810153	0.0115701	0.649289	14.8762	1.00826	1.00832	1.00839	0	NA	Inf	Inf	15	7203826	7263781	7203811	7263766	0	7203811	59955
BUTYLPHTHALIDE	Non_withdrawal_event	Male	15	14.8762	-0.810153	0.0115701	0.649289	14.8762	1.00826	1.00832	1.00839	0	NA	Inf	Inf	15	7203826	7263781	7203811	7263766	0	7203811	59955
LACHYDRIN	Non_withdrawal_event	Male	15	14.8762	-0.810153	0.0115701	0.649289	14.8762	1.00826	1.00832	1.00839	0	NA	Inf	Inf	15	7203826	7263781	7203811	7263766	0	7203811	59955
FLECAINE	Non_withdrawal_event	Male	15	14.8762	-0.810153	0.0115701	0.649289	14.8762	1.00826	1.00832	1.00839	0	NA	Inf	Inf	15	7203826	7263781	7203811	7263766	0	7203811	59955
GAMMARP .V.	Non_withdrawal_event	Male	15	14.8762	-0.810153	0.0115701	0.649289	14.8762	1.00826	1.00832	1.00839	0	NA	Inf	Inf	15	7203826	7263781	7203811	7263766	0	7203811	59955
OLUX	Non_withdrawal_event	Male	15	14.8762	-0.810153	0.0115701	0.649289	14.8762	1.00826	1.00832	1.00839	0	NA	Inf	Inf	15	7203826	7263781	7203811	7263766	0	7203811	59955
UNACID	Non_withdrawal_event	Male	15	14.8762	-0.810153	0.0115701	0.649289	14.8762	1.00826	1.00832	1.00839	0	NA	Inf	Inf	15	7203826	7263781	7203811	7263766	0	7203811	59955
PEMETREXED VIAL	Non_withdrawal_event	Male	15	14.8762	-0.810153	0.0115701	0.649289	14.8762	1.00826	1.00832	1.00839	0	NA	Inf	Inf	15	7203826	7263781	7203811	7263766	0	7203811	59955
SOLDESAM	Non_withdrawal_event	Male	15	14.8762	-0.810153	0.0115701	0.649289	14.8762	1.00826	1.00832	1.00839	0	NA	Inf	Inf	15	7203826	7263781	7203811	7263766	0	7203811	59955
LAMISIL AT	Non_withdrawal_event	Male	15	14.8762	-0.810153	0.0115701	0.649289	14.8762	1.00826	1.00832	1.00839	0	NA	Inf	Inf	15	7203826	7263781	7203811	7263766	0	7203811	59955
NOVORAPID CHU PENFILL	Non_withdrawal_event	Male	15	14.8762	-0.810153	0.0115701	0.649289	14.8762	1.00826	1.00832	1.00839	0	NA	Inf	Inf	15	7203826	7263781	7203811	7263766	0	7203811	59955
PHYSIONEAL GLUCOSE PV_13,	Non_withdrawal_event	Male	15	14.8762	-0.810153	0.0115701	0.649289	14.8762	1.00826	1.00832	1.00839	0	NA	Inf	Inf	15	7203826	7263781	7203811	7263766	0	7203811	59955
NPH ILETIN II	Non_withdrawal_event	Male	15	14.8762	-0.810153	0.0115701	0.649289	14.8762	1.00826	1.00832	1.00839	0	NA	Inf	Inf	15	7203826	7263781	7203811	7263766	0	7203811	59955
FUTHAN	Non_withdrawal_event	Male	15	14.8762	-0.810153	0.0115701	0.649289	14.8762	1.00826	1.00832	1.00839	0	NA	Inf	Inf	15	7203826	7263781	7203811	7263766	0	7203811	59955
ROSIGLITAZONE_METFORMIN	Non_withdrawal_event	Male	15	14.8762	-0.810153	0.0115701	0.649289	14.8762	1.00826	1.00832	1.00839	0	NA	Inf	Inf	15	7203826	7263781	7203811	7263766	0	7203811	59955
UMATROPE	Non_withdrawal_event	Male	15	14.8762	-0.810153	0.0115701	0.649289	14.8762	1.00826	1.00832	1.00839	0	NA	Inf	Inf	15	7203826	7263781	7203811	7263766	0	7203811	59955
PROLOPA	Non_withdrawal_event	Male	15	14.8762	-0.810153	0.0115701	0.649289	14.8762	1.00826	1.00832	1.00839	0	NA	Inf	Inf	15	7203826	7263781	7203811	7263766	0	7203811	59955
CARBIDOPA_MELEVODOPA	Non_withdrawal_event	Male	15	14.8762	-0.810153	0.0115701	0.649289	14.8762	1.00826	1.00832	1.00839	0	NA	Inf	Inf	15	7203826	7263781	7203811	7263766	0	7203811	59955
AVEED	Non_withdrawal_event	Male	15	14.8762	-0.810153	0.0115701	0.649289	14.8762	1.00826	1.00832	1.00839	0	NA	Inf	Inf	15	7203826	7263781	7203811	7263766	0	7203811	59955
LIPOBAY	Non_withdrawal_event	Male	15	14.8762	-0.810153	0.0115701	0.649289	14.8762	1.00826	1.00832	1.00839	0	NA	Inf	Inf	15	7203826	7263781	7203811	7263766	0	7203811	59955
ZACTIMA	Non_withdrawal_event	Male	15	14.8762	-0.810153	0.0115701	0.649289	14.8762	1.00826	1.00832	1.00839	0	NA	Inf	Inf	15	7203826	7263781	7203811	7263766	0	7203811	59955
FACTOR VIII	Non_withdrawal_event	Male	15	14.8762	-0.810153	0.0115701	0.649289	14.8762	1.00826	1.00832	1.00839	0	NA	Inf	Inf	15	7203826	7263781	7203811	7263766	0	7203811	59955
HUMAN IMMUNOGLOBULIN G	Non_withdrawal_event	Male	22130	21953.3	-0.00750526	0.011566	0.0305103	21952.8	1.00785	1.00807	1.0083	718.781	13.8299	30.7883	68.5411	22136	7203826	7263781	7181696	7241645	6	7181696	59949
MYCOPHENOLATE	Non_withdrawal_event	Male	14653	14536	-0.0118919	0.0115632	0.0348266	14535.8	1.00779	1.00806	1.00834	479.67	11.4633	30.5481	81.4062	14657	7203826	7263781	7189173	7249124	4	7189173	59951
ROMIPLOSTIM	Non_withdrawal_event	Male	7321	7262.56	-0.0216767	0.0115625	0.0444181	7262.5	1.00767	1.00806	1.00844	240.072	7.62513	30.4951	121.959	7323	7203826	7263781	7196505	7256458	2	7196505	59953
ECULIZUMAB	Non_withdrawal_event	Male	17891	17748.3	-0.0096646	0.0115539	0.0326154	17747.9	1.00781	1.00806	1.00832	599.327	12.4232	29.8518	71.7313	17896	7203826	7263781	7185935	7245885	5	7185935	59950
MACITENTAN	Non_withdrawal_event	Male	10630	10545.2	-0.016008	0.0115497	0.0388432	10545.1	1.00772	1.00805	1.00838	359.948	9.52293	29.5321	91.5834	10633	7203826	7263781	7193196	7253148	3	7193196	59952
CETUXIMAB	Non_withdrawal_event	Male	14072	13959.8	-0.0123895	0.0115469	0.0352837	13959.6	1.00776	1.00805	1.00834	479.709	11.0079	29.3345	78.1725	14076	7203826	7263781	7189754	7249705	4	7189754	59951
VORICONAZOLE	Non_withdrawal_event	Male	7007	6951.15	-0.0224354	0.0115448	0.0451241	6951.09	1.00764	1.00804	1.00845	240.082	7.2977	29.1859	116.724	7009	7203826	7263781	7196819	7256772	2	7196819	59953
CHLORPHENIRAMINE MALEATEIBUPROFEN_PSEUDOEPHEDRINE	Non_withdrawal_event	Male	14	13.8844	-0.842199	0.0115434	0.668388	13.8844	1.00826	1.00832	1.00839	0	NA	Inf	Inf	14	7203826	7263781	7203812	7263767	0	7203812	59955
TECHNETIUM TCM OXIDRONATE	Non_withdrawal_event	Male	14	13.8844	-0.842199	0.0115434	0.668388	13.8844	1.00826	1.00832	1.00839	0	NA	Inf	Inf	14	7203826	7263781	7203812	7263767	0	7203812	59955
TALOFEN	Non_withdrawal_event	Male	14	13.8844	-0.842199	0.0115434	0.668388	13.8844	1.00826	1.00832	1.00839	0	NA	Inf	Inf	14	7203826	7263781	7203812	7263767	0	7203812	59955
IOMERON	Non_withdrawal_event	Male	14	13.8844	-0.842199	0.0115434	0.668388	13.8844	1.00826	1.00832	1.00839	0	NA	Inf	Inf	14	7203826	7263781	7203812	7263767	0	7203812	59955
CLOBEX	Non_withdrawal_event	Male	14	13.8844	-0.842199	0.0115434	0.668388	13.8844	1.00826	1.00832	1.00839	0	NA	Inf	Inf	14	7203826	7263781	7203812	7263767	0	7203812	59955
FLU VACCINE	Non_withdrawal_event	Male	14	13.8844	-0.842199	0.0115434	0.668388	13.8844	1.00826	1.00832	1.00839	0	NA	Inf	Inf	14	7203826	7263781	7203812	7263767	0	7203812	59955
CITRUCEL REGULAR	Non_withdrawal_event	Male	14	13.8844	-0.842199	0.0115434	0.668388	13.8844	1.00826	1.00832	1.00839	0	NA	Inf	Inf	14	7203826	7263781	7203812	7263767	0	7203812	59955
VELTIN	Non_withdrawal_event	Male	14	13.8844	-0.842199	0.0115434	0.668388	13.8844	1.00826	1.00832	1.00839	0	NA	Inf	Inf	14	7203826	7263781	7203812	7263767	0	7203812	59955
CGP	Non_withdrawal_event	Male	14	13.8844	-0.842199	0.0115434	0.668388	13.8844	1.00826	1.00832	1.00839	0	NA	Inf	Inf	14	7203826	7263781	7203812	7263767	0	7203812	59955
COKENZEN	Non_withdrawal_event	Male	14	13.8844	-0.842199	0.0115434	0.668388	13.8844	1.00826	1.00832	1.00839	0	NA	Inf	Inf	14	7203826	7263781	7203812	7263767	0	7203812	59955
TRIVASTAL	Non_withdrawal_event	Male	14	13.8844	-0.842199	0.0115434	0.668388	13.8844	1.00826	1.00832	1.00839	0	NA	Inf	Inf	14	7203826	7263781	7203812	7263767	0	7203812	59955
TRASTUZUMAB EMTANSINE	Non_withdrawal_event	Male	14	13.8844	-0.842199	0.0115434	0.668388	13.8844	1.00826	1.00832	1.00839	0	NA	Inf	Inf	14	7203826	7263781	7203812	7263767	0	7203812	59955
METOPIRONE	Non_withdrawal_event	Male	14	13.8844	-0.842199	0.0115434	0.668388	13.8844	1.00826	1.00832	1.00839	0	NA	Inf	Inf	14	7203826	7263781	7203812	7263767	0	7203812	59955
LEXOTANIL	Non_withdrawal_event	Male	14	13.8844	-0.842199	0.0115434	0.668388	13.8844	1.00826	1.00832	1.00839	0	NA	Inf	Inf	14	7203826	7263781	7203812	7263767	0	7203812	59955
ALISERTIB	Non_withdrawal_event	Male	14	13.8844	-0.842199	0.0115434	0.668388	13.8844	1.00826	1.00832	1.00839	0	NA	Inf	Inf	14	7203826	7263781	7203812	7263767	0	7203812	59955
PIRITON	Non_withdrawal_event	Male	14	13.8844	-0.842199	0.0115434	0.668388	13.8844	1.00826	1.00832	1.00839	0	NA	Inf	Inf	14	7203826	7263781	7203812	7263767	0	7203812	59955
ACEMETACIN	Non_withdrawal_event	Male	14	13.8844	-0.842199	0.0115434	0.668388	13.8844	1.00826	1.00832	1.00839	0	NA	Inf	Inf	14	7203826	7263781	7203812	7263767	0	7203812	59955
FOSAVANCE	Non_withdrawal_event	Male	14	13.8844	-0.842199	0.0115434	0.668388	13.8844	1.00826	1.00832	1.00839	0	NA	Inf	Inf	14	7203826	7263781	7203812	7263767	0	7203812	59955
IRBETAN	Non_withdrawal_event	Male	14	13.8844	-0.842199	0.0115434	0.668388	13.8844	1.00826	1.00832	1.00839	0	NA	Inf	Inf	14	7203826	7263781	7203812	7263767	0	7203812	59955
MARCOUMAR	Non_withdrawal_event	Male	14	13.8844	-0.842199	0.0115434	0.668388	13.8844	1.00826	1.00832	1.00839	0	NA	Inf	Inf	14	7203826	7263781	7203812	7263767	0	7203812	59955
APRESOLINE	Non_withdrawal_event	Male	14	13.8844	-0.842199	0.0115434	0.668388	13.8844	1.00826	1.00832	1.00839	0	NA	Inf	Inf	14	7203826	7263781	7203812	7263767	0	7203812	59955
GLYCERINPETROLATUM_PHENYLEPHRINE \PRAMOXINE HYDROCHLORIDE	Non_withdrawal_event	Male	14	13.8844	-0.842199	0.0115434	0.668388	13.8844	1.00826	1.00832	1.00839	0	NA	Inf	Inf	14	7203826	7263781	7203812	7263767	0	7203812	59955
DIBUCAINE	Non_withdrawal_event	Male	14	13.8844	-0.842199	0.0115434	0.668388	13.8844	1.00826	1.00832	1.00839	0	NA	Inf	Inf	14	7203826	7263781	7203812	7263767	0	7203812	59955
NALOXONE_PENTAZOCINE	Non_withdrawal_event	Male	14	13.8844	-0.842199	0.0115434	0.668388	13.8844	1.00826	1.00832	1.00839	0	NA	Inf	Inf	14	7203826	7263781	7203812	7263767	0	7203812	59955
MYCELEX	Non_withdrawal_event	Male	14	13.8844	-0.842199	0.0115434	0.668388	13.8844	1.00826	1.00832	1.00839	0	NA	Inf	Inf	14	7203826	7263781	7203812	7263767	0	7203812	59955
MYCOSTATIN	Non_withdrawal_event	Male	14	13.8844	-0.842199	0.0115434	0.668388	13.8844	1.00826	1.00832	1.00839	0	NA	Inf	Inf	14	7203826	7263781	7203812	7263767	0	7203812	59955
PROFLOX	Non_withdrawal_event	Male	14	13.8844	-0.842199	0.0115434	0.668388	13.8844	1.00826	1.00832	1.00839	0	NA	Inf	Inf	14	7203826	7263781	7203812	7263767	0	7203812	59955
CITRIC ACID	Non_withdrawal_event	Male	14	13.8844	-0.842199	0.0115434	0.668388	13.8844	1.00826	1.00832	1.00839	0	NA	Inf	Inf	14	7203826	7263781	7203812	7263767	0	7203812	59955
AAG	Non_withdrawal_event	Male	14	13.8844	-0.842199	0.0115434	0.668388	13.8844	1.00826	1.00832	1.00839	0	NA	Inf	Inf	14	7203826	7263781	7203812	7263767	0	7203812	59955
TRIMIX	Non_withdrawal_event	Male	14	13.8844	-0.842199	0.0115434	0.668388	13.8844	1.00826	1.00832	1.00839	0	NA	Inf	Inf	14	7203826	7263781	7203812	7263767	0	7203812	59955
VEGETAMINA	Non_withdrawal_event	Male	14	13.8844	-0.842199	0.0115434	0.668388	13.8844	1.00826	1.00832	1.00839	0	NA	Inf	Inf	14	7203826	7263781	7203812	7263767	0	7203812	59955
7800?09	Non_withdrawal_event	Male	14	13.8844	-0.842199	0.0115434	0.668388	13.8844	1.00826	1.00832	1.00839	0	NA	Inf	Inf	14	7203826	7263781	7203812	7263767	0	7203812	59955
CERALASERTIB	Non_withdrawal_event	Male	14	13.8844	-0.842199	0.0115434	0.668388	13.8844	1.00826	1.00832	1.00839	0	NA	Inf	Inf	14	7203826	7263781	7203812	7263767	0	7203812	59955
CORTICOIDS	Non_withdrawal_event	Male	14	13.8844	-0.842199	0.0115434	0.668388	13.8844	1.00826	1.00832	1.00839	0	NA	Inf	Inf	14	7203826	7263781	7203812	7263767	0	7203812	59955
TECHNETIUM TCM TIATIDE	Non_withdrawal_event	Male	14	13.8844	-0.842199	0.0115434	0.668388	13.8844	1.00826	1.00832	1.00839	0	NA	Inf	Inf	14	7203826	7263781	7203812	7263767	0	7203812	59955
SALINE ]	Non_withdrawal_event	Male	14	13.8844	-0.842199	0.0115434	0.668388	13.8844	1.00826	1.00832	1.00839	0	NA	Inf	Inf	14	7203826	7263781	7203812	7263767	0	7203812	59955
ATG	Non_withdrawal_event	Male	14	13.8844	-0.842199	0.0115434	0.668388	13.8844	1.00826	1.00832	1.00839	0	NA	Inf	Inf	14	7203826	7263781	7203812	7263767	0	7203812	59955
DIOSMINHESPERIDIN	Non_withdrawal_event	Male	14	13.8844	-0.842199	0.0115434	0.668388	13.8844	1.00826	1.00832	1.00839	0	NA	Inf	Inf	14	7203826	7263781	7203812	7263767	0	7203812	59955
OLIPUDASE ALFARPCP	Non_withdrawal_event	Male	14	13.8844	-0.842199	0.0115434	0.668388	13.8844	1.00826	1.00832	1.00839	0	NA	Inf	Inf	14	7203826	7263781	7203812	7263767	0	7203812	59955
VAPRISOL	Non_withdrawal_event	Male	14	13.8844	-0.842199	0.0115434	0.668388	13.8844	1.00826	1.00832	1.00839	0	NA	Inf	Inf	14	7203826	7263781	7203812	7263767	0	7203812	59955
CISPLATINE	Non_withdrawal_event	Male	14	13.8844	-0.842199	0.0115434	0.668388	13.8844	1.00826	1.00832	1.00839	0	NA	Inf	Inf	14	7203826	7263781	7203812	7263767	0	7203812	59955
DANATROL	Non_withdrawal_event	Male	14	13.8844	-0.842199	0.0115434	0.668388	13.8844	1.00826	1.00832	1.00839	0	NA	Inf	Inf	14	7203826	7263781	7203812	7263767	0	7203812	59955
DEPAKIN CHRONO	Non_withdrawal_event	Male	14	13.8844	-0.842199	0.0115434	0.668388	13.8844	1.00826	1.00832	1.00839	0	NA	Inf	Inf	14	7203826	7263781	7203812	7263767	0	7203812	59955
DIANEAL PD ZESTAW DO DIALIZY OTRZEWNOWEJ	Non_withdrawal_event	Male	14	13.8844	-0.842199	0.0115434	0.668388	13.8844	1.00826	1.00832	1.00839	0	NA	Inf	Inf	14	7203826	7263781	7203812	7263767	0	7203812	59955
LIPIODOL ULTRA FLUIDE	Non_withdrawal_event	Male	14	13.8844	-0.842199	0.0115434	0.668388	13.8844	1.00826	1.00832	1.00839	0	NA	Inf	Inf	14	7203826	7263781	7203812	7263767	0	7203812	59955
SGN	Non_withdrawal_event	Male	14	13.8844	-0.842199	0.0115434	0.668388	13.8844	1.00826	1.00832	1.00839	0	NA	Inf	Inf	14	7203826	7263781	7203812	7263767	0	7203812	59955
TRILAFON	Non_withdrawal_event	Male	14	13.8844	-0.842199	0.0115434	0.668388	13.8844	1.00826	1.00832	1.00839	0	NA	Inf	Inf	14	7203826	7263781	7203812	7263767	0	7203812	59955
DEXTROSE MONOHYDRATEEPINEPHRINE_EPINEPHRINE \LIDOCAINE\LIDOCAINE \LIDOCAINE HYDROCHLORIDE ANHYDROUS	Non_withdrawal_event	Male	14	13.8844	-0.842199	0.0115434	0.668388	13.8844	1.00826	1.00832	1.00839	0	NA	Inf	Inf	14	7203826	7263781	7203812	7263767	0	7203812	59955
NACL	Non_withdrawal_event	Male	14	13.8844	-0.842199	0.0115434	0.668388	13.8844	1.00826	1.00832	1.00839	0	NA	Inf	Inf	14	7203826	7263781	7203812	7263767	0	7203812	59955
VONICOG ALFA	Non_withdrawal_event	Male	14	13.8844	-0.842199	0.0115434	0.668388	13.8844	1.00826	1.00832	1.00839	0	NA	Inf	Inf	14	7203826	7263781	7203812	7263767	0	7203812	59955
HUMAN PAPILLOMAVIRUS QUADRIVALENT VACCINE RECOMBINANT	Non_withdrawal_event	Male	14	13.8844	-0.842199	0.0115434	0.668388	13.8844	1.00826	1.00832	1.00839	0	NA	Inf	Inf	14	7203826	7263781	7203812	7263767	0	7203812	59955
DEXTROMETHORPHAN HYDROBROMIDEDOXYLAMINE	Non_withdrawal_event	Male	14	13.8844	-0.842199	0.0115434	0.668388	13.8844	1.00826	1.00832	1.00839	0	NA	Inf	Inf	14	7203826	7263781	7203812	7263767	0	7203812	59955
TROLAMINE	Non_withdrawal_event	Male	14	13.8844	-0.842199	0.0115434	0.668388	13.8844	1.00826	1.00832	1.00839	0	NA	Inf	Inf	14	7203826	7263781	7203812	7263767	0	7203812	59955
BEMIPARIN	Non_withdrawal_event	Male	14	13.8844	-0.842199	0.0115434	0.668388	13.8844	1.00826	1.00832	1.00839	0	NA	Inf	Inf	14	7203826	7263781	7203812	7263767	0	7203812	59955
CELECOXIB_IBUPROFEN_NAPROXEN	Non_withdrawal_event	Male	14	13.8844	-0.842199	0.0115434	0.668388	13.8844	1.00826	1.00832	1.00839	0	NA	Inf	Inf	14	7203826	7263781	7203812	7263767	0	7203812	59955
PERDIPINE	Non_withdrawal_event	Male	14	13.8844	-0.842199	0.0115434	0.668388	13.8844	1.00826	1.00832	1.00839	0	NA	Inf	Inf	14	7203826	7263781	7203812	7263767	0	7203812	59955
SYNFLEX	Non_withdrawal_event	Male	14	13.8844	-0.842199	0.0115434	0.668388	13.8844	1.00826	1.00832	1.00839	0	NA	Inf	Inf	14	7203826	7263781	7203812	7263767	0	7203812	59955
VIANI MITE	Non_withdrawal_event	Male	14	13.8844	-0.842199	0.0115434	0.668388	13.8844	1.00826	1.00832	1.00839	0	NA	Inf	Inf	14	7203826	7263781	7203812	7263767	0	7203812	59955
PARSACLISIB	Non_withdrawal_event	Male	14	13.8844	-0.842199	0.0115434	0.668388	13.8844	1.00826	1.00832	1.00839	0	NA	Inf	Inf	14	7203826	7263781	7203812	7263767	0	7203812	59955
GLYCERINHYPROMELLOSES_GLYCOL	Non_withdrawal_event	Male	14	13.8844	-0.842199	0.0115434	0.668388	13.8844	1.00826	1.00832	1.00839	0	NA	Inf	Inf	14	7203826	7263781	7203812	7263767	0	7203812	59955
PRENATAL VITAMINS	Non_withdrawal_event	Male	14	13.8844	-0.842199	0.0115434	0.668388	13.8844	1.00826	1.00832	1.00839	0	NA	Inf	Inf	14	7203826	7263781	7203812	7263767	0	7203812	59955
ERGOLOID	Non_withdrawal_event	Male	14	13.8844	-0.842199	0.0115434	0.668388	13.8844	1.00826	1.00832	1.00839	0	NA	Inf	Inf	14	7203826	7263781	7203812	7263767	0	7203812	59955
LYNESTRENOL	Non_withdrawal_event	Male	14	13.8844	-0.842199	0.0115434	0.668388	13.8844	1.00826	1.00832	1.00839	0	NA	Inf	Inf	14	7203826	7263781	7203812	7263767	0	7203812	59955
PIRILENE	Non_withdrawal_event	Male	14	13.8844	-0.842199	0.0115434	0.668388	13.8844	1.00826	1.00832	1.00839	0	NA	Inf	Inf	14	7203826	7263781	7203812	7263767	0	7203812	59955
TCV	Non_withdrawal_event	Male	14	13.8844	-0.842199	0.0115434	0.668388	13.8844	1.00826	1.00832	1.00839	0	NA	Inf	Inf	14	7203826	7263781	7203812	7263767	0	7203812	59955
ACUVAIL	Non_withdrawal_event	Male	14	13.8844	-0.842199	0.0115434	0.668388	13.8844	1.00826	1.00832	1.00839	0	NA	Inf	Inf	14	7203826	7263781	7203812	7263767	0	7203812	59955
TARIVID	Non_withdrawal_event	Male	14	13.8844	-0.842199	0.0115434	0.668388	13.8844	1.00826	1.00832	1.00839	0	NA	Inf	Inf	14	7203826	7263781	7203812	7263767	0	7203812	59955
CEFOTETAN	Non_withdrawal_event	Male	14	13.8844	-0.842199	0.0115434	0.668388	13.8844	1.00826	1.00832	1.00839	0	NA	Inf	Inf	14	7203826	7263781	7203812	7263767	0	7203812	59955
NIROGACESTAT	Non_withdrawal_event	Male	14	13.8844	-0.842199	0.0115434	0.668388	13.8844	1.00826	1.00832	1.00839	0	NA	Inf	Inf	14	7203826	7263781	7203812	7263767	0	7203812	59955
TULOBUTEROL	Non_withdrawal_event	Male	14	13.8844	-0.842199	0.0115434	0.668388	13.8844	1.00826	1.00832	1.00839	0	NA	Inf	Inf	14	7203826	7263781	7203812	7263767	0	7203812	59955
BLOOD THINNER	Non_withdrawal_event	Male	14	13.8844	-0.842199	0.0115434	0.668388	13.8844	1.00826	1.00832	1.00839	0	NA	Inf	Inf	14	7203826	7263781	7203812	7263767	0	7203812	59955
DIABEX	Non_withdrawal_event	Male	14	13.8844	-0.842199	0.0115434	0.668388	13.8844	1.00826	1.00832	1.00839	0	NA	Inf	Inf	14	7203826	7263781	7203812	7263767	0	7203812	59955
MINERALS	Non_withdrawal_event	Male	14	13.8844	-0.842199	0.0115434	0.668388	13.8844	1.00826	1.00832	1.00839	0	NA	Inf	Inf	14	7203826	7263781	7203812	7263767	0	7203812	59955
INTERFERON ALFACON	Non_withdrawal_event	Male	14	13.8844	-0.842199	0.0115434	0.668388	13.8844	1.00826	1.00832	1.00839	0	NA	Inf	Inf	14	7203826	7263781	7203812	7263767	0	7203812	59955
TAVEGYL	Non_withdrawal_event	Male	14	13.8844	-0.842199	0.0115434	0.668388	13.8844	1.00826	1.00832	1.00839	0	NA	Inf	Inf	14	7203826	7263781	7203812	7263767	0	7203812	59955
HUMAN CLOSTRIDIUM TETANI TOXOID IMMUNE GLOBULIN	Non_withdrawal_event	Male	14	13.8844	-0.842199	0.0115434	0.668388	13.8844	1.00826	1.00832	1.00839	0	NA	Inf	Inf	14	7203826	7263781	7203812	7263767	0	7203812	59955
TECHNETIUM TCM PYROPHOSPHATE	Non_withdrawal_event	Male	14	13.8844	-0.842199	0.0115434	0.668388	13.8844	1.00826	1.00832	1.00839	0	NA	Inf	Inf	14	7203826	7263781	7203812	7263767	0	7203812	59955
LASILIX_	Non_withdrawal_event	Male	14	13.8844	-0.842199	0.0115434	0.668388	13.8844	1.00826	1.00832	1.00839	0	NA	Inf	Inf	14	7203826	7263781	7203812	7263767	0	7203812	59955
BACITRACIN ZINCPOLYMYXIN B	Non_withdrawal_event	Male	14	13.8844	-0.842199	0.0115434	0.668388	13.8844	1.00826	1.00832	1.00839	0	NA	Inf	Inf	14	7203826	7263781	7203812	7263767	0	7203812	59955
CHIROCAINE	Non_withdrawal_event	Male	14	13.8844	-0.842199	0.0115434	0.668388	13.8844	1.00826	1.00832	1.00839	0	NA	Inf	Inf	14	7203826	7263781	7203812	7263767	0	7203812	59955
VIRAZOLE	Non_withdrawal_event	Male	14	13.8844	-0.842199	0.0115434	0.668388	13.8844	1.00826	1.00832	1.00839	0	NA	Inf	Inf	14	7203826	7263781	7203812	7263767	0	7203812	59955
SUPREP BOWEL PREP KIT	Non_withdrawal_event	Male	14	13.8844	-0.842199	0.0115434	0.668388	13.8844	1.00826	1.00832	1.00839	0	NA	Inf	Inf	14	7203826	7263781	7203812	7263767	0	7203812	59955
UVADEX	Non_withdrawal_event	Male	14	13.8844	-0.842199	0.0115434	0.668388	13.8844	1.00826	1.00832	1.00839	0	NA	Inf	Inf	14	7203826	7263781	7203812	7263767	0	7203812	59955
THIAMINE MONONITRATE	Non_withdrawal_event	Male	14	13.8844	-0.842199	0.0115434	0.668388	13.8844	1.00826	1.00832	1.00839	0	NA	Inf	Inf	14	7203826	7263781	7203812	7263767	0	7203812	59955
OPSO	Non_withdrawal_event	Male	14	13.8844	-0.842199	0.0115434	0.668388	13.8844	1.00826	1.00832	1.00839	0	NA	Inf	Inf	14	7203826	7263781	7203812	7263767	0	7203812	59955
RISPERIDON	Non_withdrawal_event	Male	14	13.8844	-0.842199	0.0115434	0.668388	13.8844	1.00826	1.00832	1.00839	0	NA	Inf	Inf	14	7203826	7263781	7203812	7263767	0	7203812	59955
SALOBEL	Non_withdrawal_event	Male	14	13.8844	-0.842199	0.0115434	0.668388	13.8844	1.00826	1.00832	1.00839	0	NA	Inf	Inf	14	7203826	7263781	7203812	7263767	0	7203812	59955
INNOLET R CHU	Non_withdrawal_event	Male	14	13.8844	-0.842199	0.0115434	0.668388	13.8844	1.00826	1.00832	1.00839	0	NA	Inf	Inf	14	7203826	7263781	7203812	7263767	0	7203812	59955
PYRIDIUM	Non_withdrawal_event	Male	14	13.8844	-0.842199	0.0115434	0.668388	13.8844	1.00826	1.00832	1.00839	0	NA	Inf	Inf	14	7203826	7263781	7203812	7263767	0	7203812	59955
NITRGLYCERIN	Non_withdrawal_event	Male	14	13.8844	-0.842199	0.0115434	0.668388	13.8844	1.00826	1.00832	1.00839	0	NA	Inf	Inf	14	7203826	7263781	7203812	7263767	0	7203812	59955
HOKUNALIN	Non_withdrawal_event	Male	14	13.8844	-0.842199	0.0115434	0.668388	13.8844	1.00826	1.00832	1.00839	0	NA	Inf	Inf	14	7203826	7263781	7203812	7263767	0	7203812	59955
MERCAZOLE	Non_withdrawal_event	Male	14	13.8844	-0.842199	0.0115434	0.668388	13.8844	1.00826	1.00832	1.00839	0	NA	Inf	Inf	14	7203826	7263781	7203812	7263767	0	7203812	59955
ARMOUR THYROID	Non_withdrawal_event	Male	14	13.8844	-0.842199	0.0115434	0.668388	13.8844	1.00826	1.00832	1.00839	0	NA	Inf	Inf	14	7203826	7263781	7203812	7263767	0	7203812	59955
IDAMYCIN	Non_withdrawal_event	Male	14	13.8844	-0.842199	0.0115434	0.668388	13.8844	1.00826	1.00832	1.00839	0	NA	Inf	Inf	14	7203826	7263781	7203812	7263767	0	7203812	59955
EPHEDRINE SUL	Non_withdrawal_event	Male	14	13.8844	-0.842199	0.0115434	0.668388	13.8844	1.00826	1.00832	1.00839	0	NA	Inf	Inf	14	7203826	7263781	7203812	7263767	0	7203812	59955
HALOMONTH	Non_withdrawal_event	Male	14	13.8844	-0.842199	0.0115434	0.668388	13.8844	1.00826	1.00832	1.00839	0	NA	Inf	Inf	14	7203826	7263781	7203812	7263767	0	7203812	59955
DROTAVERINE	Non_withdrawal_event	Male	14	13.8844	-0.842199	0.0115434	0.668388	13.8844	1.00826	1.00832	1.00839	0	NA	Inf	Inf	14	7203826	7263781	7203812	7263767	0	7203812	59955
BULEVIRTIDE	Non_withdrawal_event	Male	14	13.8844	-0.842199	0.0115434	0.668388	13.8844	1.00826	1.00832	1.00839	0	NA	Inf	Inf	14	7203826	7263781	7203812	7263767	0	7203812	59955
NIMUSTINE	Non_withdrawal_event	Male	14	13.8844	-0.842199	0.0115434	0.668388	13.8844	1.00826	1.00832	1.00839	0	NA	Inf	Inf	14	7203826	7263781	7203812	7263767	0	7203812	59955
BORNAPRINE	Non_withdrawal_event	Male	14	13.8844	-0.842199	0.0115434	0.668388	13.8844	1.00826	1.00832	1.00839	0	NA	Inf	Inf	14	7203826	7263781	7203812	7263767	0	7203812	59955
AMLODIPINE_INDAPAMIDE	Non_withdrawal_event	Male	14	13.8844	-0.842199	0.0115434	0.668388	13.8844	1.00826	1.00832	1.00839	0	NA	Inf	Inf	14	7203826	7263781	7203812	7263767	0	7203812	59955
METACAM	Non_withdrawal_event	Male	14	13.8844	-0.842199	0.0115434	0.668388	13.8844	1.00826	1.00832	1.00839	0	NA	Inf	Inf	14	7203826	7263781	7203812	7263767	0	7203812	59955
CANASA	Non_withdrawal_event	Male	14	13.8844	-0.842199	0.0115434	0.668388	13.8844	1.00826	1.00832	1.00839	0	NA	Inf	Inf	14	7203826	7263781	7203812	7263767	0	7203812	59955
KENTERA	Non_withdrawal_event	Male	14	13.8844	-0.842199	0.0115434	0.668388	13.8844	1.00826	1.00832	1.00839	0	NA	Inf	Inf	14	7203826	7263781	7203812	7263767	0	7203812	59955
SORAFENIB TOSILATE	Non_withdrawal_event	Male	14	13.8844	-0.842199	0.0115434	0.668388	13.8844	1.00826	1.00832	1.00839	0	NA	Inf	Inf	14	7203826	7263781	7203812	7263767	0	7203812	59955
AMINO ACIDSDEXTROSE_SOYBEAN OIL	Non_withdrawal_event	Male	14	13.8844	-0.842199	0.0115434	0.668388	13.8844	1.00826	1.00832	1.00839	0	NA	Inf	Inf	14	7203826	7263781	7203812	7263767	0	7203812	59955
RISPERIDAL	Non_withdrawal_event	Male	14	13.8844	-0.842199	0.0115434	0.668388	13.8844	1.00826	1.00832	1.00839	0	NA	Inf	Inf	14	7203826	7263781	7203812	7263767	0	7203812	59955
VENTAVIS BAYER SCHERING	Non_withdrawal_event	Male	14	13.8844	-0.842199	0.0115434	0.668388	13.8844	1.00826	1.00832	1.00839	0	NA	Inf	Inf	14	7203826	7263781	7203812	7263767	0	7203812	59955
MIKELAN	Non_withdrawal_event	Male	14	13.8844	-0.842199	0.0115434	0.668388	13.8844	1.00826	1.00832	1.00839	0	NA	Inf	Inf	14	7203826	7263781	7203812	7263767	0	7203812	59955
MUSCULAX	Non_withdrawal_event	Male	14	13.8844	-0.842199	0.0115434	0.668388	13.8844	1.00826	1.00832	1.00839	0	NA	Inf	Inf	14	7203826	7263781	7203812	7263767	0	7203812	59955
FRAXODI	Non_withdrawal_event	Male	14	13.8844	-0.842199	0.0115434	0.668388	13.8844	1.00826	1.00832	1.00839	0	NA	Inf	Inf	14	7203826	7263781	7203812	7263767	0	7203812	59955
CEFTRIAXONE_DEXTROSE	Non_withdrawal_event	Male	14	13.8844	-0.842199	0.0115434	0.668388	13.8844	1.00826	1.00832	1.00839	0	NA	Inf	Inf	14	7203826	7263781	7203812	7263767	0	7203812	59955
COLONEL	Non_withdrawal_event	Male	14	13.8844	-0.842199	0.0115434	0.668388	13.8844	1.00826	1.00832	1.00839	0	NA	Inf	Inf	14	7203826	7263781	7203812	7263767	0	7203812	59955
FAZACLO ODT AZUR PHARMA	Non_withdrawal_event	Male	14	13.8844	-0.842199	0.0115434	0.668388	13.8844	1.00826	1.00832	1.00839	0	NA	Inf	Inf	14	7203826	7263781	7203812	7263767	0	7203812	59955
LSD	Non_withdrawal_event	Male	14	13.8844	-0.842199	0.0115434	0.668388	13.8844	1.00826	1.00832	1.00839	0	NA	Inf	Inf	14	7203826	7263781	7203812	7263767	0	7203812	59955
PALIFERMIN BLINDED	Non_withdrawal_event	Male	14	13.8844	-0.842199	0.0115434	0.668388	13.8844	1.00826	1.00832	1.00839	0	NA	Inf	Inf	14	7203826	7263781	7203812	7263767	0	7203812	59955
TEETHING	Non_withdrawal_event	Male	14	13.8844	-0.842199	0.0115434	0.668388	13.8844	1.00826	1.00832	1.00839	0	NA	Inf	Inf	14	7203826	7263781	7203812	7263767	0	7203812	59955
PYGEUM	Non_withdrawal_event	Male	14	13.8844	-0.842199	0.0115434	0.668388	13.8844	1.00826	1.00832	1.00839	0	NA	Inf	Inf	14	7203826	7263781	7203812	7263767	0	7203812	59955
CLAVENTIN	Non_withdrawal_event	Male	14	13.8844	-0.842199	0.0115434	0.668388	13.8844	1.00826	1.00832	1.00839	0	NA	Inf	Inf	14	7203826	7263781	7203812	7263767	0	7203812	59955
COVERSUM	Non_withdrawal_event	Male	14	13.8844	-0.842199	0.0115434	0.668388	13.8844	1.00826	1.00832	1.00839	0	NA	Inf	Inf	14	7203826	7263781	7203812	7263767	0	7203812	59955
ORBENINE	Non_withdrawal_event	Male	14	13.8844	-0.842199	0.0115434	0.668388	13.8844	1.00826	1.00832	1.00839	0	NA	Inf	Inf	14	7203826	7263781	7203812	7263767	0	7203812	59955
AVALGLUCOSIDASE ALFA	Non_withdrawal_event	Male	14	13.8844	-0.842199	0.0115434	0.668388	13.8844	1.00826	1.00832	1.00839	0	NA	Inf	Inf	14	7203826	7263781	7203812	7263767	0	7203812	59955
MEQUITAZINE	Non_withdrawal_event	Male	14	13.8844	-0.842199	0.0115434	0.668388	13.8844	1.00826	1.00832	1.00839	0	NA	Inf	Inf	14	7203826	7263781	7203812	7263767	0	7203812	59955
TEGAFUR_GIMERACIL + OTERACIL	Non_withdrawal_event	Male	14	13.8844	-0.842199	0.0115434	0.668388	13.8844	1.00826	1.00832	1.00839	0	NA	Inf	Inf	14	7203826	7263781	7203812	7263767	0	7203812	59955
BAY 9006	Non_withdrawal_event	Male	14	13.8844	-0.842199	0.0115434	0.668388	13.8844	1.00826	1.00832	1.00839	0	NA	Inf	Inf	14	7203826	7263781	7203812	7263767	0	7203812	59955
DIGOSIN	Non_withdrawal_event	Male	14	13.8844	-0.842199	0.0115434	0.668388	13.8844	1.00826	1.00832	1.00839	0	NA	Inf	Inf	14	7203826	7263781	7203812	7263767	0	7203812	59955
CYANAMIDE	Non_withdrawal_event	Male	14	13.8844	-0.842199	0.0115434	0.668388	13.8844	1.00826	1.00832	1.00839	0	NA	Inf	Inf	14	7203826	7263781	7203812	7263767	0	7203812	59955
HYDROXIDE	Non_withdrawal_event	Male	14	13.8844	-0.842199	0.0115434	0.668388	13.8844	1.00826	1.00832	1.00839	0	NA	Inf	Inf	14	7203826	7263781	7203812	7263767	0	7203812	59955
NATRIX	Non_withdrawal_event	Male	14	13.8844	-0.842199	0.0115434	0.668388	13.8844	1.00826	1.00832	1.00839	0	NA	Inf	Inf	14	7203826	7263781	7203812	7263767	0	7203812	59955
BCG IT	Non_withdrawal_event	Male	14	13.8844	-0.842199	0.0115434	0.668388	13.8844	1.00826	1.00832	1.00839	0	NA	Inf	Inf	14	7203826	7263781	7203812	7263767	0	7203812	59955
IBRUPROFEN	Non_withdrawal_event	Male	14	13.8844	-0.842199	0.0115434	0.668388	13.8844	1.00826	1.00832	1.00839	0	NA	Inf	Inf	14	7203826	7263781	7203812	7263767	0	7203812	59955
SUSTANON	Non_withdrawal_event	Male	14	13.8844	-0.842199	0.0115434	0.668388	13.8844	1.00826	1.00832	1.00839	0	NA	Inf	Inf	14	7203826	7263781	7203812	7263767	0	7203812	59955
ACETAMINOPHENCAFFEINE_SALICYLIC ACID	Non_withdrawal_event	Male	14	13.8844	-0.842199	0.0115434	0.668388	13.8844	1.00826	1.00832	1.00839	0	NA	Inf	Inf	14	7203826	7263781	7203812	7263767	0	7203812	59955
HYGROTON	Non_withdrawal_event	Male	14	13.8844	-0.842199	0.0115434	0.668388	13.8844	1.00826	1.00832	1.00839	0	NA	Inf	Inf	14	7203826	7263781	7203812	7263767	0	7203812	59955
SURGAM	Non_withdrawal_event	Male	14	13.8844	-0.842199	0.0115434	0.668388	13.8844	1.00826	1.00832	1.00839	0	NA	Inf	Inf	14	7203826	7263781	7203812	7263767	0	7203812	59955
PEPTOBISMOL	Non_withdrawal_event	Male	14	13.8844	-0.842199	0.0115434	0.668388	13.8844	1.00826	1.00832	1.00839	0	NA	Inf	Inf	14	7203826	7263781	7203812	7263767	0	7203812	59955
BENEFIBER WWHEAT DEXTRIN	Non_withdrawal_event	Male	14	13.8844	-0.842199	0.0115434	0.668388	13.8844	1.00826	1.00832	1.00839	0	NA	Inf	Inf	14	7203826	7263781	7203812	7263767	0	7203812	59955
ACETAMINOPHENCAFFEINE_PROMETHAZINE\SALICYLAMIDE	Non_withdrawal_event	Male	14	13.8844	-0.842199	0.0115434	0.668388	13.8844	1.00826	1.00832	1.00839	0	NA	Inf	Inf	14	7203826	7263781	7203812	7263767	0	7203812	59955
LISTERINE AGENT COOL BLUE BUBBLE BLAST	Non_withdrawal_event	Male	14	13.8844	-0.842199	0.0115434	0.668388	13.8844	1.00826	1.00832	1.00839	0	NA	Inf	Inf	14	7203826	7263781	7203812	7263767	0	7203812	59955
AZATHIOPRIN	Non_withdrawal_event	Male	14	13.8844	-0.842199	0.0115434	0.668388	13.8844	1.00826	1.00832	1.00839	0	NA	Inf	Inf	14	7203826	7263781	7203812	7263767	0	7203812	59955
CAPZASIN	Non_withdrawal_event	Male	14	13.8844	-0.842199	0.0115434	0.668388	13.8844	1.00826	1.00832	1.00839	0	NA	Inf	Inf	14	7203826	7263781	7203812	7263767	0	7203812	59955
BENGAY PAIN RELIEVING	Non_withdrawal_event	Male	14	13.8844	-0.842199	0.0115434	0.668388	13.8844	1.00826	1.00832	1.00839	0	NA	Inf	Inf	14	7203826	7263781	7203812	7263767	0	7203812	59955
ORBENIN	Non_withdrawal_event	Male	14	13.8844	-0.842199	0.0115434	0.668388	13.8844	1.00826	1.00832	1.00839	0	NA	Inf	Inf	14	7203826	7263781	7203812	7263767	0	7203812	59955
SU,	Non_withdrawal_event	Male	14	13.8844	-0.842199	0.0115434	0.668388	13.8844	1.00826	1.00832	1.00839	0	NA	Inf	Inf	14	7203826	7263781	7203812	7263767	0	7203812	59955
NOVORAPID MIX CHU PENFILL	Non_withdrawal_event	Male	14	13.8844	-0.842199	0.0115434	0.668388	13.8844	1.00826	1.00832	1.00839	0	NA	Inf	Inf	14	7203826	7263781	7203812	7263767	0	7203812	59955
CHLORPHENIRAMINE MALEATEHYDROCODONE_PSEUDOEPHEDRINE	Non_withdrawal_event	Male	14	13.8844	-0.842199	0.0115434	0.668388	13.8844	1.00826	1.00832	1.00839	0	NA	Inf	Inf	14	7203826	7263781	7203812	7263767	0	7203812	59955
DESENEX	Non_withdrawal_event	Male	14	13.8844	-0.842199	0.0115434	0.668388	13.8844	1.00826	1.00832	1.00839	0	NA	Inf	Inf	14	7203826	7263781	7203812	7263767	0	7203812	59955
SUPACEF	Non_withdrawal_event	Male	14	13.8844	-0.842199	0.0115434	0.668388	13.8844	1.00826	1.00832	1.00839	0	NA	Inf	Inf	14	7203826	7263781	7203812	7263767	0	7203812	59955
VALPROAT	Non_withdrawal_event	Male	14	13.8844	-0.842199	0.0115434	0.668388	13.8844	1.00826	1.00832	1.00839	0	NA	Inf	Inf	14	7203826	7263781	7203812	7263767	0	7203812	59955
ERL	Non_withdrawal_event	Male	14	13.8844	-0.842199	0.0115434	0.668388	13.8844	1.00826	1.00832	1.00839	0	NA	Inf	Inf	14	7203826	7263781	7203812	7263767	0	7203812	59955
FOY	Non_withdrawal_event	Male	14	13.8844	-0.842199	0.0115434	0.668388	13.8844	1.00826	1.00832	1.00839	0	NA	Inf	Inf	14	7203826	7263781	7203812	7263767	0	7203812	59955
EPALRESTAT	Non_withdrawal_event	Male	14	13.8844	-0.842199	0.0115434	0.668388	13.8844	1.00826	1.00832	1.00839	0	NA	Inf	Inf	14	7203826	7263781	7203812	7263767	0	7203812	59955
SASANLIMAB	Non_withdrawal_event	Male	14	13.8844	-0.842199	0.0115434	0.668388	13.8844	1.00826	1.00832	1.00839	0	NA	Inf	Inf	14	7203826	7263781	7203812	7263767	0	7203812	59955
FELBINAC	Non_withdrawal_event	Male	14	13.8844	-0.842199	0.0115434	0.668388	13.8844	1.00826	1.00832	1.00839	0	NA	Inf	Inf	14	7203826	7263781	7203812	7263767	0	7203812	59955
BENZALKONIUM CHLORIDEDIMETHICONE_HYDROCORTISONE\NYSTATIN	Non_withdrawal_event	Male	14	13.8844	-0.842199	0.0115434	0.668388	13.8844	1.00826	1.00832	1.00839	0	NA	Inf	Inf	14	7203826	7263781	7203812	7263767	0	7203812	59955
ELVITEGRAVIREMTRICITABINE_TENOFOVIR DF/COBICISTAT	Non_withdrawal_event	Male	14	13.8844	-0.842199	0.0115434	0.668388	13.8844	1.00826	1.00832	1.00839	0	NA	Inf	Inf	14	7203826	7263781	7203812	7263767	0	7203812	59955
NORKETAMINE	Non_withdrawal_event	Male	14	13.8844	-0.842199	0.0115434	0.668388	13.8844	1.00826	1.00832	1.00839	0	NA	Inf	Inf	14	7203826	7263781	7203812	7263767	0	7203812	59955
BLINDED POLYENYLPHOSPHATIDYLCHOLINE	Non_withdrawal_event	Male	14	13.8844	-0.842199	0.0115434	0.668388	13.8844	1.00826	1.00832	1.00839	0	NA	Inf	Inf	14	7203826	7263781	7203812	7263767	0	7203812	59955
MEPHEDRONE	Non_withdrawal_event	Male	14	13.8844	-0.842199	0.0115434	0.668388	13.8844	1.00826	1.00832	1.00839	0	NA	Inf	Inf	14	7203826	7263781	7203812	7263767	0	7203812	59955
AMOXICILLIN	Non_withdrawal_event	Male	6961	6905.53	-0.0225509	0.0115421	0.0452315	6905.47	1.00763	1.00804	1.00845	240.084	7.24974	28.9941	115.957	6963	7203826	7263781	7196865	7256818	2	7196865	59953
HEPARIN	Non_withdrawal_event	Male	10153	10072.2	-0.0166702	0.0115306	0.0394547	10072.1	1.00769	1.00804	1.00838	359.972	9.09494	28.205	87.4687	10156	7203826	7263781	7193673	7253625	3	7193673	59952
ALTEPLASE	Non_withdrawal_event	Male	3388	3361.03	-0.0374638	0.0115299	0.0596946	3361.01	1.00744	1.00803	1.00862	120.099	3.97254	28.21	200.326	3389	7203826	7263781	7200438	7260392	1	7200438	59954
INFLIXIMAB	Non_withdrawal_event	Male	70555	69993.5	0.00086272	0.011528	0.0221534	69988	1.00796	1.0081	1.00825	2499.39	18.4029	28.2288	43.3013	70576	7203826	7263781	7133271	7193205	21	7133271	59934
IDELALISIB	Non_withdrawal_event	Male	3370	3343.18	-0.0375979	0.0115276	0.0598196	3343.16	1.00744	1.00803	1.00862	120.1	3.95142	28.06	199.261	3371	7203826	7263781	7200456	7260410	1	7200456	59954
PACLITAXEL	Non_withdrawal_event	Male	13437	13330.1	-0.0129703	0.0115275	0.0358163	13329.9	1.00774	1.00804	1.00834	479.751	10.5101	28.0083	74.6388	13441	7203826	7263781	7190389	7250340	4	7190389	59951
INSULIN DEGLUDEC	Non_withdrawal_event	Male	3305	3278.71	-0.0380912	0.0115192	0.0602796	3278.7	1.00742	1.00802	1.00862	120.101	3.87515	27.5186	195.417	3306	7203826	7263781	7200521	7260475	1	7200521	59954
SUMATRIPTAN	Non_withdrawal_event	Male	3272	3245.98	-0.0383473	0.0115148	0.0605183	3245.97	1.00741	1.00802	1.00863	120.101	3.83643	27.2437	193.466	3273	7203826	7263781	7200554	7260508	1	7200554	59954
VIIBYRD	Non_withdrawal_event	Male	13	12.8927	-0.878111	0.0115127	0.689401	12.8927	1.00826	1.00832	1.00839	0	NA	Inf	Inf	13	7203826	7263781	7203813	7263768	0	7203813	59955
TIAMATE	Non_withdrawal_event	Male	13	12.8927	-0.878111	0.0115127	0.689401	12.8927	1.00826	1.00832	1.00839	0	NA	Inf	Inf	13	7203826	7263781	7203813	7263768	0	7203813	59955
LAMIVUDINENEVIRAPINE_ZIDOVUDINE	Non_withdrawal_event	Male	13	12.8927	-0.878111	0.0115127	0.689401	12.8927	1.00826	1.00832	1.00839	0	NA	Inf	Inf	13	7203826	7263781	7203813	7263768	0	7203813	59955
CHLOROPROCAINE	Non_withdrawal_event	Male	13	12.8927	-0.878111	0.0115127	0.689401	12.8927	1.00826	1.00832	1.00839	0	NA	Inf	Inf	13	7203826	7263781	7203813	7263768	0	7203813	59955
GENTEAL MODERATE LUBRICANT EYE	Non_withdrawal_event	Male	13	12.8927	-0.878111	0.0115127	0.689401	12.8927	1.00826	1.00832	1.00839	0	NA	Inf	Inf	13	7203826	7263781	7203813	7263768	0	7203813	59955
ENDEP	Non_withdrawal_event	Male	13	12.8927	-0.878111	0.0115127	0.689401	12.8927	1.00826	1.00832	1.00839	0	NA	Inf	Inf	13	7203826	7263781	7203813	7263768	0	7203813	59955
AULIN	Non_withdrawal_event	Male	13	12.8927	-0.878111	0.0115127	0.689401	12.8927	1.00826	1.00832	1.00839	0	NA	Inf	Inf	13	7203826	7263781	7203813	7263768	0	7203813	59955
BENZNIDAZOLE	Non_withdrawal_event	Male	13	12.8927	-0.878111	0.0115127	0.689401	12.8927	1.00826	1.00832	1.00839	0	NA	Inf	Inf	13	7203826	7263781	7203813	7263768	0	7203813	59955
MOXIFLOXACINTRIAMCINOLONE	Non_withdrawal_event	Male	13	12.8927	-0.878111	0.0115127	0.689401	12.8927	1.00826	1.00832	1.00839	0	NA	Inf	Inf	13	7203826	7263781	7203813	7263768	0	7203813	59955
TOLMETIN	Non_withdrawal_event	Male	13	12.8927	-0.878111	0.0115127	0.689401	12.8927	1.00826	1.00832	1.00839	0	NA	Inf	Inf	13	7203826	7263781	7203813	7263768	0	7203813	59955
NITROUS OXIDEOXYGEN	Non_withdrawal_event	Male	13	12.8927	-0.878111	0.0115127	0.689401	12.8927	1.00826	1.00832	1.00839	0	NA	Inf	Inf	13	7203826	7263781	7203813	7263768	0	7203813	59955
ALTRULINE	Non_withdrawal_event	Male	13	12.8927	-0.878111	0.0115127	0.689401	12.8927	1.00826	1.00832	1.00839	0	NA	Inf	Inf	13	7203826	7263781	7203813	7263768	0	7203813	59955
KETOROLAC_PHENYLEPHRINE	Non_withdrawal_event	Male	13	12.8927	-0.878111	0.0115127	0.689401	12.8927	1.00826	1.00832	1.00839	0	NA	Inf	Inf	13	7203826	7263781	7203813	7263768	0	7203813	59955
BROMHEXINE	Non_withdrawal_event	Male	13	12.8927	-0.878111	0.0115127	0.689401	12.8927	1.00826	1.00832	1.00839	0	NA	Inf	Inf	13	7203826	7263781	7203813	7263768	0	7203813	59955
SULTHIAME	Non_withdrawal_event	Male	13	12.8927	-0.878111	0.0115127	0.689401	12.8927	1.00826	1.00832	1.00839	0	NA	Inf	Inf	13	7203826	7263781	7203813	7263768	0	7203813	59955
ACETAMINOPHEN_DEXTROMETHORPHAN_GUAIFENESIN	Non_withdrawal_event	Male	13	12.8927	-0.878111	0.0115127	0.689401	12.8927	1.00826	1.00832	1.00839	0	NA	Inf	Inf	13	7203826	7263781	7203813	7263768	0	7203813	59955
EVINACUMABDGNB	Non_withdrawal_event	Male	13	12.8927	-0.878111	0.0115127	0.689401	12.8927	1.00826	1.00832	1.00839	0	NA	Inf	Inf	13	7203826	7263781	7203813	7263768	0	7203813	59955
PREDONINE_	Non_withdrawal_event	Male	13	12.8927	-0.878111	0.0115127	0.689401	12.8927	1.00826	1.00832	1.00839	0	NA	Inf	Inf	13	7203826	7263781	7203813	7263768	0	7203813	59955
PANTOPRAZOL	Non_withdrawal_event	Male	13	12.8927	-0.878111	0.0115127	0.689401	12.8927	1.00826	1.00832	1.00839	0	NA	Inf	Inf	13	7203826	7263781	7203813	7263768	0	7203813	59955
TEZEPELUMAB	Non_withdrawal_event	Male	13	12.8927	-0.878111	0.0115127	0.689401	12.8927	1.00826	1.00832	1.00839	0	NA	Inf	Inf	13	7203826	7263781	7203813	7263768	0	7203813	59955
PENICILLIN G BENZATHINEPENICILLIN G PROCAINE	Non_withdrawal_event	Male	13	12.8927	-0.878111	0.0115127	0.689401	12.8927	1.00826	1.00832	1.00839	0	NA	Inf	Inf	13	7203826	7263781	7203813	7263768	0	7203813	59955
AXEPIM	Non_withdrawal_event	Male	13	12.8927	-0.878111	0.0115127	0.689401	12.8927	1.00826	1.00832	1.00839	0	NA	Inf	Inf	13	7203826	7263781	7203813	7263768	0	7203813	59955
ESR	Non_withdrawal_event	Male	13	12.8927	-0.878111	0.0115127	0.689401	12.8927	1.00826	1.00832	1.00839	0	NA	Inf	Inf	13	7203826	7263781	7203813	7263768	0	7203813	59955
MODAFANIL	Non_withdrawal_event	Male	13	12.8927	-0.878111	0.0115127	0.689401	12.8927	1.00826	1.00832	1.00839	0	NA	Inf	Inf	13	7203826	7263781	7203813	7263768	0	7203813	59955
PENCICLOVIR	Non_withdrawal_event	Male	13	12.8927	-0.878111	0.0115127	0.689401	12.8927	1.00826	1.00832	1.00839	0	NA	Inf	Inf	13	7203826	7263781	7203813	7263768	0	7203813	59955
NUBRENZA	Non_withdrawal_event	Male	13	12.8927	-0.878111	0.0115127	0.689401	12.8927	1.00826	1.00832	1.00839	0	NA	Inf	Inf	13	7203826	7263781	7203813	7263768	0	7203813	59955
CALFACTANT	Non_withdrawal_event	Male	13	12.8927	-0.878111	0.0115127	0.689401	12.8927	1.00826	1.00832	1.00839	0	NA	Inf	Inf	13	7203826	7263781	7203813	7263768	0	7203813	59955
KARVEZIDE	Non_withdrawal_event	Male	13	12.8927	-0.878111	0.0115127	0.689401	12.8927	1.00826	1.00832	1.00839	0	NA	Inf	Inf	13	7203826	7263781	7203813	7263768	0	7203813	59955
DAUNOXOME	Non_withdrawal_event	Male	13	12.8927	-0.878111	0.0115127	0.689401	12.8927	1.00826	1.00832	1.00839	0	NA	Inf	Inf	13	7203826	7263781	7203813	7263768	0	7203813	59955
LEUCOVORIN FOLINIC ACID)	Non_withdrawal_event	Male	13	12.8927	-0.878111	0.0115127	0.689401	12.8927	1.00826	1.00832	1.00839	0	NA	Inf	Inf	13	7203826	7263781	7203813	7263768	0	7203813	59955
GLYCERINLECITHIN_MEDIUM-CHAIN TRIGLYCERIDES\SOYBEAN OIL	Non_withdrawal_event	Male	13	12.8927	-0.878111	0.0115127	0.689401	12.8927	1.00826	1.00832	1.00839	0	NA	Inf	Inf	13	7203826	7263781	7203813	7263768	0	7203813	59955
ALFUZOSINE	Non_withdrawal_event	Male	13	12.8927	-0.878111	0.0115127	0.689401	12.8927	1.00826	1.00832	1.00839	0	NA	Inf	Inf	13	7203826	7263781	7203813	7263768	0	7203813	59955
IDURSULFASE KILOGRAM, CONCENTRATE FO	Non_withdrawal_event	Male	13	12.8927	-0.878111	0.0115127	0.689401	12.8927	1.00826	1.00832	1.00839	0	NA	Inf	Inf	13	7203826	7263781	7203813	7263768	0	7203813	59955
KONYNE	Non_withdrawal_event	Male	13	12.8927	-0.878111	0.0115127	0.689401	12.8927	1.00826	1.00832	1.00839	0	NA	Inf	Inf	13	7203826	7263781	7203813	7263768	0	7203813	59955
RINETERKIB	Non_withdrawal_event	Male	13	12.8927	-0.878111	0.0115127	0.689401	12.8927	1.00826	1.00832	1.00839	0	NA	Inf	Inf	13	7203826	7263781	7203813	7263768	0	7203813	59955
RUBIFEN	Non_withdrawal_event	Male	13	12.8927	-0.878111	0.0115127	0.689401	12.8927	1.00826	1.00832	1.00839	0	NA	Inf	Inf	13	7203826	7263781	7203813	7263768	0	7203813	59955
VALLERGAN	Non_withdrawal_event	Male	13	12.8927	-0.878111	0.0115127	0.689401	12.8927	1.00826	1.00832	1.00839	0	NA	Inf	Inf	13	7203826	7263781	7203813	7263768	0	7203813	59955
RMC	Non_withdrawal_event	Male	13	12.8927	-0.878111	0.0115127	0.689401	12.8927	1.00826	1.00832	1.00839	0	NA	Inf	Inf	13	7203826	7263781	7203813	7263768	0	7203813	59955
BECLOMETHASONE DIPROPIONATEFORMOTEROL_GLYCOPYRROLATE	Non_withdrawal_event	Male	13	12.8927	-0.878111	0.0115127	0.689401	12.8927	1.00826	1.00832	1.00839	0	NA	Inf	Inf	13	7203826	7263781	7203813	7263768	0	7203813	59955
LIDOCAINEPHENYLEPHRINE	Non_withdrawal_event	Male	13	12.8927	-0.878111	0.0115127	0.689401	12.8927	1.00826	1.00832	1.00839	0	NA	Inf	Inf	13	7203826	7263781	7203813	7263768	0	7203813	59955
TEMGESIC	Non_withdrawal_event	Male	13	12.8927	-0.878111	0.0115127	0.689401	12.8927	1.00826	1.00832	1.00839	0	NA	Inf	Inf	13	7203826	7263781	7203813	7263768	0	7203813	59955
MEILAX	Non_withdrawal_event	Male	13	12.8927	-0.878111	0.0115127	0.689401	12.8927	1.00826	1.00832	1.00839	0	NA	Inf	Inf	13	7203826	7263781	7203813	7263768	0	7203813	59955
CHINESE MEDICINE	Non_withdrawal_event	Male	13	12.8927	-0.878111	0.0115127	0.689401	12.8927	1.00826	1.00832	1.00839	0	NA	Inf	Inf	13	7203826	7263781	7203813	7263768	0	7203813	59955
CIPROXIN FILMCOATED	Non_withdrawal_event	Male	13	12.8927	-0.878111	0.0115127	0.689401	12.8927	1.00826	1.00832	1.00839	0	NA	Inf	Inf	13	7203826	7263781	7203813	7263768	0	7203813	59955
INOSINE PRANOBEX	Non_withdrawal_event	Male	13	12.8927	-0.878111	0.0115127	0.689401	12.8927	1.00826	1.00832	1.00839	0	NA	Inf	Inf	13	7203826	7263781	7203813	7263768	0	7203813	59955
NOVOLIN	Non_withdrawal_event	Male	13	12.8927	-0.878111	0.0115127	0.689401	12.8927	1.00826	1.00832	1.00839	0	NA	Inf	Inf	13	7203826	7263781	7203813	7263768	0	7203813	59955
BETOPTIC	Non_withdrawal_event	Male	13	12.8927	-0.878111	0.0115127	0.689401	12.8927	1.00826	1.00832	1.00839	0	NA	Inf	Inf	13	7203826	7263781	7203813	7263768	0	7203813	59955
DIANEAL PD, PERITONEAL DIALYSIS_ DEXTROSE "BAXTER"	Non_withdrawal_event	Male	13	12.8927	-0.878111	0.0115127	0.689401	12.8927	1.00826	1.00832	1.00839	0	NA	Inf	Inf	13	7203826	7263781	7203813	7263768	0	7203813	59955
NOOTROPYL	Non_withdrawal_event	Male	13	12.8927	-0.878111	0.0115127	0.689401	12.8927	1.00826	1.00832	1.00839	0	NA	Inf	Inf	13	7203826	7263781	7203813	7263768	0	7203813	59955
PRORENAL	Non_withdrawal_event	Male	13	12.8927	-0.878111	0.0115127	0.689401	12.8927	1.00826	1.00832	1.00839	0	NA	Inf	Inf	13	7203826	7263781	7203813	7263768	0	7203813	59955
NAPHAZOLINE	Non_withdrawal_event	Male	13	12.8927	-0.878111	0.0115127	0.689401	12.8927	1.00826	1.00832	1.00839	0	NA	Inf	Inf	13	7203826	7263781	7203813	7263768	0	7203813	59955
PETHIDINE	Non_withdrawal_event	Male	13	12.8927	-0.878111	0.0115127	0.689401	12.8927	1.00826	1.00832	1.00839	0	NA	Inf	Inf	13	7203826	7263781	7203813	7263768	0	7203813	59955
ARQ	Non_withdrawal_event	Male	13	12.8927	-0.878111	0.0115127	0.689401	12.8927	1.00826	1.00832	1.00839	0	NA	Inf	Inf	13	7203826	7263781	7203813	7263768	0	7203813	59955
DEPAKINE CHRONOSPHERE	Non_withdrawal_event	Male	13	12.8927	-0.878111	0.0115127	0.689401	12.8927	1.00826	1.00832	1.00839	0	NA	Inf	Inf	13	7203826	7263781	7203813	7263768	0	7203813	59955
GADOLINIUM CONTRAST	Non_withdrawal_event	Male	13	12.8927	-0.878111	0.0115127	0.689401	12.8927	1.00826	1.00832	1.00839	0	NA	Inf	Inf	13	7203826	7263781	7203813	7263768	0	7203813	59955
GARDENALE	Non_withdrawal_event	Male	13	12.8927	-0.878111	0.0115127	0.689401	12.8927	1.00826	1.00832	1.00839	0	NA	Inf	Inf	13	7203826	7263781	7203813	7263768	0	7203813	59955
REVLIMID )	Non_withdrawal_event	Male	13	12.8927	-0.878111	0.0115127	0.689401	12.8927	1.00826	1.00832	1.00839	0	NA	Inf	Inf	13	7203826	7263781	7203813	7263768	0	7203813	59955
FERROUS SULFATEFOLIC ACID	Non_withdrawal_event	Male	13	12.8927	-0.878111	0.0115127	0.689401	12.8927	1.00826	1.00832	1.00839	0	NA	Inf	Inf	13	7203826	7263781	7203813	7263768	0	7203813	59955
ALTEIS	Non_withdrawal_event	Male	13	12.8927	-0.878111	0.0115127	0.689401	12.8927	1.00826	1.00832	1.00839	0	NA	Inf	Inf	13	7203826	7263781	7203813	7263768	0	7203813	59955
ONETAXOTERE	Non_withdrawal_event	Male	13	12.8927	-0.878111	0.0115127	0.689401	12.8927	1.00826	1.00832	1.00839	0	NA	Inf	Inf	13	7203826	7263781	7203813	7263768	0	7203813	59955
GRANOCYTE 34 , 2	Non_withdrawal_event	Male	13	12.8927	-0.878111	0.0115127	0.689401	12.8927	1.00826	1.00832	1.00839	0	NA	Inf	Inf	13	7203826	7263781	7203813	7263768	0	7203813	59955
TIRABRUTINIB	Non_withdrawal_event	Male	13	12.8927	-0.878111	0.0115127	0.689401	12.8927	1.00826	1.00832	1.00839	0	NA	Inf	Inf	13	7203826	7263781	7203813	7263768	0	7203813	59955
LICORICE	Non_withdrawal_event	Male	13	12.8927	-0.878111	0.0115127	0.689401	12.8927	1.00826	1.00832	1.00839	0	NA	Inf	Inf	13	7203826	7263781	7203813	7263768	0	7203813	59955
ARNICA MONTANACAUSTICUM_COMFREY ROOT\HOMEOPATHICS\LEDUM PALUSTRE TWIG\PSEUDOGNAPHALIUM OBTUSIFOLIUM\TOXICODENDRON PUBESCENS LEAF	Non_withdrawal_event	Male	13	12.8927	-0.878111	0.0115127	0.689401	12.8927	1.00826	1.00832	1.00839	0	NA	Inf	Inf	13	7203826	7263781	7203813	7263768	0	7203813	59955
AMDINOCILLIN PIVOXIL	Non_withdrawal_event	Male	13	12.8927	-0.878111	0.0115127	0.689401	12.8927	1.00826	1.00832	1.00839	0	NA	Inf	Inf	13	7203826	7263781	7203813	7263768	0	7203813	59955
CAFFEINEERGOTAMINE	Non_withdrawal_event	Male	13	12.8927	-0.878111	0.0115127	0.689401	12.8927	1.00826	1.00832	1.00839	0	NA	Inf	Inf	13	7203826	7263781	7203813	7263768	0	7203813	59955
FTY FTY_	Non_withdrawal_event	Male	13	12.8927	-0.878111	0.0115127	0.689401	12.8927	1.00826	1.00832	1.00839	0	NA	Inf	Inf	13	7203826	7263781	7203813	7263768	0	7203813	59955
ASPIRINE	Non_withdrawal_event	Male	13	12.8927	-0.878111	0.0115127	0.689401	12.8927	1.00826	1.00832	1.00839	0	NA	Inf	Inf	13	7203826	7263781	7203813	7263768	0	7203813	59955
DARBEPOETIN ALFA KHK	Non_withdrawal_event	Male	13	12.8927	-0.878111	0.0115127	0.689401	12.8927	1.00826	1.00832	1.00839	0	NA	Inf	Inf	13	7203826	7263781	7203813	7263768	0	7203813	59955
SUCCIMER	Non_withdrawal_event	Male	13	12.8927	-0.878111	0.0115127	0.689401	12.8927	1.00826	1.00832	1.00839	0	NA	Inf	Inf	13	7203826	7263781	7203813	7263768	0	7203813	59955
MEROPENEM ANHYDROUS	Non_withdrawal_event	Male	13	12.8927	-0.878111	0.0115127	0.689401	12.8927	1.00826	1.00832	1.00839	0	NA	Inf	Inf	13	7203826	7263781	7203813	7263768	0	7203813	59955
CHLORPROPAMIDE	Non_withdrawal_event	Male	13	12.8927	-0.878111	0.0115127	0.689401	12.8927	1.00826	1.00832	1.00839	0	NA	Inf	Inf	13	7203826	7263781	7203813	7263768	0	7203813	59955
FLU SHOT	Non_withdrawal_event	Male	13	12.8927	-0.878111	0.0115127	0.689401	12.8927	1.00826	1.00832	1.00839	0	NA	Inf	Inf	13	7203826	7263781	7203813	7263768	0	7203813	59955
TRANXILIUM	Non_withdrawal_event	Male	13	12.8927	-0.878111	0.0115127	0.689401	12.8927	1.00826	1.00832	1.00839	0	NA	Inf	Inf	13	7203826	7263781	7203813	7263768	0	7203813	59955
EQUETRO	Non_withdrawal_event	Male	13	12.8927	-0.878111	0.0115127	0.689401	12.8927	1.00826	1.00832	1.00839	0	NA	Inf	Inf	13	7203826	7263781	7203813	7263768	0	7203813	59955
NATULAN	Non_withdrawal_event	Male	13	12.8927	-0.878111	0.0115127	0.689401	12.8927	1.00826	1.00832	1.00839	0	NA	Inf	Inf	13	7203826	7263781	7203813	7263768	0	7203813	59955
HYPERTONIC SALINE	Non_withdrawal_event	Male	13	12.8927	-0.878111	0.0115127	0.689401	12.8927	1.00826	1.00832	1.00839	0	NA	Inf	Inf	13	7203826	7263781	7203813	7263768	0	7203813	59955
GELATINTHROMBIN HUMAN	Non_withdrawal_event	Male	13	12.8927	-0.878111	0.0115127	0.689401	12.8927	1.00826	1.00832	1.00839	0	NA	Inf	Inf	13	7203826	7263781	7203813	7263768	0	7203813	59955
KAOPECTATE	Non_withdrawal_event	Male	13	12.8927	-0.878111	0.0115127	0.689401	12.8927	1.00826	1.00832	1.00839	0	NA	Inf	Inf	13	7203826	7263781	7203813	7263768	0	7203813	59955
ALPHA.-TOCOPHEROL_.ALPHA.-TOCOPHEROL \.ALPHA.-TOCOPHEROL ACETATE, DL-\ASCORBIC ACID\CHOLECALCIFEROL\COBALAMIN\CYANOCOBALAMIN\FLUORIDE ION\FOLIC ACID\NIACIN\NIACINAMIDE\PYRIDOXINE\PYRIDOXINE \RIBOFLAVIN\ ASCORBATE\SODIUM FLUORIDE\THIAMINE\THIAMINE MONONITRATE\VITAMIN \VITA	Non_withdrawal_event	Male	13	12.8927	-0.878111	0.0115127	0.689401	12.8927	1.00826	1.00832	1.00839	0	NA	Inf	Inf	13	7203826	7263781	7203813	7263768	0	7203813	59955
DEXART	Non_withdrawal_event	Male	13	12.8927	-0.878111	0.0115127	0.689401	12.8927	1.00826	1.00832	1.00839	0	NA	Inf	Inf	13	7203826	7263781	7203813	7263768	0	7203813	59955
VIMIZIM	Non_withdrawal_event	Male	13	12.8927	-0.878111	0.0115127	0.689401	12.8927	1.00826	1.00832	1.00839	0	NA	Inf	Inf	13	7203826	7263781	7203813	7263768	0	7203813	59955
CISPLATINCYTARABINE_DEXAMETHASONE	Non_withdrawal_event	Male	13	12.8927	-0.878111	0.0115127	0.689401	12.8927	1.00826	1.00832	1.00839	0	NA	Inf	Inf	13	7203826	7263781	7203813	7263768	0	7203813	59955
ARBEKACIN	Non_withdrawal_event	Male	13	12.8927	-0.878111	0.0115127	0.689401	12.8927	1.00826	1.00832	1.00839	0	NA	Inf	Inf	13	7203826	7263781	7203813	7263768	0	7203813	59955
MODIODAL	Non_withdrawal_event	Male	13	12.8927	-0.878111	0.0115127	0.689401	12.8927	1.00826	1.00832	1.00839	0	NA	Inf	Inf	13	7203826	7263781	7203813	7263768	0	7203813	59955
LAMIVUDINEABACAVIR	Non_withdrawal_event	Male	13	12.8927	-0.878111	0.0115127	0.689401	12.8927	1.00826	1.00832	1.00839	0	NA	Inf	Inf	13	7203826	7263781	7203813	7263768	0	7203813	59955
OLANZAPIN	Non_withdrawal_event	Male	13	12.8927	-0.878111	0.0115127	0.689401	12.8927	1.00826	1.00832	1.00839	0	NA	Inf	Inf	13	7203826	7263781	7203813	7263768	0	7203813	59955
SUCCINYLCHOLINE IODIDE	Non_withdrawal_event	Male	13	12.8927	-0.878111	0.0115127	0.689401	12.8927	1.00826	1.00832	1.00839	0	NA	Inf	Inf	13	7203826	7263781	7203813	7263768	0	7203813	59955
EXLAX	Non_withdrawal_event	Male	13	12.8927	-0.878111	0.0115127	0.689401	12.8927	1.00826	1.00832	1.00839	0	NA	Inf	Inf	13	7203826	7263781	7203813	7263768	0	7203813	59955
PHOSPHORUS	Non_withdrawal_event	Male	13	12.8927	-0.878111	0.0115127	0.689401	12.8927	1.00826	1.00832	1.00839	0	NA	Inf	Inf	13	7203826	7263781	7203813	7263768	0	7203813	59955
TOLBUTAMIDE	Non_withdrawal_event	Male	13	12.8927	-0.878111	0.0115127	0.689401	12.8927	1.00826	1.00832	1.00839	0	NA	Inf	Inf	13	7203826	7263781	7203813	7263768	0	7203813	59955
CYCLOSET	Non_withdrawal_event	Male	13	12.8927	-0.878111	0.0115127	0.689401	12.8927	1.00826	1.00832	1.00839	0	NA	Inf	Inf	13	7203826	7263781	7203813	7263768	0	7203813	59955
DEXIBUPROFEN	Non_withdrawal_event	Male	13	12.8927	-0.878111	0.0115127	0.689401	12.8927	1.00826	1.00832	1.00839	0	NA	Inf	Inf	13	7203826	7263781	7203813	7263768	0	7203813	59955
LOSEC MUPS	Non_withdrawal_event	Male	13	12.8927	-0.878111	0.0115127	0.689401	12.8927	1.00826	1.00832	1.00839	0	NA	Inf	Inf	13	7203826	7263781	7203813	7263768	0	7203813	59955
ALISKIREN HEMIFUMARATEVALSARTAN	Non_withdrawal_event	Male	13	12.8927	-0.878111	0.0115127	0.689401	12.8927	1.00826	1.00832	1.00839	0	NA	Inf	Inf	13	7203826	7263781	7203813	7263768	0	7203813	59955
BENDAMUSTIN	Non_withdrawal_event	Male	13	12.8927	-0.878111	0.0115127	0.689401	12.8927	1.00826	1.00832	1.00839	0	NA	Inf	Inf	13	7203826	7263781	7203813	7263768	0	7203813	59955
GADOLINIUM CONTRAST AGENT	Non_withdrawal_event	Male	13	12.8927	-0.878111	0.0115127	0.689401	12.8927	1.00826	1.00832	1.00839	0	NA	Inf	Inf	13	7203826	7263781	7203813	7263768	0	7203813	59955
INTERERFERONALPHA	Non_withdrawal_event	Male	13	12.8927	-0.878111	0.0115127	0.689401	12.8927	1.00826	1.00832	1.00839	0	NA	Inf	Inf	13	7203826	7263781	7203813	7263768	0	7203813	59955
LECTISOL	Non_withdrawal_event	Male	13	12.8927	-0.878111	0.0115127	0.689401	12.8927	1.00826	1.00832	1.00839	0	NA	Inf	Inf	13	7203826	7263781	7203813	7263768	0	7203813	59955
SIMPLY SLEEP NIGHTTIME	Non_withdrawal_event	Male	13	12.8927	-0.878111	0.0115127	0.689401	12.8927	1.00826	1.00832	1.00839	0	NA	Inf	Inf	13	7203826	7263781	7203813	7263768	0	7203813	59955
FLOXIN	Non_withdrawal_event	Male	13	12.8927	-0.878111	0.0115127	0.689401	12.8927	1.00826	1.00832	1.00839	0	NA	Inf	Inf	13	7203826	7263781	7203813	7263768	0	7203813	59955
FLAVOXATE	Non_withdrawal_event	Male	13	12.8927	-0.878111	0.0115127	0.689401	12.8927	1.00826	1.00832	1.00839	0	NA	Inf	Inf	13	7203826	7263781	7203813	7263768	0	7203813	59955
DIHYDAN	Non_withdrawal_event	Male	13	12.8927	-0.878111	0.0115127	0.689401	12.8927	1.00826	1.00832	1.00839	0	NA	Inf	Inf	13	7203826	7263781	7203813	7263768	0	7203813	59955
POLYSPORIN	Non_withdrawal_event	Male	13	12.8927	-0.878111	0.0115127	0.689401	12.8927	1.00826	1.00832	1.00839	0	NA	Inf	Inf	13	7203826	7263781	7203813	7263768	0	7203813	59955
COAGULATION FACTOR X HUMAN	Non_withdrawal_event	Male	13	12.8927	-0.878111	0.0115127	0.689401	12.8927	1.00826	1.00832	1.00839	0	NA	Inf	Inf	13	7203826	7263781	7203813	7263768	0	7203813	59955
IBUTILIDE	Non_withdrawal_event	Male	13	12.8927	-0.878111	0.0115127	0.689401	12.8927	1.00826	1.00832	1.00839	0	NA	Inf	Inf	13	7203826	7263781	7203813	7263768	0	7203813	59955
CAMPHOR	Non_withdrawal_event	Male	13	12.8927	-0.878111	0.0115127	0.689401	12.8927	1.00826	1.00832	1.00839	0	NA	Inf	Inf	13	7203826	7263781	7203813	7263768	0	7203813	59955
HETASTARCHSODIUM	Non_withdrawal_event	Male	13	12.8927	-0.878111	0.0115127	0.689401	12.8927	1.00826	1.00832	1.00839	0	NA	Inf	Inf	13	7203826	7263781	7203813	7263768	0	7203813	59955
TOBREX	Non_withdrawal_event	Male	13	12.8927	-0.878111	0.0115127	0.689401	12.8927	1.00826	1.00832	1.00839	0	NA	Inf	Inf	13	7203826	7263781	7203813	7263768	0	7203813	59955
AEROBID	Non_withdrawal_event	Male	13	12.8927	-0.878111	0.0115127	0.689401	12.8927	1.00826	1.00832	1.00839	0	NA	Inf	Inf	13	7203826	7263781	7203813	7263768	0	7203813	59955
VELPATASVIR	Non_withdrawal_event	Male	13	12.8927	-0.878111	0.0115127	0.689401	12.8927	1.00826	1.00832	1.00839	0	NA	Inf	Inf	13	7203826	7263781	7203813	7263768	0	7203813	59955
IMOSEC	Non_withdrawal_event	Male	13	12.8927	-0.878111	0.0115127	0.689401	12.8927	1.00826	1.00832	1.00839	0	NA	Inf	Inf	13	7203826	7263781	7203813	7263768	0	7203813	59955
WITCH HAZEL	Non_withdrawal_event	Male	13	12.8927	-0.878111	0.0115127	0.689401	12.8927	1.00826	1.00832	1.00839	0	NA	Inf	Inf	13	7203826	7263781	7203813	7263768	0	7203813	59955
GLUFAST	Non_withdrawal_event	Male	13	12.8927	-0.878111	0.0115127	0.689401	12.8927	1.00826	1.00832	1.00839	0	NA	Inf	Inf	13	7203826	7263781	7203813	7263768	0	7203813	59955
GEMCITE	Non_withdrawal_event	Male	13	12.8927	-0.878111	0.0115127	0.689401	12.8927	1.00826	1.00832	1.00839	0	NA	Inf	Inf	13	7203826	7263781	7203813	7263768	0	7203813	59955
BRONKAID DUAL ACTION	Non_withdrawal_event	Male	13	12.8927	-0.878111	0.0115127	0.689401	12.8927	1.00826	1.00832	1.00839	0	NA	Inf	Inf	13	7203826	7263781	7203813	7263768	0	7203813	59955
UMULINE	Non_withdrawal_event	Male	13	12.8927	-0.878111	0.0115127	0.689401	12.8927	1.00826	1.00832	1.00839	0	NA	Inf	Inf	13	7203826	7263781	7203813	7263768	0	7203813	59955
MIROGABALIN	Non_withdrawal_event	Male	13	12.8927	-0.878111	0.0115127	0.689401	12.8927	1.00826	1.00832	1.00839	0	NA	Inf	Inf	13	7203826	7263781	7203813	7263768	0	7203813	59955
BISOLVON	Non_withdrawal_event	Male	13	12.8927	-0.878111	0.0115127	0.689401	12.8927	1.00826	1.00832	1.00839	0	NA	Inf	Inf	13	7203826	7263781	7203813	7263768	0	7203813	59955
PLANTAGO OVATA SEED	Non_withdrawal_event	Male	13	12.8927	-0.878111	0.0115127	0.689401	12.8927	1.00826	1.00832	1.00839	0	NA	Inf	Inf	13	7203826	7263781	7203813	7263768	0	7203813	59955
ACULAR LS	Non_withdrawal_event	Male	13	12.8927	-0.878111	0.0115127	0.689401	12.8927	1.00826	1.00832	1.00839	0	NA	Inf	Inf	13	7203826	7263781	7203813	7263768	0	7203813	59955
AMLODIPINE_LOSARTAN	Non_withdrawal_event	Male	13	12.8927	-0.878111	0.0115127	0.689401	12.8927	1.00826	1.00832	1.00839	0	NA	Inf	Inf	13	7203826	7263781	7203813	7263768	0	7203813	59955
ECSTASY	Non_withdrawal_event	Male	13	12.8927	-0.878111	0.0115127	0.689401	12.8927	1.00826	1.00832	1.00839	0	NA	Inf	Inf	13	7203826	7263781	7203813	7263768	0	7203813	59955
FLUNASE	Non_withdrawal_event	Male	13	12.8927	-0.878111	0.0115127	0.689401	12.8927	1.00826	1.00832	1.00839	0	NA	Inf	Inf	13	7203826	7263781	7203813	7263768	0	7203813	59955
GAZYVA	Non_withdrawal_event	Male	13	12.8927	-0.878111	0.0115127	0.689401	12.8927	1.00826	1.00832	1.00839	0	NA	Inf	Inf	13	7203826	7263781	7203813	7263768	0	7203813	59955
PRAVASIN	Non_withdrawal_event	Male	13	12.8927	-0.878111	0.0115127	0.689401	12.8927	1.00826	1.00832	1.00839	0	NA	Inf	Inf	13	7203826	7263781	7203813	7263768	0	7203813	59955
PARAFLUOROFENTANYL	Non_withdrawal_event	Male	13	12.8927	-0.878111	0.0115127	0.689401	12.8927	1.00826	1.00832	1.00839	0	NA	Inf	Inf	13	7203826	7263781	7203813	7263768	0	7203813	59955
SL	Non_withdrawal_event	Male	13	12.8927	-0.878111	0.0115127	0.689401	12.8927	1.00826	1.00832	1.00839	0	NA	Inf	Inf	13	7203826	7263781	7203813	7263768	0	7203813	59955
ADRENOCORTICOTROPHIC	Non_withdrawal_event	Male	13	12.8927	-0.878111	0.0115127	0.689401	12.8927	1.00826	1.00832	1.00839	0	NA	Inf	Inf	13	7203826	7263781	7203813	7263768	0	7203813	59955
NORFENTANYL	Non_withdrawal_event	Male	13	12.8927	-0.878111	0.0115127	0.689401	12.8927	1.00826	1.00832	1.00839	0	NA	Inf	Inf	13	7203826	7263781	7203813	7263768	0	7203813	59955
ROGARATINIB	Non_withdrawal_event	Male	13	12.8927	-0.878111	0.0115127	0.689401	12.8927	1.00826	1.00832	1.00839	0	NA	Inf	Inf	13	7203826	7263781	7203813	7263768	0	7203813	59955
MYLANTA	Non_withdrawal_event	Male	13	12.8927	-0.878111	0.0115127	0.689401	12.8927	1.00826	1.00832	1.00839	0	NA	Inf	Inf	13	7203826	7263781	7203813	7263768	0	7203813	59955
PNEUMOVAX	Non_withdrawal_event	Male	13	12.8927	-0.878111	0.0115127	0.689401	12.8927	1.00826	1.00832	1.00839	0	NA	Inf	Inf	13	7203826	7263781	7203813	7263768	0	7203813	59955
EXLAX REG STR CHOCOLATED LAX PCS SEN	Non_withdrawal_event	Male	13	12.8927	-0.878111	0.0115127	0.689401	12.8927	1.00826	1.00832	1.00839	0	NA	Inf	Inf	13	7203826	7263781	7203813	7263768	0	7203813	59955
BENAZEPRIL_HYDROCHLOROTHIAZIDE	Non_withdrawal_event	Male	13	12.8927	-0.878111	0.0115127	0.689401	12.8927	1.00826	1.00832	1.00839	0	NA	Inf	Inf	13	7203826	7263781	7203813	7263768	0	7203813	59955
CONTRAST DYE	Non_withdrawal_event	Male	13	12.8927	-0.878111	0.0115127	0.689401	12.8927	1.00826	1.00832	1.00839	0	NA	Inf	Inf	13	7203826	7263781	7203813	7263768	0	7203813	59955
MODURETIC	Non_withdrawal_event	Male	13	12.8927	-0.878111	0.0115127	0.689401	12.8927	1.00826	1.00832	1.00839	0	NA	Inf	Inf	13	7203826	7263781	7203813	7263768	0	7203813	59955
7800-09	Non_withdrawal_event	Male	13	12.8927	-0.878111	0.0115127	0.689401	12.8927	1.00826	1.00832	1.00839	0	NA	Inf	Inf	13	7203826	7263781	7203813	7263768	0	7203813	59955
CINNAMON	Non_withdrawal_event	Male	13	12.8927	-0.878111	0.0115127	0.689401	12.8927	1.00826	1.00832	1.00839	0	NA	Inf	Inf	13	7203826	7263781	7203813	7263768	0	7203813	59955
DELIX	Non_withdrawal_event	Male	13	12.8927	-0.878111	0.0115127	0.689401	12.8927	1.00826	1.00832	1.00839	0	NA	Inf	Inf	13	7203826	7263781	7203813	7263768	0	7203813	59955
ACCUPAQUE	Non_withdrawal_event	Male	13	12.8927	-0.878111	0.0115127	0.689401	12.8927	1.00826	1.00832	1.00839	0	NA	Inf	Inf	13	7203826	7263781	7203813	7263768	0	7203813	59955
DEBRIDAT	Non_withdrawal_event	Male	13	12.8927	-0.878111	0.0115127	0.689401	12.8927	1.00826	1.00832	1.00839	0	NA	Inf	Inf	13	7203826	7263781	7203813	7263768	0	7203813	59955
TRALOKINUMAB	Non_withdrawal_event	Male	13	12.8927	-0.878111	0.0115127	0.689401	12.8927	1.00826	1.00832	1.00839	0	NA	Inf	Inf	13	7203826	7263781	7203813	7263768	0	7203813	59955
ANTITHYMOCYTE GLOBULIN RABBIT	Non_withdrawal_event	Male	13	12.8927	-0.878111	0.0115127	0.689401	12.8927	1.00826	1.00832	1.00839	0	NA	Inf	Inf	13	7203826	7263781	7203813	7263768	0	7203813	59955
BERODUAL	Non_withdrawal_event	Male	13	12.8927	-0.878111	0.0115127	0.689401	12.8927	1.00826	1.00832	1.00839	0	NA	Inf	Inf	13	7203826	7263781	7203813	7263768	0	7203813	59955
BANAN	Non_withdrawal_event	Male	13	12.8927	-0.878111	0.0115127	0.689401	12.8927	1.00826	1.00832	1.00839	0	NA	Inf	Inf	13	7203826	7263781	7203813	7263768	0	7203813	59955
BENZYLGUANINE	Non_withdrawal_event	Male	13	12.8927	-0.878111	0.0115127	0.689401	12.8927	1.00826	1.00832	1.00839	0	NA	Inf	Inf	13	7203826	7263781	7203813	7263768	0	7203813	59955
FLUDEOXYGLUCOSE	Non_withdrawal_event	Male	13	12.8927	-0.878111	0.0115127	0.689401	12.8927	1.00826	1.00832	1.00839	0	NA	Inf	Inf	13	7203826	7263781	7203813	7263768	0	7203813	59955
MANTADIX	Non_withdrawal_event	Male	13	12.8927	-0.878111	0.0115127	0.689401	12.8927	1.00826	1.00832	1.00839	0	NA	Inf	Inf	13	7203826	7263781	7203813	7263768	0	7203813	59955
SIMVAHEXAL	Non_withdrawal_event	Male	13	12.8927	-0.878111	0.0115127	0.689401	12.8927	1.00826	1.00832	1.00839	0	NA	Inf	Inf	13	7203826	7263781	7203813	7263768	0	7203813	59955
CYCLOPROPYLFENTANYL	Non_withdrawal_event	Male	13	12.8927	-0.878111	0.0115127	0.689401	12.8927	1.00826	1.00832	1.00839	0	NA	Inf	Inf	13	7203826	7263781	7203813	7263768	0	7203813	59955
COFFEE	Non_withdrawal_event	Male	13	12.8927	-0.878111	0.0115127	0.689401	12.8927	1.00826	1.00832	1.00839	0	NA	Inf	Inf	13	7203826	7263781	7203813	7263768	0	7203813	59955
FELODIPINEMETOPROLOL	Non_withdrawal_event	Male	13	12.8927	-0.878111	0.0115127	0.689401	12.8927	1.00826	1.00832	1.00839	0	NA	Inf	Inf	13	7203826	7263781	7203813	7263768	0	7203813	59955
RIENSO	Non_withdrawal_event	Male	13	12.8927	-0.878111	0.0115127	0.689401	12.8927	1.00826	1.00832	1.00839	0	NA	Inf	Inf	13	7203826	7263781	7203813	7263768	0	7203813	59955
SUREPOST	Non_withdrawal_event	Male	13	12.8927	-0.878111	0.0115127	0.689401	12.8927	1.00826	1.00832	1.00839	0	NA	Inf	Inf	13	7203826	7263781	7203813	7263768	0	7203813	59955
ANTITHYMOCYTE GLOBULIN EQUINE	Non_withdrawal_event	Male	13	12.8927	-0.878111	0.0115127	0.689401	12.8927	1.00826	1.00832	1.00839	0	NA	Inf	Inf	13	7203826	7263781	7203813	7263768	0	7203813	59955
BCG	Non_withdrawal_event	Male	13	12.8927	-0.878111	0.0115127	0.689401	12.8927	1.00826	1.00832	1.00839	0	NA	Inf	Inf	13	7203826	7263781	7203813	7263768	0	7203813	59955
LOTRIMIN AF JOCK ITCH SPRAY	Non_withdrawal_event	Male	13	12.8927	-0.878111	0.0115127	0.689401	12.8927	1.00826	1.00832	1.00839	0	NA	Inf	Inf	13	7203826	7263781	7203813	7263768	0	7203813	59955
FURANYLFENTANYL	Non_withdrawal_event	Male	13	12.8927	-0.878111	0.0115127	0.689401	12.8927	1.00826	1.00832	1.00839	0	NA	Inf	Inf	13	7203826	7263781	7203813	7263768	0	7203813	59955
KEFRAL	Non_withdrawal_event	Male	13	12.8927	-0.878111	0.0115127	0.689401	12.8927	1.00826	1.00832	1.00839	0	NA	Inf	Inf	13	7203826	7263781	7203813	7263768	0	7203813	59955
AMIKACINE	Non_withdrawal_event	Male	13	12.8927	-0.878111	0.0115127	0.689401	12.8927	1.00826	1.00832	1.00839	0	NA	Inf	Inf	13	7203826	7263781	7203813	7263768	0	7203813	59955
DORNER	Non_withdrawal_event	Male	13	12.8927	-0.878111	0.0115127	0.689401	12.8927	1.00826	1.00832	1.00839	0	NA	Inf	Inf	13	7203826	7263781	7203813	7263768	0	7203813	59955
BICARBONATESODIUM ALGINATE	Non_withdrawal_event	Male	13	12.8927	-0.878111	0.0115127	0.689401	12.8927	1.00826	1.00832	1.00839	0	NA	Inf	Inf	13	7203826	7263781	7203813	7263768	0	7203813	59955
NOVOSEVEN HI	Non_withdrawal_event	Male	13	12.8927	-0.878111	0.0115127	0.689401	12.8927	1.00826	1.00832	1.00839	0	NA	Inf	Inf	13	7203826	7263781	7203813	7263768	0	7203813	59955
ORTERONEL	Non_withdrawal_event	Male	13	12.8927	-0.878111	0.0115127	0.689401	12.8927	1.00826	1.00832	1.00839	0	NA	Inf	Inf	13	7203826	7263781	7203813	7263768	0	7203813	59955
MIRABEGRON	Non_withdrawal_event	Male	6396	6345.19	-0.0240706	0.0115054	0.0466422	6345.15	1.00757	1.00801	1.00846	240.102	6.66066	26.6386	106.538	6398	7203826	7263781	7197430	7257383	2	7197430	59953
ACETYLSALICYLIC ACID	Non_withdrawal_event	Male	38109	37806.4	-0.00301853	0.011503	0.0259508	37804.8	1.00786	1.00805	1.00824	1434.51	15.0848	26.5659	46.7853	38121	7203826	7263781	7165717	7225660	12	7165717	59943
VEDOLIZUMAB	Non_withdrawal_event	Male	31116	30869.1	-0.00458142	0.0114936	0.0274784	30868	1.00782	1.00803	1.00825	1196.55	13.9899	26.0048	48.3385	31126	7203826	7263781	7172710	7232655	10	7172710	59945
BICTEGRAVIR_EMTRICITABINE_TENOFOVIR	Non_withdrawal_event	Male	3117	3092.26	-0.0396048	0.0114927	0.0616892	3092.25	1.00737	1.008	1.00864	120.104	3.65455	25.9525	184.3	3118	7203826	7263781	7200709	7260663	1	7200709	59954
OSELTAMIVIR	Non_withdrawal_event	Male	6199	6149.82	-0.0246493	0.0114911	0.0471783	6149.78	1.00755	1.008	1.00846	240.109	6.45529	25.8174	103.255	6201	7203826	7263781	7197627	7257580	2	7197627	59953
COBICISTAT_ELVITEGRAVIR_EMTRICITABINE_TENOFOVIR	Non_withdrawal_event	Male	9150	9077.45	-0.0182302	0.0114838	0.0408908	9077.36	1.00762	1.008	1.00838	360.022	8.19517	25.4151	78.8182	9153	7203826	7263781	7194676	7254628	3	7194676	59952
NILOTINIB	Non_withdrawal_event	Male	15038	14918.8	-0.0116743	0.0114774	0.0344423	14918.6	1.0077	1.008	1.00831	599.565	10.4377	25.0815	60.2701	15043	7203826	7263781	7188788	7248738	5	7188788	59950
NEXPLANON	Non_withdrawal_event	Male	12	11.901	-0.918714	0.0114772	0.712679	11.901	1.00826	1.00832	1.00839	0	NA	Inf	Inf	12	7203826	7263781	7203814	7263769	0	7203814	59955
FASLODEX	Non_withdrawal_event	Male	12	11.901	-0.918714	0.0114772	0.712679	11.901	1.00826	1.00832	1.00839	0	NA	Inf	Inf	12	7203826	7263781	7203814	7263769	0	7203814	59955
BREMELANOTIDE	Non_withdrawal_event	Male	12	11.901	-0.918714	0.0114772	0.712679	11.901	1.00826	1.00832	1.00839	0	NA	Inf	Inf	12	7203826	7263781	7203814	7263769	0	7203814	59955
HYDROQUINONE	Non_withdrawal_event	Male	12	11.901	-0.918714	0.0114772	0.712679	11.901	1.00826	1.00832	1.00839	0	NA	Inf	Inf	12	7203826	7263781	7203814	7263769	0	7203814	59955
TEGASEROD VS	Non_withdrawal_event	Male	12	11.901	-0.918714	0.0114772	0.712679	11.901	1.00826	1.00832	1.00839	0	NA	Inf	Inf	12	7203826	7263781	7203814	7263769	0	7203814	59955
EFLORNITHINE	Non_withdrawal_event	Male	12	11.901	-0.918714	0.0114772	0.712679	11.901	1.00826	1.00832	1.00839	0	NA	Inf	Inf	12	7203826	7263781	7203814	7263769	0	7203814	59955
ALCLOMETASONE	Non_withdrawal_event	Male	12	11.901	-0.918714	0.0114772	0.712679	11.901	1.00826	1.00832	1.00839	0	NA	Inf	Inf	12	7203826	7263781	7203814	7263769	0	7203814	59955
PROMETRIUM	Non_withdrawal_event	Male	12	11.901	-0.918714	0.0114772	0.712679	11.901	1.00826	1.00832	1.00839	0	NA	Inf	Inf	12	7203826	7263781	7203814	7263769	0	7203814	59955
INSULIN PUMP	Non_withdrawal_event	Male	12	11.901	-0.918714	0.0114772	0.712679	11.901	1.00826	1.00832	1.00839	0	NA	Inf	Inf	12	7203826	7263781	7203814	7263769	0	7203814	59955
OATMEAL	Non_withdrawal_event	Male	12	11.901	-0.918714	0.0114772	0.712679	11.901	1.00826	1.00832	1.00839	0	NA	Inf	Inf	12	7203826	7263781	7203814	7263769	0	7203814	59955
CARBINOXAMINE	Non_withdrawal_event	Male	12	11.901	-0.918714	0.0114772	0.712679	11.901	1.00826	1.00832	1.00839	0	NA	Inf	Inf	12	7203826	7263781	7203814	7263769	0	7203814	59955
ASPIRINOMEPRAZOLE	Non_withdrawal_event	Male	12	11.901	-0.918714	0.0114772	0.712679	11.901	1.00826	1.00832	1.00839	0	NA	Inf	Inf	12	7203826	7263781	7203814	7263769	0	7203814	59955
CODEINE_DICLOFENAC	Non_withdrawal_event	Male	12	11.901	-0.918714	0.0114772	0.712679	11.901	1.00826	1.00832	1.00839	0	NA	Inf	Inf	12	7203826	7263781	7203814	7263769	0	7203814	59955
GALVUS MET COMBIPACK	Non_withdrawal_event	Male	12	11.901	-0.918714	0.0114772	0.712679	11.901	1.00826	1.00832	1.00839	0	NA	Inf	Inf	12	7203826	7263781	7203814	7263769	0	7203814	59955
CYKLOKAPRON	Non_withdrawal_event	Male	12	11.901	-0.918714	0.0114772	0.712679	11.901	1.00826	1.00832	1.00839	0	NA	Inf	Inf	12	7203826	7263781	7203814	7263769	0	7203814	59955
NORVAS	Non_withdrawal_event	Male	12	11.901	-0.918714	0.0114772	0.712679	11.901	1.00826	1.00832	1.00839	0	NA	Inf	Inf	12	7203826	7263781	7203814	7263769	0	7203814	59955
FLORID	Non_withdrawal_event	Male	12	11.901	-0.918714	0.0114772	0.712679	11.901	1.00826	1.00832	1.00839	0	NA	Inf	Inf	12	7203826	7263781	7203814	7263769	0	7203814	59955
SHAKUYAKUKANZO-TO	Non_withdrawal_event	Male	12	11.901	-0.918714	0.0114772	0.712679	11.901	1.00826	1.00832	1.00839	0	NA	Inf	Inf	12	7203826	7263781	7203814	7263769	0	7203814	59955
COPPERTONE ULTRAGUARD LOTION SPF_	Non_withdrawal_event	Male	12	11.901	-0.918714	0.0114772	0.712679	11.901	1.00826	1.00832	1.00839	0	NA	Inf	Inf	12	7203826	7263781	7203814	7263769	0	7203814	59955
PHYSIOTENS	Non_withdrawal_event	Male	12	11.901	-0.918714	0.0114772	0.712679	11.901	1.00826	1.00832	1.00839	0	NA	Inf	Inf	12	7203826	7263781	7203814	7263769	0	7203814	59955
TANAKAN	Non_withdrawal_event	Male	12	11.901	-0.918714	0.0114772	0.712679	11.901	1.00826	1.00832	1.00839	0	NA	Inf	Inf	12	7203826	7263781	7203814	7263769	0	7203814	59955
DEXTROSE_PLASTIC CONTAINER	Non_withdrawal_event	Male	12	11.901	-0.918714	0.0114772	0.712679	11.901	1.00826	1.00832	1.00839	0	NA	Inf	Inf	12	7203826	7263781	7203814	7263769	0	7203814	59955
FLOTAC	Non_withdrawal_event	Male	12	11.901	-0.918714	0.0114772	0.712679	11.901	1.00826	1.00832	1.00839	0	NA	Inf	Inf	12	7203826	7263781	7203814	7263769	0	7203814	59955
TETANUS VACCINE	Non_withdrawal_event	Male	12	11.901	-0.918714	0.0114772	0.712679	11.901	1.00826	1.00832	1.00839	0	NA	Inf	Inf	12	7203826	7263781	7203814	7263769	0	7203814	59955
CELECOXIB_TRAMADOL	Non_withdrawal_event	Male	12	11.901	-0.918714	0.0114772	0.712679	11.901	1.00826	1.00832	1.00839	0	NA	Inf	Inf	12	7203826	7263781	7203814	7263769	0	7203814	59955
SEDIEL	Non_withdrawal_event	Male	12	11.901	-0.918714	0.0114772	0.712679	11.901	1.00826	1.00832	1.00839	0	NA	Inf	Inf	12	7203826	7263781	7203814	7263769	0	7203814	59955
ALUMINUM CHLOROHYDRATE	Non_withdrawal_event	Male	12	11.901	-0.918714	0.0114772	0.712679	11.901	1.00826	1.00832	1.00839	0	NA	Inf	Inf	12	7203826	7263781	7203814	7263769	0	7203814	59955
METHYLCELLULOSES	Non_withdrawal_event	Male	12	11.901	-0.918714	0.0114772	0.712679	11.901	1.00826	1.00832	1.00839	0	NA	Inf	Inf	12	7203826	7263781	7203814	7263769	0	7203814	59955
POVIDONE	Non_withdrawal_event	Male	12	11.901	-0.918714	0.0114772	0.712679	11.901	1.00826	1.00832	1.00839	0	NA	Inf	Inf	12	7203826	7263781	7203814	7263769	0	7203814	59955
NORETHISTERONE	Non_withdrawal_event	Male	12	11.901	-0.918714	0.0114772	0.712679	11.901	1.00826	1.00832	1.00839	0	NA	Inf	Inf	12	7203826	7263781	7203814	7263769	0	7203814	59955
GAMMAPLEX	Non_withdrawal_event	Male	12	11.901	-0.918714	0.0114772	0.712679	11.901	1.00826	1.00832	1.00839	0	NA	Inf	Inf	12	7203826	7263781	7203814	7263769	0	7203814	59955
THALIDOMID	Non_withdrawal_event	Male	12	11.901	-0.918714	0.0114772	0.712679	11.901	1.00826	1.00832	1.00839	0	NA	Inf	Inf	12	7203826	7263781	7203814	7263769	0	7203814	59955
NUTRINEAL PD BAG	Non_withdrawal_event	Male	12	11.901	-0.918714	0.0114772	0.712679	11.901	1.00826	1.00832	1.00839	0	NA	Inf	Inf	12	7203826	7263781	7203814	7263769	0	7203814	59955
CODIOVAN T_	Non_withdrawal_event	Male	12	11.901	-0.918714	0.0114772	0.712679	11.901	1.00826	1.00832	1.00839	0	NA	Inf	Inf	12	7203826	7263781	7203814	7263769	0	7203814	59955
GELNIQUE	Non_withdrawal_event	Male	12	11.901	-0.918714	0.0114772	0.712679	11.901	1.00826	1.00832	1.00839	0	NA	Inf	Inf	12	7203826	7263781	7203814	7263769	0	7203814	59955
HIDANTAL	Non_withdrawal_event	Male	12	11.901	-0.918714	0.0114772	0.712679	11.901	1.00826	1.00832	1.00839	0	NA	Inf	Inf	12	7203826	7263781	7203814	7263769	0	7203814	59955
CAVERJECT STERILE	Non_withdrawal_event	Male	12	11.901	-0.918714	0.0114772	0.712679	11.901	1.00826	1.00832	1.00839	0	NA	Inf	Inf	12	7203826	7263781	7203814	7263769	0	7203814	59955
LIDOPAIN	Non_withdrawal_event	Male	12	11.901	-0.918714	0.0114772	0.712679	11.901	1.00826	1.00832	1.00839	0	NA	Inf	Inf	12	7203826	7263781	7203814	7263769	0	7203814	59955
SECOTEX ADV	Non_withdrawal_event	Male	12	11.901	-0.918714	0.0114772	0.712679	11.901	1.00826	1.00832	1.00839	0	NA	Inf	Inf	12	7203826	7263781	7203814	7263769	0	7203814	59955
SIMCORA	Non_withdrawal_event	Male	12	11.901	-0.918714	0.0114772	0.712679	11.901	1.00826	1.00832	1.00839	0	NA	Inf	Inf	12	7203826	7263781	7203814	7263769	0	7203814	59955
THIAMPHENICOL	Non_withdrawal_event	Male	12	11.901	-0.918714	0.0114772	0.712679	11.901	1.00826	1.00832	1.00839	0	NA	Inf	Inf	12	7203826	7263781	7203814	7263769	0	7203814	59955
VIVANZA	Non_withdrawal_event	Male	12	11.901	-0.918714	0.0114772	0.712679	11.901	1.00826	1.00832	1.00839	0	NA	Inf	Inf	12	7203826	7263781	7203814	7263769	0	7203814	59955
SELENIUM	Non_withdrawal_event	Male	12	11.901	-0.918714	0.0114772	0.712679	11.901	1.00826	1.00832	1.00839	0	NA	Inf	Inf	12	7203826	7263781	7203814	7263769	0	7203814	59955
FOZITEC	Non_withdrawal_event	Male	12	11.901	-0.918714	0.0114772	0.712679	11.901	1.00826	1.00832	1.00839	0	NA	Inf	Inf	12	7203826	7263781	7203814	7263769	0	7203814	59955
RIMEXOLONE	Non_withdrawal_event	Male	12	11.901	-0.918714	0.0114772	0.712679	11.901	1.00826	1.00832	1.00839	0	NA	Inf	Inf	12	7203826	7263781	7203814	7263769	0	7203814	59955
SALINE_	Non_withdrawal_event	Male	12	11.901	-0.918714	0.0114772	0.712679	11.901	1.00826	1.00832	1.00839	0	NA	Inf	Inf	12	7203826	7263781	7203814	7263769	0	7203814	59955
ALISPORIVIR	Non_withdrawal_event	Male	12	11.901	-0.918714	0.0114772	0.712679	11.901	1.00826	1.00832	1.00839	0	NA	Inf	Inf	12	7203826	7263781	7203814	7263769	0	7203814	59955
AMOXICLAVULANICO	Non_withdrawal_event	Male	12	11.901	-0.918714	0.0114772	0.712679	11.901	1.00826	1.00832	1.00839	0	NA	Inf	Inf	12	7203826	7263781	7203814	7263769	0	7203814	59955
CLARITYNE	Non_withdrawal_event	Male	12	11.901	-0.918714	0.0114772	0.712679	11.901	1.00826	1.00832	1.00839	0	NA	Inf	Inf	12	7203826	7263781	7203814	7263769	0	7203814	59955
GEMCITABINE VIAL	Non_withdrawal_event	Male	12	11.901	-0.918714	0.0114772	0.712679	11.901	1.00826	1.00832	1.00839	0	NA	Inf	Inf	12	7203826	7263781	7203814	7263769	0	7203814	59955
MUPHORAN	Non_withdrawal_event	Male	12	11.901	-0.918714	0.0114772	0.712679	11.901	1.00826	1.00832	1.00839	0	NA	Inf	Inf	12	7203826	7263781	7203814	7263769	0	7203814	59955
ZEBINIX	Non_withdrawal_event	Male	12	11.901	-0.918714	0.0114772	0.712679	11.901	1.00826	1.00832	1.00839	0	NA	Inf	Inf	12	7203826	7263781	7203814	7263769	0	7203814	59955
THYROXINE	Non_withdrawal_event	Male	12	11.901	-0.918714	0.0114772	0.712679	11.901	1.00826	1.00832	1.00839	0	NA	Inf	Inf	12	7203826	7263781	7203814	7263769	0	7203814	59955
SITAFLOXACIN	Non_withdrawal_event	Male	12	11.901	-0.918714	0.0114772	0.712679	11.901	1.00826	1.00832	1.00839	0	NA	Inf	Inf	12	7203826	7263781	7203814	7263769	0	7203814	59955
CAPTOPRIL_HYDROCHLOROTHIAZIDE	Non_withdrawal_event	Male	12	11.901	-0.918714	0.0114772	0.712679	11.901	1.00826	1.00832	1.00839	0	NA	Inf	Inf	12	7203826	7263781	7203814	7263769	0	7203814	59955
ALERTEC	Non_withdrawal_event	Male	12	11.901	-0.918714	0.0114772	0.712679	11.901	1.00826	1.00832	1.00839	0	NA	Inf	Inf	12	7203826	7263781	7203814	7263769	0	7203814	59955
FLEBOGAMMA DIF	Non_withdrawal_event	Male	12	11.901	-0.918714	0.0114772	0.712679	11.901	1.00826	1.00832	1.00839	0	NA	Inf	Inf	12	7203826	7263781	7203814	7263769	0	7203814	59955
HANP	Non_withdrawal_event	Male	12	11.901	-0.918714	0.0114772	0.712679	11.901	1.00826	1.00832	1.00839	0	NA	Inf	Inf	12	7203826	7263781	7203814	7263769	0	7203814	59955
TAZONAM	Non_withdrawal_event	Male	12	11.901	-0.918714	0.0114772	0.712679	11.901	1.00826	1.00832	1.00839	0	NA	Inf	Inf	12	7203826	7263781	7203814	7263769	0	7203814	59955
DEXTROSEPOTASSIUM_CHLORIDE	Non_withdrawal_event	Male	12	11.901	-0.918714	0.0114772	0.712679	11.901	1.00826	1.00832	1.00839	0	NA	Inf	Inf	12	7203826	7263781	7203814	7263769	0	7203814	59955
PDGFRA	Non_withdrawal_event	Male	12	11.901	-0.918714	0.0114772	0.712679	11.901	1.00826	1.00832	1.00839	0	NA	Inf	Inf	12	7203826	7263781	7203814	7263769	0	7203814	59955
COBAMAMIDE	Non_withdrawal_event	Male	12	11.901	-0.918714	0.0114772	0.712679	11.901	1.00826	1.00832	1.00839	0	NA	Inf	Inf	12	7203826	7263781	7203814	7263769	0	7203814	59955
CEPHRADINE	Non_withdrawal_event	Male	12	11.901	-0.918714	0.0114772	0.712679	11.901	1.00826	1.00832	1.00839	0	NA	Inf	Inf	12	7203826	7263781	7203814	7263769	0	7203814	59955
ACETAMINOPHENDEXTROMETHORPHAN_DOXYLAMINE \GUAIFENESIN\PHENYLEPHRINE	Non_withdrawal_event	Male	12	11.901	-0.918714	0.0114772	0.712679	11.901	1.00826	1.00832	1.00839	0	NA	Inf	Inf	12	7203826	7263781	7203814	7263769	0	7203814	59955
ALINIA	Non_withdrawal_event	Male	12	11.901	-0.918714	0.0114772	0.712679	11.901	1.00826	1.00832	1.00839	0	NA	Inf	Inf	12	7203826	7263781	7203814	7263769	0	7203814	59955
BUCKLEYS CHEST CONGESTION	Non_withdrawal_event	Male	12	11.901	-0.918714	0.0114772	0.712679	11.901	1.00826	1.00832	1.00839	0	NA	Inf	Inf	12	7203826	7263781	7203814	7263769	0	7203814	59955
ISCALIMAB	Non_withdrawal_event	Male	12	11.901	-0.918714	0.0114772	0.712679	11.901	1.00826	1.00832	1.00839	0	NA	Inf	Inf	12	7203826	7263781	7203814	7263769	0	7203814	59955
PANTORC	Non_withdrawal_event	Male	12	11.901	-0.918714	0.0114772	0.712679	11.901	1.00826	1.00832	1.00839	0	NA	Inf	Inf	12	7203826	7263781	7203814	7263769	0	7203814	59955
RGENE	Non_withdrawal_event	Male	12	11.901	-0.918714	0.0114772	0.712679	11.901	1.00826	1.00832	1.00839	0	NA	Inf	Inf	12	7203826	7263781	7203814	7263769	0	7203814	59955
MAXITROL	Non_withdrawal_event	Male	12	11.901	-0.918714	0.0114772	0.712679	11.901	1.00826	1.00832	1.00839	0	NA	Inf	Inf	12	7203826	7263781	7203814	7263769	0	7203814	59955
STERILE WATER	Non_withdrawal_event	Male	12	11.901	-0.918714	0.0114772	0.712679	11.901	1.00826	1.00832	1.00839	0	NA	Inf	Inf	12	7203826	7263781	7203814	7263769	0	7203814	59955
PRAMOXINE	Non_withdrawal_event	Male	12	11.901	-0.918714	0.0114772	0.712679	11.901	1.00826	1.00832	1.00839	0	NA	Inf	Inf	12	7203826	7263781	7203814	7263769	0	7203814	59955
COLYMYCIN M	Non_withdrawal_event	Male	12	11.901	-0.918714	0.0114772	0.712679	11.901	1.00826	1.00832	1.00839	0	NA	Inf	Inf	12	7203826	7263781	7203814	7263769	0	7203814	59955
ELBASVIR	Non_withdrawal_event	Male	12	11.901	-0.918714	0.0114772	0.712679	11.901	1.00826	1.00832	1.00839	0	NA	Inf	Inf	12	7203826	7263781	7203814	7263769	0	7203814	59955
COTRIMOXAZOLE DS	Non_withdrawal_event	Male	12	11.901	-0.918714	0.0114772	0.712679	11.901	1.00826	1.00832	1.00839	0	NA	Inf	Inf	12	7203826	7263781	7203814	7263769	0	7203814	59955
EXLAX REG STR CHOCOLATED LAX PCS SEN(SENNA GLYCOSIDES (CA	Non_withdrawal_event	Male	12	11.901	-0.918714	0.0114772	0.712679	11.901	1.00826	1.00832	1.00839	0	NA	Inf	Inf	12	7203826	7263781	7203814	7263769	0	7203814	59955
OMACETAXINE	Non_withdrawal_event	Male	12	11.901	-0.918714	0.0114772	0.712679	11.901	1.00826	1.00832	1.00839	0	NA	Inf	Inf	12	7203826	7263781	7203814	7263769	0	7203814	59955
TISOTUMAB VEDOTIN	Non_withdrawal_event	Male	12	11.901	-0.918714	0.0114772	0.712679	11.901	1.00826	1.00832	1.00839	0	NA	Inf	Inf	12	7203826	7263781	7203814	7263769	0	7203814	59955
METARAMINOL	Non_withdrawal_event	Male	12	11.901	-0.918714	0.0114772	0.712679	11.901	1.00826	1.00832	1.00839	0	NA	Inf	Inf	12	7203826	7263781	7203814	7263769	0	7203814	59955
QUELICIN	Non_withdrawal_event	Male	12	11.901	-0.918714	0.0114772	0.712679	11.901	1.00826	1.00832	1.00839	0	NA	Inf	Inf	12	7203826	7263781	7203814	7263769	0	7203814	59955
DROLEPTAN	Non_withdrawal_event	Male	12	11.901	-0.918714	0.0114772	0.712679	11.901	1.00826	1.00832	1.00839	0	NA	Inf	Inf	12	7203826	7263781	7203814	7263769	0	7203814	59955
PIPERONYL BUTOXIDEPYRETHRUM EXTRACT	Non_withdrawal_event	Male	12	11.901	-0.918714	0.0114772	0.712679	11.901	1.00826	1.00832	1.00839	0	NA	Inf	Inf	12	7203826	7263781	7203814	7263769	0	7203814	59955
INFLUENZA VIRUS VACCINE TRIVALENT TYPE_B	Non_withdrawal_event	Male	12	11.901	-0.918714	0.0114772	0.712679	11.901	1.00826	1.00832	1.00839	0	NA	Inf	Inf	12	7203826	7263781	7203814	7263769	0	7203814	59955
EFUDIX	Non_withdrawal_event	Male	12	11.901	-0.918714	0.0114772	0.712679	11.901	1.00826	1.00832	1.00839	0	NA	Inf	Inf	12	7203826	7263781	7203814	7263769	0	7203814	59955
IFENPRODIL	Non_withdrawal_event	Male	12	11.901	-0.918714	0.0114772	0.712679	11.901	1.00826	1.00832	1.00839	0	NA	Inf	Inf	12	7203826	7263781	7203814	7263769	0	7203814	59955
COOLMETEC	Non_withdrawal_event	Male	12	11.901	-0.918714	0.0114772	0.712679	11.901	1.00826	1.00832	1.00839	0	NA	Inf	Inf	12	7203826	7263781	7203814	7263769	0	7203814	59955
FLOMOXEF	Non_withdrawal_event	Male	12	11.901	-0.918714	0.0114772	0.712679	11.901	1.00826	1.00832	1.00839	0	NA	Inf	Inf	12	7203826	7263781	7203814	7263769	0	7203814	59955
ATRA	Non_withdrawal_event	Male	12	11.901	-0.918714	0.0114772	0.712679	11.901	1.00826	1.00832	1.00839	0	NA	Inf	Inf	12	7203826	7263781	7203814	7263769	0	7203814	59955
OPALMON	Non_withdrawal_event	Male	12	11.901	-0.918714	0.0114772	0.712679	11.901	1.00826	1.00832	1.00839	0	NA	Inf	Inf	12	7203826	7263781	7203814	7263769	0	7203814	59955
FOSFLUCONAZOLE	Non_withdrawal_event	Male	12	11.901	-0.918714	0.0114772	0.712679	11.901	1.00826	1.00832	1.00839	0	NA	Inf	Inf	12	7203826	7263781	7203814	7263769	0	7203814	59955
ANGIOMAX ANGIOX	Non_withdrawal_event	Male	12	11.901	-0.918714	0.0114772	0.712679	11.901	1.00826	1.00832	1.00839	0	NA	Inf	Inf	12	7203826	7263781	7203814	7263769	0	7203814	59955
DIFICLIR	Non_withdrawal_event	Male	12	11.901	-0.918714	0.0114772	0.712679	11.901	1.00826	1.00832	1.00839	0	NA	Inf	Inf	12	7203826	7263781	7203814	7263769	0	7203814	59955
TIVANTINIB	Non_withdrawal_event	Male	12	11.901	-0.918714	0.0114772	0.712679	11.901	1.00826	1.00832	1.00839	0	NA	Inf	Inf	12	7203826	7263781	7203814	7263769	0	7203814	59955
CYCLOKAPRON	Non_withdrawal_event	Male	12	11.901	-0.918714	0.0114772	0.712679	11.901	1.00826	1.00832	1.00839	0	NA	Inf	Inf	12	7203826	7263781	7203814	7263769	0	7203814	59955
TRICLOSAN	Non_withdrawal_event	Male	12	11.901	-0.918714	0.0114772	0.712679	11.901	1.00826	1.00832	1.00839	0	NA	Inf	Inf	12	7203826	7263781	7203814	7263769	0	7203814	59955
_COLD PREPARATIONS	Non_withdrawal_event	Male	12	11.901	-0.918714	0.0114772	0.712679	11.901	1.00826	1.00832	1.00839	0	NA	Inf	Inf	12	7203826	7263781	7203814	7263769	0	7203814	59955
SOVRIAD	Non_withdrawal_event	Male	12	11.901	-0.918714	0.0114772	0.712679	11.901	1.00826	1.00832	1.00839	0	NA	Inf	Inf	12	7203826	7263781	7203814	7263769	0	7203814	59955
BETALOC	Non_withdrawal_event	Male	12	11.901	-0.918714	0.0114772	0.712679	11.901	1.00826	1.00832	1.00839	0	NA	Inf	Inf	12	7203826	7263781	7203814	7263769	0	7203814	59955
IMIPENEMCILASTATIN	Non_withdrawal_event	Male	12	11.901	-0.918714	0.0114772	0.712679	11.901	1.00826	1.00832	1.00839	0	NA	Inf	Inf	12	7203826	7263781	7203814	7263769	0	7203814	59955
SAXIZON	Non_withdrawal_event	Male	12	11.901	-0.918714	0.0114772	0.712679	11.901	1.00826	1.00832	1.00839	0	NA	Inf	Inf	12	7203826	7263781	7203814	7263769	0	7203814	59955
RIZE	Non_withdrawal_event	Male	12	11.901	-0.918714	0.0114772	0.712679	11.901	1.00826	1.00832	1.00839	0	NA	Inf	Inf	12	7203826	7263781	7203814	7263769	0	7203814	59955
ATOVAQUONE_PROGUANIL	Non_withdrawal_event	Male	12	11.901	-0.918714	0.0114772	0.712679	11.901	1.00826	1.00832	1.00839	0	NA	Inf	Inf	12	7203826	7263781	7203814	7263769	0	7203814	59955
QUINAGOLIDE	Non_withdrawal_event	Male	12	11.901	-0.918714	0.0114772	0.712679	11.901	1.00826	1.00832	1.00839	0	NA	Inf	Inf	12	7203826	7263781	7203814	7263769	0	7203814	59955
CANNABIS SATIVA SEED OIL	Non_withdrawal_event	Male	12	11.901	-0.918714	0.0114772	0.712679	11.901	1.00826	1.00832	1.00839	0	NA	Inf	Inf	12	7203826	7263781	7203814	7263769	0	7203814	59955
PINAVERIUM	Non_withdrawal_event	Male	12	11.901	-0.918714	0.0114772	0.712679	11.901	1.00826	1.00832	1.00839	0	NA	Inf	Inf	12	7203826	7263781	7203814	7263769	0	7203814	59955
CLENIL MODULITE	Non_withdrawal_event	Male	12	11.901	-0.918714	0.0114772	0.712679	11.901	1.00826	1.00832	1.00839	0	NA	Inf	Inf	12	7203826	7263781	7203814	7263769	0	7203814	59955
DACOGEN LYOPHILIZED	Non_withdrawal_event	Male	12	11.901	-0.918714	0.0114772	0.712679	11.901	1.00826	1.00832	1.00839	0	NA	Inf	Inf	12	7203826	7263781	7203814	7263769	0	7203814	59955
HEMP	Non_withdrawal_event	Male	12	11.901	-0.918714	0.0114772	0.712679	11.901	1.00826	1.00832	1.00839	0	NA	Inf	Inf	12	7203826	7263781	7203814	7263769	0	7203814	59955
BLEO	Non_withdrawal_event	Male	12	11.901	-0.918714	0.0114772	0.712679	11.901	1.00826	1.00832	1.00839	0	NA	Inf	Inf	12	7203826	7263781	7203814	7263769	0	7203814	59955
VOTALIN	Non_withdrawal_event	Male	12	11.901	-0.918714	0.0114772	0.712679	11.901	1.00826	1.00832	1.00839	0	NA	Inf	Inf	12	7203826	7263781	7203814	7263769	0	7203814	59955
ECGONINE METHYL ESTER	Non_withdrawal_event	Male	12	11.901	-0.918714	0.0114772	0.712679	11.901	1.00826	1.00832	1.00839	0	NA	Inf	Inf	12	7203826	7263781	7203814	7263769	0	7203814	59955
IMIPENEM CILASTATIN	Non_withdrawal_event	Male	12	11.901	-0.918714	0.0114772	0.712679	11.901	1.00826	1.00832	1.00839	0	NA	Inf	Inf	12	7203826	7263781	7203814	7263769	0	7203814	59955
BAYCOL	Non_withdrawal_event	Male	12	11.901	-0.918714	0.0114772	0.712679	11.901	1.00826	1.00832	1.00839	0	NA	Inf	Inf	12	7203826	7263781	7203814	7263769	0	7203814	59955
BETAMETHASONE DIPROPIONATESALICYLIC ACID	Non_withdrawal_event	Male	12	11.901	-0.918714	0.0114772	0.712679	11.901	1.00826	1.00832	1.00839	0	NA	Inf	Inf	12	7203826	7263781	7203814	7263769	0	7203814	59955
PRADAXAR	Non_withdrawal_event	Male	12	11.901	-0.918714	0.0114772	0.712679	11.901	1.00826	1.00832	1.00839	0	NA	Inf	Inf	12	7203826	7263781	7203814	7263769	0	7203814	59955
FISH OILOMEGA- FATTY ACIDS	Non_withdrawal_event	Male	12	11.901	-0.918714	0.0114772	0.712679	11.901	1.00826	1.00832	1.00839	0	NA	Inf	Inf	12	7203826	7263781	7203814	7263769	0	7203814	59955
TIENAM , POUDRE POUR PERFUSION	Non_withdrawal_event	Male	12	11.901	-0.918714	0.0114772	0.712679	11.901	1.00826	1.00832	1.00839	0	NA	Inf	Inf	12	7203826	7263781	7203814	7263769	0	7203814	59955
VALCOTE	Non_withdrawal_event	Male	12	11.901	-0.918714	0.0114772	0.712679	11.901	1.00826	1.00832	1.00839	0	NA	Inf	Inf	12	7203826	7263781	7203814	7263769	0	7203814	59955
CEFOZOPRAN	Non_withdrawal_event	Male	12	11.901	-0.918714	0.0114772	0.712679	11.901	1.00826	1.00832	1.00839	0	NA	Inf	Inf	12	7203826	7263781	7203814	7263769	0	7203814	59955
ANESTHETIC	Non_withdrawal_event	Male	12	11.901	-0.918714	0.0114772	0.712679	11.901	1.00826	1.00832	1.00839	0	NA	Inf	Inf	12	7203826	7263781	7203814	7263769	0	7203814	59955
DIPHTHERIA AND TETANUS TOXOIDS AND PERTUSSIS VACCINE	Non_withdrawal_event	Male	12	11.901	-0.918714	0.0114772	0.712679	11.901	1.00826	1.00832	1.00839	0	NA	Inf	Inf	12	7203826	7263781	7203814	7263769	0	7203814	59955
ATG FRESENIUS	Non_withdrawal_event	Male	12	11.901	-0.918714	0.0114772	0.712679	11.901	1.00826	1.00832	1.00839	0	NA	Inf	Inf	12	7203826	7263781	7203814	7263769	0	7203814	59955
CORDIUM	Non_withdrawal_event	Male	12	11.901	-0.918714	0.0114772	0.712679	11.901	1.00826	1.00832	1.00839	0	NA	Inf	Inf	12	7203826	7263781	7203814	7263769	0	7203814	59955
DECTANCYL	Non_withdrawal_event	Male	12	11.901	-0.918714	0.0114772	0.712679	11.901	1.00826	1.00832	1.00839	0	NA	Inf	Inf	12	7203826	7263781	7203814	7263769	0	7203814	59955
FLUNISOLIDE NASAL	Non_withdrawal_event	Male	12	11.901	-0.918714	0.0114772	0.712679	11.901	1.00826	1.00832	1.00839	0	NA	Inf	Inf	12	7203826	7263781	7203814	7263769	0	7203814	59955
SERENOA REPENS WHOLE	Non_withdrawal_event	Male	12	11.901	-0.918714	0.0114772	0.712679	11.901	1.00826	1.00832	1.00839	0	NA	Inf	Inf	12	7203826	7263781	7203814	7263769	0	7203814	59955
UNKNOWNDRUG	Non_withdrawal_event	Male	12	11.901	-0.918714	0.0114772	0.712679	11.901	1.00826	1.00832	1.00839	0	NA	Inf	Inf	12	7203826	7263781	7203814	7263769	0	7203814	59955
COTININE	Non_withdrawal_event	Male	12	11.901	-0.918714	0.0114772	0.712679	11.901	1.00826	1.00832	1.00839	0	NA	Inf	Inf	12	7203826	7263781	7203814	7263769	0	7203814	59955
BIAPENEM	Non_withdrawal_event	Male	12	11.901	-0.918714	0.0114772	0.712679	11.901	1.00826	1.00832	1.00839	0	NA	Inf	Inf	12	7203826	7263781	7203814	7263769	0	7203814	59955
CHLORPHENAMINE	Non_withdrawal_event	Male	12	11.901	-0.918714	0.0114772	0.712679	11.901	1.00826	1.00832	1.00839	0	NA	Inf	Inf	12	7203826	7263781	7203814	7263769	0	7203814	59955
DIFLUCORTOLONE	Non_withdrawal_event	Male	12	11.901	-0.918714	0.0114772	0.712679	11.901	1.00826	1.00832	1.00839	0	NA	Inf	Inf	12	7203826	7263781	7203814	7263769	0	7203814	59955
NITROPRESS	Non_withdrawal_event	Male	12	11.901	-0.918714	0.0114772	0.712679	11.901	1.00826	1.00832	1.00839	0	NA	Inf	Inf	12	7203826	7263781	7203814	7263769	0	7203814	59955
EYLEAAFLIBERCEPT)	Non_withdrawal_event	Male	12	11.901	-0.918714	0.0114772	0.712679	11.901	1.00826	1.00832	1.00839	0	NA	Inf	Inf	12	7203826	7263781	7203814	7263769	0	7203814	59955
EDECRIN	Non_withdrawal_event	Male	12	11.901	-0.918714	0.0114772	0.712679	11.901	1.00826	1.00832	1.00839	0	NA	Inf	Inf	12	7203826	7263781	7203814	7263769	0	7203814	59955
PRULIFLOXACIN	Non_withdrawal_event	Male	12	11.901	-0.918714	0.0114772	0.712679	11.901	1.00826	1.00832	1.00839	0	NA	Inf	Inf	12	7203826	7263781	7203814	7263769	0	7203814	59955
LIGHT MINERAL OILMINERAL OIL	Non_withdrawal_event	Male	12	11.901	-0.918714	0.0114772	0.712679	11.901	1.00826	1.00832	1.00839	0	NA	Inf	Inf	12	7203826	7263781	7203814	7263769	0	7203814	59955
OLUX E	Non_withdrawal_event	Male	12	11.901	-0.918714	0.0114772	0.712679	11.901	1.00826	1.00832	1.00839	0	NA	Inf	Inf	12	7203826	7263781	7203814	7263769	0	7203814	59955
GLYCERINPROPYLENE GLYCOL	Non_withdrawal_event	Male	12	11.901	-0.918714	0.0114772	0.712679	11.901	1.00826	1.00832	1.00839	0	NA	Inf	Inf	12	7203826	7263781	7203814	7263769	0	7203814	59955
CARBOPLATINO	Non_withdrawal_event	Male	12	11.901	-0.918714	0.0114772	0.712679	11.901	1.00826	1.00832	1.00839	0	NA	Inf	Inf	12	7203826	7263781	7203814	7263769	0	7203814	59955
VERCYTE	Non_withdrawal_event	Male	12	11.901	-0.918714	0.0114772	0.712679	11.901	1.00826	1.00832	1.00839	0	NA	Inf	Inf	12	7203826	7263781	7203814	7263769	0	7203814	59955
THOR	Non_withdrawal_event	Male	12	11.901	-0.918714	0.0114772	0.712679	11.901	1.00826	1.00832	1.00839	0	NA	Inf	Inf	12	7203826	7263781	7203814	7263769	0	7203814	59955
ZOLEDRONATE T_SOLINF	Non_withdrawal_event	Male	12	11.901	-0.918714	0.0114772	0.712679	11.901	1.00826	1.00832	1.00839	0	NA	Inf	Inf	12	7203826	7263781	7203814	7263769	0	7203814	59955
BIFEPRUNOX	Non_withdrawal_event	Male	12	11.901	-0.918714	0.0114772	0.712679	11.901	1.00826	1.00832	1.00839	0	NA	Inf	Inf	12	7203826	7263781	7203814	7263769	0	7203814	59955
CLEBOPRIDE	Non_withdrawal_event	Male	12	11.901	-0.918714	0.0114772	0.712679	11.901	1.00826	1.00832	1.00839	0	NA	Inf	Inf	12	7203826	7263781	7203814	7263769	0	7203814	59955
METRONIDAZOLE_SPIRAMYCIN	Non_withdrawal_event	Male	12	11.901	-0.918714	0.0114772	0.712679	11.901	1.00826	1.00832	1.00839	0	NA	Inf	Inf	12	7203826	7263781	7203814	7263769	0	7203814	59955
LYSTEDA	Non_withdrawal_event	Male	12	11.901	-0.918714	0.0114772	0.712679	11.901	1.00826	1.00832	1.00839	0	NA	Inf	Inf	12	7203826	7263781	7203814	7263769	0	7203814	59955
IMCA	Non_withdrawal_event	Male	12	11.901	-0.918714	0.0114772	0.712679	11.901	1.00826	1.00832	1.00839	0	NA	Inf	Inf	12	7203826	7263781	7203814	7263769	0	7203814	59955
BENGAY	Non_withdrawal_event	Male	12	11.901	-0.918714	0.0114772	0.712679	11.901	1.00826	1.00832	1.00839	0	NA	Inf	Inf	12	7203826	7263781	7203814	7263769	0	7203814	59955
KANAMYCINKANAMYCIN	Non_withdrawal_event	Male	12	11.901	-0.918714	0.0114772	0.712679	11.901	1.00826	1.00832	1.00839	0	NA	Inf	Inf	12	7203826	7263781	7203814	7263769	0	7203814	59955
ENTUMIN	Non_withdrawal_event	Male	12	11.901	-0.918714	0.0114772	0.712679	11.901	1.00826	1.00832	1.00839	0	NA	Inf	Inf	12	7203826	7263781	7203814	7263769	0	7203814	59955
EPIVAL	Non_withdrawal_event	Male	12	11.901	-0.918714	0.0114772	0.712679	11.901	1.00826	1.00832	1.00839	0	NA	Inf	Inf	12	7203826	7263781	7203814	7263769	0	7203814	59955
