## Supplementary material for "Adverse drug withdrawal event signals in FAERS and Eudravigilance databases: a stratified disproportionality analysis study": FDA Results by sex (part 2 of 3)

### Sheet: Results_by_sex (continued)
Drugs	event	sex	obs	exp_rrr	ic2.5	ic	ic97.5	exp_prr	prr2.5	prr	prr97.5	exp_ror	ror2.5	ror	ror97.5	n_drug	n_event	n_tot	n_event_prr	n_tot_prr	b	c	d
DEXAMETHASONE_NEOMYCIN	Non_withdrawal_event	Male	12	11.901	-0.918714	0.0114772	0.712679	11.901	1.00826	1.00832	1.00839	0	NA	Inf	Inf	12	7203826	7263781	7203814	7263769	0	7203814	59955
ALLERGY MEDICATION	Non_withdrawal_event	Male	12	11.901	-0.918714	0.0114772	0.712679	11.901	1.00826	1.00832	1.00839	0	NA	Inf	Inf	12	7203826	7263781	7203814	7263769	0	7203814	59955
MONODOX	Non_withdrawal_event	Male	12	11.901	-0.918714	0.0114772	0.712679	11.901	1.00826	1.00832	1.00839	0	NA	Inf	Inf	12	7203826	7263781	7203814	7263769	0	7203814	59955
DIANEAL PD W_DEXTROSE PLASTIC CONTAINER	Non_withdrawal_event	Male	12	11.901	-0.918714	0.0114772	0.712679	11.901	1.00826	1.00832	1.00839	0	NA	Inf	Inf	12	7203826	7263781	7203814	7263769	0	7203814	59955
CALADRYL	Non_withdrawal_event	Male	12	11.901	-0.918714	0.0114772	0.712679	11.901	1.00826	1.00832	1.00839	0	NA	Inf	Inf	12	7203826	7263781	7203814	7263769	0	7203814	59955
HIRNAMIN	Non_withdrawal_event	Male	12	11.901	-0.918714	0.0114772	0.712679	11.901	1.00826	1.00832	1.00839	0	NA	Inf	Inf	12	7203826	7263781	7203814	7263769	0	7203814	59955
AMOXICILLINCLARITHROMYCIN_VONOPRAZAN	Non_withdrawal_event	Male	12	11.901	-0.918714	0.0114772	0.712679	11.901	1.00826	1.00832	1.00839	0	NA	Inf	Inf	12	7203826	7263781	7203814	7263769	0	7203814	59955
CREST PROHEALTH RINSE	Non_withdrawal_event	Male	12	11.901	-0.918714	0.0114772	0.712679	11.901	1.00826	1.00832	1.00839	0	NA	Inf	Inf	12	7203826	7263781	7203814	7263769	0	7203814	59955
NOVAMINSULFON	Non_withdrawal_event	Male	12	11.901	-0.918714	0.0114772	0.712679	11.901	1.00826	1.00832	1.00839	0	NA	Inf	Inf	12	7203826	7263781	7203814	7263769	0	7203814	59955
CLOPIDEGREL	Non_withdrawal_event	Male	12	11.901	-0.918714	0.0114772	0.712679	11.901	1.00826	1.00832	1.00839	0	NA	Inf	Inf	12	7203826	7263781	7203814	7263769	0	7203814	59955
DISCOTRINE	Non_withdrawal_event	Male	12	11.901	-0.918714	0.0114772	0.712679	11.901	1.00826	1.00832	1.00839	0	NA	Inf	Inf	12	7203826	7263781	7203814	7263769	0	7203814	59955
KINERET NOT AVAILABLE	Non_withdrawal_event	Male	12	11.901	-0.918714	0.0114772	0.712679	11.901	1.00826	1.00832	1.00839	0	NA	Inf	Inf	12	7203826	7263781	7203814	7263769	0	7203814	59955
SOLMELCORT	Non_withdrawal_event	Male	12	11.901	-0.918714	0.0114772	0.712679	11.901	1.00826	1.00832	1.00839	0	NA	Inf	Inf	12	7203826	7263781	7203814	7263769	0	7203814	59955
CALAMINEFERRIC RED_ZINC OXIDE	Non_withdrawal_event	Male	12	11.901	-0.918714	0.0114772	0.712679	11.901	1.00826	1.00832	1.00839	0	NA	Inf	Inf	12	7203826	7263781	7203814	7263769	0	7203814	59955
DILTXR	Non_withdrawal_event	Male	12	11.901	-0.918714	0.0114772	0.712679	11.901	1.00826	1.00832	1.00839	0	NA	Inf	Inf	12	7203826	7263781	7203814	7263769	0	7203814	59955
LYMPHOCYTES	Non_withdrawal_event	Male	12	11.901	-0.918714	0.0114772	0.712679	11.901	1.00826	1.00832	1.00839	0	NA	Inf	Inf	12	7203826	7263781	7203814	7263769	0	7203814	59955
ASPIRINMAGNESIUM HYDROXIDE	Non_withdrawal_event	Male	12	11.901	-0.918714	0.0114772	0.712679	11.901	1.00826	1.00832	1.00839	0	NA	Inf	Inf	12	7203826	7263781	7203814	7263769	0	7203814	59955
ETRETINATE	Non_withdrawal_event	Male	12	11.901	-0.918714	0.0114772	0.712679	11.901	1.00826	1.00832	1.00839	0	NA	Inf	Inf	12	7203826	7263781	7203814	7263769	0	7203814	59955
ALLANTOIN	Non_withdrawal_event	Male	12	11.901	-0.918714	0.0114772	0.712679	11.901	1.00826	1.00832	1.00839	0	NA	Inf	Inf	12	7203826	7263781	7203814	7263769	0	7203814	59955
MONOBASIC, ANHYDROUS	Non_withdrawal_event	Male	12	11.901	-0.918714	0.0114772	0.712679	11.901	1.00826	1.00832	1.00839	0	NA	Inf	Inf	12	7203826	7263781	7203814	7263769	0	7203814	59955
GRANOCYTE 34	Non_withdrawal_event	Male	12	11.901	-0.918714	0.0114772	0.712679	11.901	1.00826	1.00832	1.00839	0	NA	Inf	Inf	12	7203826	7263781	7203814	7263769	0	7203814	59955
PEGINESATIDE	Non_withdrawal_event	Male	12	11.901	-0.918714	0.0114772	0.712679	11.901	1.00826	1.00832	1.00839	0	NA	Inf	Inf	12	7203826	7263781	7203814	7263769	0	7203814	59955
BREG PAIN PUMP	Non_withdrawal_event	Male	12	11.901	-0.918714	0.0114772	0.712679	11.901	1.00826	1.00832	1.00839	0	NA	Inf	Inf	12	7203826	7263781	7203814	7263769	0	7203814	59955
PHYSIONEAL GLUCOSE WV_13.	Non_withdrawal_event	Male	12	11.901	-0.918714	0.0114772	0.712679	11.901	1.00826	1.00832	1.00839	0	NA	Inf	Inf	12	7203826	7263781	7203814	7263769	0	7203814	59955
FENSPIRIDE	Non_withdrawal_event	Male	12	11.901	-0.918714	0.0114772	0.712679	11.901	1.00826	1.00832	1.00839	0	NA	Inf	Inf	12	7203826	7263781	7203814	7263769	0	7203814	59955
FRAXIPARIN	Non_withdrawal_event	Male	12	11.901	-0.918714	0.0114772	0.712679	11.901	1.00826	1.00832	1.00839	0	NA	Inf	Inf	12	7203826	7263781	7203814	7263769	0	7203814	59955
LDT	Non_withdrawal_event	Male	12	11.901	-0.918714	0.0114772	0.712679	11.901	1.00826	1.00832	1.00839	0	NA	Inf	Inf	12	7203826	7263781	7203814	7263769	0	7203814	59955
PREDNISOLON_	Non_withdrawal_event	Male	12	11.901	-0.918714	0.0114772	0.712679	11.901	1.00826	1.00832	1.00839	0	NA	Inf	Inf	12	7203826	7263781	7203814	7263769	0	7203814	59955
RAMOSETRON	Non_withdrawal_event	Male	12	11.901	-0.918714	0.0114772	0.712679	11.901	1.00826	1.00832	1.00839	0	NA	Inf	Inf	12	7203826	7263781	7203814	7263769	0	7203814	59955
RUBELLA VIRUS STRAIN WISTAR RA 3 LIVE ANTIGEN	Non_withdrawal_event	Male	12	11.901	-0.918714	0.0114772	0.712679	11.901	1.00826	1.00832	1.00839	0	NA	Inf	Inf	12	7203826	7263781	7203814	7263769	0	7203814	59955
PROPANTHELINE	Non_withdrawal_event	Male	12	11.901	-0.918714	0.0114772	0.712679	11.901	1.00826	1.00832	1.00839	0	NA	Inf	Inf	12	7203826	7263781	7203814	7263769	0	7203814	59955
CANAGLIFLOZINTENELIGLIPTIN	Non_withdrawal_event	Male	12	11.901	-0.918714	0.0114772	0.712679	11.901	1.00826	1.00832	1.00839	0	NA	Inf	Inf	12	7203826	7263781	7203814	7263769	0	7203814	59955
DEPOCYTE	Non_withdrawal_event	Male	12	11.901	-0.918714	0.0114772	0.712679	11.901	1.00826	1.00832	1.00839	0	NA	Inf	Inf	12	7203826	7263781	7203814	7263769	0	7203814	59955
INFLUVAC	Non_withdrawal_event	Male	12	11.901	-0.918714	0.0114772	0.712679	11.901	1.00826	1.00832	1.00839	0	NA	Inf	Inf	12	7203826	7263781	7203814	7263769	0	7203814	59955
LPAM	Non_withdrawal_event	Male	12	11.901	-0.918714	0.0114772	0.712679	11.901	1.00826	1.00832	1.00839	0	NA	Inf	Inf	12	7203826	7263781	7203814	7263769	0	7203814	59955
CALBLOCK AZELNIDIPINE)	Non_withdrawal_event	Male	12	11.901	-0.918714	0.0114772	0.712679	11.901	1.00826	1.00832	1.00839	0	NA	Inf	Inf	12	7203826	7263781	7203814	7263769	0	7203814	59955
SERC	Non_withdrawal_event	Male	12	11.901	-0.918714	0.0114772	0.712679	11.901	1.00826	1.00832	1.00839	0	NA	Inf	Inf	12	7203826	7263781	7203814	7263769	0	7203814	59955
SYAKUYAKUKANZOTO	Non_withdrawal_event	Male	12	11.901	-0.918714	0.0114772	0.712679	11.901	1.00826	1.00832	1.00839	0	NA	Inf	Inf	12	7203826	7263781	7203814	7263769	0	7203814	59955
TPST	Non_withdrawal_event	Male	12	11.901	-0.918714	0.0114772	0.712679	11.901	1.00826	1.00832	1.00839	0	NA	Inf	Inf	12	7203826	7263781	7203814	7263769	0	7203814	59955
ALTIM	Non_withdrawal_event	Male	12	11.901	-0.918714	0.0114772	0.712679	11.901	1.00826	1.00832	1.00839	0	NA	Inf	Inf	12	7203826	7263781	7203814	7263769	0	7203814	59955
AMLODIPINE_VALSARTAN	Non_withdrawal_event	Male	3010	2986.15	-0.0405297	0.0114762	0.062549	2986.14	1.00733	1.00799	1.00865	120.106	3.52901	25.0613	177.973	3011	7203826	7263781	7200816	7260770	1	7200816	59954
GOSERELIN	Non_withdrawal_event	Male	2968	2944.49	-0.0409065	0.0114694	0.0628989	2944.48	1.00732	1.00799	1.00866	120.106	3.47973	24.7114	175.489	2969	7203826	7263781	7200858	7260812	1	7200858	59954
MYCOPHENOLIC ACID	Non_withdrawal_event	Male	2791	2768.95	-0.0425879	0.0114385	0.0644585	2768.95	1.00725	1.00796	1.00868	120.109	3.27206	23.2372	165.023	2792	7203826	7263781	7201035	7260989	1	7201035	59954
GEMCITABINE	Non_withdrawal_event	Male	11120	11032.2	-0.0155028	0.011438	0.0381262	11032	1.00761	1.00797	1.00833	479.906	8.69475	23.1712	61.7505	11124	7203826	7263781	7192706	7252657	4	7192706	59951
HYALURONIDASEZZXF_PERTUZUMAB\TRASTUZUMAB	Non_withdrawal_event	Male	11	10.9092	-0.965102	0.0114354	0.738669	10.9092	1.00826	1.00832	1.00839	0	NA	Inf	Inf	11	7203826	7263781	7203815	7263770	0	7203815	59955
ULIPRISTAL	Non_withdrawal_event	Male	11	10.9092	-0.965102	0.0114354	0.738669	10.9092	1.00826	1.00832	1.00839	0	NA	Inf	Inf	11	7203826	7263781	7203815	7263770	0	7203815	59955
CERVIDIL	Non_withdrawal_event	Male	11	10.9092	-0.965102	0.0114354	0.738669	10.9092	1.00826	1.00832	1.00839	0	NA	Inf	Inf	11	7203826	7263781	7203815	7263770	0	7203815	59955
GONALF	Non_withdrawal_event	Male	11	10.9092	-0.965102	0.0114354	0.738669	10.9092	1.00826	1.00832	1.00839	0	NA	Inf	Inf	11	7203826	7263781	7203815	7263770	0	7203815	59955
BISPHONAL	Non_withdrawal_event	Male	11	10.9092	-0.965102	0.0114354	0.738669	10.9092	1.00826	1.00832	1.00839	0	NA	Inf	Inf	11	7203826	7263781	7203815	7263770	0	7203815	59955
SARECYCLINE	Non_withdrawal_event	Male	11	10.9092	-0.965102	0.0114354	0.738669	10.9092	1.00826	1.00832	1.00839	0	NA	Inf	Inf	11	7203826	7263781	7203815	7263770	0	7203815	59955
DEXTROSE MONOHYDRATEDEXTROSE_DOBUTAMINE \DOBUTAMINE HYDROCHLORIDE	Non_withdrawal_event	Male	11	10.9092	-0.965102	0.0114354	0.738669	10.9092	1.00826	1.00832	1.00839	0	NA	Inf	Inf	11	7203826	7263781	7203815	7263770	0	7203815	59955
METHENAMINE HIPPURATE	Non_withdrawal_event	Male	11	10.9092	-0.965102	0.0114354	0.738669	10.9092	1.00826	1.00832	1.00839	0	NA	Inf	Inf	11	7203826	7263781	7203815	7263770	0	7203815	59955
CIPROFLOXACIN HYDROCHLORIDEHYDROCORTISONE	Non_withdrawal_event	Male	11	10.9092	-0.965102	0.0114354	0.738669	10.9092	1.00826	1.00832	1.00839	0	NA	Inf	Inf	11	7203826	7263781	7203815	7263770	0	7203815	59955
MINIAS	Non_withdrawal_event	Male	11	10.9092	-0.965102	0.0114354	0.738669	10.9092	1.00826	1.00832	1.00839	0	NA	Inf	Inf	11	7203826	7263781	7203815	7263770	0	7203815	59955
TESSALON	Non_withdrawal_event	Male	11	10.9092	-0.965102	0.0114354	0.738669	10.9092	1.00826	1.00832	1.00839	0	NA	Inf	Inf	11	7203826	7263781	7203815	7263770	0	7203815	59955
NASALCROM	Non_withdrawal_event	Male	11	10.9092	-0.965102	0.0114354	0.738669	10.9092	1.00826	1.00832	1.00839	0	NA	Inf	Inf	11	7203826	7263781	7203815	7263770	0	7203815	59955
AMILORIDE_FUROSEMIDE	Non_withdrawal_event	Male	11	10.9092	-0.965102	0.0114354	0.738669	10.9092	1.00826	1.00832	1.00839	0	NA	Inf	Inf	11	7203826	7263781	7203815	7263770	0	7203815	59955
SAR	Non_withdrawal_event	Male	11	10.9092	-0.965102	0.0114354	0.738669	10.9092	1.00826	1.00832	1.00839	0	NA	Inf	Inf	11	7203826	7263781	7203815	7263770	0	7203815	59955
ALKASELTZER PLUS	Non_withdrawal_event	Male	11	10.9092	-0.965102	0.0114354	0.738669	10.9092	1.00826	1.00832	1.00839	0	NA	Inf	Inf	11	7203826	7263781	7203815	7263770	0	7203815	59955
IMIGRANE	Non_withdrawal_event	Male	11	10.9092	-0.965102	0.0114354	0.738669	10.9092	1.00826	1.00832	1.00839	0	NA	Inf	Inf	11	7203826	7263781	7203815	7263770	0	7203815	59955
SOLOSA	Non_withdrawal_event	Male	11	10.9092	-0.965102	0.0114354	0.738669	10.9092	1.00826	1.00832	1.00839	0	NA	Inf	Inf	11	7203826	7263781	7203815	7263770	0	7203815	59955
HEXAQUINE	Non_withdrawal_event	Male	11	10.9092	-0.965102	0.0114354	0.738669	10.9092	1.00826	1.00832	1.00839	0	NA	Inf	Inf	11	7203826	7263781	7203815	7263770	0	7203815	59955
OXATOMIDE	Non_withdrawal_event	Male	11	10.9092	-0.965102	0.0114354	0.738669	10.9092	1.00826	1.00832	1.00839	0	NA	Inf	Inf	11	7203826	7263781	7203815	7263770	0	7203815	59955
SPESOLIMAB	Non_withdrawal_event	Male	11	10.9092	-0.965102	0.0114354	0.738669	10.9092	1.00826	1.00832	1.00839	0	NA	Inf	Inf	11	7203826	7263781	7203815	7263770	0	7203815	59955
ACRIVASTINE	Non_withdrawal_event	Male	11	10.9092	-0.965102	0.0114354	0.738669	10.9092	1.00826	1.00832	1.00839	0	NA	Inf	Inf	11	7203826	7263781	7203815	7263770	0	7203815	59955
EUNERPAN	Non_withdrawal_event	Male	11	10.9092	-0.965102	0.0114354	0.738669	10.9092	1.00826	1.00832	1.00839	0	NA	Inf	Inf	11	7203826	7263781	7203815	7263770	0	7203815	59955
MDGASTROVIEW	Non_withdrawal_event	Male	11	10.9092	-0.965102	0.0114354	0.738669	10.9092	1.00826	1.00832	1.00839	0	NA	Inf	Inf	11	7203826	7263781	7203815	7263770	0	7203815	59955
ROZANOLIXIZUMAB	Non_withdrawal_event	Male	11	10.9092	-0.965102	0.0114354	0.738669	10.9092	1.00826	1.00832	1.00839	0	NA	Inf	Inf	11	7203826	7263781	7203815	7263770	0	7203815	59955
YELLOW FEVER VIRUS STRAIN D204 LIVE ANTIGEN	Non_withdrawal_event	Male	11	10.9092	-0.965102	0.0114354	0.738669	10.9092	1.00826	1.00832	1.00839	0	NA	Inf	Inf	11	7203826	7263781	7203815	7263770	0	7203815	59955
OXILAN	Non_withdrawal_event	Male	11	10.9092	-0.965102	0.0114354	0.738669	10.9092	1.00826	1.00832	1.00839	0	NA	Inf	Inf	11	7203826	7263781	7203815	7263770	0	7203815	59955
WHEAT GLUTEN	Non_withdrawal_event	Male	11	10.9092	-0.965102	0.0114354	0.738669	10.9092	1.00826	1.00832	1.00839	0	NA	Inf	Inf	11	7203826	7263781	7203815	7263770	0	7203815	59955
BETAMETHASONE DIPROPIONATEGENTAMICIN	Non_withdrawal_event	Male	11	10.9092	-0.965102	0.0114354	0.738669	10.9092	1.00826	1.00832	1.00839	0	NA	Inf	Inf	11	7203826	7263781	7203815	7263770	0	7203815	59955
ENDOSTATIN	Non_withdrawal_event	Male	11	10.9092	-0.965102	0.0114354	0.738669	10.9092	1.00826	1.00832	1.00839	0	NA	Inf	Inf	11	7203826	7263781	7203815	7263770	0	7203815	59955
ALSUMA	Non_withdrawal_event	Male	11	10.9092	-0.965102	0.0114354	0.738669	10.9092	1.00826	1.00832	1.00839	0	NA	Inf	Inf	11	7203826	7263781	7203815	7263770	0	7203815	59955
MELNEURIN	Non_withdrawal_event	Male	11	10.9092	-0.965102	0.0114354	0.738669	10.9092	1.00826	1.00832	1.00839	0	NA	Inf	Inf	11	7203826	7263781	7203815	7263770	0	7203815	59955
PONSTAN	Non_withdrawal_event	Male	11	10.9092	-0.965102	0.0114354	0.738669	10.9092	1.00826	1.00832	1.00839	0	NA	Inf	Inf	11	7203826	7263781	7203815	7263770	0	7203815	59955
ADVATE IE.	Non_withdrawal_event	Male	11	10.9092	-0.965102	0.0114354	0.738669	10.9092	1.00826	1.00832	1.00839	0	NA	Inf	Inf	11	7203826	7263781	7203815	7263770	0	7203815	59955
ANTIRETROVIRALS	Non_withdrawal_event	Male	11	10.9092	-0.965102	0.0114354	0.738669	10.9092	1.00826	1.00832	1.00839	0	NA	Inf	Inf	11	7203826	7263781	7203815	7263770	0	7203815	59955
BLEOPRIM	Non_withdrawal_event	Male	11	10.9092	-0.965102	0.0114354	0.738669	10.9092	1.00826	1.00832	1.00839	0	NA	Inf	Inf	11	7203826	7263781	7203815	7263770	0	7203815	59955
DUTASTERIDETAMSULIN	Non_withdrawal_event	Male	11	10.9092	-0.965102	0.0114354	0.738669	10.9092	1.00826	1.00832	1.00839	0	NA	Inf	Inf	11	7203826	7263781	7203815	7263770	0	7203815	59955
FINASTERIDEMINOXIDIL	Non_withdrawal_event	Male	11	10.9092	-0.965102	0.0114354	0.738669	10.9092	1.00826	1.00832	1.00839	0	NA	Inf	Inf	11	7203826	7263781	7203815	7263770	0	7203815	59955
IVY EXTRACT	Non_withdrawal_event	Male	11	10.9092	-0.965102	0.0114354	0.738669	10.9092	1.00826	1.00832	1.00839	0	NA	Inf	Inf	11	7203826	7263781	7203815	7263770	0	7203815	59955
METFORMIN_ROSIGLITAZONE	Non_withdrawal_event	Male	11	10.9092	-0.965102	0.0114354	0.738669	10.9092	1.00826	1.00832	1.00839	0	NA	Inf	Inf	11	7203826	7263781	7203815	7263770	0	7203815	59955
NILANDRON	Non_withdrawal_event	Male	11	10.9092	-0.965102	0.0114354	0.738669	10.9092	1.00826	1.00832	1.00839	0	NA	Inf	Inf	11	7203826	7263781	7203815	7263770	0	7203815	59955
PENTYLONE	Non_withdrawal_event	Male	11	10.9092	-0.965102	0.0114354	0.738669	10.9092	1.00826	1.00832	1.00839	0	NA	Inf	Inf	11	7203826	7263781	7203815	7263770	0	7203815	59955
SOLIFENACIN BLINDED	Non_withdrawal_event	Male	11	10.9092	-0.965102	0.0114354	0.738669	10.9092	1.00826	1.00832	1.00839	0	NA	Inf	Inf	11	7203826	7263781	7203815	7263770	0	7203815	59955
TESTOGEL VS	Non_withdrawal_event	Male	11	10.9092	-0.965102	0.0114354	0.738669	10.9092	1.00826	1.00832	1.00839	0	NA	Inf	Inf	11	7203826	7263781	7203815	7263770	0	7203815	59955
ELEQUINE	Non_withdrawal_event	Male	11	10.9092	-0.965102	0.0114354	0.738669	10.9092	1.00826	1.00832	1.00839	0	NA	Inf	Inf	11	7203826	7263781	7203815	7263770	0	7203815	59955
HUMAN BOTULINUM NEUROTOXIN AB IMMUNE GLOBULIN	Non_withdrawal_event	Male	11	10.9092	-0.965102	0.0114354	0.738669	10.9092	1.00826	1.00832	1.00839	0	NA	Inf	Inf	11	7203826	7263781	7203815	7263770	0	7203815	59955
DERMASMOOTHE_FS	Non_withdrawal_event	Male	11	10.9092	-0.965102	0.0114354	0.738669	10.9092	1.00826	1.00832	1.00839	0	NA	Inf	Inf	11	7203826	7263781	7203815	7263770	0	7203815	59955
DEXAMETHASONE PHOSPHATEMOXIFLOXACIN	Non_withdrawal_event	Male	11	10.9092	-0.965102	0.0114354	0.738669	10.9092	1.00826	1.00832	1.00839	0	NA	Inf	Inf	11	7203826	7263781	7203815	7263770	0	7203815	59955
PARITAPREVIR	Non_withdrawal_event	Male	11	10.9092	-0.965102	0.0114354	0.738669	10.9092	1.00826	1.00832	1.00839	0	NA	Inf	Inf	11	7203826	7263781	7203815	7263770	0	7203815	59955
PROGRAFT	Non_withdrawal_event	Male	11	10.9092	-0.965102	0.0114354	0.738669	10.9092	1.00826	1.00832	1.00839	0	NA	Inf	Inf	11	7203826	7263781	7203815	7263770	0	7203815	59955
HUMALOG MIX	Non_withdrawal_event	Male	11	10.9092	-0.965102	0.0114354	0.738669	10.9092	1.00826	1.00832	1.00839	0	NA	Inf	Inf	11	7203826	7263781	7203815	7263770	0	7203815	59955
LUBRIDERM DAILY MOISTURE	Non_withdrawal_event	Male	11	10.9092	-0.965102	0.0114354	0.738669	10.9092	1.00826	1.00832	1.00839	0	NA	Inf	Inf	11	7203826	7263781	7203815	7263770	0	7203815	59955
TILIDIN	Non_withdrawal_event	Male	11	10.9092	-0.965102	0.0114354	0.738669	10.9092	1.00826	1.00832	1.00839	0	NA	Inf	Inf	11	7203826	7263781	7203815	7263770	0	7203815	59955
LEVOMEFOLATE	Non_withdrawal_event	Male	11	10.9092	-0.965102	0.0114354	0.738669	10.9092	1.00826	1.00832	1.00839	0	NA	Inf	Inf	11	7203826	7263781	7203815	7263770	0	7203815	59955
MOEXIPRIL	Non_withdrawal_event	Male	11	10.9092	-0.965102	0.0114354	0.738669	10.9092	1.00826	1.00832	1.00839	0	NA	Inf	Inf	11	7203826	7263781	7203815	7263770	0	7203815	59955
TIPIFARNIB	Non_withdrawal_event	Male	11	10.9092	-0.965102	0.0114354	0.738669	10.9092	1.00826	1.00832	1.00839	0	NA	Inf	Inf	11	7203826	7263781	7203815	7263770	0	7203815	59955
DIGITEK MCG	Non_withdrawal_event	Male	11	10.9092	-0.965102	0.0114354	0.738669	10.9092	1.00826	1.00832	1.00839	0	NA	Inf	Inf	11	7203826	7263781	7203815	7263770	0	7203815	59955
DUOPLAVIN	Non_withdrawal_event	Male	11	10.9092	-0.965102	0.0114354	0.738669	10.9092	1.00826	1.00832	1.00839	0	NA	Inf	Inf	11	7203826	7263781	7203815	7263770	0	7203815	59955
KLEXANE	Non_withdrawal_event	Male	11	10.9092	-0.965102	0.0114354	0.738669	10.9092	1.00826	1.00832	1.00839	0	NA	Inf	Inf	11	7203826	7263781	7203815	7263770	0	7203815	59955
VIDARABINE	Non_withdrawal_event	Male	11	10.9092	-0.965102	0.0114354	0.738669	10.9092	1.00826	1.00832	1.00839	0	NA	Inf	Inf	11	7203826	7263781	7203815	7263770	0	7203815	59955
POLYMYXIN	Non_withdrawal_event	Male	11	10.9092	-0.965102	0.0114354	0.738669	10.9092	1.00826	1.00832	1.00839	0	NA	Inf	Inf	11	7203826	7263781	7203815	7263770	0	7203815	59955
THERAFLU	Non_withdrawal_event	Male	11	10.9092	-0.965102	0.0114354	0.738669	10.9092	1.00826	1.00832	1.00839	0	NA	Inf	Inf	11	7203826	7263781	7203815	7263770	0	7203815	59955
ENARODUSTAT	Non_withdrawal_event	Male	11	10.9092	-0.965102	0.0114354	0.738669	10.9092	1.00826	1.00832	1.00839	0	NA	Inf	Inf	11	7203826	7263781	7203815	7263770	0	7203815	59955
DIACEREIN	Non_withdrawal_event	Male	11	10.9092	-0.965102	0.0114354	0.738669	10.9092	1.00826	1.00832	1.00839	0	NA	Inf	Inf	11	7203826	7263781	7203815	7263770	0	7203815	59955
INFLUENZA	Non_withdrawal_event	Male	11	10.9092	-0.965102	0.0114354	0.738669	10.9092	1.00826	1.00832	1.00839	0	NA	Inf	Inf	11	7203826	7263781	7203815	7263770	0	7203815	59955
PEPTO BISMOL	Non_withdrawal_event	Male	11	10.9092	-0.965102	0.0114354	0.738669	10.9092	1.00826	1.00832	1.00839	0	NA	Inf	Inf	11	7203826	7263781	7203815	7263770	0	7203815	59955
AMIKLIN	Non_withdrawal_event	Male	11	10.9092	-0.965102	0.0114354	0.738669	10.9092	1.00826	1.00832	1.00839	0	NA	Inf	Inf	11	7203826	7263781	7203815	7263770	0	7203815	59955
ASCORBIC ACIDFERROUS	Non_withdrawal_event	Male	11	10.9092	-0.965102	0.0114354	0.738669	10.9092	1.00826	1.00832	1.00839	0	NA	Inf	Inf	11	7203826	7263781	7203815	7263770	0	7203815	59955
OXYTETRACYCLINEOXYTETRACYCLINE	Non_withdrawal_event	Male	11	10.9092	-0.965102	0.0114354	0.738669	10.9092	1.00826	1.00832	1.00839	0	NA	Inf	Inf	11	7203826	7263781	7203815	7263770	0	7203815	59955
AETHOXYSKLEROL	Non_withdrawal_event	Male	11	10.9092	-0.965102	0.0114354	0.738669	10.9092	1.00826	1.00832	1.00839	0	NA	Inf	Inf	11	7203826	7263781	7203815	7263770	0	7203815	59955
COAL TAR	Non_withdrawal_event	Male	11	10.9092	-0.965102	0.0114354	0.738669	10.9092	1.00826	1.00832	1.00839	0	NA	Inf	Inf	11	7203826	7263781	7203815	7263770	0	7203815	59955
VITAMIN C	Non_withdrawal_event	Male	11	10.9092	-0.965102	0.0114354	0.738669	10.9092	1.00826	1.00832	1.00839	0	NA	Inf	Inf	11	7203826	7263781	7203815	7263770	0	7203815	59955
CONTRAST MEDIUM	Non_withdrawal_event	Male	11	10.9092	-0.965102	0.0114354	0.738669	10.9092	1.00826	1.00832	1.00839	0	NA	Inf	Inf	11	7203826	7263781	7203815	7263770	0	7203815	59955
FASTIC AJ	Non_withdrawal_event	Male	11	10.9092	-0.965102	0.0114354	0.738669	10.9092	1.00826	1.00832	1.00839	0	NA	Inf	Inf	11	7203826	7263781	7203815	7263770	0	7203815	59955
GELOFUSINE	Non_withdrawal_event	Male	11	10.9092	-0.965102	0.0114354	0.738669	10.9092	1.00826	1.00832	1.00839	0	NA	Inf	Inf	11	7203826	7263781	7203815	7263770	0	7203815	59955
OXOMEMAZINE	Non_withdrawal_event	Male	11	10.9092	-0.965102	0.0114354	0.738669	10.9092	1.00826	1.00832	1.00839	0	NA	Inf	Inf	11	7203826	7263781	7203815	7263770	0	7203815	59955
BUCKLEYS	Non_withdrawal_event	Male	11	10.9092	-0.965102	0.0114354	0.738669	10.9092	1.00826	1.00832	1.00839	0	NA	Inf	Inf	11	7203826	7263781	7203815	7263770	0	7203815	59955
PHENYLEPHRINE HYDROCHLORIDETROPICAMIDE	Non_withdrawal_event	Male	11	10.9092	-0.965102	0.0114354	0.738669	10.9092	1.00826	1.00832	1.00839	0	NA	Inf	Inf	11	7203826	7263781	7203815	7263770	0	7203815	59955
ROBINUL	Non_withdrawal_event	Male	11	10.9092	-0.965102	0.0114354	0.738669	10.9092	1.00826	1.00832	1.00839	0	NA	Inf	Inf	11	7203826	7263781	7203815	7263770	0	7203815	59955
AVASTATIN	Non_withdrawal_event	Male	11	10.9092	-0.965102	0.0114354	0.738669	10.9092	1.00826	1.00832	1.00839	0	NA	Inf	Inf	11	7203826	7263781	7203815	7263770	0	7203815	59955
CHAPSTICK LIP BALM	Non_withdrawal_event	Male	11	10.9092	-0.965102	0.0114354	0.738669	10.9092	1.00826	1.00832	1.00839	0	NA	Inf	Inf	11	7203826	7263781	7203815	7263770	0	7203815	59955
MENATETRENONE	Non_withdrawal_event	Male	11	10.9092	-0.965102	0.0114354	0.738669	10.9092	1.00826	1.00832	1.00839	0	NA	Inf	Inf	11	7203826	7263781	7203815	7263770	0	7203815	59955
ALLOZYM	Non_withdrawal_event	Male	11	10.9092	-0.965102	0.0114354	0.738669	10.9092	1.00826	1.00832	1.00839	0	NA	Inf	Inf	11	7203826	7263781	7203815	7263770	0	7203815	59955
BLINDED BI NA	Non_withdrawal_event	Male	11	10.9092	-0.965102	0.0114354	0.738669	10.9092	1.00826	1.00832	1.00839	0	NA	Inf	Inf	11	7203826	7263781	7203815	7263770	0	7203815	59955
METHYSERGIDE	Non_withdrawal_event	Male	11	10.9092	-0.965102	0.0114354	0.738669	10.9092	1.00826	1.00832	1.00839	0	NA	Inf	Inf	11	7203826	7263781	7203815	7263770	0	7203815	59955
PROTON PUMP INHIBITOR	Non_withdrawal_event	Male	11	10.9092	-0.965102	0.0114354	0.738669	10.9092	1.00826	1.00832	1.00839	0	NA	Inf	Inf	11	7203826	7263781	7203815	7263770	0	7203815	59955
EXPAREL	Non_withdrawal_event	Male	11	10.9092	-0.965102	0.0114354	0.738669	10.9092	1.00826	1.00832	1.00839	0	NA	Inf	Inf	11	7203826	7263781	7203815	7263770	0	7203815	59955
CLOSTRIDIUM BUTYRICUM SPORES STRAIN M	Non_withdrawal_event	Male	11	10.9092	-0.965102	0.0114354	0.738669	10.9092	1.00826	1.00832	1.00839	0	NA	Inf	Inf	11	7203826	7263781	7203815	7263770	0	7203815	59955
PIZOTYLINE	Non_withdrawal_event	Male	11	10.9092	-0.965102	0.0114354	0.738669	10.9092	1.00826	1.00832	1.00839	0	NA	Inf	Inf	11	7203826	7263781	7203815	7263770	0	7203815	59955
AKFLUOR, %, AKORN	Non_withdrawal_event	Male	11	10.9092	-0.965102	0.0114354	0.738669	10.9092	1.00826	1.00832	1.00839	0	NA	Inf	Inf	11	7203826	7263781	7203815	7263770	0	7203815	59955
ATMADISC MITE	Non_withdrawal_event	Male	11	10.9092	-0.965102	0.0114354	0.738669	10.9092	1.00826	1.00832	1.00839	0	NA	Inf	Inf	11	7203826	7263781	7203815	7263770	0	7203815	59955
BEST SUPPORTIVE CARE	Non_withdrawal_event	Male	11	10.9092	-0.965102	0.0114354	0.738669	10.9092	1.00826	1.00832	1.00839	0	NA	Inf	Inf	11	7203826	7263781	7203815	7263770	0	7203815	59955
GELPART	Non_withdrawal_event	Male	11	10.9092	-0.965102	0.0114354	0.738669	10.9092	1.00826	1.00832	1.00839	0	NA	Inf	Inf	11	7203826	7263781	7203815	7263770	0	7203815	59955
NEBCIN	Non_withdrawal_event	Male	11	10.9092	-0.965102	0.0114354	0.738669	10.9092	1.00826	1.00832	1.00839	0	NA	Inf	Inf	11	7203826	7263781	7203815	7263770	0	7203815	59955
PRAZINE	Non_withdrawal_event	Male	11	10.9092	-0.965102	0.0114354	0.738669	10.9092	1.00826	1.00832	1.00839	0	NA	Inf	Inf	11	7203826	7263781	7203815	7263770	0	7203815	59955
MONONINE	Non_withdrawal_event	Male	11	10.9092	-0.965102	0.0114354	0.738669	10.9092	1.00826	1.00832	1.00839	0	NA	Inf	Inf	11	7203826	7263781	7203815	7263770	0	7203815	59955
LOPINAVIR RITONAVIR	Non_withdrawal_event	Male	11	10.9092	-0.965102	0.0114354	0.738669	10.9092	1.00826	1.00832	1.00839	0	NA	Inf	Inf	11	7203826	7263781	7203815	7263770	0	7203815	59955
ALEPSAL	Non_withdrawal_event	Male	11	10.9092	-0.965102	0.0114354	0.738669	10.9092	1.00826	1.00832	1.00839	0	NA	Inf	Inf	11	7203826	7263781	7203815	7263770	0	7203815	59955
GLYNASE	Non_withdrawal_event	Male	11	10.9092	-0.965102	0.0114354	0.738669	10.9092	1.00826	1.00832	1.00839	0	NA	Inf	Inf	11	7203826	7263781	7203815	7263770	0	7203815	59955
LECITHINPOLOXAMER	Non_withdrawal_event	Male	11	10.9092	-0.965102	0.0114354	0.738669	10.9092	1.00826	1.00832	1.00839	0	NA	Inf	Inf	11	7203826	7263781	7203815	7263770	0	7203815	59955
MONOBASIC	Non_withdrawal_event	Male	11	10.9092	-0.965102	0.0114354	0.738669	10.9092	1.00826	1.00832	1.00839	0	NA	Inf	Inf	11	7203826	7263781	7203815	7263770	0	7203815	59955
LAURYL	Non_withdrawal_event	Male	11	10.9092	-0.965102	0.0114354	0.738669	10.9092	1.00826	1.00832	1.00839	0	NA	Inf	Inf	11	7203826	7263781	7203815	7263770	0	7203815	59955
PERFLUOROHEXYLOCTANE	Non_withdrawal_event	Male	11	10.9092	-0.965102	0.0114354	0.738669	10.9092	1.00826	1.00832	1.00839	0	NA	Inf	Inf	11	7203826	7263781	7203815	7263770	0	7203815	59955
SUPRAX	Non_withdrawal_event	Male	11	10.9092	-0.965102	0.0114354	0.738669	10.9092	1.00826	1.00832	1.00839	0	NA	Inf	Inf	11	7203826	7263781	7203815	7263770	0	7203815	59955
ALBURX	Non_withdrawal_event	Male	11	10.9092	-0.965102	0.0114354	0.738669	10.9092	1.00826	1.00832	1.00839	0	NA	Inf	Inf	11	7203826	7263781	7203815	7263770	0	7203815	59955
ASAFLOW	Non_withdrawal_event	Male	11	10.9092	-0.965102	0.0114354	0.738669	10.9092	1.00826	1.00832	1.00839	0	NA	Inf	Inf	11	7203826	7263781	7203815	7263770	0	7203815	59955
DIBUCAINE HYDROCHLORIDEHYDROCORTISONE	Non_withdrawal_event	Male	11	10.9092	-0.965102	0.0114354	0.738669	10.9092	1.00826	1.00832	1.00839	0	NA	Inf	Inf	11	7203826	7263781	7203815	7263770	0	7203815	59955
EXTRANEAL - SACO - UNIDADE -	Non_withdrawal_event	Male	11	10.9092	-0.965102	0.0114354	0.738669	10.9092	1.00826	1.00832	1.00839	0	NA	Inf	Inf	11	7203826	7263781	7203815	7263770	0	7203815	59955
NAIXAN	Non_withdrawal_event	Male	11	10.9092	-0.965102	0.0114354	0.738669	10.9092	1.00826	1.00832	1.00839	0	NA	Inf	Inf	11	7203826	7263781	7203815	7263770	0	7203815	59955
PROCEF	Non_withdrawal_event	Male	11	10.9092	-0.965102	0.0114354	0.738669	10.9092	1.00826	1.00832	1.00839	0	NA	Inf	Inf	11	7203826	7263781	7203815	7263770	0	7203815	59955
SORBITOL PLASTIC CONTAINER	Non_withdrawal_event	Male	11	10.9092	-0.965102	0.0114354	0.738669	10.9092	1.00826	1.00832	1.00839	0	NA	Inf	Inf	11	7203826	7263781	7203815	7263770	0	7203815	59955
TOMUDEX	Non_withdrawal_event	Male	11	10.9092	-0.965102	0.0114354	0.738669	10.9092	1.00826	1.00832	1.00839	0	NA	Inf	Inf	11	7203826	7263781	7203815	7263770	0	7203815	59955
XRT	Non_withdrawal_event	Male	11	10.9092	-0.965102	0.0114354	0.738669	10.9092	1.00826	1.00832	1.00839	0	NA	Inf	Inf	11	7203826	7263781	7203815	7263770	0	7203815	59955
CLODRONIC ACID	Non_withdrawal_event	Male	11	10.9092	-0.965102	0.0114354	0.738669	10.9092	1.00826	1.00832	1.00839	0	NA	Inf	Inf	11	7203826	7263781	7203815	7263770	0	7203815	59955
LORCAM	Non_withdrawal_event	Male	11	10.9092	-0.965102	0.0114354	0.738669	10.9092	1.00826	1.00832	1.00839	0	NA	Inf	Inf	11	7203826	7263781	7203815	7263770	0	7203815	59955
REVLIMIDPLACEBO	Non_withdrawal_event	Male	11	10.9092	-0.965102	0.0114354	0.738669	10.9092	1.00826	1.00832	1.00839	0	NA	Inf	Inf	11	7203826	7263781	7203815	7263770	0	7203815	59955
INSULIN ANIMAL	Non_withdrawal_event	Male	11	10.9092	-0.965102	0.0114354	0.738669	10.9092	1.00826	1.00832	1.00839	0	NA	Inf	Inf	11	7203826	7263781	7203815	7263770	0	7203815	59955
NEUROTROPIN	Non_withdrawal_event	Male	11	10.9092	-0.965102	0.0114354	0.738669	10.9092	1.00826	1.00832	1.00839	0	NA	Inf	Inf	11	7203826	7263781	7203815	7263770	0	7203815	59955
MAGALDRATE	Non_withdrawal_event	Male	11	10.9092	-0.965102	0.0114354	0.738669	10.9092	1.00826	1.00832	1.00839	0	NA	Inf	Inf	11	7203826	7263781	7203815	7263770	0	7203815	59955
ANXIOLYTICS	Non_withdrawal_event	Male	11	10.9092	-0.965102	0.0114354	0.738669	10.9092	1.00826	1.00832	1.00839	0	NA	Inf	Inf	11	7203826	7263781	7203815	7263770	0	7203815	59955
NAXY	Non_withdrawal_event	Male	11	10.9092	-0.965102	0.0114354	0.738669	10.9092	1.00826	1.00832	1.00839	0	NA	Inf	Inf	11	7203826	7263781	7203815	7263770	0	7203815	59955
ASTHMANEFRIN	Non_withdrawal_event	Male	11	10.9092	-0.965102	0.0114354	0.738669	10.9092	1.00826	1.00832	1.00839	0	NA	Inf	Inf	11	7203826	7263781	7203815	7263770	0	7203815	59955
MODECATE	Non_withdrawal_event	Male	11	10.9092	-0.965102	0.0114354	0.738669	10.9092	1.00826	1.00832	1.00839	0	NA	Inf	Inf	11	7203826	7263781	7203815	7263770	0	7203815	59955
HAVLANE	Non_withdrawal_event	Male	11	10.9092	-0.965102	0.0114354	0.738669	10.9092	1.00826	1.00832	1.00839	0	NA	Inf	Inf	11	7203826	7263781	7203815	7263770	0	7203815	59955
PHENACETIN	Non_withdrawal_event	Male	11	10.9092	-0.965102	0.0114354	0.738669	10.9092	1.00826	1.00832	1.00839	0	NA	Inf	Inf	11	7203826	7263781	7203815	7263770	0	7203815	59955
BACITRACIN ZINCNEOMYCIN_POLYMYXIN B SULFATE\PRAMOXINE	Non_withdrawal_event	Male	11	10.9092	-0.965102	0.0114354	0.738669	10.9092	1.00826	1.00832	1.00839	0	NA	Inf	Inf	11	7203826	7263781	7203815	7263770	0	7203815	59955
BENZOCAINEMENTHOL	Non_withdrawal_event	Male	11	10.9092	-0.965102	0.0114354	0.738669	10.9092	1.00826	1.00832	1.00839	0	NA	Inf	Inf	11	7203826	7263781	7203815	7263770	0	7203815	59955
RED YEAST	Non_withdrawal_event	Male	11	10.9092	-0.965102	0.0114354	0.738669	10.9092	1.00826	1.00832	1.00839	0	NA	Inf	Inf	11	7203826	7263781	7203815	7263770	0	7203815	59955
RESLIN	Non_withdrawal_event	Male	11	10.9092	-0.965102	0.0114354	0.738669	10.9092	1.00826	1.00832	1.00839	0	NA	Inf	Inf	11	7203826	7263781	7203815	7263770	0	7203815	59955
GINKGO BILOBA	Non_withdrawal_event	Male	11	10.9092	-0.965102	0.0114354	0.738669	10.9092	1.00826	1.00832	1.00839	0	NA	Inf	Inf	11	7203826	7263781	7203815	7263770	0	7203815	59955
NPH ILETIN	Non_withdrawal_event	Male	11	10.9092	-0.965102	0.0114354	0.738669	10.9092	1.00826	1.00832	1.00839	0	NA	Inf	Inf	11	7203826	7263781	7203815	7263770	0	7203815	59955
ALVERINE CITRATERACEMETHIONINE	Non_withdrawal_event	Male	11	10.9092	-0.965102	0.0114354	0.738669	10.9092	1.00826	1.00832	1.00839	0	NA	Inf	Inf	11	7203826	7263781	7203815	7263770	0	7203815	59955
ICLUSING	Non_withdrawal_event	Male	11	10.9092	-0.965102	0.0114354	0.738669	10.9092	1.00826	1.00832	1.00839	0	NA	Inf	Inf	11	7203826	7263781	7203815	7263770	0	7203815	59955
KETAS	Non_withdrawal_event	Male	11	10.9092	-0.965102	0.0114354	0.738669	10.9092	1.00826	1.00832	1.00839	0	NA	Inf	Inf	11	7203826	7263781	7203815	7263770	0	7203815	59955
PAZUCROSS	Non_withdrawal_event	Male	11	10.9092	-0.965102	0.0114354	0.738669	10.9092	1.00826	1.00832	1.00839	0	NA	Inf	Inf	11	7203826	7263781	7203815	7263770	0	7203815	59955
POSTERISAN	Non_withdrawal_event	Male	11	10.9092	-0.965102	0.0114354	0.738669	10.9092	1.00826	1.00832	1.00839	0	NA	Inf	Inf	11	7203826	7263781	7203815	7263770	0	7203815	59955
PRALIDOXIME	Non_withdrawal_event	Male	11	10.9092	-0.965102	0.0114354	0.738669	10.9092	1.00826	1.00832	1.00839	0	NA	Inf	Inf	11	7203826	7263781	7203815	7263770	0	7203815	59955
BILTRICIDE	Non_withdrawal_event	Male	11	10.9092	-0.965102	0.0114354	0.738669	10.9092	1.00826	1.00832	1.00839	0	NA	Inf	Inf	11	7203826	7263781	7203815	7263770	0	7203815	59955
VODKA	Non_withdrawal_event	Male	11	10.9092	-0.965102	0.0114354	0.738669	10.9092	1.00826	1.00832	1.00839	0	NA	Inf	Inf	11	7203826	7263781	7203815	7263770	0	7203815	59955
EPHEDRINE HYDROCHLORIDEGUAIFENESIN	Non_withdrawal_event	Male	11	10.9092	-0.965102	0.0114354	0.738669	10.9092	1.00826	1.00832	1.00839	0	NA	Inf	Inf	11	7203826	7263781	7203815	7263770	0	7203815	59955
FANSIDAR	Non_withdrawal_event	Male	11	10.9092	-0.965102	0.0114354	0.738669	10.9092	1.00826	1.00832	1.00839	0	NA	Inf	Inf	11	7203826	7263781	7203815	7263770	0	7203815	59955
HOMATROPINE	Non_withdrawal_event	Male	11	10.9092	-0.965102	0.0114354	0.738669	10.9092	1.00826	1.00832	1.00839	0	NA	Inf	Inf	11	7203826	7263781	7203815	7263770	0	7203815	59955
LISTERINE AGENT COOL BLUE GLACIER	Non_withdrawal_event	Male	11	10.9092	-0.965102	0.0114354	0.738669	10.9092	1.00826	1.00832	1.00839	0	NA	Inf	Inf	11	7203826	7263781	7203815	7263770	0	7203815	59955
NIFUROXAZIDE	Non_withdrawal_event	Male	11	10.9092	-0.965102	0.0114354	0.738669	10.9092	1.00826	1.00832	1.00839	0	NA	Inf	Inf	11	7203826	7263781	7203815	7263770	0	7203815	59955
CLOSTRIDIUM TETANI TOXOID ANTIGEN CORYNEBACTERIUM DIPHTHERIAE TOXOID ANTIGEN (FORMALDEHYDE INACTIVATED)	Non_withdrawal_event	Male	11	10.9092	-0.965102	0.0114354	0.738669	10.9092	1.00826	1.00832	1.00839	0	NA	Inf	Inf	11	7203826	7263781	7203815	7263770	0	7203815	59955
PREVENAR	Non_withdrawal_event	Male	11	10.9092	-0.965102	0.0114354	0.738669	10.9092	1.00826	1.00832	1.00839	0	NA	Inf	Inf	11	7203826	7263781	7203815	7263770	0	7203815	59955
DENZAPINE	Non_withdrawal_event	Male	11	10.9092	-0.965102	0.0114354	0.738669	10.9092	1.00826	1.00832	1.00839	0	NA	Inf	Inf	11	7203826	7263781	7203815	7263770	0	7203815	59955
DEXAMETHASONE PHOSPHATENEOMYCIN	Non_withdrawal_event	Male	11	10.9092	-0.965102	0.0114354	0.738669	10.9092	1.00826	1.00832	1.00839	0	NA	Inf	Inf	11	7203826	7263781	7203815	7263770	0	7203815	59955
PYRIDOXINETHIAMINE	Non_withdrawal_event	Male	11	10.9092	-0.965102	0.0114354	0.738669	10.9092	1.00826	1.00832	1.00839	0	NA	Inf	Inf	11	7203826	7263781	7203815	7263770	0	7203815	59955
VISKEN	Non_withdrawal_event	Male	11	10.9092	-0.965102	0.0114354	0.738669	10.9092	1.00826	1.00832	1.00839	0	NA	Inf	Inf	11	7203826	7263781	7203815	7263770	0	7203815	59955
MOVALIS	Non_withdrawal_event	Male	11	10.9092	-0.965102	0.0114354	0.738669	10.9092	1.00826	1.00832	1.00839	0	NA	Inf	Inf	11	7203826	7263781	7203815	7263770	0	7203815	59955
CANNABIS SATIVA SUBSP INDICA TOP_DEVICE	Non_withdrawal_event	Male	11	10.9092	-0.965102	0.0114354	0.738669	10.9092	1.00826	1.00832	1.00839	0	NA	Inf	Inf	11	7203826	7263781	7203815	7263770	0	7203815	59955
ETHAMBUTOL HYDROCHLORIDEISONIAZID_PYRAZINAMIDE\RIFAMPIN	Non_withdrawal_event	Male	11	10.9092	-0.965102	0.0114354	0.738669	10.9092	1.00826	1.00832	1.00839	0	NA	Inf	Inf	11	7203826	7263781	7203815	7263770	0	7203815	59955
PIPERACILLIN SODIUMSULBACTAM	Non_withdrawal_event	Male	11	10.9092	-0.965102	0.0114354	0.738669	10.9092	1.00826	1.00832	1.00839	0	NA	Inf	Inf	11	7203826	7263781	7203815	7263770	0	7203815	59955
ASAPHEN	Non_withdrawal_event	Male	11	10.9092	-0.965102	0.0114354	0.738669	10.9092	1.00826	1.00832	1.00839	0	NA	Inf	Inf	11	7203826	7263781	7203815	7263770	0	7203815	59955
BINOCRIT	Non_withdrawal_event	Male	11	10.9092	-0.965102	0.0114354	0.738669	10.9092	1.00826	1.00832	1.00839	0	NA	Inf	Inf	11	7203826	7263781	7203815	7263770	0	7203815	59955
CCNU	Non_withdrawal_event	Male	11	10.9092	-0.965102	0.0114354	0.738669	10.9092	1.00826	1.00832	1.00839	0	NA	Inf	Inf	11	7203826	7263781	7203815	7263770	0	7203815	59955
EBUTOL	Non_withdrawal_event	Male	11	10.9092	-0.965102	0.0114354	0.738669	10.9092	1.00826	1.00832	1.00839	0	NA	Inf	Inf	11	7203826	7263781	7203815	7263770	0	7203815	59955
NITOROL	Non_withdrawal_event	Male	11	10.9092	-0.965102	0.0114354	0.738669	10.9092	1.00826	1.00832	1.00839	0	NA	Inf	Inf	11	7203826	7263781	7203815	7263770	0	7203815	59955
OLCADIL	Non_withdrawal_event	Male	11	10.9092	-0.965102	0.0114354	0.738669	10.9092	1.00826	1.00832	1.00839	0	NA	Inf	Inf	11	7203826	7263781	7203815	7263770	0	7203815	59955
VITAMIN B_B6	Non_withdrawal_event	Male	11	10.9092	-0.965102	0.0114354	0.738669	10.9092	1.00826	1.00832	1.00839	0	NA	Inf	Inf	11	7203826	7263781	7203815	7263770	0	7203815	59955
VOLIBRIS	Non_withdrawal_event	Male	11	10.9092	-0.965102	0.0114354	0.738669	10.9092	1.00826	1.00832	1.00839	0	NA	Inf	Inf	11	7203826	7263781	7203815	7263770	0	7203815	59955
CITANEST	Non_withdrawal_event	Male	11	10.9092	-0.965102	0.0114354	0.738669	10.9092	1.00826	1.00832	1.00839	0	NA	Inf	Inf	11	7203826	7263781	7203815	7263770	0	7203815	59955
ALBYLE	Non_withdrawal_event	Male	11	10.9092	-0.965102	0.0114354	0.738669	10.9092	1.00826	1.00832	1.00839	0	NA	Inf	Inf	11	7203826	7263781	7203815	7263770	0	7203815	59955
CEFDITOREN	Non_withdrawal_event	Male	11	10.9092	-0.965102	0.0114354	0.738669	10.9092	1.00826	1.00832	1.00839	0	NA	Inf	Inf	11	7203826	7263781	7203815	7263770	0	7203815	59955
ENGERIXB	Non_withdrawal_event	Male	11	10.9092	-0.965102	0.0114354	0.738669	10.9092	1.00826	1.00832	1.00839	0	NA	Inf	Inf	11	7203826	7263781	7203815	7263770	0	7203815	59955
CEFAMANDOLE	Non_withdrawal_event	Male	11	10.9092	-0.965102	0.0114354	0.738669	10.9092	1.00826	1.00832	1.00839	0	NA	Inf	Inf	11	7203826	7263781	7203815	7263770	0	7203815	59955
LAMICTIN	Non_withdrawal_event	Male	11	10.9092	-0.965102	0.0114354	0.738669	10.9092	1.00826	1.00832	1.00839	0	NA	Inf	Inf	11	7203826	7263781	7203815	7263770	0	7203815	59955
METHYLTHIONINIUM	Non_withdrawal_event	Male	11	10.9092	-0.965102	0.0114354	0.738669	10.9092	1.00826	1.00832	1.00839	0	NA	Inf	Inf	11	7203826	7263781	7203815	7263770	0	7203815	59955
ALUMINUM HYDROXIDE_MAGNESIUM TRISILICATE	Non_withdrawal_event	Male	11	10.9092	-0.965102	0.0114354	0.738669	10.9092	1.00826	1.00832	1.00839	0	NA	Inf	Inf	11	7203826	7263781	7203815	7263770	0	7203815	59955
LAMBIPOL	Non_withdrawal_event	Male	11	10.9092	-0.965102	0.0114354	0.738669	10.9092	1.00826	1.00832	1.00839	0	NA	Inf	Inf	11	7203826	7263781	7203815	7263770	0	7203815	59955
ACETAMINOPHENASCORBIC ACID	Non_withdrawal_event	Male	11	10.9092	-0.965102	0.0114354	0.738669	10.9092	1.00826	1.00832	1.00839	0	NA	Inf	Inf	11	7203826	7263781	7203815	7263770	0	7203815	59955
IPRAGLIFLOZIN	Non_withdrawal_event	Male	11	10.9092	-0.965102	0.0114354	0.738669	10.9092	1.00826	1.00832	1.00839	0	NA	Inf	Inf	11	7203826	7263781	7203815	7263770	0	7203815	59955
XIAPEX	Non_withdrawal_event	Male	11	10.9092	-0.965102	0.0114354	0.738669	10.9092	1.00826	1.00832	1.00839	0	NA	Inf	Inf	11	7203826	7263781	7203815	7263770	0	7203815	59955
GAMMAHYDROXYBUTYRATE	Non_withdrawal_event	Male	11	10.9092	-0.965102	0.0114354	0.738669	10.9092	1.00826	1.00832	1.00839	0	NA	Inf	Inf	11	7203826	7263781	7203815	7263770	0	7203815	59955
LOSEC .	Non_withdrawal_event	Male	11	10.9092	-0.965102	0.0114354	0.738669	10.9092	1.00826	1.00832	1.00839	0	NA	Inf	Inf	11	7203826	7263781	7203815	7263770	0	7203815	59955
BROMPERIDOL	Non_withdrawal_event	Male	11	10.9092	-0.965102	0.0114354	0.738669	10.9092	1.00826	1.00832	1.00839	0	NA	Inf	Inf	11	7203826	7263781	7203815	7263770	0	7203815	59955
DECADRON_	Non_withdrawal_event	Male	11	10.9092	-0.965102	0.0114354	0.738669	10.9092	1.00826	1.00832	1.00839	0	NA	Inf	Inf	11	7203826	7263781	7203815	7263770	0	7203815	59955
PSORALEN	Non_withdrawal_event	Male	11	10.9092	-0.965102	0.0114354	0.738669	10.9092	1.00826	1.00832	1.00839	0	NA	Inf	Inf	11	7203826	7263781	7203815	7263770	0	7203815	59955
ACETAMINOPHENPSEUDOEPHEDRINE_TRIPROLIDINE HYDROCHLORIDE	Non_withdrawal_event	Male	11	10.9092	-0.965102	0.0114354	0.738669	10.9092	1.00826	1.00832	1.00839	0	NA	Inf	Inf	11	7203826	7263781	7203815	7263770	0	7203815	59955
GIOTRIF	Non_withdrawal_event	Male	11	10.9092	-0.965102	0.0114354	0.738669	10.9092	1.00826	1.00832	1.00839	0	NA	Inf	Inf	11	7203826	7263781	7203815	7263770	0	7203815	59955
ERGOCALCIFEROLPHYTONADIONE_RETINOL\TOCOPHEROL	Non_withdrawal_event	Male	11	10.9092	-0.965102	0.0114354	0.738669	10.9092	1.00826	1.00832	1.00839	0	NA	Inf	Inf	11	7203826	7263781	7203815	7263770	0	7203815	59955
CEFOPERAZONETAZOBACTAM	Non_withdrawal_event	Male	11	10.9092	-0.965102	0.0114354	0.738669	10.9092	1.00826	1.00832	1.00839	0	NA	Inf	Inf	11	7203826	7263781	7203815	7263770	0	7203815	59955
ALVEDON	Non_withdrawal_event	Male	11	10.9092	-0.965102	0.0114354	0.738669	10.9092	1.00826	1.00832	1.00839	0	NA	Inf	Inf	11	7203826	7263781	7203815	7263770	0	7203815	59955
GAMMAGARD IMMUNE GLOBULIN , [IGIV] %	Non_withdrawal_event	Male	11	10.9092	-0.965102	0.0114354	0.738669	10.9092	1.00826	1.00832	1.00839	0	NA	Inf	Inf	11	7203826	7263781	7203815	7263770	0	7203815	59955
GARAMYCIN	Non_withdrawal_event	Male	11	10.9092	-0.965102	0.0114354	0.738669	10.9092	1.00826	1.00832	1.00839	0	NA	Inf	Inf	11	7203826	7263781	7203815	7263770	0	7203815	59955
NEULEPTIL	Non_withdrawal_event	Male	11	10.9092	-0.965102	0.0114354	0.738669	10.9092	1.00826	1.00832	1.00839	0	NA	Inf	Inf	11	7203826	7263781	7203815	7263770	0	7203815	59955
TIOGUANINE	Non_withdrawal_event	Male	11	10.9092	-0.965102	0.0114354	0.738669	10.9092	1.00826	1.00832	1.00839	0	NA	Inf	Inf	11	7203826	7263781	7203815	7263770	0	7203815	59955
ZIENAM	Non_withdrawal_event	Male	11	10.9092	-0.965102	0.0114354	0.738669	10.9092	1.00826	1.00832	1.00839	0	NA	Inf	Inf	11	7203826	7263781	7203815	7263770	0	7203815	59955
ASVERIN	Non_withdrawal_event	Male	11	10.9092	-0.965102	0.0114354	0.738669	10.9092	1.00826	1.00832	1.00839	0	NA	Inf	Inf	11	7203826	7263781	7203815	7263770	0	7203815	59955
FORTOVASE	Non_withdrawal_event	Male	11	10.9092	-0.965102	0.0114354	0.738669	10.9092	1.00826	1.00832	1.00839	0	NA	Inf	Inf	11	7203826	7263781	7203815	7263770	0	7203815	59955
GAMIMUNE	Non_withdrawal_event	Male	11	10.9092	-0.965102	0.0114354	0.738669	10.9092	1.00826	1.00832	1.00839	0	NA	Inf	Inf	11	7203826	7263781	7203815	7263770	0	7203815	59955
ZYLORIC FAES^	Non_withdrawal_event	Male	11	10.9092	-0.965102	0.0114354	0.738669	10.9092	1.00826	1.00832	1.00839	0	NA	Inf	Inf	11	7203826	7263781	7203815	7263770	0	7203815	59955
AMPICILLINSULBACTAM	Non_withdrawal_event	Male	11	10.9092	-0.965102	0.0114354	0.738669	10.9092	1.00826	1.00832	1.00839	0	NA	Inf	Inf	11	7203826	7263781	7203815	7263770	0	7203815	59955
PASIL	Non_withdrawal_event	Male	11	10.9092	-0.965102	0.0114354	0.738669	10.9092	1.00826	1.00832	1.00839	0	NA	Inf	Inf	11	7203826	7263781	7203815	7263770	0	7203815	59955
SENNAMINT WAF	Non_withdrawal_event	Male	11	10.9092	-0.965102	0.0114354	0.738669	10.9092	1.00826	1.00832	1.00839	0	NA	Inf	Inf	11	7203826	7263781	7203815	7263770	0	7203815	59955
VELBE	Non_withdrawal_event	Male	11	10.9092	-0.965102	0.0114354	0.738669	10.9092	1.00826	1.00832	1.00839	0	NA	Inf	Inf	11	7203826	7263781	7203815	7263770	0	7203815	59955
FOSFOCINE	Non_withdrawal_event	Male	11	10.9092	-0.965102	0.0114354	0.738669	10.9092	1.00826	1.00832	1.00839	0	NA	Inf	Inf	11	7203826	7263781	7203815	7263770	0	7203815	59955
TIMOX	Non_withdrawal_event	Male	11	10.9092	-0.965102	0.0114354	0.738669	10.9092	1.00826	1.00832	1.00839	0	NA	Inf	Inf	11	7203826	7263781	7203815	7263770	0	7203815	59955
LYSOZYME	Non_withdrawal_event	Male	11	10.9092	-0.965102	0.0114354	0.738669	10.9092	1.00826	1.00832	1.00839	0	NA	Inf	Inf	11	7203826	7263781	7203815	7263770	0	7203815	59955
CALCEOS	Non_withdrawal_event	Male	11	10.9092	-0.965102	0.0114354	0.738669	10.9092	1.00826	1.00832	1.00839	0	NA	Inf	Inf	11	7203826	7263781	7203815	7263770	0	7203815	59955
MAGNYL	Non_withdrawal_event	Male	11	10.9092	-0.965102	0.0114354	0.738669	10.9092	1.00826	1.00832	1.00839	0	NA	Inf	Inf	11	7203826	7263781	7203815	7263770	0	7203815	59955
PIPERACILLINTAZOBACTAM STRAGEN	Non_withdrawal_event	Male	11	10.9092	-0.965102	0.0114354	0.738669	10.9092	1.00826	1.00832	1.00839	0	NA	Inf	Inf	11	7203826	7263781	7203815	7263770	0	7203815	59955
TORENTAL	Non_withdrawal_event	Male	11	10.9092	-0.965102	0.0114354	0.738669	10.9092	1.00826	1.00832	1.00839	0	NA	Inf	Inf	11	7203826	7263781	7203815	7263770	0	7203815	59955
INSULATARD HM	Non_withdrawal_event	Male	11	10.9092	-0.965102	0.0114354	0.738669	10.9092	1.00826	1.00832	1.00839	0	NA	Inf	Inf	11	7203826	7263781	7203815	7263770	0	7203815	59955
ALLTRANS RETINOIC ACID	Non_withdrawal_event	Male	11	10.9092	-0.965102	0.0114354	0.738669	10.9092	1.00826	1.00832	1.00839	0	NA	Inf	Inf	11	7203826	7263781	7203815	7263770	0	7203815	59955
DISTRANEURIN	Non_withdrawal_event	Male	11	10.9092	-0.965102	0.0114354	0.738669	10.9092	1.00826	1.00832	1.00839	0	NA	Inf	Inf	11	7203826	7263781	7203815	7263770	0	7203815	59955
NORAMIDOPYRINE	Non_withdrawal_event	Male	11	10.9092	-0.965102	0.0114354	0.738669	10.9092	1.00826	1.00832	1.00839	0	NA	Inf	Inf	11	7203826	7263781	7203815	7263770	0	7203815	59955
REGAINE MAENNER SCHAUM	Non_withdrawal_event	Male	11	10.9092	-0.965102	0.0114354	0.738669	10.9092	1.00826	1.00832	1.00839	0	NA	Inf	Inf	11	7203826	7263781	7203815	7263770	0	7203815	59955
LAMIVUDINE	Non_withdrawal_event	Male	2761	2739.2	-0.042889	0.0114329	0.0647374	2739.19	1.00724	1.00796	1.00868	120.11	3.23687	22.9873	163.249	2762	7203826	7263781	7201065	7261019	1	7201065	59954
ISOTRETINOIN	Non_withdrawal_event	Male	21650	21479.2	-0.00785812	0.0114241	0.0305766	21478.7	1.00771	1.00797	1.00824	958.47	11.2943	22.5881	45.1752	21658	7203826	7263781	7182176	7242123	8	7182176	59947
ALPROSTADIL	Non_withdrawal_event	Male	2700	2678.71	-0.0435168	0.011421	0.0653185	2678.7	1.00722	1.00795	1.00869	120.111	3.1653	22.4792	159.642	2701	7203826	7263781	7201126	7261080	1	7201126	59954
DIMETHYL_FUMARATE	Non_withdrawal_event	Male	24119	23928.8	-0.00684653	0.0114189	0.0295678	23928.2	1.00772	1.00797	1.00823	1077.93	11.6402	22.3754	43.0109	24128	7203826	7263781	7179707	7239653	9	7179707	59946
CEFTRIAXONE	Non_withdrawal_event	Male	5316	5274.11	-0.0276325	0.0114136	0.0499314	5274.07	1.00742	1.00795	1.00848	240.138	5.5349	22.1372	88.5395	5318	7203826	7263781	7198510	7258463	2	7198510	59953
ZOLEDRONIC ACID	Non_withdrawal_event	Male	20424	20263.4	-0.0084624	0.0113921	0.0311091	20262.9	1.00767	1.00795	1.00823	958.634	10.6528	21.3053	42.6101	20432	7203826	7263781	7183402	7243349	8	7183402	59947
METFORMIN_SITAGLIPTIN	Non_withdrawal_event	Male	5102	5061.87	-0.0284714	0.0113908	0.0507025	5061.84	1.00738	1.00793	1.00848	240.146	5.31187	21.2454	84.9737	5104	7203826	7263781	7198724	7258677	2	7198724	59953
NERATINIB	Non_withdrawal_event	Male	10	9.91746	-1.01876	0.0113857	0.767957	9.91746	1.00826	1.00832	1.00839	0	NA	Inf	Inf	10	7203826	7263781	7203816	7263771	0	7203816	59955
ROMOSOZUMAB	Non_withdrawal_event	Male	10	9.91746	-1.01876	0.0113857	0.767957	9.91746	1.00826	1.00832	1.00839	0	NA	Inf	Inf	10	7203826	7263781	7203816	7263771	0	7203816	59955
DIBASIC	Non_withdrawal_event	Male	10	9.91746	-1.01876	0.0113857	0.767957	9.91746	1.00826	1.00832	1.00839	0	NA	Inf	Inf	10	7203826	7263781	7203816	7263771	0	7203816	59955
ATOSIBAN	Non_withdrawal_event	Male	10	9.91746	-1.01876	0.0113857	0.767957	9.91746	1.00826	1.00832	1.00839	0	NA	Inf	Inf	10	7203826	7263781	7203816	7263771	0	7203816	59955
CONTRACEPTIVES	Non_withdrawal_event	Male	10	9.91746	-1.01876	0.0113857	0.767957	9.91746	1.00826	1.00832	1.00839	0	NA	Inf	Inf	10	7203826	7263781	7203816	7263771	0	7203816	59955
TRASTUZUMABDTTB	Non_withdrawal_event	Male	10	9.91746	-1.01876	0.0113857	0.767957	9.91746	1.00826	1.00832	1.00839	0	NA	Inf	Inf	10	7203826	7263781	7203816	7263771	0	7203816	59955
MEASLES VIRUS STRAIN ENDERS ATTENUATED EDMONSTON LIVE ANTIGEN_MUMPS VIRUS STRAIN B LEVEL JERYL LYNN LIVE ANTIGEN\RUBELLA VIRUS STRAIN WISTAR RA_3 LIVE ANTIGEN	Non_withdrawal_event	Male	10	9.91746	-1.01876	0.0113857	0.767957	9.91746	1.00826	1.00832	1.00839	0	NA	Inf	Inf	10	7203826	7263781	7203816	7263771	0	7203816	59955
MINODRONIC ACID	Non_withdrawal_event	Male	10	9.91746	-1.01876	0.0113857	0.767957	9.91746	1.00826	1.00832	1.00839	0	NA	Inf	Inf	10	7203826	7263781	7203816	7263771	0	7203816	59955
MOMELOTINIB	Non_withdrawal_event	Male	10	9.91746	-1.01876	0.0113857	0.767957	9.91746	1.00826	1.00832	1.00839	0	NA	Inf	Inf	10	7203826	7263781	7203816	7263771	0	7203816	59955
ZOFENOPRIL	Non_withdrawal_event	Male	10	9.91746	-1.01876	0.0113857	0.767957	9.91746	1.00826	1.00832	1.00839	0	NA	Inf	Inf	10	7203826	7263781	7203816	7263771	0	7203816	59955
CHORIONIC GONADTROPIN	Non_withdrawal_event	Male	10	9.91746	-1.01876	0.0113857	0.767957	9.91746	1.00826	1.00832	1.00839	0	NA	Inf	Inf	10	7203826	7263781	7203816	7263771	0	7203816	59955
BENEFIBER STICK PACKS	Non_withdrawal_event	Male	10	9.91746	-1.01876	0.0113857	0.767957	9.91746	1.00826	1.00832	1.00839	0	NA	Inf	Inf	10	7203826	7263781	7203816	7263771	0	7203816	59955
LIDOCAINETETRACAINE	Non_withdrawal_event	Male	10	9.91746	-1.01876	0.0113857	0.767957	9.91746	1.00826	1.00832	1.00839	0	NA	Inf	Inf	10	7203826	7263781	7203816	7263771	0	7203816	59955
GADOLINIUMBASED CONTRAST AGENT	Non_withdrawal_event	Male	10	9.91746	-1.01876	0.0113857	0.767957	9.91746	1.00826	1.00832	1.00839	0	NA	Inf	Inf	10	7203826	7263781	7203816	7263771	0	7203816	59955
THYROID PORCINE_THYROID,	Non_withdrawal_event	Male	10	9.91746	-1.01876	0.0113857	0.767957	9.91746	1.00826	1.00832	1.00839	0	NA	Inf	Inf	10	7203826	7263781	7203816	7263771	0	7203816	59955
RHOPHYLAC	Non_withdrawal_event	Male	10	9.91746	-1.01876	0.0113857	0.767957	9.91746	1.00826	1.00832	1.00839	0	NA	Inf	Inf	10	7203826	7263781	7203816	7263771	0	7203816	59955
BROMDAY	Non_withdrawal_event	Male	10	9.91746	-1.01876	0.0113857	0.767957	9.91746	1.00826	1.00832	1.00839	0	NA	Inf	Inf	10	7203826	7263781	7203816	7263771	0	7203816	59955
TACLONEX SCALP	Non_withdrawal_event	Male	10	9.91746	-1.01876	0.0113857	0.767957	9.91746	1.00826	1.00832	1.00839	0	NA	Inf	Inf	10	7203826	7263781	7203816	7263771	0	7203816	59955
AMOKSIKLAV	Non_withdrawal_event	Male	10	9.91746	-1.01876	0.0113857	0.767957	9.91746	1.00826	1.00832	1.00839	0	NA	Inf	Inf	10	7203826	7263781	7203816	7263771	0	7203816	59955
TAXILAN	Non_withdrawal_event	Male	10	9.91746	-1.01876	0.0113857	0.767957	9.91746	1.00826	1.00832	1.00839	0	NA	Inf	Inf	10	7203826	7263781	7203816	7263771	0	7203816	59955
CALCIUM CARBONATEMAGNESIUM HYDROXIDE	Non_withdrawal_event	Male	10	9.91746	-1.01876	0.0113857	0.767957	9.91746	1.00826	1.00832	1.00839	0	NA	Inf	Inf	10	7203826	7263781	7203816	7263771	0	7203816	59955
ANTIHYPERTENSIVE DRUGS	Non_withdrawal_event	Male	10	9.91746	-1.01876	0.0113857	0.767957	9.91746	1.00826	1.00832	1.00839	0	NA	Inf	Inf	10	7203826	7263781	7203816	7263771	0	7203816	59955
TIMOPTOL	Non_withdrawal_event	Male	10	9.91746	-1.01876	0.0113857	0.767957	9.91746	1.00826	1.00832	1.00839	0	NA	Inf	Inf	10	7203826	7263781	7203816	7263771	0	7203816	59955
TISSUCOLTISSEEL DUO STIM	Non_withdrawal_event	Male	10	9.91746	-1.01876	0.0113857	0.767957	9.91746	1.00826	1.00832	1.00839	0	NA	Inf	Inf	10	7203826	7263781	7203816	7263771	0	7203816	59955
DEPAKENER	Non_withdrawal_event	Male	10	9.91746	-1.01876	0.0113857	0.767957	9.91746	1.00826	1.00832	1.00839	0	NA	Inf	Inf	10	7203826	7263781	7203816	7263771	0	7203816	59955
SEPTANEST	Non_withdrawal_event	Male	10	9.91746	-1.01876	0.0113857	0.767957	9.91746	1.00826	1.00832	1.00839	0	NA	Inf	Inf	10	7203826	7263781	7203816	7263771	0	7203816	59955
ALANINEAMINO ACIDS_ARGININE\CALCIUM \DEXTROSE\GLYCINE\HISTIDINE\ISOLEUCINE\LEUCINE\ \MAGNESIUM CHLORIDE\METHIONINE\PHENYLALANINE\ , DIBASIC\PROLINE\PROLINE, DL-\SERINE\ \SODIUM CHLORIDE\THREONINE\TRYPTOPHAN\TYROSINE\VALINE	Non_withdrawal_event	Male	10	9.91746	-1.01876	0.0113857	0.767957	9.91746	1.00826	1.00832	1.00839	0	NA	Inf	Inf	10	7203826	7263781	7203816	7263771	0	7203816	59955
OMBITASVIR	Non_withdrawal_event	Male	10	9.91746	-1.01876	0.0113857	0.767957	9.91746	1.00826	1.00832	1.00839	0	NA	Inf	Inf	10	7203826	7263781	7203816	7263771	0	7203816	59955
DELSYM ADULT GRAPE	Non_withdrawal_event	Male	10	9.91746	-1.01876	0.0113857	0.767957	9.91746	1.00826	1.00832	1.00839	0	NA	Inf	Inf	10	7203826	7263781	7203816	7263771	0	7203816	59955
MILRILA	Non_withdrawal_event	Male	10	9.91746	-1.01876	0.0113857	0.767957	9.91746	1.00826	1.00832	1.00839	0	NA	Inf	Inf	10	7203826	7263781	7203816	7263771	0	7203816	59955
SUSPECTED	Non_withdrawal_event	Male	10	9.91746	-1.01876	0.0113857	0.767957	9.91746	1.00826	1.00832	1.00839	0	NA	Inf	Inf	10	7203826	7263781	7203816	7263771	0	7203816	59955
NA	Non_withdrawal_event	Male	10	9.91746	-1.01876	0.0113857	0.767957	9.91746	1.00826	1.00832	1.00839	0	NA	Inf	Inf	10	7203826	7263781	7203816	7263771	0	7203816	59955
OMEGA	Non_withdrawal_event	Male	10	9.91746	-1.01876	0.0113857	0.767957	9.91746	1.00826	1.00832	1.00839	0	NA	Inf	Inf	10	7203826	7263781	7203816	7263771	0	7203816	59955
STRESAM	Non_withdrawal_event	Male	10	9.91746	-1.01876	0.0113857	0.767957	9.91746	1.00826	1.00832	1.00839	0	NA	Inf	Inf	10	7203826	7263781	7203816	7263771	0	7203816	59955
BICILLIN CR_300	Non_withdrawal_event	Male	10	9.91746	-1.01876	0.0113857	0.767957	9.91746	1.00826	1.00832	1.00839	0	NA	Inf	Inf	10	7203826	7263781	7203816	7263771	0	7203816	59955
EXTRANEAL PERITONEAL DIALYSIS GL	Non_withdrawal_event	Male	10	9.91746	-1.01876	0.0113857	0.767957	9.91746	1.00826	1.00832	1.00839	0	NA	Inf	Inf	10	7203826	7263781	7203816	7263771	0	7203816	59955
ALKASELTZER PLUS COLD_	Non_withdrawal_event	Male	10	9.91746	-1.01876	0.0113857	0.767957	9.91746	1.00826	1.00832	1.00839	0	NA	Inf	Inf	10	7203826	7263781	7203816	7263771	0	7203816	59955
ANTIHYPERLIPIDEMIC	Non_withdrawal_event	Male	10	9.91746	-1.01876	0.0113857	0.767957	9.91746	1.00826	1.00832	1.00839	0	NA	Inf	Inf	10	7203826	7263781	7203816	7263771	0	7203816	59955
AVELON	Non_withdrawal_event	Male	10	9.91746	-1.01876	0.0113857	0.767957	9.91746	1.00826	1.00832	1.00839	0	NA	Inf	Inf	10	7203826	7263781	7203816	7263771	0	7203816	59955
CAMPHOPHENIQUE	Non_withdrawal_event	Male	10	9.91746	-1.01876	0.0113857	0.767957	9.91746	1.00826	1.00832	1.00839	0	NA	Inf	Inf	10	7203826	7263781	7203816	7263771	0	7203816	59955
EYLEA INJECTIONAFLIBERCEPT)	Non_withdrawal_event	Male	10	9.91746	-1.01876	0.0113857	0.767957	9.91746	1.00826	1.00832	1.00839	0	NA	Inf	Inf	10	7203826	7263781	7203816	7263771	0	7203816	59955
ANCOTIL	Non_withdrawal_event	Male	10	9.91746	-1.01876	0.0113857	0.767957	9.91746	1.00826	1.00832	1.00839	0	NA	Inf	Inf	10	7203826	7263781	7203816	7263771	0	7203816	59955
ENANTYUM	Non_withdrawal_event	Male	10	9.91746	-1.01876	0.0113857	0.767957	9.91746	1.00826	1.00832	1.00839	0	NA	Inf	Inf	10	7203826	7263781	7203816	7263771	0	7203816	59955
LOTRIMIN AF RINGWORM	Non_withdrawal_event	Male	10	9.91746	-1.01876	0.0113857	0.767957	9.91746	1.00826	1.00832	1.00839	0	NA	Inf	Inf	10	7203826	7263781	7203816	7263771	0	7203816	59955
PARCOPA	Non_withdrawal_event	Male	10	9.91746	-1.01876	0.0113857	0.767957	9.91746	1.00826	1.00832	1.00839	0	NA	Inf	Inf	10	7203826	7263781	7203816	7263771	0	7203816	59955
ALIPZA	Non_withdrawal_event	Male	10	9.91746	-1.01876	0.0113857	0.767957	9.91746	1.00826	1.00832	1.00839	0	NA	Inf	Inf	10	7203826	7263781	7203816	7263771	0	7203816	59955
IDROLAX	Non_withdrawal_event	Male	10	9.91746	-1.01876	0.0113857	0.767957	9.91746	1.00826	1.00832	1.00839	0	NA	Inf	Inf	10	7203826	7263781	7203816	7263771	0	7203816	59955
PRODILANTIN	Non_withdrawal_event	Male	10	9.91746	-1.01876	0.0113857	0.767957	9.91746	1.00826	1.00832	1.00839	0	NA	Inf	Inf	10	7203826	7263781	7203816	7263771	0	7203816	59955
TOFOGLIFLOZIN	Non_withdrawal_event	Male	10	9.91746	-1.01876	0.0113857	0.767957	9.91746	1.00826	1.00832	1.00839	0	NA	Inf	Inf	10	7203826	7263781	7203816	7263771	0	7203816	59955
EBRANTIL	Non_withdrawal_event	Male	10	9.91746	-1.01876	0.0113857	0.767957	9.91746	1.00826	1.00832	1.00839	0	NA	Inf	Inf	10	7203826	7263781	7203816	7263771	0	7203816	59955
GW	Non_withdrawal_event	Male	10	9.91746	-1.01876	0.0113857	0.767957	9.91746	1.00826	1.00832	1.00839	0	NA	Inf	Inf	10	7203826	7263781	7203816	7263771	0	7203816	59955
KARVEZIDE 12.	Non_withdrawal_event	Male	10	9.91746	-1.01876	0.0113857	0.767957	9.91746	1.00826	1.00832	1.00839	0	NA	Inf	Inf	10	7203826	7263781	7203816	7263771	0	7203816	59955
METHYCOBAL	Non_withdrawal_event	Male	10	9.91746	-1.01876	0.0113857	0.767957	9.91746	1.00826	1.00832	1.00839	0	NA	Inf	Inf	10	7203826	7263781	7203816	7263771	0	7203816	59955
TEBENTAFUSP	Non_withdrawal_event	Male	10	9.91746	-1.01876	0.0113857	0.767957	9.91746	1.00826	1.00832	1.00839	0	NA	Inf	Inf	10	7203826	7263781	7203816	7263771	0	7203816	59955
CHARCOAL ACTIVATED	Non_withdrawal_event	Male	10	9.91746	-1.01876	0.0113857	0.767957	9.91746	1.00826	1.00832	1.00839	0	NA	Inf	Inf	10	7203826	7263781	7203816	7263771	0	7203816	59955
AVIDART	Non_withdrawal_event	Male	10	9.91746	-1.01876	0.0113857	0.767957	9.91746	1.00826	1.00832	1.00839	0	NA	Inf	Inf	10	7203826	7263781	7203816	7263771	0	7203816	59955
CIPRO DEXTROSE	Non_withdrawal_event	Male	10	9.91746	-1.01876	0.0113857	0.767957	9.91746	1.00826	1.00832	1.00839	0	NA	Inf	Inf	10	7203826	7263781	7203816	7263771	0	7203816	59955
CNTO	Non_withdrawal_event	Male	10	9.91746	-1.01876	0.0113857	0.767957	9.91746	1.00826	1.00832	1.00839	0	NA	Inf	Inf	10	7203826	7263781	7203816	7263771	0	7203816	59955
DIPROLENT	Non_withdrawal_event	Male	10	9.91746	-1.01876	0.0113857	0.767957	9.91746	1.00826	1.00832	1.00839	0	NA	Inf	Inf	10	7203826	7263781	7203816	7263771	0	7203816	59955
DITIOCARB	Non_withdrawal_event	Male	10	9.91746	-1.01876	0.0113857	0.767957	9.91746	1.00826	1.00832	1.00839	0	NA	Inf	Inf	10	7203826	7263781	7203816	7263771	0	7203816	59955
HYDROCORTISONE ACETATELIDOCAINE	Non_withdrawal_event	Male	10	9.91746	-1.01876	0.0113857	0.767957	9.91746	1.00826	1.00832	1.00839	0	NA	Inf	Inf	10	7203826	7263781	7203816	7263771	0	7203816	59955
KLARICID DRY	Non_withdrawal_event	Male	10	9.91746	-1.01876	0.0113857	0.767957	9.91746	1.00826	1.00832	1.00839	0	NA	Inf	Inf	10	7203826	7263781	7203816	7263771	0	7203816	59955
LAROPIPRANT NIACIN	Non_withdrawal_event	Male	10	9.91746	-1.01876	0.0113857	0.767957	9.91746	1.00826	1.00832	1.00839	0	NA	Inf	Inf	10	7203826	7263781	7203816	7263771	0	7203816	59955
NOPRON	Non_withdrawal_event	Male	10	9.91746	-1.01876	0.0113857	0.767957	9.91746	1.00826	1.00832	1.00839	0	NA	Inf	Inf	10	7203826	7263781	7203816	7263771	0	7203816	59955
AMG BLINDED	Non_withdrawal_event	Male	10	9.91746	-1.01876	0.0113857	0.767957	9.91746	1.00826	1.00832	1.00839	0	NA	Inf	Inf	10	7203826	7263781	7203816	7263771	0	7203816	59955
BLINDED REVLIMID	Non_withdrawal_event	Male	10	9.91746	-1.01876	0.0113857	0.767957	9.91746	1.00826	1.00832	1.00839	0	NA	Inf	Inf	10	7203826	7263781	7203816	7263771	0	7203816	59955
IPERTEN	Non_withdrawal_event	Male	10	9.91746	-1.01876	0.0113857	0.767957	9.91746	1.00826	1.00832	1.00839	0	NA	Inf	Inf	10	7203826	7263781	7203816	7263771	0	7203816	59955
LEFLUNOMID	Non_withdrawal_event	Male	10	9.91746	-1.01876	0.0113857	0.767957	9.91746	1.00826	1.00832	1.00839	0	NA	Inf	Inf	10	7203826	7263781	7203816	7263771	0	7203816	59955
LISTERINE WHITENING	Non_withdrawal_event	Male	10	9.91746	-1.01876	0.0113857	0.767957	9.91746	1.00826	1.00832	1.00839	0	NA	Inf	Inf	10	7203826	7263781	7203816	7263771	0	7203816	59955
PALMAZ GENESIS	Non_withdrawal_event	Male	10	9.91746	-1.01876	0.0113857	0.767957	9.91746	1.00826	1.00832	1.00839	0	NA	Inf	Inf	10	7203826	7263781	7203816	7263771	0	7203816	59955
PROVISACOR	Non_withdrawal_event	Male	10	9.91746	-1.01876	0.0113857	0.767957	9.91746	1.00826	1.00832	1.00839	0	NA	Inf	Inf	10	7203826	7263781	7203816	7263771	0	7203816	59955
PYRAMIDE	Non_withdrawal_event	Male	10	9.91746	-1.01876	0.0113857	0.767957	9.91746	1.00826	1.00832	1.00839	0	NA	Inf	Inf	10	7203826	7263781	7203816	7263771	0	7203816	59955
RETISERT	Non_withdrawal_event	Male	10	9.91746	-1.01876	0.0113857	0.767957	9.91746	1.00826	1.00832	1.00839	0	NA	Inf	Inf	10	7203826	7263781	7203816	7263771	0	7203816	59955
HUMAN VARICELLAZOSTER IMMUNE GLOBULIN	Non_withdrawal_event	Male	10	9.91746	-1.01876	0.0113857	0.767957	9.91746	1.00826	1.00832	1.00839	0	NA	Inf	Inf	10	7203826	7263781	7203816	7263771	0	7203816	59955
DOPAMINE DEXTROSE	Non_withdrawal_event	Male	10	9.91746	-1.01876	0.0113857	0.767957	9.91746	1.00826	1.00832	1.00839	0	NA	Inf	Inf	10	7203826	7263781	7203816	7263771	0	7203816	59955
BENZOCAINE SPRAY	Non_withdrawal_event	Male	10	9.91746	-1.01876	0.0113857	0.767957	9.91746	1.00826	1.00832	1.00839	0	NA	Inf	Inf	10	7203826	7263781	7203816	7263771	0	7203816	59955
CIPROFLAXIN	Non_withdrawal_event	Male	10	9.91746	-1.01876	0.0113857	0.767957	9.91746	1.00826	1.00832	1.00839	0	NA	Inf	Inf	10	7203826	7263781	7203816	7263771	0	7203816	59955
CVS	Non_withdrawal_event	Male	10	9.91746	-1.01876	0.0113857	0.767957	9.91746	1.00826	1.00832	1.00839	0	NA	Inf	Inf	10	7203826	7263781	7203816	7263771	0	7203816	59955
QUILONORM	Non_withdrawal_event	Male	10	9.91746	-1.01876	0.0113857	0.767957	9.91746	1.00826	1.00832	1.00839	0	NA	Inf	Inf	10	7203826	7263781	7203816	7263771	0	7203816	59955
METHYL	Non_withdrawal_event	Male	10	9.91746	-1.01876	0.0113857	0.767957	9.91746	1.00826	1.00832	1.00839	0	NA	Inf	Inf	10	7203826	7263781	7203816	7263771	0	7203816	59955
ACTRAPID PENFILL	Non_withdrawal_event	Male	10	9.91746	-1.01876	0.0113857	0.767957	9.91746	1.00826	1.00832	1.00839	0	NA	Inf	Inf	10	7203826	7263781	7203816	7263771	0	7203816	59955
ALTEPLASE GENENTECH	Non_withdrawal_event	Male	10	9.91746	-1.01876	0.0113857	0.767957	9.91746	1.00826	1.00832	1.00839	0	NA	Inf	Inf	10	7203826	7263781	7203816	7263771	0	7203816	59955
BLOOD GLUCOSE LOWERING DRUGS	Non_withdrawal_event	Male	10	9.91746	-1.01876	0.0113857	0.767957	9.91746	1.00826	1.00832	1.00839	0	NA	Inf	Inf	10	7203826	7263781	7203816	7263771	0	7203816	59955
COOL LISTERINE POCKETMIST	Non_withdrawal_event	Male	10	9.91746	-1.01876	0.0113857	0.767957	9.91746	1.00826	1.00832	1.00839	0	NA	Inf	Inf	10	7203826	7263781	7203816	7263771	0	7203816	59955
DIANEAL PD_ DEXTROSE	Non_withdrawal_event	Male	10	9.91746	-1.01876	0.0113857	0.767957	9.91746	1.00826	1.00832	1.00839	0	NA	Inf	Inf	10	7203826	7263781	7203816	7263771	0	7203816	59955
TRANSFUSIONS	Non_withdrawal_event	Male	10	9.91746	-1.01876	0.0113857	0.767957	9.91746	1.00826	1.00832	1.00839	0	NA	Inf	Inf	10	7203826	7263781	7203816	7263771	0	7203816	59955
TRIQUILAR	Non_withdrawal_event	Male	10	9.91746	-1.01876	0.0113857	0.767957	9.91746	1.00826	1.00832	1.00839	0	NA	Inf	Inf	10	7203826	7263781	7203816	7263771	0	7203816	59955
BISMUTH	Non_withdrawal_event	Male	10	9.91746	-1.01876	0.0113857	0.767957	9.91746	1.00826	1.00832	1.00839	0	NA	Inf	Inf	10	7203826	7263781	7203816	7263771	0	7203816	59955
HALCINONIDE	Non_withdrawal_event	Male	10	9.91746	-1.01876	0.0113857	0.767957	9.91746	1.00826	1.00832	1.00839	0	NA	Inf	Inf	10	7203826	7263781	7203816	7263771	0	7203816	59955
BUTALBITALCAFFEINE_PROPYPHENAZONE	Non_withdrawal_event	Male	10	9.91746	-1.01876	0.0113857	0.767957	9.91746	1.00826	1.00832	1.00839	0	NA	Inf	Inf	10	7203826	7263781	7203816	7263771	0	7203816	59955
CEFZON FINE GRANULE	Non_withdrawal_event	Male	10	9.91746	-1.01876	0.0113857	0.767957	9.91746	1.00826	1.00832	1.00839	0	NA	Inf	Inf	10	7203826	7263781	7203816	7263771	0	7203816	59955
REGULAR ILETIN II	Non_withdrawal_event	Male	10	9.91746	-1.01876	0.0113857	0.767957	9.91746	1.00826	1.00832	1.00839	0	NA	Inf	Inf	10	7203826	7263781	7203816	7263771	0	7203816	59955
TEGADERM	Non_withdrawal_event	Male	10	9.91746	-1.01876	0.0113857	0.767957	9.91746	1.00826	1.00832	1.00839	0	NA	Inf	Inf	10	7203826	7263781	7203816	7263771	0	7203816	59955
NIOPAM	Non_withdrawal_event	Male	10	9.91746	-1.01876	0.0113857	0.767957	9.91746	1.00826	1.00832	1.00839	0	NA	Inf	Inf	10	7203826	7263781	7203816	7263771	0	7203816	59955
TANESPIMYCIN	Non_withdrawal_event	Male	10	9.91746	-1.01876	0.0113857	0.767957	9.91746	1.00826	1.00832	1.00839	0	NA	Inf	Inf	10	7203826	7263781	7203816	7263771	0	7203816	59955
CHLORTRIMETON	Non_withdrawal_event	Male	10	9.91746	-1.01876	0.0113857	0.767957	9.91746	1.00826	1.00832	1.00839	0	NA	Inf	Inf	10	7203826	7263781	7203816	7263771	0	7203816	59955
CALCIUM CARBONATEMAGNESIUM_MAGNESIUM TRISILICATE	Non_withdrawal_event	Male	10	9.91746	-1.01876	0.0113857	0.767957	9.91746	1.00826	1.00832	1.00839	0	NA	Inf	Inf	10	7203826	7263781	7203816	7263771	0	7203816	59955
ALFAROL	Non_withdrawal_event	Male	10	9.91746	-1.01876	0.0113857	0.767957	9.91746	1.00826	1.00832	1.00839	0	NA	Inf	Inf	10	7203826	7263781	7203816	7263771	0	7203816	59955
DERINOX	Non_withdrawal_event	Male	10	9.91746	-1.01876	0.0113857	0.767957	9.91746	1.00826	1.00832	1.00839	0	NA	Inf	Inf	10	7203826	7263781	7203816	7263771	0	7203816	59955
DEXBROMPHENIRAMINE MALEATEDEXTROMETHORPHAN_PSEUDOEPHEDRINE	Non_withdrawal_event	Male	10	9.91746	-1.01876	0.0113857	0.767957	9.91746	1.00826	1.00832	1.00839	0	NA	Inf	Inf	10	7203826	7263781	7203816	7263771	0	7203816	59955
GEMCITABINE -_M2	Non_withdrawal_event	Male	10	9.91746	-1.01876	0.0113857	0.767957	9.91746	1.00826	1.00832	1.00839	0	NA	Inf	Inf	10	7203826	7263781	7203816	7263771	0	7203816	59955
LIPLE	Non_withdrawal_event	Male	10	9.91746	-1.01876	0.0113857	0.767957	9.91746	1.00826	1.00832	1.00839	0	NA	Inf	Inf	10	7203826	7263781	7203816	7263771	0	7203816	59955
MIOREL	Non_withdrawal_event	Male	10	9.91746	-1.01876	0.0113857	0.767957	9.91746	1.00826	1.00832	1.00839	0	NA	Inf	Inf	10	7203826	7263781	7203816	7263771	0	7203816	59955
QUININE SULPHATE	Non_withdrawal_event	Male	10	9.91746	-1.01876	0.0113857	0.767957	9.91746	1.00826	1.00832	1.00839	0	NA	Inf	Inf	10	7203826	7263781	7203816	7263771	0	7203816	59955
SPIROPENT	Non_withdrawal_event	Male	10	9.91746	-1.01876	0.0113857	0.767957	9.91746	1.00826	1.00832	1.00839	0	NA	Inf	Inf	10	7203826	7263781	7203816	7263771	0	7203816	59955
STALTOR	Non_withdrawal_event	Male	10	9.91746	-1.01876	0.0113857	0.767957	9.91746	1.00826	1.00832	1.00839	0	NA	Inf	Inf	10	7203826	7263781	7203816	7263771	0	7203816	59955
CILENGITIDE	Non_withdrawal_event	Male	10	9.91746	-1.01876	0.0113857	0.767957	9.91746	1.00826	1.00832	1.00839	0	NA	Inf	Inf	10	7203826	7263781	7203816	7263771	0	7203816	59955
BISPHOSPHONATES	Non_withdrawal_event	Male	10	9.91746	-1.01876	0.0113857	0.767957	9.91746	1.00826	1.00832	1.00839	0	NA	Inf	Inf	10	7203826	7263781	7203816	7263771	0	7203816	59955
DORZOLAMIDE TIMOLOL	Non_withdrawal_event	Male	10	9.91746	-1.01876	0.0113857	0.767957	9.91746	1.00826	1.00832	1.00839	0	NA	Inf	Inf	10	7203826	7263781	7203816	7263771	0	7203816	59955
EPAMIN	Non_withdrawal_event	Male	10	9.91746	-1.01876	0.0113857	0.767957	9.91746	1.00826	1.00832	1.00839	0	NA	Inf	Inf	10	7203826	7263781	7203816	7263771	0	7203816	59955
POLYGAM	Non_withdrawal_event	Male	10	9.91746	-1.01876	0.0113857	0.767957	9.91746	1.00826	1.00832	1.00839	0	NA	Inf	Inf	10	7203826	7263781	7203816	7263771	0	7203816	59955
CEFUHEXAL	Non_withdrawal_event	Male	10	9.91746	-1.01876	0.0113857	0.767957	9.91746	1.00826	1.00832	1.00839	0	NA	Inf	Inf	10	7203826	7263781	7203816	7263771	0	7203816	59955
CREST_FLUORIDE	Non_withdrawal_event	Male	10	9.91746	-1.01876	0.0113857	0.767957	9.91746	1.00826	1.00832	1.00839	0	NA	Inf	Inf	10	7203826	7263781	7203816	7263771	0	7203816	59955
HUMAN ALBUMIN MICROSPHERESPERFLUTREN	Non_withdrawal_event	Male	10	9.91746	-1.01876	0.0113857	0.767957	9.91746	1.00826	1.00832	1.00839	0	NA	Inf	Inf	10	7203826	7263781	7203816	7263771	0	7203816	59955
LTHYROXIN	Non_withdrawal_event	Male	10	9.91746	-1.01876	0.0113857	0.767957	9.91746	1.00826	1.00832	1.00839	0	NA	Inf	Inf	10	7203826	7263781	7203816	7263771	0	7203816	59955
RELVAR ELLIPTA	Non_withdrawal_event	Male	10	9.91746	-1.01876	0.0113857	0.767957	9.91746	1.00826	1.00832	1.00839	0	NA	Inf	Inf	10	7203826	7263781	7203816	7263771	0	7203816	59955
THROMBIN ALFA	Non_withdrawal_event	Male	10	9.91746	-1.01876	0.0113857	0.767957	9.91746	1.00826	1.00832	1.00839	0	NA	Inf	Inf	10	7203826	7263781	7203816	7263771	0	7203816	59955
TETANUS VACCINES	Non_withdrawal_event	Male	10	9.91746	-1.01876	0.0113857	0.767957	9.91746	1.00826	1.00832	1.00839	0	NA	Inf	Inf	10	7203826	7263781	7203816	7263771	0	7203816	59955
AIROMIR	Non_withdrawal_event	Male	10	9.91746	-1.01876	0.0113857	0.767957	9.91746	1.00826	1.00832	1.00839	0	NA	Inf	Inf	10	7203826	7263781	7203816	7263771	0	7203816	59955
ANTILYMPHOCYTE IMMUNOGLOBULIN	Non_withdrawal_event	Male	10	9.91746	-1.01876	0.0113857	0.767957	9.91746	1.00826	1.00832	1.00839	0	NA	Inf	Inf	10	7203826	7263781	7203816	7263771	0	7203816	59955
COROPRES	Non_withdrawal_event	Male	10	9.91746	-1.01876	0.0113857	0.767957	9.91746	1.00826	1.00832	1.00839	0	NA	Inf	Inf	10	7203826	7263781	7203816	7263771	0	7203816	59955
ENANTONE MONATSDEPOT	Non_withdrawal_event	Male	10	9.91746	-1.01876	0.0113857	0.767957	9.91746	1.00826	1.00832	1.00839	0	NA	Inf	Inf	10	7203826	7263781	7203816	7263771	0	7203816	59955
EOB PRIMOVIST SYRINGE	Non_withdrawal_event	Male	10	9.91746	-1.01876	0.0113857	0.767957	9.91746	1.00826	1.00832	1.00839	0	NA	Inf	Inf	10	7203826	7263781	7203816	7263771	0	7203816	59955
LOCOID	Non_withdrawal_event	Male	10	9.91746	-1.01876	0.0113857	0.767957	9.91746	1.00826	1.00832	1.00839	0	NA	Inf	Inf	10	7203826	7263781	7203816	7263771	0	7203816	59955
NOLOTIL_	Non_withdrawal_event	Male	10	9.91746	-1.01876	0.0113857	0.767957	9.91746	1.00826	1.00832	1.00839	0	NA	Inf	Inf	10	7203826	7263781	7203816	7263771	0	7203816	59955
PROSTANDIN	Non_withdrawal_event	Male	10	9.91746	-1.01876	0.0113857	0.767957	9.91746	1.00826	1.00832	1.00839	0	NA	Inf	Inf	10	7203826	7263781	7203816	7263771	0	7203816	59955
VINPOCETINE	Non_withdrawal_event	Male	10	9.91746	-1.01876	0.0113857	0.767957	9.91746	1.00826	1.00832	1.00839	0	NA	Inf	Inf	10	7203826	7263781	7203816	7263771	0	7203816	59955
BETABLOCKER	Non_withdrawal_event	Male	10	9.91746	-1.01876	0.0113857	0.767957	9.91746	1.00826	1.00832	1.00839	0	NA	Inf	Inf	10	7203826	7263781	7203816	7263771	0	7203816	59955
HEPATITIS VIRUS STRAIN HM ANTIGEN	Non_withdrawal_event	Male	10	9.91746	-1.01876	0.0113857	0.767957	9.91746	1.00826	1.00832	1.00839	0	NA	Inf	Inf	10	7203826	7263781	7203816	7263771	0	7203816	59955
AZELNIDIPINEOLMESARTAN MEDOXOMIL	Non_withdrawal_event	Male	10	9.91746	-1.01876	0.0113857	0.767957	9.91746	1.00826	1.00832	1.00839	0	NA	Inf	Inf	10	7203826	7263781	7203816	7263771	0	7203816	59955
ALDACTAZIDE	Non_withdrawal_event	Male	10	9.91746	-1.01876	0.0113857	0.767957	9.91746	1.00826	1.00832	1.00839	0	NA	Inf	Inf	10	7203826	7263781	7203816	7263771	0	7203816	59955
LISTERINE TOTAL CARE PLUS WHITENING	Non_withdrawal_event	Male	10	9.91746	-1.01876	0.0113857	0.767957	9.91746	1.00826	1.00832	1.00839	0	NA	Inf	Inf	10	7203826	7263781	7203816	7263771	0	7203816	59955
IONSYS	Non_withdrawal_event	Male	10	9.91746	-1.01876	0.0113857	0.767957	9.91746	1.00826	1.00832	1.00839	0	NA	Inf	Inf	10	7203826	7263781	7203816	7263771	0	7203816	59955
SINGULAR	Non_withdrawal_event	Male	10	9.91746	-1.01876	0.0113857	0.767957	9.91746	1.00826	1.00832	1.00839	0	NA	Inf	Inf	10	7203826	7263781	7203816	7263771	0	7203816	59955
KOMBOGLYZE	Non_withdrawal_event	Male	10	9.91746	-1.01876	0.0113857	0.767957	9.91746	1.00826	1.00832	1.00839	0	NA	Inf	Inf	10	7203826	7263781	7203816	7263771	0	7203816	59955
CENTRUM SILVER	Non_withdrawal_event	Male	10	9.91746	-1.01876	0.0113857	0.767957	9.91746	1.00826	1.00832	1.00839	0	NA	Inf	Inf	10	7203826	7263781	7203816	7263771	0	7203816	59955
DELLEGRA	Non_withdrawal_event	Male	10	9.91746	-1.01876	0.0113857	0.767957	9.91746	1.00826	1.00832	1.00839	0	NA	Inf	Inf	10	7203826	7263781	7203816	7263771	0	7203816	59955
DR SCHOLLS CORN_CALLUS REMOVER	Non_withdrawal_event	Male	10	9.91746	-1.01876	0.0113857	0.767957	9.91746	1.00826	1.00832	1.00839	0	NA	Inf	Inf	10	7203826	7263781	7203816	7263771	0	7203816	59955
RHYTHMY	Non_withdrawal_event	Male	10	9.91746	-1.01876	0.0113857	0.767957	9.91746	1.00826	1.00832	1.00839	0	NA	Inf	Inf	10	7203826	7263781	7203816	7263771	0	7203816	59955
SCH	Non_withdrawal_event	Male	10	9.91746	-1.01876	0.0113857	0.767957	9.91746	1.00826	1.00832	1.00839	0	NA	Inf	Inf	10	7203826	7263781	7203816	7263771	0	7203816	59955
ALPHA.-PYRROLIDINOVALEROTHIOPHENONE	Non_withdrawal_event	Male	10	9.91746	-1.01876	0.0113857	0.767957	9.91746	1.00826	1.00832	1.00839	0	NA	Inf	Inf	10	7203826	7263781	7203816	7263771	0	7203816	59955
BACTRAMIN	Non_withdrawal_event	Male	10	9.91746	-1.01876	0.0113857	0.767957	9.91746	1.00826	1.00832	1.00839	0	NA	Inf	Inf	10	7203826	7263781	7203816	7263771	0	7203816	59955
HERBAL BLEND KRYPTON	Non_withdrawal_event	Male	10	9.91746	-1.01876	0.0113857	0.767957	9.91746	1.00826	1.00832	1.00839	0	NA	Inf	Inf	10	7203826	7263781	7203816	7263771	0	7203816	59955
IMMUCYST AVENTIS PASTEUR LTD.,	Non_withdrawal_event	Male	10	9.91746	-1.01876	0.0113857	0.767957	9.91746	1.00826	1.00832	1.00839	0	NA	Inf	Inf	10	7203826	7263781	7203816	7263771	0	7203816	59955
METFIN	Non_withdrawal_event	Male	10	9.91746	-1.01876	0.0113857	0.767957	9.91746	1.00826	1.00832	1.00839	0	NA	Inf	Inf	10	7203826	7263781	7203816	7263771	0	7203816	59955
PROTRIPTYLINE	Non_withdrawal_event	Male	10	9.91746	-1.01876	0.0113857	0.767957	9.91746	1.00826	1.00832	1.00839	0	NA	Inf	Inf	10	7203826	7263781	7203816	7263771	0	7203816	59955
ATGFRESENIUS	Non_withdrawal_event	Male	10	9.91746	-1.01876	0.0113857	0.767957	9.91746	1.00826	1.00832	1.00839	0	NA	Inf	Inf	10	7203826	7263781	7203816	7263771	0	7203816	59955
ETHYL	Non_withdrawal_event	Male	10	9.91746	-1.01876	0.0113857	0.767957	9.91746	1.00826	1.00832	1.00839	0	NA	Inf	Inf	10	7203826	7263781	7203816	7263771	0	7203816	59955
GRANULOCYTE MACROPHAGE COLONY STIM FACTOR	Non_withdrawal_event	Male	10	9.91746	-1.01876	0.0113857	0.767957	9.91746	1.00826	1.00832	1.00839	0	NA	Inf	Inf	10	7203826	7263781	7203816	7263771	0	7203816	59955
TISSEEL VHSD KIT LYOPHILIZED	Non_withdrawal_event	Male	10	9.91746	-1.01876	0.0113857	0.767957	9.91746	1.00826	1.00832	1.00839	0	NA	Inf	Inf	10	7203826	7263781	7203816	7263771	0	7203816	59955
RIBAVIRINE	Non_withdrawal_event	Male	10	9.91746	-1.01876	0.0113857	0.767957	9.91746	1.00826	1.00832	1.00839	0	NA	Inf	Inf	10	7203826	7263781	7203816	7263771	0	7203816	59955
AUVIQ	Non_withdrawal_event	Male	10	9.91746	-1.01876	0.0113857	0.767957	9.91746	1.00826	1.00832	1.00839	0	NA	Inf	Inf	10	7203826	7263781	7203816	7263771	0	7203816	59955
CHONDROITIN SULFATEGLUCOSAMINE	Non_withdrawal_event	Male	10	9.91746	-1.01876	0.0113857	0.767957	9.91746	1.00826	1.00832	1.00839	0	NA	Inf	Inf	10	7203826	7263781	7203816	7263771	0	7203816	59955
LEDERTREXATE	Non_withdrawal_event	Male	10	9.91746	-1.01876	0.0113857	0.767957	9.91746	1.00826	1.00832	1.00839	0	NA	Inf	Inf	10	7203826	7263781	7203816	7263771	0	7203816	59955
SERRAPEPTASE	Non_withdrawal_event	Male	10	9.91746	-1.01876	0.0113857	0.767957	9.91746	1.00826	1.00832	1.00839	0	NA	Inf	Inf	10	7203826	7263781	7203816	7263771	0	7203816	59955
HUSCODE	Non_withdrawal_event	Male	10	9.91746	-1.01876	0.0113857	0.767957	9.91746	1.00826	1.00832	1.00839	0	NA	Inf	Inf	10	7203826	7263781	7203816	7263771	0	7203816	59955
LAZERTINIB	Non_withdrawal_event	Male	10	9.91746	-1.01876	0.0113857	0.767957	9.91746	1.00826	1.00832	1.00839	0	NA	Inf	Inf	10	7203826	7263781	7203816	7263771	0	7203816	59955
MUTAMYCIN	Non_withdrawal_event	Male	10	9.91746	-1.01876	0.0113857	0.767957	9.91746	1.00826	1.00832	1.00839	0	NA	Inf	Inf	10	7203826	7263781	7203816	7263771	0	7203816	59955
CHERATUSSIN AC	Non_withdrawal_event	Male	10	9.91746	-1.01876	0.0113857	0.767957	9.91746	1.00826	1.00832	1.00839	0	NA	Inf	Inf	10	7203826	7263781	7203816	7263771	0	7203816	59955
OTRIVEN	Non_withdrawal_event	Male	10	9.91746	-1.01876	0.0113857	0.767957	9.91746	1.00826	1.00832	1.00839	0	NA	Inf	Inf	10	7203826	7263781	7203816	7263771	0	7203816	59955
PANHEPRIN	Non_withdrawal_event	Male	10	9.91746	-1.01876	0.0113857	0.767957	9.91746	1.00826	1.00832	1.00839	0	NA	Inf	Inf	10	7203826	7263781	7203816	7263771	0	7203816	59955
FOSTEMSAVIR	Non_withdrawal_event	Male	10	9.91746	-1.01876	0.0113857	0.767957	9.91746	1.00826	1.00832	1.00839	0	NA	Inf	Inf	10	7203826	7263781	7203816	7263771	0	7203816	59955
CILAZAPRIL	Non_withdrawal_event	Male	10	9.91746	-1.01876	0.0113857	0.767957	9.91746	1.00826	1.00832	1.00839	0	NA	Inf	Inf	10	7203826	7263781	7203816	7263771	0	7203816	59955
PENTAERYTHRITOL TETRANITRATE	Non_withdrawal_event	Male	10	9.91746	-1.01876	0.0113857	0.767957	9.91746	1.00826	1.00832	1.00839	0	NA	Inf	Inf	10	7203826	7263781	7203816	7263771	0	7203816	59955
ADOAIR	Non_withdrawal_event	Male	10	9.91746	-1.01876	0.0113857	0.767957	9.91746	1.00826	1.00832	1.00839	0	NA	Inf	Inf	10	7203826	7263781	7203816	7263771	0	7203816	59955
GOODMIN	Non_withdrawal_event	Male	10	9.91746	-1.01876	0.0113857	0.767957	9.91746	1.00826	1.00832	1.00839	0	NA	Inf	Inf	10	7203826	7263781	7203816	7263771	0	7203816	59955
LODALES	Non_withdrawal_event	Male	10	9.91746	-1.01876	0.0113857	0.767957	9.91746	1.00826	1.00832	1.00839	0	NA	Inf	Inf	10	7203826	7263781	7203816	7263771	0	7203816	59955
MALANIL	Non_withdrawal_event	Male	10	9.91746	-1.01876	0.0113857	0.767957	9.91746	1.00826	1.00832	1.00839	0	NA	Inf	Inf	10	7203826	7263781	7203816	7263771	0	7203816	59955
OXYCOCET	Non_withdrawal_event	Male	10	9.91746	-1.01876	0.0113857	0.767957	9.91746	1.00826	1.00832	1.00839	0	NA	Inf	Inf	10	7203826	7263781	7203816	7263771	0	7203816	59955
OXALIPLATIN OXALIPLATIN)	Non_withdrawal_event	Male	10	9.91746	-1.01876	0.0113857	0.767957	9.91746	1.00826	1.00832	1.00839	0	NA	Inf	Inf	10	7203826	7263781	7203816	7263771	0	7203816	59955
ALPROSTADIL ALFADEX	Non_withdrawal_event	Male	10	9.91746	-1.01876	0.0113857	0.767957	9.91746	1.00826	1.00832	1.00839	0	NA	Inf	Inf	10	7203826	7263781	7203816	7263771	0	7203816	59955
STIBOGLUCONATE	Non_withdrawal_event	Male	10	9.91746	-1.01876	0.0113857	0.767957	9.91746	1.00826	1.00832	1.00839	0	NA	Inf	Inf	10	7203826	7263781	7203816	7263771	0	7203816	59955
DIENOGESTESTRADIOL	Non_withdrawal_event	Male	10	9.91746	-1.01876	0.0113857	0.767957	9.91746	1.00826	1.00832	1.00839	0	NA	Inf	Inf	10	7203826	7263781	7203816	7263771	0	7203816	59955
CLARITYN ALLERGY	Non_withdrawal_event	Male	10	9.91746	-1.01876	0.0113857	0.767957	9.91746	1.00826	1.00832	1.00839	0	NA	Inf	Inf	10	7203826	7263781	7203816	7263771	0	7203816	59955
AMLODIPINE_LISINOPRIL	Non_withdrawal_event	Male	10	9.91746	-1.01876	0.0113857	0.767957	9.91746	1.00826	1.00832	1.00839	0	NA	Inf	Inf	10	7203826	7263781	7203816	7263771	0	7203816	59955
CARBON BLACK	Non_withdrawal_event	Male	10	9.91746	-1.01876	0.0113857	0.767957	9.91746	1.00826	1.00832	1.00839	0	NA	Inf	Inf	10	7203826	7263781	7203816	7263771	0	7203816	59955
FILANESIB	Non_withdrawal_event	Male	10	9.91746	-1.01876	0.0113857	0.767957	9.91746	1.00826	1.00832	1.00839	0	NA	Inf	Inf	10	7203826	7263781	7203816	7263771	0	7203816	59955
ANTIHEMOPHILIC FACTOR VIII SUCROSE FORMULATED	Non_withdrawal_event	Male	10	9.91746	-1.01876	0.0113857	0.767957	9.91746	1.00826	1.00832	1.00839	0	NA	Inf	Inf	10	7203826	7263781	7203816	7263771	0	7203816	59955
NAPHAZOLINE NITRATEPREDNISOLONE	Non_withdrawal_event	Male	10	9.91746	-1.01876	0.0113857	0.767957	9.91746	1.00826	1.00832	1.00839	0	NA	Inf	Inf	10	7203826	7263781	7203816	7263771	0	7203816	59955
ELELYSO	Non_withdrawal_event	Male	10	9.91746	-1.01876	0.0113857	0.767957	9.91746	1.00826	1.00832	1.00839	0	NA	Inf	Inf	10	7203826	7263781	7203816	7263771	0	7203816	59955
VARICELLAZOSTER VACCINE	Non_withdrawal_event	Male	10	9.91746	-1.01876	0.0113857	0.767957	9.91746	1.00826	1.00832	1.00839	0	NA	Inf	Inf	10	7203826	7263781	7203816	7263771	0	7203816	59955
TECHNETIUM TCM SULFUR COLLOID	Non_withdrawal_event	Male	10	9.91746	-1.01876	0.0113857	0.767957	9.91746	1.00826	1.00832	1.00839	0	NA	Inf	Inf	10	7203826	7263781	7203816	7263771	0	7203816	59955
BIOCALYPTOL	Non_withdrawal_event	Male	10	9.91746	-1.01876	0.0113857	0.767957	9.91746	1.00826	1.00832	1.00839	0	NA	Inf	Inf	10	7203826	7263781	7203816	7263771	0	7203816	59955
DIPHTHERIA AND TETANUS TOXOIDS AND POLIOVIRUS VACCINE ANTIGENS	Non_withdrawal_event	Male	10	9.91746	-1.01876	0.0113857	0.767957	9.91746	1.00826	1.00832	1.00839	0	NA	Inf	Inf	10	7203826	7263781	7203816	7263771	0	7203816	59955
MEGFA	Non_withdrawal_event	Male	10	9.91746	-1.01876	0.0113857	0.767957	9.91746	1.00826	1.00832	1.00839	0	NA	Inf	Inf	10	7203826	7263781	7203816	7263771	0	7203816	59955
NARSOPLIMAB	Non_withdrawal_event	Male	10	9.91746	-1.01876	0.0113857	0.767957	9.91746	1.00826	1.00832	1.00839	0	NA	Inf	Inf	10	7203826	7263781	7203816	7263771	0	7203816	59955
PNEUMOVAX II	Non_withdrawal_event	Male	10	9.91746	-1.01876	0.0113857	0.767957	9.91746	1.00826	1.00832	1.00839	0	NA	Inf	Inf	10	7203826	7263781	7203816	7263771	0	7203816	59955
RANIBIZUMAB GENENTECH	Non_withdrawal_event	Male	10	9.91746	-1.01876	0.0113857	0.767957	9.91746	1.00826	1.00832	1.00839	0	NA	Inf	Inf	10	7203826	7263781	7203816	7263771	0	7203816	59955
RHINTERLEUKIN	Non_withdrawal_event	Male	10	9.91746	-1.01876	0.0113857	0.767957	9.91746	1.00826	1.00832	1.00839	0	NA	Inf	Inf	10	7203826	7263781	7203816	7263771	0	7203816	59955
ADVATE ANTIHEMOPHILIC FACTOR, PLASMA_ALBUMIN FREE METH	Non_withdrawal_event	Male	10	9.91746	-1.01876	0.0113857	0.767957	9.91746	1.00826	1.00832	1.00839	0	NA	Inf	Inf	10	7203826	7263781	7203816	7263771	0	7203816	59955
MAGNESIUM OROTATE	Non_withdrawal_event	Male	10	9.91746	-1.01876	0.0113857	0.767957	9.91746	1.00826	1.00832	1.00839	0	NA	Inf	Inf	10	7203826	7263781	7203816	7263771	0	7203816	59955
AMPICILLIN TRIHYDRATE	Non_withdrawal_event	Male	10	9.91746	-1.01876	0.0113857	0.767957	9.91746	1.00826	1.00832	1.00839	0	NA	Inf	Inf	10	7203826	7263781	7203816	7263771	0	7203816	59955
AURANOFIN	Non_withdrawal_event	Male	10	9.91746	-1.01876	0.0113857	0.767957	9.91746	1.00826	1.00832	1.00839	0	NA	Inf	Inf	10	7203826	7263781	7203816	7263771	0	7203816	59955
ESCARGOT	Non_withdrawal_event	Male	10	9.91746	-1.01876	0.0113857	0.767957	9.91746	1.00826	1.00832	1.00839	0	NA	Inf	Inf	10	7203826	7263781	7203816	7263771	0	7203816	59955
OMNARIS NASAL SPRAY	Non_withdrawal_event	Male	10	9.91746	-1.01876	0.0113857	0.767957	9.91746	1.00826	1.00832	1.00839	0	NA	Inf	Inf	10	7203826	7263781	7203816	7263771	0	7203816	59955
ENAHEXAL	Non_withdrawal_event	Male	10	9.91746	-1.01876	0.0113857	0.767957	9.91746	1.00826	1.00832	1.00839	0	NA	Inf	Inf	10	7203826	7263781	7203816	7263771	0	7203816	59955
INDOBUFEN	Non_withdrawal_event	Male	10	9.91746	-1.01876	0.0113857	0.767957	9.91746	1.00826	1.00832	1.00839	0	NA	Inf	Inf	10	7203826	7263781	7203816	7263771	0	7203816	59955
THYMALFASIN	Non_withdrawal_event	Male	10	9.91746	-1.01876	0.0113857	0.767957	9.91746	1.00826	1.00832	1.00839	0	NA	Inf	Inf	10	7203826	7263781	7203816	7263771	0	7203816	59955
CYANOKIT	Non_withdrawal_event	Male	10	9.91746	-1.01876	0.0113857	0.767957	9.91746	1.00826	1.00832	1.00839	0	NA	Inf	Inf	10	7203826	7263781	7203816	7263771	0	7203816	59955
FLEET ENEMA	Non_withdrawal_event	Male	10	9.91746	-1.01876	0.0113857	0.767957	9.91746	1.00826	1.00832	1.00839	0	NA	Inf	Inf	10	7203826	7263781	7203816	7263771	0	7203816	59955
PERITONEAL DIALYSIS	Non_withdrawal_event	Male	10	9.91746	-1.01876	0.0113857	0.767957	9.91746	1.00826	1.00832	1.00839	0	NA	Inf	Inf	10	7203826	7263781	7203816	7263771	0	7203816	59955
ALISKIRENAMOLODIPINE_HYDROCHLOROTHIAZIDE	Non_withdrawal_event	Male	10	9.91746	-1.01876	0.0113857	0.767957	9.91746	1.00826	1.00832	1.00839	0	NA	Inf	Inf	10	7203826	7263781	7203816	7263771	0	7203816	59955
CEFUROXIM	Non_withdrawal_event	Male	10	9.91746	-1.01876	0.0113857	0.767957	9.91746	1.00826	1.00832	1.00839	0	NA	Inf	Inf	10	7203826	7263781	7203816	7263771	0	7203816	59955
OSI	Non_withdrawal_event	Male	10	9.91746	-1.01876	0.0113857	0.767957	9.91746	1.00826	1.00832	1.00839	0	NA	Inf	Inf	10	7203826	7263781	7203816	7263771	0	7203816	59955
DAKTACORT	Non_withdrawal_event	Male	10	9.91746	-1.01876	0.0113857	0.767957	9.91746	1.00826	1.00832	1.00839	0	NA	Inf	Inf	10	7203826	7263781	7203816	7263771	0	7203816	59955
DOLCONTIN	Non_withdrawal_event	Male	10	9.91746	-1.01876	0.0113857	0.767957	9.91746	1.00826	1.00832	1.00839	0	NA	Inf	Inf	10	7203826	7263781	7203816	7263771	0	7203816	59955
PROTAPHANE FLEXPEN	Non_withdrawal_event	Male	10	9.91746	-1.01876	0.0113857	0.767957	9.91746	1.00826	1.00832	1.00839	0	NA	Inf	Inf	10	7203826	7263781	7203816	7263771	0	7203816	59955
LISODREN	Non_withdrawal_event	Male	10	9.91746	-1.01876	0.0113857	0.767957	9.91746	1.00826	1.00832	1.00839	0	NA	Inf	Inf	10	7203826	7263781	7203816	7263771	0	7203816	59955
CAPIVASERTIB	Non_withdrawal_event	Male	10	9.91746	-1.01876	0.0113857	0.767957	9.91746	1.00826	1.00832	1.00839	0	NA	Inf	Inf	10	7203826	7263781	7203816	7263771	0	7203816	59955
KETOBEMIDONE	Non_withdrawal_event	Male	10	9.91746	-1.01876	0.0113857	0.767957	9.91746	1.00826	1.00832	1.00839	0	NA	Inf	Inf	10	7203826	7263781	7203816	7263771	0	7203816	59955
MEPTIN	Non_withdrawal_event	Male	10	9.91746	-1.01876	0.0113857	0.767957	9.91746	1.00826	1.00832	1.00839	0	NA	Inf	Inf	10	7203826	7263781	7203816	7263771	0	7203816	59955
PANTOSIN	Non_withdrawal_event	Male	10	9.91746	-1.01876	0.0113857	0.767957	9.91746	1.00826	1.00832	1.00839	0	NA	Inf	Inf	10	7203826	7263781	7203816	7263771	0	7203816	59955
PEGILODECAKIN	Non_withdrawal_event	Male	10	9.91746	-1.01876	0.0113857	0.767957	9.91746	1.00826	1.00832	1.00839	0	NA	Inf	Inf	10	7203826	7263781	7203816	7263771	0	7203816	59955
ABBOKINASE	Non_withdrawal_event	Male	10	9.91746	-1.01876	0.0113857	0.767957	9.91746	1.00826	1.00832	1.00839	0	NA	Inf	Inf	10	7203826	7263781	7203816	7263771	0	7203816	59955
CYNODON DACTYLON POLLEN	Non_withdrawal_event	Male	10	9.91746	-1.01876	0.0113857	0.767957	9.91746	1.00826	1.00832	1.00839	0	NA	Inf	Inf	10	7203826	7263781	7203816	7263771	0	7203816	59955
DICLAC	Non_withdrawal_event	Male	10	9.91746	-1.01876	0.0113857	0.767957	9.91746	1.00826	1.00832	1.00839	0	NA	Inf	Inf	10	7203826	7263781	7203816	7263771	0	7203816	59955
INIPOMP_	Non_withdrawal_event	Male	10	9.91746	-1.01876	0.0113857	0.767957	9.91746	1.00826	1.00832	1.00839	0	NA	Inf	Inf	10	7203826	7263781	7203816	7263771	0	7203816	59955
CHLORINE	Non_withdrawal_event	Male	10	9.91746	-1.01876	0.0113857	0.767957	9.91746	1.00826	1.00832	1.00839	0	NA	Inf	Inf	10	7203826	7263781	7203816	7263771	0	7203816	59955
HELICLEAR	Non_withdrawal_event	Male	10	9.91746	-1.01876	0.0113857	0.767957	9.91746	1.00826	1.00832	1.00839	0	NA	Inf	Inf	10	7203826	7263781	7203816	7263771	0	7203816	59955
KIRKLAND SIGNATURE	Non_withdrawal_event	Male	10	9.91746	-1.01876	0.0113857	0.767957	9.91746	1.00826	1.00832	1.00839	0	NA	Inf	Inf	10	7203826	7263781	7203816	7263771	0	7203816	59955
LAMIVUDINEHIV	Non_withdrawal_event	Male	10	9.91746	-1.01876	0.0113857	0.767957	9.91746	1.00826	1.00832	1.00839	0	NA	Inf	Inf	10	7203826	7263781	7203816	7263771	0	7203816	59955
PECFENT	Non_withdrawal_event	Male	10	9.91746	-1.01876	0.0113857	0.767957	9.91746	1.00826	1.00832	1.00839	0	NA	Inf	Inf	10	7203826	7263781	7203816	7263771	0	7203816	59955
AMINOBENZOATE	Non_withdrawal_event	Male	10	9.91746	-1.01876	0.0113857	0.767957	9.91746	1.00826	1.00832	1.00839	0	NA	Inf	Inf	10	7203826	7263781	7203816	7263771	0	7203816	59955
CALASPARGASE PEGOL	Non_withdrawal_event	Male	10	9.91746	-1.01876	0.0113857	0.767957	9.91746	1.00826	1.00832	1.00839	0	NA	Inf	Inf	10	7203826	7263781	7203816	7263771	0	7203816	59955
INDOCID	Non_withdrawal_event	Male	10	9.91746	-1.01876	0.0113857	0.767957	9.91746	1.00826	1.00832	1.00839	0	NA	Inf	Inf	10	7203826	7263781	7203816	7263771	0	7203816	59955
LOTRIMIN AF ATHLETES FOOT SPRAY	Non_withdrawal_event	Male	10	9.91746	-1.01876	0.0113857	0.767957	9.91746	1.00826	1.00832	1.00839	0	NA	Inf	Inf	10	7203826	7263781	7203816	7263771	0	7203816	59955
TIGASON	Non_withdrawal_event	Male	10	9.91746	-1.01876	0.0113857	0.767957	9.91746	1.00826	1.00832	1.00839	0	NA	Inf	Inf	10	7203826	7263781	7203816	7263771	0	7203816	59955
GLUCONORM	Non_withdrawal_event	Male	10	9.91746	-1.01876	0.0113857	0.767957	9.91746	1.00826	1.00832	1.00839	0	NA	Inf	Inf	10	7203826	7263781	7203816	7263771	0	7203816	59955
LIPOSTAT	Non_withdrawal_event	Male	10	9.91746	-1.01876	0.0113857	0.767957	9.91746	1.00826	1.00832	1.00839	0	NA	Inf	Inf	10	7203826	7263781	7203816	7263771	0	7203816	59955
NAPHAZOLINENAPHAZOLINE	Non_withdrawal_event	Male	10	9.91746	-1.01876	0.0113857	0.767957	9.91746	1.00826	1.00832	1.00839	0	NA	Inf	Inf	10	7203826	7263781	7203816	7263771	0	7203816	59955
TAURINE	Non_withdrawal_event	Male	10	9.91746	-1.01876	0.0113857	0.767957	9.91746	1.00826	1.00832	1.00839	0	NA	Inf	Inf	10	7203826	7263781	7203816	7263771	0	7203816	59955
ZILEUTON CRITICAL THERAPEUTICS	Non_withdrawal_event	Male	10	9.91746	-1.01876	0.0113857	0.767957	9.91746	1.00826	1.00832	1.00839	0	NA	Inf	Inf	10	7203826	7263781	7203816	7263771	0	7203816	59955
ASPIRINCAFFEINE_PHENACETIN	Non_withdrawal_event	Male	10	9.91746	-1.01876	0.0113857	0.767957	9.91746	1.00826	1.00832	1.00839	0	NA	Inf	Inf	10	7203826	7263781	7203816	7263771	0	7203816	59955
CHLORPHENIRAMINE MALEATEDIHYDROCODEINE_METHYLEPHEDRINE , DL-	Non_withdrawal_event	Male	10	9.91746	-1.01876	0.0113857	0.767957	9.91746	1.00826	1.00832	1.00839	0	NA	Inf	Inf	10	7203826	7263781	7203816	7263771	0	7203816	59955
CLOZAPIN	Non_withdrawal_event	Male	10	9.91746	-1.01876	0.0113857	0.767957	9.91746	1.00826	1.00832	1.00839	0	NA	Inf	Inf	10	7203826	7263781	7203816	7263771	0	7203816	59955
CUSTIRSEN	Non_withdrawal_event	Male	10	9.91746	-1.01876	0.0113857	0.767957	9.91746	1.00826	1.00832	1.00839	0	NA	Inf	Inf	10	7203826	7263781	7203816	7263771	0	7203816	59955
ETRUMADENANT	Non_withdrawal_event	Male	10	9.91746	-1.01876	0.0113857	0.767957	9.91746	1.00826	1.00832	1.00839	0	NA	Inf	Inf	10	7203826	7263781	7203816	7263771	0	7203816	59955
INSUMAN COMB	Non_withdrawal_event	Male	10	9.91746	-1.01876	0.0113857	0.767957	9.91746	1.00826	1.00832	1.00839	0	NA	Inf	Inf	10	7203826	7263781	7203816	7263771	0	7203816	59955
VANIPREVIR	Non_withdrawal_event	Male	10	9.91746	-1.01876	0.0113857	0.767957	9.91746	1.00826	1.00832	1.00839	0	NA	Inf	Inf	10	7203826	7263781	7203816	7263771	0	7203816	59955
ANABOLIC STEROIDS	Non_withdrawal_event	Male	10	9.91746	-1.01876	0.0113857	0.767957	9.91746	1.00826	1.00832	1.00839	0	NA	Inf	Inf	10	7203826	7263781	7203816	7263771	0	7203816	59955
CODEINEGRINDELIA HIRSUTULA WHOLE_SULFOGAIACOL	Non_withdrawal_event	Male	10	9.91746	-1.01876	0.0113857	0.767957	9.91746	1.00826	1.00832	1.00839	0	NA	Inf	Inf	10	7203826	7263781	7203816	7263771	0	7203816	59955
PEMAFIBRATE	Non_withdrawal_event	Male	10	9.91746	-1.01876	0.0113857	0.767957	9.91746	1.00826	1.00832	1.00839	0	NA	Inf	Inf	10	7203826	7263781	7203816	7263771	0	7203816	59955
DIETARY SUPPLEMENTMINERALS_VITAMINS	Non_withdrawal_event	Male	10	9.91746	-1.01876	0.0113857	0.767957	9.91746	1.00826	1.00832	1.00839	0	NA	Inf	Inf	10	7203826	7263781	7203816	7263771	0	7203816	59955
DIPROLENE	Non_withdrawal_event	Male	10	9.91746	-1.01876	0.0113857	0.767957	9.91746	1.00826	1.00832	1.00839	0	NA	Inf	Inf	10	7203826	7263781	7203816	7263771	0	7203816	59955
HEMIDAONIL	Non_withdrawal_event	Male	10	9.91746	-1.01876	0.0113857	0.767957	9.91746	1.00826	1.00832	1.00839	0	NA	Inf	Inf	10	7203826	7263781	7203816	7263771	0	7203816	59955
PIVALONE	Non_withdrawal_event	Male	10	9.91746	-1.01876	0.0113857	0.767957	9.91746	1.00826	1.00832	1.00839	0	NA	Inf	Inf	10	7203826	7263781	7203816	7263771	0	7203816	59955
SOLDACTONE	Non_withdrawal_event	Male	10	9.91746	-1.01876	0.0113857	0.767957	9.91746	1.00826	1.00832	1.00839	0	NA	Inf	Inf	10	7203826	7263781	7203816	7263771	0	7203816	59955
TELOTRISTAT ETHYL	Non_withdrawal_event	Male	2522	2502.18	-0.045479	0.0113832	0.0671316	2502.17	1.00714	1.00793	1.00871	120.114	2.95648	20.9968	149.118	2523	7203826	7263781	7201304	7261258	1	7201304	59954
AGALSIDASE_BETA	Non_withdrawal_event	Male	2463	2443.66	-0.0461765	0.0113694	0.0677749	2443.66	1.00711	1.00792	1.00872	120.115	2.88726	20.5054	145.629	2464	7203826	7263781	7201363	7261317	1	7201363	59954
FINGOLIMOD	Non_withdrawal_event	Male	22033	21860.1	-0.00774542	0.0113679	0.0303538	21859.5	1.00766	1.00794	1.00821	1078.24	10.6303	20.4342	39.28	22042	7203826	7263781	7181793	7241739	9	7181793	59946
REMDESIVIR	Non_withdrawal_event	Male	4900	4861.54	-0.0293138	0.0113675	0.0514755	4861.51	1.00734	1.00792	1.00849	240.152	5.10136	20.4037	81.608	4902	7203826	7263781	7198926	7258879	2	7198926	59953
GALCANEZUMAB	Non_withdrawal_event	Male	2440	2420.85	-0.0464553	0.0113639	0.0680319	2420.85	1.0071	1.00791	1.00872	120.115	2.86028	20.3138	144.27	2441	7203826	7263781	7201386	7261340	1	7201386	59954
TEDUGLUTIDE	Non_withdrawal_event	Male	4856	4817.9	-0.0295044	0.0113621	0.0516502	4817.88	1.00733	1.00791	1.00849	240.154	5.05551	20.2204	80.8749	4858	7203826	7263781	7198970	7258923	2	7198970	59953
SALBUTAMOL	Non_withdrawal_event	Male	24068	23879.3	-0.00692699	0.0113578	0.0295259	23878.6	1.00766	1.00793	1.0082	1197.72	10.8101	20.0948	37.3538	24078	7203826	7263781	7179758	7239703	10	7179758	59945
PRAVASTATIN	Non_withdrawal_event	Male	2400	2381.18	-0.0469498	0.011354	0.0684875	2381.18	1.00708	1.00791	1.00873	120.116	2.81336	19.9807	141.905	2401	7203826	7263781	7201426	7261380	1	7201426	59954
PAZOPANIB	Non_withdrawal_event	Male	14272	14160.1	-0.0124168	0.0113506	0.0349212	14159.9	1.00757	1.00791	1.00826	719.567	8.90885	19.8341	44.1576	14278	7203826	7263781	7189554	7249503	6	7189554	59949
ALEMTUZUMAB	Non_withdrawal_event	Male	4754	4716.74	-0.0299563	0.0113494	0.0520642	4716.72	1.00731	1.0079	1.0085	240.157	4.94922	19.7954	79.1755	4756	7203826	7263781	7199072	7259025	2	7199072	59953
AZTREONAM	Non_withdrawal_event	Male	4692	4655.26	-0.0302383	0.0113413	0.0523223	4655.23	1.0073	1.0079	1.0085	240.159	4.88461	19.537	78.1425	4694	7203826	7263781	7199134	7259087	2	7199134	59953
SIPONIMOD	Non_withdrawal_event	Male	2294	2276.06	-0.0483232	0.0113261	0.069751	2276.05	1.00702	1.00789	1.00875	120.118	2.68901	19.0979	135.638	2295	7203826	7263781	7201532	7261486	1	7201532	59954
ESTROGENS_MEDROXYPROGESTERONE	Non_withdrawal_event	Male	9	8.92571	-1.08174	0.0113256	0.801322	8.92571	1.00826	1.00832	1.00839	0	NA	Inf	Inf	9	7203826	7263781	7203817	7263772	0	7203817	59955
INEBILIZUMABCDON	Non_withdrawal_event	Male	9	8.92571	-1.08174	0.0113256	0.801322	8.92571	1.00826	1.00832	1.00839	0	NA	Inf	Inf	9	7203826	7263781	7203817	7263772	0	7203817	59955
PARAGARD	Non_withdrawal_event	Male	9	8.92571	-1.08174	0.0113256	0.801322	8.92571	1.00826	1.00832	1.00839	0	NA	Inf	Inf	9	7203826	7263781	7203817	7263772	0	7203817	59955
TISSUCOLTISSEEL KIT STIM	Non_withdrawal_event	Male	9	8.92571	-1.08174	0.0113256	0.801322	8.92571	1.00826	1.00832	1.00839	0	NA	Inf	Inf	9	7203826	7263781	7203817	7263772	0	7203817	59955
DONOR HUMAN STOOL	Non_withdrawal_event	Male	9	8.92571	-1.08174	0.0113256	0.801322	8.92571	1.00826	1.00832	1.00839	0	NA	Inf	Inf	9	7203826	7263781	7203817	7263772	0	7203817	59955
CRANBERRY	Non_withdrawal_event	Male	9	8.92571	-1.08174	0.0113256	0.801322	8.92571	1.00826	1.00832	1.00839	0	NA	Inf	Inf	9	7203826	7263781	7203817	7263772	0	7203817	59955
ULTRATAG	Non_withdrawal_event	Male	9	8.92571	-1.08174	0.0113256	0.801322	8.92571	1.00826	1.00832	1.00839	0	NA	Inf	Inf	9	7203826	7263781	7203817	7263772	0	7203817	59955
NEOMERCAZOLE	Non_withdrawal_event	Male	9	8.92571	-1.08174	0.0113256	0.801322	8.92571	1.00826	1.00832	1.00839	0	NA	Inf	Inf	9	7203826	7263781	7203817	7263772	0	7203817	59955
AVADOMIDE	Non_withdrawal_event	Male	9	8.92571	-1.08174	0.0113256	0.801322	8.92571	1.00826	1.00832	1.00839	0	NA	Inf	Inf	9	7203826	7263781	7203817	7263772	0	7203817	59955
SPESOLIMABSBZO	Non_withdrawal_event	Male	9	8.92571	-1.08174	0.0113256	0.801322	8.92571	1.00826	1.00832	1.00839	0	NA	Inf	Inf	9	7203826	7263781	7203817	7263772	0	7203817	59955
CLASTOBAN	Non_withdrawal_event	Male	9	8.92571	-1.08174	0.0113256	0.801322	8.92571	1.00826	1.00832	1.00839	0	NA	Inf	Inf	9	7203826	7263781	7203817	7263772	0	7203817	59955
CARBOMERCK	Non_withdrawal_event	Male	9	8.92571	-1.08174	0.0113256	0.801322	8.92571	1.00826	1.00832	1.00839	0	NA	Inf	Inf	9	7203826	7263781	7203817	7263772	0	7203817	59955
ATOSIL	Non_withdrawal_event	Male	9	8.92571	-1.08174	0.0113256	0.801322	8.92571	1.00826	1.00832	1.00839	0	NA	Inf	Inf	9	7203826	7263781	7203817	7263772	0	7203817	59955
BENGAY ULTRA	Non_withdrawal_event	Male	9	8.92571	-1.08174	0.0113256	0.801322	8.92571	1.00826	1.00832	1.00839	0	NA	Inf	Inf	9	7203826	7263781	7203817	7263772	0	7203817	59955
PHENDIMETRAZINE	Non_withdrawal_event	Male	9	8.92571	-1.08174	0.0113256	0.801322	8.92571	1.00826	1.00832	1.00839	0	NA	Inf	Inf	9	7203826	7263781	7203817	7263772	0	7203817	59955
CILGAVIMAB	Non_withdrawal_event	Male	9	8.92571	-1.08174	0.0113256	0.801322	8.92571	1.00826	1.00832	1.00839	0	NA	Inf	Inf	9	7203826	7263781	7203817	7263772	0	7203817	59955
TOPLEXIL	Non_withdrawal_event	Male	9	8.92571	-1.08174	0.0113256	0.801322	8.92571	1.00826	1.00832	1.00839	0	NA	Inf	Inf	9	7203826	7263781	7203817	7263772	0	7203817	59955
USED DIABETES	Non_withdrawal_event	Male	9	8.92571	-1.08174	0.0113256	0.801322	8.92571	1.00826	1.00832	1.00839	0	NA	Inf	Inf	9	7203826	7263781	7203817	7263772	0	7203817	59955
CARBACHOL	Non_withdrawal_event	Male	9	8.92571	-1.08174	0.0113256	0.801322	8.92571	1.00826	1.00832	1.00839	0	NA	Inf	Inf	9	7203826	7263781	7203817	7263772	0	7203817	59955
BREVIBLOC	Non_withdrawal_event	Male	9	8.92571	-1.08174	0.0113256	0.801322	8.92571	1.00826	1.00832	1.00839	0	NA	Inf	Inf	9	7203826	7263781	7203817	7263772	0	7203817	59955
ZYLET LOTEPREDNOL ETABONATE %_TOBRAMYCIN SUSPE	Non_withdrawal_event	Male	9	8.92571	-1.08174	0.0113256	0.801322	8.92571	1.00826	1.00832	1.00839	0	NA	Inf	Inf	9	7203826	7263781	7203817	7263772	0	7203817	59955
NARCOTIC	Non_withdrawal_event	Male	9	8.92571	-1.08174	0.0113256	0.801322	8.92571	1.00826	1.00832	1.00839	0	NA	Inf	Inf	9	7203826	7263781	7203817	7263772	0	7203817	59955
CAPASTAT	Non_withdrawal_event	Male	9	8.92571	-1.08174	0.0113256	0.801322	8.92571	1.00826	1.00832	1.00839	0	NA	Inf	Inf	9	7203826	7263781	7203817	7263772	0	7203817	59955
TEA TREE OIL	Non_withdrawal_event	Male	9	8.92571	-1.08174	0.0113256	0.801322	8.92571	1.00826	1.00832	1.00839	0	NA	Inf	Inf	9	7203826	7263781	7203817	7263772	0	7203817	59955
BISACODYLGLYCERIN_MINERAL OIL\ , DIBASIC\SODIUM PHOSPHATE, MONOBASIC	Non_withdrawal_event	Male	9	8.92571	-1.08174	0.0113256	0.801322	8.92571	1.00826	1.00832	1.00839	0	NA	Inf	Inf	9	7203826	7263781	7203817	7263772	0	7203817	59955
CLOBEX SPRAY %	Non_withdrawal_event	Male	9	8.92571	-1.08174	0.0113256	0.801322	8.92571	1.00826	1.00832	1.00839	0	NA	Inf	Inf	9	7203826	7263781	7203817	7263772	0	7203817	59955
METHYLCELLULOSE REGULAR	Non_withdrawal_event	Male	9	8.92571	-1.08174	0.0113256	0.801322	8.92571	1.00826	1.00832	1.00839	0	NA	Inf	Inf	9	7203826	7263781	7203817	7263772	0	7203817	59955
PREPOPIK	Non_withdrawal_event	Male	9	8.92571	-1.08174	0.0113256	0.801322	8.92571	1.00826	1.00832	1.00839	0	NA	Inf	Inf	9	7203826	7263781	7203817	7263772	0	7203817	59955
REFRESH TEARS	Non_withdrawal_event	Male	9	8.92571	-1.08174	0.0113256	0.801322	8.92571	1.00826	1.00832	1.00839	0	NA	Inf	Inf	9	7203826	7263781	7203817	7263772	0	7203817	59955
RYTHMODAN	Non_withdrawal_event	Male	9	8.92571	-1.08174	0.0113256	0.801322	8.92571	1.00826	1.00832	1.00839	0	NA	Inf	Inf	9	7203826	7263781	7203817	7263772	0	7203817	59955
SERTACONAZOLE	Non_withdrawal_event	Male	9	8.92571	-1.08174	0.0113256	0.801322	8.92571	1.00826	1.00832	1.00839	0	NA	Inf	Inf	9	7203826	7263781	7203817	7263772	0	7203817	59955
VENTOLINE	Non_withdrawal_event	Male	9	8.92571	-1.08174	0.0113256	0.801322	8.92571	1.00826	1.00832	1.00839	0	NA	Inf	Inf	9	7203826	7263781	7203817	7263772	0	7203817	59955
FLURANDRENOLIDE	Non_withdrawal_event	Male	9	8.92571	-1.08174	0.0113256	0.801322	8.92571	1.00826	1.00832	1.00839	0	NA	Inf	Inf	9	7203826	7263781	7203817	7263772	0	7203817	59955
DESITIN CREAMY DIAPER RASH	Non_withdrawal_event	Male	9	8.92571	-1.08174	0.0113256	0.801322	8.92571	1.00826	1.00832	1.00839	0	NA	Inf	Inf	9	7203826	7263781	7203817	7263772	0	7203817	59955
DIART	Non_withdrawal_event	Male	9	8.92571	-1.08174	0.0113256	0.801322	8.92571	1.00826	1.00832	1.00839	0	NA	Inf	Inf	9	7203826	7263781	7203817	7263772	0	7203817	59955
FABIOR	Non_withdrawal_event	Male	9	8.92571	-1.08174	0.0113256	0.801322	8.92571	1.00826	1.00832	1.00839	0	NA	Inf	Inf	9	7203826	7263781	7203817	7263772	0	7203817	59955
PROTHIADEN	Non_withdrawal_event	Male	9	8.92571	-1.08174	0.0113256	0.801322	8.92571	1.00826	1.00832	1.00839	0	NA	Inf	Inf	9	7203826	7263781	7203817	7263772	0	7203817	59955
ASPIRINBUTALBITAL_CAFFEINE\CODEINE	Non_withdrawal_event	Male	9	8.92571	-1.08174	0.0113256	0.801322	8.92571	1.00826	1.00832	1.00839	0	NA	Inf	Inf	9	7203826	7263781	7203817	7263772	0	7203817	59955
MAGNESIUM CHLORIDEPOTASSIUM_\SODIUM CHLORIDE\SODIUM	Non_withdrawal_event	Male	9	8.92571	-1.08174	0.0113256	0.801322	8.92571	1.00826	1.00832	1.00839	0	NA	Inf	Inf	9	7203826	7263781	7203817	7263772	0	7203817	59955
ARTICAINE_EPINEPHRINE 100000	Non_withdrawal_event	Male	9	8.92571	-1.08174	0.0113256	0.801322	8.92571	1.00826	1.00832	1.00839	0	NA	Inf	Inf	9	7203826	7263781	7203817	7263772	0	7203817	59955
CONTOMIN	Non_withdrawal_event	Male	9	8.92571	-1.08174	0.0113256	0.801322	8.92571	1.00826	1.00832	1.00839	0	NA	Inf	Inf	9	7203826	7263781	7203817	7263772	0	7203817	59955
COTRIM DS	Non_withdrawal_event	Male	9	8.92571	-1.08174	0.0113256	0.801322	8.92571	1.00826	1.00832	1.00839	0	NA	Inf	Inf	9	7203826	7263781	7203817	7263772	0	7203817	59955
VOTUM	Non_withdrawal_event	Male	9	8.92571	-1.08174	0.0113256	0.801322	8.92571	1.00826	1.00832	1.00839	0	NA	Inf	Inf	9	7203826	7263781	7203817	7263772	0	7203817	59955
ACETAMINOPHENPHENYLEPHRINE	Non_withdrawal_event	Male	9	8.92571	-1.08174	0.0113256	0.801322	8.92571	1.00826	1.00832	1.00839	0	NA	Inf	Inf	9	7203826	7263781	7203817	7263772	0	7203817	59955
RINGERS	Non_withdrawal_event	Male	9	8.92571	-1.08174	0.0113256	0.801322	8.92571	1.00826	1.00832	1.00839	0	NA	Inf	Inf	9	7203826	7263781	7203817	7263772	0	7203817	59955
APROVEL FILMCOATED	Non_withdrawal_event	Male	9	8.92571	-1.08174	0.0113256	0.801322	8.92571	1.00826	1.00832	1.00839	0	NA	Inf	Inf	9	7203826	7263781	7203817	7263772	0	7203817	59955
BLINDED SCH	Non_withdrawal_event	Male	9	8.92571	-1.08174	0.0113256	0.801322	8.92571	1.00826	1.00832	1.00839	0	NA	Inf	Inf	9	7203826	7263781	7203817	7263772	0	7203817	59955
CELECTOL	Non_withdrawal_event	Male	9	8.92571	-1.08174	0.0113256	0.801322	8.92571	1.00826	1.00832	1.00839	0	NA	Inf	Inf	9	7203826	7263781	7203817	7263772	0	7203817	59955
MAGNESIUMPYRIDOXINE	Non_withdrawal_event	Male	9	8.92571	-1.08174	0.0113256	0.801322	8.92571	1.00826	1.00832	1.00839	0	NA	Inf	Inf	9	7203826	7263781	7203817	7263772	0	7203817	59955
PERCHLORATE	Non_withdrawal_event	Male	9	8.92571	-1.08174	0.0113256	0.801322	8.92571	1.00826	1.00832	1.00839	0	NA	Inf	Inf	9	7203826	7263781	7203817	7263772	0	7203817	59955
TARCEVA GENENTECH	Non_withdrawal_event	Male	9	8.92571	-1.08174	0.0113256	0.801322	8.92571	1.00826	1.00832	1.00839	0	NA	Inf	Inf	9	7203826	7263781	7203817	7263772	0	7203817	59955
BONALON	Non_withdrawal_event	Male	9	8.92571	-1.08174	0.0113256	0.801322	8.92571	1.00826	1.00832	1.00839	0	NA	Inf	Inf	9	7203826	7263781	7203817	7263772	0	7203817	59955
EPINEPHRINE BITARTRATEPRILOCAINE	Non_withdrawal_event	Male	9	8.92571	-1.08174	0.0113256	0.801322	8.92571	1.00826	1.00832	1.00839	0	NA	Inf	Inf	9	7203826	7263781	7203817	7263772	0	7203817	59955
EVINACUMAB	Non_withdrawal_event	Male	9	8.92571	-1.08174	0.0113256	0.801322	8.92571	1.00826	1.00832	1.00839	0	NA	Inf	Inf	9	7203826	7263781	7203817	7263772	0	7203817	59955
FLAVOPIRIDOL	Non_withdrawal_event	Male	9	8.92571	-1.08174	0.0113256	0.801322	8.92571	1.00826	1.00832	1.00839	0	NA	Inf	Inf	9	7203826	7263781	7203817	7263772	0	7203817	59955
MIVACRON	Non_withdrawal_event	Male	9	8.92571	-1.08174	0.0113256	0.801322	8.92571	1.00826	1.00832	1.00839	0	NA	Inf	Inf	9	7203826	7263781	7203817	7263772	0	7203817	59955
CELOCURIN	Non_withdrawal_event	Male	9	8.92571	-1.08174	0.0113256	0.801322	8.92571	1.00826	1.00832	1.00839	0	NA	Inf	Inf	9	7203826	7263781	7203817	7263772	0	7203817	59955
FLOXIN OTIC	Non_withdrawal_event	Male	9	8.92571	-1.08174	0.0113256	0.801322	8.92571	1.00826	1.00832	1.00839	0	NA	Inf	Inf	9	7203826	7263781	7203817	7263772	0	7203817	59955
LUDENS THROAT WILD CHERRY	Non_withdrawal_event	Male	9	8.92571	-1.08174	0.0113256	0.801322	8.92571	1.00826	1.00832	1.00839	0	NA	Inf	Inf	9	7203826	7263781	7203817	7263772	0	7203817	59955
PEGINTERFERON ALFAB (PEGINTERFERON ALFA-2B)	Non_withdrawal_event	Male	9	8.92571	-1.08174	0.0113256	0.801322	8.92571	1.00826	1.00832	1.00839	0	NA	Inf	Inf	9	7203826	7263781	7203817	7263772	0	7203817	59955
ASPIRIN DLLYSINE_GLYCINE	Non_withdrawal_event	Male	9	8.92571	-1.08174	0.0113256	0.801322	8.92571	1.00826	1.00832	1.00839	0	NA	Inf	Inf	9	7203826	7263781	7203817	7263772	0	7203817	59955
CAVERJECT IMPULSE DUAL CHAMBER STERILE	Non_withdrawal_event	Male	9	8.92571	-1.08174	0.0113256	0.801322	8.92571	1.00826	1.00832	1.00839	0	NA	Inf	Inf	9	7203826	7263781	7203817	7263772	0	7203817	59955
CA_+	Non_withdrawal_event	Male	9	8.92571	-1.08174	0.0113256	0.801322	8.92571	1.00826	1.00832	1.00839	0	NA	Inf	Inf	9	7203826	7263781	7203817	7263772	0	7203817	59955
DELANDISTROGENE MOXEPARVOVECROKL	Non_withdrawal_event	Male	9	8.92571	-1.08174	0.0113256	0.801322	8.92571	1.00826	1.00832	1.00839	0	NA	Inf	Inf	9	7203826	7263781	7203817	7263772	0	7203817	59955
FACTORATE	Non_withdrawal_event	Male	9	8.92571	-1.08174	0.0113256	0.801322	8.92571	1.00826	1.00832	1.00839	0	NA	Inf	Inf	9	7203826	7263781	7203817	7263772	0	7203817	59955
FERON INJECTABLE	Non_withdrawal_event	Male	9	8.92571	-1.08174	0.0113256	0.801322	8.92571	1.00826	1.00832	1.00839	0	NA	Inf	Inf	9	7203826	7263781	7203817	7263772	0	7203817	59955
FLOMAXTRA ORODISPERSABLE CR	Non_withdrawal_event	Male	9	8.92571	-1.08174	0.0113256	0.801322	8.92571	1.00826	1.00832	1.00839	0	NA	Inf	Inf	9	7203826	7263781	7203817	7263772	0	7203817	59955
FOCETRIA	Non_withdrawal_event	Male	9	8.92571	-1.08174	0.0113256	0.801322	8.92571	1.00826	1.00832	1.00839	0	NA	Inf	Inf	9	7203826	7263781	7203817	7263772	0	7203817	59955
MENS PLUS ADVANTAGE	Non_withdrawal_event	Male	9	8.92571	-1.08174	0.0113256	0.801322	8.92571	1.00826	1.00832	1.00839	0	NA	Inf	Inf	9	7203826	7263781	7203817	7263772	0	7203817	59955
PARKOTIL	Non_withdrawal_event	Male	9	8.92571	-1.08174	0.0113256	0.801322	8.92571	1.00826	1.00832	1.00839	0	NA	Inf	Inf	9	7203826	7263781	7203817	7263772	0	7203817	59955
PRADIF	Non_withdrawal_event	Male	9	8.92571	-1.08174	0.0113256	0.801322	8.92571	1.00826	1.00832	1.00839	0	NA	Inf	Inf	9	7203826	7263781	7203817	7263772	0	7203817	59955
EPIVIR HBV	Non_withdrawal_event	Male	9	8.92571	-1.08174	0.0113256	0.801322	8.92571	1.00826	1.00832	1.00839	0	NA	Inf	Inf	9	7203826	7263781	7203817	7263772	0	7203817	59955
ERLOTINIB GENENTECH	Non_withdrawal_event	Male	9	8.92571	-1.08174	0.0113256	0.801322	8.92571	1.00826	1.00832	1.00839	0	NA	Inf	Inf	9	7203826	7263781	7203817	7263772	0	7203817	59955
LOPRESOR	Non_withdrawal_event	Male	9	8.92571	-1.08174	0.0113256	0.801322	8.92571	1.00826	1.00832	1.00839	0	NA	Inf	Inf	9	7203826	7263781	7203817	7263772	0	7203817	59955
PARNAPARIN	Non_withdrawal_event	Male	9	8.92571	-1.08174	0.0113256	0.801322	8.92571	1.00826	1.00832	1.00839	0	NA	Inf	Inf	9	7203826	7263781	7203817	7263772	0	7203817	59955
SPIRICORT	Non_withdrawal_event	Male	9	8.92571	-1.08174	0.0113256	0.801322	8.92571	1.00826	1.00832	1.00839	0	NA	Inf	Inf	9	7203826	7263781	7203817	7263772	0	7203817	59955
TEGRETAL	Non_withdrawal_event	Male	9	8.92571	-1.08174	0.0113256	0.801322	8.92571	1.00826	1.00832	1.00839	0	NA	Inf	Inf	9	7203826	7263781	7203817	7263772	0	7203817	59955
VALPROATE SEMISODIUM	Non_withdrawal_event	Male	9	8.92571	-1.08174	0.0113256	0.801322	8.92571	1.00826	1.00832	1.00839	0	NA	Inf	Inf	9	7203826	7263781	7203817	7263772	0	7203817	59955
BENZPHETAMINE	Non_withdrawal_event	Male	9	8.92571	-1.08174	0.0113256	0.801322	8.92571	1.00826	1.00832	1.00839	0	NA	Inf	Inf	9	7203826	7263781	7203817	7263772	0	7203817	59955
CALCIUM CHLORIDEPOTASSIUM_	Non_withdrawal_event	Male	9	8.92571	-1.08174	0.0113256	0.801322	8.92571	1.00826	1.00832	1.00839	0	NA	Inf	Inf	9	7203826	7263781	7203817	7263772	0	7203817	59955
BACAMPICILLIN	Non_withdrawal_event	Male	9	8.92571	-1.08174	0.0113256	0.801322	8.92571	1.00826	1.00832	1.00839	0	NA	Inf	Inf	9	7203826	7263781	7203817	7263772	0	7203817	59955
CHOREAZINE	Non_withdrawal_event	Male	9	8.92571	-1.08174	0.0113256	0.801322	8.92571	1.00826	1.00832	1.00839	0	NA	Inf	Inf	9	7203826	7263781	7203817	7263772	0	7203817	59955
DIGITEK BERT	Non_withdrawal_event	Male	9	8.92571	-1.08174	0.0113256	0.801322	8.92571	1.00826	1.00832	1.00839	0	NA	Inf	Inf	9	7203826	7263781	7203817	7263772	0	7203817	59955
KREON	Non_withdrawal_event	Male	9	8.92571	-1.08174	0.0113256	0.801322	8.92571	1.00826	1.00832	1.00839	0	NA	Inf	Inf	9	7203826	7263781	7203817	7263772	0	7203817	59955
UNALFA	Non_withdrawal_event	Male	9	8.92571	-1.08174	0.0113256	0.801322	8.92571	1.00826	1.00832	1.00839	0	NA	Inf	Inf	9	7203826	7263781	7203817	7263772	0	7203817	59955
ACETAMINOPHEN_ISOMETH_PHENAZONE	Non_withdrawal_event	Male	9	8.92571	-1.08174	0.0113256	0.801322	8.92571	1.00826	1.00832	1.00839	0	NA	Inf	Inf	9	7203826	7263781	7203817	7263772	0	7203817	59955
CEREDASE	Non_withdrawal_event	Male	9	8.92571	-1.08174	0.0113256	0.801322	8.92571	1.00826	1.00832	1.00839	0	NA	Inf	Inf	9	7203826	7263781	7203817	7263772	0	7203817	59955
ACETYLCHOLINE	Non_withdrawal_event	Male	9	8.92571	-1.08174	0.0113256	0.801322	8.92571	1.00826	1.00832	1.00839	0	NA	Inf	Inf	9	7203826	7263781	7203817	7263772	0	7203817	59955
ARSENIC	Non_withdrawal_event	Male	9	8.92571	-1.08174	0.0113256	0.801322	8.92571	1.00826	1.00832	1.00839	0	NA	Inf	Inf	9	7203826	7263781	7203817	7263772	0	7203817	59955
BLOOD PRESSURE MEDICATIONS	Non_withdrawal_event	Male	9	8.92571	-1.08174	0.0113256	0.801322	8.92571	1.00826	1.00832	1.00839	0	NA	Inf	Inf	9	7203826	7263781	7203817	7263772	0	7203817	59955
INSULININSULIN-ANIMAL (INSUL	Non_withdrawal_event	Male	9	8.92571	-1.08174	0.0113256	0.801322	8.92571	1.00826	1.00832	1.00839	0	NA	Inf	Inf	9	7203826	7263781	7203817	7263772	0	7203817	59955
LIPOFEN	Non_withdrawal_event	Male	9	8.92571	-1.08174	0.0113256	0.801322	8.92571	1.00826	1.00832	1.00839	0	NA	Inf	Inf	9	7203826	7263781	7203817	7263772	0	7203817	59955
PAIN KILLERS	Non_withdrawal_event	Male	9	8.92571	-1.08174	0.0113256	0.801322	8.92571	1.00826	1.00832	1.00839	0	NA	Inf	Inf	9	7203826	7263781	7203817	7263772	0	7203817	59955
PANCRELIPASETYROSINE	Non_withdrawal_event	Male	9	8.92571	-1.08174	0.0113256	0.801322	8.92571	1.00826	1.00832	1.00839	0	NA	Inf	Inf	9	7203826	7263781	7203817	7263772	0	7203817	59955
PREDONIN	Non_withdrawal_event	Male	9	8.92571	-1.08174	0.0113256	0.801322	8.92571	1.00826	1.00832	1.00839	0	NA	Inf	Inf	9	7203826	7263781	7203817	7263772	0	7203817	59955
ROLAIDS MULTISYMPTOM	Non_withdrawal_event	Male	9	8.92571	-1.08174	0.0113256	0.801322	8.92571	1.00826	1.00832	1.00839	0	NA	Inf	Inf	9	7203826	7263781	7203817	7263772	0	7203817	59955
NEMBUTAL	Non_withdrawal_event	Male	9	8.92571	-1.08174	0.0113256	0.801322	8.92571	1.00826	1.00832	1.00839	0	NA	Inf	Inf	9	7203826	7263781	7203817	7263772	0	7203817	59955
HYLAN GF	Non_withdrawal_event	Male	9	8.92571	-1.08174	0.0113256	0.801322	8.92571	1.00826	1.00832	1.00839	0	NA	Inf	Inf	9	7203826	7263781	7203817	7263772	0	7203817	59955
CALCIUM CHLORIDEPOTASSIUM_CHLORIDE	Non_withdrawal_event	Male	9	8.92571	-1.08174	0.0113256	0.801322	8.92571	1.00826	1.00832	1.00839	0	NA	Inf	Inf	9	7203826	7263781	7203817	7263772	0	7203817	59955
CAPZASIN HP CREME	Non_withdrawal_event	Male	9	8.92571	-1.08174	0.0113256	0.801322	8.92571	1.00826	1.00832	1.00839	0	NA	Inf	Inf	9	7203826	7263781	7203817	7263772	0	7203817	59955
NATURAL CITRUS LISTERINE	Non_withdrawal_event	Male	9	8.92571	-1.08174	0.0113256	0.801322	8.92571	1.00826	1.00832	1.00839	0	NA	Inf	Inf	9	7203826	7263781	7203817	7263772	0	7203817	59955
NORITREN	Non_withdrawal_event	Male	9	8.92571	-1.08174	0.0113256	0.801322	8.92571	1.00826	1.00832	1.00839	0	NA	Inf	Inf	9	7203826	7263781	7203817	7263772	0	7203817	59955
ISOTONIC	Non_withdrawal_event	Male	9	8.92571	-1.08174	0.0113256	0.801322	8.92571	1.00826	1.00832	1.00839	0	NA	Inf	Inf	9	7203826	7263781	7203817	7263772	0	7203817	59955
NELFINAVIR NELFINAVIR MESYLATE)	Non_withdrawal_event	Male	9	8.92571	-1.08174	0.0113256	0.801322	8.92571	1.00826	1.00832	1.00839	0	NA	Inf	Inf	9	7203826	7263781	7203817	7263772	0	7203817	59955
METVIX	Non_withdrawal_event	Male	9	8.92571	-1.08174	0.0113256	0.801322	8.92571	1.00826	1.00832	1.00839	0	NA	Inf	Inf	9	7203826	7263781	7203817	7263772	0	7203817	59955
TISSEEL VH	Non_withdrawal_event	Male	9	8.92571	-1.08174	0.0113256	0.801322	8.92571	1.00826	1.00832	1.00839	0	NA	Inf	Inf	9	7203826	7263781	7203817	7263772	0	7203817	59955
HUMAN ROTAVIRUS TYPE GP STRAIN RIX4414 LIVE ANTIGEN	Non_withdrawal_event	Male	9	8.92571	-1.08174	0.0113256	0.801322	8.92571	1.00826	1.00832	1.00839	0	NA	Inf	Inf	9	7203826	7263781	7203817	7263772	0	7203817	59955
TELFAST_	Non_withdrawal_event	Male	9	8.92571	-1.08174	0.0113256	0.801322	8.92571	1.00826	1.00832	1.00839	0	NA	Inf	Inf	9	7203826	7263781	7203817	7263772	0	7203817	59955
TETRAMIDE	Non_withdrawal_event	Male	9	8.92571	-1.08174	0.0113256	0.801322	8.92571	1.00826	1.00832	1.00839	0	NA	Inf	Inf	9	7203826	7263781	7203817	7263772	0	7203817	59955
RABIES VIRUS STRAIN FLURY LEP ANTIGEN	Non_withdrawal_event	Male	9	8.92571	-1.08174	0.0113256	0.801322	8.92571	1.00826	1.00832	1.00839	0	NA	Inf	Inf	9	7203826	7263781	7203817	7263772	0	7203817	59955
IOPIDINE	Non_withdrawal_event	Male	9	8.92571	-1.08174	0.0113256	0.801322	8.92571	1.00826	1.00832	1.00839	0	NA	Inf	Inf	9	7203826	7263781	7203817	7263772	0	7203817	59955
RESCULA	Non_withdrawal_event	Male	9	8.92571	-1.08174	0.0113256	0.801322	8.92571	1.00826	1.00832	1.00839	0	NA	Inf	Inf	9	7203826	7263781	7203817	7263772	0	7203817	59955
SULODEXIDE	Non_withdrawal_event	Male	9	8.92571	-1.08174	0.0113256	0.801322	8.92571	1.00826	1.00832	1.00839	0	NA	Inf	Inf	9	7203826	7263781	7203817	7263772	0	7203817	59955
NIMOTUZUMAB	Non_withdrawal_event	Male	9	8.92571	-1.08174	0.0113256	0.801322	8.92571	1.00826	1.00832	1.00839	0	NA	Inf	Inf	9	7203826	7263781	7203817	7263772	0	7203817	59955
BECLOMETASONE	Non_withdrawal_event	Male	9	8.92571	-1.08174	0.0113256	0.801322	8.92571	1.00826	1.00832	1.00839	0	NA	Inf	Inf	9	7203826	7263781	7203817	7263772	0	7203817	59955
KARDEGIC_	Non_withdrawal_event	Male	9	8.92571	-1.08174	0.0113256	0.801322	8.92571	1.00826	1.00832	1.00839	0	NA	Inf	Inf	9	7203826	7263781	7203817	7263772	0	7203817	59955
AZANIN	Non_withdrawal_event	Male	9	8.92571	-1.08174	0.0113256	0.801322	8.92571	1.00826	1.00832	1.00839	0	NA	Inf	Inf	9	7203826	7263781	7203817	7263772	0	7203817	59955
BRIVANIB ALANINATE	Non_withdrawal_event	Male	9	8.92571	-1.08174	0.0113256	0.801322	8.92571	1.00826	1.00832	1.00839	0	NA	Inf	Inf	9	7203826	7263781	7203817	7263772	0	7203817	59955
CITRATESODIUM LAURYL SULFOACETATE_SORBITOL	Non_withdrawal_event	Male	9	8.92571	-1.08174	0.0113256	0.801322	8.92571	1.00826	1.00832	1.00839	0	NA	Inf	Inf	9	7203826	7263781	7203817	7263772	0	7203817	59955
FORADIL FOR_CGP	Non_withdrawal_event	Male	9	8.92571	-1.08174	0.0113256	0.801322	8.92571	1.00826	1.00832	1.00839	0	NA	Inf	Inf	9	7203826	7263781	7203817	7263772	0	7203817	59955
FOSNETUPITANTPALONOSETRON	Non_withdrawal_event	Male	9	8.92571	-1.08174	0.0113256	0.801322	8.92571	1.00826	1.00832	1.00839	0	NA	Inf	Inf	9	7203826	7263781	7203817	7263772	0	7203817	59955
GEMCITABINE GEMCITABINE)	Non_withdrawal_event	Male	9	8.92571	-1.08174	0.0113256	0.801322	8.92571	1.00826	1.00832	1.00839	0	NA	Inf	Inf	9	7203826	7263781	7203817	7263772	0	7203817	59955
NBCA	Non_withdrawal_event	Male	9	8.92571	-1.08174	0.0113256	0.801322	8.92571	1.00826	1.00832	1.00839	0	NA	Inf	Inf	9	7203826	7263781	7203817	7263772	0	7203817	59955
REQUIPMODUTAB	Non_withdrawal_event	Male	9	8.92571	-1.08174	0.0113256	0.801322	8.92571	1.00826	1.00832	1.00839	0	NA	Inf	Inf	9	7203826	7263781	7203817	7263772	0	7203817	59955
SEVIKAR OLMESART	Non_withdrawal_event	Male	9	8.92571	-1.08174	0.0113256	0.801322	8.92571	1.00826	1.00832	1.00839	0	NA	Inf	Inf	9	7203826	7263781	7203817	7263772	0	7203817	59955
ZINADOL	Non_withdrawal_event	Male	9	8.92571	-1.08174	0.0113256	0.801322	8.92571	1.00826	1.00832	1.00839	0	NA	Inf	Inf	9	7203826	7263781	7203817	7263772	0	7203817	59955
LENDORM	Non_withdrawal_event	Male	9	8.92571	-1.08174	0.0113256	0.801322	8.92571	1.00826	1.00832	1.00839	0	NA	Inf	Inf	9	7203826	7263781	7203817	7263772	0	7203817	59955
ASCAL	Non_withdrawal_event	Male	9	8.92571	-1.08174	0.0113256	0.801322	8.92571	1.00826	1.00832	1.00839	0	NA	Inf	Inf	9	7203826	7263781	7203817	7263772	0	7203817	59955
APROTININCALCIUM_FIBRINOGEN HUMAN\FACTOR XIII CONCENTRATE\THROMBIN	Non_withdrawal_event	Male	9	8.92571	-1.08174	0.0113256	0.801322	8.92571	1.00826	1.00832	1.00839	0	NA	Inf	Inf	9	7203826	7263781	7203817	7263772	0	7203817	59955
ALLANTOINBENZOCAINE_CAMPHOR\DIMETHICONE\MENTHOL	Non_withdrawal_event	Male	9	8.92571	-1.08174	0.0113256	0.801322	8.92571	1.00826	1.00832	1.00839	0	NA	Inf	Inf	9	7203826	7263781	7203817	7263772	0	7203817	59955
CEFOPERAZONE SULBACTAM SODIUM	Non_withdrawal_event	Male	9	8.92571	-1.08174	0.0113256	0.801322	8.92571	1.00826	1.00832	1.00839	0	NA	Inf	Inf	9	7203826	7263781	7203817	7263772	0	7203817	59955
DEPOMEDRONE	Non_withdrawal_event	Male	9	8.92571	-1.08174	0.0113256	0.801322	8.92571	1.00826	1.00832	1.00839	0	NA	Inf	Inf	9	7203826	7263781	7203817	7263772	0	7203817	59955
DARIFENACINDARIFENACIN	Non_withdrawal_event	Male	9	8.92571	-1.08174	0.0113256	0.801322	8.92571	1.00826	1.00832	1.00839	0	NA	Inf	Inf	9	7203826	7263781	7203817	7263772	0	7203817	59955
HERBALSHOMEOPATHICS	Non_withdrawal_event	Male	9	8.92571	-1.08174	0.0113256	0.801322	8.92571	1.00826	1.00832	1.00839	0	NA	Inf	Inf	9	7203826	7263781	7203817	7263772	0	7203817	59955
MICONAZOLE NITRATEPETROLATUM_ZINC	Non_withdrawal_event	Male	9	8.92571	-1.08174	0.0113256	0.801322	8.92571	1.00826	1.00832	1.00839	0	NA	Inf	Inf	9	7203826	7263781	7203817	7263772	0	7203817	59955
ACETYL SALICYLIC ACID BAT	Non_withdrawal_event	Male	9	8.92571	-1.08174	0.0113256	0.801322	8.92571	1.00826	1.00832	1.00839	0	NA	Inf	Inf	9	7203826	7263781	7203817	7263772	0	7203817	59955
AGASTEN	Non_withdrawal_event	Male	9	8.92571	-1.08174	0.0113256	0.801322	8.92571	1.00826	1.00832	1.00839	0	NA	Inf	Inf	9	7203826	7263781	7203817	7263772	0	7203817	59955
CURAM	Non_withdrawal_event	Male	9	8.92571	-1.08174	0.0113256	0.801322	8.92571	1.00826	1.00832	1.00839	0	NA	Inf	Inf	9	7203826	7263781	7203817	7263772	0	7203817	59955
DIALGIREX	Non_withdrawal_event	Male	9	8.92571	-1.08174	0.0113256	0.801322	8.92571	1.00826	1.00832	1.00839	0	NA	Inf	Inf	9	7203826	7263781	7203817	7263772	0	7203817	59955
EXXURA	Non_withdrawal_event	Male	9	8.92571	-1.08174	0.0113256	0.801322	8.92571	1.00826	1.00832	1.00839	0	NA	Inf	Inf	9	7203826	7263781	7203817	7263772	0	7203817	59955
ISOPROPYL ALCOHOLTENECTEPLASE	Non_withdrawal_event	Male	9	8.92571	-1.08174	0.0113256	0.801322	8.92571	1.00826	1.00832	1.00839	0	NA	Inf	Inf	9	7203826	7263781	7203817	7263772	0	7203817	59955
METADATE	Non_withdrawal_event	Male	9	8.92571	-1.08174	0.0113256	0.801322	8.92571	1.00826	1.00832	1.00839	0	NA	Inf	Inf	9	7203826	7263781	7203817	7263772	0	7203817	59955
OK	Non_withdrawal_event	Male	9	8.92571	-1.08174	0.0113256	0.801322	8.92571	1.00826	1.00832	1.00839	0	NA	Inf	Inf	9	7203826	7263781	7203817	7263772	0	7203817	59955
PIRESPA	Non_withdrawal_event	Male	9	8.92571	-1.08174	0.0113256	0.801322	8.92571	1.00826	1.00832	1.00839	0	NA	Inf	Inf	9	7203826	7263781	7203817	7263772	0	7203817	59955
PKMERZ	Non_withdrawal_event	Male	9	8.92571	-1.08174	0.0113256	0.801322	8.92571	1.00826	1.00832	1.00839	0	NA	Inf	Inf	9	7203826	7263781	7203817	7263772	0	7203817	59955
SULTOPRIDE	Non_withdrawal_event	Male	9	8.92571	-1.08174	0.0113256	0.801322	8.92571	1.00826	1.00832	1.00839	0	NA	Inf	Inf	9	7203826	7263781	7203817	7263772	0	7203817	59955
HCTZ	Non_withdrawal_event	Male	9	8.92571	-1.08174	0.0113256	0.801322	8.92571	1.00826	1.00832	1.00839	0	NA	Inf	Inf	9	7203826	7263781	7203817	7263772	0	7203817	59955
SENDOXAN	Non_withdrawal_event	Male	9	8.92571	-1.08174	0.0113256	0.801322	8.92571	1.00826	1.00832	1.00839	0	NA	Inf	Inf	9	7203826	7263781	7203817	7263772	0	7203817	59955
LAFUTIDINE	Non_withdrawal_event	Male	9	8.92571	-1.08174	0.0113256	0.801322	8.92571	1.00826	1.00832	1.00839	0	NA	Inf	Inf	9	7203826	7263781	7203817	7263772	0	7203817	59955
SALICYLAMIDE	Non_withdrawal_event	Male	9	8.92571	-1.08174	0.0113256	0.801322	8.92571	1.00826	1.00832	1.00839	0	NA	Inf	Inf	9	7203826	7263781	7203817	7263772	0	7203817	59955
CEFIXIME CHEWABLE	Non_withdrawal_event	Male	9	8.92571	-1.08174	0.0113256	0.801322	8.92571	1.00826	1.00832	1.00839	0	NA	Inf	Inf	9	7203826	7263781	7203817	7263772	0	7203817	59955
PHENOLPHTHALEIN	Non_withdrawal_event	Male	9	8.92571	-1.08174	0.0113256	0.801322	8.92571	1.00826	1.00832	1.00839	0	NA	Inf	Inf	9	7203826	7263781	7203817	7263772	0	7203817	59955
VACCINES	Non_withdrawal_event	Male	9	8.92571	-1.08174	0.0113256	0.801322	8.92571	1.00826	1.00832	1.00839	0	NA	Inf	Inf	9	7203826	7263781	7203817	7263772	0	7203817	59955
DESITIN DIAPER RASH	Non_withdrawal_event	Male	9	8.92571	-1.08174	0.0113256	0.801322	8.92571	1.00826	1.00832	1.00839	0	NA	Inf	Inf	9	7203826	7263781	7203817	7263772	0	7203817	59955
IOTHALAMATE MEGLUMINE	Non_withdrawal_event	Male	9	8.92571	-1.08174	0.0113256	0.801322	8.92571	1.00826	1.00832	1.00839	0	NA	Inf	Inf	9	7203826	7263781	7203817	7263772	0	7203817	59955
NAPRELAN	Non_withdrawal_event	Male	9	8.92571	-1.08174	0.0113256	0.801322	8.92571	1.00826	1.00832	1.00839	0	NA	Inf	Inf	9	7203826	7263781	7203817	7263772	0	7203817	59955
ABLAVAR	Non_withdrawal_event	Male	9	8.92571	-1.08174	0.0113256	0.801322	8.92571	1.00826	1.00832	1.00839	0	NA	Inf	Inf	9	7203826	7263781	7203817	7263772	0	7203817	59955
HURRICAINE SPRAY	Non_withdrawal_event	Male	9	8.92571	-1.08174	0.0113256	0.801322	8.92571	1.00826	1.00832	1.00839	0	NA	Inf	Inf	9	7203826	7263781	7203817	7263772	0	7203817	59955
OMNIPRED	Non_withdrawal_event	Male	9	8.92571	-1.08174	0.0113256	0.801322	8.92571	1.00826	1.00832	1.00839	0	NA	Inf	Inf	9	7203826	7263781	7203817	7263772	0	7203817	59955
ALKASELTZER PLUS COLD FORMULA ORANGE ZEST	Non_withdrawal_event	Male	9	8.92571	-1.08174	0.0113256	0.801322	8.92571	1.00826	1.00832	1.00839	0	NA	Inf	Inf	9	7203826	7263781	7203817	7263772	0	7203817	59955
DOLASETRON	Non_withdrawal_event	Male	9	8.92571	-1.08174	0.0113256	0.801322	8.92571	1.00826	1.00832	1.00839	0	NA	Inf	Inf	9	7203826	7263781	7203817	7263772	0	7203817	59955
ACETAMINOPHENCHLORPHENIRAMINE_PSEUDOEPHEDRINE	Non_withdrawal_event	Male	9	8.92571	-1.08174	0.0113256	0.801322	8.92571	1.00826	1.00832	1.00839	0	NA	Inf	Inf	9	7203826	7263781	7203817	7263772	0	7203817	59955
CEPHALOTHIN	Non_withdrawal_event	Male	9	8.92571	-1.08174	0.0113256	0.801322	8.92571	1.00826	1.00832	1.00839	0	NA	Inf	Inf	9	7203826	7263781	7203817	7263772	0	7203817	59955
ERYTHROCINE	Non_withdrawal_event	Male	9	8.92571	-1.08174	0.0113256	0.801322	8.92571	1.00826	1.00832	1.00839	0	NA	Inf	Inf	9	7203826	7263781	7203817	7263772	0	7203817	59955
DT	Non_withdrawal_event	Male	9	8.92571	-1.08174	0.0113256	0.801322	8.92571	1.00826	1.00832	1.00839	0	NA	Inf	Inf	9	7203826	7263781	7203817	7263772	0	7203817	59955
TRANILAST	Non_withdrawal_event	Male	9	8.92571	-1.08174	0.0113256	0.801322	8.92571	1.00826	1.00832	1.00839	0	NA	Inf	Inf	9	7203826	7263781	7203817	7263772	0	7203817	59955
RIBOMUSTIN	Non_withdrawal_event	Male	9	8.92571	-1.08174	0.0113256	0.801322	8.92571	1.00826	1.00832	1.00839	0	NA	Inf	Inf	9	7203826	7263781	7203817	7263772	0	7203817	59955
AMINOCLONAZEPAM	Non_withdrawal_event	Male	9	8.92571	-1.08174	0.0113256	0.801322	8.92571	1.00826	1.00832	1.00839	0	NA	Inf	Inf	9	7203826	7263781	7203817	7263772	0	7203817	59955
ASPIRINATORVASTATIN CALCIUM_RAMIPRIL	Non_withdrawal_event	Male	9	8.92571	-1.08174	0.0113256	0.801322	8.92571	1.00826	1.00832	1.00839	0	NA	Inf	Inf	9	7203826	7263781	7203817	7263772	0	7203817	59955
NIFLAN	Non_withdrawal_event	Male	9	8.92571	-1.08174	0.0113256	0.801322	8.92571	1.00826	1.00832	1.00839	0	NA	Inf	Inf	9	7203826	7263781	7203817	7263772	0	7203817	59955
OKT	Non_withdrawal_event	Male	9	8.92571	-1.08174	0.0113256	0.801322	8.92571	1.00826	1.00832	1.00839	0	NA	Inf	Inf	9	7203826	7263781	7203817	7263772	0	7203817	59955
RED BLOOD CELLS	Non_withdrawal_event	Male	9	8.92571	-1.08174	0.0113256	0.801322	8.92571	1.00826	1.00832	1.00839	0	NA	Inf	Inf	9	7203826	7263781	7203817	7263772	0	7203817	59955
THEOBROMINE	Non_withdrawal_event	Male	9	8.92571	-1.08174	0.0113256	0.801322	8.92571	1.00826	1.00832	1.00839	0	NA	Inf	Inf	9	7203826	7263781	7203817	7263772	0	7203817	59955
THERAPEUTIC PRODUCTS	Non_withdrawal_event	Male	9	8.92571	-1.08174	0.0113256	0.801322	8.92571	1.00826	1.00832	1.00839	0	NA	Inf	Inf	9	7203826	7263781	7203817	7263772	0	7203817	59955
URELUMAB	Non_withdrawal_event	Male	9	8.92571	-1.08174	0.0113256	0.801322	8.92571	1.00826	1.00832	1.00839	0	NA	Inf	Inf	9	7203826	7263781	7203817	7263772	0	7203817	59955
VISINE AC.	Non_withdrawal_event	Male	9	8.92571	-1.08174	0.0113256	0.801322	8.92571	1.00826	1.00832	1.00839	0	NA	Inf	Inf	9	7203826	7263781	7203817	7263772	0	7203817	59955
OMEP	Non_withdrawal_event	Male	9	8.92571	-1.08174	0.0113256	0.801322	8.92571	1.00826	1.00832	1.00839	0	NA	Inf	Inf	9	7203826	7263781	7203817	7263772	0	7203817	59955
ASPIRIN CALCIUM	Non_withdrawal_event	Male	9	8.92571	-1.08174	0.0113256	0.801322	8.92571	1.00826	1.00832	1.00839	0	NA	Inf	Inf	9	7203826	7263781	7203817	7263772	0	7203817	59955
COPPERTONE KIDS WACKY FOAM SPF	Non_withdrawal_event	Male	9	8.92571	-1.08174	0.0113256	0.801322	8.92571	1.00826	1.00832	1.00839	0	NA	Inf	Inf	9	7203826	7263781	7203817	7263772	0	7203817	59955
VIRAFERON	Non_withdrawal_event	Male	9	8.92571	-1.08174	0.0113256	0.801322	8.92571	1.00826	1.00832	1.00839	0	NA	Inf	Inf	9	7203826	7263781	7203817	7263772	0	7203817	59955
TIPIRACIL	Non_withdrawal_event	Male	9	8.92571	-1.08174	0.0113256	0.801322	8.92571	1.00826	1.00832	1.00839	0	NA	Inf	Inf	9	7203826	7263781	7203817	7263772	0	7203817	59955
ORAP	Non_withdrawal_event	Male	9	8.92571	-1.08174	0.0113256	0.801322	8.92571	1.00826	1.00832	1.00839	0	NA	Inf	Inf	9	7203826	7263781	7203817	7263772	0	7203817	59955
ALPHA.-TOCOPHEROL_ASCORBIC ACID\BIOTIN\CHOLECALCIFEROL\CYANOCOBALAMIN\DEXPANTHENOL\FOLIC ACID\NIACINAMIDE\PHYTONADIONE\PYRIDOXINE\RIBOFLAVIN\THIAMINE\VITAMIN	Non_withdrawal_event	Male	9	8.92571	-1.08174	0.0113256	0.801322	8.92571	1.00826	1.00832	1.00839	0	NA	Inf	Inf	9	7203826	7263781	7203817	7263772	0	7203817	59955
ZPAK	Non_withdrawal_event	Male	9	8.92571	-1.08174	0.0113256	0.801322	8.92571	1.00826	1.00832	1.00839	0	NA	Inf	Inf	9	7203826	7263781	7203817	7263772	0	7203817	59955
EYE	Non_withdrawal_event	Male	9	8.92571	-1.08174	0.0113256	0.801322	8.92571	1.00826	1.00832	1.00839	0	NA	Inf	Inf	9	7203826	7263781	7203817	7263772	0	7203817	59955
EDRONAX	Non_withdrawal_event	Male	9	8.92571	-1.08174	0.0113256	0.801322	8.92571	1.00826	1.00832	1.00839	0	NA	Inf	Inf	9	7203826	7263781	7203817	7263772	0	7203817	59955
EXAL	Non_withdrawal_event	Male	9	8.92571	-1.08174	0.0113256	0.801322	8.92571	1.00826	1.00832	1.00839	0	NA	Inf	Inf	9	7203826	7263781	7203817	7263772	0	7203817	59955
NEODUPLAMOX	Non_withdrawal_event	Male	9	8.92571	-1.08174	0.0113256	0.801322	8.92571	1.00826	1.00832	1.00839	0	NA	Inf	Inf	9	7203826	7263781	7203817	7263772	0	7203817	59955
PRAVIGARD PAC	Non_withdrawal_event	Male	9	8.92571	-1.08174	0.0113256	0.801322	8.92571	1.00826	1.00832	1.00839	0	NA	Inf	Inf	9	7203826	7263781	7203817	7263772	0	7203817	59955
ZETSIM	Non_withdrawal_event	Male	9	8.92571	-1.08174	0.0113256	0.801322	8.92571	1.00826	1.00832	1.00839	0	NA	Inf	Inf	9	7203826	7263781	7203817	7263772	0	7203817	59955
ALPHA BLOCKER	Non_withdrawal_event	Male	9	8.92571	-1.08174	0.0113256	0.801322	8.92571	1.00826	1.00832	1.00839	0	NA	Inf	Inf	9	7203826	7263781	7203817	7263772	0	7203817	59955
ACETAMINOPHEN_CAFFEINE_PROPOXYPHENE	Non_withdrawal_event	Male	9	8.92571	-1.08174	0.0113256	0.801322	8.92571	1.00826	1.00832	1.00839	0	NA	Inf	Inf	9	7203826	7263781	7203817	7263772	0	7203817	59955
VISINE II EYE	Non_withdrawal_event	Male	9	8.92571	-1.08174	0.0113256	0.801322	8.92571	1.00826	1.00832	1.00839	0	NA	Inf	Inf	9	7203826	7263781	7203817	7263772	0	7203817	59955
GLADEM	Non_withdrawal_event	Male	9	8.92571	-1.08174	0.0113256	0.801322	8.92571	1.00826	1.00832	1.00839	0	NA	Inf	Inf	9	7203826	7263781	7203817	7263772	0	7203817	59955
PEVARYL	Non_withdrawal_event	Male	9	8.92571	-1.08174	0.0113256	0.801322	8.92571	1.00826	1.00832	1.00839	0	NA	Inf	Inf	9	7203826	7263781	7203817	7263772	0	7203817	59955
RODOGYL	Non_withdrawal_event	Male	9	8.92571	-1.08174	0.0113256	0.801322	8.92571	1.00826	1.00832	1.00839	0	NA	Inf	Inf	9	7203826	7263781	7203817	7263772	0	7203817	59955
VICCILLIN	Non_withdrawal_event	Male	9	8.92571	-1.08174	0.0113256	0.801322	8.92571	1.00826	1.00832	1.00839	0	NA	Inf	Inf	9	7203826	7263781	7203817	7263772	0	7203817	59955
DEVICEPOLYURETHANE	Non_withdrawal_event	Male	9	8.92571	-1.08174	0.0113256	0.801322	8.92571	1.00826	1.00832	1.00839	0	NA	Inf	Inf	9	7203826	7263781	7203817	7263772	0	7203817	59955
ASPARA K	Non_withdrawal_event	Male	9	8.92571	-1.08174	0.0113256	0.801322	8.92571	1.00826	1.00832	1.00839	0	NA	Inf	Inf	9	7203826	7263781	7203817	7263772	0	7203817	59955
METHENOLONE	Non_withdrawal_event	Male	9	8.92571	-1.08174	0.0113256	0.801322	8.92571	1.00826	1.00832	1.00839	0	NA	Inf	Inf	9	7203826	7263781	7203817	7263772	0	7203817	59955
ALTOPREV	Non_withdrawal_event	Male	9	8.92571	-1.08174	0.0113256	0.801322	8.92571	1.00826	1.00832	1.00839	0	NA	Inf	Inf	9	7203826	7263781	7203817	7263772	0	7203817	59955
BSS INTRAOCULAR	Non_withdrawal_event	Male	9	8.92571	-1.08174	0.0113256	0.801322	8.92571	1.00826	1.00832	1.00839	0	NA	Inf	Inf	9	7203826	7263781	7203817	7263772	0	7203817	59955
DECONGESTANT	Non_withdrawal_event	Male	9	8.92571	-1.08174	0.0113256	0.801322	8.92571	1.00826	1.00832	1.00839	0	NA	Inf	Inf	9	7203826	7263781	7203817	7263772	0	7203817	59955
DIOVANE	Non_withdrawal_event	Male	9	8.92571	-1.08174	0.0113256	0.801322	8.92571	1.00826	1.00832	1.00839	0	NA	Inf	Inf	9	7203826	7263781	7203817	7263772	0	7203817	59955
INSULATARD PENFILL	Non_withdrawal_event	Male	9	8.92571	-1.08174	0.0113256	0.801322	8.92571	1.00826	1.00832	1.00839	0	NA	Inf	Inf	9	7203826	7263781	7203817	7263772	0	7203817	59955
LADOSE	Non_withdrawal_event	Male	9	8.92571	-1.08174	0.0113256	0.801322	8.92571	1.00826	1.00832	1.00839	0	NA	Inf	Inf	9	7203826	7263781	7203817	7263772	0	7203817	59955
PEFICITINIB	Non_withdrawal_event	Male	9	8.92571	-1.08174	0.0113256	0.801322	8.92571	1.00826	1.00832	1.00839	0	NA	Inf	Inf	9	7203826	7263781	7203817	7263772	0	7203817	59955
MYLANTA PLUS	Non_withdrawal_event	Male	9	8.92571	-1.08174	0.0113256	0.801322	8.92571	1.00826	1.00832	1.00839	0	NA	Inf	Inf	9	7203826	7263781	7203817	7263772	0	7203817	59955
PONSTEL	Non_withdrawal_event	Male	9	8.92571	-1.08174	0.0113256	0.801322	8.92571	1.00826	1.00832	1.00839	0	NA	Inf	Inf	9	7203826	7263781	7203817	7263772	0	7203817	59955
ASPIRINDEXTROMETHORPHAN_DOXYLAMINE \PHENYLEPHRINE	Non_withdrawal_event	Male	9	8.92571	-1.08174	0.0113256	0.801322	8.92571	1.00826	1.00832	1.00839	0	NA	Inf	Inf	9	7203826	7263781	7203817	7263772	0	7203817	59955
MULTIPLE MEDICATION	Non_withdrawal_event	Male	9	8.92571	-1.08174	0.0113256	0.801322	8.92571	1.00826	1.00832	1.00839	0	NA	Inf	Inf	9	7203826	7263781	7203817	7263772	0	7203817	59955
BENZYL	Non_withdrawal_event	Male	9	8.92571	-1.08174	0.0113256	0.801322	8.92571	1.00826	1.00832	1.00839	0	NA	Inf	Inf	9	7203826	7263781	7203817	7263772	0	7203817	59955
ACCUPRO	Non_withdrawal_event	Male	9	8.92571	-1.08174	0.0113256	0.801322	8.92571	1.00826	1.00832	1.00839	0	NA	Inf	Inf	9	7203826	7263781	7203817	7263772	0	7203817	59955
ACETAMINOPHENORPHENADRINE	Non_withdrawal_event	Male	9	8.92571	-1.08174	0.0113256	0.801322	8.92571	1.00826	1.00832	1.00839	0	NA	Inf	Inf	9	7203826	7263781	7203817	7263772	0	7203817	59955
NALIDIXIC ACID	Non_withdrawal_event	Male	9	8.92571	-1.08174	0.0113256	0.801322	8.92571	1.00826	1.00832	1.00839	0	NA	Inf	Inf	9	7203826	7263781	7203817	7263772	0	7203817	59955
DIPROSPAN BETAMETHASONE	Non_withdrawal_event	Male	9	8.92571	-1.08174	0.0113256	0.801322	8.92571	1.00826	1.00832	1.00839	0	NA	Inf	Inf	9	7203826	7263781	7203817	7263772	0	7203817	59955
ALBUMIN HUMANPHENOL	Non_withdrawal_event	Male	9	8.92571	-1.08174	0.0113256	0.801322	8.92571	1.00826	1.00832	1.00839	0	NA	Inf	Inf	9	7203826	7263781	7203817	7263772	0	7203817	59955
ATENOLOL_NIFEDIPINE	Non_withdrawal_event	Male	9	8.92571	-1.08174	0.0113256	0.801322	8.92571	1.00826	1.00832	1.00839	0	NA	Inf	Inf	9	7203826	7263781	7203817	7263772	0	7203817	59955
FEVARIN	Non_withdrawal_event	Male	9	8.92571	-1.08174	0.0113256	0.801322	8.92571	1.00826	1.00832	1.00839	0	NA	Inf	Inf	9	7203826	7263781	7203817	7263772	0	7203817	59955
FURADANTINE	Non_withdrawal_event	Male	9	8.92571	-1.08174	0.0113256	0.801322	8.92571	1.00826	1.00832	1.00839	0	NA	Inf	Inf	9	7203826	7263781	7203817	7263772	0	7203817	59955
GAMMAKED	Non_withdrawal_event	Male	9	8.92571	-1.08174	0.0113256	0.801322	8.92571	1.00826	1.00832	1.00839	0	NA	Inf	Inf	9	7203826	7263781	7203817	7263772	0	7203817	59955
LIPOVAS	Non_withdrawal_event	Male	9	8.92571	-1.08174	0.0113256	0.801322	8.92571	1.00826	1.00832	1.00839	0	NA	Inf	Inf	9	7203826	7263781	7203817	7263772	0	7203817	59955
LOXONIN_	Non_withdrawal_event	Male	9	8.92571	-1.08174	0.0113256	0.801322	8.92571	1.00826	1.00832	1.00839	0	NA	Inf	Inf	9	7203826	7263781	7203817	7263772	0	7203817	59955
LUCEN	Non_withdrawal_event	Male	9	8.92571	-1.08174	0.0113256	0.801322	8.92571	1.00826	1.00832	1.00839	0	NA	Inf	Inf	9	7203826	7263781	7203817	7263772	0	7203817	59955
MEFOXIN	Non_withdrawal_event	Male	9	8.92571	-1.08174	0.0113256	0.801322	8.92571	1.00826	1.00832	1.00839	0	NA	Inf	Inf	9	7203826	7263781	7203817	7263772	0	7203817	59955
SOSEGON	Non_withdrawal_event	Male	9	8.92571	-1.08174	0.0113256	0.801322	8.92571	1.00826	1.00832	1.00839	0	NA	Inf	Inf	9	7203826	7263781	7203817	7263772	0	7203817	59955
MIRIKIZUMABMRKZ	Non_withdrawal_event	Male	9	8.92571	-1.08174	0.0113256	0.801322	8.92571	1.00826	1.00832	1.00839	0	NA	Inf	Inf	9	7203826	7263781	7203817	7263772	0	7203817	59955
THALLIUM	Non_withdrawal_event	Male	9	8.92571	-1.08174	0.0113256	0.801322	8.92571	1.00826	1.00832	1.00839	0	NA	Inf	Inf	9	7203826	7263781	7203817	7263772	0	7203817	59955
EXOCIN	Non_withdrawal_event	Male	9	8.92571	-1.08174	0.0113256	0.801322	8.92571	1.00826	1.00832	1.00839	0	NA	Inf	Inf	9	7203826	7263781	7203817	7263772	0	7203817	59955
FOLFOX REGIMEN	Non_withdrawal_event	Male	9	8.92571	-1.08174	0.0113256	0.801322	8.92571	1.00826	1.00832	1.00839	0	NA	Inf	Inf	9	7203826	7263781	7203817	7263772	0	7203817	59955
LIQUAEMIN	Non_withdrawal_event	Male	9	8.92571	-1.08174	0.0113256	0.801322	8.92571	1.00826	1.00832	1.00839	0	NA	Inf	Inf	9	7203826	7263781	7203817	7263772	0	7203817	59955
RADIATION TREATMENT	Non_withdrawal_event	Male	9	8.92571	-1.08174	0.0113256	0.801322	8.92571	1.00826	1.00832	1.00839	0	NA	Inf	Inf	9	7203826	7263781	7203817	7263772	0	7203817	59955
EDETATE CALCIUM	Non_withdrawal_event	Male	9	8.92571	-1.08174	0.0113256	0.801322	8.92571	1.00826	1.00832	1.00839	0	NA	Inf	Inf	9	7203826	7263781	7203817	7263772	0	7203817	59955
RASURITEK	Non_withdrawal_event	Male	9	8.92571	-1.08174	0.0113256	0.801322	8.92571	1.00826	1.00832	1.00839	0	NA	Inf	Inf	9	7203826	7263781	7203817	7263772	0	7203817	59955
ROGAINE FOAM	Non_withdrawal_event	Male	9	8.92571	-1.08174	0.0113256	0.801322	8.92571	1.00826	1.00832	1.00839	0	NA	Inf	Inf	9	7203826	7263781	7203817	7263772	0	7203817	59955
ATROPINEATROPINE	Non_withdrawal_event	Male	9	8.92571	-1.08174	0.0113256	0.801322	8.92571	1.00826	1.00832	1.00839	0	NA	Inf	Inf	9	7203826	7263781	7203817	7263772	0	7203817	59955
BROMPHENIRAMINE MALEATEDEXTROMETHORPHAN_PHENYLEPHRINE	Non_withdrawal_event	Male	9	8.92571	-1.08174	0.0113256	0.801322	8.92571	1.00826	1.00832	1.00839	0	NA	Inf	Inf	9	7203826	7263781	7203817	7263772	0	7203817	59955
CODIOVAN T_FCTAB	Non_withdrawal_event	Male	9	8.92571	-1.08174	0.0113256	0.801322	8.92571	1.00826	1.00832	1.00839	0	NA	Inf	Inf	9	7203826	7263781	7203817	7263772	0	7203817	59955
HYDROCHLORIC ACID	Non_withdrawal_event	Male	9	8.92571	-1.08174	0.0113256	0.801322	8.92571	1.00826	1.00832	1.00839	0	NA	Inf	Inf	9	7203826	7263781	7203817	7263772	0	7203817	59955
HYPERCVAD	Non_withdrawal_event	Male	9	8.92571	-1.08174	0.0113256	0.801322	8.92571	1.00826	1.00832	1.00839	0	NA	Inf	Inf	9	7203826	7263781	7203817	7263772	0	7203817	59955
JOSACINE	Non_withdrawal_event	Male	9	8.92571	-1.08174	0.0113256	0.801322	8.92571	1.00826	1.00832	1.00839	0	NA	Inf	Inf	9	7203826	7263781	7203817	7263772	0	7203817	59955
SEDATIVE	Non_withdrawal_event	Male	9	8.92571	-1.08174	0.0113256	0.801322	8.92571	1.00826	1.00832	1.00839	0	NA	Inf	Inf	9	7203826	7263781	7203817	7263772	0	7203817	59955
RIZABEN	Non_withdrawal_event	Male	9	8.92571	-1.08174	0.0113256	0.801322	8.92571	1.00826	1.00832	1.00839	0	NA	Inf	Inf	9	7203826	7263781	7203817	7263772	0	7203817	59955
DEXTRAN GLYCOL 400_POVIDONE\TETRAHYDROZOLINE	Non_withdrawal_event	Male	9	8.92571	-1.08174	0.0113256	0.801322	8.92571	1.00826	1.00832	1.00839	0	NA	Inf	Inf	9	7203826	7263781	7203817	7263772	0	7203817	59955
JANUET	Non_withdrawal_event	Male	9	8.92571	-1.08174	0.0113256	0.801322	8.92571	1.00826	1.00832	1.00839	0	NA	Inf	Inf	9	7203826	7263781	7203817	7263772	0	7203817	59955
NIAOULI OILQUININE_THIAMINE	Non_withdrawal_event	Male	9	8.92571	-1.08174	0.0113256	0.801322	8.92571	1.00826	1.00832	1.00839	0	NA	Inf	Inf	9	7203826	7263781	7203817	7263772	0	7203817	59955
PROFILNINE	Non_withdrawal_event	Male	9	8.92571	-1.08174	0.0113256	0.801322	8.92571	1.00826	1.00832	1.00839	0	NA	Inf	Inf	9	7203826	7263781	7203817	7263772	0	7203817	59955
LIRILUMAB	Non_withdrawal_event	Male	9	8.92571	-1.08174	0.0113256	0.801322	8.92571	1.00826	1.00832	1.00839	0	NA	Inf	Inf	9	7203826	7263781	7203817	7263772	0	7203817	59955
ACETAMINOPHENOPIOID	Non_withdrawal_event	Male	9	8.92571	-1.08174	0.0113256	0.801322	8.92571	1.00826	1.00832	1.00839	0	NA	Inf	Inf	9	7203826	7263781	7203817	7263772	0	7203817	59955
CANNABINOLIC ACID	Non_withdrawal_event	Male	9	8.92571	-1.08174	0.0113256	0.801322	8.92571	1.00826	1.00832	1.00839	0	NA	Inf	Inf	9	7203826	7263781	7203817	7263772	0	7203817	59955
FLUDIAZEPAM	Non_withdrawal_event	Male	9	8.92571	-1.08174	0.0113256	0.801322	8.92571	1.00826	1.00832	1.00839	0	NA	Inf	Inf	9	7203826	7263781	7203817	7263772	0	7203817	59955
GASTROZEPIN	Non_withdrawal_event	Male	9	8.92571	-1.08174	0.0113256	0.801322	8.92571	1.00826	1.00832	1.00839	0	NA	Inf	Inf	9	7203826	7263781	7203817	7263772	0	7203817	59955
GLYCERINMINERAL OIL_PETROLATUM	Non_withdrawal_event	Male	9	8.92571	-1.08174	0.0113256	0.801322	8.92571	1.00826	1.00832	1.00839	0	NA	Inf	Inf	9	7203826	7263781	7203817	7263772	0	7203817	59955
MELDONIUM	Non_withdrawal_event	Male	9	8.92571	-1.08174	0.0113256	0.801322	8.92571	1.00826	1.00832	1.00839	0	NA	Inf	Inf	9	7203826	7263781	7203817	7263772	0	7203817	59955
NITRATES	Non_withdrawal_event	Male	9	8.92571	-1.08174	0.0113256	0.801322	8.92571	1.00826	1.00832	1.00839	0	NA	Inf	Inf	9	7203826	7263781	7203817	7263772	0	7203817	59955
PROMAC JPN_	Non_withdrawal_event	Male	9	8.92571	-1.08174	0.0113256	0.801322	8.92571	1.00826	1.00832	1.00839	0	NA	Inf	Inf	9	7203826	7263781	7203817	7263772	0	7203817	59955
SULFAMETHAZINE	Non_withdrawal_event	Male	9	8.92571	-1.08174	0.0113256	0.801322	8.92571	1.00826	1.00832	1.00839	0	NA	Inf	Inf	9	7203826	7263781	7203817	7263772	0	7203817	59955
FLUORO-ADB, -	Non_withdrawal_event	Male	9	8.92571	-1.08174	0.0113256	0.801322	8.92571	1.00826	1.00832	1.00839	0	NA	Inf	Inf	9	7203826	7263781	7203817	7263772	0	7203817	59955
DOCONEXENT	Non_withdrawal_event	Male	9	8.92571	-1.08174	0.0113256	0.801322	8.92571	1.00826	1.00832	1.00839	0	NA	Inf	Inf	9	7203826	7263781	7203817	7263772	0	7203817	59955
ALEGLITAZAR	Non_withdrawal_event	Male	9	8.92571	-1.08174	0.0113256	0.801322	8.92571	1.00826	1.00832	1.00839	0	NA	Inf	Inf	9	7203826	7263781	7203817	7263772	0	7203817	59955
DURACLON	Non_withdrawal_event	Male	9	8.92571	-1.08174	0.0113256	0.801322	8.92571	1.00826	1.00832	1.00839	0	NA	Inf	Inf	9	7203826	7263781	7203817	7263772	0	7203817	59955
ESAXERENONE	Non_withdrawal_event	Male	9	8.92571	-1.08174	0.0113256	0.801322	8.92571	1.00826	1.00832	1.00839	0	NA	Inf	Inf	9	7203826	7263781	7203817	7263772	0	7203817	59955
NORPROPOXYPHENE	Non_withdrawal_event	Male	9	8.92571	-1.08174	0.0113256	0.801322	8.92571	1.00826	1.00832	1.00839	0	NA	Inf	Inf	9	7203826	7263781	7203817	7263772	0	7203817	59955
SULFADOXINE	Non_withdrawal_event	Male	9	8.92571	-1.08174	0.0113256	0.801322	8.92571	1.00826	1.00832	1.00839	0	NA	Inf	Inf	9	7203826	7263781	7203817	7263772	0	7203817	59955
TELAPREVIR	Non_withdrawal_event	Male	13366	13261.6	-0.0132537	0.0113095	0.0356624	13261.4	1.00752	1.00788	1.00825	719.658	8.34216	18.5727	41.3497	13372	7203826	7263781	7190460	7250409	6	7190460	59949
GUAIFENESIN	Non_withdrawal_event	Male	2234	2216.55	-0.0491441	0.0113092	0.0705052	2216.55	1.00699	1.00787	1.00876	120.119	2.61863	18.5983	132.091	2235	7203826	7263781	7201592	7261546	1	7201592	59954
DOXYCYCLINE	Non_withdrawal_event	Male	4431	4396.41	-0.0314906	0.0113051	0.0534668	4396.39	1.00724	1.00787	1.00851	240.168	4.61265	18.4496	73.7943	4433	7203826	7263781	7199395	7259348	2	7199395	59953
PIPERACILLIN_TAZOBACTAM	Non_withdrawal_event	Male	4393	4358.72	-0.0316823	0.0112994	0.0536417	4358.7	1.00723	1.00787	1.00851	240.169	4.57305	18.2913	73.1613	4395	7203826	7263781	7199433	7259386	2	7199433	59953
TERIFLUNOMIDE	Non_withdrawal_event	Male	8744	8675.79	-0.0191027	0.0112969	0.0413753	8675.71	1.00741	1.00787	1.00833	480.064	6.83437	18.2142	48.5426	8748	7203826	7263781	7195082	7255033	4	7195082	59951
DUTASTERIDE	Non_withdrawal_event	Male	6543	6491.97	-0.0238765	0.0112952	0.0460375	6491.92	1.00734	1.00787	1.00839	360.152	5.85766	18.1673	56.3452	6546	7203826	7263781	7197283	7257235	3	7197283	59952
PAMIDRONATE	Non_withdrawal_event	Male	2178	2161.01	-0.0499411	0.0112925	0.0712366	2161.01	1.00695	1.00786	1.00877	120.12	2.55294	18.1319	128.78	2179	7203826	7263781	7201648	7261602	1	7201648	59954
TOFACITINIB	Non_withdrawal_event	Male	36538	36253.3	-0.0035451	0.0112861	0.0260405	36251.8	1.00766	1.00789	1.00813	2032.83	11.1717	17.9739	28.9179	36555	7203826	7263781	7167288	7227226	17	7167288	59938
ELTROMBOPAG	Non_withdrawal_event	Male	8576	8509.18	-0.0194136	0.011284	0.0416539	8509.1	1.0074	1.00786	1.00833	480.075	6.70287	17.8639	47.6091	8580	7203826	7263781	7195250	7255201	4	7195250	59951
APALUTAMIDE	Non_withdrawal_event	Male	6354	6304.53	-0.0244186	0.0112755	0.0465275	6304.49	1.00731	1.00785	1.0084	360.162	5.68826	17.6421	54.7166	6357	7203826	7263781	7197472	7257424	3	7197472	59952
DEGARELIX	Non_withdrawal_event	Male	2116	2099.53	-0.0508607	0.0112731	0.0720795	2099.52	1.00691	1.00785	1.00878	120.121	2.48021	17.6156	125.115	2117	7203826	7263781	7201710	7261664	1	7201710	59954
DASATINIB	Non_withdrawal_event	Male	12527	12429.6	-0.0141099	0.0112661	0.0364178	12429.4	1.00746	1.00785	1.00825	719.742	7.8175	17.4049	38.7501	12533	7203826	7263781	7191299	7251248	6	7191299	59949
AMOXICILLIN_CLAVULANATE	Non_withdrawal_event	Male	8215	8151.16	-0.020114	0.0112544	0.0422808	8151.09	1.00736	1.00784	1.00833	480.099	6.42033	17.111	45.6032	8219	7203826	7263781	7195611	7255562	4	7195611	59951
ROSUVASTATIN	Non_withdrawal_event	Male	36913	36626.2	-0.00350163	0.0112539	0.0259333	36624.7	1.00763	1.00787	1.00811	2152.33	10.8034	17.1502	27.2257	36931	7203826	7263781	7166913	7226850	18	7166913	59937
RIOCIGUAT	Non_withdrawal_event	Male	4095	4063.18	-0.0332785	0.0112516	0.0550957	4063.17	1.00715	1.00783	1.00852	240.179	4.26257	17.0498	68.1971	4097	7203826	7263781	7199731	7259684	2	7199731	59953
DOSTARLIMABGXLY	Non_withdrawal_event	Male	8	7.93397	-1.15703	0.0112513	0.839835	7.93397	1.00826	1.00832	1.00839	0	NA	Inf	Inf	8	7203826	7263781	7203818	7263773	0	7203818	59955
MENOTROPINS	Non_withdrawal_event	Male	8	7.93397	-1.15703	0.0112513	0.839835	7.93397	1.00826	1.00832	1.00839	0	NA	Inf	Inf	8	7203826	7263781	7203818	7263773	0	7203818	59955
COPPERTONE WATER BABIES LOTION SPF_	Non_withdrawal_event	Male	8	7.93397	-1.15703	0.0112513	0.839835	7.93397	1.00826	1.00832	1.00839	0	NA	Inf	Inf	8	7203826	7263781	7203818	7263773	0	7203818	59955
ENDOXAN LYOPHILISAT POUR INJECTABLE	Non_withdrawal_event	Male	8	7.93397	-1.15703	0.0112513	0.839835	7.93397	1.00826	1.00832	1.00839	0	NA	Inf	Inf	8	7203826	7263781	7203818	7263773	0	7203818	59955
FLUTEMETAMOL F	Non_withdrawal_event	Male	8	7.93397	-1.15703	0.0112513	0.839835	7.93397	1.00826	1.00832	1.00839	0	NA	Inf	Inf	8	7203826	7263781	7203818	7263773	0	7203818	59955
IODINE POVACRYLEXISOPROPYL ALCOHOL	Non_withdrawal_event	Male	8	7.93397	-1.15703	0.0112513	0.839835	7.93397	1.00826	1.00832	1.00839	0	NA	Inf	Inf	8	7203826	7263781	7203818	7263773	0	7203818	59955
VIBOSTOLIMAB	Non_withdrawal_event	Male	8	7.93397	-1.15703	0.0112513	0.839835	7.93397	1.00826	1.00832	1.00839	0	NA	Inf	Inf	8	7203826	7263781	7203818	7263773	0	7203818	59955
ANTITHROMBIN III HUMAN	Non_withdrawal_event	Male	8	7.93397	-1.15703	0.0112513	0.839835	7.93397	1.00826	1.00832	1.00839	0	NA	Inf	Inf	8	7203826	7263781	7203818	7263773	0	7203818	59955
ALMOTRIPTAN	Non_withdrawal_event	Male	8	7.93397	-1.15703	0.0112513	0.839835	7.93397	1.00826	1.00832	1.00839	0	NA	Inf	Inf	8	7203826	7263781	7203818	7263773	0	7203818	59955
TETRADECYL	Non_withdrawal_event	Male	8	7.93397	-1.15703	0.0112513	0.839835	7.93397	1.00826	1.00832	1.00839	0	NA	Inf	Inf	8	7203826	7263781	7203818	7263773	0	7203818	59955
BENEFIBER SUGAR FREE	Non_withdrawal_event	Male	8	7.93397	-1.15703	0.0112513	0.839835	7.93397	1.00826	1.00832	1.00839	0	NA	Inf	Inf	8	7203826	7263781	7203818	7263773	0	7203818	59955
ACETIC ACID	Non_withdrawal_event	Male	8	7.93397	-1.15703	0.0112513	0.839835	7.93397	1.00826	1.00832	1.00839	0	NA	Inf	Inf	8	7203826	7263781	7203818	7263773	0	7203818	59955
ANTINEOPLASTIC	Non_withdrawal_event	Male	8	7.93397	-1.15703	0.0112513	0.839835	7.93397	1.00826	1.00832	1.00839	0	NA	Inf	Inf	8	7203826	7263781	7203818	7263773	0	7203818	59955
NOLOTIL	Non_withdrawal_event	Male	8	7.93397	-1.15703	0.0112513	0.839835	7.93397	1.00826	1.00832	1.00839	0	NA	Inf	Inf	8	7203826	7263781	7203818	7263773	0	7203818	59955
PPD	Non_withdrawal_event	Male	8	7.93397	-1.15703	0.0112513	0.839835	7.93397	1.00826	1.00832	1.00839	0	NA	Inf	Inf	8	7203826	7263781	7203818	7263773	0	7203818	59955
VOGALENE	Non_withdrawal_event	Male	8	7.93397	-1.15703	0.0112513	0.839835	7.93397	1.00826	1.00832	1.00839	0	NA	Inf	Inf	8	7203826	7263781	7203818	7263773	0	7203818	59955
ETOPOPHOS PRESERVATIVE FREE	Non_withdrawal_event	Male	8	7.93397	-1.15703	0.0112513	0.839835	7.93397	1.00826	1.00832	1.00839	0	NA	Inf	Inf	8	7203826	7263781	7203818	7263773	0	7203818	59955
DASEN	Non_withdrawal_event	Male	8	7.93397	-1.15703	0.0112513	0.839835	7.93397	1.00826	1.00832	1.00839	0	NA	Inf	Inf	8	7203826	7263781	7203818	7263773	0	7203818	59955
INCADRONIC ACID	Non_withdrawal_event	Male	8	7.93397	-1.15703	0.0112513	0.839835	7.93397	1.00826	1.00832	1.00839	0	NA	Inf	Inf	8	7203826	7263781	7203818	7263773	0	7203818	59955
SLEEPING PILLS	Non_withdrawal_event	Male	8	7.93397	-1.15703	0.0112513	0.839835	7.93397	1.00826	1.00832	1.00839	0	NA	Inf	Inf	8	7203826	7263781	7203818	7263773	0	7203818	59955
COPPERTONE WATER BABIES LOTION SPRAY SPF	Non_withdrawal_event	Male	8	7.93397	-1.15703	0.0112513	0.839835	7.93397	1.00826	1.00832	1.00839	0	NA	Inf	Inf	8	7203826	7263781	7203818	7263773	0	7203818	59955
BENYLIN	Non_withdrawal_event	Male	8	7.93397	-1.15703	0.0112513	0.839835	7.93397	1.00826	1.00832	1.00839	0	NA	Inf	Inf	8	7203826	7263781	7203818	7263773	0	7203818	59955
BUPHENYL	Non_withdrawal_event	Male	8	7.93397	-1.15703	0.0112513	0.839835	7.93397	1.00826	1.00832	1.00839	0	NA	Inf	Inf	8	7203826	7263781	7203818	7263773	0	7203818	59955
PYDOXAL	Non_withdrawal_event	Male	8	7.93397	-1.15703	0.0112513	0.839835	7.93397	1.00826	1.00832	1.00839	0	NA	Inf	Inf	8	7203826	7263781	7203818	7263773	0	7203818	59955
LACTATED RINGERS PLASTIC CONTAINER	Non_withdrawal_event	Male	8	7.93397	-1.15703	0.0112513	0.839835	7.93397	1.00826	1.00832	1.00839	0	NA	Inf	Inf	8	7203826	7263781	7203818	7263773	0	7203818	59955
TUBERTEST	Non_withdrawal_event	Male	8	7.93397	-1.15703	0.0112513	0.839835	7.93397	1.00826	1.00832	1.00839	0	NA	Inf	Inf	8	7203826	7263781	7203818	7263773	0	7203818	59955
AVOBENZONEOCTISALATE_OCTOCRYLENE\OXYBENZONE	Non_withdrawal_event	Male	8	7.93397	-1.15703	0.0112513	0.839835	7.93397	1.00826	1.00832	1.00839	0	NA	Inf	Inf	8	7203826	7263781	7203818	7263773	0	7203818	59955
EPADEL	Non_withdrawal_event	Male	8	7.93397	-1.15703	0.0112513	0.839835	7.93397	1.00826	1.00832	1.00839	0	NA	Inf	Inf	8	7203826	7263781	7203818	7263773	0	7203818	59955
EXTINA	Non_withdrawal_event	Male	8	7.93397	-1.15703	0.0112513	0.839835	7.93397	1.00826	1.00832	1.00839	0	NA	Inf	Inf	8	7203826	7263781	7203818	7263773	0	7203818	59955
BENAMBAX	Non_withdrawal_event	Male	8	7.93397	-1.15703	0.0112513	0.839835	7.93397	1.00826	1.00832	1.00839	0	NA	Inf	Inf	8	7203826	7263781	7203818	7263773	0	7203818	59955
LISPRO REGLISPRO	Non_withdrawal_event	Male	8	7.93397	-1.15703	0.0112513	0.839835	7.93397	1.00826	1.00832	1.00839	0	NA	Inf	Inf	8	7203826	7263781	7203818	7263773	0	7203818	59955
OLMESARTAN MEDOXOMILAMLODIPINE_HYDROCHLOROTHIAZIDE	Non_withdrawal_event	Male	8	7.93397	-1.15703	0.0112513	0.839835	7.93397	1.00826	1.00832	1.00839	0	NA	Inf	Inf	8	7203826	7263781	7203818	7263773	0	7203818	59955
YOKUKANSAN	Non_withdrawal_event	Male	8	7.93397	-1.15703	0.0112513	0.839835	7.93397	1.00826	1.00832	1.00839	0	NA	Inf	Inf	8	7203826	7263781	7203818	7263773	0	7203818	59955
GLUCOCORTICOIDS	Non_withdrawal_event	Male	8	7.93397	-1.15703	0.0112513	0.839835	7.93397	1.00826	1.00832	1.00839	0	NA	Inf	Inf	8	7203826	7263781	7203818	7263773	0	7203818	59955
ALOSENN	Non_withdrawal_event	Male	8	7.93397	-1.15703	0.0112513	0.839835	7.93397	1.00826	1.00832	1.00839	0	NA	Inf	Inf	8	7203826	7263781	7203818	7263773	0	7203818	59955
PRELONE	Non_withdrawal_event	Male	8	7.93397	-1.15703	0.0112513	0.839835	7.93397	1.00826	1.00832	1.00839	0	NA	Inf	Inf	8	7203826	7263781	7203818	7263773	0	7203818	59955
ARTZ	Non_withdrawal_event	Male	8	7.93397	-1.15703	0.0112513	0.839835	7.93397	1.00826	1.00832	1.00839	0	NA	Inf	Inf	8	7203826	7263781	7203818	7263773	0	7203818	59955
AV	Non_withdrawal_event	Male	8	7.93397	-1.15703	0.0112513	0.839835	7.93397	1.00826	1.00832	1.00839	0	NA	Inf	Inf	8	7203826	7263781	7203818	7263773	0	7203818	59955
BORIC ACID	Non_withdrawal_event	Male	8	7.93397	-1.15703	0.0112513	0.839835	7.93397	1.00826	1.00832	1.00839	0	NA	Inf	Inf	8	7203826	7263781	7203818	7263773	0	7203818	59955
INSULATARD HM PENFILL	Non_withdrawal_event	Male	8	7.93397	-1.15703	0.0112513	0.839835	7.93397	1.00826	1.00832	1.00839	0	NA	Inf	Inf	8	7203826	7263781	7203818	7263773	0	7203818	59955
LENTE ILETIN II	Non_withdrawal_event	Male	8	7.93397	-1.15703	0.0112513	0.839835	7.93397	1.00826	1.00832	1.00839	0	NA	Inf	Inf	8	7203826	7263781	7203818	7263773	0	7203818	59955
PROVAS MAXX	Non_withdrawal_event	Male	8	7.93397	-1.15703	0.0112513	0.839835	7.93397	1.00826	1.00832	1.00839	0	NA	Inf	Inf	8	7203826	7263781	7203818	7263773	0	7203818	59955
SOLANTAL	Non_withdrawal_event	Male	8	7.93397	-1.15703	0.0112513	0.839835	7.93397	1.00826	1.00832	1.00839	0	NA	Inf	Inf	8	7203826	7263781	7203818	7263773	0	7203818	59955
DINUTUXIMAB BETA	Non_withdrawal_event	Male	8	7.93397	-1.15703	0.0112513	0.839835	7.93397	1.00826	1.00832	1.00839	0	NA	Inf	Inf	8	7203826	7263781	7203818	7263773	0	7203818	59955
ULESFIA	Non_withdrawal_event	Male	8	7.93397	-1.15703	0.0112513	0.839835	7.93397	1.00826	1.00832	1.00839	0	NA	Inf	Inf	8	7203826	7263781	7203818	7263773	0	7203818	59955
ISEPAMICIN	Non_withdrawal_event	Male	8	7.93397	-1.15703	0.0112513	0.839835	7.93397	1.00826	1.00832	1.00839	0	NA	Inf	Inf	8	7203826	7263781	7203818	7263773	0	7203818	59955
PS	Non_withdrawal_event	Male	8	7.93397	-1.15703	0.0112513	0.839835	7.93397	1.00826	1.00832	1.00839	0	NA	Inf	Inf	8	7203826	7263781	7203818	7263773	0	7203818	59955
RETINOIC ACID	Non_withdrawal_event	Male	8	7.93397	-1.15703	0.0112513	0.839835	7.93397	1.00826	1.00832	1.00839	0	NA	Inf	Inf	8	7203826	7263781	7203818	7263773	0	7203818	59955
SOLUMEDRONE	Non_withdrawal_event	Male	8	7.93397	-1.15703	0.0112513	0.839835	7.93397	1.00826	1.00832	1.00839	0	NA	Inf	Inf	8	7203826	7263781	7203818	7263773	0	7203818	59955
RETINA	Non_withdrawal_event	Male	8	7.93397	-1.15703	0.0112513	0.839835	7.93397	1.00826	1.00832	1.00839	0	NA	Inf	Inf	8	7203826	7263781	7203818	7263773	0	7203818	59955
ALTARGO	Non_withdrawal_event	Male	8	7.93397	-1.15703	0.0112513	0.839835	7.93397	1.00826	1.00832	1.00839	0	NA	Inf	Inf	8	7203826	7263781	7203818	7263773	0	7203818	59955
CIRCADIN	Non_withdrawal_event	Male	8	7.93397	-1.15703	0.0112513	0.839835	7.93397	1.00826	1.00832	1.00839	0	NA	Inf	Inf	8	7203826	7263781	7203818	7263773	0	7203818	59955
PHYSIONEAL GLUCOSE PV_22,	Non_withdrawal_event	Male	8	7.93397	-1.15703	0.0112513	0.839835	7.93397	1.00826	1.00832	1.00839	0	NA	Inf	Inf	8	7203826	7263781	7203818	7263773	0	7203818	59955
PRAXILENE	Non_withdrawal_event	Male	8	7.93397	-1.15703	0.0112513	0.839835	7.93397	1.00826	1.00832	1.00839	0	NA	Inf	Inf	8	7203826	7263781	7203818	7263773	0	7203818	59955
RDEA	Non_withdrawal_event	Male	8	7.93397	-1.15703	0.0112513	0.839835	7.93397	1.00826	1.00832	1.00839	0	NA	Inf	Inf	8	7203826	7263781	7203818	7263773	0	7203818	59955
INFASURF PRESERVATIVE FREE	Non_withdrawal_event	Male	8	7.93397	-1.15703	0.0112513	0.839835	7.93397	1.00826	1.00832	1.00839	0	NA	Inf	Inf	8	7203826	7263781	7203818	7263773	0	7203818	59955
IRRIGATION	Non_withdrawal_event	Male	8	7.93397	-1.15703	0.0112513	0.839835	7.93397	1.00826	1.00832	1.00839	0	NA	Inf	Inf	8	7203826	7263781	7203818	7263773	0	7203818	59955
GONADORELIN TETRAHYDRATE	Non_withdrawal_event	Male	8	7.93397	-1.15703	0.0112513	0.839835	7.93397	1.00826	1.00832	1.00839	0	NA	Inf	Inf	8	7203826	7263781	7203818	7263773	0	7203818	59955
RAVICTI	Non_withdrawal_event	Male	8	7.93397	-1.15703	0.0112513	0.839835	7.93397	1.00826	1.00832	1.00839	0	NA	Inf	Inf	8	7203826	7263781	7203818	7263773	0	7203818	59955
TLK	Non_withdrawal_event	Male	8	7.93397	-1.15703	0.0112513	0.839835	7.93397	1.00826	1.00832	1.00839	0	NA	Inf	Inf	8	7203826	7263781	7203818	7263773	0	7203818	59955
ACETAMINOPHEN_DEXTROMETHORPHAN	Non_withdrawal_event	Male	8	7.93397	-1.15703	0.0112513	0.839835	7.93397	1.00826	1.00832	1.00839	0	NA	Inf	Inf	8	7203826	7263781	7203818	7263773	0	7203818	59955
PRECOSE	Non_withdrawal_event	Male	8	7.93397	-1.15703	0.0112513	0.839835	7.93397	1.00826	1.00832	1.00839	0	NA	Inf	Inf	8	7203826	7263781	7203818	7263773	0	7203818	59955
ZADITOR	Non_withdrawal_event	Male	8	7.93397	-1.15703	0.0112513	0.839835	7.93397	1.00826	1.00832	1.00839	0	NA	Inf	Inf	8	7203826	7263781	7203818	7263773	0	7203818	59955
BLINDED BMS	Non_withdrawal_event	Male	8	7.93397	-1.15703	0.0112513	0.839835	7.93397	1.00826	1.00832	1.00839	0	NA	Inf	Inf	8	7203826	7263781	7203818	7263773	0	7203818	59955
PARKINANE	Non_withdrawal_event	Male	8	7.93397	-1.15703	0.0112513	0.839835	7.93397	1.00826	1.00832	1.00839	0	NA	Inf	Inf	8	7203826	7263781	7203818	7263773	0	7203818	59955
PLASIL	Non_withdrawal_event	Male	8	7.93397	-1.15703	0.0112513	0.839835	7.93397	1.00826	1.00832	1.00839	0	NA	Inf	Inf	8	7203826	7263781	7203818	7263773	0	7203818	59955
ANESTHETICS	Non_withdrawal_event	Male	8	7.93397	-1.15703	0.0112513	0.839835	7.93397	1.00826	1.00832	1.00839	0	NA	Inf	Inf	8	7203826	7263781	7203818	7263773	0	7203818	59955
EVOCALCET	Non_withdrawal_event	Male	8	7.93397	-1.15703	0.0112513	0.839835	7.93397	1.00826	1.00832	1.00839	0	NA	Inf	Inf	8	7203826	7263781	7203818	7263773	0	7203818	59955
SIMETHICONE	Non_withdrawal_event	Male	8	7.93397	-1.15703	0.0112513	0.839835	7.93397	1.00826	1.00832	1.00839	0	NA	Inf	Inf	8	7203826	7263781	7203818	7263773	0	7203818	59955
METRONIDAZOLE_METRONIDAZOLE_METRONIDAZOLE HYDROCHLORI	Non_withdrawal_event	Male	8	7.93397	-1.15703	0.0112513	0.839835	7.93397	1.00826	1.00832	1.00839	0	NA	Inf	Inf	8	7203826	7263781	7203818	7263773	0	7203818	59955
PROGUANIL	Non_withdrawal_event	Male	8	7.93397	-1.15703	0.0112513	0.839835	7.93397	1.00826	1.00832	1.00839	0	NA	Inf	Inf	8	7203826	7263781	7203818	7263773	0	7203818	59955
ACETAMINOPHENASPIRIN	Non_withdrawal_event	Male	8	7.93397	-1.15703	0.0112513	0.839835	7.93397	1.00826	1.00832	1.00839	0	NA	Inf	Inf	8	7203826	7263781	7203818	7263773	0	7203818	59955
LIPID MODIFYING AGENTS	Non_withdrawal_event	Male	8	7.93397	-1.15703	0.0112513	0.839835	7.93397	1.00826	1.00832	1.00839	0	NA	Inf	Inf	8	7203826	7263781	7203818	7263773	0	7203818	59955
AD	Non_withdrawal_event	Male	8	7.93397	-1.15703	0.0112513	0.839835	7.93397	1.00826	1.00832	1.00839	0	NA	Inf	Inf	8	7203826	7263781	7203818	7263773	0	7203818	59955
ALKASELTZER PLUS EFFERVESCENT COLD	Non_withdrawal_event	Male	8	7.93397	-1.15703	0.0112513	0.839835	7.93397	1.00826	1.00832	1.00839	0	NA	Inf	Inf	8	7203826	7263781	7203818	7263773	0	7203818	59955
AMENAMEVIR	Non_withdrawal_event	Male	8	7.93397	-1.15703	0.0112513	0.839835	7.93397	1.00826	1.00832	1.00839	0	NA	Inf	Inf	8	7203826	7263781	7203818	7263773	0	7203818	59955
BOLDENONE UNDECYLENATE	Non_withdrawal_event	Male	8	7.93397	-1.15703	0.0112513	0.839835	7.93397	1.00826	1.00832	1.00839	0	NA	Inf	Inf	8	7203826	7263781	7203818	7263773	0	7203818	59955
CATHINE	Non_withdrawal_event	Male	8	7.93397	-1.15703	0.0112513	0.839835	7.93397	1.00826	1.00832	1.00839	0	NA	Inf	Inf	8	7203826	7263781	7203818	7263773	0	7203818	59955
CHLORURE DE	Non_withdrawal_event	Male	8	7.93397	-1.15703	0.0112513	0.839835	7.93397	1.00826	1.00832	1.00839	0	NA	Inf	Inf	8	7203826	7263781	7203818	7263773	0	7203818	59955
COAGULATION FACTOR VII HUMANCOAGULATION FACTOR X HUMAN	Non_withdrawal_event	Male	8	7.93397	-1.15703	0.0112513	0.839835	7.93397	1.00826	1.00832	1.00839	0	NA	Inf	Inf	8	7203826	7263781	7203818	7263773	0	7203818	59955
CODEINE PHOSPHATESULFOGAIACOL	Non_withdrawal_event	Male	8	7.93397	-1.15703	0.0112513	0.839835	7.93397	1.00826	1.00832	1.00839	0	NA	Inf	Inf	8	7203826	7263781	7203818	7263773	0	7203818	59955
FEIBA U POUDRE ET SOLVANT POUR INJECTABLE	Non_withdrawal_event	Male	8	7.93397	-1.15703	0.0112513	0.839835	7.93397	1.00826	1.00832	1.00839	0	NA	Inf	Inf	8	7203826	7263781	7203818	7263773	0	7203818	59955
HELIXATE NEXGEN	Non_withdrawal_event	Male	8	7.93397	-1.15703	0.0112513	0.839835	7.93397	1.00826	1.00832	1.00839	0	NA	Inf	Inf	8	7203826	7263781	7203818	7263773	0	7203818	59955
IRRIBOW	Non_withdrawal_event	Male	8	7.93397	-1.15703	0.0112513	0.839835	7.93397	1.00826	1.00832	1.00839	0	NA	Inf	Inf	8	7203826	7263781	7203818	7263773	0	7203818	59955
ITRACOL HEXAL	Non_withdrawal_event	Male	8	7.93397	-1.15703	0.0112513	0.839835	7.93397	1.00826	1.00832	1.00839	0	NA	Inf	Inf	8	7203826	7263781	7203818	7263773	0	7203818	59955
LIPUR	Non_withdrawal_event	Male	8	7.93397	-1.15703	0.0112513	0.839835	7.93397	1.00826	1.00832	1.00839	0	NA	Inf	Inf	8	7203826	7263781	7203818	7263773	0	7203818	59955
LUPSMA-R2	Non_withdrawal_event	Male	8	7.93397	-1.15703	0.0112513	0.839835	7.93397	1.00826	1.00832	1.00839	0	NA	Inf	Inf	8	7203826	7263781	7203818	7263773	0	7203818	59955
MITIGLINIDE CALCIUM HYDRATEVOGLIBOSE	Non_withdrawal_event	Male	8	7.93397	-1.15703	0.0112513	0.839835	7.93397	1.00826	1.00832	1.00839	0	NA	Inf	Inf	8	7203826	7263781	7203818	7263773	0	7203818	59955
MUPLESTIM	Non_withdrawal_event	Male	8	7.93397	-1.15703	0.0112513	0.839835	7.93397	1.00826	1.00832	1.00839	0	NA	Inf	Inf	8	7203826	7263781	7203818	7263773	0	7203818	59955
PANADEINE	Non_withdrawal_event	Male	8	7.93397	-1.15703	0.0112513	0.839835	7.93397	1.00826	1.00832	1.00839	0	NA	Inf	Inf	8	7203826	7263781	7203818	7263773	0	7203818	59955
PROPLEX	Non_withdrawal_event	Male	8	7.93397	-1.15703	0.0112513	0.839835	7.93397	1.00826	1.00832	1.00839	0	NA	Inf	Inf	8	7203826	7263781	7203818	7263773	0	7203818	59955
PULRODEMSTAT	Non_withdrawal_event	Male	8	7.93397	-1.15703	0.0112513	0.839835	7.93397	1.00826	1.00832	1.00839	0	NA	Inf	Inf	8	7203826	7263781	7203818	7263773	0	7203818	59955
RESMINOSTAT	Non_withdrawal_event	Male	8	7.93397	-1.15703	0.0112513	0.839835	7.93397	1.00826	1.00832	1.00839	0	NA	Inf	Inf	8	7203826	7263781	7203818	7263773	0	7203818	59955
TERSIGAN	Non_withdrawal_event	Male	8	7.93397	-1.15703	0.0112513	0.839835	7.93397	1.00826	1.00832	1.00839	0	NA	Inf	Inf	8	7203826	7263781	7203818	7263773	0	7203818	59955
UCB	Non_withdrawal_event	Male	8	7.93397	-1.15703	0.0112513	0.839835	7.93397	1.00826	1.00832	1.00839	0	NA	Inf	Inf	8	7203826	7263781	7203818	7263773	0	7203818	59955
VAA VAL489 AMLO VS	Non_withdrawal_event	Male	8	7.93397	-1.15703	0.0112513	0.839835	7.93397	1.00826	1.00832	1.00839	0	NA	Inf	Inf	8	7203826	7263781	7203818	7263773	0	7203818	59955
APRINDINE	Non_withdrawal_event	Male	8	7.93397	-1.15703	0.0112513	0.839835	7.93397	1.00826	1.00832	1.00839	0	NA	Inf	Inf	8	7203826	7263781	7203818	7263773	0	7203818	59955
BAROSPERSE ENEMA KT GM16OZ BARIUM	Non_withdrawal_event	Male	8	7.93397	-1.15703	0.0112513	0.839835	7.93397	1.00826	1.00832	1.00839	0	NA	Inf	Inf	8	7203826	7263781	7203818	7263773	0	7203818	59955
CALCIDIA	Non_withdrawal_event	Male	8	7.93397	-1.15703	0.0112513	0.839835	7.93397	1.00826	1.00832	1.00839	0	NA	Inf	Inf	8	7203826	7263781	7203818	7263773	0	7203818	59955
ENTACT	Non_withdrawal_event	Male	8	7.93397	-1.15703	0.0112513	0.839835	7.93397	1.00826	1.00832	1.00839	0	NA	Inf	Inf	8	7203826	7263781	7203818	7263773	0	7203818	59955
FAROM	Non_withdrawal_event	Male	8	7.93397	-1.15703	0.0112513	0.839835	7.93397	1.00826	1.00832	1.00839	0	NA	Inf	Inf	8	7203826	7263781	7203818	7263773	0	7203818	59955
FOLFOX	Non_withdrawal_event	Male	8	7.93397	-1.15703	0.0112513	0.839835	7.93397	1.00826	1.00832	1.00839	0	NA	Inf	Inf	8	7203826	7263781	7203818	7263773	0	7203818	59955
FTY FTY_+MSC	Non_withdrawal_event	Male	8	7.93397	-1.15703	0.0112513	0.839835	7.93397	1.00826	1.00832	1.00839	0	NA	Inf	Inf	8	7203826	7263781	7203818	7263773	0	7203818	59955
HOLOXAN BAXTER	Non_withdrawal_event	Male	8	7.93397	-1.15703	0.0112513	0.839835	7.93397	1.00826	1.00832	1.00839	0	NA	Inf	Inf	8	7203826	7263781	7203818	7263773	0	7203818	59955
HUMINSULIN REGULAR, NPH	Non_withdrawal_event	Male	8	7.93397	-1.15703	0.0112513	0.839835	7.93397	1.00826	1.00832	1.00839	0	NA	Inf	Inf	8	7203826	7263781	7203818	7263773	0	7203818	59955
NEOMINOPHAGEN C	Non_withdrawal_event	Male	8	7.93397	-1.15703	0.0112513	0.839835	7.93397	1.00826	1.00832	1.00839	0	NA	Inf	Inf	8	7203826	7263781	7203818	7263773	0	7203818	59955
PURELL_ALOE	Non_withdrawal_event	Male	8	7.93397	-1.15703	0.0112513	0.839835	7.93397	1.00826	1.00832	1.00839	0	NA	Inf	Inf	8	7203826	7263781	7203818	7263773	0	7203818	59955
TRIAMINIC COLD_ALLERGY	Non_withdrawal_event	Male	8	7.93397	-1.15703	0.0112513	0.839835	7.93397	1.00826	1.00832	1.00839	0	NA	Inf	Inf	8	7203826	7263781	7203818	7263773	0	7203818	59955
TRIAMINIC FEVER REDUCER PAIN RELIEVER	Non_withdrawal_event	Male	8	7.93397	-1.15703	0.0112513	0.839835	7.93397	1.00826	1.00832	1.00839	0	NA	Inf	Inf	8	7203826	7263781	7203818	7263773	0	7203818	59955
CALCIUMMAGNESIUM	Non_withdrawal_event	Male	8	7.93397	-1.15703	0.0112513	0.839835	7.93397	1.00826	1.00832	1.00839	0	NA	Inf	Inf	8	7203826	7263781	7203818	7263773	0	7203818	59955
BENET	Non_withdrawal_event	Male	8	7.93397	-1.15703	0.0112513	0.839835	7.93397	1.00826	1.00832	1.00839	0	NA	Inf	Inf	8	7203826	7263781	7203818	7263773	0	7203818	59955
HETASTARCH	Non_withdrawal_event	Male	8	7.93397	-1.15703	0.0112513	0.839835	7.93397	1.00826	1.00832	1.00839	0	NA	Inf	Inf	8	7203826	7263781	7203818	7263773	0	7203818	59955
ENULOSE	Non_withdrawal_event	Male	8	7.93397	-1.15703	0.0112513	0.839835	7.93397	1.00826	1.00832	1.00839	0	NA	Inf	Inf	8	7203826	7263781	7203818	7263773	0	7203818	59955
TECHNETIUM TCM $1	Non_withdrawal_event	Male	8	7.93397	-1.15703	0.0112513	0.839835	7.93397	1.00826	1.00832	1.00839	0	NA	Inf	Inf	8	7203826	7263781	7203818	7263773	0	7203818	59955
MALATHION	Non_withdrawal_event	Male	8	7.93397	-1.15703	0.0112513	0.839835	7.93397	1.00826	1.00832	1.00839	0	NA	Inf	Inf	8	7203826	7263781	7203818	7263773	0	7203818	59955
RINGERS , LACTATED	Non_withdrawal_event	Male	8	7.93397	-1.15703	0.0112513	0.839835	7.93397	1.00826	1.00832	1.00839	0	NA	Inf	Inf	8	7203826	7263781	7203818	7263773	0	7203818	59955
GLYCEROPHOSPHATE	Non_withdrawal_event	Male	8	7.93397	-1.15703	0.0112513	0.839835	7.93397	1.00826	1.00832	1.00839	0	NA	Inf	Inf	8	7203826	7263781	7203818	7263773	0	7203818	59955
DIMETHICONEPETROLATUM_ZINC	Non_withdrawal_event	Male	8	7.93397	-1.15703	0.0112513	0.839835	7.93397	1.00826	1.00832	1.00839	0	NA	Inf	Inf	8	7203826	7263781	7203818	7263773	0	7203818	59955
DIANEAL PD GLUCOSE WV_22.	Non_withdrawal_event	Male	8	7.93397	-1.15703	0.0112513	0.839835	7.93397	1.00826	1.00832	1.00839	0	NA	Inf	Inf	8	7203826	7263781	7203818	7263773	0	7203818	59955
HEPARINE CHOAY	Non_withdrawal_event	Male	8	7.93397	-1.15703	0.0112513	0.839835	7.93397	1.00826	1.00832	1.00839	0	NA	Inf	Inf	8	7203826	7263781	7203818	7263773	0	7203818	59955
HERBAL MEDICATION	Non_withdrawal_event	Male	8	7.93397	-1.15703	0.0112513	0.839835	7.93397	1.00826	1.00832	1.00839	0	NA	Inf	Inf	8	7203826	7263781	7203818	7263773	0	7203818	59955
HONEY	Non_withdrawal_event	Male	8	7.93397	-1.15703	0.0112513	0.839835	7.93397	1.00826	1.00832	1.00839	0	NA	Inf	Inf	8	7203826	7263781	7203818	7263773	0	7203818	59955
LANDSEN	Non_withdrawal_event	Male	8	7.93397	-1.15703	0.0112513	0.839835	7.93397	1.00826	1.00832	1.00839	0	NA	Inf	Inf	8	7203826	7263781	7203818	7263773	0	7203818	59955
REVLIMIDE , )	Non_withdrawal_event	Male	8	7.93397	-1.15703	0.0112513	0.839835	7.93397	1.00826	1.00832	1.00839	0	NA	Inf	Inf	8	7203826	7263781	7203818	7263773	0	7203818	59955
REZALTAS	Non_withdrawal_event	Male	8	7.93397	-1.15703	0.0112513	0.839835	7.93397	1.00826	1.00832	1.00839	0	NA	Inf	Inf	8	7203826	7263781	7203818	7263773	0	7203818	59955
RITMONORM	Non_withdrawal_event	Male	8	7.93397	-1.15703	0.0112513	0.839835	7.93397	1.00826	1.00832	1.00839	0	NA	Inf	Inf	8	7203826	7263781	7203818	7263773	0	7203818	59955
BRONKAID	Non_withdrawal_event	Male	8	7.93397	-1.15703	0.0112513	0.839835	7.93397	1.00826	1.00832	1.00839	0	NA	Inf	Inf	8	7203826	7263781	7203818	7263773	0	7203818	59955
EXTRANEAL PERITONEAL DALYSIS_ICODEXTRIN	Non_withdrawal_event	Male	8	7.93397	-1.15703	0.0112513	0.839835	7.93397	1.00826	1.00832	1.00839	0	NA	Inf	Inf	8	7203826	7263781	7203818	7263773	0	7203818	59955
GLIMEPIRIDEMETFORMIN	Non_withdrawal_event	Male	8	7.93397	-1.15703	0.0112513	0.839835	7.93397	1.00826	1.00832	1.00839	0	NA	Inf	Inf	8	7203826	7263781	7203818	7263773	0	7203818	59955
PANCREAZE	Non_withdrawal_event	Male	8	7.93397	-1.15703	0.0112513	0.839835	7.93397	1.00826	1.00832	1.00839	0	NA	Inf	Inf	8	7203826	7263781	7203818	7263773	0	7203818	59955
ALL THERAPEUTIC PRODUCT	Non_withdrawal_event	Male	8	7.93397	-1.15703	0.0112513	0.839835	7.93397	1.00826	1.00832	1.00839	0	NA	Inf	Inf	8	7203826	7263781	7203818	7263773	0	7203818	59955
BLENOXANE	Non_withdrawal_event	Male	8	7.93397	-1.15703	0.0112513	0.839835	7.93397	1.00826	1.00832	1.00839	0	NA	Inf	Inf	8	7203826	7263781	7203818	7263773	0	7203818	59955
CALCIUM CLMAGNESIUM_CL\ BICAR\SODIUM CL\SODIUM ,DIB	Non_withdrawal_event	Male	8	7.93397	-1.15703	0.0112513	0.839835	7.93397	1.00826	1.00832	1.00839	0	NA	Inf	Inf	8	7203826	7263781	7203818	7263773	0	7203818	59955
CLEMIZOLE PENICILLIN	Non_withdrawal_event	Male	8	7.93397	-1.15703	0.0112513	0.839835	7.93397	1.00826	1.00832	1.00839	0	NA	Inf	Inf	8	7203826	7263781	7203818	7263773	0	7203818	59955
BASELINE THERAPY	Non_withdrawal_event	Male	8	7.93397	-1.15703	0.0112513	0.839835	7.93397	1.00826	1.00832	1.00839	0	NA	Inf	Inf	8	7203826	7263781	7203818	7263773	0	7203818	59955
BIOFERMIN	Non_withdrawal_event	Male	8	7.93397	-1.15703	0.0112513	0.839835	7.93397	1.00826	1.00832	1.00839	0	NA	Inf	Inf	8	7203826	7263781	7203818	7263773	0	7203818	59955
CALSLOT	Non_withdrawal_event	Male	8	7.93397	-1.15703	0.0112513	0.839835	7.93397	1.00826	1.00832	1.00839	0	NA	Inf	Inf	8	7203826	7263781	7203818	7263773	0	7203818	59955
ESOPRAL	Non_withdrawal_event	Male	8	7.93397	-1.15703	0.0112513	0.839835	7.93397	1.00826	1.00832	1.00839	0	NA	Inf	Inf	8	7203826	7263781	7203818	7263773	0	7203818	59955
FLUOROPLEX	Non_withdrawal_event	Male	8	7.93397	-1.15703	0.0112513	0.839835	7.93397	1.00826	1.00832	1.00839	0	NA	Inf	Inf	8	7203826	7263781	7203818	7263773	0	7203818	59955
GASTROM	Non_withdrawal_event	Male	8	7.93397	-1.15703	0.0112513	0.839835	7.93397	1.00826	1.00832	1.00839	0	NA	Inf	Inf	8	7203826	7263781	7203818	7263773	0	7203818	59955
LEVEMIR PENFILL	Non_withdrawal_event	Male	8	7.93397	-1.15703	0.0112513	0.839835	7.93397	1.00826	1.00832	1.00839	0	NA	Inf	Inf	8	7203826	7263781	7203818	7263773	0	7203818	59955
LISTERINE TOTAL CARE	Non_withdrawal_event	Male	8	7.93397	-1.15703	0.0112513	0.839835	7.93397	1.00826	1.00832	1.00839	0	NA	Inf	Inf	8	7203826	7263781	7203818	7263773	0	7203818	59955
PERCODANDEMI	Non_withdrawal_event	Male	8	7.93397	-1.15703	0.0112513	0.839835	7.93397	1.00826	1.00832	1.00839	0	NA	Inf	Inf	8	7203826	7263781	7203818	7263773	0	7203818	59955
THIABENDAZOLE	Non_withdrawal_event	Male	8	7.93397	-1.15703	0.0112513	0.839835	7.93397	1.00826	1.00832	1.00839	0	NA	Inf	Inf	8	7203826	7263781	7203818	7263773	0	7203818	59955
TIARAMIDE	Non_withdrawal_event	Male	8	7.93397	-1.15703	0.0112513	0.839835	7.93397	1.00826	1.00832	1.00839	0	NA	Inf	Inf	8	7203826	7263781	7203818	7263773	0	7203818	59955
TROXERUTIN	Non_withdrawal_event	Male	8	7.93397	-1.15703	0.0112513	0.839835	7.93397	1.00826	1.00832	1.00839	0	NA	Inf	Inf	8	7203826	7263781	7203818	7263773	0	7203818	59955
MINERALSOMEGA- FATTY ACIDS_VITAMINS	Non_withdrawal_event	Male	8	7.93397	-1.15703	0.0112513	0.839835	7.93397	1.00826	1.00832	1.00839	0	NA	Inf	Inf	8	7203826	7263781	7203818	7263773	0	7203818	59955
AMINOPHYLLIN	Non_withdrawal_event	Male	8	7.93397	-1.15703	0.0112513	0.839835	7.93397	1.00826	1.00832	1.00839	0	NA	Inf	Inf	8	7203826	7263781	7203818	7263773	0	7203818	59955
CENTRUM	Non_withdrawal_event	Male	8	7.93397	-1.15703	0.0112513	0.839835	7.93397	1.00826	1.00832	1.00839	0	NA	Inf	Inf	8	7203826	7263781	7203818	7263773	0	7203818	59955
IXEL	Non_withdrawal_event	Male	8	7.93397	-1.15703	0.0112513	0.839835	7.93397	1.00826	1.00832	1.00839	0	NA	Inf	Inf	8	7203826	7263781	7203818	7263773	0	7203818	59955
INEXIUM_	Non_withdrawal_event	Male	8	7.93397	-1.15703	0.0112513	0.839835	7.93397	1.00826	1.00832	1.00839	0	NA	Inf	Inf	8	7203826	7263781	7203818	7263773	0	7203818	59955
HYDROCORTISONE_MICONAZOLE	Non_withdrawal_event	Male	8	7.93397	-1.15703	0.0112513	0.839835	7.93397	1.00826	1.00832	1.00839	0	NA	Inf	Inf	8	7203826	7263781	7203818	7263773	0	7203818	59955
AAS	Non_withdrawal_event	Male	8	7.93397	-1.15703	0.0112513	0.839835	7.93397	1.00826	1.00832	1.00839	0	NA	Inf	Inf	8	7203826	7263781	7203818	7263773	0	7203818	59955
HYDROCORTISONE HEMISUCCINATE	Non_withdrawal_event	Male	8	7.93397	-1.15703	0.0112513	0.839835	7.93397	1.00826	1.00832	1.00839	0	NA	Inf	Inf	8	7203826	7263781	7203818	7263773	0	7203818	59955
BENZALIN	Non_withdrawal_event	Male	8	7.93397	-1.15703	0.0112513	0.839835	7.93397	1.00826	1.00832	1.00839	0	NA	Inf	Inf	8	7203826	7263781	7203818	7263773	0	7203818	59955
ARTICAINE_EPINEPHRINE	Non_withdrawal_event	Male	8	7.93397	-1.15703	0.0112513	0.839835	7.93397	1.00826	1.00832	1.00839	0	NA	Inf	Inf	8	7203826	7263781	7203818	7263773	0	7203818	59955
DIGITEK TOTOWA LLC	Non_withdrawal_event	Male	8	7.93397	-1.15703	0.0112513	0.839835	7.93397	1.00826	1.00832	1.00839	0	NA	Inf	Inf	8	7203826	7263781	7203818	7263773	0	7203818	59955
EXTRANEAL POUR DIALYSE P?RITON?ALE	Non_withdrawal_event	Male	8	7.93397	-1.15703	0.0112513	0.839835	7.93397	1.00826	1.00832	1.00839	0	NA	Inf	Inf	8	7203826	7263781	7203818	7263773	0	7203818	59955
GLYCERINNAPHAZOLINE	Non_withdrawal_event	Male	8	7.93397	-1.15703	0.0112513	0.839835	7.93397	1.00826	1.00832	1.00839	0	NA	Inf	Inf	8	7203826	7263781	7203818	7263773	0	7203818	59955
GOSHAJINKIGAN	Non_withdrawal_event	Male	8	7.93397	-1.15703	0.0112513	0.839835	7.93397	1.00826	1.00832	1.00839	0	NA	Inf	Inf	8	7203826	7263781	7203818	7263773	0	7203818	59955
HMG COA REDUCTASE INHIBITORS	Non_withdrawal_event	Male	8	7.93397	-1.15703	0.0112513	0.839835	7.93397	1.00826	1.00832	1.00839	0	NA	Inf	Inf	8	7203826	7263781	7203818	7263773	0	7203818	59955
ISOKET	Non_withdrawal_event	Male	8	7.93397	-1.15703	0.0112513	0.839835	7.93397	1.00826	1.00832	1.00839	0	NA	Inf	Inf	8	7203826	7263781	7203818	7263773	0	7203818	59955
KD	Non_withdrawal_event	Male	8	7.93397	-1.15703	0.0112513	0.839835	7.93397	1.00826	1.00832	1.00839	0	NA	Inf	Inf	8	7203826	7263781	7203818	7263773	0	7203818	59955
PEGL ASPARAGINASE	Non_withdrawal_event	Male	8	7.93397	-1.15703	0.0112513	0.839835	7.93397	1.00826	1.00832	1.00839	0	NA	Inf	Inf	8	7203826	7263781	7203818	7263773	0	7203818	59955
STERDEX	Non_withdrawal_event	Male	8	7.93397	-1.15703	0.0112513	0.839835	7.93397	1.00826	1.00832	1.00839	0	NA	Inf	Inf	8	7203826	7263781	7203818	7263773	0	7203818	59955
WINTERMIN	Non_withdrawal_event	Male	8	7.93397	-1.15703	0.0112513	0.839835	7.93397	1.00826	1.00832	1.00839	0	NA	Inf	Inf	8	7203826	7263781	7203818	7263773	0	7203818	59955
ANGIOTENSIN II ANTAGONISTS	Non_withdrawal_event	Male	8	7.93397	-1.15703	0.0112513	0.839835	7.93397	1.00826	1.00832	1.00839	0	NA	Inf	Inf	8	7203826	7263781	7203818	7263773	0	7203818	59955
BENZOATESODIUM	Non_withdrawal_event	Male	8	7.93397	-1.15703	0.0112513	0.839835	7.93397	1.00826	1.00832	1.00839	0	NA	Inf	Inf	8	7203826	7263781	7203818	7263773	0	7203818	59955
FARMORUBICINA	Non_withdrawal_event	Male	8	7.93397	-1.15703	0.0112513	0.839835	7.93397	1.00826	1.00832	1.00839	0	NA	Inf	Inf	8	7203826	7263781	7203818	7263773	0	7203818	59955
ASMANEX	Non_withdrawal_event	Male	8	7.93397	-1.15703	0.0112513	0.839835	7.93397	1.00826	1.00832	1.00839	0	NA	Inf	Inf	8	7203826	7263781	7203818	7263773	0	7203818	59955
SULFUR HEXAFLUORIDE GAS	Non_withdrawal_event	Male	8	7.93397	-1.15703	0.0112513	0.839835	7.93397	1.00826	1.00832	1.00839	0	NA	Inf	Inf	8	7203826	7263781	7203818	7263773	0	7203818	59955
ALUMINUM HYDROXIDE	Non_withdrawal_event	Male	8	7.93397	-1.15703	0.0112513	0.839835	7.93397	1.00826	1.00832	1.00839	0	NA	Inf	Inf	8	7203826	7263781	7203818	7263773	0	7203818	59955
CLARINEXD-	Non_withdrawal_event	Male	8	7.93397	-1.15703	0.0112513	0.839835	7.93397	1.00826	1.00832	1.00839	0	NA	Inf	Inf	8	7203826	7263781	7203818	7263773	0	7203818	59955
ACLASTAZOLEDRONATE T_+	Non_withdrawal_event	Male	8	7.93397	-1.15703	0.0112513	0.839835	7.93397	1.00826	1.00832	1.00839	0	NA	Inf	Inf	8	7203826	7263781	7203818	7263773	0	7203818	59955
RID 2-3	Non_withdrawal_event	Male	8	7.93397	-1.15703	0.0112513	0.839835	7.93397	1.00826	1.00832	1.00839	0	NA	Inf	Inf	8	7203826	7263781	7203818	7263773	0	7203818	59955
BROMELAINS	Non_withdrawal_event	Male	8	7.93397	-1.15703	0.0112513	0.839835	7.93397	1.00826	1.00832	1.00839	0	NA	Inf	Inf	8	7203826	7263781	7203818	7263773	0	7203818	59955
EXTRANEAL PERITONEAL	Non_withdrawal_event	Male	8	7.93397	-1.15703	0.0112513	0.839835	7.93397	1.00826	1.00832	1.00839	0	NA	Inf	Inf	8	7203826	7263781	7203818	7263773	0	7203818	59955
IFOSFAMIDEMESNA	Non_withdrawal_event	Male	8	7.93397	-1.15703	0.0112513	0.839835	7.93397	1.00826	1.00832	1.00839	0	NA	Inf	Inf	8	7203826	7263781	7203818	7263773	0	7203818	59955
ALTAT	Non_withdrawal_event	Male	8	7.93397	-1.15703	0.0112513	0.839835	7.93397	1.00826	1.00832	1.00839	0	NA	Inf	Inf	8	7203826	7263781	7203818	7263773	0	7203818	59955
BCNU	Non_withdrawal_event	Male	8	7.93397	-1.15703	0.0112513	0.839835	7.93397	1.00826	1.00832	1.00839	0	NA	Inf	Inf	8	7203826	7263781	7203818	7263773	0	7203818	59955
BLEOMYCINDACARBAZINE_DOXORUBICIN\VINBLASTINE	Non_withdrawal_event	Male	8	7.93397	-1.15703	0.0112513	0.839835	7.93397	1.00826	1.00832	1.00839	0	NA	Inf	Inf	8	7203826	7263781	7203818	7263773	0	7203818	59955
CONGESCOR	Non_withdrawal_event	Male	8	7.93397	-1.15703	0.0112513	0.839835	7.93397	1.00826	1.00832	1.00839	0	NA	Inf	Inf	8	7203826	7263781	7203818	7263773	0	7203818	59955
DINTOINA	Non_withdrawal_event	Male	8	7.93397	-1.15703	0.0112513	0.839835	7.93397	1.00826	1.00832	1.00839	0	NA	Inf	Inf	8	7203826	7263781	7203818	7263773	0	7203818	59955
METHOTRIMEPRAZINE	Non_withdrawal_event	Male	8	7.93397	-1.15703	0.0112513	0.839835	7.93397	1.00826	1.00832	1.00839	0	NA	Inf	Inf	8	7203826	7263781	7203818	7263773	0	7203818	59955
PRIXAR	Non_withdrawal_event	Male	8	7.93397	-1.15703	0.0112513	0.839835	7.93397	1.00826	1.00832	1.00839	0	NA	Inf	Inf	8	7203826	7263781	7203818	7263773	0	7203818	59955
DOPS	Non_withdrawal_event	Male	8	7.93397	-1.15703	0.0112513	0.839835	7.93397	1.00826	1.00832	1.00839	0	NA	Inf	Inf	8	7203826	7263781	7203818	7263773	0	7203818	59955
MYDRIACYL	Non_withdrawal_event	Male	8	7.93397	-1.15703	0.0112513	0.839835	7.93397	1.00826	1.00832	1.00839	0	NA	Inf	Inf	8	7203826	7263781	7203818	7263773	0	7203818	59955
MOLYBDENUM MO_TECHNETIUM TC-99M	Non_withdrawal_event	Male	8	7.93397	-1.15703	0.0112513	0.839835	7.93397	1.00826	1.00832	1.00839	0	NA	Inf	Inf	8	7203826	7263781	7203818	7263773	0	7203818	59955
LISTERINE WHITENING VIBRANT WHITE PREBRUSH RINSE	Non_withdrawal_event	Male	8	7.93397	-1.15703	0.0112513	0.839835	7.93397	1.00826	1.00832	1.00839	0	NA	Inf	Inf	8	7203826	7263781	7203818	7263773	0	7203818	59955
ANTRA	Non_withdrawal_event	Male	8	7.93397	-1.15703	0.0112513	0.839835	7.93397	1.00826	1.00832	1.00839	0	NA	Inf	Inf	8	7203826	7263781	7203818	7263773	0	7203818	59955
PLINABULIN	Non_withdrawal_event	Male	8	7.93397	-1.15703	0.0112513	0.839835	7.93397	1.00826	1.00832	1.00839	0	NA	Inf	Inf	8	7203826	7263781	7203818	7263773	0	7203818	59955
REVAXIS	Non_withdrawal_event	Male	8	7.93397	-1.15703	0.0112513	0.839835	7.93397	1.00826	1.00832	1.00839	0	NA	Inf	Inf	8	7203826	7263781	7203818	7263773	0	7203818	59955
_D FIRST AID	Non_withdrawal_event	Male	8	7.93397	-1.15703	0.0112513	0.839835	7.93397	1.00826	1.00832	1.00839	0	NA	Inf	Inf	8	7203826	7263781	7203818	7263773	0	7203818	59955
MAGLAX	Non_withdrawal_event	Male	8	7.93397	-1.15703	0.0112513	0.839835	7.93397	1.00826	1.00832	1.00839	0	NA	Inf	Inf	8	7203826	7263781	7203818	7263773	0	7203818	59955
TECHNETIUM TCM MEBROFENIN	Non_withdrawal_event	Male	8	7.93397	-1.15703	0.0112513	0.839835	7.93397	1.00826	1.00832	1.00839	0	NA	Inf	Inf	8	7203826	7263781	7203818	7263773	0	7203818	59955
AXID	Non_withdrawal_event	Male	8	7.93397	-1.15703	0.0112513	0.839835	7.93397	1.00826	1.00832	1.00839	0	NA	Inf	Inf	8	7203826	7263781	7203818	7263773	0	7203818	59955
IMUREK	Non_withdrawal_event	Male	8	7.93397	-1.15703	0.0112513	0.839835	7.93397	1.00826	1.00832	1.00839	0	NA	Inf	Inf	8	7203826	7263781	7203818	7263773	0	7203818	59955
ISONIAZIDPYRIDOXINE	Non_withdrawal_event	Male	8	7.93397	-1.15703	0.0112513	0.839835	7.93397	1.00826	1.00832	1.00839	0	NA	Inf	Inf	8	7203826	7263781	7203818	7263773	0	7203818	59955
THYRADIN	Non_withdrawal_event	Male	8	7.93397	-1.15703	0.0112513	0.839835	7.93397	1.00826	1.00832	1.00839	0	NA	Inf	Inf	8	7203826	7263781	7203818	7263773	0	7203818	59955
LOTRIMIN AF JOCK ITCH	Non_withdrawal_event	Male	8	7.93397	-1.15703	0.0112513	0.839835	7.93397	1.00826	1.00832	1.00839	0	NA	Inf	Inf	8	7203826	7263781	7203818	7263773	0	7203818	59955
ZINC_	Non_withdrawal_event	Male	8	7.93397	-1.15703	0.0112513	0.839835	7.93397	1.00826	1.00832	1.00839	0	NA	Inf	Inf	8	7203826	7263781	7203818	7263773	0	7203818	59955
CAMPHOPHENIQUE ANTISEPTIC	Non_withdrawal_event	Male	8	7.93397	-1.15703	0.0112513	0.839835	7.93397	1.00826	1.00832	1.00839	0	NA	Inf	Inf	8	7203826	7263781	7203818	7263773	0	7203818	59955
CINEPAZIDE	Non_withdrawal_event	Male	8	7.93397	-1.15703	0.0112513	0.839835	7.93397	1.00826	1.00832	1.00839	0	NA	Inf	Inf	8	7203826	7263781	7203818	7263773	0	7203818	59955
DIMETHYLTRYPTAMINE	Non_withdrawal_event	Male	8	7.93397	-1.15703	0.0112513	0.839835	7.93397	1.00826	1.00832	1.00839	0	NA	Inf	Inf	8	7203826	7263781	7203818	7263773	0	7203818	59955
ELOBIXIBAT	Non_withdrawal_event	Male	8	7.93397	-1.15703	0.0112513	0.839835	7.93397	1.00826	1.00832	1.00839	0	NA	Inf	Inf	8	7203826	7263781	7203818	7263773	0	7203818	59955
HERBALSKARAYA GUM	Non_withdrawal_event	Male	8	7.93397	-1.15703	0.0112513	0.839835	7.93397	1.00826	1.00832	1.00839	0	NA	Inf	Inf	8	7203826	7263781	7203818	7263773	0	7203818	59955
INTRAARTICULAR HIGH-VOLUME PAIN PUMP	Non_withdrawal_event	Male	8	7.93397	-1.15703	0.0112513	0.839835	7.93397	1.00826	1.00832	1.00839	0	NA	Inf	Inf	8	7203826	7263781	7203818	7263773	0	7203818	59955
LEUPRORELINE	Non_withdrawal_event	Male	8	7.93397	-1.15703	0.0112513	0.839835	7.93397	1.00826	1.00832	1.00839	0	NA	Inf	Inf	8	7203826	7263781	7203818	7263773	0	7203818	59955
MINOPEN	Non_withdrawal_event	Male	8	7.93397	-1.15703	0.0112513	0.839835	7.93397	1.00826	1.00832	1.00839	0	NA	Inf	Inf	8	7203826	7263781	7203818	7263773	0	7203818	59955
MOCETINOSTAT	Non_withdrawal_event	Male	8	7.93397	-1.15703	0.0112513	0.839835	7.93397	1.00826	1.00832	1.00839	0	NA	Inf	Inf	8	7203826	7263781	7203818	7263773	0	7203818	59955
NICOZID	Non_withdrawal_event	Male	8	7.93397	-1.15703	0.0112513	0.839835	7.93397	1.00826	1.00832	1.00839	0	NA	Inf	Inf	8	7203826	7263781	7203818	7263773	0	7203818	59955
PHYSIONEAL GLUCOSE	Non_withdrawal_event	Male	8	7.93397	-1.15703	0.0112513	0.839835	7.93397	1.00826	1.00832	1.00839	0	NA	Inf	Inf	8	7203826	7263781	7203818	7263773	0	7203818	59955
POLYSTYRENE SULFONIC ACID	Non_withdrawal_event	Male	8	7.93397	-1.15703	0.0112513	0.839835	7.93397	1.00826	1.00832	1.00839	0	NA	Inf	Inf	8	7203826	7263781	7203818	7263773	0	7203818	59955
SINUTAB	Non_withdrawal_event	Male	8	7.93397	-1.15703	0.0112513	0.839835	7.93397	1.00826	1.00832	1.00839	0	NA	Inf	Inf	8	7203826	7263781	7203818	7263773	0	7203818	59955
THALOMIDE	Non_withdrawal_event	Male	8	7.93397	-1.15703	0.0112513	0.839835	7.93397	1.00826	1.00832	1.00839	0	NA	Inf	Inf	8	7203826	7263781	7203818	7263773	0	7203818	59955
ACETAMINOPHENDEXTROMETHORPHAN_PROMETHAZINE	Non_withdrawal_event	Male	8	7.93397	-1.15703	0.0112513	0.839835	7.93397	1.00826	1.00832	1.00839	0	NA	Inf	Inf	8	7203826	7263781	7203818	7263773	0	7203818	59955
DELANDISTROGENE MOXEPARVOVEC	Non_withdrawal_event	Male	8	7.93397	-1.15703	0.0112513	0.839835	7.93397	1.00826	1.00832	1.00839	0	NA	Inf	Inf	8	7203826	7263781	7203818	7263773	0	7203818	59955
VUMON	Non_withdrawal_event	Male	8	7.93397	-1.15703	0.0112513	0.839835	7.93397	1.00826	1.00832	1.00839	0	NA	Inf	Inf	8	7203826	7263781	7203818	7263773	0	7203818	59955
BUPIVACAINEEPINEPHRINE	Non_withdrawal_event	Male	8	7.93397	-1.15703	0.0112513	0.839835	7.93397	1.00826	1.00832	1.00839	0	NA	Inf	Inf	8	7203826	7263781	7203818	7263773	0	7203818	59955
CELONTIN	Non_withdrawal_event	Male	8	7.93397	-1.15703	0.0112513	0.839835	7.93397	1.00826	1.00832	1.00839	0	NA	Inf	Inf	8	7203826	7263781	7203818	7263773	0	7203818	59955
MINIDIAB	Non_withdrawal_event	Male	8	7.93397	-1.15703	0.0112513	0.839835	7.93397	1.00826	1.00832	1.00839	0	NA	Inf	Inf	8	7203826	7263781	7203818	7263773	0	7203818	59955
NITROUS_OXYGEN	Non_withdrawal_event	Male	8	7.93397	-1.15703	0.0112513	0.839835	7.93397	1.00826	1.00832	1.00839	0	NA	Inf	Inf	8	7203826	7263781	7203818	7263773	0	7203818	59955
TAGONIS	Non_withdrawal_event	Male	8	7.93397	-1.15703	0.0112513	0.839835	7.93397	1.00826	1.00832	1.00839	0	NA	Inf	Inf	8	7203826	7263781	7203818	7263773	0	7203818	59955
VERTEPORFIN VS	Non_withdrawal_event	Male	8	7.93397	-1.15703	0.0112513	0.839835	7.93397	1.00826	1.00832	1.00839	0	NA	Inf	Inf	8	7203826	7263781	7203818	7263773	0	7203818	59955
ASPAVOR	Non_withdrawal_event	Male	8	7.93397	-1.15703	0.0112513	0.839835	7.93397	1.00826	1.00832	1.00839	0	NA	Inf	Inf	8	7203826	7263781	7203818	7263773	0	7203818	59955
DIATRIZOATE MEGLUMINE	Non_withdrawal_event	Male	8	7.93397	-1.15703	0.0112513	0.839835	7.93397	1.00826	1.00832	1.00839	0	NA	Inf	Inf	8	7203826	7263781	7203818	7263773	0	7203818	59955
DINACICLIB	Non_withdrawal_event	Male	8	7.93397	-1.15703	0.0112513	0.839835	7.93397	1.00826	1.00832	1.00839	0	NA	Inf	Inf	8	7203826	7263781	7203818	7263773	0	7203818	59955
MENINGOCOCCAL POLYSACCHARIDE VACCINE C	Non_withdrawal_event	Male	8	7.93397	-1.15703	0.0112513	0.839835	7.93397	1.00826	1.00832	1.00839	0	NA	Inf	Inf	8	7203826	7263781	7203818	7263773	0	7203818	59955
AZITROMAX	Non_withdrawal_event	Male	8	7.93397	-1.15703	0.0112513	0.839835	7.93397	1.00826	1.00832	1.00839	0	NA	Inf	Inf	8	7203826	7263781	7203818	7263773	0	7203818	59955
DELAPRIL HYDROCHLORIDEINDAPAMIDE	Non_withdrawal_event	Male	8	7.93397	-1.15703	0.0112513	0.839835	7.93397	1.00826	1.00832	1.00839	0	NA	Inf	Inf	8	7203826	7263781	7203818	7263773	0	7203818	59955
DIPHTHERIA AND TETANUS TOXOIDS AND ACELLULAR PERTUSSIS ADSORBED INACTIVATED POLIOVIRUS AND HAEMOPHILUS B CONJUGATE AND HEPATITIS B VIRUS VACCINE	Non_withdrawal_event	Male	8	7.93397	-1.15703	0.0112513	0.839835	7.93397	1.00826	1.00832	1.00839	0	NA	Inf	Inf	8	7203826	7263781	7203818	7263773	0	7203818	59955
METHYLPEDNISOLONE	Non_withdrawal_event	Male	8	7.93397	-1.15703	0.0112513	0.839835	7.93397	1.00826	1.00832	1.00839	0	NA	Inf	Inf	8	7203826	7263781	7203818	7263773	0	7203818	59955
TRIFLUSAL	Non_withdrawal_event	Male	8	7.93397	-1.15703	0.0112513	0.839835	7.93397	1.00826	1.00832	1.00839	0	NA	Inf	Inf	8	7203826	7263781	7203818	7263773	0	7203818	59955
GLIQUIDONE	Non_withdrawal_event	Male	8	7.93397	-1.15703	0.0112513	0.839835	7.93397	1.00826	1.00832	1.00839	0	NA	Inf	Inf	8	7203826	7263781	7203818	7263773	0	7203818	59955
AMPHOTERICIN BCHOLESTEROL	Non_withdrawal_event	Male	8	7.93397	-1.15703	0.0112513	0.839835	7.93397	1.00826	1.00832	1.00839	0	NA	Inf	Inf	8	7203826	7263781	7203818	7263773	0	7203818	59955
FORTZAAR	Non_withdrawal_event	Male	8	7.93397	-1.15703	0.0112513	0.839835	7.93397	1.00826	1.00832	1.00839	0	NA	Inf	Inf	8	7203826	7263781	7203818	7263773	0	7203818	59955
THIAZOLIDINEDIONE	Non_withdrawal_event	Male	8	7.93397	-1.15703	0.0112513	0.839835	7.93397	1.00826	1.00832	1.00839	0	NA	Inf	Inf	8	7203826	7263781	7203818	7263773	0	7203818	59955
ELMENDOS	Non_withdrawal_event	Male	8	7.93397	-1.15703	0.0112513	0.839835	7.93397	1.00826	1.00832	1.00839	0	NA	Inf	Inf	8	7203826	7263781	7203818	7263773	0	7203818	59955
CHAPSTICK CLASSIC	Non_withdrawal_event	Male	8	7.93397	-1.15703	0.0112513	0.839835	7.93397	1.00826	1.00832	1.00839	0	NA	Inf	Inf	8	7203826	7263781	7203818	7263773	0	7203818	59955
CITRUS PARADISI FRUIT JUICE	Non_withdrawal_event	Male	8	7.93397	-1.15703	0.0112513	0.839835	7.93397	1.00826	1.00832	1.00839	0	NA	Inf	Inf	8	7203826	7263781	7203818	7263773	0	7203818	59955
ANALGESIC	Non_withdrawal_event	Male	8	7.93397	-1.15703	0.0112513	0.839835	7.93397	1.00826	1.00832	1.00839	0	NA	Inf	Inf	8	7203826	7263781	7203818	7263773	0	7203818	59955
AVOBENZONEHOMOSALATE_OCTOCRYLENE	Non_withdrawal_event	Male	8	7.93397	-1.15703	0.0112513	0.839835	7.93397	1.00826	1.00832	1.00839	0	NA	Inf	Inf	8	7203826	7263781	7203818	7263773	0	7203818	59955
STIMATE	Non_withdrawal_event	Male	8	7.93397	-1.15703	0.0112513	0.839835	7.93397	1.00826	1.00832	1.00839	0	NA	Inf	Inf	8	7203826	7263781	7203818	7263773	0	7203818	59955
ALPHA.-TOCOPHEROL_ALOE VERA LEAF\GLYCERIN\LIDOCAINE\PARABENS	Non_withdrawal_event	Male	8	7.93397	-1.15703	0.0112513	0.839835	7.93397	1.00826	1.00832	1.00839	0	NA	Inf	Inf	8	7203826	7263781	7203818	7263773	0	7203818	59955
ANESTHETICS LOCAL	Non_withdrawal_event	Male	8	7.93397	-1.15703	0.0112513	0.839835	7.93397	1.00826	1.00832	1.00839	0	NA	Inf	Inf	8	7203826	7263781	7203818	7263773	0	7203818	59955
ASPRO CLEAR	Non_withdrawal_event	Male	8	7.93397	-1.15703	0.0112513	0.839835	7.93397	1.00826	1.00832	1.00839	0	NA	Inf	Inf	8	7203826	7263781	7203818	7263773	0	7203818	59955
BASSADO	Non_withdrawal_event	Male	8	7.93397	-1.15703	0.0112513	0.839835	7.93397	1.00826	1.00832	1.00839	0	NA	Inf	Inf	8	7203826	7263781	7203818	7263773	0	7203818	59955
CISPLATINETOPOSIDE	Non_withdrawal_event	Male	8	7.93397	-1.15703	0.0112513	0.839835	7.93397	1.00826	1.00832	1.00839	0	NA	Inf	Inf	8	7203826	7263781	7203818	7263773	0	7203818	59955
DIPHENCYPRONE	Non_withdrawal_event	Male	8	7.93397	-1.15703	0.0112513	0.839835	7.93397	1.00826	1.00832	1.00839	0	NA	Inf	Inf	8	7203826	7263781	7203818	7263773	0	7203818	59955
HANGESHASHIN-TO	Non_withdrawal_event	Male	8	7.93397	-1.15703	0.0112513	0.839835	7.93397	1.00826	1.00832	1.00839	0	NA	Inf	Inf	8	7203826	7263781	7203818	7263773	0	7203818	59955
LIDOCAIN	Non_withdrawal_event	Male	8	7.93397	-1.15703	0.0112513	0.839835	7.93397	1.00826	1.00832	1.00839	0	NA	Inf	Inf	8	7203826	7263781	7203818	7263773	0	7203818	59955
LORELCO	Non_withdrawal_event	Male	8	7.93397	-1.15703	0.0112513	0.839835	7.93397	1.00826	1.00832	1.00839	0	NA	Inf	Inf	8	7203826	7263781	7203818	7263773	0	7203818	59955
OMEGA POLYUNSATURATED FATTY ACID	Non_withdrawal_event	Male	8	7.93397	-1.15703	0.0112513	0.839835	7.93397	1.00826	1.00832	1.00839	0	NA	Inf	Inf	8	7203826	7263781	7203818	7263773	0	7203818	59955
OXEOL	Non_withdrawal_event	Male	8	7.93397	-1.15703	0.0112513	0.839835	7.93397	1.00826	1.00832	1.00839	0	NA	Inf	Inf	8	7203826	7263781	7203818	7263773	0	7203818	59955
SAMARIUM	Non_withdrawal_event	Male	8	7.93397	-1.15703	0.0112513	0.839835	7.93397	1.00826	1.00832	1.00839	0	NA	Inf	Inf	8	7203826	7263781	7203818	7263773	0	7203818	59955
THYROGLOBULIN	Non_withdrawal_event	Male	8	7.93397	-1.15703	0.0112513	0.839835	7.93397	1.00826	1.00832	1.00839	0	NA	Inf	Inf	8	7203826	7263781	7203818	7263773	0	7203818	59955
ZELAPAR	Non_withdrawal_event	Male	8	7.93397	-1.15703	0.0112513	0.839835	7.93397	1.00826	1.00832	1.00839	0	NA	Inf	Inf	8	7203826	7263781	7203818	7263773	0	7203818	59955
CHOLERA VACCINE	Non_withdrawal_event	Male	8	7.93397	-1.15703	0.0112513	0.839835	7.93397	1.00826	1.00832	1.00839	0	NA	Inf	Inf	8	7203826	7263781	7203818	7263773	0	7203818	59955
SANCUSO	Non_withdrawal_event	Male	8	7.93397	-1.15703	0.0112513	0.839835	7.93397	1.00826	1.00832	1.00839	0	NA	Inf	Inf	8	7203826	7263781	7203818	7263773	0	7203818	59955
CRANBERRY JUICE	Non_withdrawal_event	Male	8	7.93397	-1.15703	0.0112513	0.839835	7.93397	1.00826	1.00832	1.00839	0	NA	Inf	Inf	8	7203826	7263781	7203818	7263773	0	7203818	59955
NABUCOX	Non_withdrawal_event	Male	8	7.93397	-1.15703	0.0112513	0.839835	7.93397	1.00826	1.00832	1.00839	0	NA	Inf	Inf	8	7203826	7263781	7203818	7263773	0	7203818	59955
ADANCOR	Non_withdrawal_event	Male	8	7.93397	-1.15703	0.0112513	0.839835	7.93397	1.00826	1.00832	1.00839	0	NA	Inf	Inf	8	7203826	7263781	7203818	7263773	0	7203818	59955
AZANTAC	Non_withdrawal_event	Male	8	7.93397	-1.15703	0.0112513	0.839835	7.93397	1.00826	1.00832	1.00839	0	NA	Inf	Inf	8	7203826	7263781	7203818	7263773	0	7203818	59955
KETONAL	Non_withdrawal_event	Male	8	7.93397	-1.15703	0.0112513	0.839835	7.93397	1.00826	1.00832	1.00839	0	NA	Inf	Inf	8	7203826	7263781	7203818	7263773	0	7203818	59955
MARCAIN	Non_withdrawal_event	Male	8	7.93397	-1.15703	0.0112513	0.839835	7.93397	1.00826	1.00832	1.00839	0	NA	Inf	Inf	8	7203826	7263781	7203818	7263773	0	7203818	59955
CEPHALOSPORIN	Non_withdrawal_event	Male	8	7.93397	-1.15703	0.0112513	0.839835	7.93397	1.00826	1.00832	1.00839	0	NA	Inf	Inf	8	7203826	7263781	7203818	7263773	0	7203818	59955
CIBADREX	Non_withdrawal_event	Male	8	7.93397	-1.15703	0.0112513	0.839835	7.93397	1.00826	1.00832	1.00839	0	NA	Inf	Inf	8	7203826	7263781	7203818	7263773	0	7203818	59955
FURIX	Non_withdrawal_event	Male	8	7.93397	-1.15703	0.0112513	0.839835	7.93397	1.00826	1.00832	1.00839	0	NA	Inf	Inf	8	7203826	7263781	7203818	7263773	0	7203818	59955
OTEZLA	Non_withdrawal_event	Male	8	7.93397	-1.15703	0.0112513	0.839835	7.93397	1.00826	1.00832	1.00839	0	NA	Inf	Inf	8	7203826	7263781	7203818	7263773	0	7203818	59955
TROPISETRON	Non_withdrawal_event	Male	8	7.93397	-1.15703	0.0112513	0.839835	7.93397	1.00826	1.00832	1.00839	0	NA	Inf	Inf	8	7203826	7263781	7203818	7263773	0	7203818	59955
STARASID	Non_withdrawal_event	Male	8	7.93397	-1.15703	0.0112513	0.839835	7.93397	1.00826	1.00832	1.00839	0	NA	Inf	Inf	8	7203826	7263781	7203818	7263773	0	7203818	59955
NORFLEX	Non_withdrawal_event	Male	8	7.93397	-1.15703	0.0112513	0.839835	7.93397	1.00826	1.00832	1.00839	0	NA	Inf	Inf	8	7203826	7263781	7203818	7263773	0	7203818	59955
CLOPINE	Non_withdrawal_event	Male	8	7.93397	-1.15703	0.0112513	0.839835	7.93397	1.00826	1.00832	1.00839	0	NA	Inf	Inf	8	7203826	7263781	7203818	7263773	0	7203818	59955
BENSERAZIDE	Non_withdrawal_event	Male	8	7.93397	-1.15703	0.0112513	0.839835	7.93397	1.00826	1.00832	1.00839	0	NA	Inf	Inf	8	7203826	7263781	7203818	7263773	0	7203818	59955
BRONCHOKOD	Non_withdrawal_event	Male	8	7.93397	-1.15703	0.0112513	0.839835	7.93397	1.00826	1.00832	1.00839	0	NA	Inf	Inf	8	7203826	7263781	7203818	7263773	0	7203818	59955
PHENETHYLAMINE	Non_withdrawal_event	Male	8	7.93397	-1.15703	0.0112513	0.839835	7.93397	1.00826	1.00832	1.00839	0	NA	Inf	Inf	8	7203826	7263781	7203818	7263773	0	7203818	59955
PIRETANIDE	Non_withdrawal_event	Male	8	7.93397	-1.15703	0.0112513	0.839835	7.93397	1.00826	1.00832	1.00839	0	NA	Inf	Inf	8	7203826	7263781	7203818	7263773	0	7203818	59955
CARBOHYDRATESFATTY ACIDS_MINERALS\PROTEIN\VITAMINS	Non_withdrawal_event	Male	8	7.93397	-1.15703	0.0112513	0.839835	7.93397	1.00826	1.00832	1.00839	0	NA	Inf	Inf	8	7203826	7263781	7203818	7263773	0	7203818	59955
THERAPEUTIC AGENT	Non_withdrawal_event	Male	8	7.93397	-1.15703	0.0112513	0.839835	7.93397	1.00826	1.00832	1.00839	0	NA	Inf	Inf	8	7203826	7263781	7203818	7263773	0	7203818	59955
TRIGLIDE	Non_withdrawal_event	Male	8	7.93397	-1.15703	0.0112513	0.839835	7.93397	1.00826	1.00832	1.00839	0	NA	Inf	Inf	8	7203826	7263781	7203818	7263773	0	7203818	59955
TALION	Non_withdrawal_event	Male	8	7.93397	-1.15703	0.0112513	0.839835	7.93397	1.00826	1.00832	1.00839	0	NA	Inf	Inf	8	7203826	7263781	7203818	7263773	0	7203818	59955
AROTINOLOL	Non_withdrawal_event	Male	8	7.93397	-1.15703	0.0112513	0.839835	7.93397	1.00826	1.00832	1.00839	0	NA	Inf	Inf	8	7203826	7263781	7203818	7263773	0	7203818	59955
LOZOL	Non_withdrawal_event	Male	8	7.93397	-1.15703	0.0112513	0.839835	7.93397	1.00826	1.00832	1.00839	0	NA	Inf	Inf	8	7203826	7263781	7203818	7263773	0	7203818	59955
NEXIAM	Non_withdrawal_event	Male	8	7.93397	-1.15703	0.0112513	0.839835	7.93397	1.00826	1.00832	1.00839	0	NA	Inf	Inf	8	7203826	7263781	7203818	7263773	0	7203818	59955
OCTINOXATEOCTISALATE_OCTOCRYLENE\OXYBENZONE\PETROLATUM	Non_withdrawal_event	Male	8	7.93397	-1.15703	0.0112513	0.839835	7.93397	1.00826	1.00832	1.00839	0	NA	Inf	Inf	8	7203826	7263781	7203818	7263773	0	7203818	59955
PENTAM	Non_withdrawal_event	Male	8	7.93397	-1.15703	0.0112513	0.839835	7.93397	1.00826	1.00832	1.00839	0	NA	Inf	Inf	8	7203826	7263781	7203818	7263773	0	7203818	59955
AQUAMEPHYTON	Non_withdrawal_event	Male	8	7.93397	-1.15703	0.0112513	0.839835	7.93397	1.00826	1.00832	1.00839	0	NA	Inf	Inf	8	7203826	7263781	7203818	7263773	0	7203818	59955
DECADURABOLIN	Non_withdrawal_event	Male	8	7.93397	-1.15703	0.0112513	0.839835	7.93397	1.00826	1.00832	1.00839	0	NA	Inf	Inf	8	7203826	7263781	7203818	7263773	0	7203818	59955
ANGIOTENSIN CONVERTING ENZYME BLOCKERS	Non_withdrawal_event	Male	8	7.93397	-1.15703	0.0112513	0.839835	7.93397	1.00826	1.00832	1.00839	0	NA	Inf	Inf	8	7203826	7263781	7203818	7263773	0	7203818	59955
FALITHROM HEXAL^	Non_withdrawal_event	Male	8	7.93397	-1.15703	0.0112513	0.839835	7.93397	1.00826	1.00832	1.00839	0	NA	Inf	Inf	8	7203826	7263781	7203818	7263773	0	7203818	59955
ORNITHINE	Non_withdrawal_event	Male	8	7.93397	-1.15703	0.0112513	0.839835	7.93397	1.00826	1.00832	1.00839	0	NA	Inf	Inf	8	7203826	7263781	7203818	7263773	0	7203818	59955
OTILIMAB	Non_withdrawal_event	Male	8	7.93397	-1.15703	0.0112513	0.839835	7.93397	1.00826	1.00832	1.00839	0	NA	Inf	Inf	8	7203826	7263781	7203818	7263773	0	7203818	59955
TRIAMINIC TIME COLD_COUGHDIPHENHYDRAMINE, PHENYLEPHRINE	Non_withdrawal_event	Male	8	7.93397	-1.15703	0.0112513	0.839835	7.93397	1.00826	1.00832	1.00839	0	NA	Inf	Inf	8	7203826	7263781	7203818	7263773	0	7203818	59955
CODEINEHERBALS	Non_withdrawal_event	Male	8	7.93397	-1.15703	0.0112513	0.839835	7.93397	1.00826	1.00832	1.00839	0	NA	Inf	Inf	8	7203826	7263781	7203818	7263773	0	7203818	59955
ETIMICIN	Non_withdrawal_event	Male	8	7.93397	-1.15703	0.0112513	0.839835	7.93397	1.00826	1.00832	1.00839	0	NA	Inf	Inf	8	7203826	7263781	7203818	7263773	0	7203818	59955
GALUNISERTIB	Non_withdrawal_event	Male	8	7.93397	-1.15703	0.0112513	0.839835	7.93397	1.00826	1.00832	1.00839	0	NA	Inf	Inf	8	7203826	7263781	7203818	7263773	0	7203818	59955
INDORAMIN	Non_withdrawal_event	Male	8	7.93397	-1.15703	0.0112513	0.839835	7.93397	1.00826	1.00832	1.00839	0	NA	Inf	Inf	8	7203826	7263781	7203818	7263773	0	7203818	59955
PICIBANIL	Non_withdrawal_event	Male	8	7.93397	-1.15703	0.0112513	0.839835	7.93397	1.00826	1.00832	1.00839	0	NA	Inf	Inf	8	7203826	7263781	7203818	7263773	0	7203818	59955
APREDNISLON	Non_withdrawal_event	Male	8	7.93397	-1.15703	0.0112513	0.839835	7.93397	1.00826	1.00832	1.00839	0	NA	Inf	Inf	8	7203826	7263781	7203818	7263773	0	7203818	59955
ASCRIPTIN	Non_withdrawal_event	Male	8	7.93397	-1.15703	0.0112513	0.839835	7.93397	1.00826	1.00832	1.00839	0	NA	Inf	Inf	8	7203826	7263781	7203818	7263773	0	7203818	59955
EYLEA REGENERON	Non_withdrawal_event	Male	8	7.93397	-1.15703	0.0112513	0.839835	7.93397	1.00826	1.00832	1.00839	0	NA	Inf	Inf	8	7203826	7263781	7203818	7263773	0	7203818	59955
FOSINOPRIL_HYDROCHLOROTHIAZIDE	Non_withdrawal_event	Male	8	7.93397	-1.15703	0.0112513	0.839835	7.93397	1.00826	1.00832	1.00839	0	NA	Inf	Inf	8	7203826	7263781	7203818	7263773	0	7203818	59955
VARIVAX	Non_withdrawal_event	Male	8	7.93397	-1.15703	0.0112513	0.839835	7.93397	1.00826	1.00832	1.00839	0	NA	Inf	Inf	8	7203826	7263781	7203818	7263773	0	7203818	59955
VONAFEC	Non_withdrawal_event	Male	8	7.93397	-1.15703	0.0112513	0.839835	7.93397	1.00826	1.00832	1.00839	0	NA	Inf	Inf	8	7203826	7263781	7203818	7263773	0	7203818	59955
DE	Non_withdrawal_event	Male	8	7.93397	-1.15703	0.0112513	0.839835	7.93397	1.00826	1.00832	1.00839	0	NA	Inf	Inf	8	7203826	7263781	7203818	7263773	0	7203818	59955
AMINOPYRIDINE	Non_withdrawal_event	Male	8	7.93397	-1.15703	0.0112513	0.839835	7.93397	1.00826	1.00832	1.00839	0	NA	Inf	Inf	8	7203826	7263781	7203818	7263773	0	7203818	59955
BOSMIN	Non_withdrawal_event	Male	8	7.93397	-1.15703	0.0112513	0.839835	7.93397	1.00826	1.00832	1.00839	0	NA	Inf	Inf	8	7203826	7263781	7203818	7263773	0	7203818	59955
CEFAZOLIN_DEXTROSE	Non_withdrawal_event	Male	8	7.93397	-1.15703	0.0112513	0.839835	7.93397	1.00826	1.00832	1.00839	0	NA	Inf	Inf	8	7203826	7263781	7203818	7263773	0	7203818	59955
DEVICEHERBALS	Non_withdrawal_event	Male	8	7.93397	-1.15703	0.0112513	0.839835	7.93397	1.00826	1.00832	1.00839	0	NA	Inf	Inf	8	7203826	7263781	7203818	7263773	0	7203818	59955
ECABET MONOSODIUM	Non_withdrawal_event	Male	8	7.93397	-1.15703	0.0112513	0.839835	7.93397	1.00826	1.00832	1.00839	0	NA	Inf	Inf	8	7203826	7263781	7203818	7263773	0	7203818	59955
EPOETIN ALFARECOMBINANT	Non_withdrawal_event	Male	8	7.93397	-1.15703	0.0112513	0.839835	7.93397	1.00826	1.00832	1.00839	0	NA	Inf	Inf	8	7203826	7263781	7203818	7263773	0	7203818	59955
ESPO	Non_withdrawal_event	Male	8	7.93397	-1.15703	0.0112513	0.839835	7.93397	1.00826	1.00832	1.00839	0	NA	Inf	Inf	8	7203826	7263781	7203818	7263773	0	7203818	59955
FLUIDELECTROLYTE REPLACEMENT THERAPY	Non_withdrawal_event	Male	8	7.93397	-1.15703	0.0112513	0.839835	7.93397	1.00826	1.00832	1.00839	0	NA	Inf	Inf	8	7203826	7263781	7203818	7263773	0	7203818	59955
MAZINDOL	Non_withdrawal_event	Male	8	7.93397	-1.15703	0.0112513	0.839835	7.93397	1.00826	1.00832	1.00839	0	NA	Inf	Inf	8	7203826	7263781	7203818	7263773	0	7203818	59955
NEODOPASOL	Non_withdrawal_event	Male	8	7.93397	-1.15703	0.0112513	0.839835	7.93397	1.00826	1.00832	1.00839	0	NA	Inf	Inf	8	7203826	7263781	7203818	7263773	0	7203818	59955
OMNIC OCAS	Non_withdrawal_event	Male	8	7.93397	-1.15703	0.0112513	0.839835	7.93397	1.00826	1.00832	1.00839	0	NA	Inf	Inf	8	7203826	7263781	7203818	7263773	0	7203818	59955
TUROCTOCOG ALFA	Non_withdrawal_event	Male	8	7.93397	-1.15703	0.0112513	0.839835	7.93397	1.00826	1.00832	1.00839	0	NA	Inf	Inf	8	7203826	7263781	7203818	7263773	0	7203818	59955
ZOMORPH	Non_withdrawal_event	Male	8	7.93397	-1.15703	0.0112513	0.839835	7.93397	1.00826	1.00832	1.00839	0	NA	Inf	Inf	8	7203826	7263781	7203818	7263773	0	7203818	59955
ANADROL	Non_withdrawal_event	Male	8	7.93397	-1.15703	0.0112513	0.839835	7.93397	1.00826	1.00832	1.00839	0	NA	Inf	Inf	8	7203826	7263781	7203818	7263773	0	7203818	59955
ENTOSPLETINIB	Non_withdrawal_event	Male	8	7.93397	-1.15703	0.0112513	0.839835	7.93397	1.00826	1.00832	1.00839	0	NA	Inf	Inf	8	7203826	7263781	7203818	7263773	0	7203818	59955
FERIDEX .	Non_withdrawal_event	Male	8	7.93397	-1.15703	0.0112513	0.839835	7.93397	1.00826	1.00832	1.00839	0	NA	Inf	Inf	8	7203826	7263781	7203818	7263773	0	7203818	59955
MECIR	Non_withdrawal_event	Male	8	7.93397	-1.15703	0.0112513	0.839835	7.93397	1.00826	1.00832	1.00839	0	NA	Inf	Inf	8	7203826	7263781	7203818	7263773	0	7203818	59955
OTS	Non_withdrawal_event	Male	8	7.93397	-1.15703	0.0112513	0.839835	7.93397	1.00826	1.00832	1.00839	0	NA	Inf	Inf	8	7203826	7263781	7203818	7263773	0	7203818	59955
TYLENOL_SORE THROAT DAYTIME COOL BURST BERRY	Non_withdrawal_event	Male	8	7.93397	-1.15703	0.0112513	0.839835	7.93397	1.00826	1.00832	1.00839	0	NA	Inf	Inf	8	7203826	7263781	7203818	7263773	0	7203818	59955
ZOXAN	Non_withdrawal_event	Male	8	7.93397	-1.15703	0.0112513	0.839835	7.93397	1.00826	1.00832	1.00839	0	NA	Inf	Inf	8	7203826	7263781	7203818	7263773	0	7203818	59955
DEXAMFETAMINE	Non_withdrawal_event	Male	8	7.93397	-1.15703	0.0112513	0.839835	7.93397	1.00826	1.00832	1.00839	0	NA	Inf	Inf	8	7203826	7263781	7203818	7263773	0	7203818	59955
GELATINSODIUM	Non_withdrawal_event	Male	8	7.93397	-1.15703	0.0112513	0.839835	7.93397	1.00826	1.00832	1.00839	0	NA	Inf	Inf	8	7203826	7263781	7203818	7263773	0	7203818	59955
GLAZIDIM	Non_withdrawal_event	Male	8	7.93397	-1.15703	0.0112513	0.839835	7.93397	1.00826	1.00832	1.00839	0	NA	Inf	Inf	8	7203826	7263781	7203818	7263773	0	7203818	59955
SERETIDE_	Non_withdrawal_event	Male	8	7.93397	-1.15703	0.0112513	0.839835	7.93397	1.00826	1.00832	1.00839	0	NA	Inf	Inf	8	7203826	7263781	7203818	7263773	0	7203818	59955
ABACAVIR SULPHATE	Non_withdrawal_event	Male	8	7.93397	-1.15703	0.0112513	0.839835	7.93397	1.00826	1.00832	1.00839	0	NA	Inf	Inf	8	7203826	7263781	7203818	7263773	0	7203818	59955
FINASTERIDETAMSULOSIN	Non_withdrawal_event	Male	8	7.93397	-1.15703	0.0112513	0.839835	7.93397	1.00826	1.00832	1.00839	0	NA	Inf	Inf	8	7203826	7263781	7203818	7263773	0	7203818	59955
AEB	Non_withdrawal_event	Male	8	7.93397	-1.15703	0.0112513	0.839835	7.93397	1.00826	1.00832	1.00839	0	NA	Inf	Inf	8	7203826	7263781	7203818	7263773	0	7203818	59955
BIOVIR	Non_withdrawal_event	Male	8	7.93397	-1.15703	0.0112513	0.839835	7.93397	1.00826	1.00832	1.00839	0	NA	Inf	Inf	8	7203826	7263781	7203818	7263773	0	7203818	59955
FLUOROURACIL FLUOROURACIL)	Non_withdrawal_event	Male	8	7.93397	-1.15703	0.0112513	0.839835	7.93397	1.00826	1.00832	1.00839	0	NA	Inf	Inf	8	7203826	7263781	7203818	7263773	0	7203818	59955
MEFRUSIDE	Non_withdrawal_event	Male	8	7.93397	-1.15703	0.0112513	0.839835	7.93397	1.00826	1.00832	1.00839	0	NA	Inf	Inf	8	7203826	7263781	7203818	7263773	0	7203818	59955
ALFUZOSIN	Non_withdrawal_event	Male	2047	2031.1	-0.0519336	0.01125	0.0730614	2031.09	1.00687	1.00783	1.0088	120.122	2.39927	17.041	121.036	2048	7203826	7263781	7201779	7261733	1	7201779	59954
SECUKINUMAB	Non_withdrawal_event	Male	62387	61902.8	-0.00010269	0.0112406	0.0225388	61898.6	1.0077	1.00789	1.00808	3694.42	11.8738	16.8868	24.0163	62418	7203826	7263781	7141439	7201363	31	7141439	59924
LEVOTHYROXINE	Non_withdrawal_event	Male	6025	5978.25	-0.0254236	0.0112383	0.0474339	5978.21	1.00726	1.00783	1.0084	360.178	5.39341	16.7278	51.8819	6028	7203826	7263781	7197801	7257753	3	7197801	59952
GLATIRAMER	Non_withdrawal_event	Male	10022	9944.24	-0.0171482	0.0112372	0.0393423	9944.13	1.00739	1.00783	1.00828	599.984	6.95081	16.7038	40.1416	10027	7203826	7263781	7193804	7253754	5	7193804	59950
ONABOTULINUMTOXINA	Non_withdrawal_event	Male	5932	5886.01	-0.0257229	0.011227	0.0477034	5885.98	1.00724	1.00782	1.0084	360.183	5.31007	16.4694	51.0806	5935	7203826	7263781	7197894	7257846	3	7197894	59952
AMIODARONE	Non_withdrawal_event	Male	9861	9784.57	-0.0173919	0.0112255	0.0395579	9784.46	1.00737	1.00782	1.00828	599.997	6.83897	16.4351	39.496	9866	7203826	7263781	7193965	7253915	5	7193965	59950
CYCLOSPORINE	Non_withdrawal_event	Male	15570	15449.4	-0.0115352	0.0112159	0.0337867	15449.2	1.00746	1.00782	1.00819	959.281	8.11521	16.2309	32.4627	15578	7203826	7263781	7188256	7248203	8	7188256	59947
ELEXACAFTOR_IVACAFTOR_TEZACAFTOR	Non_withdrawal_event	Male	3884	3853.93	-0.0345198	0.0112132	0.056223	3853.91	1.00709	1.00781	1.00853	240.186	4.04274	16.1708	64.6825	3886	7203826	7263781	7199942	7259895	2	7199942	59953
RELUGOLIX	Non_withdrawal_event	Male	5682	5638.08	-0.0265644	0.0111949	0.0484598	5638.04	1.00719	1.0078	1.0084	360.195	5.08604	15.7748	48.9268	5685	7203826	7263781	7198144	7258096	3	7198144	59952
WARFARIN	Non_withdrawal_event	Male	24539	24349.3	-0.00691489	0.011193	0.0291865	24348.7	1.00752	1.00782	1.00811	1557.02	9.14943	15.7603	27.1477	24552	7203826	7263781	7179287	7239229	13	7179287	59942
TOLVAPTAN	Non_withdrawal_event	Male	3773	3743.84	-0.0352149	0.0111913	0.0568531	3743.83	1.00705	1.00779	1.00854	240.19	3.9271	15.7084	62.8336	3775	7203826	7263781	7200053	7260006	2	7200053	59953
CABOZANTINIB	Non_withdrawal_event	Male	1878	1863.49	-0.0548104	0.0111864	0.0756876	1863.49	1.00673	1.00779	1.00884	120.125	2.20104	15.6338	111.045	1879	7203826	7263781	7201948	7261902	1	7201948	59954
TERIPARATIDE	Non_withdrawal_event	Male	11227	11140.3	-0.0156255	0.0111861	0.0377474	11140.1	1.00736	1.0078	1.00823	719.872	7.00481	15.5958	34.7233	11233	7203826	7263781	7192599	7252548	6	7192599	59949
GLIPIZIDE	Non_withdrawal_event	Male	1849	1834.73	-0.0553439	0.0111743	0.0761735	1834.73	1.00671	1.00778	1.00885	120.125	2.16703	15.3923	109.331	1850	7203826	7263781	7201977	7261931	1	7201977	59954
EMTRICITABINE_TENOFOVIR	Non_withdrawal_event	Male	29021	28797.3	-0.0054848	0.011162	0.027712	28796.4	1.00752	1.0078	1.00808	1915.23	9.2812	15.1528	24.7388	29037	7203826	7263781	7174805	7234744	16	7174805	59939
ATORVASTATIN	Non_withdrawal_event	Male	30740	30503.1	-0.00501376	0.0111596	0.0272415	30502.1	1.00753	1.0078	1.00807	2034.48	9.39113	15.1095	24.31	30757	7203826	7263781	7173086	7233024	17	7173086	59938
LETROZOLERIBOCICLIB	Non_withdrawal_event	Male	7	6.94222	-1.24908	0.0111571	0.885017	6.94222	1.00826	1.00832	1.00839	0	NA	Inf	Inf	7	7203826	7263781	7203819	7263774	0	7203819	59955
HYALURONIC ACIDLIDOCAINE	Non_withdrawal_event	Male	7	6.94222	-1.24908	0.0111571	0.885017	6.94222	1.00826	1.00832	1.00839	0	NA	Inf	Inf	7	7203826	7263781	7203819	7263774	0	7203819	59955
HALAVEN	Non_withdrawal_event	Male	7	6.94222	-1.24908	0.0111571	0.885017	6.94222	1.00826	1.00832	1.00839	0	NA	Inf	Inf	7	7203826	7263781	7203819	7263774	0	7203819	59955
FONTEX	Non_withdrawal_event	Male	7	6.94222	-1.24908	0.0111571	0.885017	6.94222	1.00826	1.00832	1.00839	0	NA	Inf	Inf	7	7203826	7263781	7203819	7263774	0	7203819	59955
PROSTIN E	Non_withdrawal_event	Male	7	6.94222	-1.24908	0.0111571	0.885017	6.94222	1.00826	1.00832	1.00839	0	NA	Inf	Inf	7	7203826	7263781	7203819	7263774	0	7203819	59955
DYDROGESTERONE	Non_withdrawal_event	Male	7	6.94222	-1.24908	0.0111571	0.885017	6.94222	1.00826	1.00832	1.00839	0	NA	Inf	Inf	7	7203826	7263781	7203819	7263774	0	7203819	59955
COPPERTONE ULTRAGUARD CONTINUOUS SPRAY SPF	Non_withdrawal_event	Male	7	6.94222	-1.24908	0.0111571	0.885017	6.94222	1.00826	1.00832	1.00839	0	NA	Inf	Inf	7	7203826	7263781	7203819	7263774	0	7203819	59955
TICARCILLIN	Non_withdrawal_event	Male	7	6.94222	-1.24908	0.0111571	0.885017	6.94222	1.00826	1.00832	1.00839	0	NA	Inf	Inf	7	7203826	7263781	7203819	7263774	0	7203819	59955
COPPERTONE SENSITIVE SKIN FACES SPF	Non_withdrawal_event	Male	7	6.94222	-1.24908	0.0111571	0.885017	6.94222	1.00826	1.00832	1.00839	0	NA	Inf	Inf	7	7203826	7263781	7203819	7263774	0	7203819	59955
CARBOMER	Non_withdrawal_event	Male	7	6.94222	-1.24908	0.0111571	0.885017	6.94222	1.00826	1.00832	1.00839	0	NA	Inf	Inf	7	7203826	7263781	7203819	7263774	0	7203819	59955
PANHEMATIN	Non_withdrawal_event	Male	7	6.94222	-1.24908	0.0111571	0.885017	6.94222	1.00826	1.00832	1.00839	0	NA	Inf	Inf	7	7203826	7263781	7203819	7263774	0	7203819	59955
CLOSTRIDIUM TETANI TOXOID ANTIGEN MENINGOCOCCAL POLYSACCHARIDE VACCINE, GROUPS , C, Y,W COMBINED	Non_withdrawal_event	Male	7	6.94222	-1.24908	0.0111571	0.885017	6.94222	1.00826	1.00832	1.00839	0	NA	Inf	Inf	7	7203826	7263781	7203819	7263774	0	7203819	59955
PROACTIV KIT	Non_withdrawal_event	Male	7	6.94222	-1.24908	0.0111571	0.885017	6.94222	1.00826	1.00832	1.00839	0	NA	Inf	Inf	7	7203826	7263781	7203819	7263774	0	7203819	59955
RHOGAM	Non_withdrawal_event	Male	7	6.94222	-1.24908	0.0111571	0.885017	6.94222	1.00826	1.00832	1.00839	0	NA	Inf	Inf	7	7203826	7263781	7203819	7263774	0	7203819	59955
ALTHIAZIDE	Non_withdrawal_event	Male	7	6.94222	-1.24908	0.0111571	0.885017	6.94222	1.00826	1.00832	1.00839	0	NA	Inf	Inf	7	7203826	7263781	7203819	7263774	0	7203819	59955
POLYVINYL ALCOHOL	Non_withdrawal_event	Male	7	6.94222	-1.24908	0.0111571	0.885017	6.94222	1.00826	1.00832	1.00839	0	NA	Inf	Inf	7	7203826	7263781	7203819	7263774	0	7203819	59955
GLUMETZA	Non_withdrawal_event	Male	7	6.94222	-1.24908	0.0111571	0.885017	6.94222	1.00826	1.00832	1.00839	0	NA	Inf	Inf	7	7203826	7263781	7203819	7263774	0	7203819	59955
PROMETHAZINE HYDROCHLORIDETHIOUREA	Non_withdrawal_event	Male	7	6.94222	-1.24908	0.0111571	0.885017	6.94222	1.00826	1.00832	1.00839	0	NA	Inf	Inf	7	7203826	7263781	7203819	7263774	0	7203819	59955
SOTALEX	Non_withdrawal_event	Male	7	6.94222	-1.24908	0.0111571	0.885017	6.94222	1.00826	1.00832	1.00839	0	NA	Inf	Inf	7	7203826	7263781	7203819	7263774	0	7203819	59955
BENTELAN	Non_withdrawal_event	Male	7	6.94222	-1.24908	0.0111571	0.885017	6.94222	1.00826	1.00832	1.00839	0	NA	Inf	Inf	7	7203826	7263781	7203819	7263774	0	7203819	59955
PSEUDOEPHEDRINE HYDROCHLORIDETRIPROLIDINE	Non_withdrawal_event	Male	7	6.94222	-1.24908	0.0111571	0.885017	6.94222	1.00826	1.00832	1.00839	0	NA	Inf	Inf	7	7203826	7263781	7203819	7263774	0	7203819	59955
MAGNESIUM SULFATEMAGNESIUM HEPTAHYDRATE	Non_withdrawal_event	Male	7	6.94222	-1.24908	0.0111571	0.885017	6.94222	1.00826	1.00832	1.00839	0	NA	Inf	Inf	7	7203826	7263781	7203819	7263774	0	7203819	59955
PROLENSA	Non_withdrawal_event	Male	7	6.94222	-1.24908	0.0111571	0.885017	6.94222	1.00826	1.00832	1.00839	0	NA	Inf	Inf	7	7203826	7263781	7203819	7263774	0	7203819	59955
CHEMOTHERAPEUTICSOTHER	Non_withdrawal_event	Male	7	6.94222	-1.24908	0.0111571	0.885017	6.94222	1.00826	1.00832	1.00839	0	NA	Inf	Inf	7	7203826	7263781	7203819	7263774	0	7203819	59955
CODOLIPRANE	Non_withdrawal_event	Male	7	6.94222	-1.24908	0.0111571	0.885017	6.94222	1.00826	1.00832	1.00839	0	NA	Inf	Inf	7	7203826	7263781	7203819	7263774	0	7203819	59955
DIGITEK AMIDEBERTEK-	Non_withdrawal_event	Male	7	6.94222	-1.24908	0.0111571	0.885017	6.94222	1.00826	1.00832	1.00839	0	NA	Inf	Inf	7	7203826	7263781	7203819	7263774	0	7203819	59955
ADDITIONAL STUDY MEDICATION	Non_withdrawal_event	Male	7	6.94222	-1.24908	0.0111571	0.885017	6.94222	1.00826	1.00832	1.00839	0	NA	Inf	Inf	7	7203826	7263781	7203819	7263774	0	7203819	59955
DRIXORAL	Non_withdrawal_event	Male	7	6.94222	-1.24908	0.0111571	0.885017	6.94222	1.00826	1.00832	1.00839	0	NA	Inf	Inf	7	7203826	7263781	7203819	7263774	0	7203819	59955
PROACTIV	Non_withdrawal_event	Male	7	6.94222	-1.24908	0.0111571	0.885017	6.94222	1.00826	1.00832	1.00839	0	NA	Inf	Inf	7	7203826	7263781	7203819	7263774	0	7203819	59955
PROTECADIN	Non_withdrawal_event	Male	7	6.94222	-1.24908	0.0111571	0.885017	6.94222	1.00826	1.00832	1.00839	0	NA	Inf	Inf	7	7203826	7263781	7203819	7263774	0	7203819	59955
CESAMET	Non_withdrawal_event	Male	7	6.94222	-1.24908	0.0111571	0.885017	6.94222	1.00826	1.00832	1.00839	0	NA	Inf	Inf	7	7203826	7263781	7203819	7263774	0	7203819	59955
EPIPEN PAK	Non_withdrawal_event	Male	7	6.94222	-1.24908	0.0111571	0.885017	6.94222	1.00826	1.00832	1.00839	0	NA	Inf	Inf	7	7203826	7263781	7203819	7263774	0	7203819	59955
OZEX	Non_withdrawal_event	Male	7	6.94222	-1.24908	0.0111571	0.885017	6.94222	1.00826	1.00832	1.00839	0	NA	Inf	Inf	7	7203826	7263781	7203819	7263774	0	7203819	59955
AVAGARD	Non_withdrawal_event	Male	7	6.94222	-1.24908	0.0111571	0.885017	6.94222	1.00826	1.00832	1.00839	0	NA	Inf	Inf	7	7203826	7263781	7203819	7263774	0	7203819	59955
EVOFOSFAMIDE	Non_withdrawal_event	Male	7	6.94222	-1.24908	0.0111571	0.885017	6.94222	1.00826	1.00832	1.00839	0	NA	Inf	Inf	7	7203826	7263781	7203819	7263774	0	7203819	59955
BLINDED PEGINTERFERON ALFAB	Non_withdrawal_event	Male	7	6.94222	-1.24908	0.0111571	0.885017	6.94222	1.00826	1.00832	1.00839	0	NA	Inf	Inf	7	7203826	7263781	7203819	7263774	0	7203819	59955
CORICIDIN_CHEST MAXIMUM	Non_withdrawal_event	Male	7	6.94222	-1.24908	0.0111571	0.885017	6.94222	1.00826	1.00832	1.00839	0	NA	Inf	Inf	7	7203826	7263781	7203819	7263774	0	7203819	59955
LISTERINE VANILLA	Non_withdrawal_event	Male	7	6.94222	-1.24908	0.0111571	0.885017	6.94222	1.00826	1.00832	1.00839	0	NA	Inf	Inf	7	7203826	7263781	7203819	7263774	0	7203819	59955
COPPERTONE WATER BABIES FOAMIN LOTION SPF_	Non_withdrawal_event	Male	7	6.94222	-1.24908	0.0111571	0.885017	6.94222	1.00826	1.00832	1.00839	0	NA	Inf	Inf	7	7203826	7263781	7203819	7263774	0	7203819	59955
ATENOL	Non_withdrawal_event	Male	7	6.94222	-1.24908	0.0111571	0.885017	6.94222	1.00826	1.00832	1.00839	0	NA	Inf	Inf	7	7203826	7263781	7203819	7263774	0	7203819	59955
AXURA	Non_withdrawal_event	Male	7	6.94222	-1.24908	0.0111571	0.885017	6.94222	1.00826	1.00832	1.00839	0	NA	Inf	Inf	7	7203826	7263781	7203819	7263774	0	7203819	59955
VISINE LR.	Non_withdrawal_event	Male	7	6.94222	-1.24908	0.0111571	0.885017	6.94222	1.00826	1.00832	1.00839	0	NA	Inf	Inf	7	7203826	7263781	7203819	7263774	0	7203819	59955
INFANTS APAP	Non_withdrawal_event	Male	7	6.94222	-1.24908	0.0111571	0.885017	6.94222	1.00826	1.00832	1.00839	0	NA	Inf	Inf	7	7203826	7263781	7203819	7263774	0	7203819	59955
DOXIL_	Non_withdrawal_event	Male	7	6.94222	-1.24908	0.0111571	0.885017	6.94222	1.00826	1.00832	1.00839	0	NA	Inf	Inf	7	7203826	7263781	7203819	7263774	0	7203819	59955
ACTRAPID PENFILL HM	Non_withdrawal_event	Male	7	6.94222	-1.24908	0.0111571	0.885017	6.94222	1.00826	1.00832	1.00839	0	NA	Inf	Inf	7	7203826	7263781	7203819	7263774	0	7203819	59955
BEANO	Non_withdrawal_event	Male	7	6.94222	-1.24908	0.0111571	0.885017	6.94222	1.00826	1.00832	1.00839	0	NA	Inf	Inf	7	7203826	7263781	7203819	7263774	0	7203819	59955
BENZYLPENICILLOYLPOLYLYSINE	Non_withdrawal_event	Male	7	6.94222	-1.24908	0.0111571	0.885017	6.94222	1.00826	1.00832	1.00839	0	NA	Inf	Inf	7	7203826	7263781	7203819	7263774	0	7203819	59955
DI ANTALVIC	Non_withdrawal_event	Male	7	6.94222	-1.24908	0.0111571	0.885017	6.94222	1.00826	1.00832	1.00839	0	NA	Inf	Inf	7	7203826	7263781	7203819	7263774	0	7203819	59955
DIBASIC_SODIUM PHOSPHATE, MONOBASIC, ANHYDROUS	Non_withdrawal_event	Male	7	6.94222	-1.24908	0.0111571	0.885017	6.94222	1.00826	1.00832	1.00839	0	NA	Inf	Inf	7	7203826	7263781	7203819	7263774	0	7203819	59955
ICOTINIB	Non_withdrawal_event	Male	7	6.94222	-1.24908	0.0111571	0.885017	6.94222	1.00826	1.00832	1.00839	0	NA	Inf	Inf	7	7203826	7263781	7203819	7263774	0	7203819	59955
CORENITEC	Non_withdrawal_event	Male	7	6.94222	-1.24908	0.0111571	0.885017	6.94222	1.00826	1.00832	1.00839	0	NA	Inf	Inf	7	7203826	7263781	7203819	7263774	0	7203819	59955
KERI	Non_withdrawal_event	Male	7	6.94222	-1.24908	0.0111571	0.885017	6.94222	1.00826	1.00832	1.00839	0	NA	Inf	Inf	7	7203826	7263781	7203819	7263774	0	7203819	59955
NUREFLEX	Non_withdrawal_event	Male	7	6.94222	-1.24908	0.0111571	0.885017	6.94222	1.00826	1.00832	1.00839	0	NA	Inf	Inf	7	7203826	7263781	7203819	7263774	0	7203819	59955
TISSUCOL STIM	Non_withdrawal_event	Male	7	6.94222	-1.24908	0.0111571	0.885017	6.94222	1.00826	1.00832	1.00839	0	NA	Inf	Inf	7	7203826	7263781	7203819	7263774	0	7203819	59955
HYPROMELLOSES	Non_withdrawal_event	Male	7	6.94222	-1.24908	0.0111571	0.885017	6.94222	1.00826	1.00832	1.00839	0	NA	Inf	Inf	7	7203826	7263781	7203819	7263774	0	7203819	59955
CURCUMIN	Non_withdrawal_event	Male	7	6.94222	-1.24908	0.0111571	0.885017	6.94222	1.00826	1.00832	1.00839	0	NA	Inf	Inf	7	7203826	7263781	7203819	7263774	0	7203819	59955
CAMPHORCAPSICUM OLEORESIN_MENTHOL\METHYL	Non_withdrawal_event	Male	7	6.94222	-1.24908	0.0111571	0.885017	6.94222	1.00826	1.00832	1.00839	0	NA	Inf	Inf	7	7203826	7263781	7203819	7263774	0	7203819	59955
BENZHEXOL	Non_withdrawal_event	Male	7	6.94222	-1.24908	0.0111571	0.885017	6.94222	1.00826	1.00832	1.00839	0	NA	Inf	Inf	7	7203826	7263781	7203819	7263774	0	7203819	59955
EXPAREL LIPOSOME INJECTABLE_	Non_withdrawal_event	Male	7	6.94222	-1.24908	0.0111571	0.885017	6.94222	1.00826	1.00832	1.00839	0	NA	Inf	Inf	7	7203826	7263781	7203819	7263774	0	7203819	59955
OPICINUMAB	Non_withdrawal_event	Male	7	6.94222	-1.24908	0.0111571	0.885017	6.94222	1.00826	1.00832	1.00839	0	NA	Inf	Inf	7	7203826	7263781	7203819	7263774	0	7203819	59955
EUGENOL	Non_withdrawal_event	Male	7	6.94222	-1.24908	0.0111571	0.885017	6.94222	1.00826	1.00832	1.00839	0	NA	Inf	Inf	7	7203826	7263781	7203819	7263774	0	7203819	59955
ACETYLCYSTEINEBENZALKONIUM_TUAMINOHEPTANE	Non_withdrawal_event	Male	7	6.94222	-1.24908	0.0111571	0.885017	6.94222	1.00826	1.00832	1.00839	0	NA	Inf	Inf	7	7203826	7263781	7203819	7263774	0	7203819	59955
CARBAZOCHROME	Non_withdrawal_event	Male	7	6.94222	-1.24908	0.0111571	0.885017	6.94222	1.00826	1.00832	1.00839	0	NA	Inf	Inf	7	7203826	7263781	7203819	7263774	0	7203819	59955
DOXYLAMINESODIUM_, DIBASIC, ANHYDROUS\SODIUM	Non_withdrawal_event	Male	7	6.94222	-1.24908	0.0111571	0.885017	6.94222	1.00826	1.00832	1.00839	0	NA	Inf	Inf	7	7203826	7263781	7203819	7263774	0	7203819	59955
FAVEZELIMAB	Non_withdrawal_event	Male	7	6.94222	-1.24908	0.0111571	0.885017	6.94222	1.00826	1.00832	1.00839	0	NA	Inf	Inf	7	7203826	7263781	7203819	7263774	0	7203819	59955
INCADRONATE	Non_withdrawal_event	Male	7	6.94222	-1.24908	0.0111571	0.885017	6.94222	1.00826	1.00832	1.00839	0	NA	Inf	Inf	7	7203826	7263781	7203819	7263774	0	7203819	59955
MAXOLON	Non_withdrawal_event	Male	7	6.94222	-1.24908	0.0111571	0.885017	6.94222	1.00826	1.00832	1.00839	0	NA	Inf	Inf	7	7203826	7263781	7203819	7263774	0	7203819	59955
PROCYLIN	Non_withdrawal_event	Male	7	6.94222	-1.24908	0.0111571	0.885017	6.94222	1.00826	1.00832	1.00839	0	NA	Inf	Inf	7	7203826	7263781	7203819	7263774	0	7203819	59955
VITALUX PLUS	Non_withdrawal_event	Male	7	6.94222	-1.24908	0.0111571	0.885017	6.94222	1.00826	1.00832	1.00839	0	NA	Inf	Inf	7	7203826	7263781	7203819	7263774	0	7203819	59955
LANOLINMINERAL OIL	Non_withdrawal_event	Male	7	6.94222	-1.24908	0.0111571	0.885017	6.94222	1.00826	1.00832	1.00839	0	NA	Inf	Inf	7	7203826	7263781	7203819	7263774	0	7203819	59955
PHENYLBUTAZONE	Non_withdrawal_event	Male	7	6.94222	-1.24908	0.0111571	0.885017	6.94222	1.00826	1.00832	1.00839	0	NA	Inf	Inf	7	7203826	7263781	7203819	7263774	0	7203819	59955
TECHNETIUM TCM EXAMETAZIME	Non_withdrawal_event	Male	7	6.94222	-1.24908	0.0111571	0.885017	6.94222	1.00826	1.00832	1.00839	0	NA	Inf	Inf	7	7203826	7263781	7203819	7263774	0	7203819	59955
APLENZIN	Non_withdrawal_event	Male	7	6.94222	-1.24908	0.0111571	0.885017	6.94222	1.00826	1.00832	1.00839	0	NA	Inf	Inf	7	7203826	7263781	7203819	7263774	0	7203819	59955
ACETAMINOPHENCAFFEINE_CARISOPRODOL\DICLOFENAC	Non_withdrawal_event	Male	7	6.94222	-1.24908	0.0111571	0.885017	6.94222	1.00826	1.00832	1.00839	0	NA	Inf	Inf	7	7203826	7263781	7203819	7263774	0	7203819	59955
CALTAN	Non_withdrawal_event	Male	7	6.94222	-1.24908	0.0111571	0.885017	6.94222	1.00826	1.00832	1.00839	0	NA	Inf	Inf	7	7203826	7263781	7203819	7263774	0	7203819	59955
HERBESSER R	Non_withdrawal_event	Male	7	6.94222	-1.24908	0.0111571	0.885017	6.94222	1.00826	1.00832	1.00839	0	NA	Inf	Inf	7	7203826	7263781	7203819	7263774	0	7203819	59955
LIVAZO	Non_withdrawal_event	Male	7	6.94222	-1.24908	0.0111571	0.885017	6.94222	1.00826	1.00832	1.00839	0	NA	Inf	Inf	7	7203826	7263781	7203819	7263774	0	7203819	59955
NOROXINE	Non_withdrawal_event	Male	7	6.94222	-1.24908	0.0111571	0.885017	6.94222	1.00826	1.00832	1.00839	0	NA	Inf	Inf	7	7203826	7263781	7203819	7263774	0	7203819	59955
SOVALDI GILEAD SCIENCES	Non_withdrawal_event	Male	7	6.94222	-1.24908	0.0111571	0.885017	6.94222	1.00826	1.00832	1.00839	0	NA	Inf	Inf	7	7203826	7263781	7203819	7263774	0	7203819	59955
BICTEGRAVIR	Non_withdrawal_event	Male	7	6.94222	-1.24908	0.0111571	0.885017	6.94222	1.00826	1.00832	1.00839	0	NA	Inf	Inf	7	7203826	7263781	7203819	7263774	0	7203819	59955
CARBOPLATINPACLITAXEL	Non_withdrawal_event	Male	7	6.94222	-1.24908	0.0111571	0.885017	6.94222	1.00826	1.00832	1.00839	0	NA	Inf	Inf	7	7203826	7263781	7203819	7263774	0	7203819	59955
DYE	Non_withdrawal_event	Male	7	6.94222	-1.24908	0.0111571	0.885017	6.94222	1.00826	1.00832	1.00839	0	NA	Inf	Inf	7	7203826	7263781	7203819	7263774	0	7203819	59955
FEREDETATE	Non_withdrawal_event	Male	7	6.94222	-1.24908	0.0111571	0.885017	6.94222	1.00826	1.00832	1.00839	0	NA	Inf	Inf	7	7203826	7263781	7203819	7263774	0	7203819	59955
FURSULTIAMINE	Non_withdrawal_event	Male	7	6.94222	-1.24908	0.0111571	0.885017	6.94222	1.00826	1.00832	1.00839	0	NA	Inf	Inf	7	7203826	7263781	7203819	7263774	0	7203819	59955
INFANTS MYLICON	Non_withdrawal_event	Male	7	6.94222	-1.24908	0.0111571	0.885017	6.94222	1.00826	1.00832	1.00839	0	NA	Inf	Inf	7	7203826	7263781	7203819	7263774	0	7203819	59955
INFANTS MYLICON NONSTAINING FORMULA	Non_withdrawal_event	Male	7	6.94222	-1.24908	0.0111571	0.885017	6.94222	1.00826	1.00832	1.00839	0	NA	Inf	Inf	7	7203826	7263781	7203819	7263774	0	7203819	59955
ISONIAZIDE	Non_withdrawal_event	Male	7	6.94222	-1.24908	0.0111571	0.885017	6.94222	1.00826	1.00832	1.00839	0	NA	Inf	Inf	7	7203826	7263781	7203819	7263774	0	7203819	59955
MIGLUSTAT EU	Non_withdrawal_event	Male	7	6.94222	-1.24908	0.0111571	0.885017	6.94222	1.00826	1.00832	1.00839	0	NA	Inf	Inf	7	7203826	7263781	7203819	7263774	0	7203819	59955
MINITRAN	Non_withdrawal_event	Male	7	6.94222	-1.24908	0.0111571	0.885017	6.94222	1.00826	1.00832	1.00839	0	NA	Inf	Inf	7	7203826	7263781	7203819	7263774	0	7203819	59955
RAD VS	Non_withdrawal_event	Male	7	6.94222	-1.24908	0.0111571	0.885017	6.94222	1.00826	1.00832	1.00839	0	NA	Inf	Inf	7	7203826	7263781	7203819	7263774	0	7203819	59955
REGIMEN BAYER	Non_withdrawal_event	Male	7	6.94222	-1.24908	0.0111571	0.885017	6.94222	1.00826	1.00832	1.00839	0	NA	Inf	Inf	7	7203826	7263781	7203819	7263774	0	7203819	59955
SUNITINIB MALATEPLACEBO	Non_withdrawal_event	Male	7	6.94222	-1.24908	0.0111571	0.885017	6.94222	1.00826	1.00832	1.00839	0	NA	Inf	Inf	7	7203826	7263781	7203819	7263774	0	7203819	59955
TISSUE PLASMINOGEN ACTIVATOR	Non_withdrawal_event	Male	7	6.94222	-1.24908	0.0111571	0.885017	6.94222	1.00826	1.00832	1.00839	0	NA	Inf	Inf	7	7203826	7263781	7203819	7263774	0	7203819	59955
ETILEFRINE	Non_withdrawal_event	Male	7	6.94222	-1.24908	0.0111571	0.885017	6.94222	1.00826	1.00832	1.00839	0	NA	Inf	Inf	7	7203826	7263781	7203819	7263774	0	7203819	59955
METICORTEN	Non_withdrawal_event	Male	7	6.94222	-1.24908	0.0111571	0.885017	6.94222	1.00826	1.00832	1.00839	0	NA	Inf	Inf	7	7203826	7263781	7203819	7263774	0	7203819	59955
CLORAZEPIC ACID	Non_withdrawal_event	Male	7	6.94222	-1.24908	0.0111571	0.885017	6.94222	1.00826	1.00832	1.00839	0	NA	Inf	Inf	7	7203826	7263781	7203819	7263774	0	7203819	59955
BISMUTH SUBSALICYLATE CALCIUM	Non_withdrawal_event	Male	7	6.94222	-1.24908	0.0111571	0.885017	6.94222	1.00826	1.00832	1.00839	0	NA	Inf	Inf	7	7203826	7263781	7203819	7263774	0	7203819	59955
ANAPROX	Non_withdrawal_event	Male	7	6.94222	-1.24908	0.0111571	0.885017	6.94222	1.00826	1.00832	1.00839	0	NA	Inf	Inf	7	7203826	7263781	7203819	7263774	0	7203819	59955
AMINO ACID	Non_withdrawal_event	Male	7	6.94222	-1.24908	0.0111571	0.885017	6.94222	1.00826	1.00832	1.00839	0	NA	Inf	Inf	7	7203826	7263781	7203819	7263774	0	7203819	59955
AMYLMETACRESOLDICHLOROBENZYL ALCOHOL_LIDOCAINE	Non_withdrawal_event	Male	7	6.94222	-1.24908	0.0111571	0.885017	6.94222	1.00826	1.00832	1.00839	0	NA	Inf	Inf	7	7203826	7263781	7203819	7263774	0	7203819	59955
ATENOKIN	Non_withdrawal_event	Male	7	6.94222	-1.24908	0.0111571	0.885017	6.94222	1.00826	1.00832	1.00839	0	NA	Inf	Inf	7	7203826	7263781	7203819	7263774	0	7203819	59955
AVISHOT	Non_withdrawal_event	Male	7	6.94222	-1.24908	0.0111571	0.885017	6.94222	1.00826	1.00832	1.00839	0	NA	Inf	Inf	7	7203826	7263781	7203819	7263774	0	7203819	59955
BENFOTIAMINE	Non_withdrawal_event	Male	7	6.94222	-1.24908	0.0111571	0.885017	6.94222	1.00826	1.00832	1.00839	0	NA	Inf	Inf	7	7203826	7263781	7203819	7263774	0	7203819	59955
BIFONAZOLE	Non_withdrawal_event	Male	7	6.94222	-1.24908	0.0111571	0.885017	6.94222	1.00826	1.00832	1.00839	0	NA	Inf	Inf	7	7203826	7263781	7203819	7263774	0	7203819	59955
CERNILTON	Non_withdrawal_event	Male	7	6.94222	-1.24908	0.0111571	0.885017	6.94222	1.00826	1.00832	1.00839	0	NA	Inf	Inf	7	7203826	7263781	7203819	7263774	0	7203819	59955
COAGULATION FACTOR VIIA RECOMBINANT HUMANJNCW	Non_withdrawal_event	Male	7	6.94222	-1.24908	0.0111571	0.885017	6.94222	1.00826	1.00832	1.00839	0	NA	Inf	Inf	7	7203826	7263781	7203819	7263774	0	7203819	59955
COLCHIMAX_	Non_withdrawal_event	Male	7	6.94222	-1.24908	0.0111571	0.885017	6.94222	1.00826	1.00832	1.00839	0	NA	Inf	Inf	7	7203826	7263781	7203819	7263774	0	7203819	59955
DIDEOXYCYTIDINE	Non_withdrawal_event	Male	7	6.94222	-1.24908	0.0111571	0.885017	6.94222	1.00826	1.00832	1.00839	0	NA	Inf	Inf	7	7203826	7263781	7203819	7263774	0	7203819	59955
ELUTING STENT	Non_withdrawal_event	Male	7	6.94222	-1.24908	0.0111571	0.885017	6.94222	1.00826	1.00832	1.00839	0	NA	Inf	Inf	7	7203826	7263781	7203819	7263774	0	7203819	59955
ERLOTINIBPLACEBO	Non_withdrawal_event	Male	7	6.94222	-1.24908	0.0111571	0.885017	6.94222	1.00826	1.00832	1.00839	0	NA	Inf	Inf	7	7203826	7263781	7203819	7263774	0	7203819	59955
FERROGRAD C	Non_withdrawal_event	Male	7	6.94222	-1.24908	0.0111571	0.885017	6.94222	1.00826	1.00832	1.00839	0	NA	Inf	Inf	7	7203826	7263781	7203819	7263774	0	7203819	59955
FERROUS FUMERATE	Non_withdrawal_event	Male	7	6.94222	-1.24908	0.0111571	0.885017	6.94222	1.00826	1.00832	1.00839	0	NA	Inf	Inf	7	7203826	7263781	7203819	7263774	0	7203819	59955
KRESTIN	Non_withdrawal_event	Male	7	6.94222	-1.24908	0.0111571	0.885017	6.94222	1.00826	1.00832	1.00839	0	NA	Inf	Inf	7	7203826	7263781	7203819	7263774	0	7203819	59955
LEVOFOLENE	Non_withdrawal_event	Male	7	6.94222	-1.24908	0.0111571	0.885017	6.94222	1.00826	1.00832	1.00839	0	NA	Inf	Inf	7	7203826	7263781	7203819	7263774	0	7203819	59955
LOXONIN LOXOPROFEN )	Non_withdrawal_event	Male	7	6.94222	-1.24908	0.0111571	0.885017	6.94222	1.00826	1.00832	1.00839	0	NA	Inf	Inf	7	7203826	7263781	7203819	7263774	0	7203819	59955
MUCOSAL	Non_withdrawal_event	Male	7	6.94222	-1.24908	0.0111571	0.885017	6.94222	1.00826	1.00832	1.00839	0	NA	Inf	Inf	7	7203826	7263781	7203819	7263774	0	7203819	59955
OMBERACETAM	Non_withdrawal_event	Male	7	6.94222	-1.24908	0.0111571	0.885017	6.94222	1.00826	1.00832	1.00839	0	NA	Inf	Inf	7	7203826	7263781	7203819	7263774	0	7203819	59955
OPII	Non_withdrawal_event	Male	7	6.94222	-1.24908	0.0111571	0.885017	6.94222	1.00826	1.00832	1.00839	0	NA	Inf	Inf	7	7203826	7263781	7203819	7263774	0	7203819	59955
PIZOTIFEN MALATE	Non_withdrawal_event	Male	7	6.94222	-1.24908	0.0111571	0.885017	6.94222	1.00826	1.00832	1.00839	0	NA	Inf	Inf	7	7203826	7263781	7203819	7263774	0	7203819	59955
PRETREATMENT	Non_withdrawal_event	Male	7	6.94222	-1.24908	0.0111571	0.885017	6.94222	1.00826	1.00832	1.00839	0	NA	Inf	Inf	7	7203826	7263781	7203819	7263774	0	7203819	59955
RISUMIC	Non_withdrawal_event	Male	7	6.94222	-1.24908	0.0111571	0.885017	6.94222	1.00826	1.00832	1.00839	0	NA	Inf	Inf	7	7203826	7263781	7203819	7263774	0	7203819	59955
SANILVUDINE	Non_withdrawal_event	Male	7	6.94222	-1.24908	0.0111571	0.885017	6.94222	1.00826	1.00832	1.00839	0	NA	Inf	Inf	7	7203826	7263781	7203819	7263774	0	7203819	59955
SUMIFERON DS	Non_withdrawal_event	Male	7	6.94222	-1.24908	0.0111571	0.885017	6.94222	1.00826	1.00832	1.00839	0	NA	Inf	Inf	7	7203826	7263781	7203819	7263774	0	7203819	59955
THIOINOSINE	Non_withdrawal_event	Male	7	6.94222	-1.24908	0.0111571	0.885017	6.94222	1.00826	1.00832	1.00839	0	NA	Inf	Inf	7	7203826	7263781	7203819	7263774	0	7203819	59955
ACETAMINOPHENSALICYLIC ACID	Non_withdrawal_event	Male	7	6.94222	-1.24908	0.0111571	0.885017	6.94222	1.00826	1.00832	1.00839	0	NA	Inf	Inf	7	7203826	7263781	7203819	7263774	0	7203819	59955
AMTURNIDE	Non_withdrawal_event	Male	7	6.94222	-1.24908	0.0111571	0.885017	6.94222	1.00826	1.00832	1.00839	0	NA	Inf	Inf	7	7203826	7263781	7203819	7263774	0	7203819	59955
ASPIRINCAFFEINE_DIHYDROCODEINE	Non_withdrawal_event	Male	7	6.94222	-1.24908	0.0111571	0.885017	6.94222	1.00826	1.00832	1.00839	0	NA	Inf	Inf	7	7203826	7263781	7203819	7263774	0	7203819	59955
CEROCRAL	Non_withdrawal_event	Male	7	6.94222	-1.24908	0.0111571	0.885017	6.94222	1.00826	1.00832	1.00839	0	NA	Inf	Inf	7	7203826	7263781	7203819	7263774	0	7203819	59955
DANVATIRSEN	Non_withdrawal_event	Male	7	6.94222	-1.24908	0.0111571	0.885017	6.94222	1.00826	1.00832	1.00839	0	NA	Inf	Inf	7	7203826	7263781	7203819	7263774	0	7203819	59955
DIFFU K GELULE	Non_withdrawal_event	Male	7	6.94222	-1.24908	0.0111571	0.885017	6.94222	1.00826	1.00832	1.00839	0	NA	Inf	Inf	7	7203826	7263781	7203819	7263774	0	7203819	59955
FENTANEST	Non_withdrawal_event	Male	7	6.94222	-1.24908	0.0111571	0.885017	6.94222	1.00826	1.00832	1.00839	0	NA	Inf	Inf	7	7203826	7263781	7203819	7263774	0	7203819	59955
INDIGO CARMINE	Non_withdrawal_event	Male	7	6.94222	-1.24908	0.0111571	0.885017	6.94222	1.00826	1.00832	1.00839	0	NA	Inf	Inf	7	7203826	7263781	7203819	7263774	0	7203819	59955
ISODINE	Non_withdrawal_event	Male	7	6.94222	-1.24908	0.0111571	0.885017	6.94222	1.00826	1.00832	1.00839	0	NA	Inf	Inf	7	7203826	7263781	7203819	7263774	0	7203819	59955
COPPERTONE SPORT CONTINOUS SPRAY SPF	Non_withdrawal_event	Male	7	6.94222	-1.24908	0.0111571	0.885017	6.94222	1.00826	1.00832	1.00839	0	NA	Inf	Inf	7	7203826	7263781	7203819	7263774	0	7203819	59955
CHLOROQUINECHLOROQUINE	Non_withdrawal_event	Male	7	6.94222	-1.24908	0.0111571	0.885017	6.94222	1.00826	1.00832	1.00839	0	NA	Inf	Inf	7	7203826	7263781	7203819	7263774	0	7203819	59955
PERIOSTAT	Non_withdrawal_event	Male	7	6.94222	-1.24908	0.0111571	0.885017	6.94222	1.00826	1.00832	1.00839	0	NA	Inf	Inf	7	7203826	7263781	7203819	7263774	0	7203819	59955
AMIDATE	Non_withdrawal_event	Male	7	6.94222	-1.24908	0.0111571	0.885017	6.94222	1.00826	1.00832	1.00839	0	NA	Inf	Inf	7	7203826	7263781	7203819	7263774	0	7203819	59955
ANAESTHETIC	Non_withdrawal_event	Male	7	6.94222	-1.24908	0.0111571	0.885017	6.94222	1.00826	1.00832	1.00839	0	NA	Inf	Inf	7	7203826	7263781	7203819	7263774	0	7203819	59955
CS	Non_withdrawal_event	Male	7	6.94222	-1.24908	0.0111571	0.885017	6.94222	1.00826	1.00832	1.00839	0	NA	Inf	Inf	7	7203826	7263781	7203819	7263774	0	7203819	59955
ELOXITAN	Non_withdrawal_event	Male	7	6.94222	-1.24908	0.0111571	0.885017	6.94222	1.00826	1.00832	1.00839	0	NA	Inf	Inf	7	7203826	7263781	7203819	7263774	0	7203819	59955
EOB PRIMOVIST	Non_withdrawal_event	Male	7	6.94222	-1.24908	0.0111571	0.885017	6.94222	1.00826	1.00832	1.00839	0	NA	Inf	Inf	7	7203826	7263781	7203819	7263774	0	7203819	59955
EXACYL	Non_withdrawal_event	Male	7	6.94222	-1.24908	0.0111571	0.885017	6.94222	1.00826	1.00832	1.00839	0	NA	Inf	Inf	7	7203826	7263781	7203819	7263774	0	7203819	59955
FUROSEMID	Non_withdrawal_event	Male	7	6.94222	-1.24908	0.0111571	0.885017	6.94222	1.00826	1.00832	1.00839	0	NA	Inf	Inf	7	7203826	7263781	7203819	7263774	0	7203819	59955
HIGROTON	Non_withdrawal_event	Male	7	6.94222	-1.24908	0.0111571	0.885017	6.94222	1.00826	1.00832	1.00839	0	NA	Inf	Inf	7	7203826	7263781	7203819	7263774	0	7203819	59955
INFLUENZA VIRUS	Non_withdrawal_event	Male	7	6.94222	-1.24908	0.0111571	0.885017	6.94222	1.00826	1.00832	1.00839	0	NA	Inf	Inf	7	7203826	7263781	7203819	7263774	0	7203819	59955
PEGAPTANIB SODIUMPLACEBO	Non_withdrawal_event	Male	7	6.94222	-1.24908	0.0111571	0.885017	6.94222	1.00826	1.00832	1.00839	0	NA	Inf	Inf	7	7203826	7263781	7203819	7263774	0	7203819	59955
RANIDIL	Non_withdrawal_event	Male	7	6.94222	-1.24908	0.0111571	0.885017	6.94222	1.00826	1.00832	1.00839	0	NA	Inf	Inf	7	7203826	7263781	7203819	7263774	0	7203819	59955
REVLIMIDCAPSULES)	Non_withdrawal_event	Male	7	6.94222	-1.24908	0.0111571	0.885017	6.94222	1.00826	1.00832	1.00839	0	NA	Inf	Inf	7	7203826	7263781	7203819	7263774	0	7203819	59955
SUSTRATE	Non_withdrawal_event	Male	7	6.94222	-1.24908	0.0111571	0.885017	6.94222	1.00826	1.00832	1.00839	0	NA	Inf	Inf	7	7203826	7263781	7203819	7263774	0	7203819	59955
TRAZOLAN	Non_withdrawal_event	Male	7	6.94222	-1.24908	0.0111571	0.885017	6.94222	1.00826	1.00832	1.00839	0	NA	Inf	Inf	7	7203826	7263781	7203819	7263774	0	7203819	59955
UNIVASC	Non_withdrawal_event	Male	7	6.94222	-1.24908	0.0111571	0.885017	6.94222	1.00826	1.00832	1.00839	0	NA	Inf	Inf	7	7203826	7263781	7203819	7263774	0	7203819	59955
ZAMUDOL	Non_withdrawal_event	Male	7	6.94222	-1.24908	0.0111571	0.885017	6.94222	1.00826	1.00832	1.00839	0	NA	Inf	Inf	7	7203826	7263781	7203819	7263774	0	7203819	59955
CANTHARIDIN	Non_withdrawal_event	Male	7	6.94222	-1.24908	0.0111571	0.885017	6.94222	1.00826	1.00832	1.00839	0	NA	Inf	Inf	7	7203826	7263781	7203819	7263774	0	7203819	59955
LOW MOLECULAR WEIGHT HEPARIN	Non_withdrawal_event	Male	7	6.94222	-1.24908	0.0111571	0.885017	6.94222	1.00826	1.00832	1.00839	0	NA	Inf	Inf	7	7203826	7263781	7203819	7263774	0	7203819	59955
VIROPTIC	Non_withdrawal_event	Male	7	6.94222	-1.24908	0.0111571	0.885017	6.94222	1.00826	1.00832	1.00839	0	NA	Inf	Inf	7	7203826	7263781	7203819	7263774	0	7203819	59955
ACETAMINOPHENBUTALBITAL	Non_withdrawal_event	Male	7	6.94222	-1.24908	0.0111571	0.885017	6.94222	1.00826	1.00832	1.00839	0	NA	Inf	Inf	7	7203826	7263781	7203819	7263774	0	7203819	59955
BACTINE	Non_withdrawal_event	Male	7	6.94222	-1.24908	0.0111571	0.885017	6.94222	1.00826	1.00832	1.00839	0	NA	Inf	Inf	7	7203826	7263781	7203819	7263774	0	7203819	59955
BIMEKIZUMABBKZX	Non_withdrawal_event	Male	7	6.94222	-1.24908	0.0111571	0.885017	6.94222	1.00826	1.00832	1.00839	0	NA	Inf	Inf	7	7203826	7263781	7203819	7263774	0	7203819	59955
ACETAMINOPHENDEXTROMETHORPHAN_DOXYLAMINE \GUAIFENESIN	Non_withdrawal_event	Male	7	6.94222	-1.24908	0.0111571	0.885017	6.94222	1.00826	1.00832	1.00839	0	NA	Inf	Inf	7	7203826	7263781	7203819	7263774	0	7203819	59955
ZOLBETUXIMAB	Non_withdrawal_event	Male	7	6.94222	-1.24908	0.0111571	0.885017	6.94222	1.00826	1.00832	1.00839	0	NA	Inf	Inf	7	7203826	7263781	7203819	7263774	0	7203819	59955
CEFMETAZON	Non_withdrawal_event	Male	7	6.94222	-1.24908	0.0111571	0.885017	6.94222	1.00826	1.00832	1.00839	0	NA	Inf	Inf	7	7203826	7263781	7203819	7263774	0	7203819	59955
UBLITUXIMAB	Non_withdrawal_event	Male	7	6.94222	-1.24908	0.0111571	0.885017	6.94222	1.00826	1.00832	1.00839	0	NA	Inf	Inf	7	7203826	7263781	7203819	7263774	0	7203819	59955
CHROMIUM PICOLINATE	Non_withdrawal_event	Male	7	6.94222	-1.24908	0.0111571	0.885017	6.94222	1.00826	1.00832	1.00839	0	NA	Inf	Inf	7	7203826	7263781	7203819	7263774	0	7203819	59955
XYLOCAINE POLYAMP	Non_withdrawal_event	Male	7	6.94222	-1.24908	0.0111571	0.885017	6.94222	1.00826	1.00832	1.00839	0	NA	Inf	Inf	7	7203826	7263781	7203819	7263774	0	7203819	59955
ARIPIRAZOLE	Non_withdrawal_event	Male	7	6.94222	-1.24908	0.0111571	0.885017	6.94222	1.00826	1.00832	1.00839	0	NA	Inf	Inf	7	7203826	7263781	7203819	7263774	0	7203819	59955
BETAGAN	Non_withdrawal_event	Male	7	6.94222	-1.24908	0.0111571	0.885017	6.94222	1.00826	1.00832	1.00839	0	NA	Inf	Inf	7	7203826	7263781	7203819	7263774	0	7203819	59955
BETASERC	Non_withdrawal_event	Male	7	6.94222	-1.24908	0.0111571	0.885017	6.94222	1.00826	1.00832	1.00839	0	NA	Inf	Inf	7	7203826	7263781	7203819	7263774	0	7203819	59955
CALCIUM CHLORIDEPOTASSIUM_\SODIUM CHLORIDE	Non_withdrawal_event	Male	7	6.94222	-1.24908	0.0111571	0.885017	6.94222	1.00826	1.00832	1.00839	0	NA	Inf	Inf	7	7203826	7263781	7203819	7263774	0	7203819	59955
CARDIRENE	Non_withdrawal_event	Male	7	6.94222	-1.24908	0.0111571	0.885017	6.94222	1.00826	1.00832	1.00839	0	NA	Inf	Inf	7	7203826	7263781	7203819	7263774	0	7203819	59955
CEFRADINE	Non_withdrawal_event	Male	7	6.94222	-1.24908	0.0111571	0.885017	6.94222	1.00826	1.00832	1.00839	0	NA	Inf	Inf	7	7203826	7263781	7203819	7263774	0	7203819	59955
FLOXAL AUGENTROPFEN	Non_withdrawal_event	Male	7	6.94222	-1.24908	0.0111571	0.885017	6.94222	1.00826	1.00832	1.00839	0	NA	Inf	Inf	7	7203826	7263781	7203819	7263774	0	7203819	59955
FLUOROURACIL_00098801/	Non_withdrawal_event	Male	7	6.94222	-1.24908	0.0111571	0.885017	6.94222	1.00826	1.00832	1.00839	0	NA	Inf	Inf	7	7203826	7263781	7203819	7263774	0	7203819	59955
FOLFIRI REGIMEN	Non_withdrawal_event	Male	7	6.94222	-1.24908	0.0111571	0.885017	6.94222	1.00826	1.00832	1.00839	0	NA	Inf	Inf	7	7203826	7263781	7203819	7263774	0	7203819	59955
GAMUNEX PCT)	Non_withdrawal_event	Male	7	6.94222	-1.24908	0.0111571	0.885017	6.94222	1.00826	1.00832	1.00839	0	NA	Inf	Inf	7	7203826	7263781	7203819	7263774	0	7203819	59955
IBUHEXAL	Non_withdrawal_event	Male	7	6.94222	-1.24908	0.0111571	0.885017	6.94222	1.00826	1.00832	1.00839	0	NA	Inf	Inf	7	7203826	7263781	7203819	7263774	0	7203819	59955
INOVENT	Non_withdrawal_event	Male	7	6.94222	-1.24908	0.0111571	0.885017	6.94222	1.00826	1.00832	1.00839	0	NA	Inf	Inf	7	7203826	7263781	7203819	7263774	0	7203819	59955
METFORAL	Non_withdrawal_event	Male	7	6.94222	-1.24908	0.0111571	0.885017	6.94222	1.00826	1.00832	1.00839	0	NA	Inf	Inf	7	7203826	7263781	7203819	7263774	0	7203819	59955
NIZORAL AD	Non_withdrawal_event	Male	7	6.94222	-1.24908	0.0111571	0.885017	6.94222	1.00826	1.00832	1.00839	0	NA	Inf	Inf	7	7203826	7263781	7203819	7263774	0	7203819	59955
PHYSIONEAL GLUCOSE 36 W_V 13, PERITONEALDIALYSEL?SUNG	Non_withdrawal_event	Male	7	6.94222	-1.24908	0.0111571	0.885017	6.94222	1.00826	1.00832	1.00839	0	NA	Inf	Inf	7	7203826	7263781	7203819	7263774	0	7203819	59955
QUERCETIN	Non_withdrawal_event	Male	7	6.94222	-1.24908	0.0111571	0.885017	6.94222	1.00826	1.00832	1.00839	0	NA	Inf	Inf	7	7203826	7263781	7203819	7263774	0	7203819	59955
THROMBO ASS	Non_withdrawal_event	Male	7	6.94222	-1.24908	0.0111571	0.885017	6.94222	1.00826	1.00832	1.00839	0	NA	Inf	Inf	7	7203826	7263781	7203819	7263774	0	7203819	59955
SEROPHENE	Non_withdrawal_event	Male	7	6.94222	-1.24908	0.0111571	0.885017	6.94222	1.00826	1.00832	1.00839	0	NA	Inf	Inf	7	7203826	7263781	7203819	7263774	0	7203819	59955
EPELIN	Non_withdrawal_event	Male	7	6.94222	-1.24908	0.0111571	0.885017	6.94222	1.00826	1.00832	1.00839	0	NA	Inf	Inf	7	7203826	7263781	7203819	7263774	0	7203819	59955
PREMINENT	Non_withdrawal_event	Male	7	6.94222	-1.24908	0.0111571	0.885017	6.94222	1.00826	1.00832	1.00839	0	NA	Inf	Inf	7	7203826	7263781	7203819	7263774	0	7203819	59955
LEFAMULIN	Non_withdrawal_event	Male	7	6.94222	-1.24908	0.0111571	0.885017	6.94222	1.00826	1.00832	1.00839	0	NA	Inf	Inf	7	7203826	7263781	7203819	7263774	0	7203819	59955
ANECTINE	Non_withdrawal_event	Male	7	6.94222	-1.24908	0.0111571	0.885017	6.94222	1.00826	1.00832	1.00839	0	NA	Inf	Inf	7	7203826	7263781	7203819	7263774	0	7203819	59955
CHOLESTEROL_TRIGLYCERIDE REDUCERS	Non_withdrawal_event	Male	7	6.94222	-1.24908	0.0111571	0.885017	6.94222	1.00826	1.00832	1.00839	0	NA	Inf	Inf	7	7203826	7263781	7203819	7263774	0	7203819	59955
ERWINAZE	Non_withdrawal_event	Male	7	6.94222	-1.24908	0.0111571	0.885017	6.94222	1.00826	1.00832	1.00839	0	NA	Inf	Inf	7	7203826	7263781	7203819	7263774	0	7203819	59955
VIBRAMICINA	Non_withdrawal_event	Male	7	6.94222	-1.24908	0.0111571	0.885017	6.94222	1.00826	1.00832	1.00839	0	NA	Inf	Inf	7	7203826	7263781	7203819	7263774	0	7203819	59955
OLIVE OILSOYBEAN OIL	Non_withdrawal_event	Male	7	6.94222	-1.24908	0.0111571	0.885017	6.94222	1.00826	1.00832	1.00839	0	NA	Inf	Inf	7	7203826	7263781	7203819	7263774	0	7203819	59955
ALLERGENIC EXTRACT	Non_withdrawal_event	Male	7	6.94222	-1.24908	0.0111571	0.885017	6.94222	1.00826	1.00832	1.00839	0	NA	Inf	Inf	7	7203826	7263781	7203819	7263774	0	7203819	59955
NIPOLAZIN	Non_withdrawal_event	Male	7	6.94222	-1.24908	0.0111571	0.885017	6.94222	1.00826	1.00832	1.00839	0	NA	Inf	Inf	7	7203826	7263781	7203819	7263774	0	7203819	59955
ANTIRETROVIRAL AGENT	Non_withdrawal_event	Male	7	6.94222	-1.24908	0.0111571	0.885017	6.94222	1.00826	1.00832	1.00839	0	NA	Inf	Inf	7	7203826	7263781	7203819	7263774	0	7203819	59955
FLUPENTIXOL_MELITRACEN	Non_withdrawal_event	Male	7	6.94222	-1.24908	0.0111571	0.885017	6.94222	1.00826	1.00832	1.00839	0	NA	Inf	Inf	7	7203826	7263781	7203819	7263774	0	7203819	59955
RABBIT ANTITHYMOCYTE GLOBULIN	Non_withdrawal_event	Male	7	6.94222	-1.24908	0.0111571	0.885017	6.94222	1.00826	1.00832	1.00839	0	NA	Inf	Inf	7	7203826	7263781	7203819	7263774	0	7203819	59955
KATADOLON	Non_withdrawal_event	Male	7	6.94222	-1.24908	0.0111571	0.885017	6.94222	1.00826	1.00832	1.00839	0	NA	Inf	Inf	7	7203826	7263781	7203819	7263774	0	7203819	59955
ATROPA BELLADONNACAFFEINE_PHENOBARBITAL	Non_withdrawal_event	Male	7	6.94222	-1.24908	0.0111571	0.885017	6.94222	1.00826	1.00832	1.00839	0	NA	Inf	Inf	7	7203826	7263781	7203819	7263774	0	7203819	59955
BLINDED ERLOTINIB	Non_withdrawal_event	Male	7	6.94222	-1.24908	0.0111571	0.885017	6.94222	1.00826	1.00832	1.00839	0	NA	Inf	Inf	7	7203826	7263781	7203819	7263774	0	7203819	59955
CHOLINE	Non_withdrawal_event	Male	7	6.94222	-1.24908	0.0111571	0.885017	6.94222	1.00826	1.00832	1.00839	0	NA	Inf	Inf	7	7203826	7263781	7203819	7263774	0	7203819	59955
ELOXATINE	Non_withdrawal_event	Male	7	6.94222	-1.24908	0.0111571	0.885017	6.94222	1.00826	1.00832	1.00839	0	NA	Inf	Inf	7	7203826	7263781	7203819	7263774	0	7203819	59955
FLAGYL_	Non_withdrawal_event	Male	7	6.94222	-1.24908	0.0111571	0.885017	6.94222	1.00826	1.00832	1.00839	0	NA	Inf	Inf	7	7203826	7263781	7203819	7263774	0	7203819	59955
HUMINSULIN REGULAR	Non_withdrawal_event	Male	7	6.94222	-1.24908	0.0111571	0.885017	6.94222	1.00826	1.00832	1.00839	0	NA	Inf	Inf	7	7203826	7263781	7203819	7263774	0	7203819	59955
INSULIN REGULAR	Non_withdrawal_event	Male	7	6.94222	-1.24908	0.0111571	0.885017	6.94222	1.00826	1.00832	1.00839	0	NA	Inf	Inf	7	7203826	7263781	7203819	7263774	0	7203819	59955
KEFANDOL	Non_withdrawal_event	Male	7	6.94222	-1.24908	0.0111571	0.885017	6.94222	1.00826	1.00832	1.00839	0	NA	Inf	Inf	7	7203826	7263781	7203819	7263774	0	7203819	59955
LEVULAN KERASTICK	Non_withdrawal_event	Male	7	6.94222	-1.24908	0.0111571	0.885017	6.94222	1.00826	1.00832	1.00839	0	NA	Inf	Inf	7	7203826	7263781	7203819	7263774	0	7203819	59955
LISTERINE ANTISEPTIC MOUTHWASH EUCALYPTOL, MENTHOL, METHYL	Non_withdrawal_event	Male	7	6.94222	-1.24908	0.0111571	0.885017	6.94222	1.00826	1.00832	1.00839	0	NA	Inf	Inf	7	7203826	7263781	7203819	7263774	0	7203819	59955
NOCERTONE	Non_withdrawal_event	Male	7	6.94222	-1.24908	0.0111571	0.885017	6.94222	1.00826	1.00832	1.00839	0	NA	Inf	Inf	7	7203826	7263781	7203819	7263774	0	7203819	59955
PSEUDEOPHEDRINE	Non_withdrawal_event	Male	7	6.94222	-1.24908	0.0111571	0.885017	6.94222	1.00826	1.00832	1.00839	0	NA	Inf	Inf	7	7203826	7263781	7203819	7263774	0	7203819	59955
REGAINE MAENNER	Non_withdrawal_event	Male	7	6.94222	-1.24908	0.0111571	0.885017	6.94222	1.00826	1.00832	1.00839	0	NA	Inf	Inf	7	7203826	7263781	7203819	7263774	0	7203819	59955
SENSORCAINEMPF_EPINEPHRINE	Non_withdrawal_event	Male	7	6.94222	-1.24908	0.0111571	0.885017	6.94222	1.00826	1.00832	1.00839	0	NA	Inf	Inf	7	7203826	7263781	7203819	7263774	0	7203819	59955
STARSIS AJ	Non_withdrawal_event	Male	7	6.94222	-1.24908	0.0111571	0.885017	6.94222	1.00826	1.00832	1.00839	0	NA	Inf	Inf	7	7203826	7263781	7203819	7263774	0	7203819	59955
TASMOLIN	Non_withdrawal_event	Male	7	6.94222	-1.24908	0.0111571	0.885017	6.94222	1.00826	1.00832	1.00839	0	NA	Inf	Inf	7	7203826	7263781	7203819	7263774	0	7203819	59955
THRIVE	Non_withdrawal_event	Male	7	6.94222	-1.24908	0.0111571	0.885017	6.94222	1.00826	1.00832	1.00839	0	NA	Inf	Inf	7	7203826	7263781	7203819	7263774	0	7203819	59955
XYZALL_	Non_withdrawal_event	Male	7	6.94222	-1.24908	0.0111571	0.885017	6.94222	1.00826	1.00832	1.00839	0	NA	Inf	Inf	7	7203826	7263781	7203819	7263774	0	7203819	59955
PRIDINOL	Non_withdrawal_event	Male	7	6.94222	-1.24908	0.0111571	0.885017	6.94222	1.00826	1.00832	1.00839	0	NA	Inf	Inf	7	7203826	7263781	7203819	7263774	0	7203819	59955
SOBUZOXANE	Non_withdrawal_event	Male	7	6.94222	-1.24908	0.0111571	0.885017	6.94222	1.00826	1.00832	1.00839	0	NA	Inf	Inf	7	7203826	7263781	7203819	7263774	0	7203819	59955
FERROMIA	Non_withdrawal_event	Male	7	6.94222	-1.24908	0.0111571	0.885017	6.94222	1.00826	1.00832	1.00839	0	NA	Inf	Inf	7	7203826	7263781	7203819	7263774	0	7203819	59955
CYTOGAM	Non_withdrawal_event	Male	7	6.94222	-1.24908	0.0111571	0.885017	6.94222	1.00826	1.00832	1.00839	0	NA	Inf	Inf	7	7203826	7263781	7203819	7263774	0	7203819	59955
ALLOPURINOLLESINURAD	Non_withdrawal_event	Male	7	6.94222	-1.24908	0.0111571	0.885017	6.94222	1.00826	1.00832	1.00839	0	NA	Inf	Inf	7	7203826	7263781	7203819	7263774	0	7203819	59955
MOBICOX	Non_withdrawal_event	Male	7	6.94222	-1.24908	0.0111571	0.885017	6.94222	1.00826	1.00832	1.00839	0	NA	Inf	Inf	7	7203826	7263781	7203819	7263774	0	7203819	59955
MTX_	Non_withdrawal_event	Male	7	6.94222	-1.24908	0.0111571	0.885017	6.94222	1.00826	1.00832	1.00839	0	NA	Inf	Inf	7	7203826	7263781	7203819	7263774	0	7203819	59955
BRETHINE	Non_withdrawal_event	Male	7	6.94222	-1.24908	0.0111571	0.885017	6.94222	1.00826	1.00832	1.00839	0	NA	Inf	Inf	7	7203826	7263781	7203819	7263774	0	7203819	59955
TRERIEF	Non_withdrawal_event	Male	7	6.94222	-1.24908	0.0111571	0.885017	6.94222	1.00826	1.00832	1.00839	0	NA	Inf	Inf	7	7203826	7263781	7203819	7263774	0	7203819	59955
MAGNESIUM ASPARTATEPOTASSIUM	Non_withdrawal_event	Male	7	6.94222	-1.24908	0.0111571	0.885017	6.94222	1.00826	1.00832	1.00839	0	NA	Inf	Inf	7	7203826	7263781	7203819	7263774	0	7203819	59955
TRYPTIZOL	Non_withdrawal_event	Male	7	6.94222	-1.24908	0.0111571	0.885017	6.94222	1.00826	1.00832	1.00839	0	NA	Inf	Inf	7	7203826	7263781	7203819	7263774	0	7203819	59955
DOXOFYLLINE	Non_withdrawal_event	Male	7	6.94222	-1.24908	0.0111571	0.885017	6.94222	1.00826	1.00832	1.00839	0	NA	Inf	Inf	7	7203826	7263781	7203819	7263774	0	7203819	59955
HYOSCYAMINE SULFATEMETHENAMINE_BLUE\PHENYL \ , MONOBASIC,	Non_withdrawal_event	Male	7	6.94222	-1.24908	0.0111571	0.885017	6.94222	1.00826	1.00832	1.00839	0	NA	Inf	Inf	7	7203826	7263781	7203819	7263774	0	7203819	59955
IMIDAFENACIN	Non_withdrawal_event	Male	7	6.94222	-1.24908	0.0111571	0.885017	6.94222	1.00826	1.00832	1.00839	0	NA	Inf	Inf	7	7203826	7263781	7203819	7263774	0	7203819	59955
KANRENOL	Non_withdrawal_event	Male	7	6.94222	-1.24908	0.0111571	0.885017	6.94222	1.00826	1.00832	1.00839	0	NA	Inf	Inf	7	7203826	7263781	7203819	7263774	0	7203819	59955
PANTOMED	Non_withdrawal_event	Male	7	6.94222	-1.24908	0.0111571	0.885017	6.94222	1.00826	1.00832	1.00839	0	NA	Inf	Inf	7	7203826	7263781	7203819	7263774	0	7203819	59955
TREXAN	Non_withdrawal_event	Male	7	6.94222	-1.24908	0.0111571	0.885017	6.94222	1.00826	1.00832	1.00839	0	NA	Inf	Inf	7	7203826	7263781	7203819	7263774	0	7203819	59955
CETRIZINE	Non_withdrawal_event	Male	7	6.94222	-1.24908	0.0111571	0.885017	6.94222	1.00826	1.00832	1.00839	0	NA	Inf	Inf	7	7203826	7263781	7203819	7263774	0	7203819	59955
GRIFULVIN V	Non_withdrawal_event	Male	7	6.94222	-1.24908	0.0111571	0.885017	6.94222	1.00826	1.00832	1.00839	0	NA	Inf	Inf	7	7203826	7263781	7203819	7263774	0	7203819	59955
ADRIBLASTINA	Non_withdrawal_event	Male	7	6.94222	-1.24908	0.0111571	0.885017	6.94222	1.00826	1.00832	1.00839	0	NA	Inf	Inf	7	7203826	7263781	7203819	7263774	0	7203819	59955
DACORTIN	Non_withdrawal_event	Male	7	6.94222	-1.24908	0.0111571	0.885017	6.94222	1.00826	1.00832	1.00839	0	NA	Inf	Inf	7	7203826	7263781	7203819	7263774	0	7203819	59955
AZACYTIDINE	Non_withdrawal_event	Male	7	6.94222	-1.24908	0.0111571	0.885017	6.94222	1.00826	1.00832	1.00839	0	NA	Inf	Inf	7	7203826	7263781	7203819	7263774	0	7203819	59955
CORTICOID	Non_withdrawal_event	Male	7	6.94222	-1.24908	0.0111571	0.885017	6.94222	1.00826	1.00832	1.00839	0	NA	Inf	Inf	7	7203826	7263781	7203819	7263774	0	7203819	59955
SLEEPING PILL	Non_withdrawal_event	Male	7	6.94222	-1.24908	0.0111571	0.885017	6.94222	1.00826	1.00832	1.00839	0	NA	Inf	Inf	7	7203826	7263781	7203819	7263774	0	7203819	59955
OPRELVEKIN	Non_withdrawal_event	Male	7	6.94222	-1.24908	0.0111571	0.885017	6.94222	1.00826	1.00832	1.00839	0	NA	Inf	Inf	7	7203826	7263781	7203819	7263774	0	7203819	59955
ANTIHISTAMINEDECONGESTANT	Non_withdrawal_event	Male	7	6.94222	-1.24908	0.0111571	0.885017	6.94222	1.00826	1.00832	1.00839	0	NA	Inf	Inf	7	7203826	7263781	7203819	7263774	0	7203819	59955
COLYMYCIN M PARENTERAL	Non_withdrawal_event	Male	7	6.94222	-1.24908	0.0111571	0.885017	6.94222	1.00826	1.00832	1.00839	0	NA	Inf	Inf	7	7203826	7263781	7203819	7263774	0	7203819	59955
BETA.-ACETYLDIGOXIN	Non_withdrawal_event	Male	7	6.94222	-1.24908	0.0111571	0.885017	6.94222	1.00826	1.00832	1.00839	0	NA	Inf	Inf	7	7203826	7263781	7203819	7263774	0	7203819	59955
COLGATE TOTAL	Non_withdrawal_event	Male	7	6.94222	-1.24908	0.0111571	0.885017	6.94222	1.00826	1.00832	1.00839	0	NA	Inf	Inf	7	7203826	7263781	7203819	7263774	0	7203819	59955
COVERSYL_	Non_withdrawal_event	Male	7	6.94222	-1.24908	0.0111571	0.885017	6.94222	1.00826	1.00832	1.00839	0	NA	Inf	Inf	7	7203826	7263781	7203819	7263774	0	7203819	59955
HERBAL EXTRACTS	Non_withdrawal_event	Male	7	6.94222	-1.24908	0.0111571	0.885017	6.94222	1.00826	1.00832	1.00839	0	NA	Inf	Inf	7	7203826	7263781	7203819	7263774	0	7203819	59955
ACTIFED JOUR ET NUIT	Non_withdrawal_event	Male	7	6.94222	-1.24908	0.0111571	0.885017	6.94222	1.00826	1.00832	1.00839	0	NA	Inf	Inf	7	7203826	7263781	7203819	7263774	0	7203819	59955
ADENOVIRUS VACCINE	Non_withdrawal_event	Male	7	6.94222	-1.24908	0.0111571	0.885017	6.94222	1.00826	1.00832	1.00839	0	NA	Inf	Inf	7	7203826	7263781	7203819	7263774	0	7203819	59955
ADIRO ASA	Non_withdrawal_event	Male	7	6.94222	-1.24908	0.0111571	0.885017	6.94222	1.00826	1.00832	1.00839	0	NA	Inf	Inf	7	7203826	7263781	7203819	7263774	0	7203819	59955
AMINOPHENAZONE	Non_withdrawal_event	Male	7	6.94222	-1.24908	0.0111571	0.885017	6.94222	1.00826	1.00832	1.00839	0	NA	Inf	Inf	7	7203826	7263781	7203819	7263774	0	7203819	59955
CETOSTEARYL ALCOHOL	Non_withdrawal_event	Male	7	6.94222	-1.24908	0.0111571	0.885017	6.94222	1.00826	1.00832	1.00839	0	NA	Inf	Inf	7	7203826	7263781	7203819	7263774	0	7203819	59955
CLOTRIMAZOLE MICONAZOLE	Non_withdrawal_event	Male	7	6.94222	-1.24908	0.0111571	0.885017	6.94222	1.00826	1.00832	1.00839	0	NA	Inf	Inf	7	7203826	7263781	7203819	7263774	0	7203819	59955
COLIMYCINE	Non_withdrawal_event	Male	7	6.94222	-1.24908	0.0111571	0.885017	6.94222	1.00826	1.00832	1.00839	0	NA	Inf	Inf	7	7203826	7263781	7203819	7263774	0	7203819	59955
EFFICIB	Non_withdrawal_event	Male	7	6.94222	-1.24908	0.0111571	0.885017	6.94222	1.00826	1.00832	1.00839	0	NA	Inf	Inf	7	7203826	7263781	7203819	7263774	0	7203819	59955
ENVIOMYCIN	Non_withdrawal_event	Male	7	6.94222	-1.24908	0.0111571	0.885017	6.94222	1.00826	1.00832	1.00839	0	NA	Inf	Inf	7	7203826	7263781	7203819	7263774	0	7203819	59955
FOSMICIN	Non_withdrawal_event	Male	7	6.94222	-1.24908	0.0111571	0.885017	6.94222	1.00826	1.00832	1.00839	0	NA	Inf	Inf	7	7203826	7263781	7203819	7263774	0	7203819	59955
HYDROXYCAMPTOTHECIN	Non_withdrawal_event	Male	7	6.94222	-1.24908	0.0111571	0.885017	6.94222	1.00826	1.00832	1.00839	0	NA	Inf	Inf	7	7203826	7263781	7203819	7263774	0	7203819	59955
MEIACT (NOT )	Non_withdrawal_event	Male	7	6.94222	-1.24908	0.0111571	0.885017	6.94222	1.00826	1.00832	1.00839	0	NA	Inf	Inf	7	7203826	7263781	7203819	7263774	0	7203819	59955
NUTRINEAL PD	Non_withdrawal_event	Male	7	6.94222	-1.24908	0.0111571	0.885017	6.94222	1.00826	1.00832	1.00839	0	NA	Inf	Inf	7	7203826	7263781	7203819	7263774	0	7203819	59955
SELEXID	Non_withdrawal_event	Male	7	6.94222	-1.24908	0.0111571	0.885017	6.94222	1.00826	1.00832	1.00839	0	NA	Inf	Inf	7	7203826	7263781	7203819	7263774	0	7203819	59955
SILYBUM MARIANUM	Non_withdrawal_event	Male	7	6.94222	-1.24908	0.0111571	0.885017	6.94222	1.00826	1.00832	1.00839	0	NA	Inf	Inf	7	7203826	7263781	7203819	7263774	0	7203819	59955
TELOTRISTAT	Non_withdrawal_event	Male	7	6.94222	-1.24908	0.0111571	0.885017	6.94222	1.00826	1.00832	1.00839	0	NA	Inf	Inf	7	7203826	7263781	7203819	7263774	0	7203819	59955
THEO	Non_withdrawal_event	Male	7	6.94222	-1.24908	0.0111571	0.885017	6.94222	1.00826	1.00832	1.00839	0	NA	Inf	Inf	7	7203826	7263781	7203819	7263774	0	7203819	59955
VIRLIX	Non_withdrawal_event	Male	7	6.94222	-1.24908	0.0111571	0.885017	6.94222	1.00826	1.00832	1.00839	0	NA	Inf	Inf	7	7203826	7263781	7203819	7263774	0	7203819	59955
WHOLE BRAIN RADIOTHERAPY	Non_withdrawal_event	Male	7	6.94222	-1.24908	0.0111571	0.885017	6.94222	1.00826	1.00832	1.00839	0	NA	Inf	Inf	7	7203826	7263781	7203819	7263774	0	7203819	59955
CLOPENTHIXOL	Non_withdrawal_event	Male	7	6.94222	-1.24908	0.0111571	0.885017	6.94222	1.00826	1.00832	1.00839	0	NA	Inf	Inf	7	7203826	7263781	7203819	7263774	0	7203819	59955
FLUCAM	Non_withdrawal_event	Male	7	6.94222	-1.24908	0.0111571	0.885017	6.94222	1.00826	1.00832	1.00839	0	NA	Inf	Inf	7	7203826	7263781	7203819	7263774	0	7203819	59955
METILON	Non_withdrawal_event	Male	7	6.94222	-1.24908	0.0111571	0.885017	6.94222	1.00826	1.00832	1.00839	0	NA	Inf	Inf	7	7203826	7263781	7203819	7263774	0	7203819	59955
NEOPERIDOL	Non_withdrawal_event	Male	7	6.94222	-1.24908	0.0111571	0.885017	6.94222	1.00826	1.00832	1.00839	0	NA	Inf	Inf	7	7203826	7263781	7203819	7263774	0	7203819	59955
AMOBARBITAL	Non_withdrawal_event	Male	7	6.94222	-1.24908	0.0111571	0.885017	6.94222	1.00826	1.00832	1.00839	0	NA	Inf	Inf	7	7203826	7263781	7203819	7263774	0	7203819	59955
FERRIC RED	Non_withdrawal_event	Male	7	6.94222	-1.24908	0.0111571	0.885017	6.94222	1.00826	1.00832	1.00839	0	NA	Inf	Inf	7	7203826	7263781	7203819	7263774	0	7203819	59955
REGITINE	Non_withdrawal_event	Male	7	6.94222	-1.24908	0.0111571	0.885017	6.94222	1.00826	1.00832	1.00839	0	NA	Inf	Inf	7	7203826	7263781	7203819	7263774	0	7203819	59955
ANTHRACYCLINES	Non_withdrawal_event	Male	7	6.94222	-1.24908	0.0111571	0.885017	6.94222	1.00826	1.00832	1.00839	0	NA	Inf	Inf	7	7203826	7263781	7203819	7263774	0	7203819	59955
CEFOTAN	Non_withdrawal_event	Male	7	6.94222	-1.24908	0.0111571	0.885017	6.94222	1.00826	1.00832	1.00839	0	NA	Inf	Inf	7	7203826	7263781	7203819	7263774	0	7203819	59955
CYTOMEGALOVIRUS IMMUNE GLOBULIN	Non_withdrawal_event	Male	7	6.94222	-1.24908	0.0111571	0.885017	6.94222	1.00826	1.00832	1.00839	0	NA	Inf	Inf	7	7203826	7263781	7203819	7263774	0	7203819	59955
SULFADIAZINETRIMETHOPRIM	Non_withdrawal_event	Male	7	6.94222	-1.24908	0.0111571	0.885017	6.94222	1.00826	1.00832	1.00839	0	NA	Inf	Inf	7	7203826	7263781	7203819	7263774	0	7203819	59955
FLUOROURACILLEUCOVORIN_OXALIPLATIN	Non_withdrawal_event	Male	7	6.94222	-1.24908	0.0111571	0.885017	6.94222	1.00826	1.00832	1.00839	0	NA	Inf	Inf	7	7203826	7263781	7203819	7263774	0	7203819	59955
ASTAGRAF	Non_withdrawal_event	Male	7	6.94222	-1.24908	0.0111571	0.885017	6.94222	1.00826	1.00832	1.00839	0	NA	Inf	Inf	7	7203826	7263781	7203819	7263774	0	7203819	59955
BERBERINE	Non_withdrawal_event	Male	7	6.94222	-1.24908	0.0111571	0.885017	6.94222	1.00826	1.00832	1.00839	0	NA	Inf	Inf	7	7203826	7263781	7203819	7263774	0	7203819	59955
DKN	Non_withdrawal_event	Male	7	6.94222	-1.24908	0.0111571	0.885017	6.94222	1.00826	1.00832	1.00839	0	NA	Inf	Inf	7	7203826	7263781	7203819	7263774	0	7203819	59955
ALDACTAZINE	Non_withdrawal_event	Male	7	6.94222	-1.24908	0.0111571	0.885017	6.94222	1.00826	1.00832	1.00839	0	NA	Inf	Inf	7	7203826	7263781	7203819	7263774	0	7203819	59955
SOTRADECOL	Non_withdrawal_event	Male	7	6.94222	-1.24908	0.0111571	0.885017	6.94222	1.00826	1.00832	1.00839	0	NA	Inf	Inf	7	7203826	7263781	7203819	7263774	0	7203819	59955
DALFOPRISTINQUINUPRISTIN	Non_withdrawal_event	Male	7	6.94222	-1.24908	0.0111571	0.885017	6.94222	1.00826	1.00832	1.00839	0	NA	Inf	Inf	7	7203826	7263781	7203819	7263774	0	7203819	59955
EVITHROM	Non_withdrawal_event	Male	7	6.94222	-1.24908	0.0111571	0.885017	6.94222	1.00826	1.00832	1.00839	0	NA	Inf	Inf	7	7203826	7263781	7203819	7263774	0	7203819	59955
GEMCITABINE HYDROCHLORIDEOXALIPLATIN	Non_withdrawal_event	Male	7	6.94222	-1.24908	0.0111571	0.885017	6.94222	1.00826	1.00832	1.00839	0	NA	Inf	Inf	7	7203826	7263781	7203819	7263774	0	7203819	59955
CORRECTOL	Non_withdrawal_event	Male	7	6.94222	-1.24908	0.0111571	0.885017	6.94222	1.00826	1.00832	1.00839	0	NA	Inf	Inf	7	7203826	7263781	7203819	7263774	0	7203819	59955
EXTENDEDRELEASE ,	Non_withdrawal_event	Male	7	6.94222	-1.24908	0.0111571	0.885017	6.94222	1.00826	1.00832	1.00839	0	NA	Inf	Inf	7	7203826	7263781	7203819	7263774	0	7203819	59955
ISOCARBOXAZID	Non_withdrawal_event	Male	7	6.94222	-1.24908	0.0111571	0.885017	6.94222	1.00826	1.00832	1.00839	0	NA	Inf	Inf	7	7203826	7263781	7203819	7263774	0	7203819	59955
DIETHYLPROPION	Non_withdrawal_event	Male	7	6.94222	-1.24908	0.0111571	0.885017	6.94222	1.00826	1.00832	1.00839	0	NA	Inf	Inf	7	7203826	7263781	7203819	7263774	0	7203819	59955
AEB AEB_GELCAP	Non_withdrawal_event	Male	7	6.94222	-1.24908	0.0111571	0.885017	6.94222	1.00826	1.00832	1.00839	0	NA	Inf	Inf	7	7203826	7263781	7203819	7263774	0	7203819	59955
AFAMELANOTIDE	Non_withdrawal_event	Male	7	6.94222	-1.24908	0.0111571	0.885017	6.94222	1.00826	1.00832	1.00839	0	NA	Inf	Inf	7	7203826	7263781	7203819	7263774	0	7203819	59955
ALDESLEUKIN CHIRON	Non_withdrawal_event	Male	7	6.94222	-1.24908	0.0111571	0.885017	6.94222	1.00826	1.00832	1.00839	0	NA	Inf	Inf	7	7203826	7263781	7203819	7263774	0	7203819	59955
AMOXYCILLIN_CLAVULANIC ACID	Non_withdrawal_event	Male	7	6.94222	-1.24908	0.0111571	0.885017	6.94222	1.00826	1.00832	1.00839	0	NA	Inf	Inf	7	7203826	7263781	7203819	7263774	0	7203819	59955
BROMAZANIL	Non_withdrawal_event	Male	7	6.94222	-1.24908	0.0111571	0.885017	6.94222	1.00826	1.00832	1.00839	0	NA	Inf	Inf	7	7203826	7263781	7203819	7263774	0	7203819	59955
CALCIUM CHLORIDEMAGNESIUM_CHLORIDE\ \SODIUM CHLORIDE	Non_withdrawal_event	Male	7	6.94222	-1.24908	0.0111571	0.885017	6.94222	1.00826	1.00832	1.00839	0	NA	Inf	Inf	7	7203826	7263781	7203819	7263774	0	7203819	59955
CEFOXITINCEFOXITIN	Non_withdrawal_event	Male	7	6.94222	-1.24908	0.0111571	0.885017	6.94222	1.00826	1.00832	1.00839	0	NA	Inf	Inf	7	7203826	7263781	7203819	7263774	0	7203819	59955
CEPHALOSPORINES	Non_withdrawal_event	Male	7	6.94222	-1.24908	0.0111571	0.885017	6.94222	1.00826	1.00832	1.00839	0	NA	Inf	Inf	7	7203826	7263781	7203819	7263774	0	7203819	59955
CEPHORAL	Non_withdrawal_event	Male	7	6.94222	-1.24908	0.0111571	0.885017	6.94222	1.00826	1.00832	1.00839	0	NA	Inf	Inf	7	7203826	7263781	7203819	7263774	0	7203819	59955
CIATYLZ ACUPHASE	Non_withdrawal_event	Male	7	6.94222	-1.24908	0.0111571	0.885017	6.94222	1.00826	1.00832	1.00839	0	NA	Inf	Inf	7	7203826	7263781	7203819	7263774	0	7203819	59955
CORASPIN	Non_withdrawal_event	Male	7	6.94222	-1.24908	0.0111571	0.885017	6.94222	1.00826	1.00832	1.00839	0	NA	Inf	Inf	7	7203826	7263781	7203819	7263774	0	7203819	59955
DERMOVAT	Non_withdrawal_event	Male	7	6.94222	-1.24908	0.0111571	0.885017	6.94222	1.00826	1.00832	1.00839	0	NA	Inf	Inf	7	7203826	7263781	7203819	7263774	0	7203819	59955
FLEET ACCU PREP	Non_withdrawal_event	Male	7	6.94222	-1.24908	0.0111571	0.885017	6.94222	1.00826	1.00832	1.00839	0	NA	Inf	Inf	7	7203826	7263781	7203819	7263774	0	7203819	59955
IMCB	Non_withdrawal_event	Male	7	6.94222	-1.24908	0.0111571	0.885017	6.94222	1.00826	1.00832	1.00839	0	NA	Inf	Inf	7	7203826	7263781	7203819	7263774	0	7203819	59955
LIVACT	Non_withdrawal_event	Male	7	6.94222	-1.24908	0.0111571	0.885017	6.94222	1.00826	1.00832	1.00839	0	NA	Inf	Inf	7	7203826	7263781	7203819	7263774	0	7203819	59955
MAXILASE	Non_withdrawal_event	Male	7	6.94222	-1.24908	0.0111571	0.885017	6.94222	1.00826	1.00832	1.00839	0	NA	Inf	Inf	7	7203826	7263781	7203819	7263774	0	7203819	59955
PIPERACILLINSULBACTAM	Non_withdrawal_event	Male	7	6.94222	-1.24908	0.0111571	0.885017	6.94222	1.00826	1.00832	1.00839	0	NA	Inf	Inf	7	7203826	7263781	7203819	7263774	0	7203819	59955
PUVA	Non_withdrawal_event	Male	7	6.94222	-1.24908	0.0111571	0.885017	6.94222	1.00826	1.00832	1.00839	0	NA	Inf	Inf	7	7203826	7263781	7203819	7263774	0	7203819	59955
RAPISCAN	Non_withdrawal_event	Male	7	6.94222	-1.24908	0.0111571	0.885017	6.94222	1.00826	1.00832	1.00839	0	NA	Inf	Inf	7	7203826	7263781	7203819	7263774	0	7203819	59955
SATIVEX	Non_withdrawal_event	Male	7	6.94222	-1.24908	0.0111571	0.885017	6.94222	1.00826	1.00832	1.00839	0	NA	Inf	Inf	7	7203826	7263781	7203819	7263774	0	7203819	59955
SPIRITS	Non_withdrawal_event	Male	7	6.94222	-1.24908	0.0111571	0.885017	6.94222	1.00826	1.00832	1.00839	0	NA	Inf	Inf	7	7203826	7263781	7203819	7263774	0	7203819	59955
TEGAFURGIMERACIL_OTERACIL (TEGAFUR/GIMERACIL/OTERACIL POTAS	Non_withdrawal_event	Male	7	6.94222	-1.24908	0.0111571	0.885017	6.94222	1.00826	1.00832	1.00839	0	NA	Inf	Inf	7	7203826	7263781	7203819	7263774	0	7203819	59955
TRADITIONAL CHINESE MEDICINE	Non_withdrawal_event	Male	7	6.94222	-1.24908	0.0111571	0.885017	6.94222	1.00826	1.00832	1.00839	0	NA	Inf	Inf	7	7203826	7263781	7203819	7263774	0	7203819	59955
YOKUKAN-SAN	Non_withdrawal_event	Male	7	6.94222	-1.24908	0.0111571	0.885017	6.94222	1.00826	1.00832	1.00839	0	NA	Inf	Inf	7	7203826	7263781	7203819	7263774	0	7203819	59955
CAVERJECT DUAL	Non_withdrawal_event	Male	7	6.94222	-1.24908	0.0111571	0.885017	6.94222	1.00826	1.00832	1.00839	0	NA	Inf	Inf	7	7203826	7263781	7203819	7263774	0	7203819	59955
RILIMOGENE GALVACIREPVEC	Non_withdrawal_event	Male	7	6.94222	-1.24908	0.0111571	0.885017	6.94222	1.00826	1.00832	1.00839	0	NA	Inf	Inf	7	7203826	7263781	7203819	7263774	0	7203819	59955
SALAZOSULFAPYRIDINE	Non_withdrawal_event	Male	7	6.94222	-1.24908	0.0111571	0.885017	6.94222	1.00826	1.00832	1.00839	0	NA	Inf	Inf	7	7203826	7263781	7203819	7263774	0	7203819	59955
ETHYLMORPHINE HYDROCHLORIDEHERBALS	Non_withdrawal_event	Male	7	6.94222	-1.24908	0.0111571	0.885017	6.94222	1.00826	1.00832	1.00839	0	NA	Inf	Inf	7	7203826	7263781	7203819	7263774	0	7203819	59955
ADRENAL PREPARATIONS	Non_withdrawal_event	Male	7	6.94222	-1.24908	0.0111571	0.885017	6.94222	1.00826	1.00832	1.00839	0	NA	Inf	Inf	7	7203826	7263781	7203819	7263774	0	7203819	59955
AMINOPHYLLINECHLORPHENIRAMINE_METHOXYPHENAMINE \NOSCAPINE	Non_withdrawal_event	Male	7	6.94222	-1.24908	0.0111571	0.885017	6.94222	1.00826	1.00832	1.00839	0	NA	Inf	Inf	7	7203826	7263781	7203819	7263774	0	7203819	59955
TOXICODENDRON RADICANS LEAF	Non_withdrawal_event	Male	7	6.94222	-1.24908	0.0111571	0.885017	6.94222	1.00826	1.00832	1.00839	0	NA	Inf	Inf	7	7203826	7263781	7203819	7263774	0	7203819	59955
ZYDOL	Non_withdrawal_event	Male	7	6.94222	-1.24908	0.0111571	0.885017	6.94222	1.00826	1.00832	1.00839	0	NA	Inf	Inf	7	7203826	7263781	7203819	7263774	0	7203819	59955
ADCORTYL	Non_withdrawal_event	Male	7	6.94222	-1.24908	0.0111571	0.885017	6.94222	1.00826	1.00832	1.00839	0	NA	Inf	Inf	7	7203826	7263781	7203819	7263774	0	7203819	59955
AZASAN	Non_withdrawal_event	Male	7	6.94222	-1.24908	0.0111571	0.885017	6.94222	1.00826	1.00832	1.00839	0	NA	Inf	Inf	7	7203826	7263781	7203819	7263774	0	7203819	59955
BICLOTYMOL	Non_withdrawal_event	Male	7	6.94222	-1.24908	0.0111571	0.885017	6.94222	1.00826	1.00832	1.00839	0	NA	Inf	Inf	7	7203826	7263781	7203819	7263774	0	7203819	59955
LOGIMAX	Non_withdrawal_event	Male	7	6.94222	-1.24908	0.0111571	0.885017	6.94222	1.00826	1.00832	1.00839	0	NA	Inf	Inf	7	7203826	7263781	7203819	7263774	0	7203819	59955
LOTILANER	Non_withdrawal_event	Male	7	6.94222	-1.24908	0.0111571	0.885017	6.94222	1.00826	1.00832	1.00839	0	NA	Inf	Inf	7	7203826	7263781	7203819	7263774	0	7203819	59955
PEPLOMYCIN	Non_withdrawal_event	Male	7	6.94222	-1.24908	0.0111571	0.885017	6.94222	1.00826	1.00832	1.00839	0	NA	Inf	Inf	7	7203826	7263781	7203819	7263774	0	7203819	59955
ARGANOVA	Non_withdrawal_event	Male	7	6.94222	-1.24908	0.0111571	0.885017	6.94222	1.00826	1.00832	1.00839	0	NA	Inf	Inf	7	7203826	7263781	7203819	7263774	0	7203819	59955
FLUORIDE TOOTHPASTE	Non_withdrawal_event	Male	7	6.94222	-1.24908	0.0111571	0.885017	6.94222	1.00826	1.00832	1.00839	0	NA	Inf	Inf	7	7203826	7263781	7203819	7263774	0	7203819	59955
PF	Non_withdrawal_event	Male	7	6.94222	-1.24908	0.0111571	0.885017	6.94222	1.00826	1.00832	1.00839	0	NA	Inf	Inf	7	7203826	7263781	7203819	7263774	0	7203819	59955
CIFLOX_	Non_withdrawal_event	Male	7	6.94222	-1.24908	0.0111571	0.885017	6.94222	1.00826	1.00832	1.00839	0	NA	Inf	Inf	7	7203826	7263781	7203819	7263774	0	7203819	59955
DIPHENIDOL	Non_withdrawal_event	Male	7	6.94222	-1.24908	0.0111571	0.885017	6.94222	1.00826	1.00832	1.00839	0	NA	Inf	Inf	7	7203826	7263781	7203819	7263774	0	7203819	59955
LUSEOGLIFLOZIN	Non_withdrawal_event	Male	7	6.94222	-1.24908	0.0111571	0.885017	6.94222	1.00826	1.00832	1.00839	0	NA	Inf	Inf	7	7203826	7263781	7203819	7263774	0	7203819	59955
MALOCIDE	Non_withdrawal_event	Male	7	6.94222	-1.24908	0.0111571	0.885017	6.94222	1.00826	1.00832	1.00839	0	NA	Inf	Inf	7	7203826	7263781	7203819	7263774	0	7203819	59955
METOHEXAL	Non_withdrawal_event	Male	7	6.94222	-1.24908	0.0111571	0.885017	6.94222	1.00826	1.00832	1.00839	0	NA	Inf	Inf	7	7203826	7263781	7203819	7263774	0	7203819	59955
UTOMILUMAB	Non_withdrawal_event	Male	7	6.94222	-1.24908	0.0111571	0.885017	6.94222	1.00826	1.00832	1.00839	0	NA	Inf	Inf	7	7203826	7263781	7203819	7263774	0	7203819	59955
CA	Non_withdrawal_event	Male	7	6.94222	-1.24908	0.0111571	0.885017	6.94222	1.00826	1.00832	1.00839	0	NA	Inf	Inf	7	7203826	7263781	7203819	7263774	0	7203819	59955
KALLIDINOGENASE	Non_withdrawal_event	Male	7	6.94222	-1.24908	0.0111571	0.885017	6.94222	1.00826	1.00832	1.00839	0	NA	Inf	Inf	7	7203826	7263781	7203819	7263774	0	7203819	59955
LECITHIN	Non_withdrawal_event	Male	7	6.94222	-1.24908	0.0111571	0.885017	6.94222	1.00826	1.00832	1.00839	0	NA	Inf	Inf	7	7203826	7263781	7203819	7263774	0	7203819	59955
TYLENOL_	Non_withdrawal_event	Male	7	6.94222	-1.24908	0.0111571	0.885017	6.94222	1.00826	1.00832	1.00839	0	NA	Inf	Inf	7	7203826	7263781	7203819	7263774	0	7203819	59955
ZENHALE	Non_withdrawal_event	Male	7	6.94222	-1.24908	0.0111571	0.885017	6.94222	1.00826	1.00832	1.00839	0	NA	Inf	Inf	7	7203826	7263781	7203819	7263774	0	7203819	59955
COMPARATORDOCETAXEL	Non_withdrawal_event	Male	7	6.94222	-1.24908	0.0111571	0.885017	6.94222	1.00826	1.00832	1.00839	0	NA	Inf	Inf	7	7203826	7263781	7203819	7263774	0	7203819	59955
ORAQIX	Non_withdrawal_event	Male	7	6.94222	-1.24908	0.0111571	0.885017	6.94222	1.00826	1.00832	1.00839	0	NA	Inf	Inf	7	7203826	7263781	7203819	7263774	0	7203819	59955
ACETYLSALICYLIC_METOCLOPRAMIDE	Non_withdrawal_event	Male	7	6.94222	-1.24908	0.0111571	0.885017	6.94222	1.00826	1.00832	1.00839	0	NA	Inf	Inf	7	7203826	7263781	7203819	7263774	0	7203819	59955
DROXIA	Non_withdrawal_event	Male	7	6.94222	-1.24908	0.0111571	0.885017	6.94222	1.00826	1.00832	1.00839	0	NA	Inf	Inf	7	7203826	7263781	7203819	7263774	0	7203819	59955
HERBALSHONEY	Non_withdrawal_event	Male	7	6.94222	-1.24908	0.0111571	0.885017	6.94222	1.00826	1.00832	1.00839	0	NA	Inf	Inf	7	7203826	7263781	7203819	7263774	0	7203819	59955
PHENYLEPHRINE HYDROCHLORIDEWITCH HAZEL	Non_withdrawal_event	Male	7	6.94222	-1.24908	0.0111571	0.885017	6.94222	1.00826	1.00832	1.00839	0	NA	Inf	Inf	7	7203826	7263781	7203819	7263774	0	7203819	59955
NIVADIL	Non_withdrawal_event	Male	7	6.94222	-1.24908	0.0111571	0.885017	6.94222	1.00826	1.00832	1.00839	0	NA	Inf	Inf	7	7203826	7263781	7203819	7263774	0	7203819	59955
CANRENOATE POTASSIUMTROMETHAMINE	Non_withdrawal_event	Male	7	6.94222	-1.24908	0.0111571	0.885017	6.94222	1.00826	1.00832	1.00839	0	NA	Inf	Inf	7	7203826	7263781	7203819	7263774	0	7203819	59955
GASCON	Non_withdrawal_event	Male	7	6.94222	-1.24908	0.0111571	0.885017	6.94222	1.00826	1.00832	1.00839	0	NA	Inf	Inf	7	7203826	7263781	7203819	7263774	0	7203819	59955
HEPARIN DEXTROSE	Non_withdrawal_event	Male	7	6.94222	-1.24908	0.0111571	0.885017	6.94222	1.00826	1.00832	1.00839	0	NA	Inf	Inf	7	7203826	7263781	7203819	7263774	0	7203819	59955
BUDESONIDEINDACATEROL	Non_withdrawal_event	Male	7	6.94222	-1.24908	0.0111571	0.885017	6.94222	1.00826	1.00832	1.00839	0	NA	Inf	Inf	7	7203826	7263781	7203819	7263774	0	7203819	59955
DROMOSTANOLONE	Non_withdrawal_event	Male	7	6.94222	-1.24908	0.0111571	0.885017	6.94222	1.00826	1.00832	1.00839	0	NA	Inf	Inf	7	7203826	7263781	7203819	7263774	0	7203819	59955
ISOPTO CARBACHOL	Non_withdrawal_event	Male	7	6.94222	-1.24908	0.0111571	0.885017	6.94222	1.00826	1.00832	1.00839	0	NA	Inf	Inf	7	7203826	7263781	7203819	7263774	0	7203819	59955
ISORDIL	Non_withdrawal_event	Male	7	6.94222	-1.24908	0.0111571	0.885017	6.94222	1.00826	1.00832	1.00839	0	NA	Inf	Inf	7	7203826	7263781	7203819	7263774	0	7203819	59955
LIPOSIC	Non_withdrawal_event	Male	7	6.94222	-1.24908	0.0111571	0.885017	6.94222	1.00826	1.00832	1.00839	0	NA	Inf	Inf	7	7203826	7263781	7203819	7263774	0	7203819	59955
MELLERIL	Non_withdrawal_event	Male	7	6.94222	-1.24908	0.0111571	0.885017	6.94222	1.00826	1.00832	1.00839	0	NA	Inf	Inf	7	7203826	7263781	7203819	7263774	0	7203819	59955
CAPSAICINMENTHOL	Non_withdrawal_event	Male	7	6.94222	-1.24908	0.0111571	0.885017	6.94222	1.00826	1.00832	1.00839	0	NA	Inf	Inf	7	7203826	7263781	7203819	7263774	0	7203819	59955
CYCLOPHOSPHAMIDEDOXORUBICIN_ETOPOSIDE\PREDNISONE\RITUXIMAB\VINCRISTINE	Non_withdrawal_event	Male	7	6.94222	-1.24908	0.0111571	0.885017	6.94222	1.00826	1.00832	1.00839	0	NA	Inf	Inf	7	7203826	7263781	7203819	7263774	0	7203819	59955
EBASTEL	Non_withdrawal_event	Male	7	6.94222	-1.24908	0.0111571	0.885017	6.94222	1.00826	1.00832	1.00839	0	NA	Inf	Inf	7	7203826	7263781	7203819	7263774	0	7203819	59955
MARAX	Non_withdrawal_event	Male	7	6.94222	-1.24908	0.0111571	0.885017	6.94222	1.00826	1.00832	1.00839	0	NA	Inf	Inf	7	7203826	7263781	7203819	7263774	0	7203819	59955
MEPACT	Non_withdrawal_event	Male	7	6.94222	-1.24908	0.0111571	0.885017	6.94222	1.00826	1.00832	1.00839	0	NA	Inf	Inf	7	7203826	7263781	7203819	7263774	0	7203819	59955
MIRACLID	Non_withdrawal_event	Male	7	6.94222	-1.24908	0.0111571	0.885017	6.94222	1.00826	1.00832	1.00839	0	NA	Inf	Inf	7	7203826	7263781	7203819	7263774	0	7203819	59955
SOAP	Non_withdrawal_event	Male	7	6.94222	-1.24908	0.0111571	0.885017	6.94222	1.00826	1.00832	1.00839	0	NA	Inf	Inf	7	7203826	7263781	7203819	7263774	0	7203819	59955
TERRAMYCIN V	Non_withdrawal_event	Male	7	6.94222	-1.24908	0.0111571	0.885017	6.94222	1.00826	1.00832	1.00839	0	NA	Inf	Inf	7	7203826	7263781	7203819	7263774	0	7203819	59955
TEVAGRASTIM	Non_withdrawal_event	Male	7	6.94222	-1.24908	0.0111571	0.885017	6.94222	1.00826	1.00832	1.00839	0	NA	Inf	Inf	7	7203826	7263781	7203819	7263774	0	7203819	59955
ANTIHEMOPHILIC FACTOR SUCROSE FORMULATED FS	Non_withdrawal_event	Male	7	6.94222	-1.24908	0.0111571	0.885017	6.94222	1.00826	1.00832	1.00839	0	NA	Inf	Inf	7	7203826	7263781	7203819	7263774	0	7203819	59955
AVOBENZONEHOMOSALATE_OCTISALATE	Non_withdrawal_event	Male	7	6.94222	-1.24908	0.0111571	0.885017	6.94222	1.00826	1.00832	1.00839	0	NA	Inf	Inf	7	7203826	7263781	7203819	7263774	0	7203819	59955
CALCIUM GLUCONATEDEXTROSE_MAGNESIUM \ CHLORIDE\ \SODIUM CHLORIDE\TRISODIUM	Non_withdrawal_event	Male	7	6.94222	-1.24908	0.0111571	0.885017	6.94222	1.00826	1.00832	1.00839	0	NA	Inf	Inf	7	7203826	7263781	7203819	7263774	0	7203819	59955
CEFMENOXIME	Non_withdrawal_event	Male	7	6.94222	-1.24908	0.0111571	0.885017	6.94222	1.00826	1.00832	1.00839	0	NA	Inf	Inf	7	7203826	7263781	7203819	7263774	0	7203819	59955
DIATRIZOATE	Non_withdrawal_event	Male	7	6.94222	-1.24908	0.0111571	0.885017	6.94222	1.00826	1.00832	1.00839	0	NA	Inf	Inf	7	7203826	7263781	7203819	7263774	0	7203819	59955
KERLONG	Non_withdrawal_event	Male	7	6.94222	-1.24908	0.0111571	0.885017	6.94222	1.00826	1.00832	1.00839	0	NA	Inf	Inf	7	7203826	7263781	7203819	7263774	0	7203819	59955
LCZ	Non_withdrawal_event	Male	7	6.94222	-1.24908	0.0111571	0.885017	6.94222	1.00826	1.00832	1.00839	0	NA	Inf	Inf	7	7203826	7263781	7203819	7263774	0	7203819	59955
LENTINAN	Non_withdrawal_event	Male	7	6.94222	-1.24908	0.0111571	0.885017	6.94222	1.00826	1.00832	1.00839	0	NA	Inf	Inf	7	7203826	7263781	7203819	7263774	0	7203819	59955
NITISINONECOMPASS.USE	Non_withdrawal_event	Male	7	6.94222	-1.24908	0.0111571	0.885017	6.94222	1.00826	1.00832	1.00839	0	NA	Inf	Inf	7	7203826	7263781	7203819	7263774	0	7203819	59955
NITROLINGUAL	Non_withdrawal_event	Male	7	6.94222	-1.24908	0.0111571	0.885017	6.94222	1.00826	1.00832	1.00839	0	NA	Inf	Inf	7	7203826	7263781	7203819	7263774	0	7203819	59955
RABIES VACCINERABIES VIRUS STRAIN PM--3M ANTIGEN	Non_withdrawal_event	Male	7	6.94222	-1.24908	0.0111571	0.885017	6.94222	1.00826	1.00832	1.00839	0	NA	Inf	Inf	7	7203826	7263781	7203819	7263774	0	7203819	59955
SIVELESTAT	Non_withdrawal_event	Male	7	6.94222	-1.24908	0.0111571	0.885017	6.94222	1.00826	1.00832	1.00839	0	NA	Inf	Inf	7	7203826	7263781	7203819	7263774	0	7203819	59955
TAZOBAC EF	Non_withdrawal_event	Male	7	6.94222	-1.24908	0.0111571	0.885017	6.94222	1.00826	1.00832	1.00839	0	NA	Inf	Inf	7	7203826	7263781	7203819	7263774	0	7203819	59955
VITAMEDIN	Non_withdrawal_event	Male	7	6.94222	-1.24908	0.0111571	0.885017	6.94222	1.00826	1.00832	1.00839	0	NA	Inf	Inf	7	7203826	7263781	7203819	7263774	0	7203819	59955
BICISATE	Non_withdrawal_event	Male	7	6.94222	-1.24908	0.0111571	0.885017	6.94222	1.00826	1.00832	1.00839	0	NA	Inf	Inf	7	7203826	7263781	7203819	7263774	0	7203819	59955
ALDACTAZIDEA	Non_withdrawal_event	Male	7	6.94222	-1.24908	0.0111571	0.885017	6.94222	1.00826	1.00832	1.00839	0	NA	Inf	Inf	7	7203826	7263781	7203819	7263774	0	7203819	59955
ALPHANATE	Non_withdrawal_event	Male	7	6.94222	-1.24908	0.0111571	0.885017	6.94222	1.00826	1.00832	1.00839	0	NA	Inf	Inf	7	7203826	7263781	7203819	7263774	0	7203819	59955
AVAPROHCT	Non_withdrawal_event	Male	7	6.94222	-1.24908	0.0111571	0.885017	6.94222	1.00826	1.00832	1.00839	0	NA	Inf	Inf	7	7203826	7263781	7203819	7263774	0	7203819	59955
BASEN OD	Non_withdrawal_event	Male	7	6.94222	-1.24908	0.0111571	0.885017	6.94222	1.00826	1.00832	1.00839	0	NA	Inf	Inf	7	7203826	7263781	7203819	7263774	0	7203819	59955
BLINDED RO	Non_withdrawal_event	Male	7	6.94222	-1.24908	0.0111571	0.885017	6.94222	1.00826	1.00832	1.00839	0	NA	Inf	Inf	7	7203826	7263781	7203819	7263774	0	7203819	59955
CARBOPLATIN COMPCAB_	Non_withdrawal_event	Male	7	6.94222	-1.24908	0.0111571	0.885017	6.94222	1.00826	1.00832	1.00839	0	NA	Inf	Inf	7	7203826	7263781	7203819	7263774	0	7203819	59955
CEMIDON	Non_withdrawal_event	Male	7	6.94222	-1.24908	0.0111571	0.885017	6.94222	1.00826	1.00832	1.00839	0	NA	Inf	Inf	7	7203826	7263781	7203819	7263774	0	7203819	59955
CHIBROCADRON	Non_withdrawal_event	Male	7	6.94222	-1.24908	0.0111571	0.885017	6.94222	1.00826	1.00832	1.00839	0	NA	Inf	Inf	7	7203826	7263781	7203819	7263774	0	7203819	59955
DESPROPIONYLFENTANYL	Non_withdrawal_event	Male	7	6.94222	-1.24908	0.0111571	0.885017	6.94222	1.00826	1.00832	1.00839	0	NA	Inf	Inf	7	7203826	7263781	7203819	7263774	0	7203819	59955
DETURGYLONE	Non_withdrawal_event	Male	7	6.94222	-1.24908	0.0111571	0.885017	6.94222	1.00826	1.00832	1.00839	0	NA	Inf	Inf	7	7203826	7263781	7203819	7263774	0	7203819	59955
DEXTROSESODIUM_	Non_withdrawal_event	Male	7	6.94222	-1.24908	0.0111571	0.885017	6.94222	1.00826	1.00832	1.00839	0	NA	Inf	Inf	7	7203826	7263781	7203819	7263774	0	7203819	59955
DOXYHEXAL	Non_withdrawal_event	Male	7	6.94222	-1.24908	0.0111571	0.885017	6.94222	1.00826	1.00832	1.00839	0	NA	Inf	Inf	7	7203826	7263781	7203819	7263774	0	7203819	59955
ERIVEDGE GENENTECH	Non_withdrawal_event	Male	7	6.94222	-1.24908	0.0111571	0.885017	6.94222	1.00826	1.00832	1.00839	0	NA	Inf	Inf	7	7203826	7263781	7203819	7263774	0	7203819	59955
FENOGLIDE	Non_withdrawal_event	Male	7	6.94222	-1.24908	0.0111571	0.885017	6.94222	1.00826	1.00832	1.00839	0	NA	Inf	Inf	7	7203826	7263781	7203819	7263774	0	7203819	59955
INSULIN BASAL	Non_withdrawal_event	Male	7	6.94222	-1.24908	0.0111571	0.885017	6.94222	1.00826	1.00832	1.00839	0	NA	Inf	Inf	7	7203826	7263781	7203819	7263774	0	7203819	59955
MEPHYTON	Non_withdrawal_event	Male	7	6.94222	-1.24908	0.0111571	0.885017	6.94222	1.00826	1.00832	1.00839	0	NA	Inf	Inf	7	7203826	7263781	7203819	7263774	0	7203819	59955
METLIGINE	Non_withdrawal_event	Male	7	6.94222	-1.24908	0.0111571	0.885017	6.94222	1.00826	1.00832	1.00839	0	NA	Inf	Inf	7	7203826	7263781	7203819	7263774	0	7203819	59955
SATRAPLATIN	Non_withdrawal_event	Male	7	6.94222	-1.24908	0.0111571	0.885017	6.94222	1.00826	1.00832	1.00839	0	NA	Inf	Inf	7	7203826	7263781	7203819	7263774	0	7203819	59955
VENOGLOBULINI	Non_withdrawal_event	Male	7	6.94222	-1.24908	0.0111571	0.885017	6.94222	1.00826	1.00832	1.00839	0	NA	Inf	Inf	7	7203826	7263781	7203819	7263774	0	7203819	59955
AMATUXIMAB	Non_withdrawal_event	Male	7	6.94222	-1.24908	0.0111571	0.885017	6.94222	1.00826	1.00832	1.00839	0	NA	Inf	Inf	7	7203826	7263781	7203819	7263774	0	7203819	59955
CLARITH DS	Non_withdrawal_event	Male	7	6.94222	-1.24908	0.0111571	0.885017	6.94222	1.00826	1.00832	1.00839	0	NA	Inf	Inf	7	7203826	7263781	7203819	7263774	0	7203819	59955
FTC	Non_withdrawal_event	Male	7	6.94222	-1.24908	0.0111571	0.885017	6.94222	1.00826	1.00832	1.00839	0	NA	Inf	Inf	7	7203826	7263781	7203819	7263774	0	7203819	59955
SPECTINOMYCIN	Non_withdrawal_event	Male	7	6.94222	-1.24908	0.0111571	0.885017	6.94222	1.00826	1.00832	1.00839	0	NA	Inf	Inf	7	7203826	7263781	7203819	7263774	0	7203819	59955
CLOTIAPINE	Non_withdrawal_event	Male	7	6.94222	-1.24908	0.0111571	0.885017	6.94222	1.00826	1.00832	1.00839	0	NA	Inf	Inf	7	7203826	7263781	7203819	7263774	0	7203819	59955
DIGITEK AVANTIS	Non_withdrawal_event	Male	7	6.94222	-1.24908	0.0111571	0.885017	6.94222	1.00826	1.00832	1.00839	0	NA	Inf	Inf	7	7203826	7263781	7203819	7263774	0	7203819	59955
DUOFILM	Non_withdrawal_event	Male	7	6.94222	-1.24908	0.0111571	0.885017	6.94222	1.00826	1.00832	1.00839	0	NA	Inf	Inf	7	7203826	7263781	7203819	7263774	0	7203819	59955
NEUROLEPTIC DRUGS	Non_withdrawal_event	Male	7	6.94222	-1.24908	0.0111571	0.885017	6.94222	1.00826	1.00832	1.00839	0	NA	Inf	Inf	7	7203826	7263781	7203819	7263774	0	7203819	59955
PSYCHOTROPIC AGENTS	Non_withdrawal_event	Male	7	6.94222	-1.24908	0.0111571	0.885017	6.94222	1.00826	1.00832	1.00839	0	NA	Inf	Inf	7	7203826	7263781	7203819	7263774	0	7203819	59955
FACTOR VIIA	Non_withdrawal_event	Male	7	6.94222	-1.24908	0.0111571	0.885017	6.94222	1.00826	1.00832	1.00839	0	NA	Inf	Inf	7	7203826	7263781	7203819	7263774	0	7203819	59955
NITETIME FREE CHRY HR	Non_withdrawal_event	Male	7	6.94222	-1.24908	0.0111571	0.885017	6.94222	1.00826	1.00832	1.00839	0	NA	Inf	Inf	7	7203826	7263781	7203819	7263774	0	7203819	59955
CEFTOBIPROLE MEDOCARIL	Non_withdrawal_event	Male	7	6.94222	-1.24908	0.0111571	0.885017	6.94222	1.00826	1.00832	1.00839	0	NA	Inf	Inf	7	7203826	7263781	7203819	7263774	0	7203819	59955
DEXAMETASONE	Non_withdrawal_event	Male	7	6.94222	-1.24908	0.0111571	0.885017	6.94222	1.00826	1.00832	1.00839	0	NA	Inf	Inf	7	7203826	7263781	7203819	7263774	0	7203819	59955
ISOBUTYL	Non_withdrawal_event	Male	7	6.94222	-1.24908	0.0111571	0.885017	6.94222	1.00826	1.00832	1.00839	0	NA	Inf	Inf	7	7203826	7263781	7203819	7263774	0	7203819	59955
OLANZEPINE	Non_withdrawal_event	Male	7	6.94222	-1.24908	0.0111571	0.885017	6.94222	1.00826	1.00832	1.00839	0	NA	Inf	Inf	7	7203826	7263781	7203819	7263774	0	7203819	59955
TIPIFARNIB FORM	Non_withdrawal_event	Male	7	6.94222	-1.24908	0.0111571	0.885017	6.94222	1.00826	1.00832	1.00839	0	NA	Inf	Inf	7	7203826	7263781	7203819	7263774	0	7203819	59955
IBRUTINIB	Non_withdrawal_event	Male	39579	39274.1	-0.0030931	0.0111555	0.0253332	39272.5	1.00756	1.00781	1.00805	2629.83	9.90779	15.05	22.8612	39601	7203826	7263781	7164247	7224180	22	7164247	59933
INSULIN ASPART	Non_withdrawal_event	Male	7181	7125.7	-0.0224104	0.0111532	0.0443256	7125.64	1.00722	1.00777	1.00832	480.168	5.61123	14.9552	39.8589	7185	7203826	7263781	7196645	7256596	4	7196645	59951
SITAGLIPTIN	Non_withdrawal_event	Male	12504	12407.7	-0.0142499	0.0111495	0.0363242	12407.6	1.00735	1.00777	1.0082	839.715	7.09715	14.8908	31.2428	12511	7203826	7263781	7191322	7251270	7	7191322	59948
LEVONORGESTREL	Non_withdrawal_event	Male	1792	1778.2	-0.0564306	0.0111494	0.077162	1778.2	1.00666	1.00776	1.00887	120.126	2.10017	14.9177	105.961	1793	7203826	7263781	7202034	7261988	1	7202034	59954
TADALAFIL	Non_withdrawal_event	Male	19344	19195.2	-0.00926625	0.0111369	0.0313949	19194.8	1.00743	1.00777	1.00812	1318.39	8.12382	14.6725	26.5001	19355	7203826	7263781	7184482	7244426	11	7184482	59944
BARICITINIB	Non_withdrawal_event	Male	1751	1737.54	-0.0572454	0.0111305	0.0779023	1737.54	1.00662	1.00775	1.00888	120.127	2.05208	14.5763	103.538	1752	7203826	7263781	7202075	7262029	1	7202075	59954
VALSARTAN	Non_withdrawal_event	Male	13909	13802.1	-0.0129494	0.0111274	0.0350023	13801.9	1.00735	1.00776	1.00817	959.503	7.24766	14.496	28.9936	13917	7203826	7263781	7189917	7249864	8	7189917	59947
KETOCONAZOLE	Non_withdrawal_event	Male	1713	1699.85	-0.0580269	0.0111122	0.0786115	1699.85	1.00658	1.00774	1.00889	120.127	2.00751	14.2599	101.291	1714	7203826	7263781	7202113	7262067	1	7202113	59954
ASFOTASE ALFA	Non_withdrawal_event	Male	1711	1697.87	-0.0580687	0.0111112	0.0786495	1697.87	1.00658	1.00774	1.00889	120.127	2.00517	14.2432	101.173	1712	7203826	7263781	7202115	7262069	1	7202115	59954
FENOFIBRATE	Non_withdrawal_event	Male	1704	1690.93	-0.0582158	0.0111077	0.0787829	1690.92	1.00657	1.00773	1.00889	120.127	1.99696	14.1849	100.759	1705	7203826	7263781	7202122	7262076	1	7202122	59954
PIMAVANSERIN	Non_withdrawal_event	Male	25214	25020.8	-0.00676402	0.0110991	0.0288509	25020.1	1.00744	1.00775	1.00806	1796.45	8.45969	14.0355	23.2862	25229	7203826	7263781	7178612	7238552	15	7178612	59940
METHOTREXATE	Non_withdrawal_event	Male	35277	35006.7	-0.00399603	0.0110986	0.0261137	35005.3	1.0075	1.00776	1.00803	2511.76	9.15543	14.0448	21.5452	35298	7203826	7263781	7168549	7228483	21	7168549	59934
TORSEMIDE	Non_withdrawal_event	Male	1678	1665.14	-0.0587704	0.0110945	0.0792856	1665.14	1.00655	1.00772	1.0089	120.128	1.96646	13.9684	99.2225	1679	7203826	7263781	7202148	7262102	1	7202148	59954
SPIRONOLACTONE	Non_withdrawal_event	Male	4938	4900.22	-0.0294434	0.01108	0.0510345	4900.19	1.00702	1.00772	1.00841	360.233	4.41942	13.7078	42.5178	4941	7203826	7263781	7198888	7258840	3	7198888	59952
SAPROPTERIN	Non_withdrawal_event	Male	1644	1631.42	-0.0595157	0.0110767	0.0799606	1631.42	1.00651	1.00771	1.00892	120.128	1.92659	13.6853	97.2128	1645	7203826	7263781	7202182	7262136	1	7202182	59954
MOXIFLOXACIN	Non_withdrawal_event	Male	6490	6440.4	-0.0242482	0.0110676	0.0459506	6440.35	1.0071	1.00771	1.00832	480.215	5.07064	13.5148	36.021	6494	7203826	7263781	7197336	7257287	4	7197336	59951
DICLOFENAC	Non_withdrawal_event	Male	17724	17588.6	-0.0102567	0.011062	0.0322221	17588.3	1.00734	1.00772	1.00809	1318.68	7.44168	13.4407	24.2757	17735	7203826	7263781	7186102	7246046	11	7186102	59944
RITONAVIR	Non_withdrawal_event	Male	3193	3168.63	-0.0394282	0.0110523	0.060653	3168.62	1.00682	1.00769	1.00857	240.209	3.32292	13.2926	53.1739	3195	7203826	7263781	7200633	7260586	2	7200633	59953
PIOGLITAZONE	Non_withdrawal_event	Male	6305	6256.93	-0.0247919	0.0110415	0.0464294	6256.88	1.00706	1.00769	1.00832	480.227	4.92593	13.1292	34.9936	6309	7203826	7263781	7197521	7257472	4	7197521	59951
IDURSULFASE	Non_withdrawal_event	Male	4725	4688.98	-0.0303927	0.0110405	0.0518792	4688.95	1.00696	1.00769	1.00842	360.243	4.2286	13.1161	40.6833	4728	7203826	7263781	7199101	7259053	3	7199101	59952
SILODOSIN	Non_withdrawal_event	Male	1569	1557.04	-0.0612459	0.0110346	0.0815251	1557.04	1.00642	1.00768	1.00894	120.13	1.83862	13.0609	92.7796	1570	7203826	7263781	7202257	7262211	1	7202257	59954
PERJETA	Non_withdrawal_event	Male	6	5.95048	-1.36495	0.0110341	0.939112	5.95048	1.00826	1.00832	1.00839	0	NA	Inf	Inf	6	7203826	7263781	7203820	7263775	0	7203820	59955
BREXANOLONE	Non_withdrawal_event	Male	6	5.95048	-1.36495	0.0110341	0.939112	5.95048	1.00826	1.00832	1.00839	0	NA	Inf	Inf	6	7203826	7263781	7203820	7263775	0	7203820	59955
FOLLITROPINLUTEINIZING	Non_withdrawal_event	Male	6	5.95048	-1.36495	0.0110341	0.939112	5.95048	1.00826	1.00832	1.00839	0	NA	Inf	Inf	6	7203826	7263781	7203820	7263775	0	7203820	59955
DESOGESTREL	Non_withdrawal_event	Male	6	5.95048	-1.36495	0.0110341	0.939112	5.95048	1.00826	1.00832	1.00839	0	NA	Inf	Inf	6	7203826	7263781	7203820	7263775	0	7203820	59955
GLYCERINSORBITOL	Non_withdrawal_event	Male	6	5.95048	-1.36495	0.0110341	0.939112	5.95048	1.00826	1.00832	1.00839	0	NA	Inf	Inf	6	7203826	7263781	7203820	7263775	0	7203820	59955
TRIFAROTENE	Non_withdrawal_event	Male	6	5.95048	-1.36495	0.0110341	0.939112	5.95048	1.00826	1.00832	1.00839	0	NA	Inf	Inf	6	7203826	7263781	7203820	7263775	0	7203820	59955
PEANUT	Non_withdrawal_event	Male	6	5.95048	-1.36495	0.0110341	0.939112	5.95048	1.00826	1.00832	1.00839	0	NA	Inf	Inf	6	7203826	7263781	7203820	7263775	0	7203820	59955
TIROSINT	Non_withdrawal_event	Male	6	5.95048	-1.36495	0.0110341	0.939112	5.95048	1.00826	1.00832	1.00839	0	NA	Inf	Inf	6	7203826	7263781	7203820	7263775	0	7203820	59955
KADCYLA	Non_withdrawal_event	Male	6	5.95048	-1.36495	0.0110341	0.939112	5.95048	1.00826	1.00832	1.00839	0	NA	Inf	Inf	6	7203826	7263781	7203820	7263775	0	7203820	59955
CHLORPHENIRAMINEHYDROCODONE	Non_withdrawal_event	Male	6	5.95048	-1.36495	0.0110341	0.939112	5.95048	1.00826	1.00832	1.00839	0	NA	Inf	Inf	6	7203826	7263781	7203820	7263775	0	7203820	59955
ILOPROST US	Non_withdrawal_event	Male	6	5.95048	-1.36495	0.0110341	0.939112	5.95048	1.00826	1.00832	1.00839	0	NA	Inf	Inf	6	7203826	7263781	7203820	7263775	0	7203820	59955
LAMIVUDINETENOFOVIR	Non_withdrawal_event	Male	6	5.95048	-1.36495	0.0110341	0.939112	5.95048	1.00826	1.00832	1.00839	0	NA	Inf	Inf	6	7203826	7263781	7203820	7263775	0	7203820	59955
HEXADROL	Non_withdrawal_event	Male	6	5.95048	-1.36495	0.0110341	0.939112	5.95048	1.00826	1.00832	1.00839	0	NA	Inf	Inf	6	7203826	7263781	7203820	7263775	0	7203820	59955
INVESTIGATIONAL BIOSIMILARS	Non_withdrawal_event	Male	6	5.95048	-1.36495	0.0110341	0.939112	5.95048	1.00826	1.00832	1.00839	0	NA	Inf	Inf	6	7203826	7263781	7203820	7263775	0	7203820	59955
SYSTANE EYE	Non_withdrawal_event	Male	6	5.95048	-1.36495	0.0110341	0.939112	5.95048	1.00826	1.00832	1.00839	0	NA	Inf	Inf	6	7203826	7263781	7203820	7263775	0	7203820	59955
PYRIMETHAMINESULFADOXINE	Non_withdrawal_event	Male	6	5.95048	-1.36495	0.0110341	0.939112	5.95048	1.00826	1.00832	1.00839	0	NA	Inf	Inf	6	7203826	7263781	7203820	7263775	0	7203820	59955
COPPERTONE WATER BABIES SUNSCREEN STICK SPF	Non_withdrawal_event	Male	6	5.95048	-1.36495	0.0110341	0.939112	5.95048	1.00826	1.00832	1.00839	0	NA	Inf	Inf	6	7203826	7263781	7203820	7263775	0	7203820	59955
ACLASTAZOLEDRONATE	Non_withdrawal_event	Male	6	5.95048	-1.36495	0.0110341	0.939112	5.95048	1.00826	1.00832	1.00839	0	NA	Inf	Inf	6	7203826	7263781	7203820	7263775	0	7203820	59955
VAGISTAT	Non_withdrawal_event	Male	6	5.95048	-1.36495	0.0110341	0.939112	5.95048	1.00826	1.00832	1.00839	0	NA	Inf	Inf	6	7203826	7263781	7203820	7263775	0	7203820	59955
THROMBINJMI	Non_withdrawal_event	Male	6	5.95048	-1.36495	0.0110341	0.939112	5.95048	1.00826	1.00832	1.00839	0	NA	Inf	Inf	6	7203826	7263781	7203820	7263775	0	7203820	59955
XERISTAR	Non_withdrawal_event	Male	6	5.95048	-1.36495	0.0110341	0.939112	5.95048	1.00826	1.00832	1.00839	0	NA	Inf	Inf	6	7203826	7263781	7203820	7263775	0	7203820	59955
DEXTROPROPOXYPHENE	Non_withdrawal_event	Male	6	5.95048	-1.36495	0.0110341	0.939112	5.95048	1.00826	1.00832	1.00839	0	NA	Inf	Inf	6	7203826	7263781	7203820	7263775	0	7203820	59955
MENEST	Non_withdrawal_event	Male	6	5.95048	-1.36495	0.0110341	0.939112	5.95048	1.00826	1.00832	1.00839	0	NA	Inf	Inf	6	7203826	7263781	7203820	7263775	0	7203820	59955
ENSURE	Non_withdrawal_event	Male	6	5.95048	-1.36495	0.0110341	0.939112	5.95048	1.00826	1.00832	1.00839	0	NA	Inf	Inf	6	7203826	7263781	7203820	7263775	0	7203820	59955
SOBELIN	Non_withdrawal_event	Male	6	5.95048	-1.36495	0.0110341	0.939112	5.95048	1.00826	1.00832	1.00839	0	NA	Inf	Inf	6	7203826	7263781	7203820	7263775	0	7203820	59955
FOLIAMIN	Non_withdrawal_event	Male	6	5.95048	-1.36495	0.0110341	0.939112	5.95048	1.00826	1.00832	1.00839	0	NA	Inf	Inf	6	7203826	7263781	7203820	7263775	0	7203820	59955
ICY HOT POWER	Non_withdrawal_event	Male	6	5.95048	-1.36495	0.0110341	0.939112	5.95048	1.00826	1.00832	1.00839	0	NA	Inf	Inf	6	7203826	7263781	7203820	7263775	0	7203820	59955
PROPESS FERRING^	Non_withdrawal_event	Male	6	5.95048	-1.36495	0.0110341	0.939112	5.95048	1.00826	1.00832	1.00839	0	NA	Inf	Inf	6	7203826	7263781	7203820	7263775	0	7203820	59955
CLORURO DE SODIO	Non_withdrawal_event	Male	6	5.95048	-1.36495	0.0110341	0.939112	5.95048	1.00826	1.00832	1.00839	0	NA	Inf	Inf	6	7203826	7263781	7203820	7263775	0	7203820	59955
KETODERM	Non_withdrawal_event	Male	6	5.95048	-1.36495	0.0110341	0.939112	5.95048	1.00826	1.00832	1.00839	0	NA	Inf	Inf	6	7203826	7263781	7203820	7263775	0	7203820	59955
PHILLIPS GELS	Non_withdrawal_event	Male	6	5.95048	-1.36495	0.0110341	0.939112	5.95048	1.00826	1.00832	1.00839	0	NA	Inf	Inf	6	7203826	7263781	7203820	7263775	0	7203820	59955
PRODUCT FOUND	Non_withdrawal_event	Male	6	5.95048	-1.36495	0.0110341	0.939112	5.95048	1.00826	1.00832	1.00839	0	NA	Inf	Inf	6	7203826	7263781	7203820	7263775	0	7203820	59955
TEMOVATE	Non_withdrawal_event	Male	6	5.95048	-1.36495	0.0110341	0.939112	5.95048	1.00826	1.00832	1.00839	0	NA	Inf	Inf	6	7203826	7263781	7203820	7263775	0	7203820	59955
SKLICE	Non_withdrawal_event	Male	6	5.95048	-1.36495	0.0110341	0.939112	5.95048	1.00826	1.00832	1.00839	0	NA	Inf	Inf	6	7203826	7263781	7203820	7263775	0	7203820	59955
MUPIROCIN CALCIUM	Non_withdrawal_event	Male	6	5.95048	-1.36495	0.0110341	0.939112	5.95048	1.00826	1.00832	1.00839	0	NA	Inf	Inf	6	7203826	7263781	7203820	7263775	0	7203820	59955
ACEPROMETAZINE_MEPROBAMATE	Non_withdrawal_event	Male	6	5.95048	-1.36495	0.0110341	0.939112	5.95048	1.00826	1.00832	1.00839	0	NA	Inf	Inf	6	7203826	7263781	7203820	7263775	0	7203820	59955
EVOCLIN	Non_withdrawal_event	Male	6	5.95048	-1.36495	0.0110341	0.939112	5.95048	1.00826	1.00832	1.00839	0	NA	Inf	Inf	6	7203826	7263781	7203820	7263775	0	7203820	59955
HEPARIN LOCK FLUSH	Non_withdrawal_event	Male	6	5.95048	-1.36495	0.0110341	0.939112	5.95048	1.00826	1.00832	1.00839	0	NA	Inf	Inf	6	7203826	7263781	7203820	7263775	0	7203820	59955
INFERAX	Non_withdrawal_event	Male	6	5.95048	-1.36495	0.0110341	0.939112	5.95048	1.00826	1.00832	1.00839	0	NA	Inf	Inf	6	7203826	7263781	7203820	7263775	0	7203820	59955
MONOBASIC _NAPO DIBASIC ANHYDROUS	Non_withdrawal_event	Male	6	5.95048	-1.36495	0.0110341	0.939112	5.95048	1.00826	1.00832	1.00839	0	NA	Inf	Inf	6	7203826	7263781	7203820	7263775	0	7203820	59955
VERSATIS	Non_withdrawal_event	Male	6	5.95048	-1.36495	0.0110341	0.939112	5.95048	1.00826	1.00832	1.00839	0	NA	Inf	Inf	6	7203826	7263781	7203820	7263775	0	7203820	59955
COPPERTONE ULTRAGUARD SPF	Non_withdrawal_event	Male	6	5.95048	-1.36495	0.0110341	0.939112	5.95048	1.00826	1.00832	1.00839	0	NA	Inf	Inf	6	7203826	7263781	7203820	7263775	0	7203820	59955
CAMPHORATED PHENOL	Non_withdrawal_event	Male	6	5.95048	-1.36495	0.0110341	0.939112	5.95048	1.00826	1.00832	1.00839	0	NA	Inf	Inf	6	7203826	7263781	7203820	7263775	0	7203820	59955
LOBU	Non_withdrawal_event	Male	6	5.95048	-1.36495	0.0110341	0.939112	5.95048	1.00826	1.00832	1.00839	0	NA	Inf	Inf	6	7203826	7263781	7203820	7263775	0	7203820	59955
BREVITAL	Non_withdrawal_event	Male	6	5.95048	-1.36495	0.0110341	0.939112	5.95048	1.00826	1.00832	1.00839	0	NA	Inf	Inf	6	7203826	7263781	7203820	7263775	0	7203820	59955
STARCH WHEAT	Non_withdrawal_event	Male	6	5.95048	-1.36495	0.0110341	0.939112	5.95048	1.00826	1.00832	1.00839	0	NA	Inf	Inf	6	7203826	7263781	7203820	7263775	0	7203820	59955
ANTIINFLAMMATORYANTIRHEUMATIC PRODUCTS	Non_withdrawal_event	Male	6	5.95048	-1.36495	0.0110341	0.939112	5.95048	1.00826	1.00832	1.00839	0	NA	Inf	Inf	6	7203826	7263781	7203820	7263775	0	7203820	59955
BENDROFLUMETHIAZIDEPOTASSIUM	Non_withdrawal_event	Male	6	5.95048	-1.36495	0.0110341	0.939112	5.95048	1.00826	1.00832	1.00839	0	NA	Inf	Inf	6	7203826	7263781	7203820	7263775	0	7203820	59955
BETAMETHASONE VALERATEGENTAMICIN	Non_withdrawal_event	Male	6	5.95048	-1.36495	0.0110341	0.939112	5.95048	1.00826	1.00832	1.00839	0	NA	Inf	Inf	6	7203826	7263781	7203820	7263775	0	7203820	59955
BLINDED THERAPY PERINDOPRIL VS ]	Non_withdrawal_event	Male	6	5.95048	-1.36495	0.0110341	0.939112	5.95048	1.00826	1.00832	1.00839	0	NA	Inf	Inf	6	7203826	7263781	7203820	7263775	0	7203820	59955
CARDIAC GLYCOSIDES	Non_withdrawal_event	Male	6	5.95048	-1.36495	0.0110341	0.939112	5.95048	1.00826	1.00832	1.00839	0	NA	Inf	Inf	6	7203826	7263781	7203820	7263775	0	7203820	59955
CHONDROSULF	Non_withdrawal_event	Male	6	5.95048	-1.36495	0.0110341	0.939112	5.95048	1.00826	1.00832	1.00839	0	NA	Inf	Inf	6	7203826	7263781	7203820	7263775	0	7203820	59955
GASX CHEWABLE	Non_withdrawal_event	Male	6	5.95048	-1.36495	0.0110341	0.939112	5.95048	1.00826	1.00832	1.00839	0	NA	Inf	Inf	6	7203826	7263781	7203820	7263775	0	7203820	59955
SULFARLEM	Non_withdrawal_event	Male	6	5.95048	-1.36495	0.0110341	0.939112	5.95048	1.00826	1.00832	1.00839	0	NA	Inf	Inf	6	7203826	7263781	7203820	7263775	0	7203820	59955
CANDIDA ALBICANS	Non_withdrawal_event	Male	6	5.95048	-1.36495	0.0110341	0.939112	5.95048	1.00826	1.00832	1.00839	0	NA	Inf	Inf	6	7203826	7263781	7203820	7263775	0	7203820	59955
PLATINOLAQ	Non_withdrawal_event	Male	6	5.95048	-1.36495	0.0110341	0.939112	5.95048	1.00826	1.00832	1.00839	0	NA	Inf	Inf	6	7203826	7263781	7203820	7263775	0	7203820	59955
ALOSTIL	Non_withdrawal_event	Male	6	5.95048	-1.36495	0.0110341	0.939112	5.95048	1.00826	1.00832	1.00839	0	NA	Inf	Inf	6	7203826	7263781	7203820	7263775	0	7203820	59955
GADOBENATE DIMEGLUMINE BRACCO	Non_withdrawal_event	Male	6	5.95048	-1.36495	0.0110341	0.939112	5.95048	1.00826	1.00832	1.00839	0	NA	Inf	Inf	6	7203826	7263781	7203820	7263775	0	7203820	59955
MACROGOL	Non_withdrawal_event	Male	6	5.95048	-1.36495	0.0110341	0.939112	5.95048	1.00826	1.00832	1.00839	0	NA	Inf	Inf	6	7203826	7263781	7203820	7263775	0	7203820	59955
PLATINEX	Non_withdrawal_event	Male	6	5.95048	-1.36495	0.0110341	0.939112	5.95048	1.00826	1.00832	1.00839	0	NA	Inf	Inf	6	7203826	7263781	7203820	7263775	0	7203820	59955
SOLETON	Non_withdrawal_event	Male	6	5.95048	-1.36495	0.0110341	0.939112	5.95048	1.00826	1.00832	1.00839	0	NA	Inf	Inf	6	7203826	7263781	7203820	7263775	0	7203820	59955
TIBERAL	Non_withdrawal_event	Male	6	5.95048	-1.36495	0.0110341	0.939112	5.95048	1.00826	1.00832	1.00839	0	NA	Inf	Inf	6	7203826	7263781	7203820	7263775	0	7203820	59955
TRANSIPEG	Non_withdrawal_event	Male	6	5.95048	-1.36495	0.0110341	0.939112	5.95048	1.00826	1.00832	1.00839	0	NA	Inf	Inf	6	7203826	7263781	7203820	7263775	0	7203820	59955
PREDNICARBATE	Non_withdrawal_event	Male	6	5.95048	-1.36495	0.0110341	0.939112	5.95048	1.00826	1.00832	1.00839	0	NA	Inf	Inf	6	7203826	7263781	7203820	7263775	0	7203820	59955
BLINDED NITAZOXANIDE	Non_withdrawal_event	Male	6	5.95048	-1.36495	0.0110341	0.939112	5.95048	1.00826	1.00832	1.00839	0	NA	Inf	Inf	6	7203826	7263781	7203820	7263775	0	7203820	59955
BRONCHODUAL	Non_withdrawal_event	Male	6	5.95048	-1.36495	0.0110341	0.939112	5.95048	1.00826	1.00832	1.00839	0	NA	Inf	Inf	6	7203826	7263781	7203820	7263775	0	7203820	59955
DIGITEK MYLANBERTEK	Non_withdrawal_event	Male	6	5.95048	-1.36495	0.0110341	0.939112	5.95048	1.00826	1.00832	1.00839	0	NA	Inf	Inf	6	7203826	7263781	7203820	7263775	0	7203820	59955
EXENATIDE MCG PEN DISPOSABLE DEVICE	Non_withdrawal_event	Male	6	5.95048	-1.36495	0.0110341	0.939112	5.95048	1.00826	1.00832	1.00839	0	NA	Inf	Inf	6	7203826	7263781	7203820	7263775	0	7203820	59955
FOSFOMYCIN GRAM, GRANULATE)	Non_withdrawal_event	Male	6	5.95048	-1.36495	0.0110341	0.939112	5.95048	1.00826	1.00832	1.00839	0	NA	Inf	Inf	6	7203826	7263781	7203820	7263775	0	7203820	59955
SPAA	Non_withdrawal_event	Male	6	5.95048	-1.36495	0.0110341	0.939112	5.95048	1.00826	1.00832	1.00839	0	NA	Inf	Inf	6	7203826	7263781	7203820	7263775	0	7203820	59955
STESOLID	Non_withdrawal_event	Male	6	5.95048	-1.36495	0.0110341	0.939112	5.95048	1.00826	1.00832	1.00839	0	NA	Inf	Inf	6	7203826	7263781	7203820	7263775	0	7203820	59955
LEXATIN	Non_withdrawal_event	Male	6	5.95048	-1.36495	0.0110341	0.939112	5.95048	1.00826	1.00832	1.00839	0	NA	Inf	Inf	6	7203826	7263781	7203820	7263775	0	7203820	59955
TAVEGIL	Non_withdrawal_event	Male	6	5.95048	-1.36495	0.0110341	0.939112	5.95048	1.00826	1.00832	1.00839	0	NA	Inf	Inf	6	7203826	7263781	7203820	7263775	0	7203820	59955
GUTRON	Non_withdrawal_event	Male	6	5.95048	-1.36495	0.0110341	0.939112	5.95048	1.00826	1.00832	1.00839	0	NA	Inf	Inf	6	7203826	7263781	7203820	7263775	0	7203820	59955
ASCRIPTIN BUFFERED ARTHRITISPAIN	Non_withdrawal_event	Male	6	5.95048	-1.36495	0.0110341	0.939112	5.95048	1.00826	1.00832	1.00839	0	NA	Inf	Inf	6	7203826	7263781	7203820	7263775	0	7203820	59955
BARBEXACLONE	Non_withdrawal_event	Male	6	5.95048	-1.36495	0.0110341	0.939112	5.95048	1.00826	1.00832	1.00839	0	NA	Inf	Inf	6	7203826	7263781	7203820	7263775	0	7203820	59955
CHONDROITIN SULFATEHYALURONATE	Non_withdrawal_event	Male	6	5.95048	-1.36495	0.0110341	0.939112	5.95048	1.00826	1.00832	1.00839	0	NA	Inf	Inf	6	7203826	7263781	7203820	7263775	0	7203820	59955
LOPRIL	Non_withdrawal_event	Male	6	5.95048	-1.36495	0.0110341	0.939112	5.95048	1.00826	1.00832	1.00839	0	NA	Inf	Inf	6	7203826	7263781	7203820	7263775	0	7203820	59955
NOSTRILLA	Non_withdrawal_event	Male	6	5.95048	-1.36495	0.0110341	0.939112	5.95048	1.00826	1.00832	1.00839	0	NA	Inf	Inf	6	7203826	7263781	7203820	7263775	0	7203820	59955
RULIDE	Non_withdrawal_event	Male	6	5.95048	-1.36495	0.0110341	0.939112	5.95048	1.00826	1.00832	1.00839	0	NA	Inf	Inf	6	7203826	7263781	7203820	7263775	0	7203820	59955
THERAFLU FLU_SORE THROAT	Non_withdrawal_event	Male	6	5.95048	-1.36495	0.0110341	0.939112	5.95048	1.00826	1.00832	1.00839	0	NA	Inf	Inf	6	7203826	7263781	7203820	7263775	0	7203820	59955
ELCATONIN	Non_withdrawal_event	Male	6	5.95048	-1.36495	0.0110341	0.939112	5.95048	1.00826	1.00832	1.00839	0	NA	Inf	Inf	6	7203826	7263781	7203820	7263775	0	7203820	59955
INFASURF	Non_withdrawal_event	Male	6	5.95048	-1.36495	0.0110341	0.939112	5.95048	1.00826	1.00832	1.00839	0	NA	Inf	Inf	6	7203826	7263781	7203820	7263775	0	7203820	59955
TIPEPIDINE HIBENZATE	Non_withdrawal_event	Male	6	5.95048	-1.36495	0.0110341	0.939112	5.95048	1.00826	1.00832	1.00839	0	NA	Inf	Inf	6	7203826	7263781	7203820	7263775	0	7203820	59955
COPPERTONE OILFREE FACES LOTION SPF	Non_withdrawal_event	Male	6	5.95048	-1.36495	0.0110341	0.939112	5.95048	1.00826	1.00832	1.00839	0	NA	Inf	Inf	6	7203826	7263781	7203820	7263775	0	7203820	59955
TITANIUM DIOXIDE	Non_withdrawal_event	Male	6	5.95048	-1.36495	0.0110341	0.939112	5.95048	1.00826	1.00832	1.00839	0	NA	Inf	Inf	6	7203826	7263781	7203820	7263775	0	7203820	59955
7800-00 0264-7800-10	Non_withdrawal_event	Male	6	5.95048	-1.36495	0.0110341	0.939112	5.95048	1.00826	1.00832	1.00839	0	NA	Inf	Inf	6	7203826	7263781	7203820	7263775	0	7203820	59955
ALGINATESODIUM	Non_withdrawal_event	Male	6	5.95048	-1.36495	0.0110341	0.939112	5.95048	1.00826	1.00832	1.00839	0	NA	Inf	Inf	6	7203826	7263781	7203820	7263775	0	7203820	59955
NEOMYCIN SULFATEPOLYMYXIN B	Non_withdrawal_event	Male	6	5.95048	-1.36495	0.0110341	0.939112	5.95048	1.00826	1.00832	1.00839	0	NA	Inf	Inf	6	7203826	7263781	7203820	7263775	0	7203820	59955
ACTIGALL	Non_withdrawal_event	Male	6	5.95048	-1.36495	0.0110341	0.939112	5.95048	1.00826	1.00832	1.00839	0	NA	Inf	Inf	6	7203826	7263781	7203820	7263775	0	7203820	59955
AUGMENTINE	Non_withdrawal_event	Male	6	5.95048	-1.36495	0.0110341	0.939112	5.95048	1.00826	1.00832	1.00839	0	NA	Inf	Inf	6	7203826	7263781	7203820	7263775	0	7203820	59955
CEFIZOX	Non_withdrawal_event	Male	6	5.95048	-1.36495	0.0110341	0.939112	5.95048	1.00826	1.00832	1.00839	0	NA	Inf	Inf	6	7203826	7263781	7203820	7263775	0	7203820	59955
COVERAM	Non_withdrawal_event	Male	6	5.95048	-1.36495	0.0110341	0.939112	5.95048	1.00826	1.00832	1.00839	0	NA	Inf	Inf	6	7203826	7263781	7203820	7263775	0	7203820	59955
FLUORIDE_SODIUM FLUO	Non_withdrawal_event	Male	6	5.95048	-1.36495	0.0110341	0.939112	5.95048	1.00826	1.00832	1.00839	0	NA	Inf	Inf	6	7203826	7263781	7203820	7263775	0	7203820	59955
GADOBENATE DIMEGLUMINE BRACCO DIAGNOSTICS	Non_withdrawal_event	Male	6	5.95048	-1.36495	0.0110341	0.939112	5.95048	1.00826	1.00832	1.00839	0	NA	Inf	Inf	6	7203826	7263781	7203820	7263775	0	7203820	59955
ISOPTINE	Non_withdrawal_event	Male	6	5.95048	-1.36495	0.0110341	0.939112	5.95048	1.00826	1.00832	1.00839	0	NA	Inf	Inf	6	7203826	7263781	7203820	7263775	0	7203820	59955
PASETOCIN	Non_withdrawal_event	Male	6	5.95048	-1.36495	0.0110341	0.939112	5.95048	1.00826	1.00832	1.00839	0	NA	Inf	Inf	6	7203826	7263781	7203820	7263775	0	7203820	59955
PERICOLACE	Non_withdrawal_event	Male	6	5.95048	-1.36495	0.0110341	0.939112	5.95048	1.00826	1.00832	1.00839	0	NA	Inf	Inf	6	7203826	7263781	7203820	7263775	0	7203820	59955
PHOSPHOSODA UNFLAVORED	Non_withdrawal_event	Male	6	5.95048	-1.36495	0.0110341	0.939112	5.95048	1.00826	1.00832	1.00839	0	NA	Inf	Inf	6	7203826	7263781	7203820	7263775	0	7203820	59955
POMALYST , )	Non_withdrawal_event	Male	6	5.95048	-1.36495	0.0110341	0.939112	5.95048	1.00826	1.00832	1.00839	0	NA	Inf	Inf	6	7203826	7263781	7203820	7263775	0	7203820	59955
SALIGREN	Non_withdrawal_event	Male	6	5.95048	-1.36495	0.0110341	0.939112	5.95048	1.00826	1.00832	1.00839	0	NA	Inf	Inf	6	7203826	7263781	7203820	7263775	0	7203820	59955
TEMOZOLOMIDE SCHERING-PLOUGH	Non_withdrawal_event	Male	6	5.95048	-1.36495	0.0110341	0.939112	5.95048	1.00826	1.00832	1.00839	0	NA	Inf	Inf	6	7203826	7263781	7203820	7263775	0	7203820	59955
Z PACK	Non_withdrawal_event	Male	6	5.95048	-1.36495	0.0110341	0.939112	5.95048	1.00826	1.00832	1.00839	0	NA	Inf	Inf	6	7203826	7263781	7203820	7263775	0	7203820	59955
IRONVITAMINS	Non_withdrawal_event	Male	6	5.95048	-1.36495	0.0110341	0.939112	5.95048	1.00826	1.00832	1.00839	0	NA	Inf	Inf	6	7203826	7263781	7203820	7263775	0	7203820	59955
AMITRIPTYLINE_CHLORDIAZEPOXIDE	Non_withdrawal_event	Male	6	5.95048	-1.36495	0.0110341	0.939112	5.95048	1.00826	1.00832	1.00839	0	NA	Inf	Inf	6	7203826	7263781	7203820	7263775	0	7203820	59955
TECHNESCAN MAG	Non_withdrawal_event	Male	6	5.95048	-1.36495	0.0110341	0.939112	5.95048	1.00826	1.00832	1.00839	0	NA	Inf	Inf	6	7203826	7263781	7203820	7263775	0	7203820	59955
DILTCD	Non_withdrawal_event	Male	6	5.95048	-1.36495	0.0110341	0.939112	5.95048	1.00826	1.00832	1.00839	0	NA	Inf	Inf	6	7203826	7263781	7203820	7263775	0	7203820	59955
FORMALDEHYDE	Non_withdrawal_event	Male	6	5.95048	-1.36495	0.0110341	0.939112	5.95048	1.00826	1.00832	1.00839	0	NA	Inf	Inf	6	7203826	7263781	7203820	7263775	0	7203820	59955
RIDAFOROLIMUS	Non_withdrawal_event	Male	6	5.95048	-1.36495	0.0110341	0.939112	5.95048	1.00826	1.00832	1.00839	0	NA	Inf	Inf	6	7203826	7263781	7203820	7263775	0	7203820	59955
COMBAREN	Non_withdrawal_event	Male	6	5.95048	-1.36495	0.0110341	0.939112	5.95048	1.00826	1.00832	1.00839	0	NA	Inf	Inf	6	7203826	7263781	7203820	7263775	0	7203820	59955
COSMOGEN	Non_withdrawal_event	Male	6	5.95048	-1.36495	0.0110341	0.939112	5.95048	1.00826	1.00832	1.00839	0	NA	Inf	Inf	6	7203826	7263781	7203820	7263775	0	7203820	59955
GLYSET	Non_withdrawal_event	Male	6	5.95048	-1.36495	0.0110341	0.939112	5.95048	1.00826	1.00832	1.00839	0	NA	Inf	Inf	6	7203826	7263781	7203820	7263775	0	7203820	59955
INDIUM DTPA	Non_withdrawal_event	Male	6	5.95048	-1.36495	0.0110341	0.939112	5.95048	1.00826	1.00832	1.00839	0	NA	Inf	Inf	6	7203826	7263781	7203820	7263775	0	7203820	59955
LISTERINE TOTAL CARE ANTICAVITY MOUTHWASH CINNAMINT	Non_withdrawal_event	Male	6	5.95048	-1.36495	0.0110341	0.939112	5.95048	1.00826	1.00832	1.00839	0	NA	Inf	Inf	6	7203826	7263781	7203820	7263775	0	7203820	59955
OXYCODON	Non_withdrawal_event	Male	6	5.95048	-1.36495	0.0110341	0.939112	5.95048	1.00826	1.00832	1.00839	0	NA	Inf	Inf	6	7203826	7263781	7203820	7263775	0	7203820	59955
PERIOGARD	Non_withdrawal_event	Male	6	5.95048	-1.36495	0.0110341	0.939112	5.95048	1.00826	1.00832	1.00839	0	NA	Inf	Inf	6	7203826	7263781	7203820	7263775	0	7203820	59955
SAMYR	Non_withdrawal_event	Male	6	5.95048	-1.36495	0.0110341	0.939112	5.95048	1.00826	1.00832	1.00839	0	NA	Inf	Inf	6	7203826	7263781	7203820	7263775	0	7203820	59955
SHORANT	Non_withdrawal_event	Male	6	5.95048	-1.36495	0.0110341	0.939112	5.95048	1.00826	1.00832	1.00839	0	NA	Inf	Inf	6	7203826	7263781	7203820	7263775	0	7203820	59955
SOMATULINE AUTOGEL LANREOTIDE )	Non_withdrawal_event	Male	6	5.95048	-1.36495	0.0110341	0.939112	5.95048	1.00826	1.00832	1.00839	0	NA	Inf	Inf	6	7203826	7263781	7203820	7263775	0	7203820	59955
THERARUBICIN	Non_withdrawal_event	Male	6	5.95048	-1.36495	0.0110341	0.939112	5.95048	1.00826	1.00832	1.00839	0	NA	Inf	Inf	6	7203826	7263781	7203820	7263775	0	7203820	59955
VEA VS VAH631 VS VAA489 VS HCTZAMLOD	Non_withdrawal_event	Male	6	5.95048	-1.36495	0.0110341	0.939112	5.95048	1.00826	1.00832	1.00839	0	NA	Inf	Inf	6	7203826	7263781	7203820	7263775	0	7203820	59955
AMOROLFINE	Non_withdrawal_event	Male	6	5.95048	-1.36495	0.0110341	0.939112	5.95048	1.00826	1.00832	1.00839	0	NA	Inf	Inf	6	7203826	7263781	7203820	7263775	0	7203820	59955
COPPERTONE WATERBABIES LOTION SPF	Non_withdrawal_event	Male	6	5.95048	-1.36495	0.0110341	0.939112	5.95048	1.00826	1.00832	1.00839	0	NA	Inf	Inf	6	7203826	7263781	7203820	7263775	0	7203820	59955
HERBALSPLANTAGO OVATA LEAF	Non_withdrawal_event	Male	6	5.95048	-1.36495	0.0110341	0.939112	5.95048	1.00826	1.00832	1.00839	0	NA	Inf	Inf	6	7203826	7263781	7203820	7263775	0	7203820	59955
FERROUS SUL ELX	Non_withdrawal_event	Male	6	5.95048	-1.36495	0.0110341	0.939112	5.95048	1.00826	1.00832	1.00839	0	NA	Inf	Inf	6	7203826	7263781	7203820	7263775	0	7203820	59955
ZIOPTAN EYE , %	Non_withdrawal_event	Male	6	5.95048	-1.36495	0.0110341	0.939112	5.95048	1.00826	1.00832	1.00839	0	NA	Inf	Inf	6	7203826	7263781	7203820	7263775	0	7203820	59955
CALCIUM CARBONATESODIUM ALGINATE_	Non_withdrawal_event	Male	6	5.95048	-1.36495	0.0110341	0.939112	5.95048	1.00826	1.00832	1.00839	0	NA	Inf	Inf	6	7203826	7263781	7203820	7263775	0	7203820	59955
405 (LANTHANUM )) CHEWABLE	Non_withdrawal_event	Male	6	5.95048	-1.36495	0.0110341	0.939112	5.95048	1.00826	1.00832	1.00839	0	NA	Inf	Inf	6	7203826	7263781	7203820	7263775	0	7203820	59955
ACTRAPID NOVOLET HM	Non_withdrawal_event	Male	6	5.95048	-1.36495	0.0110341	0.939112	5.95048	1.00826	1.00832	1.00839	0	NA	Inf	Inf	6	7203826	7263781	7203820	7263775	0	7203820	59955
AGENT ORANGE	Non_withdrawal_event	Male	6	5.95048	-1.36495	0.0110341	0.939112	5.95048	1.00826	1.00832	1.00839	0	NA	Inf	Inf	6	7203826	7263781	7203820	7263775	0	7203820	59955
ALKASELTZER PLUS COLD MEDICINE EFFERVESCENT	Non_withdrawal_event	Male	6	5.95048	-1.36495	0.0110341	0.939112	5.95048	1.00826	1.00832	1.00839	0	NA	Inf	Inf	6	7203826	7263781	7203820	7263775	0	7203820	59955
ANASTROZOLE_TESTOSTERONE	Non_withdrawal_event	Male	6	5.95048	-1.36495	0.0110341	0.939112	5.95048	1.00826	1.00832	1.00839	0	NA	Inf	Inf	6	7203826	7263781	7203820	7263775	0	7203820	59955
ANDROTARDYL	Non_withdrawal_event	Male	6	5.95048	-1.36495	0.0110341	0.939112	5.95048	1.00826	1.00832	1.00839	0	NA	Inf	Inf	6	7203826	7263781	7203820	7263775	0	7203820	59955
ANTIXIB	Non_withdrawal_event	Male	6	5.95048	-1.36495	0.0110341	0.939112	5.95048	1.00826	1.00832	1.00839	0	NA	Inf	Inf	6	7203826	7263781	7203820	7263775	0	7203820	59955
BENZODIAZEPINES DERIVATIVES	Non_withdrawal_event	Male	6	5.95048	-1.36495	0.0110341	0.939112	5.95048	1.00826	1.00832	1.00839	0	NA	Inf	Inf	6	7203826	7263781	7203820	7263775	0	7203820	59955
BICALUTAMID	Non_withdrawal_event	Male	6	5.95048	-1.36495	0.0110341	0.939112	5.95048	1.00826	1.00832	1.00839	0	NA	Inf	Inf	6	7203826	7263781	7203820	7263775	0	7203820	59955
BLINDED DEX INS	Non_withdrawal_event	Male	6	5.95048	-1.36495	0.0110341	0.939112	5.95048	1.00826	1.00832	1.00839	0	NA	Inf	Inf	6	7203826	7263781	7203820	7263775	0	7203820	59955
BLINDED PEMETREXED	Non_withdrawal_event	Male	6	5.95048	-1.36495	0.0110341	0.939112	5.95048	1.00826	1.00832	1.00839	0	NA	Inf	Inf	6	7203826	7263781	7203820	7263775	0	7203820	59955
BLOOD PRESSURE	Non_withdrawal_event	Male	6	5.95048	-1.36495	0.0110341	0.939112	5.95048	1.00826	1.00832	1.00839	0	NA	Inf	Inf	6	7203826	7263781	7203820	7263775	0	7203820	59955
BONE MARROW TRANSPLANT	Non_withdrawal_event	Male	6	5.95048	-1.36495	0.0110341	0.939112	5.95048	1.00826	1.00832	1.00839	0	NA	Inf	Inf	6	7203826	7263781	7203820	7263775	0	7203820	59955
BOOSTRIX	Non_withdrawal_event	Male	6	5.95048	-1.36495	0.0110341	0.939112	5.95048	1.00826	1.00832	1.00839	0	NA	Inf	Inf	6	7203826	7263781	7203820	7263775	0	7203820	59955
BRIVUDINA	Non_withdrawal_event	Male	6	5.95048	-1.36495	0.0110341	0.939112	5.95048	1.00826	1.00832	1.00839	0	NA	Inf	Inf	6	7203826	7263781	7203820	7263775	0	7203820	59955
CETUXIMAB BMS	Non_withdrawal_event	Male	6	5.95048	-1.36495	0.0110341	0.939112	5.95048	1.00826	1.00832	1.00839	0	NA	Inf	Inf	6	7203826	7263781	7203820	7263775	0	7203820	59955
CRYOTHERAPY	Non_withdrawal_event	Male	6	5.95048	-1.36495	0.0110341	0.939112	5.95048	1.00826	1.00832	1.00839	0	NA	Inf	Inf	6	7203826	7263781	7203820	7263775	0	7203820	59955
DERMALO HYDROBASE	Non_withdrawal_event	Male	6	5.95048	-1.36495	0.0110341	0.939112	5.95048	1.00826	1.00832	1.00839	0	NA	Inf	Inf	6	7203826	7263781	7203820	7263775	0	7203820	59955
DEXAMETASON	Non_withdrawal_event	Male	6	5.95048	-1.36495	0.0110341	0.939112	5.95048	1.00826	1.00832	1.00839	0	NA	Inf	Inf	6	7203826	7263781	7203820	7263775	0	7203820	59955
DOCONEXENTICOSAPENT_OMEGA- FATTY ACIDS	Non_withdrawal_event	Male	6	5.95048	-1.36495	0.0110341	0.939112	5.95048	1.00826	1.00832	1.00839	0	NA	Inf	Inf	6	7203826	7263781	7203820	7263775	0	7203820	59955
DOUBLEBASE	Non_withdrawal_event	Male	6	5.95048	-1.36495	0.0110341	0.939112	5.95048	1.00826	1.00832	1.00839	0	NA	Inf	Inf	6	7203826	7263781	7203820	7263775	0	7203820	59955
ERLOTINIB (ERLOTINIB HC1)	Non_withdrawal_event	Male	6	5.95048	-1.36495	0.0110341	0.939112	5.95048	1.00826	1.00832	1.00839	0	NA	Inf	Inf	6	7203826	7263781	7203820	7263775	0	7203820	59955
EVACETRAPIB	Non_withdrawal_event	Male	6	5.95048	-1.36495	0.0110341	0.939112	5.95048	1.00826	1.00832	1.00839	0	NA	Inf	Inf	6	7203826	7263781	7203820	7263775	0	7203820	59955
EXTERNAL BEAM RADIATION THERAPY	Non_withdrawal_event	Male	6	5.95048	-1.36495	0.0110341	0.939112	5.95048	1.00826	1.00832	1.00839	0	NA	Inf	Inf	6	7203826	7263781	7203820	7263775	0	7203820	59955
FACTOR VIIA RECOMBINANT	Non_withdrawal_event	Male	6	5.95048	-1.36495	0.0110341	0.939112	5.95048	1.00826	1.00832	1.00839	0	NA	Inf	Inf	6	7203826	7263781	7203820	7263775	0	7203820	59955
FENITOINE	Non_withdrawal_event	Male	6	5.95048	-1.36495	0.0110341	0.939112	5.95048	1.00826	1.00832	1.00839	0	NA	Inf	Inf	6	7203826	7263781	7203820	7263775	0	7203820	59955
FORADIL T_INHAL	Non_withdrawal_event	Male	6	5.95048	-1.36495	0.0110341	0.939112	5.95048	1.00826	1.00832	1.00839	0	NA	Inf	Inf	6	7203826	7263781	7203820	7263775	0	7203820	59955
FRAMYCETIN	Non_withdrawal_event	Male	6	5.95048	-1.36495	0.0110341	0.939112	5.95048	1.00826	1.00832	1.00839	0	NA	Inf	Inf	6	7203826	7263781	7203820	7263775	0	7203820	59955
GINKOR	Non_withdrawal_event	Male	6	5.95048	-1.36495	0.0110341	0.939112	5.95048	1.00826	1.00832	1.00839	0	NA	Inf	Inf	6	7203826	7263781	7203820	7263775	0	7203820	59955
GLICAZIDE	Non_withdrawal_event	Male	6	5.95048	-1.36495	0.0110341	0.939112	5.95048	1.00826	1.00832	1.00839	0	NA	Inf	Inf	6	7203826	7263781	7203820	7263775	0	7203820	59955
GVAX VACCINE	Non_withdrawal_event	Male	6	5.95048	-1.36495	0.0110341	0.939112	5.95048	1.00826	1.00832	1.00839	0	NA	Inf	Inf	6	7203826	7263781	7203820	7263775	0	7203820	59955
HARNAL ORODISPERSIBLE	Non_withdrawal_event	Male	6	5.95048	-1.36495	0.0110341	0.939112	5.95048	1.00826	1.00832	1.00839	0	NA	Inf	Inf	6	7203826	7263781	7203820	7263775	0	7203820	59955
HEXVIX	Non_withdrawal_event	Male	6	5.95048	-1.36495	0.0110341	0.939112	5.95048	1.00826	1.00832	1.00839	0	NA	Inf	Inf	6	7203826	7263781	7203820	7263775	0	7203820	59955
HIVID	Non_withdrawal_event	Male	6	5.95048	-1.36495	0.0110341	0.939112	5.95048	1.00826	1.00832	1.00839	0	NA	Inf	Inf	6	7203826	7263781	7203820	7263775	0	7203820	59955
IBUTAMOREN	Non_withdrawal_event	Male	6	5.95048	-1.36495	0.0110341	0.939112	5.95048	1.00826	1.00832	1.00839	0	NA	Inf	Inf	6	7203826	7263781	7203820	7263775	0	7203820	59955
IMM	Non_withdrawal_event	Male	6	5.95048	-1.36495	0.0110341	0.939112	5.95048	1.00826	1.00832	1.00839	0	NA	Inf	Inf	6	7203826	7263781	7203820	7263775	0	7203820	59955
IMMUCYST AVENTIS PASTEUR LTD., NOT REP, NR	Non_withdrawal_event	Male	6	5.95048	-1.36495	0.0110341	0.939112	5.95048	1.00826	1.00832	1.00839	0	NA	Inf	Inf	6	7203826	7263781	7203820	7263775	0	7203820	59955
INFLUENZA VIRUS VACCINE PANDEMIC INN	Non_withdrawal_event	Male	6	5.95048	-1.36495	0.0110341	0.939112	5.95048	1.00826	1.00832	1.00839	0	NA	Inf	Inf	6	7203826	7263781	7203820	7263775	0	7203820	59955
IOPHENDYLATE	Non_withdrawal_event	Male	6	5.95048	-1.36495	0.0110341	0.939112	5.95048	1.00826	1.00832	1.00839	0	NA	Inf	Inf	6	7203826	7263781	7203820	7263775	0	7203820	59955
ISOCOTIN	Non_withdrawal_event	Male	6	5.95048	-1.36495	0.0110341	0.939112	5.95048	1.00826	1.00832	1.00839	0	NA	Inf	Inf	6	7203826	7263781	7203820	7263775	0	7203820	59955
ISOTONITAZENE	Non_withdrawal_event	Male	6	5.95048	-1.36495	0.0110341	0.939112	5.95048	1.00826	1.00832	1.00839	0	NA	Inf	Inf	6	7203826	7263781	7203820	7263775	0	7203820	59955
ITAVASTATIN	Non_withdrawal_event	Male	6	5.95048	-1.36495	0.0110341	0.939112	5.95048	1.00826	1.00832	1.00839	0	NA	Inf	Inf	6	7203826	7263781	7203820	7263775	0	7203820	59955
KAVEPENIN	Non_withdrawal_event	Male	6	5.95048	-1.36495	0.0110341	0.939112	5.95048	1.00826	1.00832	1.00839	0	NA	Inf	Inf	6	7203826	7263781	7203820	7263775	0	7203820	59955
KLONIPIN	Non_withdrawal_event	Male	6	5.95048	-1.36495	0.0110341	0.939112	5.95048	1.00826	1.00832	1.00839	0	NA	Inf	Inf	6	7203826	7263781	7203820	7263775	0	7203820	59955
KOGENATE BAYER	Non_withdrawal_event	Male	6	5.95048	-1.36495	0.0110341	0.939112	5.95048	1.00826	1.00832	1.00839	0	NA	Inf	Inf	6	7203826	7263781	7203820	7263775	0	7203820	59955
KOLANTYL	Non_withdrawal_event	Male	6	5.95048	-1.36495	0.0110341	0.939112	5.95048	1.00826	1.00832	1.00839	0	NA	Inf	Inf	6	7203826	7263781	7203820	7263775	0	7203820	59955
LEMONAMIN	Non_withdrawal_event	Male	6	5.95048	-1.36495	0.0110341	0.939112	5.95048	1.00826	1.00832	1.00839	0	NA	Inf	Inf	6	7203826	7263781	7203820	7263775	0	7203820	59955
LIOVEL LD	Non_withdrawal_event	Male	6	5.95048	-1.36495	0.0110341	0.939112	5.95048	1.00826	1.00832	1.00839	0	NA	Inf	Inf	6	7203826	7263781	7203820	7263775	0	7203820	59955
LUBRIDERM SKIN NOURISHING_OAT EXTRACT	Non_withdrawal_event	Male	6	5.95048	-1.36495	0.0110341	0.939112	5.95048	1.00826	1.00832	1.00839	0	NA	Inf	Inf	6	7203826	7263781	7203820	7263775	0	7203820	59955
METHYLPHYENIDATE	Non_withdrawal_event	Male	6	5.95048	-1.36495	0.0110341	0.939112	5.95048	1.00826	1.00832	1.00839	0	NA	Inf	Inf	6	7203826	7263781	7203820	7263775	0	7203820	59955
MEYLON	Non_withdrawal_event	Male	6	5.95048	-1.36495	0.0110341	0.939112	5.95048	1.00826	1.00832	1.00839	0	NA	Inf	Inf	6	7203826	7263781	7203820	7263775	0	7203820	59955
MINIRIN MELT	Non_withdrawal_event	Male	6	5.95048	-1.36495	0.0110341	0.939112	5.95048	1.00826	1.00832	1.00839	0	NA	Inf	Inf	6	7203826	7263781	7203820	7263775	0	7203820	59955
MIYABM	Non_withdrawal_event	Male	6	5.95048	-1.36495	0.0110341	0.939112	5.95048	1.00826	1.00832	1.00839	0	NA	Inf	Inf	6	7203826	7263781	7203820	7263775	0	7203820	59955
MOIOPAMIN	Non_withdrawal_event	Male	6	5.95048	-1.36495	0.0110341	0.939112	5.95048	1.00826	1.00832	1.00839	0	NA	Inf	Inf	6	7203826	7263781	7203820	7263775	0	7203820	59955
MONKEYPOX VACCINE	Non_withdrawal_event	Male	6	5.95048	-1.36495	0.0110341	0.939112	5.95048	1.00826	1.00832	1.00839	0	NA	Inf	Inf	6	7203826	7263781	7203820	7263775	0	7203820	59955
NAPTUMOMAB ESTAFENATOX	Non_withdrawal_event	Male	6	5.95048	-1.36495	0.0110341	0.939112	5.95048	1.00826	1.00832	1.00839	0	NA	Inf	Inf	6	7203826	7263781	7203820	7263775	0	7203820	59955
NIACINPAPAVERINE	Non_withdrawal_event	Male	6	5.95048	-1.36495	0.0110341	0.939112	5.95048	1.00826	1.00832	1.00839	0	NA	Inf	Inf	6	7203826	7263781	7203820	7263775	0	7203820	59955
NORMOFUNDIN	Non_withdrawal_event	Male	6	5.95048	-1.36495	0.0110341	0.939112	5.95048	1.00826	1.00832	1.00839	0	NA	Inf	Inf	6	7203826	7263781	7203820	7263775	0	7203820	59955
OCTEGRA	Non_withdrawal_event	Male	6	5.95048	-1.36495	0.0110341	0.939112	5.95048	1.00826	1.00832	1.00839	0	NA	Inf	Inf	6	7203826	7263781	7203820	7263775	0	7203820	59955
OPEGAN HI NOT )	Non_withdrawal_event	Male	6	5.95048	-1.36495	0.0110341	0.939112	5.95048	1.00826	1.00832	1.00839	0	NA	Inf	Inf	6	7203826	7263781	7203820	7263775	0	7203820	59955
PANTOC	Non_withdrawal_event	Male	6	5.95048	-1.36495	0.0110341	0.939112	5.95048	1.00826	1.00832	1.00839	0	NA	Inf	Inf	6	7203826	7263781	7203820	7263775	0	7203820	59955
PROFILATE	Non_withdrawal_event	Male	6	5.95048	-1.36495	0.0110341	0.939112	5.95048	1.00826	1.00832	1.00839	0	NA	Inf	Inf	6	7203826	7263781	7203820	7263775	0	7203820	59955
PROMEDOLUM	Non_withdrawal_event	Male	6	5.95048	-1.36495	0.0110341	0.939112	5.95048	1.00826	1.00832	1.00839	0	NA	Inf	Inf	6	7203826	7263781	7203820	7263775	0	7203820	59955
PROMETHAZINE_DEXTROMETHORPHAN	Non_withdrawal_event	Male	6	5.95048	-1.36495	0.0110341	0.939112	5.95048	1.00826	1.00832	1.00839	0	NA	Inf	Inf	6	7203826	7263781	7203820	7263775	0	7203820	59955
REANDRON	Non_withdrawal_event	Male	6	5.95048	-1.36495	0.0110341	0.939112	5.95048	1.00826	1.00832	1.00839	0	NA	Inf	Inf	6	7203826	7263781	7203820	7263775	0	7203820	59955
SC201	Non_withdrawal_event	Male	6	5.95048	-1.36495	0.0110341	0.939112	5.95048	1.00826	1.00832	1.00839	0	NA	Inf	Inf	6	7203826	7263781	7203820	7263775	0	7203820	59955
SERENOA REPENS	Non_withdrawal_event	Male	6	5.95048	-1.36495	0.0110341	0.939112	5.95048	1.00826	1.00832	1.00839	0	NA	Inf	Inf	6	7203826	7263781	7203820	7263775	0	7203820	59955
SUGIRAN	Non_withdrawal_event	Male	6	5.95048	-1.36495	0.0110341	0.939112	5.95048	1.00826	1.00832	1.00839	0	NA	Inf	Inf	6	7203826	7263781	7203820	7263775	0	7203820	59955
SULPHONYLUREA	Non_withdrawal_event	Male	6	5.95048	-1.36495	0.0110341	0.939112	5.95048	1.00826	1.00832	1.00839	0	NA	Inf	Inf	6	7203826	7263781	7203820	7263775	0	7203820	59955
THIMEROSAL MERTHIOLATE^	Non_withdrawal_event	Male	6	5.95048	-1.36495	0.0110341	0.939112	5.95048	1.00826	1.00832	1.00839	0	NA	Inf	Inf	6	7203826	7263781	7203820	7263775	0	7203820	59955
TIKLYD	Non_withdrawal_event	Male	6	5.95048	-1.36495	0.0110341	0.939112	5.95048	1.00826	1.00832	1.00839	0	NA	Inf	Inf	6	7203826	7263781	7203820	7263775	0	7203820	59955
TILODENE	Non_withdrawal_event	Male	6	5.95048	-1.36495	0.0110341	0.939112	5.95048	1.00826	1.00832	1.00839	0	NA	Inf	Inf	6	7203826	7263781	7203820	7263775	0	7203820	59955
TO VARDENAFIL	Non_withdrawal_event	Male	6	5.95048	-1.36495	0.0110341	0.939112	5.95048	1.00826	1.00832	1.00839	0	NA	Inf	Inf	6	7203826	7263781	7203820	7263775	0	7203820	59955
TPPD TO0. SANOFI PASTEUR LIMITED	Non_withdrawal_event	Male	6	5.95048	-1.36495	0.0110341	0.939112	5.95048	1.00826	1.00832	1.00839	0	NA	Inf	Inf	6	7203826	7263781	7203820	7263775	0	7203820	59955
TRANSMETIL	Non_withdrawal_event	Male	6	5.95048	-1.36495	0.0110341	0.939112	5.95048	1.00826	1.00832	1.00839	0	NA	Inf	Inf	6	7203826	7263781	7203820	7263775	0	7203820	59955
URALYTU	Non_withdrawal_event	Male	6	5.95048	-1.36495	0.0110341	0.939112	5.95048	1.00826	1.00832	1.00839	0	NA	Inf	Inf	6	7203826	7263781	7203820	7263775	0	7203820	59955
UROREC	Non_withdrawal_event	Male	6	5.95048	-1.36495	0.0110341	0.939112	5.95048	1.00826	1.00832	1.00839	0	NA	Inf	Inf	6	7203826	7263781	7203820	7263775	0	7203820	59955
VARDENAFIL ONCE DAILY	Non_withdrawal_event	Male	6	5.95048	-1.36495	0.0110341	0.939112	5.95048	1.00826	1.00832	1.00839	0	NA	Inf	Inf	6	7203826	7263781	7203820	7263775	0	7203820	59955
XYNTHA SOLOFUSE	Non_withdrawal_event	Male	6	5.95048	-1.36495	0.0110341	0.939112	5.95048	1.00826	1.00832	1.00839	0	NA	Inf	Inf	6	7203826	7263781	7203820	7263775	0	7203820	59955
ZYTIGA JANSSEN	Non_withdrawal_event	Male	6	5.95048	-1.36495	0.0110341	0.939112	5.95048	1.00826	1.00832	1.00839	0	NA	Inf	Inf	6	7203826	7263781	7203820	7263775	0	7203820	59955
ACETIC ACIDHYDROCORTISONE	Non_withdrawal_event	Male	6	5.95048	-1.36495	0.0110341	0.939112	5.95048	1.00826	1.00832	1.00839	0	NA	Inf	Inf	6	7203826	7263781	7203820	7263775	0	7203820	59955
ALPHA.-TOCOPHEROL , D-	Non_withdrawal_event	Male	6	5.95048	-1.36495	0.0110341	0.939112	5.95048	1.00826	1.00832	1.00839	0	NA	Inf	Inf	6	7203826	7263781	7203820	7263775	0	7203820	59955
ARICLAIM	Non_withdrawal_event	Male	6	5.95048	-1.36495	0.0110341	0.939112	5.95048	1.00826	1.00832	1.00839	0	NA	Inf	Inf	6	7203826	7263781	7203820	7263775	0	7203820	59955
BRISERINN	Non_withdrawal_event	Male	6	5.95048	-1.36495	0.0110341	0.939112	5.95048	1.00826	1.00832	1.00839	0	NA	Inf	Inf	6	7203826	7263781	7203820	7263775	0	7203820	59955
CETACAINE	Non_withdrawal_event	Male	6	5.95048	-1.36495	0.0110341	0.939112	5.95048	1.00826	1.00832	1.00839	0	NA	Inf	Inf	6	7203826	7263781	7203820	7263775	0	7203820	59955
CURACNE	Non_withdrawal_event	Male	6	5.95048	-1.36495	0.0110341	0.939112	5.95048	1.00826	1.00832	1.00839	0	NA	Inf	Inf	6	7203826	7263781	7203820	7263775	0	7203820	59955
CYTARABINEFLUDARABINE_GRANULOCYTE COLONY-STIMULATING FACTOR \IDARUBICIN	Non_withdrawal_event	Male	6	5.95048	-1.36495	0.0110341	0.939112	5.95048	1.00826	1.00832	1.00839	0	NA	Inf	Inf	6	7203826	7263781	7203820	7263775	0	7203820	59955
DELSYM ADULT	Non_withdrawal_event	Male	6	5.95048	-1.36495	0.0110341	0.939112	5.95048	1.00826	1.00832	1.00839	0	NA	Inf	Inf	6	7203826	7263781	7203820	7263775	0	7203820	59955
DIGITEK MCG BERTEK	Non_withdrawal_event	Male	6	5.95048	-1.36495	0.0110341	0.939112	5.95048	1.00826	1.00832	1.00839	0	NA	Inf	Inf	6	7203826	7263781	7203820	7263775	0	7203820	59955
DOCETAXEL AVENTIS	Non_withdrawal_event	Male	6	5.95048	-1.36495	0.0110341	0.939112	5.95048	1.00826	1.00832	1.00839	0	NA	Inf	Inf	6	7203826	7263781	7203820	7263775	0	7203820	59955
ELOPRAM	Non_withdrawal_event	Male	6	5.95048	-1.36495	0.0110341	0.939112	5.95048	1.00826	1.00832	1.00839	0	NA	Inf	Inf	6	7203826	7263781	7203820	7263775	0	7203820	59955
FRESHBURST LISTERINE MOUTHWASH	Non_withdrawal_event	Male	6	5.95048	-1.36495	0.0110341	0.939112	5.95048	1.00826	1.00832	1.00839	0	NA	Inf	Inf	6	7203826	7263781	7203820	7263775	0	7203820	59955
GENUINE BAYER	Non_withdrawal_event	Male	6	5.95048	-1.36495	0.0110341	0.939112	5.95048	1.00826	1.00832	1.00839	0	NA	Inf	Inf	6	7203826	7263781	7203820	7263775	0	7203820	59955
HEPARIN LOCK FLUSH PRESERVATIVE FREE	Non_withdrawal_event	Male	6	5.95048	-1.36495	0.0110341	0.939112	5.95048	1.00826	1.00832	1.00839	0	NA	Inf	Inf	6	7203826	7263781	7203820	7263775	0	7203820	59955
HOCHUUEKKITOU	Non_withdrawal_event	Male	6	5.95048	-1.36495	0.0110341	0.939112	5.95048	1.00826	1.00832	1.00839	0	NA	Inf	Inf	6	7203826	7263781	7203820	7263775	0	7203820	59955
HYLANDS RESTFUL LEGS	Non_withdrawal_event	Male	6	5.95048	-1.36495	0.0110341	0.939112	5.95048	1.00826	1.00832	1.00839	0	NA	Inf	Inf	6	7203826	7263781	7203820	7263775	0	7203820	59955
IMIQUIMOD 2H1	Non_withdrawal_event	Male	6	5.95048	-1.36495	0.0110341	0.939112	5.95048	1.00826	1.00832	1.00839	0	NA	Inf	Inf	6	7203826	7263781	7203820	7263775	0	7203820	59955
INSULIN ANIMAL VIAL	Non_withdrawal_event	Male	6	5.95048	-1.36495	0.0110341	0.939112	5.95048	1.00826	1.00832	1.00839	0	NA	Inf	Inf	6	7203826	7263781	7203820	7263775	0	7203820	59955
IRINOTECAN M2	Non_withdrawal_event	Male	6	5.95048	-1.36495	0.0110341	0.939112	5.95048	1.00826	1.00832	1.00839	0	NA	Inf	Inf	6	7203826	7263781	7203820	7263775	0	7203820	59955
LICE SHMPO	Non_withdrawal_event	Male	6	5.95048	-1.36495	0.0110341	0.939112	5.95048	1.00826	1.00832	1.00839	0	NA	Inf	Inf	6	7203826	7263781	7203820	7263775	0	7203820	59955
LITHIOFOR	Non_withdrawal_event	Male	6	5.95048	-1.36495	0.0110341	0.939112	5.95048	1.00826	1.00832	1.00839	0	NA	Inf	Inf	6	7203826	7263781	7203820	7263775	0	7203820	59955
OTAMIXABAN	Non_withdrawal_event	Male	6	5.95048	-1.36495	0.0110341	0.939112	5.95048	1.00826	1.00832	1.00839	0	NA	Inf	Inf	6	7203826	7263781	7203820	7263775	0	7203820	59955
PAXENE	Non_withdrawal_event	Male	6	5.95048	-1.36495	0.0110341	0.939112	5.95048	1.00826	1.00832	1.00839	0	NA	Inf	Inf	6	7203826	7263781	7203820	7263775	0	7203820	59955
PERHEXILINE	Non_withdrawal_event	Male	6	5.95048	-1.36495	0.0110341	0.939112	5.95048	1.00826	1.00832	1.00839	0	NA	Inf	Inf	6	7203826	7263781	7203820	7263775	0	7203820	59955
SEMISODIUM VALPROATE	Non_withdrawal_event	Male	6	5.95048	-1.36495	0.0110341	0.939112	5.95048	1.00826	1.00832	1.00839	0	NA	Inf	Inf	6	7203826	7263781	7203820	7263775	0	7203820	59955
VALPRESSION	Non_withdrawal_event	Male	6	5.95048	-1.36495	0.0110341	0.939112	5.95048	1.00826	1.00832	1.00839	0	NA	Inf	Inf	6	7203826	7263781	7203820	7263775	0	7203820	59955
VEREGEN	Non_withdrawal_event	Male	6	5.95048	-1.36495	0.0110341	0.939112	5.95048	1.00826	1.00832	1.00839	0	NA	Inf	Inf	6	7203826	7263781	7203820	7263775	0	7203820	59955
VIVARIN	Non_withdrawal_event	Male	6	5.95048	-1.36495	0.0110341	0.939112	5.95048	1.00826	1.00832	1.00839	0	NA	Inf	Inf	6	7203826	7263781	7203820	7263775	0	7203820	59955
XYZALL	Non_withdrawal_event	Male	6	5.95048	-1.36495	0.0110341	0.939112	5.95048	1.00826	1.00832	1.00839	0	NA	Inf	Inf	6	7203826	7263781	7203820	7263775	0	7203820	59955
CYANOCOBALAMINSEMAGLUTIDE	Non_withdrawal_event	Male	6	5.95048	-1.36495	0.0110341	0.939112	5.95048	1.00826	1.00832	1.00839	0	NA	Inf	Inf	6	7203826	7263781	7203820	7263775	0	7203820	59955
DEXTRAN GLYCERIN_HYPROMELLOSES	Non_withdrawal_event	Male	6	5.95048	-1.36495	0.0110341	0.939112	5.95048	1.00826	1.00832	1.00839	0	NA	Inf	Inf	6	7203826	7263781	7203820	7263775	0	7203820	59955
PRACINOSTAT	Non_withdrawal_event	Male	6	5.95048	-1.36495	0.0110341	0.939112	5.95048	1.00826	1.00832	1.00839	0	NA	Inf	Inf	6	7203826	7263781	7203820	7263775	0	7203820	59955
TEPROTUMUMAB	Non_withdrawal_event	Male	6	5.95048	-1.36495	0.0110341	0.939112	5.95048	1.00826	1.00832	1.00839	0	NA	Inf	Inf	6	7203826	7263781	7203820	7263775	0	7203820	59955
RHYTHMOL	Non_withdrawal_event	Male	6	5.95048	-1.36495	0.0110341	0.939112	5.95048	1.00826	1.00832	1.00839	0	NA	Inf	Inf	6	7203826	7263781	7203820	7263775	0	7203820	59955
CIPRO HC	Non_withdrawal_event	Male	6	5.95048	-1.36495	0.0110341	0.939112	5.95048	1.00826	1.00832	1.00839	0	NA	Inf	Inf	6	7203826	7263781	7203820	7263775	0	7203820	59955
TRINESSA	Non_withdrawal_event	Male	6	5.95048	-1.36495	0.0110341	0.939112	5.95048	1.00826	1.00832	1.00839	0	NA	Inf	Inf	6	7203826	7263781	7203820	7263775	0	7203820	59955
CLOCORTOLONE	Non_withdrawal_event	Male	6	5.95048	-1.36495	0.0110341	0.939112	5.95048	1.00826	1.00832	1.00839	0	NA	Inf	Inf	6	7203826	7263781	7203820	7263775	0	7203820	59955
ACTIVACIN	Non_withdrawal_event	Male	6	5.95048	-1.36495	0.0110341	0.939112	5.95048	1.00826	1.00832	1.00839	0	NA	Inf	Inf	6	7203826	7263781	7203820	7263775	0	7203820	59955
ADRENAL PREPARATIONS	Non_withdrawal_event	Male	6	5.95048	-1.36495	0.0110341	0.939112	5.95048	1.00826	1.00832	1.00839	0	NA	Inf	Inf	6	7203826	7263781	7203820	7263775	0	7203820	59955
ALTOCOR	Non_withdrawal_event	Male	6	5.95048	-1.36495	0.0110341	0.939112	5.95048	1.00826	1.00832	1.00839	0	NA	Inf	Inf	6	7203826	7263781	7203820	7263775	0	7203820	59955
AMIODARON	Non_withdrawal_event	Male	6	5.95048	-1.36495	0.0110341	0.939112	5.95048	1.00826	1.00832	1.00839	0	NA	Inf	Inf	6	7203826	7263781	7203820	7263775	0	7203820	59955
BENZETHONIUM CHLORIDEDEXTROMETHORPHAN_DYCLONINE \GUAIFENESIN\SALICYLIC ACID	Non_withdrawal_event	Male	6	5.95048	-1.36495	0.0110341	0.939112	5.95048	1.00826	1.00832	1.00839	0	NA	Inf	Inf	6	7203826	7263781	7203820	7263775	0	7203820	59955
BLINDED SHAM	Non_withdrawal_event	Male	6	5.95048	-1.36495	0.0110341	0.939112	5.95048	1.00826	1.00832	1.00839	0	NA	Inf	Inf	6	7203826	7263781	7203820	7263775	0	7203820	59955
CEFTAZIDIME PENTAHYDRATE	Non_withdrawal_event	Male	6	5.95048	-1.36495	0.0110341	0.939112	5.95048	1.00826	1.00832	1.00839	0	NA	Inf	Inf	6	7203826	7263781	7203820	7263775	0	7203820	59955
COLD REMEDY RAPID MELTS_VITAMIN C	Non_withdrawal_event	Male	6	5.95048	-1.36495	0.0110341	0.939112	5.95048	1.00826	1.00832	1.00839	0	NA	Inf	Inf	6	7203826	7263781	7203820	7263775	0	7203820	59955
COLYTE	Non_withdrawal_event	Male	6	5.95048	-1.36495	0.0110341	0.939112	5.95048	1.00826	1.00832	1.00839	0	NA	Inf	Inf	6	7203826	7263781	7203820	7263775	0	7203820	59955
DOFETILIDE MCG	Non_withdrawal_event	Male	6	5.95048	-1.36495	0.0110341	0.939112	5.95048	1.00826	1.00832	1.00839	0	NA	Inf	Inf	6	7203826	7263781	7203820	7263775	0	7203820	59955
GOLD AU	Non_withdrawal_event	Male	6	5.95048	-1.36495	0.0110341	0.939112	5.95048	1.00826	1.00832	1.00839	0	NA	Inf	Inf	6	7203826	7263781	7203820	7263775	0	7203820	59955
HYPAQUE	Non_withdrawal_event	Male	6	5.95048	-1.36495	0.0110341	0.939112	5.95048	1.00826	1.00832	1.00839	0	NA	Inf	Inf	6	7203826	7263781	7203820	7263775	0	7203820	59955
KIOVIG POUR PERFUSION	Non_withdrawal_event	Male	6	5.95048	-1.36495	0.0110341	0.939112	5.95048	1.00826	1.00832	1.00839	0	NA	Inf	Inf	6	7203826	7263781	7203820	7263775	0	7203820	59955
LISTERINE WHITENING ANTIMANCHAS ANTISEPTICO BUCAL	Non_withdrawal_event	Male	6	5.95048	-1.36495	0.0110341	0.939112	5.95048	1.00826	1.00832	1.00839	0	NA	Inf	Inf	6	7203826	7263781	7203820	7263775	0	7203820	59955
NAPRAPAC	Non_withdrawal_event	Male	6	5.95048	-1.36495	0.0110341	0.939112	5.95048	1.00826	1.00832	1.00839	0	NA	Inf	Inf	6	7203826	7263781	7203820	7263775	0	7203820	59955
NUTRINEAL PD_AMINO ACIDS	Non_withdrawal_event	Male	6	5.95048	-1.36495	0.0110341	0.939112	5.95048	1.00826	1.00832	1.00839	0	NA	Inf	Inf	6	7203826	7263781	7203820	7263775	0	7203820	59955
PAROL	Non_withdrawal_event	Male	6	5.95048	-1.36495	0.0110341	0.939112	5.95048	1.00826	1.00832	1.00839	0	NA	Inf	Inf	6	7203826	7263781	7203820	7263775	0	7203820	59955
PROCYSBI	Non_withdrawal_event	Male	6	5.95048	-1.36495	0.0110341	0.939112	5.95048	1.00826	1.00832	1.00839	0	NA	Inf	Inf	6	7203826	7263781	7203820	7263775	0	7203820	59955
RID SHAMPOO_CONDITIONER	Non_withdrawal_event	Male	6	5.95048	-1.36495	0.0110341	0.939112	5.95048	1.00826	1.00832	1.00839	0	NA	Inf	Inf	6	7203826	7263781	7203820	7263775	0	7203820	59955
TOREM_	Non_withdrawal_event	Male	6	5.95048	-1.36495	0.0110341	0.939112	5.95048	1.00826	1.00832	1.00839	0	NA	Inf	Inf	6	7203826	7263781	7203820	7263775	0	7203820	59955
ENCORTON	Non_withdrawal_event	Male	6	5.95048	-1.36495	0.0110341	0.939112	5.95048	1.00826	1.00832	1.00839	0	NA	Inf	Inf	6	7203826	7263781	7203820	7263775	0	7203820	59955
PIPOTIAZINE	Non_withdrawal_event	Male	6	5.95048	-1.36495	0.0110341	0.939112	5.95048	1.00826	1.00832	1.00839	0	NA	Inf	Inf	6	7203826	7263781	7203820	7263775	0	7203820	59955
PRANOPROFEN	Non_withdrawal_event	Male	6	5.95048	-1.36495	0.0110341	0.939112	5.95048	1.00826	1.00832	1.00839	0	NA	Inf	Inf	6	7203826	7263781	7203820	7263775	0	7203820	59955
HYLENEX RECOMBINANT	Non_withdrawal_event	Male	6	5.95048	-1.36495	0.0110341	0.939112	5.95048	1.00826	1.00832	1.00839	0	NA	Inf	Inf	6	7203826	7263781	7203820	7263775	0	7203820	59955
RHEUMATREX_	Non_withdrawal_event	Male	6	5.95048	-1.36495	0.0110341	0.939112	5.95048	1.00826	1.00832	1.00839	0	NA	Inf	Inf	6	7203826	7263781	7203820	7263775	0	7203820	59955
ULTRAVIST CLAROGRAF	Non_withdrawal_event	Male	6	5.95048	-1.36495	0.0110341	0.939112	5.95048	1.00826	1.00832	1.00839	0	NA	Inf	Inf	6	7203826	7263781	7203820	7263775	0	7203820	59955
DOMEBORO	Non_withdrawal_event	Male	6	5.95048	-1.36495	0.0110341	0.939112	5.95048	1.00826	1.00832	1.00839	0	NA	Inf	Inf	6	7203826	7263781	7203820	7263775	0	7203820	59955
FORADIL COMBI	Non_withdrawal_event	Male	6	5.95048	-1.36495	0.0110341	0.939112	5.95048	1.00826	1.00832	1.00839	0	NA	Inf	Inf	6	7203826	7263781	7203820	7263775	0	7203820	59955
LACTASE	Non_withdrawal_event	Male	6	5.95048	-1.36495	0.0110341	0.939112	5.95048	1.00826	1.00832	1.00839	0	NA	Inf	Inf	6	7203826	7263781	7203820	7263775	0	7203820	59955
NITROGLYCERIN DEXTROSE	Non_withdrawal_event	Male	6	5.95048	-1.36495	0.0110341	0.939112	5.95048	1.00826	1.00832	1.00839	0	NA	Inf	Inf	6	7203826	7263781	7203820	7263775	0	7203820	59955
ALUMINUM CHLOROHYDRATE ALUMINUM ZIRCONIUM TETRACHLOROHYDREX GLY	Non_withdrawal_event	Male	6	5.95048	-1.36495	0.0110341	0.939112	5.95048	1.00826	1.00832	1.00839	0	NA	Inf	Inf	6	7203826	7263781	7203820	7263775	0	7203820	59955
DEPONIT	Non_withdrawal_event	Male	6	5.95048	-1.36495	0.0110341	0.939112	5.95048	1.00826	1.00832	1.00839	0	NA	Inf	Inf	6	7203826	7263781	7203820	7263775	0	7203820	59955
LAMPRENE	Non_withdrawal_event	Male	6	5.95048	-1.36495	0.0110341	0.939112	5.95048	1.00826	1.00832	1.00839	0	NA	Inf	Inf	6	7203826	7263781	7203820	7263775	0	7203820	59955
RIMANTADINE	Non_withdrawal_event	Male	6	5.95048	-1.36495	0.0110341	0.939112	5.95048	1.00826	1.00832	1.00839	0	NA	Inf	Inf	6	7203826	7263781	7203820	7263775	0	7203820	59955
TRILYTE	Non_withdrawal_event	Male	6	5.95048	-1.36495	0.0110341	0.939112	5.95048	1.00826	1.00832	1.00839	0	NA	Inf	Inf	6	7203826	7263781	7203820	7263775	0	7203820	59955
TOFRANILPM	Non_withdrawal_event	Male	6	5.95048	-1.36495	0.0110341	0.939112	5.95048	1.00826	1.00832	1.00839	0	NA	Inf	Inf	6	7203826	7263781	7203820	7263775	0	7203820	59955
CITRIC ACID MONOHYDRATEDEXTROSE_	Non_withdrawal_event	Male	6	5.95048	-1.36495	0.0110341	0.939112	5.95048	1.00826	1.00832	1.00839	0	NA	Inf	Inf	6	7203826	7263781	7203820	7263775	0	7203820	59955
AMITRYPTILINE	Non_withdrawal_event	Male	6	5.95048	-1.36495	0.0110341	0.939112	5.95048	1.00826	1.00832	1.00839	0	NA	Inf	Inf	6	7203826	7263781	7203820	7263775	0	7203820	59955
AMPHOTERICIN	Non_withdrawal_event	Male	6	5.95048	-1.36495	0.0110341	0.939112	5.95048	1.00826	1.00832	1.00839	0	NA	Inf	Inf	6	7203826	7263781	7203820	7263775	0	7203820	59955
ATROVASTATIN	Non_withdrawal_event	Male	6	5.95048	-1.36495	0.0110341	0.939112	5.95048	1.00826	1.00832	1.00839	0	NA	Inf	Inf	6	7203826	7263781	7203820	7263775	0	7203820	59955
BELUSTINE	Non_withdrawal_event	Male	6	5.95048	-1.36495	0.0110341	0.939112	5.95048	1.00826	1.00832	1.00839	0	NA	Inf	Inf	6	7203826	7263781	7203820	7263775	0	7203820	59955
CEFTRIAXONE FOR_DEXTROSE	Non_withdrawal_event	Male	6	5.95048	-1.36495	0.0110341	0.939112	5.95048	1.00826	1.00832	1.00839	0	NA	Inf	Inf	6	7203826	7263781	7203820	7263775	0	7203820	59955
CLOFARABINE GENZYME	Non_withdrawal_event	Male	6	5.95048	-1.36495	0.0110341	0.939112	5.95048	1.00826	1.00832	1.00839	0	NA	Inf	Inf	6	7203826	7263781	7203820	7263775	0	7203820	59955
DIFENE	Non_withdrawal_event	Male	6	5.95048	-1.36495	0.0110341	0.939112	5.95048	1.00826	1.00832	1.00839	0	NA	Inf	Inf	6	7203826	7263781	7203820	7263775	0	7203820	59955
DINITROPHENOL	Non_withdrawal_event	Male	6	5.95048	-1.36495	0.0110341	0.939112	5.95048	1.00826	1.00832	1.00839	0	NA	Inf	Inf	6	7203826	7263781	7203820	7263775	0	7203820	59955
DUOVENT	Non_withdrawal_event	Male	6	5.95048	-1.36495	0.0110341	0.939112	5.95048	1.00826	1.00832	1.00839	0	NA	Inf	Inf	6	7203826	7263781	7203820	7263775	0	7203820	59955
FENPIVERINIUM BROMIDEMETAMIZOLE_PITOFENONE	Non_withdrawal_event	Male	6	5.95048	-1.36495	0.0110341	0.939112	5.95048	1.00826	1.00832	1.00839	0	NA	Inf	Inf	6	7203826	7263781	7203820	7263775	0	7203820	59955
FU_00098801/	Non_withdrawal_event	Male	6	5.95048	-1.36495	0.0110341	0.939112	5.95048	1.00826	1.00832	1.00839	0	NA	Inf	Inf	6	7203826	7263781	7203820	7263775	0	7203820	59955
IDARAC	Non_withdrawal_event	Male	6	5.95048	-1.36495	0.0110341	0.939112	5.95048	1.00826	1.00832	1.00839	0	NA	Inf	Inf	6	7203826	7263781	7203820	7263775	0	7203820	59955
LANDEL	Non_withdrawal_event	Male	6	5.95048	-1.36495	0.0110341	0.939112	5.95048	1.00826	1.00832	1.00839	0	NA	Inf	Inf	6	7203826	7263781	7203820	7263775	0	7203820	59955
NONBI STUDY	Non_withdrawal_event	Male	6	5.95048	-1.36495	0.0110341	0.939112	5.95048	1.00826	1.00832	1.00839	0	NA	Inf	Inf	6	7203826	7263781	7203820	7263775	0	7203820	59955
NOVATREX LEDERLE^	Non_withdrawal_event	Male	6	5.95048	-1.36495	0.0110341	0.939112	5.95048	1.00826	1.00832	1.00839	0	NA	Inf	Inf	6	7203826	7263781	7203820	7263775	0	7203820	59955
NOVOLIN R CHU	Non_withdrawal_event	Male	6	5.95048	-1.36495	0.0110341	0.939112	5.95048	1.00826	1.00832	1.00839	0	NA	Inf	Inf	6	7203826	7263781	7203820	7263775	0	7203820	59955
ROZANOLIXIZUMABNOLI	Non_withdrawal_event	Male	6	5.95048	-1.36495	0.0110341	0.939112	5.95048	1.00826	1.00832	1.00839	0	NA	Inf	Inf	6	7203826	7263781	7203820	7263775	0	7203820	59955
SINVACOR	Non_withdrawal_event	Male	6	5.95048	-1.36495	0.0110341	0.939112	5.95048	1.00826	1.00832	1.00839	0	NA	Inf	Inf	6	7203826	7263781	7203820	7263775	0	7203820	59955
SPANIDIN	Non_withdrawal_event	Male	6	5.95048	-1.36495	0.0110341	0.939112	5.95048	1.00826	1.00832	1.00839	0	NA	Inf	Inf	6	7203826	7263781	7203820	7263775	0	7203820	59955
TAMIBAROTENE	Non_withdrawal_event	Male	6	5.95048	-1.36495	0.0110341	0.939112	5.95048	1.00826	1.00832	1.00839	0	NA	Inf	Inf	6	7203826	7263781	7203820	7263775	0	7203820	59955
TG	Non_withdrawal_event	Male	6	5.95048	-1.36495	0.0110341	0.939112	5.95048	1.00826	1.00832	1.00839	0	NA	Inf	Inf	6	7203826	7263781	7203820	7263775	0	7203820	59955
TILCOTIL	Non_withdrawal_event	Male	6	5.95048	-1.36495	0.0110341	0.939112	5.95048	1.00826	1.00832	1.00839	0	NA	Inf	Inf	6	7203826	7263781	7203820	7263775	0	7203820	59955
UNISIA	Non_withdrawal_event	Male	6	5.95048	-1.36495	0.0110341	0.939112	5.95048	1.00826	1.00832	1.00839	0	NA	Inf	Inf	6	7203826	7263781	7203820	7263775	0	7203820	59955
VELAMOX	Non_withdrawal_event	Male	6	5.95048	-1.36495	0.0110341	0.939112	5.95048	1.00826	1.00832	1.00839	0	NA	Inf	Inf	6	7203826	7263781	7203820	7263775	0	7203820	59955
XIMOVAN	Non_withdrawal_event	Male	6	5.95048	-1.36495	0.0110341	0.939112	5.95048	1.00826	1.00832	1.00839	0	NA	Inf	Inf	6	7203826	7263781	7203820	7263775	0	7203820	59955
YELLOW FEVER VACCINE	Non_withdrawal_event	Male	6	5.95048	-1.36495	0.0110341	0.939112	5.95048	1.00826	1.00832	1.00839	0	NA	Inf	Inf	6	7203826	7263781	7203820	7263775	0	7203820	59955
CARDIOPLEGIC	Non_withdrawal_event	Male	6	5.95048	-1.36495	0.0110341	0.939112	5.95048	1.00826	1.00832	1.00839	0	NA	Inf	Inf	6	7203826	7263781	7203820	7263775	0	7203820	59955
HIBOR	Non_withdrawal_event	Male	6	5.95048	-1.36495	0.0110341	0.939112	5.95048	1.00826	1.00832	1.00839	0	NA	Inf	Inf	6	7203826	7263781	7203820	7263775	0	7203820	59955
PERFLUOROPROPANE	Non_withdrawal_event	Male	6	5.95048	-1.36495	0.0110341	0.939112	5.95048	1.00826	1.00832	1.00839	0	NA	Inf	Inf	6	7203826	7263781	7203820	7263775	0	7203820	59955
COPPERTONE TANNING LOTION SPF	Non_withdrawal_event	Male	6	5.95048	-1.36495	0.0110341	0.939112	5.95048	1.00826	1.00832	1.00839	0	NA	Inf	Inf	6	7203826	7263781	7203820	7263775	0	7203820	59955
BREXIN	Non_withdrawal_event	Male	6	5.95048	-1.36495	0.0110341	0.939112	5.95048	1.00826	1.00832	1.00839	0	NA	Inf	Inf	6	7203826	7263781	7203820	7263775	0	7203820	59955
EPOETIN	Non_withdrawal_event	Male	6	5.95048	-1.36495	0.0110341	0.939112	5.95048	1.00826	1.00832	1.00839	0	NA	Inf	Inf	6	7203826	7263781	7203820	7263775	0	7203820	59955
ORAJEL	Non_withdrawal_event	Male	6	5.95048	-1.36495	0.0110341	0.939112	5.95048	1.00826	1.00832	1.00839	0	NA	Inf	Inf	6	7203826	7263781	7203820	7263775	0	7203820	59955
NIFURTIMOX	Non_withdrawal_event	Male	6	5.95048	-1.36495	0.0110341	0.939112	5.95048	1.00826	1.00832	1.00839	0	NA	Inf	Inf	6	7203826	7263781	7203820	7263775	0	7203820	59955
TUBERCULIN PPD	Non_withdrawal_event	Male	6	5.95048	-1.36495	0.0110341	0.939112	5.95048	1.00826	1.00832	1.00839	0	NA	Inf	Inf	6	7203826	7263781	7203820	7263775	0	7203820	59955
ART	Non_withdrawal_event	Male	6	5.95048	-1.36495	0.0110341	0.939112	5.95048	1.00826	1.00832	1.00839	0	NA	Inf	Inf	6	7203826	7263781	7203820	7263775	0	7203820	59955
NIRSEVIMAB	Non_withdrawal_event	Male	6	5.95048	-1.36495	0.0110341	0.939112	5.95048	1.00826	1.00832	1.00839	0	NA	Inf	Inf	6	7203826	7263781	7203820	7263775	0	7203820	59955
CARDIOVASCULAR DRUGS	Non_withdrawal_event	Male	6	5.95048	-1.36495	0.0110341	0.939112	5.95048	1.00826	1.00832	1.00839	0	NA	Inf	Inf	6	7203826	7263781	7203820	7263775	0	7203820	59955
CICLOPIROXCICLOPIROX OLAMINE	Non_withdrawal_event	Male	6	5.95048	-1.36495	0.0110341	0.939112	5.95048	1.00826	1.00832	1.00839	0	NA	Inf	Inf	6	7203826	7263781	7203820	7263775	0	7203820	59955
LONOLOX	Non_withdrawal_event	Male	6	5.95048	-1.36495	0.0110341	0.939112	5.95048	1.00826	1.00832	1.00839	0	NA	Inf	Inf	6	7203826	7263781	7203820	7263775	0	7203820	59955
METHIONINE	Non_withdrawal_event	Male	6	5.95048	-1.36495	0.0110341	0.939112	5.95048	1.00826	1.00832	1.00839	0	NA	Inf	Inf	6	7203826	7263781	7203820	7263775	0	7203820	59955
PROCANBID	Non_withdrawal_event	Male	6	5.95048	-1.36495	0.0110341	0.939112	5.95048	1.00826	1.00832	1.00839	0	NA	Inf	Inf	6	7203826	7263781	7203820	7263775	0	7203820	59955
ALUMINUM_MAGNESIUM_SIMETHICONE	Non_withdrawal_event	Male	6	5.95048	-1.36495	0.0110341	0.939112	5.95048	1.00826	1.00832	1.00839	0	NA	Inf	Inf	6	7203826	7263781	7203820	7263775	0	7203820	59955
APRICOXIBPLACEBO	Non_withdrawal_event	Male	6	5.95048	-1.36495	0.0110341	0.939112	5.95048	1.00826	1.00832	1.00839	0	NA	Inf	Inf	6	7203826	7263781	7203820	7263775	0	7203820	59955
ATORIS	Non_withdrawal_event	Male	6	5.95048	-1.36495	0.0110341	0.939112	5.95048	1.00826	1.00832	1.00839	0	NA	Inf	Inf	6	7203826	7263781	7203820	7263775	0	7203820	59955
BIO THREE	Non_withdrawal_event	Male	6	5.95048	-1.36495	0.0110341	0.939112	5.95048	1.00826	1.00832	1.00839	0	NA	Inf	Inf	6	7203826	7263781	7203820	7263775	0	7203820	59955
CAPECITABIN	Non_withdrawal_event	Male	6	5.95048	-1.36495	0.0110341	0.939112	5.95048	1.00826	1.00832	1.00839	0	NA	Inf	Inf	6	7203826	7263781	7203820	7263775	0	7203820	59955
CHONDROITIN AGLUCOSAMINE	Non_withdrawal_event	Male	6	5.95048	-1.36495	0.0110341	0.939112	5.95048	1.00826	1.00832	1.00839	0	NA	Inf	Inf	6	7203826	7263781	7203820	7263775	0	7203820	59955
CLARINASE	Non_withdrawal_event	Male	6	5.95048	-1.36495	0.0110341	0.939112	5.95048	1.00826	1.00832	1.00839	0	NA	Inf	Inf	6	7203826	7263781	7203820	7263775	0	7203820	59955
CLOPIDROGREL	Non_withdrawal_event	Male	6	5.95048	-1.36495	0.0110341	0.939112	5.95048	1.00826	1.00832	1.00839	0	NA	Inf	Inf	6	7203826	7263781	7203820	7263775	0	7203820	59955
DEPATUXIZUMAB MAFODOTIN	Non_withdrawal_event	Male	6	5.95048	-1.36495	0.0110341	0.939112	5.95048	1.00826	1.00832	1.00839	0	NA	Inf	Inf	6	7203826	7263781	7203820	7263775	0	7203820	59955
DIPIDOLOR	Non_withdrawal_event	Male	6	5.95048	-1.36495	0.0110341	0.939112	5.95048	1.00826	1.00832	1.00839	0	NA	Inf	Inf	6	7203826	7263781	7203820	7263775	0	7203820	59955
DOMEBORO PACKETS	Non_withdrawal_event	Male	6	5.95048	-1.36495	0.0110341	0.939112	5.95048	1.00826	1.00832	1.00839	0	NA	Inf	Inf	6	7203826	7263781	7203820	7263775	0	7203820	59955
FAROPENEM	Non_withdrawal_event	Male	6	5.95048	-1.36495	0.0110341	0.939112	5.95048	1.00826	1.00832	1.00839	0	NA	Inf	Inf	6	7203826	7263781	7203820	7263775	0	7203820	59955
FLEET PREP KIT	Non_withdrawal_event	Male	6	5.95048	-1.36495	0.0110341	0.939112	5.95048	1.00826	1.00832	1.00839	0	NA	Inf	Inf	6	7203826	7263781	7203820	7263775	0	7203820	59955
HYDROCORTANCYL	Non_withdrawal_event	Male	6	5.95048	-1.36495	0.0110341	0.939112	5.95048	1.00826	1.00832	1.00839	0	NA	Inf	Inf	6	7203826	7263781	7203820	7263775	0	7203820	59955
ICY HOT MESS APPLICATOR OZ	Non_withdrawal_event	Male	6	5.95048	-1.36495	0.0110341	0.939112	5.95048	1.00826	1.00832	1.00839	0	NA	Inf	Inf	6	7203826	7263781	7203820	7263775	0	7203820	59955
JWH	Non_withdrawal_event	Male	6	5.95048	-1.36495	0.0110341	0.939112	5.95048	1.00826	1.00832	1.00839	0	NA	Inf	Inf	6	7203826	7263781	7203820	7263775	0	7203820	59955
LESCOL LES_	Non_withdrawal_event	Male	6	5.95048	-1.36495	0.0110341	0.939112	5.95048	1.00826	1.00832	1.00839	0	NA	Inf	Inf	6	7203826	7263781	7203820	7263775	0	7203820	59955
LEUSTAT	Non_withdrawal_event	Male	6	5.95048	-1.36495	0.0110341	0.939112	5.95048	1.00826	1.00832	1.00839	0	NA	Inf	Inf	6	7203826	7263781	7203820	7263775	0	7203820	59955
OMEGA MARINE TRIGLYCERIDES	Non_withdrawal_event	Male	6	5.95048	-1.36495	0.0110341	0.939112	5.95048	1.00826	1.00832	1.00839	0	NA	Inf	Inf	6	7203826	7263781	7203820	7263775	0	7203820	59955
PRENATAL VITAMIN	Non_withdrawal_event	Male	6	5.95048	-1.36495	0.0110341	0.939112	5.95048	1.00826	1.00832	1.00839	0	NA	Inf	Inf	6	7203826	7263781	7203820	7263775	0	7203820	59955
REBETRON	Non_withdrawal_event	Male	6	5.95048	-1.36495	0.0110341	0.939112	5.95048	1.00826	1.00832	1.00839	0	NA	Inf	Inf	6	7203826	7263781	7203820	7263775	0	7203820	59955
SELIPRAN	Non_withdrawal_event	Male	6	5.95048	-1.36495	0.0110341	0.939112	5.95048	1.00826	1.00832	1.00839	0	NA	Inf	Inf	6	7203826	7263781	7203820	7263775	0	7203820	59955
SIMVABETA	Non_withdrawal_event	Male	6	5.95048	-1.36495	0.0110341	0.939112	5.95048	1.00826	1.00832	1.00839	0	NA	Inf	Inf	6	7203826	7263781	7203820	7263775	0	7203820	59955
SUBSTANCE	Non_withdrawal_event	Male	6	5.95048	-1.36495	0.0110341	0.939112	5.95048	1.00826	1.00832	1.00839	0	NA	Inf	Inf	6	7203826	7263781	7203820	7263775	0	7203820	59955
SULFADIAZINE SILVER	Non_withdrawal_event	Male	6	5.95048	-1.36495	0.0110341	0.939112	5.95048	1.00826	1.00832	1.00839	0	NA	Inf	Inf	6	7203826	7263781	7203820	7263775	0	7203820	59955
SUSPECT STUDY	Non_withdrawal_event	Male	6	5.95048	-1.36495	0.0110341	0.939112	5.95048	1.00826	1.00832	1.00839	0	NA	Inf	Inf	6	7203826	7263781	7203820	7263775	0	7203820	59955
TEVETEN PLUS	Non_withdrawal_event	Male	6	5.95048	-1.36495	0.0110341	0.939112	5.95048	1.00826	1.00832	1.00839	0	NA	Inf	Inf	6	7203826	7263781	7203820	7263775	0	7203820	59955
THROMBIN LOCAL	Non_withdrawal_event	Male	6	5.95048	-1.36495	0.0110341	0.939112	5.95048	1.00826	1.00832	1.00839	0	NA	Inf	Inf	6	7203826	7263781	7203820	7263775	0	7203820	59955
TOMIRON	Non_withdrawal_event	Male	6	5.95048	-1.36495	0.0110341	0.939112	5.95048	1.00826	1.00832	1.00839	0	NA	Inf	Inf	6	7203826	7263781	7203820	7263775	0	7203820	59955
ULTRALENTE ILETIN INSULIN	Non_withdrawal_event	Male	6	5.95048	-1.36495	0.0110341	0.939112	5.95048	1.00826	1.00832	1.00839	0	NA	Inf	Inf	6	7203826	7263781	7203820	7263775	0	7203820	59955
XENADERM	Non_withdrawal_event	Male	6	5.95048	-1.36495	0.0110341	0.939112	5.95048	1.00826	1.00832	1.00839	0	NA	Inf	Inf	6	7203826	7263781	7203820	7263775	0	7203820	59955
ELIVALDOGENE AUTOTEMCEL	Non_withdrawal_event	Male	6	5.95048	-1.36495	0.0110341	0.939112	5.95048	1.00826	1.00832	1.00839	0	NA	Inf	Inf	6	7203826	7263781	7203820	7263775	0	7203820	59955
MOXETUMOMAB PASUDOTOX	Non_withdrawal_event	Male	6	5.95048	-1.36495	0.0110341	0.939112	5.95048	1.00826	1.00832	1.00839	0	NA	Inf	Inf	6	7203826	7263781	7203820	7263775	0	7203820	59955
MEGLUMINE ANTIMONIATE	Non_withdrawal_event	Male	6	5.95048	-1.36495	0.0110341	0.939112	5.95048	1.00826	1.00832	1.00839	0	NA	Inf	Inf	6	7203826	7263781	7203820	7263775	0	7203820	59955
PROPACETAMOL	Non_withdrawal_event	Male	6	5.95048	-1.36495	0.0110341	0.939112	5.95048	1.00826	1.00832	1.00839	0	NA	Inf	Inf	6	7203826	7263781	7203820	7263775	0	7203820	59955
FENRETINIDE	Non_withdrawal_event	Male	6	5.95048	-1.36495	0.0110341	0.939112	5.95048	1.00826	1.00832	1.00839	0	NA	Inf	Inf	6	7203826	7263781	7203820	7263775	0	7203820	59955
GELFOAM	Non_withdrawal_event	Male	6	5.95048	-1.36495	0.0110341	0.939112	5.95048	1.00826	1.00832	1.00839	0	NA	Inf	Inf	6	7203826	7263781	7203820	7263775	0	7203820	59955
SCORPION IMMUNE FAB ANTIVENIN	Non_withdrawal_event	Male	6	5.95048	-1.36495	0.0110341	0.939112	5.95048	1.00826	1.00832	1.00839	0	NA	Inf	Inf	6	7203826	7263781	7203820	7263775	0	7203820	59955
ANTIFUNGALS	Non_withdrawal_event	Male	6	5.95048	-1.36495	0.0110341	0.939112	5.95048	1.00826	1.00832	1.00839	0	NA	Inf	Inf	6	7203826	7263781	7203820	7263775	0	7203820	59955
KIOVIG_, POUR PERFUSION	Non_withdrawal_event	Male	6	5.95048	-1.36495	0.0110341	0.939112	5.95048	1.00826	1.00832	1.00839	0	NA	Inf	Inf	6	7203826	7263781	7203820	7263775	0	7203820	59955
BLINDED TENOFOVIR	Non_withdrawal_event	Male	6	5.95048	-1.36495	0.0110341	0.939112	5.95048	1.00826	1.00832	1.00839	0	NA	Inf	Inf	6	7203826	7263781	7203820	7263775	0	7203820	59955
DOMPERIDONE_PANTOPRAZOLE	Non_withdrawal_event	Male	6	5.95048	-1.36495	0.0110341	0.939112	5.95048	1.00826	1.00832	1.00839	0	NA	Inf	Inf	6	7203826	7263781	7203820	7263775	0	7203820	59955
FLUCONAZOL	Non_withdrawal_event	Male	6	5.95048	-1.36495	0.0110341	0.939112	5.95048	1.00826	1.00832	1.00839	0	NA	Inf	Inf	6	7203826	7263781	7203820	7263775	0	7203820	59955
VINCRISTIN	Non_withdrawal_event	Male	6	5.95048	-1.36495	0.0110341	0.939112	5.95048	1.00826	1.00832	1.00839	0	NA	Inf	Inf	6	7203826	7263781	7203820	7263775	0	7203820	59955
ETRASIMOD ARGININE	Non_withdrawal_event	Male	6	5.95048	-1.36495	0.0110341	0.939112	5.95048	1.00826	1.00832	1.00839	0	NA	Inf	Inf	6	7203826	7263781	7203820	7263775	0	7203820	59955
ALMAGATE	Non_withdrawal_event	Male	6	5.95048	-1.36495	0.0110341	0.939112	5.95048	1.00826	1.00832	1.00839	0	NA	Inf	Inf	6	7203826	7263781	7203820	7263775	0	7203820	59955
BLADDERON	Non_withdrawal_event	Male	6	5.95048	-1.36495	0.0110341	0.939112	5.95048	1.00826	1.00832	1.00839	0	NA	Inf	Inf	6	7203826	7263781	7203820	7263775	0	7203820	59955
CHLORAPREP ONESTEP	Non_withdrawal_event	Male	6	5.95048	-1.36495	0.0110341	0.939112	5.95048	1.00826	1.00832	1.00839	0	NA	Inf	Inf	6	7203826	7263781	7203820	7263775	0	7203820	59955
ERISMODEGIB	Non_withdrawal_event	Male	6	5.95048	-1.36495	0.0110341	0.939112	5.95048	1.00826	1.00832	1.00839	0	NA	Inf	Inf	6	7203826	7263781	7203820	7263775	0	7203820	59955
HYPERICUM PERFORATUM WHOLE	Non_withdrawal_event	Male	6	5.95048	-1.36495	0.0110341	0.939112	5.95048	1.00826	1.00832	1.00839	0	NA	Inf	Inf	6	7203826	7263781	7203820	7263775	0	7203820	59955
NEXIUM_	Non_withdrawal_event	Male	6	5.95048	-1.36495	0.0110341	0.939112	5.95048	1.00826	1.00832	1.00839	0	NA	Inf	Inf	6	7203826	7263781	7203820	7263775	0	7203820	59955
PROACTIV REPAIRING TREATMENT	Non_withdrawal_event	Male	6	5.95048	-1.36495	0.0110341	0.939112	5.95048	1.00826	1.00832	1.00839	0	NA	Inf	Inf	6	7203826	7263781	7203820	7263775	0	7203820	59955
AVOBENZONEHOMOSALATE_OCTISALATE\OXYBENZONE	Non_withdrawal_event	Male	6	5.95048	-1.36495	0.0110341	0.939112	5.95048	1.00826	1.00832	1.00839	0	NA	Inf	Inf	6	7203826	7263781	7203820	7263775	0	7203820	59955
AUGMENTIN_	Non_withdrawal_event	Male	6	5.95048	-1.36495	0.0110341	0.939112	5.95048	1.00826	1.00832	1.00839	0	NA	Inf	Inf	6	7203826	7263781	7203820	7263775	0	7203820	59955
MEPHENESIN	Non_withdrawal_event	Male	6	5.95048	-1.36495	0.0110341	0.939112	5.95048	1.00826	1.00832	1.00839	0	NA	Inf	Inf	6	7203826	7263781	7203820	7263775	0	7203820	59955
ACTONEL_CALCIUM	Non_withdrawal_event	Male	6	5.95048	-1.36495	0.0110341	0.939112	5.95048	1.00826	1.00832	1.00839	0	NA	Inf	Inf	6	7203826	7263781	7203820	7263775	0	7203820	59955
MINERAL OIL	Non_withdrawal_event	Male	6	5.95048	-1.36495	0.0110341	0.939112	5.95048	1.00826	1.00832	1.00839	0	NA	Inf	Inf	6	7203826	7263781	7203820	7263775	0	7203820	59955
HEXACHLOROPHENE	Non_withdrawal_event	Male	6	5.95048	-1.36495	0.0110341	0.939112	5.95048	1.00826	1.00832	1.00839	0	NA	Inf	Inf	6	7203826	7263781	7203820	7263775	0	7203820	59955
BENZETHONIUM	Non_withdrawal_event	Male	6	5.95048	-1.36495	0.0110341	0.939112	5.95048	1.00826	1.00832	1.00839	0	NA	Inf	Inf	6	7203826	7263781	7203820	7263775	0	7203820	59955
ANTIINFLAMMATORY	Non_withdrawal_event	Male	6	5.95048	-1.36495	0.0110341	0.939112	5.95048	1.00826	1.00832	1.00839	0	NA	Inf	Inf	6	7203826	7263781	7203820	7263775	0	7203820	59955
ACTRAPHANE	Non_withdrawal_event	Male	6	5.95048	-1.36495	0.0110341	0.939112	5.95048	1.00826	1.00832	1.00839	0	NA	Inf	Inf	6	7203826	7263781	7203820	7263775	0	7203820	59955
AHN1 INFLUENZA PANDEMIC VACCINE	Non_withdrawal_event	Male	6	5.95048	-1.36495	0.0110341	0.939112	5.95048	1.00826	1.00832	1.00839	0	NA	Inf	Inf	6	7203826	7263781	7203820	7263775	0	7203820	59955
ALDACTONE_	Non_withdrawal_event	Male	6	5.95048	-1.36495	0.0110341	0.939112	5.95048	1.00826	1.00832	1.00839	0	NA	Inf	Inf	6	7203826	7263781	7203820	7263775	0	7203820	59955
AMOXI PHARMA	Non_withdrawal_event	Male	6	5.95048	-1.36495	0.0110341	0.939112	5.95048	1.00826	1.00832	1.00839	0	NA	Inf	Inf	6	7203826	7263781	7203820	7263775	0	7203820	59955
AMOXIHEXAL	Non_withdrawal_event	Male	6	5.95048	-1.36495	0.0110341	0.939112	5.95048	1.00826	1.00832	1.00839	0	NA	Inf	Inf	6	7203826	7263781	7203820	7263775	0	7203820	59955
BLINDED OPC	Non_withdrawal_event	Male	6	5.95048	-1.36495	0.0110341	0.939112	5.95048	1.00826	1.00832	1.00839	0	NA	Inf	Inf	6	7203826	7263781	7203820	7263775	0	7203820	59955
CREATININE	Non_withdrawal_event	Male	6	5.95048	-1.36495	0.0110341	0.939112	5.95048	1.00826	1.00832	1.00839	0	NA	Inf	Inf	6	7203826	7263781	7203820	7263775	0	7203820	59955
DETTOL	Non_withdrawal_event	Male	6	5.95048	-1.36495	0.0110341	0.939112	5.95048	1.00826	1.00832	1.00839	0	NA	Inf	Inf	6	7203826	7263781	7203820	7263775	0	7203820	59955
ELENTAL	Non_withdrawal_event	Male	6	5.95048	-1.36495	0.0110341	0.939112	5.95048	1.00826	1.00832	1.00839	0	NA	Inf	Inf	6	7203826	7263781	7203820	7263775	0	7203820	59955
FLAVOCOXID	Non_withdrawal_event	Male	6	5.95048	-1.36495	0.0110341	0.939112	5.95048	1.00826	1.00832	1.00839	0	NA	Inf	Inf	6	7203826	7263781	7203820	7263775	0	7203820	59955
GLICONORM	Non_withdrawal_event	Male	6	5.95048	-1.36495	0.0110341	0.939112	5.95048	1.00826	1.00832	1.00839	0	NA	Inf	Inf	6	7203826	7263781	7203820	7263775	0	7203820	59955
GUANIDINE	Non_withdrawal_event	Male	6	5.95048	-1.36495	0.0110341	0.939112	5.95048	1.00826	1.00832	1.00839	0	NA	Inf	Inf	6	7203826	7263781	7203820	7263775	0	7203820	59955
KALETRA_	Non_withdrawal_event	Male	6	5.95048	-1.36495	0.0110341	0.939112	5.95048	1.00826	1.00832	1.00839	0	NA	Inf	Inf	6	7203826	7263781	7203820	7263775	0	7203820	59955
LEVODROPROPIZINE	Non_withdrawal_event	Male	6	5.95048	-1.36495	0.0110341	0.939112	5.95048	1.00826	1.00832	1.00839	0	NA	Inf	Inf	6	7203826	7263781	7203820	7263775	0	7203820	59955
LIPIDIL EZ	Non_withdrawal_event	Male	6	5.95048	-1.36495	0.0110341	0.939112	5.95048	1.00826	1.00832	1.00839	0	NA	Inf	Inf	6	7203826	7263781	7203820	7263775	0	7203820	59955
LISTERINE MOUTHWASH ADVANCED ARCTIC MENTHOL, METHYL ,	Non_withdrawal_event	Male	6	5.95048	-1.36495	0.0110341	0.939112	5.95048	1.00826	1.00832	1.00839	0	NA	Inf	Inf	6	7203826	7263781	7203820	7263775	0	7203820	59955
MEDICATION NOT FURTHER	Non_withdrawal_event	Male	6	5.95048	-1.36495	0.0110341	0.939112	5.95048	1.00826	1.00832	1.00839	0	NA	Inf	Inf	6	7203826	7263781	7203820	7263775	0	7203820	59955
METHYL MENTHOLCAMPHOR ONT	Non_withdrawal_event	Male	6	5.95048	-1.36495	0.0110341	0.939112	5.95048	1.00826	1.00832	1.00839	0	NA	Inf	Inf	6	7203826	7263781	7203820	7263775	0	7203820	59955
NAPORAFENIB	Non_withdrawal_event	Male	6	5.95048	-1.36495	0.0110341	0.939112	5.95048	1.00826	1.00832	1.00839	0	NA	Inf	Inf	6	7203826	7263781	7203820	7263775	0	7203820	59955
NEUUP	Non_withdrawal_event	Male	6	5.95048	-1.36495	0.0110341	0.939112	5.95048	1.00826	1.00832	1.00839	0	NA	Inf	Inf	6	7203826	7263781	7203820	7263775	0	7203820	59955
NONBI	Non_withdrawal_event	Male	6	5.95048	-1.36495	0.0110341	0.939112	5.95048	1.00826	1.00832	1.00839	0	NA	Inf	Inf	6	7203826	7263781	7203820	7263775	0	7203820	59955
PERINDOPRIL VS	Non_withdrawal_event	Male	6	5.95048	-1.36495	0.0110341	0.939112	5.95048	1.00826	1.00832	1.00839	0	NA	Inf	Inf	6	7203826	7263781	7203820	7263775	0	7203820	59955
PHYSIONEAL GLUCOSE POUR DIALYSE P?RITON?ALE	Non_withdrawal_event	Male	6	5.95048	-1.36495	0.0110341	0.939112	5.95048	1.00826	1.00832	1.00839	0	NA	Inf	Inf	6	7203826	7263781	7203820	7263775	0	7203820	59955
PREDNISONUM	Non_withdrawal_event	Male	6	5.95048	-1.36495	0.0110341	0.939112	5.95048	1.00826	1.00832	1.00839	0	NA	Inf	Inf	6	7203826	7263781	7203820	7263775	0	7203820	59955
PREMETREXED	Non_withdrawal_event	Male	6	5.95048	-1.36495	0.0110341	0.939112	5.95048	1.00826	1.00832	1.00839	0	NA	Inf	Inf	6	7203826	7263781	7203820	7263775	0	7203820	59955
PROSEDDS	Non_withdrawal_event	Male	6	5.95048	-1.36495	0.0110341	0.939112	5.95048	1.00826	1.00832	1.00839	0	NA	Inf	Inf	6	7203826	7263781	7203820	7263775	0	7203820	59955
RADIOTHERAPY MIXTURE	Non_withdrawal_event	Male	6	5.95048	-1.36495	0.0110341	0.939112	5.95048	1.00826	1.00832	1.00839	0	NA	Inf	Inf	6	7203826	7263781	7203820	7263775	0	7203820	59955
RIVASTIGIME	Non_withdrawal_event	Male	6	5.95048	-1.36495	0.0110341	0.939112	5.95048	1.00826	1.00832	1.00839	0	NA	Inf	Inf	6	7203826	7263781	7203820	7263775	0	7203820	59955
SEPHBHSA	Non_withdrawal_event	Male	6	5.95048	-1.36495	0.0110341	0.939112	5.95048	1.00826	1.00832	1.00839	0	NA	Inf	Inf	6	7203826	7263781	7203820	7263775	0	7203820	59955
SUPREFACT	Non_withdrawal_event	Male	6	5.95048	-1.36495	0.0110341	0.939112	5.95048	1.00826	1.00832	1.00839	0	NA	Inf	Inf	6	7203826	7263781	7203820	7263775	0	7203820	59955
TAK	Non_withdrawal_event	Male	6	5.95048	-1.36495	0.0110341	0.939112	5.95048	1.00826	1.00832	1.00839	0	NA	Inf	Inf	6	7203826	7263781	7203820	7263775	0	7203820	59955
TARCEVA ERLOTINIB)	Non_withdrawal_event	Male	6	5.95048	-1.36495	0.0110341	0.939112	5.95048	1.00826	1.00832	1.00839	0	NA	Inf	Inf	6	7203826	7263781	7203820	7263775	0	7203820	59955
TYROSINE	Non_withdrawal_event	Male	6	5.95048	-1.36495	0.0110341	0.939112	5.95048	1.00826	1.00832	1.00839	0	NA	Inf	Inf	6	7203826	7263781	7203820	7263775	0	7203820	59955
UNDECYLENIC ACID	Non_withdrawal_event	Male	6	5.95048	-1.36495	0.0110341	0.939112	5.95048	1.00826	1.00832	1.00839	0	NA	Inf	Inf	6	7203826	7263781	7203820	7263775	0	7203820	59955
VOLTAROL PAIN EZE	Non_withdrawal_event	Male	6	5.95048	-1.36495	0.0110341	0.939112	5.95048	1.00826	1.00832	1.00839	0	NA	Inf	Inf	6	7203826	7263781	7203820	7263775	0	7203820	59955
YTRACIS	Non_withdrawal_event	Male	6	5.95048	-1.36495	0.0110341	0.939112	5.95048	1.00826	1.00832	1.00839	0	NA	Inf	Inf	6	7203826	7263781	7203820	7263775	0	7203820	59955
ZARIVIZ	Non_withdrawal_event	Male	6	5.95048	-1.36495	0.0110341	0.939112	5.95048	1.00826	1.00832	1.00839	0	NA	Inf	Inf	6	7203826	7263781	7203820	7263775	0	7203820	59955
ACETIC ACIDCALCIUM_DEXTROSE\MAGNESIUM CHLORIDE\ CHLORIDE\ CHLORIDE	Non_withdrawal_event	Male	6	5.95048	-1.36495	0.0110341	0.939112	5.95048	1.00826	1.00832	1.00839	0	NA	Inf	Inf	6	7203826	7263781	7203820	7263775	0	7203820	59955
PROSTEP	Non_withdrawal_event	Male	6	5.95048	-1.36495	0.0110341	0.939112	5.95048	1.00826	1.00832	1.00839	0	NA	Inf	Inf	6	7203826	7263781	7203820	7263775	0	7203820	59955
DAPSONEFERROUS	Non_withdrawal_event	Male	6	5.95048	-1.36495	0.0110341	0.939112	5.95048	1.00826	1.00832	1.00839	0	NA	Inf	Inf	6	7203826	7263781	7203820	7263775	0	7203820	59955
ASCRIPTIN BUFFERED CAPS FORMULA	Non_withdrawal_event	Male	6	5.95048	-1.36495	0.0110341	0.939112	5.95048	1.00826	1.00832	1.00839	0	NA	Inf	Inf	6	7203826	7263781	7203820	7263775	0	7203820	59955
CYCLOBENAZPRINE	Non_withdrawal_event	Male	6	5.95048	-1.36495	0.0110341	0.939112	5.95048	1.00826	1.00832	1.00839	0	NA	Inf	Inf	6	7203826	7263781	7203820	7263775	0	7203820	59955
ANTIRETROVIRAL MEDICATIONS	Non_withdrawal_event	Male	6	5.95048	-1.36495	0.0110341	0.939112	5.95048	1.00826	1.00832	1.00839	0	NA	Inf	Inf	6	7203826	7263781	7203820	7263775	0	7203820	59955
NASAREL	Non_withdrawal_event	Male	6	5.95048	-1.36495	0.0110341	0.939112	5.95048	1.00826	1.00832	1.00839	0	NA	Inf	Inf	6	7203826	7263781	7203820	7263775	0	7203820	59955
HUMAN ROTAVIRUS TYPE GP7 STRAIN WI79 LIVE ANTIGENHUMAN ROTAVIRUS A TYPE G2P7(5) STRAIN SC2 LIVE ANTIGEN_HUMAN ROTAVIRUS A TYPE G3P7(5) STRAIN WI78 LIVE ANTIGEN\HUMAN ROTAVIRUS A TYPE G4P7(5) STRAIN BRB LIVE ANTIGEN\HUMAN ROTAVIRUS A TYPE G6P1A(8) STRAIN WI79 LIVE ANTIGEN	Non_withdrawal_event	Male	6	5.95048	-1.36495	0.0110341	0.939112	5.95048	1.00826	1.00832	1.00839	0	NA	Inf	Inf	6	7203826	7263781	7203820	7263775	0	7203820	59955
SERMION	Non_withdrawal_event	Male	6	5.95048	-1.36495	0.0110341	0.939112	5.95048	1.00826	1.00832	1.00839	0	NA	Inf	Inf	6	7203826	7263781	7203820	7263775	0	7203820	59955
COPPERTONE ULTRAGUARD QUICKCOVER LOTION SPRAY SPF	Non_withdrawal_event	Male	6	5.95048	-1.36495	0.0110341	0.939112	5.95048	1.00826	1.00832	1.00839	0	NA	Inf	Inf	6	7203826	7263781	7203820	7263775	0	7203820	59955
CROMOLYN NASAL	Non_withdrawal_event	Male	6	5.95048	-1.36495	0.0110341	0.939112	5.95048	1.00826	1.00832	1.00839	0	NA	Inf	Inf	6	7203826	7263781	7203820	7263775	0	7203820	59955
IDEBENONE	Non_withdrawal_event	Male	6	5.95048	-1.36495	0.0110341	0.939112	5.95048	1.00826	1.00832	1.00839	0	NA	Inf	Inf	6	7203826	7263781	7203820	7263775	0	7203820	59955
IMOGAM RABIES	Non_withdrawal_event	Male	6	5.95048	-1.36495	0.0110341	0.939112	5.95048	1.00826	1.00832	1.00839	0	NA	Inf	Inf	6	7203826	7263781	7203820	7263775	0	7203820	59955
ZIPSOR	Non_withdrawal_event	Male	6	5.95048	-1.36495	0.0110341	0.939112	5.95048	1.00826	1.00832	1.00839	0	NA	Inf	Inf	6	7203826	7263781	7203820	7263775	0	7203820	59955
ARCALYST	Non_withdrawal_event	Male	6	5.95048	-1.36495	0.0110341	0.939112	5.95048	1.00826	1.00832	1.00839	0	NA	Inf	Inf	6	7203826	7263781	7203820	7263775	0	7203820	59955
BROMPHENIRAMINEPSEUDOEPHEDRINE	Non_withdrawal_event	Male	6	5.95048	-1.36495	0.0110341	0.939112	5.95048	1.00826	1.00832	1.00839	0	NA	Inf	Inf	6	7203826	7263781	7203820	7263775	0	7203820	59955
COPPERTONE LOTION SPF	Non_withdrawal_event	Male	6	5.95048	-1.36495	0.0110341	0.939112	5.95048	1.00826	1.00832	1.00839	0	NA	Inf	Inf	6	7203826	7263781	7203820	7263775	0	7203820	59955
GENTAMICINE	Non_withdrawal_event	Male	6	5.95048	-1.36495	0.0110341	0.939112	5.95048	1.00826	1.00832	1.00839	0	NA	Inf	Inf	6	7203826	7263781	7203820	7263775	0	7203820	59955
HEPARINFRACTION,	Non_withdrawal_event	Male	6	5.95048	-1.36495	0.0110341	0.939112	5.95048	1.00826	1.00832	1.00839	0	NA	Inf	Inf	6	7203826	7263781	7203820	7263775	0	7203820	59955
TOSUFLOXACIN	Non_withdrawal_event	Male	6	5.95048	-1.36495	0.0110341	0.939112	5.95048	1.00826	1.00832	1.00839	0	NA	Inf	Inf	6	7203826	7263781	7203820	7263775	0	7203820	59955
CORTIZONE	Non_withdrawal_event	Male	6	5.95048	-1.36495	0.0110341	0.939112	5.95048	1.00826	1.00832	1.00839	0	NA	Inf	Inf	6	7203826	7263781	7203820	7263775	0	7203820	59955
DASATIMIB	Non_withdrawal_event	Male	6	5.95048	-1.36495	0.0110341	0.939112	5.95048	1.00826	1.00832	1.00839	0	NA	Inf	Inf	6	7203826	7263781	7203820	7263775	0	7203820	59955
ELASPOL	Non_withdrawal_event	Male	6	5.95048	-1.36495	0.0110341	0.939112	5.95048	1.00826	1.00832	1.00839	0	NA	Inf	Inf	6	7203826	7263781	7203820	7263775	0	7203820	59955
AKFLUOR	Non_withdrawal_event	Male	6	5.95048	-1.36495	0.0110341	0.939112	5.95048	1.00826	1.00832	1.00839	0	NA	Inf	Inf	6	7203826	7263781	7203820	7263775	0	7203820	59955
BELOCZOK	Non_withdrawal_event	Male	6	5.95048	-1.36495	0.0110341	0.939112	5.95048	1.00826	1.00832	1.00839	0	NA	Inf	Inf	6	7203826	7263781	7203820	7263775	0	7203820	59955
DRISDOL	Non_withdrawal_event	Male	6	5.95048	-1.36495	0.0110341	0.939112	5.95048	1.00826	1.00832	1.00839	0	NA	Inf	Inf	6	7203826	7263781	7203820	7263775	0	7203820	59955
NEDOCROMIL	Non_withdrawal_event	Male	6	5.95048	-1.36495	0.0110341	0.939112	5.95048	1.00826	1.00832	1.00839	0	NA	Inf	Inf	6	7203826	7263781	7203820	7263775	0	7203820	59955
NORVASTOR	Non_withdrawal_event	Male	6	5.95048	-1.36495	0.0110341	0.939112	5.95048	1.00826	1.00832	1.00839	0	NA	Inf	Inf	6	7203826	7263781	7203820	7263775	0	7203820	59955
ARTEMETHERBENFLUMETOL	Non_withdrawal_event	Male	6	5.95048	-1.36495	0.0110341	0.939112	5.95048	1.00826	1.00832	1.00839	0	NA	Inf	Inf	6	7203826	7263781	7203820	7263775	0	7203820	59955
BETAPRED	Non_withdrawal_event	Male	6	5.95048	-1.36495	0.0110341	0.939112	5.95048	1.00826	1.00832	1.00839	0	NA	Inf	Inf	6	7203826	7263781	7203820	7263775	0	7203820	59955
DYMISTA	Non_withdrawal_event	Male	6	5.95048	-1.36495	0.0110341	0.939112	5.95048	1.00826	1.00832	1.00839	0	NA	Inf	Inf	6	7203826	7263781	7203820	7263775	0	7203820	59955
FURAZOLIDONE	Non_withdrawal_event	Male	6	5.95048	-1.36495	0.0110341	0.939112	5.95048	1.00826	1.00832	1.00839	0	NA	Inf	Inf	6	7203826	7263781	7203820	7263775	0	7203820	59955
BENZOCAINEBUTAMBEN_TETRACAINE	Non_withdrawal_event	Male	6	5.95048	-1.36495	0.0110341	0.939112	5.95048	1.00826	1.00832	1.00839	0	NA	Inf	Inf	6	7203826	7263781	7203820	7263775	0	7203820	59955
ISOPROPANOL	Non_withdrawal_event	Male	6	5.95048	-1.36495	0.0110341	0.939112	5.95048	1.00826	1.00832	1.00839	0	NA	Inf	Inf	6	7203826	7263781	7203820	7263775	0	7203820	59955
ZYRTECD	Non_withdrawal_event	Male	6	5.95048	-1.36495	0.0110341	0.939112	5.95048	1.00826	1.00832	1.00839	0	NA	Inf	Inf	6	7203826	7263781	7203820	7263775	0	7203820	59955
AVAPROHCT_12.	Non_withdrawal_event	Male	6	5.95048	-1.36495	0.0110341	0.939112	5.95048	1.00826	1.00832	1.00839	0	NA	Inf	Inf	6	7203826	7263781	7203820	7263775	0	7203820	59955
OLSALAZINE	Non_withdrawal_event	Male	6	5.95048	-1.36495	0.0110341	0.939112	5.95048	1.00826	1.00832	1.00839	0	NA	Inf	Inf	6	7203826	7263781	7203820	7263775	0	7203820	59955
MAGNAMYCIN	Non_withdrawal_event	Male	6	5.95048	-1.36495	0.0110341	0.939112	5.95048	1.00826	1.00832	1.00839	0	NA	Inf	Inf	6	7203826	7263781	7203820	7263775	0	7203820	59955
ACETAMINOPHENCAFFEINE_GUAIFENESIN	Non_withdrawal_event	Male	6	5.95048	-1.36495	0.0110341	0.939112	5.95048	1.00826	1.00832	1.00839	0	NA	Inf	Inf	6	7203826	7263781	7203820	7263775	0	7203820	59955
CYSTEINEGLYCINE_GLYCYRRHIZIN	Non_withdrawal_event	Male	6	5.95048	-1.36495	0.0110341	0.939112	5.95048	1.00826	1.00832	1.00839	0	NA	Inf	Inf	6	7203826	7263781	7203820	7263775	0	7203820	59955
DYNASTAT	Non_withdrawal_event	Male	6	5.95048	-1.36495	0.0110341	0.939112	5.95048	1.00826	1.00832	1.00839	0	NA	Inf	Inf	6	7203826	7263781	7203820	7263775	0	7203820	59955
MOHRUS	Non_withdrawal_event	Male	6	5.95048	-1.36495	0.0110341	0.939112	5.95048	1.00826	1.00832	1.00839	0	NA	Inf	Inf	6	7203826	7263781	7203820	7263775	0	7203820	59955
PHOSPHODA FLAVOR NOT	Non_withdrawal_event	Male	6	5.95048	-1.36495	0.0110341	0.939112	5.95048	1.00826	1.00832	1.00839	0	NA	Inf	Inf	6	7203826	7263781	7203820	7263775	0	7203820	59955
POLIHEXANIDE	Non_withdrawal_event	Male	6	5.95048	-1.36495	0.0110341	0.939112	5.95048	1.00826	1.00832	1.00839	0	NA	Inf	Inf	6	7203826	7263781	7203820	7263775	0	7203820	59955
SIMVASTATIN_VALSARTAN	Non_withdrawal_event	Male	6	5.95048	-1.36495	0.0110341	0.939112	5.95048	1.00826	1.00832	1.00839	0	NA	Inf	Inf	6	7203826	7263781	7203820	7263775	0	7203820	59955
TOSITUMOMAB IODINE TOSITUMOMAB (TOSITUMOMAB, IODINE TOSIT	Non_withdrawal_event	Male	6	5.95048	-1.36495	0.0110341	0.939112	5.95048	1.00826	1.00832	1.00839	0	NA	Inf	Inf	6	7203826	7263781	7203820	7263775	0	7203820	59955
KARY UNI	Non_withdrawal_event	Male	6	5.95048	-1.36495	0.0110341	0.939112	5.95048	1.00826	1.00832	1.00839	0	NA	Inf	Inf	6	7203826	7263781	7203820	7263775	0	7203820	59955
ALBUTEROLGUAIFENESIN	Non_withdrawal_event	Male	6	5.95048	-1.36495	0.0110341	0.939112	5.95048	1.00826	1.00832	1.00839	0	NA	Inf	Inf	6	7203826	7263781	7203820	7263775	0	7203820	59955
ALGINIC ACIDALUMINUM HYDROXIDE_MAGNESIUM	Non_withdrawal_event	Male	6	5.95048	-1.36495	0.0110341	0.939112	5.95048	1.00826	1.00832	1.00839	0	NA	Inf	Inf	6	7203826	7263781	7203820	7263775	0	7203820	59955
CIPROXIN_	Non_withdrawal_event	Male	6	5.95048	-1.36495	0.0110341	0.939112	5.95048	1.00826	1.00832	1.00839	0	NA	Inf	Inf	6	7203826	7263781	7203820	7263775	0	7203820	59955
CLEXANE MULTI INJEKTIONSLOESUNG	Non_withdrawal_event	Male	6	5.95048	-1.36495	0.0110341	0.939112	5.95048	1.00826	1.00832	1.00839	0	NA	Inf	Inf	6	7203826	7263781	7203820	7263775	0	7203820	59955
GRASTEK	Non_withdrawal_event	Male	6	5.95048	-1.36495	0.0110341	0.939112	5.95048	1.00826	1.00832	1.00839	0	NA	Inf	Inf	6	7203826	7263781	7203820	7263775	0	7203820	59955
HURRICAINE	Non_withdrawal_event	Male	6	5.95048	-1.36495	0.0110341	0.939112	5.95048	1.00826	1.00832	1.00839	0	NA	Inf	Inf	6	7203826	7263781	7203820	7263775	0	7203820	59955
IGIV PRODUCT	Non_withdrawal_event	Male	6	5.95048	-1.36495	0.0110341	0.939112	5.95048	1.00826	1.00832	1.00839	0	NA	Inf	Inf	6	7203826	7263781	7203820	7263775	0	7203820	59955
KETAZOLAM	Non_withdrawal_event	Male	6	5.95048	-1.36495	0.0110341	0.939112	5.95048	1.00826	1.00832	1.00839	0	NA	Inf	Inf	6	7203826	7263781	7203820	7263775	0	7203820	59955
LEVOQUIN	Non_withdrawal_event	Male	6	5.95048	-1.36495	0.0110341	0.939112	5.95048	1.00826	1.00832	1.00839	0	NA	Inf	Inf	6	7203826	7263781	7203820	7263775	0	7203820	59955
PERIFOSINE	Non_withdrawal_event	Male	6	5.95048	-1.36495	0.0110341	0.939112	5.95048	1.00826	1.00832	1.00839	0	NA	Inf	Inf	6	7203826	7263781	7203820	7263775	0	7203820	59955
SULPYRINE	Non_withdrawal_event	Male	6	5.95048	-1.36495	0.0110341	0.939112	5.95048	1.00826	1.00832	1.00839	0	NA	Inf	Inf	6	7203826	7263781	7203820	7263775	0	7203820	59955
TRIAMHEXAL	Non_withdrawal_event	Male	6	5.95048	-1.36495	0.0110341	0.939112	5.95048	1.00826	1.00832	1.00839	0	NA	Inf	Inf	6	7203826	7263781	7203820	7263775	0	7203820	59955
STOCRIN CAPS	Non_withdrawal_event	Male	6	5.95048	-1.36495	0.0110341	0.939112	5.95048	1.00826	1.00832	1.00839	0	NA	Inf	Inf	6	7203826	7263781	7203820	7263775	0	7203820	59955
AMEZINIUM METILSULFATE	Non_withdrawal_event	Male	6	5.95048	-1.36495	0.0110341	0.939112	5.95048	1.00826	1.00832	1.00839	0	NA	Inf	Inf	6	7203826	7263781	7203820	7263775	0	7203820	59955
AMMONIUM GLYCYRRHIZATEGLYCINE_RACEMETHIONINE	Non_withdrawal_event	Male	6	5.95048	-1.36495	0.0110341	0.939112	5.95048	1.00826	1.00832	1.00839	0	NA	Inf	Inf	6	7203826	7263781	7203820	7263775	0	7203820	59955
EMCOR	Non_withdrawal_event	Male	6	5.95048	-1.36495	0.0110341	0.939112	5.95048	1.00826	1.00832	1.00839	0	NA	Inf	Inf	6	7203826	7263781	7203820	7263775	0	7203820	59955
HERBAL	Non_withdrawal_event	Male	6	5.95048	-1.36495	0.0110341	0.939112	5.95048	1.00826	1.00832	1.00839	0	NA	Inf	Inf	6	7203826	7263781	7203820	7263775	0	7203820	59955
NIFEREX	Non_withdrawal_event	Male	6	5.95048	-1.36495	0.0110341	0.939112	5.95048	1.00826	1.00832	1.00839	0	NA	Inf	Inf	6	7203826	7263781	7203820	7263775	0	7203820	59955
SPARFLOXACIN	Non_withdrawal_event	Male	6	5.95048	-1.36495	0.0110341	0.939112	5.95048	1.00826	1.00832	1.00839	0	NA	Inf	Inf	6	7203826	7263781	7203820	7263775	0	7203820	59955
TEMPRA	Non_withdrawal_event	Male	6	5.95048	-1.36495	0.0110341	0.939112	5.95048	1.00826	1.00832	1.00839	0	NA	Inf	Inf	6	7203826	7263781	7203820	7263775	0	7203820	59955
TS-	Non_withdrawal_event	Male	6	5.95048	-1.36495	0.0110341	0.939112	5.95048	1.00826	1.00832	1.00839	0	NA	Inf	Inf	6	7203826	7263781	7203820	7263775	0	7203820	59955
PIBRENTASVIR	Non_withdrawal_event	Male	6	5.95048	-1.36495	0.0110341	0.939112	5.95048	1.00826	1.00832	1.00839	0	NA	Inf	Inf	6	7203826	7263781	7203820	7263775	0	7203820	59955
CALCIUM CLDEXTROSE_LACTIC ACID\MAGNESIUM \ CL\ BICAR\SODIUM CL	Non_withdrawal_event	Male	6	5.95048	-1.36495	0.0110341	0.939112	5.95048	1.00826	1.00832	1.00839	0	NA	Inf	Inf	6	7203826	7263781	7203820	7263775	0	7203820	59955
CARDULAR	Non_withdrawal_event	Male	6	5.95048	-1.36495	0.0110341	0.939112	5.95048	1.00826	1.00832	1.00839	0	NA	Inf	Inf	6	7203826	7263781	7203820	7263775	0	7203820	59955
EUCARDIC	Non_withdrawal_event	Male	6	5.95048	-1.36495	0.0110341	0.939112	5.95048	1.00826	1.00832	1.00839	0	NA	Inf	Inf	6	7203826	7263781	7203820	7263775	0	7203820	59955
FLOUROURACIL	Non_withdrawal_event	Male	6	5.95048	-1.36495	0.0110341	0.939112	5.95048	1.00826	1.00832	1.00839	0	NA	Inf	Inf	6	7203826	7263781	7203820	7263775	0	7203820	59955
LIPEMOL	Non_withdrawal_event	Male	6	5.95048	-1.36495	0.0110341	0.939112	5.95048	1.00826	1.00832	1.00839	0	NA	Inf	Inf	6	7203826	7263781	7203820	7263775	0	7203820	59955
LOPINAVIR_RITONAVIR LOPINAVIR + RITONAVIR)	Non_withdrawal_event	Male	6	5.95048	-1.36495	0.0110341	0.939112	5.95048	1.00826	1.00832	1.00839	0	NA	Inf	Inf	6	7203826	7263781	7203820	7263775	0	7203820	59955
NITROQUICK	Non_withdrawal_event	Male	6	5.95048	-1.36495	0.0110341	0.939112	5.95048	1.00826	1.00832	1.00839	0	NA	Inf	Inf	6	7203826	7263781	7203820	7263775	0	7203820	59955
PLAZOMICIN	Non_withdrawal_event	Male	6	5.95048	-1.36495	0.0110341	0.939112	5.95048	1.00826	1.00832	1.00839	0	NA	Inf	Inf	6	7203826	7263781	7203820	7263775	0	7203820	59955
TOPIROXOSTAT	Non_withdrawal_event	Male	6	5.95048	-1.36495	0.0110341	0.939112	5.95048	1.00826	1.00832	1.00839	0	NA	Inf	Inf	6	7203826	7263781	7203820	7263775	0	7203820	59955
VACCINIA IMMUNE GLOBULIN HUMAN	Non_withdrawal_event	Male	6	5.95048	-1.36495	0.0110341	0.939112	5.95048	1.00826	1.00832	1.00839	0	NA	Inf	Inf	6	7203826	7263781	7203820	7263775	0	7203820	59955
ZINC OROTATE	Non_withdrawal_event	Male	6	5.95048	-1.36495	0.0110341	0.939112	5.95048	1.00826	1.00832	1.00839	0	NA	Inf	Inf	6	7203826	7263781	7203820	7263775	0	7203820	59955
FENOLDOPAM	Non_withdrawal_event	Male	6	5.95048	-1.36495	0.0110341	0.939112	5.95048	1.00826	1.00832	1.00839	0	NA	Inf	Inf	6	7203826	7263781	7203820	7263775	0	7203820	59955
TISSEEL VHSD FROZEN	Non_withdrawal_event	Male	6	5.95048	-1.36495	0.0110341	0.939112	5.95048	1.00826	1.00832	1.00839	0	NA	Inf	Inf	6	7203826	7263781	7203820	7263775	0	7203820	59955
ACENOCUMAROL	Non_withdrawal_event	Male	6	5.95048	-1.36495	0.0110341	0.939112	5.95048	1.00826	1.00832	1.00839	0	NA	Inf	Inf	6	7203826	7263781	7203820	7263775	0	7203820	59955
AG,	Non_withdrawal_event	Male	6	5.95048	-1.36495	0.0110341	0.939112	5.95048	1.00826	1.00832	1.00839	0	NA	Inf	Inf	6	7203826	7263781	7203820	7263775	0	7203820	59955
BACITRACINNEOMYCIN_POLYMYXIN	Non_withdrawal_event	Male	6	5.95048	-1.36495	0.0110341	0.939112	5.95048	1.00826	1.00832	1.00839	0	NA	Inf	Inf	6	7203826	7263781	7203820	7263775	0	7203820	59955
CANERPATUREV	Non_withdrawal_event	Male	6	5.95048	-1.36495	0.0110341	0.939112	5.95048	1.00826	1.00832	1.00839	0	NA	Inf	Inf	6	7203826	7263781	7203820	7263775	0	7203820	59955
CARBOHYDRATESPOTASSIUM_CHLORIDE\SODIUM	Non_withdrawal_event	Male	6	5.95048	-1.36495	0.0110341	0.939112	5.95048	1.00826	1.00832	1.00839	0	NA	Inf	Inf	6	7203826	7263781	7203820	7263775	0	7203820	59955
CARBOSTESIN ASTRA^	Non_withdrawal_event	Male	6	5.95048	-1.36495	0.0110341	0.939112	5.95048	1.00826	1.00832	1.00839	0	NA	Inf	Inf	6	7203826	7263781	7203820	7263775	0	7203820	59955
CORTIFOAM	Non_withdrawal_event	Male	6	5.95048	-1.36495	0.0110341	0.939112	5.95048	1.00826	1.00832	1.00839	0	NA	Inf	Inf	6	7203826	7263781	7203820	7263775	0	7203820	59955
DILZEM	Non_withdrawal_event	Male	6	5.95048	-1.36495	0.0110341	0.939112	5.95048	1.00826	1.00832	1.00839	0	NA	Inf	Inf	6	7203826	7263781	7203820	7263775	0	7203820	59955
EPIPEVARYL	Non_withdrawal_event	Male	6	5.95048	-1.36495	0.0110341	0.939112	5.95048	1.00826	1.00832	1.00839	0	NA	Inf	Inf	6	7203826	7263781	7203820	7263775	0	7203820	59955
ERLA	Non_withdrawal_event	Male	6	5.95048	-1.36495	0.0110341	0.939112	5.95048	1.00826	1.00832	1.00839	0	NA	Inf	Inf	6	7203826	7263781	7203820	7263775	0	7203820	59955
FLUTIDE MITE	Non_withdrawal_event	Male	6	5.95048	-1.36495	0.0110341	0.939112	5.95048	1.00826	1.00832	1.00839	0	NA	Inf	Inf	6	7203826	7263781	7203820	7263775	0	7203820	59955
IPD	Non_withdrawal_event	Male	6	5.95048	-1.36495	0.0110341	0.939112	5.95048	1.00826	1.00832	1.00839	0	NA	Inf	Inf	6	7203826	7263781	7203820	7263775	0	7203820	59955
KW	Non_withdrawal_event	Male	6	5.95048	-1.36495	0.0110341	0.939112	5.95048	1.00826	1.00832	1.00839	0	NA	Inf	Inf	6	7203826	7263781	7203820	7263775	0	7203820	59955
LEBRIKIZUMAB	Non_withdrawal_event	Male	6	5.95048	-1.36495	0.0110341	0.939112	5.95048	1.00826	1.00832	1.00839	0	NA	Inf	Inf	6	7203826	7263781	7203820	7263775	0	7203820	59955
MATRIFEN	Non_withdrawal_event	Male	6	5.95048	-1.36495	0.0110341	0.939112	5.95048	1.00826	1.00832	1.00839	0	NA	Inf	Inf	6	7203826	7263781	7203820	7263775	0	7203820	59955
MAXIFEN	Non_withdrawal_event	Male	6	5.95048	-1.36495	0.0110341	0.939112	5.95048	1.00826	1.00832	1.00839	0	NA	Inf	Inf	6	7203826	7263781	7203820	7263775	0	7203820	59955
METADON	Non_withdrawal_event	Male	6	5.95048	-1.36495	0.0110341	0.939112	5.95048	1.00826	1.00832	1.00839	0	NA	Inf	Inf	6	7203826	7263781	7203820	7263775	0	7203820	59955
MODAMIDE	Non_withdrawal_event	Male	6	5.95048	-1.36495	0.0110341	0.939112	5.95048	1.00826	1.00832	1.00839	0	NA	Inf	Inf	6	7203826	7263781	7203820	7263775	0	7203820	59955
ORAPRED EXCEPT ),	Non_withdrawal_event	Male	6	5.95048	-1.36495	0.0110341	0.939112	5.95048	1.00826	1.00832	1.00839	0	NA	Inf	Inf	6	7203826	7263781	7203820	7263775	0	7203820	59955
PODOMEXEF	Non_withdrawal_event	Male	6	5.95048	-1.36495	0.0110341	0.939112	5.95048	1.00826	1.00832	1.00839	0	NA	Inf	Inf	6	7203826	7263781	7203820	7263775	0	7203820	59955
REMINARON	Non_withdrawal_event	Male	6	5.95048	-1.36495	0.0110341	0.939112	5.95048	1.00826	1.00832	1.00839	0	NA	Inf	Inf	6	7203826	7263781	7203820	7263775	0	7203820	59955
RIMACTAZID	Non_withdrawal_event	Male	6	5.95048	-1.36495	0.0110341	0.939112	5.95048	1.00826	1.00832	1.00839	0	NA	Inf	Inf	6	7203826	7263781	7203820	7263775	0	7203820	59955
SIMULECT CHI_SDZ CHI	Non_withdrawal_event	Male	6	5.95048	-1.36495	0.0110341	0.939112	5.95048	1.00826	1.00832	1.00839	0	NA	Inf	Inf	6	7203826	7263781	7203820	7263775	0	7203820	59955
TEMGESIC ESSEX PHARMA^	Non_withdrawal_event	Male	6	5.95048	-1.36495	0.0110341	0.939112	5.95048	1.00826	1.00832	1.00839	0	NA	Inf	Inf	6	7203826	7263781	7203820	7263775	0	7203820	59955
THERAPEUTIC RADIOPHARMACEUTICAL	Non_withdrawal_event	Male	6	5.95048	-1.36495	0.0110341	0.939112	5.95048	1.00826	1.00832	1.00839	0	NA	Inf	Inf	6	7203826	7263781	7203820	7263775	0	7203820	59955
TOPOTECAN M2 ON DAYS - 6 28 CYCLE	Non_withdrawal_event	Male	6	5.95048	-1.36495	0.0110341	0.939112	5.95048	1.00826	1.00832	1.00839	0	NA	Inf	Inf	6	7203826	7263781	7203820	7263775	0	7203820	59955
TRAVASOL W_ELECTROLYTES	Non_withdrawal_event	Male	6	5.95048	-1.36495	0.0110341	0.939112	5.95048	1.00826	1.00832	1.00839	0	NA	Inf	Inf	6	7203826	7263781	7203820	7263775	0	7203820	59955
WINSTROL	Non_withdrawal_event	Male	6	5.95048	-1.36495	0.0110341	0.939112	5.95048	1.00826	1.00832	1.00839	0	NA	Inf	Inf	6	7203826	7263781	7203820	7263775	0	7203820	59955
ALEVIATIN_	Non_withdrawal_event	Male	6	5.95048	-1.36495	0.0110341	0.939112	5.95048	1.00826	1.00832	1.00839	0	NA	Inf	Inf	6	7203826	7263781	7203820	7263775	0	7203820	59955
ALFUZOSIN -	Non_withdrawal_event	Male	6	5.95048	-1.36495	0.0110341	0.939112	5.95048	1.00826	1.00832	1.00839	0	NA	Inf	Inf	6	7203826	7263781	7203820	7263775	0	7203820	59955
AVIGRA	Non_withdrawal_event	Male	6	5.95048	-1.36495	0.0110341	0.939112	5.95048	1.00826	1.00832	1.00839	0	NA	Inf	Inf	6	7203826	7263781	7203820	7263775	0	7203820	59955
BAXTER^	Non_withdrawal_event	Male	6	5.95048	-1.36495	0.0110341	0.939112	5.95048	1.00826	1.00832	1.00839	0	NA	Inf	Inf	6	7203826	7263781	7203820	7263775	0	7203820	59955
CARDIOPLEGIA BASE PLASTIC CONTAINER	Non_withdrawal_event	Male	6	5.95048	-1.36495	0.0110341	0.939112	5.95048	1.00826	1.00832	1.00839	0	NA	Inf	Inf	6	7203826	7263781	7203820	7263775	0	7203820	59955
CEFIXIM	Non_withdrawal_event	Male	6	5.95048	-1.36495	0.0110341	0.939112	5.95048	1.00826	1.00832	1.00839	0	NA	Inf	Inf	6	7203826	7263781	7203820	7263775	0	7203820	59955
CILASTATIN_IMIPENEM	Non_withdrawal_event	Male	6	5.95048	-1.36495	0.0110341	0.939112	5.95048	1.00826	1.00832	1.00839	0	NA	Inf	Inf	6	7203826	7263781	7203820	7263775	0	7203820	59955
CODANTHRAMER	Non_withdrawal_event	Male	6	5.95048	-1.36495	0.0110341	0.939112	5.95048	1.00826	1.00832	1.00839	0	NA	Inf	Inf	6	7203826	7263781	7203820	7263775	0	7203820	59955
ETRANACOGENE DEZAPARVOVEC	Non_withdrawal_event	Male	6	5.95048	-1.36495	0.0110341	0.939112	5.95048	1.00826	1.00832	1.00839	0	NA	Inf	Inf	6	7203826	7263781	7203820	7263775	0	7203820	59955
FULYZAQ	Non_withdrawal_event	Male	6	5.95048	-1.36495	0.0110341	0.939112	5.95048	1.00826	1.00832	1.00839	0	NA	Inf	Inf	6	7203826	7263781	7203820	7263775	0	7203820	59955
KAD	Non_withdrawal_event	Male	6	5.95048	-1.36495	0.0110341	0.939112	5.95048	1.00826	1.00832	1.00839	0	NA	Inf	Inf	6	7203826	7263781	7203820	7263775	0	7203820	59955
LANTUS_	Non_withdrawal_event	Male	6	5.95048	-1.36495	0.0110341	0.939112	5.95048	1.00826	1.00832	1.00839	0	NA	Inf	Inf	6	7203826	7263781	7203820	7263775	0	7203820	59955
PARAQUAT	Non_withdrawal_event	Male	6	5.95048	-1.36495	0.0110341	0.939112	5.95048	1.00826	1.00832	1.00839	0	NA	Inf	Inf	6	7203826	7263781	7203820	7263775	0	7203820	59955
STREPTOKINASESTREPTODORNASE	Non_withdrawal_event	Male	6	5.95048	-1.36495	0.0110341	0.939112	5.95048	1.00826	1.00832	1.00839	0	NA	Inf	Inf	6	7203826	7263781	7203820	7263775	0	7203820	59955
VADADUSTAT	Non_withdrawal_event	Male	6	5.95048	-1.36495	0.0110341	0.939112	5.95048	1.00826	1.00832	1.00839	0	NA	Inf	Inf	6	7203826	7263781	7203820	7263775	0	7203820	59955
ADVANCED LISTERINE_TARTAR PROTECTION	Non_withdrawal_event	Male	6	5.95048	-1.36495	0.0110341	0.939112	5.95048	1.00826	1.00832	1.00839	0	NA	Inf	Inf	6	7203826	7263781	7203820	7263775	0	7203820	59955
AMOBARBITALBELLADONNA LEAF_DIMETHICONE\ERGOTAMINE	Non_withdrawal_event	Male	6	5.95048	-1.36495	0.0110341	0.939112	5.95048	1.00826	1.00832	1.00839	0	NA	Inf	Inf	6	7203826	7263781	7203820	7263775	0	7203820	59955
CHLORPHENIRAMINEDEXTROMETHORPHAN	Non_withdrawal_event	Male	6	5.95048	-1.36495	0.0110341	0.939112	5.95048	1.00826	1.00832	1.00839	0	NA	Inf	Inf	6	7203826	7263781	7203820	7263775	0	7203820	59955
CLOZAPIN HEXAL	Non_withdrawal_event	Male	6	5.95048	-1.36495	0.0110341	0.939112	5.95048	1.00826	1.00832	1.00839	0	NA	Inf	Inf	6	7203826	7263781	7203820	7263775	0	7203820	59955
COLOMYCIN	Non_withdrawal_event	Male	6	5.95048	-1.36495	0.0110341	0.939112	5.95048	1.00826	1.00832	1.00839	0	NA	Inf	Inf	6	7203826	7263781	7203820	7263775	0	7203820	59955
FLOXAPEN	Non_withdrawal_event	Male	6	5.95048	-1.36495	0.0110341	0.939112	5.95048	1.00826	1.00832	1.00839	0	NA	Inf	Inf	6	7203826	7263781	7203820	7263775	0	7203820	59955
HALFAN	Non_withdrawal_event	Male	6	5.95048	-1.36495	0.0110341	0.939112	5.95048	1.00826	1.00832	1.00839	0	NA	Inf	Inf	6	7203826	7263781	7203820	7263775	0	7203820	59955
LEDERFOLIN	Non_withdrawal_event	Male	6	5.95048	-1.36495	0.0110341	0.939112	5.95048	1.00826	1.00832	1.00839	0	NA	Inf	Inf	6	7203826	7263781	7203820	7263775	0	7203820	59955
MITRAGYNINE	Non_withdrawal_event	Male	6	5.95048	-1.36495	0.0110341	0.939112	5.95048	1.00826	1.00832	1.00839	0	NA	Inf	Inf	6	7203826	7263781	7203820	7263775	0	7203820	59955
MUSTARGEN	Non_withdrawal_event	Male	6	5.95048	-1.36495	0.0110341	0.939112	5.95048	1.00826	1.00832	1.00839	0	NA	Inf	Inf	6	7203826	7263781	7203820	7263775	0	7203820	59955
CHLORCYCLIZINE HYDROCHLORIDEPSEUDOEPHEDRINE	Non_withdrawal_event	Male	6	5.95048	-1.36495	0.0110341	0.939112	5.95048	1.00826	1.00832	1.00839	0	NA	Inf	Inf	6	7203826	7263781	7203820	7263775	0	7203820	59955
BUTYRFENTANYL	Non_withdrawal_event	Male	6	5.95048	-1.36495	0.0110341	0.939112	5.95048	1.00826	1.00832	1.00839	0	NA	Inf	Inf	6	7203826	7263781	7203820	7263775	0	7203820	59955
COLISTIMETHATE SODIUMPENICILLIN G	Non_withdrawal_event	Male	6	5.95048	-1.36495	0.0110341	0.939112	5.95048	1.00826	1.00832	1.00839	0	NA	Inf	Inf	6	7203826	7263781	7203820	7263775	0	7203820	59955
DICYNONE	Non_withdrawal_event	Male	6	5.95048	-1.36495	0.0110341	0.939112	5.95048	1.00826	1.00832	1.00839	0	NA	Inf	Inf	6	7203826	7263781	7203820	7263775	0	7203820	59955
DIHYDERGOT	Non_withdrawal_event	Male	6	5.95048	-1.36495	0.0110341	0.939112	5.95048	1.00826	1.00832	1.00839	0	NA	Inf	Inf	6	7203826	7263781	7203820	7263775	0	7203820	59955
IMMUCYST AVENTIS PASTEUR LTD., NOT REP	Non_withdrawal_event	Male	6	5.95048	-1.36495	0.0110341	0.939112	5.95048	1.00826	1.00832	1.00839	0	NA	Inf	Inf	6	7203826	7263781	7203820	7263775	0	7203820	59955
PICLOXYDINE	Non_withdrawal_event	Male	6	5.95048	-1.36495	0.0110341	0.939112	5.95048	1.00826	1.00832	1.00839	0	NA	Inf	Inf	6	7203826	7263781	7203820	7263775	0	7203820	59955
IVACAFTOR	Non_withdrawal_event	Male	4676	4640.38	-0.0306204	0.0110309	0.0520814	4640.36	1.00695	1.00768	1.00842	360.246	4.1847	12.98	40.2612	4679	7203826	7263781	7199150	7259102	3	7199150	59952
TACROLIMUS	Non_withdrawal_event	Male	30955	30719.3	-0.00509153	0.0110254	0.0270515	30718.3	1.00741	1.0077	1.008	2393.55	8.34181	12.9327	20.0501	30975	7203826	7263781	7172871	7232806	20	7172871	59935
SOFOSBUVIR_VELPATASVIR	Non_withdrawal_event	Male	9264	9193.49	-0.018507	0.0110227	0.0402491	9193.4	1.00715	1.00768	1.00821	720.068	5.77821	12.8654	28.6455	9270	7203826	7263781	7194562	7254511	6	7194562	59949
TAMSULOSIN	Non_withdrawal_event	Male	12348	12254	-0.0145375	0.0110225	0.0363551	12253.9	1.00723	1.00768	1.00814	959.711	6.4327	12.8664	25.7347	12356	7203826	7263781	7191478	7251425	8	7191478	59947
TIRZEPATIDE	Non_withdrawal_event	Male	4623	4587.82	-0.0308708	0.0110203	0.0523037	4587.79	1.00693	1.00767	1.00842	360.248	4.13722	12.8328	39.8048	4626	7203826	7263781	7199203	7259155	3	7199203	59952
FLUTICASONE_SALMETEROL	Non_withdrawal_event	Male	13813	13707.9	-0.0131435	0.0110173	0.0349746	13707.7	1.00725	1.00768	1.00811	1079.47	6.65623	12.7961	24.5994	13822	7203826	7263781	7190013	7249959	9	7190013	59946
TREPROSTINIL	Non_withdrawal_event	Male	18359	18219.4	-0.00993094	0.0110144	0.0318067	18219	1.00731	1.00768	1.00806	1438.46	7.24645	12.763	22.479	18371	7203826	7263781	7185467	7245410	12	7185467	59943
DOXORUBICIN	Non_withdrawal_event	Male	4581	4546.16	-0.0310724	0.0110117	0.0524826	4546.14	1.00692	1.00767	1.00842	360.25	4.0996	12.7162	39.443	4584	7203826	7263781	7199245	7259197	3	7199245	59952
SOMATROPIN	Non_withdrawal_event	Male	37400	37116.1	-0.0036657	0.0109932	0.025577	37114.6	1.00742	1.00769	1.00796	2989.5	8.45163	12.5105	18.5185	37425	7203826	7263781	7166426	7226356	25	7166426	59930
DIGOXIN	Non_withdrawal_event	Male	5935	5889.98	-0.0259561	0.0109844	0.0474517	5889.94	1.00698	1.00765	1.00832	480.252	4.63653	12.3581	32.939	5939	7203826	7263781	7197891	7257842	4	7197891	59951
SULFASALAZINE	Non_withdrawal_event	Male	4430	4396.41	-0.0318211	0.0109795	0.0531459	4396.39	1.00687	1.00764	1.00842	360.258	3.96433	12.2967	38.1426	4433	7203826	7263781	7199396	7259348	3	7199396	59952
SUVOREXANT	Non_withdrawal_event	Male	2954	2931.6	-0.0415219	0.0109791	0.0625292	2931.59	1.0067	1.00764	1.00859	240.217	3.07399	12.2972	49.1938	2956	7203826	7263781	7200872	7260825	2	7200872	59953
ALGLUCOSIDASE ALFA	Non_withdrawal_event	Male	1468	1456.87	-0.0637858	0.0109712	0.0838149	1456.87	1.00629	1.00764	1.00899	120.131	1.72017	12.22	86.8097	1469	7203826	7263781	7202358	7262312	1	7202358	59954
SEMAGLUTIDE	Non_withdrawal_event	Male	8769	8702.57	-0.0193861	0.0109699	0.0410056	8702.49	1.00709	1.00764	1.0082	720.118	5.46901	12.1772	27.1134	8775	7203826	7263781	7195057	7255006	6	7195057	59949
FLUTICASONE_VILANTEROL	Non_withdrawal_event	Male	5810	5766.01	-0.0263748	0.0109635	0.0478184	5765.98	1.00695	1.00764	1.00832	480.26	4.53877	12.0976	32.2449	5814	7203826	7263781	7198016	7257967	4	7198016	59951
AVELUMAB	Non_withdrawal_event	Male	1455	1443.98	-0.0641321	0.0109624	0.0841265	1443.98	1.00627	1.00763	1.00899	120.132	1.70492	12.1117	86.0413	1456	7203826	7263781	7202371	7262325	1	7202371	59954
MESALAMINE	Non_withdrawal_event	Male	4267	4234.76	-0.0326744	0.0109421	0.0539003	4234.74	1.00681	1.00762	1.00842	360.266	3.81832	11.844	36.7389	4270	7203826	7263781	7199559	7259511	3	7199559	59952
OMALIZUMAB	Non_withdrawal_event	Male	17005	16876.5	-0.010827	0.0109393	0.0325405	16876.2	1.00722	1.00763	1.00804	1438.73	6.71065	11.8194	20.8175	17017	7203826	7263781	7186821	7246764	12	7186821	59943
ABACAVIR_DOLUTEGRAVIR_LAMIVUDINE	Non_withdrawal_event	Male	2834	2812.59	-0.0426735	0.0109377	0.0635577	2812.58	1.00663	1.00761	1.0086	240.221	2.94901	11.7975	47.1956	2836	7203826	7263781	7200992	7260945	2	7200992	59953
HYDROCHLOROTHIAZIDE_LISINOPRIL	Non_withdrawal_event	Male	1419	1408.28	-0.0651162	0.0109372	0.0850112	1408.28	1.00622	1.00761	1.00901	120.132	1.6627	11.812	83.9134	1420	7203826	7263781	7202407	7262361	1	7202407	59954
LOPINAVIR_RITONAVIR	Non_withdrawal_event	Male	2812	2790.77	-0.0428927	0.0109297	0.0637532	2790.77	1.00661	1.00761	1.0086	240.222	2.92609	11.7058	46.8292	2814	7203826	7263781	7201014	7260967	2	7201014	59953
LINAGLIPTIN	Non_withdrawal_event	Male	2810	2788.79	-0.0429128	0.010929	0.0637711	2788.78	1.00661	1.00761	1.0086	240.222	2.92401	11.6975	46.7959	2812	7203826	7263781	7201016	7260969	2	7201016	59953
COBIMETINIB	Non_withdrawal_event	Male	1398	1387.45	-0.0657081	0.0109219	0.0855427	1387.45	1.00619	1.0076	1.00902	120.133	1.63807	11.6371	82.6722	1399	7203826	7263781	7202428	7262382	1	7202428	59954
RIFAXIMIN	Non_withdrawal_event	Male	5567	5525.02	-0.0272297	0.0109201	0.0485655	5524.98	1.00689	1.0076	1.00832	480.276	4.34873	11.5912	30.8957	5571	7203826	7263781	7198259	7258210	4	7198259	59951
SILDENAFIL	Non_withdrawal_event	Male	36120	35847.7	-0.00399792	0.0109191	0.0257584	35846.3	1.00735	1.00764	1.00792	3109.69	7.90679	11.6153	17.0633	36146	7203826	7263781	7167706	7227635	26	7167706	59929
COVID VACCINE	Non_withdrawal_event	Male	1367	1356.71	-0.066607	0.0108984	0.0863492	1356.71	1.00614	1.00759	1.00903	120.133	1.60172	11.379	80.8399	1368	7203826	7263781	7202459	7262413	1	7202459	59954
LORATADINE_PSEUDOEPHEDRINE	Non_withdrawal_event	Male	1357	1346.79	-0.0669036	0.0108906	0.0866151	1346.79	1.00613	1.00758	1.00904	120.133	1.58999	11.2958	80.2489	1358	7203826	7263781	7202469	7262423	1	7202469	59954
FOSTAMATINIB	Non_withdrawal_event	Male	1344	1333.9	-0.0672943	0.0108803	0.0869651	1333.9	1.00611	1.00757	1.00905	120.133	1.57474	11.1876	79.4805	1345	7203826	7263781	7202482	7262436	1	7202482	59954
IMATINIB	Non_withdrawal_event	Male	18704	18563.5	-0.00987294	0.0108776	0.031478	18563.1	1.00719	1.00759	1.00799	1678.18	6.5992	11.1454	18.8235	18718	7203826	7263781	7185122	7245063	14	7185122	59941
METFORMIN	Non_withdrawal_event	Male	21192	21032.9	-0.0086219	0.0108683	0.0302259	21032.5	1.00721	1.00758	1.00796	1917.32	6.76968	11.0529	18.0463	21208	7203826	7263781	7182634	7242573	16	7182634	59939
DOCETAXEL ANHYDROUS	Non_withdrawal_event	Male	5	4.95873	-1.5166	0.0108662	1.00561	4.95873	1.00826	1.00832	1.00839	0	NA	Inf	Inf	5	7203826	7263781	7203821	7263776	0	7203821	59955
OSPEMIFENE	Non_withdrawal_event	Male	5	4.95873	-1.5166	0.0108662	1.00561	4.95873	1.00826	1.00832	1.00839	0	NA	Inf	Inf	5	7203826	7263781	7203821	7263776	0	7203821	59955
GANIRELIX	Non_withdrawal_event	Male	5	4.95873	-1.5166	0.0108662	1.00561	4.95873	1.00826	1.00832	1.00839	0	NA	Inf	Inf	5	7203826	7263781	7203821	7263776	0	7203821	59955
SECNIDAZOLE	Non_withdrawal_event	Male	5	4.95873	-1.5166	0.0108662	1.00561	4.95873	1.00826	1.00832	1.00839	0	NA	Inf	Inf	5	7203826	7263781	7203821	7263776	0	7203821	59955
BENZYL ALCOHOL	Non_withdrawal_event	Male	5	4.95873	-1.5166	0.0108662	1.00561	4.95873	1.00826	1.00832	1.00839	0	NA	Inf	Inf	5	7203826	7263781	7203821	7263776	0	7203821	59955
NACETYLCYSTEINE	Non_withdrawal_event	Male	5	4.95873	-1.5166	0.0108662	1.00561	4.95873	1.00826	1.00832	1.00839	0	NA	Inf	Inf	5	7203826	7263781	7203821	7263776	0	7203821	59955
NAFARELIN	Non_withdrawal_event	Male	5	4.95873	-1.5166	0.0108662	1.00561	4.95873	1.00826	1.00832	1.00839	0	NA	Inf	Inf	5	7203826	7263781	7203821	7263776	0	7203821	59955
MICRONOR	Non_withdrawal_event	Male	5	4.95873	-1.5166	0.0108662	1.00561	4.95873	1.00826	1.00832	1.00839	0	NA	Inf	Inf	5	7203826	7263781	7203821	7263776	0	7203821	59955
DEQUALINIUM	Non_withdrawal_event	Male	5	4.95873	-1.5166	0.0108662	1.00561	4.95873	1.00826	1.00832	1.00839	0	NA	Inf	Inf	5	7203826	7263781	7203821	7263776	0	7203821	59955
POLYURETHANE	Non_withdrawal_event	Male	5	4.95873	-1.5166	0.0108662	1.00561	4.95873	1.00826	1.00832	1.00839	0	NA	Inf	Inf	5	7203826	7263781	7203821	7263776	0	7203821	59955
ALPHA.-TOCOPHEROL_ASCORBIC ACID\BIOTIN\CHOLECALCIFEROL\CYANOCOBALAMIN\DEXPANTHENOL\FOLIC ACID\NIACINAMIDE\PHYTONADIONE\PYRIDOXINE \RIBOFLAVIN '- \THIAMINE HYDROCHLORIDE\VITAMIN	Non_withdrawal_event	Male	5	4.95873	-1.5166	0.0108662	1.00561	4.95873	1.00826	1.00832	1.00839	0	NA	Inf	Inf	5	7203826	7263781	7203821	7263776	0	7203821	59955
DOVITINIB	Non_withdrawal_event	Male	5	4.95873	-1.5166	0.0108662	1.00561	4.95873	1.00826	1.00832	1.00839	0	NA	Inf	Inf	5	7203826	7263781	7203821	7263776	0	7203821	59955
PERTUZUMABTRASTUZUMAB	Non_withdrawal_event	Male	5	4.95873	-1.5166	0.0108662	1.00561	4.95873	1.00826	1.00832	1.00839	0	NA	Inf	Inf	5	7203826	7263781	7203821	7263776	0	7203821	59955
FURTULON	Non_withdrawal_event	Male	5	4.95873	-1.5166	0.0108662	1.00561	4.95873	1.00826	1.00832	1.00839	0	NA	Inf	Inf	5	7203826	7263781	7203821	7263776	0	7203821	59955
ANIFROLUMAB	Non_withdrawal_event	Male	5	4.95873	-1.5166	0.0108662	1.00561	4.95873	1.00826	1.00832	1.00839	0	NA	Inf	Inf	5	7203826	7263781	7203821	7263776	0	7203821	59955
NEBULIZER	Non_withdrawal_event	Male	5	4.95873	-1.5166	0.0108662	1.00561	4.95873	1.00826	1.00832	1.00839	0	NA	Inf	Inf	5	7203826	7263781	7203821	7263776	0	7203821	59955
FARESTON	Non_withdrawal_event	Male	5	4.95873	-1.5166	0.0108662	1.00561	4.95873	1.00826	1.00832	1.00839	0	NA	Inf	Inf	5	7203826	7263781	7203821	7263776	0	7203821	59955
CALTRATE	Non_withdrawal_event	Male	5	4.95873	-1.5166	0.0108662	1.00561	4.95873	1.00826	1.00832	1.00839	0	NA	Inf	Inf	5	7203826	7263781	7203821	7263776	0	7203821	59955
TREBANANIB	Non_withdrawal_event	Male	5	4.95873	-1.5166	0.0108662	1.00561	4.95873	1.00826	1.00832	1.00839	0	NA	Inf	Inf	5	7203826	7263781	7203821	7263776	0	7203821	59955
LASITONE	Non_withdrawal_event	Male	5	4.95873	-1.5166	0.0108662	1.00561	4.95873	1.00826	1.00832	1.00839	0	NA	Inf	Inf	5	7203826	7263781	7203821	7263776	0	7203821	59955
SYSTANE	Non_withdrawal_event	Male	5	4.95873	-1.5166	0.0108662	1.00561	4.95873	1.00826	1.00832	1.00839	0	NA	Inf	Inf	5	7203826	7263781	7203821	7263776	0	7203821	59955
INDIUM	Non_withdrawal_event	Male	5	4.95873	-1.5166	0.0108662	1.00561	4.95873	1.00826	1.00832	1.00839	0	NA	Inf	Inf	5	7203826	7263781	7203821	7263776	0	7203821	59955
ADIPEX	Non_withdrawal_event	Male	5	4.95873	-1.5166	0.0108662	1.00561	4.95873	1.00826	1.00832	1.00839	0	NA	Inf	Inf	5	7203826	7263781	7203821	7263776	0	7203821	59955
DUPHALAC	Non_withdrawal_event	Male	5	4.95873	-1.5166	0.0108662	1.00561	4.95873	1.00826	1.00832	1.00839	0	NA	Inf	Inf	5	7203826	7263781	7203821	7263776	0	7203821	59955
DAFLON	Non_withdrawal_event	Male	5	4.95873	-1.5166	0.0108662	1.00561	4.95873	1.00826	1.00832	1.00839	0	NA	Inf	Inf	5	7203826	7263781	7203821	7263776	0	7203821	59955
PERIDEX	Non_withdrawal_event	Male	5	4.95873	-1.5166	0.0108662	1.00561	4.95873	1.00826	1.00832	1.00839	0	NA	Inf	Inf	5	7203826	7263781	7203821	7263776	0	7203821	59955
BIFIDOBACTERIUM LONGUM SUBSP INFANTIS	Non_withdrawal_event	Male	5	4.95873	-1.5166	0.0108662	1.00561	4.95873	1.00826	1.00832	1.00839	0	NA	Inf	Inf	5	7203826	7263781	7203821	7263776	0	7203821	59955
ELCITONIN	Non_withdrawal_event	Male	5	4.95873	-1.5166	0.0108662	1.00561	4.95873	1.00826	1.00832	1.00839	0	NA	Inf	Inf	5	7203826	7263781	7203821	7263776	0	7203821	59955
FERLIXIT	Non_withdrawal_event	Male	5	4.95873	-1.5166	0.0108662	1.00561	4.95873	1.00826	1.00832	1.00839	0	NA	Inf	Inf	5	7203826	7263781	7203821	7263776	0	7203821	59955
PULMICORT TURBUHALER	Non_withdrawal_event	Male	5	4.95873	-1.5166	0.0108662	1.00561	4.95873	1.00826	1.00832	1.00839	0	NA	Inf	Inf	5	7203826	7263781	7203821	7263776	0	7203821	59955
TECHNETIUM TCM ALBUMIN AGGREGATED	Non_withdrawal_event	Male	5	4.95873	-1.5166	0.0108662	1.00561	4.95873	1.00826	1.00832	1.00839	0	NA	Inf	Inf	5	7203826	7263781	7203821	7263776	0	7203821	59955
TIGAN	Non_withdrawal_event	Male	5	4.95873	-1.5166	0.0108662	1.00561	4.95873	1.00826	1.00832	1.00839	0	NA	Inf	Inf	5	7203826	7263781	7203821	7263776	0	7203821	59955
MIRABEGRON_SOLIFENACIN	Non_withdrawal_event	Male	5	4.95873	-1.5166	0.0108662	1.00561	4.95873	1.00826	1.00832	1.00839	0	NA	Inf	Inf	5	7203826	7263781	7203821	7263776	0	7203821	59955
PRODUCT	Non_withdrawal_event	Male	5	4.95873	-1.5166	0.0108662	1.00561	4.95873	1.00826	1.00832	1.00839	0	NA	Inf	Inf	5	7203826	7263781	7203821	7263776	0	7203821	59955
SIMBRINZA	Non_withdrawal_event	Male	5	4.95873	-1.5166	0.0108662	1.00561	4.95873	1.00826	1.00832	1.00839	0	NA	Inf	Inf	5	7203826	7263781	7203821	7263776	0	7203821	59955
BONEFOS	Non_withdrawal_event	Male	5	4.95873	-1.5166	0.0108662	1.00561	4.95873	1.00826	1.00832	1.00839	0	NA	Inf	Inf	5	7203826	7263781	7203821	7263776	0	7203821	59955
CANIS LUPUS FAMILIARIS DANDERCANIS LUPUS FAMILIARIS HAIR	Non_withdrawal_event	Male	5	4.95873	-1.5166	0.0108662	1.00561	4.95873	1.00826	1.00832	1.00839	0	NA	Inf	Inf	5	7203826	7263781	7203821	7263776	0	7203821	59955
ZOSTAVAX	Non_withdrawal_event	Male	5	4.95873	-1.5166	0.0108662	1.00561	4.95873	1.00826	1.00832	1.00839	0	NA	Inf	Inf	5	7203826	7263781	7203821	7263776	0	7203821	59955
CIPRALAN	Non_withdrawal_event	Male	5	4.95873	-1.5166	0.0108662	1.00561	4.95873	1.00826	1.00832	1.00839	0	NA	Inf	Inf	5	7203826	7263781	7203821	7263776	0	7203821	59955
DEXTRAN HYPROMELLOSES	Non_withdrawal_event	Male	5	4.95873	-1.5166	0.0108662	1.00561	4.95873	1.00826	1.00832	1.00839	0	NA	Inf	Inf	5	7203826	7263781	7203821	7263776	0	7203821	59955
VESIKUR	Non_withdrawal_event	Male	5	4.95873	-1.5166	0.0108662	1.00561	4.95873	1.00826	1.00832	1.00839	0	NA	Inf	Inf	5	7203826	7263781	7203821	7263776	0	7203821	59955
AMITRIPTYLIN	Non_withdrawal_event	Male	5	4.95873	-1.5166	0.0108662	1.00561	4.95873	1.00826	1.00832	1.00839	0	NA	Inf	Inf	5	7203826	7263781	7203821	7263776	0	7203821	59955
CETAPHIL	Non_withdrawal_event	Male	5	4.95873	-1.5166	0.0108662	1.00561	4.95873	1.00826	1.00832	1.00839	0	NA	Inf	Inf	5	7203826	7263781	7203821	7263776	0	7203821	59955
MULTISYMPTOM ROLAIDS PLUS ANTI-GAS SOFTCHEWS FRUIT	Non_withdrawal_event	Male	5	4.95873	-1.5166	0.0108662	1.00561	4.95873	1.00826	1.00832	1.00839	0	NA	Inf	Inf	5	7203826	7263781	7203821	7263776	0	7203821	59955
SUMAMED	Non_withdrawal_event	Male	5	4.95873	-1.5166	0.0108662	1.00561	4.95873	1.00826	1.00832	1.00839	0	NA	Inf	Inf	5	7203826	7263781	7203821	7263776	0	7203821	59955
TOLVON	Non_withdrawal_event	Male	5	4.95873	-1.5166	0.0108662	1.00561	4.95873	1.00826	1.00832	1.00839	0	NA	Inf	Inf	5	7203826	7263781	7203821	7263776	0	7203821	59955
HYDROXYAMPHETAMINE HYDROBROMIDETROPICAMIDE	Non_withdrawal_event	Male	5	4.95873	-1.5166	0.0108662	1.00561	4.95873	1.00826	1.00832	1.00839	0	NA	Inf	Inf	5	7203826	7263781	7203821	7263776	0	7203821	59955
TISSEEL VH SD	Non_withdrawal_event	Male	5	4.95873	-1.5166	0.0108662	1.00561	4.95873	1.00826	1.00832	1.00839	0	NA	Inf	Inf	5	7203826	7263781	7203821	7263776	0	7203821	59955
7800?00 0264?7800?10	Non_withdrawal_event	Male	5	4.95873	-1.5166	0.0108662	1.00561	4.95873	1.00826	1.00832	1.00839	0	NA	Inf	Inf	5	7203826	7263781	7203821	7263776	0	7203821	59955
LIPRIMAR	Non_withdrawal_event	Male	5	4.95873	-1.5166	0.0108662	1.00561	4.95873	1.00826	1.00832	1.00839	0	NA	Inf	Inf	5	7203826	7263781	7203821	7263776	0	7203821	59955
LOBIVON	Non_withdrawal_event	Male	5	4.95873	-1.5166	0.0108662	1.00561	4.95873	1.00826	1.00832	1.00839	0	NA	Inf	Inf	5	7203826	7263781	7203821	7263776	0	7203821	59955
VINCRISTINA	Non_withdrawal_event	Male	5	4.95873	-1.5166	0.0108662	1.00561	4.95873	1.00826	1.00832	1.00839	0	NA	Inf	Inf	5	7203826	7263781	7203821	7263776	0	7203821	59955
DEXTROMETHORPHAN HYDROBROMIDEPROMETHAZINE	Non_withdrawal_event	Male	5	4.95873	-1.5166	0.0108662	1.00561	4.95873	1.00826	1.00832	1.00839	0	NA	Inf	Inf	5	7203826	7263781	7203821	7263776	0	7203821	59955
ADRENALIN	Non_withdrawal_event	Male	5	4.95873	-1.5166	0.0108662	1.00561	4.95873	1.00826	1.00832	1.00839	0	NA	Inf	Inf	5	7203826	7263781	7203821	7263776	0	7203821	59955
DERMATOPHAGOIDES FARINAE	Non_withdrawal_event	Male	5	4.95873	-1.5166	0.0108662	1.00561	4.95873	1.00826	1.00832	1.00839	0	NA	Inf	Inf	5	7203826	7263781	7203821	7263776	0	7203821	59955
TPN ELECTROLYTES PLASTIC CONTAINER	Non_withdrawal_event	Male	5	4.95873	-1.5166	0.0108662	1.00561	4.95873	1.00826	1.00832	1.00839	0	NA	Inf	Inf	5	7203826	7263781	7203821	7263776	0	7203821	59955
SULFA	Non_withdrawal_event	Male	5	4.95873	-1.5166	0.0108662	1.00561	4.95873	1.00826	1.00832	1.00839	0	NA	Inf	Inf	5	7203826	7263781	7203821	7263776	0	7203821	59955
OMEPRAZON	Non_withdrawal_event	Male	5	4.95873	-1.5166	0.0108662	1.00561	4.95873	1.00826	1.00832	1.00839	0	NA	Inf	Inf	5	7203826	7263781	7203821	7263776	0	7203821	59955
RAPIFEN	Non_withdrawal_event	Male	5	4.95873	-1.5166	0.0108662	1.00561	4.95873	1.00826	1.00832	1.00839	0	NA	Inf	Inf	5	7203826	7263781	7203821	7263776	0	7203821	59955
SEROTONE	Non_withdrawal_event	Male	5	4.95873	-1.5166	0.0108662	1.00561	4.95873	1.00826	1.00832	1.00839	0	NA	Inf	Inf	5	7203826	7263781	7203821	7263776	0	7203821	59955
TRIPLE ANTIBIOTIC	Non_withdrawal_event	Male	5	4.95873	-1.5166	0.0108662	1.00561	4.95873	1.00826	1.00832	1.00839	0	NA	Inf	Inf	5	7203826	7263781	7203821	7263776	0	7203821	59955
BLACK COHOSH	Non_withdrawal_event	Male	5	4.95873	-1.5166	0.0108662	1.00561	4.95873	1.00826	1.00832	1.00839	0	NA	Inf	Inf	5	7203826	7263781	7203821	7263776	0	7203821	59955
PIZOTIFEN	Non_withdrawal_event	Male	5	4.95873	-1.5166	0.0108662	1.00561	4.95873	1.00826	1.00832	1.00839	0	NA	Inf	Inf	5	7203826	7263781	7203821	7263776	0	7203821	59955
IODINEPOTASSIUM IODIDE	Non_withdrawal_event	Male	5	4.95873	-1.5166	0.0108662	1.00561	4.95873	1.00826	1.00832	1.00839	0	NA	Inf	Inf	5	7203826	7263781	7203821	7263776	0	7203821	59955
ADENOCARD	Non_withdrawal_event	Male	5	4.95873	-1.5166	0.0108662	1.00561	4.95873	1.00826	1.00832	1.00839	0	NA	Inf	Inf	5	7203826	7263781	7203821	7263776	0	7203821	59955
CLINOLEIC	Non_withdrawal_event	Male	5	4.95873	-1.5166	0.0108662	1.00561	4.95873	1.00826	1.00832	1.00839	0	NA	Inf	Inf	5	7203826	7263781	7203821	7263776	0	7203821	59955
COEFFERALGAN	Non_withdrawal_event	Male	5	4.95873	-1.5166	0.0108662	1.00561	4.95873	1.00826	1.00832	1.00839	0	NA	Inf	Inf	5	7203826	7263781	7203821	7263776	0	7203821	59955
EBETREXAT	Non_withdrawal_event	Male	5	4.95873	-1.5166	0.0108662	1.00561	4.95873	1.00826	1.00832	1.00839	0	NA	Inf	Inf	5	7203826	7263781	7203821	7263776	0	7203821	59955
FUMAFER	Non_withdrawal_event	Male	5	4.95873	-1.5166	0.0108662	1.00561	4.95873	1.00826	1.00832	1.00839	0	NA	Inf	Inf	5	7203826	7263781	7203821	7263776	0	7203821	59955
PNEUMONIA VACCINE	Non_withdrawal_event	Male	5	4.95873	-1.5166	0.0108662	1.00561	4.95873	1.00826	1.00832	1.00839	0	NA	Inf	Inf	5	7203826	7263781	7203821	7263776	0	7203821	59955
REUMACON	Non_withdrawal_event	Male	5	4.95873	-1.5166	0.0108662	1.00561	4.95873	1.00826	1.00832	1.00839	0	NA	Inf	Inf	5	7203826	7263781	7203821	7263776	0	7203821	59955
VERDESO	Non_withdrawal_event	Male	5	4.95873	-1.5166	0.0108662	1.00561	4.95873	1.00826	1.00832	1.00839	0	NA	Inf	Inf	5	7203826	7263781	7203821	7263776	0	7203821	59955
SODIUMPOTASSIUM	Non_withdrawal_event	Male	5	4.95873	-1.5166	0.0108662	1.00561	4.95873	1.00826	1.00832	1.00839	0	NA	Inf	Inf	5	7203826	7263781	7203821	7263776	0	7203821	59955
DOCETAXEL M2	Non_withdrawal_event	Male	5	4.95873	-1.5166	0.0108662	1.00561	4.95873	1.00826	1.00832	1.00839	0	NA	Inf	Inf	5	7203826	7263781	7203821	7263776	0	7203821	59955
FENISTIL	Non_withdrawal_event	Male	5	4.95873	-1.5166	0.0108662	1.00561	4.95873	1.00826	1.00832	1.00839	0	NA	Inf	Inf	5	7203826	7263781	7203821	7263776	0	7203821	59955
HERPES SIMPLEX VACCINE	Non_withdrawal_event	Male	5	4.95873	-1.5166	0.0108662	1.00561	4.95873	1.00826	1.00832	1.00839	0	NA	Inf	Inf	5	7203826	7263781	7203821	7263776	0	7203821	59955
KAKKONTO	Non_withdrawal_event	Male	5	4.95873	-1.5166	0.0108662	1.00561	4.95873	1.00826	1.00832	1.00839	0	NA	Inf	Inf	5	7203826	7263781	7203821	7263776	0	7203821	59955
KLACID PRO	Non_withdrawal_event	Male	5	4.95873	-1.5166	0.0108662	1.00561	4.95873	1.00826	1.00832	1.00839	0	NA	Inf	Inf	5	7203826	7263781	7203821	7263776	0	7203821	59955
PHOSPHOSODA FLAVOR NOT DIBASIC_SODIUM PHOS	Non_withdrawal_event	Male	5	4.95873	-1.5166	0.0108662	1.00561	4.95873	1.00826	1.00832	1.00839	0	NA	Inf	Inf	5	7203826	7263781	7203821	7263776	0	7203821	59955
PROACTIV DEEP CLEANSING WASH	Non_withdrawal_event	Male	5	4.95873	-1.5166	0.0108662	1.00561	4.95873	1.00826	1.00832	1.00839	0	NA	Inf	Inf	5	7203826	7263781	7203821	7263776	0	7203821	59955
SCANDICAIN	Non_withdrawal_event	Male	5	4.95873	-1.5166	0.0108662	1.00561	4.95873	1.00826	1.00832	1.00839	0	NA	Inf	Inf	5	7203826	7263781	7203821	7263776	0	7203821	59955
VICTAN	Non_withdrawal_event	Male	5	4.95873	-1.5166	0.0108662	1.00561	4.95873	1.00826	1.00832	1.00839	0	NA	Inf	Inf	5	7203826	7263781	7203821	7263776	0	7203821	59955
AMOCLAV	Non_withdrawal_event	Male	5	4.95873	-1.5166	0.0108662	1.00561	4.95873	1.00826	1.00832	1.00839	0	NA	Inf	Inf	5	7203826	7263781	7203821	7263776	0	7203821	59955
BLOOD TRANSFUSION	Non_withdrawal_event	Male	5	4.95873	-1.5166	0.0108662	1.00561	4.95873	1.00826	1.00832	1.00839	0	NA	Inf	Inf	5	7203826	7263781	7203821	7263776	0	7203821	59955
CRANOC	Non_withdrawal_event	Male	5	4.95873	-1.5166	0.0108662	1.00561	4.95873	1.00826	1.00832	1.00839	0	NA	Inf	Inf	5	7203826	7263781	7203821	7263776	0	7203821	59955
DYPHYLLINE	Non_withdrawal_event	Male	5	4.95873	-1.5166	0.0108662	1.00561	4.95873	1.00826	1.00832	1.00839	0	NA	Inf	Inf	5	7203826	7263781	7203821	7263776	0	7203821	59955
LODOPIN	Non_withdrawal_event	Male	5	4.95873	-1.5166	0.0108662	1.00561	4.95873	1.00826	1.00832	1.00839	0	NA	Inf	Inf	5	7203826	7263781	7203821	7263776	0	7203821	59955
RENITEC_	Non_withdrawal_event	Male	5	4.95873	-1.5166	0.0108662	1.00561	4.95873	1.00826	1.00832	1.00839	0	NA	Inf	Inf	5	7203826	7263781	7203821	7263776	0	7203821	59955
SALOFALK	Non_withdrawal_event	Male	5	4.95873	-1.5166	0.0108662	1.00561	4.95873	1.00826	1.00832	1.00839	0	NA	Inf	Inf	5	7203826	7263781	7203821	7263776	0	7203821	59955
SHAKUYAKUKANZOUTOU	Non_withdrawal_event	Male	5	4.95873	-1.5166	0.0108662	1.00561	4.95873	1.00826	1.00832	1.00839	0	NA	Inf	Inf	5	7203826	7263781	7203821	7263776	0	7203821	59955
SINVASTACOR	Non_withdrawal_event	Male	5	4.95873	-1.5166	0.0108662	1.00561	4.95873	1.00826	1.00832	1.00839	0	NA	Inf	Inf	5	7203826	7263781	7203821	7263776	0	7203821	59955
SPEKTRAMOX	Non_withdrawal_event	Male	5	4.95873	-1.5166	0.0108662	1.00561	4.95873	1.00826	1.00832	1.00839	0	NA	Inf	Inf	5	7203826	7263781	7203821	7263776	0	7203821	59955
BAROSPERSE	Non_withdrawal_event	Male	5	4.95873	-1.5166	0.0108662	1.00561	4.95873	1.00826	1.00832	1.00839	0	NA	Inf	Inf	5	7203826	7263781	7203821	7263776	0	7203821	59955
ADONA	Non_withdrawal_event	Male	5	4.95873	-1.5166	0.0108662	1.00561	4.95873	1.00826	1.00832	1.00839	0	NA	Inf	Inf	5	7203826	7263781	7203821	7263776	0	7203821	59955
CHLORAMINOPHENE	Non_withdrawal_event	Male	5	4.95873	-1.5166	0.0108662	1.00561	4.95873	1.00826	1.00832	1.00839	0	NA	Inf	Inf	5	7203826	7263781	7203821	7263776	0	7203821	59955
CORODIL	Non_withdrawal_event	Male	5	4.95873	-1.5166	0.0108662	1.00561	4.95873	1.00826	1.00832	1.00839	0	NA	Inf	Inf	5	7203826	7263781	7203821	7263776	0	7203821	59955
ERYTAB	Non_withdrawal_event	Male	5	4.95873	-1.5166	0.0108662	1.00561	4.95873	1.00826	1.00832	1.00839	0	NA	Inf	Inf	5	7203826	7263781	7203821	7263776	0	7203821	59955
INULIN	Non_withdrawal_event	Male	5	4.95873	-1.5166	0.0108662	1.00561	4.95873	1.00826	1.00832	1.00839	0	NA	Inf	Inf	5	7203826	7263781	7203821	7263776	0	7203821	59955
VAMLO	Non_withdrawal_event	Male	5	4.95873	-1.5166	0.0108662	1.00561	4.95873	1.00826	1.00832	1.00839	0	NA	Inf	Inf	5	7203826	7263781	7203821	7263776	0	7203821	59955
OROCAL	Non_withdrawal_event	Male	5	4.95873	-1.5166	0.0108662	1.00561	4.95873	1.00826	1.00832	1.00839	0	NA	Inf	Inf	5	7203826	7263781	7203821	7263776	0	7203821	59955
HIGHLY CONCENTRATED PLASTIC CONTAINER	Non_withdrawal_event	Male	5	4.95873	-1.5166	0.0108662	1.00561	4.95873	1.00826	1.00832	1.00839	0	NA	Inf	Inf	5	7203826	7263781	7203821	7263776	0	7203821	59955
HYPNOTICS	Non_withdrawal_event	Male	5	4.95873	-1.5166	0.0108662	1.00561	4.95873	1.00826	1.00832	1.00839	0	NA	Inf	Inf	5	7203826	7263781	7203821	7263776	0	7203821	59955
JNJ	Non_withdrawal_event	Male	5	4.95873	-1.5166	0.0108662	1.00561	4.95873	1.00826	1.00832	1.00839	0	NA	Inf	Inf	5	7203826	7263781	7203821	7263776	0	7203821	59955
MONOKET	Non_withdrawal_event	Male	5	4.95873	-1.5166	0.0108662	1.00561	4.95873	1.00826	1.00832	1.00839	0	NA	Inf	Inf	5	7203826	7263781	7203821	7263776	0	7203821	59955
PROSTIGMIN	Non_withdrawal_event	Male	5	4.95873	-1.5166	0.0108662	1.00561	4.95873	1.00826	1.00832	1.00839	0	NA	Inf	Inf	5	7203826	7263781	7203821	7263776	0	7203821	59955
TRIMETHADIONE	Non_withdrawal_event	Male	5	4.95873	-1.5166	0.0108662	1.00561	4.95873	1.00826	1.00832	1.00839	0	NA	Inf	Inf	5	7203826	7263781	7203821	7263776	0	7203821	59955
BUPIVACAINEDEXTROSE	Non_withdrawal_event	Male	5	4.95873	-1.5166	0.0108662	1.00561	4.95873	1.00826	1.00832	1.00839	0	NA	Inf	Inf	5	7203826	7263781	7203821	7263776	0	7203821	59955
RADIOACTIVE IODINE	Non_withdrawal_event	Male	5	4.95873	-1.5166	0.0108662	1.00561	4.95873	1.00826	1.00832	1.00839	0	NA	Inf	Inf	5	7203826	7263781	7203821	7263776	0	7203821	59955
ASPERGILLUS FUMIGATUS	Non_withdrawal_event	Male	5	4.95873	-1.5166	0.0108662	1.00561	4.95873	1.00826	1.00832	1.00839	0	NA	Inf	Inf	5	7203826	7263781	7203821	7263776	0	7203821	59955
ACTERMA TWO DOSES	Non_withdrawal_event	Male	5	4.95873	-1.5166	0.0108662	1.00561	4.95873	1.00826	1.00832	1.00839	0	NA	Inf	Inf	5	7203826	7263781	7203821	7263776	0	7203821	59955
BERZOSERTIB	Non_withdrawal_event	Male	5	4.95873	-1.5166	0.0108662	1.00561	4.95873	1.00826	1.00832	1.00839	0	NA	Inf	Inf	5	7203826	7263781	7203821	7263776	0	7203821	59955
GLUCOCORTICOID	Non_withdrawal_event	Male	5	4.95873	-1.5166	0.0108662	1.00561	4.95873	1.00826	1.00832	1.00839	0	NA	Inf	Inf	5	7203826	7263781	7203821	7263776	0	7203821	59955
THIAMYLAL	Non_withdrawal_event	Male	5	4.95873	-1.5166	0.0108662	1.00561	4.95873	1.00826	1.00832	1.00839	0	NA	Inf	Inf	5	7203826	7263781	7203821	7263776	0	7203821	59955
MITOMYCIN C	Non_withdrawal_event	Male	5	4.95873	-1.5166	0.0108662	1.00561	4.95873	1.00826	1.00832	1.00839	0	NA	Inf	Inf	5	7203826	7263781	7203821	7263776	0	7203821	59955
STRONTIUM	Non_withdrawal_event	Male	5	4.95873	-1.5166	0.0108662	1.00561	4.95873	1.00826	1.00832	1.00839	0	NA	Inf	Inf	5	7203826	7263781	7203821	7263776	0	7203821	59955
ACETAMINOPHENDIPHENHYDRAMINE_PSEUDOEPHEDRINE HYDROCHLORIDE	Non_withdrawal_event	Male	5	4.95873	-1.5166	0.0108662	1.00561	4.95873	1.00826	1.00832	1.00839	0	NA	Inf	Inf	5	7203826	7263781	7203821	7263776	0	7203821	59955
APG	Non_withdrawal_event	Male	5	4.95873	-1.5166	0.0108662	1.00561	4.95873	1.00826	1.00832	1.00839	0	NA	Inf	Inf	5	7203826	7263781	7203821	7263776	0	7203821	59955
DIPROSTENE	Non_withdrawal_event	Male	5	4.95873	-1.5166	0.0108662	1.00561	4.95873	1.00826	1.00832	1.00839	0	NA	Inf	Inf	5	7203826	7263781	7203821	7263776	0	7203821	59955
DURAPHAT	Non_withdrawal_event	Male	5	4.95873	-1.5166	0.0108662	1.00561	4.95873	1.00826	1.00832	1.00839	0	NA	Inf	Inf	5	7203826	7263781	7203821	7263776	0	7203821	59955
HEART MEDICATION	Non_withdrawal_event	Male	5	4.95873	-1.5166	0.0108662	1.00561	4.95873	1.00826	1.00832	1.00839	0	NA	Inf	Inf	5	7203826	7263781	7203821	7263776	0	7203821	59955
HIRUDOID	Non_withdrawal_event	Male	5	4.95873	-1.5166	0.0108662	1.00561	4.95873	1.00826	1.00832	1.00839	0	NA	Inf	Inf	5	7203826	7263781	7203821	7263776	0	7203821	59955
KLACID OD	Non_withdrawal_event	Male	5	4.95873	-1.5166	0.0108662	1.00561	4.95873	1.00826	1.00832	1.00839	0	NA	Inf	Inf	5	7203826	7263781	7203821	7263776	0	7203821	59955
LEAD	Non_withdrawal_event	Male	5	4.95873	-1.5166	0.0108662	1.00561	4.95873	1.00826	1.00832	1.00839	0	NA	Inf	Inf	5	7203826	7263781	7203821	7263776	0	7203821	59955
LISTERINE AGENT COOL BLUE	Non_withdrawal_event	Male	5	4.95873	-1.5166	0.0108662	1.00561	4.95873	1.00826	1.00832	1.00839	0	NA	Inf	Inf	5	7203826	7263781	7203821	7263776	0	7203821	59955
NEBILOX	Non_withdrawal_event	Male	5	4.95873	-1.5166	0.0108662	1.00561	4.95873	1.00826	1.00832	1.00839	0	NA	Inf	Inf	5	7203826	7263781	7203821	7263776	0	7203821	59955
PHYSIONEAL VIAFLEX	Non_withdrawal_event	Male	5	4.95873	-1.5166	0.0108662	1.00561	4.95873	1.00826	1.00832	1.00839	0	NA	Inf	Inf	5	7203826	7263781	7203821	7263776	0	7203821	59955
PREDNISOLONE_PREDNISOLONE_PREDNISOLONE SUCCINAT	Non_withdrawal_event	Male	5	4.95873	-1.5166	0.0108662	1.00561	4.95873	1.00826	1.00832	1.00839	0	NA	Inf	Inf	5	7203826	7263781	7203821	7263776	0	7203821	59955
SALINE NASAL	Non_withdrawal_event	Male	5	4.95873	-1.5166	0.0108662	1.00561	4.95873	1.00826	1.00832	1.00839	0	NA	Inf	Inf	5	7203826	7263781	7203821	7263776	0	7203821	59955
SOLUPRED_	Non_withdrawal_event	Male	5	4.95873	-1.5166	0.0108662	1.00561	4.95873	1.00826	1.00832	1.00839	0	NA	Inf	Inf	5	7203826	7263781	7203821	7263776	0	7203821	59955
ZACTOS	Non_withdrawal_event	Male	5	4.95873	-1.5166	0.0108662	1.00561	4.95873	1.00826	1.00832	1.00839	0	NA	Inf	Inf	5	7203826	7263781	7203821	7263776	0	7203821	59955
LOMEFLOXACIN	Non_withdrawal_event	Male	5	4.95873	-1.5166	0.0108662	1.00561	4.95873	1.00826	1.00832	1.00839	0	NA	Inf	Inf	5	7203826	7263781	7203821	7263776	0	7203821	59955
CONCOMITANT	Non_withdrawal_event	Male	5	4.95873	-1.5166	0.0108662	1.00561	4.95873	1.00826	1.00832	1.00839	0	NA	Inf	Inf	5	7203826	7263781	7203821	7263776	0	7203821	59955
QUESTRAN LIGHT	Non_withdrawal_event	Male	5	4.95873	-1.5166	0.0108662	1.00561	4.95873	1.00826	1.00832	1.00839	0	NA	Inf	Inf	5	7203826	7263781	7203821	7263776	0	7203821	59955
CELLULOSE OXIDIZED	Non_withdrawal_event	Male	5	4.95873	-1.5166	0.0108662	1.00561	4.95873	1.00826	1.00832	1.00839	0	NA	Inf	Inf	5	7203826	7263781	7203821	7263776	0	7203821	59955
COMPOSITION ]	Non_withdrawal_event	Male	5	4.95873	-1.5166	0.0108662	1.00561	4.95873	1.00826	1.00832	1.00839	0	NA	Inf	Inf	5	7203826	7263781	7203821	7263776	0	7203821	59955
BKM	Non_withdrawal_event	Male	5	4.95873	-1.5166	0.0108662	1.00561	4.95873	1.00826	1.00832	1.00839	0	NA	Inf	Inf	5	7203826	7263781	7203821	7263776	0	7203821	59955
PHOSPHOSODA	Non_withdrawal_event	Male	5	4.95873	-1.5166	0.0108662	1.00561	4.95873	1.00826	1.00832	1.00839	0	NA	Inf	Inf	5	7203826	7263781	7203821	7263776	0	7203821	59955
PRITOR PLUS	Non_withdrawal_event	Male	5	4.95873	-1.5166	0.0108662	1.00561	4.95873	1.00826	1.00832	1.00839	0	NA	Inf	Inf	5	7203826	7263781	7203821	7263776	0	7203821	59955
FLUCTIN	Non_withdrawal_event	Male	5	4.95873	-1.5166	0.0108662	1.00561	4.95873	1.00826	1.00832	1.00839	0	NA	Inf	Inf	5	7203826	7263781	7203821	7263776	0	7203821	59955
LANOLINPETROLATUM	Non_withdrawal_event	Male	5	4.95873	-1.5166	0.0108662	1.00561	4.95873	1.00826	1.00832	1.00839	0	NA	Inf	Inf	5	7203826	7263781	7203821	7263776	0	7203821	59955
ACETAMINOPHENASCORBIC ACID_PHENIRAMINE	Non_withdrawal_event	Male	5	4.95873	-1.5166	0.0108662	1.00561	4.95873	1.00826	1.00832	1.00839	0	NA	Inf	Inf	5	7203826	7263781	7203821	7263776	0	7203821	59955
BENZOCAINELIDOCAINE_TETRACAINE	Non_withdrawal_event	Male	5	4.95873	-1.5166	0.0108662	1.00561	4.95873	1.00826	1.00832	1.00839	0	NA	Inf	Inf	5	7203826	7263781	7203821	7263776	0	7203821	59955
CELLULOSE OXIDIZED_DEVICE	Non_withdrawal_event	Male	5	4.95873	-1.5166	0.0108662	1.00561	4.95873	1.00826	1.00832	1.00839	0	NA	Inf	Inf	5	7203826	7263781	7203821	7263776	0	7203821	59955
DEXTROSE MONOHYDRATETHEOPHYLLINE_THEOPHYLLINE ANHYDROUS	Non_withdrawal_event	Male	5	4.95873	-1.5166	0.0108662	1.00561	4.95873	1.00826	1.00832	1.00839	0	NA	Inf	Inf	5	7203826	7263781	7203821	7263776	0	7203821	59955
ERLOTINIB OSI	Non_withdrawal_event	Male	5	4.95873	-1.5166	0.0108662	1.00561	4.95873	1.00826	1.00832	1.00839	0	NA	Inf	Inf	5	7203826	7263781	7203821	7263776	0	7203821	59955
LEVAQUIN DEXTROSE	Non_withdrawal_event	Male	5	4.95873	-1.5166	0.0108662	1.00561	4.95873	1.00826	1.00832	1.00839	0	NA	Inf	Inf	5	7203826	7263781	7203821	7263776	0	7203821	59955
LEXIN	Non_withdrawal_event	Male	5	4.95873	-1.5166	0.0108662	1.00561	4.95873	1.00826	1.00832	1.00839	0	NA	Inf	Inf	5	7203826	7263781	7203821	7263776	0	7203821	59955
METHYLCELLULOSE SUGAR FREE ORANGE METHYLCELLULO	Non_withdrawal_event	Male	5	4.95873	-1.5166	0.0108662	1.00561	4.95873	1.00826	1.00832	1.00839	0	NA	Inf	Inf	5	7203826	7263781	7203821	7263776	0	7203821	59955
MONOTILDIEM -	Non_withdrawal_event	Male	5	4.95873	-1.5166	0.0108662	1.00561	4.95873	1.00826	1.00832	1.00839	0	NA	Inf	Inf	5	7203826	7263781	7203821	7263776	0	7203821	59955
NEUPRO_24H	Non_withdrawal_event	Male	5	4.95873	-1.5166	0.0108662	1.00561	4.95873	1.00826	1.00832	1.00839	0	NA	Inf	Inf	5	7203826	7263781	7203821	7263776	0	7203821	59955
REFRESH LIQUIGEL	Non_withdrawal_event	Male	5	4.95873	-1.5166	0.0108662	1.00561	4.95873	1.00826	1.00832	1.00839	0	NA	Inf	Inf	5	7203826	7263781	7203821	7263776	0	7203821	59955
SMZTMP	Non_withdrawal_event	Male	5	4.95873	-1.5166	0.0108662	1.00561	4.95873	1.00826	1.00832	1.00839	0	NA	Inf	Inf	5	7203826	7263781	7203821	7263776	0	7203821	59955
VISIPAQUE GE	Non_withdrawal_event	Male	5	4.95873	-1.5166	0.0108662	1.00561	4.95873	1.00826	1.00832	1.00839	0	NA	Inf	Inf	5	7203826	7263781	7203821	7263776	0	7203821	59955
ANTICHOLINERGICS	Non_withdrawal_event	Male	5	4.95873	-1.5166	0.0108662	1.00561	4.95873	1.00826	1.00832	1.00839	0	NA	Inf	Inf	5	7203826	7263781	7203821	7263776	0	7203821	59955
BOTOXï¿½ï¿½	Non_withdrawal_event	Male	5	4.95873	-1.5166	0.0108662	1.00561	4.95873	1.00826	1.00832	1.00839	0	NA	Inf	Inf	5	7203826	7263781	7203821	7263776	0	7203821	59955
TRIENTINE TETRAHYDROCHLORIDE	Non_withdrawal_event	Male	5	4.95873	-1.5166	0.0108662	1.00561	4.95873	1.00826	1.00832	1.00839	0	NA	Inf	Inf	5	7203826	7263781	7203821	7263776	0	7203821	59955
SULFACETAMIDE SODIUMSULFUR	Non_withdrawal_event	Male	5	4.95873	-1.5166	0.0108662	1.00561	4.95873	1.00826	1.00832	1.00839	0	NA	Inf	Inf	5	7203826	7263781	7203821	7263776	0	7203821	59955
CAFCIT	Non_withdrawal_event	Male	5	4.95873	-1.5166	0.0108662	1.00561	4.95873	1.00826	1.00832	1.00839	0	NA	Inf	Inf	5	7203826	7263781	7203821	7263776	0	7203821	59955
CHLORMEZANONE	Non_withdrawal_event	Male	5	4.95873	-1.5166	0.0108662	1.00561	4.95873	1.00826	1.00832	1.00839	0	NA	Inf	Inf	5	7203826	7263781	7203821	7263776	0	7203821	59955
SUPRALIP	Non_withdrawal_event	Male	5	4.95873	-1.5166	0.0108662	1.00561	4.95873	1.00826	1.00832	1.00839	0	NA	Inf	Inf	5	7203826	7263781	7203821	7263776	0	7203821	59955
HORSE CHESTNUT	Non_withdrawal_event	Male	5	4.95873	-1.5166	0.0108662	1.00561	4.95873	1.00826	1.00832	1.00839	0	NA	Inf	Inf	5	7203826	7263781	7203821	7263776	0	7203821	59955
NORFLUOXETINE	Non_withdrawal_event	Male	5	4.95873	-1.5166	0.0108662	1.00561	4.95873	1.00826	1.00832	1.00839	0	NA	Inf	Inf	5	7203826	7263781	7203821	7263776	0	7203821	59955
ABTRATERONE ACETATEPLACEBO	Non_withdrawal_event	Male	5	4.95873	-1.5166	0.0108662	1.00561	4.95873	1.00826	1.00832	1.00839	0	NA	Inf	Inf	5	7203826	7263781	7203821	7263776	0	7203821	59955
ACETAMINOPHENCODEINE_PHENYLEPHRINE	Non_withdrawal_event	Male	5	4.95873	-1.5166	0.0108662	1.00561	4.95873	1.00826	1.00832	1.00839	0	NA	Inf	Inf	5	7203826	7263781	7203821	7263776	0	7203821	59955
ACORAMIDIS	Non_withdrawal_event	Male	5	4.95873	-1.5166	0.0108662	1.00561	4.95873	1.00826	1.00832	1.00839	0	NA	Inf	Inf	5	7203826	7263781	7203821	7263776	0	7203821	59955
ADRAFINIL	Non_withdrawal_event	Male	5	4.95873	-1.5166	0.0108662	1.00561	4.95873	1.00826	1.00832	1.00839	0	NA	Inf	Inf	5	7203826	7263781	7203821	7263776	0	7203821	59955
ALBUTEROL SULFATEBECLOMETHASONE	Non_withdrawal_event	Male	5	4.95873	-1.5166	0.0108662	1.00561	4.95873	1.00826	1.00832	1.00839	0	NA	Inf	Inf	5	7203826	7263781	7203821	7263776	0	7203821	59955
ALKASELTZER COLD_FLU	Non_withdrawal_event	Male	5	4.95873	-1.5166	0.0108662	1.00561	4.95873	1.00826	1.00832	1.00839	0	NA	Inf	Inf	5	7203826	7263781	7203821	7263776	0	7203821	59955
ANTALFEBAL BAMBINI	Non_withdrawal_event	Male	5	4.95873	-1.5166	0.0108662	1.00561	4.95873	1.00826	1.00832	1.00839	0	NA	Inf	Inf	5	7203826	7263781	7203821	7263776	0	7203821	59955
ARTESUNATEPYRONARIDINE TETRAPHOSPHATE	Non_withdrawal_event	Male	5	4.95873	-1.5166	0.0108662	1.00561	4.95873	1.00826	1.00832	1.00839	0	NA	Inf	Inf	5	7203826	7263781	7203821	7263776	0	7203821	59955
ASCORBIC ACIDERGOCALCIFEROL_NIACINAMIDE\RETINOL\RIBOFLAVIN\THIAMINE	Non_withdrawal_event	Male	5	4.95873	-1.5166	0.0108662	1.00561	4.95873	1.00826	1.00832	1.00839	0	NA	Inf	Inf	5	7203826	7263781	7203821	7263776	0	7203821	59955
AUTOPLEX	Non_withdrawal_event	Male	5	4.95873	-1.5166	0.0108662	1.00561	4.95873	1.00826	1.00832	1.00839	0	NA	Inf	Inf	5	7203826	7263781	7203821	7263776	0	7203821	59955
AVOBENZONEOCTINOXATE_PETROLATUM	Non_withdrawal_event	Male	5	4.95873	-1.5166	0.0108662	1.00561	4.95873	1.00826	1.00832	1.00839	0	NA	Inf	Inf	5	7203826	7263781	7203821	7263776	0	7203821	59955
BAYLOTENSIN	Non_withdrawal_event	Male	5	4.95873	-1.5166	0.0108662	1.00561	4.95873	1.00826	1.00832	1.00839	0	NA	Inf	Inf	5	7203826	7263781	7203821	7263776	0	7203821	59955
BENAZEPRIL T_	Non_withdrawal_event	Male	5	4.95873	-1.5166	0.0108662	1.00561	4.95873	1.00826	1.00832	1.00839	0	NA	Inf	Inf	5	7203826	7263781	7203821	7263776	0	7203821	59955
BENESTAN	Non_withdrawal_event	Male	5	4.95873	-1.5166	0.0108662	1.00561	4.95873	1.00826	1.00832	1.00839	0	NA	Inf	Inf	5	7203826	7263781	7203821	7263776	0	7203821	59955
BEVACIZUMAB TEST ARTICLE TEMSIROLIMUS STUDY (BEVACIZUMAB, INJECTIO	Non_withdrawal_event	Male	5	4.95873	-1.5166	0.0108662	1.00561	4.95873	1.00826	1.00832	1.00839	0	NA	Inf	Inf	5	7203826	7263781	7203821	7263776	0	7203821	59955
BLINDED ABACAVIRLAMIVUDINE	Non_withdrawal_event	Male	5	4.95873	-1.5166	0.0108662	1.00561	4.95873	1.00826	1.00832	1.00839	0	NA	Inf	Inf	5	7203826	7263781	7203821	7263776	0	7203821	59955
BLINDED ADEFOVIR DIPIVOXIL	Non_withdrawal_event	Male	5	4.95873	-1.5166	0.0108662	1.00561	4.95873	1.00826	1.00832	1.00839	0	NA	Inf	Inf	5	7203826	7263781	7203821	7263776	0	7203821	59955
BLINDED VIRAMIDINE	Non_withdrawal_event	Male	5	4.95873	-1.5166	0.0108662	1.00561	4.95873	1.00826	1.00832	1.00839	0	NA	Inf	Inf	5	7203826	7263781	7203821	7263776	0	7203821	59955
BUDES	Non_withdrawal_event	Male	5	4.95873	-1.5166	0.0108662	1.00561	4.95873	1.00826	1.00832	1.00839	0	NA	Inf	Inf	5	7203826	7263781	7203821	7263776	0	7203821	59955
CEPHALOSPORINS	Non_withdrawal_event	Male	5	4.95873	-1.5166	0.0108662	1.00561	4.95873	1.00826	1.00832	1.00839	0	NA	Inf	Inf	5	7203826	7263781	7203821	7263776	0	7203821	59955
CETUXIMAB BRISTOLMYERS SQUIBB	Non_withdrawal_event	Male	5	4.95873	-1.5166	0.0108662	1.00561	4.95873	1.00826	1.00832	1.00839	0	NA	Inf	Inf	5	7203826	7263781	7203821	7263776	0	7203821	59955
CHIBROPROSCAR	Non_withdrawal_event	Male	5	4.95873	-1.5166	0.0108662	1.00561	4.95873	1.00826	1.00832	1.00839	0	NA	Inf	Inf	5	7203826	7263781	7203821	7263776	0	7203821	59955
CHINESE HERB	Non_withdrawal_event	Male	5	4.95873	-1.5166	0.0108662	1.00561	4.95873	1.00826	1.00832	1.00839	0	NA	Inf	Inf	5	7203826	7263781	7203821	7263776	0	7203821	59955
CHLORCYCLIZINE	Non_withdrawal_event	Male	5	4.95873	-1.5166	0.0108662	1.00561	4.95873	1.00826	1.00832	1.00839	0	NA	Inf	Inf	5	7203826	7263781	7203821	7263776	0	7203821	59955
CHLORELLA VULGARIS	Non_withdrawal_event	Male	5	4.95873	-1.5166	0.0108662	1.00561	4.95873	1.00826	1.00832	1.00839	0	NA	Inf	Inf	5	7203826	7263781	7203821	7263776	0	7203821	59955
CLARICID	Non_withdrawal_event	Male	5	4.95873	-1.5166	0.0108662	1.00561	4.95873	1.00826	1.00832	1.00839	0	NA	Inf	Inf	5	7203826	7263781	7203821	7263776	0	7203821	59955
CMET INHIBITOR	Non_withdrawal_event	Male	5	4.95873	-1.5166	0.0108662	1.00561	4.95873	1.00826	1.00832	1.00839	0	NA	Inf	Inf	5	7203826	7263781	7203821	7263776	0	7203821	59955
DELEPSINE	Non_withdrawal_event	Male	5	4.95873	-1.5166	0.0108662	1.00561	4.95873	1.00826	1.00832	1.00839	0	NA	Inf	Inf	5	7203826	7263781	7203821	7263776	0	7203821	59955
DOMATINOSTAT	Non_withdrawal_event	Male	5	4.95873	-1.5166	0.0108662	1.00561	4.95873	1.00826	1.00832	1.00839	0	NA	Inf	Inf	5	7203826	7263781	7203821	7263776	0	7203821	59955
DRUGS USED ERECTILE DYSFUNCTION UROLOGICALS, INCL ANTISPASMO	Non_withdrawal_event	Male	5	4.95873	-1.5166	0.0108662	1.00561	4.95873	1.00826	1.00832	1.00839	0	NA	Inf	Inf	5	7203826	7263781	7203821	7263776	0	7203821	59955
EKISTOL	Non_withdrawal_event	Male	5	4.95873	-1.5166	0.0108662	1.00561	4.95873	1.00826	1.00832	1.00839	0	NA	Inf	Inf	5	7203826	7263781	7203821	7263776	0	7203821	59955
ENADENOTUCIREV	Non_withdrawal_event	Male	5	4.95873	-1.5166	0.0108662	1.00561	4.95873	1.00826	1.00832	1.00839	0	NA	Inf	Inf	5	7203826	7263781	7203821	7263776	0	7203821	59955
EUCALYPTUS GLOBULUS	Non_withdrawal_event	Male	5	4.95873	-1.5166	0.0108662	1.00561	4.95873	1.00826	1.00832	1.00839	0	NA	Inf	Inf	5	7203826	7263781	7203821	7263776	0	7203821	59955
FACTANE	Non_withdrawal_event	Male	5	4.95873	-1.5166	0.0108662	1.00561	4.95873	1.00826	1.00832	1.00839	0	NA	Inf	Inf	5	7203826	7263781	7203821	7263776	0	7203821	59955
FIRMAGON_(NOT )	Non_withdrawal_event	Male	5	4.95873	-1.5166	0.0108662	1.00561	4.95873	1.00826	1.00832	1.00839	0	NA	Inf	Inf	5	7203826	7263781	7203821	7263776	0	7203821	59955
FLOPRED	Non_withdrawal_event	Male	5	4.95873	-1.5166	0.0108662	1.00561	4.95873	1.00826	1.00832	1.00839	0	NA	Inf	Inf	5	7203826	7263781	7203821	7263776	0	7203821	59955
GEMZITABINE	Non_withdrawal_event	Male	5	4.95873	-1.5166	0.0108662	1.00561	4.95873	1.00826	1.00832	1.00839	0	NA	Inf	Inf	5	7203826	7263781	7203821	7263776	0	7203821	59955
GENEXOL	Non_withdrawal_event	Male	5	4.95873	-1.5166	0.0108662	1.00561	4.95873	1.00826	1.00832	1.00839	0	NA	Inf	Inf	5	7203826	7263781	7203821	7263776	0	7203821	59955
GRIFULVIN	Non_withdrawal_event	Male	5	4.95873	-1.5166	0.0108662	1.00561	4.95873	1.00826	1.00832	1.00839	0	NA	Inf	Inf	5	7203826	7263781	7203821	7263776	0	7203821	59955
GROWJECT	Non_withdrawal_event	Male	5	4.95873	-1.5166	0.0108662	1.00561	4.95873	1.00826	1.00832	1.00839	0	NA	Inf	Inf	5	7203826	7263781	7203821	7263776	0	7203821	59955
HPPAC	Non_withdrawal_event	Male	5	4.95873	-1.5166	0.0108662	1.00561	4.95873	1.00826	1.00832	1.00839	0	NA	Inf	Inf	5	7203826	7263781	7203821	7263776	0	7203821	59955
HYPERALIMENTATION	Non_withdrawal_event	Male	5	4.95873	-1.5166	0.0108662	1.00561	4.95873	1.00826	1.00832	1.00839	0	NA	Inf	Inf	5	7203826	7263781	7203821	7263776	0	7203821	59955
IDURSULFASE KILOGRAM, CONCENTRATE	Non_withdrawal_event	Male	5	4.95873	-1.5166	0.0108662	1.00561	4.95873	1.00826	1.00832	1.00839	0	NA	Inf	Inf	5	7203826	7263781	7203821	7263776	0	7203821	59955
IMMUCYST AVENTIS PASTEUR LTD., NOT NEP,	Non_withdrawal_event	Male	5	4.95873	-1.5166	0.0108662	1.00561	4.95873	1.00826	1.00832	1.00839	0	NA	Inf	Inf	5	7203826	7263781	7203821	7263776	0	7203821	59955
INDINAVIRRITONAVIR	Non_withdrawal_event	Male	5	4.95873	-1.5166	0.0108662	1.00561	4.95873	1.00826	1.00832	1.00839	0	NA	Inf	Inf	5	7203826	7263781	7203821	7263776	0	7203821	59955
INSULATARD INNOLET HM	Non_withdrawal_event	Male	5	4.95873	-1.5166	0.0108662	1.00561	4.95873	1.00826	1.00832	1.00839	0	NA	Inf	Inf	5	7203826	7263781	7203821	7263776	0	7203821	59955
INSULIN DETEMIR INNOLET	Non_withdrawal_event	Male	5	4.95873	-1.5166	0.0108662	1.00561	4.95873	1.00826	1.00832	1.00839	0	NA	Inf	Inf	5	7203826	7263781	7203821	7263776	0	7203821	59955
ISOTEN MITIS	Non_withdrawal_event	Male	5	4.95873	-1.5166	0.0108662	1.00561	4.95873	1.00826	1.00832	1.00839	0	NA	Inf	Inf	5	7203826	7263781	7203821	7263776	0	7203821	59955
JAPANESE ENCEPHALITIS VIRUS STRAIN NAKAYAMANIH ANTIGEN	Non_withdrawal_event	Male	5	4.95873	-1.5166	0.0108662	1.00561	4.95873	1.00826	1.00832	1.00839	0	NA	Inf	Inf	5	7203826	7263781	7203821	7263776	0	7203821	59955
KOATEDVI	Non_withdrawal_event	Male	5	4.95873	-1.5166	0.0108662	1.00561	4.95873	1.00826	1.00832	1.00839	0	NA	Inf	Inf	5	7203826	7263781	7203821	7263776	0	7203821	59955
LIDOMEX	Non_withdrawal_event	Male	5	4.95873	-1.5166	0.0108662	1.00561	4.95873	1.00826	1.00832	1.00839	0	NA	Inf	Inf	5	7203826	7263781	7203821	7263776	0	7203821	59955
LISTERINE POCKETPAK COOLMINT FILMSTRIP	Non_withdrawal_event	Male	5	4.95873	-1.5166	0.0108662	1.00561	4.95873	1.00826	1.00832	1.00839	0	NA	Inf	Inf	5	7203826	7263781	7203821	7263776	0	7203821	59955
LOWMORIN	Non_withdrawal_event	Male	5	4.95873	-1.5166	0.0108662	1.00561	4.95873	1.00826	1.00832	1.00839	0	NA	Inf	Inf	5	7203826	7263781	7203821	7263776	0	7203821	59955
METHAPHYLLIN	Non_withdrawal_event	Male	5	4.95873	-1.5166	0.0108662	1.00561	4.95873	1.00826	1.00832	1.00839	0	NA	Inf	Inf	5	7203826	7263781	7203821	7263776	0	7203821	59955
MINIRIN_	Non_withdrawal_event	Male	5	4.95873	-1.5166	0.0108662	1.00561	4.95873	1.00826	1.00832	1.00839	0	NA	Inf	Inf	5	7203826	7263781	7203821	7263776	0	7203821	59955
NARCARICIN	Non_withdrawal_event	Male	5	4.95873	-1.5166	0.0108662	1.00561	4.95873	1.00826	1.00832	1.00839	0	NA	Inf	Inf	5	7203826	7263781	7203821	7263776	0	7203821	59955
NATRASLEEP	Non_withdrawal_event	Male	5	4.95873	-1.5166	0.0108662	1.00561	4.95873	1.00826	1.00832	1.00839	0	NA	Inf	Inf	5	7203826	7263781	7203821	7263776	0	7203821	59955
NEFADAR	Non_withdrawal_event	Male	5	4.95873	-1.5166	0.0108662	1.00561	4.95873	1.00826	1.00832	1.00839	0	NA	Inf	Inf	5	7203826	7263781	7203821	7263776	0	7203821	59955
NEOPAREN	Non_withdrawal_event	Male	5	4.95873	-1.5166	0.0108662	1.00561	4.95873	1.00826	1.00832	1.00839	0	NA	Inf	Inf	5	7203826	7263781	7203821	7263776	0	7203821	59955
NEORECORMON BOEHRINGER MANNHEIM^	Non_withdrawal_event	Male	5	4.95873	-1.5166	0.0108662	1.00561	4.95873	1.00826	1.00832	1.00839	0	NA	Inf	Inf	5	7203826	7263781	7203821	7263776	0	7203821	59955
NONSTEROIDAL ANTIINFLAMMATORY DRUGS	Non_withdrawal_event	Male	5	4.95873	-1.5166	0.0108662	1.00561	4.95873	1.00826	1.00832	1.00839	0	NA	Inf	Inf	5	7203826	7263781	7203821	7263776	0	7203821	59955
NORPROLAC	Non_withdrawal_event	Male	5	4.95873	-1.5166	0.0108662	1.00561	4.95873	1.00826	1.00832	1.00839	0	NA	Inf	Inf	5	7203826	7263781	7203821	7263776	0	7203821	59955
OB NATAL	Non_withdrawal_event	Male	5	4.95873	-1.5166	0.0108662	1.00561	4.95873	1.00826	1.00832	1.00839	0	NA	Inf	Inf	5	7203826	7263781	7203821	7263776	0	7203821	59955
OCTANATE	Non_withdrawal_event	Male	5	4.95873	-1.5166	0.0108662	1.00561	4.95873	1.00826	1.00832	1.00839	0	NA	Inf	Inf	5	7203826	7263781	7203821	7263776	0	7203821	59955
P	Non_withdrawal_event	Male	5	4.95873	-1.5166	0.0108662	1.00561	4.95873	1.00826	1.00832	1.00839	0	NA	Inf	Inf	5	7203826	7263781	7203821	7263776	0	7203821	59955
PHENFORMIN	Non_withdrawal_event	Male	5	4.95873	-1.5166	0.0108662	1.00561	4.95873	1.00826	1.00832	1.00839	0	NA	Inf	Inf	5	7203826	7263781	7203821	7263776	0	7203821	59955
PHYSIONEAL GLUCOSE 27 W_V 22, PERITONEALDIALYSEL?SUNG	Non_withdrawal_event	Male	5	4.95873	-1.5166	0.0108662	1.00561	4.95873	1.00826	1.00832	1.00839	0	NA	Inf	Inf	5	7203826	7263781	7203821	7263776	0	7203821	59955
PREVNAR VACCINE	Non_withdrawal_event	Male	5	4.95873	-1.5166	0.0108662	1.00561	4.95873	1.00826	1.00832	1.00839	0	NA	Inf	Inf	5	7203826	7263781	7203821	7263776	0	7203821	59955
PROTEIN PUMP INHIBITOR	Non_withdrawal_event	Male	5	4.95873	-1.5166	0.0108662	1.00561	4.95873	1.00826	1.00832	1.00839	0	NA	Inf	Inf	5	7203826	7263781	7203821	7263776	0	7203821	59955
RAD THERAPY	Non_withdrawal_event	Male	5	4.95873	-1.5166	0.0108662	1.00561	4.95873	1.00826	1.00832	1.00839	0	NA	Inf	Inf	5	7203826	7263781	7203821	7263776	0	7203821	59955
RADIATION GY	Non_withdrawal_event	Male	5	4.95873	-1.5166	0.0108662	1.00561	4.95873	1.00826	1.00832	1.00839	0	NA	Inf	Inf	5	7203826	7263781	7203821	7263776	0	7203821	59955
RESPRIM	Non_withdrawal_event	Male	5	4.95873	-1.5166	0.0108662	1.00561	4.95873	1.00826	1.00832	1.00839	0	NA	Inf	Inf	5	7203826	7263781	7203821	7263776	0	7203821	59955
RFVIIIFC	Non_withdrawal_event	Male	5	4.95873	-1.5166	0.0108662	1.00561	4.95873	1.00826	1.00832	1.00839	0	NA	Inf	Inf	5	7203826	7263781	7203821	7263776	0	7203821	59955
RITUXIMABINOTUZUMAB OZOGAMICIN	Non_withdrawal_event	Male	5	4.95873	-1.5166	0.0108662	1.00561	4.95873	1.00826	1.00832	1.00839	0	NA	Inf	Inf	5	7203826	7263781	7203821	7263776	0	7203821	59955
RIXUBIS	Non_withdrawal_event	Male	5	4.95873	-1.5166	0.0108662	1.00561	4.95873	1.00826	1.00832	1.00839	0	NA	Inf	Inf	5	7203826	7263781	7203821	7263776	0	7203821	59955
SACCHAROMYCES BOULARDII	Non_withdrawal_event	Male	5	4.95873	-1.5166	0.0108662	1.00561	4.95873	1.00826	1.00832	1.00839	0	NA	Inf	Inf	5	7203826	7263781	7203821	7263776	0	7203821	59955
SAHA	Non_withdrawal_event	Male	5	4.95873	-1.5166	0.0108662	1.00561	4.95873	1.00826	1.00832	1.00839	0	NA	Inf	Inf	5	7203826	7263781	7203821	7263776	0	7203821	59955
SALBULAIR	Non_withdrawal_event	Male	5	4.95873	-1.5166	0.0108662	1.00561	4.95873	1.00826	1.00832	1.00839	0	NA	Inf	Inf	5	7203826	7263781	7203821	7263776	0	7203821	59955
SARSCOV- SPIKE GLYCOPROTEIN VACCINE ANTIGEN NVX-COV2373	Non_withdrawal_event	Male	5	4.95873	-1.5166	0.0108662	1.00561	4.95873	1.00826	1.00832	1.00839	0	NA	Inf	Inf	5	7203826	7263781	7203821	7263776	0	7203821	59955
SAXAGLIPTIN CODE NOT BROKEN	Non_withdrawal_event	Male	5	4.95873	-1.5166	0.0108662	1.00561	4.95873	1.00826	1.00832	1.00839	0	NA	Inf	Inf	5	7203826	7263781	7203821	7263776	0	7203821	59955
SOLDEM	Non_withdrawal_event	Male	5	4.95873	-1.5166	0.0108662	1.00561	4.95873	1.00826	1.00832	1.00839	0	NA	Inf	Inf	5	7203826	7263781	7203821	7263776	0	7203821	59955
SORAFANIB	Non_withdrawal_event	Male	5	4.95873	-1.5166	0.0108662	1.00561	4.95873	1.00826	1.00832	1.00839	0	NA	Inf	Inf	5	7203826	7263781	7203821	7263776	0	7203821	59955
SUNITINIB MALEATEPLACEBO	Non_withdrawal_event	Male	5	4.95873	-1.5166	0.0108662	1.00561	4.95873	1.00826	1.00832	1.00839	0	NA	Inf	Inf	5	7203826	7263781	7203821	7263776	0	7203821	59955
SYNCAPONE	Non_withdrawal_event	Male	5	4.95873	-1.5166	0.0108662	1.00561	4.95873	1.00826	1.00832	1.00839	0	NA	Inf	Inf	5	7203826	7263781	7203821	7263776	0	7203821	59955
SYR	Non_withdrawal_event	Male	5	4.95873	-1.5166	0.0108662	1.00561	4.95873	1.00826	1.00832	1.00839	0	NA	Inf	Inf	5	7203826	7263781	7203821	7263776	0	7203821	59955
TEMOZOLOMIDE COMPTEMO_	Non_withdrawal_event	Male	5	4.95873	-1.5166	0.0108662	1.00561	4.95873	1.00826	1.00832	1.00839	0	NA	Inf	Inf	5	7203826	7263781	7203821	7263776	0	7203821	59955
TEMOZOLOMIDE M2 SCHERING PLOUGH	Non_withdrawal_event	Male	5	4.95873	-1.5166	0.0108662	1.00561	4.95873	1.00826	1.00832	1.00839	0	NA	Inf	Inf	5	7203826	7263781	7203821	7263776	0	7203821	59955
TERBINAFIN DURA	Non_withdrawal_event	Male	5	4.95873	-1.5166	0.0108662	1.00561	4.95873	1.00826	1.00832	1.00839	0	NA	Inf	Inf	5	7203826	7263781	7203821	7263776	0	7203821	59955
TERZOLIN LOSUNG	Non_withdrawal_event	Male	5	4.95873	-1.5166	0.0108662	1.00561	4.95873	1.00826	1.00832	1.00839	0	NA	Inf	Inf	5	7203826	7263781	7203821	7263776	0	7203821	59955
TESTODERM	Non_withdrawal_event	Male	5	4.95873	-1.5166	0.0108662	1.00561	4.95873	1.00826	1.00832	1.00839	0	NA	Inf	Inf	5	7203826	7263781	7203821	7263776	0	7203821	59955
TETANUS GAMMA GLOBULIN	Non_withdrawal_event	Male	5	4.95873	-1.5166	0.0108662	1.00561	4.95873	1.00826	1.00832	1.00839	0	NA	Inf	Inf	5	7203826	7263781	7203821	7263776	0	7203821	59955
TRIGLYCERIDES	Non_withdrawal_event	Male	5	4.95873	-1.5166	0.0108662	1.00561	4.95873	1.00826	1.00832	1.00839	0	NA	Inf	Inf	5	7203826	7263781	7203821	7263776	0	7203821	59955
TRIPLE BLOCKADE THERAPY	Non_withdrawal_event	Male	5	4.95873	-1.5166	0.0108662	1.00561	4.95873	1.00826	1.00832	1.00839	0	NA	Inf	Inf	5	7203826	7263781	7203821	7263776	0	7203821	59955
UPFEN	Non_withdrawal_event	Male	5	4.95873	-1.5166	0.0108662	1.00561	4.95873	1.00826	1.00832	1.00839	0	NA	Inf	Inf	5	7203826	7263781	7203821	7263776	0	7203821	59955
USTEKINIMAB	Non_withdrawal_event	Male	5	4.95873	-1.5166	0.0108662	1.00561	4.95873	1.00826	1.00832	1.00839	0	NA	Inf	Inf	5	7203826	7263781	7203821	7263776	0	7203821	59955
VASCOMAN	Non_withdrawal_event	Male	5	4.95873	-1.5166	0.0108662	1.00561	4.95873	1.00826	1.00832	1.00839	0	NA	Inf	Inf	5	7203826	7263781	7203821	7263776	0	7203821	59955
VASOBRAL	Non_withdrawal_event	Male	5	4.95873	-1.5166	0.0108662	1.00561	4.95873	1.00826	1.00832	1.00839	0	NA	Inf	Inf	5	7203826	7263781	7203821	7263776	0	7203821	59955
VFGFR	Non_withdrawal_event	Male	5	4.95873	-1.5166	0.0108662	1.00561	4.95873	1.00826	1.00832	1.00839	0	NA	Inf	Inf	5	7203826	7263781	7203821	7263776	0	7203821	59955
ACEMIN	Non_withdrawal_event	Male	5	4.95873	-1.5166	0.0108662	1.00561	4.95873	1.00826	1.00832	1.00839	0	NA	Inf	Inf	5	7203826	7263781	7203821	7263776	0	7203821	59955
ARASENAA	Non_withdrawal_event	Male	5	4.95873	-1.5166	0.0108662	1.00561	4.95873	1.00826	1.00832	1.00839	0	NA	Inf	Inf	5	7203826	7263781	7203821	7263776	0	7203821	59955
ATARAXP	Non_withdrawal_event	Male	5	4.95873	-1.5166	0.0108662	1.00561	4.95873	1.00826	1.00832	1.00839	0	NA	Inf	Inf	5	7203826	7263781	7203821	7263776	0	7203821	59955
BAYER QUICK CRYSTALS	Non_withdrawal_event	Male	5	4.95873	-1.5166	0.0108662	1.00561	4.95873	1.00826	1.00832	1.00839	0	NA	Inf	Inf	5	7203826	7263781	7203821	7263776	0	7203821	59955
BETAMIPRONPANIPENEM	Non_withdrawal_event	Male	5	4.95873	-1.5166	0.0108662	1.00561	4.95873	1.00826	1.00832	1.00839	0	NA	Inf	Inf	5	7203826	7263781	7203821	7263776	0	7203821	59955
BISOCE	Non_withdrawal_event	Male	5	4.95873	-1.5166	0.0108662	1.00561	4.95873	1.00826	1.00832	1.00839	0	NA	Inf	Inf	5	7203826	7263781	7203821	7263776	0	7203821	59955
CIRRUS	Non_withdrawal_event	Male	5	4.95873	-1.5166	0.0108662	1.00561	4.95873	1.00826	1.00832	1.00839	0	NA	Inf	Inf	5	7203826	7263781	7203821	7263776	0	7203821	59955
DINOPROST	Non_withdrawal_event	Male	5	4.95873	-1.5166	0.0108662	1.00561	4.95873	1.00826	1.00832	1.00839	0	NA	Inf	Inf	5	7203826	7263781	7203821	7263776	0	7203821	59955
EPHEDRINE SULFATEGUAIFENESIN	Non_withdrawal_event	Male	5	4.95873	-1.5166	0.0108662	1.00561	4.95873	1.00826	1.00832	1.00839	0	NA	Inf	Inf	5	7203826	7263781	7203821	7263776	0	7203821	59955
FULCRO	Non_withdrawal_event	Male	5	4.95873	-1.5166	0.0108662	1.00561	4.95873	1.00826	1.00832	1.00839	0	NA	Inf	Inf	5	7203826	7263781	7203821	7263776	0	7203821	59955
GLIANIMON	Non_withdrawal_event	Male	5	4.95873	-1.5166	0.0108662	1.00561	4.95873	1.00826	1.00832	1.00839	0	NA	Inf	Inf	5	7203826	7263781	7203821	7263776	0	7203821	59955
HILTONOL	Non_withdrawal_event	Male	5	4.95873	-1.5166	0.0108662	1.00561	4.95873	1.00826	1.00832	1.00839	0	NA	Inf	Inf	5	7203826	7263781	7203821	7263776	0	7203821	59955
HUMACART REGULAR	Non_withdrawal_event	Male	5	4.95873	-1.5166	0.0108662	1.00561	4.95873	1.00826	1.00832	1.00839	0	NA	Inf	Inf	5	7203826	7263781	7203821	7263776	0	7203821	59955
KIOVIG OPLOSSING VOOR INFUSIE	Non_withdrawal_event	Male	5	4.95873	-1.5166	0.0108662	1.00561	4.95873	1.00826	1.00832	1.00839	0	NA	Inf	Inf	5	7203826	7263781	7203821	7263776	0	7203821	59955
LACTULOSEPARAFFIN	Non_withdrawal_event	Male	5	4.95873	-1.5166	0.0108662	1.00561	4.95873	1.00826	1.00832	1.00839	0	NA	Inf	Inf	5	7203826	7263781	7203821	7263776	0	7203821	59955
LIGNOCAINE_ADRENALINE	Non_withdrawal_event	Male	5	4.95873	-1.5166	0.0108662	1.00561	4.95873	1.00826	1.00832	1.00839	0	NA	Inf	Inf	5	7203826	7263781	7203821	7263776	0	7203821	59955
LUMEFANTRINE	Non_withdrawal_event	Male	5	4.95873	-1.5166	0.0108662	1.00561	4.95873	1.00826	1.00832	1.00839	0	NA	Inf	Inf	5	7203826	7263781	7203821	7263776	0	7203821	59955
METACHLOROPHENYLPIPERAZINE	Non_withdrawal_event	Male	5	4.95873	-1.5166	0.0108662	1.00561	4.95873	1.00826	1.00832	1.00839	0	NA	Inf	Inf	5	7203826	7263781	7203821	7263776	0	7203821	59955
METOTREXATE	Non_withdrawal_event	Male	5	4.95873	-1.5166	0.0108662	1.00561	4.95873	1.00826	1.00832	1.00839	0	NA	Inf	Inf	5	7203826	7263781	7203821	7263776	0	7203821	59955
MICROK	Non_withdrawal_event	Male	5	4.95873	-1.5166	0.0108662	1.00561	4.95873	1.00826	1.00832	1.00839	0	NA	Inf	Inf	5	7203826	7263781	7203821	7263776	0	7203821	59955
MONOCLONAL ANTIBODY	Non_withdrawal_event	Male	5	4.95873	-1.5166	0.0108662	1.00561	4.95873	1.00826	1.00832	1.00839	0	NA	Inf	Inf	5	7203826	7263781	7203821	7263776	0	7203821	59955
OLUXE FOAM %	Non_withdrawal_event	Male	5	4.95873	-1.5166	0.0108662	1.00561	4.95873	1.00826	1.00832	1.00839	0	NA	Inf	Inf	5	7203826	7263781	7203821	7263776	0	7203821	59955
PAREMYD	Non_withdrawal_event	Male	5	4.95873	-1.5166	0.0108662	1.00561	4.95873	1.00826	1.00832	1.00839	0	NA	Inf	Inf	5	7203826	7263781	7203821	7263776	0	7203821	59955
PERIOCHIP	Non_withdrawal_event	Male	5	4.95873	-1.5166	0.0108662	1.00561	4.95873	1.00826	1.00832	1.00839	0	NA	Inf	Inf	5	7203826	7263781	7203821	7263776	0	7203821	59955
PHENYLALANINE	Non_withdrawal_event	Male	5	4.95873	-1.5166	0.0108662	1.00561	4.95873	1.00826	1.00832	1.00839	0	NA	Inf	Inf	5	7203826	7263781	7203821	7263776	0	7203821	59955
PRIDOL	Non_withdrawal_event	Male	5	4.95873	-1.5166	0.0108662	1.00561	4.95873	1.00826	1.00832	1.00839	0	NA	Inf	Inf	5	7203826	7263781	7203821	7263776	0	7203821	59955
PRONASE	Non_withdrawal_event	Male	5	4.95873	-1.5166	0.0108662	1.00561	4.95873	1.00826	1.00832	1.00839	0	NA	Inf	Inf	5	7203826	7263781	7203821	7263776	0	7203821	59955
RECOMODULIN	Non_withdrawal_event	Male	5	4.95873	-1.5166	0.0108662	1.00561	4.95873	1.00826	1.00832	1.00839	0	NA	Inf	Inf	5	7203826	7263781	7203821	7263776	0	7203821	59955
SPIFEN	Non_withdrawal_event	Male	5	4.95873	-1.5166	0.0108662	1.00561	4.95873	1.00826	1.00832	1.00839	0	NA	Inf	Inf	5	7203826	7263781	7203821	7263776	0	7203821	59955
STAVELO	Non_withdrawal_event	Male	5	4.95873	-1.5166	0.0108662	1.00561	4.95873	1.00826	1.00832	1.00839	0	NA	Inf	Inf	5	7203826	7263781	7203821	7263776	0	7203821	59955
TRIAMINIC TIME COLD_DEXTROMETHORPHAN ,	Non_withdrawal_event	Male	5	4.95873	-1.5166	0.0108662	1.00561	4.95873	1.00826	1.00832	1.00839	0	NA	Inf	Inf	5	7203826	7263781	7203821	7263776	0	7203821	59955
ZENEPAX	Non_withdrawal_event	Male	5	4.95873	-1.5166	0.0108662	1.00561	4.95873	1.00826	1.00832	1.00839	0	NA	Inf	Inf	5	7203826	7263781	7203821	7263776	0	7203821	59955
PANTHENOL	Non_withdrawal_event	Male	5	4.95873	-1.5166	0.0108662	1.00561	4.95873	1.00826	1.00832	1.00839	0	NA	Inf	Inf	5	7203826	7263781	7203821	7263776	0	7203821	59955
ANAESTHETICS GENERAL	Non_withdrawal_event	Male	5	4.95873	-1.5166	0.0108662	1.00561	4.95873	1.00826	1.00832	1.00839	0	NA	Inf	Inf	5	7203826	7263781	7203821	7263776	0	7203821	59955
CALCIJEX	Non_withdrawal_event	Male	5	4.95873	-1.5166	0.0108662	1.00561	4.95873	1.00826	1.00832	1.00839	0	NA	Inf	Inf	5	7203826	7263781	7203821	7263776	0	7203821	59955
CREST PRO	Non_withdrawal_event	Male	5	4.95873	-1.5166	0.0108662	1.00561	4.95873	1.00826	1.00832	1.00839	0	NA	Inf	Inf	5	7203826	7263781	7203821	7263776	0	7203821	59955
NABPACLITAXEL	Non_withdrawal_event	Male	5	4.95873	-1.5166	0.0108662	1.00561	4.95873	1.00826	1.00832	1.00839	0	NA	Inf	Inf	5	7203826	7263781	7203821	7263776	0	7203821	59955
ALBUTEROL SPIROS	Non_withdrawal_event	Male	5	4.95873	-1.5166	0.0108662	1.00561	4.95873	1.00826	1.00832	1.00839	0	NA	Inf	Inf	5	7203826	7263781	7203821	7263776	0	7203821	59955
NORCURON	Non_withdrawal_event	Male	5	4.95873	-1.5166	0.0108662	1.00561	4.95873	1.00826	1.00832	1.00839	0	NA	Inf	Inf	5	7203826	7263781	7203821	7263776	0	7203821	59955
TECHNETIUM TCM RED BLOOD CELLS	Non_withdrawal_event	Male	5	4.95873	-1.5166	0.0108662	1.00561	4.95873	1.00826	1.00832	1.00839	0	NA	Inf	Inf	5	7203826	7263781	7203821	7263776	0	7203821	59955
ALANINEARGININE_GLYCINE\HISTIDINE\ISOLEUCINE\LEUCINE\ \METHIONINE\PHENYLALANINE\PROLINE\SERINE\THREONINE\TRYPTOPHAN\TYROSINE\VALINE	Non_withdrawal_event	Male	5	4.95873	-1.5166	0.0108662	1.00561	4.95873	1.00826	1.00832	1.00839	0	NA	Inf	Inf	5	7203826	7263781	7203821	7263776	0	7203821	59955
ANTIVITAMIN K	Non_withdrawal_event	Male	5	4.95873	-1.5166	0.0108662	1.00561	4.95873	1.00826	1.00832	1.00839	0	NA	Inf	Inf	5	7203826	7263781	7203821	7263776	0	7203821	59955
CORVERT	Non_withdrawal_event	Male	5	4.95873	-1.5166	0.0108662	1.00561	4.95873	1.00826	1.00832	1.00839	0	NA	Inf	Inf	5	7203826	7263781	7203821	7263776	0	7203821	59955
FOLINIC ACID FOLINIC ACID)	Non_withdrawal_event	Male	5	4.95873	-1.5166	0.0108662	1.00561	4.95873	1.00826	1.00832	1.00839	0	NA	Inf	Inf	5	7203826	7263781	7203821	7263776	0	7203821	59955
COSYNTROPIN HEXAACETATE	Non_withdrawal_event	Male	5	4.95873	-1.5166	0.0108662	1.00561	4.95873	1.00826	1.00832	1.00839	0	NA	Inf	Inf	5	7203826	7263781	7203821	7263776	0	7203821	59955
BETIMOL	Non_withdrawal_event	Male	5	4.95873	-1.5166	0.0108662	1.00561	4.95873	1.00826	1.00832	1.00839	0	NA	Inf	Inf	5	7203826	7263781	7203821	7263776	0	7203821	59955
DIPROPHOS	Non_withdrawal_event	Male	5	4.95873	-1.5166	0.0108662	1.00561	4.95873	1.00826	1.00832	1.00839	0	NA	Inf	Inf	5	7203826	7263781	7203821	7263776	0	7203821	59955
TIXAGEVIMAB	Non_withdrawal_event	Male	5	4.95873	-1.5166	0.0108662	1.00561	4.95873	1.00826	1.00832	1.00839	0	NA	Inf	Inf	5	7203826	7263781	7203821	7263776	0	7203821	59955
PROTIUM	Non_withdrawal_event	Male	5	4.95873	-1.5166	0.0108662	1.00561	4.95873	1.00826	1.00832	1.00839	0	NA	Inf	Inf	5	7203826	7263781	7203821	7263776	0	7203821	59955
UPROSERTIB	Non_withdrawal_event	Male	5	4.95873	-1.5166	0.0108662	1.00561	4.95873	1.00826	1.00832	1.00839	0	NA	Inf	Inf	5	7203826	7263781	7203821	7263776	0	7203821	59955
ADEFURONIC	Non_withdrawal_event	Male	5	4.95873	-1.5166	0.0108662	1.00561	4.95873	1.00826	1.00832	1.00839	0	NA	Inf	Inf	5	7203826	7263781	7203821	7263776	0	7203821	59955
ADRENOCORTICAL	Non_withdrawal_event	Male	5	4.95873	-1.5166	0.0108662	1.00561	4.95873	1.00826	1.00832	1.00839	0	NA	Inf	Inf	5	7203826	7263781	7203821	7263776	0	7203821	59955
ALANYL GLUTAMINE	Non_withdrawal_event	Male	5	4.95873	-1.5166	0.0108662	1.00561	4.95873	1.00826	1.00832	1.00839	0	NA	Inf	Inf	5	7203826	7263781	7203821	7263776	0	7203821	59955
ALMARYTM	Non_withdrawal_event	Male	5	4.95873	-1.5166	0.0108662	1.00561	4.95873	1.00826	1.00832	1.00839	0	NA	Inf	Inf	5	7203826	7263781	7203821	7263776	0	7203821	59955
ALTEIS OLMESARTAN MEDOXOMIL)	Non_withdrawal_event	Male	5	4.95873	-1.5166	0.0108662	1.00561	4.95873	1.00826	1.00832	1.00839	0	NA	Inf	Inf	5	7203826	7263781	7203821	7263776	0	7203821	59955
AMMONIUM GLYCYRRHIZATECYSTEINE_GLYCINE	Non_withdrawal_event	Male	5	4.95873	-1.5166	0.0108662	1.00561	4.95873	1.00826	1.00832	1.00839	0	NA	Inf	Inf	5	7203826	7263781	7203821	7263776	0	7203821	59955
AMOXICILLINA TRIIDRATAPOTASSIO CLAVULANATO	Non_withdrawal_event	Male	5	4.95873	-1.5166	0.0108662	1.00561	4.95873	1.00826	1.00832	1.00839	0	NA	Inf	Inf	5	7203826	7263781	7203821	7263776	0	7203821	59955
APITEGROMAB	Non_withdrawal_event	Male	5	4.95873	-1.5166	0.0108662	1.00561	4.95873	1.00826	1.00832	1.00839	0	NA	Inf	Inf	5	7203826	7263781	7203821	7263776	0	7203821	59955
AQUAPHOR	Non_withdrawal_event	Male	5	4.95873	-1.5166	0.0108662	1.00561	4.95873	1.00826	1.00832	1.00839	0	NA	Inf	Inf	5	7203826	7263781	7203821	7263776	0	7203821	59955
ASTHMANEFRIN %	Non_withdrawal_event	Male	5	4.95873	-1.5166	0.0108662	1.00561	4.95873	1.00826	1.00832	1.00839	0	NA	Inf	Inf	5	7203826	7263781	7203821	7263776	0	7203821	59955
ATG_	Non_withdrawal_event	Male	5	4.95873	-1.5166	0.0108662	1.00561	4.95873	1.00826	1.00832	1.00839	0	NA	Inf	Inf	5	7203826	7263781	7203821	7263776	0	7203821	59955
ATORVASTIN	Non_withdrawal_event	Male	5	4.95873	-1.5166	0.0108662	1.00561	4.95873	1.00826	1.00832	1.00839	0	NA	Inf	Inf	5	7203826	7263781	7203821	7263776	0	7203821	59955
BACILLUS SUBTILISLACTOBACILLUS ACIDOPHILUS_STREPTOCOCCUS FAECAIS	Non_withdrawal_event	Male	5	4.95873	-1.5166	0.0108662	1.00561	4.95873	1.00826	1.00832	1.00839	0	NA	Inf	Inf	5	7203826	7263781	7203821	7263776	0	7203821	59955
BAYER BACK_BODY	Non_withdrawal_event	Male	5	4.95873	-1.5166	0.0108662	1.00561	4.95873	1.00826	1.00832	1.00839	0	NA	Inf	Inf	5	7203826	7263781	7203821	7263776	0	7203821	59955
BECLOMETHASONE DIPROPIONATEBETAMETHASONE	Non_withdrawal_event	Male	5	4.95873	-1.5166	0.0108662	1.00561	4.95873	1.00826	1.00832	1.00839	0	NA	Inf	Inf	5	7203826	7263781	7203821	7263776	0	7203821	59955
BETAMATHASONE	Non_withdrawal_event	Male	5	4.95873	-1.5166	0.0108662	1.00561	4.95873	1.00826	1.00832	1.00839	0	NA	Inf	Inf	5	7203826	7263781	7203821	7263776	0	7203821	59955
BIMATOPROST SOL-EYE	Non_withdrawal_event	Male	5	4.95873	-1.5166	0.0108662	1.00561	4.95873	1.00826	1.00832	1.00839	0	NA	Inf	Inf	5	7203826	7263781	7203821	7263776	0	7203821	59955
BLEOMYCIN BLEOMYCIN)	Non_withdrawal_event	Male	5	4.95873	-1.5166	0.0108662	1.00561	4.95873	1.00826	1.00832	1.00839	0	NA	Inf	Inf	5	7203826	7263781	7203821	7263776	0	7203821	59955
CEVOSTAMAB	Non_withdrawal_event	Male	5	4.95873	-1.5166	0.0108662	1.00561	4.95873	1.00826	1.00832	1.00839	0	NA	Inf	Inf	5	7203826	7263781	7203821	7263776	0	7203821	59955
CITRACAL_D	Non_withdrawal_event	Male	5	4.95873	-1.5166	0.0108662	1.00561	4.95873	1.00826	1.00832	1.00839	0	NA	Inf	Inf	5	7203826	7263781	7203821	7263776	0	7203821	59955
CLOPERASTINE FENDIZOATE	Non_withdrawal_event	Male	5	4.95873	-1.5166	0.0108662	1.00561	4.95873	1.00826	1.00832	1.00839	0	NA	Inf	Inf	5	7203826	7263781	7203821	7263776	0	7203821	59955
COLD REMEDY RAPID MELTS	Non_withdrawal_event	Male	5	4.95873	-1.5166	0.0108662	1.00561	4.95873	1.00826	1.00832	1.00839	0	NA	Inf	Inf	5	7203826	7263781	7203821	7263776	0	7203821	59955
CORTONE	Non_withdrawal_event	Male	5	4.95873	-1.5166	0.0108662	1.00561	4.95873	1.00826	1.00832	1.00839	0	NA	Inf	Inf	5	7203826	7263781	7203821	7263776	0	7203821	59955
DERMOTIC	Non_withdrawal_event	Male	5	4.95873	-1.5166	0.0108662	1.00561	4.95873	1.00826	1.00832	1.00839	0	NA	Inf	Inf	5	7203826	7263781	7203821	7263776	0	7203821	59955
DORZOLAMIDE_TIMOLOL_0	Non_withdrawal_event	Male	5	4.95873	-1.5166	0.0108662	1.00561	4.95873	1.00826	1.00832	1.00839	0	NA	Inf	Inf	5	7203826	7263781	7203821	7263776	0	7203821	59955
ETHAMBUTOLISONIAZID_RIFAMPIN	Non_withdrawal_event	Male	5	4.95873	-1.5166	0.0108662	1.00561	4.95873	1.00826	1.00832	1.00839	0	NA	Inf	Inf	5	7203826	7263781	7203821	7263776	0	7203821	59955
EXTRANEAL %W_V, DIALYSIS	Non_withdrawal_event	Male	5	4.95873	-1.5166	0.0108662	1.00561	4.95873	1.00826	1.00832	1.00839	0	NA	Inf	Inf	5	7203826	7263781	7203821	7263776	0	7203821	59955
GRACEVIT	Non_withdrawal_event	Male	5	4.95873	-1.5166	0.0108662	1.00561	4.95873	1.00826	1.00832	1.00839	0	NA	Inf	Inf	5	7203826	7263781	7203821	7263776	0	7203821	59955
IBUFLAM	Non_withdrawal_event	Male	5	4.95873	-1.5166	0.0108662	1.00561	4.95873	1.00826	1.00832	1.00839	0	NA	Inf	Inf	5	7203826	7263781	7203821	7263776	0	7203821	59955
KEPRA	Non_withdrawal_event	Male	5	4.95873	-1.5166	0.0108662	1.00561	4.95873	1.00826	1.00832	1.00839	0	NA	Inf	Inf	5	7203826	7263781	7203821	7263776	0	7203821	59955
LCITRULLINE	Non_withdrawal_event	Male	5	4.95873	-1.5166	0.0108662	1.00561	4.95873	1.00826	1.00832	1.00839	0	NA	Inf	Inf	5	7203826	7263781	7203821	7263776	0	7203821	59955
MYOCHRYSINE	Non_withdrawal_event	Male	5	4.95873	-1.5166	0.0108662	1.00561	4.95873	1.00826	1.00832	1.00839	0	NA	Inf	Inf	5	7203826	7263781	7203821	7263776	0	7203821	59955
NOTEN	Non_withdrawal_event	Male	5	4.95873	-1.5166	0.0108662	1.00561	4.95873	1.00826	1.00832	1.00839	0	NA	Inf	Inf	5	7203826	7263781	7203821	7263776	0	7203821	59955
POLERY	Non_withdrawal_event	Male	5	4.95873	-1.5166	0.0108662	1.00561	4.95873	1.00826	1.00832	1.00839	0	NA	Inf	Inf	5	7203826	7263781	7203821	7263776	0	7203821	59955
PROBENECID_COLCHICINE	Non_withdrawal_event	Male	5	4.95873	-1.5166	0.0108662	1.00561	4.95873	1.00826	1.00832	1.00839	0	NA	Inf	Inf	5	7203826	7263781	7203821	7263776	0	7203821	59955
PULMICORT TH	Non_withdrawal_event	Male	5	4.95873	-1.5166	0.0108662	1.00561	4.95873	1.00826	1.00832	1.00839	0	NA	Inf	Inf	5	7203826	7263781	7203821	7263776	0	7203821	59955
QUETIAPIN	Non_withdrawal_event	Male	5	4.95873	-1.5166	0.0108662	1.00561	4.95873	1.00826	1.00832	1.00839	0	NA	Inf	Inf	5	7203826	7263781	7203821	7263776	0	7203821	59955
RIASTAP	Non_withdrawal_event	Male	5	4.95873	-1.5166	0.0108662	1.00561	4.95873	1.00826	1.00832	1.00839	0	NA	Inf	Inf	5	7203826	7263781	7203821	7263776	0	7203821	59955
SACCHAROMYCES CEREVISIAESODIUM	Non_withdrawal_event	Male	5	4.95873	-1.5166	0.0108662	1.00561	4.95873	1.00826	1.00832	1.00839	0	NA	Inf	Inf	5	7203826	7263781	7203821	7263776	0	7203821	59955
SEDACORON	Non_withdrawal_event	Male	5	4.95873	-1.5166	0.0108662	1.00561	4.95873	1.00826	1.00832	1.00839	0	NA	Inf	Inf	5	7203826	7263781	7203821	7263776	0	7203821	59955
SIMESTAT	Non_withdrawal_event	Male	5	4.95873	-1.5166	0.0108662	1.00561	4.95873	1.00826	1.00832	1.00839	0	NA	Inf	Inf	5	7203826	7263781	7203821	7263776	0	7203821	59955
SUPROFEN	Non_withdrawal_event	Male	5	4.95873	-1.5166	0.0108662	1.00561	4.95873	1.00826	1.00832	1.00839	0	NA	Inf	Inf	5	7203826	7263781	7203821	7263776	0	7203821	59955
TAXUS LIBERTE	Non_withdrawal_event	Male	5	4.95873	-1.5166	0.0108662	1.00561	4.95873	1.00826	1.00832	1.00839	0	NA	Inf	Inf	5	7203826	7263781	7203821	7263776	0	7203821	59955
TO SORAFENIB	Non_withdrawal_event	Male	5	4.95873	-1.5166	0.0108662	1.00561	4.95873	1.00826	1.00832	1.00839	0	NA	Inf	Inf	5	7203826	7263781	7203821	7263776	0	7203821	59955
URACIL	Non_withdrawal_event	Male	5	4.95873	-1.5166	0.0108662	1.00561	4.95873	1.00826	1.00832	1.00839	0	NA	Inf	Inf	5	7203826	7263781	7203821	7263776	0	7203821	59955
VOMEX	Non_withdrawal_event	Male	5	4.95873	-1.5166	0.0108662	1.00561	4.95873	1.00826	1.00832	1.00839	0	NA	Inf	Inf	5	7203826	7263781	7203821	7263776	0	7203821	59955
HYDROCORTISONE HEMISUCCINATE ANHYDROUS	Non_withdrawal_event	Male	5	4.95873	-1.5166	0.0108662	1.00561	4.95873	1.00826	1.00832	1.00839	0	NA	Inf	Inf	5	7203826	7263781	7203821	7263776	0	7203821	59955
PIPERACILLIN WTAZOBACTAM	Non_withdrawal_event	Male	5	4.95873	-1.5166	0.0108662	1.00561	4.95873	1.00826	1.00832	1.00839	0	NA	Inf	Inf	5	7203826	7263781	7203821	7263776	0	7203821	59955
VINCRISTINE SULPHATE	Non_withdrawal_event	Male	5	4.95873	-1.5166	0.0108662	1.00561	4.95873	1.00826	1.00832	1.00839	0	NA	Inf	Inf	5	7203826	7263781	7203821	7263776	0	7203821	59955
ROPION	Non_withdrawal_event	Male	5	4.95873	-1.5166	0.0108662	1.00561	4.95873	1.00826	1.00832	1.00839	0	NA	Inf	Inf	5	7203826	7263781	7203821	7263776	0	7203821	59955
UVEDOSE	Non_withdrawal_event	Male	5	4.95873	-1.5166	0.0108662	1.00561	4.95873	1.00826	1.00832	1.00839	0	NA	Inf	Inf	5	7203826	7263781	7203821	7263776	0	7203821	59955
PLASMA PROTEIN FRACTION	Non_withdrawal_event	Male	5	4.95873	-1.5166	0.0108662	1.00561	4.95873	1.00826	1.00832	1.00839	0	NA	Inf	Inf	5	7203826	7263781	7203821	7263776	0	7203821	59955
CHOLESTEROL	Non_withdrawal_event	Male	5	4.95873	-1.5166	0.0108662	1.00561	4.95873	1.00826	1.00832	1.00839	0	NA	Inf	Inf	5	7203826	7263781	7203821	7263776	0	7203821	59955
NOCTAMID	Non_withdrawal_event	Male	5	4.95873	-1.5166	0.0108662	1.00561	4.95873	1.00826	1.00832	1.00839	0	NA	Inf	Inf	5	7203826	7263781	7203821	7263776	0	7203821	59955
LDK	Non_withdrawal_event	Male	5	4.95873	-1.5166	0.0108662	1.00561	4.95873	1.00826	1.00832	1.00839	0	NA	Inf	Inf	5	7203826	7263781	7203821	7263776	0	7203821	59955
DILACOR	Non_withdrawal_event	Male	5	4.95873	-1.5166	0.0108662	1.00561	4.95873	1.00826	1.00832	1.00839	0	NA	Inf	Inf	5	7203826	7263781	7203821	7263776	0	7203821	59955
GADOTERIC ACID	Non_withdrawal_event	Male	5	4.95873	-1.5166	0.0108662	1.00561	4.95873	1.00826	1.00832	1.00839	0	NA	Inf	Inf	5	7203826	7263781	7203821	7263776	0	7203821	59955
GLYCOSAMINOGLYCANS	Non_withdrawal_event	Male	5	4.95873	-1.5166	0.0108662	1.00561	4.95873	1.00826	1.00832	1.00839	0	NA	Inf	Inf	5	7203826	7263781	7203821	7263776	0	7203821	59955
ANTICOAGULANT DEXTROSE	Non_withdrawal_event	Male	5	4.95873	-1.5166	0.0108662	1.00561	4.95873	1.00826	1.00832	1.00839	0	NA	Inf	Inf	5	7203826	7263781	7203821	7263776	0	7203821	59955
LEVONORDEFRINMEPIVACAINE	Non_withdrawal_event	Male	5	4.95873	-1.5166	0.0108662	1.00561	4.95873	1.00826	1.00832	1.00839	0	NA	Inf	Inf	5	7203826	7263781	7203821	7263776	0	7203821	59955
SLEEP MEDICATION	Non_withdrawal_event	Male	5	4.95873	-1.5166	0.0108662	1.00561	4.95873	1.00826	1.00832	1.00839	0	NA	Inf	Inf	5	7203826	7263781	7203821	7263776	0	7203821	59955
STREPTASE	Non_withdrawal_event	Male	5	4.95873	-1.5166	0.0108662	1.00561	4.95873	1.00826	1.00832	1.00839	0	NA	Inf	Inf	5	7203826	7263781	7203821	7263776	0	7203821	59955
MANY MEDICATIONS	Non_withdrawal_event	Male	5	4.95873	-1.5166	0.0108662	1.00561	4.95873	1.00826	1.00832	1.00839	0	NA	Inf	Inf	5	7203826	7263781	7203821	7263776	0	7203821	59955
TETANUS TOXOID REDUCED DIPHTHERIA TOXOID AND ACELLULAR PERTUSSIS VACCINE, ADSORBED ANTIGENS	Non_withdrawal_event	Male	5	4.95873	-1.5166	0.0108662	1.00561	4.95873	1.00826	1.00832	1.00839	0	NA	Inf	Inf	5	7203826	7263781	7203821	7263776	0	7203821	59955
CITRIC ACID MONOHYDRATEPOTASSIUM	Non_withdrawal_event	Male	5	4.95873	-1.5166	0.0108662	1.00561	4.95873	1.00826	1.00832	1.00839	0	NA	Inf	Inf	5	7203826	7263781	7203821	7263776	0	7203821	59955
IMMUNOSUPPRESSIVE AGENTS	Non_withdrawal_event	Male	5	4.95873	-1.5166	0.0108662	1.00561	4.95873	1.00826	1.00832	1.00839	0	NA	Inf	Inf	5	7203826	7263781	7203821	7263776	0	7203821	59955
VOLTADVANCE	Non_withdrawal_event	Male	5	4.95873	-1.5166	0.0108662	1.00561	4.95873	1.00826	1.00832	1.00839	0	NA	Inf	Inf	5	7203826	7263781	7203821	7263776	0	7203821	59955
BECENUN	Non_withdrawal_event	Male	5	4.95873	-1.5166	0.0108662	1.00561	4.95873	1.00826	1.00832	1.00839	0	NA	Inf	Inf	5	7203826	7263781	7203821	7263776	0	7203821	59955
PRIMACOR	Non_withdrawal_event	Male	5	4.95873	-1.5166	0.0108662	1.00561	4.95873	1.00826	1.00832	1.00839	0	NA	Inf	Inf	5	7203826	7263781	7203821	7263776	0	7203821	59955
COPPERTONE SPORT FACES SPF	Non_withdrawal_event	Male	5	4.95873	-1.5166	0.0108662	1.00561	4.95873	1.00826	1.00832	1.00839	0	NA	Inf	Inf	5	7203826	7263781	7203821	7263776	0	7203821	59955
EPANUTIN INJECTABLE	Non_withdrawal_event	Male	5	4.95873	-1.5166	0.0108662	1.00561	4.95873	1.00826	1.00832	1.00839	0	NA	Inf	Inf	5	7203826	7263781	7203821	7263776	0	7203821	59955
ACC	Non_withdrawal_event	Male	5	4.95873	-1.5166	0.0108662	1.00561	4.95873	1.00826	1.00832	1.00839	0	NA	Inf	Inf	5	7203826	7263781	7203821	7263776	0	7203821	59955
CAIRINA MOSCHATA HEARTLIVER AUTOLYSATE	Non_withdrawal_event	Male	5	4.95873	-1.5166	0.0108662	1.00561	4.95873	1.00826	1.00832	1.00839	0	NA	Inf	Inf	5	7203826	7263781	7203821	7263776	0	7203821	59955
PROPAMIDINE	Non_withdrawal_event	Male	5	4.95873	-1.5166	0.0108662	1.00561	4.95873	1.00826	1.00832	1.00839	0	NA	Inf	Inf	5	7203826	7263781	7203821	7263776	0	7203821	59955
ABARELIX	Non_withdrawal_event	Male	5	4.95873	-1.5166	0.0108662	1.00561	4.95873	1.00826	1.00832	1.00839	0	NA	Inf	Inf	5	7203826	7263781	7203821	7263776	0	7203821	59955
ADOLONTA	Non_withdrawal_event	Male	5	4.95873	-1.5166	0.0108662	1.00561	4.95873	1.00826	1.00832	1.00839	0	NA	Inf	Inf	5	7203826	7263781	7203821	7263776	0	7203821	59955
ADRIABLASTINE	Non_withdrawal_event	Male	5	4.95873	-1.5166	0.0108662	1.00561	4.95873	1.00826	1.00832	1.00839	0	NA	Inf	Inf	5	7203826	7263781	7203821	7263776	0	7203821	59955
AFLIBERCEPT AFLIBERCEPT)	Non_withdrawal_event	Male	5	4.95873	-1.5166	0.0108662	1.00561	4.95873	1.00826	1.00832	1.00839	0	NA	Inf	Inf	5	7203826	7263781	7203821	7263776	0	7203821	59955
ALPINY	Non_withdrawal_event	Male	5	4.95873	-1.5166	0.0108662	1.00561	4.95873	1.00826	1.00832	1.00839	0	NA	Inf	Inf	5	7203826	7263781	7203821	7263776	0	7203821	59955
ANTABUS	Non_withdrawal_event	Male	5	4.95873	-1.5166	0.0108662	1.00561	4.95873	1.00826	1.00832	1.00839	0	NA	Inf	Inf	5	7203826	7263781	7203821	7263776	0	7203821	59955
ARESTAL	Non_withdrawal_event	Male	5	4.95873	-1.5166	0.0108662	1.00561	4.95873	1.00826	1.00832	1.00839	0	NA	Inf	Inf	5	7203826	7263781	7203821	7263776	0	7203821	59955
ASCORBIC ACIDCALCIUM	Non_withdrawal_event	Male	5	4.95873	-1.5166	0.0108662	1.00561	4.95873	1.00826	1.00832	1.00839	0	NA	Inf	Inf	5	7203826	7263781	7203821	7263776	0	7203821	59955
AUROTHIOMALATE	Non_withdrawal_event	Male	5	4.95873	-1.5166	0.0108662	1.00561	4.95873	1.00826	1.00832	1.00839	0	NA	Inf	Inf	5	7203826	7263781	7203821	7263776	0	7203821	59955
BENEFIBER SUGAR FREE CHEWABLE	Non_withdrawal_event	Male	5	4.95873	-1.5166	0.0108662	1.00561	4.95873	1.00826	1.00832	1.00839	0	NA	Inf	Inf	5	7203826	7263781	7203821	7263776	0	7203821	59955
BLINDED RANOLAZINE	Non_withdrawal_event	Male	5	4.95873	-1.5166	0.0108662	1.00561	4.95873	1.00826	1.00832	1.00839	0	NA	Inf	Inf	5	7203826	7263781	7203821	7263776	0	7203821	59955
BLINDED SCH HCV PROTEASE INHIBITOR)	Non_withdrawal_event	Male	5	4.95873	-1.5166	0.0108662	1.00561	4.95873	1.00826	1.00832	1.00839	0	NA	Inf	Inf	5	7203826	7263781	7203821	7263776	0	7203821	59955
CALSAN	Non_withdrawal_event	Male	5	4.95873	-1.5166	0.0108662	1.00561	4.95873	1.00826	1.00832	1.00839	0	NA	Inf	Inf	5	7203826	7263781	7203821	7263776	0	7203821	59955
CASPOFUNGIN MSD	Non_withdrawal_event	Male	5	4.95873	-1.5166	0.0108662	1.00561	4.95873	1.00826	1.00832	1.00839	0	NA	Inf	Inf	5	7203826	7263781	7203821	7263776	0	7203821	59955
CEFMINOX	Non_withdrawal_event	Male	5	4.95873	-1.5166	0.0108662	1.00561	4.95873	1.00826	1.00832	1.00839	0	NA	Inf	Inf	5	7203826	7263781	7203821	7263776	0	7203821	59955
CEFOTAXIME SODIUMSULBACTAM	Non_withdrawal_event	Male	5	4.95873	-1.5166	0.0108662	1.00561	4.95873	1.00826	1.00832	1.00839	0	NA	Inf	Inf	5	7203826	7263781	7203821	7263776	0	7203821	59955
CHINESE HERBAL MEDICINE	Non_withdrawal_event	Male	5	4.95873	-1.5166	0.0108662	1.00561	4.95873	1.00826	1.00832	1.00839	0	NA	Inf	Inf	5	7203826	7263781	7203821	7263776	0	7203821	59955
CITRUCEL CLEAR MIX	Non_withdrawal_event	Male	5	4.95873	-1.5166	0.0108662	1.00561	4.95873	1.00826	1.00832	1.00839	0	NA	Inf	Inf	5	7203826	7263781	7203821	7263776	0	7203821	59955
DAFIRO	Non_withdrawal_event	Male	5	4.95873	-1.5166	0.0108662	1.00561	4.95873	1.00826	1.00832	1.00839	0	NA	Inf	Inf	5	7203826	7263781	7203821	7263776	0	7203821	59955
DETRUSITOL PROLONGED	Non_withdrawal_event	Male	5	4.95873	-1.5166	0.0108662	1.00561	4.95873	1.00826	1.00832	1.00839	0	NA	Inf	Inf	5	7203826	7263781	7203821	7263776	0	7203821	59955
DEXAMETHASONEGENTAMICIN	Non_withdrawal_event	Male	5	4.95873	-1.5166	0.0108662	1.00561	4.95873	1.00826	1.00832	1.00839	0	NA	Inf	Inf	5	7203826	7263781	7203821	7263776	0	7203821	59955
DIGITALINE NATIVELLE	Non_withdrawal_event	Male	5	4.95873	-1.5166	0.0108662	1.00561	4.95873	1.00826	1.00832	1.00839	0	NA	Inf	Inf	5	7203826	7263781	7203821	7263776	0	7203821	59955
FRANDOL	Non_withdrawal_event	Male	5	4.95873	-1.5166	0.0108662	1.00561	4.95873	1.00826	1.00832	1.00839	0	NA	Inf	Inf	5	7203826	7263781	7203821	7263776	0	7203821	59955
GENTACIN	Non_withdrawal_event	Male	5	4.95873	-1.5166	0.0108662	1.00561	4.95873	1.00826	1.00832	1.00839	0	NA	Inf	Inf	5	7203826	7263781	7203821	7263776	0	7203821	59955
GEVOKIZUMAB	Non_withdrawal_event	Male	5	4.95873	-1.5166	0.0108662	1.00561	4.95873	1.00826	1.00832	1.00839	0	NA	Inf	Inf	5	7203826	7263781	7203821	7263776	0	7203821	59955
HYDROMORPHINE	Non_withdrawal_event	Male	5	4.95873	-1.5166	0.0108662	1.00561	4.95873	1.00826	1.00832	1.00839	0	NA	Inf	Inf	5	7203826	7263781	7203821	7263776	0	7203821	59955
IMBRUVICA PHARMACYCLICS	Non_withdrawal_event	Male	5	4.95873	-1.5166	0.0108662	1.00561	4.95873	1.00826	1.00832	1.00839	0	NA	Inf	Inf	5	7203826	7263781	7203821	7263776	0	7203821	59955
IMMUKIN	Non_withdrawal_event	Male	5	4.95873	-1.5166	0.0108662	1.00561	4.95873	1.00826	1.00832	1.00839	0	NA	Inf	Inf	5	7203826	7263781	7203821	7263776	0	7203821	59955
JUZENTAIHO-TO	Non_withdrawal_event	Male	5	4.95873	-1.5166	0.0108662	1.00561	4.95873	1.00826	1.00832	1.00839	0	NA	Inf	Inf	5	7203826	7263781	7203821	7263776	0	7203821	59955
LENTOGESIC	Non_withdrawal_event	Male	5	4.95873	-1.5166	0.0108662	1.00561	4.95873	1.00826	1.00832	1.00839	0	NA	Inf	Inf	5	7203826	7263781	7203821	7263776	0	7203821	59955
LOCOID LIPOCREAM	Non_withdrawal_event	Male	5	4.95873	-1.5166	0.0108662	1.00561	4.95873	1.00826	1.00832	1.00839	0	NA	Inf	Inf	5	7203826	7263781	7203821	7263776	0	7203821	59955
LOPROX	Non_withdrawal_event	Male	5	4.95873	-1.5166	0.0108662	1.00561	4.95873	1.00826	1.00832	1.00839	0	NA	Inf	Inf	5	7203826	7263781	7203821	7263776	0	7203821	59955
MACLADIN TM	Non_withdrawal_event	Male	5	4.95873	-1.5166	0.0108662	1.00561	4.95873	1.00826	1.00832	1.00839	0	NA	Inf	Inf	5	7203826	7263781	7203821	7263776	0	7203821	59955
METHAQUALONE	Non_withdrawal_event	Male	5	4.95873	-1.5166	0.0108662	1.00561	4.95873	1.00826	1.00832	1.00839	0	NA	Inf	Inf	5	7203826	7263781	7203821	7263776	0	7203821	59955
MIDAX	Non_withdrawal_event	Male	5	4.95873	-1.5166	0.0108662	1.00561	4.95873	1.00826	1.00832	1.00839	0	NA	Inf	Inf	5	7203826	7263781	7203821	7263776	0	7203821	59955
OXALIPLATIN SANOFI	Non_withdrawal_event	Male	5	4.95873	-1.5166	0.0108662	1.00561	4.95873	1.00826	1.00832	1.00839	0	NA	Inf	Inf	5	7203826	7263781	7203821	7263776	0	7203821	59955
OXYCODON KAPSELN	Non_withdrawal_event	Male	5	4.95873	-1.5166	0.0108662	1.00561	4.95873	1.00826	1.00832	1.00839	0	NA	Inf	Inf	5	7203826	7263781	7203821	7263776	0	7203821	59955
PASER	Non_withdrawal_event	Male	5	4.95873	-1.5166	0.0108662	1.00561	4.95873	1.00826	1.00832	1.00839	0	NA	Inf	Inf	5	7203826	7263781	7203821	7263776	0	7203821	59955
PRONAXEN	Non_withdrawal_event	Male	5	4.95873	-1.5166	0.0108662	1.00561	4.95873	1.00826	1.00832	1.00839	0	NA	Inf	Inf	5	7203826	7263781	7203821	7263776	0	7203821	59955
PTKZK VS	Non_withdrawal_event	Male	5	4.95873	-1.5166	0.0108662	1.00561	4.95873	1.00826	1.00832	1.00839	0	NA	Inf	Inf	5	7203826	7263781	7203821	7263776	0	7203821	59955
REUMOFAN	Non_withdrawal_event	Male	5	4.95873	-1.5166	0.0108662	1.00561	4.95873	1.00826	1.00832	1.00839	0	NA	Inf	Inf	5	7203826	7263781	7203821	7263776	0	7203821	59955
SALICYLIC ACIDTRIAMCINOLONE ACETONIDE	Non_withdrawal_event	Male	5	4.95873	-1.5166	0.0108662	1.00561	4.95873	1.00826	1.00832	1.00839	0	NA	Inf	Inf	5	7203826	7263781	7203821	7263776	0	7203821	59955
SMOKE	Non_withdrawal_event	Male	5	4.95873	-1.5166	0.0108662	1.00561	4.95873	1.00826	1.00832	1.00839	0	NA	Inf	Inf	5	7203826	7263781	7203821	7263776	0	7203821	59955
STATIN MEDICATION	Non_withdrawal_event	Male	5	4.95873	-1.5166	0.0108662	1.00561	4.95873	1.00826	1.00832	1.00839	0	NA	Inf	Inf	5	7203826	7263781	7203821	7263776	0	7203821	59955
STIVARGA , BAYER	Non_withdrawal_event	Male	5	4.95873	-1.5166	0.0108662	1.00561	4.95873	1.00826	1.00832	1.00839	0	NA	Inf	Inf	5	7203826	7263781	7203821	7263776	0	7203821	59955
SULPRIDE	Non_withdrawal_event	Male	5	4.95873	-1.5166	0.0108662	1.00561	4.95873	1.00826	1.00832	1.00839	0	NA	Inf	Inf	5	7203826	7263781	7203821	7263776	0	7203821	59955
TERBINAFIN	Non_withdrawal_event	Male	5	4.95873	-1.5166	0.0108662	1.00561	4.95873	1.00826	1.00832	1.00839	0	NA	Inf	Inf	5	7203826	7263781	7203821	7263776	0	7203821	59955
TRINIPATCH	Non_withdrawal_event	Male	5	4.95873	-1.5166	0.0108662	1.00561	4.95873	1.00826	1.00832	1.00839	0	NA	Inf	Inf	5	7203826	7263781	7203821	7263776	0	7203821	59955
TROMALYT	Non_withdrawal_event	Male	5	4.95873	-1.5166	0.0108662	1.00561	4.95873	1.00826	1.00832	1.00839	0	NA	Inf	Inf	5	7203826	7263781	7203821	7263776	0	7203821	59955
ULINASTATIN	Non_withdrawal_event	Male	5	4.95873	-1.5166	0.0108662	1.00561	4.95873	1.00826	1.00832	1.00839	0	NA	Inf	Inf	5	7203826	7263781	7203821	7263776	0	7203821	59955
ZOHYDRO	Non_withdrawal_event	Male	5	4.95873	-1.5166	0.0108662	1.00561	4.95873	1.00826	1.00832	1.00839	0	NA	Inf	Inf	5	7203826	7263781	7203821	7263776	0	7203821	59955
ANTIHEMOPILIC FACTOR CONCENTRATE	Non_withdrawal_event	Male	5	4.95873	-1.5166	0.0108662	1.00561	4.95873	1.00826	1.00832	1.00839	0	NA	Inf	Inf	5	7203826	7263781	7203821	7263776	0	7203821	59955
DESCHLOROKETAMINE	Non_withdrawal_event	Male	5	4.95873	-1.5166	0.0108662	1.00561	4.95873	1.00826	1.00832	1.00839	0	NA	Inf	Inf	5	7203826	7263781	7203821	7263776	0	7203821	59955
CLAMOXYL_	Non_withdrawal_event	Male	5	4.95873	-1.5166	0.0108662	1.00561	4.95873	1.00826	1.00832	1.00839	0	NA	Inf	Inf	5	7203826	7263781	7203821	7263776	0	7203821	59955
ETIDRONIC ACID	Non_withdrawal_event	Male	5	4.95873	-1.5166	0.0108662	1.00561	4.95873	1.00826	1.00832	1.00839	0	NA	Inf	Inf	5	7203826	7263781	7203821	7263776	0	7203821	59955
FLUIMUCIL	Non_withdrawal_event	Male	5	4.95873	-1.5166	0.0108662	1.00561	4.95873	1.00826	1.00832	1.00839	0	NA	Inf	Inf	5	7203826	7263781	7203821	7263776	0	7203821	59955
NEPHROTRANS	Non_withdrawal_event	Male	5	4.95873	-1.5166	0.0108662	1.00561	4.95873	1.00826	1.00832	1.00839	0	NA	Inf	Inf	5	7203826	7263781	7203821	7263776	0	7203821	59955
ANTICHOLINERGIC	Non_withdrawal_event	Male	5	4.95873	-1.5166	0.0108662	1.00561	4.95873	1.00826	1.00832	1.00839	0	NA	Inf	Inf	5	7203826	7263781	7203821	7263776	0	7203821	59955
CHLORAPREP ONESTEP FREPP	Non_withdrawal_event	Male	5	4.95873	-1.5166	0.0108662	1.00561	4.95873	1.00826	1.00832	1.00839	0	NA	Inf	Inf	5	7203826	7263781	7203821	7263776	0	7203821	59955
GROWTH	Non_withdrawal_event	Male	5	4.95873	-1.5166	0.0108662	1.00561	4.95873	1.00826	1.00832	1.00839	0	NA	Inf	Inf	5	7203826	7263781	7203821	7263776	0	7203821	59955
HURRICANE SPRAY	Non_withdrawal_event	Male	5	4.95873	-1.5166	0.0108662	1.00561	4.95873	1.00826	1.00832	1.00839	0	NA	Inf	Inf	5	7203826	7263781	7203821	7263776	0	7203821	59955
PIPTAZO	Non_withdrawal_event	Male	5	4.95873	-1.5166	0.0108662	1.00561	4.95873	1.00826	1.00832	1.00839	0	NA	Inf	Inf	5	7203826	7263781	7203821	7263776	0	7203821	59955
SUTIMLIMAB	Non_withdrawal_event	Male	5	4.95873	-1.5166	0.0108662	1.00561	4.95873	1.00826	1.00832	1.00839	0	NA	Inf	Inf	5	7203826	7263781	7203821	7263776	0	7203821	59955
CHEMICAL	Non_withdrawal_event	Male	5	4.95873	-1.5166	0.0108662	1.00561	4.95873	1.00826	1.00832	1.00839	0	NA	Inf	Inf	5	7203826	7263781	7203821	7263776	0	7203821	59955
NITROBID	Non_withdrawal_event	Male	5	4.95873	-1.5166	0.0108662	1.00561	4.95873	1.00826	1.00832	1.00839	0	NA	Inf	Inf	5	7203826	7263781	7203821	7263776	0	7203821	59955
CLOPIN ECO	Non_withdrawal_event	Male	5	4.95873	-1.5166	0.0108662	1.00561	4.95873	1.00826	1.00832	1.00839	0	NA	Inf	Inf	5	7203826	7263781	7203821	7263776	0	7203821	59955
RAPTIVA PWDR_SOLN	Non_withdrawal_event	Male	5	4.95873	-1.5166	0.0108662	1.00561	4.95873	1.00826	1.00832	1.00839	0	NA	Inf	Inf	5	7203826	7263781	7203821	7263776	0	7203821	59955
GLOFITAMABGXBM	Non_withdrawal_event	Male	5	4.95873	-1.5166	0.0108662	1.00561	4.95873	1.00826	1.00832	1.00839	0	NA	Inf	Inf	5	7203826	7263781	7203821	7263776	0	7203821	59955
VOROLANIB	Non_withdrawal_event	Male	5	4.95873	-1.5166	0.0108662	1.00561	4.95873	1.00826	1.00832	1.00839	0	NA	Inf	Inf	5	7203826	7263781	7203821	7263776	0	7203821	59955
VISTABEL	Non_withdrawal_event	Male	5	4.95873	-1.5166	0.0108662	1.00561	4.95873	1.00826	1.00832	1.00839	0	NA	Inf	Inf	5	7203826	7263781	7203821	7263776	0	7203821	59955
POTASSIUM BICARBONATE	Non_withdrawal_event	Male	5	4.95873	-1.5166	0.0108662	1.00561	4.95873	1.00826	1.00832	1.00839	0	NA	Inf	Inf	5	7203826	7263781	7203821	7263776	0	7203821	59955
MIACALCIC	Non_withdrawal_event	Male	5	4.95873	-1.5166	0.0108662	1.00561	4.95873	1.00826	1.00832	1.00839	0	NA	Inf	Inf	5	7203826	7263781	7203821	7263776	0	7203821	59955
ALL THERAPEUTICS	Non_withdrawal_event	Male	5	4.95873	-1.5166	0.0108662	1.00561	4.95873	1.00826	1.00832	1.00839	0	NA	Inf	Inf	5	7203826	7263781	7203821	7263776	0	7203821	59955
ANTHRALIN	Non_withdrawal_event	Male	5	4.95873	-1.5166	0.0108662	1.00561	4.95873	1.00826	1.00832	1.00839	0	NA	Inf	Inf	5	7203826	7263781	7203821	7263776	0	7203821	59955
CAMBIA	Non_withdrawal_event	Male	5	4.95873	-1.5166	0.0108662	1.00561	4.95873	1.00826	1.00832	1.00839	0	NA	Inf	Inf	5	7203826	7263781	7203821	7263776	0	7203821	59955
PROEPANUTIN	Non_withdrawal_event	Male	5	4.95873	-1.5166	0.0108662	1.00561	4.95873	1.00826	1.00832	1.00839	0	NA	Inf	Inf	5	7203826	7263781	7203821	7263776	0	7203821	59955
VOXILAPREVIR	Non_withdrawal_event	Male	5	4.95873	-1.5166	0.0108662	1.00561	4.95873	1.00826	1.00832	1.00839	0	NA	Inf	Inf	5	7203826	7263781	7203821	7263776	0	7203821	59955
AVOBENZONEOCTOCRYLENE_TRICLOSAN	Non_withdrawal_event	Male	5	4.95873	-1.5166	0.0108662	1.00561	4.95873	1.00826	1.00832	1.00839	0	NA	Inf	Inf	5	7203826	7263781	7203821	7263776	0	7203821	59955
NIX	Non_withdrawal_event	Male	5	4.95873	-1.5166	0.0108662	1.00561	4.95873	1.00826	1.00832	1.00839	0	NA	Inf	Inf	5	7203826	7263781	7203821	7263776	0	7203821	59955
MONUROL	Non_withdrawal_event	Male	5	4.95873	-1.5166	0.0108662	1.00561	4.95873	1.00826	1.00832	1.00839	0	NA	Inf	Inf	5	7203826	7263781	7203821	7263776	0	7203821	59955
TANEZUMAB	Non_withdrawal_event	Male	5	4.95873	-1.5166	0.0108662	1.00561	4.95873	1.00826	1.00832	1.00839	0	NA	Inf	Inf	5	7203826	7263781	7203821	7263776	0	7203821	59955
ASPENON	Non_withdrawal_event	Male	5	4.95873	-1.5166	0.0108662	1.00561	4.95873	1.00826	1.00832	1.00839	0	NA	Inf	Inf	5	7203826	7263781	7203821	7263776	0	7203821	59955
PIMOBENDAN	Non_withdrawal_event	Male	5	4.95873	-1.5166	0.0108662	1.00561	4.95873	1.00826	1.00832	1.00839	0	NA	Inf	Inf	5	7203826	7263781	7203821	7263776	0	7203821	59955
DYSPORT BOTULINUM TOXIN TYPE )	Non_withdrawal_event	Male	5	4.95873	-1.5166	0.0108662	1.00561	4.95873	1.00826	1.00832	1.00839	0	NA	Inf	Inf	5	7203826	7263781	7203821	7263776	0	7203821	59955
NUPERCAINAL	Non_withdrawal_event	Male	5	4.95873	-1.5166	0.0108662	1.00561	4.95873	1.00826	1.00832	1.00839	0	NA	Inf	Inf	5	7203826	7263781	7203821	7263776	0	7203821	59955
ILOPROST TROMETHAMINE	Non_withdrawal_event	Male	5	4.95873	-1.5166	0.0108662	1.00561	4.95873	1.00826	1.00832	1.00839	0	NA	Inf	Inf	5	7203826	7263781	7203821	7263776	0	7203821	59955
ZALTOPROFEN	Non_withdrawal_event	Male	5	4.95873	-1.5166	0.0108662	1.00561	4.95873	1.00826	1.00832	1.00839	0	NA	Inf	Inf	5	7203826	7263781	7203821	7263776	0	7203821	59955
PICOPREP	Non_withdrawal_event	Male	5	4.95873	-1.5166	0.0108662	1.00561	4.95873	1.00826	1.00832	1.00839	0	NA	Inf	Inf	5	7203826	7263781	7203821	7263776	0	7203821	59955
PURELL	Non_withdrawal_event	Male	5	4.95873	-1.5166	0.0108662	1.00561	4.95873	1.00826	1.00832	1.00839	0	NA	Inf	Inf	5	7203826	7263781	7203821	7263776	0	7203821	59955
LTHYROXINE	Non_withdrawal_event	Male	5	4.95873	-1.5166	0.0108662	1.00561	4.95873	1.00826	1.00832	1.00839	0	NA	Inf	Inf	5	7203826	7263781	7203821	7263776	0	7203821	59955
CARDIOPLEGIA	Non_withdrawal_event	Male	5	4.95873	-1.5166	0.0108662	1.00561	4.95873	1.00826	1.00832	1.00839	0	NA	Inf	Inf	5	7203826	7263781	7203821	7263776	0	7203821	59955
INHIBACE	Non_withdrawal_event	Male	5	4.95873	-1.5166	0.0108662	1.00561	4.95873	1.00826	1.00832	1.00839	0	NA	Inf	Inf	5	7203826	7263781	7203821	7263776	0	7203821	59955
ACIPIMOX	Non_withdrawal_event	Male	5	4.95873	-1.5166	0.0108662	1.00561	4.95873	1.00826	1.00832	1.00839	0	NA	Inf	Inf	5	7203826	7263781	7203821	7263776	0	7203821	59955
DURVALUMABTREMELIMUMAB	Non_withdrawal_event	Male	5	4.95873	-1.5166	0.0108662	1.00561	4.95873	1.00826	1.00832	1.00839	0	NA	Inf	Inf	5	7203826	7263781	7203821	7263776	0	7203821	59955
LATAMOXEF	Non_withdrawal_event	Male	5	4.95873	-1.5166	0.0108662	1.00561	4.95873	1.00826	1.00832	1.00839	0	NA	Inf	Inf	5	7203826	7263781	7203821	7263776	0	7203821	59955
MOTEXAFIN GADOLINIUM	Non_withdrawal_event	Male	5	4.95873	-1.5166	0.0108662	1.00561	4.95873	1.00826	1.00832	1.00839	0	NA	Inf	Inf	5	7203826	7263781	7203821	7263776	0	7203821	59955
OPTIRAY ULTRAJECT	Non_withdrawal_event	Male	5	4.95873	-1.5166	0.0108662	1.00561	4.95873	1.00826	1.00832	1.00839	0	NA	Inf	Inf	5	7203826	7263781	7203821	7263776	0	7203821	59955
PABRON	Non_withdrawal_event	Male	5	4.95873	-1.5166	0.0108662	1.00561	4.95873	1.00826	1.00832	1.00839	0	NA	Inf	Inf	5	7203826	7263781	7203821	7263776	0	7203821	59955
ZANIDATAMAB	Non_withdrawal_event	Male	5	4.95873	-1.5166	0.0108662	1.00561	4.95873	1.00826	1.00832	1.00839	0	NA	Inf	Inf	5	7203826	7263781	7203821	7263776	0	7203821	59955
ACETIC ACIDSODIUM	Non_withdrawal_event	Male	5	4.95873	-1.5166	0.0108662	1.00561	4.95873	1.00826	1.00832	1.00839	0	NA	Inf	Inf	5	7203826	7263781	7203821	7263776	0	7203821	59955
ACIDE FOLIQUE	Non_withdrawal_event	Male	5	4.95873	-1.5166	0.0108662	1.00561	4.95873	1.00826	1.00832	1.00839	0	NA	Inf	Inf	5	7203826	7263781	7203821	7263776	0	7203821	59955
ALGINIC ACIDALUMINUM HYDROXIDE_MAGNESIUM TRISILICATE\	Non_withdrawal_event	Male	5	4.95873	-1.5166	0.0108662	1.00561	4.95873	1.00826	1.00832	1.00839	0	NA	Inf	Inf	5	7203826	7263781	7203821	7263776	0	7203821	59955
AZACITADINE	Non_withdrawal_event	Male	5	4.95873	-1.5166	0.0108662	1.00561	4.95873	1.00826	1.00832	1.00839	0	NA	Inf	Inf	5	7203826	7263781	7203821	7263776	0	7203821	59955
BATROXOBIN	Non_withdrawal_event	Male	5	4.95873	-1.5166	0.0108662	1.00561	4.95873	1.00826	1.00832	1.00839	0	NA	Inf	Inf	5	7203826	7263781	7203821	7263776	0	7203821	59955
BELOCZOK COMP	Non_withdrawal_event	Male	5	4.95873	-1.5166	0.0108662	1.00561	4.95873	1.00826	1.00832	1.00839	0	NA	Inf	Inf	5	7203826	7263781	7203821	7263776	0	7203821	59955
BUPIVACAINE HYDROCHLORIDEDEXTROSE	Non_withdrawal_event	Male	5	4.95873	-1.5166	0.0108662	1.00561	4.95873	1.00826	1.00832	1.00839	0	NA	Inf	Inf	5	7203826	7263781	7203821	7263776	0	7203821	59955
CARBAMAZEPIN	Non_withdrawal_event	Male	5	4.95873	-1.5166	0.0108662	1.00561	4.95873	1.00826	1.00832	1.00839	0	NA	Inf	Inf	5	7203826	7263781	7203821	7263776	0	7203821	59955
CARBASPIRIN	Non_withdrawal_event	Male	5	4.95873	-1.5166	0.0108662	1.00561	4.95873	1.00826	1.00832	1.00839	0	NA	Inf	Inf	5	7203826	7263781	7203821	7263776	0	7203821	59955
CLARITYN	Non_withdrawal_event	Male	5	4.95873	-1.5166	0.0108662	1.00561	4.95873	1.00826	1.00832	1.00839	0	NA	Inf	Inf	5	7203826	7263781	7203821	7263776	0	7203821	59955
CLARUS	Non_withdrawal_event	Male	5	4.95873	-1.5166	0.0108662	1.00561	4.95873	1.00826	1.00832	1.00839	0	NA	Inf	Inf	5	7203826	7263781	7203821	7263776	0	7203821	59955
COCAETHYLENE	Non_withdrawal_event	Male	5	4.95873	-1.5166	0.0108662	1.00561	4.95873	1.00826	1.00832	1.00839	0	NA	Inf	Inf	5	7203826	7263781	7203821	7263776	0	7203821	59955
CROMABAK	Non_withdrawal_event	Male	5	4.95873	-1.5166	0.0108662	1.00561	4.95873	1.00826	1.00832	1.00839	0	NA	Inf	Inf	5	7203826	7263781	7203821	7263776	0	7203821	59955
CYTISINICLINE	Non_withdrawal_event	Male	5	4.95873	-1.5166	0.0108662	1.00561	4.95873	1.00826	1.00832	1.00839	0	NA	Inf	Inf	5	7203826	7263781	7203821	7263776	0	7203821	59955
DAIKENTYUTO	Non_withdrawal_event	Male	5	4.95873	-1.5166	0.0108662	1.00561	4.95873	1.00826	1.00832	1.00839	0	NA	Inf	Inf	5	7203826	7263781	7203821	7263776	0	7203821	59955
DENIBAN	Non_withdrawal_event	Male	5	4.95873	-1.5166	0.0108662	1.00561	4.95873	1.00826	1.00832	1.00839	0	NA	Inf	Inf	5	7203826	7263781	7203821	7263776	0	7203821	59955
DIPROGENTA	Non_withdrawal_event	Male	5	4.95873	-1.5166	0.0108662	1.00561	4.95873	1.00826	1.00832	1.00839	0	NA	Inf	Inf	5	7203826	7263781	7203821	7263776	0	7203821	59955
DOUBLEBLIND STUDY	Non_withdrawal_event	Male	5	4.95873	-1.5166	0.0108662	1.00561	4.95873	1.00826	1.00832	1.00839	0	NA	Inf	Inf	5	7203826	7263781	7203821	7263776	0	7203821	59955
ERLOTINIB GENETECH	Non_withdrawal_event	Male	5	4.95873	-1.5166	0.0108662	1.00561	4.95873	1.00826	1.00832	1.00839	0	NA	Inf	Inf	5	7203826	7263781	7203821	7263776	0	7203821	59955
EXLAX LAXATIVE FORMULA	Non_withdrawal_event	Male	5	4.95873	-1.5166	0.0108662	1.00561	4.95873	1.00826	1.00832	1.00839	0	NA	Inf	Inf	5	7203826	7263781	7203821	7263776	0	7203821	59955
GIMERACIL WOTERACIL_TEGAFUR	Non_withdrawal_event	Male	5	4.95873	-1.5166	0.0108662	1.00561	4.95873	1.00826	1.00832	1.00839	0	NA	Inf	Inf	5	7203826	7263781	7203821	7263776	0	7203821	59955
HEPARIN BOVINE	Non_withdrawal_event	Male	5	4.95873	-1.5166	0.0108662	1.00561	4.95873	1.00826	1.00832	1.00839	0	NA	Inf	Inf	5	7203826	7263781	7203821	7263776	0	7203821	59955
HERBALSPANAX NOTOGINSENG ROOT EXTRACT	Non_withdrawal_event	Male	5	4.95873	-1.5166	0.0108662	1.00561	4.95873	1.00826	1.00832	1.00839	0	NA	Inf	Inf	5	7203826	7263781	7203821	7263776	0	7203821	59955
HIGH DENSITY	Non_withdrawal_event	Male	5	4.95873	-1.5166	0.0108662	1.00561	4.95873	1.00826	1.00832	1.00839	0	NA	Inf	Inf	5	7203826	7263781	7203821	7263776	0	7203821	59955
HUMALOG_	Non_withdrawal_event	Male	5	4.95873	-1.5166	0.0108662	1.00561	4.95873	1.00826	1.00832	1.00839	0	NA	Inf	Inf	5	7203826	7263781	7203821	7263776	0	7203821	59955
HUMULINHUMAN INSULIN (HU	Non_withdrawal_event	Male	5	4.95873	-1.5166	0.0108662	1.00561	4.95873	1.00826	1.00832	1.00839	0	NA	Inf	Inf	5	7203826	7263781	7203821	7263776	0	7203821	59955
HYDROCHLOROTHIAZIDEZOFENOPRIL	Non_withdrawal_event	Male	5	4.95873	-1.5166	0.0108662	1.00561	4.95873	1.00826	1.00832	1.00839	0	NA	Inf	Inf	5	7203826	7263781	7203821	7263776	0	7203821	59955
ICAZ	Non_withdrawal_event	Male	5	4.95873	-1.5166	0.0108662	1.00561	4.95873	1.00826	1.00832	1.00839	0	NA	Inf	Inf	5	7203826	7263781	7203821	7263776	0	7203821	59955
INFLUENZA HA VACCINE	Non_withdrawal_event	Male	5	4.95873	-1.5166	0.0108662	1.00561	4.95873	1.00826	1.00832	1.00839	0	NA	Inf	Inf	5	7203826	7263781	7203821	7263776	0	7203821	59955
IRINOTECAN STERILE	Non_withdrawal_event	Male	5	4.95873	-1.5166	0.0108662	1.00561	4.95873	1.00826	1.00832	1.00839	0	NA	Inf	Inf	5	7203826	7263781	7203821	7263776	0	7203821	59955
ISOVIST	Non_withdrawal_event	Male	5	4.95873	-1.5166	0.0108662	1.00561	4.95873	1.00826	1.00832	1.00839	0	NA	Inf	Inf	5	7203826	7263781	7203821	7263776	0	7203821	59955
KALIMATE	Non_withdrawal_event	Male	5	4.95873	-1.5166	0.0108662	1.00561	4.95873	1.00826	1.00832	1.00839	0	NA	Inf	Inf	5	7203826	7263781	7203821	7263776	0	7203821	59955
LASILIX SPECIAL	Non_withdrawal_event	Male	5	4.95873	-1.5166	0.0108662	1.00561	4.95873	1.00826	1.00832	1.00839	0	NA	Inf	Inf	5	7203826	7263781	7203821	7263776	0	7203821	59955
LEVOPAR	Non_withdrawal_event	Male	5	4.95873	-1.5166	0.0108662	1.00561	4.95873	1.00826	1.00832	1.00839	0	NA	Inf	Inf	5	7203826	7263781	7203821	7263776	0	7203821	59955
LIPIDIL SUPRA	Non_withdrawal_event	Male	5	4.95873	-1.5166	0.0108662	1.00561	4.95873	1.00826	1.00832	1.00839	0	NA	Inf	Inf	5	7203826	7263781	7203821	7263776	0	7203821	59955
LISITRIL	Non_withdrawal_event	Male	5	4.95873	-1.5166	0.0108662	1.00561	4.95873	1.00826	1.00832	1.00839	0	NA	Inf	Inf	5	7203826	7263781	7203821	7263776	0	7203821	59955
LORZAAR	Non_withdrawal_event	Male	5	4.95873	-1.5166	0.0108662	1.00561	4.95873	1.00826	1.00832	1.00839	0	NA	Inf	Inf	5	7203826	7263781	7203821	7263776	0	7203821	59955
MATCH	Non_withdrawal_event	Male	5	4.95873	-1.5166	0.0108662	1.00561	4.95873	1.00826	1.00832	1.00839	0	NA	Inf	Inf	5	7203826	7263781	7203821	7263776	0	7203821	59955
MINRIN	Non_withdrawal_event	Male	5	4.95873	-1.5166	0.0108662	1.00561	4.95873	1.00826	1.00832	1.00839	0	NA	Inf	Inf	5	7203826	7263781	7203821	7263776	0	7203821	59955
NEBUPENT	Non_withdrawal_event	Male	5	4.95873	-1.5166	0.0108662	1.00561	4.95873	1.00826	1.00832	1.00839	0	NA	Inf	Inf	5	7203826	7263781	7203821	7263776	0	7203821	59955
OLMIFON	Non_withdrawal_event	Male	5	4.95873	-1.5166	0.0108662	1.00561	4.95873	1.00826	1.00832	1.00839	0	NA	Inf	Inf	5	7203826	7263781	7203821	7263776	0	7203821	59955
OXALIPLATIN M2	Non_withdrawal_event	Male	5	4.95873	-1.5166	0.0108662	1.00561	4.95873	1.00826	1.00832	1.00839	0	NA	Inf	Inf	5	7203826	7263781	7203821	7263776	0	7203821	59955
OXIRACETAM	Non_withdrawal_event	Male	5	4.95873	-1.5166	0.0108662	1.00561	4.95873	1.00826	1.00832	1.00839	0	NA	Inf	Inf	5	7203826	7263781	7203821	7263776	0	7203821	59955
P00	Non_withdrawal_event	Male	5	4.95873	-1.5166	0.0108662	1.00561	4.95873	1.00826	1.00832	1.00839	0	NA	Inf	Inf	5	7203826	7263781	7203821	7263776	0	7203821	59955
PABRINEX	Non_withdrawal_event	Male	5	4.95873	-1.5166	0.0108662	1.00561	4.95873	1.00826	1.00832	1.00839	0	NA	Inf	Inf	5	7203826	7263781	7203821	7263776	0	7203821	59955
PANIPENEMBETAMIPRON	Non_withdrawal_event	Male	5	4.95873	-1.5166	0.0108662	1.00561	4.95873	1.00826	1.00832	1.00839	0	NA	Inf	Inf	5	7203826	7263781	7203821	7263776	0	7203821	59955
PEGASPARAGASE	Non_withdrawal_event	Male	5	4.95873	-1.5166	0.0108662	1.00561	4.95873	1.00826	1.00832	1.00839	0	NA	Inf	Inf	5	7203826	7263781	7203821	7263776	0	7203821	59955
PLASMA	Non_withdrawal_event	Male	5	4.95873	-1.5166	0.0108662	1.00561	4.95873	1.00826	1.00832	1.00839	0	NA	Inf	Inf	5	7203826	7263781	7203821	7263776	0	7203821	59955
PROXEN	Non_withdrawal_event	Male	5	4.95873	-1.5166	0.0108662	1.00561	4.95873	1.00826	1.00832	1.00839	0	NA	Inf	Inf	5	7203826	7263781	7203821	7263776	0	7203821	59955
PYRIDOXINE HYDROCHLORIDETHIAMINE	Non_withdrawal_event	Male	5	4.95873	-1.5166	0.0108662	1.00561	4.95873	1.00826	1.00832	1.00839	0	NA	Inf	Inf	5	7203826	7263781	7203821	7263776	0	7203821	59955
QUINOLONE	Non_withdrawal_event	Male	5	4.95873	-1.5166	0.0108662	1.00561	4.95873	1.00826	1.00832	1.00839	0	NA	Inf	Inf	5	7203826	7263781	7203821	7263776	0	7203821	59955
RENNIE	Non_withdrawal_event	Male	5	4.95873	-1.5166	0.0108662	1.00561	4.95873	1.00826	1.00832	1.00839	0	NA	Inf	Inf	5	7203826	7263781	7203821	7263776	0	7203821	59955
RHINATHIOL	Non_withdrawal_event	Male	5	4.95873	-1.5166	0.0108662	1.00561	4.95873	1.00826	1.00832	1.00839	0	NA	Inf	Inf	5	7203826	7263781	7203821	7263776	0	7203821	59955
SOMAPACITANBECO	Non_withdrawal_event	Male	5	4.95873	-1.5166	0.0108662	1.00561	4.95873	1.00826	1.00832	1.00839	0	NA	Inf	Inf	5	7203826	7263781	7203821	7263776	0	7203821	59955
STERONEMA	Non_withdrawal_event	Male	5	4.95873	-1.5166	0.0108662	1.00561	4.95873	1.00826	1.00832	1.00839	0	NA	Inf	Inf	5	7203826	7263781	7203821	7263776	0	7203821	59955
TATHION	Non_withdrawal_event	Male	5	4.95873	-1.5166	0.0108662	1.00561	4.95873	1.00826	1.00832	1.00839	0	NA	Inf	Inf	5	7203826	7263781	7203821	7263776	0	7203821	59955
TIBINIDE	Non_withdrawal_event	Male	5	4.95873	-1.5166	0.0108662	1.00561	4.95873	1.00826	1.00832	1.00839	0	NA	Inf	Inf	5	7203826	7263781	7203821	7263776	0	7203821	59955
TUSSIDANE	Non_withdrawal_event	Male	5	4.95873	-1.5166	0.0108662	1.00561	4.95873	1.00826	1.00832	1.00839	0	NA	Inf	Inf	5	7203826	7263781	7203821	7263776	0	7203821	59955
VALERIN	Non_withdrawal_event	Male	5	4.95873	-1.5166	0.0108662	1.00561	4.95873	1.00826	1.00832	1.00839	0	NA	Inf	Inf	5	7203826	7263781	7203821	7263776	0	7203821	59955
VYVANCE	Non_withdrawal_event	Male	5	4.95873	-1.5166	0.0108662	1.00561	4.95873	1.00826	1.00832	1.00839	0	NA	Inf	Inf	5	7203826	7263781	7203821	7263776	0	7203821	59955
ZIRCONIUM ZR-DESFERRIOXAMINE-IAB22M2C	Non_withdrawal_event	Male	5	4.95873	-1.5166	0.0108662	1.00561	4.95873	1.00826	1.00832	1.00839	0	NA	Inf	Inf	5	7203826	7263781	7203821	7263776	0	7203821	59955
BICILLIN CR	Non_withdrawal_event	Male	5	4.95873	-1.5166	0.0108662	1.00561	4.95873	1.00826	1.00832	1.00839	0	NA	Inf	Inf	5	7203826	7263781	7203821	7263776	0	7203821	59955
IPH	Non_withdrawal_event	Male	5	4.95873	-1.5166	0.0108662	1.00561	4.95873	1.00826	1.00832	1.00839	0	NA	Inf	Inf	5	7203826	7263781	7203821	7263776	0	7203821	59955
OLAZAPINE	Non_withdrawal_event	Male	5	4.95873	-1.5166	0.0108662	1.00561	4.95873	1.00826	1.00832	1.00839	0	NA	Inf	Inf	5	7203826	7263781	7203821	7263776	0	7203821	59955
PHARMALGEN APIS MELLIFERA	Non_withdrawal_event	Male	5	4.95873	-1.5166	0.0108662	1.00561	4.95873	1.00826	1.00832	1.00839	0	NA	Inf	Inf	5	7203826	7263781	7203821	7263776	0	7203821	59955
ROHIPNOL	Non_withdrawal_event	Male	5	4.95873	-1.5166	0.0108662	1.00561	4.95873	1.00826	1.00832	1.00839	0	NA	Inf	Inf	5	7203826	7263781	7203821	7263776	0	7203821	59955
ULTRAVIST IOPROMIDUM	Non_withdrawal_event	Male	5	4.95873	-1.5166	0.0108662	1.00561	4.95873	1.00826	1.00832	1.00839	0	NA	Inf	Inf	5	7203826	7263781	7203821	7263776	0	7203821	59955
ANGIOX	Non_withdrawal_event	Male	5	4.95873	-1.5166	0.0108662	1.00561	4.95873	1.00826	1.00832	1.00839	0	NA	Inf	Inf	5	7203826	7263781	7203821	7263776	0	7203821	59955
MONOBASIC_PHOSPHATE, DIBASIC, ANHYDROUS\SODIUM PHOSPHATE, MONOBASIC,	Non_withdrawal_event	Male	5	4.95873	-1.5166	0.0108662	1.00561	4.95873	1.00826	1.00832	1.00839	0	NA	Inf	Inf	5	7203826	7263781	7203821	7263776	0	7203821	59955
ACETAMINOPHENCHLORPHENIRAMINE_DEXTROMETHORPHAN \DOXYLAMINE \PHENYLEPHRINE	Non_withdrawal_event	Male	5	4.95873	-1.5166	0.0108662	1.00561	4.95873	1.00826	1.00832	1.00839	0	NA	Inf	Inf	5	7203826	7263781	7203821	7263776	0	7203821	59955
ALOE VERA LEAF	Non_withdrawal_event	Male	5	4.95873	-1.5166	0.0108662	1.00561	4.95873	1.00826	1.00832	1.00839	0	NA	Inf	Inf	5	7203826	7263781	7203821	7263776	0	7203821	59955
BENZALKONIUM CHLORIDELIDOCAINE	Non_withdrawal_event	Male	5	4.95873	-1.5166	0.0108662	1.00561	4.95873	1.00826	1.00832	1.00839	0	NA	Inf	Inf	5	7203826	7263781	7203821	7263776	0	7203821	59955
DIMETHICONESILICON DIOXIDE_SIMETHICONE	Non_withdrawal_event	Male	5	4.95873	-1.5166	0.0108662	1.00561	4.95873	1.00826	1.00832	1.00839	0	NA	Inf	Inf	5	7203826	7263781	7203821	7263776	0	7203821	59955
FLUIDS	Non_withdrawal_event	Male	5	4.95873	-1.5166	0.0108662	1.00561	4.95873	1.00826	1.00832	1.00839	0	NA	Inf	Inf	5	7203826	7263781	7203821	7263776	0	7203821	59955
CIPROFLOXACN	Non_withdrawal_event	Male	5	4.95873	-1.5166	0.0108662	1.00561	4.95873	1.00826	1.00832	1.00839	0	NA	Inf	Inf	5	7203826	7263781	7203821	7263776	0	7203821	59955
DUETACT	Non_withdrawal_event	Male	5	4.95873	-1.5166	0.0108662	1.00561	4.95873	1.00826	1.00832	1.00839	0	NA	Inf	Inf	5	7203826	7263781	7203821	7263776	0	7203821	59955
ENSULIZOLEEUCERIN_OCTINOXATE\OCTISALATE\TITANIUM DIOXIDE\ZINC	Non_withdrawal_event	Male	5	4.95873	-1.5166	0.0108662	1.00561	4.95873	1.00826	1.00832	1.00839	0	NA	Inf	Inf	5	7203826	7263781	7203821	7263776	0	7203821	59955
PROPOLIS WAX	Non_withdrawal_event	Male	5	4.95873	-1.5166	0.0108662	1.00561	4.95873	1.00826	1.00832	1.00839	0	NA	Inf	Inf	5	7203826	7263781	7203821	7263776	0	7203821	59955
VELOSEF	Non_withdrawal_event	Male	5	4.95873	-1.5166	0.0108662	1.00561	4.95873	1.00826	1.00832	1.00839	0	NA	Inf	Inf	5	7203826	7263781	7203821	7263776	0	7203821	59955
HYDROCORTISONE_HYDROCORTISONE_HYDROCORTISONE CIPIONATE	Non_withdrawal_event	Male	5	4.95873	-1.5166	0.0108662	1.00561	4.95873	1.00826	1.00832	1.00839	0	NA	Inf	Inf	5	7203826	7263781	7203821	7263776	0	7203821	59955
DELURSAN	Non_withdrawal_event	Male	5	4.95873	-1.5166	0.0108662	1.00561	4.95873	1.00826	1.00832	1.00839	0	NA	Inf	Inf	5	7203826	7263781	7203821	7263776	0	7203821	59955
VACCINE	Non_withdrawal_event	Male	5	4.95873	-1.5166	0.0108662	1.00561	4.95873	1.00826	1.00832	1.00839	0	NA	Inf	Inf	5	7203826	7263781	7203821	7263776	0	7203821	59955
ARALEN	Non_withdrawal_event	Male	5	4.95873	-1.5166	0.0108662	1.00561	4.95873	1.00826	1.00832	1.00839	0	NA	Inf	Inf	5	7203826	7263781	7203821	7263776	0	7203821	59955
ASPIRINCAFFEINE_SALICYLAMIDE	Non_withdrawal_event	Male	5	4.95873	-1.5166	0.0108662	1.00561	4.95873	1.00826	1.00832	1.00839	0	NA	Inf	Inf	5	7203826	7263781	7203821	7263776	0	7203821	59955
DONORMYL	Non_withdrawal_event	Male	5	4.95873	-1.5166	0.0108662	1.00561	4.95873	1.00826	1.00832	1.00839	0	NA	Inf	Inf	5	7203826	7263781	7203821	7263776	0	7203821	59955
RESERPINE	Non_withdrawal_event	Male	5	4.95873	-1.5166	0.0108662	1.00561	4.95873	1.00826	1.00832	1.00839	0	NA	Inf	Inf	5	7203826	7263781	7203821	7263776	0	7203821	59955
VICCLOX	Non_withdrawal_event	Male	5	4.95873	-1.5166	0.0108662	1.00561	4.95873	1.00826	1.00832	1.00839	0	NA	Inf	Inf	5	7203826	7263781	7203821	7263776	0	7203821	59955
ENERGY	Non_withdrawal_event	Male	5	4.95873	-1.5166	0.0108662	1.00561	4.95873	1.00826	1.00832	1.00839	0	NA	Inf	Inf	5	7203826	7263781	7203821	7263776	0	7203821	59955
ARTOTEC	Non_withdrawal_event	Male	5	4.95873	-1.5166	0.0108662	1.00561	4.95873	1.00826	1.00832	1.00839	0	NA	Inf	Inf	5	7203826	7263781	7203821	7263776	0	7203821	59955
CASTOR OIL	Non_withdrawal_event	Male	5	4.95873	-1.5166	0.0108662	1.00561	4.95873	1.00826	1.00832	1.00839	0	NA	Inf	Inf	5	7203826	7263781	7203821	7263776	0	7203821	59955
CREST PROHEALTH MOUTHWASH	Non_withdrawal_event	Male	5	4.95873	-1.5166	0.0108662	1.00561	4.95873	1.00826	1.00832	1.00839	0	NA	Inf	Inf	5	7203826	7263781	7203821	7263776	0	7203821	59955
DIVALPROEX DELAYEDRELEASE	Non_withdrawal_event	Male	5	4.95873	-1.5166	0.0108662	1.00561	4.95873	1.00826	1.00832	1.00839	0	NA	Inf	Inf	5	7203826	7263781	7203821	7263776	0	7203821	59955
EMBOLEX	Non_withdrawal_event	Male	5	4.95873	-1.5166	0.0108662	1.00561	4.95873	1.00826	1.00832	1.00839	0	NA	Inf	Inf	5	7203826	7263781	7203821	7263776	0	7203821	59955
FLUORIDE F	Non_withdrawal_event	Male	5	4.95873	-1.5166	0.0108662	1.00561	4.95873	1.00826	1.00832	1.00839	0	NA	Inf	Inf	5	7203826	7263781	7203821	7263776	0	7203821	59955
LORATADIN	Non_withdrawal_event	Male	5	4.95873	-1.5166	0.0108662	1.00561	4.95873	1.00826	1.00832	1.00839	0	NA	Inf	Inf	5	7203826	7263781	7203821	7263776	0	7203821	59955
RENIVEZE	Non_withdrawal_event	Male	5	4.95873	-1.5166	0.0108662	1.00561	4.95873	1.00826	1.00832	1.00839	0	NA	Inf	Inf	5	7203826	7263781	7203821	7263776	0	7203821	59955
VALPROATE CHRONO	Non_withdrawal_event	Male	5	4.95873	-1.5166	0.0108662	1.00561	4.95873	1.00826	1.00832	1.00839	0	NA	Inf	Inf	5	7203826	7263781	7203821	7263776	0	7203821	59955
ZOMERA	Non_withdrawal_event	Male	5	4.95873	-1.5166	0.0108662	1.00561	4.95873	1.00826	1.00832	1.00839	0	NA	Inf	Inf	5	7203826	7263781	7203821	7263776	0	7203821	59955
RETAVASE	Non_withdrawal_event	Male	5	4.95873	-1.5166	0.0108662	1.00561	4.95873	1.00826	1.00832	1.00839	0	NA	Inf	Inf	5	7203826	7263781	7203821	7263776	0	7203821	59955
PNEUMO	Non_withdrawal_event	Male	5	4.95873	-1.5166	0.0108662	1.00561	4.95873	1.00826	1.00832	1.00839	0	NA	Inf	Inf	5	7203826	7263781	7203821	7263776	0	7203821	59955
PROPANE	Non_withdrawal_event	Male	5	4.95873	-1.5166	0.0108662	1.00561	4.95873	1.00826	1.00832	1.00839	0	NA	Inf	Inf	5	7203826	7263781	7203821	7263776	0	7203821	59955
SUDACARE SHOWER SOOTHERS	Non_withdrawal_event	Male	5	4.95873	-1.5166	0.0108662	1.00561	4.95873	1.00826	1.00832	1.00839	0	NA	Inf	Inf	5	7203826	7263781	7203821	7263776	0	7203821	59955
VINBLASTIN	Non_withdrawal_event	Male	5	4.95873	-1.5166	0.0108662	1.00561	4.95873	1.00826	1.00832	1.00839	0	NA	Inf	Inf	5	7203826	7263781	7203821	7263776	0	7203821	59955
ACTRAPHANE PENFILL	Non_withdrawal_event	Male	5	4.95873	-1.5166	0.0108662	1.00561	4.95873	1.00826	1.00832	1.00839	0	NA	Inf	Inf	5	7203826	7263781	7203821	7263776	0	7203821	59955
ALMARL	Non_withdrawal_event	Male	5	4.95873	-1.5166	0.0108662	1.00561	4.95873	1.00826	1.00832	1.00839	0	NA	Inf	Inf	5	7203826	7263781	7203821	7263776	0	7203821	59955
BUFFER	Non_withdrawal_event	Male	5	4.95873	-1.5166	0.0108662	1.00561	4.95873	1.00826	1.00832	1.00839	0	NA	Inf	Inf	5	7203826	7263781	7203821	7263776	0	7203821	59955
COLD MEDICATION	Non_withdrawal_event	Male	5	4.95873	-1.5166	0.0108662	1.00561	4.95873	1.00826	1.00832	1.00839	0	NA	Inf	Inf	5	7203826	7263781	7203821	7263776	0	7203821	59955
FLANAX	Non_withdrawal_event	Male	5	4.95873	-1.5166	0.0108662	1.00561	4.95873	1.00826	1.00832	1.00839	0	NA	Inf	Inf	5	7203826	7263781	7203821	7263776	0	7203821	59955
FLUOROQUINOLONES	Non_withdrawal_event	Male	5	4.95873	-1.5166	0.0108662	1.00561	4.95873	1.00826	1.00832	1.00839	0	NA	Inf	Inf	5	7203826	7263781	7203821	7263776	0	7203821	59955
JUVISYNC	Non_withdrawal_event	Male	5	4.95873	-1.5166	0.0108662	1.00561	4.95873	1.00826	1.00832	1.00839	0	NA	Inf	Inf	5	7203826	7263781	7203821	7263776	0	7203821	59955
ORFIDAL	Non_withdrawal_event	Male	5	4.95873	-1.5166	0.0108662	1.00561	4.95873	1.00826	1.00832	1.00839	0	NA	Inf	Inf	5	7203826	7263781	7203821	7263776	0	7203821	59955
TAPROS	Non_withdrawal_event	Male	5	4.95873	-1.5166	0.0108662	1.00561	4.95873	1.00826	1.00832	1.00839	0	NA	Inf	Inf	5	7203826	7263781	7203821	7263776	0	7203821	59955
TECHNETIUM TC M MPI MDP	Non_withdrawal_event	Male	5	4.95873	-1.5166	0.0108662	1.00561	4.95873	1.00826	1.00832	1.00839	0	NA	Inf	Inf	5	7203826	7263781	7203821	7263776	0	7203821	59955
FALDAPREVIR	Non_withdrawal_event	Male	5	4.95873	-1.5166	0.0108662	1.00561	4.95873	1.00826	1.00832	1.00839	0	NA	Inf	Inf	5	7203826	7263781	7203821	7263776	0	7203821	59955
HESPAN	Non_withdrawal_event	Male	5	4.95873	-1.5166	0.0108662	1.00561	4.95873	1.00826	1.00832	1.00839	0	NA	Inf	Inf	5	7203826	7263781	7203821	7263776	0	7203821	59955
ULTRAVIST IML	Non_withdrawal_event	Male	5	4.95873	-1.5166	0.0108662	1.00561	4.95873	1.00826	1.00832	1.00839	0	NA	Inf	Inf	5	7203826	7263781	7203821	7263776	0	7203821	59955
BRODIFACOUM	Non_withdrawal_event	Male	5	4.95873	-1.5166	0.0108662	1.00561	4.95873	1.00826	1.00832	1.00839	0	NA	Inf	Inf	5	7203826	7263781	7203821	7263776	0	7203821	59955
BROMOPRIDE	Non_withdrawal_event	Male	5	4.95873	-1.5166	0.0108662	1.00561	4.95873	1.00826	1.00832	1.00839	0	NA	Inf	Inf	5	7203826	7263781	7203821	7263776	0	7203821	59955
CARBASPIRIN CALCIUM	Non_withdrawal_event	Male	5	4.95873	-1.5166	0.0108662	1.00561	4.95873	1.00826	1.00832	1.00839	0	NA	Inf	Inf	5	7203826	7263781	7203821	7263776	0	7203821	59955
DACLATASVIRSOFOSBUVIR	Non_withdrawal_event	Male	5	4.95873	-1.5166	0.0108662	1.00561	4.95873	1.00826	1.00832	1.00839	0	NA	Inf	Inf	5	7203826	7263781	7203821	7263776	0	7203821	59955
FLUOCINOLONE ACETONIDENEOMYCIN	Non_withdrawal_event	Male	5	4.95873	-1.5166	0.0108662	1.00561	4.95873	1.00826	1.00832	1.00839	0	NA	Inf	Inf	5	7203826	7263781	7203821	7263776	0	7203821	59955
GLYCERINHYPROMELLOSES_GLYCOL \TETRAHYDROZOLINE \ZINC	Non_withdrawal_event	Male	5	4.95873	-1.5166	0.0108662	1.00561	4.95873	1.00826	1.00832	1.00839	0	NA	Inf	Inf	5	7203826	7263781	7203821	7263776	0	7203821	59955
INSULIN INSULATARD NPH NORDISK	Non_withdrawal_event	Male	5	4.95873	-1.5166	0.0108662	1.00561	4.95873	1.00826	1.00832	1.00839	0	NA	Inf	Inf	5	7203826	7263781	7203821	7263776	0	7203821	59955
LIPOSYN	Non_withdrawal_event	Male	5	4.95873	-1.5166	0.0108662	1.00561	4.95873	1.00826	1.00832	1.00839	0	NA	Inf	Inf	5	7203826	7263781	7203821	7263776	0	7203821	59955
METHYLPREDNISOLON	Non_withdrawal_event	Male	5	4.95873	-1.5166	0.0108662	1.00561	4.95873	1.00826	1.00832	1.00839	0	NA	Inf	Inf	5	7203826	7263781	7203821	7263776	0	7203821	59955
OSPAMOX	Non_withdrawal_event	Male	5	4.95873	-1.5166	0.0108662	1.00561	4.95873	1.00826	1.00832	1.00839	0	NA	Inf	Inf	5	7203826	7263781	7203821	7263776	0	7203821	59955
PRERAN	Non_withdrawal_event	Male	5	4.95873	-1.5166	0.0108662	1.00561	4.95873	1.00826	1.00832	1.00839	0	NA	Inf	Inf	5	7203826	7263781	7203821	7263776	0	7203821	59955
RETAVASE LYOPHILIZED	Non_withdrawal_event	Male	5	4.95873	-1.5166	0.0108662	1.00561	4.95873	1.00826	1.00832	1.00839	0	NA	Inf	Inf	5	7203826	7263781	7203821	7263776	0	7203821	59955
SORINE	Non_withdrawal_event	Male	5	4.95873	-1.5166	0.0108662	1.00561	4.95873	1.00826	1.00832	1.00839	0	NA	Inf	Inf	5	7203826	7263781	7203821	7263776	0	7203821	59955
ZESULAN	Non_withdrawal_event	Male	5	4.95873	-1.5166	0.0108662	1.00561	4.95873	1.00826	1.00832	1.00839	0	NA	Inf	Inf	5	7203826	7263781	7203821	7263776	0	7203821	59955
AKFLUOR %, AKORN	Non_withdrawal_event	Male	5	4.95873	-1.5166	0.0108662	1.00561	4.95873	1.00826	1.00832	1.00839	0	NA	Inf	Inf	5	7203826	7263781	7203821	7263776	0	7203821	59955
ASPIRINGLYCINE	Non_withdrawal_event	Male	5	4.95873	-1.5166	0.0108662	1.00561	4.95873	1.00826	1.00832	1.00839	0	NA	Inf	Inf	5	7203826	7263781	7203821	7263776	0	7203821	59955
CHARCOAL	Non_withdrawal_event	Male	5	4.95873	-1.5166	0.0108662	1.00561	4.95873	1.00826	1.00832	1.00839	0	NA	Inf	Inf	5	7203826	7263781	7203821	7263776	0	7203821	59955
DIANEAL PD LOW CALCIUM_DEXTROSE	Non_withdrawal_event	Male	5	4.95873	-1.5166	0.0108662	1.00561	4.95873	1.00826	1.00832	1.00839	0	NA	Inf	Inf	5	7203826	7263781	7203821	7263776	0	7203821	59955
FLUVAX	Non_withdrawal_event	Male	5	4.95873	-1.5166	0.0108662	1.00561	4.95873	1.00826	1.00832	1.00839	0	NA	Inf	Inf	5	7203826	7263781	7203821	7263776	0	7203821	59955
HERACILLIN	Non_withdrawal_event	Male	5	4.95873	-1.5166	0.0108662	1.00561	4.95873	1.00826	1.00832	1.00839	0	NA	Inf	Inf	5	7203826	7263781	7203821	7263776	0	7203821	59955
HUMALOG LISPRO NPL	Non_withdrawal_event	Male	5	4.95873	-1.5166	0.0108662	1.00561	4.95873	1.00826	1.00832	1.00839	0	NA	Inf	Inf	5	7203826	7263781	7203821	7263776	0	7203821	59955
INFANTS PEDIACARE DECONGESTANT_(PSEUDOEPHEDRINE, DEXT	Non_withdrawal_event	Male	5	4.95873	-1.5166	0.0108662	1.00561	4.95873	1.00826	1.00832	1.00839	0	NA	Inf	Inf	5	7203826	7263781	7203821	7263776	0	7203821	59955
LIOVEL	Non_withdrawal_event	Male	5	4.95873	-1.5166	0.0108662	1.00561	4.95873	1.00826	1.00832	1.00839	0	NA	Inf	Inf	5	7203826	7263781	7203821	7263776	0	7203821	59955
METHOCARBAMOLMETHYL NICOTINATE	Non_withdrawal_event	Male	5	4.95873	-1.5166	0.0108662	1.00561	4.95873	1.00826	1.00832	1.00839	0	NA	Inf	Inf	5	7203826	7263781	7203821	7263776	0	7203821	59955
METHYLEPHEDRINE	Non_withdrawal_event	Male	5	4.95873	-1.5166	0.0108662	1.00561	4.95873	1.00826	1.00832	1.00839	0	NA	Inf	Inf	5	7203826	7263781	7203821	7263776	0	7203821	59955
MYELOSTIM	Non_withdrawal_event	Male	5	4.95873	-1.5166	0.0108662	1.00561	4.95873	1.00826	1.00832	1.00839	0	NA	Inf	Inf	5	7203826	7263781	7203821	7263776	0	7203821	59955
QUINOLONE ANTIBACTERIALS	Non_withdrawal_event	Male	5	4.95873	-1.5166	0.0108662	1.00561	4.95873	1.00826	1.00832	1.00839	0	NA	Inf	Inf	5	7203826	7263781	7203821	7263776	0	7203821	59955
RIFUN	Non_withdrawal_event	Male	5	4.95873	-1.5166	0.0108662	1.00561	4.95873	1.00826	1.00832	1.00839	0	NA	Inf	Inf	5	7203826	7263781	7203821	7263776	0	7203821	59955
ALDOSTERONE	Non_withdrawal_event	Male	5	4.95873	-1.5166	0.0108662	1.00561	4.95873	1.00826	1.00832	1.00839	0	NA	Inf	Inf	5	7203826	7263781	7203821	7263776	0	7203821	59955
NATRIUM CHLORATUM BAXTER	Non_withdrawal_event	Male	5	4.95873	-1.5166	0.0108662	1.00561	4.95873	1.00826	1.00832	1.00839	0	NA	Inf	Inf	5	7203826	7263781	7203821	7263776	0	7203821	59955
ANTIVITAMINS K	Non_withdrawal_event	Male	5	4.95873	-1.5166	0.0108662	1.00561	4.95873	1.00826	1.00832	1.00839	0	NA	Inf	Inf	5	7203826	7263781	7203821	7263776	0	7203821	59955
AZITHROMAX	Non_withdrawal_event	Male	5	4.95873	-1.5166	0.0108662	1.00561	4.95873	1.00826	1.00832	1.00839	0	NA	Inf	Inf	5	7203826	7263781	7203821	7263776	0	7203821	59955
CHEMOTHERAPY REGIMENS	Non_withdrawal_event	Male	5	4.95873	-1.5166	0.0108662	1.00561	4.95873	1.00826	1.00832	1.00839	0	NA	Inf	Inf	5	7203826	7263781	7203821	7263776	0	7203821	59955
FEIBA U, POUDRE ET SOLVANT POUR INJECTABLE	Non_withdrawal_event	Male	5	4.95873	-1.5166	0.0108662	1.00561	4.95873	1.00826	1.00832	1.00839	0	NA	Inf	Inf	5	7203826	7263781	7203821	7263776	0	7203821	59955
FOIPAN	Non_withdrawal_event	Male	5	4.95873	-1.5166	0.0108662	1.00561	4.95873	1.00826	1.00832	1.00839	0	NA	Inf	Inf	5	7203826	7263781	7203821	7263776	0	7203821	59955
FOLFIRI	Non_withdrawal_event	Male	5	4.95873	-1.5166	0.0108662	1.00561	4.95873	1.00826	1.00832	1.00839	0	NA	Inf	Inf	5	7203826	7263781	7203821	7263776	0	7203821	59955
GENTAMICIN SULPHATE	Non_withdrawal_event	Male	5	4.95873	-1.5166	0.0108662	1.00561	4.95873	1.00826	1.00832	1.00839	0	NA	Inf	Inf	5	7203826	7263781	7203821	7263776	0	7203821	59955
GRACEPTOR	Non_withdrawal_event	Male	5	4.95873	-1.5166	0.0108662	1.00561	4.95873	1.00826	1.00832	1.00839	0	NA	Inf	Inf	5	7203826	7263781	7203821	7263776	0	7203821	59955
HYDROCODONEPHENYLTOLOXAMINE	Non_withdrawal_event	Male	5	4.95873	-1.5166	0.0108662	1.00561	4.95873	1.00826	1.00832	1.00839	0	NA	Inf	Inf	5	7203826	7263781	7203821	7263776	0	7203821	59955
INFLUENZA VIRUS ABRISBANE_/2010 ANTIGEN (MDCK CELL DERIVED, PROPIOLACTONE INACTIVATED)_INFLUENZA A VIRUS A/VICTORIA/361/2011 IVR-165 (H3N2) ANTIGEN (MDCK CELL DERIVED, PROPIOLACTONE INACTIVATED)\INFLUENZA B VIRUS B/WISCONSIN/1/2010) ANTIGEN (MDCK CELL DERIVED, PROPIOLACTONE INACTIVATED)	Non_withdrawal_event	Male	5	4.95873	-1.5166	0.0108662	1.00561	4.95873	1.00826	1.00832	1.00839	0	NA	Inf	Inf	5	7203826	7263781	7203821	7263776	0	7203821	59955
LEVEMIR CHU PENFILL	Non_withdrawal_event	Male	5	4.95873	-1.5166	0.0108662	1.00561	4.95873	1.00826	1.00832	1.00839	0	NA	Inf	Inf	5	7203826	7263781	7203821	7263776	0	7203821	59955
PRAVACOL	Non_withdrawal_event	Male	5	4.95873	-1.5166	0.0108662	1.00561	4.95873	1.00826	1.00832	1.00839	0	NA	Inf	Inf	5	7203826	7263781	7203821	7263776	0	7203821	59955
REGLAN_	Non_withdrawal_event	Male	5	4.95873	-1.5166	0.0108662	1.00561	4.95873	1.00826	1.00832	1.00839	0	NA	Inf	Inf	5	7203826	7263781	7203821	7263776	0	7203821	59955
SUBSYS SPRAY	Non_withdrawal_event	Male	5	4.95873	-1.5166	0.0108662	1.00561	4.95873	1.00826	1.00832	1.00839	0	NA	Inf	Inf	5	7203826	7263781	7203821	7263776	0	7203821	59955
SURVANTA INTRATRACHEAL	Non_withdrawal_event	Male	5	4.95873	-1.5166	0.0108662	1.00561	4.95873	1.00826	1.00832	1.00839	0	NA	Inf	Inf	5	7203826	7263781	7203821	7263776	0	7203821	59955
TAGRAXOFUSP	Non_withdrawal_event	Male	5	4.95873	-1.5166	0.0108662	1.00561	4.95873	1.00826	1.00832	1.00839	0	NA	Inf	Inf	5	7203826	7263781	7203821	7263776	0	7203821	59955
TBI	Non_withdrawal_event	Male	5	4.95873	-1.5166	0.0108662	1.00561	4.95873	1.00826	1.00832	1.00839	0	NA	Inf	Inf	5	7203826	7263781	7203821	7263776	0	7203821	59955
WINRHO SD	Non_withdrawal_event	Male	5	4.95873	-1.5166	0.0108662	1.00561	4.95873	1.00826	1.00832	1.00839	0	NA	Inf	Inf	5	7203826	7263781	7203821	7263776	0	7203821	59955
ESLAX 2.	Non_withdrawal_event	Male	5	4.95873	-1.5166	0.0108662	1.00561	4.95873	1.00826	1.00832	1.00839	0	NA	Inf	Inf	5	7203826	7263781	7203821	7263776	0	7203821	59955
GLYCYRON	Non_withdrawal_event	Male	5	4.95873	-1.5166	0.0108662	1.00561	4.95873	1.00826	1.00832	1.00839	0	NA	Inf	Inf	5	7203826	7263781	7203821	7263776	0	7203821	59955
6 MOLAR	Non_withdrawal_event	Male	5	4.95873	-1.5166	0.0108662	1.00561	4.95873	1.00826	1.00832	1.00839	0	NA	Inf	Inf	5	7203826	7263781	7203821	7263776	0	7203821	59955
ACETAMINOPHENBENZALKONIUM_DICHLORALPHENAZONE\DIMETHICONE\HYDROCORTISONE\ISOMETHEPTENE\NYSTATIN	Non_withdrawal_event	Male	5	4.95873	-1.5166	0.0108662	1.00561	4.95873	1.00826	1.00832	1.00839	0	NA	Inf	Inf	5	7203826	7263781	7203821	7263776	0	7203821	59955
ACOVIL	Non_withdrawal_event	Male	5	4.95873	-1.5166	0.0108662	1.00561	4.95873	1.00826	1.00832	1.00839	0	NA	Inf	Inf	5	7203826	7263781	7203821	7263776	0	7203821	59955
AMBROXOLCLENBUTEROL	Non_withdrawal_event	Male	5	4.95873	-1.5166	0.0108662	1.00561	4.95873	1.00826	1.00832	1.00839	0	NA	Inf	Inf	5	7203826	7263781	7203821	7263776	0	7203821	59955
AMINOFLUID	Non_withdrawal_event	Male	5	4.95873	-1.5166	0.0108662	1.00561	4.95873	1.00826	1.00832	1.00839	0	NA	Inf	Inf	5	7203826	7263781	7203821	7263776	0	7203821	59955
ANPEC	Non_withdrawal_event	Male	5	4.95873	-1.5166	0.0108662	1.00561	4.95873	1.00826	1.00832	1.00839	0	NA	Inf	Inf	5	7203826	7263781	7203821	7263776	0	7203821	59955
ANTISPASMODICS	Non_withdrawal_event	Male	5	4.95873	-1.5166	0.0108662	1.00561	4.95873	1.00826	1.00832	1.00839	0	NA	Inf	Inf	5	7203826	7263781	7203821	7263776	0	7203821	59955
AVIL	Non_withdrawal_event	Male	5	4.95873	-1.5166	0.0108662	1.00561	4.95873	1.00826	1.00832	1.00839	0	NA	Inf	Inf	5	7203826	7263781	7203821	7263776	0	7203821	59955
BATIRAXCEPT	Non_withdrawal_event	Male	5	4.95873	-1.5166	0.0108662	1.00561	4.95873	1.00826	1.00832	1.00839	0	NA	Inf	Inf	5	7203826	7263781	7203821	7263776	0	7203821	59955
BETAMETHASONECHLORAMPHENICOL	Non_withdrawal_event	Male	5	4.95873	-1.5166	0.0108662	1.00561	4.95873	1.00826	1.00832	1.00839	0	NA	Inf	Inf	5	7203826	7263781	7203821	7263776	0	7203821	59955
BLACK TAR HEROIN	Non_withdrawal_event	Male	5	4.95873	-1.5166	0.0108662	1.00561	4.95873	1.00826	1.00832	1.00839	0	NA	Inf	Inf	5	7203826	7263781	7203821	7263776	0	7203821	59955
CAFFEINEPARACETAMOL_PROMETHAZINE DISALICYLATE/SALICYLAMIDE	Non_withdrawal_event	Male	5	4.95873	-1.5166	0.0108662	1.00561	4.95873	1.00826	1.00832	1.00839	0	NA	Inf	Inf	5	7203826	7263781	7203821	7263776	0	7203821	59955
CAPRAVIRINE	Non_withdrawal_event	Male	5	4.95873	-1.5166	0.0108662	1.00561	4.95873	1.00826	1.00832	1.00839	0	NA	Inf	Inf	5	7203826	7263781	7203821	7263776	0	7203821	59955
CARBOHYDRATES	Non_withdrawal_event	Male	5	4.95873	-1.5166	0.0108662	1.00561	4.95873	1.00826	1.00832	1.00839	0	NA	Inf	Inf	5	7203826	7263781	7203821	7263776	0	7203821	59955
CEFPIRAMIDE	Non_withdrawal_event	Male	5	4.95873	-1.5166	0.0108662	1.00561	4.95873	1.00826	1.00832	1.00839	0	NA	Inf	Inf	5	7203826	7263781	7203821	7263776	0	7203821	59955
CHLORPHENIRAMINE_	Non_withdrawal_event	Male	5	4.95873	-1.5166	0.0108662	1.00561	4.95873	1.00826	1.00832	1.00839	0	NA	Inf	Inf	5	7203826	7263781	7203821	7263776	0	7203821	59955
CILASTATINIMIPENEM	Non_withdrawal_event	Male	5	4.95873	-1.5166	0.0108662	1.00561	4.95873	1.00826	1.00832	1.00839	0	NA	Inf	Inf	5	7203826	7263781	7203821	7263776	0	7203821	59955
CODEINEETHYLMORPHINE	Non_withdrawal_event	Male	5	4.95873	-1.5166	0.0108662	1.00561	4.95873	1.00826	1.00832	1.00839	0	NA	Inf	Inf	5	7203826	7263781	7203821	7263776	0	7203821	59955
CONOXIA	Non_withdrawal_event	Male	5	4.95873	-1.5166	0.0108662	1.00561	4.95873	1.00826	1.00832	1.00839	0	NA	Inf	Inf	5	7203826	7263781	7203821	7263776	0	7203821	59955
CREST PRO PROCTOR_GAMBLE	Non_withdrawal_event	Male	5	4.95873	-1.5166	0.0108662	1.00561	4.95873	1.00826	1.00832	1.00839	0	NA	Inf	Inf	5	7203826	7263781	7203821	7263776	0	7203821	59955
DEXERYL	Non_withdrawal_event	Male	5	4.95873	-1.5166	0.0108662	1.00561	4.95873	1.00826	1.00832	1.00839	0	NA	Inf	Inf	5	7203826	7263781	7203821	7263776	0	7203821	59955
DIALYSIS	Non_withdrawal_event	Male	5	4.95873	-1.5166	0.0108662	1.00561	4.95873	1.00826	1.00832	1.00839	0	NA	Inf	Inf	5	7203826	7263781	7203821	7263776	0	7203821	59955
DIANEAL_DEXTROSE %	Non_withdrawal_event	Male	5	4.95873	-1.5166	0.0108662	1.00561	4.95873	1.00826	1.00832	1.00839	0	NA	Inf	Inf	5	7203826	7263781	7203821	7263776	0	7203821	59955
DRAMAMINED	Non_withdrawal_event	Male	5	4.95873	-1.5166	0.0108662	1.00561	4.95873	1.00826	1.00832	1.00839	0	NA	Inf	Inf	5	7203826	7263781	7203821	7263776	0	7203821	59955
ECOSPRIN	Non_withdrawal_event	Male	5	4.95873	-1.5166	0.0108662	1.00561	4.95873	1.00826	1.00832	1.00839	0	NA	Inf	Inf	5	7203826	7263781	7203821	7263776	0	7203821	59955
EFEDRIN	Non_withdrawal_event	Male	5	4.95873	-1.5166	0.0108662	1.00561	4.95873	1.00826	1.00832	1.00839	0	NA	Inf	Inf	5	7203826	7263781	7203821	7263776	0	7203821	59955
EFTOZANERMIN ALFA	Non_withdrawal_event	Male	5	4.95873	-1.5166	0.0108662	1.00561	4.95873	1.00826	1.00832	1.00839	0	NA	Inf	Inf	5	7203826	7263781	7203821	7263776	0	7203821	59955
ENOXAPARINE	Non_withdrawal_event	Male	5	4.95873	-1.5166	0.0108662	1.00561	4.95873	1.00826	1.00832	1.00839	0	NA	Inf	Inf	5	7203826	7263781	7203821	7263776	0	7203821	59955
EPLACEBO	Non_withdrawal_event	Male	5	4.95873	-1.5166	0.0108662	1.00561	4.95873	1.00826	1.00832	1.00839	0	NA	Inf	Inf	5	7203826	7263781	7203821	7263776	0	7203821	59955
FENOFIBRAT	Non_withdrawal_event	Male	5	4.95873	-1.5166	0.0108662	1.00561	4.95873	1.00826	1.00832	1.00839	0	NA	Inf	Inf	5	7203826	7263781	7203821	7263776	0	7203821	59955
FLUDROCORTISONE ACETATELIDOCAINE_NEOMYCIN \POLYMYXIN B SULFATE	Non_withdrawal_event	Male	5	4.95873	-1.5166	0.0108662	1.00561	4.95873	1.00826	1.00832	1.00839	0	NA	Inf	Inf	5	7203826	7263781	7203821	7263776	0	7203821	59955
GADOBENATE	Non_withdrawal_event	Male	5	4.95873	-1.5166	0.0108662	1.00561	4.95873	1.00826	1.00832	1.00839	0	NA	Inf	Inf	5	7203826	7263781	7203821	7263776	0	7203821	59955
GENERLAC	Non_withdrawal_event	Male	5	4.95873	-1.5166	0.0108662	1.00561	4.95873	1.00826	1.00832	1.00839	0	NA	Inf	Inf	5	7203826	7263781	7203821	7263776	0	7203821	59955
GEOCILLIN	Non_withdrawal_event	Male	5	4.95873	-1.5166	0.0108662	1.00561	4.95873	1.00826	1.00832	1.00839	0	NA	Inf	Inf	5	7203826	7263781	7203821	7263776	0	7203821	59955
GOLD BOND SPRAY FRESH	Non_withdrawal_event	Male	5	4.95873	-1.5166	0.0108662	1.00561	4.95873	1.00826	1.00832	1.00839	0	NA	Inf	Inf	5	7203826	7263781	7203821	7263776	0	7203821	59955
GUSPERIMUS	Non_withdrawal_event	Male	5	4.95873	-1.5166	0.0108662	1.00561	4.95873	1.00826	1.00832	1.00839	0	NA	Inf	Inf	5	7203826	7263781	7203821	7263776	0	7203821	59955
HEXTRIL	Non_withdrawal_event	Male	5	4.95873	-1.5166	0.0108662	1.00561	4.95873	1.00826	1.00832	1.00839	0	NA	Inf	Inf	5	7203826	7263781	7203821	7263776	0	7203821	59955
HIGHLY CONCENTRATED MEQL	Non_withdrawal_event	Male	5	4.95873	-1.5166	0.0108662	1.00561	4.95873	1.00826	1.00832	1.00839	0	NA	Inf	Inf	5	7203826	7263781	7203821	7263776	0	7203821	59955
IMMUCYST BCG - IT	Non_withdrawal_event	Male	5	4.95873	-1.5166	0.0108662	1.00561	4.95873	1.00826	1.00832	1.00839	0	NA	Inf	Inf	5	7203826	7263781	7203821	7263776	0	7203821	59955
IMMUG	Non_withdrawal_event	Male	5	4.95873	-1.5166	0.0108662	1.00561	4.95873	1.00826	1.00832	1.00839	0	NA	Inf	Inf	5	7203826	7263781	7203821	7263776	0	7203821	59955
IVADAL	Non_withdrawal_event	Male	5	4.95873	-1.5166	0.0108662	1.00561	4.95873	1.00826	1.00832	1.00839	0	NA	Inf	Inf	5	7203826	7263781	7203821	7263776	0	7203821	59955
LACB	Non_withdrawal_event	Male	5	4.95873	-1.5166	0.0108662	1.00561	4.95873	1.00826	1.00832	1.00839	0	NA	Inf	Inf	5	7203826	7263781	7203821	7263776	0	7203821	59955
LIVALO KOWA	Non_withdrawal_event	Male	5	4.95873	-1.5166	0.0108662	1.00561	4.95873	1.00826	1.00832	1.00839	0	NA	Inf	Inf	5	7203826	7263781	7203821	7263776	0	7203821	59955
LOTRIMIN	Non_withdrawal_event	Male	5	4.95873	-1.5166	0.0108662	1.00561	4.95873	1.00826	1.00832	1.00839	0	NA	Inf	Inf	5	7203826	7263781	7203821	7263776	0	7203821	59955
LUVION_	Non_withdrawal_event	Male	5	4.95873	-1.5166	0.0108662	1.00561	4.95873	1.00826	1.00832	1.00839	0	NA	Inf	Inf	5	7203826	7263781	7203821	7263776	0	7203821	59955
MILLEPERTUIS	Non_withdrawal_event	Male	5	4.95873	-1.5166	0.0108662	1.00561	4.95873	1.00826	1.00832	1.00839	0	NA	Inf	Inf	5	7203826	7263781	7203821	7263776	0	7203821	59955
NEOCEL STERILE	Non_withdrawal_event	Male	5	4.95873	-1.5166	0.0108662	1.00561	4.95873	1.00826	1.00832	1.00839	0	NA	Inf	Inf	5	7203826	7263781	7203821	7263776	0	7203821	59955
NEXAVER BAYER	Non_withdrawal_event	Male	5	4.95873	-1.5166	0.0108662	1.00561	4.95873	1.00826	1.00832	1.00839	0	NA	Inf	Inf	5	7203826	7263781	7203821	7263776	0	7203821	59955
NISULID	Non_withdrawal_event	Male	5	4.95873	-1.5166	0.0108662	1.00561	4.95873	1.00826	1.00832	1.00839	0	NA	Inf	Inf	5	7203826	7263781	7203821	7263776	0	7203821	59955
PAINKILLER	Non_withdrawal_event	Male	5	4.95873	-1.5166	0.0108662	1.00561	4.95873	1.00826	1.00832	1.00839	0	NA	Inf	Inf	5	7203826	7263781	7203821	7263776	0	7203821	59955
PANDEL	Non_withdrawal_event	Male	5	4.95873	-1.5166	0.0108662	1.00561	4.95873	1.00826	1.00832	1.00839	0	NA	Inf	Inf	5	7203826	7263781	7203821	7263776	0	7203821	59955
PEGINTERFERON ALPHAA	Non_withdrawal_event	Male	5	4.95873	-1.5166	0.0108662	1.00561	4.95873	1.00826	1.00832	1.00839	0	NA	Inf	Inf	5	7203826	7263781	7203821	7263776	0	7203821	59955
PELACARSEN	Non_withdrawal_event	Male	5	4.95873	-1.5166	0.0108662	1.00561	4.95873	1.00826	1.00832	1.00839	0	NA	Inf	Inf	5	7203826	7263781	7203821	7263776	0	7203821	59955
PEXOLA	Non_withdrawal_event	Male	5	4.95873	-1.5166	0.0108662	1.00561	4.95873	1.00826	1.00832	1.00839	0	NA	Inf	Inf	5	7203826	7263781	7203821	7263776	0	7203821	59955
PLUSVENT	Non_withdrawal_event	Male	5	4.95873	-1.5166	0.0108662	1.00561	4.95873	1.00826	1.00832	1.00839	0	NA	Inf	Inf	5	7203826	7263781	7203821	7263776	0	7203821	59955
PRAZSOIN	Non_withdrawal_event	Male	5	4.95873	-1.5166	0.0108662	1.00561	4.95873	1.00826	1.00832	1.00839	0	NA	Inf	Inf	5	7203826	7263781	7203821	7263776	0	7203821	59955
RIFALDIN	Non_withdrawal_event	Male	5	4.95873	-1.5166	0.0108662	1.00561	4.95873	1.00826	1.00832	1.00839	0	NA	Inf	Inf	5	7203826	7263781	7203821	7263776	0	7203821	59955
SDZ RAD	Non_withdrawal_event	Male	5	4.95873	-1.5166	0.0108662	1.00561	4.95873	1.00826	1.00832	1.00839	0	NA	Inf	Inf	5	7203826	7263781	7203821	7263776	0	7203821	59955
SIMDAX	Non_withdrawal_event	Male	5	4.95873	-1.5166	0.0108662	1.00561	4.95873	1.00826	1.00832	1.00839	0	NA	Inf	Inf	5	7203826	7263781	7203821	7263776	0	7203821	59955
SORTIS_	Non_withdrawal_event	Male	5	4.95873	-1.5166	0.0108662	1.00561	4.95873	1.00826	1.00832	1.00839	0	NA	Inf	Inf	5	7203826	7263781	7203821	7263776	0	7203821	59955
SULBACILLIN	Non_withdrawal_event	Male	5	4.95873	-1.5166	0.0108662	1.00561	4.95873	1.00826	1.00832	1.00839	0	NA	Inf	Inf	5	7203826	7263781	7203821	7263776	0	7203821	59955
SYNTOPHYLLIN	Non_withdrawal_event	Male	5	4.95873	-1.5166	0.0108662	1.00561	4.95873	1.00826	1.00832	1.00839	0	NA	Inf	Inf	5	7203826	7263781	7203821	7263776	0	7203821	59955
THIETHYLPERAZINE	Non_withdrawal_event	Male	5	4.95873	-1.5166	0.0108662	1.00561	4.95873	1.00826	1.00832	1.00839	0	NA	Inf	Inf	5	7203826	7263781	7203821	7263776	0	7203821	59955
TINACTIN CHILL DEODORANT SPRAY	Non_withdrawal_event	Male	5	4.95873	-1.5166	0.0108662	1.00561	4.95873	1.00826	1.00832	1.00839	0	NA	Inf	Inf	5	7203826	7263781	7203821	7263776	0	7203821	59955
VAPOSTEAM	Non_withdrawal_event	Male	5	4.95873	-1.5166	0.0108662	1.00561	4.95873	1.00826	1.00832	1.00839	0	NA	Inf	Inf	5	7203826	7263781	7203821	7263776	0	7203821	59955
VERGENTAN	Non_withdrawal_event	Male	5	4.95873	-1.5166	0.0108662	1.00561	4.95873	1.00826	1.00832	1.00839	0	NA	Inf	Inf	5	7203826	7263781	7203821	7263776	0	7203821	59955
VP-213	Non_withdrawal_event	Male	5	4.95873	-1.5166	0.0108662	1.00561	4.95873	1.00826	1.00832	1.00839	0	NA	Inf	Inf	5	7203826	7263781	7203821	7263776	0	7203821	59955
ACETAMINOPHENCAFFEINE_PHENYLTOLOXAMINE	Non_withdrawal_event	Male	5	4.95873	-1.5166	0.0108662	1.00561	4.95873	1.00826	1.00832	1.00839	0	NA	Inf	Inf	5	7203826	7263781	7203821	7263776	0	7203821	59955
ASPIRINCAFFEINE_QUININE	Non_withdrawal_event	Male	5	4.95873	-1.5166	0.0108662	1.00561	4.95873	1.00826	1.00832	1.00839	0	NA	Inf	Inf	5	7203826	7263781	7203821	7263776	0	7203821	59955
FASUDIL	Non_withdrawal_event	Male	5	4.95873	-1.5166	0.0108662	1.00561	4.95873	1.00826	1.00832	1.00839	0	NA	Inf	Inf	5	7203826	7263781	7203821	7263776	0	7203821	59955
GADOLINIUM BASED CONTRAST	Non_withdrawal_event	Male	5	4.95873	-1.5166	0.0108662	1.00561	4.95873	1.00826	1.00832	1.00839	0	NA	Inf	Inf	5	7203826	7263781	7203821	7263776	0	7203821	59955
GEVILON	Non_withdrawal_event	Male	5	4.95873	-1.5166	0.0108662	1.00561	4.95873	1.00826	1.00832	1.00839	0	NA	Inf	Inf	5	7203826	7263781	7203821	7263776	0	7203821	59955
LENZILUMAB	Non_withdrawal_event	Male	5	4.95873	-1.5166	0.0108662	1.00561	4.95873	1.00826	1.00832	1.00839	0	NA	Inf	Inf	5	7203826	7263781	7203821	7263776	0	7203821	59955
LUNAPRON	Non_withdrawal_event	Male	5	4.95873	-1.5166	0.0108662	1.00561	4.95873	1.00826	1.00832	1.00839	0	NA	Inf	Inf	5	7203826	7263781	7203821	7263776	0	7203821	59955
METONITAZENE	Non_withdrawal_event	Male	5	4.95873	-1.5166	0.0108662	1.00561	4.95873	1.00826	1.00832	1.00839	0	NA	Inf	Inf	5	7203826	7263781	7203821	7263776	0	7203821	59955
PROSCAR FILMCOATED	Non_withdrawal_event	Male	5	4.95873	-1.5166	0.0108662	1.00561	4.95873	1.00826	1.00832	1.00839	0	NA	Inf	Inf	5	7203826	7263781	7203821	7263776	0	7203821	59955
ARYTHMOL	Non_withdrawal_event	Male	5	4.95873	-1.5166	0.0108662	1.00561	4.95873	1.00826	1.00832	1.00839	0	NA	Inf	Inf	5	7203826	7263781	7203821	7263776	0	7203821	59955
CLARITH DRY	Non_withdrawal_event	Male	5	4.95873	-1.5166	0.0108662	1.00561	4.95873	1.00826	1.00832	1.00839	0	NA	Inf	Inf	5	7203826	7263781	7203821	7263776	0	7203821	59955
DELAPRIL HYDROCHLORIDEMANIDIPINE	Non_withdrawal_event	Male	5	4.95873	-1.5166	0.0108662	1.00561	4.95873	1.00826	1.00832	1.00839	0	NA	Inf	Inf	5	7203826	7263781	7203821	7263776	0	7203821	59955
HEMIGOXINE	Non_withdrawal_event	Male	5	4.95873	-1.5166	0.0108662	1.00561	4.95873	1.00826	1.00832	1.00839	0	NA	Inf	Inf	5	7203826	7263781	7203821	7263776	0	7203821	59955
POLOCAINE	Non_withdrawal_event	Male	5	4.95873	-1.5166	0.0108662	1.00561	4.95873	1.00826	1.00832	1.00839	0	NA	Inf	Inf	5	7203826	7263781	7203821	7263776	0	7203821	59955
ROGAINE INGREDIENT	Non_withdrawal_event	Male	5	4.95873	-1.5166	0.0108662	1.00561	4.95873	1.00826	1.00832	1.00839	0	NA	Inf	Inf	5	7203826	7263781	7203821	7263776	0	7203821	59955
SAMARIUM SM LEXIDRONAM PENTASODIUM	Non_withdrawal_event	Male	5	4.95873	-1.5166	0.0108662	1.00561	4.95873	1.00826	1.00832	1.00839	0	NA	Inf	Inf	5	7203826	7263781	7203821	7263776	0	7203821	59955
DRONEDARONE	Non_withdrawal_event	Male	1322	1312.08	-0.0679687	0.0108624	0.0875689	1312.08	1.00607	1.00756	1.00906	120.134	1.54894	11.0044	78.1802	1323	7203826	7263781	7202504	7262458	1	7202504	59954
ENALAPRIL	Non_withdrawal_event	Male	2635	2615.23	-0.0447571	0.0108607	0.0654125	2615.23	1.0065	1.00756	1.00862	240.228	2.74175	10.9688	43.882	2637	7203826	7263781	7201191	7261144	2	7201191	59953
LORATADINE	Non_withdrawal_event	Male	9142	9073.48	-0.0188745	0.0108525	0.0402723	9073.4	1.00699	1.00756	1.00814	840.108	5.18609	10.8819	22.8335	9149	7203826	7263781	7194684	7254632	7	7194684	59948
INTERFERONS	Non_withdrawal_event	Male	31118	30885	-0.00522958	0.0108449	0.0268292	30884	1.00726	1.00758	1.0079	2872.39	7.25965	10.8335	16.1667	31142	7203826	7263781	7172708	7232639	24	7172708	59931
SULFAMETHOXAZOLE_TRIMETHOPRIM	Non_withdrawal_event	Male	9076	9008.03	-0.018991	0.0108445	0.0403705	9007.94	1.00698	1.00756	1.00813	840.116	5.14859	10.8033	22.6685	9083	7203826	7263781	7194750	7254698	7	7194750	59948
LOSARTAN	Non_withdrawal_event	Male	5140	5101.54	-0.0288796	0.010834	0.0500011	5101.51	1.00677	1.00754	1.00832	480.305	4.01482	10.7015	28.5251	5144	7203826	7263781	7198686	7258637	4	7198686	59951
CORTICOSTEROIDS	Non_withdrawal_event	Male	1283	1273.4	-0.0692074	0.0108291	0.0886765	1273.4	1.006	1.00754	1.00908	120.134	1.50321	10.6797	75.8751	1284	7203826	7263781	7202543	7262497	1	7202543	59954
DARUNAVIR	Non_withdrawal_event	Male	1281	1271.42	-0.0692724	0.0108273	0.0887346	1271.42	1.006	1.00754	1.00908	120.135	1.50086	10.663	75.7569	1282	7203826	7263781	7202545	7262499	1	7202545	59954
ILOPROST	Non_withdrawal_event	Male	1281	1271.42	-0.0692724	0.0108273	0.0887346	1271.42	1.006	1.00754	1.00908	120.135	1.50086	10.663	75.7569	1282	7203826	7263781	7202545	7262499	1	7202545	59954
DEXTROMETHORPHAN_GUAIFENESIN	Non_withdrawal_event	Male	2539	2520.03	-0.0458504	0.0108193	0.0663826	2520.02	1.00643	1.00753	1.00863	240.231	2.64178	10.569	42.2835	2541	7203826	7263781	7201287	7261240	2	7201287	59953
ETHAMBUTOL	Non_withdrawal_event	Male	1263	1253.57	-0.0698651	0.0108112	0.0892639	1253.57	1.00596	1.00753	1.00909	120.135	1.47975	10.5132	74.693	1264	7203826	7263781	7202563	7262517	1	7202563	59954
CARBIDOPA	Non_withdrawal_event	Male	1256	1246.62	-0.0700991	0.0108049	0.0894727	1246.62	1.00595	1.00752	1.0091	120.135	1.47154	10.4549	74.2793	1257	7203826	7263781	7202570	7262524	1	7202570	59954
AZATHIOPRINE	Non_withdrawal_event	Male	4997	4959.72	-0.0294799	0.0108019	0.0505215	4959.7	1.00673	1.00752	1.00831	480.314	3.903	10.4036	27.7312	5001	7203826	7263781	7198829	7258780	4	7198829	59951
BUSULFAN	Non_withdrawal_event	Male	1244	1234.72	-0.0705049	0.0107938	0.0898347	1234.72	1.00593	1.00751	1.0091	120.135	1.45747	10.355	73.5701	1245	7203826	7263781	7202582	7262536	1	7202582	59954
LAMIVUDINE_ZIDOVUDINE	Non_withdrawal_event	Male	1234	1224.81	-0.0708476	0.0107843	0.0901403	1224.8	1.00591	1.00751	1.00911	120.135	1.44574	10.2718	72.979	1235	7203826	7263781	7202592	7262546	1	7202592	59954
NATALIZUMAB	Non_withdrawal_event	Male	49008	48644.2	-0.00205074	0.0107508	0.023495	48641.7	1.00726	1.00753	1.0078	4896.14	7.36845	10.0095	13.5972	49049	7203826	7263781	7154818	7214732	41	7154818	59914
GLECAPREVIR_PIBRENTASVIR	Non_withdrawal_event	Male	5951	5906.84	-0.0261457	0.0107448	0.0471633	5906.8	1.00674	1.00748	1.00823	600.323	4.12439	9.91299	23.8259	5956	7203826	7263781	7197875	7257825	5	7197875	59950
CABERGOLINE	Non_withdrawal_event	Male	1193	1184.14	-0.0722985	0.0107441	0.0914324	1184.14	1.00582	1.00748	1.00914	120.136	1.39766	9.93041	70.5558	1194	7203826	7263781	7202633	7262587	1	7202633	59954
TEDUGLUTIDE_WATER	Non_withdrawal_event	Male	1191	1182.16	-0.0723712	0.010742	0.0914971	1182.16	1.00582	1.00748	1.00914	120.136	1.39532	9.91376	70.4376	1192	7203826	7263781	7202635	7262589	1	7202635	59954
INSULIN DETEMIR	Non_withdrawal_event	Male	2375	2357.38	-0.0478723	0.0107407	0.068171	2357.37	1.0063	1.00748	1.00865	240.237	2.47099	9.88609	39.5529	2377	7203826	7263781	7201451	7261404	2	7201451	59953
ROFECOXIB	Non_withdrawal_event	Male	33008	32763.3	-0.00487234	0.0107339	0.0262551	32762.2	1.00718	1.0075	1.00783	3350.46	6.8006	9.85179	14.2719	33036	7203826	7263781	7170818	7230745	28	7170818	59927
OCTREOTIDE	Non_withdrawal_event	Male	16495	16372.7	-0.0113685	0.0107331	0.0326643	16372.5	1.00703	1.00748	1.00794	1678.69	5.81787	9.82609	16.5958	16509	7203826	7263781	7187331	7247272	14	7187331	59941
HYDROXYCHLOROQUINE	Non_withdrawal_event	Male	4661	4626.5	-0.0310001	0.0107186	0.0518347	4626.47	1.00661	1.00746	1.00831	480.337	3.64029	9.70361	25.8661	4665	7203826	7263781	7199165	7259116	4	7199165	59951
NAPROXEN	Non_withdrawal_event	Male	18392	18256.1	-0.0102239	0.0107026	0.0314763	18255.7	1.00703	1.00747	1.0079	1918.07	5.87278	9.58883	15.6562	18408	7203826	7263781	7185434	7245373	16	7185434	59939
LANREOTIDE	Non_withdrawal_event	Male	3380	3355.08	-0.0383763	0.0106759	0.058897	3355.07	1.00642	1.00743	1.00845	360.311	3.0239	9.3808	29.1012	3383	7203826	7263781	7200446	7260398	3	7200446	59952
DROTRECOGIN_ALFA	Non_withdrawal_event	Male	1129	1120.67	-0.0747223	0.0106753	0.0935854	1120.67	1.00568	1.00743	1.00918	120.137	1.32261	9.3976	66.7733	1130	7203826	7263781	7202697	7262651	1	7202697	59954
LEDIPASVIR_SOFOSBUVIR	Non_withdrawal_event	Male	12350	12259	-0.0148854	0.0106725	0.036003	12258.8	1.0069	1.00744	1.00797	1319.67	5.18104	9.35841	16.9039	12361	7203826	7263781	7191476	7251420	11	7191476	59944
CLARITHROMYCIN	Non_withdrawal_event	Male	4481	4447.98	-0.0318856	0.0106689	0.0525965	4447.96	1.00654	1.00743	1.00831	480.349	3.49956	9.32864	24.867	4485	7203826	7263781	7199345	7259296	4	7199345	59951
CANNABIDIOL	Non_withdrawal_event	Male	3361	3336.23	-0.0385232	0.0106686	0.0590247	3336.22	1.00641	1.00743	1.00845	360.311	3.00689	9.32804	28.9377	3364	7203826	7263781	7200465	7260417	3	7200465	59952
COLCHICINE	Non_withdrawal_event	Male	2195	2178.87	-0.0503526	0.010641	0.070355	2178.86	1.00613	1.00741	1.00868	240.243	2.28355	9.1366	36.556	2197	7203826	7263781	7201631	7261584	2	7201631	59953
TOREMIFENE	Non_withdrawal_event	Male	4	3.96698	-1.72613	0.0106239	1.09035	3.96698	1.00826	1.00832	1.00839	0	NA	Inf	Inf	4	7203826	7263781	7203822	7263777	0	7203822	59955
GIVOSIRAN	Non_withdrawal_event	Male	4	3.96698	-1.72613	0.0106239	1.09035	3.96698	1.00826	1.00832	1.00839	0	NA	Inf	Inf	4	7203826	7263781	7203822	7263777	0	7203822	59955
LENIOLISIB	Non_withdrawal_event	Male	4	3.96698	-1.72613	0.0106239	1.09035	3.96698	1.00826	1.00832	1.00839	0	NA	Inf	Inf	4	7203826	7263781	7203822	7263777	0	7203822	59955
ETHINYL ESTRADIOLGESTODENE	Non_withdrawal_event	Male	4	3.96698	-1.72613	0.0106239	1.09035	3.96698	1.00826	1.00832	1.00839	0	NA	Inf	Inf	4	7203826	7263781	7203822	7263777	0	7203822	59955
CAFFEINEERGOTAMINE_ERGOTAMINE	Non_withdrawal_event	Male	4	3.96698	-1.72613	0.0106239	1.09035	3.96698	1.00826	1.00832	1.00839	0	NA	Inf	Inf	4	7203826	7263781	7203822	7263777	0	7203822	59955
FIBRINOGEN HUMANHUMAN THROMBIN	Non_withdrawal_event	Male	4	3.96698	-1.72613	0.0106239	1.09035	3.96698	1.00826	1.00832	1.00839	0	NA	Inf	Inf	4	7203826	7263781	7203822	7263777	0	7203822	59955
PYRANTEL PAMOATE	Non_withdrawal_event	Male	4	3.96698	-1.72613	0.0106239	1.09035	3.96698	1.00826	1.00832	1.00839	0	NA	Inf	Inf	4	7203826	7263781	7203822	7263777	0	7203822	59955
MINISINTROM	Non_withdrawal_event	Male	4	3.96698	-1.72613	0.0106239	1.09035	3.96698	1.00826	1.00832	1.00839	0	NA	Inf	Inf	4	7203826	7263781	7203822	7263777	0	7203822	59955
FOLLISTIM	Non_withdrawal_event	Male	4	3.96698	-1.72613	0.0106239	1.09035	3.96698	1.00826	1.00832	1.00839	0	NA	Inf	Inf	4	7203826	7263781	7203822	7263777	0	7203822	59955
HEXAMINOLEVULINATE	Non_withdrawal_event	Male	4	3.96698	-1.72613	0.0106239	1.09035	3.96698	1.00826	1.00832	1.00839	0	NA	Inf	Inf	4	7203826	7263781	7203822	7263777	0	7203822	59955
DEPIXOL	Non_withdrawal_event	Male	4	3.96698	-1.72613	0.0106239	1.09035	3.96698	1.00826	1.00832	1.00839	0	NA	Inf	Inf	4	7203826	7263781	7203822	7263777	0	7203822	59955
OVIDREL	Non_withdrawal_event	Male	4	3.96698	-1.72613	0.0106239	1.09035	3.96698	1.00826	1.00832	1.00839	0	NA	Inf	Inf	4	7203826	7263781	7203822	7263777	0	7203822	59955
TICKBORNE ENCEPHALITIS VACCINE	Non_withdrawal_event	Male	4	3.96698	-1.72613	0.0106239	1.09035	3.96698	1.00826	1.00832	1.00839	0	NA	Inf	Inf	4	7203826	7263781	7203822	7263777	0	7203822	59955
TROGLITAZONE	Non_withdrawal_event	Male	4	3.96698	-1.72613	0.0106239	1.09035	3.96698	1.00826	1.00832	1.00839	0	NA	Inf	Inf	4	7203826	7263781	7203822	7263777	0	7203822	59955
PHOSPHOCOL P	Non_withdrawal_event	Male	4	3.96698	-1.72613	0.0106239	1.09035	3.96698	1.00826	1.00832	1.00839	0	NA	Inf	Inf	4	7203826	7263781	7203822	7263777	0	7203822	59955
ALBUTEIN	Non_withdrawal_event	Male	4	3.96698	-1.72613	0.0106239	1.09035	3.96698	1.00826	1.00832	1.00839	0	NA	Inf	Inf	4	7203826	7263781	7203822	7263777	0	7203822	59955
ZEN	Non_withdrawal_event	Male	4	3.96698	-1.72613	0.0106239	1.09035	3.96698	1.00826	1.00832	1.00839	0	NA	Inf	Inf	4	7203826	7263781	7203822	7263777	0	7203822	59955
BUDIGALIMAB	Non_withdrawal_event	Male	4	3.96698	-1.72613	0.0106239	1.09035	3.96698	1.00826	1.00832	1.00839	0	NA	Inf	Inf	4	7203826	7263781	7203822	7263777	0	7203822	59955
FLUOXETIN	Non_withdrawal_event	Male	4	3.96698	-1.72613	0.0106239	1.09035	3.96698	1.00826	1.00832	1.00839	0	NA	Inf	Inf	4	7203826	7263781	7203822	7263777	0	7203822	59955
HELICIDINE	Non_withdrawal_event	Male	4	3.96698	-1.72613	0.0106239	1.09035	3.96698	1.00826	1.00832	1.00839	0	NA	Inf	Inf	4	7203826	7263781	7203822	7263777	0	7203822	59955
RETINA MICRO	Non_withdrawal_event	Male	4	3.96698	-1.72613	0.0106239	1.09035	3.96698	1.00826	1.00832	1.00839	0	NA	Inf	Inf	4	7203826	7263781	7203822	7263777	0	7203822	59955
THERAFLU VAPOR	Non_withdrawal_event	Male	4	3.96698	-1.72613	0.0106239	1.09035	3.96698	1.00826	1.00832	1.00839	0	NA	Inf	Inf	4	7203826	7263781	7203822	7263777	0	7203822	59955
CALCIUM CARBONATEVITAMIN D	Non_withdrawal_event	Male	4	3.96698	-1.72613	0.0106239	1.09035	3.96698	1.00826	1.00832	1.00839	0	NA	Inf	Inf	4	7203826	7263781	7203822	7263777	0	7203822	59955
FML	Non_withdrawal_event	Male	4	3.96698	-1.72613	0.0106239	1.09035	3.96698	1.00826	1.00832	1.00839	0	NA	Inf	Inf	4	7203826	7263781	7203822	7263777	0	7203822	59955
CYANOCOBALAMINFOLIC ACID	Non_withdrawal_event	Male	4	3.96698	-1.72613	0.0106239	1.09035	3.96698	1.00826	1.00832	1.00839	0	NA	Inf	Inf	4	7203826	7263781	7203822	7263777	0	7203822	59955
MICTONORM	Non_withdrawal_event	Male	4	3.96698	-1.72613	0.0106239	1.09035	3.96698	1.00826	1.00832	1.00839	0	NA	Inf	Inf	4	7203826	7263781	7203822	7263777	0	7203822	59955
WILATE	Non_withdrawal_event	Male	4	3.96698	-1.72613	0.0106239	1.09035	3.96698	1.00826	1.00832	1.00839	0	NA	Inf	Inf	4	7203826	7263781	7203822	7263777	0	7203822	59955
ALENIA	Non_withdrawal_event	Male	4	3.96698	-1.72613	0.0106239	1.09035	3.96698	1.00826	1.00832	1.00839	0	NA	Inf	Inf	4	7203826	7263781	7203822	7263777	0	7203822	59955
CLINICAL TRIAL PROCEDURE	Non_withdrawal_event	Male	4	3.96698	-1.72613	0.0106239	1.09035	3.96698	1.00826	1.00832	1.00839	0	NA	Inf	Inf	4	7203826	7263781	7203822	7263777	0	7203822	59955
DIGIBIND	Non_withdrawal_event	Male	4	3.96698	-1.72613	0.0106239	1.09035	3.96698	1.00826	1.00832	1.00839	0	NA	Inf	Inf	4	7203826	7263781	7203822	7263777	0	7203822	59955
GREEN TEA	Non_withdrawal_event	Male	4	3.96698	-1.72613	0.0106239	1.09035	3.96698	1.00826	1.00832	1.00839	0	NA	Inf	Inf	4	7203826	7263781	7203822	7263777	0	7203822	59955
NAPHAZOLINE HYDROCHLORIDEPOLYSORBATE	Non_withdrawal_event	Male	4	3.96698	-1.72613	0.0106239	1.09035	3.96698	1.00826	1.00832	1.00839	0	NA	Inf	Inf	4	7203826	7263781	7203822	7263777	0	7203822	59955
ZEMPLAR MCG	Non_withdrawal_event	Male	4	3.96698	-1.72613	0.0106239	1.09035	3.96698	1.00826	1.00832	1.00839	0	NA	Inf	Inf	4	7203826	7263781	7203822	7263777	0	7203822	59955
METHENAMINE	Non_withdrawal_event	Male	4	3.96698	-1.72613	0.0106239	1.09035	3.96698	1.00826	1.00832	1.00839	0	NA	Inf	Inf	4	7203826	7263781	7203822	7263777	0	7203822	59955
IRFEN	Non_withdrawal_event	Male	4	3.96698	-1.72613	0.0106239	1.09035	3.96698	1.00826	1.00832	1.00839	0	NA	Inf	Inf	4	7203826	7263781	7203822	7263777	0	7203822	59955
NITOMAN	Non_withdrawal_event	Male	4	3.96698	-1.72613	0.0106239	1.09035	3.96698	1.00826	1.00832	1.00839	0	NA	Inf	Inf	4	7203826	7263781	7203822	7263777	0	7203822	59955
SALURES	Non_withdrawal_event	Male	4	3.96698	-1.72613	0.0106239	1.09035	3.96698	1.00826	1.00832	1.00839	0	NA	Inf	Inf	4	7203826	7263781	7203822	7263777	0	7203822	59955
XELODA GENENTECH	Non_withdrawal_event	Male	4	3.96698	-1.72613	0.0106239	1.09035	3.96698	1.00826	1.00832	1.00839	0	NA	Inf	Inf	4	7203826	7263781	7203822	7263777	0	7203822	59955
ACETAMINOPHENGUAIFENESIN_OXOMEMAZINE\	Non_withdrawal_event	Male	4	3.96698	-1.72613	0.0106239	1.09035	3.96698	1.00826	1.00832	1.00839	0	NA	Inf	Inf	4	7203826	7263781	7203822	7263777	0	7203822	59955
BETAMETHASONE DIPROPIONATECLOTRIMAZOLE_GENTAMICIN	Non_withdrawal_event	Male	4	3.96698	-1.72613	0.0106239	1.09035	3.96698	1.00826	1.00832	1.00839	0	NA	Inf	Inf	4	7203826	7263781	7203822	7263777	0	7203822	59955
CETACAINE SPRAY	Non_withdrawal_event	Male	4	3.96698	-1.72613	0.0106239	1.09035	3.96698	1.00826	1.00832	1.00839	0	NA	Inf	Inf	4	7203826	7263781	7203822	7263777	0	7203822	59955
DENAVIR	Non_withdrawal_event	Male	4	3.96698	-1.72613	0.0106239	1.09035	3.96698	1.00826	1.00832	1.00839	0	NA	Inf	Inf	4	7203826	7263781	7203822	7263777	0	7203822	59955
GADOFOSVESET TRISODIUM	Non_withdrawal_event	Male	4	3.96698	-1.72613	0.0106239	1.09035	3.96698	1.00826	1.00832	1.00839	0	NA	Inf	Inf	4	7203826	7263781	7203822	7263777	0	7203822	59955
LASILIX FAIBLE	Non_withdrawal_event	Male	4	3.96698	-1.72613	0.0106239	1.09035	3.96698	1.00826	1.00832	1.00839	0	NA	Inf	Inf	4	7203826	7263781	7203822	7263777	0	7203822	59955
PRAVADUAL	Non_withdrawal_event	Male	4	3.96698	-1.72613	0.0106239	1.09035	3.96698	1.00826	1.00832	1.00839	0	NA	Inf	Inf	4	7203826	7263781	7203822	7263777	0	7203822	59955
TEBOTELIMAB	Non_withdrawal_event	Male	4	3.96698	-1.72613	0.0106239	1.09035	3.96698	1.00826	1.00832	1.00839	0	NA	Inf	Inf	4	7203826	7263781	7203822	7263777	0	7203822	59955
THERAFLU NIGHTTIME SEVERE COLD_	Non_withdrawal_event	Male	4	3.96698	-1.72613	0.0106239	1.09035	3.96698	1.00826	1.00832	1.00839	0	NA	Inf	Inf	4	7203826	7263781	7203822	7263777	0	7203822	59955
IOFLUPANE	Non_withdrawal_event	Male	4	3.96698	-1.72613	0.0106239	1.09035	3.96698	1.00826	1.00832	1.00839	0	NA	Inf	Inf	4	7203826	7263781	7203822	7263777	0	7203822	59955
BLOOD THINNERS	Non_withdrawal_event	Male	4	3.96698	-1.72613	0.0106239	1.09035	3.96698	1.00826	1.00832	1.00839	0	NA	Inf	Inf	4	7203826	7263781	7203822	7263777	0	7203822	59955
BROMERGON	Non_withdrawal_event	Male	4	3.96698	-1.72613	0.0106239	1.09035	3.96698	1.00826	1.00832	1.00839	0	NA	Inf	Inf	4	7203826	7263781	7203822	7263777	0	7203822	59955
CEFSPAN	Non_withdrawal_event	Male	4	3.96698	-1.72613	0.0106239	1.09035	3.96698	1.00826	1.00832	1.00839	0	NA	Inf	Inf	4	7203826	7263781	7203822	7263777	0	7203822	59955
CETYLPYRIDINIUM FLUORIDE OR SODIUM MONOFLUOROPHOSPHATE OR GLUCOSE OXIDASELACTOFERRIN_LACTOPEROXIDASE BOVINE\LYSOZYME	Non_withdrawal_event	Male	4	3.96698	-1.72613	0.0106239	1.09035	3.96698	1.00826	1.00832	1.00839	0	NA	Inf	Inf	4	7203826	7263781	7203822	7263777	0	7203822	59955
DIMETHICONEPETROLATUM	Non_withdrawal_event	Male	4	3.96698	-1.72613	0.0106239	1.09035	3.96698	1.00826	1.00832	1.00839	0	NA	Inf	Inf	4	7203826	7263781	7203822	7263777	0	7203822	59955
GUALENATE	Non_withdrawal_event	Male	4	3.96698	-1.72613	0.0106239	1.09035	3.96698	1.00826	1.00832	1.00839	0	NA	Inf	Inf	4	7203826	7263781	7203822	7263777	0	7203822	59955
HEPTAMINOL	Non_withdrawal_event	Male	4	3.96698	-1.72613	0.0106239	1.09035	3.96698	1.00826	1.00832	1.00839	0	NA	Inf	Inf	4	7203826	7263781	7203822	7263777	0	7203822	59955
IMOGAM RABIESHT	Non_withdrawal_event	Male	4	3.96698	-1.72613	0.0106239	1.09035	3.96698	1.00826	1.00832	1.00839	0	NA	Inf	Inf	4	7203826	7263781	7203822	7263777	0	7203822	59955
LEVOFLOXACINA	Non_withdrawal_event	Male	4	3.96698	-1.72613	0.0106239	1.09035	3.96698	1.00826	1.00832	1.00839	0	NA	Inf	Inf	4	7203826	7263781	7203822	7263777	0	7203822	59955
PEGINTERFERON ALPHA	Non_withdrawal_event	Male	4	3.96698	-1.72613	0.0106239	1.09035	3.96698	1.00826	1.00832	1.00839	0	NA	Inf	Inf	4	7203826	7263781	7203822	7263777	0	7203822	59955
RABAVERT	Non_withdrawal_event	Male	4	3.96698	-1.72613	0.0106239	1.09035	3.96698	1.00826	1.00832	1.00839	0	NA	Inf	Inf	4	7203826	7263781	7203822	7263777	0	7203822	59955
SPARINE	Non_withdrawal_event	Male	4	3.96698	-1.72613	0.0106239	1.09035	3.96698	1.00826	1.00832	1.00839	0	NA	Inf	Inf	4	7203826	7263781	7203822	7263777	0	7203822	59955
VALSTAR PRESERVATIVE FREE	Non_withdrawal_event	Male	4	3.96698	-1.72613	0.0106239	1.09035	3.96698	1.00826	1.00832	1.00839	0	NA	Inf	Inf	4	7203826	7263781	7203822	7263777	0	7203822	59955
METHOXYFLURANE	Non_withdrawal_event	Male	4	3.96698	-1.72613	0.0106239	1.09035	3.96698	1.00826	1.00832	1.00839	0	NA	Inf	Inf	4	7203826	7263781	7203822	7263777	0	7203822	59955
EMYCIN	Non_withdrawal_event	Male	4	3.96698	-1.72613	0.0106239	1.09035	3.96698	1.00826	1.00832	1.00839	0	NA	Inf	Inf	4	7203826	7263781	7203822	7263777	0	7203822	59955
COPPERTONE KIDS SUNSCREEN STICK SPF	Non_withdrawal_event	Male	4	3.96698	-1.72613	0.0106239	1.09035	3.96698	1.00826	1.00832	1.00839	0	NA	Inf	Inf	4	7203826	7263781	7203822	7263777	0	7203822	59955
AXELER	Non_withdrawal_event	Male	4	3.96698	-1.72613	0.0106239	1.09035	3.96698	1.00826	1.00832	1.00839	0	NA	Inf	Inf	4	7203826	7263781	7203822	7263777	0	7203822	59955
PRIMAXIN .	Non_withdrawal_event	Male	4	3.96698	-1.72613	0.0106239	1.09035	3.96698	1.00826	1.00832	1.00839	0	NA	Inf	Inf	4	7203826	7263781	7203822	7263777	0	7203822	59955
ALLERGY	Non_withdrawal_event	Male	4	3.96698	-1.72613	0.0106239	1.09035	3.96698	1.00826	1.00832	1.00839	0	NA	Inf	Inf	4	7203826	7263781	7203822	7263777	0	7203822	59955
BENADRYL_	Non_withdrawal_event	Male	4	3.96698	-1.72613	0.0106239	1.09035	3.96698	1.00826	1.00832	1.00839	0	NA	Inf	Inf	4	7203826	7263781	7203822	7263777	0	7203822	59955
BENZALKONIUM CHLORIDEDIPHENHYDRAMINE_PHENYLEPHRINE HYDROCHLORIDE	Non_withdrawal_event	Male	4	3.96698	-1.72613	0.0106239	1.09035	3.96698	1.00826	1.00832	1.00839	0	NA	Inf	Inf	4	7203826	7263781	7203822	7263777	0	7203822	59955
BRUFEN_	Non_withdrawal_event	Male	4	3.96698	-1.72613	0.0106239	1.09035	3.96698	1.00826	1.00832	1.00839	0	NA	Inf	Inf	4	7203826	7263781	7203822	7263777	0	7203822	59955
BUTAZOLIDIN	Non_withdrawal_event	Male	4	3.96698	-1.72613	0.0106239	1.09035	3.96698	1.00826	1.00832	1.00839	0	NA	Inf	Inf	4	7203826	7263781	7203822	7263777	0	7203822	59955
CERIS	Non_withdrawal_event	Male	4	3.96698	-1.72613	0.0106239	1.09035	3.96698	1.00826	1.00832	1.00839	0	NA	Inf	Inf	4	7203826	7263781	7203822	7263777	0	7203822	59955
DAYQUIL	Non_withdrawal_event	Male	4	3.96698	-1.72613	0.0106239	1.09035	3.96698	1.00826	1.00832	1.00839	0	NA	Inf	Inf	4	7203826	7263781	7203822	7263777	0	7203822	59955
EGANELISIB	Non_withdrawal_event	Male	4	3.96698	-1.72613	0.0106239	1.09035	3.96698	1.00826	1.00832	1.00839	0	NA	Inf	Inf	4	7203826	7263781	7203822	7263777	0	7203822	59955
ENDONE	Non_withdrawal_event	Male	4	3.96698	-1.72613	0.0106239	1.09035	3.96698	1.00826	1.00832	1.00839	0	NA	Inf	Inf	4	7203826	7263781	7203822	7263777	0	7203822	59955
FOOD	Non_withdrawal_event	Male	4	3.96698	-1.72613	0.0106239	1.09035	3.96698	1.00826	1.00832	1.00839	0	NA	Inf	Inf	4	7203826	7263781	7203822	7263777	0	7203822	59955
GENOXAL	Non_withdrawal_event	Male	4	3.96698	-1.72613	0.0106239	1.09035	3.96698	1.00826	1.00832	1.00839	0	NA	Inf	Inf	4	7203826	7263781	7203822	7263777	0	7203822	59955
HOMOSALATEOCTINOXATE_OCTISALATE\OXYBENZONE\TITANIUM DIOXIDE	Non_withdrawal_event	Male	4	3.96698	-1.72613	0.0106239	1.09035	3.96698	1.00826	1.00832	1.00839	0	NA	Inf	Inf	4	7203826	7263781	7203822	7263777	0	7203822	59955
IBUMETIN	Non_withdrawal_event	Male	4	3.96698	-1.72613	0.0106239	1.09035	3.96698	1.00826	1.00832	1.00839	0	NA	Inf	Inf	4	7203826	7263781	7203822	7263777	0	7203822	59955
LEGANTO	Non_withdrawal_event	Male	4	3.96698	-1.72613	0.0106239	1.09035	3.96698	1.00826	1.00832	1.00839	0	NA	Inf	Inf	4	7203826	7263781	7203822	7263777	0	7203822	59955
LOKREN	Non_withdrawal_event	Male	4	3.96698	-1.72613	0.0106239	1.09035	3.96698	1.00826	1.00832	1.00839	0	NA	Inf	Inf	4	7203826	7263781	7203822	7263777	0	7203822	59955
MOXATAG	Non_withdrawal_event	Male	4	3.96698	-1.72613	0.0106239	1.09035	3.96698	1.00826	1.00832	1.00839	0	NA	Inf	Inf	4	7203826	7263781	7203822	7263777	0	7203822	59955
PROFASI HP	Non_withdrawal_event	Male	4	3.96698	-1.72613	0.0106239	1.09035	3.96698	1.00826	1.00832	1.00839	0	NA	Inf	Inf	4	7203826	7263781	7203822	7263777	0	7203822	59955
SERLAIN	Non_withdrawal_event	Male	4	3.96698	-1.72613	0.0106239	1.09035	3.96698	1.00826	1.00832	1.00839	0	NA	Inf	Inf	4	7203826	7263781	7203822	7263777	0	7203822	59955
SOPROL	Non_withdrawal_event	Male	4	3.96698	-1.72613	0.0106239	1.09035	3.96698	1.00826	1.00832	1.00839	0	NA	Inf	Inf	4	7203826	7263781	7203822	7263777	0	7203822	59955
TECIFIDERA	Non_withdrawal_event	Male	4	3.96698	-1.72613	0.0106239	1.09035	3.96698	1.00826	1.00832	1.00839	0	NA	Inf	Inf	4	7203826	7263781	7203822	7263777	0	7203822	59955
PIVMECILLINAM	Non_withdrawal_event	Male	4	3.96698	-1.72613	0.0106239	1.09035	3.96698	1.00826	1.00832	1.00839	0	NA	Inf	Inf	4	7203826	7263781	7203822	7263777	0	7203822	59955
CANIS LUPUS FAMILIARIS SKIN	Non_withdrawal_event	Male	4	3.96698	-1.72613	0.0106239	1.09035	3.96698	1.00826	1.00832	1.00839	0	NA	Inf	Inf	4	7203826	7263781	7203822	7263777	0	7203822	59955
BENZATROPINE	Non_withdrawal_event	Male	4	3.96698	-1.72613	0.0106239	1.09035	3.96698	1.00826	1.00832	1.00839	0	NA	Inf	Inf	4	7203826	7263781	7203822	7263777	0	7203822	59955
LYMPHAZURIN	Non_withdrawal_event	Male	4	3.96698	-1.72613	0.0106239	1.09035	3.96698	1.00826	1.00832	1.00839	0	NA	Inf	Inf	4	7203826	7263781	7203822	7263777	0	7203822	59955
AQUAFRESH EXTREME CLEAN TOOTHPASTE TUBE	Non_withdrawal_event	Male	4	3.96698	-1.72613	0.0106239	1.09035	3.96698	1.00826	1.00832	1.00839	0	NA	Inf	Inf	4	7203826	7263781	7203822	7263777	0	7203822	59955
BENGAY GREASELESS	Non_withdrawal_event	Male	4	3.96698	-1.72613	0.0106239	1.09035	3.96698	1.00826	1.00832	1.00839	0	NA	Inf	Inf	4	7203826	7263781	7203822	7263777	0	7203822	59955
BUFORMIN	Non_withdrawal_event	Male	4	3.96698	-1.72613	0.0106239	1.09035	3.96698	1.00826	1.00832	1.00839	0	NA	Inf	Inf	4	7203826	7263781	7203822	7263777	0	7203822	59955
CHORIONIC GONADORTOPIN	Non_withdrawal_event	Male	4	3.96698	-1.72613	0.0106239	1.09035	3.96698	1.00826	1.00832	1.00839	0	NA	Inf	Inf	4	7203826	7263781	7203822	7263777	0	7203822	59955
DAFALGAN_	Non_withdrawal_event	Male	4	3.96698	-1.72613	0.0106239	1.09035	3.96698	1.00826	1.00832	1.00839	0	NA	Inf	Inf	4	7203826	7263781	7203822	7263777	0	7203822	59955
DOBUPAL	Non_withdrawal_event	Male	4	3.96698	-1.72613	0.0106239	1.09035	3.96698	1.00826	1.00832	1.00839	0	NA	Inf	Inf	4	7203826	7263781	7203822	7263777	0	7203822	59955
FISH OILTOCOPHEROL	Non_withdrawal_event	Male	4	3.96698	-1.72613	0.0106239	1.09035	3.96698	1.00826	1.00832	1.00839	0	NA	Inf	Inf	4	7203826	7263781	7203822	7263777	0	7203822	59955
GARASONE	Non_withdrawal_event	Male	4	3.96698	-1.72613	0.0106239	1.09035	3.96698	1.00826	1.00832	1.00839	0	NA	Inf	Inf	4	7203826	7263781	7203822	7263777	0	7203822	59955
HARTMANNS	Non_withdrawal_event	Male	4	3.96698	-1.72613	0.0106239	1.09035	3.96698	1.00826	1.00832	1.00839	0	NA	Inf	Inf	4	7203826	7263781	7203822	7263777	0	7203822	59955
IRON SUPPLEMENT	Non_withdrawal_event	Male	4	3.96698	-1.72613	0.0106239	1.09035	3.96698	1.00826	1.00832	1.00839	0	NA	Inf	Inf	4	7203826	7263781	7203822	7263777	0	7203822	59955
MAXTREX	Non_withdrawal_event	Male	4	3.96698	-1.72613	0.0106239	1.09035	3.96698	1.00826	1.00832	1.00839	0	NA	Inf	Inf	4	7203826	7263781	7203822	7263777	0	7203822	59955
MENTHOLPRAMOXINE	Non_withdrawal_event	Male	4	3.96698	-1.72613	0.0106239	1.09035	3.96698	1.00826	1.00832	1.00839	0	NA	Inf	Inf	4	7203826	7263781	7203822	7263777	0	7203822	59955
MEXAZOLAM	Non_withdrawal_event	Male	4	3.96698	-1.72613	0.0106239	1.09035	3.96698	1.00826	1.00832	1.00839	0	NA	Inf	Inf	4	7203826	7263781	7203822	7263777	0	7203822	59955
NAFTIDROFURYL	Non_withdrawal_event	Male	4	3.96698	-1.72613	0.0106239	1.09035	3.96698	1.00826	1.00832	1.00839	0	NA	Inf	Inf	4	7203826	7263781	7203822	7263777	0	7203822	59955
OFLOXACINE	Non_withdrawal_event	Male	4	3.96698	-1.72613	0.0106239	1.09035	3.96698	1.00826	1.00832	1.00839	0	NA	Inf	Inf	4	7203826	7263781	7203822	7263777	0	7203822	59955
OXISTAT	Non_withdrawal_event	Male	4	3.96698	-1.72613	0.0106239	1.09035	3.96698	1.00826	1.00832	1.00839	0	NA	Inf	Inf	4	7203826	7263781	7203822	7263777	0	7203822	59955
PLASMANATE	Non_withdrawal_event	Male	4	3.96698	-1.72613	0.0106239	1.09035	3.96698	1.00826	1.00832	1.00839	0	NA	Inf	Inf	4	7203826	7263781	7203822	7263777	0	7203822	59955
RETARPEN	Non_withdrawal_event	Male	4	3.96698	-1.72613	0.0106239	1.09035	3.96698	1.00826	1.00832	1.00839	0	NA	Inf	Inf	4	7203826	7263781	7203822	7263777	0	7203822	59955
RHINOPRONT KOMBI	Non_withdrawal_event	Male	4	3.96698	-1.72613	0.0106239	1.09035	3.96698	1.00826	1.00832	1.00839	0	NA	Inf	Inf	4	7203826	7263781	7203822	7263777	0	7203822	59955
THERAFLU DAYTIME SEVERE COLD_	Non_withdrawal_event	Male	4	3.96698	-1.72613	0.0106239	1.09035	3.96698	1.00826	1.00832	1.00839	0	NA	Inf	Inf	4	7203826	7263781	7203822	7263777	0	7203822	59955
TOCOPHEROL CONCENTRATE	Non_withdrawal_event	Male	4	3.96698	-1.72613	0.0106239	1.09035	3.96698	1.00826	1.00832	1.00839	0	NA	Inf	Inf	4	7203826	7263781	7203822	7263777	0	7203822	59955
ZIOPTAN EYE %	Non_withdrawal_event	Male	4	3.96698	-1.72613	0.0106239	1.09035	3.96698	1.00826	1.00832	1.00839	0	NA	Inf	Inf	4	7203826	7263781	7203822	7263777	0	7203822	59955
KEVATRIL	Non_withdrawal_event	Male	4	3.96698	-1.72613	0.0106239	1.09035	3.96698	1.00826	1.00832	1.00839	0	NA	Inf	Inf	4	7203826	7263781	7203822	7263777	0	7203822	59955
BUPIVACAINE_EPINEPHRINE	Non_withdrawal_event	Male	4	3.96698	-1.72613	0.0106239	1.09035	3.96698	1.00826	1.00832	1.00839	0	NA	Inf	Inf	4	7203826	7263781	7203822	7263777	0	7203822	59955
COPPERTONE CONTINUOUS SPRAY SPF	Non_withdrawal_event	Male	4	3.96698	-1.72613	0.0106239	1.09035	3.96698	1.00826	1.00832	1.00839	0	NA	Inf	Inf	4	7203826	7263781	7203822	7263777	0	7203822	59955
COVERAHS	Non_withdrawal_event	Male	4	3.96698	-1.72613	0.0106239	1.09035	3.96698	1.00826	1.00832	1.00839	0	NA	Inf	Inf	4	7203826	7263781	7203822	7263777	0	7203822	59955
BENFLUOREX	Non_withdrawal_event	Male	4	3.96698	-1.72613	0.0106239	1.09035	3.96698	1.00826	1.00832	1.00839	0	NA	Inf	Inf	4	7203826	7263781	7203822	7263777	0	7203822	59955
METEX	Non_withdrawal_event	Male	4	3.96698	-1.72613	0.0106239	1.09035	3.96698	1.00826	1.00832	1.00839	0	NA	Inf	Inf	4	7203826	7263781	7203822	7263777	0	7203822	59955
ADRIAMYCIN_	Non_withdrawal_event	Male	4	3.96698	-1.72613	0.0106239	1.09035	3.96698	1.00826	1.00832	1.00839	0	NA	Inf	Inf	4	7203826	7263781	7203822	7263777	0	7203822	59955
ANTAK	Non_withdrawal_event	Male	4	3.96698	-1.72613	0.0106239	1.09035	3.96698	1.00826	1.00832	1.00839	0	NA	Inf	Inf	4	7203826	7263781	7203822	7263777	0	7203822	59955
BENZOIN	Non_withdrawal_event	Male	4	3.96698	-1.72613	0.0106239	1.09035	3.96698	1.00826	1.00832	1.00839	0	NA	Inf	Inf	4	7203826	7263781	7203822	7263777	0	7203822	59955
BUCOLOME	Non_withdrawal_event	Male	4	3.96698	-1.72613	0.0106239	1.09035	3.96698	1.00826	1.00832	1.00839	0	NA	Inf	Inf	4	7203826	7263781	7203822	7263777	0	7203822	59955
CEFIXORAL	Non_withdrawal_event	Male	4	3.96698	-1.72613	0.0106239	1.09035	3.96698	1.00826	1.00832	1.00839	0	NA	Inf	Inf	4	7203826	7263781	7203822	7263777	0	7203822	59955
CORTISON	Non_withdrawal_event	Male	4	3.96698	-1.72613	0.0106239	1.09035	3.96698	1.00826	1.00832	1.00839	0	NA	Inf	Inf	4	7203826	7263781	7203822	7263777	0	7203822	59955
DEPOCYTE LIPOSOME INJECTABLE	Non_withdrawal_event	Male	4	3.96698	-1.72613	0.0106239	1.09035	3.96698	1.00826	1.00832	1.00839	0	NA	Inf	Inf	4	7203826	7263781	7203822	7263777	0	7203822	59955
DESMOMELT	Non_withdrawal_event	Male	4	3.96698	-1.72613	0.0106239	1.09035	3.96698	1.00826	1.00832	1.00839	0	NA	Inf	Inf	4	7203826	7263781	7203822	7263777	0	7203822	59955
DIABETES MEDICATION	Non_withdrawal_event	Male	4	3.96698	-1.72613	0.0106239	1.09035	3.96698	1.00826	1.00832	1.00839	0	NA	Inf	Inf	4	7203826	7263781	7203822	7263777	0	7203822	59955
DIFLUPREDNATE EMULSION	Non_withdrawal_event	Male	4	3.96698	-1.72613	0.0106239	1.09035	3.96698	1.00826	1.00832	1.00839	0	NA	Inf	Inf	4	7203826	7263781	7203822	7263777	0	7203822	59955
DIMETHICONEPRAMOXINE	Non_withdrawal_event	Male	4	3.96698	-1.72613	0.0106239	1.09035	3.96698	1.00826	1.00832	1.00839	0	NA	Inf	Inf	4	7203826	7263781	7203822	7263777	0	7203822	59955
DOLORMIN	Non_withdrawal_event	Male	4	3.96698	-1.72613	0.0106239	1.09035	3.96698	1.00826	1.00832	1.00839	0	NA	Inf	Inf	4	7203826	7263781	7203822	7263777	0	7203822	59955
ENATEC	Non_withdrawal_event	Male	4	3.96698	-1.72613	0.0106239	1.09035	3.96698	1.00826	1.00832	1.00839	0	NA	Inf	Inf	4	7203826	7263781	7203822	7263777	0	7203822	59955
FURORESE	Non_withdrawal_event	Male	4	3.96698	-1.72613	0.0106239	1.09035	3.96698	1.00826	1.00832	1.00839	0	NA	Inf	Inf	4	7203826	7263781	7203822	7263777	0	7203822	59955
GATIFLOXACINPREDNISOLONE	Non_withdrawal_event	Male	4	3.96698	-1.72613	0.0106239	1.09035	3.96698	1.00826	1.00832	1.00839	0	NA	Inf	Inf	4	7203826	7263781	7203822	7263777	0	7203822	59955
KLACID MR	Non_withdrawal_event	Male	4	3.96698	-1.72613	0.0106239	1.09035	3.96698	1.00826	1.00832	1.00839	0	NA	Inf	Inf	4	7203826	7263781	7203822	7263777	0	7203822	59955
MDRINTRAVENOUS FORMULATION	Non_withdrawal_event	Male	4	3.96698	-1.72613	0.0106239	1.09035	3.96698	1.00826	1.00832	1.00839	0	NA	Inf	Inf	4	7203826	7263781	7203822	7263777	0	7203822	59955
METYPRED	Non_withdrawal_event	Male	4	3.96698	-1.72613	0.0106239	1.09035	3.96698	1.00826	1.00832	1.00839	0	NA	Inf	Inf	4	7203826	7263781	7203822	7263777	0	7203822	59955
RALIVIA	Non_withdrawal_event	Male	4	3.96698	-1.72613	0.0106239	1.09035	3.96698	1.00826	1.00832	1.00839	0	NA	Inf	Inf	4	7203826	7263781	7203822	7263777	0	7203822	59955
SALAZOPYRIN ENTABS	Non_withdrawal_event	Male	4	3.96698	-1.72613	0.0106239	1.09035	3.96698	1.00826	1.00832	1.00839	0	NA	Inf	Inf	4	7203826	7263781	7203822	7263777	0	7203822	59955
SMZ TMP	Non_withdrawal_event	Male	4	3.96698	-1.72613	0.0106239	1.09035	3.96698	1.00826	1.00832	1.00839	0	NA	Inf	Inf	4	7203826	7263781	7203822	7263777	0	7203822	59955
SORAFENIB COMPSORA_	Non_withdrawal_event	Male	4	3.96698	-1.72613	0.0106239	1.09035	3.96698	1.00826	1.00832	1.00839	0	NA	Inf	Inf	4	7203826	7263781	7203822	7263777	0	7203822	59955
UNACID PD	Non_withdrawal_event	Male	4	3.96698	-1.72613	0.0106239	1.09035	3.96698	1.00826	1.00832	1.00839	0	NA	Inf	Inf	4	7203826	7263781	7203822	7263777	0	7203822	59955
XIPAMID	Non_withdrawal_event	Male	4	3.96698	-1.72613	0.0106239	1.09035	3.96698	1.00826	1.00832	1.00839	0	NA	Inf	Inf	4	7203826	7263781	7203822	7263777	0	7203822	59955
BRILLIANT BLUE G	Non_withdrawal_event	Male	4	3.96698	-1.72613	0.0106239	1.09035	3.96698	1.00826	1.00832	1.00839	0	NA	Inf	Inf	4	7203826	7263781	7203822	7263777	0	7203822	59955
PROSTIN VR PEDIATRIC	Non_withdrawal_event	Male	4	3.96698	-1.72613	0.0106239	1.09035	3.96698	1.00826	1.00832	1.00839	0	NA	Inf	Inf	4	7203826	7263781	7203822	7263777	0	7203822	59955
ARTENIMOLPIPERAQUINE	Non_withdrawal_event	Male	4	3.96698	-1.72613	0.0106239	1.09035	3.96698	1.00826	1.00832	1.00839	0	NA	Inf	Inf	4	7203826	7263781	7203822	7263777	0	7203822	59955
JUVEDERM	Non_withdrawal_event	Male	4	3.96698	-1.72613	0.0106239	1.09035	3.96698	1.00826	1.00832	1.00839	0	NA	Inf	Inf	4	7203826	7263781	7203822	7263777	0	7203822	59955
ALUMINUM HYDROXIDEMAGNESIUM TRISILICATE	Non_withdrawal_event	Male	4	3.96698	-1.72613	0.0106239	1.09035	3.96698	1.00826	1.00832	1.00839	0	NA	Inf	Inf	4	7203826	7263781	7203822	7263777	0	7203822	59955
DEXTROSE MONOHYDRATESODIUM	Non_withdrawal_event	Male	4	3.96698	-1.72613	0.0106239	1.09035	3.96698	1.00826	1.00832	1.00839	0	NA	Inf	Inf	4	7203826	7263781	7203822	7263777	0	7203822	59955
UNSPECIFED MEDICATIONS	Non_withdrawal_event	Male	4	3.96698	-1.72613	0.0106239	1.09035	3.96698	1.00826	1.00832	1.00839	0	NA	Inf	Inf	4	7203826	7263781	7203822	7263777	0	7203822	59955
ACETYL SALICYLIC ACID	Non_withdrawal_event	Male	4	3.96698	-1.72613	0.0106239	1.09035	3.96698	1.00826	1.00832	1.00839	0	NA	Inf	Inf	4	7203826	7263781	7203822	7263777	0	7203822	59955
AMINO ACIDSCARBOHYDRATES_MINERALS\SOYBEAN OIL\VITAMINS	Non_withdrawal_event	Male	4	3.96698	-1.72613	0.0106239	1.09035	3.96698	1.00826	1.00832	1.00839	0	NA	Inf	Inf	4	7203826	7263781	7203822	7263777	0	7203822	59955
AP	Non_withdrawal_event	Male	4	3.96698	-1.72613	0.0106239	1.09035	3.96698	1.00826	1.00832	1.00839	0	NA	Inf	Inf	4	7203826	7263781	7203822	7263777	0	7203822	59955
AVOBENZONEHOMOSALATE_OCTOCRYLENE\OXYBENZONE	Non_withdrawal_event	Male	4	3.96698	-1.72613	0.0106239	1.09035	3.96698	1.00826	1.00832	1.00839	0	NA	Inf	Inf	4	7203826	7263781	7203822	7263777	0	7203822	59955
BAYER ASPIRIN_HEART ADVANTAGE	Non_withdrawal_event	Male	4	3.96698	-1.72613	0.0106239	1.09035	3.96698	1.00826	1.00832	1.00839	0	NA	Inf	Inf	4	7203826	7263781	7203822	7263777	0	7203822	59955
BENEFIBER ORANGE	Non_withdrawal_event	Male	4	3.96698	-1.72613	0.0106239	1.09035	3.96698	1.00826	1.00832	1.00839	0	NA	Inf	Inf	4	7203826	7263781	7203822	7263777	0	7203822	59955
CARVASIN	Non_withdrawal_event	Male	4	3.96698	-1.72613	0.0106239	1.09035	3.96698	1.00826	1.00832	1.00839	0	NA	Inf	Inf	4	7203826	7263781	7203822	7263777	0	7203822	59955
CITARABINA	Non_withdrawal_event	Male	4	3.96698	-1.72613	0.0106239	1.09035	3.96698	1.00826	1.00832	1.00839	0	NA	Inf	Inf	4	7203826	7263781	7203822	7263777	0	7203822	59955
DICLOREUM	Non_withdrawal_event	Male	4	3.96698	-1.72613	0.0106239	1.09035	3.96698	1.00826	1.00832	1.00839	0	NA	Inf	Inf	4	7203826	7263781	7203822	7263777	0	7203822	59955
DROTRECOGIN	Non_withdrawal_event	Male	4	3.96698	-1.72613	0.0106239	1.09035	3.96698	1.00826	1.00832	1.00839	0	NA	Inf	Inf	4	7203826	7263781	7203822	7263777	0	7203822	59955
ENOCITABINE	Non_withdrawal_event	Male	4	3.96698	-1.72613	0.0106239	1.09035	3.96698	1.00826	1.00832	1.00839	0	NA	Inf	Inf	4	7203826	7263781	7203822	7263777	0	7203822	59955
FAZACLO ODT AVANIR	Non_withdrawal_event	Male	4	3.96698	-1.72613	0.0106239	1.09035	3.96698	1.00826	1.00832	1.00839	0	NA	Inf	Inf	4	7203826	7263781	7203822	7263777	0	7203822	59955
FENOBARBITAL	Non_withdrawal_event	Male	4	3.96698	-1.72613	0.0106239	1.09035	3.96698	1.00826	1.00832	1.00839	0	NA	Inf	Inf	4	7203826	7263781	7203822	7263777	0	7203822	59955
LIDOCAINE PRILOCAINE	Non_withdrawal_event	Male	4	3.96698	-1.72613	0.0106239	1.09035	3.96698	1.00826	1.00832	1.00839	0	NA	Inf	Inf	4	7203826	7263781	7203822	7263777	0	7203822	59955
NOVORAPID MIX	Non_withdrawal_event	Male	4	3.96698	-1.72613	0.0106239	1.09035	3.96698	1.00826	1.00832	1.00839	0	NA	Inf	Inf	4	7203826	7263781	7203822	7263777	0	7203822	59955
PRESTARIUM	Non_withdrawal_event	Male	4	3.96698	-1.72613	0.0106239	1.09035	3.96698	1.00826	1.00832	1.00839	0	NA	Inf	Inf	4	7203826	7263781	7203822	7263777	0	7203822	59955
PREVNAR	Non_withdrawal_event	Male	4	3.96698	-1.72613	0.0106239	1.09035	3.96698	1.00826	1.00832	1.00839	0	NA	Inf	Inf	4	7203826	7263781	7203822	7263777	0	7203822	59955
PROQUIN	Non_withdrawal_event	Male	4	3.96698	-1.72613	0.0106239	1.09035	3.96698	1.00826	1.00832	1.00839	0	NA	Inf	Inf	4	7203826	7263781	7203822	7263777	0	7203822	59955
SUFENTANYL	Non_withdrawal_event	Male	4	3.96698	-1.72613	0.0106239	1.09035	3.96698	1.00826	1.00832	1.00839	0	NA	Inf	Inf	4	7203826	7263781	7203822	7263777	0	7203822	59955
TELBIVUDINE VS LAMIVUDINE	Non_withdrawal_event	Male	4	3.96698	-1.72613	0.0106239	1.09035	3.96698	1.00826	1.00832	1.00839	0	NA	Inf	Inf	4	7203826	7263781	7203822	7263777	0	7203822	59955
TOFISOPAM	Non_withdrawal_event	Male	4	3.96698	-1.72613	0.0106239	1.09035	3.96698	1.00826	1.00832	1.00839	0	NA	Inf	Inf	4	7203826	7263781	7203822	7263777	0	7203822	59955
TRACTOCILE	Non_withdrawal_event	Male	4	3.96698	-1.72613	0.0106239	1.09035	3.96698	1.00826	1.00832	1.00839	0	NA	Inf	Inf	4	7203826	7263781	7203822	7263777	0	7203822	59955
UNCODEABLE UNCLASSIFIABLE^	Non_withdrawal_event	Male	4	3.96698	-1.72613	0.0106239	1.09035	3.96698	1.00826	1.00832	1.00839	0	NA	Inf	Inf	4	7203826	7263781	7203822	7263777	0	7203822	59955
ZEFIX_	Non_withdrawal_event	Male	4	3.96698	-1.72613	0.0106239	1.09035	3.96698	1.00826	1.00832	1.00839	0	NA	Inf	Inf	4	7203826	7263781	7203822	7263777	0	7203822	59955
CLINIMIX E -SULFITE-FREE (AMINO ACID_ELECTROLYTES DEXTROSE WI	Non_withdrawal_event	Male	4	3.96698	-1.72613	0.0106239	1.09035	3.96698	1.00826	1.00832	1.00839	0	NA	Inf	Inf	4	7203826	7263781	7203822	7263777	0	7203822	59955
FERRIC POLYSACCHARIDE COMPLEX	Non_withdrawal_event	Male	4	3.96698	-1.72613	0.0106239	1.09035	3.96698	1.00826	1.00832	1.00839	0	NA	Inf	Inf	4	7203826	7263781	7203822	7263777	0	7203822	59955
UROMITEXAN BAXTER	Non_withdrawal_event	Male	4	3.96698	-1.72613	0.0106239	1.09035	3.96698	1.00826	1.00832	1.00839	0	NA	Inf	Inf	4	7203826	7263781	7203822	7263777	0	7203822	59955
KINEVAC	Non_withdrawal_event	Male	4	3.96698	-1.72613	0.0106239	1.09035	3.96698	1.00826	1.00832	1.00839	0	NA	Inf	Inf	4	7203826	7263781	7203822	7263777	0	7203822	59955
THEOPHYLLINE ELIXIR	Non_withdrawal_event	Male	4	3.96698	-1.72613	0.0106239	1.09035	3.96698	1.00826	1.00832	1.00839	0	NA	Inf	Inf	4	7203826	7263781	7203822	7263777	0	7203822	59955
UROFOLLITROPIN	Non_withdrawal_event	Male	4	3.96698	-1.72613	0.0106239	1.09035	3.96698	1.00826	1.00832	1.00839	0	NA	Inf	Inf	4	7203826	7263781	7203822	7263777	0	7203822	59955
BOTULISM ANTITOXIN ABE	Non_withdrawal_event	Male	4	3.96698	-1.72613	0.0106239	1.09035	3.96698	1.00826	1.00832	1.00839	0	NA	Inf	Inf	4	7203826	7263781	7203822	7263777	0	7203822	59955
ECOFENAC	Non_withdrawal_event	Male	4	3.96698	-1.72613	0.0106239	1.09035	3.96698	1.00826	1.00832	1.00839	0	NA	Inf	Inf	4	7203826	7263781	7203822	7263777	0	7203822	59955
DIBASIC_POTASSIUM PHOSPHATE, MONOBASIC	Non_withdrawal_event	Male	4	3.96698	-1.72613	0.0106239	1.09035	3.96698	1.00826	1.00832	1.00839	0	NA	Inf	Inf	4	7203826	7263781	7203822	7263777	0	7203822	59955
PERMANGANATE	Non_withdrawal_event	Male	4	3.96698	-1.72613	0.0106239	1.09035	3.96698	1.00826	1.00832	1.00839	0	NA	Inf	Inf	4	7203826	7263781	7203822	7263777	0	7203822	59955
MAGNESIUM HEPTAHYDRATE	Non_withdrawal_event	Male	4	3.96698	-1.72613	0.0106239	1.09035	3.96698	1.00826	1.00832	1.00839	0	NA	Inf	Inf	4	7203826	7263781	7203822	7263777	0	7203822	59955
ACLOVATE	Non_withdrawal_event	Male	4	3.96698	-1.72613	0.0106239	1.09035	3.96698	1.00826	1.00832	1.00839	0	NA	Inf	Inf	4	7203826	7263781	7203822	7263777	0	7203822	59955
ANTIFUNGAL	Non_withdrawal_event	Male	4	3.96698	-1.72613	0.0106239	1.09035	3.96698	1.00826	1.00832	1.00839	0	NA	Inf	Inf	4	7203826	7263781	7203822	7263777	0	7203822	59955
APPLICATOR	Non_withdrawal_event	Male	4	3.96698	-1.72613	0.0106239	1.09035	3.96698	1.00826	1.00832	1.00839	0	NA	Inf	Inf	4	7203826	7263781	7203822	7263777	0	7203822	59955
AVUTOMETINIB	Non_withdrawal_event	Male	4	3.96698	-1.72613	0.0106239	1.09035	3.96698	1.00826	1.00832	1.00839	0	NA	Inf	Inf	4	7203826	7263781	7203822	7263777	0	7203822	59955
BLINDED GS	Non_withdrawal_event	Male	4	3.96698	-1.72613	0.0106239	1.09035	3.96698	1.00826	1.00832	1.00839	0	NA	Inf	Inf	4	7203826	7263781	7203822	7263777	0	7203822	59955
CEFODIZIME	Non_withdrawal_event	Male	4	3.96698	-1.72613	0.0106239	1.09035	3.96698	1.00826	1.00832	1.00839	0	NA	Inf	Inf	4	7203826	7263781	7203822	7263777	0	7203822	59955
CERVOXAN	Non_withdrawal_event	Male	4	3.96698	-1.72613	0.0106239	1.09035	3.96698	1.00826	1.00832	1.00839	0	NA	Inf	Inf	4	7203826	7263781	7203822	7263777	0	7203822	59955
DESMOSPRAY	Non_withdrawal_event	Male	4	3.96698	-1.72613	0.0106239	1.09035	3.96698	1.00826	1.00832	1.00839	0	NA	Inf	Inf	4	7203826	7263781	7203822	7263777	0	7203822	59955
DIPHENHYDRAMINE HYDROCHLORIDEDOXYLAMINE	Non_withdrawal_event	Male	4	3.96698	-1.72613	0.0106239	1.09035	3.96698	1.00826	1.00832	1.00839	0	NA	Inf	Inf	4	7203826	7263781	7203822	7263777	0	7203822	59955
EFFERALGAN_	Non_withdrawal_event	Male	4	3.96698	-1.72613	0.0106239	1.09035	3.96698	1.00826	1.00832	1.00839	0	NA	Inf	Inf	4	7203826	7263781	7203822	7263777	0	7203822	59955
EXLAX REG STR LAX PILLS SENNA	Non_withdrawal_event	Male	4	3.96698	-1.72613	0.0106239	1.09035	3.96698	1.00826	1.00832	1.00839	0	NA	Inf	Inf	4	7203826	7263781	7203822	7263777	0	7203822	59955
FEMIBION	Non_withdrawal_event	Male	4	3.96698	-1.72613	0.0106239	1.09035	3.96698	1.00826	1.00832	1.00839	0	NA	Inf	Inf	4	7203826	7263781	7203822	7263777	0	7203822	59955
FERRUM	Non_withdrawal_event	Male	4	3.96698	-1.72613	0.0106239	1.09035	3.96698	1.00826	1.00832	1.00839	0	NA	Inf	Inf	4	7203826	7263781	7203822	7263777	0	7203822	59955
FUMAGILLIN	Non_withdrawal_event	Male	4	3.96698	-1.72613	0.0106239	1.09035	3.96698	1.00826	1.00832	1.00839	0	NA	Inf	Inf	4	7203826	7263781	7203822	7263777	0	7203822	59955
HN1 INFLUENZA VACCINE	Non_withdrawal_event	Male	4	3.96698	-1.72613	0.0106239	1.09035	3.96698	1.00826	1.00832	1.00839	0	NA	Inf	Inf	4	7203826	7263781	7203822	7263777	0	7203822	59955
HUMALIN	Non_withdrawal_event	Male	4	3.96698	-1.72613	0.0106239	1.09035	3.96698	1.00826	1.00832	1.00839	0	NA	Inf	Inf	4	7203826	7263781	7203822	7263777	0	7203822	59955
ILETINPORK NPH INSULIN	Non_withdrawal_event	Male	4	3.96698	-1.72613	0.0106239	1.09035	3.96698	1.00826	1.00832	1.00839	0	NA	Inf	Inf	4	7203826	7263781	7203822	7263777	0	7203822	59955
INTRATECT	Non_withdrawal_event	Male	4	3.96698	-1.72613	0.0106239	1.09035	3.96698	1.00826	1.00832	1.00839	0	NA	Inf	Inf	4	7203826	7263781	7203822	7263777	0	7203822	59955
MABCAMPATH AMPULE	Non_withdrawal_event	Male	4	3.96698	-1.72613	0.0106239	1.09035	3.96698	1.00826	1.00832	1.00839	0	NA	Inf	Inf	4	7203826	7263781	7203822	7263777	0	7203822	59955
MONOCOR	Non_withdrawal_event	Male	4	3.96698	-1.72613	0.0106239	1.09035	3.96698	1.00826	1.00832	1.00839	0	NA	Inf	Inf	4	7203826	7263781	7203822	7263777	0	7203822	59955
MYFENAX	Non_withdrawal_event	Male	4	3.96698	-1.72613	0.0106239	1.09035	3.96698	1.00826	1.00832	1.00839	0	NA	Inf	Inf	4	7203826	7263781	7203822	7263777	0	7203822	59955
PHENYLEPHRINE HYDROCHLORIDEPREDNISOLONE	Non_withdrawal_event	Male	4	3.96698	-1.72613	0.0106239	1.09035	3.96698	1.00826	1.00832	1.00839	0	NA	Inf	Inf	4	7203826	7263781	7203822	7263777	0	7203822	59955
PURSENNIDE	Non_withdrawal_event	Male	4	3.96698	-1.72613	0.0106239	1.09035	3.96698	1.00826	1.00832	1.00839	0	NA	Inf	Inf	4	7203826	7263781	7203822	7263777	0	7203822	59955
SALINE NASAL SPRAY	Non_withdrawal_event	Male	4	3.96698	-1.72613	0.0106239	1.09035	3.96698	1.00826	1.00832	1.00839	0	NA	Inf	Inf	4	7203826	7263781	7203822	7263777	0	7203822	59955
SEGURIL_	Non_withdrawal_event	Male	4	3.96698	-1.72613	0.0106239	1.09035	3.96698	1.00826	1.00832	1.00839	0	NA	Inf	Inf	4	7203826	7263781	7203822	7263777	0	7203822	59955
TAZICEF	Non_withdrawal_event	Male	4	3.96698	-1.72613	0.0106239	1.09035	3.96698	1.00826	1.00832	1.00839	0	NA	Inf	Inf	4	7203826	7263781	7203822	7263777	0	7203822	59955
TERTENSIF	Non_withdrawal_event	Male	4	3.96698	-1.72613	0.0106239	1.09035	3.96698	1.00826	1.00832	1.00839	0	NA	Inf	Inf	4	7203826	7263781	7203822	7263777	0	7203822	59955
THEOLONG	Non_withdrawal_event	Male	4	3.96698	-1.72613	0.0106239	1.09035	3.96698	1.00826	1.00832	1.00839	0	NA	Inf	Inf	4	7203826	7263781	7203822	7263777	0	7203822	59955
VEGETAMINB	Non_withdrawal_event	Male	4	3.96698	-1.72613	0.0106239	1.09035	3.96698	1.00826	1.00832	1.00839	0	NA	Inf	Inf	4	7203826	7263781	7203822	7263777	0	7203822	59955
CAFFEINESODIUM	Non_withdrawal_event	Male	4	3.96698	-1.72613	0.0106239	1.09035	3.96698	1.00826	1.00832	1.00839	0	NA	Inf	Inf	4	7203826	7263781	7203822	7263777	0	7203822	59955
GYNODAKTARIN	Non_withdrawal_event	Male	4	3.96698	-1.72613	0.0106239	1.09035	3.96698	1.00826	1.00832	1.00839	0	NA	Inf	Inf	4	7203826	7263781	7203822	7263777	0	7203822	59955
MONOSODIUM GLUTAMATE	Non_withdrawal_event	Male	4	3.96698	-1.72613	0.0106239	1.09035	3.96698	1.00826	1.00832	1.00839	0	NA	Inf	Inf	4	7203826	7263781	7203822	7263777	0	7203822	59955
EVAMIST	Non_withdrawal_event	Male	4	3.96698	-1.72613	0.0106239	1.09035	3.96698	1.00826	1.00832	1.00839	0	NA	Inf	Inf	4	7203826	7263781	7203822	7263777	0	7203822	59955
PREVENCOR	Non_withdrawal_event	Male	4	3.96698	-1.72613	0.0106239	1.09035	3.96698	1.00826	1.00832	1.00839	0	NA	Inf	Inf	4	7203826	7263781	7203822	7263777	0	7203822	59955
VICTOZASOLUTION FOR_	Non_withdrawal_event	Male	4	3.96698	-1.72613	0.0106239	1.09035	3.96698	1.00826	1.00832	1.00839	0	NA	Inf	Inf	4	7203826	7263781	7203822	7263777	0	7203822	59955
DIAZOXIDE MSD^	Non_withdrawal_event	Male	4	3.96698	-1.72613	0.0106239	1.09035	3.96698	1.00826	1.00832	1.00839	0	NA	Inf	Inf	4	7203826	7263781	7203822	7263777	0	7203822	59955
NEODEX	Non_withdrawal_event	Male	4	3.96698	-1.72613	0.0106239	1.09035	3.96698	1.00826	1.00832	1.00839	0	NA	Inf	Inf	4	7203826	7263781	7203822	7263777	0	7203822	59955
COPPERTONE KIDS	Non_withdrawal_event	Male	4	3.96698	-1.72613	0.0106239	1.09035	3.96698	1.00826	1.00832	1.00839	0	NA	Inf	Inf	4	7203826	7263781	7203822	7263777	0	7203822	59955
CREST PRO RINSE	Non_withdrawal_event	Male	4	3.96698	-1.72613	0.0106239	1.09035	3.96698	1.00826	1.00832	1.00839	0	NA	Inf	Inf	4	7203826	7263781	7203822	7263777	0	7203822	59955
PROAMATINE	Non_withdrawal_event	Male	4	3.96698	-1.72613	0.0106239	1.09035	3.96698	1.00826	1.00832	1.00839	0	NA	Inf	Inf	4	7203826	7263781	7203822	7263777	0	7203822	59955
SULPHASALAZINE	Non_withdrawal_event	Male	4	3.96698	-1.72613	0.0106239	1.09035	3.96698	1.00826	1.00832	1.00839	0	NA	Inf	Inf	4	7203826	7263781	7203822	7263777	0	7203822	59955
DDI	Non_withdrawal_event	Male	4	3.96698	-1.72613	0.0106239	1.09035	3.96698	1.00826	1.00832	1.00839	0	NA	Inf	Inf	4	7203826	7263781	7203822	7263777	0	7203822	59955
ABCIXIMAN	Non_withdrawal_event	Male	4	3.96698	-1.72613	0.0106239	1.09035	3.96698	1.00826	1.00832	1.00839	0	NA	Inf	Inf	4	7203826	7263781	7203822	7263777	0	7203822	59955
ACARDI	Non_withdrawal_event	Male	4	3.96698	-1.72613	0.0106239	1.09035	3.96698	1.00826	1.00832	1.00839	0	NA	Inf	Inf	4	7203826	7263781	7203822	7263777	0	7203822	59955
ACETAMINOPHENCAFFEINE_CINNAMON\GINGER\GLYCYRRHIZA GLABRA\METHYLEPHEDRINE , -	Non_withdrawal_event	Male	4	3.96698	-1.72613	0.0106239	1.09035	3.96698	1.00826	1.00832	1.00839	0	NA	Inf	Inf	4	7203826	7263781	7203822	7263777	0	7203822	59955
ACETIC ACIDCALCIUM CATION_MAGNESIUM CATION\MALIC ACID\ CATION\	Non_withdrawal_event	Male	4	3.96698	-1.72613	0.0106239	1.09035	3.96698	1.00826	1.00832	1.00839	0	NA	Inf	Inf	4	7203826	7263781	7203822	7263777	0	7203822	59955
ADDICTIVE DRUGS	Non_withdrawal_event	Male	4	3.96698	-1.72613	0.0106239	1.09035	3.96698	1.00826	1.00832	1.00839	0	NA	Inf	Inf	4	7203826	7263781	7203822	7263777	0	7203822	59955
ADRIABLASTINA	Non_withdrawal_event	Male	4	3.96698	-1.72613	0.0106239	1.09035	3.96698	1.00826	1.00832	1.00839	0	NA	Inf	Inf	4	7203826	7263781	7203822	7263777	0	7203822	59955
ALCAR	Non_withdrawal_event	Male	4	3.96698	-1.72613	0.0106239	1.09035	3.96698	1.00826	1.00832	1.00839	0	NA	Inf	Inf	4	7203826	7263781	7203822	7263777	0	7203822	59955
ALFUZOSIN EXTENDEDRELEASE	Non_withdrawal_event	Male	4	3.96698	-1.72613	0.0106239	1.09035	3.96698	1.00826	1.00832	1.00839	0	NA	Inf	Inf	4	7203826	7263781	7203822	7263777	0	7203822	59955
ALGESTONE ACETOPHENIDE	Non_withdrawal_event	Male	4	3.96698	-1.72613	0.0106239	1.09035	3.96698	1.00826	1.00832	1.00839	0	NA	Inf	Inf	4	7203826	7263781	7203822	7263777	0	7203822	59955
ALLISARTAN ISOPROXIL	Non_withdrawal_event	Male	4	3.96698	-1.72613	0.0106239	1.09035	3.96698	1.00826	1.00832	1.00839	0	NA	Inf	Inf	4	7203826	7263781	7203822	7263777	0	7203822	59955
ALOSENN ACHILLEA, RUBIA ROOT TINCTURE, SENNA FRUIT, SENNA LEAF, TARAX	Non_withdrawal_event	Male	4	3.96698	-1.72613	0.0106239	1.09035	3.96698	1.00826	1.00832	1.00839	0	NA	Inf	Inf	4	7203826	7263781	7203822	7263777	0	7203822	59955
AMG OBSERVATION_	Non_withdrawal_event	Male	4	3.96698	-1.72613	0.0106239	1.09035	3.96698	1.00826	1.00832	1.00839	0	NA	Inf	Inf	4	7203826	7263781	7203822	7263777	0	7203822	59955
AMINOPHYLLINEQUININE	Non_withdrawal_event	Male	4	3.96698	-1.72613	0.0106239	1.09035	3.96698	1.00826	1.00832	1.00839	0	NA	Inf	Inf	4	7203826	7263781	7203822	7263777	0	7203822	59955
AMP	Non_withdrawal_event	Male	4	3.96698	-1.72613	0.0106239	1.09035	3.96698	1.00826	1.00832	1.00839	0	NA	Inf	Inf	4	7203826	7263781	7203822	7263777	0	7203822	59955
ANDROPATCH	Non_withdrawal_event	Male	4	3.96698	-1.72613	0.0106239	1.09035	3.96698	1.00826	1.00832	1.00839	0	NA	Inf	Inf	4	7203826	7263781	7203822	7263777	0	7203822	59955
ANTAGONISTS_RELATED AGENTS	Non_withdrawal_event	Male	4	3.96698	-1.72613	0.0106239	1.09035	3.96698	1.00826	1.00832	1.00839	0	NA	Inf	Inf	4	7203826	7263781	7203822	7263777	0	7203822	59955
ANTEGREN	Non_withdrawal_event	Male	4	3.96698	-1.72613	0.0106239	1.09035	3.96698	1.00826	1.00832	1.00839	0	NA	Inf	Inf	4	7203826	7263781	7203822	7263777	0	7203822	59955
ANTICOAGULATION	Non_withdrawal_event	Male	4	3.96698	-1.72613	0.0106239	1.09035	3.96698	1.00826	1.00832	1.00839	0	NA	Inf	Inf	4	7203826	7263781	7203822	7263777	0	7203822	59955
ANTIEGFL	Non_withdrawal_event	Male	4	3.96698	-1.72613	0.0106239	1.09035	3.96698	1.00826	1.00832	1.00839	0	NA	Inf	Inf	4	7203826	7263781	7203822	7263777	0	7203822	59955
ANTIMICROBIAL AGENT	Non_withdrawal_event	Male	4	3.96698	-1.72613	0.0106239	1.09035	3.96698	1.00826	1.00832	1.00839	0	NA	Inf	Inf	4	7203826	7263781	7203822	7263777	0	7203822	59955
ANTIPARKINSON DRUGS	Non_withdrawal_event	Male	4	3.96698	-1.72613	0.0106239	1.09035	3.96698	1.00826	1.00832	1.00839	0	NA	Inf	Inf	4	7203826	7263781	7203822	7263777	0	7203822	59955
APOPENTOXIFYLLINE	Non_withdrawal_event	Male	4	3.96698	-1.72613	0.0106239	1.09035	3.96698	1.00826	1.00832	1.00839	0	NA	Inf	Inf	4	7203826	7263781	7203822	7263777	0	7203822	59955
ASPART INSULIN	Non_withdrawal_event	Male	4	3.96698	-1.72613	0.0106239	1.09035	3.96698	1.00826	1.00832	1.00839	0	NA	Inf	Inf	4	7203826	7263781	7203822	7263777	0	7203822	59955
ASPRIN	Non_withdrawal_event	Male	4	3.96698	-1.72613	0.0106239	1.09035	3.96698	1.00826	1.00832	1.00839	0	NA	Inf	Inf	4	7203826	7263781	7203822	7263777	0	7203822	59955
ATIDARSAGENE AUTOTEMCEL	Non_withdrawal_event	Male	4	3.96698	-1.72613	0.0106239	1.09035	3.96698	1.00826	1.00832	1.00839	0	NA	Inf	Inf	4	7203826	7263781	7203822	7263777	0	7203822	59955
ATROPIN	Non_withdrawal_event	Male	4	3.96698	-1.72613	0.0106239	1.09035	3.96698	1.00826	1.00832	1.00839	0	NA	Inf	Inf	4	7203826	7263781	7203822	7263777	0	7203822	59955
BACILLUS CALMETTEGUERIN SUBSTRAIN TOKYO -1 LIVE ANTIGEN	Non_withdrawal_event	Male	4	3.96698	-1.72613	0.0106239	1.09035	3.96698	1.00826	1.00832	1.00839	0	NA	Inf	Inf	4	7203826	7263781	7203822	7263777	0	7203822	59955
BALCLOFEN	Non_withdrawal_event	Male	4	3.96698	-1.72613	0.0106239	1.09035	3.96698	1.00826	1.00832	1.00839	0	NA	Inf	Inf	4	7203826	7263781	7203822	7263777	0	7203822	59955
BENOCTEN	Non_withdrawal_event	Male	4	3.96698	-1.72613	0.0106239	1.09035	3.96698	1.00826	1.00832	1.00839	0	NA	Inf	Inf	4	7203826	7263781	7203822	7263777	0	7203822	59955
BENZYLPIPERAZINE	Non_withdrawal_event	Male	4	3.96698	-1.72613	0.0106239	1.09035	3.96698	1.00826	1.00832	1.00839	0	NA	Inf	Inf	4	7203826	7263781	7203822	7263777	0	7203822	59955
BERIPLEX	Non_withdrawal_event	Male	4	3.96698	-1.72613	0.0106239	1.09035	3.96698	1.00826	1.00832	1.00839	0	NA	Inf	Inf	4	7203826	7263781	7203822	7263777	0	7203822	59955
BEVANTOLOL	Non_withdrawal_event	Male	4	3.96698	-1.72613	0.0106239	1.09035	3.96698	1.00826	1.00832	1.00839	0	NA	Inf	Inf	4	7203826	7263781	7203822	7263777	0	7203822	59955
BI YANNING GRANULES	Non_withdrawal_event	Male	4	3.96698	-1.72613	0.0106239	1.09035	3.96698	1.00826	1.00832	1.00839	0	NA	Inf	Inf	4	7203826	7263781	7203822	7263777	0	7203822	59955
BIVALIRUDIN INJECTABLE	Non_withdrawal_event	Male	4	3.96698	-1.72613	0.0106239	1.09035	3.96698	1.00826	1.00832	1.00839	0	NA	Inf	Inf	4	7203826	7263781	7203822	7263777	0	7203822	59955
BLINDED ACH	Non_withdrawal_event	Male	4	3.96698	-1.72613	0.0106239	1.09035	3.96698	1.00826	1.00832	1.00839	0	NA	Inf	Inf	4	7203826	7263781	7203822	7263777	0	7203822	59955
BLINDED TEGOBUVIR	Non_withdrawal_event	Male	4	3.96698	-1.72613	0.0106239	1.09035	3.96698	1.00826	1.00832	1.00839	0	NA	Inf	Inf	4	7203826	7263781	7203822	7263777	0	7203822	59955
BONJELA	Non_withdrawal_event	Male	4	3.96698	-1.72613	0.0106239	1.09035	3.96698	1.00826	1.00832	1.00839	0	NA	Inf	Inf	4	7203826	7263781	7203822	7263777	0	7203822	59955
BRIKLIN	Non_withdrawal_event	Male	4	3.96698	-1.72613	0.0106239	1.09035	3.96698	1.00826	1.00832	1.00839	0	NA	Inf	Inf	4	7203826	7263781	7203822	7263777	0	7203822	59955
BZMC-LYBX COMORBID ODD PEDS	Non_withdrawal_event	Male	4	3.96698	-1.72613	0.0106239	1.09035	3.96698	1.00826	1.00832	1.00839	0	NA	Inf	Inf	4	7203826	7263781	7203822	7263777	0	7203822	59955
CADUAP	Non_withdrawal_event	Male	4	3.96698	-1.72613	0.0106239	1.09035	3.96698	1.00826	1.00832	1.00839	0	NA	Inf	Inf	4	7203826	7263781	7203822	7263777	0	7203822	59955
CALCIUM CHLORIDEMAGNESIUM ANHYDROUS_CHLORIDE	Non_withdrawal_event	Male	4	3.96698	-1.72613	0.0106239	1.09035	3.96698	1.00826	1.00832	1.00839	0	NA	Inf	Inf	4	7203826	7263781	7203822	7263777	0	7203822	59955
CALCIUM GLUCONATEDEXTROSE_\ CHLORIDE	Non_withdrawal_event	Male	4	3.96698	-1.72613	0.0106239	1.09035	3.96698	1.00826	1.00832	1.00839	0	NA	Inf	Inf	4	7203826	7263781	7203822	7263777	0	7203822	59955
CALCIUM PANTOTHENATESENNA LEAF	Non_withdrawal_event	Male	4	3.96698	-1.72613	0.0106239	1.09035	3.96698	1.00826	1.00832	1.00839	0	NA	Inf	Inf	4	7203826	7263781	7203822	7263777	0	7203822	59955
CANFERONA	Non_withdrawal_event	Male	4	3.96698	-1.72613	0.0106239	1.09035	3.96698	1.00826	1.00832	1.00839	0	NA	Inf	Inf	4	7203826	7263781	7203822	7263777	0	7203822	59955
CEFOCEF	Non_withdrawal_event	Male	4	3.96698	-1.72613	0.0106239	1.09035	3.96698	1.00826	1.00832	1.00839	0	NA	Inf	Inf	4	7203826	7263781	7203822	7263777	0	7203822	59955
CETUXIMAB SAROTALOCAN	Non_withdrawal_event	Male	4	3.96698	-1.72613	0.0106239	1.09035	3.96698	1.00826	1.00832	1.00839	0	NA	Inf	Inf	4	7203826	7263781	7203822	7263777	0	7203822	59955
CHEWING TABACCO	Non_withdrawal_event	Male	4	3.96698	-1.72613	0.0106239	1.09035	3.96698	1.00826	1.00832	1.00839	0	NA	Inf	Inf	4	7203826	7263781	7203822	7263777	0	7203822	59955
CHINESE MEDICINES	Non_withdrawal_event	Male	4	3.96698	-1.72613	0.0106239	1.09035	3.96698	1.00826	1.00832	1.00839	0	NA	Inf	Inf	4	7203826	7263781	7203822	7263777	0	7203822	59955
CHOLESTEROL COMPLEX	Non_withdrawal_event	Male	4	3.96698	-1.72613	0.0106239	1.09035	3.96698	1.00826	1.00832	1.00839	0	NA	Inf	Inf	4	7203826	7263781	7203822	7263777	0	7203822	59955
CHOLSTAT	Non_withdrawal_event	Male	4	3.96698	-1.72613	0.0106239	1.09035	3.96698	1.00826	1.00832	1.00839	0	NA	Inf	Inf	4	7203826	7263781	7203822	7263777	0	7203822	59955
CHONDROITIN ZS	Non_withdrawal_event	Male	4	3.96698	-1.72613	0.0106239	1.09035	3.96698	1.00826	1.00832	1.00839	0	NA	Inf	Inf	4	7203826	7263781	7203822	7263777	0	7203822	59955
CHYMOTRYPSIN	Non_withdrawal_event	Male	4	3.96698	-1.72613	0.0106239	1.09035	3.96698	1.00826	1.00832	1.00839	0	NA	Inf	Inf	4	7203826	7263781	7203822	7263777	0	7203822	59955
CLOPREDNOL	Non_withdrawal_event	Male	4	3.96698	-1.72613	0.0106239	1.09035	3.96698	1.00826	1.00832	1.00839	0	NA	Inf	Inf	4	7203826	7263781	7203822	7263777	0	7203822	59955
COBENELDOPA	Non_withdrawal_event	Male	4	3.96698	-1.72613	0.0106239	1.09035	3.96698	1.00826	1.00832	1.00839	0	NA	Inf	Inf	4	7203826	7263781	7203822	7263777	0	7203822	59955
COLD CARE	Non_withdrawal_event	Male	4	3.96698	-1.72613	0.0106239	1.09035	3.96698	1.00826	1.00832	1.00839	0	NA	Inf	Inf	4	7203826	7263781	7203822	7263777	0	7203822	59955
COMMON COLD MEDICINE	Non_withdrawal_event	Male	4	3.96698	-1.72613	0.0106239	1.09035	3.96698	1.00826	1.00832	1.00839	0	NA	Inf	Inf	4	7203826	7263781	7203822	7263777	0	7203822	59955
COMPARATOR FORTECORTIN	Non_withdrawal_event	Male	4	3.96698	-1.72613	0.0106239	1.09035	3.96698	1.00826	1.00832	1.00839	0	NA	Inf	Inf	4	7203826	7263781	7203822	7263777	0	7203822	59955
CONFATANIN	Non_withdrawal_event	Male	4	3.96698	-1.72613	0.0106239	1.09035	3.96698	1.00826	1.00832	1.00839	0	NA	Inf	Inf	4	7203826	7263781	7203822	7263777	0	7203822	59955
CONTROLIP	Non_withdrawal_event	Male	4	3.96698	-1.72613	0.0106239	1.09035	3.96698	1.00826	1.00832	1.00839	0	NA	Inf	Inf	4	7203826	7263781	7203822	7263777	0	7203822	59955
COXSACKIEVIRUS	Non_withdrawal_event	Male	4	3.96698	-1.72613	0.0106239	1.09035	3.96698	1.00826	1.00832	1.00839	0	NA	Inf	Inf	4	7203826	7263781	7203822	7263777	0	7203822	59955
CREST PROHEALTH MOUTH WASH	Non_withdrawal_event	Male	4	3.96698	-1.72613	0.0106239	1.09035	3.96698	1.00826	1.00832	1.00839	0	NA	Inf	Inf	4	7203826	7263781	7203822	7263777	0	7203822	59955
CYKLOFOSFAMID	Non_withdrawal_event	Male	4	3.96698	-1.72613	0.0106239	1.09035	3.96698	1.00826	1.00832	1.00839	0	NA	Inf	Inf	4	7203826	7263781	7203822	7263777	0	7203822	59955
CYSVON	Non_withdrawal_event	Male	4	3.96698	-1.72613	0.0106239	1.09035	3.96698	1.00826	1.00832	1.00839	0	NA	Inf	Inf	4	7203826	7263781	7203822	7263777	0	7203822	59955
DALACINT	Non_withdrawal_event	Male	4	3.96698	-1.72613	0.0106239	1.09035	3.96698	1.00826	1.00832	1.00839	0	NA	Inf	Inf	4	7203826	7263781	7203822	7263777	0	7203822	59955
DARVADSTROCEL	Non_withdrawal_event	Male	4	3.96698	-1.72613	0.0106239	1.09035	3.96698	1.00826	1.00832	1.00839	0	NA	Inf	Inf	4	7203826	7263781	7203822	7263777	0	7203822	59955
DEKORT	Non_withdrawal_event	Male	4	3.96698	-1.72613	0.0106239	1.09035	3.96698	1.00826	1.00832	1.00839	0	NA	Inf	Inf	4	7203826	7263781	7203822	7263777	0	7203822	59955
DEPEN	Non_withdrawal_event	Male	4	3.96698	-1.72613	0.0106239	1.09035	3.96698	1.00826	1.00832	1.00839	0	NA	Inf	Inf	4	7203826	7263781	7203822	7263777	0	7203822	59955
DEX	Non_withdrawal_event	Male	4	3.96698	-1.72613	0.0106239	1.09035	3.96698	1.00826	1.00832	1.00839	0	NA	Inf	Inf	4	7203826	7263781	7203822	7263777	0	7203822	59955
DEXIUM	Non_withdrawal_event	Male	4	3.96698	-1.72613	0.0106239	1.09035	3.96698	1.00826	1.00832	1.00839	0	NA	Inf	Inf	4	7203826	7263781	7203822	7263777	0	7203822	59955
DEXTROMETHORPHANDOXYLAMINE	Non_withdrawal_event	Male	4	3.96698	-1.72613	0.0106239	1.09035	3.96698	1.00826	1.00832	1.00839	0	NA	Inf	Inf	4	7203826	7263781	7203822	7263777	0	7203822	59955
DICE	Non_withdrawal_event	Male	4	3.96698	-1.72613	0.0106239	1.09035	3.96698	1.00826	1.00832	1.00839	0	NA	Inf	Inf	4	7203826	7263781	7203822	7263777	0	7203822	59955
DIGESTIVE ADVANTAGE	Non_withdrawal_event	Male	4	3.96698	-1.72613	0.0106239	1.09035	3.96698	1.00826	1.00832	1.00839	0	NA	Inf	Inf	4	7203826	7263781	7203822	7263777	0	7203822	59955
DISOPROXIL FUMARATEEMTRICITABINE	Non_withdrawal_event	Male	4	3.96698	-1.72613	0.0106239	1.09035	3.96698	1.00826	1.00832	1.00839	0	NA	Inf	Inf	4	7203826	7263781	7203822	7263777	0	7203822	59955
DISTILBENE	Non_withdrawal_event	Male	4	3.96698	-1.72613	0.0106239	1.09035	3.96698	1.00826	1.00832	1.00839	0	NA	Inf	Inf	4	7203826	7263781	7203822	7263777	0	7203822	59955
DN	Non_withdrawal_event	Male	4	3.96698	-1.72613	0.0106239	1.09035	3.96698	1.00826	1.00832	1.00839	0	NA	Inf	Inf	4	7203826	7263781	7203822	7263777	0	7203822	59955
DOCETAXEL NC	Non_withdrawal_event	Male	4	3.96698	-1.72613	0.0106239	1.09035	3.96698	1.00826	1.00832	1.00839	0	NA	Inf	Inf	4	7203826	7263781	7203822	7263777	0	7203822	59955
DOMIN	Non_withdrawal_event	Male	4	3.96698	-1.72613	0.0106239	1.09035	3.96698	1.00826	1.00832	1.00839	0	NA	Inf	Inf	4	7203826	7263781	7203822	7263777	0	7203822	59955
DOXYCYLCINE	Non_withdrawal_event	Male	4	3.96698	-1.72613	0.0106239	1.09035	3.96698	1.00826	1.00832	1.00839	0	NA	Inf	Inf	4	7203826	7263781	7203822	7263777	0	7203822	59955
DURANIFIN	Non_withdrawal_event	Male	4	3.96698	-1.72613	0.0106239	1.09035	3.96698	1.00826	1.00832	1.00839	0	NA	Inf	Inf	4	7203826	7263781	7203822	7263777	0	7203822	59955
ENDOXAN BAXTER^	Non_withdrawal_event	Male	4	3.96698	-1.72613	0.0106239	1.09035	3.96698	1.00826	1.00832	1.00839	0	NA	Inf	Inf	4	7203826	7263781	7203822	7263777	0	7203822	59955
ERCEFURYL	Non_withdrawal_event	Male	4	3.96698	-1.72613	0.0106239	1.09035	3.96698	1.00826	1.00832	1.00839	0	NA	Inf	Inf	4	7203826	7263781	7203822	7263777	0	7203822	59955
ERTAPENEM GRAM MERCK	Non_withdrawal_event	Male	4	3.96698	-1.72613	0.0106239	1.09035	3.96698	1.00826	1.00832	1.00839	0	NA	Inf	Inf	4	7203826	7263781	7203822	7263777	0	7203822	59955
ESCIN	Non_withdrawal_event	Male	4	3.96698	-1.72613	0.0106239	1.09035	3.96698	1.00826	1.00832	1.00839	0	NA	Inf	Inf	4	7203826	7263781	7203822	7263777	0	7203822	59955
ESTRAMUSTIN	Non_withdrawal_event	Male	4	3.96698	-1.72613	0.0106239	1.09035	3.96698	1.00826	1.00832	1.00839	0	NA	Inf	Inf	4	7203826	7263781	7203822	7263777	0	7203822	59955
ETHYL ICOSAPENTATEICOSAPENT	Non_withdrawal_event	Male	4	3.96698	-1.72613	0.0106239	1.09035	3.96698	1.00826	1.00832	1.00839	0	NA	Inf	Inf	4	7203826	7263781	7203822	7263777	0	7203822	59955
EVIPROSTAT MANGANESE	Non_withdrawal_event	Male	4	3.96698	-1.72613	0.0106239	1.09035	3.96698	1.00826	1.00832	1.00839	0	NA	Inf	Inf	4	7203826	7263781	7203822	7263777	0	7203822	59955
EXTERNAL RADIATION	Non_withdrawal_event	Male	4	3.96698	-1.72613	0.0106239	1.09035	3.96698	1.00826	1.00832	1.00839	0	NA	Inf	Inf	4	7203826	7263781	7203822	7263777	0	7203822	59955
EZABENLIMAB	Non_withdrawal_event	Male	4	3.96698	-1.72613	0.0106239	1.09035	3.96698	1.00826	1.00832	1.00839	0	NA	Inf	Inf	4	7203826	7263781	7203822	7263777	0	7203822	59955
FACTOR VIII FACTOR VIII (ANTIHAEMOPHILIC FAC	Non_withdrawal_event	Male	4	3.96698	-1.72613	0.0106239	1.09035	3.96698	1.00826	1.00832	1.00839	0	NA	Inf	Inf	4	7203826	7263781	7203822	7263777	0	7203822	59955
FLOMAXTRA ORODISPERSABLE	Non_withdrawal_event	Male	4	3.96698	-1.72613	0.0106239	1.09035	3.96698	1.00826	1.00832	1.00839	0	NA	Inf	Inf	4	7203826	7263781	7203822	7263777	0	7203822	59955
FLUOROURACILLEUCOVORIN CALCIUM_OXALIPLATIN\PACLITAXEL	Non_withdrawal_event	Male	4	3.96698	-1.72613	0.0106239	1.09035	3.96698	1.00826	1.00832	1.00839	0	NA	Inf	Inf	4	7203826	7263781	7203822	7263777	0	7203822	59955
FORMOTEROL MCG	Non_withdrawal_event	Male	4	3.96698	-1.72613	0.0106239	1.09035	3.96698	1.00826	1.00832	1.00839	0	NA	Inf	Inf	4	7203826	7263781	7203822	7263777	0	7203822	59955
FOSFESTROL TETRASODIUM	Non_withdrawal_event	Male	4	3.96698	-1.72613	0.0106239	1.09035	3.96698	1.00826	1.00832	1.00839	0	NA	Inf	Inf	4	7203826	7263781	7203822	7263777	0	7203822	59955
FOZNOL	Non_withdrawal_event	Male	4	3.96698	-1.72613	0.0106239	1.09035	3.96698	1.00826	1.00832	1.00839	0	NA	Inf	Inf	4	7203826	7263781	7203822	7263777	0	7203822	59955
FVIII	Non_withdrawal_event	Male	4	3.96698	-1.72613	0.0106239	1.09035	3.96698	1.00826	1.00832	1.00839	0	NA	Inf	Inf	4	7203826	7263781	7203822	7263777	0	7203822	59955
GADOPENTETIC DIMEGLUMINE	Non_withdrawal_event	Male	4	3.96698	-1.72613	0.0106239	1.09035	3.96698	1.00826	1.00832	1.00839	0	NA	Inf	Inf	4	7203826	7263781	7203822	7263777	0	7203822	59955
GANITE	Non_withdrawal_event	Male	4	3.96698	-1.72613	0.0106239	1.09035	3.96698	1.00826	1.00832	1.00839	0	NA	Inf	Inf	4	7203826	7263781	7203822	7263777	0	7203822	59955
GEMCITABINE -	Non_withdrawal_event	Male	4	3.96698	-1.72613	0.0106239	1.09035	3.96698	1.00826	1.00832	1.00839	0	NA	Inf	Inf	4	7203826	7263781	7203822	7263777	0	7203822	59955
GEMZARIV	Non_withdrawal_event	Male	4	3.96698	-1.72613	0.0106239	1.09035	3.96698	1.00826	1.00832	1.00839	0	NA	Inf	Inf	4	7203826	7263781	7203822	7263777	0	7203822	59955
GLIBENCLAMIDE WMETFORMIN	Non_withdrawal_event	Male	4	3.96698	-1.72613	0.0106239	1.09035	3.96698	1.00826	1.00832	1.00839	0	NA	Inf	Inf	4	7203826	7263781	7203822	7263777	0	7203822	59955
GLUCOSE BIOPERF POUR PERFUSION	Non_withdrawal_event	Male	4	3.96698	-1.72613	0.0106239	1.09035	3.96698	1.00826	1.00832	1.00839	0	NA	Inf	Inf	4	7203826	7263781	7203822	7263777	0	7203822	59955
GLYBENCLAMIDE	Non_withdrawal_event	Male	4	3.96698	-1.72613	0.0106239	1.09035	3.96698	1.00826	1.00832	1.00839	0	NA	Inf	Inf	4	7203826	7263781	7203822	7263777	0	7203822	59955
GNRH	Non_withdrawal_event	Male	4	3.96698	-1.72613	0.0106239	1.09035	3.96698	1.00826	1.00832	1.00839	0	NA	Inf	Inf	4	7203826	7263781	7203822	7263777	0	7203822	59955
GUANETHIDINE	Non_withdrawal_event	Male	4	3.96698	-1.72613	0.0106239	1.09035	3.96698	1.00826	1.00832	1.00839	0	NA	Inf	Inf	4	7203826	7263781	7203822	7263777	0	7203822	59955
HAEMODIALYSIS	Non_withdrawal_event	Male	4	3.96698	-1.72613	0.0106239	1.09035	3.96698	1.00826	1.00832	1.00839	0	NA	Inf	Inf	4	7203826	7263781	7203822	7263777	0	7203822	59955
HANGESHASHINTO	Non_withdrawal_event	Male	4	3.96698	-1.72613	0.0106239	1.09035	3.96698	1.00826	1.00832	1.00839	0	NA	Inf	Inf	4	7203826	7263781	7203822	7263777	0	7203822	59955
HERBALSPHENYL	Non_withdrawal_event	Male	4	3.96698	-1.72613	0.0106239	1.09035	3.96698	1.00826	1.00832	1.00839	0	NA	Inf	Inf	4	7203826	7263781	7203822	7263777	0	7203822	59955
HERBALSVITIS VINIFERA SEED	Non_withdrawal_event	Male	4	3.96698	-1.72613	0.0106239	1.09035	3.96698	1.00826	1.00832	1.00839	0	NA	Inf	Inf	4	7203826	7263781	7203822	7263777	0	7203822	59955
HETASTARCH PLASTIC CONTAINER	Non_withdrawal_event	Male	4	3.96698	-1.72613	0.0106239	1.09035	3.96698	1.00826	1.00832	1.00839	0	NA	Inf	Inf	4	7203826	7263781	7203822	7263777	0	7203822	59955
HEXOBARBITAL	Non_withdrawal_event	Male	4	3.96698	-1.72613	0.0106239	1.09035	3.96698	1.00826	1.00832	1.00839	0	NA	Inf	Inf	4	7203826	7263781	7203822	7263777	0	7203822	59955
HIV MEDICATIONS	Non_withdrawal_event	Male	4	3.96698	-1.72613	0.0106239	1.09035	3.96698	1.00826	1.00832	1.00839	0	NA	Inf	Inf	4	7203826	7263781	7203822	7263777	0	7203822	59955
HJERTEMAGNYL	Non_withdrawal_event	Male	4	3.96698	-1.72613	0.0106239	1.09035	3.96698	1.00826	1.00832	1.00839	0	NA	Inf	Inf	4	7203826	7263781	7203822	7263777	0	7203822	59955
HOKUNALIN TAPE)	Non_withdrawal_event	Male	4	3.96698	-1.72613	0.0106239	1.09035	3.96698	1.00826	1.00832	1.00839	0	NA	Inf	Inf	4	7203826	7263781	7203822	7263777	0	7203822	59955
ICY HOT BALM	Non_withdrawal_event	Male	4	3.96698	-1.72613	0.0106239	1.09035	3.96698	1.00826	1.00832	1.00839	0	NA	Inf	Inf	4	7203826	7263781	7203822	7263777	0	7203822	59955
IMMUNOBLADDER	Non_withdrawal_event	Male	4	3.96698	-1.72613	0.0106239	1.09035	3.96698	1.00826	1.00832	1.00839	0	NA	Inf	Inf	4	7203826	7263781	7203822	7263777	0	7203822	59955
IMPUGAN	Non_withdrawal_event	Male	4	3.96698	-1.72613	0.0106239	1.09035	3.96698	1.00826	1.00832	1.00839	0	NA	Inf	Inf	4	7203826	7263781	7203822	7263777	0	7203822	59955
INALADUO	Non_withdrawal_event	Male	4	3.96698	-1.72613	0.0106239	1.09035	3.96698	1.00826	1.00832	1.00839	0	NA	Inf	Inf	4	7203826	7263781	7203822	7263777	0	7203822	59955
INDACTEROL VS FORMOTEROL VS	Non_withdrawal_event	Male	4	3.96698	-1.72613	0.0106239	1.09035	3.96698	1.00826	1.00832	1.00839	0	NA	Inf	Inf	4	7203826	7263781	7203822	7263777	0	7203822	59955
INFANTS COLD_PREPARTION	Non_withdrawal_event	Male	4	3.96698	-1.72613	0.0106239	1.09035	3.96698	1.00826	1.00832	1.00839	0	NA	Inf	Inf	4	7203826	7263781	7203822	7263777	0	7203822	59955
INTERFERON GAMMAA	Non_withdrawal_event	Male	4	3.96698	-1.72613	0.0106239	1.09035	3.96698	1.00826	1.00832	1.00839	0	NA	Inf	Inf	4	7203826	7263781	7203822	7263777	0	7203822	59955
INTRASTIGMINA	Non_withdrawal_event	Male	4	3.96698	-1.72613	0.0106239	1.09035	3.96698	1.00826	1.00832	1.00839	0	NA	Inf	Inf	4	7203826	7263781	7203822	7263777	0	7203822	59955
INVESTIGATIONAL BLINDED THERAPY	Non_withdrawal_event	Male	4	3.96698	-1.72613	0.0106239	1.09035	3.96698	1.00826	1.00832	1.00839	0	NA	Inf	Inf	4	7203826	7263781	7203822	7263777	0	7203822	59955
JUKAMA	Non_withdrawal_event	Male	4	3.96698	-1.72613	0.0106239	1.09035	3.96698	1.00826	1.00832	1.00839	0	NA	Inf	Inf	4	7203826	7263781	7203822	7263777	0	7203822	59955
KEITEN	Non_withdrawal_event	Male	4	3.96698	-1.72613	0.0106239	1.09035	3.96698	1.00826	1.00832	1.00839	0	NA	Inf	Inf	4	7203826	7263781	7203822	7263777	0	7203822	59955
KOATEHT	Non_withdrawal_event	Male	4	3.96698	-1.72613	0.0106239	1.09035	3.96698	1.00826	1.00832	1.00839	0	NA	Inf	Inf	4	7203826	7263781	7203822	7263777	0	7203822	59955
LASER TREATMENT	Non_withdrawal_event	Male	4	3.96698	-1.72613	0.0106239	1.09035	3.96698	1.00826	1.00832	1.00839	0	NA	Inf	Inf	4	7203826	7263781	7203822	7263777	0	7203822	59955
LAVIN	Non_withdrawal_event	Male	4	3.96698	-1.72613	0.0106239	1.09035	3.96698	1.00826	1.00832	1.00839	0	NA	Inf	Inf	4	7203826	7263781	7203822	7263777	0	7203822	59955
LEVALBUTEROL MDIHFA	Non_withdrawal_event	Male	4	3.96698	-1.72613	0.0106239	1.09035	3.96698	1.00826	1.00832	1.00839	0	NA	Inf	Inf	4	7203826	7263781	7203822	7263777	0	7203822	59955
LINOLAFETT	Non_withdrawal_event	Male	4	3.96698	-1.72613	0.0106239	1.09035	3.96698	1.00826	1.00832	1.00839	0	NA	Inf	Inf	4	7203826	7263781	7203822	7263777	0	7203822	59955
LIPANTHYL SUPRA	Non_withdrawal_event	Male	4	3.96698	-1.72613	0.0106239	1.09035	3.96698	1.00826	1.00832	1.00839	0	NA	Inf	Inf	4	7203826	7263781	7203822	7263777	0	7203822	59955
LIPCOR	Non_withdrawal_event	Male	4	3.96698	-1.72613	0.0106239	1.09035	3.96698	1.00826	1.00832	1.00839	0	NA	Inf	Inf	4	7203826	7263781	7203822	7263777	0	7203822	59955
LISTERINE POCKETPAKS	Non_withdrawal_event	Male	4	3.96698	-1.72613	0.0106239	1.09035	3.96698	1.00826	1.00832	1.00839	0	NA	Inf	Inf	4	7203826	7263781	7203822	7263777	0	7203822	59955
LOPINAVIRR	Non_withdrawal_event	Male	4	3.96698	-1.72613	0.0106239	1.09035	3.96698	1.00826	1.00832	1.00839	0	NA	Inf	Inf	4	7203826	7263781	7203822	7263777	0	7203822	59955
LOXONIN TAPE	Non_withdrawal_event	Male	4	3.96698	-1.72613	0.0106239	1.09035	3.96698	1.00826	1.00832	1.00839	0	NA	Inf	Inf	4	7203826	7263781	7203822	7263777	0	7203822	59955
MAGNESIUM CARBONATESODIUM	Non_withdrawal_event	Male	4	3.96698	-1.72613	0.0106239	1.09035	3.96698	1.00826	1.00832	1.00839	0	NA	Inf	Inf	4	7203826	7263781	7203822	7263777	0	7203822	59955
MEDEPOLIN	Non_withdrawal_event	Male	4	3.96698	-1.72613	0.0106239	1.09035	3.96698	1.00826	1.00832	1.00839	0	NA	Inf	Inf	4	7203826	7263781	7203822	7263777	0	7203822	59955
METABISULFITE	Non_withdrawal_event	Male	4	3.96698	-1.72613	0.0106239	1.09035	3.96698	1.00826	1.00832	1.00839	0	NA	Inf	Inf	4	7203826	7263781	7203822	7263777	0	7203822	59955
METHOXETAMINE	Non_withdrawal_event	Male	4	3.96698	-1.72613	0.0106239	1.09035	3.96698	1.00826	1.00832	1.00839	0	NA	Inf	Inf	4	7203826	7263781	7203822	7263777	0	7203822	59955
METHOXYPHENAMINE	Non_withdrawal_event	Male	4	3.96698	-1.72613	0.0106239	1.09035	3.96698	1.00826	1.00832	1.00839	0	NA	Inf	Inf	4	7203826	7263781	7203822	7263777	0	7203822	59955
MICERA	Non_withdrawal_event	Male	4	3.96698	-1.72613	0.0106239	1.09035	3.96698	1.00826	1.00832	1.00839	0	NA	Inf	Inf	4	7203826	7263781	7203822	7263777	0	7203822	59955
MILLISROL	Non_withdrawal_event	Male	4	3.96698	-1.72613	0.0106239	1.09035	3.96698	1.00826	1.00832	1.00839	0	NA	Inf	Inf	4	7203826	7263781	7203822	7263777	0	7203822	59955
MINODIAB	Non_withdrawal_event	Male	4	3.96698	-1.72613	0.0106239	1.09035	3.96698	1.00826	1.00832	1.00839	0	NA	Inf	Inf	4	7203826	7263781	7203822	7263777	0	7203822	59955
MINURIN_	Non_withdrawal_event	Male	4	3.96698	-1.72613	0.0106239	1.09035	3.96698	1.00826	1.00832	1.00839	0	NA	Inf	Inf	4	7203826	7263781	7203822	7263777	0	7203822	59955
MIOBLOCK	Non_withdrawal_event	Male	4	3.96698	-1.72613	0.0106239	1.09035	3.96698	1.00826	1.00832	1.00839	0	NA	Inf	Inf	4	7203826	7263781	7203822	7263777	0	7203822	59955
MITEN PLUS	Non_withdrawal_event	Male	4	3.96698	-1.72613	0.0106239	1.09035	3.96698	1.00826	1.00832	1.00839	0	NA	Inf	Inf	4	7203826	7263781	7203822	7263777	0	7203822	59955
MORE THAN DRUGS	Non_withdrawal_event	Male	4	3.96698	-1.72613	0.0106239	1.09035	3.96698	1.00826	1.00832	1.00839	0	NA	Inf	Inf	4	7203826	7263781	7203822	7263777	0	7203822	59955
NARCOTIC PAIN MEDICATION	Non_withdrawal_event	Male	4	3.96698	-1.72613	0.0106239	1.09035	3.96698	1.00826	1.00832	1.00839	0	NA	Inf	Inf	4	7203826	7263781	7203822	7263777	0	7203822	59955
NEUROPATCH-DOSE-	Non_withdrawal_event	Male	4	3.96698	-1.72613	0.0106239	1.09035	3.96698	1.00826	1.00832	1.00839	0	NA	Inf	Inf	4	7203826	7263781	7203822	7263777	0	7203822	59955
NEUROTOP	Non_withdrawal_event	Male	4	3.96698	-1.72613	0.0106239	1.09035	3.96698	1.00826	1.00832	1.00839	0	NA	Inf	Inf	4	7203826	7263781	7203822	7263777	0	7203822	59955
NIACINAMIDEPYRIDOXINE_TYROSINE	Non_withdrawal_event	Male	4	3.96698	-1.72613	0.0106239	1.09035	3.96698	1.00826	1.00832	1.00839	0	NA	Inf	Inf	4	7203826	7263781	7203822	7263777	0	7203822	59955
NICOLDA	Non_withdrawal_event	Male	4	3.96698	-1.72613	0.0106239	1.09035	3.96698	1.00826	1.00832	1.00839	0	NA	Inf	Inf	4	7203826	7263781	7203822	7263777	0	7203822	59955
NINJINYOEI-TO	Non_withdrawal_event	Male	4	3.96698	-1.72613	0.0106239	1.09035	3.96698	1.00826	1.00832	1.00839	0	NA	Inf	Inf	4	7203826	7263781	7203822	7263777	0	7203822	59955
NITOROLR	Non_withdrawal_event	Male	4	3.96698	-1.72613	0.0106239	1.09035	3.96698	1.00826	1.00832	1.00839	0	NA	Inf	Inf	4	7203826	7263781	7203822	7263777	0	7203822	59955
NOVANTRON	Non_withdrawal_event	Male	4	3.96698	-1.72613	0.0106239	1.09035	3.96698	1.00826	1.00832	1.00839	0	NA	Inf	Inf	4	7203826	7263781	7203822	7263777	0	7203822	59955
ORENGEDOKU-TO	Non_withdrawal_event	Male	4	3.96698	-1.72613	0.0106239	1.09035	3.96698	1.00826	1.00832	1.00839	0	NA	Inf	Inf	4	7203826	7263781	7203822	7263777	0	7203822	59955
PANCREATIC ENZYMES	Non_withdrawal_event	Male	4	3.96698	-1.72613	0.0106239	1.09035	3.96698	1.00826	1.00832	1.00839	0	NA	Inf	Inf	4	7203826	7263781	7203822	7263777	0	7203822	59955
PARATABS	Non_withdrawal_event	Male	4	3.96698	-1.72613	0.0106239	1.09035	3.96698	1.00826	1.00832	1.00839	0	NA	Inf	Inf	4	7203826	7263781	7203822	7263777	0	7203822	59955
PEDIBORO	Non_withdrawal_event	Male	4	3.96698	-1.72613	0.0106239	1.09035	3.96698	1.00826	1.00832	1.00839	0	NA	Inf	Inf	4	7203826	7263781	7203822	7263777	0	7203822	59955
PERINDOPRIL_INDAPAMIDE	Non_withdrawal_event	Male	4	3.96698	-1.72613	0.0106239	1.09035	3.96698	1.00826	1.00832	1.00839	0	NA	Inf	Inf	4	7203826	7263781	7203822	7263777	0	7203822	59955
POLYVINYL ALCOHOLPOVIDONE_TETRAHYDROZOLINE	Non_withdrawal_event	Male	4	3.96698	-1.72613	0.0106239	1.09035	3.96698	1.00826	1.00832	1.00839	0	NA	Inf	Inf	4	7203826	7263781	7203822	7263777	0	7203822	59955
POPPY SEED	Non_withdrawal_event	Male	4	3.96698	-1.72613	0.0106239	1.09035	3.96698	1.00826	1.00832	1.00839	0	NA	Inf	Inf	4	7203826	7263781	7203822	7263777	0	7203822	59955
POWD PEMETREXED	Non_withdrawal_event	Male	4	3.96698	-1.72613	0.0106239	1.09035	3.96698	1.00826	1.00832	1.00839	0	NA	Inf	Inf	4	7203826	7263781	7203822	7263777	0	7203822	59955
PRAVASIN PROTECT	Non_withdrawal_event	Male	4	3.96698	-1.72613	0.0106239	1.09035	3.96698	1.00826	1.00832	1.00839	0	NA	Inf	Inf	4	7203826	7263781	7203822	7263777	0	7203822	59955
PREVEX	Non_withdrawal_event	Male	4	3.96698	-1.72613	0.0106239	1.09035	3.96698	1.00826	1.00832	1.00839	0	NA	Inf	Inf	4	7203826	7263781	7203822	7263777	0	7203822	59955
PREZISTANAIVE	Non_withdrawal_event	Male	4	3.96698	-1.72613	0.0106239	1.09035	3.96698	1.00826	1.00832	1.00839	0	NA	Inf	Inf	4	7203826	7263781	7203822	7263777	0	7203822	59955
PRICKLY PEAR CACTUS	Non_withdrawal_event	Male	4	3.96698	-1.72613	0.0106239	1.09035	3.96698	1.00826	1.00832	1.00839	0	NA	Inf	Inf	4	7203826	7263781	7203822	7263777	0	7203822	59955
PRIMOBOLAN	Non_withdrawal_event	Male	4	3.96698	-1.72613	0.0106239	1.09035	3.96698	1.00826	1.00832	1.00839	0	NA	Inf	Inf	4	7203826	7263781	7203822	7263777	0	7203822	59955
PROANTHENOLS	Non_withdrawal_event	Male	4	3.96698	-1.72613	0.0106239	1.09035	3.96698	1.00826	1.00832	1.00839	0	NA	Inf	Inf	4	7203826	7263781	7203822	7263777	0	7203822	59955
PROSTASCINT	Non_withdrawal_event	Male	4	3.96698	-1.72613	0.0106239	1.09035	3.96698	1.00826	1.00832	1.00839	0	NA	Inf	Inf	4	7203826	7263781	7203822	7263777	0	7203822	59955
QVA	Non_withdrawal_event	Male	4	3.96698	-1.72613	0.0106239	1.09035	3.96698	1.00826	1.00832	1.00839	0	NA	Inf	Inf	4	7203826	7263781	7203822	7263777	0	7203822	59955
RAFA	Non_withdrawal_event	Male	4	3.96698	-1.72613	0.0106239	1.09035	3.96698	1.00826	1.00832	1.00839	0	NA	Inf	Inf	4	7203826	7263781	7203822	7263777	0	7203822	59955
RESONIUM	Non_withdrawal_event	Male	4	3.96698	-1.72613	0.0106239	1.09035	3.96698	1.00826	1.00832	1.00839	0	NA	Inf	Inf	4	7203826	7263781	7203822	7263777	0	7203822	59955
REVIPARIN	Non_withdrawal_event	Male	4	3.96698	-1.72613	0.0106239	1.09035	3.96698	1.00826	1.00832	1.00839	0	NA	Inf	Inf	4	7203826	7263781	7203822	7263777	0	7203822	59955
RFIXFC	Non_withdrawal_event	Male	4	3.96698	-1.72613	0.0106239	1.09035	3.96698	1.00826	1.00832	1.00839	0	NA	Inf	Inf	4	7203826	7263781	7203822	7263777	0	7203822	59955
RHOVANE	Non_withdrawal_event	Male	4	3.96698	-1.72613	0.0106239	1.09035	3.96698	1.00826	1.00832	1.00839	0	NA	Inf	Inf	4	7203826	7263781	7203822	7263777	0	7203822	59955
RIDAFORALIMUS	Non_withdrawal_event	Male	4	3.96698	-1.72613	0.0106239	1.09035	3.96698	1.00826	1.00832	1.00839	0	NA	Inf	Inf	4	7203826	7263781	7203822	7263777	0	7203822	59955
RIFABUTINE	Non_withdrawal_event	Male	4	3.96698	-1.72613	0.0106239	1.09035	3.96698	1.00826	1.00832	1.00839	0	NA	Inf	Inf	4	7203826	7263781	7203822	7263777	0	7203822	59955
RILATINE MR	Non_withdrawal_event	Male	4	3.96698	-1.72613	0.0106239	1.09035	3.96698	1.00826	1.00832	1.00839	0	NA	Inf	Inf	4	7203826	7263781	7203822	7263777	0	7203822	59955
SELTEPNON	Non_withdrawal_event	Male	4	3.96698	-1.72613	0.0106239	1.09035	3.96698	1.00826	1.00832	1.00839	0	NA	Inf	Inf	4	7203826	7263781	7203822	7263777	0	7203822	59955
SOLUPRED EFFERVESCENT	Non_withdrawal_event	Male	4	3.96698	-1.72613	0.0106239	1.09035	3.96698	1.00826	1.00832	1.00839	0	NA	Inf	Inf	4	7203826	7263781	7203822	7263777	0	7203822	59955
STEM CELL TRANSPLANT TISSUE	Non_withdrawal_event	Male	4	3.96698	-1.72613	0.0106239	1.09035	3.96698	1.00826	1.00832	1.00839	0	NA	Inf	Inf	4	7203826	7263781	7203822	7263777	0	7203822	59955
SUCCINYL CHOLINE	Non_withdrawal_event	Male	4	3.96698	-1.72613	0.0106239	1.09035	3.96698	1.00826	1.00832	1.00839	0	NA	Inf	Inf	4	7203826	7263781	7203822	7263777	0	7203822	59955
SUNITINIB DOSE	Non_withdrawal_event	Male	4	3.96698	-1.72613	0.0106239	1.09035	3.96698	1.00826	1.00832	1.00839	0	NA	Inf	Inf	4	7203826	7263781	7203822	7263777	0	7203822	59955
SUNRABIN	Non_withdrawal_event	Male	4	3.96698	-1.72613	0.0106239	1.09035	3.96698	1.00826	1.00832	1.00839	0	NA	Inf	Inf	4	7203826	7263781	7203822	7263777	0	7203822	59955
SUSCARD	Non_withdrawal_event	Male	4	3.96698	-1.72613	0.0106239	1.09035	3.96698	1.00826	1.00832	1.00839	0	NA	Inf	Inf	4	7203826	7263781	7203822	7263777	0	7203822	59955
SUSPECT PRODUCT]	Non_withdrawal_event	Male	4	3.96698	-1.72613	0.0106239	1.09035	3.96698	1.00826	1.00832	1.00839	0	NA	Inf	Inf	4	7203826	7263781	7203822	7263777	0	7203822	59955
SYNDOPA	Non_withdrawal_event	Male	4	3.96698	-1.72613	0.0106239	1.09035	3.96698	1.00826	1.00832	1.00839	0	NA	Inf	Inf	4	7203826	7263781	7203822	7263777	0	7203822	59955
TADALAFILTAMSULOSIN	Non_withdrawal_event	Male	4	3.96698	-1.72613	0.0106239	1.09035	3.96698	1.00826	1.00832	1.00839	0	NA	Inf	Inf	4	7203826	7263781	7203822	7263777	0	7203822	59955
TANATRIL IMIDAPRIL )	Non_withdrawal_event	Male	4	3.96698	-1.72613	0.0106239	1.09035	3.96698	1.00826	1.00832	1.00839	0	NA	Inf	Inf	4	7203826	7263781	7203822	7263777	0	7203822	59955
TANDUTINIB	Non_withdrawal_event	Male	4	3.96698	-1.72613	0.0106239	1.09035	3.96698	1.00826	1.00832	1.00839	0	NA	Inf	Inf	4	7203826	7263781	7203822	7263777	0	7203822	59955
TECIPUL	Non_withdrawal_event	Male	4	3.96698	-1.72613	0.0106239	1.09035	3.96698	1.00826	1.00832	1.00839	0	NA	Inf	Inf	4	7203826	7263781	7203822	7263777	0	7203822	59955
TEGAFUR_URACIL	Non_withdrawal_event	Male	4	3.96698	-1.72613	0.0106239	1.09035	3.96698	1.00826	1.00832	1.00839	0	NA	Inf	Inf	4	7203826	7263781	7203822	7263777	0	7203822	59955
TELEMINSOFT	Non_withdrawal_event	Male	4	3.96698	-1.72613	0.0106239	1.09035	3.96698	1.00826	1.00832	1.00839	0	NA	Inf	Inf	4	7203826	7263781	7203822	7263777	0	7203822	59955
TENOFOVIR DISOPROSIL	Non_withdrawal_event	Male	4	3.96698	-1.72613	0.0106239	1.09035	3.96698	1.00826	1.00832	1.00839	0	NA	Inf	Inf	4	7203826	7263781	7203822	7263777	0	7203822	59955
TETANUS VACCINE_	Non_withdrawal_event	Male	4	3.96698	-1.72613	0.0106239	1.09035	3.96698	1.00826	1.00832	1.00839	0	NA	Inf	Inf	4	7203826	7263781	7203822	7263777	0	7203822	59955
TGFBETA-RI KINASE INHIBITOR	Non_withdrawal_event	Male	4	3.96698	-1.72613	0.0106239	1.09035	3.96698	1.00826	1.00832	1.00839	0	NA	Inf	Inf	4	7203826	7263781	7203822	7263777	0	7203822	59955
TPVRTV	Non_withdrawal_event	Male	4	3.96698	-1.72613	0.0106239	1.09035	3.96698	1.00826	1.00832	1.00839	0	NA	Inf	Inf	4	7203826	7263781	7203822	7263777	0	7203822	59955
TRANSAMINE	Non_withdrawal_event	Male	4	3.96698	-1.72613	0.0106239	1.09035	3.96698	1.00826	1.00832	1.00839	0	NA	Inf	Inf	4	7203826	7263781	7203822	7263777	0	7203822	59955
TRENANTONE , )	Non_withdrawal_event	Male	4	3.96698	-1.72613	0.0106239	1.09035	3.96698	1.00826	1.00832	1.00839	0	NA	Inf	Inf	4	7203826	7263781	7203822	7263777	0	7203822	59955
TRIAMPUR	Non_withdrawal_event	Male	4	3.96698	-1.72613	0.0106239	1.09035	3.96698	1.00826	1.00832	1.00839	0	NA	Inf	Inf	4	7203826	7263781	7203822	7263777	0	7203822	59955
TRILYTECHERRY FLAVORED	Non_withdrawal_event	Male	4	3.96698	-1.72613	0.0106239	1.09035	3.96698	1.00826	1.00832	1.00839	0	NA	Inf	Inf	4	7203826	7263781	7203822	7263777	0	7203822	59955
TRIZAVIR	Non_withdrawal_event	Male	4	3.96698	-1.72613	0.0106239	1.09035	3.96698	1.00826	1.00832	1.00839	0	NA	Inf	Inf	4	7203826	7263781	7203822	7263777	0	7203822	59955
TS JPN_	Non_withdrawal_event	Male	4	3.96698	-1.72613	0.0106239	1.09035	3.96698	1.00826	1.00832	1.00839	0	NA	Inf	Inf	4	7203826	7263781	7203822	7263777	0	7203822	59955
UMULINE RAPIDE	Non_withdrawal_event	Male	4	3.96698	-1.72613	0.0106239	1.09035	3.96698	1.00826	1.00832	1.00839	0	NA	Inf	Inf	4	7203826	7263781	7203822	7263777	0	7203822	59955
UMULINE REGULAR	Non_withdrawal_event	Male	4	3.96698	-1.72613	0.0106239	1.09035	3.96698	1.00826	1.00832	1.00839	0	NA	Inf	Inf	4	7203826	7263781	7203822	7263777	0	7203822	59955
UNIBENESTAN	Non_withdrawal_event	Male	4	3.96698	-1.72613	0.0106239	1.09035	3.96698	1.00826	1.00832	1.00839	0	NA	Inf	Inf	4	7203826	7263781	7203822	7263777	0	7203822	59955
UNTROPIN	Non_withdrawal_event	Male	4	3.96698	-1.72613	0.0106239	1.09035	3.96698	1.00826	1.00832	1.00839	0	NA	Inf	Inf	4	7203826	7263781	7203822	7263777	0	7203822	59955
VALINE	Non_withdrawal_event	Male	4	3.96698	-1.72613	0.0106239	1.09035	3.96698	1.00826	1.00832	1.00839	0	NA	Inf	Inf	4	7203826	7263781	7203822	7263777	0	7203822	59955
VASAPROSTAN	Non_withdrawal_event	Male	4	3.96698	-1.72613	0.0106239	1.09035	3.96698	1.00826	1.00832	1.00839	0	NA	Inf	Inf	4	7203826	7263781	7203822	7263777	0	7203822	59955
VELBAN	Non_withdrawal_event	Male	4	3.96698	-1.72613	0.0106239	1.09035	3.96698	1.00826	1.00832	1.00839	0	NA	Inf	Inf	4	7203826	7263781	7203822	7263777	0	7203822	59955
VESDIL	Non_withdrawal_event	Male	4	3.96698	-1.72613	0.0106239	1.09035	3.96698	1.00826	1.00832	1.00839	0	NA	Inf	Inf	4	7203826	7263781	7203822	7263777	0	7203822	59955
VITALIKOR	Non_withdrawal_event	Male	4	3.96698	-1.72613	0.0106239	1.09035	3.96698	1.00826	1.00832	1.00839	0	NA	Inf	Inf	4	7203826	7263781	7203822	7263777	0	7203822	59955
VITAMIN $16	Non_withdrawal_event	Male	4	3.96698	-1.72613	0.0106239	1.09035	3.96698	1.00826	1.00832	1.00839	0	NA	Inf	Inf	4	7203826	7263781	7203822	7263777	0	7203822	59955
XODOL	Non_withdrawal_event	Male	4	3.96698	-1.72613	0.0106239	1.09035	3.96698	1.00826	1.00832	1.00839	0	NA	Inf	Inf	4	7203826	7263781	7203822	7263777	0	7203822	59955
XTANDI APUS	Non_withdrawal_event	Male	4	3.96698	-1.72613	0.0106239	1.09035	3.96698	1.00826	1.00832	1.00839	0	NA	Inf	Inf	4	7203826	7263781	7203822	7263777	0	7203822	59955
XUEZHIKANG	Non_withdrawal_event	Male	4	3.96698	-1.72613	0.0106239	1.09035	3.96698	1.00826	1.00832	1.00839	0	NA	Inf	Inf	4	7203826	7263781	7203822	7263777	0	7203822	59955
YERVOY BRISTOL MEYER SQUIBB	Non_withdrawal_event	Male	4	3.96698	-1.72613	0.0106239	1.09035	3.96698	1.00826	1.00832	1.00839	0	NA	Inf	Inf	4	7203826	7263781	7203822	7263777	0	7203822	59955
ZACPAC	Non_withdrawal_event	Male	4	3.96698	-1.72613	0.0106239	1.09035	3.96698	1.00826	1.00832	1.00839	0	NA	Inf	Inf	4	7203826	7263781	7203822	7263777	0	7203822	59955
ZYTIGA JANNSEN	Non_withdrawal_event	Male	4	3.96698	-1.72613	0.0106239	1.09035	3.96698	1.00826	1.00832	1.00839	0	NA	Inf	Inf	4	7203826	7263781	7203822	7263777	0	7203822	59955
ZYVOXID STERILE	Non_withdrawal_event	Male	4	3.96698	-1.72613	0.0106239	1.09035	3.96698	1.00826	1.00832	1.00839	0	NA	Inf	Inf	4	7203826	7263781	7203822	7263777	0	7203822	59955
ACTRAPHANE NOVOLET	Non_withdrawal_event	Male	4	3.96698	-1.72613	0.0106239	1.09035	3.96698	1.00826	1.00832	1.00839	0	NA	Inf	Inf	4	7203826	7263781	7203822	7263777	0	7203822	59955
ANTIINFLAMMATORIES	Non_withdrawal_event	Male	4	3.96698	-1.72613	0.0106239	1.09035	3.96698	1.00826	1.00832	1.00839	0	NA	Inf	Inf	4	7203826	7263781	7203822	7263777	0	7203822	59955
APLACE	Non_withdrawal_event	Male	4	3.96698	-1.72613	0.0106239	1.09035	3.96698	1.00826	1.00832	1.00839	0	NA	Inf	Inf	4	7203826	7263781	7203822	7263777	0	7203822	59955
BAMIFYLLINE	Non_withdrawal_event	Male	4	3.96698	-1.72613	0.0106239	1.09035	3.96698	1.00826	1.00832	1.00839	0	NA	Inf	Inf	4	7203826	7263781	7203822	7263777	0	7203822	59955
BESACOLIN	Non_withdrawal_event	Male	4	3.96698	-1.72613	0.0106239	1.09035	3.96698	1.00826	1.00832	1.00839	0	NA	Inf	Inf	4	7203826	7263781	7203822	7263777	0	7203822	59955
BIFIDOBACTERIUM SPP	Non_withdrawal_event	Male	4	3.96698	-1.72613	0.0106239	1.09035	3.96698	1.00826	1.00832	1.00839	0	NA	Inf	Inf	4	7203826	7263781	7203822	7263777	0	7203822	59955
BIFRIL	Non_withdrawal_event	Male	4	3.96698	-1.72613	0.0106239	1.09035	3.96698	1.00826	1.00832	1.00839	0	NA	Inf	Inf	4	7203826	7263781	7203822	7263777	0	7203822	59955
BLINDED ABT	Non_withdrawal_event	Male	4	3.96698	-1.72613	0.0106239	1.09035	3.96698	1.00826	1.00832	1.00839	0	NA	Inf	Inf	4	7203826	7263781	7203822	7263777	0	7203822	59955
BNTB2 OMICRON TOZINAMERAN	Non_withdrawal_event	Male	4	3.96698	-1.72613	0.0106239	1.09035	3.96698	1.00826	1.00832	1.00839	0	NA	Inf	Inf	4	7203826	7263781	7203822	7263777	0	7203822	59955
CARBAMAZEPINA	Non_withdrawal_event	Male	4	3.96698	-1.72613	0.0106239	1.09035	3.96698	1.00826	1.00832	1.00839	0	NA	Inf	Inf	4	7203826	7263781	7203822	7263777	0	7203822	59955
CARDULAR PP	Non_withdrawal_event	Male	4	3.96698	-1.72613	0.0106239	1.09035	3.96698	1.00826	1.00832	1.00839	0	NA	Inf	Inf	4	7203826	7263781	7203822	7263777	0	7203822	59955
CEFTRIAXONE PANPHARMA	Non_withdrawal_event	Male	4	3.96698	-1.72613	0.0106239	1.09035	3.96698	1.00826	1.00832	1.00839	0	NA	Inf	Inf	4	7203826	7263781	7203822	7263777	0	7203822	59955
CHILDRENS PEDIACARE NIGHTREST_COLD (PSEUDOEPHEDRINE, DEXTRO	Non_withdrawal_event	Male	4	3.96698	-1.72613	0.0106239	1.09035	3.96698	1.00826	1.00832	1.00839	0	NA	Inf	Inf	4	7203826	7263781	7203822	7263777	0	7203822	59955
CNT VIAL	Non_withdrawal_event	Male	4	3.96698	-1.72613	0.0106239	1.09035	3.96698	1.00826	1.00832	1.00839	0	NA	Inf	Inf	4	7203826	7263781	7203822	7263777	0	7203822	59955
COLD REMEDY CHEWABLES	Non_withdrawal_event	Male	4	3.96698	-1.72613	0.0106239	1.09035	3.96698	1.00826	1.00832	1.00839	0	NA	Inf	Inf	4	7203826	7263781	7203822	7263777	0	7203822	59955
COLD REMEDY ZAVORS	Non_withdrawal_event	Male	4	3.96698	-1.72613	0.0106239	1.09035	3.96698	1.00826	1.00832	1.00839	0	NA	Inf	Inf	4	7203826	7263781	7203822	7263777	0	7203822	59955
DESMOTABS	Non_withdrawal_event	Male	4	3.96698	-1.72613	0.0106239	1.09035	3.96698	1.00826	1.00832	1.00839	0	NA	Inf	Inf	4	7203826	7263781	7203822	7263777	0	7203822	59955
DEX INS	Non_withdrawal_event	Male	4	3.96698	-1.72613	0.0106239	1.09035	3.96698	1.00826	1.00832	1.00839	0	NA	Inf	Inf	4	7203826	7263781	7203822	7263777	0	7203822	59955
DIANEAL PD GLUCOSE 36 W_V	Non_withdrawal_event	Male	4	3.96698	-1.72613	0.0106239	1.09035	3.96698	1.00826	1.00832	1.00839	0	NA	Inf	Inf	4	7203826	7263781	7203822	7263777	0	7203822	59955
DIPHTHERIA AND TETANUS TOXOIDS AND ACELLULAR PERTUSSIS VACCINE ADSORBED PF	Non_withdrawal_event	Male	4	3.96698	-1.72613	0.0106239	1.09035	3.96698	1.00826	1.00832	1.00839	0	NA	Inf	Inf	4	7203826	7263781	7203822	7263777	0	7203822	59955
DIPIVEFRIN	Non_withdrawal_event	Male	4	3.96698	-1.72613	0.0106239	1.09035	3.96698	1.00826	1.00832	1.00839	0	NA	Inf	Inf	4	7203826	7263781	7203822	7263777	0	7203822	59955
EPIRAD	Non_withdrawal_event	Male	4	3.96698	-1.72613	0.0106239	1.09035	3.96698	1.00826	1.00832	1.00839	0	NA	Inf	Inf	4	7203826	7263781	7203822	7263777	0	7203822	59955
EXLAX REG STR CHOCOLATED LAX PCS SEN (SENNA GLYCOSIDES (CA	Non_withdrawal_event	Male	4	3.96698	-1.72613	0.0106239	1.09035	3.96698	1.00826	1.00832	1.00839	0	NA	Inf	Inf	4	7203826	7263781	7203822	7263777	0	7203822	59955
FLUOXYMESTERONE	Non_withdrawal_event	Male	4	3.96698	-1.72613	0.0106239	1.09035	3.96698	1.00826	1.00832	1.00839	0	NA	Inf	Inf	4	7203826	7263781	7203822	7263777	0	7203822	59955
GENTALLINE INJECTABLE	Non_withdrawal_event	Male	4	3.96698	-1.72613	0.0106239	1.09035	3.96698	1.00826	1.00832	1.00839	0	NA	Inf	Inf	4	7203826	7263781	7203822	7263777	0	7203822	59955
GLARGINE INSULIN	Non_withdrawal_event	Male	4	3.96698	-1.72613	0.0106239	1.09035	3.96698	1.00826	1.00832	1.00839	0	NA	Inf	Inf	4	7203826	7263781	7203822	7263777	0	7203822	59955
GLUTAMINESODIUM GUALENATE	Non_withdrawal_event	Male	4	3.96698	-1.72613	0.0106239	1.09035	3.96698	1.00826	1.00832	1.00839	0	NA	Inf	Inf	4	7203826	7263781	7203822	7263777	0	7203822	59955
HOKUNALIN TAPE	Non_withdrawal_event	Male	4	3.96698	-1.72613	0.0106239	1.09035	3.96698	1.00826	1.00832	1.00839	0	NA	Inf	Inf	4	7203826	7263781	7203822	7263777	0	7203822	59955
KAKKONTOU	Non_withdrawal_event	Male	4	3.96698	-1.72613	0.0106239	1.09035	3.96698	1.00826	1.00832	1.00839	0	NA	Inf	Inf	4	7203826	7263781	7203822	7263777	0	7203822	59955
LENTE ILETIN INSULIN ZINC	Non_withdrawal_event	Male	4	3.96698	-1.72613	0.0106239	1.09035	3.96698	1.00826	1.00832	1.00839	0	NA	Inf	Inf	4	7203826	7263781	7203822	7263777	0	7203822	59955
LISTERINE TOTAL CARE ZERO	Non_withdrawal_event	Male	4	3.96698	-1.72613	0.0106239	1.09035	3.96698	1.00826	1.00832	1.00839	0	NA	Inf	Inf	4	7203826	7263781	7203822	7263777	0	7203822	59955
NEUROCIL_	Non_withdrawal_event	Male	4	3.96698	-1.72613	0.0106239	1.09035	3.96698	1.00826	1.00832	1.00839	0	NA	Inf	Inf	4	7203826	7263781	7203822	7263777	0	7203822	59955
NITRIC ACID	Non_withdrawal_event	Male	4	3.96698	-1.72613	0.0106239	1.09035	3.96698	1.00826	1.00832	1.00839	0	NA	Inf	Inf	4	7203826	7263781	7203822	7263777	0	7203822	59955
OASIS MOISTURIZING MOUTH SPRAY	Non_withdrawal_event	Male	4	3.96698	-1.72613	0.0106239	1.09035	3.96698	1.00826	1.00832	1.00839	0	NA	Inf	Inf	4	7203826	7263781	7203822	7263777	0	7203822	59955
PREGNENOLONE	Non_withdrawal_event	Male	4	3.96698	-1.72613	0.0106239	1.09035	3.96698	1.00826	1.00832	1.00839	0	NA	Inf	Inf	4	7203826	7263781	7203822	7263777	0	7203822	59955
PROMAC	Non_withdrawal_event	Male	4	3.96698	-1.72613	0.0106239	1.09035	3.96698	1.00826	1.00832	1.00839	0	NA	Inf	Inf	4	7203826	7263781	7203822	7263777	0	7203822	59955
RESOCHIN	Non_withdrawal_event	Male	4	3.96698	-1.72613	0.0106239	1.09035	3.96698	1.00826	1.00832	1.00839	0	NA	Inf	Inf	4	7203826	7263781	7203822	7263777	0	7203822	59955
ROCEPHALIN	Non_withdrawal_event	Male	4	3.96698	-1.72613	0.0106239	1.09035	3.96698	1.00826	1.00832	1.00839	0	NA	Inf	Inf	4	7203826	7263781	7203822	7263777	0	7203822	59955
SAROTEX	Non_withdrawal_event	Male	4	3.96698	-1.72613	0.0106239	1.09035	3.96698	1.00826	1.00832	1.00839	0	NA	Inf	Inf	4	7203826	7263781	7203822	7263777	0	7203822	59955
SAVARINE	Non_withdrawal_event	Male	4	3.96698	-1.72613	0.0106239	1.09035	3.96698	1.00826	1.00832	1.00839	0	NA	Inf	Inf	4	7203826	7263781	7203822	7263777	0	7203822	59955
SOLON	Non_withdrawal_event	Male	4	3.96698	-1.72613	0.0106239	1.09035	3.96698	1.00826	1.00832	1.00839	0	NA	Inf	Inf	4	7203826	7263781	7203822	7263777	0	7203822	59955
STELERA	Non_withdrawal_event	Male	4	3.96698	-1.72613	0.0106239	1.09035	3.96698	1.00826	1.00832	1.00839	0	NA	Inf	Inf	4	7203826	7263781	7203822	7263777	0	7203822	59955
TARGOSID	Non_withdrawal_event	Male	4	3.96698	-1.72613	0.0106239	1.09035	3.96698	1.00826	1.00832	1.00839	0	NA	Inf	Inf	4	7203826	7263781	7203822	7263777	0	7203822	59955
TEPRASIRAN	Non_withdrawal_event	Male	4	3.96698	-1.72613	0.0106239	1.09035	3.96698	1.00826	1.00832	1.00839	0	NA	Inf	Inf	4	7203826	7263781	7203822	7263777	0	7203822	59955
THERAFLU WARMING RELIEF COLD_CHEST CONG	Non_withdrawal_event	Male	4	3.96698	-1.72613	0.0106239	1.09035	3.96698	1.00826	1.00832	1.00839	0	NA	Inf	Inf	4	7203826	7263781	7203822	7263777	0	7203822	59955
TIAPRIDEX	Non_withdrawal_event	Male	4	3.96698	-1.72613	0.0106239	1.09035	3.96698	1.00826	1.00832	1.00839	0	NA	Inf	Inf	4	7203826	7263781	7203822	7263777	0	7203822	59955
TOOTHPASTE	Non_withdrawal_event	Male	4	3.96698	-1.72613	0.0106239	1.09035	3.96698	1.00826	1.00832	1.00839	0	NA	Inf	Inf	4	7203826	7263781	7203822	7263777	0	7203822	59955
TOPOSAR	Non_withdrawal_event	Male	4	3.96698	-1.72613	0.0106239	1.09035	3.96698	1.00826	1.00832	1.00839	0	NA	Inf	Inf	4	7203826	7263781	7203822	7263777	0	7203822	59955
VAGOSTIGMIN	Non_withdrawal_event	Male	4	3.96698	-1.72613	0.0106239	1.09035	3.96698	1.00826	1.00832	1.00839	0	NA	Inf	Inf	4	7203826	7263781	7203822	7263777	0	7203822	59955
VALPROATE VALPROATE ) (VALPROATE SODIUM)	Non_withdrawal_event	Male	4	3.96698	-1.72613	0.0106239	1.09035	3.96698	1.00826	1.00832	1.00839	0	NA	Inf	Inf	4	7203826	7263781	7203822	7263777	0	7203822	59955
WYSTAL	Non_withdrawal_event	Male	4	3.96698	-1.72613	0.0106239	1.09035	3.96698	1.00826	1.00832	1.00839	0	NA	Inf	Inf	4	7203826	7263781	7203822	7263777	0	7203822	59955
XEFO	Non_withdrawal_event	Male	4	3.96698	-1.72613	0.0106239	1.09035	3.96698	1.00826	1.00832	1.00839	0	NA	Inf	Inf	4	7203826	7263781	7203822	7263777	0	7203822	59955
ZD CODE NOT BROKEN	Non_withdrawal_event	Male	4	3.96698	-1.72613	0.0106239	1.09035	3.96698	1.00826	1.00832	1.00839	0	NA	Inf	Inf	4	7203826	7263781	7203822	7263777	0	7203822	59955
ZOSTEX	Non_withdrawal_event	Male	4	3.96698	-1.72613	0.0106239	1.09035	3.96698	1.00826	1.00832	1.00839	0	NA	Inf	Inf	4	7203826	7263781	7203822	7263777	0	7203822	59955
ZURCALE	Non_withdrawal_event	Male	4	3.96698	-1.72613	0.0106239	1.09035	3.96698	1.00826	1.00832	1.00839	0	NA	Inf	Inf	4	7203826	7263781	7203822	7263777	0	7203822	59955
ZYVOXAM	Non_withdrawal_event	Male	4	3.96698	-1.72613	0.0106239	1.09035	3.96698	1.00826	1.00832	1.00839	0	NA	Inf	Inf	4	7203826	7263781	7203822	7263777	0	7203822	59955
OCTINOXATEOXYBENZONE_PETROLATUM	Non_withdrawal_event	Male	4	3.96698	-1.72613	0.0106239	1.09035	3.96698	1.00826	1.00832	1.00839	0	NA	Inf	Inf	4	7203826	7263781	7203822	7263777	0	7203822	59955
TREDAPTIVE	Non_withdrawal_event	Male	4	3.96698	-1.72613	0.0106239	1.09035	3.96698	1.00826	1.00832	1.00839	0	NA	Inf	Inf	4	7203826	7263781	7203822	7263777	0	7203822	59955
ANTIVIRALS	Non_withdrawal_event	Male	4	3.96698	-1.72613	0.0106239	1.09035	3.96698	1.00826	1.00832	1.00839	0	NA	Inf	Inf	4	7203826	7263781	7203822	7263777	0	7203822	59955
ALUMINUM ZIRCONIUM OCTACHLOROHYDREX GLY	Non_withdrawal_event	Male	4	3.96698	-1.72613	0.0106239	1.09035	3.96698	1.00826	1.00832	1.00839	0	NA	Inf	Inf	4	7203826	7263781	7203822	7263777	0	7203822	59955
ENFLURANE	Non_withdrawal_event	Male	4	3.96698	-1.72613	0.0106239	1.09035	3.96698	1.00826	1.00832	1.00839	0	NA	Inf	Inf	4	7203826	7263781	7203822	7263777	0	7203822	59955
HEPATITIS VIRUS STRAIN F ANTIGEN	Non_withdrawal_event	Male	4	3.96698	-1.72613	0.0106239	1.09035	3.96698	1.00826	1.00832	1.00839	0	NA	Inf	Inf	4	7203826	7263781	7203822	7263777	0	7203822	59955
HYALEIN	Non_withdrawal_event	Male	4	3.96698	-1.72613	0.0106239	1.09035	3.96698	1.00826	1.00832	1.00839	0	NA	Inf	Inf	4	7203826	7263781	7203822	7263777	0	7203822	59955
PROPRANOLOL_HYDROCHLOROTHIAZIDE	Non_withdrawal_event	Male	4	3.96698	-1.72613	0.0106239	1.09035	3.96698	1.00826	1.00832	1.00839	0	NA	Inf	Inf	4	7203826	7263781	7203822	7263777	0	7203822	59955
D_C YELLOW	Non_withdrawal_event	Male	4	3.96698	-1.72613	0.0106239	1.09035	3.96698	1.00826	1.00832	1.00839	0	NA	Inf	Inf	4	7203826	7263781	7203822	7263777	0	7203822	59955
DEXTROSEWATER	Non_withdrawal_event	Male	4	3.96698	-1.72613	0.0106239	1.09035	3.96698	1.00826	1.00832	1.00839	0	NA	Inf	Inf	4	7203826	7263781	7203822	7263777	0	7203822	59955
DOTHIEPINDOTHIEPIN	Non_withdrawal_event	Male	4	3.96698	-1.72613	0.0106239	1.09035	3.96698	1.00826	1.00832	1.00839	0	NA	Inf	Inf	4	7203826	7263781	7203822	7263777	0	7203822	59955
INFLUENZA VIRUS ACALIFORNIA_/2009 LIVE(ATTENUATED) ANTIGEN_INFLUENZA A VIRUS A/PERTH/16/2009 (H3N2) LIVE(ATTENUATED) ANTIGEN\INFLUENZA B VIRUS B/BRISBANE/60/2008 LIVE(ATTENUATED) ANTIGEN	Non_withdrawal_event	Male	4	3.96698	-1.72613	0.0106239	1.09035	3.96698	1.00826	1.00832	1.00839	0	NA	Inf	Inf	4	7203826	7263781	7203822	7263777	0	7203822	59955
ISOPROPYL MYRISTATE	Non_withdrawal_event	Male	4	3.96698	-1.72613	0.0106239	1.09035	3.96698	1.00826	1.00832	1.00839	0	NA	Inf	Inf	4	7203826	7263781	7203822	7263777	0	7203822	59955
KLACID UNO	Non_withdrawal_event	Male	4	3.96698	-1.72613	0.0106239	1.09035	3.96698	1.00826	1.00832	1.00839	0	NA	Inf	Inf	4	7203826	7263781	7203822	7263777	0	7203822	59955
HEPARIN (HEPARIN SODIUM)	Non_withdrawal_event	Male	4	3.96698	-1.72613	0.0106239	1.09035	3.96698	1.00826	1.00832	1.00839	0	NA	Inf	Inf	4	7203826	7263781	7203822	7263777	0	7203822	59955
GALLIUM GA	Non_withdrawal_event	Male	4	3.96698	-1.72613	0.0106239	1.09035	3.96698	1.00826	1.00832	1.00839	0	NA	Inf	Inf	4	7203826	7263781	7203822	7263777	0	7203822	59955
LY	Non_withdrawal_event	Male	4	3.96698	-1.72613	0.0106239	1.09035	3.96698	1.00826	1.00832	1.00839	0	NA	Inf	Inf	4	7203826	7263781	7203822	7263777	0	7203822	59955
CHONDROITIN AHYALURONATE	Non_withdrawal_event	Male	4	3.96698	-1.72613	0.0106239	1.09035	3.96698	1.00826	1.00832	1.00839	0	NA	Inf	Inf	4	7203826	7263781	7203822	7263777	0	7203822	59955
NORBUPRENORPHINE	Non_withdrawal_event	Male	4	3.96698	-1.72613	0.0106239	1.09035	3.96698	1.00826	1.00832	1.00839	0	NA	Inf	Inf	4	7203826	7263781	7203822	7263777	0	7203822	59955
ACETYLCARNITINE	Non_withdrawal_event	Male	4	3.96698	-1.72613	0.0106239	1.09035	3.96698	1.00826	1.00832	1.00839	0	NA	Inf	Inf	4	7203826	7263781	7203822	7263777	0	7203822	59955
BACITRACIN ZINCNEOMYCIN_NEOMYCIN \POLYMYXIN B SULFATE	Non_withdrawal_event	Male	4	3.96698	-1.72613	0.0106239	1.09035	3.96698	1.00826	1.00832	1.00839	0	NA	Inf	Inf	4	7203826	7263781	7203822	7263777	0	7203822	59955
COOL LISTERINE POCKETPAKS	Non_withdrawal_event	Male	4	3.96698	-1.72613	0.0106239	1.09035	3.96698	1.00826	1.00832	1.00839	0	NA	Inf	Inf	4	7203826	7263781	7203822	7263777	0	7203822	59955
INDIGOTINDISULFONATE	Non_withdrawal_event	Male	4	3.96698	-1.72613	0.0106239	1.09035	3.96698	1.00826	1.00832	1.00839	0	NA	Inf	Inf	4	7203826	7263781	7203822	7263777	0	7203822	59955
KINEDAK	Non_withdrawal_event	Male	4	3.96698	-1.72613	0.0106239	1.09035	3.96698	1.00826	1.00832	1.00839	0	NA	Inf	Inf	4	7203826	7263781	7203822	7263777	0	7203822	59955
PLAUNAC	Non_withdrawal_event	Male	4	3.96698	-1.72613	0.0106239	1.09035	3.96698	1.00826	1.00832	1.00839	0	NA	Inf	Inf	4	7203826	7263781	7203822	7263777	0	7203822	59955
ACERTIL	Non_withdrawal_event	Male	4	3.96698	-1.72613	0.0106239	1.09035	3.96698	1.00826	1.00832	1.00839	0	NA	Inf	Inf	4	7203826	7263781	7203822	7263777	0	7203822	59955
ACETAMINOPHEN CHILD CHERRY	Non_withdrawal_event	Male	4	3.96698	-1.72613	0.0106239	1.09035	3.96698	1.00826	1.00832	1.00839	0	NA	Inf	Inf	4	7203826	7263781	7203822	7263777	0	7203822	59955
ALOIS	Non_withdrawal_event	Male	4	3.96698	-1.72613	0.0106239	1.09035	3.96698	1.00826	1.00832	1.00839	0	NA	Inf	Inf	4	7203826	7263781	7203822	7263777	0	7203822	59955
ANTASOL	Non_withdrawal_event	Male	4	3.96698	-1.72613	0.0106239	1.09035	3.96698	1.00826	1.00832	1.00839	0	NA	Inf	Inf	4	7203826	7263781	7203822	7263777	0	7203822	59955
APOPREDNISONE	Non_withdrawal_event	Male	4	3.96698	-1.72613	0.0106239	1.09035	3.96698	1.00826	1.00832	1.00839	0	NA	Inf	Inf	4	7203826	7263781	7203822	7263777	0	7203822	59955
ARISTOSPAN	Non_withdrawal_event	Male	4	3.96698	-1.72613	0.0106239	1.09035	3.96698	1.00826	1.00832	1.00839	0	NA	Inf	Inf	4	7203826	7263781	7203822	7263777	0	7203822	59955
ASP	Non_withdrawal_event	Male	4	3.96698	-1.72613	0.0106239	1.09035	3.96698	1.00826	1.00832	1.00839	0	NA	Inf	Inf	4	7203826	7263781	7203822	7263777	0	7203822	59955
BIFIDOBACTERIUM LONGUMLACTOBACILLUS ACIDOPHILUS_LACTOBACILLUS RHAMNOSUS	Non_withdrawal_event	Male	4	3.96698	-1.72613	0.0106239	1.09035	3.96698	1.00826	1.00832	1.00839	0	NA	Inf	Inf	4	7203826	7263781	7203822	7263777	0	7203822	59955
CARIMUNE IMMUNE GLOBULIN	Non_withdrawal_event	Male	4	3.96698	-1.72613	0.0106239	1.09035	3.96698	1.00826	1.00832	1.00839	0	NA	Inf	Inf	4	7203826	7263781	7203822	7263777	0	7203822	59955
CETORNAN	Non_withdrawal_event	Male	4	3.96698	-1.72613	0.0106239	1.09035	3.96698	1.00826	1.00832	1.00839	0	NA	Inf	Inf	4	7203826	7263781	7203822	7263777	0	7203822	59955
CIFORADENANT	Non_withdrawal_event	Male	4	3.96698	-1.72613	0.0106239	1.09035	3.96698	1.00826	1.00832	1.00839	0	NA	Inf	Inf	4	7203826	7263781	7203822	7263777	0	7203822	59955
CIPRALEX_	Non_withdrawal_event	Male	4	3.96698	-1.72613	0.0106239	1.09035	3.96698	1.00826	1.00832	1.00839	0	NA	Inf	Inf	4	7203826	7263781	7203822	7263777	0	7203822	59955
CITRATETRISODIUM	Non_withdrawal_event	Male	4	3.96698	-1.72613	0.0106239	1.09035	3.96698	1.00826	1.00832	1.00839	0	NA	Inf	Inf	4	7203826	7263781	7203822	7263777	0	7203822	59955
COVALS	Non_withdrawal_event	Male	4	3.96698	-1.72613	0.0106239	1.09035	3.96698	1.00826	1.00832	1.00839	0	NA	Inf	Inf	4	7203826	7263781	7203822	7263777	0	7203822	59955
CREST PROHEALTH PROCTOR_GAMBLE	Non_withdrawal_event	Male	4	3.96698	-1.72613	0.0106239	1.09035	3.96698	1.00826	1.00832	1.00839	0	NA	Inf	Inf	4	7203826	7263781	7203822	7263777	0	7203822	59955
DECONGESTANTS_ANTIALLERGICS	Non_withdrawal_event	Male	4	3.96698	-1.72613	0.0106239	1.09035	3.96698	1.00826	1.00832	1.00839	0	NA	Inf	Inf	4	7203826	7263781	7203822	7263777	0	7203822	59955
DEHYDROEPIANDROSTERONE	Non_withdrawal_event	Male	4	3.96698	-1.72613	0.0106239	1.09035	3.96698	1.00826	1.00832	1.00839	0	NA	Inf	Inf	4	7203826	7263781	7203822	7263777	0	7203822	59955
DEXOFEN	Non_withdrawal_event	Male	4	3.96698	-1.72613	0.0106239	1.09035	3.96698	1.00826	1.00832	1.00839	0	NA	Inf	Inf	4	7203826	7263781	7203822	7263777	0	7203822	59955
DIACOMIT	Non_withdrawal_event	Male	4	3.96698	-1.72613	0.0106239	1.09035	3.96698	1.00826	1.00832	1.00839	0	NA	Inf	Inf	4	7203826	7263781	7203822	7263777	0	7203822	59955
DIBASICSODIUM PHOSPHATE MONOBASIC	Non_withdrawal_event	Male	4	3.96698	-1.72613	0.0106239	1.09035	3.96698	1.00826	1.00832	1.00839	0	NA	Inf	Inf	4	7203826	7263781	7203822	7263777	0	7203822	59955
DICHLOTRIDE	Non_withdrawal_event	Male	4	3.96698	-1.72613	0.0106239	1.09035	3.96698	1.00826	1.00832	1.00839	0	NA	Inf	Inf	4	7203826	7263781	7203822	7263777	0	7203822	59955
DIMETICONE	Non_withdrawal_event	Male	4	3.96698	-1.72613	0.0106239	1.09035	3.96698	1.00826	1.00832	1.00839	0	NA	Inf	Inf	4	7203826	7263781	7203822	7263777	0	7203822	59955
DRAMAMINE LESS DROWSY FORMULA	Non_withdrawal_event	Male	4	3.96698	-1.72613	0.0106239	1.09035	3.96698	1.00826	1.00832	1.00839	0	NA	Inf	Inf	4	7203826	7263781	7203822	7263777	0	7203822	59955
ERITROCINA	Non_withdrawal_event	Male	4	3.96698	-1.72613	0.0106239	1.09035	3.96698	1.00826	1.00832	1.00839	0	NA	Inf	Inf	4	7203826	7263781	7203822	7263777	0	7203822	59955
ETOPOSID	Non_withdrawal_event	Male	4	3.96698	-1.72613	0.0106239	1.09035	3.96698	1.00826	1.00832	1.00839	0	NA	Inf	Inf	4	7203826	7263781	7203822	7263777	0	7203822	59955
EYLEA 0.- REGENERON	Non_withdrawal_event	Male	4	3.96698	-1.72613	0.0106239	1.09035	3.96698	1.00826	1.00832	1.00839	0	NA	Inf	Inf	4	7203826	7263781	7203822	7263777	0	7203822	59955
FLEET	Non_withdrawal_event	Male	4	3.96698	-1.72613	0.0106239	1.09035	3.96698	1.00826	1.00832	1.00839	0	NA	Inf	Inf	4	7203826	7263781	7203822	7263777	0	7203822	59955
FLUVIRIN	Non_withdrawal_event	Male	4	3.96698	-1.72613	0.0106239	1.09035	3.96698	1.00826	1.00832	1.00839	0	NA	Inf	Inf	4	7203826	7263781	7203822	7263777	0	7203822	59955
FUSID	Non_withdrawal_event	Male	4	3.96698	-1.72613	0.0106239	1.09035	3.96698	1.00826	1.00832	1.00839	0	NA	Inf	Inf	4	7203826	7263781	7203822	7263777	0	7203822	59955
FUSIDIN	Non_withdrawal_event	Male	4	3.96698	-1.72613	0.0106239	1.09035	3.96698	1.00826	1.00832	1.00839	0	NA	Inf	Inf	4	7203826	7263781	7203822	7263777	0	7203822	59955
GAMMA GLOBULIN	Non_withdrawal_event	Male	4	3.96698	-1.72613	0.0106239	1.09035	3.96698	1.00826	1.00832	1.00839	0	NA	Inf	Inf	4	7203826	7263781	7203822	7263777	0	7203822	59955
GIASION	Non_withdrawal_event	Male	4	3.96698	-1.72613	0.0106239	1.09035	3.96698	1.00826	1.00832	1.00839	0	NA	Inf	Inf	4	7203826	7263781	7203822	7263777	0	7203822	59955
GINKGO BILOBA LEAF EXTRACT	Non_withdrawal_event	Male	4	3.96698	-1.72613	0.0106239	1.09035	3.96698	1.00826	1.00832	1.00839	0	NA	Inf	Inf	4	7203826	7263781	7203822	7263777	0	7203822	59955
HALDOL_	Non_withdrawal_event	Male	4	3.96698	-1.72613	0.0106239	1.09035	3.96698	1.00826	1.00832	1.00839	0	NA	Inf	Inf	4	7203826	7263781	7203822	7263777	0	7203822	59955
HERBSROOTS	Non_withdrawal_event	Male	4	3.96698	-1.72613	0.0106239	1.09035	3.96698	1.00826	1.00832	1.00839	0	NA	Inf	Inf	4	7203826	7263781	7203822	7263777	0	7203822	59955
HURRICAINE SPRAY BEUTLICH	Non_withdrawal_event	Male	4	3.96698	-1.72613	0.0106239	1.09035	3.96698	1.00826	1.00832	1.00839	0	NA	Inf	Inf	4	7203826	7263781	7203822	7263777	0	7203822	59955
IMUNACE	Non_withdrawal_event	Male	4	3.96698	-1.72613	0.0106239	1.09035	3.96698	1.00826	1.00832	1.00839	0	NA	Inf	Inf	4	7203826	7263781	7203822	7263777	0	7203822	59955
IODIXANOL MGIML AMERSHAM	Non_withdrawal_event	Male	4	3.96698	-1.72613	0.0106239	1.09035	3.96698	1.00826	1.00832	1.00839	0	NA	Inf	Inf	4	7203826	7263781	7203822	7263777	0	7203822	59955
IPRAGLIFLOZIN LPROLINE_SITAGLIPTIN	Non_withdrawal_event	Male	4	3.96698	-1.72613	0.0106239	1.09035	3.96698	1.00826	1.00832	1.00839	0	NA	Inf	Inf	4	7203826	7263781	7203822	7263777	0	7203822	59955
LEDERMYCIN	Non_withdrawal_event	Male	4	3.96698	-1.72613	0.0106239	1.09035	3.96698	1.00826	1.00832	1.00839	0	NA	Inf	Inf	4	7203826	7263781	7203822	7263777	0	7203822	59955
LEVOCARNIL	Non_withdrawal_event	Male	4	3.96698	-1.72613	0.0106239	1.09035	3.96698	1.00826	1.00832	1.00839	0	NA	Inf	Inf	4	7203826	7263781	7203822	7263777	0	7203822	59955
LOPRIL_	Non_withdrawal_event	Male	4	3.96698	-1.72613	0.0106239	1.09035	3.96698	1.00826	1.00832	1.00839	0	NA	Inf	Inf	4	7203826	7263781	7203822	7263777	0	7203822	59955
LOTAR	Non_withdrawal_event	Male	4	3.96698	-1.72613	0.0106239	1.09035	3.96698	1.00826	1.00832	1.00839	0	NA	Inf	Inf	4	7203826	7263781	7203822	7263777	0	7203822	59955
LUDENS	Non_withdrawal_event	Male	4	3.96698	-1.72613	0.0106239	1.09035	3.96698	1.00826	1.00832	1.00839	0	NA	Inf	Inf	4	7203826	7263781	7203822	7263777	0	7203822	59955
LUTEIN	Non_withdrawal_event	Male	4	3.96698	-1.72613	0.0106239	1.09035	3.96698	1.00826	1.00832	1.00839	0	NA	Inf	Inf	4	7203826	7263781	7203822	7263777	0	7203822	59955
MEMARY	Non_withdrawal_event	Male	4	3.96698	-1.72613	0.0106239	1.09035	3.96698	1.00826	1.00832	1.00839	0	NA	Inf	Inf	4	7203826	7263781	7203822	7263777	0	7203822	59955
MEPRAL	Non_withdrawal_event	Male	4	3.96698	-1.72613	0.0106239	1.09035	3.96698	1.00826	1.00832	1.00839	0	NA	Inf	Inf	4	7203826	7263781	7203822	7263777	0	7203822	59955
METAMUCIL SUGARFREE SMOOTH TEXTURE, ORANGE FLAVOR (PSYLLIUM HYDROPHIL	Non_withdrawal_event	Male	4	3.96698	-1.72613	0.0106239	1.09035	3.96698	1.00826	1.00832	1.00839	0	NA	Inf	Inf	4	7203826	7263781	7203822	7263777	0	7203822	59955
MONOCRIXO	Non_withdrawal_event	Male	4	3.96698	-1.72613	0.0106239	1.09035	3.96698	1.00826	1.00832	1.00839	0	NA	Inf	Inf	4	7203826	7263781	7203822	7263777	0	7203822	59955
NAXITAMAB	Non_withdrawal_event	Male	4	3.96698	-1.72613	0.0106239	1.09035	3.96698	1.00826	1.00832	1.00839	0	NA	Inf	Inf	4	7203826	7263781	7203822	7263777	0	7203822	59955
OPHTHALMOLOGICALS	Non_withdrawal_event	Male	4	3.96698	-1.72613	0.0106239	1.09035	3.96698	1.00826	1.00832	1.00839	0	NA	Inf	Inf	4	7203826	7263781	7203822	7263777	0	7203822	59955
OPTALIDON	Non_withdrawal_event	Male	4	3.96698	-1.72613	0.0106239	1.09035	3.96698	1.00826	1.00832	1.00839	0	NA	Inf	Inf	4	7203826	7263781	7203822	7263777	0	7203822	59955
OXIS	Non_withdrawal_event	Male	4	3.96698	-1.72613	0.0106239	1.09035	3.96698	1.00826	1.00832	1.00839	0	NA	Inf	Inf	4	7203826	7263781	7203822	7263777	0	7203822	59955
OXYCET	Non_withdrawal_event	Male	4	3.96698	-1.72613	0.0106239	1.09035	3.96698	1.00826	1.00832	1.00839	0	NA	Inf	Inf	4	7203826	7263781	7203822	7263777	0	7203822	59955
OXYCODON NALOXON	Non_withdrawal_event	Male	4	3.96698	-1.72613	0.0106239	1.09035	3.96698	1.00826	1.00832	1.00839	0	NA	Inf	Inf	4	7203826	7263781	7203822	7263777	0	7203822	59955
PANITUMUMAB PRIOR TO STUDY ADMINISTRATION	Non_withdrawal_event	Male	4	3.96698	-1.72613	0.0106239	1.09035	3.96698	1.00826	1.00832	1.00839	0	NA	Inf	Inf	4	7203826	7263781	7203822	7263777	0	7203822	59955
PRAXITEN	Non_withdrawal_event	Male	4	3.96698	-1.72613	0.0106239	1.09035	3.96698	1.00826	1.00832	1.00839	0	NA	Inf	Inf	4	7203826	7263781	7203822	7263777	0	7203822	59955
PROMETAX	Non_withdrawal_event	Male	4	3.96698	-1.72613	0.0106239	1.09035	3.96698	1.00826	1.00832	1.00839	0	NA	Inf	Inf	4	7203826	7263781	7203822	7263777	0	7203822	59955
PROSTAVASINUG	Non_withdrawal_event	Male	4	3.96698	-1.72613	0.0106239	1.09035	3.96698	1.00826	1.00832	1.00839	0	NA	Inf	Inf	4	7203826	7263781	7203822	7263777	0	7203822	59955
RAXIBACUMAB	Non_withdrawal_event	Male	4	3.96698	-1.72613	0.0106239	1.09035	3.96698	1.00826	1.00832	1.00839	0	NA	Inf	Inf	4	7203826	7263781	7203822	7263777	0	7203822	59955
RHINOTROPHYL	Non_withdrawal_event	Male	4	3.96698	-1.72613	0.0106239	1.09035	3.96698	1.00826	1.00832	1.00839	0	NA	Inf	Inf	4	7203826	7263781	7203822	7263777	0	7203822	59955
SALSOLA KALI POLLEN	Non_withdrawal_event	Male	4	3.96698	-1.72613	0.0106239	1.09035	3.96698	1.00826	1.00832	1.00839	0	NA	Inf	Inf	4	7203826	7263781	7203822	7263777	0	7203822	59955
SOMATROGON	Non_withdrawal_event	Male	4	3.96698	-1.72613	0.0106239	1.09035	3.96698	1.00826	1.00832	1.00839	0	NA	Inf	Inf	4	7203826	7263781	7203822	7263777	0	7203822	59955
SUSPECTED MEDICATION	Non_withdrawal_event	Male	4	3.96698	-1.72613	0.0106239	1.09035	3.96698	1.00826	1.00832	1.00839	0	NA	Inf	Inf	4	7203826	7263781	7203822	7263777	0	7203822	59955
TABLOID	Non_withdrawal_event	Male	4	3.96698	-1.72613	0.0106239	1.09035	3.96698	1.00826	1.00832	1.00839	0	NA	Inf	Inf	4	7203826	7263781	7203822	7263777	0	7203822	59955
TEGISON	Non_withdrawal_event	Male	4	3.96698	-1.72613	0.0106239	1.09035	3.96698	1.00826	1.00832	1.00839	0	NA	Inf	Inf	4	7203826	7263781	7203822	7263777	0	7203822	59955
THERALITE	Non_withdrawal_event	Male	4	3.96698	-1.72613	0.0106239	1.09035	3.96698	1.00826	1.00832	1.00839	0	NA	Inf	Inf	4	7203826	7263781	7203822	7263777	0	7203822	59955
TRIAMETERENE_HYDROCHLOROTHIAZIDE	Non_withdrawal_event	Male	4	3.96698	-1.72613	0.0106239	1.09035	3.96698	1.00826	1.00832	1.00839	0	NA	Inf	Inf	4	7203826	7263781	7203822	7263777	0	7203822	59955
XEPLION_	Non_withdrawal_event	Male	4	3.96698	-1.72613	0.0106239	1.09035	3.96698	1.00826	1.00832	1.00839	0	NA	Inf	Inf	4	7203826	7263781	7203822	7263777	0	7203822	59955
XORIMAX	Non_withdrawal_event	Male	4	3.96698	-1.72613	0.0106239	1.09035	3.96698	1.00826	1.00832	1.00839	0	NA	Inf	Inf	4	7203826	7263781	7203822	7263777	0	7203822	59955
ZPACK-ZITHROM	Non_withdrawal_event	Male	4	3.96698	-1.72613	0.0106239	1.09035	3.96698	1.00826	1.00832	1.00839	0	NA	Inf	Inf	4	7203826	7263781	7203822	7263777	0	7203822	59955
ACETAMINOPHENALCOHOL_DEXTROMETHORPHAN \DOXYLAMINE \EPHEDRINE	Non_withdrawal_event	Male	4	3.96698	-1.72613	0.0106239	1.09035	3.96698	1.00826	1.00832	1.00839	0	NA	Inf	Inf	4	7203826	7263781	7203822	7263777	0	7203822	59955
CALCIUM CHLORIDEMAGNESIUM_MALIC ACID\ CHLORIDE\ \SODIUM CHLORIDE	Non_withdrawal_event	Male	4	3.96698	-1.72613	0.0106239	1.09035	3.96698	1.00826	1.00832	1.00839	0	NA	Inf	Inf	4	7203826	7263781	7203822	7263777	0	7203822	59955
EMETROL	Non_withdrawal_event	Male	4	3.96698	-1.72613	0.0106239	1.09035	3.96698	1.00826	1.00832	1.00839	0	NA	Inf	Inf	4	7203826	7263781	7203822	7263777	0	7203822	59955
OPTISON	Non_withdrawal_event	Male	4	3.96698	-1.72613	0.0106239	1.09035	3.96698	1.00826	1.00832	1.00839	0	NA	Inf	Inf	4	7203826	7263781	7203822	7263777	0	7203822	59955
CARBOPLATINETOPOSIDE_IFOSFAMIDE	Non_withdrawal_event	Male	4	3.96698	-1.72613	0.0106239	1.09035	3.96698	1.00826	1.00832	1.00839	0	NA	Inf	Inf	4	7203826	7263781	7203822	7263777	0	7203822	59955
CISPLATIN CISPLATIN)	Non_withdrawal_event	Male	4	3.96698	-1.72613	0.0106239	1.09035	3.96698	1.00826	1.00832	1.00839	0	NA	Inf	Inf	4	7203826	7263781	7203822	7263777	0	7203822	59955
FILDESIN	Non_withdrawal_event	Male	4	3.96698	-1.72613	0.0106239	1.09035	3.96698	1.00826	1.00832	1.00839	0	NA	Inf	Inf	4	7203826	7263781	7203822	7263777	0	7203822	59955
FOSINOPRIL SODIUMHYDROCHLOROTHIAZIDE	Non_withdrawal_event	Male	4	3.96698	-1.72613	0.0106239	1.09035	3.96698	1.00826	1.00832	1.00839	0	NA	Inf	Inf	4	7203826	7263781	7203822	7263777	0	7203822	59955
IRRIGATION,	Non_withdrawal_event	Male	4	3.96698	-1.72613	0.0106239	1.09035	3.96698	1.00826	1.00832	1.00839	0	NA	Inf	Inf	4	7203826	7263781	7203822	7263777	0	7203822	59955
NONSTEROIDAL ANTI-INFLAMMATORY AGENT	Non_withdrawal_event	Male	4	3.96698	-1.72613	0.0106239	1.09035	3.96698	1.00826	1.00832	1.00839	0	NA	Inf	Inf	4	7203826	7263781	7203822	7263777	0	7203822	59955
SHIOSOL	Non_withdrawal_event	Male	4	3.96698	-1.72613	0.0106239	1.09035	3.96698	1.00826	1.00832	1.00839	0	NA	Inf	Inf	4	7203826	7263781	7203822	7263777	0	7203822	59955
BISEPTINE	Non_withdrawal_event	Male	4	3.96698	-1.72613	0.0106239	1.09035	3.96698	1.00826	1.00832	1.00839	0	NA	Inf	Inf	4	7203826	7263781	7203822	7263777	0	7203822	59955
DEXTROMETHORPHANPROMETHAZINE	Non_withdrawal_event	Male	4	3.96698	-1.72613	0.0106239	1.09035	3.96698	1.00826	1.00832	1.00839	0	NA	Inf	Inf	4	7203826	7263781	7203822	7263777	0	7203822	59955
IRONMINERALS_IOD\ FLUORIDE\SODIUM MOLYBDATE\SODIUM SELENITE\ZINC	Non_withdrawal_event	Male	4	3.96698	-1.72613	0.0106239	1.09035	3.96698	1.00826	1.00832	1.00839	0	NA	Inf	Inf	4	7203826	7263781	7203822	7263777	0	7203822	59955
VOTUM PLUS	Non_withdrawal_event	Male	4	3.96698	-1.72613	0.0106239	1.09035	3.96698	1.00826	1.00832	1.00839	0	NA	Inf	Inf	4	7203826	7263781	7203822	7263777	0	7203822	59955
FORTICAL	Non_withdrawal_event	Male	4	3.96698	-1.72613	0.0106239	1.09035	3.96698	1.00826	1.00832	1.00839	0	NA	Inf	Inf	4	7203826	7263781	7203822	7263777	0	7203822	59955
ATRASENTAN	Non_withdrawal_event	Male	4	3.96698	-1.72613	0.0106239	1.09035	3.96698	1.00826	1.00832	1.00839	0	NA	Inf	Inf	4	7203826	7263781	7203822	7263777	0	7203822	59955
BACTINE PAIN RELIEVING CLEANSING ANESTHETIC SPRAY	Non_withdrawal_event	Male	4	3.96698	-1.72613	0.0106239	1.09035	3.96698	1.00826	1.00832	1.00839	0	NA	Inf	Inf	4	7203826	7263781	7203822	7263777	0	7203822	59955
CEFOTAX	Non_withdrawal_event	Male	4	3.96698	-1.72613	0.0106239	1.09035	3.96698	1.00826	1.00832	1.00839	0	NA	Inf	Inf	4	7203826	7263781	7203822	7263777	0	7203822	59955
DIANEAL PD PERITONEAL DIALYSIS_ W_V GLUCOSE LOW C	Non_withdrawal_event	Male	4	3.96698	-1.72613	0.0106239	1.09035	3.96698	1.00826	1.00832	1.00839	0	NA	Inf	Inf	4	7203826	7263781	7203822	7263777	0	7203822	59955
ELECTROLYTES NOSMINERALS	Non_withdrawal_event	Male	4	3.96698	-1.72613	0.0106239	1.09035	3.96698	1.00826	1.00832	1.00839	0	NA	Inf	Inf	4	7203826	7263781	7203822	7263777	0	7203822	59955
MAGNESIUM ISOGLYCYRRHIZINATE	Non_withdrawal_event	Male	4	3.96698	-1.72613	0.0106239	1.09035	3.96698	1.00826	1.00832	1.00839	0	NA	Inf	Inf	4	7203826	7263781	7203822	7263777	0	7203822	59955
MTX HEXAL	Non_withdrawal_event	Male	4	3.96698	-1.72613	0.0106239	1.09035	3.96698	1.00826	1.00832	1.00839	0	NA	Inf	Inf	4	7203826	7263781	7203822	7263777	0	7203822	59955
POLYTRIM	Non_withdrawal_event	Male	4	3.96698	-1.72613	0.0106239	1.09035	3.96698	1.00826	1.00832	1.00839	0	NA	Inf	Inf	4	7203826	7263781	7203822	7263777	0	7203822	59955
PROTHROMBIN	Non_withdrawal_event	Male	4	3.96698	-1.72613	0.0106239	1.09035	3.96698	1.00826	1.00832	1.00839	0	NA	Inf	Inf	4	7203826	7263781	7203822	7263777	0	7203822	59955
TECHNESCAN HDP	Non_withdrawal_event	Male	4	3.96698	-1.72613	0.0106239	1.09035	3.96698	1.00826	1.00832	1.00839	0	NA	Inf	Inf	4	7203826	7263781	7203822	7263777	0	7203822	59955
LEVOTHYROXIN	Non_withdrawal_event	Male	4	3.96698	-1.72613	0.0106239	1.09035	3.96698	1.00826	1.00832	1.00839	0	NA	Inf	Inf	4	7203826	7263781	7203822	7263777	0	7203822	59955
BISMUTH SUBCITRATE	Non_withdrawal_event	Male	4	3.96698	-1.72613	0.0106239	1.09035	3.96698	1.00826	1.00832	1.00839	0	NA	Inf	Inf	4	7203826	7263781	7203822	7263777	0	7203822	59955
FARMORUBICINE	Non_withdrawal_event	Male	4	3.96698	-1.72613	0.0106239	1.09035	3.96698	1.00826	1.00832	1.00839	0	NA	Inf	Inf	4	7203826	7263781	7203822	7263777	0	7203822	59955
PRETERAX	Non_withdrawal_event	Male	4	3.96698	-1.72613	0.0106239	1.09035	3.96698	1.00826	1.00832	1.00839	0	NA	Inf	Inf	4	7203826	7263781	7203822	7263777	0	7203822	59955
DOPAMINE_ DEXTROSE ,	Non_withdrawal_event	Male	4	3.96698	-1.72613	0.0106239	1.09035	3.96698	1.00826	1.00832	1.00839	0	NA	Inf	Inf	4	7203826	7263781	7203822	7263777	0	7203822	59955
RESTAMIN	Non_withdrawal_event	Male	4	3.96698	-1.72613	0.0106239	1.09035	3.96698	1.00826	1.00832	1.00839	0	NA	Inf	Inf	4	7203826	7263781	7203822	7263777	0	7203822	59955
HYDROCORTISONENEOMYCIN_POLYMYXIN B	Non_withdrawal_event	Male	4	3.96698	-1.72613	0.0106239	1.09035	3.96698	1.00826	1.00832	1.00839	0	NA	Inf	Inf	4	7203826	7263781	7203822	7263777	0	7203822	59955
DALMADORM	Non_withdrawal_event	Male	4	3.96698	-1.72613	0.0106239	1.09035	3.96698	1.00826	1.00832	1.00839	0	NA	Inf	Inf	4	7203826	7263781	7203822	7263777	0	7203822	59955
CAFFEINEDIETARY SUPPLEMENT	Non_withdrawal_event	Male	4	3.96698	-1.72613	0.0106239	1.09035	3.96698	1.00826	1.00832	1.00839	0	NA	Inf	Inf	4	7203826	7263781	7203822	7263777	0	7203822	59955
CAMPHORPHENOL	Non_withdrawal_event	Male	4	3.96698	-1.72613	0.0106239	1.09035	3.96698	1.00826	1.00832	1.00839	0	NA	Inf	Inf	4	7203826	7263781	7203822	7263777	0	7203822	59955
ENEMA	Non_withdrawal_event	Male	4	3.96698	-1.72613	0.0106239	1.09035	3.96698	1.00826	1.00832	1.00839	0	NA	Inf	Inf	4	7203826	7263781	7203822	7263777	0	7203822	59955
ERLOTINIB ERLOTINIB HC1)	Non_withdrawal_event	Male	4	3.96698	-1.72613	0.0106239	1.09035	3.96698	1.00826	1.00832	1.00839	0	NA	Inf	Inf	4	7203826	7263781	7203822	7263777	0	7203822	59955
EXJADE DISPENSIBLE	Non_withdrawal_event	Male	4	3.96698	-1.72613	0.0106239	1.09035	3.96698	1.00826	1.00832	1.00839	0	NA	Inf	Inf	4	7203826	7263781	7203822	7263777	0	7203822	59955
LEVOCETIRIZINE DIHYDROCHLORIDEMONTELUKAST	Non_withdrawal_event	Male	4	3.96698	-1.72613	0.0106239	1.09035	3.96698	1.00826	1.00832	1.00839	0	NA	Inf	Inf	4	7203826	7263781	7203822	7263777	0	7203822	59955
LOVASTATINNIACIN	Non_withdrawal_event	Male	4	3.96698	-1.72613	0.0106239	1.09035	3.96698	1.00826	1.00832	1.00839	0	NA	Inf	Inf	4	7203826	7263781	7203822	7263777	0	7203822	59955
PROSTAVASIN	Non_withdrawal_event	Male	4	3.96698	-1.72613	0.0106239	1.09035	3.96698	1.00826	1.00832	1.00839	0	NA	Inf	Inf	4	7203826	7263781	7203822	7263777	0	7203822	59955
TAVIST	Non_withdrawal_event	Male	4	3.96698	-1.72613	0.0106239	1.09035	3.96698	1.00826	1.00832	1.00839	0	NA	Inf	Inf	4	7203826	7263781	7203822	7263777	0	7203822	59955
SULFAMERAZINE SODIUMTRIMETHOPRIM	Non_withdrawal_event	Male	4	3.96698	-1.72613	0.0106239	1.09035	3.96698	1.00826	1.00832	1.00839	0	NA	Inf	Inf	4	7203826	7263781	7203822	7263777	0	7203822	59955
ALVERINE	Non_withdrawal_event	Male	4	3.96698	-1.72613	0.0106239	1.09035	3.96698	1.00826	1.00832	1.00839	0	NA	Inf	Inf	4	7203826	7263781	7203822	7263777	0	7203822	59955
METRONIDAZOL	Non_withdrawal_event	Male	4	3.96698	-1.72613	0.0106239	1.09035	3.96698	1.00826	1.00832	1.00839	0	NA	Inf	Inf	4	7203826	7263781	7203822	7263777	0	7203822	59955
DIXARIT	Non_withdrawal_event	Male	4	3.96698	-1.72613	0.0106239	1.09035	3.96698	1.00826	1.00832	1.00839	0	NA	Inf	Inf	4	7203826	7263781	7203822	7263777	0	7203822	59955
SANTYL	Non_withdrawal_event	Male	4	3.96698	-1.72613	0.0106239	1.09035	3.96698	1.00826	1.00832	1.00839	0	NA	Inf	Inf	4	7203826	7263781	7203822	7263777	0	7203822	59955
DERMOVAL	Non_withdrawal_event	Male	4	3.96698	-1.72613	0.0106239	1.09035	3.96698	1.00826	1.00832	1.00839	0	NA	Inf	Inf	4	7203826	7263781	7203822	7263777	0	7203822	59955
WYPAX	Non_withdrawal_event	Male	4	3.96698	-1.72613	0.0106239	1.09035	3.96698	1.00826	1.00832	1.00839	0	NA	Inf	Inf	4	7203826	7263781	7203822	7263777	0	7203822	59955
YTTRIUM IBRITUMOMAB TIUXETAN	Non_withdrawal_event	Male	4	3.96698	-1.72613	0.0106239	1.09035	3.96698	1.00826	1.00832	1.00839	0	NA	Inf	Inf	4	7203826	7263781	7203822	7263777	0	7203822	59955
ALOPERIDIN	Non_withdrawal_event	Male	4	3.96698	-1.72613	0.0106239	1.09035	3.96698	1.00826	1.00832	1.00839	0	NA	Inf	Inf	4	7203826	7263781	7203822	7263777	0	7203822	59955
ALOSENN_	Non_withdrawal_event	Male	4	3.96698	-1.72613	0.0106239	1.09035	3.96698	1.00826	1.00832	1.00839	0	NA	Inf	Inf	4	7203826	7263781	7203822	7263777	0	7203822	59955
ALTIZIDE	Non_withdrawal_event	Male	4	3.96698	-1.72613	0.0106239	1.09035	3.96698	1.00826	1.00832	1.00839	0	NA	Inf	Inf	4	7203826	7263781	7203822	7263777	0	7203822	59955
AMPHOTERICIN B CHOLESTERYL	Non_withdrawal_event	Male	4	3.96698	-1.72613	0.0106239	1.09035	3.96698	1.00826	1.00832	1.00839	0	NA	Inf	Inf	4	7203826	7263781	7203822	7263777	0	7203822	59955
ANTITUBERCULOSIS DRUGS	Non_withdrawal_event	Male	4	3.96698	-1.72613	0.0106239	1.09035	3.96698	1.00826	1.00832	1.00839	0	NA	Inf	Inf	4	7203826	7263781	7203822	7263777	0	7203822	59955
AVEENO BABY CALMING COMFORT BABY LOTION	Non_withdrawal_event	Male	4	3.96698	-1.72613	0.0106239	1.09035	3.96698	1.00826	1.00832	1.00839	0	NA	Inf	Inf	4	7203826	7263781	7203822	7263777	0	7203822	59955
AZIDO	Non_withdrawal_event	Male	4	3.96698	-1.72613	0.0106239	1.09035	3.96698	1.00826	1.00832	1.00839	0	NA	Inf	Inf	4	7203826	7263781	7203822	7263777	0	7203822	59955
BCG VACCINE INJECTABLE	Non_withdrawal_event	Male	4	3.96698	-1.72613	0.0106239	1.09035	3.96698	1.00826	1.00832	1.00839	0	NA	Inf	Inf	4	7203826	7263781	7203822	7263777	0	7203822	59955
BINTRAFUSP ALFA	Non_withdrawal_event	Male	4	3.96698	-1.72613	0.0106239	1.09035	3.96698	1.00826	1.00832	1.00839	0	NA	Inf	Inf	4	7203826	7263781	7203822	7263777	0	7203822	59955
BLINDED INVESTIGATIONAL	Non_withdrawal_event	Male	4	3.96698	-1.72613	0.0106239	1.09035	3.96698	1.00826	1.00832	1.00839	0	NA	Inf	Inf	4	7203826	7263781	7203822	7263777	0	7203822	59955
CALPROFEN	Non_withdrawal_event	Male	4	3.96698	-1.72613	0.0106239	1.09035	3.96698	1.00826	1.00832	1.00839	0	NA	Inf	Inf	4	7203826	7263781	7203822	7263777	0	7203822	59955
CEFACIDAL	Non_withdrawal_event	Male	4	3.96698	-1.72613	0.0106239	1.09035	3.96698	1.00826	1.00832	1.00839	0	NA	Inf	Inf	4	7203826	7263781	7203822	7263777	0	7203822	59955
CHEMET	Non_withdrawal_event	Male	4	3.96698	-1.72613	0.0106239	1.09035	3.96698	1.00826	1.00832	1.00839	0	NA	Inf	Inf	4	7203826	7263781	7203822	7263777	0	7203822	59955
CHLORHEXIDINE GLUCONATETETRACAINE	Non_withdrawal_event	Male	4	3.96698	-1.72613	0.0106239	1.09035	3.96698	1.00826	1.00832	1.00839	0	NA	Inf	Inf	4	7203826	7263781	7203822	7263777	0	7203822	59955
CHLORINE DIOXIDE	Non_withdrawal_event	Male	4	3.96698	-1.72613	0.0106239	1.09035	3.96698	1.00826	1.00832	1.00839	0	NA	Inf	Inf	4	7203826	7263781	7203822	7263777	0	7203822	59955
CHLOROFORM	Non_withdrawal_event	Male	4	3.96698	-1.72613	0.0106239	1.09035	3.96698	1.00826	1.00832	1.00839	0	NA	Inf	Inf	4	7203826	7263781	7203822	7263777	0	7203822	59955
CIBENZOLINE	Non_withdrawal_event	Male	4	3.96698	-1.72613	0.0106239	1.09035	3.96698	1.00826	1.00832	1.00839	0	NA	Inf	Inf	4	7203826	7263781	7203822	7263777	0	7203822	59955
CINACALCET BLINDED	Non_withdrawal_event	Male	4	3.96698	-1.72613	0.0106239	1.09035	3.96698	1.00826	1.00832	1.00839	0	NA	Inf	Inf	4	7203826	7263781	7203822	7263777	0	7203822	59955
CINACALCET KHK	Non_withdrawal_event	Male	4	3.96698	-1.72613	0.0106239	1.09035	3.96698	1.00826	1.00832	1.00839	0	NA	Inf	Inf	4	7203826	7263781	7203822	7263777	0	7203822	59955
CITRIC ACID MONOHYDRATEPOTASSIUM_	Non_withdrawal_event	Male	4	3.96698	-1.72613	0.0106239	1.09035	3.96698	1.00826	1.00832	1.00839	0	NA	Inf	Inf	4	7203826	7263781	7203822	7263777	0	7203822	59955
CLAVURION	Non_withdrawal_event	Male	4	3.96698	-1.72613	0.0106239	1.09035	3.96698	1.00826	1.00832	1.00839	0	NA	Inf	Inf	4	7203826	7263781	7203822	7263777	0	7203822	59955
COLD REMEDY RAPID MELTS_VITAMIN C_ECHINACEA	Non_withdrawal_event	Male	4	3.96698	-1.72613	0.0106239	1.09035	3.96698	1.00826	1.00832	1.00839	0	NA	Inf	Inf	4	7203826	7263781	7203822	7263777	0	7203822	59955
COMPARATOR SORAFENIB	Non_withdrawal_event	Male	4	3.96698	-1.72613	0.0106239	1.09035	3.96698	1.00826	1.00832	1.00839	0	NA	Inf	Inf	4	7203826	7263781	7203822	7263777	0	7203822	59955
DEFACTINIB	Non_withdrawal_event	Male	4	3.96698	-1.72613	0.0106239	1.09035	3.96698	1.00826	1.00832	1.00839	0	NA	Inf	Inf	4	7203826	7263781	7203822	7263777	0	7203822	59955
DENOSINE TANABE^	Non_withdrawal_event	Male	4	3.96698	-1.72613	0.0106239	1.09035	3.96698	1.00826	1.00832	1.00839	0	NA	Inf	Inf	4	7203826	7263781	7203822	7263777	0	7203822	59955
DIAFORMIN	Non_withdrawal_event	Male	4	3.96698	-1.72613	0.0106239	1.09035	3.96698	1.00826	1.00832	1.00839	0	NA	Inf	Inf	4	7203826	7263781	7203822	7263777	0	7203822	59955
DIAZEPAMISOPROPAMIDE IODIDE	Non_withdrawal_event	Male	4	3.96698	-1.72613	0.0106239	1.09035	3.96698	1.00826	1.00832	1.00839	0	NA	Inf	Inf	4	7203826	7263781	7203822	7263777	0	7203822	59955
DIURESIX	Non_withdrawal_event	Male	4	3.96698	-1.72613	0.0106239	1.09035	3.96698	1.00826	1.00832	1.00839	0	NA	Inf	Inf	4	7203826	7263781	7203822	7263777	0	7203822	59955
FRAXIFORTE	Non_withdrawal_event	Male	4	3.96698	-1.72613	0.0106239	1.09035	3.96698	1.00826	1.00832	1.00839	0	NA	Inf	Inf	4	7203826	7263781	7203822	7263777	0	7203822	59955
GASX DISPERSIBLE	Non_withdrawal_event	Male	4	3.96698	-1.72613	0.0106239	1.09035	3.96698	1.00826	1.00832	1.00839	0	NA	Inf	Inf	4	7203826	7263781	7203822	7263777	0	7203822	59955
GINSENG	Non_withdrawal_event	Male	4	3.96698	-1.72613	0.0106239	1.09035	3.96698	1.00826	1.00832	1.00839	0	NA	Inf	Inf	4	7203826	7263781	7203822	7263777	0	7203822	59955
GLOVENIN	Non_withdrawal_event	Male	4	3.96698	-1.72613	0.0106239	1.09035	3.96698	1.00826	1.00832	1.00839	0	NA	Inf	Inf	4	7203826	7263781	7203822	7263777	0	7203822	59955
HALODOL	Non_withdrawal_event	Male	4	3.96698	-1.72613	0.0106239	1.09035	3.96698	1.00826	1.00832	1.00839	0	NA	Inf	Inf	4	7203826	7263781	7203822	7263777	0	7203822	59955
HALOFANTRINE	Non_withdrawal_event	Male	4	3.96698	-1.72613	0.0106239	1.09035	3.96698	1.00826	1.00832	1.00839	0	NA	Inf	Inf	4	7203826	7263781	7203822	7263777	0	7203822	59955
HEPARIN_ SODIUM	Non_withdrawal_event	Male	4	3.96698	-1.72613	0.0106239	1.09035	3.96698	1.00826	1.00832	1.00839	0	NA	Inf	Inf	4	7203826	7263781	7203822	7263777	0	7203822	59955
HURRICAINE ANESTHETIC SPRAY	Non_withdrawal_event	Male	4	3.96698	-1.72613	0.0106239	1.09035	3.96698	1.00826	1.00832	1.00839	0	NA	Inf	Inf	4	7203826	7263781	7203822	7263777	0	7203822	59955
ICANDRA	Non_withdrawal_event	Male	4	3.96698	-1.72613	0.0106239	1.09035	3.96698	1.00826	1.00832	1.00839	0	NA	Inf	Inf	4	7203826	7263781	7203822	7263777	0	7203822	59955
INSULIN VIAL	Non_withdrawal_event	Male	4	3.96698	-1.72613	0.0106239	1.09035	3.96698	1.00826	1.00832	1.00839	0	NA	Inf	Inf	4	7203826	7263781	7203822	7263777	0	7203822	59955
IONPOLYETHYLENE GLYCOLS_CATION\ \SODIUM ANHYDROUS	Non_withdrawal_event	Male	4	3.96698	-1.72613	0.0106239	1.09035	3.96698	1.00826	1.00832	1.00839	0	NA	Inf	Inf	4	7203826	7263781	7203822	7263777	0	7203822	59955
IRINOTECAN PHARMACIA_UPJOHN	Non_withdrawal_event	Male	4	3.96698	-1.72613	0.0106239	1.09035	3.96698	1.00826	1.00832	1.00839	0	NA	Inf	Inf	4	7203826	7263781	7203822	7263777	0	7203822	59955
LARGININE	Non_withdrawal_event	Male	4	3.96698	-1.72613	0.0106239	1.09035	3.96698	1.00826	1.00832	1.00839	0	NA	Inf	Inf	4	7203826	7263781	7203822	7263777	0	7203822	59955
LESCOL LES_SRF	Non_withdrawal_event	Male	4	3.96698	-1.72613	0.0106239	1.09035	3.96698	1.00826	1.00832	1.00839	0	NA	Inf	Inf	4	7203826	7263781	7203822	7263777	0	7203822	59955
LEUCOVORIN -	Non_withdrawal_event	Male	4	3.96698	-1.72613	0.0106239	1.09035	3.96698	1.00826	1.00832	1.00839	0	NA	Inf	Inf	4	7203826	7263781	7203822	7263777	0	7203822	59955
LEVOMEPROMAZIN	Non_withdrawal_event	Male	4	3.96698	-1.72613	0.0106239	1.09035	3.96698	1.00826	1.00832	1.00839	0	NA	Inf	Inf	4	7203826	7263781	7203822	7263777	0	7203822	59955
LIDOCAINE EPINEPHRINE	Non_withdrawal_event	Male	4	3.96698	-1.72613	0.0106239	1.09035	3.96698	1.00826	1.00832	1.00839	0	NA	Inf	Inf	4	7203826	7263781	7203822	7263777	0	7203822	59955
MIKELANOT	Non_withdrawal_event	Male	4	3.96698	-1.72613	0.0106239	1.09035	3.96698	1.00826	1.00832	1.00839	0	NA	Inf	Inf	4	7203826	7263781	7203822	7263777	0	7203822	59955
NEOCODION	Non_withdrawal_event	Male	4	3.96698	-1.72613	0.0106239	1.09035	3.96698	1.00826	1.00832	1.00839	0	NA	Inf	Inf	4	7203826	7263781	7203822	7263777	0	7203822	59955
NIFEDIAC CC	Non_withdrawal_event	Male	4	3.96698	-1.72613	0.0106239	1.09035	3.96698	1.00826	1.00832	1.00839	0	NA	Inf	Inf	4	7203826	7263781	7203822	7263777	0	7203822	59955
NIFLUGEL	Non_withdrawal_event	Male	4	3.96698	-1.72613	0.0106239	1.09035	3.96698	1.00826	1.00832	1.00839	0	NA	Inf	Inf	4	7203826	7263781	7203822	7263777	0	7203822	59955
NIMESULID	Non_withdrawal_event	Male	4	3.96698	-1.72613	0.0106239	1.09035	3.96698	1.00826	1.00832	1.00839	0	NA	Inf	Inf	4	7203826	7263781	7203822	7263777	0	7203822	59955
NON STEROIDAL ANTIINFLAMMATORY	Non_withdrawal_event	Male	4	3.96698	-1.72613	0.0106239	1.09035	3.96698	1.00826	1.00832	1.00839	0	NA	Inf	Inf	4	7203826	7263781	7203822	7263777	0	7203822	59955
OGASTORO	Non_withdrawal_event	Male	4	3.96698	-1.72613	0.0106239	1.09035	3.96698	1.00826	1.00832	1.00839	0	NA	Inf	Inf	4	7203826	7263781	7203822	7263777	0	7203822	59955
OXTRIPHYLLINE	Non_withdrawal_event	Male	4	3.96698	-1.72613	0.0106239	1.09035	3.96698	1.00826	1.00832	1.00839	0	NA	Inf	Inf	4	7203826	7263781	7203822	7263777	0	7203822	59955
PALLADON HARTKAPSELN	Non_withdrawal_event	Male	4	3.96698	-1.72613	0.0106239	1.09035	3.96698	1.00826	1.00832	1.00839	0	NA	Inf	Inf	4	7203826	7263781	7203822	7263777	0	7203822	59955
PALMITOYL-2-OLEOYL-SN-GLYCERO-3-),_COLFOSCERIL \PALMITIC ACID\SINAPULTIDE	Non_withdrawal_event	Male	4	3.96698	-1.72613	0.0106239	1.09035	3.96698	1.00826	1.00832	1.00839	0	NA	Inf	Inf	4	7203826	7263781	7203822	7263777	0	7203822	59955
PANRETIN	Non_withdrawal_event	Male	4	3.96698	-1.72613	0.0106239	1.09035	3.96698	1.00826	1.00832	1.00839	0	NA	Inf	Inf	4	7203826	7263781	7203822	7263777	0	7203822	59955
PENICILLIUM CAMEMBERTIPENICILLIUM CHRYSOGENUM VAR. CHRYSOGENUM_PENICILLIUM DIGITATUM\PENICILLIUM ROQUEFORTI	Non_withdrawal_event	Male	4	3.96698	-1.72613	0.0106239	1.09035	3.96698	1.00826	1.00832	1.00839	0	NA	Inf	Inf	4	7203826	7263781	7203822	7263777	0	7203822	59955
PIPERACILLIN TAZOBACTAM SODIUM	Non_withdrawal_event	Male	4	3.96698	-1.72613	0.0106239	1.09035	3.96698	1.00826	1.00832	1.00839	0	NA	Inf	Inf	4	7203826	7263781	7203822	7263777	0	7203822	59955
PK MERZ	Non_withdrawal_event	Male	4	3.96698	-1.72613	0.0106239	1.09035	3.96698	1.00826	1.00832	1.00839	0	NA	Inf	Inf	4	7203826	7263781	7203822	7263777	0	7203822	59955
PROBIOTICS NOSVITAMINS	Non_withdrawal_event	Male	4	3.96698	-1.72613	0.0106239	1.09035	3.96698	1.00826	1.00832	1.00839	0	NA	Inf	Inf	4	7203826	7263781	7203822	7263777	0	7203822	59955
PROCRIN	Non_withdrawal_event	Male	4	3.96698	-1.72613	0.0106239	1.09035	3.96698	1.00826	1.00832	1.00839	0	NA	Inf	Inf	4	7203826	7263781	7203822	7263777	0	7203822	59955
RANCEPINE	Non_withdrawal_event	Male	4	3.96698	-1.72613	0.0106239	1.09035	3.96698	1.00826	1.00832	1.00839	0	NA	Inf	Inf	4	7203826	7263781	7203822	7263777	0	7203822	59955
RESPLEN	Non_withdrawal_event	Male	4	3.96698	-1.72613	0.0106239	1.09035	3.96698	1.00826	1.00832	1.00839	0	NA	Inf	Inf	4	7203826	7263781	7203822	7263777	0	7203822	59955
RIFAMATE	Non_withdrawal_event	Male	4	3.96698	-1.72613	0.0106239	1.09035	3.96698	1.00826	1.00832	1.00839	0	NA	Inf	Inf	4	7203826	7263781	7203822	7263777	0	7203822	59955
ROFERON	Non_withdrawal_event	Male	4	3.96698	-1.72613	0.0106239	1.09035	3.96698	1.00826	1.00832	1.00839	0	NA	Inf	Inf	4	7203826	7263781	7203822	7263777	0	7203822	59955
RUTIN	Non_withdrawal_event	Male	4	3.96698	-1.72613	0.0106239	1.09035	3.96698	1.00826	1.00832	1.00839	0	NA	Inf	Inf	4	7203826	7263781	7203822	7263777	0	7203822	59955
SCOPE	Non_withdrawal_event	Male	4	3.96698	-1.72613	0.0106239	1.09035	3.96698	1.00826	1.00832	1.00839	0	NA	Inf	Inf	4	7203826	7263781	7203822	7263777	0	7203822	59955
SORILUX	Non_withdrawal_event	Male	4	3.96698	-1.72613	0.0106239	1.09035	3.96698	1.00826	1.00832	1.00839	0	NA	Inf	Inf	4	7203826	7263781	7203822	7263777	0	7203822	59955
THIAZOLIDINEDIONES	Non_withdrawal_event	Male	4	3.96698	-1.72613	0.0106239	1.09035	3.96698	1.00826	1.00832	1.00839	0	NA	Inf	Inf	4	7203826	7263781	7203822	7263777	0	7203822	59955
TILDIEM NOT )	Non_withdrawal_event	Male	4	3.96698	-1.72613	0.0106239	1.09035	3.96698	1.00826	1.00832	1.00839	0	NA	Inf	Inf	4	7203826	7263781	7203822	7263777	0	7203822	59955
TIMOTHY GRASS POLLEN ALLERGEN EXTRACT	Non_withdrawal_event	Male	4	3.96698	-1.72613	0.0106239	1.09035	3.96698	1.00826	1.00832	1.00839	0	NA	Inf	Inf	4	7203826	7263781	7203822	7263777	0	7203822	59955
TOPETECAN	Non_withdrawal_event	Male	4	3.96698	-1.72613	0.0106239	1.09035	3.96698	1.00826	1.00832	1.00839	0	NA	Inf	Inf	4	7203826	7263781	7203822	7263777	0	7203822	59955
TRECATOR	Non_withdrawal_event	Male	4	3.96698	-1.72613	0.0106239	1.09035	3.96698	1.00826	1.00832	1.00839	0	NA	Inf	Inf	4	7203826	7263781	7203822	7263777	0	7203822	59955
TRILAX	Non_withdrawal_event	Male	4	3.96698	-1.72613	0.0106239	1.09035	3.96698	1.00826	1.00832	1.00839	0	NA	Inf	Inf	4	7203826	7263781	7203822	7263777	0	7203822	59955
UNNAMED MEDICATION	Non_withdrawal_event	Male	4	3.96698	-1.72613	0.0106239	1.09035	3.96698	1.00826	1.00832	1.00839	0	NA	Inf	Inf	4	7203826	7263781	7203822	7263777	0	7203822	59955
VITAMINSZINC	Non_withdrawal_event	Male	4	3.96698	-1.72613	0.0106239	1.09035	3.96698	1.00826	1.00832	1.00839	0	NA	Inf	Inf	4	7203826	7263781	7203822	7263777	0	7203822	59955
ZAMADOL	Non_withdrawal_event	Male	4	3.96698	-1.72613	0.0106239	1.09035	3.96698	1.00826	1.00832	1.00839	0	NA	Inf	Inf	4	7203826	7263781	7203822	7263777	0	7203822	59955
AZIMILIDE	Non_withdrawal_event	Male	4	3.96698	-1.72613	0.0106239	1.09035	3.96698	1.00826	1.00832	1.00839	0	NA	Inf	Inf	4	7203826	7263781	7203822	7263777	0	7203822	59955
BARBITURATE	Non_withdrawal_event	Male	4	3.96698	-1.72613	0.0106239	1.09035	3.96698	1.00826	1.00832	1.00839	0	NA	Inf	Inf	4	7203826	7263781	7203822	7263777	0	7203822	59955
BENZYL PIPERAZINE	Non_withdrawal_event	Male	4	3.96698	-1.72613	0.0106239	1.09035	3.96698	1.00826	1.00832	1.00839	0	NA	Inf	Inf	4	7203826	7263781	7203822	7263777	0	7203822	59955
BOLDENONE	Non_withdrawal_event	Male	4	3.96698	-1.72613	0.0106239	1.09035	3.96698	1.00826	1.00832	1.00839	0	NA	Inf	Inf	4	7203826	7263781	7203822	7263777	0	7203822	59955
CALCITRIOLCALCIUM	Non_withdrawal_event	Male	4	3.96698	-1.72613	0.0106239	1.09035	3.96698	1.00826	1.00832	1.00839	0	NA	Inf	Inf	4	7203826	7263781	7203822	7263777	0	7203822	59955
DIBUCAINEPHENYLBUTAZONE	Non_withdrawal_event	Male	4	3.96698	-1.72613	0.0106239	1.09035	3.96698	1.00826	1.00832	1.00839	0	NA	Inf	Inf	4	7203826	7263781	7203822	7263777	0	7203822	59955
INDOMETACIN MEGLUMINE	Non_withdrawal_event	Male	4	3.96698	-1.72613	0.0106239	1.09035	3.96698	1.00826	1.00832	1.00839	0	NA	Inf	Inf	4	7203826	7263781	7203822	7263777	0	7203822	59955
ISEPACIN	Non_withdrawal_event	Male	4	3.96698	-1.72613	0.0106239	1.09035	3.96698	1.00826	1.00832	1.00839	0	NA	Inf	Inf	4	7203826	7263781	7203822	7263777	0	7203822	59955
LBH LBH_	Non_withdrawal_event	Male	4	3.96698	-1.72613	0.0106239	1.09035	3.96698	1.00826	1.00832	1.00839	0	NA	Inf	Inf	4	7203826	7263781	7203822	7263777	0	7203822	59955
MESTEROLONE	Non_withdrawal_event	Male	4	3.96698	-1.72613	0.0106239	1.09035	3.96698	1.00826	1.00832	1.00839	0	NA	Inf	Inf	4	7203826	7263781	7203822	7263777	0	7203822	59955
RILATINE	Non_withdrawal_event	Male	4	3.96698	-1.72613	0.0106239	1.09035	3.96698	1.00826	1.00832	1.00839	0	NA	Inf	Inf	4	7203826	7263781	7203822	7263777	0	7203822	59955
SALUTEC	Non_withdrawal_event	Male	4	3.96698	-1.72613	0.0106239	1.09035	3.96698	1.00826	1.00832	1.00839	0	NA	Inf	Inf	4	7203826	7263781	7203822	7263777	0	7203822	59955
ANHYDROUS CITRIC ACIDPOTASSIUM_BICARBONATE	Non_withdrawal_event	Male	4	3.96698	-1.72613	0.0106239	1.09035	3.96698	1.00826	1.00832	1.00839	0	NA	Inf	Inf	4	7203826	7263781	7203822	7263777	0	7203822	59955
BAPINEUZUMAB	Non_withdrawal_event	Male	4	3.96698	-1.72613	0.0106239	1.09035	3.96698	1.00826	1.00832	1.00839	0	NA	Inf	Inf	4	7203826	7263781	7203822	7263777	0	7203822	59955
CARDIAC THERAPY	Non_withdrawal_event	Male	4	3.96698	-1.72613	0.0106239	1.09035	3.96698	1.00826	1.00832	1.00839	0	NA	Inf	Inf	4	7203826	7263781	7203822	7263777	0	7203822	59955
KALINOR	Non_withdrawal_event	Male	4	3.96698	-1.72613	0.0106239	1.09035	3.96698	1.00826	1.00832	1.00839	0	NA	Inf	Inf	4	7203826	7263781	7203822	7263777	0	7203822	59955
NASAL SPRAY	Non_withdrawal_event	Male	4	3.96698	-1.72613	0.0106239	1.09035	3.96698	1.00826	1.00832	1.00839	0	NA	Inf	Inf	4	7203826	7263781	7203822	7263777	0	7203822	59955
NOGITECAN	Non_withdrawal_event	Male	4	3.96698	-1.72613	0.0106239	1.09035	3.96698	1.00826	1.00832	1.00839	0	NA	Inf	Inf	4	7203826	7263781	7203822	7263777	0	7203822	59955
ROXATIDINE	Non_withdrawal_event	Male	4	3.96698	-1.72613	0.0106239	1.09035	3.96698	1.00826	1.00832	1.00839	0	NA	Inf	Inf	4	7203826	7263781	7203822	7263777	0	7203822	59955
SMECTA	Non_withdrawal_event	Male	4	3.96698	-1.72613	0.0106239	1.09035	3.96698	1.00826	1.00832	1.00839	0	NA	Inf	Inf	4	7203826	7263781	7203822	7263777	0	7203822	59955
STEROID ANTIBACTERIALS	Non_withdrawal_event	Male	4	3.96698	-1.72613	0.0106239	1.09035	3.96698	1.00826	1.00832	1.00839	0	NA	Inf	Inf	4	7203826	7263781	7203822	7263777	0	7203822	59955
VOTUBIA	Non_withdrawal_event	Male	4	3.96698	-1.72613	0.0106239	1.09035	3.96698	1.00826	1.00832	1.00839	0	NA	Inf	Inf	4	7203826	7263781	7203822	7263777	0	7203822	59955
ANTINEOPLASTIC AGENT	Non_withdrawal_event	Male	4	3.96698	-1.72613	0.0106239	1.09035	3.96698	1.00826	1.00832	1.00839	0	NA	Inf	Inf	4	7203826	7263781	7203822	7263777	0	7203822	59955
GUAIFENESINPHENYLEPHRINE	Non_withdrawal_event	Male	4	3.96698	-1.72613	0.0106239	1.09035	3.96698	1.00826	1.00832	1.00839	0	NA	Inf	Inf	4	7203826	7263781	7203822	7263777	0	7203822	59955
HUMALOG KWIKPEN	Non_withdrawal_event	Male	4	3.96698	-1.72613	0.0106239	1.09035	3.96698	1.00826	1.00832	1.00839	0	NA	Inf	Inf	4	7203826	7263781	7203822	7263777	0	7203822	59955
LACTITOL	Non_withdrawal_event	Male	4	3.96698	-1.72613	0.0106239	1.09035	3.96698	1.00826	1.00832	1.00839	0	NA	Inf	Inf	4	7203826	7263781	7203822	7263777	0	7203822	59955
HYPNOTICS AND SEDATIVES	Non_withdrawal_event	Male	4	3.96698	-1.72613	0.0106239	1.09035	3.96698	1.00826	1.00832	1.00839	0	NA	Inf	Inf	4	7203826	7263781	7203822	7263777	0	7203822	59955
CITRIC ACID MONOHYDRATESODIUM	Non_withdrawal_event	Male	4	3.96698	-1.72613	0.0106239	1.09035	3.96698	1.00826	1.00832	1.00839	0	NA	Inf	Inf	4	7203826	7263781	7203822	7263777	0	7203822	59955
INFLUENZA VIRUS VACC SEASONAL INN	Non_withdrawal_event	Male	4	3.96698	-1.72613	0.0106239	1.09035	3.96698	1.00826	1.00832	1.00839	0	NA	Inf	Inf	4	7203826	7263781	7203822	7263777	0	7203822	59955
INHALER	Non_withdrawal_event	Male	4	3.96698	-1.72613	0.0106239	1.09035	3.96698	1.00826	1.00832	1.00839	0	NA	Inf	Inf	4	7203826	7263781	7203822	7263777	0	7203822	59955
NOVOLIN GE 70 PENFILL	Non_withdrawal_event	Male	4	3.96698	-1.72613	0.0106239	1.09035	3.96698	1.00826	1.00832	1.00839	0	NA	Inf	Inf	4	7203826	7263781	7203822	7263777	0	7203822	59955
PLENISHK	Non_withdrawal_event	Male	4	3.96698	-1.72613	0.0106239	1.09035	3.96698	1.00826	1.00832	1.00839	0	NA	Inf	Inf	4	7203826	7263781	7203822	7263777	0	7203822	59955
THIATON	Non_withdrawal_event	Male	4	3.96698	-1.72613	0.0106239	1.09035	3.96698	1.00826	1.00832	1.00839	0	NA	Inf	Inf	4	7203826	7263781	7203822	7263777	0	7203822	59955
TORASEMID	Non_withdrawal_event	Male	4	3.96698	-1.72613	0.0106239	1.09035	3.96698	1.00826	1.00832	1.00839	0	NA	Inf	Inf	4	7203826	7263781	7203822	7263777	0	7203822	59955
BUTAMIRATE	Non_withdrawal_event	Male	4	3.96698	-1.72613	0.0106239	1.09035	3.96698	1.00826	1.00832	1.00839	0	NA	Inf	Inf	4	7203826	7263781	7203822	7263777	0	7203822	59955
DALACINS	Non_withdrawal_event	Male	4	3.96698	-1.72613	0.0106239	1.09035	3.96698	1.00826	1.00832	1.00839	0	NA	Inf	Inf	4	7203826	7263781	7203822	7263777	0	7203822	59955
INSULIN BEEFPORK	Non_withdrawal_event	Male	4	3.96698	-1.72613	0.0106239	1.09035	3.96698	1.00826	1.00832	1.00839	0	NA	Inf	Inf	4	7203826	7263781	7203822	7263777	0	7203822	59955
KLABAX	Non_withdrawal_event	Male	4	3.96698	-1.72613	0.0106239	1.09035	3.96698	1.00826	1.00832	1.00839	0	NA	Inf	Inf	4	7203826	7263781	7203822	7263777	0	7203822	59955
PHOSLO	Non_withdrawal_event	Male	4	3.96698	-1.72613	0.0106239	1.09035	3.96698	1.00826	1.00832	1.00839	0	NA	Inf	Inf	4	7203826	7263781	7203822	7263777	0	7203822	59955
TRESLEEN	Non_withdrawal_event	Male	4	3.96698	-1.72613	0.0106239	1.09035	3.96698	1.00826	1.00832	1.00839	0	NA	Inf	Inf	4	7203826	7263781	7203822	7263777	0	7203822	59955
ALANINEARGININE_ASPARTIC ACID\CYSTEINE\GLUTAMIC ACID\GLYCINE\HISTIDINE\ISOLEUCINE\LEUCINE\ \METHIONINE\ORNITHINE \PHENYLALANINE\PROLINE\SERINE\TAURINE\THREONINE\TRYPTOPHAN\TYROSINE\VALINE	Non_withdrawal_event	Male	4	3.96698	-1.72613	0.0106239	1.09035	3.96698	1.00826	1.00832	1.00839	0	NA	Inf	Inf	4	7203826	7263781	7203822	7263777	0	7203822	59955
BEGALINP	Non_withdrawal_event	Male	4	3.96698	-1.72613	0.0106239	1.09035	3.96698	1.00826	1.00832	1.00839	0	NA	Inf	Inf	4	7203826	7263781	7203822	7263777	0	7203822	59955
CEFTOLOZANE	Non_withdrawal_event	Male	4	3.96698	-1.72613	0.0106239	1.09035	3.96698	1.00826	1.00832	1.00839	0	NA	Inf	Inf	4	7203826	7263781	7203822	7263777	0	7203822	59955
CEPACOL	Non_withdrawal_event	Male	4	3.96698	-1.72613	0.0106239	1.09035	3.96698	1.00826	1.00832	1.00839	0	NA	Inf	Inf	4	7203826	7263781	7203822	7263777	0	7203822	59955
COBALAMIN	Non_withdrawal_event	Male	4	3.96698	-1.72613	0.0106239	1.09035	3.96698	1.00826	1.00832	1.00839	0	NA	Inf	Inf	4	7203826	7263781	7203822	7263777	0	7203822	59955
ELOBACT	Non_withdrawal_event	Male	4	3.96698	-1.72613	0.0106239	1.09035	3.96698	1.00826	1.00832	1.00839	0	NA	Inf	Inf	4	7203826	7263781	7203822	7263777	0	7203822	59955
MENINGOCOCCAL VACCINE	Non_withdrawal_event	Male	4	3.96698	-1.72613	0.0106239	1.09035	3.96698	1.00826	1.00832	1.00839	0	NA	Inf	Inf	4	7203826	7263781	7203822	7263777	0	7203822	59955
MENTHOL_	Non_withdrawal_event	Male	4	3.96698	-1.72613	0.0106239	1.09035	3.96698	1.00826	1.00832	1.00839	0	NA	Inf	Inf	4	7203826	7263781	7203822	7263777	0	7203822	59955
NEOCLARITYN	Non_withdrawal_event	Male	4	3.96698	-1.72613	0.0106239	1.09035	3.96698	1.00826	1.00832	1.00839	0	NA	Inf	Inf	4	7203826	7263781	7203822	7263777	0	7203822	59955
PEPPERMINT OIL	Non_withdrawal_event	Male	4	3.96698	-1.72613	0.0106239	1.09035	3.96698	1.00826	1.00832	1.00839	0	NA	Inf	Inf	4	7203826	7263781	7203822	7263777	0	7203822	59955
PHOSPHAZIDE	Non_withdrawal_event	Male	4	3.96698	-1.72613	0.0106239	1.09035	3.96698	1.00826	1.00832	1.00839	0	NA	Inf	Inf	4	7203826	7263781	7203822	7263777	0	7203822	59955
PROSOM	Non_withdrawal_event	Male	4	3.96698	-1.72613	0.0106239	1.09035	3.96698	1.00826	1.00832	1.00839	0	NA	Inf	Inf	4	7203826	7263781	7203822	7263777	0	7203822	59955
PYRIDOXAL ANHYDROUS	Non_withdrawal_event	Male	4	3.96698	-1.72613	0.0106239	1.09035	3.96698	1.00826	1.00832	1.00839	0	NA	Inf	Inf	4	7203826	7263781	7203822	7263777	0	7203822	59955
STAMARIL	Non_withdrawal_event	Male	4	3.96698	-1.72613	0.0106239	1.09035	3.96698	1.00826	1.00832	1.00839	0	NA	Inf	Inf	4	7203826	7263781	7203822	7263777	0	7203822	59955
THIOCTIC ACID	Non_withdrawal_event	Male	4	3.96698	-1.72613	0.0106239	1.09035	3.96698	1.00826	1.00832	1.00839	0	NA	Inf	Inf	4	7203826	7263781	7203822	7263777	0	7203822	59955
ADRIBLASTIN	Non_withdrawal_event	Male	4	3.96698	-1.72613	0.0106239	1.09035	3.96698	1.00826	1.00832	1.00839	0	NA	Inf	Inf	4	7203826	7263781	7203822	7263777	0	7203822	59955
ANACIN	Non_withdrawal_event	Male	4	3.96698	-1.72613	0.0106239	1.09035	3.96698	1.00826	1.00832	1.00839	0	NA	Inf	Inf	4	7203826	7263781	7203822	7263777	0	7203822	59955
COCARELDOPA	Non_withdrawal_event	Male	4	3.96698	-1.72613	0.0106239	1.09035	3.96698	1.00826	1.00832	1.00839	0	NA	Inf	Inf	4	7203826	7263781	7203822	7263777	0	7203822	59955
COLESTILAN	Non_withdrawal_event	Male	4	3.96698	-1.72613	0.0106239	1.09035	3.96698	1.00826	1.00832	1.00839	0	NA	Inf	Inf	4	7203826	7263781	7203822	7263777	0	7203822	59955
COTRIATEC	Non_withdrawal_event	Male	4	3.96698	-1.72613	0.0106239	1.09035	3.96698	1.00826	1.00832	1.00839	0	NA	Inf	Inf	4	7203826	7263781	7203822	7263777	0	7203822	59955
CUTIVATE	Non_withdrawal_event	Male	4	3.96698	-1.72613	0.0106239	1.09035	3.96698	1.00826	1.00832	1.00839	0	NA	Inf	Inf	4	7203826	7263781	7203822	7263777	0	7203822	59955
FLUZONE	Non_withdrawal_event	Male	4	3.96698	-1.72613	0.0106239	1.09035	3.96698	1.00826	1.00832	1.00839	0	NA	Inf	Inf	4	7203826	7263781	7203822	7263777	0	7203822	59955
LEVOMEFOLIC ACID	Non_withdrawal_event	Male	4	3.96698	-1.72613	0.0106239	1.09035	3.96698	1.00826	1.00832	1.00839	0	NA	Inf	Inf	4	7203826	7263781	7203822	7263777	0	7203822	59955
MACROLIDES	Non_withdrawal_event	Male	4	3.96698	-1.72613	0.0106239	1.09035	3.96698	1.00826	1.00832	1.00839	0	NA	Inf	Inf	4	7203826	7263781	7203822	7263777	0	7203822	59955
NILVADIPINE	Non_withdrawal_event	Male	4	3.96698	-1.72613	0.0106239	1.09035	3.96698	1.00826	1.00832	1.00839	0	NA	Inf	Inf	4	7203826	7263781	7203822	7263777	0	7203822	59955
PA	Non_withdrawal_event	Male	4	3.96698	-1.72613	0.0106239	1.09035	3.96698	1.00826	1.00832	1.00839	0	NA	Inf	Inf	4	7203826	7263781	7203822	7263777	0	7203822	59955
SALONPAS	Non_withdrawal_event	Male	4	3.96698	-1.72613	0.0106239	1.09035	3.96698	1.00826	1.00832	1.00839	0	NA	Inf	Inf	4	7203826	7263781	7203822	7263777	0	7203822	59955
SENNOSIDE_B	Non_withdrawal_event	Male	4	3.96698	-1.72613	0.0106239	1.09035	3.96698	1.00826	1.00832	1.00839	0	NA	Inf	Inf	4	7203826	7263781	7203822	7263777	0	7203822	59955
UTROGEST	Non_withdrawal_event	Male	4	3.96698	-1.72613	0.0106239	1.09035	3.96698	1.00826	1.00832	1.00839	0	NA	Inf	Inf	4	7203826	7263781	7203822	7263777	0	7203822	59955
ALLOPURINOLALLOPURINOL	Non_withdrawal_event	Male	4	3.96698	-1.72613	0.0106239	1.09035	3.96698	1.00826	1.00832	1.00839	0	NA	Inf	Inf	4	7203826	7263781	7203822	7263777	0	7203822	59955
APOREX	Non_withdrawal_event	Male	4	3.96698	-1.72613	0.0106239	1.09035	3.96698	1.00826	1.00832	1.00839	0	NA	Inf	Inf	4	7203826	7263781	7203822	7263777	0	7203822	59955
CACTINOMYCIN	Non_withdrawal_event	Male	4	3.96698	-1.72613	0.0106239	1.09035	3.96698	1.00826	1.00832	1.00839	0	NA	Inf	Inf	4	7203826	7263781	7203822	7263777	0	7203822	59955
CUPRIC	Non_withdrawal_event	Male	4	3.96698	-1.72613	0.0106239	1.09035	3.96698	1.00826	1.00832	1.00839	0	NA	Inf	Inf	4	7203826	7263781	7203822	7263777	0	7203822	59955
INFANTS PEDIACARE DECONGESTANT	Non_withdrawal_event	Male	4	3.96698	-1.72613	0.0106239	1.09035	3.96698	1.00826	1.00832	1.00839	0	NA	Inf	Inf	4	7203826	7263781	7203822	7263777	0	7203822	59955
NEUFAN	Non_withdrawal_event	Male	4	3.96698	-1.72613	0.0106239	1.09035	3.96698	1.00826	1.00832	1.00839	0	NA	Inf	Inf	4	7203826	7263781	7203822	7263777	0	7203822	59955
RITONAVIRTIPRANAVIR	Non_withdrawal_event	Male	4	3.96698	-1.72613	0.0106239	1.09035	3.96698	1.00826	1.00832	1.00839	0	NA	Inf	Inf	4	7203826	7263781	7203822	7263777	0	7203822	59955
VITRASE	Non_withdrawal_event	Male	4	3.96698	-1.72613	0.0106239	1.09035	3.96698	1.00826	1.00832	1.00839	0	NA	Inf	Inf	4	7203826	7263781	7203822	7263777	0	7203822	59955
ARTEMETHER	Non_withdrawal_event	Male	4	3.96698	-1.72613	0.0106239	1.09035	3.96698	1.00826	1.00832	1.00839	0	NA	Inf	Inf	4	7203826	7263781	7203822	7263777	0	7203822	59955
AVE	Non_withdrawal_event	Male	4	3.96698	-1.72613	0.0106239	1.09035	3.96698	1.00826	1.00832	1.00839	0	NA	Inf	Inf	4	7203826	7263781	7203822	7263777	0	7203822	59955
CALPOL INFANT	Non_withdrawal_event	Male	4	3.96698	-1.72613	0.0106239	1.09035	3.96698	1.00826	1.00832	1.00839	0	NA	Inf	Inf	4	7203826	7263781	7203822	7263777	0	7203822	59955
CELTECT	Non_withdrawal_event	Male	4	3.96698	-1.72613	0.0106239	1.09035	3.96698	1.00826	1.00832	1.00839	0	NA	Inf	Inf	4	7203826	7263781	7203822	7263777	0	7203822	59955
CERTOLIZUIMAB PEGOL	Non_withdrawal_event	Male	4	3.96698	-1.72613	0.0106239	1.09035	3.96698	1.00826	1.00832	1.00839	0	NA	Inf	Inf	4	7203826	7263781	7203822	7263777	0	7203822	59955
COAGULATION FACTOR VII HUMAN	Non_withdrawal_event	Male	4	3.96698	-1.72613	0.0106239	1.09035	3.96698	1.00826	1.00832	1.00839	0	NA	Inf	Inf	4	7203826	7263781	7203822	7263777	0	7203822	59955
EPROSARTAN MESYLATEHYDROCHLOROTHIAZIDE	Non_withdrawal_event	Male	4	3.96698	-1.72613	0.0106239	1.09035	3.96698	1.00826	1.00832	1.00839	0	NA	Inf	Inf	4	7203826	7263781	7203822	7263777	0	7203822	59955
FASTJEKT	Non_withdrawal_event	Male	4	3.96698	-1.72613	0.0106239	1.09035	3.96698	1.00826	1.00832	1.00839	0	NA	Inf	Inf	4	7203826	7263781	7203822	7263777	0	7203822	59955
HYPERICUM	Non_withdrawal_event	Male	4	3.96698	-1.72613	0.0106239	1.09035	3.96698	1.00826	1.00832	1.00839	0	NA	Inf	Inf	4	7203826	7263781	7203822	7263777	0	7203822	59955
METOHEXAL SUCC	Non_withdrawal_event	Male	4	3.96698	-1.72613	0.0106239	1.09035	3.96698	1.00826	1.00832	1.00839	0	NA	Inf	Inf	4	7203826	7263781	7203822	7263777	0	7203822	59955
MYOCRISIN	Non_withdrawal_event	Male	4	3.96698	-1.72613	0.0106239	1.09035	3.96698	1.00826	1.00832	1.00839	0	NA	Inf	Inf	4	7203826	7263781	7203822	7263777	0	7203822	59955
PENICILLIN_	Non_withdrawal_event	Male	4	3.96698	-1.72613	0.0106239	1.09035	3.96698	1.00826	1.00832	1.00839	0	NA	Inf	Inf	4	7203826	7263781	7203822	7263777	0	7203822	59955
RIAMET	Non_withdrawal_event	Male	4	3.96698	-1.72613	0.0106239	1.09035	3.96698	1.00826	1.00832	1.00839	0	NA	Inf	Inf	4	7203826	7263781	7203822	7263777	0	7203822	59955
SERMORELIN	Non_withdrawal_event	Male	4	3.96698	-1.72613	0.0106239	1.09035	3.96698	1.00826	1.00832	1.00839	0	NA	Inf	Inf	4	7203826	7263781	7203822	7263777	0	7203822	59955
TOPICORT	Non_withdrawal_event	Male	4	3.96698	-1.72613	0.0106239	1.09035	3.96698	1.00826	1.00832	1.00839	0	NA	Inf	Inf	4	7203826	7263781	7203822	7263777	0	7203822	59955
GLUTAMATE	Non_withdrawal_event	Male	4	3.96698	-1.72613	0.0106239	1.09035	3.96698	1.00826	1.00832	1.00839	0	NA	Inf	Inf	4	7203826	7263781	7203822	7263777	0	7203822	59955
BENZOIC ACID	Non_withdrawal_event	Male	4	3.96698	-1.72613	0.0106239	1.09035	3.96698	1.00826	1.00832	1.00839	0	NA	Inf	Inf	4	7203826	7263781	7203822	7263777	0	7203822	59955
CERNEVIT	Non_withdrawal_event	Male	4	3.96698	-1.72613	0.0106239	1.09035	3.96698	1.00826	1.00832	1.00839	0	NA	Inf	Inf	4	7203826	7263781	7203822	7263777	0	7203822	59955
CYTOSAR	Non_withdrawal_event	Male	4	3.96698	-1.72613	0.0106239	1.09035	3.96698	1.00826	1.00832	1.00839	0	NA	Inf	Inf	4	7203826	7263781	7203822	7263777	0	7203822	59955
DESMETRAMADOL	Non_withdrawal_event	Male	4	3.96698	-1.72613	0.0106239	1.09035	3.96698	1.00826	1.00832	1.00839	0	NA	Inf	Inf	4	7203826	7263781	7203822	7263777	0	7203822	59955
KINZAL	Non_withdrawal_event	Male	4	3.96698	-1.72613	0.0106239	1.09035	3.96698	1.00826	1.00832	1.00839	0	NA	Inf	Inf	4	7203826	7263781	7203822	7263777	0	7203822	59955
PENMIX PENFILL	Non_withdrawal_event	Male	4	3.96698	-1.72613	0.0106239	1.09035	3.96698	1.00826	1.00832	1.00839	0	NA	Inf	Inf	4	7203826	7263781	7203822	7263777	0	7203822	59955
SELEKTINE	Non_withdrawal_event	Male	4	3.96698	-1.72613	0.0106239	1.09035	3.96698	1.00826	1.00832	1.00839	0	NA	Inf	Inf	4	7203826	7263781	7203822	7263777	0	7203822	59955
SHINGLES VACCINE	Non_withdrawal_event	Male	4	3.96698	-1.72613	0.0106239	1.09035	3.96698	1.00826	1.00832	1.00839	0	NA	Inf	Inf	4	7203826	7263781	7203822	7263777	0	7203822	59955
TARCEVA_	Non_withdrawal_event	Male	4	3.96698	-1.72613	0.0106239	1.09035	3.96698	1.00826	1.00832	1.00839	0	NA	Inf	Inf	4	7203826	7263781	7203822	7263777	0	7203822	59955
ALKASELTZER PLUS COLD_FLU FORMULA_COMBI NI	Non_withdrawal_event	Male	4	3.96698	-1.72613	0.0106239	1.09035	3.96698	1.00826	1.00832	1.00839	0	NA	Inf	Inf	4	7203826	7263781	7203822	7263777	0	7203822	59955
CANGRELOR TETRASODIUM	Non_withdrawal_event	Male	4	3.96698	-1.72613	0.0106239	1.09035	3.96698	1.00826	1.00832	1.00839	0	NA	Inf	Inf	4	7203826	7263781	7203822	7263777	0	7203822	59955
DEXTRAN 0	Non_withdrawal_event	Male	4	3.96698	-1.72613	0.0106239	1.09035	3.96698	1.00826	1.00832	1.00839	0	NA	Inf	Inf	4	7203826	7263781	7203822	7263777	0	7203822	59955
DOXYFERM	Non_withdrawal_event	Male	4	3.96698	-1.72613	0.0106239	1.09035	3.96698	1.00826	1.00832	1.00839	0	NA	Inf	Inf	4	7203826	7263781	7203822	7263777	0	7203822	59955
EQUORAL	Non_withdrawal_event	Male	4	3.96698	-1.72613	0.0106239	1.09035	3.96698	1.00826	1.00832	1.00839	0	NA	Inf	Inf	4	7203826	7263781	7203822	7263777	0	7203822	59955
FENBENDAZOLE	Non_withdrawal_event	Male	4	3.96698	-1.72613	0.0106239	1.09035	3.96698	1.00826	1.00832	1.00839	0	NA	Inf	Inf	4	7203826	7263781	7203822	7263777	0	7203822	59955
FERROUS SUL	Non_withdrawal_event	Male	4	3.96698	-1.72613	0.0106239	1.09035	3.96698	1.00826	1.00832	1.00839	0	NA	Inf	Inf	4	7203826	7263781	7203822	7263777	0	7203822	59955
GENCLOZAPINE	Non_withdrawal_event	Male	4	3.96698	-1.72613	0.0106239	1.09035	3.96698	1.00826	1.00832	1.00839	0	NA	Inf	Inf	4	7203826	7263781	7203822	7263777	0	7203822	59955
HEPATITIS VACCINE INACTIVATED	Non_withdrawal_event	Male	4	3.96698	-1.72613	0.0106239	1.09035	3.96698	1.00826	1.00832	1.00839	0	NA	Inf	Inf	4	7203826	7263781	7203822	7263777	0	7203822	59955
HUMAN ROTAVIRUS	Non_withdrawal_event	Male	4	3.96698	-1.72613	0.0106239	1.09035	3.96698	1.00826	1.00832	1.00839	0	NA	Inf	Inf	4	7203826	7263781	7203822	7263777	0	7203822	59955
IBU	Non_withdrawal_event	Male	4	3.96698	-1.72613	0.0106239	1.09035	3.96698	1.00826	1.00832	1.00839	0	NA	Inf	Inf	4	7203826	7263781	7203822	7263777	0	7203822	59955
MEDICINALPRODUCT NOT SENDER	Non_withdrawal_event	Male	4	3.96698	-1.72613	0.0106239	1.09035	3.96698	1.00826	1.00832	1.00839	0	NA	Inf	Inf	4	7203826	7263781	7203822	7263777	0	7203822	59955
METAMIZOL_	Non_withdrawal_event	Male	4	3.96698	-1.72613	0.0106239	1.09035	3.96698	1.00826	1.00832	1.00839	0	NA	Inf	Inf	4	7203826	7263781	7203822	7263777	0	7203822	59955
MIZOLASTINE	Non_withdrawal_event	Male	4	3.96698	-1.72613	0.0106239	1.09035	3.96698	1.00826	1.00832	1.00839	0	NA	Inf	Inf	4	7203826	7263781	7203822	7263777	0	7203822	59955
MOLINDONE	Non_withdrawal_event	Male	4	3.96698	-1.72613	0.0106239	1.09035	3.96698	1.00826	1.00832	1.00839	0	NA	Inf	Inf	4	7203826	7263781	7203822	7263777	0	7203822	59955
PREDISOLONE	Non_withdrawal_event	Male	4	3.96698	-1.72613	0.0106239	1.09035	3.96698	1.00826	1.00832	1.00839	0	NA	Inf	Inf	4	7203826	7263781	7203822	7263777	0	7203822	59955
PROPATYL	Non_withdrawal_event	Male	4	3.96698	-1.72613	0.0106239	1.09035	3.96698	1.00826	1.00832	1.00839	0	NA	Inf	Inf	4	7203826	7263781	7203822	7263777	0	7203822	59955
SILICON	Non_withdrawal_event	Male	4	3.96698	-1.72613	0.0106239	1.09035	3.96698	1.00826	1.00832	1.00839	0	NA	Inf	Inf	4	7203826	7263781	7203822	7263777	0	7203822	59955
TROZOCINA	Non_withdrawal_event	Male	4	3.96698	-1.72613	0.0106239	1.09035	3.96698	1.00826	1.00832	1.00839	0	NA	Inf	Inf	4	7203826	7263781	7203822	7263777	0	7203822	59955
VISCUM ALBUM FRUITING TOP	Non_withdrawal_event	Male	4	3.96698	-1.72613	0.0106239	1.09035	3.96698	1.00826	1.00832	1.00839	0	NA	Inf	Inf	4	7203826	7263781	7203822	7263777	0	7203822	59955
VITAMIN K ANTAGONIST	Non_withdrawal_event	Male	4	3.96698	-1.72613	0.0106239	1.09035	3.96698	1.00826	1.00832	1.00839	0	NA	Inf	Inf	4	7203826	7263781	7203822	7263777	0	7203822	59955
CSA	Non_withdrawal_event	Male	4	3.96698	-1.72613	0.0106239	1.09035	3.96698	1.00826	1.00832	1.00839	0	NA	Inf	Inf	4	7203826	7263781	7203822	7263777	0	7203822	59955
ETHAMBUTOLISONIAZID_PYRAZINAMIDE\RIFAMPIN	Non_withdrawal_event	Male	4	3.96698	-1.72613	0.0106239	1.09035	3.96698	1.00826	1.00832	1.00839	0	NA	Inf	Inf	4	7203826	7263781	7203822	7263777	0	7203822	59955
GLYCERINHYPROMELLOSES_GLYCOL \TETRAHYDROZOLINE	Non_withdrawal_event	Male	4	3.96698	-1.72613	0.0106239	1.09035	3.96698	1.00826	1.00832	1.00839	0	NA	Inf	Inf	4	7203826	7263781	7203822	7263777	0	7203822	59955
ACFOL	Non_withdrawal_event	Male	4	3.96698	-1.72613	0.0106239	1.09035	3.96698	1.00826	1.00832	1.00839	0	NA	Inf	Inf	4	7203826	7263781	7203822	7263777	0	7203822	59955
ALUVIA RITONAVIR	Non_withdrawal_event	Male	4	3.96698	-1.72613	0.0106239	1.09035	3.96698	1.00826	1.00832	1.00839	0	NA	Inf	Inf	4	7203826	7263781	7203822	7263777	0	7203822	59955
ANTIHYPERTENSIVE MEDICATION	Non_withdrawal_event	Male	4	3.96698	-1.72613	0.0106239	1.09035	3.96698	1.00826	1.00832	1.00839	0	NA	Inf	Inf	4	7203826	7263781	7203822	7263777	0	7203822	59955
CILASTATIN WIMIPENEM	Non_withdrawal_event	Male	4	3.96698	-1.72613	0.0106239	1.09035	3.96698	1.00826	1.00832	1.00839	0	NA	Inf	Inf	4	7203826	7263781	7203822	7263777	0	7203822	59955
CITRATESODIUM_ZINC	Non_withdrawal_event	Male	4	3.96698	-1.72613	0.0106239	1.09035	3.96698	1.00826	1.00832	1.00839	0	NA	Inf	Inf	4	7203826	7263781	7203822	7263777	0	7203822	59955
EPHEDRA SINICA STEMHERBALS	Non_withdrawal_event	Male	4	3.96698	-1.72613	0.0106239	1.09035	3.96698	1.00826	1.00832	1.00839	0	NA	Inf	Inf	4	7203826	7263781	7203822	7263777	0	7203822	59955
FLAREX	Non_withdrawal_event	Male	4	3.96698	-1.72613	0.0106239	1.09035	3.96698	1.00826	1.00832	1.00839	0	NA	Inf	Inf	4	7203826	7263781	7203822	7263777	0	7203822	59955
FUDOSTEINE	Non_withdrawal_event	Male	4	3.96698	-1.72613	0.0106239	1.09035	3.96698	1.00826	1.00832	1.00839	0	NA	Inf	Inf	4	7203826	7263781	7203822	7263777	0	7203822	59955
HEP FLUSH KIT	Non_withdrawal_event	Male	4	3.96698	-1.72613	0.0106239	1.09035	3.96698	1.00826	1.00832	1.00839	0	NA	Inf	Inf	4	7203826	7263781	7203822	7263777	0	7203822	59955
IBUDILAST	Non_withdrawal_event	Male	4	3.96698	-1.72613	0.0106239	1.09035	3.96698	1.00826	1.00832	1.00839	0	NA	Inf	Inf	4	7203826	7263781	7203822	7263777	0	7203822	59955
OFLOCET_	Non_withdrawal_event	Male	4	3.96698	-1.72613	0.0106239	1.09035	3.96698	1.00826	1.00832	1.00839	0	NA	Inf	Inf	4	7203826	7263781	7203822	7263777	0	7203822	59955
OLMESARTAN OLMESARTAN)	Non_withdrawal_event	Male	4	3.96698	-1.72613	0.0106239	1.09035	3.96698	1.00826	1.00832	1.00839	0	NA	Inf	Inf	4	7203826	7263781	7203822	7263777	0	7203822	59955
ONCOFOLIC	Non_withdrawal_event	Male	4	3.96698	-1.72613	0.0106239	1.09035	3.96698	1.00826	1.00832	1.00839	0	NA	Inf	Inf	4	7203826	7263781	7203822	7263777	0	7203822	59955
PARULEON	Non_withdrawal_event	Male	4	3.96698	-1.72613	0.0106239	1.09035	3.96698	1.00826	1.00832	1.00839	0	NA	Inf	Inf	4	7203826	7263781	7203822	7263777	0	7203822	59955
SPAGULAX	Non_withdrawal_event	Male	4	3.96698	-1.72613	0.0106239	1.09035	3.96698	1.00826	1.00832	1.00839	0	NA	Inf	Inf	4	7203826	7263781	7203822	7263777	0	7203822	59955
SUCROSE	Non_withdrawal_event	Male	4	3.96698	-1.72613	0.0106239	1.09035	3.96698	1.00826	1.00832	1.00839	0	NA	Inf	Inf	4	7203826	7263781	7203822	7263777	0	7203822	59955
TIMIPERONE	Non_withdrawal_event	Male	4	3.96698	-1.72613	0.0106239	1.09035	3.96698	1.00826	1.00832	1.00839	0	NA	Inf	Inf	4	7203826	7263781	7203822	7263777	0	7203822	59955
TIMOPTOLXE	Non_withdrawal_event	Male	4	3.96698	-1.72613	0.0106239	1.09035	3.96698	1.00826	1.00832	1.00839	0	NA	Inf	Inf	4	7203826	7263781	7203822	7263777	0	7203822	59955
TRELAGLIPTIN	Non_withdrawal_event	Male	4	3.96698	-1.72613	0.0106239	1.09035	3.96698	1.00826	1.00832	1.00839	0	NA	Inf	Inf	4	7203826	7263781	7203822	7263777	0	7203822	59955
XYLOCAINE JELLY	Non_withdrawal_event	Male	4	3.96698	-1.72613	0.0106239	1.09035	3.96698	1.00826	1.00832	1.00839	0	NA	Inf	Inf	4	7203826	7263781	7203822	7263777	0	7203822	59955
BISMUTH TRISALICYLATE	Non_withdrawal_event	Male	4	3.96698	-1.72613	0.0106239	1.09035	3.96698	1.00826	1.00832	1.00839	0	NA	Inf	Inf	4	7203826	7263781	7203822	7263777	0	7203822	59955
HALOMETASONE	Non_withdrawal_event	Male	4	3.96698	-1.72613	0.0106239	1.09035	3.96698	1.00826	1.00832	1.00839	0	NA	Inf	Inf	4	7203826	7263781	7203822	7263777	0	7203822	59955
INTERFERON ALFAB_RIBAVIRIN	Non_withdrawal_event	Male	4	3.96698	-1.72613	0.0106239	1.09035	3.96698	1.00826	1.00832	1.00839	0	NA	Inf	Inf	4	7203826	7263781	7203822	7263777	0	7203822	59955
ZARNESTRA	Non_withdrawal_event	Male	4	3.96698	-1.72613	0.0106239	1.09035	3.96698	1.00826	1.00832	1.00839	0	NA	Inf	Inf	4	7203826	7263781	7203822	7263777	0	7203822	59955
ACETAMINOPHENSALICYLATE	Non_withdrawal_event	Male	4	3.96698	-1.72613	0.0106239	1.09035	3.96698	1.00826	1.00832	1.00839	0	NA	Inf	Inf	4	7203826	7263781	7203822	7263777	0	7203822	59955
ACOTIAMIDE	Non_withdrawal_event	Male	4	3.96698	-1.72613	0.0106239	1.09035	3.96698	1.00826	1.00832	1.00839	0	NA	Inf	Inf	4	7203826	7263781	7203822	7263777	0	7203822	59955
ADENINECITRIC ACID_DEXTROSE\ \SODIUM \SODIUM	Non_withdrawal_event	Male	4	3.96698	-1.72613	0.0106239	1.09035	3.96698	1.00826	1.00832	1.00839	0	NA	Inf	Inf	4	7203826	7263781	7203822	7263777	0	7203822	59955
ALTACHLORE HYPERTONICITY	Non_withdrawal_event	Male	4	3.96698	-1.72613	0.0106239	1.09035	3.96698	1.00826	1.00832	1.00839	0	NA	Inf	Inf	4	7203826	7263781	7203822	7263777	0	7203822	59955
AMLOGARD	Non_withdrawal_event	Male	4	3.96698	-1.72613	0.0106239	1.09035	3.96698	1.00826	1.00832	1.00839	0	NA	Inf	Inf	4	7203826	7263781	7203822	7263777	0	7203822	59955
ANTEBATE	Non_withdrawal_event	Male	4	3.96698	-1.72613	0.0106239	1.09035	3.96698	1.00826	1.00832	1.00839	0	NA	Inf	Inf	4	7203826	7263781	7203822	7263777	0	7203822	59955
ANUSOL	Non_withdrawal_event	Male	4	3.96698	-1.72613	0.0106239	1.09035	3.96698	1.00826	1.00832	1.00839	0	NA	Inf	Inf	4	7203826	7263781	7203822	7263777	0	7203822	59955
AVEENO BABY CALMING COMFORT LOTION USA ABCCLTUS	Non_withdrawal_event	Male	4	3.96698	-1.72613	0.0106239	1.09035	3.96698	1.00826	1.00832	1.00839	0	NA	Inf	Inf	4	7203826	7263781	7203822	7263777	0	7203822	59955
BECLOSPIN	Non_withdrawal_event	Male	4	3.96698	-1.72613	0.0106239	1.09035	3.96698	1.00826	1.00832	1.00839	0	NA	Inf	Inf	4	7203826	7263781	7203822	7263777	0	7203822	59955
BETNEVAL	Non_withdrawal_event	Male	4	3.96698	-1.72613	0.0106239	1.09035	3.96698	1.00826	1.00832	1.00839	0	NA	Inf	Inf	4	7203826	7263781	7203822	7263777	0	7203822	59955
BLINDED SU	Non_withdrawal_event	Male	4	3.96698	-1.72613	0.0106239	1.09035	3.96698	1.00826	1.00832	1.00839	0	NA	Inf	Inf	4	7203826	7263781	7203822	7263777	0	7203822	59955
BROACT	Non_withdrawal_event	Male	4	3.96698	-1.72613	0.0106239	1.09035	3.96698	1.00826	1.00832	1.00839	0	NA	Inf	Inf	4	7203826	7263781	7203822	7263777	0	7203822	59955
CALCIPARIN	Non_withdrawal_event	Male	4	3.96698	-1.72613	0.0106239	1.09035	3.96698	1.00826	1.00832	1.00839	0	NA	Inf	Inf	4	7203826	7263781	7203822	7263777	0	7203822	59955
CARZEC	Non_withdrawal_event	Male	4	3.96698	-1.72613	0.0106239	1.09035	3.96698	1.00826	1.00832	1.00839	0	NA	Inf	Inf	4	7203826	7263781	7203822	7263777	0	7203822	59955
CLOTRIMAZOLETOLNAFTATE	Non_withdrawal_event	Male	4	3.96698	-1.72613	0.0106239	1.09035	3.96698	1.00826	1.00832	1.00839	0	NA	Inf	Inf	4	7203826	7263781	7203822	7263777	0	7203822	59955
COPALIA	Non_withdrawal_event	Male	4	3.96698	-1.72613	0.0106239	1.09035	3.96698	1.00826	1.00832	1.00839	0	NA	Inf	Inf	4	7203826	7263781	7203822	7263777	0	7203822	59955
CORSODYL ACTIVE SUBSTANCES CHLORHEXIDINE	Non_withdrawal_event	Male	4	3.96698	-1.72613	0.0106239	1.09035	3.96698	1.00826	1.00832	1.00839	0	NA	Inf	Inf	4	7203826	7263781	7203822	7263777	0	7203822	59955
CPTII	Non_withdrawal_event	Male	4	3.96698	-1.72613	0.0106239	1.09035	3.96698	1.00826	1.00832	1.00839	0	NA	Inf	Inf	4	7203826	7263781	7203822	7263777	0	7203822	59955
CPT_M2	Non_withdrawal_event	Male	4	3.96698	-1.72613	0.0106239	1.09035	3.96698	1.00826	1.00832	1.00839	0	NA	Inf	Inf	4	7203826	7263781	7203822	7263777	0	7203822	59955
DACLIXIMAB	Non_withdrawal_event	Male	4	3.96698	-1.72613	0.0106239	1.09035	3.96698	1.00826	1.00832	1.00839	0	NA	Inf	Inf	4	7203826	7263781	7203822	7263777	0	7203822	59955
DALCETRAPIB	Non_withdrawal_event	Male	4	3.96698	-1.72613	0.0106239	1.09035	3.96698	1.00826	1.00832	1.00839	0	NA	Inf	Inf	4	7203826	7263781	7203822	7263777	0	7203822	59955
DEDROGYL	Non_withdrawal_event	Male	4	3.96698	-1.72613	0.0106239	1.09035	3.96698	1.00826	1.00832	1.00839	0	NA	Inf	Inf	4	7203826	7263781	7203822	7263777	0	7203822	59955
DIANEALN PD-	Non_withdrawal_event	Male	4	3.96698	-1.72613	0.0106239	1.09035	3.96698	1.00826	1.00832	1.00839	0	NA	Inf	Inf	4	7203826	7263781	7203822	7263777	0	7203822	59955
DUSPATALIN	Non_withdrawal_event	Male	4	3.96698	-1.72613	0.0106239	1.09035	3.96698	1.00826	1.00832	1.00839	0	NA	Inf	Inf	4	7203826	7263781	7203822	7263777	0	7203822	59955
FLOCTAFENINE	Non_withdrawal_event	Male	4	3.96698	-1.72613	0.0106239	1.09035	3.96698	1.00826	1.00832	1.00839	0	NA	Inf	Inf	4	7203826	7263781	7203822	7263777	0	7203822	59955
FLUORO URACIL	Non_withdrawal_event	Male	4	3.96698	-1.72613	0.0106239	1.09035	3.96698	1.00826	1.00832	1.00839	0	NA	Inf	Inf	4	7203826	7263781	7203822	7263777	0	7203822	59955
FORADIL P	Non_withdrawal_event	Male	4	3.96698	-1.72613	0.0106239	1.09035	3.96698	1.00826	1.00832	1.00839	0	NA	Inf	Inf	4	7203826	7263781	7203822	7263777	0	7203822	59955
FOSTER	Non_withdrawal_event	Male	4	3.96698	-1.72613	0.0106239	1.09035	3.96698	1.00826	1.00832	1.00839	0	NA	Inf	Inf	4	7203826	7263781	7203822	7263777	0	7203822	59955
FUCIDINE_	Non_withdrawal_event	Male	4	3.96698	-1.72613	0.0106239	1.09035	3.96698	1.00826	1.00832	1.00839	0	NA	Inf	Inf	4	7203826	7263781	7203822	7263777	0	7203822	59955
FUMARIC ACID	Non_withdrawal_event	Male	4	3.96698	-1.72613	0.0106239	1.09035	3.96698	1.00826	1.00832	1.00839	0	NA	Inf	Inf	4	7203826	7263781	7203822	7263777	0	7203822	59955
GEMCITABINA ACCORD	Non_withdrawal_event	Male	4	3.96698	-1.72613	0.0106239	1.09035	3.96698	1.00826	1.00832	1.00839	0	NA	Inf	Inf	4	7203826	7263781	7203822	7263777	0	7203822	59955
GIMERACIL OTERACIL, TEGAFUR	Non_withdrawal_event	Male	4	3.96698	-1.72613	0.0106239	1.09035	3.96698	1.00826	1.00832	1.00839	0	NA	Inf	Inf	4	7203826	7263781	7203822	7263777	0	7203822	59955
GLYCERINMEDIUM-CHAIN TRIGLYCERIDES_PHOSPHOLIPID\SOYBEAN OIL	Non_withdrawal_event	Male	4	3.96698	-1.72613	0.0106239	1.09035	3.96698	1.00826	1.00832	1.00839	0	NA	Inf	Inf	4	7203826	7263781	7203822	7263777	0	7203822	59955
GOODY	Non_withdrawal_event	Male	4	3.96698	-1.72613	0.0106239	1.09035	3.96698	1.00826	1.00832	1.00839	0	NA	Inf	Inf	4	7203826	7263781	7203822	7263777	0	7203822	59955
HACHIMIJIOGAN	Non_withdrawal_event	Male	4	3.96698	-1.72613	0.0106239	1.09035	3.96698	1.00826	1.00832	1.00839	0	NA	Inf	Inf	4	7203826	7263781	7203822	7263777	0	7203822	59955
HERBAL MEDICINE	Non_withdrawal_event	Male	4	3.96698	-1.72613	0.0106239	1.09035	3.96698	1.00826	1.00832	1.00839	0	NA	Inf	Inf	4	7203826	7263781	7203822	7263777	0	7203822	59955
HJERDYL	Non_withdrawal_event	Male	4	3.96698	-1.72613	0.0106239	1.09035	3.96698	1.00826	1.00832	1.00839	0	NA	Inf	Inf	4	7203826	7263781	7203822	7263777	0	7203822	59955
HOMEOPATHICSZINC	Non_withdrawal_event	Male	4	3.96698	-1.72613	0.0106239	1.09035	3.96698	1.00826	1.00832	1.00839	0	NA	Inf	Inf	4	7203826	7263781	7203822	7263777	0	7203822	59955
HURRICAINE SPRAY BENZOCAINE BEUTLICH	Non_withdrawal_event	Male	4	3.96698	-1.72613	0.0106239	1.09035	3.96698	1.00826	1.00832	1.00839	0	NA	Inf	Inf	4	7203826	7263781	7203822	7263777	0	7203822	59955
INTRALIPID EMULSION)	Non_withdrawal_event	Male	4	3.96698	-1.72613	0.0106239	1.09035	3.96698	1.00826	1.00832	1.00839	0	NA	Inf	Inf	4	7203826	7263781	7203822	7263777	0	7203822	59955
IRRIGATION PLASTIC CONTAINER	Non_withdrawal_event	Male	4	3.96698	-1.72613	0.0106239	1.09035	3.96698	1.00826	1.00832	1.00839	0	NA	Inf	Inf	4	7203826	7263781	7203822	7263777	0	7203822	59955
JAVLOR	Non_withdrawal_event	Male	4	3.96698	-1.72613	0.0106239	1.09035	3.96698	1.00826	1.00832	1.00839	0	NA	Inf	Inf	4	7203826	7263781	7203822	7263777	0	7203822	59955
KALEROID	Non_withdrawal_event	Male	4	3.96698	-1.72613	0.0106239	1.09035	3.96698	1.00826	1.00832	1.00839	0	NA	Inf	Inf	4	7203826	7263781	7203822	7263777	0	7203822	59955
KEFLEX_	Non_withdrawal_event	Male	4	3.96698	-1.72613	0.0106239	1.09035	3.96698	1.00826	1.00832	1.00839	0	NA	Inf	Inf	4	7203826	7263781	7203822	7263777	0	7203822	59955
KETOCONOZOLE	Non_withdrawal_event	Male	4	3.96698	-1.72613	0.0106239	1.09035	3.96698	1.00826	1.00832	1.00839	0	NA	Inf	Inf	4	7203826	7263781	7203822	7263777	0	7203822	59955
KIONEX	Non_withdrawal_event	Male	4	3.96698	-1.72613	0.0106239	1.09035	3.96698	1.00826	1.00832	1.00839	0	NA	Inf	Inf	4	7203826	7263781	7203822	7263777	0	7203822	59955
LENDACIN	Non_withdrawal_event	Male	4	3.96698	-1.72613	0.0106239	1.09035	3.96698	1.00826	1.00832	1.00839	0	NA	Inf	Inf	4	7203826	7263781	7203822	7263777	0	7203822	59955
LIPACREON GRANULES SACHET	Non_withdrawal_event	Male	4	3.96698	-1.72613	0.0106239	1.09035	3.96698	1.00826	1.00832	1.00839	0	NA	Inf	Inf	4	7203826	7263781	7203822	7263777	0	7203822	59955
LISTERINE SMART RINSE	Non_withdrawal_event	Male	4	3.96698	-1.72613	0.0106239	1.09035	3.96698	1.00826	1.00832	1.00839	0	NA	Inf	Inf	4	7203826	7263781	7203822	7263777	0	7203822	59955
LOPIRIN	Non_withdrawal_event	Male	4	3.96698	-1.72613	0.0106239	1.09035	3.96698	1.00826	1.00832	1.00839	0	NA	Inf	Inf	4	7203826	7263781	7203822	7263777	0	7203822	59955
LOTENSIN NOT )	Non_withdrawal_event	Male	4	3.96698	-1.72613	0.0106239	1.09035	3.96698	1.00826	1.00832	1.00839	0	NA	Inf	Inf	4	7203826	7263781	7203822	7263777	0	7203822	59955
LOTRIDERM	Non_withdrawal_event	Male	4	3.96698	-1.72613	0.0106239	1.09035	3.96698	1.00826	1.00832	1.00839	0	NA	Inf	Inf	4	7203826	7263781	7203822	7263777	0	7203822	59955
LOTRIMIN AF ATHLETES FOOT DEODORANT SPRAY	Non_withdrawal_event	Male	4	3.96698	-1.72613	0.0106239	1.09035	3.96698	1.00826	1.00832	1.00839	0	NA	Inf	Inf	4	7203826	7263781	7203822	7263777	0	7203822	59955
METHYLPREDISOLONE	Non_withdrawal_event	Male	4	3.96698	-1.72613	0.0106239	1.09035	3.96698	1.00826	1.00832	1.00839	0	NA	Inf	Inf	4	7203826	7263781	7203822	7263777	0	7203822	59955
MILK	Non_withdrawal_event	Male	4	3.96698	-1.72613	0.0106239	1.09035	3.96698	1.00826	1.00832	1.00839	0	NA	Inf	Inf	4	7203826	7263781	7203822	7263777	0	7203822	59955
MINIRIN FERRING^	Non_withdrawal_event	Male	4	3.96698	-1.72613	0.0106239	1.09035	3.96698	1.00826	1.00832	1.00839	0	NA	Inf	Inf	4	7203826	7263781	7203822	7263777	0	7203822	59955
MIRIKIZUMAB	Non_withdrawal_event	Male	4	3.96698	-1.72613	0.0106239	1.09035	3.96698	1.00826	1.00832	1.00839	0	NA	Inf	Inf	4	7203826	7263781	7203822	7263777	0	7203822	59955
NEORECORMON ^	Non_withdrawal_event	Male	4	3.96698	-1.72613	0.0106239	1.09035	3.96698	1.00826	1.00832	1.00839	0	NA	Inf	Inf	4	7203826	7263781	7203822	7263777	0	7203822	59955
NEUROLEPTICS	Non_withdrawal_event	Male	4	3.96698	-1.72613	0.0106239	1.09035	3.96698	1.00826	1.00832	1.00839	0	NA	Inf	Inf	4	7203826	7263781	7203822	7263777	0	7203822	59955
NITROGLYN	Non_withdrawal_event	Male	4	3.96698	-1.72613	0.0106239	1.09035	3.96698	1.00826	1.00832	1.00839	0	NA	Inf	Inf	4	7203826	7263781	7203822	7263777	0	7203822	59955
ONQ PAINBUSTER PAIN PUMP	Non_withdrawal_event	Male	4	3.96698	-1.72613	0.0106239	1.09035	3.96698	1.00826	1.00832	1.00839	0	NA	Inf	Inf	4	7203826	7263781	7203822	7263777	0	7203822	59955
PEGL- ASPARAGINASE	Non_withdrawal_event	Male	4	3.96698	-1.72613	0.0106239	1.09035	3.96698	1.00826	1.00832	1.00839	0	NA	Inf	Inf	4	7203826	7263781	7203822	7263777	0	7203822	59955
PENVEE K	Non_withdrawal_event	Male	4	3.96698	-1.72613	0.0106239	1.09035	3.96698	1.00826	1.00832	1.00839	0	NA	Inf	Inf	4	7203826	7263781	7203822	7263777	0	7203822	59955
PERAZOLIN	Non_withdrawal_event	Male	4	3.96698	-1.72613	0.0106239	1.09035	3.96698	1.00826	1.00832	1.00839	0	NA	Inf	Inf	4	7203826	7263781	7203822	7263777	0	7203822	59955
PERENTEROL	Non_withdrawal_event	Male	4	3.96698	-1.72613	0.0106239	1.09035	3.96698	1.00826	1.00832	1.00839	0	NA	Inf	Inf	4	7203826	7263781	7203822	7263777	0	7203822	59955
PHENOBARB	Non_withdrawal_event	Male	4	3.96698	-1.72613	0.0106239	1.09035	3.96698	1.00826	1.00832	1.00839	0	NA	Inf	Inf	4	7203826	7263781	7203822	7263777	0	7203822	59955
PHYSIONEAL GLUCOSE CLEARFLEX, PERITONEALDIA	Non_withdrawal_event	Male	4	3.96698	-1.72613	0.0106239	1.09035	3.96698	1.00826	1.00832	1.00839	0	NA	Inf	Inf	4	7203826	7263781	7203822	7263777	0	7203822	59955
PHYSIONEAL GLUCOSE PV_38,	Non_withdrawal_event	Male	4	3.96698	-1.72613	0.0106239	1.09035	3.96698	1.00826	1.00832	1.00839	0	NA	Inf	Inf	4	7203826	7263781	7203822	7263777	0	7203822	59955
PLANTAGO LANCEOLATA POLLEN	Non_withdrawal_event	Male	4	3.96698	-1.72613	0.0106239	1.09035	3.96698	1.00826	1.00832	1.00839	0	NA	Inf	Inf	4	7203826	7263781	7203822	7263777	0	7203822	59955
POSTTREATMENT	Non_withdrawal_event	Male	4	3.96698	-1.72613	0.0106239	1.09035	3.96698	1.00826	1.00832	1.00839	0	NA	Inf	Inf	4	7203826	7263781	7203822	7263777	0	7203822	59955
PRAVASELECT	Non_withdrawal_event	Male	4	3.96698	-1.72613	0.0106239	1.09035	3.96698	1.00826	1.00832	1.00839	0	NA	Inf	Inf	4	7203826	7263781	7203822	7263777	0	7203822	59955
PROTAPHANE MC	Non_withdrawal_event	Male	4	3.96698	-1.72613	0.0106239	1.09035	3.96698	1.00826	1.00832	1.00839	0	NA	Inf	Inf	4	7203826	7263781	7203822	7263777	0	7203822	59955
PROTHROMPLEX TOTAL STIM	Non_withdrawal_event	Male	4	3.96698	-1.72613	0.0106239	1.09035	3.96698	1.00826	1.00832	1.00839	0	NA	Inf	Inf	4	7203826	7263781	7203822	7263777	0	7203822	59955
RENEDIL	Non_withdrawal_event	Male	4	3.96698	-1.72613	0.0106239	1.09035	3.96698	1.00826	1.00832	1.00839	0	NA	Inf	Inf	4	7203826	7263781	7203822	7263777	0	7203822	59955
RIKKUNSHITO	Non_withdrawal_event	Male	4	3.96698	-1.72613	0.0106239	1.09035	3.96698	1.00826	1.00832	1.00839	0	NA	Inf	Inf	4	7203826	7263781	7203822	7263777	0	7203822	59955
RIMACTAN	Non_withdrawal_event	Male	4	3.96698	-1.72613	0.0106239	1.09035	3.96698	1.00826	1.00832	1.00839	0	NA	Inf	Inf	4	7203826	7263781	7203822	7263777	0	7203822	59955
RISSET	Non_withdrawal_event	Male	4	3.96698	-1.72613	0.0106239	1.09035	3.96698	1.00826	1.00832	1.00839	0	NA	Inf	Inf	4	7203826	7263781	7203822	7263777	0	7203822	59955
SELSUN BLUE SHAMPOO	Non_withdrawal_event	Male	4	3.96698	-1.72613	0.0106239	1.09035	3.96698	1.00826	1.00832	1.00839	0	NA	Inf	Inf	4	7203826	7263781	7203822	7263777	0	7203822	59955
SOFLDV	Non_withdrawal_event	Male	4	3.96698	-1.72613	0.0106239	1.09035	3.96698	1.00826	1.00832	1.00839	0	NA	Inf	Inf	4	7203826	7263781	7203822	7263777	0	7203822	59955
SUBLIMAZE PRESERVATIVE FREE	Non_withdrawal_event	Male	4	3.96698	-1.72613	0.0106239	1.09035	3.96698	1.00826	1.00832	1.00839	0	NA	Inf	Inf	4	7203826	7263781	7203822	7263777	0	7203822	59955
TANNIC ACID	Non_withdrawal_event	Male	4	3.96698	-1.72613	0.0106239	1.09035	3.96698	1.00826	1.00832	1.00839	0	NA	Inf	Inf	4	7203826	7263781	7203822	7263777	0	7203822	59955
THEOLAIR	Non_withdrawal_event	Male	4	3.96698	-1.72613	0.0106239	1.09035	3.96698	1.00826	1.00832	1.00839	0	NA	Inf	Inf	4	7203826	7263781	7203822	7263777	0	7203822	59955
TOPREC	Non_withdrawal_event	Male	4	3.96698	-1.72613	0.0106239	1.09035	3.96698	1.00826	1.00832	1.00839	0	NA	Inf	Inf	4	7203826	7263781	7203822	7263777	0	7203822	59955
TOSUFLOXACIN TOSILATE	Non_withdrawal_event	Male	4	3.96698	-1.72613	0.0106239	1.09035	3.96698	1.00826	1.00832	1.00839	0	NA	Inf	Inf	4	7203826	7263781	7203822	7263777	0	7203822	59955
TRANSARTERIAL CHEMOEMBOLIZATION	Non_withdrawal_event	Male	4	3.96698	-1.72613	0.0106239	1.09035	3.96698	1.00826	1.00832	1.00839	0	NA	Inf	Inf	4	7203826	7263781	7203822	7263777	0	7203822	59955
TRANSFUSION	Non_withdrawal_event	Male	4	3.96698	-1.72613	0.0106239	1.09035	3.96698	1.00826	1.00832	1.00839	0	NA	Inf	Inf	4	7203826	7263781	7203822	7263777	0	7203822	59955
TROPHAMINE	Non_withdrawal_event	Male	4	3.96698	-1.72613	0.0106239	1.09035	3.96698	1.00826	1.00832	1.00839	0	NA	Inf	Inf	4	7203826	7263781	7203822	7263777	0	7203822	59955
UMULINE REGULAR, NPH	Non_withdrawal_event	Male	4	3.96698	-1.72613	0.0106239	1.09035	3.96698	1.00826	1.00832	1.00839	0	NA	Inf	Inf	4	7203826	7263781	7203822	7263777	0	7203822	59955
VENITRIN	Non_withdrawal_event	Male	4	3.96698	-1.72613	0.0106239	1.09035	3.96698	1.00826	1.00832	1.00839	0	NA	Inf	Inf	4	7203826	7263781	7203822	7263777	0	7203822	59955
ZETBULIN	Non_withdrawal_event	Male	4	3.96698	-1.72613	0.0106239	1.09035	3.96698	1.00826	1.00832	1.00839	0	NA	Inf	Inf	4	7203826	7263781	7203822	7263777	0	7203822	59955
ACETIC ACIDDELTAMETHRIN	Non_withdrawal_event	Male	4	3.96698	-1.72613	0.0106239	1.09035	3.96698	1.00826	1.00832	1.00839	0	NA	Inf	Inf	4	7203826	7263781	7203822	7263777	0	7203822	59955
ALCOHOLSALICYLIC ACID	Non_withdrawal_event	Male	4	3.96698	-1.72613	0.0106239	1.09035	3.96698	1.00826	1.00832	1.00839	0	NA	Inf	Inf	4	7203826	7263781	7203822	7263777	0	7203822	59955
ALPROSTADILATROPINE_PAPAVERINE\PHENTOLAMINE	Non_withdrawal_event	Male	4	3.96698	-1.72613	0.0106239	1.09035	3.96698	1.00826	1.00832	1.00839	0	NA	Inf	Inf	4	7203826	7263781	7203822	7263777	0	7203822	59955
ANTIZOL	Non_withdrawal_event	Male	4	3.96698	-1.72613	0.0106239	1.09035	3.96698	1.00826	1.00832	1.00839	0	NA	Inf	Inf	4	7203826	7263781	7203822	7263777	0	7203822	59955
BENZALKONIUM CHLORIDENORFLOXACIN	Non_withdrawal_event	Male	4	3.96698	-1.72613	0.0106239	1.09035	3.96698	1.00826	1.00832	1.00839	0	NA	Inf	Inf	4	7203826	7263781	7203822	7263777	0	7203822	59955
CEFOSELIS	Non_withdrawal_event	Male	4	3.96698	-1.72613	0.0106239	1.09035	3.96698	1.00826	1.00832	1.00839	0	NA	Inf	Inf	4	7203826	7263781	7203822	7263777	0	7203822	59955
CHLORPHENIRAMINE MALEATECODEINE	Non_withdrawal_event	Male	4	3.96698	-1.72613	0.0106239	1.09035	3.96698	1.00826	1.00832	1.00839	0	NA	Inf	Inf	4	7203826	7263781	7203822	7263777	0	7203822	59955
CLAVARIS	Non_withdrawal_event	Male	4	3.96698	-1.72613	0.0106239	1.09035	3.96698	1.00826	1.00832	1.00839	0	NA	Inf	Inf	4	7203826	7263781	7203822	7263777	0	7203822	59955
DILOXANIDE FUROATETINIDAZOLE	Non_withdrawal_event	Male	4	3.96698	-1.72613	0.0106239	1.09035	3.96698	1.00826	1.00832	1.00839	0	NA	Inf	Inf	4	7203826	7263781	7203822	7263777	0	7203822	59955
INCRELEX MECASERMIN)	Non_withdrawal_event	Male	4	3.96698	-1.72613	0.0106239	1.09035	3.96698	1.00826	1.00832	1.00839	0	NA	Inf	Inf	4	7203826	7263781	7203822	7263777	0	7203822	59955
MANSIL	Non_withdrawal_event	Male	4	3.96698	-1.72613	0.0106239	1.09035	3.96698	1.00826	1.00832	1.00839	0	NA	Inf	Inf	4	7203826	7263781	7203822	7263777	0	7203822	59955
NMETHYLCYCLAZODONE	Non_withdrawal_event	Male	4	3.96698	-1.72613	0.0106239	1.09035	3.96698	1.00826	1.00832	1.00839	0	NA	Inf	Inf	4	7203826	7263781	7203822	7263777	0	7203822	59955
PERIKABIVEN	Non_withdrawal_event	Male	4	3.96698	-1.72613	0.0106239	1.09035	3.96698	1.00826	1.00832	1.00839	0	NA	Inf	Inf	4	7203826	7263781	7203822	7263777	0	7203822	59955
RUMEX ACETOSELLA POLLEN	Non_withdrawal_event	Male	4	3.96698	-1.72613	0.0106239	1.09035	3.96698	1.00826	1.00832	1.00839	0	NA	Inf	Inf	4	7203826	7263781	7203822	7263777	0	7203822	59955
TUROCTOCOG ALFA PEGOL	Non_withdrawal_event	Male	4	3.96698	-1.72613	0.0106239	1.09035	3.96698	1.00826	1.00832	1.00839	0	NA	Inf	Inf	4	7203826	7263781	7203822	7263777	0	7203822	59955
VERNAKALANT	Non_withdrawal_event	Male	4	3.96698	-1.72613	0.0106239	1.09035	3.96698	1.00826	1.00832	1.00839	0	NA	Inf	Inf	4	7203826	7263781	7203822	7263777	0	7203822	59955
ANAESTHESIA	Non_withdrawal_event	Male	4	3.96698	-1.72613	0.0106239	1.09035	3.96698	1.00826	1.00832	1.00839	0	NA	Inf	Inf	4	7203826	7263781	7203822	7263777	0	7203822	59955
ANGIOTENSIN CONVERTING ENZYME INHIBITOR	Non_withdrawal_event	Male	4	3.96698	-1.72613	0.0106239	1.09035	3.96698	1.00826	1.00832	1.00839	0	NA	Inf	Inf	4	7203826	7263781	7203822	7263777	0	7203822	59955
ANGIOTENSIN RECEPTOR BLOCKER	Non_withdrawal_event	Male	4	3.96698	-1.72613	0.0106239	1.09035	3.96698	1.00826	1.00832	1.00839	0	NA	Inf	Inf	4	7203826	7263781	7203822	7263777	0	7203822	59955
ANTIVENIN	Non_withdrawal_event	Male	4	3.96698	-1.72613	0.0106239	1.09035	3.96698	1.00826	1.00832	1.00839	0	NA	Inf	Inf	4	7203826	7263781	7203822	7263777	0	7203822	59955
ARTEMETHER_BENFLUMETOL	Non_withdrawal_event	Male	4	3.96698	-1.72613	0.0106239	1.09035	3.96698	1.00826	1.00832	1.00839	0	NA	Inf	Inf	4	7203826	7263781	7203822	7263777	0	7203822	59955
BACITRACINPOLYMYXIN B	Non_withdrawal_event	Male	4	3.96698	-1.72613	0.0106239	1.09035	3.96698	1.00826	1.00832	1.00839	0	NA	Inf	Inf	4	7203826	7263781	7203822	7263777	0	7203822	59955
BLINDED CSS	Non_withdrawal_event	Male	4	3.96698	-1.72613	0.0106239	1.09035	3.96698	1.00826	1.00832	1.00839	0	NA	Inf	Inf	4	7203826	7263781	7203822	7263777	0	7203822	59955
DESMOSPRAY_	Non_withdrawal_event	Male	4	3.96698	-1.72613	0.0106239	1.09035	3.96698	1.00826	1.00832	1.00839	0	NA	Inf	Inf	4	7203826	7263781	7203822	7263777	0	7203822	59955
DIURIL	Non_withdrawal_event	Male	4	3.96698	-1.72613	0.0106239	1.09035	3.96698	1.00826	1.00832	1.00839	0	NA	Inf	Inf	4	7203826	7263781	7203822	7263777	0	7203822	59955
ENZASTAURINE	Non_withdrawal_event	Male	4	3.96698	-1.72613	0.0106239	1.09035	3.96698	1.00826	1.00832	1.00839	0	NA	Inf	Inf	4	7203826	7263781	7203822	7263777	0	7203822	59955
FENUGREEK LEAFHERBALS	Non_withdrawal_event	Male	4	3.96698	-1.72613	0.0106239	1.09035	3.96698	1.00826	1.00832	1.00839	0	NA	Inf	Inf	4	7203826	7263781	7203822	7263777	0	7203822	59955
FEOSOL IRON THERAPY	Non_withdrawal_event	Male	4	3.96698	-1.72613	0.0106239	1.09035	3.96698	1.00826	1.00832	1.00839	0	NA	Inf	Inf	4	7203826	7263781	7203822	7263777	0	7203822	59955
FLUROURACIL	Non_withdrawal_event	Male	4	3.96698	-1.72613	0.0106239	1.09035	3.96698	1.00826	1.00832	1.00839	0	NA	Inf	Inf	4	7203826	7263781	7203822	7263777	0	7203822	59955
GEMTUZUMAB OZOGAMICIN :	Non_withdrawal_event	Male	4	3.96698	-1.72613	0.0106239	1.09035	3.96698	1.00826	1.00832	1.00839	0	NA	Inf	Inf	4	7203826	7263781	7203822	7263777	0	7203822	59955
INOVAN	Non_withdrawal_event	Male	4	3.96698	-1.72613	0.0106239	1.09035	3.96698	1.00826	1.00832	1.00839	0	NA	Inf	Inf	4	7203826	7263781	7203822	7263777	0	7203822	59955
LPOLAMIDON	Non_withdrawal_event	Male	4	3.96698	-1.72613	0.0106239	1.09035	3.96698	1.00826	1.00832	1.00839	0	NA	Inf	Inf	4	7203826	7263781	7203822	7263777	0	7203822	59955
STAYBLA	Non_withdrawal_event	Male	4	3.96698	-1.72613	0.0106239	1.09035	3.96698	1.00826	1.00832	1.00839	0	NA	Inf	Inf	4	7203826	7263781	7203822	7263777	0	7203822	59955
VEETIDS	Non_withdrawal_event	Male	4	3.96698	-1.72613	0.0106239	1.09035	3.96698	1.00826	1.00832	1.00839	0	NA	Inf	Inf	4	7203826	7263781	7203822	7263777	0	7203822	59955
WHEY	Non_withdrawal_event	Male	4	3.96698	-1.72613	0.0106239	1.09035	3.96698	1.00826	1.00832	1.00839	0	NA	Inf	Inf	4	7203826	7263781	7203822	7263777	0	7203822	59955
ZIAGENAVIR	Non_withdrawal_event	Male	4	3.96698	-1.72613	0.0106239	1.09035	3.96698	1.00826	1.00832	1.00839	0	NA	Inf	Inf	4	7203826	7263781	7203822	7263777	0	7203822	59955
PEGVALIASE	Non_withdrawal_event	Male	4	3.96698	-1.72613	0.0106239	1.09035	3.96698	1.00826	1.00832	1.00839	0	NA	Inf	Inf	4	7203826	7263781	7203822	7263777	0	7203822	59955
LISINOPRIL	Non_withdrawal_event	Male	15059	14948.6	-0.0125191	0.0106164	0.0335654	14948.4	1.00691	1.0074	1.0079	1679.03	5.31021	8.96887	15.1483	15073	7203826	7263781	7188767	7248708	14	7188767	59941
BUDESONIDE_FORMOTEROL	Non_withdrawal_event	Male	11541	11456.7	-0.0158601	0.0105825	0.0367817	11456.5	1.0068	1.00737	1.00795	1319.82	4.84102	8.74439	15.7951	11552	7203826	7263781	7192285	7252229	11	7192285	59944
FENFLURAMINE	Non_withdrawal_event	Male	1045	1037.37	-0.0782421	0.0105724	0.0966993	1037.37	1.00547	1.00736	1.00925	120.138	1.2241	8.6983	61.8088	1046	7203826	7263781	7202781	7262735	1	7202781	59954
DASABUVIR_OMBITASVIR_PARITAPREVIR_RITONAVIR	Non_withdrawal_event	Male	4137	4106.82	-0.0337399	0.0105618	0.0541845	4106.8	1.0064	1.00735	1.00831	480.372	3.23063	8.61208	22.9577	4141	7203826	7263781	7199689	7259640	4	7199689	59951
BOCEPREVIR	Non_withdrawal_event	Male	2057	2042.01	-0.0524754	0.0105528	0.0722154	2042	1.00599	1.00735	1.0087	240.247	2.13985	8.56202	34.2586	2059	7203826	7263781	7201769	7261722	2	7201769	59953
OXYMETAZOLINE	Non_withdrawal_event	Male	1023	1015.55	-0.0792362	0.0105426	0.0975762	1015.55	1.00541	1.00734	1.00927	120.139	1.19831	8.51515	60.5086	1024	7203826	7263781	7202803	7262757	1	7202803	59954
SIMVASTATIN	Non_withdrawal_event	Male	15254	15143	-0.0124475	0.010539	0.0333414	15142.7	1.00684	1.00735	1.00785	1798.94	5.11036	8.47943	14.0696	15269	7203826	7263781	7188572	7248512	15	7188572	59940
EZETIMIBE	Non_withdrawal_event	Male	5081	5044.02	-0.0294078	0.0105373	0.0499296	5043.99	1.00647	1.00734	1.00821	600.396	3.52078	8.46275	20.3415	5086	7203826	7263781	7198745	7258695	5	7198745	59950
PEGLOTICASE	Non_withdrawal_event	Male	1019	1011.58	-0.0794205	0.0105371	0.0977386	1011.58	1.0054	1.00734	1.00927	120.139	1.19362	8.48185	60.2722	1020	7203826	7263781	7202807	7262761	1	7202807	59954
APREPITANT	Non_withdrawal_event	Male	1012	1004.64	-0.0797457	0.0105273	0.0980251	1004.64	1.00538	1.00733	1.00928	120.139	1.18541	8.42358	59.8585	1013	7203826	7263781	7202814	7262768	1	7202814	59954
DALFAMPRIDINE	Non_withdrawal_event	Male	14068	13965.8	-0.0134179	0.010522	0.0342621	13965.6	1.00681	1.00733	1.00786	1679.26	4.95999	8.37749	14.1497	14082	7203826	7263781	7189758	7249699	14	7189758	59941
RAMELTEON	Non_withdrawal_event	Male	1006	998.688	-0.0800272	0.0105188	0.098273	998.687	1.00536	1.00732	1.00929	120.139	1.17837	8.37363	59.5039	1007	7203826	7263781	7202820	7262774	1	7202820	59954
BOSUTINIB	Non_withdrawal_event	Male	3972	3943.18	-0.0347157	0.0105039	0.0550163	3943.17	1.00632	1.00731	1.00831	480.383	3.10165	8.26841	22.042	3976	7203826	7263781	7199854	7259805	4	7199854	59951
NEVIRAPINE	Non_withdrawal_event	Male	1976	1961.67	-0.0538259	0.0104952	0.0733949	1961.67	1.00589	1.00731	1.00872	240.25	2.05551	8.22477	32.9101	1978	7203826	7263781	7201850	7261803	2	7201850	59953
HYDROXYPROGESTERONE	Non_withdrawal_event	Male	988	980.837	-0.0808872	0.0104926	0.0990298	980.836	1.00531	1.0073	1.0093	120.139	1.15726	8.22378	58.4401	989	7203826	7263781	7202838	7262792	1	7202838	59954
AMLODIPINE	Non_withdrawal_event	Male	13720	13620.6	-0.0137572	0.0104856	0.0345237	13620.5	1.00677	1.00731	1.00785	1679.34	4.83703	8.16986	13.7991	13734	7203826	7263781	7190106	7250047	14	7190106	59941
METFORMIN_VILDAGLIPTIN	Non_withdrawal_event	Male	972	964.969	-0.081672	0.0104685	0.0997197	964.968	1.00526	1.00729	1.00932	120.14	1.1385	8.09058	57.4945	973	7203826	7263781	7202854	7262808	1	7202854	59954
VANCOMYCIN	Non_withdrawal_event	Male	8605	8542.9	-0.0201968	0.0104486	0.0407677	8542.83	1.00659	1.00728	1.00797	1080.26	4.14306	7.96571	15.3154	8614	7203826	7263781	7195221	7255167	9	7195221	59946
CLINDAMYCIN	Non_withdrawal_event	Male	4756	4721.7	-0.0308566	0.0104404	0.0511467	4721.68	1.00634	1.00727	1.0082	600.423	3.29534	7.92108	19.0401	4761	7203826	7263781	7199070	7259020	5	7199070	59950
VELAGLUCERASE ALFA	Non_withdrawal_event	Male	946	939.183	-0.0829905	0.0104276	0.100877	939.183	1.00517	1.00726	1.00935	120.14	1.10801	7.87414	55.9579	947	7203826	7263781	7202880	7262834	1	7202880	59954
INSULIN GLULISINE	Non_withdrawal_event	Male	943	936.208	-0.0831462	0.0104227	0.101014	936.207	1.00516	1.00726	1.00935	120.14	1.10449	7.84917	55.7806	944	7203826	7263781	7202883	7262837	1	7202883	59954
OCRELIZUMAB	Non_withdrawal_event	Male	13899	13799.2	-0.0136847	0.0104009	0.0342843	13799	1.0067	1.00725	1.0078	1799.28	4.65542	7.72475	12.8177	13914	7203826	7263781	7189927	7249867	15	7189927	59940
EFAVIRENZ	Non_withdrawal_event	Male	1850	1836.71	-0.0561043	0.0103957	0.0753775	1836.71	1.00573	1.00724	1.00875	240.254	1.92431	7.70018	30.8125	1852	7203826	7263781	7201976	7261929	2	7201976	59953
APOMORPHINE	Non_withdrawal_event	Male	4562	4529.3	-0.0317964	0.0103759	0.0519324	4529.28	1.00625	1.00722	1.00819	600.439	3.16077	7.59777	18.2633	4567	7203826	7263781	7199264	7259214	5	7199264	59950
DUTASTERIDE_TAMSULOSIN	Non_withdrawal_event	Male	912	905.464	-0.0848008	0.0103706	0.102463	905.463	1.00506	1.00722	1.00939	120.141	1.06814	7.5911	53.9486	913	7203826	7263781	7202914	7262868	1	7202914	59954
CARBIDOPA_LEVODOPA	Non_withdrawal_event	Male	31575	31349.1	-0.00559853	0.0103589	0.0262274	31348.1	1.00686	1.00724	1.00761	4189.4	5.40991	7.53688	10.5001	31610	7203826	7263781	7172251	7232171	35	7172251	59920
ANAKINRA	Non_withdrawal_event	Male	2709	2689.62	-0.044487	0.0103587	0.0641675	2689.61	1.00595	1.00721	1.00847	360.344	2.42307	7.51781	23.3248	2712	7203826	7263781	7201117	7261069	3	7201117	59952
AZITHROMYCIN	Non_withdrawal_event	Male	6262	6217.26	-0.0256123	0.0103447	0.0458531	6217.22	1.00637	1.0072	1.00804	840.444	3.55043	7.45082	15.636	6269	7203826	7263781	7197564	7257512	7	7197564	59948
DILTIAZEM	Non_withdrawal_event	Male	2649	2630.11	-0.0451467	0.0103225	0.0647313	2630.1	1.00589	1.00718	1.00848	360.347	2.36935	7.35124	22.8083	2652	7203826	7263781	7201177	7261129	3	7201177	59952
GATIFLOXACIN	Non_withdrawal_event	Male	873	866.786	-0.0870089	0.0102998	0.104392	866.785	1.00491	1.00717	1.00943	120.141	1.02241	7.26644	51.6438	874	7203826	7263781	7202953	7262907	1	7202953	59954
POSACONAZOLE	Non_withdrawal_event	Male	1733	1720.68	-0.0584438	0.0102904	0.0774039	1720.68	1.00555	1.00716	1.00877	240.258	1.80249	7.21308	28.8648	1735	7203826	7263781	7202093	7262046	2	7202093	59953
PANTOPRAZOLE	Non_withdrawal_event	Male	12911	12819.3	-0.0147122	0.0102818	0.0350583	12819.1	1.00657	1.00717	1.00776	1799.53	4.32381	7.17466	11.9052	12926	7203826	7263781	7190915	7250855	15	7190915	59940
IBANDRONATE	Non_withdrawal_event	Male	863	856.869	-0.0875996	0.0102806	0.104907	856.868	1.00487	1.00716	1.00945	120.141	1.01069	7.1832	51.0528	864	7203826	7263781	7202963	7262917	1	7202963	59954
BISOPROLOL	Non_withdrawal_event	Male	4279	4248.64	-0.0332835	0.0102714	0.0531697	4248.62	1.00612	1.00715	1.00818	600.463	2.96448	7.12617	17.1302	4284	7203826	7263781	7199547	7259497	5	7199547	59950
ALISKIREN	Non_withdrawal_event	Male	1703	1690.93	-0.0590831	0.010261	0.0779559	1690.92	1.0055	1.00714	1.00878	240.259	1.77126	7.08818	28.3654	1705	7203826	7263781	7202123	7262076	2	7202123	59953
ELAGOLIX	Non_withdrawal_event	Male	3	2.97524	-2.0402	0.0102431	1.20404	2.97524	1.00826	1.00832	1.00839	0	NA	Inf	Inf	3	7203826	7263781	7203823	7263778	0	7203823	59955
BAZEDOXIFENE_ESTROGENS	Non_withdrawal_event	Male	3	2.97524	-2.0402	0.0102431	1.20404	2.97524	1.00826	1.00832	1.00839	0	NA	Inf	Inf	3	7203826	7263781	7203823	7263778	0	7203823	59955
IXEMPRA	Non_withdrawal_event	Male	3	2.97524	-2.0402	0.0102431	1.20404	2.97524	1.00826	1.00832	1.00839	0	NA	Inf	Inf	3	7203826	7263781	7203823	7263778	0	7203823	59955
VIVELLEDOT	Non_withdrawal_event	Male	3	2.97524	-2.0402	0.0102431	1.20404	2.97524	1.00826	1.00832	1.00839	0	NA	Inf	Inf	3	7203826	7263781	7203823	7263778	0	7203823	59955
MONOMETHYL	Non_withdrawal_event	Male	3	2.97524	-2.0402	0.0102431	1.20404	2.97524	1.00826	1.00832	1.00839	0	NA	Inf	Inf	3	7203826	7263781	7203823	7263778	0	7203823	59955
ACETAMINOPHENCAFFEINE_PYRILAMINE	Non_withdrawal_event	Male	3	2.97524	-2.0402	0.0102431	1.20404	2.97524	1.00826	1.00832	1.00839	0	NA	Inf	Inf	3	7203826	7263781	7203823	7263778	0	7203823	59955
FOSAMAC	Non_withdrawal_event	Male	3	2.97524	-2.0402	0.0102431	1.20404	2.97524	1.00826	1.00832	1.00839	0	NA	Inf	Inf	3	7203826	7263781	7203823	7263778	0	7203823	59955
CITRIC ACID MONOHYDRATEMAGNESIUM_PICOSULFATE	Non_withdrawal_event	Male	3	2.97524	-2.0402	0.0102431	1.20404	2.97524	1.00826	1.00832	1.00839	0	NA	Inf	Inf	3	7203826	7263781	7203823	7263778	0	7203823	59955
SKYLA	Non_withdrawal_event	Male	3	2.97524	-2.0402	0.0102431	1.20404	2.97524	1.00826	1.00832	1.00839	0	NA	Inf	Inf	3	7203826	7263781	7203823	7263778	0	7203823	59955
MEPHOBARBITAL	Non_withdrawal_event	Male	3	2.97524	-2.0402	0.0102431	1.20404	2.97524	1.00826	1.00832	1.00839	0	NA	Inf	Inf	3	7203826	7263781	7203823	7263778	0	7203823	59955
ACETAMINOPHENCAFFEINE_PHENYLEPHRINE	Non_withdrawal_event	Male	3	2.97524	-2.0402	0.0102431	1.20404	2.97524	1.00826	1.00832	1.00839	0	NA	Inf	Inf	3	7203826	7263781	7203823	7263778	0	7203823	59955
TIOCONAZOLE	Non_withdrawal_event	Male	3	2.97524	-2.0402	0.0102431	1.20404	2.97524	1.00826	1.00832	1.00839	0	NA	Inf	Inf	3	7203826	7263781	7203823	7263778	0	7203823	59955
COPPERTONE KIDS PURE_SIMPLE SPF	Non_withdrawal_event	Male	3	2.97524	-2.0402	0.0102431	1.20404	2.97524	1.00826	1.00832	1.00839	0	NA	Inf	Inf	3	7203826	7263781	7203823	7263778	0	7203823	59955
COPPERTONE SPORT STICK SPF	Non_withdrawal_event	Male	3	2.97524	-2.0402	0.0102431	1.20404	2.97524	1.00826	1.00832	1.00839	0	NA	Inf	Inf	3	7203826	7263781	7203823	7263778	0	7203823	59955
ISOSULFAN BLUE	Non_withdrawal_event	Male	3	2.97524	-2.0402	0.0102431	1.20404	2.97524	1.00826	1.00832	1.00839	0	NA	Inf	Inf	3	7203826	7263781	7203823	7263778	0	7203823	59955
BENZYDAMINE	Non_withdrawal_event	Male	3	2.97524	-2.0402	0.0102431	1.20404	2.97524	1.00826	1.00832	1.00839	0	NA	Inf	Inf	3	7203826	7263781	7203823	7263778	0	7203823	59955
ATROPINE SULFATEHYOSCYAMINE_PHENOBARBITAL\SCOPOLAMINE	Non_withdrawal_event	Male	3	2.97524	-2.0402	0.0102431	1.20404	2.97524	1.00826	1.00832	1.00839	0	NA	Inf	Inf	3	7203826	7263781	7203823	7263778	0	7203823	59955
ALMOGRAN	Non_withdrawal_event	Male	3	2.97524	-2.0402	0.0102431	1.20404	2.97524	1.00826	1.00832	1.00839	0	NA	Inf	Inf	3	7203826	7263781	7203823	7263778	0	7203823	59955
PRALIA	Non_withdrawal_event	Male	3	2.97524	-2.0402	0.0102431	1.20404	2.97524	1.00826	1.00832	1.00839	0	NA	Inf	Inf	3	7203826	7263781	7203823	7263778	0	7203823	59955
CHOLETEC	Non_withdrawal_event	Male	3	2.97524	-2.0402	0.0102431	1.20404	2.97524	1.00826	1.00832	1.00839	0	NA	Inf	Inf	3	7203826	7263781	7203823	7263778	0	7203823	59955
PELAREOREP	Non_withdrawal_event	Male	3	2.97524	-2.0402	0.0102431	1.20404	2.97524	1.00826	1.00832	1.00839	0	NA	Inf	Inf	3	7203826	7263781	7203823	7263778	0	7203823	59955
ACLASTAZOLEDRONATE T_++OS	Non_withdrawal_event	Male	3	2.97524	-2.0402	0.0102431	1.20404	2.97524	1.00826	1.00832	1.00839	0	NA	Inf	Inf	3	7203826	7263781	7203823	7263778	0	7203823	59955
MIRANOVA	Non_withdrawal_event	Male	3	2.97524	-2.0402	0.0102431	1.20404	2.97524	1.00826	1.00832	1.00839	0	NA	Inf	Inf	3	7203826	7263781	7203823	7263778	0	7203823	59955
FELIS CATUS HAIR	Non_withdrawal_event	Male	3	2.97524	-2.0402	0.0102431	1.20404	2.97524	1.00826	1.00832	1.00839	0	NA	Inf	Inf	3	7203826	7263781	7203823	7263778	0	7203823	59955
DILTIA XT	Non_withdrawal_event	Male	3	2.97524	-2.0402	0.0102431	1.20404	2.97524	1.00826	1.00832	1.00839	0	NA	Inf	Inf	3	7203826	7263781	7203823	7263778	0	7203823	59955
PATADAY	Non_withdrawal_event	Male	3	2.97524	-2.0402	0.0102431	1.20404	2.97524	1.00826	1.00832	1.00839	0	NA	Inf	Inf	3	7203826	7263781	7203823	7263778	0	7203823	59955
MIRIPLATIN	Non_withdrawal_event	Male	3	2.97524	-2.0402	0.0102431	1.20404	2.97524	1.00826	1.00832	1.00839	0	NA	Inf	Inf	3	7203826	7263781	7203823	7263778	0	7203823	59955
MIRVASO GALDERMA	Non_withdrawal_event	Male	3	2.97524	-2.0402	0.0102431	1.20404	2.97524	1.00826	1.00832	1.00839	0	NA	Inf	Inf	3	7203826	7263781	7203823	7263778	0	7203823	59955
MIDOL MENSTRUAL COMPLETE FORMULA	Non_withdrawal_event	Male	3	2.97524	-2.0402	0.0102431	1.20404	2.97524	1.00826	1.00832	1.00839	0	NA	Inf	Inf	3	7203826	7263781	7203823	7263778	0	7203823	59955
TETANUS TOXOID REDUCED DIPHTHERIA TOXOID AND ACELLULAR PERTUSSIS VACCINE ADSORBED, TDAP	Non_withdrawal_event	Male	3	2.97524	-2.0402	0.0102431	1.20404	2.97524	1.00826	1.00832	1.00839	0	NA	Inf	Inf	3	7203826	7263781	7203823	7263778	0	7203823	59955
ACETAMINOPHENPHENIRAMINE_PHENYLEPHRINE	Non_withdrawal_event	Male	3	2.97524	-2.0402	0.0102431	1.20404	2.97524	1.00826	1.00832	1.00839	0	NA	Inf	Inf	3	7203826	7263781	7203823	7263778	0	7203823	59955
RECOTHROM	Non_withdrawal_event	Male	3	2.97524	-2.0402	0.0102431	1.20404	2.97524	1.00826	1.00832	1.00839	0	NA	Inf	Inf	3	7203826	7263781	7203823	7263778	0	7203823	59955
CHLORIDESODIUM	Non_withdrawal_event	Male	3	2.97524	-2.0402	0.0102431	1.20404	2.97524	1.00826	1.00832	1.00839	0	NA	Inf	Inf	3	7203826	7263781	7203823	7263778	0	7203823	59955
ALORA	Non_withdrawal_event	Male	3	2.97524	-2.0402	0.0102431	1.20404	2.97524	1.00826	1.00832	1.00839	0	NA	Inf	Inf	3	7203826	7263781	7203823	7263778	0	7203823	59955
DOGMATIL	Non_withdrawal_event	Male	3	2.97524	-2.0402	0.0102431	1.20404	2.97524	1.00826	1.00832	1.00839	0	NA	Inf	Inf	3	7203826	7263781	7203823	7263778	0	7203823	59955
CIXUTUMUMAB	Non_withdrawal_event	Male	3	2.97524	-2.0402	0.0102431	1.20404	2.97524	1.00826	1.00832	1.00839	0	NA	Inf	Inf	3	7203826	7263781	7203823	7263778	0	7203823	59955
DIFFERIN %	Non_withdrawal_event	Male	3	2.97524	-2.0402	0.0102431	1.20404	2.97524	1.00826	1.00832	1.00839	0	NA	Inf	Inf	3	7203826	7263781	7203823	7263778	0	7203823	59955
GADOLINIUM CONTRAST BASED AGENT	Non_withdrawal_event	Male	3	2.97524	-2.0402	0.0102431	1.20404	2.97524	1.00826	1.00832	1.00839	0	NA	Inf	Inf	3	7203826	7263781	7203823	7263778	0	7203823	59955
RID SHAMPOO	Non_withdrawal_event	Male	3	2.97524	-2.0402	0.0102431	1.20404	2.97524	1.00826	1.00832	1.00839	0	NA	Inf	Inf	3	7203826	7263781	7203823	7263778	0	7203823	59955
SOLUTRAST	Non_withdrawal_event	Male	3	2.97524	-2.0402	0.0102431	1.20404	2.97524	1.00826	1.00832	1.00839	0	NA	Inf	Inf	3	7203826	7263781	7203823	7263778	0	7203823	59955
HCG	Non_withdrawal_event	Male	3	2.97524	-2.0402	0.0102431	1.20404	2.97524	1.00826	1.00832	1.00839	0	NA	Inf	Inf	3	7203826	7263781	7203823	7263778	0	7203823	59955
CEP	Non_withdrawal_event	Male	3	2.97524	-2.0402	0.0102431	1.20404	2.97524	1.00826	1.00832	1.00839	0	NA	Inf	Inf	3	7203826	7263781	7203823	7263778	0	7203823	59955
PROPESS	Non_withdrawal_event	Male	3	2.97524	-2.0402	0.0102431	1.20404	2.97524	1.00826	1.00832	1.00839	0	NA	Inf	Inf	3	7203826	7263781	7203823	7263778	0	7203823	59955
LYRINEL	Non_withdrawal_event	Male	3	2.97524	-2.0402	0.0102431	1.20404	2.97524	1.00826	1.00832	1.00839	0	NA	Inf	Inf	3	7203826	7263781	7203823	7263778	0	7203823	59955
ALCOWIPES	Non_withdrawal_event	Male	3	2.97524	-2.0402	0.0102431	1.20404	2.97524	1.00826	1.00832	1.00839	0	NA	Inf	Inf	3	7203826	7263781	7203823	7263778	0	7203823	59955
BETAJECT COMFORT	Non_withdrawal_event	Male	3	2.97524	-2.0402	0.0102431	1.20404	2.97524	1.00826	1.00832	1.00839	0	NA	Inf	Inf	3	7203826	7263781	7203823	7263778	0	7203823	59955
BAKUMONDOUTO	Non_withdrawal_event	Male	3	2.97524	-2.0402	0.0102431	1.20404	2.97524	1.00826	1.00832	1.00839	0	NA	Inf	Inf	3	7203826	7263781	7203823	7263778	0	7203823	59955
BENEFIBER PLUS CALCIUM_WHEAT DEXTRIN	Non_withdrawal_event	Male	3	2.97524	-2.0402	0.0102431	1.20404	2.97524	1.00826	1.00832	1.00839	0	NA	Inf	Inf	3	7203826	7263781	7203823	7263778	0	7203823	59955
BUDECORT	Non_withdrawal_event	Male	3	2.97524	-2.0402	0.0102431	1.20404	2.97524	1.00826	1.00832	1.00839	0	NA	Inf	Inf	3	7203826	7263781	7203823	7263778	0	7203823	59955
ZOMIGORO	Non_withdrawal_event	Male	3	2.97524	-2.0402	0.0102431	1.20404	2.97524	1.00826	1.00832	1.00839	0	NA	Inf	Inf	3	7203826	7263781	7203823	7263778	0	7203823	59955
MARCAIN SPINAL	Non_withdrawal_event	Male	3	2.97524	-2.0402	0.0102431	1.20404	2.97524	1.00826	1.00832	1.00839	0	NA	Inf	Inf	3	7203826	7263781	7203823	7263778	0	7203823	59955
GANITUMAB	Non_withdrawal_event	Male	3	2.97524	-2.0402	0.0102431	1.20404	2.97524	1.00826	1.00832	1.00839	0	NA	Inf	Inf	3	7203826	7263781	7203823	7263778	0	7203823	59955
OVIDE	Non_withdrawal_event	Male	3	2.97524	-2.0402	0.0102431	1.20404	2.97524	1.00826	1.00832	1.00839	0	NA	Inf	Inf	3	7203826	7263781	7203823	7263778	0	7203823	59955
BENZYLPENICILLOYL POLYLYSINE	Non_withdrawal_event	Male	3	2.97524	-2.0402	0.0102431	1.20404	2.97524	1.00826	1.00832	1.00839	0	NA	Inf	Inf	3	7203826	7263781	7203823	7263778	0	7203823	59955
GAMMA ORYZANOL	Non_withdrawal_event	Male	3	2.97524	-2.0402	0.0102431	1.20404	2.97524	1.00826	1.00832	1.00839	0	NA	Inf	Inf	3	7203826	7263781	7203823	7263778	0	7203823	59955
OCTINOXATEOXYBENZONE	Non_withdrawal_event	Male	3	2.97524	-2.0402	0.0102431	1.20404	2.97524	1.00826	1.00832	1.00839	0	NA	Inf	Inf	3	7203826	7263781	7203823	7263778	0	7203823	59955
RIZATRIPTAN ORALLY DISINTEGRATING	Non_withdrawal_event	Male	3	2.97524	-2.0402	0.0102431	1.20404	2.97524	1.00826	1.00832	1.00839	0	NA	Inf	Inf	3	7203826	7263781	7203823	7263778	0	7203823	59955
ECONOPRED PLUS	Non_withdrawal_event	Male	3	2.97524	-2.0402	0.0102431	1.20404	2.97524	1.00826	1.00832	1.00839	0	NA	Inf	Inf	3	7203826	7263781	7203823	7263778	0	7203823	59955
CICLETANINE	Non_withdrawal_event	Male	3	2.97524	-2.0402	0.0102431	1.20404	2.97524	1.00826	1.00832	1.00839	0	NA	Inf	Inf	3	7203826	7263781	7203823	7263778	0	7203823	59955
CALCORT	Non_withdrawal_event	Male	3	2.97524	-2.0402	0.0102431	1.20404	2.97524	1.00826	1.00832	1.00839	0	NA	Inf	Inf	3	7203826	7263781	7203823	7263778	0	7203823	59955
DECARIS	Non_withdrawal_event	Male	3	2.97524	-2.0402	0.0102431	1.20404	2.97524	1.00826	1.00832	1.00839	0	NA	Inf	Inf	3	7203826	7263781	7203823	7263778	0	7203823	59955
HEPATITIS VIRUS STRAIN HM ANTIGEN HEPATITIS B VIRUS SUBTYPE ADW2 HBSAG SURFACE PROTEIN ANTIGEN	Non_withdrawal_event	Male	3	2.97524	-2.0402	0.0102431	1.20404	2.97524	1.00826	1.00832	1.00839	0	NA	Inf	Inf	3	7203826	7263781	7203823	7263778	0	7203823	59955
ISOCEF	Non_withdrawal_event	Male	3	2.97524	-2.0402	0.0102431	1.20404	2.97524	1.00826	1.00832	1.00839	0	NA	Inf	Inf	3	7203826	7263781	7203823	7263778	0	7203823	59955
OVEX	Non_withdrawal_event	Male	3	2.97524	-2.0402	0.0102431	1.20404	2.97524	1.00826	1.00832	1.00839	0	NA	Inf	Inf	3	7203826	7263781	7203823	7263778	0	7203823	59955
SULFONYLUREA	Non_withdrawal_event	Male	3	2.97524	-2.0402	0.0102431	1.20404	2.97524	1.00826	1.00832	1.00839	0	NA	Inf	Inf	3	7203826	7263781	7203823	7263778	0	7203823	59955
DEPOESTRADIOL	Non_withdrawal_event	Male	3	2.97524	-2.0402	0.0102431	1.20404	2.97524	1.00826	1.00832	1.00839	0	NA	Inf	Inf	3	7203826	7263781	7203823	7263778	0	7203823	59955
AJMALINE	Non_withdrawal_event	Male	3	2.97524	-2.0402	0.0102431	1.20404	2.97524	1.00826	1.00832	1.00839	0	NA	Inf	Inf	3	7203826	7263781	7203823	7263778	0	7203823	59955
BENZYL ALCOHOLCIPROFLOXACIN_HYDROCORTISONE	Non_withdrawal_event	Male	3	2.97524	-2.0402	0.0102431	1.20404	2.97524	1.00826	1.00832	1.00839	0	NA	Inf	Inf	3	7203826	7263781	7203823	7263778	0	7203823	59955
BIOCLAVID	Non_withdrawal_event	Male	3	2.97524	-2.0402	0.0102431	1.20404	2.97524	1.00826	1.00832	1.00839	0	NA	Inf	Inf	3	7203826	7263781	7203823	7263778	0	7203823	59955
CALCIUM CARBONATECALCIUM	Non_withdrawal_event	Male	3	2.97524	-2.0402	0.0102431	1.20404	2.97524	1.00826	1.00832	1.00839	0	NA	Inf	Inf	3	7203826	7263781	7203823	7263778	0	7203823	59955
ECHINACEA	Non_withdrawal_event	Male	3	2.97524	-2.0402	0.0102431	1.20404	2.97524	1.00826	1.00832	1.00839	0	NA	Inf	Inf	3	7203826	7263781	7203823	7263778	0	7203823	59955
FOLIC ACIDIRON POLYMALTOSE	Non_withdrawal_event	Male	3	2.97524	-2.0402	0.0102431	1.20404	2.97524	1.00826	1.00832	1.00839	0	NA	Inf	Inf	3	7203826	7263781	7203823	7263778	0	7203823	59955
MEDROL_	Non_withdrawal_event	Male	3	2.97524	-2.0402	0.0102431	1.20404	2.97524	1.00826	1.00832	1.00839	0	NA	Inf	Inf	3	7203826	7263781	7203823	7263778	0	7203823	59955
PROTAPHANE HM PENFILL	Non_withdrawal_event	Male	3	2.97524	-2.0402	0.0102431	1.20404	2.97524	1.00826	1.00832	1.00839	0	NA	Inf	Inf	3	7203826	7263781	7203823	7263778	0	7203823	59955
ACETAMINOPHENDIPHENHYDRAMINE_DIPHENHYDRAMINE	Non_withdrawal_event	Male	3	2.97524	-2.0402	0.0102431	1.20404	2.97524	1.00826	1.00832	1.00839	0	NA	Inf	Inf	3	7203826	7263781	7203823	7263778	0	7203823	59955
PHYSOSTIGMINE	Non_withdrawal_event	Male	3	2.97524	-2.0402	0.0102431	1.20404	2.97524	1.00826	1.00832	1.00839	0	NA	Inf	Inf	3	7203826	7263781	7203823	7263778	0	7203823	59955
_D	Non_withdrawal_event	Male	3	2.97524	-2.0402	0.0102431	1.20404	2.97524	1.00826	1.00832	1.00839	0	NA	Inf	Inf	3	7203826	7263781	7203823	7263778	0	7203823	59955
GAMMAGARD SD , POEDER VOOR INFUSIEVLOEISTOF	Non_withdrawal_event	Male	3	2.97524	-2.0402	0.0102431	1.20404	2.97524	1.00826	1.00832	1.00839	0	NA	Inf	Inf	3	7203826	7263781	7203823	7263778	0	7203823	59955
INFLUENZA VIRUS VACCINE POLYVALENT	Non_withdrawal_event	Male	3	2.97524	-2.0402	0.0102431	1.20404	2.97524	1.00826	1.00832	1.00839	0	NA	Inf	Inf	3	7203826	7263781	7203823	7263778	0	7203823	59955
LEMTRADA	Non_withdrawal_event	Male	3	2.97524	-2.0402	0.0102431	1.20404	2.97524	1.00826	1.00832	1.00839	0	NA	Inf	Inf	3	7203826	7263781	7203823	7263778	0	7203823	59955
LEUNASE	Non_withdrawal_event	Male	3	2.97524	-2.0402	0.0102431	1.20404	2.97524	1.00826	1.00832	1.00839	0	NA	Inf	Inf	3	7203826	7263781	7203823	7263778	0	7203823	59955
OSCAL_D	Non_withdrawal_event	Male	3	2.97524	-2.0402	0.0102431	1.20404	2.97524	1.00826	1.00832	1.00839	0	NA	Inf	Inf	3	7203826	7263781	7203823	7263778	0	7203823	59955
SURBRONC	Non_withdrawal_event	Male	3	2.97524	-2.0402	0.0102431	1.20404	2.97524	1.00826	1.00832	1.00839	0	NA	Inf	Inf	3	7203826	7263781	7203823	7263778	0	7203823	59955
TONOPAN	Non_withdrawal_event	Male	3	2.97524	-2.0402	0.0102431	1.20404	2.97524	1.00826	1.00832	1.00839	0	NA	Inf	Inf	3	7203826	7263781	7203823	7263778	0	7203823	59955
ZOLEDRONATE VS RISEDRONATE	Non_withdrawal_event	Male	3	2.97524	-2.0402	0.0102431	1.20404	2.97524	1.00826	1.00832	1.00839	0	NA	Inf	Inf	3	7203826	7263781	7203823	7263778	0	7203823	59955
DEVICEGELATIN	Non_withdrawal_event	Male	3	2.97524	-2.0402	0.0102431	1.20404	2.97524	1.00826	1.00832	1.00839	0	NA	Inf	Inf	3	7203826	7263781	7203823	7263778	0	7203823	59955
MESALAZINE CONTROLLED	Non_withdrawal_event	Male	3	2.97524	-2.0402	0.0102431	1.20404	2.97524	1.00826	1.00832	1.00839	0	NA	Inf	Inf	3	7203826	7263781	7203823	7263778	0	7203823	59955
CARDIOGEN	Non_withdrawal_event	Male	3	2.97524	-2.0402	0.0102431	1.20404	2.97524	1.00826	1.00832	1.00839	0	NA	Inf	Inf	3	7203826	7263781	7203823	7263778	0	7203823	59955
DEXTROSE_	Non_withdrawal_event	Male	3	2.97524	-2.0402	0.0102431	1.20404	2.97524	1.00826	1.00832	1.00839	0	NA	Inf	Inf	3	7203826	7263781	7203823	7263778	0	7203823	59955
RID	Non_withdrawal_event	Male	3	2.97524	-2.0402	0.0102431	1.20404	2.97524	1.00826	1.00832	1.00839	0	NA	Inf	Inf	3	7203826	7263781	7203823	7263778	0	7203823	59955
TISSEEL	Non_withdrawal_event	Male	3	2.97524	-2.0402	0.0102431	1.20404	2.97524	1.00826	1.00832	1.00839	0	NA	Inf	Inf	3	7203826	7263781	7203823	7263778	0	7203823	59955
IMMUNOSUPPRESSANTS	Non_withdrawal_event	Male	3	2.97524	-2.0402	0.0102431	1.20404	2.97524	1.00826	1.00832	1.00839	0	NA	Inf	Inf	3	7203826	7263781	7203823	7263778	0	7203823	59955
ALLERGEN TEST	Non_withdrawal_event	Male	3	2.97524	-2.0402	0.0102431	1.20404	2.97524	1.00826	1.00832	1.00839	0	NA	Inf	Inf	3	7203826	7263781	7203823	7263778	0	7203823	59955
BACITRACINNEOMYCIN_POLYMYXIN B SULFATE	Non_withdrawal_event	Male	3	2.97524	-2.0402	0.0102431	1.20404	2.97524	1.00826	1.00832	1.00839	0	NA	Inf	Inf	3	7203826	7263781	7203823	7263778	0	7203823	59955
CEBPA FREE ACID	Non_withdrawal_event	Male	3	2.97524	-2.0402	0.0102431	1.20404	2.97524	1.00826	1.00832	1.00839	0	NA	Inf	Inf	3	7203826	7263781	7203823	7263778	0	7203823	59955
COMBISARTAN	Non_withdrawal_event	Male	3	2.97524	-2.0402	0.0102431	1.20404	2.97524	1.00826	1.00832	1.00839	0	NA	Inf	Inf	3	7203826	7263781	7203823	7263778	0	7203823	59955
DISIPAL	Non_withdrawal_event	Male	3	2.97524	-2.0402	0.0102431	1.20404	2.97524	1.00826	1.00832	1.00839	0	NA	Inf	Inf	3	7203826	7263781	7203823	7263778	0	7203823	59955
EARACHE RELIEF	Non_withdrawal_event	Male	3	2.97524	-2.0402	0.0102431	1.20404	2.97524	1.00826	1.00832	1.00839	0	NA	Inf	Inf	3	7203826	7263781	7203823	7263778	0	7203823	59955
KIOVIG_, OPLOSSING VOOR INFUSIE	Non_withdrawal_event	Male	3	2.97524	-2.0402	0.0102431	1.20404	2.97524	1.00826	1.00832	1.00839	0	NA	Inf	Inf	3	7203826	7263781	7203823	7263778	0	7203823	59955
ONDANSERTRON	Non_withdrawal_event	Male	3	2.97524	-2.0402	0.0102431	1.20404	2.97524	1.00826	1.00832	1.00839	0	NA	Inf	Inf	3	7203826	7263781	7203823	7263778	0	7203823	59955
SMZTMP DS -160	Non_withdrawal_event	Male	3	2.97524	-2.0402	0.0102431	1.20404	2.97524	1.00826	1.00832	1.00839	0	NA	Inf	Inf	3	7203826	7263781	7203823	7263778	0	7203823	59955
SURAMIN	Non_withdrawal_event	Male	3	2.97524	-2.0402	0.0102431	1.20404	2.97524	1.00826	1.00832	1.00839	0	NA	Inf	Inf	3	7203826	7263781	7203823	7263778	0	7203823	59955
TIMONIL	Non_withdrawal_event	Male	3	2.97524	-2.0402	0.0102431	1.20404	2.97524	1.00826	1.00832	1.00839	0	NA	Inf	Inf	3	7203826	7263781	7203823	7263778	0	7203823	59955
CALCIUM ASCORBATE	Non_withdrawal_event	Male	3	2.97524	-2.0402	0.0102431	1.20404	2.97524	1.00826	1.00832	1.00839	0	NA	Inf	Inf	3	7203826	7263781	7203823	7263778	0	7203823	59955
ACETAMINOPHENDICHLORALPHENAZONE_ISOMETHEPTENE	Non_withdrawal_event	Male	3	2.97524	-2.0402	0.0102431	1.20404	2.97524	1.00826	1.00832	1.00839	0	NA	Inf	Inf	3	7203826	7263781	7203823	7263778	0	7203823	59955
DEXTROSELACTIC ACID_MAGNESIUM \ CL\ \SODIUM CL	Non_withdrawal_event	Male	3	2.97524	-2.0402	0.0102431	1.20404	2.97524	1.00826	1.00832	1.00839	0	NA	Inf	Inf	3	7203826	7263781	7203823	7263778	0	7203823	59955
GLOBULIN IMMUNE	Non_withdrawal_event	Male	3	2.97524	-2.0402	0.0102431	1.20404	2.97524	1.00826	1.00832	1.00839	0	NA	Inf	Inf	3	7203826	7263781	7203823	7263778	0	7203823	59955
ALLERGY SHOTS	Non_withdrawal_event	Male	3	2.97524	-2.0402	0.0102431	1.20404	2.97524	1.00826	1.00832	1.00839	0	NA	Inf	Inf	3	7203826	7263781	7203823	7263778	0	7203823	59955
ASPIRINA PREVENT	Non_withdrawal_event	Male	3	2.97524	-2.0402	0.0102431	1.20404	2.97524	1.00826	1.00832	1.00839	0	NA	Inf	Inf	3	7203826	7263781	7203823	7263778	0	7203823	59955
CITRIC ACID MONOHYDRATEMETHYLCELLULOSE	Non_withdrawal_event	Male	3	2.97524	-2.0402	0.0102431	1.20404	2.97524	1.00826	1.00832	1.00839	0	NA	Inf	Inf	3	7203826	7263781	7203823	7263778	0	7203823	59955
DECITABINE KG	Non_withdrawal_event	Male	3	2.97524	-2.0402	0.0102431	1.20404	2.97524	1.00826	1.00832	1.00839	0	NA	Inf	Inf	3	7203826	7263781	7203823	7263778	0	7203823	59955
DOCETAXOL	Non_withdrawal_event	Male	3	2.97524	-2.0402	0.0102431	1.20404	2.97524	1.00826	1.00832	1.00839	0	NA	Inf	Inf	3	7203826	7263781	7203823	7263778	0	7203823	59955
EPOGIN	Non_withdrawal_event	Male	3	2.97524	-2.0402	0.0102431	1.20404	2.97524	1.00826	1.00832	1.00839	0	NA	Inf	Inf	3	7203826	7263781	7203823	7263778	0	7203823	59955
GASX EXTSTR CHEW PEPPERMINT CREME	Non_withdrawal_event	Male	3	2.97524	-2.0402	0.0102431	1.20404	2.97524	1.00826	1.00832	1.00839	0	NA	Inf	Inf	3	7203826	7263781	7203823	7263778	0	7203823	59955
GRISPEG	Non_withdrawal_event	Male	3	2.97524	-2.0402	0.0102431	1.20404	2.97524	1.00826	1.00832	1.00839	0	NA	Inf	Inf	3	7203826	7263781	7203823	7263778	0	7203823	59955
LIPANOR	Non_withdrawal_event	Male	3	2.97524	-2.0402	0.0102431	1.20404	2.97524	1.00826	1.00832	1.00839	0	NA	Inf	Inf	3	7203826	7263781	7203823	7263778	0	7203823	59955
MANGANESE	Non_withdrawal_event	Male	3	2.97524	-2.0402	0.0102431	1.20404	2.97524	1.00826	1.00832	1.00839	0	NA	Inf	Inf	3	7203826	7263781	7203823	7263778	0	7203823	59955
MEDICAL FOOD	Non_withdrawal_event	Male	3	2.97524	-2.0402	0.0102431	1.20404	2.97524	1.00826	1.00832	1.00839	0	NA	Inf	Inf	3	7203826	7263781	7203823	7263778	0	7203823	59955
NAZARTINIB	Non_withdrawal_event	Male	3	2.97524	-2.0402	0.0102431	1.20404	2.97524	1.00826	1.00832	1.00839	0	NA	Inf	Inf	3	7203826	7263781	7203823	7263778	0	7203823	59955
PANTETHINE	Non_withdrawal_event	Male	3	2.97524	-2.0402	0.0102431	1.20404	2.97524	1.00826	1.00832	1.00839	0	NA	Inf	Inf	3	7203826	7263781	7203823	7263778	0	7203823	59955
REFRESH OPTIVE	Non_withdrawal_event	Male	3	2.97524	-2.0402	0.0102431	1.20404	2.97524	1.00826	1.00832	1.00839	0	NA	Inf	Inf	3	7203826	7263781	7203823	7263778	0	7203823	59955
RINGEREAZE	Non_withdrawal_event	Male	3	2.97524	-2.0402	0.0102431	1.20404	2.97524	1.00826	1.00832	1.00839	0	NA	Inf	Inf	3	7203826	7263781	7203823	7263778	0	7203823	59955
TUDORZA	Non_withdrawal_event	Male	3	2.97524	-2.0402	0.0102431	1.20404	2.97524	1.00826	1.00832	1.00839	0	NA	Inf	Inf	3	7203826	7263781	7203823	7263778	0	7203823	59955
DIFLORASONE	Non_withdrawal_event	Male	3	2.97524	-2.0402	0.0102431	1.20404	2.97524	1.00826	1.00832	1.00839	0	NA	Inf	Inf	3	7203826	7263781	7203823	7263778	0	7203823	59955
NONSTEROIDAL ANTIINFLAMMATORY	Non_withdrawal_event	Male	3	2.97524	-2.0402	0.0102431	1.20404	2.97524	1.00826	1.00832	1.00839	0	NA	Inf	Inf	3	7203826	7263781	7203823	7263778	0	7203823	59955
AMOXICILLIN_CLARITHROMYCIN_ESOMEPRAZOLE	Non_withdrawal_event	Male	3	2.97524	-2.0402	0.0102431	1.20404	2.97524	1.00826	1.00832	1.00839	0	NA	Inf	Inf	3	7203826	7263781	7203823	7263778	0	7203823	59955
ANHYDROUS DEXTROSECALCIUM_LACTIC ACID\MAGNESIUM CHLORIDE\ CHLORIDE\ \SODIUM CHLORIDE	Non_withdrawal_event	Male	3	2.97524	-2.0402	0.0102431	1.20404	2.97524	1.00826	1.00832	1.00839	0	NA	Inf	Inf	3	7203826	7263781	7203823	7263778	0	7203823	59955
RETAPAMULIN	Non_withdrawal_event	Male	3	2.97524	-2.0402	0.0102431	1.20404	2.97524	1.00826	1.00832	1.00839	0	NA	Inf	Inf	3	7203826	7263781	7203823	7263778	0	7203823	59955
PROTEIN	Non_withdrawal_event	Male	3	2.97524	-2.0402	0.0102431	1.20404	2.97524	1.00826	1.00832	1.00839	0	NA	Inf	Inf	3	7203826	7263781	7203823	7263778	0	7203823	59955
ACCUZIDE	Non_withdrawal_event	Male	3	2.97524	-2.0402	0.0102431	1.20404	2.97524	1.00826	1.00832	1.00839	0	NA	Inf	Inf	3	7203826	7263781	7203823	7263778	0	7203823	59955
ALCOVER	Non_withdrawal_event	Male	3	2.97524	-2.0402	0.0102431	1.20404	2.97524	1.00826	1.00832	1.00839	0	NA	Inf	Inf	3	7203826	7263781	7203823	7263778	0	7203823	59955
ALPHA.-TOCOPHEROL, D-	Non_withdrawal_event	Male	3	2.97524	-2.0402	0.0102431	1.20404	2.97524	1.00826	1.00832	1.00839	0	NA	Inf	Inf	3	7203826	7263781	7203823	7263778	0	7203823	59955
AMMONAPS	Non_withdrawal_event	Male	3	2.97524	-2.0402	0.0102431	1.20404	2.97524	1.00826	1.00832	1.00839	0	NA	Inf	Inf	3	7203826	7263781	7203823	7263778	0	7203823	59955
APOGO ( -GO PFS_FOR PRE-FILLED SYRINGE	Non_withdrawal_event	Male	3	2.97524	-2.0402	0.0102431	1.20404	2.97524	1.00826	1.00832	1.00839	0	NA	Inf	Inf	3	7203826	7263781	7203823	7263778	0	7203823	59955
BACTINE PAIN RELIEVING CLEANSING SPRAY	Non_withdrawal_event	Male	3	2.97524	-2.0402	0.0102431	1.20404	2.97524	1.00826	1.00832	1.00839	0	NA	Inf	Inf	3	7203826	7263781	7203823	7263778	0	7203823	59955
CALCIUM SULFATEHERBALS	Non_withdrawal_event	Male	3	2.97524	-2.0402	0.0102431	1.20404	2.97524	1.00826	1.00832	1.00839	0	NA	Inf	Inf	3	7203826	7263781	7203823	7263778	0	7203823	59955
CANDESARTAN CILEXETILFELODIPINE	Non_withdrawal_event	Male	3	2.97524	-2.0402	0.0102431	1.20404	2.97524	1.00826	1.00832	1.00839	0	NA	Inf	Inf	3	7203826	7263781	7203823	7263778	0	7203823	59955
CYCLOFOSFAMIDE	Non_withdrawal_event	Male	3	2.97524	-2.0402	0.0102431	1.20404	2.97524	1.00826	1.00832	1.00839	0	NA	Inf	Inf	3	7203826	7263781	7203823	7263778	0	7203823	59955
FIDATO	Non_withdrawal_event	Male	3	2.97524	-2.0402	0.0102431	1.20404	2.97524	1.00826	1.00832	1.00839	0	NA	Inf	Inf	3	7203826	7263781	7203823	7263778	0	7203823	59955
ICY HOT_	Non_withdrawal_event	Male	3	2.97524	-2.0402	0.0102431	1.20404	2.97524	1.00826	1.00832	1.00839	0	NA	Inf	Inf	3	7203826	7263781	7203823	7263778	0	7203823	59955
MYDOCALM	Non_withdrawal_event	Male	3	2.97524	-2.0402	0.0102431	1.20404	2.97524	1.00826	1.00832	1.00839	0	NA	Inf	Inf	3	7203826	7263781	7203823	7263778	0	7203823	59955
NALTREXONE_OXYCODONE	Non_withdrawal_event	Male	3	2.97524	-2.0402	0.0102431	1.20404	2.97524	1.00826	1.00832	1.00839	0	NA	Inf	Inf	3	7203826	7263781	7203823	7263778	0	7203823	59955
NEOMEDROL	Non_withdrawal_event	Male	3	2.97524	-2.0402	0.0102431	1.20404	2.97524	1.00826	1.00832	1.00839	0	NA	Inf	Inf	3	7203826	7263781	7203823	7263778	0	7203823	59955
OSPEN	Non_withdrawal_event	Male	3	2.97524	-2.0402	0.0102431	1.20404	2.97524	1.00826	1.00832	1.00839	0	NA	Inf	Inf	3	7203826	7263781	7203823	7263778	0	7203823	59955
PERDIEM	Non_withdrawal_event	Male	3	2.97524	-2.0402	0.0102431	1.20404	2.97524	1.00826	1.00832	1.00839	0	NA	Inf	Inf	3	7203826	7263781	7203823	7263778	0	7203823	59955
PODOPHYLLOTOXIN SEMISYNTHETIC GLYCOSIDES	Non_withdrawal_event	Male	3	2.97524	-2.0402	0.0102431	1.20404	2.97524	1.00826	1.00832	1.00839	0	NA	Inf	Inf	3	7203826	7263781	7203823	7263778	0	7203823	59955
PROBIOTIC	Non_withdrawal_event	Male	3	2.97524	-2.0402	0.0102431	1.20404	2.97524	1.00826	1.00832	1.00839	0	NA	Inf	Inf	3	7203826	7263781	7203823	7263778	0	7203823	59955
SPLENDIL	Non_withdrawal_event	Male	3	2.97524	-2.0402	0.0102431	1.20404	2.97524	1.00826	1.00832	1.00839	0	NA	Inf	Inf	3	7203826	7263781	7203823	7263778	0	7203823	59955
TILUR	Non_withdrawal_event	Male	3	2.97524	-2.0402	0.0102431	1.20404	2.97524	1.00826	1.00832	1.00839	0	NA	Inf	Inf	3	7203826	7263781	7203823	7263778	0	7203823	59955
TOPOMAX	Non_withdrawal_event	Male	3	2.97524	-2.0402	0.0102431	1.20404	2.97524	1.00826	1.00832	1.00839	0	NA	Inf	Inf	3	7203826	7263781	7203823	7263778	0	7203823	59955
VECTICAL	Non_withdrawal_event	Male	3	2.97524	-2.0402	0.0102431	1.20404	2.97524	1.00826	1.00832	1.00839	0	NA	Inf	Inf	3	7203826	7263781	7203823	7263778	0	7203823	59955
VESLCARE	Non_withdrawal_event	Male	3	2.97524	-2.0402	0.0102431	1.20404	2.97524	1.00826	1.00832	1.00839	0	NA	Inf	Inf	3	7203826	7263781	7203823	7263778	0	7203823	59955
GAMASTAN	Non_withdrawal_event	Male	3	2.97524	-2.0402	0.0102431	1.20404	2.97524	1.00826	1.00832	1.00839	0	NA	Inf	Inf	3	7203826	7263781	7203823	7263778	0	7203823	59955
BROMPHENIRAMINE MALEATEPHENYLEPHRINE	Non_withdrawal_event	Male	3	2.97524	-2.0402	0.0102431	1.20404	2.97524	1.00826	1.00832	1.00839	0	NA	Inf	Inf	3	7203826	7263781	7203823	7263778	0	7203823	59955
INJECTAFER	Non_withdrawal_event	Male	3	2.97524	-2.0402	0.0102431	1.20404	2.97524	1.00826	1.00832	1.00839	0	NA	Inf	Inf	3	7203826	7263781	7203823	7263778	0	7203823	59955
ABOCAIN SPINAL	Non_withdrawal_event	Male	3	2.97524	-2.0402	0.0102431	1.20404	2.97524	1.00826	1.00832	1.00839	0	NA	Inf	Inf	3	7203826	7263781	7203823	7263778	0	7203823	59955
ALLERGENIC EXTRACT CANDIDA	Non_withdrawal_event	Male	3	2.97524	-2.0402	0.0102431	1.20404	2.97524	1.00826	1.00832	1.00839	0	NA	Inf	Inf	3	7203826	7263781	7203823	7263778	0	7203823	59955
AMISULPRID	Non_withdrawal_event	Male	3	2.97524	-2.0402	0.0102431	1.20404	2.97524	1.00826	1.00832	1.00839	0	NA	Inf	Inf	3	7203826	7263781	7203823	7263778	0	7203823	59955
ANTIINFLAMMATORYANTIRHEUMATIC NON-STEROIDS	Non_withdrawal_event	Male	3	2.97524	-2.0402	0.0102431	1.20404	2.97524	1.00826	1.00832	1.00839	0	NA	Inf	Inf	3	7203826	7263781	7203823	7263778	0	7203823	59955
ASCOTOP	Non_withdrawal_event	Male	3	2.97524	-2.0402	0.0102431	1.20404	2.97524	1.00826	1.00832	1.00839	0	NA	Inf	Inf	3	7203826	7263781	7203823	7263778	0	7203823	59955
ASCRIPTIN FORMULA	Non_withdrawal_event	Male	3	2.97524	-2.0402	0.0102431	1.20404	2.97524	1.00826	1.00832	1.00839	0	NA	Inf	Inf	3	7203826	7263781	7203823	7263778	0	7203823	59955
ATARAX_	Non_withdrawal_event	Male	3	2.97524	-2.0402	0.0102431	1.20404	2.97524	1.00826	1.00832	1.00839	0	NA	Inf	Inf	3	7203826	7263781	7203823	7263778	0	7203823	59955
BISACODYL GLYCERIN OR MINERAL OIL OR DIBASIC_SODIUM PHOSPHATE, MONOBASIC	Non_withdrawal_event	Male	3	2.97524	-2.0402	0.0102431	1.20404	2.97524	1.00826	1.00832	1.00839	0	NA	Inf	Inf	3	7203826	7263781	7203823	7263778	0	7203823	59955
BIVIGAM	Non_withdrawal_event	Male	3	2.97524	-2.0402	0.0102431	1.20404	2.97524	1.00826	1.00832	1.00839	0	NA	Inf	Inf	3	7203826	7263781	7203823	7263778	0	7203823	59955
CHEMOTHERAPY DRUGS	Non_withdrawal_event	Male	3	2.97524	-2.0402	0.0102431	1.20404	2.97524	1.00826	1.00832	1.00839	0	NA	Inf	Inf	3	7203826	7263781	7203823	7263778	0	7203823	59955
CONCURRENT MEDICATIONS	Non_withdrawal_event	Male	3	2.97524	-2.0402	0.0102431	1.20404	2.97524	1.00826	1.00832	1.00839	0	NA	Inf	Inf	3	7203826	7263781	7203823	7263778	0	7203823	59955
DEPLIN	Non_withdrawal_event	Male	3	2.97524	-2.0402	0.0102431	1.20404	2.97524	1.00826	1.00832	1.00839	0	NA	Inf	Inf	3	7203826	7263781	7203823	7263778	0	7203823	59955
DEXAMETHASON	Non_withdrawal_event	Male	3	2.97524	-2.0402	0.0102431	1.20404	2.97524	1.00826	1.00832	1.00839	0	NA	Inf	Inf	3	7203826	7263781	7203823	7263778	0	7203823	59955
ESTRONE	Non_withdrawal_event	Male	3	2.97524	-2.0402	0.0102431	1.20404	2.97524	1.00826	1.00832	1.00839	0	NA	Inf	Inf	3	7203826	7263781	7203823	7263778	0	7203823	59955
FINLEPSIN	Non_withdrawal_event	Male	3	2.97524	-2.0402	0.0102431	1.20404	2.97524	1.00826	1.00832	1.00839	0	NA	Inf	Inf	3	7203826	7263781	7203823	7263778	0	7203823	59955
GONADOTROPIN RELEASING	Non_withdrawal_event	Male	3	2.97524	-2.0402	0.0102431	1.20404	2.97524	1.00826	1.00832	1.00839	0	NA	Inf	Inf	3	7203826	7263781	7203823	7263778	0	7203823	59955
GRAVOL	Non_withdrawal_event	Male	3	2.97524	-2.0402	0.0102431	1.20404	2.97524	1.00826	1.00832	1.00839	0	NA	Inf	Inf	3	7203826	7263781	7203823	7263778	0	7203823	59955
HUMULINHUMAN INSULIN	Non_withdrawal_event	Male	3	2.97524	-2.0402	0.0102431	1.20404	2.97524	1.00826	1.00832	1.00839	0	NA	Inf	Inf	3	7203826	7263781	7203823	7263778	0	7203823	59955
HYDROXYCUT	Non_withdrawal_event	Male	3	2.97524	-2.0402	0.0102431	1.20404	2.97524	1.00826	1.00832	1.00839	0	NA	Inf	Inf	3	7203826	7263781	7203823	7263778	0	7203823	59955
ICY HOT BACK	Non_withdrawal_event	Male	3	2.97524	-2.0402	0.0102431	1.20404	2.97524	1.00826	1.00832	1.00839	0	NA	Inf	Inf	3	7203826	7263781	7203823	7263778	0	7203823	59955
IMUVAC	Non_withdrawal_event	Male	3	2.97524	-2.0402	0.0102431	1.20404	2.97524	1.00826	1.00832	1.00839	0	NA	Inf	Inf	3	7203826	7263781	7203823	7263778	0	7203823	59955
ISTALOL	Non_withdrawal_event	Male	3	2.97524	-2.0402	0.0102431	1.20404	2.97524	1.00826	1.00832	1.00839	0	NA	Inf	Inf	3	7203826	7263781	7203823	7263778	0	7203823	59955
LISTERINE COOL CITRUS	Non_withdrawal_event	Male	3	2.97524	-2.0402	0.0102431	1.20404	2.97524	1.00826	1.00832	1.00839	0	NA	Inf	Inf	3	7203826	7263781	7203823	7263778	0	7203823	59955
MARCAIN HEAVY	Non_withdrawal_event	Male	3	2.97524	-2.0402	0.0102431	1.20404	2.97524	1.00826	1.00832	1.00839	0	NA	Inf	Inf	3	7203826	7263781	7203823	7263778	0	7203823	59955
MDR	Non_withdrawal_event	Male	3	2.97524	-2.0402	0.0102431	1.20404	2.97524	1.00826	1.00832	1.00839	0	NA	Inf	Inf	3	7203826	7263781	7203823	7263778	0	7203823	59955
MENOTROPHIN	Non_withdrawal_event	Male	3	2.97524	-2.0402	0.0102431	1.20404	2.97524	1.00826	1.00832	1.00839	0	NA	Inf	Inf	3	7203826	7263781	7203823	7263778	0	7203823	59955
NAME	Non_withdrawal_event	Male	3	2.97524	-2.0402	0.0102431	1.20404	2.97524	1.00826	1.00832	1.00839	0	NA	Inf	Inf	3	7203826	7263781	7203823	7263778	0	7203823	59955
NEOTIAPIM	Non_withdrawal_event	Male	3	2.97524	-2.0402	0.0102431	1.20404	2.97524	1.00826	1.00832	1.00839	0	NA	Inf	Inf	3	7203826	7263781	7203823	7263778	0	7203823	59955
NESP	Non_withdrawal_event	Male	3	2.97524	-2.0402	0.0102431	1.20404	2.97524	1.00826	1.00832	1.00839	0	NA	Inf	Inf	3	7203826	7263781	7203823	7263778	0	7203823	59955
OXCARBAZEPIN	Non_withdrawal_event	Male	3	2.97524	-2.0402	0.0102431	1.20404	2.97524	1.00826	1.00832	1.00839	0	NA	Inf	Inf	3	7203826	7263781	7203823	7263778	0	7203823	59955
PATROL	Non_withdrawal_event	Male	3	2.97524	-2.0402	0.0102431	1.20404	2.97524	1.00826	1.00832	1.00839	0	NA	Inf	Inf	3	7203826	7263781	7203823	7263778	0	7203823	59955
PENTETREOTIDE\PENTETREOTIDE	Non_withdrawal_event	Male	3	2.97524	-2.0402	0.0102431	1.20404	2.97524	1.00826	1.00832	1.00839	0	NA	Inf	Inf	3	7203826	7263781	7203823	7263778	0	7203823	59955
POPSCAINE	Non_withdrawal_event	Male	3	2.97524	-2.0402	0.0102431	1.20404	2.97524	1.00826	1.00832	1.00839	0	NA	Inf	Inf	3	7203826	7263781	7203823	7263778	0	7203823	59955
SKELETAL MUSCLE RELAXANTS	Non_withdrawal_event	Male	3	2.97524	-2.0402	0.0102431	1.20404	2.97524	1.00826	1.00832	1.00839	0	NA	Inf	Inf	3	7203826	7263781	7203823	7263778	0	7203823	59955
SPIRONOLAKTON	Non_withdrawal_event	Male	3	2.97524	-2.0402	0.0102431	1.20404	2.97524	1.00826	1.00832	1.00839	0	NA	Inf	Inf	3	7203826	7263781	7203823	7263778	0	7203823	59955
TAFLOTAN	Non_withdrawal_event	Male	3	2.97524	-2.0402	0.0102431	1.20404	2.97524	1.00826	1.00832	1.00839	0	NA	Inf	Inf	3	7203826	7263781	7203823	7263778	0	7203823	59955
TETRAHYDROZOLINE HYDROCHLORIDEZINC	Non_withdrawal_event	Male	3	2.97524	-2.0402	0.0102431	1.20404	2.97524	1.00826	1.00832	1.00839	0	NA	Inf	Inf	3	7203826	7263781	7203823	7263778	0	7203823	59955
THYROID HORMONES	Non_withdrawal_event	Male	3	2.97524	-2.0402	0.0102431	1.20404	2.97524	1.00826	1.00832	1.00839	0	NA	Inf	Inf	3	7203826	7263781	7203823	7263778	0	7203823	59955
TRANSDERMNITRO	Non_withdrawal_event	Male	3	2.97524	-2.0402	0.0102431	1.20404	2.97524	1.00826	1.00832	1.00839	0	NA	Inf	Inf	3	7203826	7263781	7203823	7263778	0	7203823	59955
ALLOGENIC THYMOCYTEDEPLETED THYMUS TISSUE-AGDC	Non_withdrawal_event	Male	3	2.97524	-2.0402	0.0102431	1.20404	2.97524	1.00826	1.00832	1.00839	0	NA	Inf	Inf	3	7203826	7263781	7203823	7263778	0	7203823	59955
BLINDED PRE TRIAL THERAPY	Non_withdrawal_event	Male	3	2.97524	-2.0402	0.0102431	1.20404	2.97524	1.00826	1.00832	1.00839	0	NA	Inf	Inf	3	7203826	7263781	7203823	7263778	0	7203823	59955
CALCIUM CITRATECHOLECALCIFEROL	Non_withdrawal_event	Male	3	2.97524	-2.0402	0.0102431	1.20404	2.97524	1.00826	1.00832	1.00839	0	NA	Inf	Inf	3	7203826	7263781	7203823	7263778	0	7203823	59955
FUCIDIN	Non_withdrawal_event	Male	3	2.97524	-2.0402	0.0102431	1.20404	2.97524	1.00826	1.00832	1.00839	0	NA	Inf	Inf	3	7203826	7263781	7203823	7263778	0	7203823	59955
TREXALL	Non_withdrawal_event	Male	3	2.97524	-2.0402	0.0102431	1.20404	2.97524	1.00826	1.00832	1.00839	0	NA	Inf	Inf	3	7203826	7263781	7203823	7263778	0	7203823	59955
NORPRAMIN	Non_withdrawal_event	Male	3	2.97524	-2.0402	0.0102431	1.20404	2.97524	1.00826	1.00832	1.00839	0	NA	Inf	Inf	3	7203826	7263781	7203823	7263778	0	7203823	59955
BENOXINATE HYDROCHLORIDEFLUORESCEIN	Non_withdrawal_event	Male	3	2.97524	-2.0402	0.0102431	1.20404	2.97524	1.00826	1.00832	1.00839	0	NA	Inf	Inf	3	7203826	7263781	7203823	7263778	0	7203823	59955
MEASLESMUMPS-RUBELLA VIRUS VACCINE, LIVE	Non_withdrawal_event	Male	3	2.97524	-2.0402	0.0102431	1.20404	2.97524	1.00826	1.00832	1.00839	0	NA	Inf	Inf	3	7203826	7263781	7203823	7263778	0	7203823	59955
EPRATUZUMAB	Non_withdrawal_event	Male	3	2.97524	-2.0402	0.0102431	1.20404	2.97524	1.00826	1.00832	1.00839	0	NA	Inf	Inf	3	7203826	7263781	7203823	7263778	0	7203823	59955
EUCALYPTUS OIL	Non_withdrawal_event	Male	3	2.97524	-2.0402	0.0102431	1.20404	2.97524	1.00826	1.00832	1.00839	0	NA	Inf	Inf	3	7203826	7263781	7203823	7263778	0	7203823	59955
BIFIDOBACTERIUM ANIMALIS LACTIS	Non_withdrawal_event	Male	3	2.97524	-2.0402	0.0102431	1.20404	2.97524	1.00826	1.00832	1.00839	0	NA	Inf	Inf	3	7203826	7263781	7203823	7263778	0	7203823	59955
ALTEIS DUO	Non_withdrawal_event	Male	3	2.97524	-2.0402	0.0102431	1.20404	2.97524	1.00826	1.00832	1.00839	0	NA	Inf	Inf	3	7203826	7263781	7203823	7263778	0	7203823	59955
ANCORON	Non_withdrawal_event	Male	3	2.97524	-2.0402	0.0102431	1.20404	2.97524	1.00826	1.00832	1.00839	0	NA	Inf	Inf	3	7203826	7263781	7203823	7263778	0	7203823	59955
ARADOIS	Non_withdrawal_event	Male	3	2.97524	-2.0402	0.0102431	1.20404	2.97524	1.00826	1.00832	1.00839	0	NA	Inf	Inf	3	7203826	7263781	7203823	7263778	0	7203823	59955
BENEFIBER FIBER SUPP VIT B_FOLIC ACID	Non_withdrawal_event	Male	3	2.97524	-2.0402	0.0102431	1.20404	2.97524	1.00826	1.00832	1.00839	0	NA	Inf	Inf	3	7203826	7263781	7203823	7263778	0	7203823	59955
BENEFIBER FIBER SUPPLEMENT SUGAR FREE	Non_withdrawal_event	Male	3	2.97524	-2.0402	0.0102431	1.20404	2.97524	1.00826	1.00832	1.00839	0	NA	Inf	Inf	3	7203826	7263781	7203823	7263778	0	7203823	59955
BERINERT P	Non_withdrawal_event	Male	3	2.97524	-2.0402	0.0102431	1.20404	2.97524	1.00826	1.00832	1.00839	0	NA	Inf	Inf	3	7203826	7263781	7203823	7263778	0	7203823	59955
BIPERIDYS	Non_withdrawal_event	Male	3	2.97524	-2.0402	0.0102431	1.20404	2.97524	1.00826	1.00832	1.00839	0	NA	Inf	Inf	3	7203826	7263781	7203823	7263778	0	7203823	59955
BORIC ACIDSODIUM	Non_withdrawal_event	Male	3	2.97524	-2.0402	0.0102431	1.20404	2.97524	1.00826	1.00832	1.00839	0	NA	Inf	Inf	3	7203826	7263781	7203823	7263778	0	7203823	59955
CALCIUM CHLORIDEMAGNESIUM_CHLORIDE\ ANHYDROUS\SODIUM CHLORIDE	Non_withdrawal_event	Male	3	2.97524	-2.0402	0.0102431	1.20404	2.97524	1.00826	1.00832	1.00839	0	NA	Inf	Inf	3	7203826	7263781	7203823	7263778	0	7203823	59955
CARBOPLATINGEMCITABINE	Non_withdrawal_event	Male	3	2.97524	-2.0402	0.0102431	1.20404	2.97524	1.00826	1.00832	1.00839	0	NA	Inf	Inf	3	7203826	7263781	7203823	7263778	0	7203823	59955
CARBOSTESIN	Non_withdrawal_event	Male	3	2.97524	-2.0402	0.0102431	1.20404	2.97524	1.00826	1.00832	1.00839	0	NA	Inf	Inf	3	7203826	7263781	7203823	7263778	0	7203823	59955
CEFUROX TABLETTEN	Non_withdrawal_event	Male	3	2.97524	-2.0402	0.0102431	1.20404	2.97524	1.00826	1.00832	1.00839	0	NA	Inf	Inf	3	7203826	7263781	7203823	7263778	0	7203823	59955
COLDRIN	Non_withdrawal_event	Male	3	2.97524	-2.0402	0.0102431	1.20404	2.97524	1.00826	1.00832	1.00839	0	NA	Inf	Inf	3	7203826	7263781	7203823	7263778	0	7203823	59955
DOXAPRAM	Non_withdrawal_event	Male	3	2.97524	-2.0402	0.0102431	1.20404	2.97524	1.00826	1.00832	1.00839	0	NA	Inf	Inf	3	7203826	7263781	7203823	7263778	0	7203823	59955
EXENATIDEPEN DISPOSABLE	Non_withdrawal_event	Male	3	2.97524	-2.0402	0.0102431	1.20404	2.97524	1.00826	1.00832	1.00839	0	NA	Inf	Inf	3	7203826	7263781	7203823	7263778	0	7203823	59955
FD_C RED	Non_withdrawal_event	Male	3	2.97524	-2.0402	0.0102431	1.20404	2.97524	1.00826	1.00832	1.00839	0	NA	Inf	Inf	3	7203826	7263781	7203823	7263778	0	7203823	59955
FERO GRADUMET	Non_withdrawal_event	Male	3	2.97524	-2.0402	0.0102431	1.20404	2.97524	1.00826	1.00832	1.00839	0	NA	Inf	Inf	3	7203826	7263781	7203823	7263778	0	7203823	59955
FLU	Non_withdrawal_event	Male	3	2.97524	-2.0402	0.0102431	1.20404	2.97524	1.00826	1.00832	1.00839	0	NA	Inf	Inf	3	7203826	7263781	7203823	7263778	0	7203823	59955
FLUDARABINE PHOSPHAT	Non_withdrawal_event	Male	3	2.97524	-2.0402	0.0102431	1.20404	2.97524	1.00826	1.00832	1.00839	0	NA	Inf	Inf	3	7203826	7263781	7203823	7263778	0	7203823	59955
GLYCOLPOTASSIUM_\SODIUM CHLORIDE	Non_withdrawal_event	Male	3	2.97524	-2.0402	0.0102431	1.20404	2.97524	1.00826	1.00832	1.00839	0	NA	Inf	Inf	3	7203826	7263781	7203823	7263778	0	7203823	59955
HUMULIN_	Non_withdrawal_event	Male	3	2.97524	-2.0402	0.0102431	1.20404	2.97524	1.00826	1.00832	1.00839	0	NA	Inf	Inf	3	7203826	7263781	7203823	7263778	0	7203823	59955
KENACORTA_	Non_withdrawal_event	Male	3	2.97524	-2.0402	0.0102431	1.20404	2.97524	1.00826	1.00832	1.00839	0	NA	Inf	Inf	3	7203826	7263781	7203823	7263778	0	7203823	59955
LIMETHASON	Non_withdrawal_event	Male	3	2.97524	-2.0402	0.0102431	1.20404	2.97524	1.00826	1.00832	1.00839	0	NA	Inf	Inf	3	7203826	7263781	7203823	7263778	0	7203823	59955
LUBRIDERM UNSCENTED	Non_withdrawal_event	Male	3	2.97524	-2.0402	0.0102431	1.20404	2.97524	1.00826	1.00832	1.00839	0	NA	Inf	Inf	3	7203826	7263781	7203823	7263778	0	7203823	59955
NITROSPRAY	Non_withdrawal_event	Male	3	2.97524	-2.0402	0.0102431	1.20404	2.97524	1.00826	1.00832	1.00839	0	NA	Inf	Inf	3	7203826	7263781	7203823	7263778	0	7203823	59955
NORMONAL	Non_withdrawal_event	Male	3	2.97524	-2.0402	0.0102431	1.20404	2.97524	1.00826	1.00832	1.00839	0	NA	Inf	Inf	3	7203826	7263781	7203823	7263778	0	7203823	59955
NORMORIX MITE	Non_withdrawal_event	Male	3	2.97524	-2.0402	0.0102431	1.20404	2.97524	1.00826	1.00832	1.00839	0	NA	Inf	Inf	3	7203826	7263781	7203823	7263778	0	7203823	59955
NOVOLIN GE NPH PENFILL	Non_withdrawal_event	Male	3	2.97524	-2.0402	0.0102431	1.20404	2.97524	1.00826	1.00832	1.00839	0	NA	Inf	Inf	3	7203826	7263781	7203823	7263778	0	7203823	59955
OFORTA	Non_withdrawal_event	Male	3	2.97524	-2.0402	0.0102431	1.20404	2.97524	1.00826	1.00832	1.00839	0	NA	Inf	Inf	3	7203826	7263781	7203823	7263778	0	7203823	59955
PAIN PILLS	Non_withdrawal_event	Male	3	2.97524	-2.0402	0.0102431	1.20404	2.97524	1.00826	1.00832	1.00839	0	NA	Inf	Inf	3	7203826	7263781	7203823	7263778	0	7203823	59955
PENLAC	Non_withdrawal_event	Male	3	2.97524	-2.0402	0.0102431	1.20404	2.97524	1.00826	1.00832	1.00839	0	NA	Inf	Inf	3	7203826	7263781	7203823	7263778	0	7203823	59955
PHENYTON GR	Non_withdrawal_event	Male	3	2.97524	-2.0402	0.0102431	1.20404	2.97524	1.00826	1.00832	1.00839	0	NA	Inf	Inf	3	7203826	7263781	7203823	7263778	0	7203823	59955
PPACPM-_(PHENYLPROPANOLAMINE , CHLORPHENIRAMINE MALEAT	Non_withdrawal_event	Male	3	2.97524	-2.0402	0.0102431	1.20404	2.97524	1.00826	1.00832	1.00839	0	NA	Inf	Inf	3	7203826	7263781	7203823	7263778	0	7203823	59955
PSYLLIUM	Non_withdrawal_event	Male	3	2.97524	-2.0402	0.0102431	1.20404	2.97524	1.00826	1.00832	1.00839	0	NA	Inf	Inf	3	7203826	7263781	7203823	7263778	0	7203823	59955
SALOSPIR	Non_withdrawal_event	Male	3	2.97524	-2.0402	0.0102431	1.20404	2.97524	1.00826	1.00832	1.00839	0	NA	Inf	Inf	3	7203826	7263781	7203823	7263778	0	7203823	59955
SELONSERTIB	Non_withdrawal_event	Male	3	2.97524	-2.0402	0.0102431	1.20404	2.97524	1.00826	1.00832	1.00839	0	NA	Inf	Inf	3	7203826	7263781	7203823	7263778	0	7203823	59955
SEPROXETINE	Non_withdrawal_event	Male	3	2.97524	-2.0402	0.0102431	1.20404	2.97524	1.00826	1.00832	1.00839	0	NA	Inf	Inf	3	7203826	7263781	7203823	7263778	0	7203823	59955
TETRALYSAL	Non_withdrawal_event	Male	3	2.97524	-2.0402	0.0102431	1.20404	2.97524	1.00826	1.00832	1.00839	0	NA	Inf	Inf	3	7203826	7263781	7203823	7263778	0	7203823	59955
TOBRACIN	Non_withdrawal_event	Male	3	2.97524	-2.0402	0.0102431	1.20404	2.97524	1.00826	1.00832	1.00839	0	NA	Inf	Inf	3	7203826	7263781	7203823	7263778	0	7203823	59955
UREA HYDROGEN PEROXIDE UREA HYDROGEN PEROXIDE)	Non_withdrawal_event	Male	3	2.97524	-2.0402	0.0102431	1.20404	2.97524	1.00826	1.00832	1.00839	0	NA	Inf	Inf	3	7203826	7263781	7203823	7263778	0	7203823	59955
VANNAIR	Non_withdrawal_event	Male	3	2.97524	-2.0402	0.0102431	1.20404	2.97524	1.00826	1.00832	1.00839	0	NA	Inf	Inf	3	7203826	7263781	7203823	7263778	0	7203823	59955
XARTEMIS	Non_withdrawal_event	Male	3	2.97524	-2.0402	0.0102431	1.20404	2.97524	1.00826	1.00832	1.00839	0	NA	Inf	Inf	3	7203826	7263781	7203823	7263778	0	7203823	59955
VELEDIMEX	Non_withdrawal_event	Male	3	2.97524	-2.0402	0.0102431	1.20404	2.97524	1.00826	1.00832	1.00839	0	NA	Inf	Inf	3	7203826	7263781	7203823	7263778	0	7203823	59955
ANAS PLATYRHYNCHOS FEATHERANSER ANSER FEATHER_GALLUS GALLUS FEATHER	Non_withdrawal_event	Male	3	2.97524	-2.0402	0.0102431	1.20404	2.97524	1.00826	1.00832	1.00839	0	NA	Inf	Inf	3	7203826	7263781	7203823	7263778	0	7203823	59955
CICLOSPORINE	Non_withdrawal_event	Male	3	2.97524	-2.0402	0.0102431	1.20404	2.97524	1.00826	1.00832	1.00839	0	NA	Inf	Inf	3	7203826	7263781	7203823	7263778	0	7203823	59955
LOCAL HAEMOSTATICS	Non_withdrawal_event	Male	3	2.97524	-2.0402	0.0102431	1.20404	2.97524	1.00826	1.00832	1.00839	0	NA	Inf	Inf	3	7203826	7263781	7203823	7263778	0	7203823	59955
INTERFERON ALFAN	Non_withdrawal_event	Male	3	2.97524	-2.0402	0.0102431	1.20404	2.97524	1.00826	1.00832	1.00839	0	NA	Inf	Inf	3	7203826	7263781	7203823	7263778	0	7203823	59955
MEASLES VIRUS STRAIN ENDERS ATTENUATED EDMONSTON LIVE ANTIGEN_MUMPS VIRUS STRAIN B LEVEL JERYL LYNN LIVE ANTIGEN\RUBELLA VIRUS STRAIN WISTAR RA_3 LIVE ANTIGEN\VARICELLA-ZOSTER VIRUS STRAIN OKA/MERCK LIVE ANTIGEN	Non_withdrawal_event	Male	3	2.97524	-2.0402	0.0102431	1.20404	2.97524	1.00826	1.00832	1.00839	0	NA	Inf	Inf	3	7203826	7263781	7203823	7263778	0	7203823	59955
ETHINYLESTRADIOL	Non_withdrawal_event	Male	3	2.97524	-2.0402	0.0102431	1.20404	2.97524	1.00826	1.00832	1.00839	0	NA	Inf	Inf	3	7203826	7263781	7203823	7263778	0	7203823	59955
RENOVA	Non_withdrawal_event	Male	3	2.97524	-2.0402	0.0102431	1.20404	2.97524	1.00826	1.00832	1.00839	0	NA	Inf	Inf	3	7203826	7263781	7203823	7263778	0	7203823	59955
CISPLATINCYTARABINE_ETOPOSIDE\METHYLPREDNISOLONE	Non_withdrawal_event	Male	3	2.97524	-2.0402	0.0102431	1.20404	2.97524	1.00826	1.00832	1.00839	0	NA	Inf	Inf	3	7203826	7263781	7203823	7263778	0	7203823	59955
MOXIFLOXACINNEPAFENAC_PREDNISOLONE	Non_withdrawal_event	Male	3	2.97524	-2.0402	0.0102431	1.20404	2.97524	1.00826	1.00832	1.00839	0	NA	Inf	Inf	3	7203826	7263781	7203823	7263778	0	7203823	59955
ELTROXIN	Non_withdrawal_event	Male	3	2.97524	-2.0402	0.0102431	1.20404	2.97524	1.00826	1.00832	1.00839	0	NA	Inf	Inf	3	7203826	7263781	7203823	7263778	0	7203823	59955
ETHAMSYLATE	Non_withdrawal_event	Male	3	2.97524	-2.0402	0.0102431	1.20404	2.97524	1.00826	1.00832	1.00839	0	NA	Inf	Inf	3	7203826	7263781	7203823	7263778	0	7203823	59955
HYPERRHO	Non_withdrawal_event	Male	3	2.97524	-2.0402	0.0102431	1.20404	2.97524	1.00826	1.00832	1.00839	0	NA	Inf	Inf	3	7203826	7263781	7203823	7263778	0	7203823	59955
TOPIMAX	Non_withdrawal_event	Male	3	2.97524	-2.0402	0.0102431	1.20404	2.97524	1.00826	1.00832	1.00839	0	NA	Inf	Inf	3	7203826	7263781	7203823	7263778	0	7203823	59955
ARTIFICIAL TEARS	Non_withdrawal_event	Male	3	2.97524	-2.0402	0.0102431	1.20404	2.97524	1.00826	1.00832	1.00839	0	NA	Inf	Inf	3	7203826	7263781	7203823	7263778	0	7203823	59955
OCTISALATETITANIUM DIOXIDE_ZINC	Non_withdrawal_event	Male	3	2.97524	-2.0402	0.0102431	1.20404	2.97524	1.00826	1.00832	1.00839	0	NA	Inf	Inf	3	7203826	7263781	7203823	7263778	0	7203823	59955
CHONDROITIN NOSHYALURONATE SODIUM	Non_withdrawal_event	Male	3	2.97524	-2.0402	0.0102431	1.20404	2.97524	1.00826	1.00832	1.00839	0	NA	Inf	Inf	3	7203826	7263781	7203823	7263778	0	7203823	59955
ACUILIX	Non_withdrawal_event	Male	3	2.97524	-2.0402	0.0102431	1.20404	2.97524	1.00826	1.00832	1.00839	0	NA	Inf	Inf	3	7203826	7263781	7203823	7263778	0	7203823	59955
ALOE VERA	Non_withdrawal_event	Male	3	2.97524	-2.0402	0.0102431	1.20404	2.97524	1.00826	1.00832	1.00839	0	NA	Inf	Inf	3	7203826	7263781	7203823	7263778	0	7203823	59955
ANTITHYMOCYTE IMMUNOGLOBULIN STERILE	Non_withdrawal_event	Male	3	2.97524	-2.0402	0.0102431	1.20404	2.97524	1.00826	1.00832	1.00839	0	NA	Inf	Inf	3	7203826	7263781	7203823	7263778	0	7203823	59955
ARAVA_	Non_withdrawal_event	Male	3	2.97524	-2.0402	0.0102431	1.20404	2.97524	1.00826	1.00832	1.00839	0	NA	Inf	Inf	3	7203826	7263781	7203823	7263778	0	7203823	59955
ARIDOL	Non_withdrawal_event	Male	3	2.97524	-2.0402	0.0102431	1.20404	2.97524	1.00826	1.00832	1.00839	0	NA	Inf	Inf	3	7203826	7263781	7203823	7263778	0	7203823	59955
AZARGA	Non_withdrawal_event	Male	3	2.97524	-2.0402	0.0102431	1.20404	2.97524	1.00826	1.00832	1.00839	0	NA	Inf	Inf	3	7203826	7263781	7203823	7263778	0	7203823	59955
BANDAID	Non_withdrawal_event	Male	3	2.97524	-2.0402	0.0102431	1.20404	2.97524	1.00826	1.00832	1.00839	0	NA	Inf	Inf	3	7203826	7263781	7203823	7263778	0	7203823	59955
BLINDED ENZASTAURIN	Non_withdrawal_event	Male	3	2.97524	-2.0402	0.0102431	1.20404	2.97524	1.00826	1.00832	1.00839	0	NA	Inf	Inf	3	7203826	7263781	7203823	7263778	0	7203823	59955
BOIOGITO	Non_withdrawal_event	Male	3	2.97524	-2.0402	0.0102431	1.20404	2.97524	1.00826	1.00832	1.00839	0	NA	Inf	Inf	3	7203826	7263781	7203823	7263778	0	7203823	59955
BUSCOPAN PLUS	Non_withdrawal_event	Male	3	2.97524	-2.0402	0.0102431	1.20404	2.97524	1.00826	1.00832	1.00839	0	NA	Inf	Inf	3	7203826	7263781	7203823	7263778	0	7203823	59955
CARDIAC GLYCOSIDE	Non_withdrawal_event	Male	3	2.97524	-2.0402	0.0102431	1.20404	2.97524	1.00826	1.00832	1.00839	0	NA	Inf	Inf	3	7203826	7263781	7203823	7263778	0	7203823	59955
CEFTRIAXON CEFTRIAXON-DINATRIUM) (CEFTRIAXON-DINATRIUM)	Non_withdrawal_event	Male	3	2.97524	-2.0402	0.0102431	1.20404	2.97524	1.00826	1.00832	1.00839	0	NA	Inf	Inf	3	7203826	7263781	7203823	7263778	0	7203823	59955
CHINESE HERBS	Non_withdrawal_event	Male	3	2.97524	-2.0402	0.0102431	1.20404	2.97524	1.00826	1.00832	1.00839	0	NA	Inf	Inf	3	7203826	7263781	7203823	7263778	0	7203823	59955
CHLORAPREP_FD_C YELLOW	Non_withdrawal_event	Male	3	2.97524	-2.0402	0.0102431	1.20404	2.97524	1.00826	1.00832	1.00839	0	NA	Inf	Inf	3	7203826	7263781	7203823	7263778	0	7203823	59955
CINOLAZEPAM	Non_withdrawal_event	Male	3	2.97524	-2.0402	0.0102431	1.20404	2.97524	1.00826	1.00832	1.00839	0	NA	Inf	Inf	3	7203826	7263781	7203823	7263778	0	7203823	59955
CLORETO DE POTASSIO	Non_withdrawal_event	Male	3	2.97524	-2.0402	0.0102431	1.20404	2.97524	1.00826	1.00832	1.00839	0	NA	Inf	Inf	3	7203826	7263781	7203823	7263778	0	7203823	59955
COLD REMEDY RAPIDMELTS_VITAMIN C	Non_withdrawal_event	Male	3	2.97524	-2.0402	0.0102431	1.20404	2.97524	1.00826	1.00832	1.00839	0	NA	Inf	Inf	3	7203826	7263781	7203823	7263778	0	7203823	59955
DERAZANTINIB	Non_withdrawal_event	Male	3	2.97524	-2.0402	0.0102431	1.20404	2.97524	1.00826	1.00832	1.00839	0	NA	Inf	Inf	3	7203826	7263781	7203823	7263778	0	7203823	59955
DESALEX	Non_withdrawal_event	Male	3	2.97524	-2.0402	0.0102431	1.20404	2.97524	1.00826	1.00832	1.00839	0	NA	Inf	Inf	3	7203826	7263781	7203823	7263778	0	7203823	59955
DESMETHYLDIAZEPAM	Non_withdrawal_event	Male	3	2.97524	-2.0402	0.0102431	1.20404	2.97524	1.00826	1.00832	1.00839	0	NA	Inf	Inf	3	7203826	7263781	7203823	7263778	0	7203823	59955
DEXAMETHASONE PHOSPHATEDEXAMETHASONE	Non_withdrawal_event	Male	3	2.97524	-2.0402	0.0102431	1.20404	2.97524	1.00826	1.00832	1.00839	0	NA	Inf	Inf	3	7203826	7263781	7203823	7263778	0	7203823	59955
DEXTROMETHORPHAN HYDROBROMIDEPHENYLEPHRINE	Non_withdrawal_event	Male	3	2.97524	-2.0402	0.0102431	1.20404	2.97524	1.00826	1.00832	1.00839	0	NA	Inf	Inf	3	7203826	7263781	7203823	7263778	0	7203823	59955
DICILLIN	Non_withdrawal_event	Male	3	2.97524	-2.0402	0.0102431	1.20404	2.97524	1.00826	1.00832	1.00839	0	NA	Inf	Inf	3	7203826	7263781	7203823	7263778	0	7203823	59955
DIGESIC	Non_withdrawal_event	Male	3	2.97524	-2.0402	0.0102431	1.20404	2.97524	1.00826	1.00832	1.00839	0	NA	Inf	Inf	3	7203826	7263781	7203823	7263778	0	7203823	59955
DISTRANEURINE	Non_withdrawal_event	Male	3	2.97524	-2.0402	0.0102431	1.20404	2.97524	1.00826	1.00832	1.00839	0	NA	Inf	Inf	3	7203826	7263781	7203823	7263778	0	7203823	59955
DOLAC	Non_withdrawal_event	Male	3	2.97524	-2.0402	0.0102431	1.20404	2.97524	1.00826	1.00832	1.00839	0	NA	Inf	Inf	3	7203826	7263781	7203823	7263778	0	7203823	59955
EPELIN KAPSEALS	Non_withdrawal_event	Male	3	2.97524	-2.0402	0.0102431	1.20404	2.97524	1.00826	1.00832	1.00839	0	NA	Inf	Inf	3	7203826	7263781	7203823	7263778	0	7203823	59955
ERLOTINIB ERLOTINIB	Non_withdrawal_event	Male	3	2.97524	-2.0402	0.0102431	1.20404	2.97524	1.00826	1.00832	1.00839	0	NA	Inf	Inf	3	7203826	7263781	7203823	7263778	0	7203823	59955
FERROGLYCINE	Non_withdrawal_event	Male	3	2.97524	-2.0402	0.0102431	1.20404	2.97524	1.00826	1.00832	1.00839	0	NA	Inf	Inf	3	7203826	7263781	7203823	7263778	0	7203823	59955
FOLINATE	Non_withdrawal_event	Male	3	2.97524	-2.0402	0.0102431	1.20404	2.97524	1.00826	1.00832	1.00839	0	NA	Inf	Inf	3	7203826	7263781	7203823	7263778	0	7203823	59955
FROBEN	Non_withdrawal_event	Male	3	2.97524	-2.0402	0.0102431	1.20404	2.97524	1.00826	1.00832	1.00839	0	NA	Inf	Inf	3	7203826	7263781	7203823	7263778	0	7203823	59955
GAMMA.-AMINOBUTYRIC ACID	Non_withdrawal_event	Male	3	2.97524	-2.0402	0.0102431	1.20404	2.97524	1.00826	1.00832	1.00839	0	NA	Inf	Inf	3	7203826	7263781	7203823	7263778	0	7203823	59955
GANATON	Non_withdrawal_event	Male	3	2.97524	-2.0402	0.0102431	1.20404	2.97524	1.00826	1.00832	1.00839	0	NA	Inf	Inf	3	7203826	7263781	7203823	7263778	0	7203823	59955
GASX CHEWABLE CHERRY CREME	Non_withdrawal_event	Male	3	2.97524	-2.0402	0.0102431	1.20404	2.97524	1.00826	1.00832	1.00839	0	NA	Inf	Inf	3	7203826	7263781	7203823	7263778	0	7203823	59955
GLAKAY	Non_withdrawal_event	Male	3	2.97524	-2.0402	0.0102431	1.20404	2.97524	1.00826	1.00832	1.00839	0	NA	Inf	Inf	3	7203826	7263781	7203823	7263778	0	7203823	59955
HEXASPRAY	Non_withdrawal_event	Male	3	2.97524	-2.0402	0.0102431	1.20404	2.97524	1.00826	1.00832	1.00839	0	NA	Inf	Inf	3	7203826	7263781	7203823	7263778	0	7203823	59955
HIGROTONA	Non_withdrawal_event	Male	3	2.97524	-2.0402	0.0102431	1.20404	2.97524	1.00826	1.00832	1.00839	0	NA	Inf	Inf	3	7203826	7263781	7203823	7263778	0	7203823	59955
KETUM	Non_withdrawal_event	Male	3	2.97524	-2.0402	0.0102431	1.20404	2.97524	1.00826	1.00832	1.00839	0	NA	Inf	Inf	3	7203826	7263781	7203823	7263778	0	7203823	59955
LEDERTREXATE_	Non_withdrawal_event	Male	3	2.97524	-2.0402	0.0102431	1.20404	2.97524	1.00826	1.00832	1.00839	0	NA	Inf	Inf	3	7203826	7263781	7203823	7263778	0	7203823	59955
LEVOFLOXACINE	Non_withdrawal_event	Male	3	2.97524	-2.0402	0.0102431	1.20404	2.97524	1.00826	1.00832	1.00839	0	NA	Inf	Inf	3	7203826	7263781	7203823	7263778	0	7203823	59955
LORAMET	Non_withdrawal_event	Male	3	2.97524	-2.0402	0.0102431	1.20404	2.97524	1.00826	1.00832	1.00839	0	NA	Inf	Inf	3	7203826	7263781	7203823	7263778	0	7203823	59955
NITROGLICERINA	Non_withdrawal_event	Male	3	2.97524	-2.0402	0.0102431	1.20404	2.97524	1.00826	1.00832	1.00839	0	NA	Inf	Inf	3	7203826	7263781	7203823	7263778	0	7203823	59955
NORTRILEN	Non_withdrawal_event	Male	3	2.97524	-2.0402	0.0102431	1.20404	2.97524	1.00826	1.00832	1.00839	0	NA	Inf	Inf	3	7203826	7263781	7203823	7263778	0	7203823	59955
PANTOPAN	Non_withdrawal_event	Male	3	2.97524	-2.0402	0.0102431	1.20404	2.97524	1.00826	1.00832	1.00839	0	NA	Inf	Inf	3	7203826	7263781	7203823	7263778	0	7203823	59955
PHYSIONEAL GLUCOSE PV_2,	Non_withdrawal_event	Male	3	2.97524	-2.0402	0.0102431	1.20404	2.97524	1.00826	1.00832	1.00839	0	NA	Inf	Inf	3	7203826	7263781	7203823	7263778	0	7203823	59955
PICATO ,	Non_withdrawal_event	Male	3	2.97524	-2.0402	0.0102431	1.20404	2.97524	1.00826	1.00832	1.00839	0	NA	Inf	Inf	3	7203826	7263781	7203823	7263778	0	7203823	59955
PROSTANDINI.V.	Non_withdrawal_event	Male	3	2.97524	-2.0402	0.0102431	1.20404	2.97524	1.00826	1.00832	1.00839	0	NA	Inf	Inf	3	7203826	7263781	7203823	7263778	0	7203823	59955
RAF KINASE INHIBITOR	Non_withdrawal_event	Male	3	2.97524	-2.0402	0.0102431	1.20404	2.97524	1.00826	1.00832	1.00839	0	NA	Inf	Inf	3	7203826	7263781	7203823	7263778	0	7203823	59955
RAYOS	Non_withdrawal_event	Male	3	2.97524	-2.0402	0.0102431	1.20404	2.97524	1.00826	1.00832	1.00839	0	NA	Inf	Inf	3	7203826	7263781	7203823	7263778	0	7203823	59955
RHUPH	Non_withdrawal_event	Male	3	2.97524	-2.0402	0.0102431	1.20404	2.97524	1.00826	1.00832	1.00839	0	NA	Inf	Inf	3	7203826	7263781	7203823	7263778	0	7203823	59955
SELECTOL	Non_withdrawal_event	Male	3	2.97524	-2.0402	0.0102431	1.20404	2.97524	1.00826	1.00832	1.00839	0	NA	Inf	Inf	3	7203826	7263781	7203823	7263778	0	7203823	59955
SERDOLECT	Non_withdrawal_event	Male	3	2.97524	-2.0402	0.0102431	1.20404	2.97524	1.00826	1.00832	1.00839	0	NA	Inf	Inf	3	7203826	7263781	7203823	7263778	0	7203823	59955
SEREPRILE	Non_withdrawal_event	Male	3	2.97524	-2.0402	0.0102431	1.20404	2.97524	1.00826	1.00832	1.00839	0	NA	Inf	Inf	3	7203826	7263781	7203823	7263778	0	7203823	59955
SERTRALINA	Non_withdrawal_event	Male	3	2.97524	-2.0402	0.0102431	1.20404	2.97524	1.00826	1.00832	1.00839	0	NA	Inf	Inf	3	7203826	7263781	7203823	7263778	0	7203823	59955
SIBELIUM	Non_withdrawal_event	Male	3	2.97524	-2.0402	0.0102431	1.20404	2.97524	1.00826	1.00832	1.00839	0	NA	Inf	Inf	3	7203826	7263781	7203823	7263778	0	7203823	59955
SILICONE	Non_withdrawal_event	Male	3	2.97524	-2.0402	0.0102431	1.20404	2.97524	1.00826	1.00832	1.00839	0	NA	Inf	Inf	3	7203826	7263781	7203823	7263778	0	7203823	59955
SPD VS	Non_withdrawal_event	Male	3	2.97524	-2.0402	0.0102431	1.20404	2.97524	1.00826	1.00832	1.00839	0	NA	Inf	Inf	3	7203826	7263781	7203823	7263778	0	7203823	59955
TAZTIA XT	Non_withdrawal_event	Male	3	2.97524	-2.0402	0.0102431	1.20404	2.97524	1.00826	1.00832	1.00839	0	NA	Inf	Inf	3	7203826	7263781	7203823	7263778	0	7203823	59955
THEOPHYLLINESR	Non_withdrawal_event	Male	3	2.97524	-2.0402	0.0102431	1.20404	2.97524	1.00826	1.00832	1.00839	0	NA	Inf	Inf	3	7203826	7263781	7203823	7263778	0	7203823	59955
TINACTIN DEODORANT SPRAY	Non_withdrawal_event	Male	3	2.97524	-2.0402	0.0102431	1.20404	2.97524	1.00826	1.00832	1.00839	0	NA	Inf	Inf	3	7203826	7263781	7203823	7263778	0	7203823	59955
TJ	Non_withdrawal_event	Male	3	2.97524	-2.0402	0.0102431	1.20404	2.97524	1.00826	1.00832	1.00839	0	NA	Inf	Inf	3	7203826	7263781	7203823	7263778	0	7203823	59955
TOPOTECAN M2	Non_withdrawal_event	Male	3	2.97524	-2.0402	0.0102431	1.20404	2.97524	1.00826	1.00832	1.00839	0	NA	Inf	Inf	3	7203826	7263781	7203823	7263778	0	7203823	59955
UNIRETIC	Non_withdrawal_event	Male	3	2.97524	-2.0402	0.0102431	1.20404	2.97524	1.00826	1.00832	1.00839	0	NA	Inf	Inf	3	7203826	7263781	7203823	7263778	0	7203823	59955
XYLONEST	Non_withdrawal_event	Male	3	2.97524	-2.0402	0.0102431	1.20404	2.97524	1.00826	1.00832	1.00839	0	NA	Inf	Inf	3	7203826	7263781	7203823	7263778	0	7203823	59955
ZOLEDRONAT	Non_withdrawal_event	Male	3	2.97524	-2.0402	0.0102431	1.20404	2.97524	1.00826	1.00832	1.00839	0	NA	Inf	Inf	3	7203826	7263781	7203823	7263778	0	7203823	59955
ZOREF	Non_withdrawal_event	Male	3	2.97524	-2.0402	0.0102431	1.20404	2.97524	1.00826	1.00832	1.00839	0	NA	Inf	Inf	3	7203826	7263781	7203823	7263778	0	7203823	59955
IBALIZUMAB	Non_withdrawal_event	Male	3	2.97524	-2.0402	0.0102431	1.20404	2.97524	1.00826	1.00832	1.00839	0	NA	Inf	Inf	3	7203826	7263781	7203823	7263778	0	7203823	59955
IONCALCIUM CATION_LACTIC ACID\MAGNESIUM CATION\	Non_withdrawal_event	Male	3	2.97524	-2.0402	0.0102431	1.20404	2.97524	1.00826	1.00832	1.00839	0	NA	Inf	Inf	3	7203826	7263781	7203823	7263778	0	7203823	59955
GRAMICIDINNEOMYCIN_POLYMYXIN B SULFATE	Non_withdrawal_event	Male	3	2.97524	-2.0402	0.0102431	1.20404	2.97524	1.00826	1.00832	1.00839	0	NA	Inf	Inf	3	7203826	7263781	7203823	7263778	0	7203823	59955
HORMONES_RELATED AGENTS	Non_withdrawal_event	Male	3	2.97524	-2.0402	0.0102431	1.20404	2.97524	1.00826	1.00832	1.00839	0	NA	Inf	Inf	3	7203826	7263781	7203823	7263778	0	7203823	59955
AVOCADO OILSOYBEAN OIL	Non_withdrawal_event	Male	3	2.97524	-2.0402	0.0102431	1.20404	2.97524	1.00826	1.00832	1.00839	0	NA	Inf	Inf	3	7203826	7263781	7203823	7263778	0	7203823	59955
COLLAGEN	Non_withdrawal_event	Male	3	2.97524	-2.0402	0.0102431	1.20404	2.97524	1.00826	1.00832	1.00839	0	NA	Inf	Inf	3	7203826	7263781	7203823	7263778	0	7203823	59955
ICY HOT MESS	Non_withdrawal_event	Male	3	2.97524	-2.0402	0.0102431	1.20404	2.97524	1.00826	1.00832	1.00839	0	NA	Inf	Inf	3	7203826	7263781	7203823	7263778	0	7203823	59955
ZEBETA	Non_withdrawal_event	Male	3	2.97524	-2.0402	0.0102431	1.20404	2.97524	1.00826	1.00832	1.00839	0	NA	Inf	Inf	3	7203826	7263781	7203823	7263778	0	7203823	59955
AROGLYCEM	Non_withdrawal_event	Male	3	2.97524	-2.0402	0.0102431	1.20404	2.97524	1.00826	1.00832	1.00839	0	NA	Inf	Inf	3	7203826	7263781	7203823	7263778	0	7203823	59955
CALCIUM CHLORIDEDEXTROSE_\ CHLORIDE\SODIUM	Non_withdrawal_event	Male	3	2.97524	-2.0402	0.0102431	1.20404	2.97524	1.00826	1.00832	1.00839	0	NA	Inf	Inf	3	7203826	7263781	7203823	7263778	0	7203823	59955
XALCOM	Non_withdrawal_event	Male	3	2.97524	-2.0402	0.0102431	1.20404	2.97524	1.00826	1.00832	1.00839	0	NA	Inf	Inf	3	7203826	7263781	7203823	7263778	0	7203823	59955
BLACK WIDOW SPIDER IMMUNE GLOBULIN ANTIVENIN	Non_withdrawal_event	Male	3	2.97524	-2.0402	0.0102431	1.20404	2.97524	1.00826	1.00832	1.00839	0	NA	Inf	Inf	3	7203826	7263781	7203823	7263778	0	7203823	59955
EXOMUC	Non_withdrawal_event	Male	3	2.97524	-2.0402	0.0102431	1.20404	2.97524	1.00826	1.00832	1.00839	0	NA	Inf	Inf	3	7203826	7263781	7203823	7263778	0	7203823	59955
VOLTFAST	Non_withdrawal_event	Male	3	2.97524	-2.0402	0.0102431	1.20404	2.97524	1.00826	1.00832	1.00839	0	NA	Inf	Inf	3	7203826	7263781	7203823	7263778	0	7203823	59955
FOLIC ACIDVITAMINS	Non_withdrawal_event	Male	3	2.97524	-2.0402	0.0102431	1.20404	2.97524	1.00826	1.00832	1.00839	0	NA	Inf	Inf	3	7203826	7263781	7203823	7263778	0	7203823	59955
OXPRENOLOL	Non_withdrawal_event	Male	3	2.97524	-2.0402	0.0102431	1.20404	2.97524	1.00826	1.00832	1.00839	0	NA	Inf	Inf	3	7203826	7263781	7203823	7263778	0	7203823	59955
TERRAMYCIN	Non_withdrawal_event	Male	3	2.97524	-2.0402	0.0102431	1.20404	2.97524	1.00826	1.00832	1.00839	0	NA	Inf	Inf	3	7203826	7263781	7203823	7263778	0	7203823	59955
ACETAMINOPHEN_BUTABARBITAL_CAFFEINE	Non_withdrawal_event	Male	3	2.97524	-2.0402	0.0102431	1.20404	2.97524	1.00826	1.00832	1.00839	0	NA	Inf	Inf	3	7203826	7263781	7203823	7263778	0	7203823	59955
DOCONEXENTICOSAPENT	Non_withdrawal_event	Male	3	2.97524	-2.0402	0.0102431	1.20404	2.97524	1.00826	1.00832	1.00839	0	NA	Inf	Inf	3	7203826	7263781	7203823	7263778	0	7203823	59955
NUTRITIONAL SUPPLEMENT	Non_withdrawal_event	Male	3	2.97524	-2.0402	0.0102431	1.20404	2.97524	1.00826	1.00832	1.00839	0	NA	Inf	Inf	3	7203826	7263781	7203823	7263778	0	7203823	59955
ALVESCO AEROSOL	Non_withdrawal_event	Male	3	2.97524	-2.0402	0.0102431	1.20404	2.97524	1.00826	1.00832	1.00839	0	NA	Inf	Inf	3	7203826	7263781	7203823	7263778	0	7203823	59955
CLEXANE SYRINGES	Non_withdrawal_event	Male	3	2.97524	-2.0402	0.0102431	1.20404	2.97524	1.00826	1.00832	1.00839	0	NA	Inf	Inf	3	7203826	7263781	7203823	7263778	0	7203823	59955
NONOXYNOL	Non_withdrawal_event	Male	3	2.97524	-2.0402	0.0102431	1.20404	2.97524	1.00826	1.00832	1.00839	0	NA	Inf	Inf	3	7203826	7263781	7203823	7263778	0	7203823	59955
ETHAMBUTOL HYDROCHLORIDEISONIAZID_PYRAZINAMIDE\RIFAMYCIN	Non_withdrawal_event	Male	3	2.97524	-2.0402	0.0102431	1.20404	2.97524	1.00826	1.00832	1.00839	0	NA	Inf	Inf	3	7203826	7263781	7203823	7263778	0	7203823	59955
LAMIVUDINESTAVUDINE	Non_withdrawal_event	Male	3	2.97524	-2.0402	0.0102431	1.20404	2.97524	1.00826	1.00832	1.00839	0	NA	Inf	Inf	3	7203826	7263781	7203823	7263778	0	7203823	59955
ACETYLLEUCINE L-	Non_withdrawal_event	Male	3	2.97524	-2.0402	0.0102431	1.20404	2.97524	1.00826	1.00832	1.00839	0	NA	Inf	Inf	3	7203826	7263781	7203823	7263778	0	7203823	59955
ACASUNLIMAB	Non_withdrawal_event	Male	3	2.97524	-2.0402	0.0102431	1.20404	2.97524	1.00826	1.00832	1.00839	0	NA	Inf	Inf	3	7203826	7263781	7203823	7263778	0	7203823	59955
ADALATE	Non_withdrawal_event	Male	3	2.97524	-2.0402	0.0102431	1.20404	2.97524	1.00826	1.00832	1.00839	0	NA	Inf	Inf	3	7203826	7263781	7203823	7263778	0	7203823	59955
AFFINITOR	Non_withdrawal_event	Male	3	2.97524	-2.0402	0.0102431	1.20404	2.97524	1.00826	1.00832	1.00839	0	NA	Inf	Inf	3	7203826	7263781	7203823	7263778	0	7203823	59955
ALLOPUR	Non_withdrawal_event	Male	3	2.97524	-2.0402	0.0102431	1.20404	2.97524	1.00826	1.00832	1.00839	0	NA	Inf	Inf	3	7203826	7263781	7203823	7263778	0	7203823	59955
ALPHAPHARM QUITX TRANSTHERAPEUTIC-	Non_withdrawal_event	Male	3	2.97524	-2.0402	0.0102431	1.20404	2.97524	1.00826	1.00832	1.00839	0	NA	Inf	Inf	3	7203826	7263781	7203823	7263778	0	7203823	59955
AMINEURIN	Non_withdrawal_event	Male	3	2.97524	-2.0402	0.0102431	1.20404	2.97524	1.00826	1.00832	1.00839	0	NA	Inf	Inf	3	7203826	7263781	7203823	7263778	0	7203823	59955
AMINO ACIDSDEXTROSE_ELECTROLYTES \VITAMINS	Non_withdrawal_event	Male	3	2.97524	-2.0402	0.0102431	1.20404	2.97524	1.00826	1.00832	1.00839	0	NA	Inf	Inf	3	7203826	7263781	7203823	7263778	0	7203823	59955
AMLODIPIN HEXAL	Non_withdrawal_event	Male	3	2.97524	-2.0402	0.0102431	1.20404	2.97524	1.00826	1.00832	1.00839	0	NA	Inf	Inf	3	7203826	7263781	7203823	7263778	0	7203823	59955
AMMONIUM GLYCYRRHIZATE	Non_withdrawal_event	Male	3	2.97524	-2.0402	0.0102431	1.20404	2.97524	1.00826	1.00832	1.00839	0	NA	Inf	Inf	3	7203826	7263781	7203823	7263778	0	7203823	59955
AMOXCLAV	Non_withdrawal_event	Male	3	2.97524	-2.0402	0.0102431	1.20404	2.97524	1.00826	1.00832	1.00839	0	NA	Inf	Inf	3	7203826	7263781	7203823	7263778	0	7203823	59955
AMYCOR	Non_withdrawal_event	Male	3	2.97524	-2.0402	0.0102431	1.20404	2.97524	1.00826	1.00832	1.00839	0	NA	Inf	Inf	3	7203826	7263781	7203823	7263778	0	7203823	59955
AMYLMETACRESOLDICHLOROBENZYL ALCOHOL	Non_withdrawal_event	Male	3	2.97524	-2.0402	0.0102431	1.20404	2.97524	1.00826	1.00832	1.00839	0	NA	Inf	Inf	3	7203826	7263781	7203823	7263778	0	7203823	59955
ANALGESICS_ANTIPYRETICS	Non_withdrawal_event	Male	3	2.97524	-2.0402	0.0102431	1.20404	2.97524	1.00826	1.00832	1.00839	0	NA	Inf	Inf	3	7203826	7263781	7203823	7263778	0	7203823	59955
ANAPROX DS	Non_withdrawal_event	Male	3	2.97524	-2.0402	0.0102431	1.20404	2.97524	1.00826	1.00832	1.00839	0	NA	Inf	Inf	3	7203826	7263781	7203823	7263778	0	7203823	59955
AQUAFRESH TOOTHPASTE	Non_withdrawal_event	Male	3	2.97524	-2.0402	0.0102431	1.20404	2.97524	1.00826	1.00832	1.00839	0	NA	Inf	Inf	3	7203826	7263781	7203823	7263778	0	7203823	59955
ASPIRINETTA	Non_withdrawal_event	Male	3	2.97524	-2.0402	0.0102431	1.20404	2.97524	1.00826	1.00832	1.00839	0	NA	Inf	Inf	3	7203826	7263781	7203823	7263778	0	7203823	59955
BALSAM PERUBENZYL_BISMUTH HYDROXIDE\BISMUTH SUBGALLATE\HYDROCORTISONE \ZINC	Non_withdrawal_event	Male	3	2.97524	-2.0402	0.0102431	1.20404	2.97524	1.00826	1.00832	1.00839	0	NA	Inf	Inf	3	7203826	7263781	7203823	7263778	0	7203823	59955
BEBULIN	Non_withdrawal_event	Male	3	2.97524	-2.0402	0.0102431	1.20404	2.97524	1.00826	1.00832	1.00839	0	NA	Inf	Inf	3	7203826	7263781	7203823	7263778	0	7203823	59955
BITARTRATESODIUM	Non_withdrawal_event	Male	3	2.97524	-2.0402	0.0102431	1.20404	2.97524	1.00826	1.00832	1.00839	0	NA	Inf	Inf	3	7203826	7263781	7203823	7263778	0	7203823	59955
CALPOL SIX PLUS	Non_withdrawal_event	Male	3	2.97524	-2.0402	0.0102431	1.20404	2.97524	1.00826	1.00832	1.00839	0	NA	Inf	Inf	3	7203826	7263781	7203823	7263778	0	7203823	59955
CEFAMANDOLE NAFATE	Non_withdrawal_event	Male	3	2.97524	-2.0402	0.0102431	1.20404	2.97524	1.00826	1.00832	1.00839	0	NA	Inf	Inf	3	7203826	7263781	7203823	7263778	0	7203823	59955
CEFCAPENE	Non_withdrawal_event	Male	3	2.97524	-2.0402	0.0102431	1.20404	2.97524	1.00826	1.00832	1.00839	0	NA	Inf	Inf	3	7203826	7263781	7203823	7263778	0	7203823	59955
CEFONICID	Non_withdrawal_event	Male	3	2.97524	-2.0402	0.0102431	1.20404	2.97524	1.00826	1.00832	1.00839	0	NA	Inf	Inf	3	7203826	7263781	7203823	7263778	0	7203823	59955
CHLORAZEPATE	Non_withdrawal_event	Male	3	2.97524	-2.0402	0.0102431	1.20404	2.97524	1.00826	1.00832	1.00839	0	NA	Inf	Inf	3	7203826	7263781	7203823	7263778	0	7203823	59955
CHLORPHENIRAMINE MALEATEPHENYLEPHRINE	Non_withdrawal_event	Male	3	2.97524	-2.0402	0.0102431	1.20404	2.97524	1.00826	1.00832	1.00839	0	NA	Inf	Inf	3	7203826	7263781	7203823	7263778	0	7203823	59955
CHLORTALIDONE	Non_withdrawal_event	Male	3	2.97524	-2.0402	0.0102431	1.20404	2.97524	1.00826	1.00832	1.00839	0	NA	Inf	Inf	3	7203826	7263781	7203823	7263778	0	7203823	59955
CHOLEBRINE	Non_withdrawal_event	Male	3	2.97524	-2.0402	0.0102431	1.20404	2.97524	1.00826	1.00832	1.00839	0	NA	Inf	Inf	3	7203826	7263781	7203823	7263778	0	7203823	59955
COCARL	Non_withdrawal_event	Male	3	2.97524	-2.0402	0.0102431	1.20404	2.97524	1.00826	1.00832	1.00839	0	NA	Inf	Inf	3	7203826	7263781	7203823	7263778	0	7203823	59955
CORENITEN	Non_withdrawal_event	Male	3	2.97524	-2.0402	0.0102431	1.20404	2.97524	1.00826	1.00832	1.00839	0	NA	Inf	Inf	3	7203826	7263781	7203823	7263778	0	7203823	59955
DELSYM CHILD GRAPE	Non_withdrawal_event	Male	3	2.97524	-2.0402	0.0102431	1.20404	2.97524	1.00826	1.00832	1.00839	0	NA	Inf	Inf	3	7203826	7263781	7203823	7263778	0	7203823	59955
DISOPRIVAN	Non_withdrawal_event	Male	3	2.97524	-2.0402	0.0102431	1.20404	2.97524	1.00826	1.00832	1.00839	0	NA	Inf	Inf	3	7203826	7263781	7203823	7263778	0	7203823	59955
DOCETAXEL ACCORD	Non_withdrawal_event	Male	3	2.97524	-2.0402	0.0102431	1.20404	2.97524	1.00826	1.00832	1.00839	0	NA	Inf	Inf	3	7203826	7263781	7203823	7263778	0	7203823	59955
DRONEDERONE	Non_withdrawal_event	Male	3	2.97524	-2.0402	0.0102431	1.20404	2.97524	1.00826	1.00832	1.00839	0	NA	Inf	Inf	3	7203826	7263781	7203823	7263778	0	7203823	59955
ECABET	Non_withdrawal_event	Male	3	2.97524	-2.0402	0.0102431	1.20404	2.97524	1.00826	1.00832	1.00839	0	NA	Inf	Inf	3	7203826	7263781	7203823	7263778	0	7203823	59955
ENALAPRIL MALEATENITRENDIPINE	Non_withdrawal_event	Male	3	2.97524	-2.0402	0.0102431	1.20404	2.97524	1.00826	1.00832	1.00839	0	NA	Inf	Inf	3	7203826	7263781	7203823	7263778	0	7203823	59955
EXTENCILLINE	Non_withdrawal_event	Male	3	2.97524	-2.0402	0.0102431	1.20404	2.97524	1.00826	1.00832	1.00839	0	NA	Inf	Inf	3	7203826	7263781	7203823	7263778	0	7203823	59955
FENERGAN	Non_withdrawal_event	Male	3	2.97524	-2.0402	0.0102431	1.20404	2.97524	1.00826	1.00832	1.00839	0	NA	Inf	Inf	3	7203826	7263781	7203823	7263778	0	7203823	59955
FLECTADOL	Non_withdrawal_event	Male	3	2.97524	-2.0402	0.0102431	1.20404	2.97524	1.00826	1.00832	1.00839	0	NA	Inf	Inf	3	7203826	7263781	7203823	7263778	0	7203823	59955
GLYCEOL	Non_withdrawal_event	Male	3	2.97524	-2.0402	0.0102431	1.20404	2.97524	1.00826	1.00832	1.00839	0	NA	Inf	Inf	3	7203826	7263781	7203823	7263778	0	7203823	59955
GLYCYRRHIZIC ACID	Non_withdrawal_event	Male	3	2.97524	-2.0402	0.0102431	1.20404	2.97524	1.00826	1.00832	1.00839	0	NA	Inf	Inf	3	7203826	7263781	7203823	7263778	0	7203823	59955
HECORIA	Non_withdrawal_event	Male	3	2.97524	-2.0402	0.0102431	1.20404	2.97524	1.00826	1.00832	1.00839	0	NA	Inf	Inf	3	7203826	7263781	7203823	7263778	0	7203823	59955
HEPARIN S_DEXTROSE	Non_withdrawal_event	Male	3	2.97524	-2.0402	0.0102431	1.20404	2.97524	1.00826	1.00832	1.00839	0	NA	Inf	Inf	3	7203826	7263781	7203823	7263778	0	7203823	59955
HEPTOVIR	Non_withdrawal_event	Male	3	2.97524	-2.0402	0.0102431	1.20404	2.97524	1.00826	1.00832	1.00839	0	NA	Inf	Inf	3	7203826	7263781	7203823	7263778	0	7203823	59955
HERBAL SUPPLEMENT	Non_withdrawal_event	Male	3	2.97524	-2.0402	0.0102431	1.20404	2.97524	1.00826	1.00832	1.00839	0	NA	Inf	Inf	3	7203826	7263781	7203823	7263778	0	7203823	59955
HT3RECEPTOR ANTAGONIST ANTAGONISTS) (NULL)	Non_withdrawal_event	Male	3	2.97524	-2.0402	0.0102431	1.20404	2.97524	1.00826	1.00832	1.00839	0	NA	Inf	Inf	3	7203826	7263781	7203823	7263778	0	7203823	59955
IFOSFAMIDE_MESNA	Non_withdrawal_event	Male	3	2.97524	-2.0402	0.0102431	1.20404	2.97524	1.00826	1.00832	1.00839	0	NA	Inf	Inf	3	7203826	7263781	7203823	7263778	0	7203823	59955
INSULIN DRIP	Non_withdrawal_event	Male	3	2.97524	-2.0402	0.0102431	1.20404	2.97524	1.00826	1.00832	1.00839	0	NA	Inf	Inf	3	7203826	7263781	7203823	7263778	0	7203823	59955
INTEBAN	Non_withdrawal_event	Male	3	2.97524	-2.0402	0.0102431	1.20404	2.97524	1.00826	1.00832	1.00839	0	NA	Inf	Inf	3	7203826	7263781	7203823	7263778	0	7203823	59955
ISONIAZIDPYRIDOXINE_SULFAMETHOXAZOLE\TRIMETHOPRIM	Non_withdrawal_event	Male	3	2.97524	-2.0402	0.0102431	1.20404	2.97524	1.00826	1.00832	1.00839	0	NA	Inf	Inf	3	7203826	7263781	7203823	7263778	0	7203823	59955
KOLIBRI	Non_withdrawal_event	Male	3	2.97524	-2.0402	0.0102431	1.20404	2.97524	1.00826	1.00832	1.00839	0	NA	Inf	Inf	3	7203826	7263781	7203823	7263778	0	7203823	59955
LEKADOL	Non_withdrawal_event	Male	3	2.97524	-2.0402	0.0102431	1.20404	2.97524	1.00826	1.00832	1.00839	0	NA	Inf	Inf	3	7203826	7263781	7203823	7263778	0	7203823	59955
LISTERINE MOUTHWASH COOLMINT	Non_withdrawal_event	Male	3	2.97524	-2.0402	0.0102431	1.20404	2.97524	1.00826	1.00832	1.00839	0	NA	Inf	Inf	3	7203826	7263781	7203823	7263778	0	7203823	59955
LOTENSIN_	Non_withdrawal_event	Male	3	2.97524	-2.0402	0.0102431	1.20404	2.97524	1.00826	1.00832	1.00839	0	NA	Inf	Inf	3	7203826	7263781	7203823	7263778	0	7203823	59955
LUMINAL	Non_withdrawal_event	Male	3	2.97524	-2.0402	0.0102431	1.20404	2.97524	1.00826	1.00832	1.00839	0	NA	Inf	Inf	3	7203826	7263781	7203823	7263778	0	7203823	59955
MAGMITT KENEI	Non_withdrawal_event	Male	3	2.97524	-2.0402	0.0102431	1.20404	2.97524	1.00826	1.00832	1.00839	0	NA	Inf	Inf	3	7203826	7263781	7203823	7263778	0	7203823	59955
MECAIN	Non_withdrawal_event	Male	3	2.97524	-2.0402	0.0102431	1.20404	2.97524	1.00826	1.00832	1.00839	0	NA	Inf	Inf	3	7203826	7263781	7203823	7263778	0	7203823	59955
MENAMIN	Non_withdrawal_event	Male	3	2.97524	-2.0402	0.0102431	1.20404	2.97524	1.00826	1.00832	1.00839	0	NA	Inf	Inf	3	7203826	7263781	7203823	7263778	0	7203823	59955
METRODINE	Non_withdrawal_event	Male	3	2.97524	-2.0402	0.0102431	1.20404	2.97524	1.00826	1.00832	1.00839	0	NA	Inf	Inf	3	7203826	7263781	7203823	7263778	0	7203823	59955
METROLOTION	Non_withdrawal_event	Male	3	2.97524	-2.0402	0.0102431	1.20404	2.97524	1.00826	1.00832	1.00839	0	NA	Inf	Inf	3	7203826	7263781	7203823	7263778	0	7203823	59955
METROPROLOL	Non_withdrawal_event	Male	3	2.97524	-2.0402	0.0102431	1.20404	2.97524	1.00826	1.00832	1.00839	0	NA	Inf	Inf	3	7203826	7263781	7203823	7263778	0	7203823	59955
MINAX	Non_withdrawal_event	Male	3	2.97524	-2.0402	0.0102431	1.20404	2.97524	1.00826	1.00832	1.00839	0	NA	Inf	Inf	3	7203826	7263781	7203823	7263778	0	7203823	59955
MYNOCINE	Non_withdrawal_event	Male	3	2.97524	-2.0402	0.0102431	1.20404	2.97524	1.00826	1.00832	1.00839	0	NA	Inf	Inf	3	7203826	7263781	7203823	7263778	0	7203823	59955
NAVOBAN	Non_withdrawal_event	Male	3	2.97524	-2.0402	0.0102431	1.20404	2.97524	1.00826	1.00832	1.00839	0	NA	Inf	Inf	3	7203826	7263781	7203823	7263778	0	7203823	59955
NEOCITRAN NIGHTTIME TOTAL SYMPTOM RELIEF	Non_withdrawal_event	Male	3	2.97524	-2.0402	0.0102431	1.20404	2.97524	1.00826	1.00832	1.00839	0	NA	Inf	Inf	3	7203826	7263781	7203823	7263778	0	7203823	59955
NEOPHYLLIN	Non_withdrawal_event	Male	3	2.97524	-2.0402	0.0102431	1.20404	2.97524	1.00826	1.00832	1.00839	0	NA	Inf	Inf	3	7203826	7263781	7203823	7263778	0	7203823	59955
NEUTROGENA PRODUCTS	Non_withdrawal_event	Male	3	2.97524	-2.0402	0.0102431	1.20404	2.97524	1.00826	1.00832	1.00839	0	NA	Inf	Inf	3	7203826	7263781	7203823	7263778	0	7203823	59955
NICABATE	Non_withdrawal_event	Male	3	2.97524	-2.0402	0.0102431	1.20404	2.97524	1.00826	1.00832	1.00839	0	NA	Inf	Inf	3	7203826	7263781	7203823	7263778	0	7203823	59955
PANCREATIN	Non_withdrawal_event	Male	3	2.97524	-2.0402	0.0102431	1.20404	2.97524	1.00826	1.00832	1.00839	0	NA	Inf	Inf	3	7203826	7263781	7203823	7263778	0	7203823	59955
PHENERGAN_CODEINE	Non_withdrawal_event	Male	3	2.97524	-2.0402	0.0102431	1.20404	2.97524	1.00826	1.00832	1.00839	0	NA	Inf	Inf	3	7203826	7263781	7203823	7263778	0	7203823	59955
PICATO %, )	Non_withdrawal_event	Male	3	2.97524	-2.0402	0.0102431	1.20404	2.97524	1.00826	1.00832	1.00839	0	NA	Inf	Inf	3	7203826	7263781	7203823	7263778	0	7203823	59955
POLYPHARMACY	Non_withdrawal_event	Male	3	2.97524	-2.0402	0.0102431	1.20404	2.97524	1.00826	1.00832	1.00839	0	NA	Inf	Inf	3	7203826	7263781	7203823	7263778	0	7203823	59955
PROTENATE	Non_withdrawal_event	Male	3	2.97524	-2.0402	0.0102431	1.20404	2.97524	1.00826	1.00832	1.00839	0	NA	Inf	Inf	3	7203826	7263781	7203823	7263778	0	7203823	59955
PSYCHIATRIC MEDICATIONS	Non_withdrawal_event	Male	3	2.97524	-2.0402	0.0102431	1.20404	2.97524	1.00826	1.00832	1.00839	0	NA	Inf	Inf	3	7203826	7263781	7203823	7263778	0	7203823	59955
REXER FLAS	Non_withdrawal_event	Male	3	2.97524	-2.0402	0.0102431	1.20404	2.97524	1.00826	1.00832	1.00839	0	NA	Inf	Inf	3	7203826	7263781	7203823	7263778	0	7203823	59955
SALAZOPRIN	Non_withdrawal_event	Male	3	2.97524	-2.0402	0.0102431	1.20404	2.97524	1.00826	1.00832	1.00839	0	NA	Inf	Inf	3	7203826	7263781	7203823	7263778	0	7203823	59955
SEIZURE MEDICATION	Non_withdrawal_event	Male	3	2.97524	-2.0402	0.0102431	1.20404	2.97524	1.00826	1.00832	1.00839	0	NA	Inf	Inf	3	7203826	7263781	7203823	7263778	0	7203823	59955
SENNA_	Non_withdrawal_event	Male	3	2.97524	-2.0402	0.0102431	1.20404	2.97524	1.00826	1.00832	1.00839	0	NA	Inf	Inf	3	7203826	7263781	7203823	7263778	0	7203823	59955
SIMPLY SLEEP	Non_withdrawal_event	Male	3	2.97524	-2.0402	0.0102431	1.20404	2.97524	1.00826	1.00832	1.00839	0	NA	Inf	Inf	3	7203826	7263781	7203823	7263778	0	7203823	59955
SPIRALGIN	Non_withdrawal_event	Male	3	2.97524	-2.0402	0.0102431	1.20404	2.97524	1.00826	1.00832	1.00839	0	NA	Inf	Inf	3	7203826	7263781	7203823	7263778	0	7203823	59955
STAVZOR	Non_withdrawal_event	Male	3	2.97524	-2.0402	0.0102431	1.20404	2.97524	1.00826	1.00832	1.00839	0	NA	Inf	Inf	3	7203826	7263781	7203823	7263778	0	7203823	59955
TH	Non_withdrawal_event	Male	3	2.97524	-2.0402	0.0102431	1.20404	2.97524	1.00826	1.00832	1.00839	0	NA	Inf	Inf	3	7203826	7263781	7203823	7263778	0	7203823	59955
TIKLID	Non_withdrawal_event	Male	3	2.97524	-2.0402	0.0102431	1.20404	2.97524	1.00826	1.00832	1.00839	0	NA	Inf	Inf	3	7203826	7263781	7203823	7263778	0	7203823	59955
TIMOLOL SOL UNSPECIFID	Non_withdrawal_event	Male	3	2.97524	-2.0402	0.0102431	1.20404	2.97524	1.00826	1.00832	1.00839	0	NA	Inf	Inf	3	7203826	7263781	7203823	7263778	0	7203823	59955
TRIAMINIC TIME COLD_DIPHENHYDRAMINE, PHENYLEPHRIN	Non_withdrawal_event	Male	3	2.97524	-2.0402	0.0102431	1.20404	2.97524	1.00826	1.00832	1.00839	0	NA	Inf	Inf	3	7203826	7263781	7203823	7263778	0	7203823	59955
UNCODEABLE INVESTIGATIONAL ^	Non_withdrawal_event	Male	3	2.97524	-2.0402	0.0102431	1.20404	2.97524	1.00826	1.00832	1.00839	0	NA	Inf	Inf	3	7203826	7263781	7203823	7263778	0	7203823	59955
VISINE TEARS GLYCERIN, GLYCOL, HYDROXYPROPYLMETHYLCELLUL	Non_withdrawal_event	Male	3	2.97524	-2.0402	0.0102431	1.20404	2.97524	1.00826	1.00832	1.00839	0	NA	Inf	Inf	3	7203826	7263781	7203823	7263778	0	7203823	59955
WYSOLONE	Non_withdrawal_event	Male	3	2.97524	-2.0402	0.0102431	1.20404	2.97524	1.00826	1.00832	1.00839	0	NA	Inf	Inf	3	7203826	7263781	7203823	7263778	0	7203823	59955
XERALTO	Non_withdrawal_event	Male	3	2.97524	-2.0402	0.0102431	1.20404	2.97524	1.00826	1.00832	1.00839	0	NA	Inf	Inf	3	7203826	7263781	7203823	7263778	0	7203823	59955
YELLOX EYE ,	Non_withdrawal_event	Male	3	2.97524	-2.0402	0.0102431	1.20404	2.97524	1.00826	1.00832	1.00839	0	NA	Inf	Inf	3	7203826	7263781	7203823	7263778	0	7203823	59955
ZYKADIA	Non_withdrawal_event	Male	3	2.97524	-2.0402	0.0102431	1.20404	2.97524	1.00826	1.00832	1.00839	0	NA	Inf	Inf	3	7203826	7263781	7203823	7263778	0	7203823	59955
BAY	Non_withdrawal_event	Male	3	2.97524	-2.0402	0.0102431	1.20404	2.97524	1.00826	1.00832	1.00839	0	NA	Inf	Inf	3	7203826	7263781	7203823	7263778	0	7203823	59955
CAVERJECT DUAL CHAMBER	Non_withdrawal_event	Male	3	2.97524	-2.0402	0.0102431	1.20404	2.97524	1.00826	1.00832	1.00839	0	NA	Inf	Inf	3	7203826	7263781	7203823	7263778	0	7203823	59955
HRECEPTOR ANTAGONISTS	Non_withdrawal_event	Male	3	2.97524	-2.0402	0.0102431	1.20404	2.97524	1.00826	1.00832	1.00839	0	NA	Inf	Inf	3	7203826	7263781	7203823	7263778	0	7203823	59955
PREDNAZOLINE	Non_withdrawal_event	Male	3	2.97524	-2.0402	0.0102431	1.20404	2.97524	1.00826	1.00832	1.00839	0	NA	Inf	Inf	3	7203826	7263781	7203823	7263778	0	7203823	59955
APRESOLIN	Non_withdrawal_event	Male	3	2.97524	-2.0402	0.0102431	1.20404	2.97524	1.00826	1.00832	1.00839	0	NA	Inf	Inf	3	7203826	7263781	7203823	7263778	0	7203823	59955
CROTAMITON	Non_withdrawal_event	Male	3	2.97524	-2.0402	0.0102431	1.20404	2.97524	1.00826	1.00832	1.00839	0	NA	Inf	Inf	3	7203826	7263781	7203823	7263778	0	7203823	59955
FLAX SEED	Non_withdrawal_event	Male	3	2.97524	-2.0402	0.0102431	1.20404	2.97524	1.00826	1.00832	1.00839	0	NA	Inf	Inf	3	7203826	7263781	7203823	7263778	0	7203823	59955
LACTATED RINGERS_DEXTROSE % PLASTIC CONTAINER	Non_withdrawal_event	Male	3	2.97524	-2.0402	0.0102431	1.20404	2.97524	1.00826	1.00832	1.00839	0	NA	Inf	Inf	3	7203826	7263781	7203823	7263778	0	7203823	59955
METHOXYAMINE	Non_withdrawal_event	Male	3	2.97524	-2.0402	0.0102431	1.20404	2.97524	1.00826	1.00832	1.00839	0	NA	Inf	Inf	3	7203826	7263781	7203823	7263778	0	7203823	59955
ORACILLINE	Non_withdrawal_event	Male	3	2.97524	-2.0402	0.0102431	1.20404	2.97524	1.00826	1.00832	1.00839	0	NA	Inf	Inf	3	7203826	7263781	7203823	7263778	0	7203823	59955
TUSSICAPS EXTENDEDRELEASE	Non_withdrawal_event	Male	3	2.97524	-2.0402	0.0102431	1.20404	2.97524	1.00826	1.00832	1.00839	0	NA	Inf	Inf	3	7203826	7263781	7203823	7263778	0	7203823	59955
ANHYDROUS DEXTROSELACTIC ACID_MAGNESIUM \ CHLORIDE\ \SODIUM CHLORIDE	Non_withdrawal_event	Male	3	2.97524	-2.0402	0.0102431	1.20404	2.97524	1.00826	1.00832	1.00839	0	NA	Inf	Inf	3	7203826	7263781	7203823	7263778	0	7203823	59955
ASMOL	Non_withdrawal_event	Male	3	2.97524	-2.0402	0.0102431	1.20404	2.97524	1.00826	1.00832	1.00839	0	NA	Inf	Inf	3	7203826	7263781	7203823	7263778	0	7203823	59955
ECGONINE	Non_withdrawal_event	Male	3	2.97524	-2.0402	0.0102431	1.20404	2.97524	1.00826	1.00832	1.00839	0	NA	Inf	Inf	3	7203826	7263781	7203823	7263778	0	7203823	59955
PERSANTIN AMPULE	Non_withdrawal_event	Male	3	2.97524	-2.0402	0.0102431	1.20404	2.97524	1.00826	1.00832	1.00839	0	NA	Inf	Inf	3	7203826	7263781	7203823	7263778	0	7203823	59955
TROLNITRATE	Non_withdrawal_event	Male	3	2.97524	-2.0402	0.0102431	1.20404	2.97524	1.00826	1.00832	1.00839	0	NA	Inf	Inf	3	7203826	7263781	7203823	7263778	0	7203823	59955
CAPSICUM	Non_withdrawal_event	Male	3	2.97524	-2.0402	0.0102431	1.20404	2.97524	1.00826	1.00832	1.00839	0	NA	Inf	Inf	3	7203826	7263781	7203823	7263778	0	7203823	59955
APONAL	Non_withdrawal_event	Male	3	2.97524	-2.0402	0.0102431	1.20404	2.97524	1.00826	1.00832	1.00839	0	NA	Inf	Inf	3	7203826	7263781	7203823	7263778	0	7203823	59955
HYALURONATE SODIUMPOLYETHYLENE GLYCOLS_PROPYLENE GLYCOL	Non_withdrawal_event	Male	3	2.97524	-2.0402	0.0102431	1.20404	2.97524	1.00826	1.00832	1.00839	0	NA	Inf	Inf	3	7203826	7263781	7203823	7263778	0	7203823	59955
PROVASIN	Non_withdrawal_event	Male	3	2.97524	-2.0402	0.0102431	1.20404	2.97524	1.00826	1.00832	1.00839	0	NA	Inf	Inf	3	7203826	7263781	7203823	7263778	0	7203823	59955
PURE BAKING SODA	Non_withdrawal_event	Male	3	2.97524	-2.0402	0.0102431	1.20404	2.97524	1.00826	1.00832	1.00839	0	NA	Inf	Inf	3	7203826	7263781	7203823	7263778	0	7203823	59955
CYANOCOBALAMINPYRIDOXINE_RIBOFLAVIN\ \THIAMINE HYDROCHLORIDE\VITAMIN B COMPLEX	Non_withdrawal_event	Male	3	2.97524	-2.0402	0.0102431	1.20404	2.97524	1.00826	1.00832	1.00839	0	NA	Inf	Inf	3	7203826	7263781	7203823	7263778	0	7203823	59955
GENERAL ANESTHESIA	Non_withdrawal_event	Male	3	2.97524	-2.0402	0.0102431	1.20404	2.97524	1.00826	1.00832	1.00839	0	NA	Inf	Inf	3	7203826	7263781	7203823	7263778	0	7203823	59955
MERREM .	Non_withdrawal_event	Male	3	2.97524	-2.0402	0.0102431	1.20404	2.97524	1.00826	1.00832	1.00839	0	NA	Inf	Inf	3	7203826	7263781	7203823	7263778	0	7203823	59955
BLESELUMAB	Non_withdrawal_event	Male	3	2.97524	-2.0402	0.0102431	1.20404	2.97524	1.00826	1.00832	1.00839	0	NA	Inf	Inf	3	7203826	7263781	7203823	7263778	0	7203823	59955
ANGELIQ	Non_withdrawal_event	Male	3	2.97524	-2.0402	0.0102431	1.20404	2.97524	1.00826	1.00832	1.00839	0	NA	Inf	Inf	3	7203826	7263781	7203823	7263778	0	7203823	59955
ABRAXENE MILLIGRAMS VIAL, ABRAXIS	Non_withdrawal_event	Male	3	2.97524	-2.0402	0.0102431	1.20404	2.97524	1.00826	1.00832	1.00839	0	NA	Inf	Inf	3	7203826	7263781	7203823	7263778	0	7203823	59955
ABT FENOFIBRIC ACID CHOLINE	Non_withdrawal_event	Male	3	2.97524	-2.0402	0.0102431	1.20404	2.97524	1.00826	1.00832	1.00839	0	NA	Inf	Inf	3	7203826	7263781	7203823	7263778	0	7203823	59955
ACEGLUTAMIDE	Non_withdrawal_event	Male	3	2.97524	-2.0402	0.0102431	1.20404	2.97524	1.00826	1.00832	1.00839	0	NA	Inf	Inf	3	7203826	7263781	7203823	7263778	0	7203823	59955
ACETAMINOPHENCHLORPHENIRAMINE_ASCORBATE	Non_withdrawal_event	Male	3	2.97524	-2.0402	0.0102431	1.20404	2.97524	1.00826	1.00832	1.00839	0	NA	Inf	Inf	3	7203826	7263781	7203823	7263778	0	7203823	59955
ACETAMINOPHENDOXYLAMINE	Non_withdrawal_event	Male	3	2.97524	-2.0402	0.0102431	1.20404	2.97524	1.00826	1.00832	1.00839	0	NA	Inf	Inf	3	7203826	7263781	7203823	7263778	0	7203823	59955
ACETAMINOPHENPHENOBARBITAL	Non_withdrawal_event	Male	3	2.97524	-2.0402	0.0102431	1.20404	2.97524	1.00826	1.00832	1.00839	0	NA	Inf	Inf	3	7203826	7263781	7203823	7263778	0	7203823	59955
ACETYLSALICYLIC ACIDPARACETAMOL	Non_withdrawal_event	Male	3	2.97524	-2.0402	0.0102431	1.20404	2.97524	1.00826	1.00832	1.00839	0	NA	Inf	Inf	3	7203826	7263781	7203823	7263778	0	7203823	59955
ACIDE FOLINIQUE	Non_withdrawal_event	Male	3	2.97524	-2.0402	0.0102431	1.20404	2.97524	1.00826	1.00832	1.00839	0	NA	Inf	Inf	3	7203826	7263781	7203823	7263778	0	7203823	59955
ACIDUM FOLICUM	Non_withdrawal_event	Male	3	2.97524	-2.0402	0.0102431	1.20404	2.97524	1.00826	1.00832	1.00839	0	NA	Inf	Inf	3	7203826	7263781	7203823	7263778	0	7203823	59955
ADDERALLDEXTROAMPHETAMINE , AMPHETAMINE , DEXTROAM	Non_withdrawal_event	Male	3	2.97524	-2.0402	0.0102431	1.20404	2.97524	1.00826	1.00832	1.00839	0	NA	Inf	Inf	3	7203826	7263781	7203823	7263778	0	7203823	59955
ADEMETIONINE BUTANEDISULFONATE	Non_withdrawal_event	Male	3	2.97524	-2.0402	0.0102431	1.20404	2.97524	1.00826	1.00832	1.00839	0	NA	Inf	Inf	3	7203826	7263781	7203823	7263778	0	7203823	59955
ADENINE	Non_withdrawal_event	Male	3	2.97524	-2.0402	0.0102431	1.20404	2.97524	1.00826	1.00832	1.00839	0	NA	Inf	Inf	3	7203826	7263781	7203823	7263778	0	7203823	59955
ADG	Non_withdrawal_event	Male	3	2.97524	-2.0402	0.0102431	1.20404	2.97524	1.00826	1.00832	1.00839	0	NA	Inf	Inf	3	7203826	7263781	7203823	7263778	0	7203823	59955
AGEN	Non_withdrawal_event	Male	3	2.97524	-2.0402	0.0102431	1.20404	2.97524	1.00826	1.00832	1.00839	0	NA	Inf	Inf	3	7203826	7263781	7203823	7263778	0	7203823	59955
AGENT ORANGE EXPOSURE	Non_withdrawal_event	Male	3	2.97524	-2.0402	0.0102431	1.20404	2.97524	1.00826	1.00832	1.00839	0	NA	Inf	Inf	3	7203826	7263781	7203823	7263778	0	7203823	59955
AIMSPRO	Non_withdrawal_event	Male	3	2.97524	-2.0402	0.0102431	1.20404	2.97524	1.00826	1.00832	1.00839	0	NA	Inf	Inf	3	7203826	7263781	7203823	7263778	0	7203823	59955
AKFLUOR, % , AKORN	Non_withdrawal_event	Male	3	2.97524	-2.0402	0.0102431	1.20404	2.97524	1.00826	1.00832	1.00839	0	NA	Inf	Inf	3	7203826	7263781	7203823	7263778	0	7203823	59955
ALCOHOL SWABS_PADS	Non_withdrawal_event	Male	3	2.97524	-2.0402	0.0102431	1.20404	2.97524	1.00826	1.00832	1.00839	0	NA	Inf	Inf	3	7203826	7263781	7203823	7263778	0	7203823	59955
ALEMTUZAMAB	Non_withdrawal_event	Male	3	2.97524	-2.0402	0.0102431	1.20404	2.97524	1.00826	1.00832	1.00839	0	NA	Inf	Inf	3	7203826	7263781	7203823	7263778	0	7203823	59955
ALIMTA VIAL	Non_withdrawal_event	Male	3	2.97524	-2.0402	0.0102431	1.20404	2.97524	1.00826	1.00832	1.00839	0	NA	Inf	Inf	3	7203826	7263781	7203823	7263778	0	7203823	59955
ALKASELTZER PLUS , MUCUS_CONGESTION GELS	Non_withdrawal_event	Male	3	2.97524	-2.0402	0.0102431	1.20404	2.97524	1.00826	1.00832	1.00839	0	NA	Inf	Inf	3	7203826	7263781	7203823	7263778	0	7203823	59955
ALKASELTZER PLUS EFFERVESCENT	Non_withdrawal_event	Male	3	2.97524	-2.0402	0.0102431	1.20404	2.97524	1.00826	1.00832	1.00839	0	NA	Inf	Inf	3	7203826	7263781	7203823	7263778	0	7203823	59955
ALKASELTZER PLUS MUCUS_CONGESTION	Non_withdrawal_event	Male	3	2.97524	-2.0402	0.0102431	1.20404	2.97524	1.00826	1.00832	1.00839	0	NA	Inf	Inf	3	7203826	7263781	7203823	7263778	0	7203823	59955
ALLERGY RELIEF NASAL	Non_withdrawal_event	Male	3	2.97524	-2.0402	0.0102431	1.20404	2.97524	1.00826	1.00832	1.00839	0	NA	Inf	Inf	3	7203826	7263781	7203823	7263778	0	7203823	59955
ALLOGENEIC PANCREATIC CANCER VACCINE	Non_withdrawal_event	Male	3	2.97524	-2.0402	0.0102431	1.20404	2.97524	1.00826	1.00832	1.00839	0	NA	Inf	Inf	3	7203826	7263781	7203823	7263778	0	7203823	59955
ALLOTOPL	Non_withdrawal_event	Male	3	2.97524	-2.0402	0.0102431	1.20404	2.97524	1.00826	1.00832	1.00839	0	NA	Inf	Inf	3	7203826	7263781	7203823	7263778	0	7203823	59955
ALMITRINE	Non_withdrawal_event	Male	3	2.97524	-2.0402	0.0102431	1.20404	2.97524	1.00826	1.00832	1.00839	0	NA	Inf	Inf	3	7203826	7263781	7203823	7263778	0	7203823	59955
ALOGLIPTIN PIOGLITAZONE	Non_withdrawal_event	Male	3	2.97524	-2.0402	0.0102431	1.20404	2.97524	1.00826	1.00832	1.00839	0	NA	Inf	Inf	3	7203826	7263781	7203823	7263778	0	7203823	59955
ALTIMA	Non_withdrawal_event	Male	3	2.97524	-2.0402	0.0102431	1.20404	2.97524	1.00826	1.00832	1.00839	0	NA	Inf	Inf	3	7203826	7263781	7203823	7263778	0	7203823	59955
ALUMINUM HYDROXIDEDICYCLOMINE_MAGNESIUM	Non_withdrawal_event	Male	3	2.97524	-2.0402	0.0102431	1.20404	2.97524	1.00826	1.00832	1.00839	0	NA	Inf	Inf	3	7203826	7263781	7203823	7263778	0	7203823	59955
ALYSE	Non_withdrawal_event	Male	3	2.97524	-2.0402	0.0102431	1.20404	2.97524	1.00826	1.00832	1.00839	0	NA	Inf	Inf	3	7203826	7263781	7203823	7263778	0	7203823	59955
AMGEN	Non_withdrawal_event	Male	3	2.97524	-2.0402	0.0102431	1.20404	2.97524	1.00826	1.00832	1.00839	0	NA	Inf	Inf	3	7203826	7263781	7203823	7263778	0	7203823	59955
AMINO ACIDS_DEXTROSE_ELECTROLYTES	Non_withdrawal_event	Male	3	2.97524	-2.0402	0.0102431	1.20404	2.97524	1.00826	1.00832	1.00839	0	NA	Inf	Inf	3	7203826	7263781	7203823	7263778	0	7203823	59955
AMINOHIPPURATE SODIUMGIMERACIL_TEGAFUR	Non_withdrawal_event	Male	3	2.97524	-2.0402	0.0102431	1.20404	2.97524	1.00826	1.00832	1.00839	0	NA	Inf	Inf	3	7203826	7263781	7203823	7263778	0	7203823	59955
AMITZA	Non_withdrawal_event	Male	3	2.97524	-2.0402	0.0102431	1.20404	2.97524	1.00826	1.00832	1.00839	0	NA	Inf	Inf	3	7203826	7263781	7203823	7263778	0	7203823	59955
AMMONIUM CHLORIDEDIPHENHYDRAMINE_MENTHOL	Non_withdrawal_event	Male	3	2.97524	-2.0402	0.0102431	1.20404	2.97524	1.00826	1.00832	1.00839	0	NA	Inf	Inf	3	7203826	7263781	7203823	7263778	0	7203823	59955
AMUKIN	Non_withdrawal_event	Male	3	2.97524	-2.0402	0.0102431	1.20404	2.97524	1.00826	1.00832	1.00839	0	NA	Inf	Inf	3	7203826	7263781	7203823	7263778	0	7203823	59955
ANABOLIC STEROID	Non_withdrawal_event	Male	3	2.97524	-2.0402	0.0102431	1.20404	2.97524	1.00826	1.00832	1.00839	0	NA	Inf	Inf	3	7203826	7263781	7203823	7263778	0	7203823	59955
ANACT C	Non_withdrawal_event	Male	3	2.97524	-2.0402	0.0102431	1.20404	2.97524	1.00826	1.00832	1.00839	0	NA	Inf	Inf	3	7203826	7263781	7203823	7263778	0	7203823	59955
ANOPROLIN	Non_withdrawal_event	Male	3	2.97524	-2.0402	0.0102431	1.20404	2.97524	1.00826	1.00832	1.00839	0	NA	Inf	Inf	3	7203826	7263781	7203823	7263778	0	7203823	59955
ANTIHEMOPHILIC FACTOR HUMANHUMAN COAGULATION FACTOR VIII_VON WILLEBRAND FACTOR COMPLEX	Non_withdrawal_event	Male	3	2.97524	-2.0402	0.0102431	1.20404	2.97524	1.00826	1.00832	1.00839	0	NA	Inf	Inf	3	7203826	7263781	7203823	7263778	0	7203823	59955
ANTILEPSIN	Non_withdrawal_event	Male	3	2.97524	-2.0402	0.0102431	1.20404	2.97524	1.00826	1.00832	1.00839	0	NA	Inf	Inf	3	7203826	7263781	7203823	7263778	0	7203823	59955
ANTIPYRINEPROCAINE	Non_withdrawal_event	Male	3	2.97524	-2.0402	0.0102431	1.20404	2.97524	1.00826	1.00832	1.00839	0	NA	Inf	Inf	3	7203826	7263781	7203823	7263778	0	7203823	59955
ANXIOLIT	Non_withdrawal_event	Male	3	2.97524	-2.0402	0.0102431	1.20404	2.97524	1.00826	1.00832	1.00839	0	NA	Inf	Inf	3	7203826	7263781	7203823	7263778	0	7203823	59955
APAP DAYTIME COOL	Non_withdrawal_event	Male	3	2.97524	-2.0402	0.0102431	1.20404	2.97524	1.00826	1.00832	1.00839	0	NA	Inf	Inf	3	7203826	7263781	7203823	7263778	0	7203823	59955
APOCLOZAPINE	Non_withdrawal_event	Male	3	2.97524	-2.0402	0.0102431	1.20404	2.97524	1.00826	1.00832	1.00839	0	NA	Inf	Inf	3	7203826	7263781	7203823	7263778	0	7203823	59955
APOFIN	Non_withdrawal_event	Male	3	2.97524	-2.0402	0.0102431	1.20404	2.97524	1.00826	1.00832	1.00839	0	NA	Inf	Inf	3	7203826	7263781	7203823	7263778	0	7203823	59955
AQUATAB C	Non_withdrawal_event	Male	3	2.97524	-2.0402	0.0102431	1.20404	2.97524	1.00826	1.00832	1.00839	0	NA	Inf	Inf	3	7203826	7263781	7203823	7263778	0	7203823	59955
ARGINAID WATER	Non_withdrawal_event	Male	3	2.97524	-2.0402	0.0102431	1.20404	2.97524	1.00826	1.00832	1.00839	0	NA	Inf	Inf	3	7203826	7263781	7203823	7263778	0	7203823	59955
AROFUTO	Non_withdrawal_event	Male	3	2.97524	-2.0402	0.0102431	1.20404	2.97524	1.00826	1.00832	1.00839	0	NA	Inf	Inf	3	7203826	7263781	7203823	7263778	0	7203823	59955
ARQ VS	Non_withdrawal_event	Male	3	2.97524	-2.0402	0.0102431	1.20404	2.97524	1.00826	1.00832	1.00839	0	NA	Inf	Inf	3	7203826	7263781	7203823	7263778	0	7203823	59955
ASCARIDIL	Non_withdrawal_event	Male	3	2.97524	-2.0402	0.0102431	1.20404	2.97524	1.00826	1.00832	1.00839	0	NA	Inf	Inf	3	7203826	7263781	7203823	7263778	0	7203823	59955
ASPIRINA C EFFERVESCENTE	Non_withdrawal_event	Male	3	2.97524	-2.0402	0.0102431	1.20404	2.97524	1.00826	1.00832	1.00839	0	NA	Inf	Inf	3	7203826	7263781	7203823	7263778	0	7203823	59955
ASPIRINATORVASTATIN_CLOPIDOGREL	Non_withdrawal_event	Male	3	2.97524	-2.0402	0.0102431	1.20404	2.97524	1.00826	1.00832	1.00839	0	NA	Inf	Inf	3	7203826	7263781	7203823	7263778	0	7203823	59955
ASTHMACARE	Non_withdrawal_event	Male	3	2.97524	-2.0402	0.0102431	1.20404	2.97524	1.00826	1.00832	1.00839	0	NA	Inf	Inf	3	7203826	7263781	7203823	7263778	0	7203823	59955
ATENOLOLHYDROCHLOROTHIAZIDE	Non_withdrawal_event	Male	3	2.97524	-2.0402	0.0102431	1.20404	2.97524	1.00826	1.00832	1.00839	0	NA	Inf	Inf	3	7203826	7263781	7203823	7263778	0	7203823	59955
AVK	Non_withdrawal_event	Male	3	2.97524	-2.0402	0.0102431	1.20404	2.97524	1.00826	1.00832	1.00839	0	NA	Inf	Inf	3	7203826	7263781	7203823	7263778	0	7203823	59955
AXIL	Non_withdrawal_event	Male	3	2.97524	-2.0402	0.0102431	1.20404	2.97524	1.00826	1.00832	1.00839	0	NA	Inf	Inf	3	7203826	7263781	7203823	7263778	0	7203823	59955
AXIRON ,	Non_withdrawal_event	Male	3	2.97524	-2.0402	0.0102431	1.20404	2.97524	1.00826	1.00832	1.00839	0	NA	Inf	Inf	3	7203826	7263781	7203823	7263778	0	7203823	59955
AZIMILID	Non_withdrawal_event	Male	3	2.97524	-2.0402	0.0102431	1.20404	2.97524	1.00826	1.00832	1.00839	0	NA	Inf	Inf	3	7203826	7263781	7203823	7263778	0	7203823	59955
AZOMYR	Non_withdrawal_event	Male	3	2.97524	-2.0402	0.0102431	1.20404	2.97524	1.00826	1.00832	1.00839	0	NA	Inf	Inf	3	7203826	7263781	7203823	7263778	0	7203823	59955
AZULENE GLUTAMINE	Non_withdrawal_event	Male	3	2.97524	-2.0402	0.0102431	1.20404	2.97524	1.00826	1.00832	1.00839	0	NA	Inf	Inf	3	7203826	7263781	7203823	7263778	0	7203823	59955
BALTALEUCELT	Non_withdrawal_event	Male	3	2.97524	-2.0402	0.0102431	1.20404	2.97524	1.00826	1.00832	1.00839	0	NA	Inf	Inf	3	7203826	7263781	7203823	7263778	0	7203823	59955
BANANA BOAT KIDS SUNBLOCK	Non_withdrawal_event	Male	3	2.97524	-2.0402	0.0102431	1.20404	2.97524	1.00826	1.00832	1.00839	0	NA	Inf	Inf	3	7203826	7263781	7203823	7263778	0	7203823	59955
BARE METAL STENT	Non_withdrawal_event	Male	3	2.97524	-2.0402	0.0102431	1.20404	2.97524	1.00826	1.00832	1.00839	0	NA	Inf	Inf	3	7203826	7263781	7203823	7263778	0	7203823	59955
BARNETIL	Non_withdrawal_event	Male	3	2.97524	-2.0402	0.0102431	1.20404	2.97524	1.00826	1.00832	1.00839	0	NA	Inf	Inf	3	7203826	7263781	7203823	7263778	0	7203823	59955
BAXTER NUTRINEAL PD_AMINO ACID	Non_withdrawal_event	Male	3	2.97524	-2.0402	0.0102431	1.20404	2.97524	1.00826	1.00832	1.00839	0	NA	Inf	Inf	3	7203826	7263781	7203823	7263778	0	7203823	59955
BAY5321	Non_withdrawal_event	Male	3	2.97524	-2.0402	0.0102431	1.20404	2.97524	1.00826	1.00832	1.00839	0	NA	Inf	Inf	3	7203826	7263781	7203823	7263778	0	7203823	59955
BECLOMETHASON	Non_withdrawal_event	Male	3	2.97524	-2.0402	0.0102431	1.20404	2.97524	1.00826	1.00832	1.00839	0	NA	Inf	Inf	3	7203826	7263781	7203823	7263778	0	7203823	59955
BECLOTAIDE	Non_withdrawal_event	Male	3	2.97524	-2.0402	0.0102431	1.20404	2.97524	1.00826	1.00832	1.00839	0	NA	Inf	Inf	3	7203826	7263781	7203823	7263778	0	7203823	59955
BENDAMUSTINE VIAL	Non_withdrawal_event	Male	3	2.97524	-2.0402	0.0102431	1.20404	2.97524	1.00826	1.00832	1.00839	0	NA	Inf	Inf	3	7203826	7263781	7203823	7263778	0	7203823	59955
BENDROFLUMETHIAZIDEPOTASSIUM (BENDROFLUMETHIAZIDE,	Non_withdrawal_event	Male	3	2.97524	-2.0402	0.0102431	1.20404	2.97524	1.00826	1.00832	1.00839	0	NA	Inf	Inf	3	7203826	7263781	7203823	7263778	0	7203823	59955
BENEMIDE	Non_withdrawal_event	Male	3	2.97524	-2.0402	0.0102431	1.20404	2.97524	1.00826	1.00832	1.00839	0	NA	Inf	Inf	3	7203826	7263781	7203823	7263778	0	7203823	59955
BENPROPERINE	Non_withdrawal_event	Male	3	2.97524	-2.0402	0.0102431	1.20404	2.97524	1.00826	1.00832	1.00839	0	NA	Inf	Inf	3	7203826	7263781	7203823	7263778	0	7203823	59955
BENZEDREX INHALER	Non_withdrawal_event	Male	3	2.97524	-2.0402	0.0102431	1.20404	2.97524	1.00826	1.00832	1.00839	0	NA	Inf	Inf	3	7203826	7263781	7203823	7263778	0	7203823	59955
BENZO-STHETIC SPRAY	Non_withdrawal_event	Male	3	2.97524	-2.0402	0.0102431	1.20404	2.97524	1.00826	1.00832	1.00839	0	NA	Inf	Inf	3	7203826	7263781	7203823	7263778	0	7203823	59955
BETA.-SITOSTEROL	Non_withdrawal_event	Male	3	2.97524	-2.0402	0.0102431	1.20404	2.97524	1.00826	1.00832	1.00839	0	NA	Inf	Inf	3	7203826	7263781	7203823	7263778	0	7203823	59955
BEVICIZUMAB	Non_withdrawal_event	Male	3	2.97524	-2.0402	0.0102431	1.20404	2.97524	1.00826	1.00832	1.00839	0	NA	Inf	Inf	3	7203826	7263781	7203823	7263778	0	7203823	59955
BIBR	Non_withdrawal_event	Male	3	2.97524	-2.0402	0.0102431	1.20404	2.97524	1.00826	1.00832	1.00839	0	NA	Inf	Inf	3	7203826	7263781	7203823	7263778	0	7203823	59955
BICALUTAMIDE SUN FILMCOATED	Non_withdrawal_event	Male	3	2.97524	-2.0402	0.0102431	1.20404	2.97524	1.00826	1.00832	1.00839	0	NA	Inf	Inf	3	7203826	7263781	7203823	7263778	0	7203823	59955
BICARBON	Non_withdrawal_event	Male	3	2.97524	-2.0402	0.0102431	1.20404	2.97524	1.00826	1.00832	1.00839	0	NA	Inf	Inf	3	7203826	7263781	7203823	7263778	0	7203823	59955
BILE	Non_withdrawal_event	Male	3	2.97524	-2.0402	0.0102431	1.20404	2.97524	1.00826	1.00832	1.00839	0	NA	Inf	Inf	3	7203826	7263781	7203823	7263778	0	7203823	59955
BLEOMYCINE BELLON	Non_withdrawal_event	Male	3	2.97524	-2.0402	0.0102431	1.20404	2.97524	1.00826	1.00832	1.00839	0	NA	Inf	Inf	3	7203826	7263781	7203823	7263778	0	7203823	59955
BLINDED AMG	Non_withdrawal_event	Male	3	2.97524	-2.0402	0.0102431	1.20404	2.97524	1.00826	1.00832	1.00839	0	NA	Inf	Inf	3	7203826	7263781	7203823	7263778	0	7203823	59955
BLINDED DEBIO	Non_withdrawal_event	Male	3	2.97524	-2.0402	0.0102431	1.20404	2.97524	1.00826	1.00832	1.00839	0	NA	Inf	Inf	3	7203826	7263781	7203823	7263778	0	7203823	59955
BLINDED LAMIVUDINE	Non_withdrawal_event	Male	3	2.97524	-2.0402	0.0102431	1.20404	2.97524	1.00826	1.00832	1.00839	0	NA	Inf	Inf	3	7203826	7263781	7203823	7263778	0	7203823	59955
BOFUTSUSHO-SAN	Non_withdrawal_event	Male	3	2.97524	-2.0402	0.0102431	1.20404	2.97524	1.00826	1.00832	1.00839	0	NA	Inf	Inf	3	7203826	7263781	7203823	7263778	0	7203823	59955
BORTEZOMIB VIAL MILLENNIUM	Non_withdrawal_event	Male	3	2.97524	-2.0402	0.0102431	1.20404	2.97524	1.00826	1.00832	1.00839	0	NA	Inf	Inf	3	7203826	7263781	7203823	7263778	0	7203823	59955
BOVINE TYPE COLLAGEN	Non_withdrawal_event	Male	3	2.97524	-2.0402	0.0102431	1.20404	2.97524	1.00826	1.00832	1.00839	0	NA	Inf	Inf	3	7203826	7263781	7203823	7263778	0	7203823	59955
BREMON	Non_withdrawal_event	Male	3	2.97524	-2.0402	0.0102431	1.20404	2.97524	1.00826	1.00832	1.00839	0	NA	Inf	Inf	3	7203826	7263781	7203823	7263778	0	7203823	59955
BRYOSTATIN	Non_withdrawal_event	Male	3	2.97524	-2.0402	0.0102431	1.20404	2.97524	1.00826	1.00832	1.00839	0	NA	Inf	Inf	3	7203826	7263781	7203823	7263778	0	7203823	59955
BZMC-LYDO PH III ADULT RELAPSE PREVENT	Non_withdrawal_event	Male	3	2.97524	-2.0402	0.0102431	1.20404	2.97524	1.00826	1.00832	1.00839	0	NA	Inf	Inf	3	7203826	7263781	7203823	7263778	0	7203823	59955
BZUS-X056 PH EVALUATION ATOMOXET	Non_withdrawal_event	Male	3	2.97524	-2.0402	0.0102431	1.20404	2.97524	1.00826	1.00832	1.00839	0	NA	Inf	Inf	3	7203826	7263781	7203823	7263778	0	7203823	59955
CAELYX DOXORUBICIN HYDROCHLORID	Non_withdrawal_event	Male	3	2.97524	-2.0402	0.0102431	1.20404	2.97524	1.00826	1.00832	1.00839	0	NA	Inf	Inf	3	7203826	7263781	7203823	7263778	0	7203823	59955
CAFFEINEVITAMINS	Non_withdrawal_event	Male	3	2.97524	-2.0402	0.0102431	1.20404	2.97524	1.00826	1.00832	1.00839	0	NA	Inf	Inf	3	7203826	7263781	7203823	7263778	0	7203823	59955
CALCIUM CLHISTIDINE_MAGNESIUM\MANNITOL\ \ \TRYPTOPHAN	Non_withdrawal_event	Male	3	2.97524	-2.0402	0.0102431	1.20404	2.97524	1.00826	1.00832	1.00839	0	NA	Inf	Inf	3	7203826	7263781	7203823	7263778	0	7203823	59955
CALSED	Non_withdrawal_event	Male	3	2.97524	-2.0402	0.0102431	1.20404	2.97524	1.00826	1.00832	1.00839	0	NA	Inf	Inf	3	7203826	7263781	7203823	7263778	0	7203823	59955
CAMPHOPHENIQUE COLD SORE TREATMENT_DRYING ACTION	Non_withdrawal_event	Male	3	2.97524	-2.0402	0.0102431	1.20404	2.97524	1.00826	1.00832	1.00839	0	NA	Inf	Inf	3	7203826	7263781	7203823	7263778	0	7203823	59955
CANCER THERAPY ALKYLATING AGENT	Non_withdrawal_event	Male	3	2.97524	-2.0402	0.0102431	1.20404	2.97524	1.00826	1.00832	1.00839	0	NA	Inf	Inf	3	7203826	7263781	7203823	7263778	0	7203823	59955
CARBON MONOXIDE CARBON MONOXIDE)	Non_withdrawal_event	Male	3	2.97524	-2.0402	0.0102431	1.20404	2.97524	1.00826	1.00832	1.00839	0	NA	Inf	Inf	3	7203826	7263781	7203823	7263778	0	7203823	59955
CAT SCAN DYE	Non_withdrawal_event	Male	3	2.97524	-2.0402	0.0102431	1.20404	2.97524	1.00826	1.00832	1.00839	0	NA	Inf	Inf	3	7203826	7263781	7203823	7263778	0	7203823	59955
CEFIPIME	Non_withdrawal_event	Male	3	2.97524	-2.0402	0.0102431	1.20404	2.97524	1.00826	1.00832	1.00839	0	NA	Inf	Inf	3	7203826	7263781	7203823	7263778	0	7203823	59955
CEFUROXIME CEFUROXIME SODIUM)	Non_withdrawal_event	Male	3	2.97524	-2.0402	0.0102431	1.20404	2.97524	1.00826	1.00832	1.00839	0	NA	Inf	Inf	3	7203826	7263781	7203823	7263778	0	7203823	59955
CETAPRI	Non_withdrawal_event	Male	3	2.97524	-2.0402	0.0102431	1.20404	2.97524	1.00826	1.00832	1.00839	0	NA	Inf	Inf	3	7203826	7263781	7203823	7263778	0	7203823	59955
CETUXIMAB IMCLONE_BRISTOL MYERS SQUIBB	Non_withdrawal_event	Male	3	2.97524	-2.0402	0.0102431	1.20404	2.97524	1.00826	1.00832	1.00839	0	NA	Inf	Inf	3	7203826	7263781	7203823	7263778	0	7203823	59955
CEZ	Non_withdrawal_event	Male	3	2.97524	-2.0402	0.0102431	1.20404	2.97524	1.00826	1.00832	1.00839	0	NA	Inf	Inf	3	7203826	7263781	7203823	7263778	0	7203823	59955
CHINESE TRADITIONAL MEDICINE	Non_withdrawal_event	Male	3	2.97524	-2.0402	0.0102431	1.20404	2.97524	1.00826	1.00832	1.00839	0	NA	Inf	Inf	3	7203826	7263781	7203823	7263778	0	7203823	59955
CHLORAMPHENICOLNEOMYCIN_PREDNISOLONE	Non_withdrawal_event	Male	3	2.97524	-2.0402	0.0102431	1.20404	2.97524	1.00826	1.00832	1.00839	0	NA	Inf	Inf	3	7203826	7263781	7203823	7263778	0	7203823	59955
CHLORHEXIDINE ACTIVE SUBSTANCES CHLORHEXIDINE	Non_withdrawal_event	Male	3	2.97524	-2.0402	0.0102431	1.20404	2.97524	1.00826	1.00832	1.00839	0	NA	Inf	Inf	3	7203826	7263781	7203823	7263778	0	7203823	59955
CHLOROPROMAZINE	Non_withdrawal_event	Male	3	2.97524	-2.0402	0.0102431	1.20404	2.97524	1.00826	1.00832	1.00839	0	NA	Inf	Inf	3	7203826	7263781	7203823	7263778	0	7203823	59955
CHOLESTEROL REDUCING AGENT NAME NOT KNOWN	Non_withdrawal_event	Male	3	2.97524	-2.0402	0.0102431	1.20404	2.97524	1.00826	1.00832	1.00839	0	NA	Inf	Inf	3	7203826	7263781	7203823	7263778	0	7203823	59955
CHOLESTEROL_TRIGLYCERIDE REDUCERS (CHOLESTEROL-_TRIGLYCERIDE	Non_withdrawal_event	Male	3	2.97524	-2.0402	0.0102431	1.20404	2.97524	1.00826	1.00832	1.00839	0	NA	Inf	Inf	3	7203826	7263781	7203823	7263778	0	7203823	59955
CHROMIC CATIONCUPRIC CATION_FERROUS CATION\FLUORIDE ION\IODIDE ION\MANGANESE CATION \ SELENIDE\ZINC CATION	Non_withdrawal_event	Male	3	2.97524	-2.0402	0.0102431	1.20404	2.97524	1.00826	1.00832	1.00839	0	NA	Inf	Inf	3	7203826	7263781	7203823	7263778	0	7203823	59955
CINCHOCAINE	Non_withdrawal_event	Male	3	2.97524	-2.0402	0.0102431	1.20404	2.97524	1.00826	1.00832	1.00839	0	NA	Inf	Inf	3	7203826	7263781	7203823	7263778	0	7203823	59955
CISAPRIDE QID	Non_withdrawal_event	Male	3	2.97524	-2.0402	0.0102431	1.20404	2.97524	1.00826	1.00832	1.00839	0	NA	Inf	Inf	3	7203826	7263781	7203823	7263778	0	7203823	59955
CISPLATIN EBEWE	Non_withdrawal_event	Male	3	2.97524	-2.0402	0.0102431	1.20404	2.97524	1.00826	1.00832	1.00839	0	NA	Inf	Inf	3	7203826	7263781	7203823	7263778	0	7203823	59955
CISPLATIN STERILE	Non_withdrawal_event	Male	3	2.97524	-2.0402	0.0102431	1.20404	2.97524	1.00826	1.00832	1.00839	0	NA	Inf	Inf	3	7203826	7263781	7203823	7263778	0	7203823	59955
CLINDAMYCIN DEXTROSE	Non_withdrawal_event	Male	3	2.97524	-2.0402	0.0102431	1.20404	2.97524	1.00826	1.00832	1.00839	0	NA	Inf	Inf	3	7203826	7263781	7203823	7263778	0	7203823	59955
CLOBETASOLSALICYLIC ACID	Non_withdrawal_event	Male	3	2.97524	-2.0402	0.0102431	1.20404	2.97524	1.00826	1.00832	1.00839	0	NA	Inf	Inf	3	7203826	7263781	7203823	7263778	0	7203823	59955
CLOROM	Non_withdrawal_event	Male	3	2.97524	-2.0402	0.0102431	1.20404	2.97524	1.00826	1.00832	1.00839	0	NA	Inf	Inf	3	7203826	7263781	7203823	7263778	0	7203823	59955
CLOVE OIL	Non_withdrawal_event	Male	3	2.97524	-2.0402	0.0102431	1.20404	2.97524	1.00826	1.00832	1.00839	0	NA	Inf	Inf	3	7203826	7263781	7203823	7263778	0	7203823	59955
CLOXACILLIN BENZATHINE	Non_withdrawal_event	Male	3	2.97524	-2.0402	0.0102431	1.20404	2.97524	1.00826	1.00832	1.00839	0	NA	Inf	Inf	3	7203826	7263781	7203823	7263778	0	7203823	59955
COAGULATION FACTOR VIIA HUMAN	Non_withdrawal_event	Male	3	2.97524	-2.0402	0.0102431	1.20404	2.97524	1.00826	1.00832	1.00839	0	NA	Inf	Inf	3	7203826	7263781	7203823	7263778	0	7203823	59955
CODENFAN	Non_withdrawal_event	Male	3	2.97524	-2.0402	0.0102431	1.20404	2.97524	1.00826	1.00832	1.00839	0	NA	Inf	Inf	3	7203826	7263781	7203823	7263778	0	7203823	59955
COLCHICINA LIRCA	Non_withdrawal_event	Male	3	2.97524	-2.0402	0.0102431	1.20404	2.97524	1.00826	1.00832	1.00839	0	NA	Inf	Inf	3	7203826	7263781	7203823	7263778	0	7203823	59955
COLDEEZE NASAL SPRAY	Non_withdrawal_event	Male	3	2.97524	-2.0402	0.0102431	1.20404	2.97524	1.00826	1.00832	1.00839	0	NA	Inf	Inf	3	7203826	7263781	7203823	7263778	0	7203823	59955
COLD_FLU RELIEF	Non_withdrawal_event	Male	3	2.97524	-2.0402	0.0102431	1.20404	2.97524	1.00826	1.00832	1.00839	0	NA	Inf	Inf	3	7203826	7263781	7203823	7263778	0	7203823	59955
COLIMYCIN	Non_withdrawal_event	Male	3	2.97524	-2.0402	0.0102431	1.20404	2.97524	1.00826	1.00832	1.00839	0	NA	Inf	Inf	3	7203826	7263781	7203823	7263778	0	7203823	59955
COLYMYCIN M PARENTERAL ,	Non_withdrawal_event	Male	3	2.97524	-2.0402	0.0102431	1.20404	2.97524	1.00826	1.00832	1.00839	0	NA	Inf	Inf	3	7203826	7263781	7203823	7263778	0	7203823	59955
COMPARATORWARFARIN	Non_withdrawal_event	Male	3	2.97524	-2.0402	0.0102431	1.20404	2.97524	1.00826	1.00832	1.00839	0	NA	Inf	Inf	3	7203826	7263781	7203823	7263778	0	7203823	59955
CONSTIPAL DEXBRO	Non_withdrawal_event	Male	3	2.97524	-2.0402	0.0102431	1.20404	2.97524	1.00826	1.00832	1.00839	0	NA	Inf	Inf	3	7203826	7263781	7203823	7263778	0	7203823	59955
CONSTULOSE	Non_withdrawal_event	Male	3	2.97524	-2.0402	0.0102431	1.20404	2.97524	1.00826	1.00832	1.00839	0	NA	Inf	Inf	3	7203826	7263781	7203823	7263778	0	7203823	59955
COSUDEX	Non_withdrawal_event	Male	3	2.97524	-2.0402	0.0102431	1.20404	2.97524	1.00826	1.00832	1.00839	0	NA	Inf	Inf	3	7203826	7263781	7203823	7263778	0	7203823	59955
CP-871	Non_withdrawal_event	Male	3	2.97524	-2.0402	0.0102431	1.20404	2.97524	1.00826	1.00832	1.00839	0	NA	Inf	Inf	3	7203826	7263781	7203823	7263778	0	7203823	59955
CRADO VS	Non_withdrawal_event	Male	3	2.97524	-2.0402	0.0102431	1.20404	2.97524	1.00826	1.00832	1.00839	0	NA	Inf	Inf	3	7203826	7263781	7203823	7263778	0	7203823	59955
CROMOPTIC	Non_withdrawal_event	Male	3	2.97524	-2.0402	0.0102431	1.20404	2.97524	1.00826	1.00832	1.00839	0	NA	Inf	Inf	3	7203826	7263781	7203823	7263778	0	7203823	59955
CRYOPRECIPITATED AHF	Non_withdrawal_event	Male	3	2.97524	-2.0402	0.0102431	1.20404	2.97524	1.00826	1.00832	1.00839	0	NA	Inf	Inf	3	7203826	7263781	7203823	7263778	0	7203823	59955
CUPRIC CHLORIDEMANGANESE_IODIDE\ FLUORIDE\SODIUM SELENITE\ZINC CHLORIDE	Non_withdrawal_event	Male	3	2.97524	-2.0402	0.0102431	1.20404	2.97524	1.00826	1.00832	1.00839	0	NA	Inf	Inf	3	7203826	7263781	7203823	7263778	0	7203823	59955
CURANTYL	Non_withdrawal_event	Male	3	2.97524	-2.0402	0.0102431	1.20404	2.97524	1.00826	1.00832	1.00839	0	NA	Inf	Inf	3	7203826	7263781	7203823	7263778	0	7203823	59955
CYPHER DES CARDIAC STENT	Non_withdrawal_event	Male	3	2.97524	-2.0402	0.0102431	1.20404	2.97524	1.00826	1.00832	1.00839	0	NA	Inf	Inf	3	7203826	7263781	7203823	7263778	0	7203823	59955
CYSTADANE )	Non_withdrawal_event	Male	3	2.97524	-2.0402	0.0102431	1.20404	2.97524	1.00826	1.00832	1.00839	0	NA	Inf	Inf	3	7203826	7263781	7203823	7263778	0	7203823	59955
CYSTOSINE ARABINOSIDE	Non_withdrawal_event	Male	3	2.97524	-2.0402	0.0102431	1.20404	2.97524	1.00826	1.00832	1.00839	0	NA	Inf	Inf	3	7203826	7263781	7203823	7263778	0	7203823	59955
CYTARABINE MFR: MAYNE PHARMA	Non_withdrawal_event	Male	3	2.97524	-2.0402	0.0102431	1.20404	2.97524	1.00826	1.00832	1.00839	0	NA	Inf	Inf	3	7203826	7263781	7203823	7263778	0	7203823	59955
DAIOKANZO-TO	Non_withdrawal_event	Male	3	2.97524	-2.0402	0.0102431	1.20404	2.97524	1.00826	1.00832	1.00839	0	NA	Inf	Inf	3	7203826	7263781	7203823	7263778	0	7203823	59955
DALTEPARIN STERILE	Non_withdrawal_event	Male	3	2.97524	-2.0402	0.0102431	1.20404	2.97524	1.00826	1.00832	1.00839	0	NA	Inf	Inf	3	7203826	7263781	7203823	7263778	0	7203823	59955
DAZEN	Non_withdrawal_event	Male	3	2.97524	-2.0402	0.0102431	1.20404	2.97524	1.00826	1.00832	1.00839	0	NA	Inf	Inf	3	7203826	7263781	7203823	7263778	0	7203823	59955
DCRT	Non_withdrawal_event	Male	3	2.97524	-2.0402	0.0102431	1.20404	2.97524	1.00826	1.00832	1.00839	0	NA	Inf	Inf	3	7203826	7263781	7203823	7263778	0	7203823	59955
DELFLEX_DEXTROSE	Non_withdrawal_event	Male	3	2.97524	-2.0402	0.0102431	1.20404	2.97524	1.00826	1.00832	1.00839	0	NA	Inf	Inf	3	7203826	7263781	7203823	7263778	0	7203823	59955
DELFLEX_DEXTROSE % LOW MAGNESIUM PLASTIC CONTAINER	Non_withdrawal_event	Male	3	2.97524	-2.0402	0.0102431	1.20404	2.97524	1.00826	1.00832	1.00839	0	NA	Inf	Inf	3	7203826	7263781	7203823	7263778	0	7203823	59955
DELSYM ORANGE	Non_withdrawal_event	Male	3	2.97524	-2.0402	0.0102431	1.20404	2.97524	1.00826	1.00832	1.00839	0	NA	Inf	Inf	3	7203826	7263781	7203823	7263778	0	7203823	59955
DEMAREX	Non_withdrawal_event	Male	3	2.97524	-2.0402	0.0102431	1.20404	2.97524	1.00826	1.00832	1.00839	0	NA	Inf	Inf	3	7203826	7263781	7203823	7263778	0	7203823	59955
DEPAKOTEGASTRO-RESISTANT	Non_withdrawal_event	Male	3	2.97524	-2.0402	0.0102431	1.20404	2.97524	1.00826	1.00832	1.00839	0	NA	Inf	Inf	3	7203826	7263781	7203823	7263778	0	7203823	59955
DESLORATIDINE	Non_withdrawal_event	Male	3	2.97524	-2.0402	0.0102431	1.20404	2.97524	1.00826	1.00832	1.00839	0	NA	Inf	Inf	3	7203826	7263781	7203823	7263778	0	7203823	59955
DEXAMETH	Non_withdrawal_event	Male	3	2.97524	-2.0402	0.0102431	1.20404	2.97524	1.00826	1.00832	1.00839	0	NA	Inf	Inf	3	7203826	7263781	7203823	7263778	0	7203823	59955
DEXAMETHAZONE	Non_withdrawal_event	Male	3	2.97524	-2.0402	0.0102431	1.20404	2.97524	1.00826	1.00832	1.00839	0	NA	Inf	Inf	3	7203826	7263781	7203823	7263778	0	7203823	59955
DEXPANTHENOLDOMIPHEN_METHYL \UREA	Non_withdrawal_event	Male	3	2.97524	-2.0402	0.0102431	1.20404	2.97524	1.00826	1.00832	1.00839	0	NA	Inf	Inf	3	7203826	7263781	7203823	7263778	0	7203823	59955
DHC PLUS	Non_withdrawal_event	Male	3	2.97524	-2.0402	0.0102431	1.20404	2.97524	1.00826	1.00832	1.00839	0	NA	Inf	Inf	3	7203826	7263781	7203823	7263778	0	7203823	59955
DIABETIC MEDICATION	Non_withdrawal_event	Male	3	2.97524	-2.0402	0.0102431	1.20404	2.97524	1.00826	1.00832	1.00839	0	NA	Inf	Inf	3	7203826	7263781	7203823	7263778	0	7203823	59955
DIANEAL PD 4	Non_withdrawal_event	Male	3	2.97524	-2.0402	0.0102431	1.20404	2.97524	1.00826	1.00832	1.00839	0	NA	Inf	Inf	3	7203826	7263781	7203823	7263778	0	7203823	59955
DIANEAL PD GLUCOSE PERITONEALIS DIALIZALO OLDAT	Non_withdrawal_event	Male	3	2.97524	-2.0402	0.0102431	1.20404	2.97524	1.00826	1.00832	1.00839	0	NA	Inf	Inf	3	7203826	7263781	7203823	7263778	0	7203823	59955
DIATRIZOATE WMEGLUMINE DIATRIZOATE	Non_withdrawal_event	Male	3	2.97524	-2.0402	0.0102431	1.20404	2.97524	1.00826	1.00832	1.00839	0	NA	Inf	Inf	3	7203826	7263781	7203823	7263778	0	7203823	59955
DIDANOSINE ,	Non_withdrawal_event	Male	3	2.97524	-2.0402	0.0102431	1.20404	2.97524	1.00826	1.00832	1.00839	0	NA	Inf	Inf	3	7203826	7263781	7203823	7263778	0	7203823	59955
DIGOXIN DIGITEK- AMIDE -BERTEK-	Non_withdrawal_event	Male	3	2.97524	-2.0402	0.0102431	1.20404	2.97524	1.00826	1.00832	1.00839	0	NA	Inf	Inf	3	7203826	7263781	7203823	7263778	0	7203823	59955
DILANTIN_PHENYTOIN	Non_withdrawal_event	Male	3	2.97524	-2.0402	0.0102431	1.20404	2.97524	1.00826	1.00832	1.00839	0	NA	Inf	Inf	3	7203826	7263781	7203823	7263778	0	7203823	59955
DIPHENHYDRAMINEHYDROCORTISONE_LIDOCAINE	Non_withdrawal_event	Male	3	2.97524	-2.0402	0.0102431	1.20404	2.97524	1.00826	1.00832	1.00839	0	NA	Inf	Inf	3	7203826	7263781	7203823	7263778	0	7203823	59955
DIPHTHERIA PERTUSSIS, TETANUS, POLIOMYELITIS (DIPHTHERIA, PERTUSSIS,	Non_withdrawal_event	Male	3	2.97524	-2.0402	0.0102431	1.20404	2.97524	1.00826	1.00832	1.00839	0	NA	Inf	Inf	3	7203826	7263781	7203823	7263778	0	7203823	59955
DISULFIRAM_	Non_withdrawal_event	Male	3	2.97524	-2.0402	0.0102431	1.20404	2.97524	1.00826	1.00832	1.00839	0	NA	Inf	Inf	3	7203826	7263781	7203823	7263778	0	7203823	59955
DOCETAXEL M2 =	Non_withdrawal_event	Male	3	2.97524	-2.0402	0.0102431	1.20404	2.97524	1.00826	1.00832	1.00839	0	NA	Inf	Inf	3	7203826	7263781	7203823	7263778	0	7203823	59955
DOCETAXEL M2 AVENTIS	Non_withdrawal_event	Male	3	2.97524	-2.0402	0.0102431	1.20404	2.97524	1.00826	1.00832	1.00839	0	NA	Inf	Inf	3	7203826	7263781	7203823	7263778	0	7203823	59955
DOLARGAN	Non_withdrawal_event	Male	3	2.97524	-2.0402	0.0102431	1.20404	2.97524	1.00826	1.00832	1.00839	0	NA	Inf	Inf	3	7203826	7263781	7203823	7263778	0	7203823	59955
DOTINURAD	Non_withdrawal_event	Male	3	2.97524	-2.0402	0.0102431	1.20404	2.97524	1.00826	1.00832	1.00839	0	NA	Inf	Inf	3	7203826	7263781	7203823	7263778	0	7203823	59955
DPC	Non_withdrawal_event	Male	3	2.97524	-2.0402	0.0102431	1.20404	2.97524	1.00826	1.00832	1.00839	0	NA	Inf	Inf	3	7203826	7263781	7203823	7263778	0	7203823	59955
DSORBITOL	Non_withdrawal_event	Male	3	2.97524	-2.0402	0.0102431	1.20404	2.97524	1.00826	1.00832	1.00839	0	NA	Inf	Inf	3	7203826	7263781	7203823	7263778	0	7203823	59955
DTAPACEL-IMMUNE	Non_withdrawal_event	Male	3	2.97524	-2.0402	0.0102431	1.20404	2.97524	1.00826	1.00832	1.00839	0	NA	Inf	Inf	3	7203826	7263781	7203823	7263778	0	7203823	59955
DUSODRIL	Non_withdrawal_event	Male	3	2.97524	-2.0402	0.0102431	1.20404	2.97524	1.00826	1.00832	1.00839	0	NA	Inf	Inf	3	7203826	7263781	7203823	7263778	0	7203823	59955
EFFERALGAN VITAMINE C	Non_withdrawal_event	Male	3	2.97524	-2.0402	0.0102431	1.20404	2.97524	1.00826	1.00832	1.00839	0	NA	Inf	Inf	3	7203826	7263781	7203823	7263778	0	7203823	59955
EFV	Non_withdrawal_event	Male	3	2.97524	-2.0402	0.0102431	1.20404	2.97524	1.00826	1.00832	1.00839	0	NA	Inf	Inf	3	7203826	7263781	7203823	7263778	0	7203823	59955
ELEVA	Non_withdrawal_event	Male	3	2.97524	-2.0402	0.0102431	1.20404	2.97524	1.00826	1.00832	1.00839	0	NA	Inf	Inf	3	7203826	7263781	7203823	7263778	0	7203823	59955
EMACTUZUMAB	Non_withdrawal_event	Male	3	2.97524	-2.0402	0.0102431	1.20404	2.97524	1.00826	1.00832	1.00839	0	NA	Inf	Inf	3	7203826	7263781	7203823	7263778	0	7203823	59955
EMPIRIC STEROIDS	Non_withdrawal_event	Male	3	2.97524	-2.0402	0.0102431	1.20404	2.97524	1.00826	1.00832	1.00839	0	NA	Inf	Inf	3	7203826	7263781	7203823	7263778	0	7203823	59955
EMPRACET	Non_withdrawal_event	Male	3	2.97524	-2.0402	0.0102431	1.20404	2.97524	1.00826	1.00832	1.00839	0	NA	Inf	Inf	3	7203826	7263781	7203823	7263778	0	7203823	59955
EMTRICITABINE TENOFOVIR, DISOPROXIL	Non_withdrawal_event	Male	3	2.97524	-2.0402	0.0102431	1.20404	2.97524	1.00826	1.00832	1.00839	0	NA	Inf	Inf	3	7203826	7263781	7203823	7263778	0	7203823	59955
ENEMAS	Non_withdrawal_event	Male	3	2.97524	-2.0402	0.0102431	1.20404	2.97524	1.00826	1.00832	1.00839	0	NA	Inf	Inf	3	7203826	7263781	7203823	7263778	0	7203823	59955
ENTEROCOCCUS FAECALIS	Non_withdrawal_event	Male	3	2.97524	-2.0402	0.0102431	1.20404	2.97524	1.00826	1.00832	1.00839	0	NA	Inf	Inf	3	7203826	7263781	7203823	7263778	0	7203823	59955
EPARINA	Non_withdrawal_event	Male	3	2.97524	-2.0402	0.0102431	1.20404	2.97524	1.00826	1.00832	1.00839	0	NA	Inf	Inf	3	7203826	7263781	7203823	7263778	0	7203823	59955
EPINEPHRINEPILOCARPINE	Non_withdrawal_event	Male	3	2.97524	-2.0402	0.0102431	1.20404	2.97524	1.00826	1.00832	1.00839	0	NA	Inf	Inf	3	7203826	7263781	7203823	7263778	0	7203823	59955
ERLOTONIB	Non_withdrawal_event	Male	3	2.97524	-2.0402	0.0102431	1.20404	2.97524	1.00826	1.00832	1.00839	0	NA	Inf	Inf	3	7203826	7263781	7203823	7263778	0	7203823	59955
ERYTHROPOIETIN BETA	Non_withdrawal_event	Male	3	2.97524	-2.0402	0.0102431	1.20404	2.97524	1.00826	1.00832	1.00839	0	NA	Inf	Inf	3	7203826	7263781	7203823	7263778	0	7203823	59955
ESKIM	Non_withdrawal_event	Male	3	2.97524	-2.0402	0.0102431	1.20404	2.97524	1.00826	1.00832	1.00839	0	NA	Inf	Inf	3	7203826	7263781	7203823	7263778	0	7203823	59955
ESTULIC_	Non_withdrawal_event	Male	3	2.97524	-2.0402	0.0102431	1.20404	2.97524	1.00826	1.00832	1.00839	0	NA	Inf	Inf	3	7203826	7263781	7203823	7263778	0	7203823	59955
EUROBIOL	Non_withdrawal_event	Male	3	2.97524	-2.0402	0.0102431	1.20404	2.97524	1.00826	1.00832	1.00839	0	NA	Inf	Inf	3	7203826	7263781	7203823	7263778	0	7203823	59955
EXSAL	Non_withdrawal_event	Male	3	2.97524	-2.0402	0.0102431	1.20404	2.97524	1.00826	1.00832	1.00839	0	NA	Inf	Inf	3	7203826	7263781	7203823	7263778	0	7203823	59955
EZ-PAQUE	Non_withdrawal_event	Male	3	2.97524	-2.0402	0.0102431	1.20404	2.97524	1.00826	1.00832	1.00839	0	NA	Inf	Inf	3	7203826	7263781	7203823	7263778	0	7203823	59955
FAZACLO ALAMO	Non_withdrawal_event	Male	3	2.97524	-2.0402	0.0102431	1.20404	2.97524	1.00826	1.00832	1.00839	0	NA	Inf	Inf	3	7203826	7263781	7203823	7263778	0	7203823	59955
FAZACLO_ODT AZUR PHARMA	Non_withdrawal_event	Male	3	2.97524	-2.0402	0.0102431	1.20404	2.97524	1.00826	1.00832	1.00839	0	NA	Inf	Inf	3	7203826	7263781	7203823	7263778	0	7203823	59955
FENAZOX	Non_withdrawal_event	Male	3	2.97524	-2.0402	0.0102431	1.20404	2.97524	1.00826	1.00832	1.00839	0	NA	Inf	Inf	3	7203826	7263781	7203823	7263778	0	7203823	59955
FENEBRUTINIB	Non_withdrawal_event	Male	3	2.97524	-2.0402	0.0102431	1.20404	2.97524	1.00826	1.00832	1.00839	0	NA	Inf	Inf	3	7203826	7263781	7203823	7263778	0	7203823	59955
FENYTOIN	Non_withdrawal_event	Male	3	2.97524	-2.0402	0.0102431	1.20404	2.97524	1.00826	1.00832	1.00839	0	NA	Inf	Inf	3	7203826	7263781	7203823	7263778	0	7203823	59955
FINASTERIDETABLETS	Non_withdrawal_event	Male	3	2.97524	-2.0402	0.0102431	1.20404	2.97524	1.00826	1.00832	1.00839	0	NA	Inf	Inf	3	7203826	7263781	7203823	7263778	0	7203823	59955
FLEET PHOSPHOSODA FLEET	Non_withdrawal_event	Male	3	2.97524	-2.0402	0.0102431	1.20404	2.97524	1.00826	1.00832	1.00839	0	NA	Inf	Inf	3	7203826	7263781	7203823	7263778	0	7203823	59955
FLEXID	Non_withdrawal_event	Male	3	2.97524	-2.0402	0.0102431	1.20404	2.97524	1.00826	1.00832	1.00839	0	NA	Inf	Inf	3	7203826	7263781	7203823	7263778	0	7203823	59955
FLOTRIN	Non_withdrawal_event	Male	3	2.97524	-2.0402	0.0102431	1.20404	2.97524	1.00826	1.00832	1.00839	0	NA	Inf	Inf	3	7203826	7263781	7203823	7263778	0	7203823	59955
FLOW PAIN PUMP	Non_withdrawal_event	Male	3	2.97524	-2.0402	0.0102431	1.20404	2.97524	1.00826	1.00832	1.00839	0	NA	Inf	Inf	3	7203826	7263781	7203823	7263778	0	7203823	59955
FLUMADINE	Non_withdrawal_event	Male	3	2.97524	-2.0402	0.0102431	1.20404	2.97524	1.00826	1.00832	1.00839	0	NA	Inf	Inf	3	7203826	7263781	7203823	7263778	0	7203823	59955
FLUMOX	Non_withdrawal_event	Male	3	2.97524	-2.0402	0.0102431	1.20404	2.97524	1.00826	1.00832	1.00839	0	NA	Inf	Inf	3	7203826	7263781	7203823	7263778	0	7203823	59955
FLUORIDE_ISOPENTANE + SODIUM TRIPOLYPHOSPHATE TOOTH NAFLUORI	Non_withdrawal_event	Male	3	2.97524	-2.0402	0.0102431	1.20404	2.97524	1.00826	1.00832	1.00839	0	NA	Inf	Inf	3	7203826	7263781	7203823	7263778	0	7203823	59955
FLUORO CUMYL-PEGACLONE	Non_withdrawal_event	Male	3	2.97524	-2.0402	0.0102431	1.20404	2.97524	1.00826	1.00832	1.00839	0	NA	Inf	Inf	3	7203826	7263781	7203823	7263778	0	7203823	59955
FLUOROTHYMIDINE F	Non_withdrawal_event	Male	3	2.97524	-2.0402	0.0102431	1.20404	2.97524	1.00826	1.00832	1.00839	0	NA	Inf	Inf	3	7203826	7263781	7203823	7263778	0	7203823	59955
FLUOROURACILFOLINIC ACID_IRINOTECAN	Non_withdrawal_event	Male	3	2.97524	-2.0402	0.0102431	1.20404	2.97524	1.00826	1.00832	1.00839	0	NA	Inf	Inf	3	7203826	7263781	7203823	7263778	0	7203823	59955
FLUTAMIN	Non_withdrawal_event	Male	3	2.97524	-2.0402	0.0102431	1.20404	2.97524	1.00826	1.00832	1.00839	0	NA	Inf	Inf	3	7203826	7263781	7203823	7263778	0	7203823	59955
FLUTIDE AIR	Non_withdrawal_event	Male	3	2.97524	-2.0402	0.0102431	1.20404	2.97524	1.00826	1.00832	1.00839	0	NA	Inf	Inf	3	7203826	7263781	7203823	7263778	0	7203823	59955
FOLVITE	Non_withdrawal_event	Male	3	2.97524	-2.0402	0.0102431	1.20404	2.97524	1.00826	1.00832	1.00839	0	NA	Inf	Inf	3	7203826	7263781	7203823	7263778	0	7203823	59955
FUNGORAL	Non_withdrawal_event	Male	3	2.97524	-2.0402	0.0102431	1.20404	2.97524	1.00826	1.00832	1.00839	0	NA	Inf	Inf	3	7203826	7263781	7203823	7263778	0	7203823	59955
GADOILINIUM CONTRAST BASED AGENT	Non_withdrawal_event	Male	3	2.97524	-2.0402	0.0102431	1.20404	2.97524	1.00826	1.00832	1.00839	0	NA	Inf	Inf	3	7203826	7263781	7203823	7263778	0	7203823	59955
GADOLINIUM BASED CONTRAST MEDIA	Non_withdrawal_event	Male	3	2.97524	-2.0402	0.0102431	1.20404	2.97524	1.00826	1.00832	1.00839	0	NA	Inf	Inf	3	7203826	7263781	7203823	7263778	0	7203823	59955
GADOPENTETIC ACID DIMEGLUMINE	Non_withdrawal_event	Male	3	2.97524	-2.0402	0.0102431	1.20404	2.97524	1.00826	1.00832	1.00839	0	NA	Inf	Inf	3	7203826	7263781	7203823	7263778	0	7203823	59955
GAMMAGARD , POUDRE ET SOLVANT POUR POUR PERFUSION	Non_withdrawal_event	Male	3	2.97524	-2.0402	0.0102431	1.20404	2.97524	1.00826	1.00832	1.00839	0	NA	Inf	Inf	3	7203826	7263781	7203823	7263778	0	7203823	59955
GATIFLOXICIN	Non_withdrawal_event	Male	3	2.97524	-2.0402	0.0102431	1.20404	2.97524	1.00826	1.00832	1.00839	0	NA	Inf	Inf	3	7203826	7263781	7203823	7263778	0	7203823	59955
GEM	Non_withdrawal_event	Male	3	2.97524	-2.0402	0.0102431	1.20404	2.97524	1.00826	1.00832	1.00839	0	NA	Inf	Inf	3	7203826	7263781	7203823	7263778	0	7203823	59955
GEMCITABINE HYDROCHLORIDEOXALIPLATIN_RITUXIMAB	Non_withdrawal_event	Male	3	2.97524	-2.0402	0.0102431	1.20404	2.97524	1.00826	1.00832	1.00839	0	NA	Inf	Inf	3	7203826	7263781	7203823	7263778	0	7203823	59955
GENTAGOBENS	Non_withdrawal_event	Male	3	2.97524	-2.0402	0.0102431	1.20404	2.97524	1.00826	1.00832	1.00839	0	NA	Inf	Inf	3	7203826	7263781	7203823	7263778	0	7203823	59955
GENTAMYCINMP	Non_withdrawal_event	Male	3	2.97524	-2.0402	0.0102431	1.20404	2.97524	1.00826	1.00832	1.00839	0	NA	Inf	Inf	3	7203826	7263781	7203823	7263778	0	7203823	59955
GLIBEN	Non_withdrawal_event	Male	3	2.97524	-2.0402	0.0102431	1.20404	2.97524	1.00826	1.00832	1.00839	0	NA	Inf	Inf	3	7203826	7263781	7203823	7263778	0	7203823	59955
GLIPIZIDE GREENSTONE	Non_withdrawal_event	Male	3	2.97524	-2.0402	0.0102431	1.20404	2.97524	1.00826	1.00832	1.00839	0	NA	Inf	Inf	3	7203826	7263781	7203823	7263778	0	7203823	59955
GLUTARAL	Non_withdrawal_event	Male	3	2.97524	-2.0402	0.0102431	1.20404	2.97524	1.00826	1.00832	1.00839	0	NA	Inf	Inf	3	7203826	7263781	7203823	7263778	0	7203823	59955
GLYCOL TETRAHYDROZOLINE	Non_withdrawal_event	Male	3	2.97524	-2.0402	0.0102431	1.20404	2.97524	1.00826	1.00832	1.00839	0	NA	Inf	Inf	3	7203826	7263781	7203823	7263778	0	7203823	59955
GTN SPRAY	Non_withdrawal_event	Male	3	2.97524	-2.0402	0.0102431	1.20404	2.97524	1.00826	1.00832	1.00839	0	NA	Inf	Inf	3	7203826	7263781	7203823	7263778	0	7203823	59955
GUAIFENESINHYDROMORPHONE	Non_withdrawal_event	Male	3	2.97524	-2.0402	0.0102431	1.20404	2.97524	1.00826	1.00832	1.00839	0	NA	Inf	Inf	3	7203826	7263781	7203823	7263778	0	7203823	59955
HAEMOCOMPLETTAN P C	Non_withdrawal_event	Male	3	2.97524	-2.0402	0.0102431	1.20404	2.97524	1.00826	1.00832	1.00839	0	NA	Inf	Inf	3	7203826	7263781	7203823	7263778	0	7203823	59955
HALTHROW	Non_withdrawal_event	Male	3	2.97524	-2.0402	0.0102431	1.20404	2.97524	1.00826	1.00832	1.00839	0	NA	Inf	Inf	3	7203826	7263781	7203823	7263778	0	7203823	59955
HASHISH	Non_withdrawal_event	Male	3	2.97524	-2.0402	0.0102431	1.20404	2.97524	1.00826	1.00832	1.00839	0	NA	Inf	Inf	3	7203826	7263781	7203823	7263778	0	7203823	59955
HEMORRHOIDAL CRM	Non_withdrawal_event	Male	3	2.97524	-2.0402	0.0102431	1.20404	2.97524	1.00826	1.00832	1.00839	0	NA	Inf	Inf	3	7203826	7263781	7203823	7263778	0	7203823	59955
HEPARINSODIUM	Non_withdrawal_event	Male	3	2.97524	-2.0402	0.0102431	1.20404	2.97524	1.00826	1.00832	1.00839	0	NA	Inf	Inf	3	7203826	7263781	7203823	7263778	0	7203823	59955
HERBAL REMEDY	Non_withdrawal_event	Male	3	2.97524	-2.0402	0.0102431	1.20404	2.97524	1.00826	1.00832	1.00839	0	NA	Inf	Inf	3	7203826	7263781	7203823	7263778	0	7203823	59955
HERCOPHIL	Non_withdrawal_event	Male	3	2.97524	-2.0402	0.0102431	1.20404	2.97524	1.00826	1.00832	1.00839	0	NA	Inf	Inf	3	7203826	7263781	7203823	7263778	0	7203823	59955
HIXIZINE	Non_withdrawal_event	Male	3	2.97524	-2.0402	0.0102431	1.20404	2.97524	1.00826	1.00832	1.00839	0	NA	Inf	Inf	3	7203826	7263781	7203823	7263778	0	7203823	59955
HOMEMADE DAKINS	Non_withdrawal_event	Male	3	2.97524	-2.0402	0.0102431	1.20404	2.97524	1.00826	1.00832	1.00839	0	NA	Inf	Inf	3	7203826	7263781	7203823	7263778	0	7203823	59955
HONVAN	Non_withdrawal_event	Male	3	2.97524	-2.0402	0.0102431	1.20404	2.97524	1.00826	1.00832	1.00839	0	NA	Inf	Inf	3	7203826	7263781	7203823	7263778	0	7203823	59955
HORDAZOL	Non_withdrawal_event	Male	3	2.97524	-2.0402	0.0102431	1.20404	2.97524	1.00826	1.00832	1.00839	0	NA	Inf	Inf	3	7203826	7263781	7203823	7263778	0	7203823	59955
HORSE ATG	Non_withdrawal_event	Male	3	2.97524	-2.0402	0.0102431	1.20404	2.97524	1.00826	1.00832	1.00839	0	NA	Inf	Inf	3	7203826	7263781	7203823	7263778	0	7203823	59955
HUMACART REGULAR, NPH REGULAR	Non_withdrawal_event	Male	3	2.97524	-2.0402	0.0102431	1.20404	2.97524	1.00826	1.00832	1.00839	0	NA	Inf	Inf	3	7203826	7263781	7203823	7263778	0	7203823	59955
HYDROMOL	Non_withdrawal_event	Male	3	2.97524	-2.0402	0.0102431	1.20404	2.97524	1.00826	1.00832	1.00839	0	NA	Inf	Inf	3	7203826	7263781	7203823	7263778	0	7203823	59955
HYDROQUINIDINE	Non_withdrawal_event	Male	3	2.97524	-2.0402	0.0102431	1.20404	2.97524	1.00826	1.00832	1.00839	0	NA	Inf	Inf	3	7203826	7263781	7203823	7263778	0	7203823	59955
HYDROXYAMPHETAMINE	Non_withdrawal_event	Male	3	2.97524	-2.0402	0.0102431	1.20404	2.97524	1.00826	1.00832	1.00839	0	NA	Inf	Inf	3	7203826	7263781	7203823	7263778	0	7203823	59955
HYDROXYETHYL STARCH 0_	Non_withdrawal_event	Male	3	2.97524	-2.0402	0.0102431	1.20404	2.97524	1.00826	1.00832	1.00839	0	NA	Inf	Inf	3	7203826	7263781	7203823	7263778	0	7203823	59955
HYOSYNE	Non_withdrawal_event	Male	3	2.97524	-2.0402	0.0102431	1.20404	2.97524	1.00826	1.00832	1.00839	0	NA	Inf	Inf	3	7203826	7263781	7203823	7263778	0	7203823	59955
HYPADIL	Non_withdrawal_event	Male	3	2.97524	-2.0402	0.0102431	1.20404	2.97524	1.00826	1.00832	1.00839	0	NA	Inf	Inf	3	7203826	7263781	7203823	7263778	0	7203823	59955
HYPOVASE	Non_withdrawal_event	Male	3	2.97524	-2.0402	0.0102431	1.20404	2.97524	1.00826	1.00832	1.00839	0	NA	Inf	Inf	3	7203826	7263781	7203823	7263778	0	7203823	59955
IACALL	Non_withdrawal_event	Male	3	2.97524	-2.0402	0.0102431	1.20404	2.97524	1.00826	1.00832	1.00839	0	NA	Inf	Inf	3	7203826	7263781	7203823	7263778	0	7203823	59955
IBUSTRIN	Non_withdrawal_event	Male	3	2.97524	-2.0402	0.0102431	1.20404	2.97524	1.00826	1.00832	1.00839	0	NA	Inf	Inf	3	7203826	7263781	7203823	7263778	0	7203823	59955
ICY HOT BALM OZ	Non_withdrawal_event	Male	3	2.97524	-2.0402	0.0102431	1.20404	2.97524	1.00826	1.00832	1.00839	0	NA	Inf	Inf	3	7203826	7263781	7203823	7263778	0	7203823	59955
IFLOW PAIN BUSTER PAIN PUMP	Non_withdrawal_event	Male	3	2.97524	-2.0402	0.0102431	1.20404	2.97524	1.00826	1.00832	1.00839	0	NA	Inf	Inf	3	7203826	7263781	7203823	7263778	0	7203823	59955
IFOSFAMID	Non_withdrawal_event	Male	3	2.97524	-2.0402	0.0102431	1.20404	2.97524	1.00826	1.00832	1.00839	0	NA	Inf	Inf	3	7203826	7263781	7203823	7263778	0	7203823	59955
IMMUCYST AVENTIS PASTEUR LTD	Non_withdrawal_event	Male	3	2.97524	-2.0402	0.0102431	1.20404	2.97524	1.00826	1.00832	1.00839	0	NA	Inf	Inf	3	7203826	7263781	7203823	7263778	0	7203823	59955
IMMUNE GLOBULINE	Non_withdrawal_event	Male	3	2.97524	-2.0402	0.0102431	1.20404	2.97524	1.00826	1.00832	1.00839	0	NA	Inf	Inf	3	7203826	7263781	7203823	7263778	0	7203823	59955
IMMUNOGLOBULIN )	Non_withdrawal_event	Male	3	2.97524	-2.0402	0.0102431	1.20404	2.97524	1.00826	1.00832	1.00839	0	NA	Inf	Inf	3	7203826	7263781	7203823	7263778	0	7203823	59955
INFERGENINTERFERON ALFACON-_INTERMUNE	Non_withdrawal_event	Male	3	2.97524	-2.0402	0.0102431	1.20404	2.97524	1.00826	1.00832	1.00839	0	NA	Inf	Inf	3	7203826	7263781	7203823	7263778	0	7203823	59955
INHALANT	Non_withdrawal_event	Male	3	2.97524	-2.0402	0.0102431	1.20404	2.97524	1.00826	1.00832	1.00839	0	NA	Inf	Inf	3	7203826	7263781	7203823	7263778	0	7203823	59955
INNOLET R	Non_withdrawal_event	Male	3	2.97524	-2.0402	0.0102431	1.20404	2.97524	1.00826	1.00832	1.00839	0	NA	Inf	Inf	3	7203826	7263781	7203823	7263778	0	7203823	59955
INNOVAIR	Non_withdrawal_event	Male	3	2.97524	-2.0402	0.0102431	1.20404	2.97524	1.00826	1.00832	1.00839	0	NA	Inf	Inf	3	7203826	7263781	7203823	7263778	0	7203823	59955
IRINOTECAN VIAL	Non_withdrawal_event	Male	3	2.97524	-2.0402	0.0102431	1.20404	2.97524	1.00826	1.00832	1.00839	0	NA	Inf	Inf	3	7203826	7263781	7203823	7263778	0	7203823	59955
IROFLUVEN	Non_withdrawal_event	Male	3	2.97524	-2.0402	0.0102431	1.20404	2.97524	1.00826	1.00832	1.00839	0	NA	Inf	Inf	3	7203826	7263781	7203823	7263778	0	7203823	59955
ISOPROTERENOL ISOPROTEREN	Non_withdrawal_event	Male	3	2.97524	-2.0402	0.0102431	1.20404	2.97524	1.00826	1.00832	1.00839	0	NA	Inf	Inf	3	7203826	7263781	7203823	7263778	0	7203823	59955
ISOSORBIDE DINITRATE ISOSORBIDE DINITRATE)	Non_withdrawal_event	Male	3	2.97524	-2.0402	0.0102431	1.20404	2.97524	1.00826	1.00832	1.00839	0	NA	Inf	Inf	3	7203826	7263781	7203823	7263778	0	7203823	59955
ISOZID	Non_withdrawal_event	Male	3	2.97524	-2.0402	0.0102431	1.20404	2.97524	1.00826	1.00832	1.00839	0	NA	Inf	Inf	3	7203826	7263781	7203823	7263778	0	7203823	59955
ISOZOL	Non_withdrawal_event	Male	3	2.97524	-2.0402	0.0102431	1.20404	2.97524	1.00826	1.00832	1.00839	0	NA	Inf	Inf	3	7203826	7263781	7203823	7263778	0	7203823	59955
JIMSON SEEDS	Non_withdrawal_event	Male	3	2.97524	-2.0402	0.0102431	1.20404	2.97524	1.00826	1.00832	1.00839	0	NA	Inf	Inf	3	7203826	7263781	7203823	7263778	0	7203823	59955
JOLETHIN	Non_withdrawal_event	Male	3	2.97524	-2.0402	0.0102431	1.20404	2.97524	1.00826	1.00832	1.00839	0	NA	Inf	Inf	3	7203826	7263781	7203823	7263778	0	7203823	59955
KANOKAD	Non_withdrawal_event	Male	3	2.97524	-2.0402	0.0102431	1.20404	2.97524	1.00826	1.00832	1.00839	0	NA	Inf	Inf	3	7203826	7263781	7203823	7263778	0	7203823	59955
KARVEA FILMCOATED	Non_withdrawal_event	Male	3	2.97524	-2.0402	0.0102431	1.20404	2.97524	1.00826	1.00832	1.00839	0	NA	Inf	Inf	3	7203826	7263781	7203823	7263778	0	7203823	59955
KATADOLON_	Non_withdrawal_event	Male	3	2.97524	-2.0402	0.0102431	1.20404	2.97524	1.00826	1.00832	1.00839	0	NA	Inf	Inf	3	7203826	7263781	7203823	7263778	0	7203823	59955
KETORAX	Non_withdrawal_event	Male	3	2.97524	-2.0402	0.0102431	1.20404	2.97524	1.00826	1.00832	1.00839	0	NA	Inf	Inf	3	7203826	7263781	7203823	7263778	0	7203823	59955
KOLKICIN	Non_withdrawal_event	Male	3	2.97524	-2.0402	0.0102431	1.20404	2.97524	1.00826	1.00832	1.00839	0	NA	Inf	Inf	3	7203826	7263781	7203823	7263778	0	7203823	59955
KREON GRANULAT	Non_withdrawal_event	Male	3	2.97524	-2.0402	0.0102431	1.20404	2.97524	1.00826	1.00832	1.00839	0	NA	Inf	Inf	3	7203826	7263781	7203823	7263778	0	7203823	59955
KYN	Non_withdrawal_event	Male	3	2.97524	-2.0402	0.0102431	1.20404	2.97524	1.00826	1.00832	1.00839	0	NA	Inf	Inf	3	7203826	7263781	7203823	7263778	0	7203823	59955
LABETOLOL	Non_withdrawal_event	Male	3	2.97524	-2.0402	0.0102431	1.20404	2.97524	1.00826	1.00832	1.00839	0	NA	Inf	Inf	3	7203826	7263781	7203823	7263778	0	7203823	59955
LACTOBACILLUS CASEI	Non_withdrawal_event	Male	3	2.97524	-2.0402	0.0102431	1.20404	2.97524	1.00826	1.00832	1.00839	0	NA	Inf	Inf	3	7203826	7263781	7203823	7263778	0	7203823	59955
LAMIVUDINE ABACAVIR	Non_withdrawal_event	Male	3	2.97524	-2.0402	0.0102431	1.20404	2.97524	1.00826	1.00832	1.00839	0	NA	Inf	Inf	3	7203826	7263781	7203823	7263778	0	7203823	59955
LANITOP	Non_withdrawal_event	Male	3	2.97524	-2.0402	0.0102431	1.20404	2.97524	1.00826	1.00832	1.00839	0	NA	Inf	Inf	3	7203826	7263781	7203823	7263778	0	7203823	59955
LANTHANUM VS	Non_withdrawal_event	Male	3	2.97524	-2.0402	0.0102431	1.20404	2.97524	1.00826	1.00832	1.00839	0	NA	Inf	Inf	3	7203826	7263781	7203823	7263778	0	7203823	59955
LAROPIPRANT NIACIN M	Non_withdrawal_event	Male	3	2.97524	-2.0402	0.0102431	1.20404	2.97524	1.00826	1.00832	1.00839	0	NA	Inf	Inf	3	7203826	7263781	7203823	7263778	0	7203823	59955
LCARBOCYSTEINE	Non_withdrawal_event	Male	3	2.97524	-2.0402	0.0102431	1.20404	2.97524	1.00826	1.00832	1.00839	0	NA	Inf	Inf	3	7203826	7263781	7203823	7263778	0	7203823	59955
LERTAMINED	Non_withdrawal_event	Male	3	2.97524	-2.0402	0.0102431	1.20404	2.97524	1.00826	1.00832	1.00839	0	NA	Inf	Inf	3	7203826	7263781	7203823	7263778	0	7203823	59955
LEUPLIN INJECTABLE	Non_withdrawal_event	Male	3	2.97524	-2.0402	0.0102431	1.20404	2.97524	1.00826	1.00832	1.00839	0	NA	Inf	Inf	3	7203826	7263781	7203823	7263778	0	7203823	59955
LEUPLIN KIT	Non_withdrawal_event	Male	3	2.97524	-2.0402	0.0102431	1.20404	2.97524	1.00826	1.00832	1.00839	0	NA	Inf	Inf	3	7203826	7263781	7203823	7263778	0	7203823	59955
LEUPRORELIN INJECTABLE	Non_withdrawal_event	Male	3	2.97524	-2.0402	0.0102431	1.20404	2.97524	1.00826	1.00832	1.00839	0	NA	Inf	Inf	3	7203826	7263781	7203823	7263778	0	7203823	59955
LEVOCOMP	Non_withdrawal_event	Male	3	2.97524	-2.0402	0.0102431	1.20404	2.97524	1.00826	1.00832	1.00839	0	NA	Inf	Inf	3	7203826	7263781	7203823	7263778	0	7203823	59955
LIGNOCAINE_CHLORHEXIDINE	Non_withdrawal_event	Male	3	2.97524	-2.0402	0.0102431	1.20404	2.97524	1.00826	1.00832	1.00839	0	NA	Inf	Inf	3	7203826	7263781	7203823	7263778	0	7203823	59955
LIPANTHYL MICRONIZED	Non_withdrawal_event	Male	3	2.97524	-2.0402	0.0102431	1.20404	2.97524	1.00826	1.00832	1.00839	0	NA	Inf	Inf	3	7203826	7263781	7203823	7263778	0	7203823	59955
LIQUEMIN	Non_withdrawal_event	Male	3	2.97524	-2.0402	0.0102431	1.20404	2.97524	1.00826	1.00832	1.00839	0	NA	Inf	Inf	3	7203826	7263781	7203823	7263778	0	7203823	59955
LISTERINE CITRUS MOUTHWASH	Non_withdrawal_event	Male	3	2.97524	-2.0402	0.0102431	1.20404	2.97524	1.00826	1.00832	1.00839	0	NA	Inf	Inf	3	7203826	7263781	7203823	7263778	0	7203823	59955
LISTERINE MENTHOL	Non_withdrawal_event	Male	3	2.97524	-2.0402	0.0102431	1.20404	2.97524	1.00826	1.00832	1.00839	0	NA	Inf	Inf	3	7203826	7263781	7203823	7263778	0	7203823	59955
LISTERMINT	Non_withdrawal_event	Male	3	2.97524	-2.0402	0.0102431	1.20404	2.97524	1.00826	1.00832	1.00839	0	NA	Inf	Inf	3	7203826	7263781	7203823	7263778	0	7203823	59955
LOCAL ANESTHESIA	Non_withdrawal_event	Male	3	2.97524	-2.0402	0.0102431	1.20404	2.97524	1.00826	1.00832	1.00839	0	NA	Inf	Inf	3	7203826	7263781	7203823	7263778	0	7203823	59955
LOCAL RADIOTHERAPY	Non_withdrawal_event	Male	3	2.97524	-2.0402	0.0102431	1.20404	2.97524	1.00826	1.00832	1.00839	0	NA	Inf	Inf	3	7203826	7263781	7203823	7263778	0	7203823	59955
LODRONAT	Non_withdrawal_event	Male	3	2.97524	-2.0402	0.0102431	1.20404	2.97524	1.00826	1.00832	1.00839	0	NA	Inf	Inf	3	7203826	7263781	7203823	7263778	0	7203823	59955
LOSARTIN	Non_withdrawal_event	Male	3	2.97524	-2.0402	0.0102431	1.20404	2.97524	1.00826	1.00832	1.00839	0	NA	Inf	Inf	3	7203826	7263781	7203823	7263778	0	7203823	59955
LOWSODIUM DIET	Non_withdrawal_event	Male	3	2.97524	-2.0402	0.0102431	1.20404	2.97524	1.00826	1.00832	1.00839	0	NA	Inf	Inf	3	7203826	7263781	7203823	7263778	0	7203823	59955
LTHEANINE	Non_withdrawal_event	Male	3	2.97524	-2.0402	0.0102431	1.20404	2.97524	1.00826	1.00832	1.00839	0	NA	Inf	Inf	3	7203826	7263781	7203823	7263778	0	7203823	59955
LUMINALETTEN	Non_withdrawal_event	Male	3	2.97524	-2.0402	0.0102431	1.20404	2.97524	1.00826	1.00832	1.00839	0	NA	Inf	Inf	3	7203826	7263781	7203823	7263778	0	7203823	59955
LYSOPAINE	Non_withdrawal_event	Male	3	2.97524	-2.0402	0.0102431	1.20404	2.97524	1.00826	1.00832	1.00839	0	NA	Inf	Inf	3	7203826	7263781	7203823	7263778	0	7203823	59955
MAGNESIUM ALGINATE	Non_withdrawal_event	Male	3	2.97524	-2.0402	0.0102431	1.20404	2.97524	1.00826	1.00832	1.00839	0	NA	Inf	Inf	3	7203826	7263781	7203823	7263778	0	7203823	59955
MAGNESIUMCALCIUM MIXTURE	Non_withdrawal_event	Male	3	2.97524	-2.0402	0.0102431	1.20404	2.97524	1.00826	1.00832	1.00839	0	NA	Inf	Inf	3	7203826	7263781	7203823	7263778	0	7203823	59955
MAGNESIUMPASSIFLORA INCARNATA FLOWER_VALERIAN	Non_withdrawal_event	Male	3	2.97524	-2.0402	0.0102431	1.20404	2.97524	1.00826	1.00832	1.00839	0	NA	Inf	Inf	3	7203826	7263781	7203823	7263778	0	7203823	59955
MDX_BMS	Non_withdrawal_event	Male	3	2.97524	-2.0402	0.0102431	1.20404	2.97524	1.00826	1.00832	1.00839	0	NA	Inf	Inf	3	7203826	7263781	7203823	7263778	0	7203823	59955
MECLIZINE_	Non_withdrawal_event	Male	3	2.97524	-2.0402	0.0102431	1.20404	2.97524	1.00826	1.00832	1.00839	0	NA	Inf	Inf	3	7203826	7263781	7203823	7263778	0	7203823	59955
MENS	Non_withdrawal_event	Male	3	2.97524	-2.0402	0.0102431	1.20404	2.97524	1.00826	1.00832	1.00839	0	NA	Inf	Inf	3	7203826	7263781	7203823	7263778	0	7203823	59955
MENS PRO EDGE MULTIVITAMIN	Non_withdrawal_event	Male	3	2.97524	-2.0402	0.0102431	1.20404	2.97524	1.00826	1.00832	1.00839	0	NA	Inf	Inf	3	7203826	7263781	7203823	7263778	0	7203823	59955
MEPREDNISOLONE NA SUCC.	Non_withdrawal_event	Male	3	2.97524	-2.0402	0.0102431	1.20404	2.97524	1.00826	1.00832	1.00839	0	NA	Inf	Inf	3	7203826	7263781	7203823	7263778	0	7203823	59955
MERCAPTIZOL	Non_withdrawal_event	Male	3	2.97524	-2.0402	0.0102431	1.20404	2.97524	1.00826	1.00832	1.00839	0	NA	Inf	Inf	3	7203826	7263781	7203823	7263778	0	7203823	59955
METFORMIN_GLIPIZIDE	Non_withdrawal_event	Male	3	2.97524	-2.0402	0.0102431	1.20404	2.97524	1.00826	1.00832	1.00839	0	NA	Inf	Inf	3	7203826	7263781	7203823	7263778	0	7203823	59955
METHYCOOL	Non_withdrawal_event	Male	3	2.97524	-2.0402	0.0102431	1.20404	2.97524	1.00826	1.00832	1.00839	0	NA	Inf	Inf	3	7203826	7263781	7203823	7263778	0	7203823	59955
METODURA	Non_withdrawal_event	Male	3	2.97524	-2.0402	0.0102431	1.20404	2.97524	1.00826	1.00832	1.00839	0	NA	Inf	Inf	3	7203826	7263781	7203823	7263778	0	7203823	59955
METRONIDAZOLO	Non_withdrawal_event	Male	3	2.97524	-2.0402	0.0102431	1.20404	2.97524	1.00826	1.00832	1.00839	0	NA	Inf	Inf	3	7203826	7263781	7203823	7263778	0	7203823	59955
METROTREXATO	Non_withdrawal_event	Male	3	2.97524	-2.0402	0.0102431	1.20404	2.97524	1.00826	1.00832	1.00839	0	NA	Inf	Inf	3	7203826	7263781	7203823	7263778	0	7203823	59955
MICROPAQUE GUERBET^	Non_withdrawal_event	Male	3	2.97524	-2.0402	0.0102431	1.20404	2.97524	1.00826	1.00832	1.00839	0	NA	Inf	Inf	3	7203826	7263781	7203823	7263778	0	7203823	59955
MIGLUSTAT NPC EU	Non_withdrawal_event	Male	3	2.97524	-2.0402	0.0102431	1.20404	2.97524	1.00826	1.00832	1.00839	0	NA	Inf	Inf	3	7203826	7263781	7203823	7263778	0	7203823	59955
MK BLINDED THERAPY	Non_withdrawal_event	Male	3	2.97524	-2.0402	0.0102431	1.20404	2.97524	1.00826	1.00832	1.00839	0	NA	Inf	Inf	3	7203826	7263781	7203823	7263778	0	7203823	59955
MONOEMBOLEX	Non_withdrawal_event	Male	3	2.97524	-2.0402	0.0102431	1.20404	2.97524	1.00826	1.00832	1.00839	0	NA	Inf	Inf	3	7203826	7263781	7203823	7263778	0	7203823	59955
MORNIFLUMATENIFLUMIC ACID	Non_withdrawal_event	Male	3	2.97524	-2.0402	0.0102431	1.20404	2.97524	1.00826	1.00832	1.00839	0	NA	Inf	Inf	3	7203826	7263781	7203823	7263778	0	7203823	59955
MUCOMYSTENDO	Non_withdrawal_event	Male	3	2.97524	-2.0402	0.0102431	1.20404	2.97524	1.00826	1.00832	1.00839	0	NA	Inf	Inf	3	7203826	7263781	7203823	7263778	0	7203823	59955
MULTIPLE PSYCHOTROPIC AGENTS	Non_withdrawal_event	Male	3	2.97524	-2.0402	0.0102431	1.20404	2.97524	1.00826	1.00832	1.00839	0	NA	Inf	Inf	3	7203826	7263781	7203823	7263778	0	7203823	59955
MUNDIDOL	Non_withdrawal_event	Male	3	2.97524	-2.0402	0.0102431	1.20404	2.97524	1.00826	1.00832	1.00839	0	NA	Inf	Inf	3	7203826	7263781	7203823	7263778	0	7203823	59955
MYCASAAL	Non_withdrawal_event	Male	3	2.97524	-2.0402	0.0102431	1.20404	2.97524	1.00826	1.00832	1.00839	0	NA	Inf	Inf	3	7203826	7263781	7203823	7263778	0	7203823	59955
MYCOSTER	Non_withdrawal_event	Male	3	2.97524	-2.0402	0.0102431	1.20404	2.97524	1.00826	1.00832	1.00839	0	NA	Inf	Inf	3	7203826	7263781	7203823	7263778	0	7203823	59955
NADIFLOXACIN	Non_withdrawal_event	Male	3	2.97524	-2.0402	0.0102431	1.20404	2.97524	1.00826	1.00832	1.00839	0	NA	Inf	Inf	3	7203826	7263781	7203823	7263778	0	7203823	59955
NAFTILUX	Non_withdrawal_event	Male	3	2.97524	-2.0402	0.0102431	1.20404	2.97524	1.00826	1.00832	1.00839	0	NA	Inf	Inf	3	7203826	7263781	7203823	7263778	0	7203823	59955
NATEGLINIDE VS	Non_withdrawal_event	Male	3	2.97524	-2.0402	0.0102431	1.20404	2.97524	1.00826	1.00832	1.00839	0	NA	Inf	Inf	3	7203826	7263781	7203823	7263778	0	7203823	59955
NATRIUMBIKARBONAT	Non_withdrawal_event	Male	3	2.97524	-2.0402	0.0102431	1.20404	2.97524	1.00826	1.00832	1.00839	0	NA	Inf	Inf	3	7203826	7263781	7203823	7263778	0	7203823	59955
NEBCINA	Non_withdrawal_event	Male	3	2.97524	-2.0402	0.0102431	1.20404	2.97524	1.00826	1.00832	1.00839	0	NA	Inf	Inf	3	7203826	7263781	7203823	7263778	0	7203823	59955
NEOAMIYU	Non_withdrawal_event	Male	3	2.97524	-2.0402	0.0102431	1.20404	2.97524	1.00826	1.00832	1.00839	0	NA	Inf	Inf	3	7203826	7263781	7203823	7263778	0	7203823	59955
NETHYLPENTYLONE	Non_withdrawal_event	Male	3	2.97524	-2.0402	0.0102431	1.20404	2.97524	1.00826	1.00832	1.00839	0	NA	Inf	Inf	3	7203826	7263781	7203823	7263778	0	7203823	59955
NEUROLPEPTIC DRUGS	Non_withdrawal_event	Male	3	2.97524	-2.0402	0.0102431	1.20404	2.97524	1.00826	1.00832	1.00839	0	NA	Inf	Inf	3	7203826	7263781	7203823	7263778	0	7203823	59955
NILSTAT	Non_withdrawal_event	Male	3	2.97524	-2.0402	0.0102431	1.20404	2.97524	1.00826	1.00832	1.00839	0	NA	Inf	Inf	3	7203826	7263781	7203823	7263778	0	7203823	59955
NORCODEINE	Non_withdrawal_event	Male	3	2.97524	-2.0402	0.0102431	1.20404	2.97524	1.00826	1.00832	1.00839	0	NA	Inf	Inf	3	7203826	7263781	7203823	7263778	0	7203823	59955
NORMULEN	Non_withdrawal_event	Male	3	2.97524	-2.0402	0.0102431	1.20404	2.97524	1.00826	1.00832	1.00839	0	NA	Inf	Inf	3	7203826	7263781	7203823	7263778	0	7203823	59955
NOVOLIN GE 70	Non_withdrawal_event	Male	3	2.97524	-2.0402	0.0102431	1.20404	2.97524	1.00826	1.00832	1.00839	0	NA	Inf	Inf	3	7203826	7263781	7203823	7263778	0	7203823	59955
NOVOLIN GE NPH	Non_withdrawal_event	Male	3	2.97524	-2.0402	0.0102431	1.20404	2.97524	1.00826	1.00832	1.00839	0	NA	Inf	Inf	3	7203826	7263781	7203823	7263778	0	7203823	59955
NOVOMIX FLEXPEN?	Non_withdrawal_event	Male	3	2.97524	-2.0402	0.0102431	1.20404	2.97524	1.00826	1.00832	1.00839	0	NA	Inf	Inf	3	7203826	7263781	7203823	7263778	0	7203823	59955
NOVONORM TABL,	Non_withdrawal_event	Male	3	2.97524	-2.0402	0.0102431	1.20404	2.97524	1.00826	1.00832	1.00839	0	NA	Inf	Inf	3	7203826	7263781	7203823	7263778	0	7203823	59955
NUCLEOSIDES	Non_withdrawal_event	Male	3	2.97524	-2.0402	0.0102431	1.20404	2.97524	1.00826	1.00832	1.00839	0	NA	Inf	Inf	3	7203826	7263781	7203823	7263778	0	7203823	59955
NULEV-ORALLY-DISINTEGRATING-	Non_withdrawal_event	Male	3	2.97524	-2.0402	0.0102431	1.20404	2.97524	1.00826	1.00832	1.00839	0	NA	Inf	Inf	3	7203826	7263781	7203823	7263778	0	7203823	59955
NXY CODE NOT BROKEN	Non_withdrawal_event	Male	3	2.97524	-2.0402	0.0102431	1.20404	2.97524	1.00826	1.00832	1.00839	0	NA	Inf	Inf	3	7203826	7263781	7203823	7263778	0	7203823	59955
NYCLIN	Non_withdrawal_event	Male	3	2.97524	-2.0402	0.0102431	1.20404	2.97524	1.00826	1.00832	1.00839	0	NA	Inf	Inf	3	7203826	7263781	7203823	7263778	0	7203823	59955
OBSIDAN	Non_withdrawal_event	Male	3	2.97524	-2.0402	0.0102431	1.20404	2.97524	1.00826	1.00832	1.00839	0	NA	Inf	Inf	3	7203826	7263781	7203823	7263778	0	7203823	59955
OILATUM PLUS	Non_withdrawal_event	Male	3	2.97524	-2.0402	0.0102431	1.20404	2.97524	1.00826	1.00832	1.00839	0	NA	Inf	Inf	3	7203826	7263781	7203823	7263778	0	7203823	59955
OPAPROSMON	Non_withdrawal_event	Male	3	2.97524	-2.0402	0.0102431	1.20404	2.97524	1.00826	1.00832	1.00839	0	NA	Inf	Inf	3	7203826	7263781	7203823	7263778	0	7203823	59955
OPENLABEL	Non_withdrawal_event	Male	3	2.97524	-2.0402	0.0102431	1.20404	2.97524	1.00826	1.00832	1.00839	0	NA	Inf	Inf	3	7203826	7263781	7203823	7263778	0	7203823	59955
OPIOIDACETAMINOPHEN	Non_withdrawal_event	Male	3	2.97524	-2.0402	0.0102431	1.20404	2.97524	1.00826	1.00832	1.00839	0	NA	Inf	Inf	3	7203826	7263781	7203823	7263778	0	7203823	59955
OPIOIDS OPIOID ANTAGONIST	Non_withdrawal_event	Male	3	2.97524	-2.0402	0.0102431	1.20404	2.97524	1.00826	1.00832	1.00839	0	NA	Inf	Inf	3	7203826	7263781	7203823	7263778	0	7203823	59955
ORAVIG	Non_withdrawal_event	Male	3	2.97524	-2.0402	0.0102431	1.20404	2.97524	1.00826	1.00832	1.00839	0	NA	Inf	Inf	3	7203826	7263781	7203823	7263778	0	7203823	59955
ORGADRONE	Non_withdrawal_event	Male	3	2.97524	-2.0402	0.0102431	1.20404	2.97524	1.00826	1.00832	1.00839	0	NA	Inf	Inf	3	7203826	7263781	7203823	7263778	0	7203823	59955
ORGANIC NITRATES	Non_withdrawal_event	Male	3	2.97524	-2.0402	0.0102431	1.20404	2.97524	1.00826	1.00832	1.00839	0	NA	Inf	Inf	3	7203826	7263781	7203823	7263778	0	7203823	59955
OSMOSAL	Non_withdrawal_event	Male	3	2.97524	-2.0402	0.0102431	1.20404	2.97524	1.00826	1.00832	1.00839	0	NA	Inf	Inf	3	7203826	7263781	7203823	7263778	0	7203823	59955
OVASTAT	Non_withdrawal_event	Male	3	2.97524	-2.0402	0.0102431	1.20404	2.97524	1.00826	1.00832	1.00839	0	NA	Inf	Inf	3	7203826	7263781	7203823	7263778	0	7203823	59955
OXYCOTIN	Non_withdrawal_event	Male	3	2.97524	-2.0402	0.0102431	1.20404	2.97524	1.00826	1.00832	1.00839	0	NA	Inf	Inf	3	7203826	7263781	7203823	7263778	0	7203823	59955
PABRON SC	Non_withdrawal_event	Male	3	2.97524	-2.0402	0.0102431	1.20404	2.97524	1.00826	1.00832	1.00839	0	NA	Inf	Inf	3	7203826	7263781	7203823	7263778	0	7203823	59955
PAIN	Non_withdrawal_event	Male	3	2.97524	-2.0402	0.0102431	1.20404	2.97524	1.00826	1.00832	1.00839	0	NA	Inf	Inf	3	7203826	7263781	7203823	7263778	0	7203823	59955
PANAPIDIN	Non_withdrawal_event	Male	3	2.97524	-2.0402	0.0102431	1.20404	2.97524	1.00826	1.00832	1.00839	0	NA	Inf	Inf	3	7203826	7263781	7203823	7263778	0	7203823	59955
PANCREAS PREPARATION	Non_withdrawal_event	Male	3	2.97524	-2.0402	0.0102431	1.20404	2.97524	1.00826	1.00832	1.00839	0	NA	Inf	Inf	3	7203826	7263781	7203823	7263778	0	7203823	59955
PANFUNGOL	Non_withdrawal_event	Male	3	2.97524	-2.0402	0.0102431	1.20404	2.97524	1.00826	1.00832	1.00839	0	NA	Inf	Inf	3	7203826	7263781	7203823	7263778	0	7203823	59955
PARACOD	Non_withdrawal_event	Male	3	2.97524	-2.0402	0.0102431	1.20404	2.97524	1.00826	1.00832	1.00839	0	NA	Inf	Inf	3	7203826	7263781	7203823	7263778	0	7203823	59955
PDE INHIBITOR	Non_withdrawal_event	Male	3	2.97524	-2.0402	0.0102431	1.20404	2.97524	1.00826	1.00832	1.00839	0	NA	Inf	Inf	3	7203826	7263781	7203823	7263778	0	7203823	59955
PEFLACINE_	Non_withdrawal_event	Male	3	2.97524	-2.0402	0.0102431	1.20404	2.97524	1.00826	1.00832	1.00839	0	NA	Inf	Inf	3	7203826	7263781	7203823	7263778	0	7203823	59955
PEPTOBISMOL, VERSION_FLAVOR (BISMUTH SUBSALICYLATE	Non_withdrawal_event	Male	3	2.97524	-2.0402	0.0102431	1.20404	2.97524	1.00826	1.00832	1.00839	0	NA	Inf	Inf	3	7203826	7263781	7203823	7263778	0	7203823	59955
PERCODAN_	Non_withdrawal_event	Male	3	2.97524	-2.0402	0.0102431	1.20404	2.97524	1.00826	1.00832	1.00839	0	NA	Inf	Inf	3	7203826	7263781	7203823	7263778	0	7203823	59955
PETINUTIN	Non_withdrawal_event	Male	3	2.97524	-2.0402	0.0102431	1.20404	2.97524	1.00826	1.00832	1.00839	0	NA	Inf	Inf	3	7203826	7263781	7203823	7263778	0	7203823	59955
PHENFORMIN SRC	Non_withdrawal_event	Male	3	2.97524	-2.0402	0.0102431	1.20404	2.97524	1.00826	1.00832	1.00839	0	NA	Inf	Inf	3	7203826	7263781	7203823	7263778	0	7203823	59955
PHYSIOLOGICAL	Non_withdrawal_event	Male	3	2.97524	-2.0402	0.0102431	1.20404	2.97524	1.00826	1.00832	1.00839	0	NA	Inf	Inf	3	7203826	7263781	7203823	7263778	0	7203823	59955
PIPERACILINTAZOBACTAM	Non_withdrawal_event	Male	3	2.97524	-2.0402	0.0102431	1.20404	2.97524	1.00826	1.00832	1.00839	0	NA	Inf	Inf	3	7203826	7263781	7203823	7263778	0	7203823	59955
PIRENOXINE	Non_withdrawal_event	Male	3	2.97524	-2.0402	0.0102431	1.20404	2.97524	1.00826	1.00832	1.00839	0	NA	Inf	Inf	3	7203826	7263781	7203823	7263778	0	7203823	59955
PLANTAGO INDICA WHOLE	Non_withdrawal_event	Male	3	2.97524	-2.0402	0.0102431	1.20404	2.97524	1.00826	1.00832	1.00839	0	NA	Inf	Inf	3	7203826	7263781	7203823	7263778	0	7203823	59955
PLASAMINO	Non_withdrawal_event	Male	3	2.97524	-2.0402	0.0102431	1.20404	2.97524	1.00826	1.00832	1.00839	0	NA	Inf	Inf	3	7203826	7263781	7203823	7263778	0	7203823	59955
PMOS_SORAFENIB	Non_withdrawal_event	Male	3	2.97524	-2.0402	0.0102431	1.20404	2.97524	1.00826	1.00832	1.00839	0	NA	Inf	Inf	3	7203826	7263781	7203823	7263778	0	7203823	59955
PMSCARBAMAZEPINE	Non_withdrawal_event	Male	3	2.97524	-2.0402	0.0102431	1.20404	2.97524	1.00826	1.00832	1.00839	0	NA	Inf	Inf	3	7203826	7263781	7203823	7263778	0	7203823	59955
POLERY FRA_	Non_withdrawal_event	Male	3	2.97524	-2.0402	0.0102431	1.20404	2.97524	1.00826	1.00832	1.00839	0	NA	Inf	Inf	3	7203826	7263781	7203823	7263778	0	7203823	59955
POLYGELINE	Non_withdrawal_event	Male	3	2.97524	-2.0402	0.0102431	1.20404	2.97524	1.00826	1.00832	1.00839	0	NA	Inf	Inf	3	7203826	7263781	7203823	7263778	0	7203823	59955
POWD ANTIVENIN	Non_withdrawal_event	Male	3	2.97524	-2.0402	0.0102431	1.20404	2.97524	1.00826	1.00832	1.00839	0	NA	Inf	Inf	3	7203826	7263781	7203823	7263778	0	7203823	59955
PRACTOLOL	Non_withdrawal_event	Male	3	2.97524	-2.0402	0.0102431	1.20404	2.97524	1.00826	1.00832	1.00839	0	NA	Inf	Inf	3	7203826	7263781	7203823	7263778	0	7203823	59955
PRASTERONETESTOSTERONE	Non_withdrawal_event	Male	3	2.97524	-2.0402	0.0102431	1.20404	2.97524	1.00826	1.00832	1.00839	0	NA	Inf	Inf	3	7203826	7263781	7203823	7263778	0	7203823	59955
PREDNISON HEXAL	Non_withdrawal_event	Male	3	2.97524	-2.0402	0.0102431	1.20404	2.97524	1.00826	1.00832	1.00839	0	NA	Inf	Inf	3	7203826	7263781	7203823	7263778	0	7203823	59955
PREDUCTAL MR	Non_withdrawal_event	Male	3	2.97524	-2.0402	0.0102431	1.20404	2.97524	1.00826	1.00832	1.00839	0	NA	Inf	Inf	3	7203826	7263781	7203823	7263778	0	7203823	59955
PRESCRIPTION ARTHRITIS MEDICATION	Non_withdrawal_event	Male	3	2.97524	-2.0402	0.0102431	1.20404	2.97524	1.00826	1.00832	1.00839	0	NA	Inf	Inf	3	7203826	7263781	7203823	7263778	0	7203823	59955
PRIMABOLIN	Non_withdrawal_event	Male	3	2.97524	-2.0402	0.0102431	1.20404	2.97524	1.00826	1.00832	1.00839	0	NA	Inf	Inf	3	7203826	7263781	7203823	7263778	0	7203823	59955
PRIMPERAN_	Non_withdrawal_event	Male	3	2.97524	-2.0402	0.0102431	1.20404	2.97524	1.00826	1.00832	1.00839	0	NA	Inf	Inf	3	7203826	7263781	7203823	7263778	0	7203823	59955
PRISDAL	Non_withdrawal_event	Male	3	2.97524	-2.0402	0.0102431	1.20404	2.97524	1.00826	1.00832	1.00839	0	NA	Inf	Inf	3	7203826	7263781	7203823	7263778	0	7203823	59955
PROCRIN TRIMESTRAL	Non_withdrawal_event	Male	3	2.97524	-2.0402	0.0102431	1.20404	2.97524	1.00826	1.00832	1.00839	0	NA	Inf	Inf	3	7203826	7263781	7203823	7263778	0	7203823	59955
PROFENAMINE	Non_withdrawal_event	Male	3	2.97524	-2.0402	0.0102431	1.20404	2.97524	1.00826	1.00832	1.00839	0	NA	Inf	Inf	3	7203826	7263781	7203823	7263778	0	7203823	59955
PROHEALTH INVIGORATING CLEAN MULTI-PROTECTION RINSE, INVIG (	Non_withdrawal_event	Male	3	2.97524	-2.0402	0.0102431	1.20404	2.97524	1.00826	1.00832	1.00839	0	NA	Inf	Inf	3	7203826	7263781	7203823	7263778	0	7203823	59955
PRONTO PLAMINE	Non_withdrawal_event	Male	3	2.97524	-2.0402	0.0102431	1.20404	2.97524	1.00826	1.00832	1.00839	0	NA	Inf	Inf	3	7203826	7263781	7203823	7263778	0	7203823	59955
PROSTAP DCS	Non_withdrawal_event	Male	3	2.97524	-2.0402	0.0102431	1.20404	2.97524	1.00826	1.00832	1.00839	0	NA	Inf	Inf	3	7203826	7263781	7203823	7263778	0	7203823	59955
PROSTAPHLIN	Non_withdrawal_event	Male	3	2.97524	-2.0402	0.0102431	1.20404	2.97524	1.00826	1.00832	1.00839	0	NA	Inf	Inf	3	7203826	7263781	7203823	7263778	0	7203823	59955
PROSTAT	Non_withdrawal_event	Male	3	2.97524	-2.0402	0.0102431	1.20404	2.97524	1.00826	1.00832	1.00839	0	NA	Inf	Inf	3	7203826	7263781	7203823	7263778	0	7203823	59955
PROSTIN VR PAEDIATRIC	Non_withdrawal_event	Male	3	2.97524	-2.0402	0.0102431	1.20404	2.97524	1.00826	1.00832	1.00839	0	NA	Inf	Inf	3	7203826	7263781	7203823	7263778	0	7203823	59955
PROSULTIAMINE	Non_withdrawal_event	Male	3	2.97524	-2.0402	0.0102431	1.20404	2.97524	1.00826	1.00832	1.00839	0	NA	Inf	Inf	3	7203826	7263781	7203823	7263778	0	7203823	59955
PROTEIN C CONCENTRATE	Non_withdrawal_event	Male	3	2.97524	-2.0402	0.0102431	1.20404	2.97524	1.00826	1.00832	1.00839	0	NA	Inf	Inf	3	7203826	7263781	7203823	7263778	0	7203823	59955
PROVENCE	Non_withdrawal_event	Male	3	2.97524	-2.0402	0.0102431	1.20404	2.97524	1.00826	1.00832	1.00839	0	NA	Inf	Inf	3	7203826	7263781	7203823	7263778	0	7203823	59955
PROVENGE SIPULEUCELT	Non_withdrawal_event	Male	3	2.97524	-2.0402	0.0102431	1.20404	2.97524	1.00826	1.00832	1.00839	0	NA	Inf	Inf	3	7203826	7263781	7203823	7263778	0	7203823	59955
PROZEI	Non_withdrawal_event	Male	3	2.97524	-2.0402	0.0102431	1.20404	2.97524	1.00826	1.00832	1.00839	0	NA	Inf	Inf	3	7203826	7263781	7203823	7263778	0	7203823	59955
PROZIN	Non_withdrawal_event	Male	3	2.97524	-2.0402	0.0102431	1.20404	2.97524	1.00826	1.00832	1.00839	0	NA	Inf	Inf	3	7203826	7263781	7203823	7263778	0	7203823	59955
PRUXODIN	Non_withdrawal_event	Male	3	2.97524	-2.0402	0.0102431	1.20404	2.97524	1.00826	1.00832	1.00839	0	NA	Inf	Inf	3	7203826	7263781	7203823	7263778	0	7203823	59955
PSYCHOTROPIC	Non_withdrawal_event	Male	3	2.97524	-2.0402	0.0102431	1.20404	2.97524	1.00826	1.00832	1.00839	0	NA	Inf	Inf	3	7203826	7263781	7203823	7263778	0	7203823	59955
PTK T35913_	Non_withdrawal_event	Male	3	2.97524	-2.0402	0.0102431	1.20404	2.97524	1.00826	1.00832	1.00839	0	NA	Inf	Inf	3	7203826	7263781	7203823	7263778	0	7203823	59955
PYRETHROIDS	Non_withdrawal_event	Male	3	2.97524	-2.0402	0.0102431	1.20404	2.97524	1.00826	1.00832	1.00839	0	NA	Inf	Inf	3	7203826	7263781	7203823	7263778	0	7203823	59955
QUERCUS CORTEX	Non_withdrawal_event	Male	3	2.97524	-2.0402	0.0102431	1.20404	2.97524	1.00826	1.00832	1.00839	0	NA	Inf	Inf	3	7203826	7263781	7203823	7263778	0	7203823	59955
QUICK INSULIN	Non_withdrawal_event	Male	3	2.97524	-2.0402	0.0102431	1.20404	2.97524	1.00826	1.00832	1.00839	0	NA	Inf	Inf	3	7203826	7263781	7203823	7263778	0	7203823	59955
QUININEQUINIDINE	Non_withdrawal_event	Male	3	2.97524	-2.0402	0.0102431	1.20404	2.97524	1.00826	1.00832	1.00839	0	NA	Inf	Inf	3	7203826	7263781	7203823	7263778	0	7203823	59955
RADOTINIB	Non_withdrawal_event	Male	3	2.97524	-2.0402	0.0102431	1.20404	2.97524	1.00826	1.00832	1.00839	0	NA	Inf	Inf	3	7203826	7263781	7203823	7263778	0	7203823	59955
RALTEGRAVIR MERCK	Non_withdrawal_event	Male	3	2.97524	-2.0402	0.0102431	1.20404	2.97524	1.00826	1.00832	1.00839	0	NA	Inf	Inf	3	7203826	7263781	7203823	7263778	0	7203823	59955
RAMIPLUS	Non_withdrawal_event	Male	3	2.97524	-2.0402	0.0102431	1.20404	2.97524	1.00826	1.00832	1.00839	0	NA	Inf	Inf	3	7203826	7263781	7203823	7263778	0	7203823	59955
RAMIPRILZENTIVA	Non_withdrawal_event	Male	3	2.97524	-2.0402	0.0102431	1.20404	2.97524	1.00826	1.00832	1.00839	0	NA	Inf	Inf	3	7203826	7263781	7203823	7263778	0	7203823	59955
RAPID INSULIN	Non_withdrawal_event	Male	3	2.97524	-2.0402	0.0102431	1.20404	2.97524	1.00826	1.00832	1.00839	0	NA	Inf	Inf	3	7203826	7263781	7203823	7263778	0	7203823	59955
RAPILYSIN	Non_withdrawal_event	Male	3	2.97524	-2.0402	0.0102431	1.20404	2.97524	1.00826	1.00832	1.00839	0	NA	Inf	Inf	3	7203826	7263781	7203823	7263778	0	7203823	59955
RECOMBINANT	Non_withdrawal_event	Male	3	2.97524	-2.0402	0.0102431	1.20404	2.97524	1.00826	1.00832	1.00839	0	NA	Inf	Inf	3	7203826	7263781	7203823	7263778	0	7203823	59955
REDEVANT	Non_withdrawal_event	Male	3	2.97524	-2.0402	0.0102431	1.20404	2.97524	1.00826	1.00832	1.00839	0	NA	Inf	Inf	3	7203826	7263781	7203823	7263778	0	7203823	59955
RENEXA	Non_withdrawal_event	Male	3	2.97524	-2.0402	0.0102431	1.20404	2.97524	1.00826	1.00832	1.00839	0	NA	Inf	Inf	3	7203826	7263781	7203823	7263778	0	7203823	59955
RESPIMAT	Non_withdrawal_event	Male	3	2.97524	-2.0402	0.0102431	1.20404	2.97524	1.00826	1.00832	1.00839	0	NA	Inf	Inf	3	7203826	7263781	7203823	7263778	0	7203823	59955
REVELEX	Non_withdrawal_event	Male	3	2.97524	-2.0402	0.0102431	1.20404	2.97524	1.00826	1.00832	1.00839	0	NA	Inf	Inf	3	7203826	7263781	7203823	7263778	0	7203823	59955
RIBAROXABAN	Non_withdrawal_event	Male	3	2.97524	-2.0402	0.0102431	1.20404	2.97524	1.00826	1.00832	1.00839	0	NA	Inf	Inf	3	7203826	7263781	7203823	7263778	0	7203823	59955
RISPERAL	Non_withdrawal_event	Male	3	2.97524	-2.0402	0.0102431	1.20404	2.97524	1.00826	1.00832	1.00839	0	NA	Inf	Inf	3	7203826	7263781	7203823	7263778	0	7203823	59955
RITONIVAR	Non_withdrawal_event	Male	3	2.97524	-2.0402	0.0102431	1.20404	2.97524	1.00826	1.00832	1.00839	0	NA	Inf	Inf	3	7203826	7263781	7203823	7263778	0	7203823	59955
ROLENIUM	Non_withdrawal_event	Male	3	2.97524	-2.0402	0.0102431	1.20404	2.97524	1.00826	1.00832	1.00839	0	NA	Inf	Inf	3	7203826	7263781	7203823	7263778	0	7203823	59955
ROVUSTATIN	Non_withdrawal_event	Male	3	2.97524	-2.0402	0.0102431	1.20404	2.97524	1.00826	1.00832	1.00839	0	NA	Inf	Inf	3	7203826	7263781	7203823	7263778	0	7203823	59955
ROXATRAL ALFUZOSIN - -	Non_withdrawal_event	Male	3	2.97524	-2.0402	0.0102431	1.20404	2.97524	1.00826	1.00832	1.00839	0	NA	Inf	Inf	3	7203826	7263781	7203823	7263778	0	7203823	59955
ROYAL JELLY	Non_withdrawal_event	Male	3	2.97524	-2.0402	0.0102431	1.20404	2.97524	1.00826	1.00832	1.00839	0	NA	Inf	Inf	3	7203826	7263781	7203823	7263778	0	7203823	59955
SA	Non_withdrawal_event	Male	3	2.97524	-2.0402	0.0102431	1.20404	2.97524	1.00826	1.00832	1.00839	0	NA	Inf	Inf	3	7203826	7263781	7203823	7263778	0	7203823	59955
SAGE CHLORHEXIDINE CLOTH	Non_withdrawal_event	Male	3	2.97524	-2.0402	0.0102431	1.20404	2.97524	1.00826	1.00832	1.00839	0	NA	Inf	Inf	3	7203826	7263781	7203823	7263778	0	7203823	59955
SAMARIUM SM	Non_withdrawal_event	Male	3	2.97524	-2.0402	0.0102431	1.20404	2.97524	1.00826	1.00832	1.00839	0	NA	Inf	Inf	3	7203826	7263781	7203823	7263778	0	7203823	59955
SCIO ,	Non_withdrawal_event	Male	3	2.97524	-2.0402	0.0102431	1.20404	2.97524	1.00826	1.00832	1.00839	0	NA	Inf	Inf	3	7203826	7263781	7203823	7263778	0	7203823	59955
SECOTEX OCAS	Non_withdrawal_event	Male	3	2.97524	-2.0402	0.0102431	1.20404	2.97524	1.00826	1.00832	1.00839	0	NA	Inf	Inf	3	7203826	7263781	7203823	7263778	0	7203823	59955
SENNOSIDE_	Non_withdrawal_event	Male	3	2.97524	-2.0402	0.0102431	1.20404	2.97524	1.00826	1.00832	1.00839	0	NA	Inf	Inf	3	7203826	7263781	7203823	7263778	0	7203823	59955
SENSODYNEF BRILLANTWHITENING TOOTHPASTE	Non_withdrawal_event	Male	3	2.97524	-2.0402	0.0102431	1.20404	2.97524	1.00826	1.00832	1.00839	0	NA	Inf	Inf	3	7203826	7263781	7203823	7263778	0	7203823	59955
SERETAIDE	Non_withdrawal_event	Male	3	2.97524	-2.0402	0.0102431	1.20404	2.97524	1.00826	1.00832	1.00839	0	NA	Inf	Inf	3	7203826	7263781	7203823	7263778	0	7203823	59955
SGNTGT	Non_withdrawal_event	Male	3	2.97524	-2.0402	0.0102431	1.20404	2.97524	1.00826	1.00832	1.00839	0	NA	Inf	Inf	3	7203826	7263781	7203823	7263778	0	7203823	59955
SIERRASIL	Non_withdrawal_event	Male	3	2.97524	-2.0402	0.0102431	1.20404	2.97524	1.00826	1.00832	1.00839	0	NA	Inf	Inf	3	7203826	7263781	7203823	7263778	0	7203823	59955
SIMLUKAFUSP ALFA	Non_withdrawal_event	Male	3	2.97524	-2.0402	0.0102431	1.20404	2.97524	1.00826	1.00832	1.00839	0	NA	Inf	Inf	3	7203826	7263781	7203823	7263778	0	7203823	59955
SIMULECT SIC_	Non_withdrawal_event	Male	3	2.97524	-2.0402	0.0102431	1.20404	2.97524	1.00826	1.00832	1.00839	0	NA	Inf	Inf	3	7203826	7263781	7203823	7263778	0	7203823	59955
SIMVA HENNIG	Non_withdrawal_event	Male	3	2.97524	-2.0402	0.0102431	1.20404	2.97524	1.00826	1.00832	1.00839	0	NA	Inf	Inf	3	7203826	7263781	7203823	7263778	0	7203823	59955
SINUTAB NONDROWSY	Non_withdrawal_event	Male	3	2.97524	-2.0402	0.0102431	1.20404	2.97524	1.00826	1.00832	1.00839	0	NA	Inf	Inf	3	7203826	7263781	7203823	7263778	0	7203823	59955
SIRDALUD_	Non_withdrawal_event	Male	3	2.97524	-2.0402	0.0102431	1.20404	2.97524	1.00826	1.00832	1.00839	0	NA	Inf	Inf	3	7203826	7263781	7203823	7263778	0	7203823	59955
SLOVASTAN	Non_withdrawal_event	Male	3	2.97524	-2.0402	0.0102431	1.20404	2.97524	1.00826	1.00832	1.00839	0	NA	Inf	Inf	3	7203826	7263781	7203823	7263778	0	7203823	59955
SOMAPACITAN	Non_withdrawal_event	Male	3	2.97524	-2.0402	0.0102431	1.20404	2.97524	1.00826	1.00832	1.00839	0	NA	Inf	Inf	3	7203826	7263781	7203823	7263778	0	7203823	59955
SOMATOLINE	Non_withdrawal_event	Male	3	2.97524	-2.0402	0.0102431	1.20404	2.97524	1.00826	1.00832	1.00839	0	NA	Inf	Inf	3	7203826	7263781	7203823	7263778	0	7203823	59955
SOMATULINA AUTOGEL LANREOTIDE )	Non_withdrawal_event	Male	3	2.97524	-2.0402	0.0102431	1.20404	2.97524	1.00826	1.00832	1.00839	0	NA	Inf	Inf	3	7203826	7263781	7203823	7263778	0	7203823	59955
SORAFENIB BID BAYER	Non_withdrawal_event	Male	3	2.97524	-2.0402	0.0102431	1.20404	2.97524	1.00826	1.00832	1.00839	0	NA	Inf	Inf	3	7203826	7263781	7203823	7263778	0	7203823	59955
SPP_- AMLDPINE VS HCTZ +_- AMLDPINE	Non_withdrawal_event	Male	3	2.97524	-2.0402	0.0102431	1.20404	2.97524	1.00826	1.00832	1.00839	0	NA	Inf	Inf	3	7203826	7263781	7203823	7263778	0	7203823	59955
STATINE	Non_withdrawal_event	Male	3	2.97524	-2.0402	0.0102431	1.20404	2.97524	1.00826	1.00832	1.00839	0	NA	Inf	Inf	3	7203826	7263781	7203823	7263778	0	7203823	59955
STD	Non_withdrawal_event	Male	3	2.97524	-2.0402	0.0102431	1.20404	2.97524	1.00826	1.00832	1.00839	0	NA	Inf	Inf	3	7203826	7263781	7203823	7263778	0	7203823	59955
STILBOESTROL	Non_withdrawal_event	Male	3	2.97524	-2.0402	0.0102431	1.20404	2.97524	1.00826	1.00832	1.00839	0	NA	Inf	Inf	3	7203826	7263781	7203823	7263778	0	7203823	59955
STILLNOX	Non_withdrawal_event	Male	3	2.97524	-2.0402	0.0102431	1.20404	2.97524	1.00826	1.00832	1.00839	0	NA	Inf	Inf	3	7203826	7263781	7203823	7263778	0	7203823	59955
SUNITINIB EVERY STARTING ON	Non_withdrawal_event	Male	3	2.97524	-2.0402	0.0102431	1.20404	2.97524	1.00826	1.00832	1.00839	0	NA	Inf	Inf	3	7203826	7263781	7203823	7263778	0	7203823	59955
SUPRALIP NT	Non_withdrawal_event	Male	3	2.97524	-2.0402	0.0102431	1.20404	2.97524	1.00826	1.00832	1.00839	0	NA	Inf	Inf	3	7203826	7263781	7203823	7263778	0	7203823	59955
SYOSEIRYUTO	Non_withdrawal_event	Male	3	2.97524	-2.0402	0.0102431	1.20404	2.97524	1.00826	1.00832	1.00839	0	NA	Inf	Inf	3	7203826	7263781	7203823	7263778	0	7203823	59955
TAMATE	Non_withdrawal_event	Male	3	2.97524	-2.0402	0.0102431	1.20404	2.97524	1.00826	1.00832	1.00839	0	NA	Inf	Inf	3	7203826	7263781	7203823	7263778	0	7203823	59955
TAUROLIN	Non_withdrawal_event	Male	3	2.97524	-2.0402	0.0102431	1.20404	2.97524	1.00826	1.00832	1.00839	0	NA	Inf	Inf	3	7203826	7263781	7203823	7263778	0	7203823	59955
TAXUS	Non_withdrawal_event	Male	3	2.97524	-2.0402	0.0102431	1.20404	2.97524	1.00826	1.00832	1.00839	0	NA	Inf	Inf	3	7203826	7263781	7203823	7263778	0	7203823	59955
TELAPRAVIR	Non_withdrawal_event	Male	3	2.97524	-2.0402	0.0102431	1.20404	2.97524	1.00826	1.00832	1.00839	0	NA	Inf	Inf	3	7203826	7263781	7203823	7263778	0	7203823	59955
TEMAZ	Non_withdrawal_event	Male	3	2.97524	-2.0402	0.0102431	1.20404	2.97524	1.00826	1.00832	1.00839	0	NA	Inf	Inf	3	7203826	7263781	7203823	7263778	0	7203823	59955
TENECTAPLASE	Non_withdrawal_event	Male	3	2.97524	-2.0402	0.0102431	1.20404	2.97524	1.00826	1.00832	1.00839	0	NA	Inf	Inf	3	7203826	7263781	7203823	7263778	0	7203823	59955
TENOFIVIR	Non_withdrawal_event	Male	3	2.97524	-2.0402	0.0102431	1.20404	2.97524	1.00826	1.00832	1.00839	0	NA	Inf	Inf	3	7203826	7263781	7203823	7263778	0	7203823	59955
TEOFURMATE	Non_withdrawal_event	Male	3	2.97524	-2.0402	0.0102431	1.20404	2.97524	1.00826	1.00832	1.00839	0	NA	Inf	Inf	3	7203826	7263781	7203823	7263778	0	7203823	59955
TERRAMICINA	Non_withdrawal_event	Male	3	2.97524	-2.0402	0.0102431	1.20404	2.97524	1.00826	1.00832	1.00839	0	NA	Inf	Inf	3	7203826	7263781	7203823	7263778	0	7203823	59955
TESTOTERONE	Non_withdrawal_event	Male	3	2.97524	-2.0402	0.0102431	1.20404	2.97524	1.00826	1.00832	1.00839	0	NA	Inf	Inf	3	7203826	7263781	7203823	7263778	0	7203823	59955
THERAFLU DAYTIME SEVERE COLD WARMING SYRUPPARACETAMOL, DEXTROME	Non_withdrawal_event	Male	3	2.97524	-2.0402	0.0102431	1.20404	2.97524	1.00826	1.00832	1.00839	0	NA	Inf	Inf	3	7203826	7263781	7203823	7263778	0	7203823	59955
THIAMIDE	Non_withdrawal_event	Male	3	2.97524	-2.0402	0.0102431	1.20404	2.97524	1.00826	1.00832	1.00839	0	NA	Inf	Inf	3	7203826	7263781	7203823	7263778	0	7203823	59955
THIENAM	Non_withdrawal_event	Male	3	2.97524	-2.0402	0.0102431	1.20404	2.97524	1.00826	1.00832	1.00839	0	NA	Inf	Inf	3	7203826	7263781	7203823	7263778	0	7203823	59955
THPADRIAMYCIN	Non_withdrawal_event	Male	3	2.97524	-2.0402	0.0102431	1.20404	2.97524	1.00826	1.00832	1.00839	0	NA	Inf	Inf	3	7203826	7263781	7203823	7263778	0	7203823	59955
TIMOLOL CHAUVIN COLLYRE	Non_withdrawal_event	Male	3	2.97524	-2.0402	0.0102431	1.20404	2.97524	1.00826	1.00832	1.00839	0	NA	Inf	Inf	3	7203826	7263781	7203823	7263778	0	7203823	59955
TIOVITA GOLD	Non_withdrawal_event	Male	3	2.97524	-2.0402	0.0102431	1.20404	2.97524	1.00826	1.00832	1.00839	0	NA	Inf	Inf	3	7203826	7263781	7203823	7263778	0	7203823	59955
TIROFIBRAN	Non_withdrawal_event	Male	3	2.97524	-2.0402	0.0102431	1.20404	2.97524	1.00826	1.00832	1.00839	0	NA	Inf	Inf	3	7203826	7263781	7203823	7263778	0	7203823	59955
TISSUE PLASMINOGEN ACTIVATOR SALINE	Non_withdrawal_event	Male	3	2.97524	-2.0402	0.0102431	1.20404	2.97524	1.00826	1.00832	1.00839	0	NA	Inf	Inf	3	7203826	7263781	7203823	7263778	0	7203823	59955
TOCLASE	Non_withdrawal_event	Male	3	2.97524	-2.0402	0.0102431	1.20404	2.97524	1.00826	1.00832	1.00839	0	NA	Inf	Inf	3	7203826	7263781	7203823	7263778	0	7203823	59955
TOPOTECAN M2_72HR	Non_withdrawal_event	Male	3	2.97524	-2.0402	0.0102431	1.20404	2.97524	1.00826	1.00832	1.00839	0	NA	Inf	Inf	3	7203826	7263781	7203823	7263778	0	7203823	59955
TRALGIT	Non_withdrawal_event	Male	3	2.97524	-2.0402	0.0102431	1.20404	2.97524	1.00826	1.00832	1.00839	0	NA	Inf	Inf	3	7203826	7263781	7203823	7263778	0	7203823	59955
TRAVAPROST	Non_withdrawal_event	Male	3	2.97524	-2.0402	0.0102431	1.20404	2.97524	1.00826	1.00832	1.00839	0	NA	Inf	Inf	3	7203826	7263781	7203823	7263778	0	7203823	59955
TRIAMINIC CHEST_NASAL CONGESTIONGUAIFENESIN, PHENYLEPHRINE HY	Non_withdrawal_event	Male	3	2.97524	-2.0402	0.0102431	1.20404	2.97524	1.00826	1.00832	1.00839	0	NA	Inf	Inf	3	7203826	7263781	7203823	7263778	0	7203823	59955
TRIAMINICD MULTISYMPTOM COLD	Non_withdrawal_event	Male	3	2.97524	-2.0402	0.0102431	1.20404	2.97524	1.00826	1.00832	1.00839	0	NA	Inf	Inf	3	7203826	7263781	7203823	7263778	0	7203823	59955
TRIAMINIC_SORE THROAT WITHOUT PSEDEXTROMETHORPHAN HYDRO	Non_withdrawal_event	Male	3	2.97524	-2.0402	0.0102431	1.20404	2.97524	1.00826	1.00832	1.00839	0	NA	Inf	Inf	3	7203826	7263781	7203823	7263778	0	7203823	59955
TRICOR_LIPANTIL	Non_withdrawal_event	Male	3	2.97524	-2.0402	0.0102431	1.20404	2.97524	1.00826	1.00832	1.00839	0	NA	Inf	Inf	3	7203826	7263781	7203823	7263778	0	7203823	59955
TROBICIN	Non_withdrawal_event	Male	3	2.97524	-2.0402	0.0102431	1.20404	2.97524	1.00826	1.00832	1.00839	0	NA	Inf	Inf	3	7203826	7263781	7203823	7263778	0	7203823	59955
TRPL ANTIBIOTIC PLUS OINT	Non_withdrawal_event	Male	3	2.97524	-2.0402	0.0102431	1.20404	2.97524	1.00826	1.00832	1.00839	0	NA	Inf	Inf	3	7203826	7263781	7203823	7263778	0	7203823	59955
TST	Non_withdrawal_event	Male	3	2.97524	-2.0402	0.0102431	1.20404	2.97524	1.00826	1.00832	1.00839	0	NA	Inf	Inf	3	7203826	7263781	7203823	7263778	0	7203823	59955
TUBOCURARINE	Non_withdrawal_event	Male	3	2.97524	-2.0402	0.0102431	1.20404	2.97524	1.00826	1.00832	1.00839	0	NA	Inf	Inf	3	7203826	7263781	7203823	7263778	0	7203823	59955
TYZINE	Non_withdrawal_event	Male	3	2.97524	-2.0402	0.0102431	1.20404	2.97524	1.00826	1.00832	1.00839	0	NA	Inf	Inf	3	7203826	7263781	7203823	7263778	0	7203823	59955
UBENIMEX	Non_withdrawal_event	Male	3	2.97524	-2.0402	0.0102431	1.20404	2.97524	1.00826	1.00832	1.00839	0	NA	Inf	Inf	3	7203826	7263781	7203823	7263778	0	7203823	59955
UFTORAL	Non_withdrawal_event	Male	3	2.97524	-2.0402	0.0102431	1.20404	2.97524	1.00826	1.00832	1.00839	0	NA	Inf	Inf	3	7203826	7263781	7203823	7263778	0	7203823	59955
UNOPROST	Non_withdrawal_event	Male	3	2.97524	-2.0402	0.0102431	1.20404	2.97524	1.00826	1.00832	1.00839	0	NA	Inf	Inf	3	7203826	7263781	7203823	7263778	0	7203823	59955
URALYT ARNICA EXTRACT, CONVALLARIA GLYCOSIDES, ECHINACEA ANGUSTIFOLIA	Non_withdrawal_event	Male	3	2.97524	-2.0402	0.0102431	1.20404	2.97524	1.00826	1.00832	1.00839	0	NA	Inf	Inf	3	7203826	7263781	7203823	7263778	0	7203823	59955
URALYTU ( ) (	Non_withdrawal_event	Male	3	2.97524	-2.0402	0.0102431	1.20404	2.97524	1.00826	1.00832	1.00839	0	NA	Inf	Inf	3	7203826	7263781	7203823	7263778	0	7203823	59955
URODIE	Non_withdrawal_event	Male	3	2.97524	-2.0402	0.0102431	1.20404	2.97524	1.00826	1.00832	1.00839	0	NA	Inf	Inf	3	7203826	7263781	7203823	7263778	0	7203823	59955
VALAML VS VAL_AML	Non_withdrawal_event	Male	3	2.97524	-2.0402	0.0102431	1.20404	2.97524	1.00826	1.00832	1.00839	0	NA	Inf	Inf	3	7203826	7263781	7203823	7263778	0	7203823	59955
VANCOLED	Non_withdrawal_event	Male	3	2.97524	-2.0402	0.0102431	1.20404	2.97524	1.00826	1.00832	1.00839	0	NA	Inf	Inf	3	7203826	7263781	7203823	7263778	0	7203823	59955
VARDENAFIL BID	Non_withdrawal_event	Male	3	2.97524	-2.0402	0.0102431	1.20404	2.97524	1.00826	1.00832	1.00839	0	NA	Inf	Inf	3	7203826	7263781	7203823	7263778	0	7203823	59955
VECURONIUM BEDFORD	Non_withdrawal_event	Male	3	2.97524	-2.0402	0.0102431	1.20404	2.97524	1.00826	1.00832	1.00839	0	NA	Inf	Inf	3	7203826	7263781	7203823	7263778	0	7203823	59955
VEHICLE	Non_withdrawal_event	Male	3	2.97524	-2.0402	0.0102431	1.20404	2.97524	1.00826	1.00832	1.00839	0	NA	Inf	Inf	3	7203826	7263781	7203823	7263778	0	7203823	59955
VELOSEF_	Non_withdrawal_event	Male	3	2.97524	-2.0402	0.0102431	1.20404	2.97524	1.00826	1.00832	1.00839	0	NA	Inf	Inf	3	7203826	7263781	7203823	7263778	0	7203823	59955
VENOM IMMUNOTHERAPY	Non_withdrawal_event	Male	3	2.97524	-2.0402	0.0102431	1.20404	2.97524	1.00826	1.00832	1.00839	0	NA	Inf	Inf	3	7203826	7263781	7203823	7263778	0	7203823	59955
VEPICOMBIN	Non_withdrawal_event	Male	3	2.97524	-2.0402	0.0102431	1.20404	2.97524	1.00826	1.00832	1.00839	0	NA	Inf	Inf	3	7203826	7263781	7203823	7263778	0	7203823	59955
VERDIPERSTAT	Non_withdrawal_event	Male	3	2.97524	-2.0402	0.0102431	1.20404	2.97524	1.00826	1.00832	1.00839	0	NA	Inf	Inf	3	7203826	7263781	7203823	7263778	0	7203823	59955
VIAZEM	Non_withdrawal_event	Male	3	2.97524	-2.0402	0.0102431	1.20404	2.97524	1.00826	1.00832	1.00839	0	NA	Inf	Inf	3	7203826	7263781	7203823	7263778	0	7203823	59955
VIBRAMYCINE	Non_withdrawal_event	Male	3	2.97524	-2.0402	0.0102431	1.20404	2.97524	1.00826	1.00832	1.00839	0	NA	Inf	Inf	3	7203826	7263781	7203823	7263778	0	7203823	59955
VIMSELTINIB	Non_withdrawal_event	Male	3	2.97524	-2.0402	0.0102431	1.20404	2.97524	1.00826	1.00832	1.00839	0	NA	Inf	Inf	3	7203826	7263781	7203823	7263778	0	7203823	59955
VINCRISTINA ITALIA	Non_withdrawal_event	Male	3	2.97524	-2.0402	0.0102431	1.20404	2.97524	1.00826	1.00832	1.00839	0	NA	Inf	Inf	3	7203826	7263781	7203823	7263778	0	7203823	59955
VIRAFERONPEG PEGINTERFERON ALFA-2B)	Non_withdrawal_event	Male	3	2.97524	-2.0402	0.0102431	1.20404	2.97524	1.00826	1.00832	1.00839	0	NA	Inf	Inf	3	7203826	7263781	7203823	7263778	0	7203823	59955
XANTINOL NICOTINATE	Non_withdrawal_event	Male	3	2.97524	-2.0402	0.0102431	1.20404	2.97524	1.00826	1.00832	1.00839	0	NA	Inf	Inf	3	7203826	7263781	7203823	7263778	0	7203823	59955
XRT D5, WK 2-7	Non_withdrawal_event	Male	3	2.97524	-2.0402	0.0102431	1.20404	2.97524	1.00826	1.00832	1.00839	0	NA	Inf	Inf	3	7203826	7263781	7203823	7263778	0	7203823	59955
YODELS	Non_withdrawal_event	Male	3	2.97524	-2.0402	0.0102431	1.20404	2.97524	1.00826	1.00832	1.00839	0	NA	Inf	Inf	3	7203826	7263781	7203823	7263778	0	7203823	59955
ZANBARS	Non_withdrawal_event	Male	3	2.97524	-2.0402	0.0102431	1.20404	2.97524	1.00826	1.00832	1.00839	0	NA	Inf	Inf	3	7203826	7263781	7203823	7263778	0	7203823	59955
ZANEXTRA	Non_withdrawal_event	Male	3	2.97524	-2.0402	0.0102431	1.20404	2.97524	1.00826	1.00832	1.00839	0	NA	Inf	Inf	3	7203826	7263781	7203823	7263778	0	7203823	59955
ZDV	Non_withdrawal_event	Male	3	2.97524	-2.0402	0.0102431	1.20404	2.97524	1.00826	1.00832	1.00839	0	NA	Inf	Inf	3	7203826	7263781	7203823	7263778	0	7203823	59955
ZOLEDRONIC ACID VS ALEDRONATE	Non_withdrawal_event	Male	3	2.97524	-2.0402	0.0102431	1.20404	2.97524	1.00826	1.00832	1.00839	0	NA	Inf	Inf	3	7203826	7263781	7203823	7263778	0	7203823	59955
ZYLORIC FRESENIUS^	Non_withdrawal_event	Male	3	2.97524	-2.0402	0.0102431	1.20404	2.97524	1.00826	1.00832	1.00839	0	NA	Inf	Inf	3	7203826	7263781	7203823	7263778	0	7203823	59955
ACETAMINOPHENCHLORPHENIRAMINE_DEXTROMETHORPHAN \GUAIFENESIN\PHENYLEPHRINE	Non_withdrawal_event	Male	3	2.97524	-2.0402	0.0102431	1.20404	2.97524	1.00826	1.00832	1.00839	0	NA	Inf	Inf	3	7203826	7263781	7203823	7263778	0	7203823	59955
ACTRAPHANE HM	Non_withdrawal_event	Male	3	2.97524	-2.0402	0.0102431	1.20404	2.97524	1.00826	1.00832	1.00839	0	NA	Inf	Inf	3	7203826	7263781	7203823	7263778	0	7203823	59955
ACURETIC	Non_withdrawal_event	Male	3	2.97524	-2.0402	0.0102431	1.20404	2.97524	1.00826	1.00832	1.00839	0	NA	Inf	Inf	3	7203826	7263781	7203823	7263778	0	7203823	59955
AKURIT	Non_withdrawal_event	Male	3	2.97524	-2.0402	0.0102431	1.20404	2.97524	1.00826	1.00832	1.00839	0	NA	Inf	Inf	3	7203826	7263781	7203823	7263778	0	7203823	59955
AMETYCINE	Non_withdrawal_event	Male	3	2.97524	-2.0402	0.0102431	1.20404	2.97524	1.00826	1.00832	1.00839	0	NA	Inf	Inf	3	7203826	7263781	7203823	7263778	0	7203823	59955
ANSAID	Non_withdrawal_event	Male	3	2.97524	-2.0402	0.0102431	1.20404	2.97524	1.00826	1.00832	1.00839	0	NA	Inf	Inf	3	7203826	7263781	7203823	7263778	0	7203823	59955
ANTI INFLAMMATORY	Non_withdrawal_event	Male	3	2.97524	-2.0402	0.0102431	1.20404	2.97524	1.00826	1.00832	1.00839	0	NA	Inf	Inf	3	7203826	7263781	7203823	7263778	0	7203823	59955
ANTIDIABETIC MEDICATION	Non_withdrawal_event	Male	3	2.97524	-2.0402	0.0102431	1.20404	2.97524	1.00826	1.00832	1.00839	0	NA	Inf	Inf	3	7203826	7263781	7203823	7263778	0	7203823	59955
ANXIOLYTIC	Non_withdrawal_event	Male	3	2.97524	-2.0402	0.0102431	1.20404	2.97524	1.00826	1.00832	1.00839	0	NA	Inf	Inf	3	7203826	7263781	7203823	7263778	0	7203823	59955
ARACYTINE 2	Non_withdrawal_event	Male	3	2.97524	-2.0402	0.0102431	1.20404	2.97524	1.00826	1.00832	1.00839	0	NA	Inf	Inf	3	7203826	7263781	7203823	7263778	0	7203823	59955
ARASENA	Non_withdrawal_event	Male	3	2.97524	-2.0402	0.0102431	1.20404	2.97524	1.00826	1.00832	1.00839	0	NA	Inf	Inf	3	7203826	7263781	7203823	7263778	0	7203823	59955
ASPARAGINE	Non_withdrawal_event	Male	3	2.97524	-2.0402	0.0102431	1.20404	2.97524	1.00826	1.00832	1.00839	0	NA	Inf	Inf	3	7203826	7263781	7203823	7263778	0	7203823	59955
ASTOMIN	Non_withdrawal_event	Male	3	2.97524	-2.0402	0.0102431	1.20404	2.97524	1.00826	1.00832	1.00839	0	NA	Inf	Inf	3	7203826	7263781	7203823	7263778	0	7203823	59955
BENEFIBER PLUS CALCIUM_WHEAT DEXTRINCALCIUM , WHEA	Non_withdrawal_event	Male	3	2.97524	-2.0402	0.0102431	1.20404	2.97524	1.00826	1.00832	1.00839	0	NA	Inf	Inf	3	7203826	7263781	7203823	7263778	0	7203823	59955
CARTEOL	Non_withdrawal_event	Male	3	2.97524	-2.0402	0.0102431	1.20404	2.97524	1.00826	1.00832	1.00839	0	NA	Inf	Inf	3	7203826	7263781	7203823	7263778	0	7203823	59955
CEFTERAM PIVOXIL	Non_withdrawal_event	Male	3	2.97524	-2.0402	0.0102431	1.20404	2.97524	1.00826	1.00832	1.00839	0	NA	Inf	Inf	3	7203826	7263781	7203823	7263778	0	7203823	59955
CEFUROXIMRATIOPHARM	Non_withdrawal_event	Male	3	2.97524	-2.0402	0.0102431	1.20404	2.97524	1.00826	1.00832	1.00839	0	NA	Inf	Inf	3	7203826	7263781	7203823	7263778	0	7203823	59955
CHILDRENS PEDIACARE PLUS COLD (PSEUDOEPHEDRINE, DEX	Non_withdrawal_event	Male	3	2.97524	-2.0402	0.0102431	1.20404	2.97524	1.00826	1.00832	1.00839	0	NA	Inf	Inf	3	7203826	7263781	7203823	7263778	0	7203823	59955
CHLORPHENIRAMINE MALEATDIHYDROCODEINE_METHYLEPHEDRINE , DL-	Non_withdrawal_event	Male	3	2.97524	-2.0402	0.0102431	1.20404	2.97524	1.00826	1.00832	1.00839	0	NA	Inf	Inf	3	7203826	7263781	7203823	7263778	0	7203823	59955
CHRONOINDOCID	Non_withdrawal_event	Male	3	2.97524	-2.0402	0.0102431	1.20404	2.97524	1.00826	1.00832	1.00839	0	NA	Inf	Inf	3	7203826	7263781	7203823	7263778	0	7203823	59955
CINREBAFUSP ALFA	Non_withdrawal_event	Male	3	2.97524	-2.0402	0.0102431	1.20404	2.97524	1.00826	1.00832	1.00839	0	NA	Inf	Inf	3	7203826	7263781	7203823	7263778	0	7203823	59955
CIPROFLOXACINTINIDAZOLE	Non_withdrawal_event	Male	3	2.97524	-2.0402	0.0102431	1.20404	2.97524	1.00826	1.00832	1.00839	0	NA	Inf	Inf	3	7203826	7263781	7203823	7263778	0	7203823	59955
CISORDINOL ACUTARD	Non_withdrawal_event	Male	3	2.97524	-2.0402	0.0102431	1.20404	2.97524	1.00826	1.00832	1.00839	0	NA	Inf	Inf	3	7203826	7263781	7203823	7263778	0	7203823	59955
CLOPERASTINE	Non_withdrawal_event	Male	3	2.97524	-2.0402	0.0102431	1.20404	2.97524	1.00826	1.00832	1.00839	0	NA	Inf	Inf	3	7203826	7263781	7203823	7263778	0	7203823	59955
COKENZEN 12	Non_withdrawal_event	Male	3	2.97524	-2.0402	0.0102431	1.20404	2.97524	1.00826	1.00832	1.00839	0	NA	Inf	Inf	3	7203826	7263781	7203823	7263778	0	7203823	59955
COLTRAMYL	Non_withdrawal_event	Male	3	2.97524	-2.0402	0.0102431	1.20404	2.97524	1.00826	1.00832	1.00839	0	NA	Inf	Inf	3	7203826	7263781	7203823	7263778	0	7203823	59955
CONCENTRATED ELECTROLYTIC	Non_withdrawal_event	Male	3	2.97524	-2.0402	0.0102431	1.20404	2.97524	1.00826	1.00832	1.00839	0	NA	Inf	Inf	3	7203826	7263781	7203823	7263778	0	7203823	59955
CONIVAPTAN	Non_withdrawal_event	Male	3	2.97524	-2.0402	0.0102431	1.20404	2.97524	1.00826	1.00832	1.00839	0	NA	Inf	Inf	3	7203826	7263781	7203823	7263778	0	7203823	59955
CYPHER	Non_withdrawal_event	Male	3	2.97524	-2.0402	0.0102431	1.20404	2.97524	1.00826	1.00832	1.00839	0	NA	Inf	Inf	3	7203826	7263781	7203823	7263778	0	7203823	59955
CYPHER CORONARY STENT	Non_withdrawal_event	Male	3	2.97524	-2.0402	0.0102431	1.20404	2.97524	1.00826	1.00832	1.00839	0	NA	Inf	Inf	3	7203826	7263781	7203823	7263778	0	7203823	59955
DARBEPOETIN	Non_withdrawal_event	Male	3	2.97524	-2.0402	0.0102431	1.20404	2.97524	1.00826	1.00832	1.00839	0	NA	Inf	Inf	3	7203826	7263781	7203823	7263778	0	7203823	59955
DELSYM ADULT ORANGE OZ	Non_withdrawal_event	Male	3	2.97524	-2.0402	0.0102431	1.20404	2.97524	1.00826	1.00832	1.00839	0	NA	Inf	Inf	3	7203826	7263781	7203823	7263778	0	7203823	59955
DESERNIL	Non_withdrawal_event	Male	3	2.97524	-2.0402	0.0102431	1.20404	2.97524	1.00826	1.00832	1.00839	0	NA	Inf	Inf	3	7203826	7263781	7203823	7263778	0	7203823	59955
DESMOPRESSIN NASAL	Non_withdrawal_event	Male	3	2.97524	-2.0402	0.0102431	1.20404	2.97524	1.00826	1.00832	1.00839	0	NA	Inf	Inf	3	7203826	7263781	7203823	7263778	0	7203823	59955
DETERGENT	Non_withdrawal_event	Male	3	2.97524	-2.0402	0.0102431	1.20404	2.97524	1.00826	1.00832	1.00839	0	NA	Inf	Inf	3	7203826	7263781	7203823	7263778	0	7203823	59955
DICLOCIL	Non_withdrawal_event	Male	3	2.97524	-2.0402	0.0102431	1.20404	2.97524	1.00826	1.00832	1.00839	0	NA	Inf	Inf	3	7203826	7263781	7203823	7263778	0	7203823	59955
DIET	Non_withdrawal_event	Male	3	2.97524	-2.0402	0.0102431	1.20404	2.97524	1.00826	1.00832	1.00839	0	NA	Inf	Inf	3	7203826	7263781	7203823	7263778	0	7203823	59955
DITIOCARB ZINC	Non_withdrawal_event	Male	3	2.97524	-2.0402	0.0102431	1.20404	2.97524	1.00826	1.00832	1.00839	0	NA	Inf	Inf	3	7203826	7263781	7203823	7263778	0	7203823	59955
DOLONEX DT	Non_withdrawal_event	Male	3	2.97524	-2.0402	0.0102431	1.20404	2.97524	1.00826	1.00832	1.00839	0	NA	Inf	Inf	3	7203826	7263781	7203823	7263778	0	7203823	59955
ECASA	Non_withdrawal_event	Male	3	2.97524	-2.0402	0.0102431	1.20404	2.97524	1.00826	1.00832	1.00839	0	NA	Inf	Inf	3	7203826	7263781	7203823	7263778	0	7203823	59955
EMPYNASE	Non_withdrawal_event	Male	3	2.97524	-2.0402	0.0102431	1.20404	2.97524	1.00826	1.00832	1.00839	0	NA	Inf	Inf	3	7203826	7263781	7203823	7263778	0	7203823	59955
EMTRICITABINTENOFOVIR	Non_withdrawal_event	Male	3	2.97524	-2.0402	0.0102431	1.20404	2.97524	1.00826	1.00832	1.00839	0	NA	Inf	Inf	3	7203826	7263781	7203823	7263778	0	7203823	59955
EPANUTIN INFATABS	Non_withdrawal_event	Male	3	2.97524	-2.0402	0.0102431	1.20404	2.97524	1.00826	1.00832	1.00839	0	NA	Inf	Inf	3	7203826	7263781	7203823	7263778	0	7203823	59955
EXISULIND	Non_withdrawal_event	Male	3	2.97524	-2.0402	0.0102431	1.20404	2.97524	1.00826	1.00832	1.00839	0	NA	Inf	Inf	3	7203826	7263781	7203823	7263778	0	7203823	59955
FAXINE	Non_withdrawal_event	Male	3	2.97524	-2.0402	0.0102431	1.20404	2.97524	1.00826	1.00832	1.00839	0	NA	Inf	Inf	3	7203826	7263781	7203823	7263778	0	7203823	59955
FLUROX	Non_withdrawal_event	Male	3	2.97524	-2.0402	0.0102431	1.20404	2.97524	1.00826	1.00832	1.00839	0	NA	Inf	Inf	3	7203826	7263781	7203823	7263778	0	7203823	59955
FOLSAN	Non_withdrawal_event	Male	3	2.97524	-2.0402	0.0102431	1.20404	2.97524	1.00826	1.00832	1.00839	0	NA	Inf	Inf	3	7203826	7263781	7203823	7263778	0	7203823	59955
GALENIC PANIPENEM_BETAMIPRON/	Non_withdrawal_event	Male	3	2.97524	-2.0402	0.0102431	1.20404	2.97524	1.00826	1.00832	1.00839	0	NA	Inf	Inf	3	7203826	7263781	7203823	7263778	0	7203823	59955
GAMUNEX C	Non_withdrawal_event	Male	3	2.97524	-2.0402	0.0102431	1.20404	2.97524	1.00826	1.00832	1.00839	0	NA	Inf	Inf	3	7203826	7263781	7203823	7263778	0	7203823	59955
GASPORT	Non_withdrawal_event	Male	3	2.97524	-2.0402	0.0102431	1.20404	2.97524	1.00826	1.00832	1.00839	0	NA	Inf	Inf	3	7203826	7263781	7203823	7263778	0	7203823	59955
HALFLYTELY_BISACODYL	Non_withdrawal_event	Male	3	2.97524	-2.0402	0.0102431	1.20404	2.97524	1.00826	1.00832	1.00839	0	NA	Inf	Inf	3	7203826	7263781	7203823	7263778	0	7203823	59955
HAVRIX	Non_withdrawal_event	Male	3	2.97524	-2.0402	0.0102431	1.20404	2.97524	1.00826	1.00832	1.00839	0	NA	Inf	Inf	3	7203826	7263781	7203823	7263778	0	7203823	59955
HISTOACRYL	Non_withdrawal_event	Male	3	2.97524	-2.0402	0.0102431	1.20404	2.97524	1.00826	1.00832	1.00839	0	NA	Inf	Inf	3	7203826	7263781	7203823	7263778	0	7203823	59955
INFLUENZA VIRUS ACALIFORNIA_/2009 X-181 ANTIGEN (FORMALDEHYDE INACTIVATED)_INFLUENZA A VIRUS A/VICTORIA/210/2009 X-187 (H3N2) ANTIGEN (FORMALDEHYDE INACTIVATED)\INFLUENZA B VIRUS B/BRISBANE/60/2008 ANTIGEN (FORMALDEHYDE INACTIVATED)\INFLUENZA VIRUS VACCINE	Non_withdrawal_event	Male	3	2.97524	-2.0402	0.0102431	1.20404	2.97524	1.00826	1.00832	1.00839	0	NA	Inf	Inf	3	7203826	7263781	7203823	7263778	0	7203823	59955
INSULIN ISOPHANE	Non_withdrawal_event	Male	3	2.97524	-2.0402	0.0102431	1.20404	2.97524	1.00826	1.00832	1.00839	0	NA	Inf	Inf	3	7203826	7263781	7203823	7263778	0	7203823	59955
IPSTYL	Non_withdrawal_event	Male	3	2.97524	-2.0402	0.0102431	1.20404	2.97524	1.00826	1.00832	1.00839	0	NA	Inf	Inf	3	7203826	7263781	7203823	7263778	0	7203823	59955
KYPROLISCARFILZOMIB)	Non_withdrawal_event	Male	3	2.97524	-2.0402	0.0102431	1.20404	2.97524	1.00826	1.00832	1.00839	0	NA	Inf	Inf	3	7203826	7263781	7203823	7263778	0	7203823	59955
LACTOBACILLUS PLANTARUM	Non_withdrawal_event	Male	3	2.97524	-2.0402	0.0102431	1.20404	2.97524	1.00826	1.00832	1.00839	0	NA	Inf	Inf	3	7203826	7263781	7203823	7263778	0	7203823	59955
LIDOCAINE (LIDOCAINE HYDROCHLORIDE INJECTIO	Non_withdrawal_event	Male	3	2.97524	-2.0402	0.0102431	1.20404	2.97524	1.00826	1.00832	1.00839	0	NA	Inf	Inf	3	7203826	7263781	7203823	7263778	0	7203823	59955
LIMPIDEX	Non_withdrawal_event	Male	3	2.97524	-2.0402	0.0102431	1.20404	2.97524	1.00826	1.00832	1.00839	0	NA	Inf	Inf	3	7203826	7263781	7203823	7263778	0	7203823	59955
LIPROLOG LISPRO	Non_withdrawal_event	Male	3	2.97524	-2.0402	0.0102431	1.20404	2.97524	1.00826	1.00832	1.00839	0	NA	Inf	Inf	3	7203826	7263781	7203823	7263778	0	7203823	59955
LISINIPRIL	Non_withdrawal_event	Male	3	2.97524	-2.0402	0.0102431	1.20404	2.97524	1.00826	1.00832	1.00839	0	NA	Inf	Inf	3	7203826	7263781	7203823	7263778	0	7203823	59955
LISTERINE FRESHBURST	Non_withdrawal_event	Male	3	2.97524	-2.0402	0.0102431	1.20404	2.97524	1.00826	1.00832	1.00839	0	NA	Inf	Inf	3	7203826	7263781	7203823	7263778	0	7203823	59955
LOTENSIN_(NOT )	Non_withdrawal_event	Male	3	2.97524	-2.0402	0.0102431	1.20404	2.97524	1.00826	1.00832	1.00839	0	NA	Inf	Inf	3	7203826	7263781	7203823	7263778	0	7203823	59955
MAXERAN	Non_withdrawal_event	Male	3	2.97524	-2.0402	0.0102431	1.20404	2.97524	1.00826	1.00832	1.00839	0	NA	Inf	Inf	3	7203826	7263781	7203823	7263778	0	7203823	59955
METOTREXATO	Non_withdrawal_event	Male	3	2.97524	-2.0402	0.0102431	1.20404	2.97524	1.00826	1.00832	1.00839	0	NA	Inf	Inf	3	7203826	7263781	7203823	7263778	0	7203823	59955
MODITEN	Non_withdrawal_event	Male	3	2.97524	-2.0402	0.0102431	1.20404	2.97524	1.00826	1.00832	1.00839	0	NA	Inf	Inf	3	7203826	7263781	7203823	7263778	0	7203823	59955
MOISTURIZER	Non_withdrawal_event	Male	3	2.97524	-2.0402	0.0102431	1.20404	2.97524	1.00826	1.00832	1.00839	0	NA	Inf	Inf	3	7203826	7263781	7203823	7263778	0	7203823	59955
MONOCORDIL	Non_withdrawal_event	Male	3	2.97524	-2.0402	0.0102431	1.20404	2.97524	1.00826	1.00832	1.00839	0	NA	Inf	Inf	3	7203826	7263781	7203823	7263778	0	7203823	59955
MONOTILDIEM (NOT )	Non_withdrawal_event	Male	3	2.97524	-2.0402	0.0102431	1.20404	2.97524	1.00826	1.00832	1.00839	0	NA	Inf	Inf	3	7203826	7263781	7203823	7263778	0	7203823	59955
MUROMONAB	Non_withdrawal_event	Male	3	2.97524	-2.0402	0.0102431	1.20404	2.97524	1.00826	1.00832	1.00839	0	NA	Inf	Inf	3	7203826	7263781	7203823	7263778	0	7203823	59955
MYDRIATICUM	Non_withdrawal_event	Male	3	2.97524	-2.0402	0.0102431	1.20404	2.97524	1.00826	1.00832	1.00839	0	NA	Inf	Inf	3	7203826	7263781	7203823	7263778	0	7203823	59955
NAFTIN	Non_withdrawal_event	Male	3	2.97524	-2.0402	0.0102431	1.20404	2.97524	1.00826	1.00832	1.00839	0	NA	Inf	Inf	3	7203826	7263781	7203823	7263778	0	7203823	59955
NEOBRUFEN	Non_withdrawal_event	Male	3	2.97524	-2.0402	0.0102431	1.20404	2.97524	1.00826	1.00832	1.00839	0	NA	Inf	Inf	3	7203826	7263781	7203823	7263778	0	7203823	59955
NEOMYCIN SULFATEPREDNISOLONE	Non_withdrawal_event	Male	3	2.97524	-2.0402	0.0102431	1.20404	2.97524	1.00826	1.00832	1.00839	0	NA	Inf	Inf	3	7203826	7263781	7203823	7263778	0	7203823	59955
NEPHRON CORPORATION	Non_withdrawal_event	Male	3	2.97524	-2.0402	0.0102431	1.20404	2.97524	1.00826	1.00832	1.00839	0	NA	Inf	Inf	3	7203826	7263781	7203823	7263778	0	7203823	59955
NEUTROGENA ULTRA SHEER SUNBLOCK SPF	Non_withdrawal_event	Male	3	2.97524	-2.0402	0.0102431	1.20404	2.97524	1.00826	1.00832	1.00839	0	NA	Inf	Inf	3	7203826	7263781	7203823	7263778	0	7203823	59955
NICOUMALONE	Non_withdrawal_event	Male	3	2.97524	-2.0402	0.0102431	1.20404	2.97524	1.00826	1.00832	1.00839	0	NA	Inf	Inf	3	7203826	7263781	7203823	7263778	0	7203823	59955
NORVANCOMYCIN	Non_withdrawal_event	Male	3	2.97524	-2.0402	0.0102431	1.20404	2.97524	1.00826	1.00832	1.00839	0	NA	Inf	Inf	3	7203826	7263781	7203823	7263778	0	7203823	59955
NOVALGIN_	Non_withdrawal_event	Male	3	2.97524	-2.0402	0.0102431	1.20404	2.97524	1.00826	1.00832	1.00839	0	NA	Inf	Inf	3	7203826	7263781	7203823	7263778	0	7203823	59955
OMEGA FATTY ACIDS_VITAMINS	Non_withdrawal_event	Male	3	2.97524	-2.0402	0.0102431	1.20404	2.97524	1.00826	1.00832	1.00839	0	NA	Inf	Inf	3	7203826	7263781	7203823	7263778	0	7203823	59955
PARALDEHYDE	Non_withdrawal_event	Male	3	2.97524	-2.0402	0.0102431	1.20404	2.97524	1.00826	1.00832	1.00839	0	NA	Inf	Inf	3	7203826	7263781	7203823	7263778	0	7203823	59955
PEPLEO	Non_withdrawal_event	Male	3	2.97524	-2.0402	0.0102431	1.20404	2.97524	1.00826	1.00832	1.00839	0	NA	Inf	Inf	3	7203826	7263781	7203823	7263778	0	7203823	59955
PHYTOSTEROLS	Non_withdrawal_event	Male	3	2.97524	-2.0402	0.0102431	1.20404	2.97524	1.00826	1.00832	1.00839	0	NA	Inf	Inf	3	7203826	7263781	7203823	7263778	0	7203823	59955
PRENATAL	Non_withdrawal_event	Male	3	2.97524	-2.0402	0.0102431	1.20404	2.97524	1.00826	1.00832	1.00839	0	NA	Inf	Inf	3	7203826	7263781	7203823	7263778	0	7203823	59955
PRIMALAN	Non_withdrawal_event	Male	3	2.97524	-2.0402	0.0102431	1.20404	2.97524	1.00826	1.00832	1.00839	0	NA	Inf	Inf	3	7203826	7263781	7203823	7263778	0	7203823	59955
RENOGRAFIN	Non_withdrawal_event	Male	3	2.97524	-2.0402	0.0102431	1.20404	2.97524	1.00826	1.00832	1.00839	0	NA	Inf	Inf	3	7203826	7263781	7203823	7263778	0	7203823	59955
RICOLA	Non_withdrawal_event	Male	3	2.97524	-2.0402	0.0102431	1.20404	2.97524	1.00826	1.00832	1.00839	0	NA	Inf	Inf	3	7203826	7263781	7203823	7263778	0	7203823	59955
SALMETEROLFLUTICASONPROPIONAAT	Non_withdrawal_event	Male	3	2.97524	-2.0402	0.0102431	1.20404	2.97524	1.00826	1.00832	1.00839	0	NA	Inf	Inf	3	7203826	7263781	7203823	7263778	0	7203823	59955
SANDOSTATINE	Non_withdrawal_event	Male	3	2.97524	-2.0402	0.0102431	1.20404	2.97524	1.00826	1.00832	1.00839	0	NA	Inf	Inf	3	7203826	7263781	7203823	7263778	0	7203823	59955
SANSERT	Non_withdrawal_event	Male	3	2.97524	-2.0402	0.0102431	1.20404	2.97524	1.00826	1.00832	1.00839	0	NA	Inf	Inf	3	7203826	7263781	7203823	7263778	0	7203823	59955
SEPTRIM	Non_withdrawal_event	Male	3	2.97524	-2.0402	0.0102431	1.20404	2.97524	1.00826	1.00832	1.00839	0	NA	Inf	Inf	3	7203826	7263781	7203823	7263778	0	7203823	59955
SHOSEIRYUTO	Non_withdrawal_event	Male	3	2.97524	-2.0402	0.0102431	1.20404	2.97524	1.00826	1.00832	1.00839	0	NA	Inf	Inf	3	7203826	7263781	7203823	7263778	0	7203823	59955
SLONIACIN	Non_withdrawal_event	Male	3	2.97524	-2.0402	0.0102431	1.20404	2.97524	1.00826	1.00832	1.00839	0	NA	Inf	Inf	3	7203826	7263781	7203823	7263778	0	7203823	59955
SOTAHEXAL	Non_withdrawal_event	Male	3	2.97524	-2.0402	0.0102431	1.20404	2.97524	1.00826	1.00832	1.00839	0	NA	Inf	Inf	3	7203826	7263781	7203823	7263778	0	7203823	59955
SPIROFUR	Non_withdrawal_event	Male	3	2.97524	-2.0402	0.0102431	1.20404	2.97524	1.00826	1.00832	1.00839	0	NA	Inf	Inf	3	7203826	7263781	7203823	7263778	0	7203823	59955
SUBLIMAZE	Non_withdrawal_event	Male	3	2.97524	-2.0402	0.0102431	1.20404	2.97524	1.00826	1.00832	1.00839	0	NA	Inf	Inf	3	7203826	7263781	7203823	7263778	0	7203823	59955
TARGINACT	Non_withdrawal_event	Male	3	2.97524	-2.0402	0.0102431	1.20404	2.97524	1.00826	1.00832	1.00839	0	NA	Inf	Inf	3	7203826	7263781	7203823	7263778	0	7203823	59955
TEETHING HYLANDS	Non_withdrawal_event	Male	3	2.97524	-2.0402	0.0102431	1.20404	2.97524	1.00826	1.00832	1.00839	0	NA	Inf	Inf	3	7203826	7263781	7203823	7263778	0	7203823	59955
TIMOMANN AUGENTROPFEN	Non_withdrawal_event	Male	3	2.97524	-2.0402	0.0102431	1.20404	2.97524	1.00826	1.00832	1.00839	0	NA	Inf	Inf	3	7203826	7263781	7203823	7263778	0	7203823	59955
TISSUCOL DUO WEEFSELLIJM	Non_withdrawal_event	Male	3	2.97524	-2.0402	0.0102431	1.20404	2.97524	1.00826	1.00832	1.00839	0	NA	Inf	Inf	3	7203826	7263781	7203823	7263778	0	7203823	59955
TOLEXINE	Non_withdrawal_event	Male	3	2.97524	-2.0402	0.0102431	1.20404	2.97524	1.00826	1.00832	1.00839	0	NA	Inf	Inf	3	7203826	7263781	7203823	7263778	0	7203823	59955
TRIAD ALCOHOL PREP PAD	Non_withdrawal_event	Male	3	2.97524	-2.0402	0.0102431	1.20404	2.97524	1.00826	1.00832	1.00839	0	NA	Inf	Inf	3	7203826	7263781	7203823	7263778	0	7203823	59955
URALYT	Non_withdrawal_event	Male	3	2.97524	-2.0402	0.0102431	1.20404	2.97524	1.00826	1.00832	1.00839	0	NA	Inf	Inf	3	7203826	7263781	7203823	7263778	0	7203823	59955
URISPAS	Non_withdrawal_event	Male	3	2.97524	-2.0402	0.0102431	1.20404	2.97524	1.00826	1.00832	1.00839	0	NA	Inf	Inf	3	7203826	7263781	7203823	7263778	0	7203823	59955
VASOTEC RPD	Non_withdrawal_event	Male	3	2.97524	-2.0402	0.0102431	1.20404	2.97524	1.00826	1.00832	1.00839	0	NA	Inf	Inf	3	7203826	7263781	7203823	7263778	0	7203823	59955
VEGAMOX	Non_withdrawal_event	Male	3	2.97524	-2.0402	0.0102431	1.20404	2.97524	1.00826	1.00832	1.00839	0	NA	Inf	Inf	3	7203826	7263781	7203823	7263778	0	7203823	59955
VELMANASE ALFATYCV	Non_withdrawal_event	Male	3	2.97524	-2.0402	0.0102431	1.20404	2.97524	1.00826	1.00832	1.00839	0	NA	Inf	Inf	3	7203826	7263781	7203823	7263778	0	7203823	59955
VEPESIDESANDOZ	Non_withdrawal_event	Male	3	2.97524	-2.0402	0.0102431	1.20404	2.97524	1.00826	1.00832	1.00839	0	NA	Inf	Inf	3	7203826	7263781	7203823	7263778	0	7203823	59955
ZELBORAF GENENGTECH	Non_withdrawal_event	Male	3	2.97524	-2.0402	0.0102431	1.20404	2.97524	1.00826	1.00832	1.00839	0	NA	Inf	Inf	3	7203826	7263781	7203823	7263778	0	7203823	59955
ZETAMAX	Non_withdrawal_event	Male	3	2.97524	-2.0402	0.0102431	1.20404	2.97524	1.00826	1.00832	1.00839	0	NA	Inf	Inf	3	7203826	7263781	7203823	7263778	0	7203823	59955
COPPERTONE ULTRAGUARD SUNSCREEN CONTINUOUS SPRAY SPF	Non_withdrawal_event	Male	3	2.97524	-2.0402	0.0102431	1.20404	2.97524	1.00826	1.00832	1.00839	0	NA	Inf	Inf	3	7203826	7263781	7203823	7263778	0	7203823	59955
DENILEUKIN DIFTITOX	Non_withdrawal_event	Male	3	2.97524	-2.0402	0.0102431	1.20404	2.97524	1.00826	1.00832	1.00839	0	NA	Inf	Inf	3	7203826	7263781	7203823	7263778	0	7203823	59955
LACTATED RINGERS ,	Non_withdrawal_event	Male	3	2.97524	-2.0402	0.0102431	1.20404	2.97524	1.00826	1.00832	1.00839	0	NA	Inf	Inf	3	7203826	7263781	7203823	7263778	0	7203823	59955
ANTIHEMOPHILIC FACTOR CONCENTRATE	Non_withdrawal_event	Male	3	2.97524	-2.0402	0.0102431	1.20404	2.97524	1.00826	1.00832	1.00839	0	NA	Inf	Inf	3	7203826	7263781	7203823	7263778	0	7203823	59955
ASPARGINASE	Non_withdrawal_event	Male	3	2.97524	-2.0402	0.0102431	1.20404	2.97524	1.00826	1.00832	1.00839	0	NA	Inf	Inf	3	7203826	7263781	7203823	7263778	0	7203823	59955
ATALUREN	Non_withdrawal_event	Male	3	2.97524	-2.0402	0.0102431	1.20404	2.97524	1.00826	1.00832	1.00839	0	NA	Inf	Inf	3	7203826	7263781	7203823	7263778	0	7203823	59955
AKFLUOR %	Non_withdrawal_event	Male	3	2.97524	-2.0402	0.0102431	1.20404	2.97524	1.00826	1.00832	1.00839	0	NA	Inf	Inf	3	7203826	7263781	7203823	7263778	0	7203823	59955
ASPIRINCHLORPHENIRAMINE_DEXTROMETHORPHAN \PHENYLEPHRINE	Non_withdrawal_event	Male	3	2.97524	-2.0402	0.0102431	1.20404	2.97524	1.00826	1.00832	1.00839	0	NA	Inf	Inf	3	7203826	7263781	7203823	7263778	0	7203823	59955
CLOTRIMAZOLEHYDROCORTISONE	Non_withdrawal_event	Male	3	2.97524	-2.0402	0.0102431	1.20404	2.97524	1.00826	1.00832	1.00839	0	NA	Inf	Inf	3	7203826	7263781	7203823	7263778	0	7203823	59955
IMRECOXIB	Non_withdrawal_event	Male	3	2.97524	-2.0402	0.0102431	1.20404	2.97524	1.00826	1.00832	1.00839	0	NA	Inf	Inf	3	7203826	7263781	7203823	7263778	0	7203823	59955
INDIUM OXYQUINOLINE	Non_withdrawal_event	Male	3	2.97524	-2.0402	0.0102431	1.20404	2.97524	1.00826	1.00832	1.00839	0	NA	Inf	Inf	3	7203826	7263781	7203823	7263778	0	7203823	59955
NEUROLEPTIC	Non_withdrawal_event	Male	3	2.97524	-2.0402	0.0102431	1.20404	2.97524	1.00826	1.00832	1.00839	0	NA	Inf	Inf	3	7203826	7263781	7203823	7263778	0	7203823	59955
TRIQUILAR COATED	Non_withdrawal_event	Male	3	2.97524	-2.0402	0.0102431	1.20404	2.97524	1.00826	1.00832	1.00839	0	NA	Inf	Inf	3	7203826	7263781	7203823	7263778	0	7203823	59955
CAFFEINEEPHEDRINE_PROMETHAZINE	Non_withdrawal_event	Male	3	2.97524	-2.0402	0.0102431	1.20404	2.97524	1.00826	1.00832	1.00839	0	NA	Inf	Inf	3	7203826	7263781	7203823	7263778	0	7203823	59955
CARNITINE	Non_withdrawal_event	Male	3	2.97524	-2.0402	0.0102431	1.20404	2.97524	1.00826	1.00832	1.00839	0	NA	Inf	Inf	3	7203826	7263781	7203823	7263778	0	7203823	59955
CHLORIDE	Non_withdrawal_event	Male	3	2.97524	-2.0402	0.0102431	1.20404	2.97524	1.00826	1.00832	1.00839	0	NA	Inf	Inf	3	7203826	7263781	7203823	7263778	0	7203823	59955
EDICIN	Non_withdrawal_event	Male	3	2.97524	-2.0402	0.0102431	1.20404	2.97524	1.00826	1.00832	1.00839	0	NA	Inf	Inf	3	7203826	7263781	7203823	7263778	0	7203823	59955
ELOXATINE - -_	Non_withdrawal_event	Male	3	2.97524	-2.0402	0.0102431	1.20404	2.97524	1.00826	1.00832	1.00839	0	NA	Inf	Inf	3	7203826	7263781	7203823	7263778	0	7203823	59955
ENOXAPARINENOXAPARIN	Non_withdrawal_event	Male	3	2.97524	-2.0402	0.0102431	1.20404	2.97524	1.00826	1.00832	1.00839	0	NA	Inf	Inf	3	7203826	7263781	7203823	7263778	0	7203823	59955
XYLOCAINE_ADRENALINE	Non_withdrawal_event	Male	3	2.97524	-2.0402	0.0102431	1.20404	2.97524	1.00826	1.00832	1.00839	0	NA	Inf	Inf	3	7203826	7263781	7203823	7263778	0	7203823	59955
CODAFALGAN	Non_withdrawal_event	Male	3	2.97524	-2.0402	0.0102431	1.20404	2.97524	1.00826	1.00832	1.00839	0	NA	Inf	Inf	3	7203826	7263781	7203823	7263778	0	7203823	59955
LYSERGIC ACID DIETHYLAMIDE	Non_withdrawal_event	Male	3	2.97524	-2.0402	0.0102431	1.20404	2.97524	1.00826	1.00832	1.00839	0	NA	Inf	Inf	3	7203826	7263781	7203823	7263778	0	7203823	59955
XYLITOL	Non_withdrawal_event	Male	3	2.97524	-2.0402	0.0102431	1.20404	2.97524	1.00826	1.00832	1.00839	0	NA	Inf	Inf	3	7203826	7263781	7203823	7263778	0	7203823	59955
PHARMORUBICIN	Non_withdrawal_event	Male	3	2.97524	-2.0402	0.0102431	1.20404	2.97524	1.00826	1.00832	1.00839	0	NA	Inf	Inf	3	7203826	7263781	7203823	7263778	0	7203823	59955
OPTIVE	Non_withdrawal_event	Male	3	2.97524	-2.0402	0.0102431	1.20404	2.97524	1.00826	1.00832	1.00839	0	NA	Inf	Inf	3	7203826	7263781	7203823	7263778	0	7203823	59955
ACETAMINOPHENCHLORZOXAZONE	Non_withdrawal_event	Male	3	2.97524	-2.0402	0.0102431	1.20404	2.97524	1.00826	1.00832	1.00839	0	NA	Inf	Inf	3	7203826	7263781	7203823	7263778	0	7203823	59955
MIGRANAL	Non_withdrawal_event	Male	3	2.97524	-2.0402	0.0102431	1.20404	2.97524	1.00826	1.00832	1.00839	0	NA	Inf	Inf	3	7203826	7263781	7203823	7263778	0	7203823	59955
CASANTHRANOLDOCUSATE	Non_withdrawal_event	Male	3	2.97524	-2.0402	0.0102431	1.20404	2.97524	1.00826	1.00832	1.00839	0	NA	Inf	Inf	3	7203826	7263781	7203823	7263778	0	7203823	59955
RIGOSERTIB	Non_withdrawal_event	Male	3	2.97524	-2.0402	0.0102431	1.20404	2.97524	1.00826	1.00832	1.00839	0	NA	Inf	Inf	3	7203826	7263781	7203823	7263778	0	7203823	59955
BICYCLOL	Non_withdrawal_event	Male	3	2.97524	-2.0402	0.0102431	1.20404	2.97524	1.00826	1.00832	1.00839	0	NA	Inf	Inf	3	7203826	7263781	7203823	7263778	0	7203823	59955
CREST PRO RINSE PROCTOR_GAMBLE	Non_withdrawal_event	Male	3	2.97524	-2.0402	0.0102431	1.20404	2.97524	1.00826	1.00832	1.00839	0	NA	Inf	Inf	3	7203826	7263781	7203823	7263778	0	7203823	59955
LDE	Non_withdrawal_event	Male	3	2.97524	-2.0402	0.0102431	1.20404	2.97524	1.00826	1.00832	1.00839	0	NA	Inf	Inf	3	7203826	7263781	7203823	7263778	0	7203823	59955
SLOWFE	Non_withdrawal_event	Male	3	2.97524	-2.0402	0.0102431	1.20404	2.97524	1.00826	1.00832	1.00839	0	NA	Inf	Inf	3	7203826	7263781	7203823	7263778	0	7203823	59955
SUMYCIN	Non_withdrawal_event	Male	3	2.97524	-2.0402	0.0102431	1.20404	2.97524	1.00826	1.00832	1.00839	0	NA	Inf	Inf	3	7203826	7263781	7203823	7263778	0	7203823	59955
CALCIUM CHLORIDEMAGNESIUM_CHLORIDE\ \SODIUM CHLORIDE\SODIUM , DIBASIC	Non_withdrawal_event	Male	3	2.97524	-2.0402	0.0102431	1.20404	2.97524	1.00826	1.00832	1.00839	0	NA	Inf	Inf	3	7203826	7263781	7203823	7263778	0	7203823	59955
RESCRIPTOR	Non_withdrawal_event	Male	3	2.97524	-2.0402	0.0102431	1.20404	2.97524	1.00826	1.00832	1.00839	0	NA	Inf	Inf	3	7203826	7263781	7203823	7263778	0	7203823	59955
ACYCLOVIRHYDROCORTISONE	Non_withdrawal_event	Male	3	2.97524	-2.0402	0.0102431	1.20404	2.97524	1.00826	1.00832	1.00839	0	NA	Inf	Inf	3	7203826	7263781	7203823	7263778	0	7203823	59955
INNOPRAN	Non_withdrawal_event	Male	3	2.97524	-2.0402	0.0102431	1.20404	2.97524	1.00826	1.00832	1.00839	0	NA	Inf	Inf	3	7203826	7263781	7203823	7263778	0	7203823	59955
KCLRETARD	Non_withdrawal_event	Male	3	2.97524	-2.0402	0.0102431	1.20404	2.97524	1.00826	1.00832	1.00839	0	NA	Inf	Inf	3	7203826	7263781	7203823	7263778	0	7203823	59955
OPTIVAR	Non_withdrawal_event	Male	3	2.97524	-2.0402	0.0102431	1.20404	2.97524	1.00826	1.00832	1.00839	0	NA	Inf	Inf	3	7203826	7263781	7203823	7263778	0	7203823	59955
THYMOSIN ALPHA	Non_withdrawal_event	Male	3	2.97524	-2.0402	0.0102431	1.20404	2.97524	1.00826	1.00832	1.00839	0	NA	Inf	Inf	3	7203826	7263781	7203823	7263778	0	7203823	59955
XYLOCAINE_EPINEPHRENE	Non_withdrawal_event	Male	3	2.97524	-2.0402	0.0102431	1.20404	2.97524	1.00826	1.00832	1.00839	0	NA	Inf	Inf	3	7203826	7263781	7203823	7263778	0	7203823	59955
BISULEPIN	Non_withdrawal_event	Male	3	2.97524	-2.0402	0.0102431	1.20404	2.97524	1.00826	1.00832	1.00839	0	NA	Inf	Inf	3	7203826	7263781	7203823	7263778	0	7203823	59955
BUPIVICAINE	Non_withdrawal_event	Male	3	2.97524	-2.0402	0.0102431	1.20404	2.97524	1.00826	1.00832	1.00839	0	NA	Inf	Inf	3	7203826	7263781	7203823	7263778	0	7203823	59955
CINNARIZINEDIMENHYDRINATE	Non_withdrawal_event	Male	3	2.97524	-2.0402	0.0102431	1.20404	2.97524	1.00826	1.00832	1.00839	0	NA	Inf	Inf	3	7203826	7263781	7203823	7263778	0	7203823	59955
SULFAMETHOXAZOLETMP DS	Non_withdrawal_event	Male	3	2.97524	-2.0402	0.0102431	1.20404	2.97524	1.00826	1.00832	1.00839	0	NA	Inf	Inf	3	7203826	7263781	7203823	7263778	0	7203823	59955
ADCALD	Non_withdrawal_event	Male	3	2.97524	-2.0402	0.0102431	1.20404	2.97524	1.00826	1.00832	1.00839	0	NA	Inf	Inf	3	7203826	7263781	7203823	7263778	0	7203823	59955
BLEPHAMIDE	Non_withdrawal_event	Male	3	2.97524	-2.0402	0.0102431	1.20404	2.97524	1.00826	1.00832	1.00839	0	NA	Inf	Inf	3	7203826	7263781	7203823	7263778	0	7203823	59955
ERYPED	Non_withdrawal_event	Male	3	2.97524	-2.0402	0.0102431	1.20404	2.97524	1.00826	1.00832	1.00839	0	NA	Inf	Inf	3	7203826	7263781	7203823	7263778	0	7203823	59955
HYDROXYETHYL METHACRYLATE	Non_withdrawal_event	Male	3	2.97524	-2.0402	0.0102431	1.20404	2.97524	1.00826	1.00832	1.00839	0	NA	Inf	Inf	3	7203826	7263781	7203823	7263778	0	7203823	59955
HYPROMELLOSESTETRAHYDROZOLINE_ZINC	Non_withdrawal_event	Male	3	2.97524	-2.0402	0.0102431	1.20404	2.97524	1.00826	1.00832	1.00839	0	NA	Inf	Inf	3	7203826	7263781	7203823	7263778	0	7203823	59955
PNEUMONIA SHOT	Non_withdrawal_event	Male	3	2.97524	-2.0402	0.0102431	1.20404	2.97524	1.00826	1.00832	1.00839	0	NA	Inf	Inf	3	7203826	7263781	7203823	7263778	0	7203823	59955
SPRIX	Non_withdrawal_event	Male	3	2.97524	-2.0402	0.0102431	1.20404	2.97524	1.00826	1.00832	1.00839	0	NA	Inf	Inf	3	7203826	7263781	7203823	7263778	0	7203823	59955
MECOBALAMIN	Non_withdrawal_event	Male	3	2.97524	-2.0402	0.0102431	1.20404	2.97524	1.00826	1.00832	1.00839	0	NA	Inf	Inf	3	7203826	7263781	7203823	7263778	0	7203823	59955
DOBUTAMINE DOBUTAMINE	Non_withdrawal_event	Male	3	2.97524	-2.0402	0.0102431	1.20404	2.97524	1.00826	1.00832	1.00839	0	NA	Inf	Inf	3	7203826	7263781	7203823	7263778	0	7203823	59955
ALPHAGLUCOSIDASE . MFR: GENZY	Non_withdrawal_event	Male	3	2.97524	-2.0402	0.0102431	1.20404	2.97524	1.00826	1.00832	1.00839	0	NA	Inf	Inf	3	7203826	7263781	7203823	7263778	0	7203823	59955
CEFPIROME	Non_withdrawal_event	Male	3	2.97524	-2.0402	0.0102431	1.20404	2.97524	1.00826	1.00832	1.00839	0	NA	Inf	Inf	3	7203826	7263781	7203823	7263778	0	7203823	59955
HYDANTOL	Non_withdrawal_event	Male	3	2.97524	-2.0402	0.0102431	1.20404	2.97524	1.00826	1.00832	1.00839	0	NA	Inf	Inf	3	7203826	7263781	7203823	7263778	0	7203823	59955
LUTEINMINERALS_VITAMINS\ZEAXANTHIN	Non_withdrawal_event	Male	3	2.97524	-2.0402	0.0102431	1.20404	2.97524	1.00826	1.00832	1.00839	0	NA	Inf	Inf	3	7203826	7263781	7203823	7263778	0	7203823	59955
CREST PROHEALTH RINSE PROCTOR_GAMBLE	Non_withdrawal_event	Male	3	2.97524	-2.0402	0.0102431	1.20404	2.97524	1.00826	1.00832	1.00839	0	NA	Inf	Inf	3	7203826	7263781	7203823	7263778	0	7203823	59955
GLUCAGONGLUCAGON_WATER	Non_withdrawal_event	Male	3	2.97524	-2.0402	0.0102431	1.20404	2.97524	1.00826	1.00832	1.00839	0	NA	Inf	Inf	3	7203826	7263781	7203823	7263778	0	7203823	59955
GRAPEFRUIT	Non_withdrawal_event	Male	3	2.97524	-2.0402	0.0102431	1.20404	2.97524	1.00826	1.00832	1.00839	0	NA	Inf	Inf	3	7203826	7263781	7203823	7263778	0	7203823	59955
HERBALSHOPS_VALERIAN	Non_withdrawal_event	Male	3	2.97524	-2.0402	0.0102431	1.20404	2.97524	1.00826	1.00832	1.00839	0	NA	Inf	Inf	3	7203826	7263781	7203823	7263778	0	7203823	59955
LUBRIDERM DAILY MOISTURE FRAGRANCE FREE	Non_withdrawal_event	Male	3	2.97524	-2.0402	0.0102431	1.20404	2.97524	1.00826	1.00832	1.00839	0	NA	Inf	Inf	3	7203826	7263781	7203823	7263778	0	7203823	59955
OZONE	Non_withdrawal_event	Male	3	2.97524	-2.0402	0.0102431	1.20404	2.97524	1.00826	1.00832	1.00839	0	NA	Inf	Inf	3	7203826	7263781	7203823	7263778	0	7203823	59955
PHILLIPS COLON	Non_withdrawal_event	Male	3	2.97524	-2.0402	0.0102431	1.20404	2.97524	1.00826	1.00832	1.00839	0	NA	Inf	Inf	3	7203826	7263781	7203823	7263778	0	7203823	59955
TPA	Non_withdrawal_event	Male	3	2.97524	-2.0402	0.0102431	1.20404	2.97524	1.00826	1.00832	1.00839	0	NA	Inf	Inf	3	7203826	7263781	7203823	7263778	0	7203823	59955
ZPACK	Non_withdrawal_event	Male	3	2.97524	-2.0402	0.0102431	1.20404	2.97524	1.00826	1.00832	1.00839	0	NA	Inf	Inf	3	7203826	7263781	7203823	7263778	0	7203823	59955
ACETASOL HC	Non_withdrawal_event	Male	3	2.97524	-2.0402	0.0102431	1.20404	2.97524	1.00826	1.00832	1.00839	0	NA	Inf	Inf	3	7203826	7263781	7203823	7263778	0	7203823	59955
ACTIFED COLD_ALLERGY	Non_withdrawal_event	Male	3	2.97524	-2.0402	0.0102431	1.20404	2.97524	1.00826	1.00832	1.00839	0	NA	Inf	Inf	3	7203826	7263781	7203823	7263778	0	7203823	59955
ACUITEL	Non_withdrawal_event	Male	3	2.97524	-2.0402	0.0102431	1.20404	2.97524	1.00826	1.00832	1.00839	0	NA	Inf	Inf	3	7203826	7263781	7203823	7263778	0	7203823	59955
ADRENAL CORTICAL EXTRACT	Non_withdrawal_event	Male	3	2.97524	-2.0402	0.0102431	1.20404	2.97524	1.00826	1.00832	1.00839	0	NA	Inf	Inf	3	7203826	7263781	7203823	7263778	0	7203823	59955
AGRASTAT	Non_withdrawal_event	Male	3	2.97524	-2.0402	0.0102431	1.20404	2.97524	1.00826	1.00832	1.00839	0	NA	Inf	Inf	3	7203826	7263781	7203823	7263778	0	7203823	59955
ALCOHOL PREP PAD TRIAD	Non_withdrawal_event	Male	3	2.97524	-2.0402	0.0102431	1.20404	2.97524	1.00826	1.00832	1.00839	0	NA	Inf	Inf	3	7203826	7263781	7203823	7263778	0	7203823	59955
ALGINIC ACID_ALUMINIUM HYDROXIDE + MAGNESIUM ALGIN.AC	Non_withdrawal_event	Male	3	2.97524	-2.0402	0.0102431	1.20404	2.97524	1.00826	1.00832	1.00839	0	NA	Inf	Inf	3	7203826	7263781	7203823	7263778	0	7203823	59955
ALL THERAPEUTICS PRODUCTS	Non_withdrawal_event	Male	3	2.97524	-2.0402	0.0102431	1.20404	2.97524	1.00826	1.00832	1.00839	0	NA	Inf	Inf	3	7203826	7263781	7203823	7263778	0	7203823	59955
AMINO ACIDSCARBOHYDRATES_MINERALS\VITAMINS	Non_withdrawal_event	Male	3	2.97524	-2.0402	0.0102431	1.20404	2.97524	1.00826	1.00832	1.00839	0	NA	Inf	Inf	3	7203826	7263781	7203823	7263778	0	7203823	59955
AMINOPYRINE	Non_withdrawal_event	Male	3	2.97524	-2.0402	0.0102431	1.20404	2.97524	1.00826	1.00832	1.00839	0	NA	Inf	Inf	3	7203826	7263781	7203823	7263778	0	7203823	59955
AMITRIL	Non_withdrawal_event	Male	3	2.97524	-2.0402	0.0102431	1.20404	2.97524	1.00826	1.00832	1.00839	0	NA	Inf	Inf	3	7203826	7263781	7203823	7263778	0	7203823	59955
AMLODIPINO	Non_withdrawal_event	Male	3	2.97524	-2.0402	0.0102431	1.20404	2.97524	1.00826	1.00832	1.00839	0	NA	Inf	Inf	3	7203826	7263781	7203823	7263778	0	7203823	59955
AMOXICILLINCLARITHROMYCIN_PANTOPRAZOLE	Non_withdrawal_event	Male	3	2.97524	-2.0402	0.0102431	1.20404	2.97524	1.00826	1.00832	1.00839	0	NA	Inf	Inf	3	7203826	7263781	7203823	7263778	0	7203823	59955
AMOXYCILLIN	Non_withdrawal_event	Male	3	2.97524	-2.0402	0.0102431	1.20404	2.97524	1.00826	1.00832	1.00839	0	NA	Inf	Inf	3	7203826	7263781	7203823	7263778	0	7203823	59955
ANSIOLIN	Non_withdrawal_event	Male	3	2.97524	-2.0402	0.0102431	1.20404	2.97524	1.00826	1.00832	1.00839	0	NA	Inf	Inf	3	7203826	7263781	7203823	7263778	0	7203823	59955
ANTIINFLAMMATORY AGENTS NON-STEROIDS	Non_withdrawal_event	Male	3	2.97524	-2.0402	0.0102431	1.20404	2.97524	1.00826	1.00832	1.00839	0	NA	Inf	Inf	3	7203826	7263781	7203823	7263778	0	7203823	59955
ANZIEF	Non_withdrawal_event	Male	3	2.97524	-2.0402	0.0102431	1.20404	2.97524	1.00826	1.00832	1.00839	0	NA	Inf	Inf	3	7203826	7263781	7203823	7263778	0	7203823	59955
ARIPRAZOLE	Non_withdrawal_event	Male	3	2.97524	-2.0402	0.0102431	1.20404	2.97524	1.00826	1.00832	1.00839	0	NA	Inf	Inf	3	7203826	7263781	7203823	7263778	0	7203823	59955
ARITMAL	Non_withdrawal_event	Male	3	2.97524	-2.0402	0.0102431	1.20404	2.97524	1.00826	1.00832	1.00839	0	NA	Inf	Inf	3	7203826	7263781	7203823	7263778	0	7203823	59955
ARKOLAMYL	Non_withdrawal_event	Male	3	2.97524	-2.0402	0.0102431	1.20404	2.97524	1.00826	1.00832	1.00839	0	NA	Inf	Inf	3	7203826	7263781	7203823	7263778	0	7203823	59955
ASPIRINCITRIC ACID_	Non_withdrawal_event	Male	3	2.97524	-2.0402	0.0102431	1.20404	2.97524	1.00826	1.00832	1.00839	0	NA	Inf	Inf	3	7203826	7263781	7203823	7263778	0	7203823	59955
ATROPINE SULFATEDIFENOXIN	Non_withdrawal_event	Male	3	2.97524	-2.0402	0.0102431	1.20404	2.97524	1.00826	1.00832	1.00839	0	NA	Inf	Inf	3	7203826	7263781	7203823	7263778	0	7203823	59955
AZUNOL	Non_withdrawal_event	Male	3	2.97524	-2.0402	0.0102431	1.20404	2.97524	1.00826	1.00832	1.00839	0	NA	Inf	Inf	3	7203826	7263781	7203823	7263778	0	7203823	59955
B7867QANTICOAGULANT SOD SOL	Non_withdrawal_event	Male	3	2.97524	-2.0402	0.0102431	1.20404	2.97524	1.00826	1.00832	1.00839	0	NA	Inf	Inf	3	7203826	7263781	7203823	7263778	0	7203823	59955
BACITRACINNEOMYCIN	Non_withdrawal_event	Male	3	2.97524	-2.0402	0.0102431	1.20404	2.97524	1.00826	1.00832	1.00839	0	NA	Inf	Inf	3	7203826	7263781	7203823	7263778	0	7203823	59955
BAYCARON	Non_withdrawal_event	Male	3	2.97524	-2.0402	0.0102431	1.20404	2.97524	1.00826	1.00832	1.00839	0	NA	Inf	Inf	3	7203826	7263781	7203823	7263778	0	7203823	59955
BELLADONNA ALKALOIDS	Non_withdrawal_event	Male	3	2.97524	-2.0402	0.0102431	1.20404	2.97524	1.00826	1.00832	1.00839	0	NA	Inf	Inf	3	7203826	7263781	7203823	7263778	0	7203823	59955
BENDAMUSTINE CEPHALON	Non_withdrawal_event	Male	3	2.97524	-2.0402	0.0102431	1.20404	2.97524	1.00826	1.00832	1.00839	0	NA	Inf	Inf	3	7203826	7263781	7203823	7263778	0	7203823	59955
BENEFLUR AMPULE	Non_withdrawal_event	Male	3	2.97524	-2.0402	0.0102431	1.20404	2.97524	1.00826	1.00832	1.00839	0	NA	Inf	Inf	3	7203826	7263781	7203823	7263778	0	7203823	59955
BICART_	Non_withdrawal_event	Male	3	2.97524	-2.0402	0.0102431	1.20404	2.97524	1.00826	1.00832	1.00839	0	NA	Inf	Inf	3	7203826	7263781	7203823	7263778	0	7203823	59955
BIXALOMER	Non_withdrawal_event	Male	3	2.97524	-2.0402	0.0102431	1.20404	2.97524	1.00826	1.00832	1.00839	0	NA	Inf	Inf	3	7203826	7263781	7203823	7263778	0	7203823	59955
BLINDED THERAPY PERINDOPRIL_INDAPAMIDE VS ]	Non_withdrawal_event	Male	3	2.97524	-2.0402	0.0102431	1.20404	2.97524	1.00826	1.00832	1.00839	0	NA	Inf	Inf	3	7203826	7263781	7203823	7263778	0	7203823	59955
BOS TAURUS ADRENAL CORTEX CORTICOSTEROIDS	Non_withdrawal_event	Male	3	2.97524	-2.0402	0.0102431	1.20404	2.97524	1.00826	1.00832	1.00839	0	NA	Inf	Inf	3	7203826	7263781	7203823	7263778	0	7203823	59955
BRENTUXIMAB VEDOTINPLACEBO	Non_withdrawal_event	Male	3	2.97524	-2.0402	0.0102431	1.20404	2.97524	1.00826	1.00832	1.00839	0	NA	Inf	Inf	3	7203826	7263781	7203823	7263778	0	7203823	59955
BRIAZIDE	Non_withdrawal_event	Male	3	2.97524	-2.0402	0.0102431	1.20404	2.97524	1.00826	1.00832	1.00839	0	NA	Inf	Inf	3	7203826	7263781	7203823	7263778	0	7203823	59955
BRONUCK	Non_withdrawal_event	Male	3	2.97524	-2.0402	0.0102431	1.20404	2.97524	1.00826	1.00832	1.00839	0	NA	Inf	Inf	3	7203826	7263781	7203823	7263778	0	7203823	59955
BUPIVACAINE BUPIVACAINE)	Non_withdrawal_event	Male	3	2.97524	-2.0402	0.0102431	1.20404	2.97524	1.00826	1.00832	1.00839	0	NA	Inf	Inf	3	7203826	7263781	7203823	7263778	0	7203823	59955
CALCINEURIN INHIBITOR	Non_withdrawal_event	Male	3	2.97524	-2.0402	0.0102431	1.20404	2.97524	1.00826	1.00832	1.00839	0	NA	Inf	Inf	3	7203826	7263781	7203823	7263778	0	7203823	59955
CARPRONIUM	Non_withdrawal_event	Male	3	2.97524	-2.0402	0.0102431	1.20404	2.97524	1.00826	1.00832	1.00839	0	NA	Inf	Inf	3	7203826	7263781	7203823	7263778	0	7203823	59955
CATAFAST	Non_withdrawal_event	Male	3	2.97524	-2.0402	0.0102431	1.20404	2.97524	1.00826	1.00832	1.00839	0	NA	Inf	Inf	3	7203826	7263781	7203823	7263778	0	7203823	59955
CEFAZOLINA	Non_withdrawal_event	Male	3	2.97524	-2.0402	0.0102431	1.20404	2.97524	1.00826	1.00832	1.00839	0	NA	Inf	Inf	3	7203826	7263781	7203823	7263778	0	7203823	59955
CEPAZINE	Non_withdrawal_event	Male	3	2.97524	-2.0402	0.0102431	1.20404	2.97524	1.00826	1.00832	1.00839	0	NA	Inf	Inf	3	7203826	7263781	7203823	7263778	0	7203823	59955
CHEMO	Non_withdrawal_event	Male	3	2.97524	-2.0402	0.0102431	1.20404	2.97524	1.00826	1.00832	1.00839	0	NA	Inf	Inf	3	7203826	7263781	7203823	7263778	0	7203823	59955
CHITOSAN	Non_withdrawal_event	Male	3	2.97524	-2.0402	0.0102431	1.20404	2.97524	1.00826	1.00832	1.00839	0	NA	Inf	Inf	3	7203826	7263781	7203823	7263778	0	7203823	59955
CHLOROMETHCATHINONE	Non_withdrawal_event	Male	3	2.97524	-2.0402	0.0102431	1.20404	2.97524	1.00826	1.00832	1.00839	0	NA	Inf	Inf	3	7203826	7263781	7203823	7263778	0	7203823	59955
CIATYLZ	Non_withdrawal_event	Male	3	2.97524	-2.0402	0.0102431	1.20404	2.97524	1.00826	1.00832	1.00839	0	NA	Inf	Inf	3	7203826	7263781	7203823	7263778	0	7203823	59955
CLAVULANIC ACIDTICARCILLIN	Non_withdrawal_event	Male	3	2.97524	-2.0402	0.0102431	1.20404	2.97524	1.00826	1.00832	1.00839	0	NA	Inf	Inf	3	7203826	7263781	7203823	7263778	0	7203823	59955
COLAZIDE	Non_withdrawal_event	Male	3	2.97524	-2.0402	0.0102431	1.20404	2.97524	1.00826	1.00832	1.00839	0	NA	Inf	Inf	3	7203826	7263781	7203823	7263778	0	7203823	59955
CONTMIN	Non_withdrawal_event	Male	3	2.97524	-2.0402	0.0102431	1.20404	2.97524	1.00826	1.00832	1.00839	0	NA	Inf	Inf	3	7203826	7263781	7203823	7263778	0	7203823	59955
COOL LISTERINE MOUTHWASH	Non_withdrawal_event	Male	3	2.97524	-2.0402	0.0102431	1.20404	2.97524	1.00826	1.00832	1.00839	0	NA	Inf	Inf	3	7203826	7263781	7203823	7263778	0	7203823	59955
CORN	Non_withdrawal_event	Male	3	2.97524	-2.0402	0.0102431	1.20404	2.97524	1.00826	1.00832	1.00839	0	NA	Inf	Inf	3	7203826	7263781	7203823	7263778	0	7203823	59955
CPT 2	Non_withdrawal_event	Male	3	2.97524	-2.0402	0.0102431	1.20404	2.97524	1.00826	1.00832	1.00839	0	NA	Inf	Inf	3	7203826	7263781	7203823	7263778	0	7203823	59955
CREST PRO CLINICAL MOUTHWASH	Non_withdrawal_event	Male	3	2.97524	-2.0402	0.0102431	1.20404	2.97524	1.00826	1.00832	1.00839	0	NA	Inf	Inf	3	7203826	7263781	7203823	7263778	0	7203823	59955
CULTURELLE	Non_withdrawal_event	Male	3	2.97524	-2.0402	0.0102431	1.20404	2.97524	1.00826	1.00832	1.00839	0	NA	Inf	Inf	3	7203826	7263781	7203823	7263778	0	7203823	59955
DARVONN	Non_withdrawal_event	Male	3	2.97524	-2.0402	0.0102431	1.20404	2.97524	1.00826	1.00832	1.00839	0	NA	Inf	Inf	3	7203826	7263781	7203823	7263778	0	7203823	59955
DESELEX	Non_withdrawal_event	Male	3	2.97524	-2.0402	0.0102431	1.20404	2.97524	1.00826	1.00832	1.00839	0	NA	Inf	Inf	3	7203826	7263781	7203823	7263778	0	7203823	59955
DIGETEK	Non_withdrawal_event	Male	3	2.97524	-2.0402	0.0102431	1.20404	2.97524	1.00826	1.00832	1.00839	0	NA	Inf	Inf	3	7203826	7263781	7203823	7263778	0	7203823	59955
DIMEMORFAN	Non_withdrawal_event	Male	3	2.97524	-2.0402	0.0102431	1.20404	2.97524	1.00826	1.00832	1.00839	0	NA	Inf	Inf	3	7203826	7263781	7203823	7263778	0	7203823	59955
EKEPPRA	Non_withdrawal_event	Male	3	2.97524	-2.0402	0.0102431	1.20404	2.97524	1.00826	1.00832	1.00839	0	NA	Inf	Inf	3	7203826	7263781	7203823	7263778	0	7203823	59955
EMBELINE	Non_withdrawal_event	Male	3	2.97524	-2.0402	0.0102431	1.20404	2.97524	1.00826	1.00832	1.00839	0	NA	Inf	Inf	3	7203826	7263781	7203823	7263778	0	7203823	59955
EMTRICITABINERILPIVIRINE_TENOFOVIR	Non_withdrawal_event	Male	3	2.97524	-2.0402	0.0102431	1.20404	2.97524	1.00826	1.00832	1.00839	0	NA	Inf	Inf	3	7203826	7263781	7203823	7263778	0	7203823	59955
EPOSIN	Non_withdrawal_event	Male	3	2.97524	-2.0402	0.0102431	1.20404	2.97524	1.00826	1.00832	1.00839	0	NA	Inf	Inf	3	7203826	7263781	7203823	7263778	0	7203823	59955
ETILTOX	Non_withdrawal_event	Male	3	2.97524	-2.0402	0.0102431	1.20404	2.97524	1.00826	1.00832	1.00839	0	NA	Inf	Inf	3	7203826	7263781	7203823	7263778	0	7203823	59955
FENOFIBRATEPRAVASTATIN	Non_withdrawal_event	Male	3	2.97524	-2.0402	0.0102431	1.20404	2.97524	1.00826	1.00832	1.00839	0	NA	Inf	Inf	3	7203826	7263781	7203823	7263778	0	7203823	59955
FERRIC REDPRAMOXINE_ZINC OXIDE	Non_withdrawal_event	Male	3	2.97524	-2.0402	0.0102431	1.20404	2.97524	1.00826	1.00832	1.00839	0	NA	Inf	Inf	3	7203826	7263781	7203823	7263778	0	7203823	59955
FLU VACCINATION	Non_withdrawal_event	Male	3	2.97524	-2.0402	0.0102431	1.20404	2.97524	1.00826	1.00832	1.00839	0	NA	Inf	Inf	3	7203826	7263781	7203823	7263778	0	7203823	59955
FLUIDASA	Non_withdrawal_event	Male	3	2.97524	-2.0402	0.0102431	1.20404	2.97524	1.00826	1.00832	1.00839	0	NA	Inf	Inf	3	7203826	7263781	7203823	7263778	0	7203823	59955
FLUOROURACILLEUCOVORIN	Non_withdrawal_event	Male	3	2.97524	-2.0402	0.0102431	1.20404	2.97524	1.00826	1.00832	1.00839	0	NA	Inf	Inf	3	7203826	7263781	7203823	7263778	0	7203823	59955
FLURINOL	Non_withdrawal_event	Male	3	2.97524	-2.0402	0.0102431	1.20404	2.97524	1.00826	1.00832	1.00839	0	NA	Inf	Inf	3	7203826	7263781	7203823	7263778	0	7203823	59955
GASX EXTSTR CHEWABLE CHERRY CREME CHEWABLE TA	Non_withdrawal_event	Male	3	2.97524	-2.0402	0.0102431	1.20404	2.97524	1.00826	1.00832	1.00839	0	NA	Inf	Inf	3	7203826	7263781	7203823	7263778	0	7203823	59955
GINKGO BILOBA EXTRACT	Non_withdrawal_event	Male	3	2.97524	-2.0402	0.0102431	1.20404	2.97524	1.00826	1.00832	1.00839	0	NA	Inf	Inf	3	7203826	7263781	7203823	7263778	0	7203823	59955
GLYCERINE	Non_withdrawal_event	Male	3	2.97524	-2.0402	0.0102431	1.20404	2.97524	1.00826	1.00832	1.00839	0	NA	Inf	Inf	3	7203826	7263781	7203823	7263778	0	7203823	59955
GLYCOPYRROLATENEOSTIGMINE	Non_withdrawal_event	Male	3	2.97524	-2.0402	0.0102431	1.20404	2.97524	1.00826	1.00832	1.00839	0	NA	Inf	Inf	3	7203826	7263781	7203823	7263778	0	7203823	59955
GODAMED	Non_withdrawal_event	Male	3	2.97524	-2.0402	0.0102431	1.20404	2.97524	1.00826	1.00832	1.00839	0	NA	Inf	Inf	3	7203826	7263781	7203823	7263778	0	7203823	59955
GONADOTROPINS	Non_withdrawal_event	Male	3	2.97524	-2.0402	0.0102431	1.20404	2.97524	1.00826	1.00832	1.00839	0	NA	Inf	Inf	3	7203826	7263781	7203823	7263778	0	7203823	59955
HEPARIN SODIUM PLASTIC CONTAINER	Non_withdrawal_event	Male	3	2.97524	-2.0402	0.0102431	1.20404	2.97524	1.00826	1.00832	1.00839	0	NA	Inf	Inf	3	7203826	7263781	7203823	7263778	0	7203823	59955
HEPARIN UNITSML PORCINE	Non_withdrawal_event	Male	3	2.97524	-2.0402	0.0102431	1.20404	2.97524	1.00826	1.00832	1.00839	0	NA	Inf	Inf	3	7203826	7263781	7203823	7263778	0	7203823	59955
HEPARINOID	Non_withdrawal_event	Male	3	2.97524	-2.0402	0.0102431	1.20404	2.97524	1.00826	1.00832	1.00839	0	NA	Inf	Inf	3	7203826	7263781	7203823	7263778	0	7203823	59955
HICONCIL	Non_withdrawal_event	Male	3	2.97524	-2.0402	0.0102431	1.20404	2.97524	1.00826	1.00832	1.00839	0	NA	Inf	Inf	3	7203826	7263781	7203823	7263778	0	7203823	59955
HIGH CHOLESTEROL MEDICATION	Non_withdrawal_event	Male	3	2.97524	-2.0402	0.0102431	1.20404	2.97524	1.00826	1.00832	1.00839	0	NA	Inf	Inf	3	7203826	7263781	7203823	7263778	0	7203823	59955
HYSITE	Non_withdrawal_event	Male	3	2.97524	-2.0402	0.0102431	1.20404	2.97524	1.00826	1.00832	1.00839	0	NA	Inf	Inf	3	7203826	7263781	7203823	7263778	0	7203823	59955
IGIVNEX TALECRIS (IMMUNE GLOBULIN , CAPRYLATE_CHROMATOGRAP	Non_withdrawal_event	Male	3	2.97524	-2.0402	0.0102431	1.20404	2.97524	1.00826	1.00832	1.00839	0	NA	Inf	Inf	3	7203826	7263781	7203823	7263778	0	7203823	59955
IL	Non_withdrawal_event	Male	3	2.97524	-2.0402	0.0102431	1.20404	2.97524	1.00826	1.00832	1.00839	0	NA	Inf	Inf	3	7203826	7263781	7203823	7263778	0	7203823	59955
ILOMEDINE	Non_withdrawal_event	Male	3	2.97524	-2.0402	0.0102431	1.20404	2.97524	1.00826	1.00832	1.00839	0	NA	Inf	Inf	3	7203826	7263781	7203823	7263778	0	7203823	59955
INTELLENCE	Non_withdrawal_event	Male	3	2.97524	-2.0402	0.0102431	1.20404	2.97524	1.00826	1.00832	1.00839	0	NA	Inf	Inf	3	7203826	7263781	7203823	7263778	0	7203823	59955
INTENSITYMODULATED RADIOTHERAPY	Non_withdrawal_event	Male	3	2.97524	-2.0402	0.0102431	1.20404	2.97524	1.00826	1.00832	1.00839	0	NA	Inf	Inf	3	7203826	7263781	7203823	7263778	0	7203823	59955
INTERLEUKIN, RECOMBINANT	Non_withdrawal_event	Male	3	2.97524	-2.0402	0.0102431	1.20404	2.97524	1.00826	1.00832	1.00839	0	NA	Inf	Inf	3	7203826	7263781	7203823	7263778	0	7203823	59955
ITOROL	Non_withdrawal_event	Male	3	2.97524	-2.0402	0.0102431	1.20404	2.97524	1.00826	1.00832	1.00839	0	NA	Inf	Inf	3	7203826	7263781	7203823	7263778	0	7203823	59955
KALINOR_	Non_withdrawal_event	Male	3	2.97524	-2.0402	0.0102431	1.20404	2.97524	1.00826	1.00832	1.00839	0	NA	Inf	Inf	3	7203826	7263781	7203823	7263778	0	7203823	59955
LACTEOL	Non_withdrawal_event	Male	3	2.97524	-2.0402	0.0102431	1.20404	2.97524	1.00826	1.00832	1.00839	0	NA	Inf	Inf	3	7203826	7263781	7203823	7263778	0	7203823	59955
LAMBROLIZUMAB	Non_withdrawal_event	Male	3	2.97524	-2.0402	0.0102431	1.20404	2.97524	1.00826	1.00832	1.00839	0	NA	Inf	Inf	3	7203826	7263781	7203823	7263778	0	7203823	59955
LANINAMIVIR	Non_withdrawal_event	Male	3	2.97524	-2.0402	0.0102431	1.20404	2.97524	1.00826	1.00832	1.00839	0	NA	Inf	Inf	3	7203826	7263781	7203823	7263778	0	7203823	59955
LAROPIPRANTNICOTINIC ACID HYDRAZIDE	Non_withdrawal_event	Male	3	2.97524	-2.0402	0.0102431	1.20404	2.97524	1.00826	1.00832	1.00839	0	NA	Inf	Inf	3	7203826	7263781	7203823	7263778	0	7203823	59955
LENABASUM	Non_withdrawal_event	Male	3	2.97524	-2.0402	0.0102431	1.20404	2.97524	1.00826	1.00832	1.00839	0	NA	Inf	Inf	3	7203826	7263781	7203823	7263778	0	7203823	59955
LENIMEC	Non_withdrawal_event	Male	3	2.97524	-2.0402	0.0102431	1.20404	2.97524	1.00826	1.00832	1.00839	0	NA	Inf	Inf	3	7203826	7263781	7203823	7263778	0	7203823	59955
LENS SNWF	Non_withdrawal_event	Male	3	2.97524	-2.0402	0.0102431	1.20404	2.97524	1.00826	1.00832	1.00839	0	NA	Inf	Inf	3	7203826	7263781	7203823	7263778	0	7203823	59955
LISPRO LIS50NPL	Non_withdrawal_event	Male	3	2.97524	-2.0402	0.0102431	1.20404	2.97524	1.00826	1.00832	1.00839	0	NA	Inf	Inf	3	7203826	7263781	7203823	7263778	0	7203823	59955
LORFENAMIN	Non_withdrawal_event	Male	3	2.97524	-2.0402	0.0102431	1.20404	2.97524	1.00826	1.00832	1.00839	0	NA	Inf	Inf	3	7203826	7263781	7203823	7263778	0	7203823	59955
MANUGEL	Non_withdrawal_event	Male	3	2.97524	-2.0402	0.0102431	1.20404	2.97524	1.00826	1.00832	1.00839	0	NA	Inf	Inf	3	7203826	7263781	7203823	7263778	0	7203823	59955
MCP HEXAL	Non_withdrawal_event	Male	3	2.97524	-2.0402	0.0102431	1.20404	2.97524	1.00826	1.00832	1.00839	0	NA	Inf	Inf	3	7203826	7263781	7203823	7263778	0	7203823	59955
MEFENACID	Non_withdrawal_event	Male	3	2.97524	-2.0402	0.0102431	1.20404	2.97524	1.00826	1.00832	1.00839	0	NA	Inf	Inf	3	7203826	7263781	7203823	7263778	0	7203823	59955
MEK INHIBITOR	Non_withdrawal_event	Male	3	2.97524	-2.0402	0.0102431	1.20404	2.97524	1.00826	1.00832	1.00839	0	NA	Inf	Inf	3	7203826	7263781	7203823	7263778	0	7203823	59955
MEMAC	Non_withdrawal_event	Male	3	2.97524	-2.0402	0.0102431	1.20404	2.97524	1.00826	1.00832	1.00839	0	NA	Inf	Inf	3	7203826	7263781	7203823	7263778	0	7203823	59955
METHACYCLINE	Non_withdrawal_event	Male	3	2.97524	-2.0402	0.0102431	1.20404	2.97524	1.00826	1.00832	1.00839	0	NA	Inf	Inf	3	7203826	7263781	7203823	7263778	0	7203823	59955
METMAB	Non_withdrawal_event	Male	3	2.97524	-2.0402	0.0102431	1.20404	2.97524	1.00826	1.00832	1.00839	0	NA	Inf	Inf	3	7203826	7263781	7203823	7263778	0	7203823	59955
MOUTHWASH	Non_withdrawal_event	Male	3	2.97524	-2.0402	0.0102431	1.20404	2.97524	1.00826	1.00832	1.00839	0	NA	Inf	Inf	3	7203826	7263781	7203823	7263778	0	7203823	59955
MOVICOL_	Non_withdrawal_event	Male	3	2.97524	-2.0402	0.0102431	1.20404	2.97524	1.00826	1.00832	1.00839	0	NA	Inf	Inf	3	7203826	7263781	7203823	7263778	0	7203823	59955
MYRBETRIG ASTELLAS	Non_withdrawal_event	Male	3	2.97524	-2.0402	0.0102431	1.20404	2.97524	1.00826	1.00832	1.00839	0	NA	Inf	Inf	3	7203826	7263781	7203823	7263778	0	7203823	59955
NAPHAZOLINE HYDROCHLORIDEPOLYETHYLENE GLYCOL	Non_withdrawal_event	Male	3	2.97524	-2.0402	0.0102431	1.20404	2.97524	1.00826	1.00832	1.00839	0	NA	Inf	Inf	3	7203826	7263781	7203823	7263778	0	7203823	59955
NOBELZIN	Non_withdrawal_event	Male	3	2.97524	-2.0402	0.0102431	1.20404	2.97524	1.00826	1.00832	1.00839	0	NA	Inf	Inf	3	7203826	7263781	7203823	7263778	0	7203823	59955
NONI JUICE	Non_withdrawal_event	Male	3	2.97524	-2.0402	0.0102431	1.20404	2.97524	1.00826	1.00832	1.00839	0	NA	Inf	Inf	3	7203826	7263781	7203823	7263778	0	7203823	59955
NOVODIGAL	Non_withdrawal_event	Male	3	2.97524	-2.0402	0.0102431	1.20404	2.97524	1.00826	1.00832	1.00839	0	NA	Inf	Inf	3	7203826	7263781	7203823	7263778	0	7203823	59955
NOVOLET R CHU	Non_withdrawal_event	Male	3	2.97524	-2.0402	0.0102431	1.20404	2.97524	1.00826	1.00832	1.00839	0	NA	Inf	Inf	3	7203826	7263781	7203823	7263778	0	7203823	59955
NUTRITIONAL SUPPLEMENTS	Non_withdrawal_event	Male	3	2.97524	-2.0402	0.0102431	1.20404	2.97524	1.00826	1.00832	1.00839	0	NA	Inf	Inf	3	7203826	7263781	7203823	7263778	0	7203823	59955
OCUVITE	Non_withdrawal_event	Male	3	2.97524	-2.0402	0.0102431	1.20404	2.97524	1.00826	1.00832	1.00839	0	NA	Inf	Inf	3	7203826	7263781	7203823	7263778	0	7203823	59955
OPHTHETIC	Non_withdrawal_event	Male	3	2.97524	-2.0402	0.0102431	1.20404	2.97524	1.00826	1.00832	1.00839	0	NA	Inf	Inf	3	7203826	7263781	7203823	7263778	0	7203823	59955
ORAPRED EXCEPT ), M	Non_withdrawal_event	Male	3	2.97524	-2.0402	0.0102431	1.20404	2.97524	1.00826	1.00832	1.00839	0	NA	Inf	Inf	3	7203826	7263781	7203823	7263778	0	7203823	59955
ORAXIM	Non_withdrawal_event	Male	3	2.97524	-2.0402	0.0102431	1.20404	2.97524	1.00826	1.00832	1.00839	0	NA	Inf	Inf	3	7203826	7263781	7203823	7263778	0	7203823	59955
PARKEMED	Non_withdrawal_event	Male	3	2.97524	-2.0402	0.0102431	1.20404	2.97524	1.00826	1.00832	1.00839	0	NA	Inf	Inf	3	7203826	7263781	7203823	7263778	0	7203823	59955
PEGFILGRASTIM AMGEN	Non_withdrawal_event	Male	3	2.97524	-2.0402	0.0102431	1.20404	2.97524	1.00826	1.00832	1.00839	0	NA	Inf	Inf	3	7203826	7263781	7203823	7263778	0	7203823	59955
PEGFILGRASTIMPBBK	Non_withdrawal_event	Male	3	2.97524	-2.0402	0.0102431	1.20404	2.97524	1.00826	1.00832	1.00839	0	NA	Inf	Inf	3	7203826	7263781	7203823	7263778	0	7203823	59955
PENICILLIN G POTASSIUMPENICILLIN G	Non_withdrawal_event	Male	3	2.97524	-2.0402	0.0102431	1.20404	2.97524	1.00826	1.00832	1.00839	0	NA	Inf	Inf	3	7203826	7263781	7203823	7263778	0	7203823	59955
PHISOHEX	Non_withdrawal_event	Male	3	2.97524	-2.0402	0.0102431	1.20404	2.97524	1.00826	1.00832	1.00839	0	NA	Inf	Inf	3	7203826	7263781	7203823	7263778	0	7203823	59955
PHYSIONEAL GLUCOSE PV_22, CLEAR-FLEX	Non_withdrawal_event	Male	3	2.97524	-2.0402	0.0102431	1.20404	2.97524	1.00826	1.00832	1.00839	0	NA	Inf	Inf	3	7203826	7263781	7203823	7263778	0	7203823	59955
PROACTIVE REPAIRING TREATMENT	Non_withdrawal_event	Male	3	2.97524	-2.0402	0.0102431	1.20404	2.97524	1.00826	1.00832	1.00839	0	NA	Inf	Inf	3	7203826	7263781	7203823	7263778	0	7203823	59955
PRODUCTS	Non_withdrawal_event	Male	3	2.97524	-2.0402	0.0102431	1.20404	2.97524	1.00826	1.00832	1.00839	0	NA	Inf	Inf	3	7203826	7263781	7203823	7263778	0	7203823	59955
PROPOFAN_	Non_withdrawal_event	Male	3	2.97524	-2.0402	0.0102431	1.20404	2.97524	1.00826	1.00832	1.00839	0	NA	Inf	Inf	3	7203826	7263781	7203823	7263778	0	7203823	59955
PROTAPHAN	Non_withdrawal_event	Male	3	2.97524	-2.0402	0.0102431	1.20404	2.97524	1.00826	1.00832	1.00839	0	NA	Inf	Inf	3	7203826	7263781	7203823	7263778	0	7203823	59955
PROTHROMPLEX STIM	Non_withdrawal_event	Male	3	2.97524	-2.0402	0.0102431	1.20404	2.97524	1.00826	1.00832	1.00839	0	NA	Inf	Inf	3	7203826	7263781	7203823	7263778	0	7203823	59955
PURSENNID_	Non_withdrawal_event	Male	3	2.97524	-2.0402	0.0102431	1.20404	2.97524	1.00826	1.00832	1.00839	0	NA	Inf	Inf	3	7203826	7263781	7203823	7263778	0	7203823	59955
QUINOLONES	Non_withdrawal_event	Male	3	2.97524	-2.0402	0.0102431	1.20404	2.97524	1.00826	1.00832	1.00839	0	NA	Inf	Inf	3	7203826	7263781	7203823	7263778	0	7203823	59955
RADIOPHARMACEUTICALS	Non_withdrawal_event	Male	3	2.97524	-2.0402	0.0102431	1.20404	2.97524	1.00826	1.00832	1.00839	0	NA	Inf	Inf	3	7203826	7263781	7203823	7263778	0	7203823	59955
RANEXA GILEAD	Non_withdrawal_event	Male	3	2.97524	-2.0402	0.0102431	1.20404	2.97524	1.00826	1.00832	1.00839	0	NA	Inf	Inf	3	7203826	7263781	7203823	7263778	0	7203823	59955
RATG	Non_withdrawal_event	Male	3	2.97524	-2.0402	0.0102431	1.20404	2.97524	1.00826	1.00832	1.00839	0	NA	Inf	Inf	3	7203826	7263781	7203823	7263778	0	7203823	59955
REMICAIDE	Non_withdrawal_event	Male	3	2.97524	-2.0402	0.0102431	1.20404	2.97524	1.00826	1.00832	1.00839	0	NA	Inf	Inf	3	7203826	7263781	7203823	7263778	0	7203823	59955
RIBAVIRIN PLUS PEGINTERFERON ALPHA	Non_withdrawal_event	Male	3	2.97524	-2.0402	0.0102431	1.20404	2.97524	1.00826	1.00832	1.00839	0	NA	Inf	Inf	3	7203826	7263781	7203823	7263778	0	7203823	59955
SEIROGAN	Non_withdrawal_event	Male	3	2.97524	-2.0402	0.0102431	1.20404	2.97524	1.00826	1.00832	1.00839	0	NA	Inf	Inf	3	7203826	7263781	7203823	7263778	0	7203823	59955
SEISHOKU	Non_withdrawal_event	Male	3	2.97524	-2.0402	0.0102431	1.20404	2.97524	1.00826	1.00832	1.00839	0	NA	Inf	Inf	3	7203826	7263781	7203823	7263778	0	7203823	59955
SERUM REDUCING AGENTS	Non_withdrawal_event	Male	3	2.97524	-2.0402	0.0102431	1.20404	2.97524	1.00826	1.00832	1.00839	0	NA	Inf	Inf	3	7203826	7263781	7203823	7263778	0	7203823	59955
SEVOFLURANE BAXTER	Non_withdrawal_event	Male	3	2.97524	-2.0402	0.0102431	1.20404	2.97524	1.00826	1.00832	1.00839	0	NA	Inf	Inf	3	7203826	7263781	7203823	7263778	0	7203823	59955
SIMVAHEXAL FILMCOATED ,	Non_withdrawal_event	Male	3	2.97524	-2.0402	0.0102431	1.20404	2.97524	1.00826	1.00832	1.00839	0	NA	Inf	Inf	3	7203826	7263781	7203823	7263778	0	7203823	59955
SOGILEN	Non_withdrawal_event	Male	3	2.97524	-2.0402	0.0102431	1.20404	2.97524	1.00826	1.00832	1.00839	0	NA	Inf	Inf	3	7203826	7263781	7203823	7263778	0	7203823	59955
SOMATULINE AUTOGEL LANREOTIDE	Non_withdrawal_event	Male	3	2.97524	-2.0402	0.0102431	1.20404	2.97524	1.00826	1.00832	1.00839	0	NA	Inf	Inf	3	7203826	7263781	7203823	7263778	0	7203823	59955
SOMATULINE AUTOSOLUTION LANRE	Non_withdrawal_event	Male	3	2.97524	-2.0402	0.0102431	1.20404	2.97524	1.00826	1.00832	1.00839	0	NA	Inf	Inf	3	7203826	7263781	7203823	7263778	0	7203823	59955
SPALT LIQUA	Non_withdrawal_event	Male	3	2.97524	-2.0402	0.0102431	1.20404	2.97524	1.00826	1.00832	1.00839	0	NA	Inf	Inf	3	7203826	7263781	7203823	7263778	0	7203823	59955
STERIODS	Non_withdrawal_event	Male	3	2.97524	-2.0402	0.0102431	1.20404	2.97524	1.00826	1.00832	1.00839	0	NA	Inf	Inf	3	7203826	7263781	7203823	7263778	0	7203823	59955
SUBJECT	Non_withdrawal_event	Male	3	2.97524	-2.0402	0.0102431	1.20404	2.97524	1.00826	1.00832	1.00839	0	NA	Inf	Inf	3	7203826	7263781	7203823	7263778	0	7203823	59955
TAIPROTON	Non_withdrawal_event	Male	3	2.97524	-2.0402	0.0102431	1.20404	2.97524	1.00826	1.00832	1.00839	0	NA	Inf	Inf	3	7203826	7263781	7203823	7263778	0	7203823	59955
TARAVID	Non_withdrawal_event	Male	3	2.97524	-2.0402	0.0102431	1.20404	2.97524	1.00826	1.00832	1.00839	0	NA	Inf	Inf	3	7203826	7263781	7203823	7263778	0	7203823	59955
TDF	Non_withdrawal_event	Male	3	2.97524	-2.0402	0.0102431	1.20404	2.97524	1.00826	1.00832	1.00839	0	NA	Inf	Inf	3	7203826	7263781	7203823	7263778	0	7203823	59955
TECHNETIUM TCM SESTAMIBI_TETRAKISCOPPER( ) TETRAFLUOROBORATE	Non_withdrawal_event	Male	3	2.97524	-2.0402	0.0102431	1.20404	2.97524	1.00826	1.00832	1.00839	0	NA	Inf	Inf	3	7203826	7263781	7203823	7263778	0	7203823	59955
TETRAHYDROURIDINE	Non_withdrawal_event	Male	3	2.97524	-2.0402	0.0102431	1.20404	2.97524	1.00826	1.00832	1.00839	0	NA	Inf	Inf	3	7203826	7263781	7203823	7263778	0	7203823	59955
TICARPEN	Non_withdrawal_event	Male	3	2.97524	-2.0402	0.0102431	1.20404	2.97524	1.00826	1.00832	1.00839	0	NA	Inf	Inf	3	7203826	7263781	7203823	7263778	0	7203823	59955
TINSET	Non_withdrawal_event	Male	3	2.97524	-2.0402	0.0102431	1.20404	2.97524	1.00826	1.00832	1.00839	0	NA	Inf	Inf	3	7203826	7263781	7203823	7263778	0	7203823	59955
TRACEVA	Non_withdrawal_event	Male	3	2.97524	-2.0402	0.0102431	1.20404	2.97524	1.00826	1.00832	1.00839	0	NA	Inf	Inf	3	7203826	7263781	7203823	7263778	0	7203823	59955
TRIMEDAL PHE	Non_withdrawal_event	Male	3	2.97524	-2.0402	0.0102431	1.20404	2.97524	1.00826	1.00832	1.00839	0	NA	Inf	Inf	3	7203826	7263781	7203823	7263778	0	7203823	59955
ULTRAVIST PHARMACY BULK	Non_withdrawal_event	Male	3	2.97524	-2.0402	0.0102431	1.20404	2.97524	1.00826	1.00832	1.00839	0	NA	Inf	Inf	3	7203826	7263781	7203823	7263778	0	7203823	59955
VARICELLAZOSTER IMMUNE GLOBULIN	Non_withdrawal_event	Male	3	2.97524	-2.0402	0.0102431	1.20404	2.97524	1.00826	1.00832	1.00839	0	NA	Inf	Inf	3	7203826	7263781	7203823	7263778	0	7203823	59955
VASOPRESSIN UNITS_	Non_withdrawal_event	Male	3	2.97524	-2.0402	0.0102431	1.20404	2.97524	1.00826	1.00832	1.00839	0	NA	Inf	Inf	3	7203826	7263781	7203823	7263778	0	7203823	59955
VICKS INH	Non_withdrawal_event	Male	3	2.97524	-2.0402	0.0102431	1.20404	2.97524	1.00826	1.00832	1.00839	0	NA	Inf	Inf	3	7203826	7263781	7203823	7263778	0	7203823	59955
VOLON	Non_withdrawal_event	Male	3	2.97524	-2.0402	0.0102431	1.20404	2.97524	1.00826	1.00832	1.00839	0	NA	Inf	Inf	3	7203826	7263781	7203823	7263778	0	7203823	59955
VOLTAROL RAPID	Non_withdrawal_event	Male	3	2.97524	-2.0402	0.0102431	1.20404	2.97524	1.00826	1.00832	1.00839	0	NA	Inf	Inf	3	7203826	7263781	7203823	7263778	0	7203823	59955
VYANSE	Non_withdrawal_event	Male	3	2.97524	-2.0402	0.0102431	1.20404	2.97524	1.00826	1.00832	1.00839	0	NA	Inf	Inf	3	7203826	7263781	7203823	7263778	0	7203823	59955
XOLEGEL	Non_withdrawal_event	Male	3	2.97524	-2.0402	0.0102431	1.20404	2.97524	1.00826	1.00832	1.00839	0	NA	Inf	Inf	3	7203826	7263781	7203823	7263778	0	7203823	59955
ZADITEN AL	Non_withdrawal_event	Male	3	2.97524	-2.0402	0.0102431	1.20404	2.97524	1.00826	1.00832	1.00839	0	NA	Inf	Inf	3	7203826	7263781	7203823	7263778	0	7203823	59955
ZANEDIP	Non_withdrawal_event	Male	3	2.97524	-2.0402	0.0102431	1.20404	2.97524	1.00826	1.00832	1.00839	0	NA	Inf	Inf	3	7203826	7263781	7203823	7263778	0	7203823	59955
ZOCORD	Non_withdrawal_event	Male	3	2.97524	-2.0402	0.0102431	1.20404	2.97524	1.00826	1.00832	1.00839	0	NA	Inf	Inf	3	7203826	7263781	7203823	7263778	0	7203823	59955
ZOLDEM	Non_withdrawal_event	Male	3	2.97524	-2.0402	0.0102431	1.20404	2.97524	1.00826	1.00832	1.00839	0	NA	Inf	Inf	3	7203826	7263781	7203823	7263778	0	7203823	59955
ADDERAL	Non_withdrawal_event	Male	3	2.97524	-2.0402	0.0102431	1.20404	2.97524	1.00826	1.00832	1.00839	0	NA	Inf	Inf	3	7203826	7263781	7203823	7263778	0	7203823	59955
ANTIPLATELET	Non_withdrawal_event	Male	3	2.97524	-2.0402	0.0102431	1.20404	2.97524	1.00826	1.00832	1.00839	0	NA	Inf	Inf	3	7203826	7263781	7203823	7263778	0	7203823	59955
AVIPTADIL	Non_withdrawal_event	Male	3	2.97524	-2.0402	0.0102431	1.20404	2.97524	1.00826	1.00832	1.00839	0	NA	Inf	Inf	3	7203826	7263781	7203823	7263778	0	7203823	59955
BETA GLUCAN	Non_withdrawal_event	Male	3	2.97524	-2.0402	0.0102431	1.20404	2.97524	1.00826	1.00832	1.00839	0	NA	Inf	Inf	3	7203826	7263781	7203823	7263778	0	7203823	59955
FLUOROCYTOSINE	Non_withdrawal_event	Male	3	2.97524	-2.0402	0.0102431	1.20404	2.97524	1.00826	1.00832	1.00839	0	NA	Inf	Inf	3	7203826	7263781	7203823	7263778	0	7203823	59955
FLUOROPYRIMIDINE	Non_withdrawal_event	Male	3	2.97524	-2.0402	0.0102431	1.20404	2.97524	1.00826	1.00832	1.00839	0	NA	Inf	Inf	3	7203826	7263781	7203823	7263778	0	7203823	59955
IANALUMAB	Non_withdrawal_event	Male	3	2.97524	-2.0402	0.0102431	1.20404	2.97524	1.00826	1.00832	1.00839	0	NA	Inf	Inf	3	7203826	7263781	7203823	7263778	0	7203823	59955
IONCHLORIDE ION_DEXTROSE\LACTIC ACID\MAGNESIUM\	Non_withdrawal_event	Male	3	2.97524	-2.0402	0.0102431	1.20404	2.97524	1.00826	1.00832	1.00839	0	NA	Inf	Inf	3	7203826	7263781	7203823	7263778	0	7203823	59955
LIPIODOL ULTRAFLUID	Non_withdrawal_event	Male	3	2.97524	-2.0402	0.0102431	1.20404	2.97524	1.00826	1.00832	1.00839	0	NA	Inf	Inf	3	7203826	7263781	7203823	7263778	0	7203823	59955
PROMETHAZIN NEURAXPHARM	Non_withdrawal_event	Male	3	2.97524	-2.0402	0.0102431	1.20404	2.97524	1.00826	1.00832	1.00839	0	NA	Inf	Inf	3	7203826	7263781	7203823	7263778	0	7203823	59955
RECOMBINANT FACTOR VIIA	Non_withdrawal_event	Male	3	2.97524	-2.0402	0.0102431	1.20404	2.97524	1.00826	1.00832	1.00839	0	NA	Inf	Inf	3	7203826	7263781	7203823	7263778	0	7203823	59955
SEREPAX	Non_withdrawal_event	Male	3	2.97524	-2.0402	0.0102431	1.20404	2.97524	1.00826	1.00832	1.00839	0	NA	Inf	Inf	3	7203826	7263781	7203823	7263778	0	7203823	59955
SINEMETPLUS	Non_withdrawal_event	Male	3	2.97524	-2.0402	0.0102431	1.20404	2.97524	1.00826	1.00832	1.00839	0	NA	Inf	Inf	3	7203826	7263781	7203823	7263778	0	7203823	59955
STEMGEN	Non_withdrawal_event	Male	3	2.97524	-2.0402	0.0102431	1.20404	2.97524	1.00826	1.00832	1.00839	0	NA	Inf	Inf	3	7203826	7263781	7203823	7263778	0	7203823	59955
SWINE FLU VACCINE MONOVALENT	Non_withdrawal_event	Male	3	2.97524	-2.0402	0.0102431	1.20404	2.97524	1.00826	1.00832	1.00839	0	NA	Inf	Inf	3	7203826	7263781	7203823	7263778	0	7203823	59955
VINFLUNINE DITARTRATE	Non_withdrawal_event	Male	3	2.97524	-2.0402	0.0102431	1.20404	2.97524	1.00826	1.00832	1.00839	0	NA	Inf	Inf	3	7203826	7263781	7203823	7263778	0	7203823	59955
ACETAMINOPHENDEXTROMETHORPHAN_DOXYLAMINE\EPHEDRINE	Non_withdrawal_event	Male	3	2.97524	-2.0402	0.0102431	1.20404	2.97524	1.00826	1.00832	1.00839	0	NA	Inf	Inf	3	7203826	7263781	7203823	7263778	0	7203823	59955
ADHESIVE TAPE	Non_withdrawal_event	Male	3	2.97524	-2.0402	0.0102431	1.20404	2.97524	1.00826	1.00832	1.00839	0	NA	Inf	Inf	3	7203826	7263781	7203823	7263778	0	7203823	59955
ASCORBIC ACIDBIOTIN_CALCIUM \CYANOCOBALAMIN\FOLIC ACID\NIACINAMIDE\PYRIDOXINE \RIBOFLAVIN\THIAMINE MONONITRATE	Non_withdrawal_event	Male	3	2.97524	-2.0402	0.0102431	1.20404	2.97524	1.00826	1.00832	1.00839	0	NA	Inf	Inf	3	7203826	7263781	7203823	7263778	0	7203823	59955
ETHYLMORPHINE	Non_withdrawal_event	Male	3	2.97524	-2.0402	0.0102431	1.20404	2.97524	1.00826	1.00832	1.00839	0	NA	Inf	Inf	3	7203826	7263781	7203823	7263778	0	7203823	59955
MLNPLACEBO	Non_withdrawal_event	Male	3	2.97524	-2.0402	0.0102431	1.20404	2.97524	1.00826	1.00832	1.00839	0	NA	Inf	Inf	3	7203826	7263781	7203823	7263778	0	7203823	59955
NATROBA	Non_withdrawal_event	Male	3	2.97524	-2.0402	0.0102431	1.20404	2.97524	1.00826	1.00832	1.00839	0	NA	Inf	Inf	3	7203826	7263781	7203823	7263778	0	7203823	59955
MYOVIEW_	Non_withdrawal_event	Male	3	2.97524	-2.0402	0.0102431	1.20404	2.97524	1.00826	1.00832	1.00839	0	NA	Inf	Inf	3	7203826	7263781	7203823	7263778	0	7203823	59955
ADOPORT	Non_withdrawal_event	Male	3	2.97524	-2.0402	0.0102431	1.20404	2.97524	1.00826	1.00832	1.00839	0	NA	Inf	Inf	3	7203826	7263781	7203823	7263778	0	7203823	59955
ALANINEARGININE_ASPARTIC ACID\CALCIUM \DEXTROSE \GLUTAMIC ACID\GLYCINE\HISTIDINE\ISOLEUCINE\LEUCINE\ \MAGNESIUM HEPTAHYDRATE\METHIONINE\PHENYLALANINE\ CHLORIDE\PROLINE\SERINE\ \SODIUM GLYCEROPHOSPHATE ANHYDROUS\SOYBEAN OIL\THREONIN	Non_withdrawal_event	Male	3	2.97524	-2.0402	0.0102431	1.20404	2.97524	1.00826	1.00832	1.00839	0	NA	Inf	Inf	3	7203826	7263781	7203823	7263778	0	7203823	59955
BETAMETHASONENEOMYCIN	Non_withdrawal_event	Male	3	2.97524	-2.0402	0.0102431	1.20404	2.97524	1.00826	1.00832	1.00839	0	NA	Inf	Inf	3	7203826	7263781	7203823	7263778	0	7203823	59955
BIOFERMIN R	Non_withdrawal_event	Male	3	2.97524	-2.0402	0.0102431	1.20404	2.97524	1.00826	1.00832	1.00839	0	NA	Inf	Inf	3	7203826	7263781	7203823	7263778	0	7203823	59955
CAFFEINE CITRATEERGOTAMINE	Non_withdrawal_event	Male	3	2.97524	-2.0402	0.0102431	1.20404	2.97524	1.00826	1.00832	1.00839	0	NA	Inf	Inf	3	7203826	7263781	7203823	7263778	0	7203823	59955
FLUORIDE_TOOTHPASTE SODIUM FLUORIDE + POTA	Non_withdrawal_event	Male	3	2.97524	-2.0402	0.0102431	1.20404	2.97524	1.00826	1.00832	1.00839	0	NA	Inf	Inf	3	7203826	7263781	7203823	7263778	0	7203823	59955
NICOPATCH	Non_withdrawal_event	Male	3	2.97524	-2.0402	0.0102431	1.20404	2.97524	1.00826	1.00832	1.00839	0	NA	Inf	Inf	3	7203826	7263781	7203823	7263778	0	7203823	59955
AMLOC	Non_withdrawal_event	Male	3	2.97524	-2.0402	0.0102431	1.20404	2.97524	1.00826	1.00832	1.00839	0	NA	Inf	Inf	3	7203826	7263781	7203823	7263778	0	7203823	59955
ANBESOL	Non_withdrawal_event	Male	3	2.97524	-2.0402	0.0102431	1.20404	2.97524	1.00826	1.00832	1.00839	0	NA	Inf	Inf	3	7203826	7263781	7203823	7263778	0	7203823	59955
CALAMINEDIPHENHYDRAMINE_FERRIC RED\PRAMOXINE HYDROCHLORIDE\ZINC OXIDE	Non_withdrawal_event	Male	3	2.97524	-2.0402	0.0102431	1.20404	2.97524	1.00826	1.00832	1.00839	0	NA	Inf	Inf	3	7203826	7263781	7203823	7263778	0	7203823	59955
CETRIMIDE	Non_withdrawal_event	Male	3	2.97524	-2.0402	0.0102431	1.20404	2.97524	1.00826	1.00832	1.00839	0	NA	Inf	Inf	3	7203826	7263781	7203823	7263778	0	7203823	59955
DIMETHICONEHOMOSALATE_OCTINOXATE\OCTISALATE\TITANIUM DIOXIDE	Non_withdrawal_event	Male	3	2.97524	-2.0402	0.0102431	1.20404	2.97524	1.00826	1.00832	1.00839	0	NA	Inf	Inf	3	7203826	7263781	7203823	7263778	0	7203823	59955
GLYCERINNAPHAZOLINE_ZINC	Non_withdrawal_event	Male	3	2.97524	-2.0402	0.0102431	1.20404	2.97524	1.00826	1.00832	1.00839	0	NA	Inf	Inf	3	7203826	7263781	7203823	7263778	0	7203823	59955
IBOGAINE	Non_withdrawal_event	Male	3	2.97524	-2.0402	0.0102431	1.20404	2.97524	1.00826	1.00832	1.00839	0	NA	Inf	Inf	3	7203826	7263781	7203823	7263778	0	7203823	59955
LACIPIL	Non_withdrawal_event	Male	3	2.97524	-2.0402	0.0102431	1.20404	2.97524	1.00826	1.00832	1.00839	0	NA	Inf	Inf	3	7203826	7263781	7203823	7263778	0	7203823	59955
LORATIDINE	Non_withdrawal_event	Male	3	2.97524	-2.0402	0.0102431	1.20404	2.97524	1.00826	1.00832	1.00839	0	NA	Inf	Inf	3	7203826	7263781	7203823	7263778	0	7203823	59955
PILLS	Non_withdrawal_event	Male	3	2.97524	-2.0402	0.0102431	1.20404	2.97524	1.00826	1.00832	1.00839	0	NA	Inf	Inf	3	7203826	7263781	7203823	7263778	0	7203823	59955
SARSCOV-	Non_withdrawal_event	Male	3	2.97524	-2.0402	0.0102431	1.20404	2.97524	1.00826	1.00832	1.00839	0	NA	Inf	Inf	3	7203826	7263781	7203823	7263778	0	7203823	59955
TRAMAZOLINE	Non_withdrawal_event	Male	3	2.97524	-2.0402	0.0102431	1.20404	2.97524	1.00826	1.00832	1.00839	0	NA	Inf	Inf	3	7203826	7263781	7203823	7263778	0	7203823	59955
TRICHLOROACETIC ACID	Non_withdrawal_event	Male	3	2.97524	-2.0402	0.0102431	1.20404	2.97524	1.00826	1.00832	1.00839	0	NA	Inf	Inf	3	7203826	7263781	7203823	7263778	0	7203823	59955
ACIVICIN	Non_withdrawal_event	Male	3	2.97524	-2.0402	0.0102431	1.20404	2.97524	1.00826	1.00832	1.00839	0	NA	Inf	Inf	3	7203826	7263781	7203823	7263778	0	7203823	59955
AMLODIPINE BESYLATEATORVASTATIN CALCIUM TRIHYDRATE	Non_withdrawal_event	Male	3	2.97524	-2.0402	0.0102431	1.20404	2.97524	1.00826	1.00832	1.00839	0	NA	Inf	Inf	3	7203826	7263781	7203823	7263778	0	7203823	59955
CEFAZOLINDEXTROSE	Non_withdrawal_event	Male	3	2.97524	-2.0402	0.0102431	1.20404	2.97524	1.00826	1.00832	1.00839	0	NA	Inf	Inf	3	7203826	7263781	7203823	7263778	0	7203823	59955
GLUCAGEN HYPOKIT	Non_withdrawal_event	Male	3	2.97524	-2.0402	0.0102431	1.20404	2.97524	1.00826	1.00832	1.00839	0	NA	Inf	Inf	3	7203826	7263781	7203823	7263778	0	7203823	59955
KLARICID .	Non_withdrawal_event	Male	3	2.97524	-2.0402	0.0102431	1.20404	2.97524	1.00826	1.00832	1.00839	0	NA	Inf	Inf	3	7203826	7263781	7203823	7263778	0	7203823	59955
NEUPROPATCH-DOSE-	Non_withdrawal_event	Male	3	2.97524	-2.0402	0.0102431	1.20404	2.97524	1.00826	1.00832	1.00839	0	NA	Inf	Inf	3	7203826	7263781	7203823	7263778	0	7203823	59955
OLOKIZUMAB	Non_withdrawal_event	Male	3	2.97524	-2.0402	0.0102431	1.20404	2.97524	1.00826	1.00832	1.00839	0	NA	Inf	Inf	3	7203826	7263781	7203823	7263778	0	7203823	59955
TIGER BALM	Non_withdrawal_event	Male	3	2.97524	-2.0402	0.0102431	1.20404	2.97524	1.00826	1.00832	1.00839	0	NA	Inf	Inf	3	7203826	7263781	7203823	7263778	0	7203823	59955
URSOLVAN	Non_withdrawal_event	Male	3	2.97524	-2.0402	0.0102431	1.20404	2.97524	1.00826	1.00832	1.00839	0	NA	Inf	Inf	3	7203826	7263781	7203823	7263778	0	7203823	59955
VASOMET	Non_withdrawal_event	Male	3	2.97524	-2.0402	0.0102431	1.20404	2.97524	1.00826	1.00832	1.00839	0	NA	Inf	Inf	3	7203826	7263781	7203823	7263778	0	7203823	59955
ASCORBIC ACIDIRON	Non_withdrawal_event	Male	3	2.97524	-2.0402	0.0102431	1.20404	2.97524	1.00826	1.00832	1.00839	0	NA	Inf	Inf	3	7203826	7263781	7203823	7263778	0	7203823	59955
BIDIL	Non_withdrawal_event	Male	3	2.97524	-2.0402	0.0102431	1.20404	2.97524	1.00826	1.00832	1.00839	0	NA	Inf	Inf	3	7203826	7263781	7203823	7263778	0	7203823	59955
CARNACULIN	Non_withdrawal_event	Male	3	2.97524	-2.0402	0.0102431	1.20404	2.97524	1.00826	1.00832	1.00839	0	NA	Inf	Inf	3	7203826	7263781	7203823	7263778	0	7203823	59955
CIPRO_	Non_withdrawal_event	Male	3	2.97524	-2.0402	0.0102431	1.20404	2.97524	1.00826	1.00832	1.00839	0	NA	Inf	Inf	3	7203826	7263781	7203823	7263778	0	7203823	59955
COPPERTONE ULTRAGUARD CONTINUOUS SPRAY SPF_	Non_withdrawal_event	Male	3	2.97524	-2.0402	0.0102431	1.20404	2.97524	1.00826	1.00832	1.00839	0	NA	Inf	Inf	3	7203826	7263781	7203823	7263778	0	7203823	59955
COQ	Non_withdrawal_event	Male	3	2.97524	-2.0402	0.0102431	1.20404	2.97524	1.00826	1.00832	1.00839	0	NA	Inf	Inf	3	7203826	7263781	7203823	7263778	0	7203823	59955
DESLANOSIDE	Non_withdrawal_event	Male	3	2.97524	-2.0402	0.0102431	1.20404	2.97524	1.00826	1.00832	1.00839	0	NA	Inf	Inf	3	7203826	7263781	7203823	7263778	0	7203823	59955
EMBREL	Non_withdrawal_event	Male	3	2.97524	-2.0402	0.0102431	1.20404	2.97524	1.00826	1.00832	1.00839	0	NA	Inf	Inf	3	7203826	7263781	7203823	7263778	0	7203823	59955
ENDOXANBAXTER	Non_withdrawal_event	Male	3	2.97524	-2.0402	0.0102431	1.20404	2.97524	1.00826	1.00832	1.00839	0	NA	Inf	Inf	3	7203826	7263781	7203823	7263778	0	7203823	59955
MEPHENOXALONE	Non_withdrawal_event	Male	3	2.97524	-2.0402	0.0102431	1.20404	2.97524	1.00826	1.00832	1.00839	0	NA	Inf	Inf	3	7203826	7263781	7203823	7263778	0	7203823	59955
PHENOXYMETHYLPENICILLIN CALCIUM	Non_withdrawal_event	Male	3	2.97524	-2.0402	0.0102431	1.20404	2.97524	1.00826	1.00832	1.00839	0	NA	Inf	Inf	3	7203826	7263781	7203823	7263778	0	7203823	59955
RIMSTAR	Non_withdrawal_event	Male	3	2.97524	-2.0402	0.0102431	1.20404	2.97524	1.00826	1.00832	1.00839	0	NA	Inf	Inf	3	7203826	7263781	7203823	7263778	0	7203823	59955
SOLARCAINE	Non_withdrawal_event	Male	3	2.97524	-2.0402	0.0102431	1.20404	2.97524	1.00826	1.00832	1.00839	0	NA	Inf	Inf	3	7203826	7263781	7203823	7263778	0	7203823	59955
TETRAKISCOPPERI) TETRAFLUOROBORATE	Non_withdrawal_event	Male	3	2.97524	-2.0402	0.0102431	1.20404	2.97524	1.00826	1.00832	1.00839	0	NA	Inf	Inf	3	7203826	7263781	7203823	7263778	0	7203823	59955
THIAZIDES	Non_withdrawal_event	Male	3	2.97524	-2.0402	0.0102431	1.20404	2.97524	1.00826	1.00832	1.00839	0	NA	Inf	Inf	3	7203826	7263781	7203823	7263778	0	7203823	59955
TROVAN	Non_withdrawal_event	Male	3	2.97524	-2.0402	0.0102431	1.20404	2.97524	1.00826	1.00832	1.00839	0	NA	Inf	Inf	3	7203826	7263781	7203823	7263778	0	7203823	59955
TYVASCO	Non_withdrawal_event	Male	3	2.97524	-2.0402	0.0102431	1.20404	2.97524	1.00826	1.00832	1.00839	0	NA	Inf	Inf	3	7203826	7263781	7203823	7263778	0	7203823	59955
MARIZOMIB	Non_withdrawal_event	Male	3	2.97524	-2.0402	0.0102431	1.20404	2.97524	1.00826	1.00832	1.00839	0	NA	Inf	Inf	3	7203826	7263781	7203823	7263778	0	7203823	59955
SWINE FLU VACCINE	Non_withdrawal_event	Male	3	2.97524	-2.0402	0.0102431	1.20404	2.97524	1.00826	1.00832	1.00839	0	NA	Inf	Inf	3	7203826	7263781	7203823	7263778	0	7203823	59955
ACETAMINOPHENDEXTROMETHORPHAN_DIPHENHYDRAMINE \GUAIFENESIN\PHENYLEPHRINE HYDROCHLORIDE	Non_withdrawal_event	Male	3	2.97524	-2.0402	0.0102431	1.20404	2.97524	1.00826	1.00832	1.00839	0	NA	Inf	Inf	3	7203826	7263781	7203823	7263778	0	7203823	59955
AZULENE	Non_withdrawal_event	Male	3	2.97524	-2.0402	0.0102431	1.20404	2.97524	1.00826	1.00832	1.00839	0	NA	Inf	Inf	3	7203826	7263781	7203823	7263778	0	7203823	59955
CHILDRENS PEDIACARE MULTI-SYMPTOM COLD (PSEUDOEPHEDRINE, DEXTROMETHOR	Non_withdrawal_event	Male	3	2.97524	-2.0402	0.0102431	1.20404	2.97524	1.00826	1.00832	1.00839	0	NA	Inf	Inf	3	7203826	7263781	7203823	7263778	0	7203823	59955
CIATYL	Non_withdrawal_event	Male	3	2.97524	-2.0402	0.0102431	1.20404	2.97524	1.00826	1.00832	1.00839	0	NA	Inf	Inf	3	7203826	7263781	7203823	7263778	0	7203823	59955
DAXAS	Non_withdrawal_event	Male	3	2.97524	-2.0402	0.0102431	1.20404	2.97524	1.00826	1.00832	1.00839	0	NA	Inf	Inf	3	7203826	7263781	7203823	7263778	0	7203823	59955
ETHANOLAMINE OLEATE	Non_withdrawal_event	Male	3	2.97524	-2.0402	0.0102431	1.20404	2.97524	1.00826	1.00832	1.00839	0	NA	Inf	Inf	3	7203826	7263781	7203823	7263778	0	7203823	59955
HYDROXOCOBALAMINPYRIDOXINE_THIAMINE HYDROCHLORIDE	Non_withdrawal_event	Male	3	2.97524	-2.0402	0.0102431	1.20404	2.97524	1.00826	1.00832	1.00839	0	NA	Inf	Inf	3	7203826	7263781	7203823	7263778	0	7203823	59955
LEKOVIT CA	Non_withdrawal_event	Male	3	2.97524	-2.0402	0.0102431	1.20404	2.97524	1.00826	1.00832	1.00839	0	NA	Inf	Inf	3	7203826	7263781	7203823	7263778	0	7203823	59955
MALIASIN	Non_withdrawal_event	Male	3	2.97524	-2.0402	0.0102431	1.20404	2.97524	1.00826	1.00832	1.00839	0	NA	Inf	Inf	3	7203826	7263781	7203823	7263778	0	7203823	59955
ORYCTOLAGUS CUNICULUS SKIN	Non_withdrawal_event	Male	3	2.97524	-2.0402	0.0102431	1.20404	2.97524	1.00826	1.00832	1.00839	0	NA	Inf	Inf	3	7203826	7263781	7203823	7263778	0	7203823	59955
PAPAIN	Non_withdrawal_event	Male	3	2.97524	-2.0402	0.0102431	1.20404	2.97524	1.00826	1.00832	1.00839	0	NA	Inf	Inf	3	7203826	7263781	7203823	7263778	0	7203823	59955
PRAMOXINE HYDROCHLORIDEZINC	Non_withdrawal_event	Male	3	2.97524	-2.0402	0.0102431	1.20404	2.97524	1.00826	1.00832	1.00839	0	NA	Inf	Inf	3	7203826	7263781	7203823	7263778	0	7203823	59955
SUCCINYLCHLOLINE	Non_withdrawal_event	Male	3	2.97524	-2.0402	0.0102431	1.20404	2.97524	1.00826	1.00832	1.00839	0	NA	Inf	Inf	3	7203826	7263781	7203823	7263778	0	7203823	59955
SULFASALAZIN	Non_withdrawal_event	Male	3	2.97524	-2.0402	0.0102431	1.20404	2.97524	1.00826	1.00832	1.00839	0	NA	Inf	Inf	3	7203826	7263781	7203823	7263778	0	7203823	59955
TRADITIONAL MEDICINE	Non_withdrawal_event	Male	3	2.97524	-2.0402	0.0102431	1.20404	2.97524	1.00826	1.00832	1.00839	0	NA	Inf	Inf	3	7203826	7263781	7203823	7263778	0	7203823	59955
TYPHOID VACCINE	Non_withdrawal_event	Male	3	2.97524	-2.0402	0.0102431	1.20404	2.97524	1.00826	1.00832	1.00839	0	NA	Inf	Inf	3	7203826	7263781	7203823	7263778	0	7203823	59955
VALGANCYCLOVIR	Non_withdrawal_event	Male	3	2.97524	-2.0402	0.0102431	1.20404	2.97524	1.00826	1.00832	1.00839	0	NA	Inf	Inf	3	7203826	7263781	7203823	7263778	0	7203823	59955
ACETYLSALICYLIC_DEXTROMETHORPHAN_PHENYLEPHRINE	Non_withdrawal_event	Male	3	2.97524	-2.0402	0.0102431	1.20404	2.97524	1.00826	1.00832	1.00839	0	NA	Inf	Inf	3	7203826	7263781	7203823	7263778	0	7203823	59955
ASPARA	Non_withdrawal_event	Male	3	2.97524	-2.0402	0.0102431	1.20404	2.97524	1.00826	1.00832	1.00839	0	NA	Inf	Inf	3	7203826	7263781	7203823	7263778	0	7203823	59955
AZORGA	Non_withdrawal_event	Male	3	2.97524	-2.0402	0.0102431	1.20404	2.97524	1.00826	1.00832	1.00839	0	NA	Inf	Inf	3	7203826	7263781	7203823	7263778	0	7203823	59955
CAFEDRINE HYDROCHLORIDETHEODRENALINE	Non_withdrawal_event	Male	3	2.97524	-2.0402	0.0102431	1.20404	2.97524	1.00826	1.00832	1.00839	0	NA	Inf	Inf	3	7203826	7263781	7203823	7263778	0	7203823	59955
CELECOXIB_IBUPROFEN	Non_withdrawal_event	Male	3	2.97524	-2.0402	0.0102431	1.20404	2.97524	1.00826	1.00832	1.00839	0	NA	Inf	Inf	3	7203826	7263781	7203823	7263778	0	7203823	59955
COZAAR COMPRIM? PELLICUL?	Non_withdrawal_event	Male	3	2.97524	-2.0402	0.0102431	1.20404	2.97524	1.00826	1.00832	1.00839	0	NA	Inf	Inf	3	7203826	7263781	7203823	7263778	0	7203823	59955
CYANOCOBALAMINFOLIC ACID_PYRIDOXINE	Non_withdrawal_event	Male	3	2.97524	-2.0402	0.0102431	1.20404	2.97524	1.00826	1.00832	1.00839	0	NA	Inf	Inf	3	7203826	7263781	7203823	7263778	0	7203823	59955
DESIPRAMIDE	Non_withdrawal_event	Male	3	2.97524	-2.0402	0.0102431	1.20404	2.97524	1.00826	1.00832	1.00839	0	NA	Inf	Inf	3	7203826	7263781	7203823	7263778	0	7203823	59955
DEXTROSEPOTASSIUM_CHLORIDE\SODIUM	Non_withdrawal_event	Male	3	2.97524	-2.0402	0.0102431	1.20404	2.97524	1.00826	1.00832	1.00839	0	NA	Inf	Inf	3	7203826	7263781	7203823	7263778	0	7203823	59955
DIANBEN	Non_withdrawal_event	Male	3	2.97524	-2.0402	0.0102431	1.20404	2.97524	1.00826	1.00832	1.00839	0	NA	Inf	Inf	3	7203826	7263781	7203823	7263778	0	7203823	59955
DIANEAL PD, PERITONEAL DIALYSIS_ DEXTROSE ^BAXTER	Non_withdrawal_event	Male	3	2.97524	-2.0402	0.0102431	1.20404	2.97524	1.00826	1.00832	1.00839	0	NA	Inf	Inf	3	7203826	7263781	7203823	7263778	0	7203823	59955
FRUCTOSEGLYCERIN_	Non_withdrawal_event	Male	3	2.97524	-2.0402	0.0102431	1.20404	2.97524	1.00826	1.00832	1.00839	0	NA	Inf	Inf	3	7203826	7263781	7203823	7263778	0	7203823	59955
LASILACTON	Non_withdrawal_event	Male	3	2.97524	-2.0402	0.0102431	1.20404	2.97524	1.00826	1.00832	1.00839	0	NA	Inf	Inf	3	7203826	7263781	7203823	7263778	0	7203823	59955
LEVOMEFOLATE CALCIUMMETHYLCOBALAMIN_PYRIDOXAL ANHYDROUS	Non_withdrawal_event	Male	3	2.97524	-2.0402	0.0102431	1.20404	2.97524	1.00826	1.00832	1.00839	0	NA	Inf	Inf	3	7203826	7263781	7203823	7263778	0	7203823	59955
LIPEX	Non_withdrawal_event	Male	3	2.97524	-2.0402	0.0102431	1.20404	2.97524	1.00826	1.00832	1.00839	0	NA	Inf	Inf	3	7203826	7263781	7203823	7263778	0	7203823	59955
LISTERINE ANTISEPTIC	Non_withdrawal_event	Male	3	2.97524	-2.0402	0.0102431	1.20404	2.97524	1.00826	1.00832	1.00839	0	NA	Inf	Inf	3	7203826	7263781	7203823	7263778	0	7203823	59955
MELBIN_	Non_withdrawal_event	Male	3	2.97524	-2.0402	0.0102431	1.20404	2.97524	1.00826	1.00832	1.00839	0	NA	Inf	Inf	3	7203826	7263781	7203823	7263778	0	7203823	59955
OXALIPATIN	Non_withdrawal_event	Male	3	2.97524	-2.0402	0.0102431	1.20404	2.97524	1.00826	1.00832	1.00839	0	NA	Inf	Inf	3	7203826	7263781	7203823	7263778	0	7203823	59955
PREDISONE	Non_withdrawal_event	Male	3	2.97524	-2.0402	0.0102431	1.20404	2.97524	1.00826	1.00832	1.00839	0	NA	Inf	Inf	3	7203826	7263781	7203823	7263778	0	7203823	59955
PROACTIV ADVANCED BLEMISH TREATMENT	Non_withdrawal_event	Male	3	2.97524	-2.0402	0.0102431	1.20404	2.97524	1.00826	1.00832	1.00839	0	NA	Inf	Inf	3	7203826	7263781	7203823	7263778	0	7203823	59955
PROTEIN HYDROLYSATE	Non_withdrawal_event	Male	3	2.97524	-2.0402	0.0102431	1.20404	2.97524	1.00826	1.00832	1.00839	0	NA	Inf	Inf	3	7203826	7263781	7203823	7263778	0	7203823	59955
RELIFEX	Non_withdrawal_event	Male	3	2.97524	-2.0402	0.0102431	1.20404	2.97524	1.00826	1.00832	1.00839	0	NA	Inf	Inf	3	7203826	7263781	7203823	7263778	0	7203823	59955
THYMOPENTIN	Non_withdrawal_event	Male	3	2.97524	-2.0402	0.0102431	1.20404	2.97524	1.00826	1.00832	1.00839	0	NA	Inf	Inf	3	7203826	7263781	7203823	7263778	0	7203823	59955
TRIMONIL	Non_withdrawal_event	Male	3	2.97524	-2.0402	0.0102431	1.20404	2.97524	1.00826	1.00832	1.00839	0	NA	Inf	Inf	3	7203826	7263781	7203823	7263778	0	7203823	59955
WINTOMYLON	Non_withdrawal_event	Male	3	2.97524	-2.0402	0.0102431	1.20404	2.97524	1.00826	1.00832	1.00839	0	NA	Inf	Inf	3	7203826	7263781	7203823	7263778	0	7203823	59955
ALPHA.-PYRROLIDINOPENTIOPHENONE	Non_withdrawal_event	Male	3	2.97524	-2.0402	0.0102431	1.20404	2.97524	1.00826	1.00832	1.00839	0	NA	Inf	Inf	3	7203826	7263781	7203823	7263778	0	7203823	59955
CEPROTIN	Non_withdrawal_event	Male	3	2.97524	-2.0402	0.0102431	1.20404	2.97524	1.00826	1.00832	1.00839	0	NA	Inf	Inf	3	7203826	7263781	7203823	7263778	0	7203823	59955
FRUCTOSEGLYCERIN	Non_withdrawal_event	Male	3	2.97524	-2.0402	0.0102431	1.20404	2.97524	1.00826	1.00832	1.00839	0	NA	Inf	Inf	3	7203826	7263781	7203823	7263778	0	7203823	59955
NATACYN	Non_withdrawal_event	Male	3	2.97524	-2.0402	0.0102431	1.20404	2.97524	1.00826	1.00832	1.00839	0	NA	Inf	Inf	3	7203826	7263781	7203823	7263778	0	7203823	59955
SULFAGUANIDINE	Non_withdrawal_event	Male	3	2.97524	-2.0402	0.0102431	1.20404	2.97524	1.00826	1.00832	1.00839	0	NA	Inf	Inf	3	7203826	7263781	7203823	7263778	0	7203823	59955
ALKASELTZER PLUS COLD FORMULA	Non_withdrawal_event	Male	3	2.97524	-2.0402	0.0102431	1.20404	2.97524	1.00826	1.00832	1.00839	0	NA	Inf	Inf	3	7203826	7263781	7203823	7263778	0	7203823	59955
AMINOSALICYLATE CALCIUM	Non_withdrawal_event	Male	3	2.97524	-2.0402	0.0102431	1.20404	2.97524	1.00826	1.00832	1.00839	0	NA	Inf	Inf	3	7203826	7263781	7203823	7263778	0	7203823	59955
AMLODIN OD	Non_withdrawal_event	Male	3	2.97524	-2.0402	0.0102431	1.20404	2.97524	1.00826	1.00832	1.00839	0	NA	Inf	Inf	3	7203826	7263781	7203823	7263778	0	7203823	59955
AMMONIUM GLYCYRRHIZATEGLYCINE_METHIONINE	Non_withdrawal_event	Male	3	2.97524	-2.0402	0.0102431	1.20404	2.97524	1.00826	1.00832	1.00839	0	NA	Inf	Inf	3	7203826	7263781	7203823	7263778	0	7203823	59955
CARBASALATE	Non_withdrawal_event	Male	3	2.97524	-2.0402	0.0102431	1.20404	2.97524	1.00826	1.00832	1.00839	0	NA	Inf	Inf	3	7203826	7263781	7203823	7263778	0	7203823	59955
CEFACLOR KAPSELN	Non_withdrawal_event	Male	3	2.97524	-2.0402	0.0102431	1.20404	2.97524	1.00826	1.00832	1.00839	0	NA	Inf	Inf	3	7203826	7263781	7203823	7263778	0	7203823	59955
COPPERTONE SPORT LOTION SPF_	Non_withdrawal_event	Male	3	2.97524	-2.0402	0.0102431	1.20404	2.97524	1.00826	1.00832	1.00839	0	NA	Inf	Inf	3	7203826	7263781	7203823	7263778	0	7203823	59955
DEXTROSE PLASTIC CONTAINER	Non_withdrawal_event	Male	3	2.97524	-2.0402	0.0102431	1.20404	2.97524	1.00826	1.00832	1.00839	0	NA	Inf	Inf	3	7203826	7263781	7203823	7263778	0	7203823	59955
DIAZOXIDE MSD?	Non_withdrawal_event	Male	3	2.97524	-2.0402	0.0102431	1.20404	2.97524	1.00826	1.00832	1.00839	0	NA	Inf	Inf	3	7203826	7263781	7203823	7263778	0	7203823	59955
DRAMAMINE DROWSY FORMULA	Non_withdrawal_event	Male	3	2.97524	-2.0402	0.0102431	1.20404	2.97524	1.00826	1.00832	1.00839	0	NA	Inf	Inf	3	7203826	7263781	7203823	7263778	0	7203823	59955
ENTEX PSE	Non_withdrawal_event	Male	3	2.97524	-2.0402	0.0102431	1.20404	2.97524	1.00826	1.00832	1.00839	0	NA	Inf	Inf	3	7203826	7263781	7203823	7263778	0	7203823	59955
ETROLIZUMAB	Non_withdrawal_event	Male	3	2.97524	-2.0402	0.0102431	1.20404	2.97524	1.00826	1.00832	1.00839	0	NA	Inf	Inf	3	7203826	7263781	7203823	7263778	0	7203823	59955
FERROUS ASPARTO GLYCINATEFERROUS	Non_withdrawal_event	Male	3	2.97524	-2.0402	0.0102431	1.20404	2.97524	1.00826	1.00832	1.00839	0	NA	Inf	Inf	3	7203826	7263781	7203823	7263778	0	7203823	59955
GEFTINIB	Non_withdrawal_event	Male	3	2.97524	-2.0402	0.0102431	1.20404	2.97524	1.00826	1.00832	1.00839	0	NA	Inf	Inf	3	7203826	7263781	7203823	7263778	0	7203823	59955
HEPARIN HEPARIN)(HEPARIN)	Non_withdrawal_event	Male	3	2.97524	-2.0402	0.0102431	1.20404	2.97524	1.00826	1.00832	1.00839	0	NA	Inf	Inf	3	7203826	7263781	7203823	7263778	0	7203823	59955
INOSINE	Non_withdrawal_event	Male	3	2.97524	-2.0402	0.0102431	1.20404	2.97524	1.00826	1.00832	1.00839	0	NA	Inf	Inf	3	7203826	7263781	7203823	7263778	0	7203823	59955
INTERLEUKINS	Non_withdrawal_event	Male	3	2.97524	-2.0402	0.0102431	1.20404	2.97524	1.00826	1.00832	1.00839	0	NA	Inf	Inf	3	7203826	7263781	7203823	7263778	0	7203823	59955
LEVAXIN	Non_withdrawal_event	Male	3	2.97524	-2.0402	0.0102431	1.20404	2.97524	1.00826	1.00832	1.00839	0	NA	Inf	Inf	3	7203826	7263781	7203823	7263778	0	7203823	59955
METHOXAMINE	Non_withdrawal_event	Male	3	2.97524	-2.0402	0.0102431	1.20404	2.97524	1.00826	1.00832	1.00839	0	NA	Inf	Inf	3	7203826	7263781	7203823	7263778	0	7203823	59955
NASALIDE	Non_withdrawal_event	Male	3	2.97524	-2.0402	0.0102431	1.20404	2.97524	1.00826	1.00832	1.00839	0	NA	Inf	Inf	3	7203826	7263781	7203823	7263778	0	7203823	59955
NEUROLITE	Non_withdrawal_event	Male	3	2.97524	-2.0402	0.0102431	1.20404	2.97524	1.00826	1.00832	1.00839	0	NA	Inf	Inf	3	7203826	7263781	7203823	7263778	0	7203823	59955
NITROL	Non_withdrawal_event	Male	3	2.97524	-2.0402	0.0102431	1.20404	2.97524	1.00826	1.00832	1.00839	0	NA	Inf	Inf	3	7203826	7263781	7203823	7263778	0	7203823	59955
ORTHOCLONE	Non_withdrawal_event	Male	3	2.97524	-2.0402	0.0102431	1.20404	2.97524	1.00826	1.00832	1.00839	0	NA	Inf	Inf	3	7203826	7263781	7203823	7263778	0	7203823	59955
PAVULON	Non_withdrawal_event	Male	3	2.97524	-2.0402	0.0102431	1.20404	2.97524	1.00826	1.00832	1.00839	0	NA	Inf	Inf	3	7203826	7263781	7203823	7263778	0	7203823	59955
PHENPROBAMATE	Non_withdrawal_event	Male	3	2.97524	-2.0402	0.0102431	1.20404	2.97524	1.00826	1.00832	1.00839	0	NA	Inf	Inf	3	7203826	7263781	7203823	7263778	0	7203823	59955
PHOSPHORIC ACID	Non_withdrawal_event	Male	3	2.97524	-2.0402	0.0102431	1.20404	2.97524	1.00826	1.00832	1.00839	0	NA	Inf	Inf	3	7203826	7263781	7203823	7263778	0	7203823	59955
REC	Non_withdrawal_event	Male	3	2.97524	-2.0402	0.0102431	1.20404	2.97524	1.00826	1.00832	1.00839	0	NA	Inf	Inf	3	7203826	7263781	7203823	7263778	0	7203823	59955
RESPIRATORY PRODUCTS	Non_withdrawal_event	Male	3	2.97524	-2.0402	0.0102431	1.20404	2.97524	1.00826	1.00832	1.00839	0	NA	Inf	Inf	3	7203826	7263781	7203823	7263778	0	7203823	59955
REXER	Non_withdrawal_event	Male	3	2.97524	-2.0402	0.0102431	1.20404	2.97524	1.00826	1.00832	1.00839	0	NA	Inf	Inf	3	7203826	7263781	7203823	7263778	0	7203823	59955
SPIRONOLACTON	Non_withdrawal_event	Male	3	2.97524	-2.0402	0.0102431	1.20404	2.97524	1.00826	1.00832	1.00839	0	NA	Inf	Inf	3	7203826	7263781	7203823	7263778	0	7203823	59955
SYPRINE	Non_withdrawal_event	Male	3	2.97524	-2.0402	0.0102431	1.20404	2.97524	1.00826	1.00832	1.00839	0	NA	Inf	Inf	3	7203826	7263781	7203823	7263778	0	7203823	59955
TISSUCOL	Non_withdrawal_event	Male	3	2.97524	-2.0402	0.0102431	1.20404	2.97524	1.00826	1.00832	1.00839	0	NA	Inf	Inf	3	7203826	7263781	7203823	7263778	0	7203823	59955
TOBI SOL AEROSOL METERED DOSE INH.	Non_withdrawal_event	Male	3	2.97524	-2.0402	0.0102431	1.20404	2.97524	1.00826	1.00832	1.00839	0	NA	Inf	Inf	3	7203826	7263781	7203823	7263778	0	7203823	59955
TRAVASOL	Non_withdrawal_event	Male	3	2.97524	-2.0402	0.0102431	1.20404	2.97524	1.00826	1.00832	1.00839	0	NA	Inf	Inf	3	7203826	7263781	7203823	7263778	0	7203823	59955
ANHIBA	Non_withdrawal_event	Male	3	2.97524	-2.0402	0.0102431	1.20404	2.97524	1.00826	1.00832	1.00839	0	NA	Inf	Inf	3	7203826	7263781	7203823	7263778	0	7203823	59955
HAART	Non_withdrawal_event	Male	3	2.97524	-2.0402	0.0102431	1.20404	2.97524	1.00826	1.00832	1.00839	0	NA	Inf	Inf	3	7203826	7263781	7203823	7263778	0	7203823	59955
INFUVITE PEDIATRIC	Non_withdrawal_event	Male	3	2.97524	-2.0402	0.0102431	1.20404	2.97524	1.00826	1.00832	1.00839	0	NA	Inf	Inf	3	7203826	7263781	7203823	7263778	0	7203823	59955
LIDOCAINEMAGNESIUM_MANNITOL\PLASMA-LYTE \	Non_withdrawal_event	Male	3	2.97524	-2.0402	0.0102431	1.20404	2.97524	1.00826	1.00832	1.00839	0	NA	Inf	Inf	3	7203826	7263781	7203823	7263778	0	7203823	59955
MIDAMOR	Non_withdrawal_event	Male	3	2.97524	-2.0402	0.0102431	1.20404	2.97524	1.00826	1.00832	1.00839	0	NA	Inf	Inf	3	7203826	7263781	7203823	7263778	0	7203823	59955
OMARIGLIPTIN	Non_withdrawal_event	Male	3	2.97524	-2.0402	0.0102431	1.20404	2.97524	1.00826	1.00832	1.00839	0	NA	Inf	Inf	3	7203826	7263781	7203823	7263778	0	7203823	59955
PEGASPARGASE UNITSML ENZON	Non_withdrawal_event	Male	3	2.97524	-2.0402	0.0102431	1.20404	2.97524	1.00826	1.00832	1.00839	0	NA	Inf	Inf	3	7203826	7263781	7203823	7263778	0	7203823	59955
VOLASERTIB	Non_withdrawal_event	Male	3	2.97524	-2.0402	0.0102431	1.20404	2.97524	1.00826	1.00832	1.00839	0	NA	Inf	Inf	3	7203826	7263781	7203823	7263778	0	7203823	59955
ADVATE IE	Non_withdrawal_event	Male	3	2.97524	-2.0402	0.0102431	1.20404	2.97524	1.00826	1.00832	1.00839	0	NA	Inf	Inf	3	7203826	7263781	7203823	7263778	0	7203823	59955
ADVILMED ENFANTS ET NOURRISSONS	Non_withdrawal_event	Male	3	2.97524	-2.0402	0.0102431	1.20404	2.97524	1.00826	1.00832	1.00839	0	NA	Inf	Inf	3	7203826	7263781	7203823	7263778	0	7203823	59955
ALANINE	Non_withdrawal_event	Male	3	2.97524	-2.0402	0.0102431	1.20404	2.97524	1.00826	1.00832	1.00839	0	NA	Inf	Inf	3	7203826	7263781	7203823	7263778	0	7203823	59955
ALGINIC ACID	Non_withdrawal_event	Male	3	2.97524	-2.0402	0.0102431	1.20404	2.97524	1.00826	1.00832	1.00839	0	NA	Inf	Inf	3	7203826	7263781	7203823	7263778	0	7203823	59955
ALKASELTZER PLUS -TIME COLD	Non_withdrawal_event	Male	3	2.97524	-2.0402	0.0102431	1.20404	2.97524	1.00826	1.00832	1.00839	0	NA	Inf	Inf	3	7203826	7263781	7203823	7263778	0	7203823	59955
ALPHAPHP	Non_withdrawal_event	Male	3	2.97524	-2.0402	0.0102431	1.20404	2.97524	1.00826	1.00832	1.00839	0	NA	Inf	Inf	3	7203826	7263781	7203823	7263778	0	7203823	59955
AMINO ACIDSDEXTROSE_ELECTROLYTES \MINERALS\VITAMINS	Non_withdrawal_event	Male	3	2.97524	-2.0402	0.0102431	1.20404	2.97524	1.00826	1.00832	1.00839	0	NA	Inf	Inf	3	7203826	7263781	7203823	7263778	0	7203823	59955
AMISULPIRIDE	Non_withdrawal_event	Male	3	2.97524	-2.0402	0.0102431	1.20404	2.97524	1.00826	1.00832	1.00839	0	NA	Inf	Inf	3	7203826	7263781	7203823	7263778	0	7203823	59955
AMOXICILINA	Non_withdrawal_event	Male	3	2.97524	-2.0402	0.0102431	1.20404	2.97524	1.00826	1.00832	1.00839	0	NA	Inf	Inf	3	7203826	7263781	7203823	7263778	0	7203823	59955
ANDECALIXIMAB	Non_withdrawal_event	Male	3	2.97524	-2.0402	0.0102431	1.20404	2.97524	1.00826	1.00832	1.00839	0	NA	Inf	Inf	3	7203826	7263781	7203823	7263778	0	7203823	59955
ANTICONVULSANTS	Non_withdrawal_event	Male	3	2.97524	-2.0402	0.0102431	1.20404	2.97524	1.00826	1.00832	1.00839	0	NA	Inf	Inf	3	7203826	7263781	7203823	7263778	0	7203823	59955
AZIDOTHYMIDINE	Non_withdrawal_event	Male	3	2.97524	-2.0402	0.0102431	1.20404	2.97524	1.00826	1.00832	1.00839	0	NA	Inf	Inf	3	7203826	7263781	7203823	7263778	0	7203823	59955
AZLOCILLIN	Non_withdrawal_event	Male	3	2.97524	-2.0402	0.0102431	1.20404	2.97524	1.00826	1.00832	1.00839	0	NA	Inf	Inf	3	7203826	7263781	7203823	7263778	0	7203823	59955
AZOPT EYE ,	Non_withdrawal_event	Male	3	2.97524	-2.0402	0.0102431	1.20404	2.97524	1.00826	1.00832	1.00839	0	NA	Inf	Inf	3	7203826	7263781	7203823	7263778	0	7203823	59955
BAYER MUSCLE_JOINT	Non_withdrawal_event	Male	3	2.97524	-2.0402	0.0102431	1.20404	2.97524	1.00826	1.00832	1.00839	0	NA	Inf	Inf	3	7203826	7263781	7203823	7263778	0	7203823	59955
BELLADONNA	Non_withdrawal_event	Male	3	2.97524	-2.0402	0.0102431	1.20404	2.97524	1.00826	1.00832	1.00839	0	NA	Inf	Inf	3	7203826	7263781	7203823	7263778	0	7203823	59955
BERIZYM	Non_withdrawal_event	Male	3	2.97524	-2.0402	0.0102431	1.20404	2.97524	1.00826	1.00832	1.00839	0	NA	Inf	Inf	3	7203826	7263781	7203823	7263778	0	7203823	59955
BERLINSULIN REGULAR, NPH	Non_withdrawal_event	Male	3	2.97524	-2.0402	0.0102431	1.20404	2.97524	1.00826	1.00832	1.00839	0	NA	Inf	Inf	3	7203826	7263781	7203823	7263778	0	7203823	59955
BETNESOL	Non_withdrawal_event	Male	3	2.97524	-2.0402	0.0102431	1.20404	2.97524	1.00826	1.00832	1.00839	0	NA	Inf	Inf	3	7203826	7263781	7203823	7263778	0	7203823	59955
BEZALIP	Non_withdrawal_event	Male	3	2.97524	-2.0402	0.0102431	1.20404	2.97524	1.00826	1.00832	1.00839	0	NA	Inf	Inf	3	7203826	7263781	7203823	7263778	0	7203823	59955
BIFIDOBACTERIUM ANIMALIS LACTISLACTOBACILLUS ACIDOPHILUS	Non_withdrawal_event	Male	3	2.97524	-2.0402	0.0102431	1.20404	2.97524	1.00826	1.00832	1.00839	0	NA	Inf	Inf	3	7203826	7263781	7203823	7263778	0	7203823	59955
BISO LICH	Non_withdrawal_event	Male	3	2.97524	-2.0402	0.0102431	1.20404	2.97524	1.00826	1.00832	1.00839	0	NA	Inf	Inf	3	7203826	7263781	7203823	7263778	0	7203823	59955
BLINDED MLN	Non_withdrawal_event	Male	3	2.97524	-2.0402	0.0102431	1.20404	2.97524	1.00826	1.00832	1.00839	0	NA	Inf	Inf	3	7203826	7263781	7203823	7263778	0	7203823	59955
BONOQ	Non_withdrawal_event	Male	3	2.97524	-2.0402	0.0102431	1.20404	2.97524	1.00826	1.00832	1.00839	0	NA	Inf	Inf	3	7203826	7263781	7203823	7263778	0	7203823	59955
BRIMONIDINE SOL	Non_withdrawal_event	Male	3	2.97524	-2.0402	0.0102431	1.20404	2.97524	1.00826	1.00832	1.00839	0	NA	Inf	Inf	3	7203826	7263781	7203823	7263778	0	7203823	59955
BRISTOPEN CAPS	Non_withdrawal_event	Male	3	2.97524	-2.0402	0.0102431	1.20404	2.97524	1.00826	1.00832	1.00839	0	NA	Inf	Inf	3	7203826	7263781	7203823	7263778	0	7203823	59955
BUDENOFALK	Non_withdrawal_event	Male	3	2.97524	-2.0402	0.0102431	1.20404	2.97524	1.00826	1.00832	1.00839	0	NA	Inf	Inf	3	7203826	7263781	7203823	7263778	0	7203823	59955
BUTAZOLIDINE	Non_withdrawal_event	Male	3	2.97524	-2.0402	0.0102431	1.20404	2.97524	1.00826	1.00832	1.00839	0	NA	Inf	Inf	3	7203826	7263781	7203823	7263778	0	7203823	59955
CALCIPOTRIENEFLUOROURACIL	Non_withdrawal_event	Male	3	2.97524	-2.0402	0.0102431	1.20404	2.97524	1.00826	1.00832	1.00839	0	NA	Inf	Inf	3	7203826	7263781	7203823	7263778	0	7203823	59955
CANCER TREATMENT	Non_withdrawal_event	Male	3	2.97524	-2.0402	0.0102431	1.20404	2.97524	1.00826	1.00832	1.00839	0	NA	Inf	Inf	3	7203826	7263781	7203823	7263778	0	7203823	59955
CANEF	Non_withdrawal_event	Male	3	2.97524	-2.0402	0.0102431	1.20404	2.97524	1.00826	1.00832	1.00839	0	NA	Inf	Inf	3	7203826	7263781	7203823	7263778	0	7203823	59955
CARBOLEVURE	Non_withdrawal_event	Male	3	2.97524	-2.0402	0.0102431	1.20404	2.97524	1.00826	1.00832	1.00839	0	NA	Inf	Inf	3	7203826	7263781	7203823	7263778	0	7203823	59955
CARPIPRAMINE	Non_withdrawal_event	Male	3	2.97524	-2.0402	0.0102431	1.20404	2.97524	1.00826	1.00832	1.00839	0	NA	Inf	Inf	3	7203826	7263781	7203823	7263778	0	7203823	59955
CARVEDIOL	Non_withdrawal_event	Male	3	2.97524	-2.0402	0.0102431	1.20404	2.97524	1.00826	1.00832	1.00839	0	NA	Inf	Inf	3	7203826	7263781	7203823	7263778	0	7203823	59955
CEFROXADINE	Non_withdrawal_event	Male	3	2.97524	-2.0402	0.0102431	1.20404	2.97524	1.00826	1.00832	1.00839	0	NA	Inf	Inf	3	7203826	7263781	7203823	7263778	0	7203823	59955
CEFTRIAXONE PLASTIC CONTAINER	Non_withdrawal_event	Male	3	2.97524	-2.0402	0.0102431	1.20404	2.97524	1.00826	1.00832	1.00839	0	NA	Inf	Inf	3	7203826	7263781	7203823	7263778	0	7203823	59955
CENTYL	Non_withdrawal_event	Male	3	2.97524	-2.0402	0.0102431	1.20404	2.97524	1.00826	1.00832	1.00839	0	NA	Inf	Inf	3	7203826	7263781	7203823	7263778	0	7203823	59955
CEPHALOSPORINS_RELATED SUBSTANCES	Non_withdrawal_event	Male	3	2.97524	-2.0402	0.0102431	1.20404	2.97524	1.00826	1.00832	1.00839	0	NA	Inf	Inf	3	7203826	7263781	7203823	7263778	0	7203823	59955
CHAPSTICK ULTRA SPF	Non_withdrawal_event	Male	3	2.97524	-2.0402	0.0102431	1.20404	2.97524	1.00826	1.00832	1.00839	0	NA	Inf	Inf	3	7203826	7263781	7203823	7263778	0	7203823	59955
CHOCOLATE	Non_withdrawal_event	Male	3	2.97524	-2.0402	0.0102431	1.20404	2.97524	1.00826	1.00832	1.00839	0	NA	Inf	Inf	3	7203826	7263781	7203823	7263778	0	7203823	59955
CINITAPRIDE	Non_withdrawal_event	Male	3	2.97524	-2.0402	0.0102431	1.20404	2.97524	1.00826	1.00832	1.00839	0	NA	Inf	Inf	3	7203826	7263781	7203823	7263778	0	7203823	59955
CISPLATINO ITALIA	Non_withdrawal_event	Male	3	2.97524	-2.0402	0.0102431	1.20404	2.97524	1.00826	1.00832	1.00839	0	NA	Inf	Inf	3	7203826	7263781	7203823	7263778	0	7203823	59955
CLAIRYG	Non_withdrawal_event	Male	3	2.97524	-2.0402	0.0102431	1.20404	2.97524	1.00826	1.00832	1.00839	0	NA	Inf	Inf	3	7203826	7263781	7203823	7263778	0	7203823	59955
CLINIMIX 10 SULFITE FREE DEXTROSE	Non_withdrawal_event	Male	3	2.97524	-2.0402	0.0102431	1.20404	2.97524	1.00826	1.00832	1.00839	0	NA	Inf	Inf	3	7203826	7263781	7203823	7263778	0	7203823	59955
CLOZAPINA	Non_withdrawal_event	Male	3	2.97524	-2.0402	0.0102431	1.20404	2.97524	1.00826	1.00832	1.00839	0	NA	Inf	Inf	3	7203826	7263781	7203823	7263778	0	7203823	59955
COENATEC	Non_withdrawal_event	Male	3	2.97524	-2.0402	0.0102431	1.20404	2.97524	1.00826	1.00832	1.00839	0	NA	Inf	Inf	3	7203826	7263781	7203823	7263778	0	7203823	59955
COLIOPAN	Non_withdrawal_event	Male	3	2.97524	-2.0402	0.0102431	1.20404	2.97524	1.00826	1.00832	1.00839	0	NA	Inf	Inf	3	7203826	7263781	7203823	7263778	0	7203823	59955
COLLYRIUM EYE WASH	Non_withdrawal_event	Male	3	2.97524	-2.0402	0.0102431	1.20404	2.97524	1.00826	1.00832	1.00839	0	NA	Inf	Inf	3	7203826	7263781	7203823	7263778	0	7203823	59955
CORACTEN	Non_withdrawal_event	Male	3	2.97524	-2.0402	0.0102431	1.20404	2.97524	1.00826	1.00832	1.00839	0	NA	Inf	Inf	3	7203826	7263781	7203823	7263778	0	7203823	59955
CREST PRO MOUTHWASH PROCTOR_GAMBLE	Non_withdrawal_event	Male	3	2.97524	-2.0402	0.0102431	1.20404	2.97524	1.00826	1.00832	1.00839	0	NA	Inf	Inf	3	7203826	7263781	7203823	7263778	0	7203823	59955
DELSYM CHILDREN GRAPE	Non_withdrawal_event	Male	3	2.97524	-2.0402	0.0102431	1.20404	2.97524	1.00826	1.00832	1.00839	0	NA	Inf	Inf	3	7203826	7263781	7203823	7263778	0	7203823	59955
DEXTROMETHORPHAN HYDROBROMIDEPSEUDOEPHEDRINE	Non_withdrawal_event	Male	3	2.97524	-2.0402	0.0102431	1.20404	2.97524	1.00826	1.00832	1.00839	0	NA	Inf	Inf	3	7203826	7263781	7203823	7263778	0	7203823	59955
DICLO PHARMA	Non_withdrawal_event	Male	3	2.97524	-2.0402	0.0102431	1.20404	2.97524	1.00826	1.00832	1.00839	0	NA	Inf	Inf	3	7203826	7263781	7203823	7263778	0	7203823	59955
DICLO SL PHARMA	Non_withdrawal_event	Male	3	2.97524	-2.0402	0.0102431	1.20404	2.97524	1.00826	1.00832	1.00839	0	NA	Inf	Inf	3	7203826	7263781	7203823	7263778	0	7203823	59955
DICLOFENACMISOPROSTOL	Non_withdrawal_event	Male	3	2.97524	-2.0402	0.0102431	1.20404	2.97524	1.00826	1.00832	1.00839	0	NA	Inf	Inf	3	7203826	7263781	7203823	7263778	0	7203823	59955
DIPHENYLGUANIDINE	Non_withdrawal_event	Male	3	2.97524	-2.0402	0.0102431	1.20404	2.97524	1.00826	1.00832	1.00839	0	NA	Inf	Inf	3	7203826	7263781	7203823	7263778	0	7203823	59955
DIPHTHERIA_TETANUS TOXOIDS_PERTUSSIS	Non_withdrawal_event	Male	3	2.97524	-2.0402	0.0102431	1.20404	2.97524	1.00826	1.00832	1.00839	0	NA	Inf	Inf	3	7203826	7263781	7203823	7263778	0	7203823	59955
DIPRODERM	Non_withdrawal_event	Male	3	2.97524	-2.0402	0.0102431	1.20404	2.97524	1.00826	1.00832	1.00839	0	NA	Inf	Inf	3	7203826	7263781	7203823	7263778	0	7203823	59955
DIVALPROATE	Non_withdrawal_event	Male	3	2.97524	-2.0402	0.0102431	1.20404	2.97524	1.00826	1.00832	1.00839	0	NA	Inf	Inf	3	7203826	7263781	7203823	7263778	0	7203823	59955
DOXORUBICIN DOXORUBICIN ) (DOXORUBICIN HYDROCHLORIDE)	Non_withdrawal_event	Male	3	2.97524	-2.0402	0.0102431	1.20404	2.97524	1.00826	1.00832	1.00839	0	NA	Inf	Inf	3	7203826	7263781	7203823	7263778	0	7203823	59955
DYPIRONE	Non_withdrawal_event	Male	3	2.97524	-2.0402	0.0102431	1.20404	2.97524	1.00826	1.00832	1.00839	0	NA	Inf	Inf	3	7203826	7263781	7203823	7263778	0	7203823	59955
ELAVIL_	Non_withdrawal_event	Male	3	2.97524	-2.0402	0.0102431	1.20404	2.97524	1.00826	1.00832	1.00839	0	NA	Inf	Inf	3	7203826	7263781	7203823	7263778	0	7203823	59955
ENALAPRILLERCANIDIPINE	Non_withdrawal_event	Male	3	2.97524	-2.0402	0.0102431	1.20404	2.97524	1.00826	1.00832	1.00839	0	NA	Inf	Inf	3	7203826	7263781	7203823	7263778	0	7203823	59955
ENALPRIL	Non_withdrawal_event	Male	3	2.97524	-2.0402	0.0102431	1.20404	2.97524	1.00826	1.00832	1.00839	0	NA	Inf	Inf	3	7203826	7263781	7203823	7263778	0	7203823	59955
ENOXIMONE	Non_withdrawal_event	Male	3	2.97524	-2.0402	0.0102431	1.20404	2.97524	1.00826	1.00832	1.00839	0	NA	Inf	Inf	3	7203826	7263781	7203823	7263778	0	7203823	59955
EVOLTRA FOR_M	Non_withdrawal_event	Male	3	2.97524	-2.0402	0.0102431	1.20404	2.97524	1.00826	1.00832	1.00839	0	NA	Inf	Inf	3	7203826	7263781	7203823	7263778	0	7203823	59955
FERRO SANOL DUODENAL	Non_withdrawal_event	Male	3	2.97524	-2.0402	0.0102431	1.20404	2.97524	1.00826	1.00832	1.00839	0	NA	Inf	Inf	3	7203826	7263781	7203823	7263778	0	7203823	59955
FERROGRADUMET	Non_withdrawal_event	Male	3	2.97524	-2.0402	0.0102431	1.20404	2.97524	1.00826	1.00832	1.00839	0	NA	Inf	Inf	3	7203826	7263781	7203823	7263778	0	7203823	59955
FEVERFEW	Non_withdrawal_event	Male	3	2.97524	-2.0402	0.0102431	1.20404	2.97524	1.00826	1.00832	1.00839	0	NA	Inf	Inf	3	7203826	7263781	7203823	7263778	0	7203823	59955
FLUOROURACIL FU	Non_withdrawal_event	Male	3	2.97524	-2.0402	0.0102431	1.20404	2.97524	1.00826	1.00832	1.00839	0	NA	Inf	Inf	3	7203826	7263781	7203823	7263778	0	7203823	59955
FOLACIN	Non_withdrawal_event	Male	3	2.97524	-2.0402	0.0102431	1.20404	2.97524	1.00826	1.00832	1.00839	0	NA	Inf	Inf	3	7203826	7263781	7203823	7263778	0	7203823	59955
FONDAPARINUX -	Non_withdrawal_event	Male	3	2.97524	-2.0402	0.0102431	1.20404	2.97524	1.00826	1.00832	1.00839	0	NA	Inf	Inf	3	7203826	7263781	7203823	7263778	0	7203823	59955
FORLAX_	Non_withdrawal_event	Male	3	2.97524	-2.0402	0.0102431	1.20404	2.97524	1.00826	1.00832	1.00839	0	NA	Inf	Inf	3	7203826	7263781	7203823	7263778	0	7203823	59955
GB	Non_withdrawal_event	Male	3	2.97524	-2.0402	0.0102431	1.20404	2.97524	1.00826	1.00832	1.00839	0	NA	Inf	Inf	3	7203826	7263781	7203823	7263778	0	7203823	59955
GEMTUZUMAB ZOGAMICIN	Non_withdrawal_event	Male	3	2.97524	-2.0402	0.0102431	1.20404	2.97524	1.00826	1.00832	1.00839	0	NA	Inf	Inf	3	7203826	7263781	7203823	7263778	0	7203823	59955
GINKGOMINERALS_VITAMINS	Non_withdrawal_event	Male	3	2.97524	-2.0402	0.0102431	1.20404	2.97524	1.00826	1.00832	1.00839	0	NA	Inf	Inf	3	7203826	7263781	7203823	7263778	0	7203823	59955
GLYCERINTHYMOL	Non_withdrawal_event	Male	3	2.97524	-2.0402	0.0102431	1.20404	2.97524	1.00826	1.00832	1.00839	0	NA	Inf	Inf	3	7203826	7263781	7203823	7263778	0	7203823	59955
GOLD BOND MEDICATED	Non_withdrawal_event	Male	3	2.97524	-2.0402	0.0102431	1.20404	2.97524	1.00826	1.00832	1.00839	0	NA	Inf	Inf	3	7203826	7263781	7203823	7263778	0	7203823	59955
GROWTH COLONY STIMULATING FACTOR	Non_withdrawal_event	Male	3	2.97524	-2.0402	0.0102431	1.20404	2.97524	1.00826	1.00832	1.00839	0	NA	Inf	Inf	3	7203826	7263781	7203823	7263778	0	7203823	59955
HERBAL MIXTURE	Non_withdrawal_event	Male	3	2.97524	-2.0402	0.0102431	1.20404	2.97524	1.00826	1.00832	1.00839	0	NA	Inf	Inf	3	7203826	7263781	7203823	7263778	0	7203823	59955
HERBALSLAMINARIA JAPONICA	Non_withdrawal_event	Male	3	2.97524	-2.0402	0.0102431	1.20404	2.97524	1.00826	1.00832	1.00839	0	NA	Inf	Inf	3	7203826	7263781	7203823	7263778	0	7203823	59955
HERBALSPLANTAGO OVATA SEED	Non_withdrawal_event	Male	3	2.97524	-2.0402	0.0102431	1.20404	2.97524	1.00826	1.00832	1.00839	0	NA	Inf	Inf	3	7203826	7263781	7203823	7263778	0	7203823	59955
HYLOCOMOD	Non_withdrawal_event	Male	3	2.97524	-2.0402	0.0102431	1.20404	2.97524	1.00826	1.00832	1.00839	0	NA	Inf	Inf	3	7203826	7263781	7203823	7263778	0	7203823	59955
IBUBETA AKUT	Non_withdrawal_event	Male	3	2.97524	-2.0402	0.0102431	1.20404	2.97524	1.00826	1.00832	1.00839	0	NA	Inf	Inf	3	7203826	7263781	7203823	7263778	0	7203823	59955
ICLA VS DEFEROXAMINE	Non_withdrawal_event	Male	3	2.97524	-2.0402	0.0102431	1.20404	2.97524	1.00826	1.00832	1.00839	0	NA	Inf	Inf	3	7203826	7263781	7203823	7263778	0	7203823	59955
ILETINBEEF_PORK REGULAR INSULIN	Non_withdrawal_event	Male	3	2.97524	-2.0402	0.0102431	1.20404	2.97524	1.00826	1.00832	1.00839	0	NA	Inf	Inf	3	7203826	7263781	7203823	7263778	0	7203823	59955
IMMUNOSUPPRESANT DRUGS	Non_withdrawal_event	Male	3	2.97524	-2.0402	0.0102431	1.20404	2.97524	1.00826	1.00832	1.00839	0	NA	Inf	Inf	3	7203826	7263781	7203823	7263778	0	7203823	59955
INAVIR	Non_withdrawal_event	Male	3	2.97524	-2.0402	0.0102431	1.20404	2.97524	1.00826	1.00832	1.00839	0	NA	Inf	Inf	3	7203826	7263781	7203823	7263778	0	7203823	59955
INFANRIX	Non_withdrawal_event	Male	3	2.97524	-2.0402	0.0102431	1.20404	2.97524	1.00826	1.00832	1.00839	0	NA	Inf	Inf	3	7203826	7263781	7203823	7263778	0	7203823	59955
INFANTS PEDIACARE DECONGESTANT_(DEXTROMETHORPHAN, PSE	Non_withdrawal_event	Male	3	2.97524	-2.0402	0.0102431	1.20404	2.97524	1.00826	1.00832	1.00839	0	NA	Inf	Inf	3	7203826	7263781	7203823	7263778	0	7203823	59955
INFLAMAC	Non_withdrawal_event	Male	3	2.97524	-2.0402	0.0102431	1.20404	2.97524	1.00826	1.00832	1.00839	0	NA	Inf	Inf	3	7203826	7263781	7203823	7263778	0	7203823	59955
INFREE	Non_withdrawal_event	Male	3	2.97524	-2.0402	0.0102431	1.20404	2.97524	1.00826	1.00832	1.00839	0	NA	Inf	Inf	3	7203826	7263781	7203823	7263778	0	7203823	59955
IRONDEXTRAN COMPLEX	Non_withdrawal_event	Male	3	2.97524	-2.0402	0.0102431	1.20404	2.97524	1.00826	1.00832	1.00839	0	NA	Inf	Inf	3	7203826	7263781	7203823	7263778	0	7203823	59955
ISOMYTAL	Non_withdrawal_event	Male	3	2.97524	-2.0402	0.0102431	1.20404	2.97524	1.00826	1.00832	1.00839	0	NA	Inf	Inf	3	7203826	7263781	7203823	7263778	0	7203823	59955
ISONIAZID WRIFAMPICIN	Non_withdrawal_event	Male	3	2.97524	-2.0402	0.0102431	1.20404	2.97524	1.00826	1.00832	1.00839	0	NA	Inf	Inf	3	7203826	7263781	7203823	7263778	0	7203823	59955
KALCIDON	Non_withdrawal_event	Male	3	2.97524	-2.0402	0.0102431	1.20404	2.97524	1.00826	1.00832	1.00839	0	NA	Inf	Inf	3	7203826	7263781	7203823	7263778	0	7203823	59955
KAVA	Non_withdrawal_event	Male	3	2.97524	-2.0402	0.0102431	1.20404	2.97524	1.00826	1.00832	1.00839	0	NA	Inf	Inf	3	7203826	7263781	7203823	7263778	0	7203823	59955
KWELLS	Non_withdrawal_event	Male	3	2.97524	-2.0402	0.0102431	1.20404	2.97524	1.00826	1.00832	1.00839	0	NA	Inf	Inf	3	7203826	7263781	7203823	7263778	0	7203823	59955
LAUNDRY DETERGENT	Non_withdrawal_event	Male	3	2.97524	-2.0402	0.0102431	1.20404	2.97524	1.00826	1.00832	1.00839	0	NA	Inf	Inf	3	7203826	7263781	7203823	7263778	0	7203823	59955
LEBOCAR	Non_withdrawal_event	Male	3	2.97524	-2.0402	0.0102431	1.20404	2.97524	1.00826	1.00832	1.00839	0	NA	Inf	Inf	3	7203826	7263781	7203823	7263778	0	7203823	59955
LEUCOVORIN - UNIT DOSE :	Non_withdrawal_event	Male	3	2.97524	-2.0402	0.0102431	1.20404	2.97524	1.00826	1.00832	1.00839	0	NA	Inf	Inf	3	7203826	7263781	7203823	7263778	0	7203823	59955
LEVISOPRENALINE	Non_withdrawal_event	Male	3	2.97524	-2.0402	0.0102431	1.20404	2.97524	1.00826	1.00832	1.00839	0	NA	Inf	Inf	3	7203826	7263781	7203823	7263778	0	7203823	59955
LIPCUT	Non_withdrawal_event	Male	3	2.97524	-2.0402	0.0102431	1.20404	2.97524	1.00826	1.00832	1.00839	0	NA	Inf	Inf	3	7203826	7263781	7203823	7263778	0	7203823	59955
LIPRAM	Non_withdrawal_event	Male	3	2.97524	-2.0402	0.0102431	1.20404	2.97524	1.00826	1.00832	1.00839	0	NA	Inf	Inf	3	7203826	7263781	7203823	7263778	0	7203823	59955
LISPRO LIS50NPL KWIKPEN MIRIOPEN	Non_withdrawal_event	Male	3	2.97524	-2.0402	0.0102431	1.20404	2.97524	1.00826	1.00832	1.00839	0	NA	Inf	Inf	3	7203826	7263781	7203823	7263778	0	7203823	59955
LUMIRELAX	Non_withdrawal_event	Male	3	2.97524	-2.0402	0.0102431	1.20404	2.97524	1.00826	1.00832	1.00839	0	NA	Inf	Inf	3	7203826	7263781	7203823	7263778	0	7203823	59955
LYMPHOCYTE	Non_withdrawal_event	Male	3	2.97524	-2.0402	0.0102431	1.20404	2.97524	1.00826	1.00832	1.00839	0	NA	Inf	Inf	3	7203826	7263781	7203823	7263778	0	7203823	59955
MAGNESCOPE	Non_withdrawal_event	Male	3	2.97524	-2.0402	0.0102431	1.20404	2.97524	1.00826	1.00832	1.00839	0	NA	Inf	Inf	3	7203826	7263781	7203823	7263778	0	7203823	59955
MDMBEN-PINACA	Non_withdrawal_event	Male	3	2.97524	-2.0402	0.0102431	1.20404	2.97524	1.00826	1.00832	1.00839	0	NA	Inf	Inf	3	7203826	7263781	7203823	7263778	0	7203823	59955
MERCAPTOPURINE ANHYDROUS	Non_withdrawal_event	Male	3	2.97524	-2.0402	0.0102431	1.20404	2.97524	1.00826	1.00832	1.00839	0	NA	Inf	Inf	3	7203826	7263781	7203823	7263778	0	7203823	59955
MFOLFOX	Non_withdrawal_event	Male	3	2.97524	-2.0402	0.0102431	1.20404	2.97524	1.00826	1.00832	1.00839	0	NA	Inf	Inf	3	7203826	7263781	7203823	7263778	0	7203823	59955
MOXYDAR	Non_withdrawal_event	Male	3	2.97524	-2.0402	0.0102431	1.20404	2.97524	1.00826	1.00832	1.00839	0	NA	Inf	Inf	3	7203826	7263781	7203823	7263778	0	7203823	59955
MUTAGRIP	Non_withdrawal_event	Male	3	2.97524	-2.0402	0.0102431	1.20404	2.97524	1.00826	1.00832	1.00839	0	NA	Inf	Inf	3	7203826	7263781	7203823	7263778	0	7203823	59955
NABOAL	Non_withdrawal_event	Male	3	2.97524	-2.0402	0.0102431	1.20404	2.97524	1.00826	1.00832	1.00839	0	NA	Inf	Inf	3	7203826	7263781	7203823	7263778	0	7203823	59955
NAC DIAGNOSTIC REAGENT	Non_withdrawal_event	Male	3	2.97524	-2.0402	0.0102431	1.20404	2.97524	1.00826	1.00832	1.00839	0	NA	Inf	Inf	3	7203826	7263781	7203823	7263778	0	7203823	59955
NEOMYCINPOLYMYXIN	Non_withdrawal_event	Male	3	2.97524	-2.0402	0.0102431	1.20404	2.97524	1.00826	1.00832	1.00839	0	NA	Inf	Inf	3	7203826	7263781	7203823	7263778	0	7203823	59955
NETROMYCIN	Non_withdrawal_event	Male	3	2.97524	-2.0402	0.0102431	1.20404	2.97524	1.00826	1.00832	1.00839	0	NA	Inf	Inf	3	7203826	7263781	7203823	7263778	0	7203823	59955
NEUPROPATCH	Non_withdrawal_event	Male	3	2.97524	-2.0402	0.0102431	1.20404	2.97524	1.00826	1.00832	1.00839	0	NA	Inf	Inf	3	7203826	7263781	7203823	7263778	0	7203823	59955
NGM	Non_withdrawal_event	Male	3	2.97524	-2.0402	0.0102431	1.20404	2.97524	1.00826	1.00832	1.00839	0	NA	Inf	Inf	3	7203826	7263781	7203823	7263778	0	7203823	59955
NICOMORPHINE	Non_withdrawal_event	Male	3	2.97524	-2.0402	0.0102431	1.20404	2.97524	1.00826	1.00832	1.00839	0	NA	Inf	Inf	3	7203826	7263781	7203823	7263778	0	7203823	59955
NITROQUICK ETHEX	Non_withdrawal_event	Male	3	2.97524	-2.0402	0.0102431	1.20404	2.97524	1.00826	1.00832	1.00839	0	NA	Inf	Inf	3	7203826	7263781	7203823	7263778	0	7203823	59955
NOT KNOWN	Non_withdrawal_event	Male	3	2.97524	-2.0402	0.0102431	1.20404	2.97524	1.00826	1.00832	1.00839	0	NA	Inf	Inf	3	7203826	7263781	7203823	7263778	0	7203823	59955
NOVOLIN R CHU FLEXPEN	Non_withdrawal_event	Male	3	2.97524	-2.0402	0.0102431	1.20404	2.97524	1.00826	1.00832	1.00839	0	NA	Inf	Inf	3	7203826	7263781	7203823	7263778	0	7203823	59955
NYDRAZID	Non_withdrawal_event	Male	3	2.97524	-2.0402	0.0102431	1.20404	2.97524	1.00826	1.00832	1.00839	0	NA	Inf	Inf	3	7203826	7263781	7203823	7263778	0	7203823	59955
OIF	Non_withdrawal_event	Male	3	2.97524	-2.0402	0.0102431	1.20404	2.97524	1.00826	1.00832	1.00839	0	NA	Inf	Inf	3	7203826	7263781	7203823	7263778	0	7203823	59955
OMRIGG-AM	Non_withdrawal_event	Male	3	2.97524	-2.0402	0.0102431	1.20404	2.97524	1.00826	1.00832	1.00839	0	NA	Inf	Inf	3	7203826	7263781	7203823	7263778	0	7203823	59955
OPIAT	Non_withdrawal_event	Male	3	2.97524	-2.0402	0.0102431	1.20404	2.97524	1.00826	1.00832	1.00839	0	NA	Inf	Inf	3	7203826	7263781	7203823	7263778	0	7203823	59955
OPIREN	Non_withdrawal_event	Male	3	2.97524	-2.0402	0.0102431	1.20404	2.97524	1.00826	1.00832	1.00839	0	NA	Inf	Inf	3	7203826	7263781	7203823	7263778	0	7203823	59955
OXYBUTININ	Non_withdrawal_event	Male	3	2.97524	-2.0402	0.0102431	1.20404	2.97524	1.00826	1.00832	1.00839	0	NA	Inf	Inf	3	7203826	7263781	7203823	7263778	0	7203823	59955
PANAFIL SPRAY	Non_withdrawal_event	Male	3	2.97524	-2.0402	0.0102431	1.20404	2.97524	1.00826	1.00832	1.00839	0	NA	Inf	Inf	3	7203826	7263781	7203823	7263778	0	7203823	59955
PANTO	Non_withdrawal_event	Male	3	2.97524	-2.0402	0.0102431	1.20404	2.97524	1.00826	1.00832	1.00839	0	NA	Inf	Inf	3	7203826	7263781	7203823	7263778	0	7203823	59955
PARADIGM INSULIN PUMP	Non_withdrawal_event	Male	3	2.97524	-2.0402	0.0102431	1.20404	2.97524	1.00826	1.00832	1.00839	0	NA	Inf	Inf	3	7203826	7263781	7203823	7263778	0	7203823	59955
PEGINTERFERON ALFAA_RIBAVIRIN	Non_withdrawal_event	Male	3	2.97524	-2.0402	0.0102431	1.20404	2.97524	1.00826	1.00832	1.00839	0	NA	Inf	Inf	3	7203826	7263781	7203823	7263778	0	7203823	59955
PERINDO	Non_withdrawal_event	Male	3	2.97524	-2.0402	0.0102431	1.20404	2.97524	1.00826	1.00832	1.00839	0	NA	Inf	Inf	3	7203826	7263781	7203823	7263778	0	7203823	59955
PHAZYME	Non_withdrawal_event	Male	3	2.97524	-2.0402	0.0102431	1.20404	2.97524	1.00826	1.00832	1.00839	0	NA	Inf	Inf	3	7203826	7263781	7203823	7263778	0	7203823	59955
PHILLIPS MILK MAGNESIA CHERRY FLAVOR	Non_withdrawal_event	Male	3	2.97524	-2.0402	0.0102431	1.20404	2.97524	1.00826	1.00832	1.00839	0	NA	Inf	Inf	3	7203826	7263781	7203823	7263778	0	7203823	59955
PIPERACILLINTAZOBACTAM GRAMS	Non_withdrawal_event	Male	3	2.97524	-2.0402	0.0102431	1.20404	2.97524	1.00826	1.00832	1.00839	0	NA	Inf	Inf	3	7203826	7263781	7203823	7263778	0	7203823	59955
PL GRANULE	Non_withdrawal_event	Male	3	2.97524	-2.0402	0.0102431	1.20404	2.97524	1.00826	1.00832	1.00839	0	NA	Inf	Inf	3	7203826	7263781	7203823	7263778	0	7203823	59955
POLISTES FUSCATUS VENOM PROTEIN	Non_withdrawal_event	Male	3	2.97524	-2.0402	0.0102431	1.20404	2.97524	1.00826	1.00832	1.00839	0	NA	Inf	Inf	3	7203826	7263781	7203823	7263778	0	7203823	59955
POLYCITRA K	Non_withdrawal_event	Male	3	2.97524	-2.0402	0.0102431	1.20404	2.97524	1.00826	1.00832	1.00839	0	NA	Inf	Inf	3	7203826	7263781	7203823	7263778	0	7203823	59955
POSIFLUSH	Non_withdrawal_event	Male	3	2.97524	-2.0402	0.0102431	1.20404	2.97524	1.00826	1.00832	1.00839	0	NA	Inf	Inf	3	7203826	7263781	7203823	7263778	0	7203823	59955
PRAVATOR	Non_withdrawal_event	Male	3	2.97524	-2.0402	0.0102431	1.20404	2.97524	1.00826	1.00832	1.00839	0	NA	Inf	Inf	3	7203826	7263781	7203823	7263778	0	7203823	59955
PREDNISOLONEPREDNISOLONE STEAGLATE	Non_withdrawal_event	Male	3	2.97524	-2.0402	0.0102431	1.20404	2.97524	1.00826	1.00832	1.00839	0	NA	Inf	Inf	3	7203826	7263781	7203823	7263778	0	7203823	59955
PROCREN	Non_withdrawal_event	Male	3	2.97524	-2.0402	0.0102431	1.20404	2.97524	1.00826	1.00832	1.00839	0	NA	Inf	Inf	3	7203826	7263781	7203823	7263778	0	7203823	59955
PRONISON	Non_withdrawal_event	Male	3	2.97524	-2.0402	0.0102431	1.20404	2.97524	1.00826	1.00832	1.00839	0	NA	Inf	Inf	3	7203826	7263781	7203823	7263778	0	7203823	59955
PROTEASE INHIBITORS	Non_withdrawal_event	Male	3	2.97524	-2.0402	0.0102431	1.20404	2.97524	1.00826	1.00832	1.00839	0	NA	Inf	Inf	3	7203826	7263781	7203823	7263778	0	7203823	59955
PROTEIN SUPPLEMENTS	Non_withdrawal_event	Male	3	2.97524	-2.0402	0.0102431	1.20404	2.97524	1.00826	1.00832	1.00839	0	NA	Inf	Inf	3	7203826	7263781	7203823	7263778	0	7203823	59955
PROZEF	Non_withdrawal_event	Male	3	2.97524	-2.0402	0.0102431	1.20404	2.97524	1.00826	1.00832	1.00839	0	NA	Inf	Inf	3	7203826	7263781	7203823	7263778	0	7203823	59955
PTK	Non_withdrawal_event	Male	3	2.97524	-2.0402	0.0102431	1.20404	2.97524	1.00826	1.00832	1.00839	0	NA	Inf	Inf	3	7203826	7263781	7203823	7263778	0	7203823	59955
RADA	Non_withdrawal_event	Male	3	2.97524	-2.0402	0.0102431	1.20404	2.97524	1.00826	1.00832	1.00839	0	NA	Inf	Inf	3	7203826	7263781	7203823	7263778	0	7203823	59955
RADIOCHEMOTHERAPY	Non_withdrawal_event	Male	3	2.97524	-2.0402	0.0102431	1.20404	2.97524	1.00826	1.00832	1.00839	0	NA	Inf	Inf	3	7203826	7263781	7203823	7263778	0	7203823	59955
RANEXA FILMCOATED	Non_withdrawal_event	Male	3	2.97524	-2.0402	0.0102431	1.20404	2.97524	1.00826	1.00832	1.00839	0	NA	Inf	Inf	3	7203826	7263781	7203823	7263778	0	7203823	59955
RAPAFLOCANADA	Non_withdrawal_event	Male	3	2.97524	-2.0402	0.0102431	1.20404	2.97524	1.00826	1.00832	1.00839	0	NA	Inf	Inf	3	7203826	7263781	7203823	7263778	0	7203823	59955
RAPAMYCIN TABSWYETH	Non_withdrawal_event	Male	3	2.97524	-2.0402	0.0102431	1.20404	2.97524	1.00826	1.00832	1.00839	0	NA	Inf	Inf	3	7203826	7263781	7203823	7263778	0	7203823	59955
RASILEZ_	Non_withdrawal_event	Male	3	2.97524	-2.0402	0.0102431	1.20404	2.97524	1.00826	1.00832	1.00839	0	NA	Inf	Inf	3	7203826	7263781	7203823	7263778	0	7203823	59955
RECTIV	Non_withdrawal_event	Male	3	2.97524	-2.0402	0.0102431	1.20404	2.97524	1.00826	1.00832	1.00839	0	NA	Inf	Inf	3	7203826	7263781	7203823	7263778	0	7203823	59955
REDIMUNE	Non_withdrawal_event	Male	3	2.97524	-2.0402	0.0102431	1.20404	2.97524	1.00826	1.00832	1.00839	0	NA	Inf	Inf	3	7203826	7263781	7203823	7263778	0	7203823	59955
RHOPHYLAC IMMUNE GLOBULIN	Non_withdrawal_event	Male	3	2.97524	-2.0402	0.0102431	1.20404	2.97524	1.00826	1.00832	1.00839	0	NA	Inf	Inf	3	7203826	7263781	7203823	7263778	0	7203823	59955
RIBAPACK	Non_withdrawal_event	Male	3	2.97524	-2.0402	0.0102431	1.20404	2.97524	1.00826	1.00832	1.00839	0	NA	Inf	Inf	3	7203826	7263781	7203823	7263778	0	7203823	59955
RIFAFOUR	Non_withdrawal_event	Male	3	2.97524	-2.0402	0.0102431	1.20404	2.97524	1.00826	1.00832	1.00839	0	NA	Inf	Inf	3	7203826	7263781	7203823	7263778	0	7203823	59955
RISPERDONE HS	Non_withdrawal_event	Male	3	2.97524	-2.0402	0.0102431	1.20404	2.97524	1.00826	1.00832	1.00839	0	NA	Inf	Inf	3	7203826	7263781	7203823	7263778	0	7203823	59955
RIVASTACH	Non_withdrawal_event	Male	3	2.97524	-2.0402	0.0102431	1.20404	2.97524	1.00826	1.00832	1.00839	0	NA	Inf	Inf	3	7203826	7263781	7203823	7263778	0	7203823	59955
ROPIVACAIN	Non_withdrawal_event	Male	3	2.97524	-2.0402	0.0102431	1.20404	2.97524	1.00826	1.00832	1.00839	0	NA	Inf	Inf	3	7203826	7263781	7203823	7263778	0	7203823	59955
SAMARIUM LEXIDRONAM	Non_withdrawal_event	Male	3	2.97524	-2.0402	0.0102431	1.20404	2.97524	1.00826	1.00832	1.00839	0	NA	Inf	Inf	3	7203826	7263781	7203823	7263778	0	7203823	59955
SEEBRI BREEZHALER	Non_withdrawal_event	Male	3	2.97524	-2.0402	0.0102431	1.20404	2.97524	1.00826	1.00832	1.00839	0	NA	Inf	Inf	3	7203826	7263781	7203823	7263778	0	7203823	59955
SELITRECTINIB	Non_withdrawal_event	Male	3	2.97524	-2.0402	0.0102431	1.20404	2.97524	1.00826	1.00832	1.00839	0	NA	Inf	Inf	3	7203826	7263781	7203823	7263778	0	7203823	59955
SENNARIDE	Non_withdrawal_event	Male	3	2.97524	-2.0402	0.0102431	1.20404	2.97524	1.00826	1.00832	1.00839	0	NA	Inf	Inf	3	7203826	7263781	7203823	7263778	0	7203823	59955
SHOT	Non_withdrawal_event	Male	3	2.97524	-2.0402	0.0102431	1.20404	2.97524	1.00826	1.00832	1.00839	0	NA	Inf	Inf	3	7203826	7263781	7203823	7263778	0	7203823	59955
SIMETICONE	Non_withdrawal_event	Male	3	2.97524	-2.0402	0.0102431	1.20404	2.97524	1.00826	1.00832	1.00839	0	NA	Inf	Inf	3	7203826	7263781	7203823	7263778	0	7203823	59955
SMZ TMP ,_	Non_withdrawal_event	Male	3	2.97524	-2.0402	0.0102431	1.20404	2.97524	1.00826	1.00832	1.00839	0	NA	Inf	Inf	3	7203826	7263781	7203823	7263778	0	7203823	59955
SOLUTIONS	Non_withdrawal_event	Male	3	2.97524	-2.0402	0.0102431	1.20404	2.97524	1.00826	1.00832	1.00839	0	NA	Inf	Inf	3	7203826	7263781	7203823	7263778	0	7203823	59955
SOTALOLSOTALOL	Non_withdrawal_event	Male	3	2.97524	-2.0402	0.0102431	1.20404	2.97524	1.00826	1.00832	1.00839	0	NA	Inf	Inf	3	7203826	7263781	7203823	7263778	0	7203823	59955
SOYBEAN	Non_withdrawal_event	Male	3	2.97524	-2.0402	0.0102431	1.20404	2.97524	1.00826	1.00832	1.00839	0	NA	Inf	Inf	3	7203826	7263781	7203823	7263778	0	7203823	59955
SPEDIFEN	Non_withdrawal_event	Male	3	2.97524	-2.0402	0.0102431	1.20404	2.97524	1.00826	1.00832	1.00839	0	NA	Inf	Inf	3	7203826	7263781	7203823	7263778	0	7203823	59955
SQUARIC ACID	Non_withdrawal_event	Male	3	2.97524	-2.0402	0.0102431	1.20404	2.97524	1.00826	1.00832	1.00839	0	NA	Inf	Inf	3	7203826	7263781	7203823	7263778	0	7203823	59955
SUBCUVIA	Non_withdrawal_event	Male	3	2.97524	-2.0402	0.0102431	1.20404	2.97524	1.00826	1.00832	1.00839	0	NA	Inf	Inf	3	7203826	7263781	7203823	7263778	0	7203823	59955
TARDYFERON GFR_	Non_withdrawal_event	Male	3	2.97524	-2.0402	0.0102431	1.20404	2.97524	1.00826	1.00832	1.00839	0	NA	Inf	Inf	3	7203826	7263781	7203823	7263778	0	7203823	59955
TEMOZOLOMIDE SCHERINGPLOUGH	Non_withdrawal_event	Male	3	2.97524	-2.0402	0.0102431	1.20404	2.97524	1.00826	1.00832	1.00839	0	NA	Inf	Inf	3	7203826	7263781	7203823	7263778	0	7203823	59955
TERCIAN_	Non_withdrawal_event	Male	3	2.97524	-2.0402	0.0102431	1.20404	2.97524	1.00826	1.00832	1.00839	0	NA	Inf	Inf	3	7203826	7263781	7203823	7263778	0	7203823	59955
TERMALGIN	Non_withdrawal_event	Male	3	2.97524	-2.0402	0.0102431	1.20404	2.97524	1.00826	1.00832	1.00839	0	NA	Inf	Inf	3	7203826	7263781	7203823	7263778	0	7203823	59955
TEXODIL	Non_withdrawal_event	Male	3	2.97524	-2.0402	0.0102431	1.20404	2.97524	1.00826	1.00832	1.00839	0	NA	Inf	Inf	3	7203826	7263781	7203823	7263778	0	7203823	59955
THEOPHYLLIN	Non_withdrawal_event	Male	3	2.97524	-2.0402	0.0102431	1.20404	2.97524	1.00826	1.00832	1.00839	0	NA	Inf	Inf	3	7203826	7263781	7203823	7263778	0	7203823	59955
THERAFLU COLD_SORE THROAT	Non_withdrawal_event	Male	3	2.97524	-2.0402	0.0102431	1.20404	2.97524	1.00826	1.00832	1.00839	0	NA	Inf	Inf	3	7203826	7263781	7203823	7263778	0	7203823	59955
THERAFLU FLU_SORE THROATPARACETAMOL, DIPHENHYDRAMINE, PHENY	Non_withdrawal_event	Male	3	2.97524	-2.0402	0.0102431	1.20404	2.97524	1.00826	1.00832	1.00839	0	NA	Inf	Inf	3	7203826	7263781	7203823	7263778	0	7203823	59955
THERAFLU SEVERE COLDPHENIRAMINE , PHENYLEPHRINE HYDROCHL	Non_withdrawal_event	Male	3	2.97524	-2.0402	0.0102431	1.20404	2.97524	1.00826	1.00832	1.00839	0	NA	Inf	Inf	3	7203826	7263781	7203823	7263778	0	7203823	59955
THREENOFEN	Non_withdrawal_event	Male	3	2.97524	-2.0402	0.0102431	1.20404	2.97524	1.00826	1.00832	1.00839	0	NA	Inf	Inf	3	7203826	7263781	7203823	7263778	0	7203823	59955
THYCAPZOL	Non_withdrawal_event	Male	3	2.97524	-2.0402	0.0102431	1.20404	2.97524	1.00826	1.00832	1.00839	0	NA	Inf	Inf	3	7203826	7263781	7203823	7263778	0	7203823	59955
THYRONAJOD	Non_withdrawal_event	Male	3	2.97524	-2.0402	0.0102431	1.20404	2.97524	1.00826	1.00832	1.00839	0	NA	Inf	Inf	3	7203826	7263781	7203823	7263778	0	7203823	59955
TOBEMSTOMIG	Non_withdrawal_event	Male	3	2.97524	-2.0402	0.0102431	1.20404	2.97524	1.00826	1.00832	1.00839	0	NA	Inf	Inf	3	7203826	7263781	7203823	7263778	0	7203823	59955
TRAPIDIL	Non_withdrawal_event	Male	3	2.97524	-2.0402	0.0102431	1.20404	2.97524	1.00826	1.00832	1.00839	0	NA	Inf	Inf	3	7203826	7263781	7203823	7263778	0	7203823	59955
TREZOR	Non_withdrawal_event	Male	3	2.97524	-2.0402	0.0102431	1.20404	2.97524	1.00826	1.00832	1.00839	0	NA	Inf	Inf	3	7203826	7263781	7203823	7263778	0	7203823	59955
TRIAMINIC TIME COLD_COUGHDEXTROMETHORPHAN , P	Non_withdrawal_event	Male	3	2.97524	-2.0402	0.0102431	1.20404	2.97524	1.00826	1.00832	1.00839	0	NA	Inf	Inf	3	7203826	7263781	7203823	7263778	0	7203823	59955
TRIOFAN	Non_withdrawal_event	Male	3	2.97524	-2.0402	0.0102431	1.20404	2.97524	1.00826	1.00832	1.00839	0	NA	Inf	Inf	3	7203826	7263781	7203823	7263778	0	7203823	59955
TRIPAMIDE	Non_withdrawal_event	Male	3	2.97524	-2.0402	0.0102431	1.20404	2.97524	1.00826	1.00832	1.00839	0	NA	Inf	Inf	3	7203826	7263781	7203823	7263778	0	7203823	59955
TROXIPIDE	Non_withdrawal_event	Male	3	2.97524	-2.0402	0.0102431	1.20404	2.97524	1.00826	1.00832	1.00839	0	NA	Inf	Inf	3	7203826	7263781	7203823	7263778	0	7203823	59955
TUBERCULIN PPD AVENTIS	Non_withdrawal_event	Male	3	2.97524	-2.0402	0.0102431	1.20404	2.97524	1.00826	1.00832	1.00839	0	NA	Inf	Inf	3	7203826	7263781	7203823	7263778	0	7203823	59955
UMBILICAL CORD BLOOD	Non_withdrawal_event	Male	3	2.97524	-2.0402	0.0102431	1.20404	2.97524	1.00826	1.00832	1.00839	0	NA	Inf	Inf	3	7203826	7263781	7203823	7263778	0	7203823	59955
UNAT	Non_withdrawal_event	Male	3	2.97524	-2.0402	0.0102431	1.20404	2.97524	1.00826	1.00832	1.00839	0	NA	Inf	Inf	3	7203826	7263781	7203823	7263778	0	7203823	59955
URBASON SOLUBILE	Non_withdrawal_event	Male	3	2.97524	-2.0402	0.0102431	1.20404	2.97524	1.00826	1.00832	1.00839	0	NA	Inf	Inf	3	7203826	7263781	7203823	7263778	0	7203823	59955
URSODESOXYCHOLIC ACID	Non_withdrawal_event	Male	3	2.97524	-2.0402	0.0102431	1.20404	2.97524	1.00826	1.00832	1.00839	0	NA	Inf	Inf	3	7203826	7263781	7203823	7263778	0	7203823	59955
VALCYTE VALGANCICLOVIR )	Non_withdrawal_event	Male	3	2.97524	-2.0402	0.0102431	1.20404	2.97524	1.00826	1.00832	1.00839	0	NA	Inf	Inf	3	7203826	7263781	7203823	7263778	0	7203823	59955
VALPARIN	Non_withdrawal_event	Male	3	2.97524	-2.0402	0.0102431	1.20404	2.97524	1.00826	1.00832	1.00839	0	NA	Inf	Inf	3	7203826	7263781	7203823	7263778	0	7203823	59955
VASCOR	Non_withdrawal_event	Male	3	2.97524	-2.0402	0.0102431	1.20404	2.97524	1.00826	1.00832	1.00839	0	NA	Inf	Inf	3	7203826	7263781	7203823	7263778	0	7203823	59955
VATRAN	Non_withdrawal_event	Male	3	2.97524	-2.0402	0.0102431	1.20404	2.97524	1.00826	1.00832	1.00839	0	NA	Inf	Inf	3	7203826	7263781	7203823	7263778	0	7203823	59955
VECAMYL	Non_withdrawal_event	Male	3	2.97524	-2.0402	0.0102431	1.20404	2.97524	1.00826	1.00832	1.00839	0	NA	Inf	Inf	3	7203826	7263781	7203823	7263778	0	7203823	59955
VIGAM	Non_withdrawal_event	Male	3	2.97524	-2.0402	0.0102431	1.20404	2.97524	1.00826	1.00832	1.00839	0	NA	Inf	Inf	3	7203826	7263781	7203823	7263778	0	7203823	59955
VISIPAQUE USA_	Non_withdrawal_event	Male	3	2.97524	-2.0402	0.0102431	1.20404	2.97524	1.00826	1.00832	1.00839	0	NA	Inf	Inf	3	7203826	7263781	7203823	7263778	0	7203823	59955
VISTUSERTIB	Non_withdrawal_event	Male	3	2.97524	-2.0402	0.0102431	1.20404	2.97524	1.00826	1.00832	1.00839	0	NA	Inf	Inf	3	7203826	7263781	7203823	7263778	0	7203823	59955
VITAMIN K_	Non_withdrawal_event	Male	3	2.97524	-2.0402	0.0102431	1.20404	2.97524	1.00826	1.00832	1.00839	0	NA	Inf	Inf	3	7203826	7263781	7203823	7263778	0	7203823	59955
VITAMINMINERAL COMPOUND	Non_withdrawal_event	Male	3	2.97524	-2.0402	0.0102431	1.20404	2.97524	1.00826	1.00832	1.00839	0	NA	Inf	Inf	3	7203826	7263781	7203823	7263778	0	7203823	59955
VOLTRAL	Non_withdrawal_event	Male	3	2.97524	-2.0402	0.0102431	1.20404	2.97524	1.00826	1.00832	1.00839	0	NA	Inf	Inf	3	7203826	7263781	7203823	7263778	0	7203823	59955
VORINOSTAT MERCK	Non_withdrawal_event	Male	3	2.97524	-2.0402	0.0102431	1.20404	2.97524	1.00826	1.00832	1.00839	0	NA	Inf	Inf	3	7203826	7263781	7203823	7263778	0	7203823	59955
XELODA PHARAMCEUTICALS	Non_withdrawal_event	Male	3	2.97524	-2.0402	0.0102431	1.20404	2.97524	1.00826	1.00832	1.00839	0	NA	Inf	Inf	3	7203826	7263781	7203823	7263778	0	7203823	59955
XENONXENON XE-	Non_withdrawal_event	Male	3	2.97524	-2.0402	0.0102431	1.20404	2.97524	1.00826	1.00832	1.00839	0	NA	Inf	Inf	3	7203826	7263781	7203823	7263778	0	7203823	59955
XYNTABALIN	Non_withdrawal_event	Male	3	2.97524	-2.0402	0.0102431	1.20404	2.97524	1.00826	1.00832	1.00839	0	NA	Inf	Inf	3	7203826	7263781	7203823	7263778	0	7203823	59955
YD	Non_withdrawal_event	Male	3	2.97524	-2.0402	0.0102431	1.20404	2.97524	1.00826	1.00832	1.00839	0	NA	Inf	Inf	3	7203826	7263781	7203823	7263778	0	7203823	59955
ZELBORAF GENENTECH	Non_withdrawal_event	Male	3	2.97524	-2.0402	0.0102431	1.20404	2.97524	1.00826	1.00832	1.00839	0	NA	Inf	Inf	3	7203826	7263781	7203823	7263778	0	7203823	59955
ACLACINON	Non_withdrawal_event	Male	3	2.97524	-2.0402	0.0102431	1.20404	2.97524	1.00826	1.00832	1.00839	0	NA	Inf	Inf	3	7203826	7263781	7203823	7263778	0	7203823	59955
AMIDARONE	Non_withdrawal_event	Male	3	2.97524	-2.0402	0.0102431	1.20404	2.97524	1.00826	1.00832	1.00839	0	NA	Inf	Inf	3	7203826	7263781	7203823	7263778	0	7203823	59955
ANTIANDROGENS	Non_withdrawal_event	Male	3	2.97524	-2.0402	0.0102431	1.20404	2.97524	1.00826	1.00832	1.00839	0	NA	Inf	Inf	3	7203826	7263781	7203823	7263778	0	7203823	59955
APORANITIDINE	Non_withdrawal_event	Male	3	2.97524	-2.0402	0.0102431	1.20404	2.97524	1.00826	1.00832	1.00839	0	NA	Inf	Inf	3	7203826	7263781	7203823	7263778	0	7203823	59955
BEGELOMAB	Non_withdrawal_event	Male	3	2.97524	-2.0402	0.0102431	1.20404	2.97524	1.00826	1.00832	1.00839	0	NA	Inf	Inf	3	7203826	7263781	7203823	7263778	0	7203823	59955
BETALACTAM ANTIBACTERIALS, PENICILLINS	Non_withdrawal_event	Male	3	2.97524	-2.0402	0.0102431	1.20404	2.97524	1.00826	1.00832	1.00839	0	NA	Inf	Inf	3	7203826	7263781	7203823	7263778	0	7203823	59955
BIORAL	Non_withdrawal_event	Male	3	2.97524	-2.0402	0.0102431	1.20404	2.97524	1.00826	1.00832	1.00839	0	NA	Inf	Inf	3	7203826	7263781	7203823	7263778	0	7203823	59955
BRISTOKACIN	Non_withdrawal_event	Male	3	2.97524	-2.0402	0.0102431	1.20404	2.97524	1.00826	1.00832	1.00839	0	NA	Inf	Inf	3	7203826	7263781	7203823	7263778	0	7203823	59955
