## Supplementary material for "Adverse drug withdrawal event signals in FAERS and Eudravigilance databases: a stratified disproportionality analysis study": FDA Results by sex (part 3 of 3)

### Sheet: Results_by_sex (continued)
Drugs	event	sex	obs	exp_rrr	ic2.5	ic	ic97.5	exp_prr	prr2.5	prr	prr97.5	exp_ror	ror2.5	ror	ror97.5	n_drug	n_event	n_tot	n_event_prr	n_tot_prr	b	c	d
CALCINEURIN INHIBITORS	Non_withdrawal_event	Male	3	2.97524	-2.0402	0.0102431	1.20404	2.97524	1.00826	1.00832	1.00839	0	NA	Inf	Inf	3	7203826	7263781	7203823	7263778	0	7203823	59955
CARISPRODOL	Non_withdrawal_event	Male	3	2.97524	-2.0402	0.0102431	1.20404	2.97524	1.00826	1.00832	1.00839	0	NA	Inf	Inf	3	7203826	7263781	7203823	7263778	0	7203823	59955
CEFAMEZIN ALPHA	Non_withdrawal_event	Male	3	2.97524	-2.0402	0.0102431	1.20404	2.97524	1.00826	1.00832	1.00839	0	NA	Inf	Inf	3	7203826	7263781	7203823	7263778	0	7203823	59955
CLOPAMIDE	Non_withdrawal_event	Male	3	2.97524	-2.0402	0.0102431	1.20404	2.97524	1.00826	1.00832	1.00839	0	NA	Inf	Inf	3	7203826	7263781	7203823	7263778	0	7203823	59955
COMBUNOX	Non_withdrawal_event	Male	3	2.97524	-2.0402	0.0102431	1.20404	2.97524	1.00826	1.00832	1.00839	0	NA	Inf	Inf	3	7203826	7263781	7203823	7263778	0	7203823	59955
CREST PROHEALTH COMPLETE	Non_withdrawal_event	Male	3	2.97524	-2.0402	0.0102431	1.20404	2.97524	1.00826	1.00832	1.00839	0	NA	Inf	Inf	3	7203826	7263781	7203823	7263778	0	7203823	59955
DAKINS	Non_withdrawal_event	Male	3	2.97524	-2.0402	0.0102431	1.20404	2.97524	1.00826	1.00832	1.00839	0	NA	Inf	Inf	3	7203826	7263781	7203823	7263778	0	7203823	59955
DANIRIXIN	Non_withdrawal_event	Male	3	2.97524	-2.0402	0.0102431	1.20404	2.97524	1.00826	1.00832	1.00839	0	NA	Inf	Inf	3	7203826	7263781	7203823	7263778	0	7203823	59955
DARUNAVIR RITONAVIR	Non_withdrawal_event	Male	3	2.97524	-2.0402	0.0102431	1.20404	2.97524	1.00826	1.00832	1.00839	0	NA	Inf	Inf	3	7203826	7263781	7203823	7263778	0	7203823	59955
DEPEMOKIMAB	Non_withdrawal_event	Male	3	2.97524	-2.0402	0.0102431	1.20404	2.97524	1.00826	1.00832	1.00839	0	NA	Inf	Inf	3	7203826	7263781	7203823	7263778	0	7203823	59955
DIHYDROARTEMISININPEPERAQUINE	Non_withdrawal_event	Male	3	2.97524	-2.0402	0.0102431	1.20404	2.97524	1.00826	1.00832	1.00839	0	NA	Inf	Inf	3	7203826	7263781	7203823	7263778	0	7203823	59955
DOXAZOCIN	Non_withdrawal_event	Male	3	2.97524	-2.0402	0.0102431	1.20404	2.97524	1.00826	1.00832	1.00839	0	NA	Inf	Inf	3	7203826	7263781	7203823	7263778	0	7203823	59955
EDRECOLOMAB	Non_withdrawal_event	Male	3	2.97524	-2.0402	0.0102431	1.20404	2.97524	1.00826	1.00832	1.00839	0	NA	Inf	Inf	3	7203826	7263781	7203823	7263778	0	7203823	59955
ETHMOZINE	Non_withdrawal_event	Male	3	2.97524	-2.0402	0.0102431	1.20404	2.97524	1.00826	1.00832	1.00839	0	NA	Inf	Inf	3	7203826	7263781	7203823	7263778	0	7203823	59955
FLUOROURACILLEUCOVORIN CALCIUM	Non_withdrawal_event	Male	3	2.97524	-2.0402	0.0102431	1.20404	2.97524	1.00826	1.00832	1.00839	0	NA	Inf	Inf	3	7203826	7263781	7203823	7263778	0	7203823	59955
HECTOROL MCG	Non_withdrawal_event	Male	3	2.97524	-2.0402	0.0102431	1.20404	2.97524	1.00826	1.00832	1.00839	0	NA	Inf	Inf	3	7203826	7263781	7203823	7263778	0	7203823	59955
HERBAL NERVE TONIC	Non_withdrawal_event	Male	3	2.97524	-2.0402	0.0102431	1.20404	2.97524	1.00826	1.00832	1.00839	0	NA	Inf	Inf	3	7203826	7263781	7203823	7263778	0	7203823	59955
HERBALSPAULLINIA CUPANA SEED	Non_withdrawal_event	Male	3	2.97524	-2.0402	0.0102431	1.20404	2.97524	1.00826	1.00832	1.00839	0	NA	Inf	Inf	3	7203826	7263781	7203823	7263778	0	7203823	59955
IROFULVEN	Non_withdrawal_event	Male	3	2.97524	-2.0402	0.0102431	1.20404	2.97524	1.00826	1.00832	1.00839	0	NA	Inf	Inf	3	7203826	7263781	7203823	7263778	0	7203823	59955
LIDOCAINENEOMYCIN_POLYMYXIN B	Non_withdrawal_event	Male	3	2.97524	-2.0402	0.0102431	1.20404	2.97524	1.00826	1.00832	1.00839	0	NA	Inf	Inf	3	7203826	7263781	7203823	7263778	0	7203823	59955
LIPIODOL ULTRA FLUID	Non_withdrawal_event	Male	3	2.97524	-2.0402	0.0102431	1.20404	2.97524	1.00826	1.00832	1.00839	0	NA	Inf	Inf	3	7203826	7263781	7203823	7263778	0	7203823	59955
METHYLETHCATHINONE	Non_withdrawal_event	Male	3	2.97524	-2.0402	0.0102431	1.20404	2.97524	1.00826	1.00832	1.00839	0	NA	Inf	Inf	3	7203826	7263781	7203823	7263778	0	7203823	59955
METHYLHEXANEAMINE	Non_withdrawal_event	Male	3	2.97524	-2.0402	0.0102431	1.20404	2.97524	1.00826	1.00832	1.00839	0	NA	Inf	Inf	3	7203826	7263781	7203823	7263778	0	7203823	59955
MYRISTICA FRAGRANS	Non_withdrawal_event	Male	3	2.97524	-2.0402	0.0102431	1.20404	2.97524	1.00826	1.00832	1.00839	0	NA	Inf	Inf	3	7203826	7263781	7203823	7263778	0	7203823	59955
NARTOGRASTIM	Non_withdrawal_event	Male	3	2.97524	-2.0402	0.0102431	1.20404	2.97524	1.00826	1.00832	1.00839	0	NA	Inf	Inf	3	7203826	7263781	7203823	7263778	0	7203823	59955
PEGINTERFERON LAMBDA	Non_withdrawal_event	Male	3	2.97524	-2.0402	0.0102431	1.20404	2.97524	1.00826	1.00832	1.00839	0	NA	Inf	Inf	3	7203826	7263781	7203823	7263778	0	7203823	59955
PENICILLIUM CHRYSOGENUM VAR CHRYSOGENUM	Non_withdrawal_event	Male	3	2.97524	-2.0402	0.0102431	1.20404	2.97524	1.00826	1.00832	1.00839	0	NA	Inf	Inf	3	7203826	7263781	7203823	7263778	0	7203823	59955
PHTHALATE	Non_withdrawal_event	Male	3	2.97524	-2.0402	0.0102431	1.20404	2.97524	1.00826	1.00832	1.00839	0	NA	Inf	Inf	3	7203826	7263781	7203823	7263778	0	7203823	59955
PLASMAPHERESIS	Non_withdrawal_event	Male	3	2.97524	-2.0402	0.0102431	1.20404	2.97524	1.00826	1.00832	1.00839	0	NA	Inf	Inf	3	7203826	7263781	7203823	7263778	0	7203823	59955
SLEEPING AID	Non_withdrawal_event	Male	3	2.97524	-2.0402	0.0102431	1.20404	2.97524	1.00826	1.00832	1.00839	0	NA	Inf	Inf	3	7203826	7263781	7203823	7263778	0	7203823	59955
SUSTIVA CAPS	Non_withdrawal_event	Male	3	2.97524	-2.0402	0.0102431	1.20404	2.97524	1.00826	1.00832	1.00839	0	NA	Inf	Inf	3	7203826	7263781	7203823	7263778	0	7203823	59955
TEZACITABINE	Non_withdrawal_event	Male	3	2.97524	-2.0402	0.0102431	1.20404	2.97524	1.00826	1.00832	1.00839	0	NA	Inf	Inf	3	7203826	7263781	7203823	7263778	0	7203823	59955
TISSEEL FROZEN	Non_withdrawal_event	Male	3	2.97524	-2.0402	0.0102431	1.20404	2.97524	1.00826	1.00832	1.00839	0	NA	Inf	Inf	3	7203826	7263781	7203823	7263778	0	7203823	59955
TISSUCOLTISSEEL KIT	Non_withdrawal_event	Male	3	2.97524	-2.0402	0.0102431	1.20404	2.97524	1.00826	1.00832	1.00839	0	NA	Inf	Inf	3	7203826	7263781	7203823	7263778	0	7203823	59955
VIT K ANTAGONISTS	Non_withdrawal_event	Male	3	2.97524	-2.0402	0.0102431	1.20404	2.97524	1.00826	1.00832	1.00839	0	NA	Inf	Inf	3	7203826	7263781	7203823	7263778	0	7203823	59955
_COLD MEDICATION	Non_withdrawal_event	Male	3	2.97524	-2.0402	0.0102431	1.20404	2.97524	1.00826	1.00832	1.00839	0	NA	Inf	Inf	3	7203826	7263781	7203823	7263778	0	7203823	59955
ACETAMINOPHEN_AMANTADINE	Non_withdrawal_event	Male	3	2.97524	-2.0402	0.0102431	1.20404	2.97524	1.00826	1.00832	1.00839	0	NA	Inf	Inf	3	7203826	7263781	7203823	7263778	0	7203823	59955
ADRUCIL	Non_withdrawal_event	Male	3	2.97524	-2.0402	0.0102431	1.20404	2.97524	1.00826	1.00832	1.00839	0	NA	Inf	Inf	3	7203826	7263781	7203823	7263778	0	7203823	59955
ALFATRADIOL	Non_withdrawal_event	Male	3	2.97524	-2.0402	0.0102431	1.20404	2.97524	1.00826	1.00832	1.00839	0	NA	Inf	Inf	3	7203826	7263781	7203823	7263778	0	7203823	59955
ALLERX	Non_withdrawal_event	Male	3	2.97524	-2.0402	0.0102431	1.20404	2.97524	1.00826	1.00832	1.00839	0	NA	Inf	Inf	3	7203826	7263781	7203823	7263778	0	7203823	59955
ALPHA	Non_withdrawal_event	Male	3	2.97524	-2.0402	0.0102431	1.20404	2.97524	1.00826	1.00832	1.00839	0	NA	Inf	Inf	3	7203826	7263781	7203823	7263778	0	7203823	59955
ANTIPYRINEBENZOCAINE	Non_withdrawal_event	Male	3	2.97524	-2.0402	0.0102431	1.20404	2.97524	1.00826	1.00832	1.00839	0	NA	Inf	Inf	3	7203826	7263781	7203823	7263778	0	7203823	59955
BA	Non_withdrawal_event	Male	3	2.97524	-2.0402	0.0102431	1.20404	2.97524	1.00826	1.00832	1.00839	0	NA	Inf	Inf	3	7203826	7263781	7203823	7263778	0	7203823	59955
CEFAZOLINE	Non_withdrawal_event	Male	3	2.97524	-2.0402	0.0102431	1.20404	2.97524	1.00826	1.00832	1.00839	0	NA	Inf	Inf	3	7203826	7263781	7203823	7263778	0	7203823	59955
CYCLOGEST	Non_withdrawal_event	Male	3	2.97524	-2.0402	0.0102431	1.20404	2.97524	1.00826	1.00832	1.00839	0	NA	Inf	Inf	3	7203826	7263781	7203823	7263778	0	7203823	59955
CYCLOPHOSPHAMIDEFLUDARABINE	Non_withdrawal_event	Male	3	2.97524	-2.0402	0.0102431	1.20404	2.97524	1.00826	1.00832	1.00839	0	NA	Inf	Inf	3	7203826	7263781	7203823	7263778	0	7203823	59955
DEXTROTHYROXINE	Non_withdrawal_event	Male	3	2.97524	-2.0402	0.0102431	1.20404	2.97524	1.00826	1.00832	1.00839	0	NA	Inf	Inf	3	7203826	7263781	7203823	7263778	0	7203823	59955
DILANTIN_	Non_withdrawal_event	Male	3	2.97524	-2.0402	0.0102431	1.20404	2.97524	1.00826	1.00832	1.00839	0	NA	Inf	Inf	3	7203826	7263781	7203823	7263778	0	7203823	59955
EL	Non_withdrawal_event	Male	3	2.97524	-2.0402	0.0102431	1.20404	2.97524	1.00826	1.00832	1.00839	0	NA	Inf	Inf	3	7203826	7263781	7203823	7263778	0	7203823	59955
ENFAMIL	Non_withdrawal_event	Male	3	2.97524	-2.0402	0.0102431	1.20404	2.97524	1.00826	1.00832	1.00839	0	NA	Inf	Inf	3	7203826	7263781	7203823	7263778	0	7203823	59955
EPTIFIBITIDE	Non_withdrawal_event	Male	3	2.97524	-2.0402	0.0102431	1.20404	2.97524	1.00826	1.00832	1.00839	0	NA	Inf	Inf	3	7203826	7263781	7203823	7263778	0	7203823	59955
FLAVIN ADENINE DINUCLEOTIDE	Non_withdrawal_event	Male	3	2.97524	-2.0402	0.0102431	1.20404	2.97524	1.00826	1.00832	1.00839	0	NA	Inf	Inf	3	7203826	7263781	7203823	7263778	0	7203823	59955
GLYPHOSATE	Non_withdrawal_event	Male	3	2.97524	-2.0402	0.0102431	1.20404	2.97524	1.00826	1.00832	1.00839	0	NA	Inf	Inf	3	7203826	7263781	7203823	7263778	0	7203823	59955
INTERLEUKIN INJECTABLE	Non_withdrawal_event	Male	3	2.97524	-2.0402	0.0102431	1.20404	2.97524	1.00826	1.00832	1.00839	0	NA	Inf	Inf	3	7203826	7263781	7203823	7263778	0	7203823	59955
ISMN	Non_withdrawal_event	Male	3	2.97524	-2.0402	0.0102431	1.20404	2.97524	1.00826	1.00832	1.00839	0	NA	Inf	Inf	3	7203826	7263781	7203823	7263778	0	7203823	59955
KABIVEN	Non_withdrawal_event	Male	3	2.97524	-2.0402	0.0102431	1.20404	2.97524	1.00826	1.00832	1.00839	0	NA	Inf	Inf	3	7203826	7263781	7203823	7263778	0	7203823	59955
LEVEMIR CHU FLEXPEN	Non_withdrawal_event	Male	3	2.97524	-2.0402	0.0102431	1.20404	2.97524	1.00826	1.00832	1.00839	0	NA	Inf	Inf	3	7203826	7263781	7203823	7263778	0	7203823	59955
LEVITERACETAM	Non_withdrawal_event	Male	3	2.97524	-2.0402	0.0102431	1.20404	2.97524	1.00826	1.00832	1.00839	0	NA	Inf	Inf	3	7203826	7263781	7203823	7263778	0	7203823	59955
MENINGOCOCCAL POLYSACCHARIDE VACCINE CNEISSERIA MENINGITIDIS GROUP C CAPSULAR POLYSACCHARIDE ANTIGEN	Non_withdrawal_event	Male	3	2.97524	-2.0402	0.0102431	1.20404	2.97524	1.00826	1.00832	1.00839	0	NA	Inf	Inf	3	7203826	7263781	7203823	7263778	0	7203823	59955
NEISSERIA MENINGITIDIS SEROGROUP B RECOMBINANT LP A05 PROTEIN VARIANT ANTIGENNEISSERIA MENINGITIDIS SEROGROUP B RECOMBINANT LP2086 B01 PROTEIN VARIANT ANTIGEN	Non_withdrawal_event	Male	3	2.97524	-2.0402	0.0102431	1.20404	2.97524	1.00826	1.00832	1.00839	0	NA	Inf	Inf	3	7203826	7263781	7203823	7263778	0	7203823	59955
OPIODS	Non_withdrawal_event	Male	3	2.97524	-2.0402	0.0102431	1.20404	2.97524	1.00826	1.00832	1.00839	0	NA	Inf	Inf	3	7203826	7263781	7203823	7263778	0	7203823	59955
PANTOMICINA	Non_withdrawal_event	Male	3	2.97524	-2.0402	0.0102431	1.20404	2.97524	1.00826	1.00832	1.00839	0	NA	Inf	Inf	3	7203826	7263781	7203823	7263778	0	7203823	59955
PEDEA	Non_withdrawal_event	Male	3	2.97524	-2.0402	0.0102431	1.20404	2.97524	1.00826	1.00832	1.00839	0	NA	Inf	Inf	3	7203826	7263781	7203823	7263778	0	7203823	59955
PERSANTINE AMPULES	Non_withdrawal_event	Male	3	2.97524	-2.0402	0.0102431	1.20404	2.97524	1.00826	1.00832	1.00839	0	NA	Inf	Inf	3	7203826	7263781	7203823	7263778	0	7203823	59955
PIPER METHYSTICUM ROOT	Non_withdrawal_event	Male	3	2.97524	-2.0402	0.0102431	1.20404	2.97524	1.00826	1.00832	1.00839	0	NA	Inf	Inf	3	7203826	7263781	7203823	7263778	0	7203823	59955
PRIFTIN	Non_withdrawal_event	Male	3	2.97524	-2.0402	0.0102431	1.20404	2.97524	1.00826	1.00832	1.00839	0	NA	Inf	Inf	3	7203826	7263781	7203823	7263778	0	7203823	59955
VIAL	Non_withdrawal_event	Male	3	2.97524	-2.0402	0.0102431	1.20404	2.97524	1.00826	1.00832	1.00839	0	NA	Inf	Inf	3	7203826	7263781	7203823	7263778	0	7203823	59955
BICALUTAMIDE	Non_withdrawal_event	Male	3362	3338.22	-0.038944	0.0102404	0.0585893	3338.21	1.00595	1.00713	1.0083	480.423	2.62486	6.998	18.657	3366	7203826	7263781	7200464	7260415	4	7200464	59951
FLUDARABINE	Non_withdrawal_event	Male	3350	3326.32	-0.0390389	0.0102343	0.0586689	3326.31	1.00594	1.00712	1.0083	480.424	2.61548	6.97301	18.5904	3354	7203826	7263781	7200476	7260427	4	7200476	59951
LANSOPRAZOLE	Non_withdrawal_event	Male	8270	8211.66	-0.02105	0.0102133	0.041137	8211.59	1.00636	1.00711	1.00787	1200.36	3.7054	6.8896	12.8101	8280	7203826	7263781	7195556	7255501	10	7195556	59945
RAMIPRIL	Non_withdrawal_event	Male	6559	6512.8	-0.0249304	0.010198	0.0448982	6512.75	1.00625	1.0071	1.00795	960.484	3.41349	6.82885	13.6614	6567	7203826	7263781	7197267	7257214	8	7197267	59947
FUROSEMIDE	Non_withdrawal_event	Male	9016	8952.49	-0.0197374	0.0101977	0.0398213	8952.41	1.00637	1.0071	1.00783	1320.28	3.78025	6.82885	12.336	9027	7203826	7263781	7194810	7254754	11	7194810	59944
PEGVISOMANT	Non_withdrawal_event	Male	1638	1626.46	-0.0605293	0.0101938	0.0792022	1626.46	1.00539	1.00709	1.0088	240.261	1.70358	6.81758	27.2834	1640	7203826	7263781	7202188	7262141	2	7202188	59953
ESOMEPRAZOLE	Non_withdrawal_event	Male	15284	15176.7	-0.0127992	0.0101647	0.0329448	15176.5	1.00652	1.00709	1.00765	2278.8	4.2766	6.70703	10.5187	15303	7203826	7263781	7188542	7248478	19	7188542	59936
PSEUDOEPHEDRINE	Non_withdrawal_event	Male	1606	1594.73	-0.0612741	0.0101587	0.0798426	1594.73	1.00533	1.00707	1.00881	240.262	1.67026	6.68436	26.7507	1608	7203826	7263781	7202220	7262173	2	7202220	59953
DALTEPARIN	Non_withdrawal_event	Male	801	795.38	-0.0915108	0.010151	0.108307	795.38	1.00461	1.00707	1.00953	120.143	0.937985	6.66708	47.3888	802	7203826	7263781	7203025	7262979	1	7203025	59954
BUDESONIDE_FORMOTEROL_GLYCOPYRRONIUM	Non_withdrawal_event	Male	801	795.38	-0.0915108	0.010151	0.108307	795.38	1.00461	1.00707	1.00953	120.143	0.937985	6.66708	47.3888	802	7203826	7263781	7203025	7262979	1	7203025	59954
CANDESARTAN	Non_withdrawal_event	Male	2380	2363.33	-0.0484129	0.0101379	0.0675084	2363.33	1.00562	1.00706	1.00849	360.361	2.12851	6.6045	20.4929	2383	7203826	7263781	7201446	7261398	3	7201446	59952
GADOTERATE_MEGLUMINE	Non_withdrawal_event	Male	793	787.446	-0.0920493	0.0101328	0.108774	787.446	1.00457	1.00705	1.00954	120.143	0.928604	6.60049	46.916	794	7203826	7263781	7203033	7262987	1	7203033	59954
GADOBENATE_DIMEGLUMINE	Non_withdrawal_event	Male	786	780.504	-0.0925275	0.0101166	0.109188	780.504	1.00453	1.00704	1.00956	120.143	0.920396	6.54222	46.5023	787	7203826	7263781	7203040	7262994	1	7203040	59954
CIPROFLOXACIN	Non_withdrawal_event	Male	12460	12373	-0.0153388	0.0101056	0.0353245	12372.9	1.00641	1.00704	1.00768	1919.65	3.97494	6.49077	10.5989	12476	7203826	7263781	7191366	7251305	16	7191366	59939
VALBENAZINE	Non_withdrawal_event	Male	4617	4584.84	-0.0318358	0.0100827	0.0513927	4584.82	1.00597	1.00702	1.00807	720.533	2.87714	6.40775	14.2709	4623	7203826	7263781	7199209	7259158	6	7199209	59949
INSULIN N	Non_withdrawal_event	Male	5343	5305.84	-0.0288792	0.0100675	0.0484885	5305.81	1.00603	1.00701	1.00799	840.551	3.02878	6.35654	13.3406	5350	7203826	7263781	7198483	7258431	7	7198483	59948
ACETYLSALICYLIC_DIPYRIDAMOLE	Non_withdrawal_event	Male	755	749.76	-0.094726	0.0100411	0.111089	749.759	1.00438	1.00699	1.00961	120.143	0.884047	6.28416	44.6704	756	7203826	7263781	7203071	7263025	1	7203071	59954
PALIPERIDONE	Non_withdrawal_event	Male	28110	27915.7	-0.00690696	0.0100082	0.0268235	27914.9	1.00655	1.00699	1.00743	4550.92	4.49305	6.17678	8.49146	28148	7203826	7263781	7175716	7235633	38	7175716	59917
INDACATEROL	Non_withdrawal_event	Male	731	725.958	-0.0965255	0.00997828	0.112641	725.958	1.00425	1.00695	1.00965	120.144	0.855905	6.08438	43.2521	732	7203826	7263781	7203095	7263049	1	7203095	59954
LORLATINIB	Non_withdrawal_event	Male	1445	1435.06	-0.0653987	0.00995848	0.083372	1435.05	1.005	1.00693	1.00886	240.268	1.50264	6.01413	24.0707	1447	7203826	7263781	7202381	7262334	2	7202381	59953
DACLATASVIR	Non_withdrawal_event	Male	1439	1429.11	-0.065566	0.00995016	0.0835145	1429.1	1.00499	1.00692	1.00887	240.268	1.4964	5.98915	23.9709	1441	7203826	7263781	7202387	7262340	2	7202387	59953
DESLORATADINE	Non_withdrawal_event	Male	719	714.057	-0.0974597	0.0099453	0.113445	714.057	1.00418	1.00692	1.00967	120.144	0.841835	5.98449	42.543	720	7203826	7263781	7203107	7263061	1	7203107	59954
SOFOSBUVIR_VELPATASVIR_VOXILAPREVIR	Non_withdrawal_event	Male	719	714.057	-0.0974597	0.0099453	0.113445	714.057	1.00418	1.00692	1.00967	120.144	0.841835	5.98449	42.543	720	7203826	7263781	7203107	7263061	1	7203107	59954
ASPERGILLUS_FUMIGATUS	Non_withdrawal_event	Male	1427	1417.21	-0.0659038	0.0099333	0.0838022	1417.2	1.00496	1.00691	1.00887	240.268	1.4839	5.9392	23.7711	1429	7203826	7263781	7202399	7262352	2	7202399	59953
DROXIDOPA	Non_withdrawal_event	Male	11365	11287.1	-0.0167202	0.00992729	0.0363276	11286.9	1.00622	1.00692	1.00761	1919.94	3.62496	5.91945	9.6663	11381	7203826	7263781	7192461	7252400	16	7192461	59939
WATER	Non_withdrawal_event	Male	708	703.148	-0.0983372	0.00991408	0.114199	703.147	1.00412	1.0069	1.00969	120.144	0.828937	5.89292	41.8929	709	7203826	7263781	7203118	7263072	1	7203118	59954
TELMISARTAN	Non_withdrawal_event	Male	2811	2791.77	-0.0439279	0.00990414	0.062737	2791.76	1.00549	1.00689	1.0083	480.46	2.19425	5.85064	15.5999	2815	7203826	7263781	7201015	7260966	4	7201015	59951
FAMOTIDINE	Non_withdrawal_event	Male	2102	2087.63	-0.0524451	0.00989745	0.0709038	2087.62	1.00526	1.00689	1.00852	360.374	1.87964	5.83282	18.1002	2105	7203826	7263781	7201724	7261676	3	7201724	59952
OLMESARTAN	Non_withdrawal_event	Male	1399	1389.44	-0.0667093	0.00989283	0.0844874	1389.43	1.00489	1.00688	1.00888	240.269	1.45475	5.82264	23.3051	1401	7203826	7263781	7202427	7262380	2	7202427	59953
SOFOSBUVIR	Non_withdrawal_event	Male	5573	5534.93	-0.0282422	0.00988699	0.0475122	5534.91	1.00588	1.00688	1.00789	960.616	2.89973	5.80149	11.607	5581	7203826	7263781	7198253	7258200	8	7198253	59947
ZINC	Non_withdrawal_event	Male	2075	2060.85	-0.0528806	0.00987067	0.0712683	2060.84	1.00522	1.00687	1.00852	360.376	1.85547	5.75788	17.8678	2078	7203826	7263781	7201751	7261703	3	7201751	59952
TESAMORELIN	Non_withdrawal_event	Male	688	683.313	-0.0999877	0.00985477	0.115616	683.313	1.004	1.00686	1.00973	120.144	0.805486	5.72644	40.711	689	7203826	7263781	7203138	7263092	1	7203138	59954
STAVUDINE	Non_withdrawal_event	Male	682	677.363	-0.100497	0.0098363	0.116052	677.362	1.00396	1.00685	1.00974	120.145	0.79845	5.6765	40.3565	683	7203826	7263781	7203144	7263098	1	7203144	59954
TOLTERODINE	Non_withdrawal_event	Male	1347	1337.87	-0.0682731	0.00981322	0.0858144	1337.86	1.00476	1.00683	1.0089	240.271	1.40062	5.60617	22.4395	1349	7203826	7263781	7202479	7262432	2	7202479	59953
MELPHALAN	Non_withdrawal_event	Male	3358	3335.24	-0.0394046	0.00980936	0.0581868	3335.23	1.00551	1.00683	1.00814	600.539	2.32579	5.59164	13.4433	3363	7203826	7263781	7200468	7260418	5	7200468	59950
TESTOSTERONE	Non_withdrawal_event	Male	35984	35741.5	-0.00519144	0.00975382	0.024621	35740.3	1.00641	1.00682	1.00723	6581.49	4.19632	5.46745	7.12364	36039	7203826	7263781	7167842	7227742	55	7167842	59900
AMLODIPINE_ATORVASTATIN	Non_withdrawal_event	Male	653	648.602	-0.103061	0.00974224	0.118245	648.602	1.00377	1.00678	1.00981	120.145	0.764447	5.4351	38.6427	654	7203826	7263781	7203173	7263127	1	7203173	59954
DEXTROMETHORPHAN_QUINIDINE	Non_withdrawal_event	Male	1287	1278.36	-0.0701969	0.00971338	0.0874414	1278.36	1.00459	1.00676	1.00893	240.273	1.33815	5.35641	21.4408	1289	7203826	7263781	7202539	7262492	2	7202539	59953
DEXAMETHASONE	Non_withdrawal_event	Male	28904	28710.1	-0.00696771	0.00971285	0.0262962	28709.3	1.00632	1.00678	1.00725	5389.28	4.00305	5.36324	7.18562	28949	7203826	7263781	7174922	7234832	45	7174922	59910
HYDROCHLOROTHIAZIDE_LOSARTAN	Non_withdrawal_event	Male	1279	1270.43	-0.0704639	0.00969936	0.0876667	1270.43	1.00457	1.00675	1.00893	240.273	1.32982	5.32311	21.3077	1281	7203826	7263781	7202547	7262500	2	7202547	59953
AVOBENZONEOCTISALATE_OCTOCRYLENE	Non_withdrawal_event	Female	97694	97039.7	0.00063375	0.0096948	0.0187271	97033.9	1.00675	1.0068	1.00685	0	NA	Inf	Inf	97694	11002902	11077090	10905208	10979396	0	10905208	74188
INTERFERON BETAA	Non_withdrawal_event	Female	55210	54840.2	-0.00236479	0.00969476	0.0217034	54838.4	1.00673	1.00678	1.00683	0	NA	Inf	Inf	55210	11002902	11077090	10947692	11021880	0	10947692	74188
DOCETAXEL	Non_withdrawal_event	Female	38897	38636.5	-0.00467859	0.00969472	0.0239958	38635.6	1.00672	1.00677	1.00682	0	NA	Inf	Inf	38897	11002902	11077090	10964005	11038193	0	10964005	74188
COPPER	Non_withdrawal_event	Female	30144	29942.1	-0.0066382	0.00969468	0.0259344	29941.6	1.00671	1.00676	1.00681	0	NA	Inf	Inf	30144	11002902	11077090	10972758	11046946	0	10972758	74188
MINOXIDIL	Non_withdrawal_event	Female	24540	24375.6	-0.00841292	0.00969465	0.0276878	24375.3	1.00671	1.00676	1.00681	0	NA	Inf	Inf	24540	11002902	11077090	10978362	11052550	0	10978362	74188
REVLIMID	Non_withdrawal_event	Female	24941	24774	-0.00826631	0.00969465	0.027543	24773.6	1.00671	1.00676	1.00681	0	NA	Inf	Inf	24941	11002902	11077090	10977961	11052149	0	10977961	74188
PEMBROLIZUMAB	Non_withdrawal_event	Female	21720	21574.5	-0.00955641	0.00969462	0.0288163	21574.2	1.00671	1.00676	1.0068	0	NA	Inf	Inf	21720	11002902	11077090	10981182	11055370	0	10981182	74188
RISANKIZUMABRZAA	Non_withdrawal_event	Female	21425	21281.5	-0.00968894	0.00969462	0.0289471	21281.2	1.00671	1.00676	1.0068	0	NA	Inf	Inf	21425	11002902	11077090	10981477	11055665	0	10981477	74188
NIVOLUMAB	Non_withdrawal_event	Female	20329	20192.8	-0.0102064	0.00969461	0.0294574	20192.6	1.00671	1.00676	1.0068	0	NA	Inf	Inf	20329	11002902	11077090	10982573	11056761	0	10982573	74188
ADAPALENE	Non_withdrawal_event	Female	17844	17724.5	-0.011552	0.00969457	0.0307837	17724.3	1.0067	1.00675	1.0068	0	NA	Inf	Inf	17844	11002902	11077090	10985058	11059246	0	10985058	74188
CARBOPLATIN	Non_withdrawal_event	Female	15649	15544.2	-0.0129989	0.00969454	0.0322085	15544	1.0067	1.00675	1.0068	0	NA	Inf	Inf	15649	11002902	11077090	10987253	11061441	0	10987253	74188
PIRFENIDONE	Non_withdrawal_event	Female	14044	13949.9	-0.0142659	0.0096945	0.0334549	13949.8	1.0067	1.00675	1.0068	0	NA	Inf	Inf	14044	11002902	11077090	10988858	11063046	0	10988858	74188
ERLOTINIB	Non_withdrawal_event	Female	13755	13662.9	-0.0145173	0.00969449	0.0337021	13662.8	1.0067	1.00675	1.0068	0	NA	Inf	Inf	13755	11002902	11077090	10989147	11063335	0	10989147	74188
HYDROXYPROGESTERONE	Non_withdrawal_event	Female	13841	13748.3	-0.0144417	0.00969449	0.0336277	13748.2	1.0067	1.00675	1.0068	0	NA	Inf	Inf	13841	11002902	11077090	10989061	11063249	0	10989061	74188
RANIBIZUMAB	Non_withdrawal_event	Female	13208	13119.5	-0.0150158	0.00969448	0.034192	13119.4	1.0067	1.00675	1.0068	0	NA	Inf	Inf	13208	11002902	11077090	10989694	11063882	0	10989694	74188
DARBEPOETIN ALFA	Non_withdrawal_event	Female	13329	13239.7	-0.0149029	0.00969448	0.0340811	13239.6	1.0067	1.00675	1.0068	0	NA	Inf	Inf	13329	11002902	11077090	10989573	11063761	0	10989573	74188
NIASPAN	Non_withdrawal_event	Female	11859	11779.6	-0.0163896	0.00969444	0.0355416	11779.5	1.0067	1.00675	1.0068	0	NA	Inf	Inf	11859	11002902	11077090	10991043	11065231	0	10991043	74188
DIANEAL	Non_withdrawal_event	Female	11870	11790.5	-0.0163775	0.00969444	0.0355297	11790.4	1.0067	1.00675	1.0068	0	NA	Inf	Inf	11870	11002902	11077090	10991032	11065220	0	10991032	74188
LATANOPROST	Non_withdrawal_event	Female	11787	11708.1	-0.0164695	0.00969443	0.0356201	11708	1.0067	1.00675	1.0068	0	NA	Inf	Inf	11787	11002902	11077090	10991115	11065303	0	10991115	74188
LENVATINIB	Non_withdrawal_event	Female	11225	11149.8	-0.0171195	0.00969441	0.0362581	11149.7	1.0067	1.00675	1.0068	0	NA	Inf	Inf	11225	11002902	11077090	10991677	11065865	0	10991677	74188
OSIMERTINIB	Non_withdrawal_event	Female	10914	10840.9	-0.0175007	0.0096944	0.0366321	10840.8	1.0067	1.00675	1.0068	0	NA	Inf	Inf	10914	11002902	11077090	10991988	11066176	0	10991988	74188
BIMATOPROST	Non_withdrawal_event	Female	10816	10743.6	-0.0176242	0.0096944	0.0367533	10743.5	1.0067	1.00675	1.0068	0	NA	Inf	Inf	10816	11002902	11077090	10992086	11066274	0	10992086	74188
ALLI	Non_withdrawal_event	Female	10634	10562.8	-0.0178581	0.00969439	0.0369827	10562.7	1.0067	1.00675	1.0068	0	NA	Inf	Inf	10634	11002902	11077090	10992268	11066456	0	10992268	74188
PEGINTERFERON BETAA	Non_withdrawal_event	Female	10771	10698.9	-0.0176815	0.00969439	0.0368095	10698.8	1.0067	1.00675	1.0068	0	NA	Inf	Inf	10771	11002902	11077090	10992131	11066319	0	10992131	74188
IPILIMUMAB	Non_withdrawal_event	Female	10522	10451.5	-0.0180051	0.00969438	0.0371269	10451.5	1.0067	1.00675	1.0068	0	NA	Inf	Inf	10522	11002902	11077090	10992380	11066568	0	10992380	74188
PAZOPANIB	Non_withdrawal_event	Female	9852	9786.02	-0.0189361	0.00969435	0.0380397	9785.96	1.0067	1.00675	1.0068	0	NA	Inf	Inf	9852	11002902	11077090	10993050	11067238	0	10993050	74188
GEMCITABINE	Non_withdrawal_event	Female	9749	9683.71	-0.0190877	0.00969435	0.0381883	9683.65	1.0067	1.00675	1.0068	0	NA	Inf	Inf	9749	11002902	11077090	10993153	11067341	0	10993153	74188
SARILUMAB	Non_withdrawal_event	Female	9879	9812.84	-0.0188968	0.00969435	0.0380011	9812.78	1.0067	1.00675	1.0068	0	NA	Inf	Inf	9879	11002902	11077090	10993023	11067211	0	10993023	74188
OLAPARIB	Non_withdrawal_event	Female	9374	9311.22	-0.0196607	0.00969433	0.0387497	9311.17	1.0067	1.00675	1.0068	0	NA	Inf	Inf	9374	11002902	11077090	10993528	11067716	0	10993528	74188
INSULIN ASPART	Non_withdrawal_event	Female	9348	9285.39	-0.0197017	0.00969433	0.0387899	9285.34	1.0067	1.00675	1.0068	0	NA	Inf	Inf	9348	11002902	11077090	10993554	11067742	0	10993554	74188
RUCAPARIB CAMSYLATE	Non_withdrawal_event	Female	9478	9414.52	-0.0194984	0.00969433	0.0385907	9414.47	1.0067	1.00675	1.0068	0	NA	Inf	Inf	9478	11002902	11077090	10993424	11067612	0	10993424	74188
INTERFERON BETAB	Non_withdrawal_event	Female	8918	8858.27	-0.0204057	0.0096943	0.0394794	8858.22	1.0067	1.00675	1.0068	0	NA	Inf	Inf	8918	11002902	11077090	10993984	11068172	0	10993984	74188
EXJADE	Non_withdrawal_event	Female	8402	8345.73	-0.0213212	0.00969427	0.0403754	8345.69	1.0067	1.00675	1.0068	0	NA	Inf	Inf	8402	11002902	11077090	10994500	11068688	0	10994500	74188
AVOBENZONEHOMOSALATE_OCTINOXATE\OCTISALATE\OXYBENZONE	Non_withdrawal_event	Female	8408	8351.69	-0.0213101	0.00969427	0.0403645	8351.65	1.0067	1.00675	1.0068	0	NA	Inf	Inf	8408	11002902	11077090	10994494	11068682	0	10994494	74188
CETUXIMAB	Non_withdrawal_event	Female	8288	8232.49	-0.0215349	0.00969426	0.0405845	8232.45	1.0067	1.00675	1.0068	0	NA	Inf	Inf	8288	11002902	11077090	10994614	11068802	0	10994614	74188
CABOZANTINIB SMALATE	Non_withdrawal_event	Female	8315	8259.31	-0.0214839	0.00969426	0.0405346	8259.27	1.0067	1.00675	1.0068	0	NA	Inf	Inf	8315	11002902	11077090	10994587	11068775	0	10994587	74188
XELODA	Non_withdrawal_event	Female	7882	7829.21	-0.0223336	0.00969423	0.0413656	7829.17	1.0067	1.00675	1.0068	0	NA	Inf	Inf	7882	11002902	11077090	10995020	11069208	0	10995020	74188
GLEEVEC	Non_withdrawal_event	Female	7533	7482.55	-0.0230713	0.0096942	0.0420868	7482.51	1.0067	1.00675	1.0068	0	NA	Inf	Inf	7533	11002902	11077090	10995369	11069557	0	10995369	74188
CISPLATIN	Non_withdrawal_event	Female	7166	7118.01	-0.0239047	0.00969417	0.0429011	7117.98	1.0067	1.00675	1.0068	0	NA	Inf	Inf	7166	11002902	11077090	10995736	11069924	0	10995736	74188
HUMAN CESTERASE INHIBITOR	Non_withdrawal_event	Female	7097	7049.47	-0.0240686	0.00969416	0.0430611	7049.44	1.0067	1.00675	1.0068	0	NA	Inf	Inf	7097	11002902	11077090	10995805	11069993	0	10995805	74188
PERTUZUMAB	Non_withdrawal_event	Female	6959	6912.39	-0.0244037	0.00969415	0.0433884	6912.36	1.0067	1.00675	1.0068	0	NA	Inf	Inf	6959	11002902	11077090	10995943	11070131	0	10995943	74188
TARCEVA	Non_withdrawal_event	Female	6634	6589.57	-0.025234	0.00969411	0.0441988	6589.54	1.0067	1.00675	1.0068	0	NA	Inf	Inf	6634	11002902	11077090	10996268	11070456	0	10996268	74188
IXAZOMIB	Non_withdrawal_event	Female	6351	6308.46	-0.0260085	0.00969408	0.0449544	6308.44	1.0067	1.00675	1.0068	0	NA	Inf	Inf	6351	11002902	11077090	10996551	11070739	0	10996551	74188
RAMIPRIL	Non_withdrawal_event	Female	6240	6198.21	-0.0263267	0.00969407	0.0452646	6198.18	1.0067	1.00675	1.0068	0	NA	Inf	Inf	6240	11002902	11077090	10996662	11070850	0	10996662	74188
LEVAQUIN	Non_withdrawal_event	Female	6175	6133.64	-0.0265169	0.00969406	0.0454501	6133.62	1.0067	1.00675	1.0068	0	NA	Inf	Inf	6175	11002902	11077090	10996727	11070915	0	10996727	74188
EZETIMIBE	Non_withdrawal_event	Female	6147	6105.83	-0.0265998	0.00969405	0.045531	6105.81	1.0067	1.00675	1.0068	0	NA	Inf	Inf	6147	11002902	11077090	10996755	11070943	0	10996755	74188
CALCIUM CHLORIDEICODEXTRIN_MAGNESIUM \ CHLORIDE\SODIUM	Non_withdrawal_event	Female	6127	6085.96	-0.0266594	0.00969405	0.045589	6085.94	1.0067	1.00675	1.0068	0	NA	Inf	Inf	6127	11002902	11077090	10996775	11070963	0	10996775	74188
PARAGARD	Non_withdrawal_event	Female	6144	6102.85	-0.0266088	0.00969405	0.0455397	6102.83	1.0067	1.00675	1.0068	0	NA	Inf	Inf	6144	11002902	11077090	10996758	11070946	0	10996758	74188
OCELLA	Non_withdrawal_event	Female	6120	6079.01	-0.0266803	0.00969405	0.0456094	6078.99	1.0067	1.00675	1.0068	0	NA	Inf	Inf	6120	11002902	11077090	10996782	11070970	0	10996782	74188
ATEZOLIZUMAB	Non_withdrawal_event	Female	6053	6012.46	-0.0268823	0.00969404	0.0458064	6012.44	1.0067	1.00675	1.0068	0	NA	Inf	Inf	6053	11002902	11077090	10996849	11071037	0	10996849	74188
ETOPOSIDE	Non_withdrawal_event	Female	5831	5791.95	-0.0275766	0.00969401	0.0464829	5791.93	1.0067	1.00675	1.00679	0	NA	Inf	Inf	5831	11002902	11077090	10997071	11071259	0	10997071	74188
ROMOSOZUMABAQQG	Non_withdrawal_event	Female	5742	5703.54	-0.0278662	0.009694	0.046765	5703.52	1.0067	1.00675	1.00679	0	NA	Inf	Inf	5742	11002902	11077090	10997160	11071348	0	10997160	74188
HERCEPTIN	Non_withdrawal_event	Female	5547	5509.85	-0.0285251	0.00969397	0.0474066	5509.83	1.0067	1.00675	1.00679	0	NA	Inf	Inf	5547	11002902	11077090	10997355	11071543	0	10997355	74188
PANCRELIPASE AMYLASEPANCRELIPASE LIPASE_PANCRELIPASE PROTEASE	Non_withdrawal_event	Female	5477	5440.32	-0.0287702	0.00969396	0.0476452	5440.3	1.0067	1.00675	1.00679	0	NA	Inf	Inf	5477	11002902	11077090	10997425	11071613	0	10997425	74188
FERRIC CARBOXYMALTOSE	Non_withdrawal_event	Female	5393	5356.88	-0.0290706	0.00969394	0.0479376	5356.86	1.0067	1.00675	1.00679	0	NA	Inf	Inf	5393	11002902	11077090	10997509	11071697	0	10997509	74188
LATISSE	Non_withdrawal_event	Female	5307	5271.46	-0.0293855	0.00969393	0.0482441	5271.44	1.0067	1.00675	1.00679	0	NA	Inf	Inf	5307	11002902	11077090	10997595	11071783	0	10997595	74188
ALBIGLUTIDE	Non_withdrawal_event	Female	5253	5217.82	-0.0295873	0.00969392	0.0484404	5217.8	1.0067	1.00675	1.00679	0	NA	Inf	Inf	5253	11002902	11077090	10997649	11071837	0	10997649	74188
ELEXACAFTOR_IVACAFTOR_TEZACAFTOR	Non_withdrawal_event	Female	5198	5163.19	-0.029796	0.00969391	0.0486434	5163.17	1.0067	1.00675	1.00679	0	NA	Inf	Inf	5198	11002902	11077090	10997704	11071892	0	10997704	74188
ZOLEDRONOC ACID	Non_withdrawal_event	Female	5140	5105.58	-0.0300197	0.0096939	0.048861	5105.56	1.0067	1.00675	1.00679	0	NA	Inf	Inf	5140	11002902	11077090	10997762	11071950	0	10997762	74188
MISOPROSTOL	Non_withdrawal_event	Female	4954	4920.82	-0.0307636	0.00969386	0.0495843	4920.81	1.0067	1.00675	1.00679	0	NA	Inf	Inf	4954	11002902	11077090	10997948	11072136	0	10997948	74188
INSULIN DEGLUDEC	Non_withdrawal_event	Female	4896	4863.21	-0.0310042	0.00969385	0.0498182	4863.19	1.0067	1.00675	1.00679	0	NA	Inf	Inf	4896	11002902	11077090	10998006	11072194	0	10998006	74188
CENEGERMINBKBJ	Non_withdrawal_event	Female	4696	4664.55	-0.031868	0.00969381	0.0506575	4664.54	1.0067	1.00675	1.00679	0	NA	Inf	Inf	4696	11002902	11077090	10998206	11072394	0	10998206	74188
ABREVA	Non_withdrawal_event	Female	4654	4622.83	-0.0320565	0.0096938	0.0508405	4622.82	1.0067	1.00675	1.00679	0	NA	Inf	Inf	4654	11002902	11077090	10998248	11072436	0	10998248	74188
ADOTRASTUZUMAB EMTANSINE	Non_withdrawal_event	Female	4618	4587.07	-0.0322201	0.00969379	0.0509994	4587.06	1.0067	1.00675	1.00679	0	NA	Inf	Inf	4618	11002902	11077090	10998284	11072472	0	10998284	74188
CYTARABINE	Non_withdrawal_event	Female	4483	4452.98	-0.0328512	0.00969376	0.0516121	4452.96	1.0067	1.00675	1.00679	0	NA	Inf	Inf	4483	11002902	11077090	10998419	11072607	0	10998419	74188
ANTICOAGULANT	Non_withdrawal_event	Female	4460	4430.13	-0.0329615	0.00969376	0.0517192	4430.12	1.0067	1.00675	1.00679	0	NA	Inf	Inf	4460	11002902	11077090	10998442	11072630	0	10998442	74188
AZACITIDINE	Non_withdrawal_event	Female	4443	4413.24	-0.0330437	0.00969375	0.051799	4413.23	1.0067	1.00675	1.00679	0	NA	Inf	Inf	4443	11002902	11077090	10998459	11072647	0	10998459	74188
DARATUMUMAB	Non_withdrawal_event	Female	4393	4363.58	-0.033288	0.00969374	0.0520361	4363.57	1.0067	1.00675	1.00679	0	NA	Inf	Inf	4393	11002902	11077090	10998509	11072697	0	10998509	74188
PONATINIB	Non_withdrawal_event	Female	4416	4386.42	-0.0331751	0.00969374	0.0519265	4386.41	1.0067	1.00675	1.00679	0	NA	Inf	Inf	4416	11002902	11077090	10998486	11072674	0	10998486	74188
PEMETREXED	Non_withdrawal_event	Female	4307	4278.15	-0.0337182	0.00969372	0.0524535	4278.14	1.0067	1.00675	1.00679	0	NA	Inf	Inf	4307	11002902	11077090	10998595	11072783	0	10998595	74188
SIMCOR	Non_withdrawal_event	Female	4258	4229.48	-0.0339692	0.0096937	0.0526969	4229.47	1.0067	1.00675	1.00679	0	NA	Inf	Inf	4258	11002902	11077090	10998644	11072832	0	10998644	74188
NEXPLANON	Non_withdrawal_event	Female	4257	4228.49	-0.0339744	0.0096937	0.0527019	4228.48	1.0067	1.00675	1.00679	0	NA	Inf	Inf	4257	11002902	11077090	10998645	11072833	0	10998645	74188
DOCOSANOL	Non_withdrawal_event	Female	4215	4186.77	-0.0341931	0.00969369	0.052914	4186.76	1.0067	1.00675	1.00679	0	NA	Inf	Inf	4215	11002902	11077090	10998687	11072875	0	10998687	74188
EXTRANEAL	Non_withdrawal_event	Female	4213	4184.78	-0.0342035	0.00969369	0.0529242	4184.77	1.0067	1.00675	1.00679	0	NA	Inf	Inf	4213	11002902	11077090	10998689	11072877	0	10998689	74188
AXITINIB	Non_withdrawal_event	Female	4179	4151.01	-0.0343831	0.00969368	0.0530983	4151	1.0067	1.00675	1.00679	0	NA	Inf	Inf	4179	11002902	11077090	10998723	11072911	0	10998723	74188
EFAVIRENZEMTRICITABINE_TENOFOVIR DISOPROXIL	Non_withdrawal_event	Female	4094	4066.58	-0.0348419	0.00969366	0.0535431	4066.57	1.0067	1.00675	1.00679	0	NA	Inf	Inf	4094	11002902	11077090	10998808	11072996	0	10998808	74188
EPIRUBICIN	Non_withdrawal_event	Female	4097	4069.56	-0.0348254	0.00969366	0.0535271	4069.55	1.0067	1.00675	1.00679	0	NA	Inf	Inf	4097	11002902	11077090	10998805	11072993	0	10998805	74188
HUMALOG	Non_withdrawal_event	Female	3985	3958.31	-0.0354516	0.00969363	0.054134	3958.3	1.0067	1.00675	1.00679	0	NA	Inf	Inf	3985	11002902	11077090	10998917	11073105	0	10998917	74188
FILGRASTIM	Non_withdrawal_event	Female	3926	3899.71	-0.0357922	0.00969361	0.054464	3899.7	1.0067	1.00674	1.00679	0	NA	Inf	Inf	3926	11002902	11077090	10998976	11073164	0	10998976	74188
TOLVAPTAN	Non_withdrawal_event	Female	3868	3842.09	-0.0361347	0.00969359	0.0547957	3842.09	1.0067	1.00674	1.00679	0	NA	Inf	Inf	3868	11002902	11077090	10999034	11073222	0	10999034	74188
ARANESP	Non_withdrawal_event	Female	3867	3841.1	-0.0361407	0.00969359	0.0548015	3841.09	1.0067	1.00674	1.00679	0	NA	Inf	Inf	3867	11002902	11077090	10999035	11073223	0	10999035	74188
MABTHERA	Non_withdrawal_event	Female	3874	3848.05	-0.0360989	0.00969359	0.054761	3848.05	1.0067	1.00674	1.00679	0	NA	Inf	Inf	3874	11002902	11077090	10999028	11073216	0	10999028	74188
RANOLAZINE	Non_withdrawal_event	Female	3832	3806.34	-0.0363512	0.00969358	0.0550053	3806.33	1.0067	1.00674	1.00679	0	NA	Inf	Inf	3832	11002902	11077090	10999070	11073258	0	10999070	74188
ALLOPURINOL	Non_withdrawal_event	Female	3821	3795.41	-0.0364179	0.00969357	0.0550699	3795.4	1.0067	1.00674	1.00679	0	NA	Inf	Inf	3821	11002902	11077090	10999081	11073269	0	10999081	74188
TIPIRACIL_TRIFLURIDINE	Non_withdrawal_event	Female	3798	3772.56	-0.0365585	0.00969357	0.055206	3772.55	1.0067	1.00674	1.00679	0	NA	Inf	Inf	3798	11002902	11077090	10999104	11073292	0	10999104	74188
BARICITINIB	Non_withdrawal_event	Female	3711	3686.15	-0.0371019	0.00969354	0.055732	3686.14	1.0067	1.00674	1.00679	0	NA	Inf	Inf	3711	11002902	11077090	10999191	11073379	0	10999191	74188
FAMOTIDINE	Non_withdrawal_event	Female	3654	3629.53	-0.0374684	0.00969352	0.0560867	3629.52	1.0067	1.00674	1.00679	0	NA	Inf	Inf	3654	11002902	11077090	10999248	11073436	0	10999248	74188
ICATIBANT	Non_withdrawal_event	Female	3678	3653.37	-0.0373131	0.00969352	0.0559364	3653.36	1.0067	1.00674	1.00679	0	NA	Inf	Inf	3678	11002902	11077090	10999224	11073412	0	10999224	74188
RESTASIS	Non_withdrawal_event	Female	3662	3637.47	-0.0374165	0.00969352	0.0560365	3637.47	1.0067	1.00674	1.00679	0	NA	Inf	Inf	3662	11002902	11077090	10999240	11073428	0	10999240	74188
TRASYLOL	Non_withdrawal_event	Female	3644	3619.59	-0.0375336	0.00969351	0.0561498	3619.59	1.0067	1.00674	1.00679	0	NA	Inf	Inf	3644	11002902	11077090	10999258	11073446	0	10999258	74188
OLOPATADINE	Non_withdrawal_event	Female	3535	3511.32	-0.0382622	0.00969347	0.0568546	3511.32	1.0067	1.00674	1.00679	0	NA	Inf	Inf	3535	11002902	11077090	10999367	11073555	0	10999367	74188
DASABUVIR_OMBITASVIR_PARITAPREVIR_RITONAVIR	Non_withdrawal_event	Female	3490	3466.63	-0.038573	0.00969345	0.0571551	3466.62	1.0067	1.00674	1.00679	0	NA	Inf	Inf	3490	11002902	11077090	10999412	11073600	0	10999412	74188
ALPHA.-PROTEINASE INHIBITOR HUMAN	Non_withdrawal_event	Female	3392	3369.28	-0.0392712	0.00969341	0.0578299	3369.28	1.0067	1.00674	1.00679	0	NA	Inf	Inf	3392	11002902	11077090	10999510	11073698	0	10999510	74188
VEMURAFENIB	Non_withdrawal_event	Female	3377	3354.38	-0.0393807	0.00969341	0.0579358	3354.38	1.0067	1.00674	1.00679	0	NA	Inf	Inf	3377	11002902	11077090	10999525	11073713	0	10999525	74188
ABOBOTULINUMTOXINA	Non_withdrawal_event	Female	3398	3375.24	-0.0392276	0.00969341	0.0577878	3375.24	1.0067	1.00674	1.00679	0	NA	Inf	Inf	3398	11002902	11077090	10999504	11073692	0	10999504	74188
AVANDAMET	Non_withdrawal_event	Female	3355	3332.53	-0.0395428	0.0096934	0.0580923	3332.52	1.0067	1.00674	1.00679	0	NA	Inf	Inf	3355	11002902	11077090	10999547	11073735	0	10999547	74188
DIMETHICONELOPERAMIDE	Non_withdrawal_event	Female	3345	3322.6	-0.0396169	0.00969339	0.058164	3322.59	1.0067	1.00674	1.00679	0	NA	Inf	Inf	3345	11002902	11077090	10999557	11073745	0	10999557	74188
AVAPRITINIB	Non_withdrawal_event	Female	3338	3315.64	-0.039669	0.00969339	0.0582143	3315.64	1.0067	1.00674	1.00679	0	NA	Inf	Inf	3338	11002902	11077090	10999564	11073752	0	10999564	74188
REGORAFENIB	Non_withdrawal_event	Female	3286	3263.99	-0.0400614	0.00969337	0.0585934	3263.99	1.0067	1.00674	1.00679	0	NA	Inf	Inf	3286	11002902	11077090	10999616	11073804	0	10999616	74188
RITUXAN	Non_withdrawal_event	Female	3242	3220.29	-0.0404009	0.00969335	0.0589211	3220.28	1.0067	1.00674	1.00679	0	NA	Inf	Inf	3242	11002902	11077090	10999660	11073848	0	10999660	74188
TELOTRISTAT ETHYL	Non_withdrawal_event	Female	3242	3220.29	-0.0404009	0.00969335	0.0589211	3220.28	1.0067	1.00674	1.00679	0	NA	Inf	Inf	3242	11002902	11077090	10999660	11073848	0	10999660	74188
HYDROCHLOROTHIAZIDE_VALSARTAN	Non_withdrawal_event	Female	3199	3177.57	-0.0407394	0.00969333	0.059248	3177.57	1.0067	1.00674	1.00679	0	NA	Inf	Inf	3199	11002902	11077090	10999703	11073891	0	10999703	74188
TENOFOVIR DISOPROXIL	Non_withdrawal_event	Female	3189	3167.64	-0.0408191	0.00969332	0.0593249	3167.64	1.0067	1.00674	1.00679	0	NA	Inf	Inf	3189	11002902	11077090	10999713	11073901	0	10999713	74188
ELACESTRANT	Non_withdrawal_event	Female	3179	3157.71	-0.0408992	0.00969332	0.0594022	3157.7	1.0067	1.00674	1.00679	0	NA	Inf	Inf	3179	11002902	11077090	10999723	11073911	0	10999723	74188
PEGINTERFERON ALFAA	Non_withdrawal_event	Female	3125	3104.07	-0.0413382	0.00969329	0.059826	3104.06	1.0067	1.00674	1.00679	0	NA	Inf	Inf	3125	11002902	11077090	10999777	11073965	0	10999777	74188
COBICISTAT_ELVITEGRAVIR_EMTRICITABINE_TENOFOVIR	Non_withdrawal_event	Female	3101	3080.23	-0.0415371	0.00969328	0.0600178	3080.23	1.0067	1.00674	1.00679	0	NA	Inf	Inf	3101	11002902	11077090	10999801	11073989	0	10999801	74188
NUSINERSEN	Non_withdrawal_event	Female	3088	3067.32	-0.0416458	0.00969327	0.0601227	3067.31	1.0067	1.00674	1.00679	0	NA	Inf	Inf	3088	11002902	11077090	10999814	11074002	0	10999814	74188
ALECTINIB	Non_withdrawal_event	Female	3080	3059.37	-0.041713	0.00969327	0.0601876	3059.37	1.0067	1.00674	1.00679	0	NA	Inf	Inf	3080	11002902	11077090	10999822	11074010	0	10999822	74188
KETOTIFEN	Non_withdrawal_event	Female	3082	3061.36	-0.0416962	0.00969327	0.0601713	3061.35	1.0067	1.00674	1.00679	0	NA	Inf	Inf	3082	11002902	11077090	10999820	11074008	0	10999820	74188
METHOXY GLYCOLEPOETIN BETA	Non_withdrawal_event	Female	3045	3024.61	-0.0420102	0.00969325	0.0604743	3024.6	1.0067	1.00674	1.00679	0	NA	Inf	Inf	3045	11002902	11077090	10999857	11074045	0	10999857	74188
BENDAMUSTINE	Non_withdrawal_event	Female	3009	2988.85	-0.0423214	0.00969323	0.0607744	2988.84	1.0067	1.00674	1.00679	0	NA	Inf	Inf	3009	11002902	11077090	10999893	11074081	0	10999893	74188
PANITUMUMAB	Non_withdrawal_event	Female	2972	2952.1	-0.0426471	0.00969321	0.0610884	2952.09	1.0067	1.00674	1.00679	0	NA	Inf	Inf	2972	11002902	11077090	10999930	11074118	0	10999930	74188
ERYTHROMYCIN	Non_withdrawal_event	Female	2969	2949.12	-0.0426738	0.00969321	0.0611141	2949.11	1.0067	1.00674	1.00679	0	NA	Inf	Inf	2969	11002902	11077090	10999933	11074121	0	10999933	74188
FAMTRASTUZUMAB DERUXTECAN-NXKI	Non_withdrawal_event	Female	2932	2912.36	-0.0430062	0.00969319	0.0614346	2912.36	1.0067	1.00674	1.00679	0	NA	Inf	Inf	2932	11002902	11077090	10999970	11074158	0	10999970	74188
ULTRAVIST	Non_withdrawal_event	Female	2912	2892.5	-0.0431885	0.00969318	0.0616103	2892.49	1.0067	1.00674	1.00679	0	NA	Inf	Inf	2912	11002902	11077090	10999990	11074178	0	10999990	74188
ILOPROST	Non_withdrawal_event	Female	2921	2901.44	-0.0431062	0.00969318	0.061531	2901.43	1.0067	1.00674	1.00679	0	NA	Inf	Inf	2921	11002902	11077090	10999981	11074169	0	10999981	74188
EPTINEZUMABJJMR	Non_withdrawal_event	Female	2908	2888.52	-0.0432252	0.00969317	0.0616456	2888.52	1.0067	1.00674	1.00679	0	NA	Inf	Inf	2908	11002902	11077090	10999994	11074182	0	10999994	74188
PARICALCITOL	Non_withdrawal_event	Female	2891	2871.64	-0.043382	0.00969316	0.0617967	2871.63	1.0067	1.00674	1.00679	0	NA	Inf	Inf	2891	11002902	11077090	11000011	11074199	0	11000011	74188
TERBINAFINE	Non_withdrawal_event	Female	2853	2833.89	-0.0437376	0.00969314	0.0621393	2833.89	1.0067	1.00674	1.00679	0	NA	Inf	Inf	2853	11002902	11077090	11000049	11074237	0	11000049	74188
TRAVOPROST	Non_withdrawal_event	Female	2858	2838.86	-0.0436904	0.00969314	0.0620938	2838.85	1.0067	1.00674	1.00679	0	NA	Inf	Inf	2858	11002902	11077090	11000044	11074232	0	11000044	74188
FORSTEO	Non_withdrawal_event	Female	2848	2828.93	-0.0437849	0.00969314	0.0621849	2828.92	1.0067	1.00674	1.00679	0	NA	Inf	Inf	2848	11002902	11077090	11000054	11074242	0	11000054	74188
VOCLOSPORIN	Non_withdrawal_event	Female	2804	2785.22	-0.0442067	0.00969311	0.0625912	2785.22	1.0067	1.00674	1.00679	0	NA	Inf	Inf	2804	11002902	11077090	11000098	11074286	0	11000098	74188
PROCRIT	Non_withdrawal_event	Female	2788	2769.33	-0.0443626	0.0096931	0.0627413	2769.32	1.0067	1.00674	1.00679	0	NA	Inf	Inf	2788	11002902	11077090	11000114	11074302	0	11000114	74188
MAGNESIUM SULFATEPOTASSIUM_SULFATE	Non_withdrawal_event	Female	2752	2733.57	-0.0447184	0.00969308	0.0630839	2733.56	1.0067	1.00674	1.00679	0	NA	Inf	Inf	2752	11002902	11077090	11000150	11074338	0	11000150	74188
ACTYLSA_CAFFEIN_ACETAM	Non_withdrawal_event	Female	2716	2697.81	-0.0450812	0.00969306	0.0634331	2697.81	1.0067	1.00674	1.00679	0	NA	Inf	Inf	2716	11002902	11077090	11000186	11074374	0	11000186	74188
MYCOPHENOLIC ACID	Non_withdrawal_event	Female	2675	2657.08	-0.0455034	0.00969303	0.0638394	2657.08	1.0067	1.00674	1.00679	0	NA	Inf	Inf	2675	11002902	11077090	11000227	11074415	0	11000227	74188
LAPATINIB DITOSYLATE	Non_withdrawal_event	Female	2635	2617.35	-0.0459248	0.009693	0.0642448	2617.35	1.0067	1.00674	1.00679	0	NA	Inf	Inf	2635	11002902	11077090	11000267	11074455	0	11000267	74188
AGALSIDASE BETA	Non_withdrawal_event	Female	2584	2566.69	-0.0464763	0.00969296	0.0647752	2566.69	1.0067	1.00674	1.00679	0	NA	Inf	Inf	2584	11002902	11077090	11000318	11074506	0	11000318	74188
TAXOTERE	Non_withdrawal_event	Female	2550	2532.92	-0.0468531	0.00969294	0.0651375	2532.92	1.0067	1.00674	1.00679	0	NA	Inf	Inf	2550	11002902	11077090	11000352	11074540	0	11000352	74188
REMODULIN	Non_withdrawal_event	Female	2534	2517.03	-0.0470331	0.00969293	0.0653105	2517.02	1.0067	1.00674	1.00679	0	NA	Inf	Inf	2534	11002902	11077090	11000368	11074556	0	11000368	74188
AFLIBERCEPT	Non_withdrawal_event	Female	2530	2513.06	-0.0470784	0.00969292	0.065354	2513.05	1.0067	1.00674	1.00679	0	NA	Inf	Inf	2530	11002902	11077090	11000372	11074560	0	11000372	74188
AMIKACIN	Non_withdrawal_event	Female	2518	2501.14	-0.0472149	0.00969291	0.0654852	2501.13	1.0067	1.00674	1.00679	0	NA	Inf	Inf	2518	11002902	11077090	11000384	11074572	0	11000384	74188
ZEMPLAR	Non_withdrawal_event	Female	2516	2499.15	-0.0472377	0.00969291	0.0655071	2499.15	1.0067	1.00674	1.00679	0	NA	Inf	Inf	2516	11002902	11077090	11000386	11074574	0	11000386	74188
BLINATUMOMAB	Non_withdrawal_event	Female	2495	2478.29	-0.0474791	0.0096929	0.0657391	2478.29	1.0067	1.00674	1.00679	0	NA	Inf	Inf	2495	11002902	11077090	11000407	11074595	0	11000407	74188
ACLIDINIUM	Non_withdrawal_event	Female	2463	2446.5	-0.047853	0.00969287	0.0660984	2446.5	1.0067	1.00674	1.00679	0	NA	Inf	Inf	2463	11002902	11077090	11000439	11074627	0	11000439	74188
UMECLIDINIUM	Non_withdrawal_event	Female	2439	2422.66	-0.0481383	0.00969285	0.0663724	2422.66	1.0067	1.00674	1.00679	0	NA	Inf	Inf	2439	11002902	11077090	11000463	11074651	0	11000463	74188
IRESSA	Non_withdrawal_event	Female	2428	2411.74	-0.0482705	0.00969284	0.0664993	2411.74	1.0067	1.00674	1.00679	0	NA	Inf	Inf	2428	11002902	11077090	11000474	11074662	0	11000474	74188
AROMASIN	Non_withdrawal_event	Female	2417	2400.81	-0.0484035	0.00969283	0.0666271	2400.81	1.0067	1.00674	1.00679	0	NA	Inf	Inf	2417	11002902	11077090	11000485	11074673	0	11000485	74188
IRON SUCROSE	Non_withdrawal_event	Female	2404	2387.9	-0.048562	0.00969282	0.0667792	2387.9	1.0067	1.00674	1.00679	0	NA	Inf	Inf	2404	11002902	11077090	11000498	11074686	0	11000498	74188
SOLOSTAR	Non_withdrawal_event	Female	2361	2345.19	-0.0490955	0.00969279	0.0672914	2345.18	1.0067	1.00674	1.00679	0	NA	Inf	Inf	2361	11002902	11077090	11000541	11074729	0	11000541	74188
DURVALUMAB	Non_withdrawal_event	Female	2355	2339.23	-0.0491711	0.00969278	0.0673639	2339.22	1.0067	1.00674	1.00679	0	NA	Inf	Inf	2355	11002902	11077090	11000547	11074735	0	11000547	74188
MINOCYCLINE	Non_withdrawal_event	Female	2347	2331.28	-0.0492723	0.00969277	0.0674611	2331.28	1.0067	1.00674	1.00679	0	NA	Inf	Inf	2347	11002902	11077090	11000555	11074743	0	11000555	74188
OLMESARTAN MEDOXOMIL	Non_withdrawal_event	Female	2324	2308.44	-0.0495664	0.00969275	0.0677433	2308.43	1.0067	1.00674	1.00679	0	NA	Inf	Inf	2324	11002902	11077090	11000578	11074766	0	11000578	74188
OBINUTUZUMAB	Non_withdrawal_event	Female	2313	2297.51	-0.0497086	0.00969274	0.0678797	2297.51	1.0067	1.00674	1.00679	0	NA	Inf	Inf	2313	11002902	11077090	11000589	11074777	0	11000589	74188
BAMLANIVIMAB	Non_withdrawal_event	Female	2311	2295.52	-0.0497345	0.00969274	0.0679046	2295.52	1.0067	1.00674	1.00679	0	NA	Inf	Inf	2311	11002902	11077090	11000591	11074779	0	11000591	74188
FLUDARABINE	Non_withdrawal_event	Female	2287	2271.68	-0.0500488	0.00969272	0.068206	2271.68	1.0067	1.00674	1.00679	0	NA	Inf	Inf	2287	11002902	11077090	11000615	11074803	0	11000615	74188
PEGVISOMANT	Non_withdrawal_event	Female	2196	2181.29	-0.0512869	0.00969263	0.0693931	2181.29	1.0067	1.00674	1.00679	0	NA	Inf	Inf	2196	11002902	11077090	11000706	11074894	0	11000706	74188
CASIRIVIMABIMDEVIMAB	Non_withdrawal_event	Female	2182	2167.39	-0.0514843	0.00969262	0.0695823	2167.38	1.0067	1.00674	1.00679	0	NA	Inf	Inf	2182	11002902	11077090	11000720	11074908	0	11000720	74188
FOSTAMATINIB	Non_withdrawal_event	Female	2147	2132.62	-0.0519862	0.00969258	0.0700632	2132.62	1.0067	1.00674	1.00679	0	NA	Inf	Inf	2147	11002902	11077090	11000755	11074943	0	11000755	74188
LEUCOVORIN	Non_withdrawal_event	Female	2122	2107.79	-0.0523524	0.00969255	0.0704139	2107.79	1.0067	1.00674	1.00679	0	NA	Inf	Inf	2122	11002902	11077090	11000780	11074968	0	11000780	74188
NEVIRAPINE	Non_withdrawal_event	Female	2104	2089.91	-0.0526201	0.00969254	0.0706702	2089.91	1.0067	1.00674	1.00679	0	NA	Inf	Inf	2104	11002902	11077090	11000798	11074986	0	11000798	74188
BYDUREON	Non_withdrawal_event	Female	2087	2073.02	-0.0528761	0.00969252	0.0709153	2073.02	1.0067	1.00674	1.00679	0	NA	Inf	Inf	2087	11002902	11077090	11000815	11075003	0	11000815	74188
INGENOL MEBUTATE	Non_withdrawal_event	Female	2091	2077	-0.0528156	0.00969252	0.0708573	2076.99	1.0067	1.00674	1.00679	0	NA	Inf	Inf	2091	11002902	11077090	11000811	11074999	0	11000811	74188
PEGVALIASEPQPZ	Non_withdrawal_event	Female	2074	2060.11	-0.053074	0.0096925	0.0711047	2060.11	1.0067	1.00674	1.00679	0	NA	Inf	Inf	2074	11002902	11077090	11000828	11075016	0	11000828	74188
IDELALISIB	Non_withdrawal_event	Female	2059	2045.21	-0.0533047	0.00969248	0.0713255	2045.21	1.0067	1.00674	1.00679	0	NA	Inf	Inf	2059	11002902	11077090	11000843	11075031	0	11000843	74188
AMPHOTERICIN B	Non_withdrawal_event	Female	2040	2026.34	-0.0536006	0.00969246	0.0716087	2026.33	1.0067	1.00674	1.00679	0	NA	Inf	Inf	2040	11002902	11077090	11000862	11075050	0	11000862	74188
GADOBUTROL	Non_withdrawal_event	Female	2036	2022.36	-0.0536634	0.00969246	0.0716688	2022.36	1.0067	1.00674	1.00679	0	NA	Inf	Inf	2036	11002902	11077090	11000866	11075054	0	11000866	74188
KETEK	Non_withdrawal_event	Female	2027	2013.42	-0.0538055	0.00969245	0.0718047	2013.42	1.0067	1.00674	1.00679	0	NA	Inf	Inf	2027	11002902	11077090	11000875	11075063	0	11000875	74188
VINORELBINE	Non_withdrawal_event	Female	2031	2017.4	-0.0537422	0.00969245	0.0717442	2017.4	1.0067	1.00674	1.00679	0	NA	Inf	Inf	2031	11002902	11077090	11000871	11075059	0	11000871	74188
INCOBOTULINUMTOXINA	Non_withdrawal_event	Female	1988	1974.69	-0.0544322	0.0096924	0.0724041	1974.68	1.0067	1.00674	1.00679	0	NA	Inf	Inf	1988	11002902	11077090	11000914	11075102	0	11000914	74188
DORNASE ALFA	Non_withdrawal_event	Female	1977	1963.76	-0.0546123	0.00969239	0.0725763	1963.76	1.0067	1.00674	1.00679	0	NA	Inf	Inf	1977	11002902	11077090	11000925	11075113	0	11000925	74188
GLIVEC	Non_withdrawal_event	Female	1981	1967.73	-0.0545466	0.00969239	0.0725135	1967.73	1.0067	1.00674	1.00679	0	NA	Inf	Inf	1981	11002902	11077090	11000921	11075109	0	11000921	74188
ELOSULFASE ALFA	Non_withdrawal_event	Female	1973	1959.79	-0.0546782	0.00969238	0.0726393	1959.78	1.0067	1.00674	1.00679	0	NA	Inf	Inf	1973	11002902	11077090	11000929	11075117	0	11000929	74188
MOLNUPIRAVIR	Non_withdrawal_event	Female	1949	1935.95	-0.0550777	0.00969235	0.0730213	1935.94	1.0067	1.00674	1.00679	0	NA	Inf	Inf	1949	11002902	11077090	11000953	11075141	0	11000953	74188
LEVEMIR	Non_withdrawal_event	Female	1922	1909.13	-0.0555362	0.00969232	0.0734594	1909.13	1.0067	1.00674	1.00679	0	NA	Inf	Inf	1922	11002902	11077090	11000980	11075168	0	11000980	74188
MERCAPTOPURINE	Non_withdrawal_event	Female	1906	1893.23	-0.0558125	0.00969229	0.0737234	1893.23	1.0067	1.00674	1.00679	0	NA	Inf	Inf	1906	11002902	11077090	11000996	11075184	0	11000996	74188
SPRYCEL	Non_withdrawal_event	Female	1903	1890.25	-0.0558647	0.00969229	0.0737733	1890.25	1.0067	1.00674	1.00679	0	NA	Inf	Inf	1903	11002902	11077090	11000999	11075187	0	11000999	74188
GLUCOPHAGE	Non_withdrawal_event	Female	1886	1873.37	-0.0561628	0.00969227	0.0740581	1873.37	1.0067	1.00674	1.00679	0	NA	Inf	Inf	1886	11002902	11077090	11001016	11075204	0	11001016	74188
CIPRO	Non_withdrawal_event	Female	1869	1856.48	-0.0564651	0.00969224	0.0743467	1856.48	1.0067	1.00674	1.00679	0	NA	Inf	Inf	1869	11002902	11077090	11001033	11075221	0	11001033	74188
DORZOLAMIDE HYDROCHLORIDETIMOLOL	Non_withdrawal_event	Female	1865	1852.51	-0.0565368	0.00969224	0.0744152	1852.51	1.0067	1.00674	1.00679	0	NA	Inf	Inf	1865	11002902	11077090	11001037	11075225	0	11001037	74188
IFOSFAMIDE	Non_withdrawal_event	Female	1847	1834.63	-0.0568624	0.00969221	0.0747261	1834.63	1.0067	1.00674	1.00679	0	NA	Inf	Inf	1847	11002902	11077090	11001055	11075243	0	11001055	74188
GEMCITABINEGEMCITABINE	Non_withdrawal_event	Female	1837	1824.7	-0.0570454	0.0096922	0.0749008	1824.69	1.0067	1.00674	1.00679	0	NA	Inf	Inf	1837	11002902	11077090	11001065	11075253	0	11001065	74188
HYDRALAZINE	Non_withdrawal_event	Female	1833	1820.72	-0.057119	0.00969219	0.0749711	1820.72	1.0067	1.00674	1.00679	0	NA	Inf	Inf	1833	11002902	11077090	11001069	11075257	0	11001069	74188
LOMITAPIDE	Non_withdrawal_event	Female	1805	1792.91	-0.0576412	0.00969215	0.0754695	1792.91	1.00669	1.00674	1.00679	0	NA	Inf	Inf	1805	11002902	11077090	11001097	11075285	0	11001097	74188
LORLATINIB	Non_withdrawal_event	Female	1803	1790.92	-0.057679	0.00969215	0.0755055	1790.92	1.00669	1.00674	1.00679	0	NA	Inf	Inf	1803	11002902	11077090	11001099	11075287	0	11001099	74188
OLODATEROL_TIOTROPIUM	Non_withdrawal_event	Female	1802	1789.93	-0.0576979	0.00969215	0.0755235	1789.93	1.00669	1.00674	1.00679	0	NA	Inf	Inf	1802	11002902	11077090	11001100	11075288	0	11001100	74188
INCLISIRAN	Non_withdrawal_event	Female	1799	1786.95	-0.0577547	0.00969214	0.0755777	1786.95	1.00669	1.00674	1.00679	0	NA	Inf	Inf	1799	11002902	11077090	11001103	11075291	0	11001103	74188
BROLUCIZUMABDBLL	Non_withdrawal_event	Female	1784	1772.05	-0.058041	0.00969212	0.0758508	1772.05	1.00669	1.00674	1.00679	0	NA	Inf	Inf	1784	11002902	11077090	11001118	11075306	0	11001118	74188
BRENTUXIMAB VEDOTIN	Non_withdrawal_event	Female	1779	1767.09	-0.0581372	0.00969211	0.0759426	1767.08	1.00669	1.00674	1.00679	0	NA	Inf	Inf	1779	11002902	11077090	11001123	11075311	0	11001123	74188
MULTAQ	Non_withdrawal_event	Female	1767	1755.17	-0.0583699	0.00969209	0.0761645	1755.16	1.00669	1.00674	1.00679	0	NA	Inf	Inf	1767	11002902	11077090	11001135	11075323	0	11001135	74188
LOPINAVIR_RITONAVIR	Non_withdrawal_event	Female	1756	1744.24	-0.0585852	0.00969208	0.0763699	1744.24	1.00669	1.00674	1.00679	0	NA	Inf	Inf	1756	11002902	11077090	11001146	11075334	0	11001146	74188
LAMIVUDINE_ZIDOVUDINE	Non_withdrawal_event	Female	1724	1712.45	-0.0592235	0.00969203	0.0769783	1712.45	1.00669	1.00674	1.00679	0	NA	Inf	Inf	1724	11002902	11077090	11001178	11075366	0	11001178	74188
RAVULIZUMABCWVZ	Non_withdrawal_event	Female	1721	1709.47	-0.0592842	0.00969202	0.0770362	1709.47	1.00669	1.00674	1.00679	0	NA	Inf	Inf	1721	11002902	11077090	11001181	11075369	0	11001181	74188
ALIMTA	Non_withdrawal_event	Female	1722	1710.47	-0.059264	0.00969202	0.0770169	1710.47	1.00669	1.00674	1.00679	0	NA	Inf	Inf	1722	11002902	11077090	11001180	11075368	0	11001180	74188
AZELASTINE	Non_withdrawal_event	Female	1706	1694.57	-0.0595904	0.009692	0.077328	1694.57	1.00669	1.00674	1.00679	0	NA	Inf	Inf	1706	11002902	11077090	11001196	11075384	0	11001196	74188
NEBIVOLOL	Non_withdrawal_event	Female	1705	1693.58	-0.059611	0.00969199	0.0773476	1693.58	1.00669	1.00674	1.00679	0	NA	Inf	Inf	1705	11002902	11077090	11001197	11075385	0	11001197	74188
TISAGENLECLEUCEL	Non_withdrawal_event	Female	1687	1675.7	-0.0599841	0.00969196	0.0777032	1675.7	1.00669	1.00674	1.00679	0	NA	Inf	Inf	1687	11002902	11077090	11001215	11075403	0	11001215	74188
AXICABTAGENE CILOLEUCEL	Non_withdrawal_event	Female	1647	1635.97	-0.0608354	0.00969189	0.0785138	1635.97	1.00669	1.00674	1.00679	0	NA	Inf	Inf	1647	11002902	11077090	11001255	11075443	0	11001255	74188
LAMISIL	Non_withdrawal_event	Female	1644	1632.99	-0.0609005	0.00969189	0.0785758	1632.99	1.00669	1.00674	1.00679	0	NA	Inf	Inf	1644	11002902	11077090	11001258	11075446	0	11001258	74188
SACITUZUMAB GOVITECANHZIY	Non_withdrawal_event	Female	1645	1633.98	-0.0608788	0.00969189	0.0785552	1633.98	1.00669	1.00674	1.00679	0	NA	Inf	Inf	1645	11002902	11077090	11001257	11075445	0	11001257	74188
GAMMAGARD	Non_withdrawal_event	Female	1635	1624.05	-0.0610969	0.00969187	0.0787628	1624.05	1.00669	1.00674	1.00679	0	NA	Inf	Inf	1635	11002902	11077090	11001267	11075455	0	11001267	74188
EDOXABAN	Non_withdrawal_event	Female	1626	1615.11	-0.0612949	0.00969186	0.0789513	1615.11	1.00669	1.00674	1.00679	0	NA	Inf	Inf	1626	11002902	11077090	11001276	11075464	0	11001276	74188
DEOXYCHOLIC ACID	Non_withdrawal_event	Female	1612	1601.2	-0.0616063	0.00969183	0.0792476	1601.2	1.00669	1.00674	1.00679	0	NA	Inf	Inf	1612	11002902	11077090	11001290	11075478	0	11001290	74188
RIZATRIPTAN	Non_withdrawal_event	Female	1596	1585.31	-0.0619672	0.0096918	0.079591	1585.31	1.00669	1.00674	1.00679	0	NA	Inf	Inf	1596	11002902	11077090	11001306	11075494	0	11001306	74188
CELLCEPT	Non_withdrawal_event	Female	1593	1582.33	-0.0620355	0.00969179	0.0796559	1582.33	1.00669	1.00674	1.00679	0	NA	Inf	Inf	1593	11002902	11077090	11001309	11075497	0	11001309	74188
SEREVENT	Non_withdrawal_event	Female	1592	1581.34	-0.0620583	0.00969179	0.0796776	1581.34	1.00669	1.00674	1.00679	0	NA	Inf	Inf	1592	11002902	11077090	11001310	11075498	0	11001310	74188
DAPTOMYCIN	Non_withdrawal_event	Female	1566	1555.51	-0.0626589	0.00969174	0.0802488	1555.51	1.00669	1.00674	1.00679	0	NA	Inf	Inf	1566	11002902	11077090	11001336	11075524	0	11001336	74188
RIPRETINIB	Non_withdrawal_event	Female	1566	1555.51	-0.0626589	0.00969174	0.0802488	1555.51	1.00669	1.00674	1.00679	0	NA	Inf	Inf	1566	11002902	11077090	11001336	11075524	0	11001336	74188
IBANDRONIC ACID	Non_withdrawal_event	Female	1549	1538.63	-0.0630598	0.00969171	0.08063	1538.62	1.00669	1.00674	1.00679	0	NA	Inf	Inf	1549	11002902	11077090	11001353	11075541	0	11001353	74188
BRIGATINIB	Non_withdrawal_event	Female	1544	1533.66	-0.0631789	0.0096917	0.0807432	1533.66	1.00669	1.00674	1.00679	0	NA	Inf	Inf	1544	11002902	11077090	11001358	11075546	0	11001358	74188
GLIMEPIRIDE	Non_withdrawal_event	Female	1539	1528.69	-0.0632987	0.00969169	0.0808571	1528.69	1.00669	1.00674	1.00679	0	NA	Inf	Inf	1539	11002902	11077090	11001363	11075551	0	11001363	74188
DOLUTEGRAVIR	Non_withdrawal_event	Female	1537	1526.71	-0.0633468	0.00969168	0.0809028	1526.7	1.00669	1.00674	1.00679	0	NA	Inf	Inf	1537	11002902	11077090	11001365	11075553	0	11001365	74188
RAPTIVA	Non_withdrawal_event	Female	1524	1513.79	-0.0636616	0.00969166	0.0812019	1513.79	1.00669	1.00674	1.00679	0	NA	Inf	Inf	1524	11002902	11077090	11001378	11075566	0	11001378	74188
VENTAVIS	Non_withdrawal_event	Female	1515	1504.85	-0.0638819	0.00969164	0.0814112	1504.85	1.00669	1.00674	1.00679	0	NA	Inf	Inf	1515	11002902	11077090	11001387	11075575	0	11001387	74188
ISONIAZID	Non_withdrawal_event	Female	1517	1506.84	-0.0638327	0.00969164	0.0813646	1506.84	1.00669	1.00674	1.00679	0	NA	Inf	Inf	1517	11002902	11077090	11001385	11075573	0	11001385	74188
IMIGLUCERASE	Non_withdrawal_event	Female	1510	1499.89	-0.0640051	0.00969163	0.0815283	1499.89	1.00669	1.00674	1.00679	0	NA	Inf	Inf	1510	11002902	11077090	11001392	11075580	0	11001392	74188
IVABRADINE	Non_withdrawal_event	Female	1509	1498.89	-0.0640298	0.00969162	0.0815518	1498.89	1.00669	1.00674	1.00679	0	NA	Inf	Inf	1509	11002902	11077090	11001393	11075581	0	11001393	74188
ALGLUCOSIDASE ALFA	Non_withdrawal_event	Female	1509	1498.89	-0.0640298	0.00969162	0.0815518	1498.89	1.00669	1.00674	1.00679	0	NA	Inf	Inf	1509	11002902	11077090	11001393	11075581	0	11001393	74188
FOLLITROPIN	Non_withdrawal_event	Female	1497	1486.97	-0.0643285	0.0096916	0.0818355	1486.97	1.00669	1.00674	1.00679	0	NA	Inf	Inf	1497	11002902	11077090	11001405	11075593	0	11001405	74188
INDAPAMIDE	Non_withdrawal_event	Female	1476	1466.11	-0.0648599	0.00969155	0.0823402	1466.11	1.00669	1.00674	1.00679	0	NA	Inf	Inf	1476	11002902	11077090	11001426	11075614	0	11001426	74188
GLUTAMINE	Non_withdrawal_event	Female	1470	1460.15	-0.0650139	0.00969154	0.0824863	1460.15	1.00669	1.00674	1.00679	0	NA	Inf	Inf	1470	11002902	11077090	11001432	11075620	0	11001432	74188
PEGINTERFERON ALFAB	Non_withdrawal_event	Female	1465	1455.19	-0.0651429	0.00969153	0.0826088	1455.19	1.00669	1.00674	1.00679	0	NA	Inf	Inf	1465	11002902	11077090	11001437	11075625	0	11001437	74188
FLECAINIDE	Non_withdrawal_event	Female	1464	1454.19	-0.0651688	0.00969153	0.0826334	1454.19	1.00669	1.00674	1.00679	0	NA	Inf	Inf	1464	11002902	11077090	11001438	11075626	0	11001438	74188
ROCURONIUM	Non_withdrawal_event	Female	1455	1445.26	-0.065403	0.0096915	0.0828556	1445.25	1.00669	1.00674	1.00679	0	NA	Inf	Inf	1455	11002902	11077090	11001447	11075635	0	11001447	74188
XGEVA	Non_withdrawal_event	Female	1451	1441.28	-0.0655077	0.0096915	0.0829551	1441.28	1.00669	1.00674	1.00679	0	NA	Inf	Inf	1451	11002902	11077090	11001451	11075639	0	11001451	74188
TRIPTORELIN	Non_withdrawal_event	Female	1439	1429.36	-0.0658247	0.00969147	0.0832558	1429.36	1.00669	1.00674	1.00679	0	NA	Inf	Inf	1439	11002902	11077090	11001463	11075651	0	11001463	74188
PROCARBAZINE	Non_withdrawal_event	Female	1431	1421.42	-0.0660382	0.00969145	0.0834584	1421.41	1.00669	1.00674	1.00679	0	NA	Inf	Inf	1431	11002902	11077090	11001471	11075659	0	11001471	74188
VYTORIN	Non_withdrawal_event	Female	1432	1422.41	-0.0660114	0.00969145	0.083433	1422.41	1.00669	1.00674	1.00679	0	NA	Inf	Inf	1432	11002902	11077090	11001470	11075658	0	11001470	74188
ENABLEX	Non_withdrawal_event	Female	1415	1405.52	-0.0664708	0.00969141	0.0838687	1405.52	1.00669	1.00674	1.00679	0	NA	Inf	Inf	1415	11002902	11077090	11001487	11075675	0	11001487	74188
PENICILLIN G	Non_withdrawal_event	Female	1412	1402.54	-0.0665527	0.0096914	0.0839464	1402.54	1.00669	1.00674	1.00679	0	NA	Inf	Inf	1412	11002902	11077090	11001490	11075678	0	11001490	74188
DAUNORUBICIN	Non_withdrawal_event	Female	1407	1397.58	-0.0666898	0.00969139	0.0840764	1397.58	1.00669	1.00674	1.00679	0	NA	Inf	Inf	1407	11002902	11077090	11001495	11075683	0	11001495	74188
GENTAMICIN	Non_withdrawal_event	Female	1408	1398.57	-0.0666623	0.00969139	0.0840504	1398.57	1.00669	1.00674	1.00679	0	NA	Inf	Inf	1408	11002902	11077090	11001494	11075682	0	11001494	74188
NEUPOGEN	Non_withdrawal_event	Female	1406	1396.58	-0.0667173	0.00969139	0.0841025	1396.58	1.00669	1.00674	1.00679	0	NA	Inf	Inf	1406	11002902	11077090	11001496	11075684	0	11001496	74188
REGADENOSON	Non_withdrawal_event	Female	1404	1394.6	-0.0667725	0.00969138	0.0841548	1394.6	1.00669	1.00674	1.00679	0	NA	Inf	Inf	1404	11002902	11077090	11001498	11075686	0	11001498	74188
BOTULINUM TOXIN TYPE	Non_withdrawal_event	Female	1402	1392.61	-0.0668277	0.00969138	0.0842072	1392.61	1.00669	1.00674	1.00679	0	NA	Inf	Inf	1402	11002902	11077090	11001500	11075688	0	11001500	74188
EMTRICITABINERILPIVIRINE_TENOFOVIR DISOPROXIL	Non_withdrawal_event	Female	1385	1375.72	-0.0673021	0.00969134	0.0846569	1375.72	1.00669	1.00674	1.00679	0	NA	Inf	Inf	1385	11002902	11077090	11001517	11075705	0	11001517	74188
LARONIDASE	Non_withdrawal_event	Female	1386	1376.72	-0.0672739	0.00969134	0.0846302	1376.72	1.00669	1.00674	1.00679	0	NA	Inf	Inf	1386	11002902	11077090	11001516	11075704	0	11001516	74188
TOPOTECAN	Non_withdrawal_event	Female	1376	1366.78	-0.0675568	0.00969131	0.0848983	1366.78	1.00669	1.00674	1.00679	0	NA	Inf	Inf	1376	11002902	11077090	11001526	11075714	0	11001526	74188
TAFAMIDIS	Non_withdrawal_event	Female	1368	1358.84	-0.0677854	0.00969129	0.0851149	1358.84	1.00669	1.00674	1.00679	0	NA	Inf	Inf	1368	11002902	11077090	11001534	11075722	0	11001534	74188
LOPINAVIRRITONAVIR	Non_withdrawal_event	Female	1354	1344.93	-0.0681902	0.00969126	0.0854984	1344.93	1.00669	1.00674	1.00679	0	NA	Inf	Inf	1354	11002902	11077090	11001548	11075736	0	11001548	74188
FASLODEX	Non_withdrawal_event	Female	1356	1346.92	-0.068132	0.00969126	0.0854433	1346.92	1.00669	1.00674	1.00679	0	NA	Inf	Inf	1356	11002902	11077090	11001546	11075734	0	11001546	74188
VIDAZA	Non_withdrawal_event	Female	1351	1341.95	-0.0682778	0.00969125	0.0855814	1341.95	1.00669	1.00674	1.00679	0	NA	Inf	Inf	1351	11002902	11077090	11001551	11075739	0	11001551	74188
ETELCALCETIDE	Non_withdrawal_event	Female	1347	1337.98	-0.068395	0.00969124	0.0856925	1337.98	1.00669	1.00674	1.00679	0	NA	Inf	Inf	1347	11002902	11077090	11001555	11075743	0	11001555	74188
RASILEZ	Non_withdrawal_event	Female	1337	1328.05	-0.0686905	0.00969121	0.0859722	1328.04	1.00669	1.00674	1.00679	0	NA	Inf	Inf	1337	11002902	11077090	11001565	11075753	0	11001565	74188
COBIMETINIB	Non_withdrawal_event	Female	1336	1327.05	-0.0687202	0.00969121	0.0860004	1327.05	1.00669	1.00674	1.00679	0	NA	Inf	Inf	1336	11002902	11077090	11001566	11075754	0	11001566	74188
THYMOGLOBULIN	Non_withdrawal_event	Female	1322	1313.15	-0.0691399	0.00969117	0.0863977	1313.14	1.00669	1.00674	1.00679	0	NA	Inf	Inf	1322	11002902	11077090	11001580	11075768	0	11001580	74188
IOPROMIDE	Non_withdrawal_event	Female	1321	1312.15	-0.0691701	0.00969117	0.0864263	1312.15	1.00669	1.00674	1.00679	0	NA	Inf	Inf	1321	11002902	11077090	11001581	11075769	0	11001581	74188
ENASIDENIB	Non_withdrawal_event	Female	1321	1312.15	-0.0691701	0.00969117	0.0864263	1312.15	1.00669	1.00674	1.00679	0	NA	Inf	Inf	1321	11002902	11077090	11001581	11075769	0	11001581	74188
PULMICORT FLEXHALER	Non_withdrawal_event	Female	1319	1310.17	-0.0692307	0.00969116	0.0864837	1310.17	1.00669	1.00674	1.00679	0	NA	Inf	Inf	1319	11002902	11077090	11001583	11075771	0	11001583	74188
CEREZYME	Non_withdrawal_event	Female	1300	1291.29	-0.0698132	0.00969111	0.087035	1291.29	1.00669	1.00674	1.00679	0	NA	Inf	Inf	1300	11002902	11077090	11001602	11075790	0	11001602	74188
TOBI	Non_withdrawal_event	Female	1295	1286.33	-0.0699686	0.00969109	0.087182	1286.33	1.00669	1.00674	1.00679	0	NA	Inf	Inf	1295	11002902	11077090	11001607	11075795	0	11001607	74188
INSULIN MIX	Non_withdrawal_event	Female	1290	1281.36	-0.070125	0.00969108	0.08733	1281.36	1.00669	1.00674	1.00679	0	NA	Inf	Inf	1290	11002902	11077090	11001612	11075800	0	11001612	74188
PENICILLIN V	Non_withdrawal_event	Female	1291	1282.35	-0.0700936	0.00969108	0.0873003	1282.35	1.00669	1.00674	1.00679	0	NA	Inf	Inf	1291	11002902	11077090	11001611	11075799	0	11001611	74188
LAPINE TLYMPHOCYTE IMMUNE GLOBULIN	Non_withdrawal_event	Female	1289	1280.37	-0.0701564	0.00969107	0.0873596	1280.37	1.00669	1.00674	1.00679	0	NA	Inf	Inf	1289	11002902	11077090	11001613	11075801	0	11001613	74188
VALGANCICLOVIR	Non_withdrawal_event	Female	1288	1279.37	-0.0701878	0.00969107	0.0873894	1279.37	1.00669	1.00674	1.00679	0	NA	Inf	Inf	1288	11002902	11077090	11001614	11075802	0	11001614	74188
JANUMET	Non_withdrawal_event	Female	1277	1268.45	-0.0705358	0.00969104	0.0877185	1268.45	1.00669	1.00674	1.00679	0	NA	Inf	Inf	1277	11002902	11077090	11001625	11075813	0	11001625	74188
ITRACONAZOLE	Non_withdrawal_event	Female	1269	1260.5	-0.0707918	0.00969101	0.0879606	1260.5	1.00669	1.00674	1.00679	0	NA	Inf	Inf	1269	11002902	11077090	11001633	11075821	0	11001633	74188
POMALYST	Non_withdrawal_event	Female	1260	1251.56	-0.0710827	0.00969099	0.0882357	1251.56	1.00669	1.00674	1.00679	0	NA	Inf	Inf	1260	11002902	11077090	11001642	11075830	0	11001642	74188
HYDROCHLOROTHIAZIDE_IRBESARTAN	Non_withdrawal_event	Female	1257	1248.58	-0.0711804	0.00969098	0.088328	1248.58	1.00669	1.00674	1.00679	0	NA	Inf	Inf	1257	11002902	11077090	11001645	11075833	0	11001645	74188
COZAAR	Non_withdrawal_event	Female	1251	1242.62	-0.0713768	0.00969096	0.0885136	1242.62	1.00669	1.00674	1.00679	0	NA	Inf	Inf	1251	11002902	11077090	11001651	11075839	0	11001651	74188
INSULIN GLULISINE	Non_withdrawal_event	Female	1249	1240.63	-0.0714426	0.00969095	0.0885758	1240.63	1.00669	1.00674	1.00679	0	NA	Inf	Inf	1249	11002902	11077090	11001653	11075841	0	11001653	74188
BRIMONIDINE TARTRATETIMOLOL	Non_withdrawal_event	Female	1248	1239.64	-0.0714755	0.00969095	0.088607	1239.64	1.00669	1.00674	1.00679	0	NA	Inf	Inf	1248	11002902	11077090	11001654	11075842	0	11001654	74188
CHLORHEXIDINE	Non_withdrawal_event	Female	1240	1231.7	-0.0717406	0.00969093	0.0888575	1231.69	1.00669	1.00674	1.00679	0	NA	Inf	Inf	1240	11002902	11077090	11001662	11075850	0	11001662	74188
TIOCONAZOLE	Non_withdrawal_event	Female	1237	1228.72	-0.0718406	0.00969092	0.088952	1228.71	1.00669	1.00674	1.00679	0	NA	Inf	Inf	1237	11002902	11077090	11001665	11075853	0	11001665	74188
ENTECAVIR	Non_withdrawal_event	Female	1234	1225.74	-0.0719411	0.00969091	0.0890469	1225.73	1.00669	1.00674	1.00679	0	NA	Inf	Inf	1234	11002902	11077090	11001668	11075856	0	11001668	74188
XENICAL	Non_withdrawal_event	Female	1229	1220.77	-0.0721093	0.00969089	0.0892058	1220.77	1.00669	1.00674	1.00679	0	NA	Inf	Inf	1229	11002902	11077090	11001673	11075861	0	11001673	74188
BRIMONIDINE TARTRATEBRINZOLAMIDE	Non_withdrawal_event	Female	1225	1216.8	-0.0722446	0.00969088	0.0893337	1216.79	1.00669	1.00674	1.00679	0	NA	Inf	Inf	1225	11002902	11077090	11001677	11075865	0	11001677	74188
GADOBENATE_DIMEGLUMINE	Non_withdrawal_event	Female	1226	1217.79	-0.0722107	0.00969088	0.0893017	1217.79	1.00669	1.00674	1.00679	0	NA	Inf	Inf	1226	11002902	11077090	11001676	11075864	0	11001676	74188
PICATO	Non_withdrawal_event	Female	1225	1216.8	-0.0722446	0.00969088	0.0893337	1216.79	1.00669	1.00674	1.00679	0	NA	Inf	Inf	1225	11002902	11077090	11001677	11075865	0	11001677	74188
VIBEGRON	Non_withdrawal_event	Female	1220	1211.83	-0.0724147	0.00969086	0.0894944	1211.83	1.00669	1.00674	1.00679	0	NA	Inf	Inf	1220	11002902	11077090	11001682	11075870	0	11001682	74188
PERFLUTREN	Non_withdrawal_event	Female	1208	1199.91	-0.0728273	0.00969082	0.089884	1199.91	1.00669	1.00674	1.00679	0	NA	Inf	Inf	1208	11002902	11077090	11001694	11075882	0	11001694	74188
RELENZA	Non_withdrawal_event	Female	1201	1192.96	-0.0730708	0.0096908	0.0901139	1192.96	1.00669	1.00674	1.00679	0	NA	Inf	Inf	1201	11002902	11077090	11001701	11075889	0	11001701	74188
SENSIPAR	Non_withdrawal_event	Female	1200	1191.96	-0.0731058	0.00969079	0.0901469	1191.96	1.00669	1.00674	1.00679	0	NA	Inf	Inf	1200	11002902	11077090	11001702	11075890	0	11001702	74188
ENCORAFENIB	Non_withdrawal_event	Female	1183	1175.08	-0.073707	0.00969074	0.0907145	1175.08	1.00669	1.00674	1.00679	0	NA	Inf	Inf	1183	11002902	11077090	11001719	11075907	0	11001719	74188
AMEVIVE	Non_withdrawal_event	Female	1185	1177.06	-0.0736356	0.00969074	0.0906471	1177.06	1.00669	1.00674	1.00679	0	NA	Inf	Inf	1185	11002902	11077090	11001717	11075905	0	11001717	74188
PERINDOPRIL	Non_withdrawal_event	Female	1176	1168.12	-0.0739584	0.00969071	0.0909517	1168.12	1.00669	1.00674	1.00679	0	NA	Inf	Inf	1176	11002902	11077090	11001726	11075914	0	11001726	74188
MYRBETRIQ	Non_withdrawal_event	Female	1174	1166.14	-0.0740307	0.00969071	0.0910198	1166.14	1.00669	1.00674	1.00679	0	NA	Inf	Inf	1174	11002902	11077090	11001728	11075916	0	11001728	74188
ICOSAPENT ETHYL	Non_withdrawal_event	Female	1172	1164.15	-0.0741031	0.0096907	0.0910882	1164.15	1.00669	1.00674	1.00679	0	NA	Inf	Inf	1172	11002902	11077090	11001730	11075918	0	11001730	74188
CYCRIN	Non_withdrawal_event	Female	1166	1158.19	-0.0743216	0.00969068	0.0912942	1158.19	1.00669	1.00674	1.00679	0	NA	Inf	Inf	1166	11002902	11077090	11001736	11075924	0	11001736	74188
GALSULFASE	Non_withdrawal_event	Female	1155	1147.26	-0.0747264	0.00969064	0.0916761	1147.26	1.00669	1.00674	1.00679	0	NA	Inf	Inf	1155	11002902	11077090	11001747	11075935	0	11001747	74188
SOTROVIMAB	Non_withdrawal_event	Female	1153	1145.28	-0.0748007	0.00969063	0.0917461	1145.28	1.00669	1.00674	1.00679	0	NA	Inf	Inf	1153	11002902	11077090	11001749	11075937	0	11001749	74188
TIKOSYN	Non_withdrawal_event	Female	1153	1145.28	-0.0748007	0.00969063	0.0917461	1145.28	1.00669	1.00674	1.00679	0	NA	Inf	Inf	1153	11002902	11077090	11001749	11075937	0	11001749	74188
XALKORI	Non_withdrawal_event	Female	1147	1139.32	-0.0750246	0.00969061	0.0919572	1139.32	1.00669	1.00674	1.00679	0	NA	Inf	Inf	1147	11002902	11077090	11001755	11075943	0	11001755	74188
CARBOXYMETHYLCELLULOSE SODIUMGLYCERIN	Non_withdrawal_event	Female	1148	1140.31	-0.0749872	0.00969061	0.0919219	1140.31	1.00669	1.00674	1.00679	0	NA	Inf	Inf	1148	11002902	11077090	11001754	11075942	0	11001754	74188
DALTEPARIN	Non_withdrawal_event	Female	1142	1134.35	-0.0752125	0.00969059	0.0921344	1134.35	1.00669	1.00674	1.00679	0	NA	Inf	Inf	1142	11002902	11077090	11001760	11075948	0	11001760	74188
UBROGEPANT	Non_withdrawal_event	Female	1139	1131.37	-0.0753259	0.00969058	0.0922413	1131.37	1.00669	1.00674	1.00679	0	NA	Inf	Inf	1139	11002902	11077090	11001763	11075951	0	11001763	74188
VELAGLUCERASE ALFA	Non_withdrawal_event	Female	1122	1114.49	-0.075977	0.00969051	0.0928549	1114.48	1.00669	1.00674	1.00679	0	NA	Inf	Inf	1122	11002902	11077090	11001780	11075968	0	11001780	74188
IOPAMIDOL	Non_withdrawal_event	Female	1122	1114.49	-0.075977	0.00969051	0.0928549	1114.48	1.00669	1.00674	1.00679	0	NA	Inf	Inf	1122	11002902	11077090	11001780	11075968	0	11001780	74188
RAMUCIRUMAB	Non_withdrawal_event	Female	1118	1110.51	-0.0761324	0.0096905	0.0930013	1110.51	1.00669	1.00674	1.00679	0	NA	Inf	Inf	1118	11002902	11077090	11001784	11075972	0	11001784	74188
TETRACYCLINE	Non_withdrawal_event	Female	1112	1104.55	-0.076367	0.00969047	0.0932223	1104.55	1.00669	1.00674	1.00679	0	NA	Inf	Inf	1112	11002902	11077090	11001790	11075978	0	11001790	74188
PROPAFENONE	Non_withdrawal_event	Female	1106	1098.59	-0.0766036	0.00969045	0.0934451	1098.59	1.00669	1.00674	1.00679	0	NA	Inf	Inf	1106	11002902	11077090	11001796	11075984	0	11001796	74188
PEGASPARGASE	Non_withdrawal_event	Female	1104	1096.61	-0.0766828	0.00969044	0.0935198	1096.61	1.00669	1.00674	1.00679	0	NA	Inf	Inf	1104	11002902	11077090	11001798	11075986	0	11001798	74188
BUDESONIDE_FORMOTEROL_GLYCOPYRRONIUM	Non_withdrawal_event	Female	1091	1083.69	-0.0772036	0.00969039	0.0940101	1083.69	1.00669	1.00674	1.00679	0	NA	Inf	Inf	1091	11002902	11077090	11001811	11075999	0	11001811	74188
TAFLUPROST	Non_withdrawal_event	Female	1092	1084.69	-0.0771632	0.00969039	0.0939721	1084.69	1.00669	1.00674	1.00679	0	NA	Inf	Inf	1092	11002902	11077090	11001810	11075998	0	11001810	74188
CLARITIND-	Non_withdrawal_event	Female	1091	1083.69	-0.0772036	0.00969039	0.0940101	1083.69	1.00669	1.00674	1.00679	0	NA	Inf	Inf	1091	11002902	11077090	11001811	11075999	0	11001811	74188
FEBUXOSTAT	Non_withdrawal_event	Female	1089	1081.71	-0.0772845	0.00969038	0.0940863	1081.71	1.00669	1.00674	1.00679	0	NA	Inf	Inf	1089	11002902	11077090	11001813	11076001	0	11001813	74188
OPTIRAY	Non_withdrawal_event	Female	1089	1081.71	-0.0772845	0.00969038	0.0940863	1081.71	1.00669	1.00674	1.00679	0	NA	Inf	Inf	1089	11002902	11077090	11001813	11076001	0	11001813	74188
ETHAMBUTOL	Non_withdrawal_event	Female	1087	1079.72	-0.0773657	0.00969037	0.0941627	1079.72	1.00669	1.00674	1.00679	0	NA	Inf	Inf	1087	11002902	11077090	11001815	11076003	0	11001815	74188
HUMALOG MIX 25	Non_withdrawal_event	Female	1085	1077.73	-0.0774471	0.00969037	0.0942394	1077.73	1.00669	1.00674	1.00679	0	NA	Inf	Inf	1085	11002902	11077090	11001817	11076005	0	11001817	74188
ROFLUMILAST	Non_withdrawal_event	Female	1081	1073.76	-0.0776106	0.00969035	0.0943932	1073.76	1.00669	1.00674	1.00679	0	NA	Inf	Inf	1081	11002902	11077090	11001821	11076009	0	11001821	74188
DEFERIPRONE	Non_withdrawal_event	Female	1082	1074.75	-0.0775696	0.00969035	0.0943547	1074.75	1.00669	1.00674	1.00679	0	NA	Inf	Inf	1082	11002902	11077090	11001820	11076008	0	11001820	74188
COLLAGENASE CLOSTRIDIUM HISTOLYTICUMAAES	Non_withdrawal_event	Female	1073	1065.81	-0.0779403	0.00969032	0.0947035	1065.81	1.00669	1.00674	1.00679	0	NA	Inf	Inf	1073	11002902	11077090	11001829	11076017	0	11001829	74188
BRINZOLAMIDE	Non_withdrawal_event	Female	1072	1064.82	-0.0779818	0.00969031	0.0947425	1064.82	1.00669	1.00674	1.00679	0	NA	Inf	Inf	1072	11002902	11077090	11001830	11076018	0	11001830	74188
ABRAXANE	Non_withdrawal_event	Female	1063	1055.88	-0.0783577	0.00969027	0.0950962	1055.88	1.00669	1.00674	1.00679	0	NA	Inf	Inf	1063	11002902	11077090	11001839	11076027	0	11001839	74188
TROFINETIDE	Non_withdrawal_event	Female	1057	1049.92	-0.078611	0.00969025	0.0953345	1049.92	1.00669	1.00674	1.00679	0	NA	Inf	Inf	1057	11002902	11077090	11001845	11076033	0	11001845	74188
OMNISCAN	Non_withdrawal_event	Female	1047	1039.99	-0.0790381	0.0096902	0.0957361	1039.99	1.00669	1.00674	1.00679	0	NA	Inf	Inf	1047	11002902	11077090	11001855	11076043	0	11001855	74188
WATER	Non_withdrawal_event	Female	1037	1030.05	-0.0794714	0.00969016	0.0961435	1030.05	1.00669	1.00674	1.00679	0	NA	Inf	Inf	1037	11002902	11077090	11001865	11076053	0	11001865	74188
DAPSONE	Non_withdrawal_event	Female	1031	1024.09	-0.0797344	0.00969013	0.0963907	1024.09	1.00669	1.00674	1.00679	0	NA	Inf	Inf	1031	11002902	11077090	11001871	11076059	0	11001871	74188
BICTEGRAVIR_EMTRICITABINE_TENOFOVIR	Non_withdrawal_event	Female	1019	1012.18	-0.0802675	0.00969008	0.0968916	1012.17	1.00669	1.00674	1.00679	0	NA	Inf	Inf	1019	11002902	11077090	11001883	11076071	0	11001883	74188
INSULIN GLARGINE LIXISENATIDE	Non_withdrawal_event	Female	1016	1009.2	-0.0804023	0.00969006	0.0970182	1009.19	1.00669	1.00674	1.00679	0	NA	Inf	Inf	1016	11002902	11077090	11001886	11076074	0	11001886	74188
ONGLYZA	Non_withdrawal_event	Female	1000	993.303	-0.0811313	0.00968998	0.0977029	993.302	1.00669	1.00674	1.00679	0	NA	Inf	Inf	1000	11002902	11077090	11001902	11076090	0	11001902	74188
FENFLURAMINE	Non_withdrawal_event	Female	999	992.309	-0.0811775	0.00968998	0.0977462	992.309	1.00669	1.00674	1.00679	0	NA	Inf	Inf	999	11002902	11077090	11001903	11076091	0	11001903	74188
CILASTATIN SODIUMIMIPENEM	Non_withdrawal_event	Female	995	988.336	-0.0813628	0.00968996	0.0979202	988.335	1.00669	1.00674	1.00679	0	NA	Inf	Inf	995	11002902	11077090	11001907	11076095	0	11001907	74188
ASCORBIC ACIDPOLYETHYLENE GLYCOL_\ ASCORBATE\SODIUM CHLORIDE\SODIUM	Non_withdrawal_event	Female	995	988.336	-0.0813628	0.00968996	0.0979202	988.335	1.00669	1.00674	1.00679	0	NA	Inf	Inf	995	11002902	11077090	11001907	11076095	0	11001907	74188
LANADELUMABFLYO	Non_withdrawal_event	Female	985	978.403	-0.0818311	0.00968991	0.0983597	978.402	1.00669	1.00674	1.00679	0	NA	Inf	Inf	985	11002902	11077090	11001917	11076105	0	11001917	74188
ELIDEL	Non_withdrawal_event	Female	985	978.403	-0.0818311	0.00968991	0.0983597	978.402	1.00669	1.00674	1.00679	0	NA	Inf	Inf	985	11002902	11077090	11001917	11076105	0	11001917	74188
DOXIL	Non_withdrawal_event	Female	984	977.41	-0.0818783	0.00968991	0.098404	977.409	1.00669	1.00674	1.00679	0	NA	Inf	Inf	984	11002902	11077090	11001918	11076106	0	11001918	74188
TEZEPELUMABEKKO	Non_withdrawal_event	Female	978	971.45	-0.0821631	0.00968988	0.0986713	971.449	1.00669	1.00674	1.00679	0	NA	Inf	Inf	978	11002902	11077090	11001924	11076112	0	11001924	74188
BUSULFAN	Non_withdrawal_event	Female	977	970.457	-0.0822109	0.00968987	0.0987161	970.456	1.00669	1.00674	1.00679	0	NA	Inf	Inf	977	11002902	11077090	11001925	11076113	0	11001925	74188
ZELBORAF	Non_withdrawal_event	Female	976	969.463	-0.0822587	0.00968987	0.098761	969.463	1.00669	1.00674	1.00679	0	NA	Inf	Inf	976	11002902	11077090	11001926	11076114	0	11001926	74188
SAXAGLIPTIN	Non_withdrawal_event	Female	974	967.477	-0.0823545	0.00968986	0.0988509	967.476	1.00669	1.00674	1.00679	0	NA	Inf	Inf	974	11002902	11077090	11001928	11076116	0	11001928	74188
AVAPRO	Non_withdrawal_event	Female	973	966.483	-0.0824026	0.00968985	0.0988959	966.483	1.00669	1.00674	1.00679	0	NA	Inf	Inf	973	11002902	11077090	11001929	11076117	0	11001929	74188
NAPHAZOLINE HYDROCHLORIDEPHENIRAMINE	Non_withdrawal_event	Female	971	964.497	-0.0824988	0.00968984	0.0989863	964.496	1.00669	1.00674	1.00679	0	NA	Inf	Inf	971	11002902	11077090	11001931	11076119	0	11001931	74188
DIANEAL PD	Non_withdrawal_event	Female	972	965.49	-0.0824507	0.00968984	0.0989411	965.49	1.00669	1.00674	1.00679	0	NA	Inf	Inf	972	11002902	11077090	11001930	11076118	0	11001930	74188
ESLICARBAZEPINE	Non_withdrawal_event	Female	970	963.503	-0.0825471	0.00968983	0.0990315	963.503	1.00669	1.00674	1.00679	0	NA	Inf	Inf	970	11002902	11077090	11001932	11076120	0	11001932	74188
DIPHENHYDRAMINE_NAPROXEN	Non_withdrawal_event	Female	970	963.503	-0.0825471	0.00968983	0.0990315	963.503	1.00669	1.00674	1.00679	0	NA	Inf	Inf	970	11002902	11077090	11001932	11076120	0	11001932	74188
PASIREOTIDE	Non_withdrawal_event	Female	970	963.503	-0.0825471	0.00968983	0.0990315	963.503	1.00669	1.00674	1.00679	0	NA	Inf	Inf	970	11002902	11077090	11001932	11076120	0	11001932	74188
GADOBENATE DIMEGLUMINE	Non_withdrawal_event	Female	969	962.51	-0.0825954	0.00968983	0.0990769	962.51	1.00669	1.00674	1.00679	0	NA	Inf	Inf	969	11002902	11077090	11001933	11076121	0	11001933	74188
METFORMIN_VILDAGLIPTIN	Non_withdrawal_event	Female	967	960.524	-0.0826923	0.00968982	0.0991677	960.523	1.00669	1.00674	1.00679	0	NA	Inf	Inf	967	11002902	11077090	11001935	11076123	0	11001935	74188
GANIRELIX	Non_withdrawal_event	Female	968	961.517	-0.0826439	0.00968982	0.0991223	961.516	1.00669	1.00674	1.00679	0	NA	Inf	Inf	968	11002902	11077090	11001934	11076122	0	11001934	74188
POLYETHYLENE GLYCOL_SODIUM CHLORIDE	Non_withdrawal_event	Female	961	954.564	-0.0829848	0.00968979	0.0994421	954.563	1.00669	1.00674	1.00679	0	NA	Inf	Inf	961	11002902	11077090	11001941	11076129	0	11001941	74188
CHOLESTYRAMINE	Non_withdrawal_event	Female	960	953.57	-0.0830339	0.00968978	0.099488	953.57	1.00669	1.00674	1.00679	0	NA	Inf	Inf	960	11002902	11077090	11001942	11076130	0	11001942	74188
DULERA	Non_withdrawal_event	Female	958	951.584	-0.0831321	0.00968977	0.0995802	951.583	1.00669	1.00674	1.00679	0	NA	Inf	Inf	958	11002902	11077090	11001944	11076132	0	11001944	74188
REPLACEMENT THERAPY DRUGS	Non_withdrawal_event	Female	948	941.651	-0.0836282	0.00968972	0.100045	941.65	1.00669	1.00674	1.00679	0	NA	Inf	Inf	948	11002902	11077090	11001954	11076142	0	11001954	74188
EPOGEN	Non_withdrawal_event	Female	949	942.644	-0.0835783	0.00968972	0.0999984	942.644	1.00669	1.00674	1.00679	0	NA	Inf	Inf	949	11002902	11077090	11001953	11076141	0	11001953	74188
GLYCINEMANNITOL_	Non_withdrawal_event	Female	945	938.671	-0.0837786	0.0096897	0.100186	938.67	1.00669	1.00674	1.00679	0	NA	Inf	Inf	945	11002902	11077090	11001957	11076145	0	11001957	74188
GATIFLOXACIN	Non_withdrawal_event	Female	937	930.725	-0.0841831	0.00968966	0.100565	930.724	1.00669	1.00674	1.00679	0	NA	Inf	Inf	937	11002902	11077090	11001965	11076153	0	11001965	74188
HYPROMELLOSE	Non_withdrawal_event	Female	937	930.725	-0.0841831	0.00968966	0.100565	930.724	1.00669	1.00674	1.00679	0	NA	Inf	Inf	937	11002902	11077090	11001965	11076153	0	11001965	74188
ELIQUIS	Non_withdrawal_event	Female	931	924.765	-0.08449	0.00968962	0.100853	924.764	1.00669	1.00674	1.00679	0	NA	Inf	Inf	931	11002902	11077090	11001971	11076159	0	11001971	74188
TEPROTUMUMABTRBW	Non_withdrawal_event	Female	929	922.778	-0.084593	0.00968961	0.100949	922.778	1.00669	1.00674	1.00679	0	NA	Inf	Inf	929	11002902	11077090	11001973	11076161	0	11001973	74188
MIDOSTAURIN	Non_withdrawal_event	Female	928	921.785	-0.0846446	0.00968961	0.100998	921.784	1.00669	1.00674	1.00679	0	NA	Inf	Inf	928	11002902	11077090	11001974	11076162	0	11001974	74188
CHORIOGONADOTROPIN ALFA	Non_withdrawal_event	Female	923	916.818	-0.0849039	0.00968958	0.10124	916.818	1.00669	1.00674	1.00679	0	NA	Inf	Inf	923	11002902	11077090	11001979	11076167	0	11001979	74188
DROTRECOGIN_ALFA	Non_withdrawal_event	Female	919	912.845	-0.0851128	0.00968956	0.101436	912.845	1.00669	1.00674	1.00679	0	NA	Inf	Inf	919	11002902	11077090	11001983	11076171	0	11001983	74188
FORMOTEROL	Non_withdrawal_event	Female	917	910.858	-0.0852178	0.00968955	0.101534	910.858	1.00669	1.00674	1.00679	0	NA	Inf	Inf	917	11002902	11077090	11001985	11076173	0	11001985	74188
ACETYLSALICYLIC_DIPYRIDAMOLE	Non_withdrawal_event	Female	916	909.865	-0.0852705	0.00968954	0.101584	909.865	1.00669	1.00674	1.00679	0	NA	Inf	Inf	916	11002902	11077090	11001986	11076174	0	11001986	74188
CORDARONE	Non_withdrawal_event	Female	914	907.879	-0.085376	0.00968953	0.101682	907.878	1.00669	1.00674	1.00679	0	NA	Inf	Inf	914	11002902	11077090	11001988	11076176	0	11001988	74188
SEVELAMER	Non_withdrawal_event	Female	913	906.885	-0.0854289	0.00968952	0.101732	906.885	1.00669	1.00674	1.00679	0	NA	Inf	Inf	913	11002902	11077090	11001989	11076177	0	11001989	74188
BRODALUMAB	Non_withdrawal_event	Female	913	906.885	-0.0854289	0.00968952	0.101732	906.885	1.00669	1.00674	1.00679	0	NA	Inf	Inf	913	11002902	11077090	11001989	11076177	0	11001989	74188
IODIDE	Non_withdrawal_event	Female	903	896.952	-0.0859627	0.00968946	0.102232	896.952	1.00669	1.00674	1.00679	0	NA	Inf	Inf	903	11002902	11077090	11001999	11076187	0	11001999	74188
MINIVELLE	Non_withdrawal_event	Female	902	895.959	-0.0860166	0.00968946	0.102282	895.958	1.00669	1.00674	1.00679	0	NA	Inf	Inf	902	11002902	11077090	11002000	11076188	0	11002000	74188
TENOFOVIR ALAFENAMIDE	Non_withdrawal_event	Female	896	889.999	-0.0863417	0.00968942	0.102586	889.999	1.00669	1.00674	1.00679	0	NA	Inf	Inf	896	11002902	11077090	11002006	11076194	0	11002006	74188
FORASEQ	Non_withdrawal_event	Female	892	886.026	-0.0865604	0.0096894	0.102791	886.025	1.00669	1.00674	1.00679	0	NA	Inf	Inf	892	11002902	11077090	11002010	11076198	0	11002010	74188
FILGRASTIMSNDZ	Non_withdrawal_event	Female	890	884.039	-0.0866702	0.00968938	0.102894	884.039	1.00669	1.00674	1.00679	0	NA	Inf	Inf	890	11002902	11077090	11002012	11076200	0	11002012	74188
DACLATASVIR	Non_withdrawal_event	Female	879	873.113	-0.0872813	0.00968932	0.103465	873.112	1.00669	1.00674	1.00679	0	NA	Inf	Inf	879	11002902	11077090	11002023	11076211	0	11002023	74188
BIAXIN	Non_withdrawal_event	Female	879	873.113	-0.0872813	0.00968932	0.103465	873.112	1.00669	1.00674	1.00679	0	NA	Inf	Inf	879	11002902	11077090	11002023	11076211	0	11002023	74188
EDARAVONE	Non_withdrawal_event	Female	874	868.146	-0.0875628	0.00968928	0.103728	868.146	1.00669	1.00674	1.00679	0	NA	Inf	Inf	874	11002902	11077090	11002028	11076216	0	11002028	74188
HIZENTRA	Non_withdrawal_event	Female	870	864.173	-0.0877899	0.00968926	0.10394	864.173	1.00669	1.00674	1.00679	0	NA	Inf	Inf	870	11002902	11077090	11002032	11076220	0	11002032	74188
DEFIBROTIDE	Non_withdrawal_event	Female	867	861.193	-0.0879612	0.00968924	0.104101	861.193	1.00669	1.00674	1.00679	0	NA	Inf	Inf	867	11002902	11077090	11002035	11076223	0	11002035	74188
ECALLANTIDE	Non_withdrawal_event	Female	867	861.193	-0.0879612	0.00968924	0.104101	861.193	1.00669	1.00674	1.00679	0	NA	Inf	Inf	867	11002902	11077090	11002035	11076223	0	11002035	74188
TRALOKINUMABLDRM	Non_withdrawal_event	Female	867	861.193	-0.0879612	0.00968924	0.104101	861.193	1.00669	1.00674	1.00679	0	NA	Inf	Inf	867	11002902	11077090	11002035	11076223	0	11002035	74188
BEBTELOVIMAB	Non_withdrawal_event	Female	866	860.2	-0.0880185	0.00968923	0.104154	860.2	1.00669	1.00674	1.00679	0	NA	Inf	Inf	866	11002902	11077090	11002036	11076224	0	11002036	74188
TIOPRONIN	Non_withdrawal_event	Female	865	859.207	-0.0880759	0.00968923	0.104208	859.206	1.00669	1.00674	1.00679	0	NA	Inf	Inf	865	11002902	11077090	11002037	11076225	0	11002037	74188
PRABOTULINUMTOXINAXVFS	Non_withdrawal_event	Female	864	858.213	-0.0881334	0.00968922	0.104261	858.213	1.00669	1.00674	1.00679	0	NA	Inf	Inf	864	11002902	11077090	11002038	11076226	0	11002038	74188
METRELEPTIN	Non_withdrawal_event	Female	859	853.247	-0.0884224	0.00968919	0.104532	853.246	1.00669	1.00674	1.00679	0	NA	Inf	Inf	859	11002902	11077090	11002043	11076231	0	11002043	74188
DACARBAZINE	Non_withdrawal_event	Female	853	847.287	-0.0887727	0.00968915	0.104859	847.287	1.00669	1.00674	1.00679	0	NA	Inf	Inf	853	11002902	11077090	11002049	11076237	0	11002049	74188
QSYMIA	Non_withdrawal_event	Female	853	847.287	-0.0887727	0.00968915	0.104859	847.287	1.00669	1.00674	1.00679	0	NA	Inf	Inf	853	11002902	11077090	11002049	11076237	0	11002049	74188
CUBICIN	Non_withdrawal_event	Female	838	832.388	-0.0896649	0.00968905	0.105692	832.387	1.00669	1.00674	1.00679	0	NA	Inf	Inf	838	11002902	11077090	11002064	11076252	0	11002064	74188
GLYBURIDE	Non_withdrawal_event	Female	838	832.388	-0.0896649	0.00968905	0.105692	832.387	1.00669	1.00674	1.00679	0	NA	Inf	Inf	838	11002902	11077090	11002064	11076252	0	11002064	74188
EMPAGLIFLOZINMETFORMIN	Non_withdrawal_event	Female	834	828.414	-0.0899069	0.00968902	0.105918	828.414	1.00669	1.00674	1.00679	0	NA	Inf	Inf	834	11002902	11077090	11002068	11076256	0	11002068	74188
HYDROCHLOROTHIAZIDE_OLMESARTAN	Non_withdrawal_event	Female	828	822.455	-0.0902732	0.00968898	0.10626	822.454	1.00669	1.00674	1.00679	0	NA	Inf	Inf	828	11002902	11077090	11002074	11076262	0	11002074	74188
ERTAPENEM	Non_withdrawal_event	Female	829	823.448	-0.0902119	0.00968898	0.106202	823.447	1.00669	1.00674	1.00679	0	NA	Inf	Inf	829	11002902	11077090	11002073	11076261	0	11002073	74188
ZOVIRAX	Non_withdrawal_event	Female	828	822.455	-0.0902732	0.00968898	0.10626	822.454	1.00669	1.00674	1.00679	0	NA	Inf	Inf	828	11002902	11077090	11002074	11076262	0	11002074	74188
MAVACAMTEN	Non_withdrawal_event	Female	826	820.468	-0.0903963	0.00968896	0.106374	820.468	1.00669	1.00674	1.00679	0	NA	Inf	Inf	826	11002902	11077090	11002076	11076264	0	11002076	74188
ESTRADIOL HEMIHYDRATENORETHINDRONE_RELUGOLIX	Non_withdrawal_event	Female	826	820.468	-0.0903963	0.00968896	0.106374	820.468	1.00669	1.00674	1.00679	0	NA	Inf	Inf	826	11002902	11077090	11002076	11076264	0	11002076	74188
SALICYLIC ACID	Non_withdrawal_event	Female	822	816.495	-0.0906436	0.00968893	0.106605	816.494	1.00669	1.00674	1.00679	0	NA	Inf	Inf	822	11002902	11077090	11002080	11076268	0	11002080	74188
LIDOCAINE_EPINEPHRINE	Non_withdrawal_event	Female	817	811.528	-0.0909555	0.0096889	0.106896	811.528	1.00669	1.00674	1.00679	0	NA	Inf	Inf	817	11002902	11077090	11002085	11076273	0	11002085	74188
OPTICLIK	Non_withdrawal_event	Female	817	811.528	-0.0909555	0.0096889	0.106896	811.528	1.00669	1.00674	1.00679	0	NA	Inf	Inf	817	11002902	11077090	11002085	11076273	0	11002085	74188
MIRCERA	Non_withdrawal_event	Female	815	809.542	-0.091081	0.00968888	0.107013	809.541	1.00669	1.00674	1.00679	0	NA	Inf	Inf	815	11002902	11077090	11002087	11076275	0	11002087	74188
BELATACEPT	Non_withdrawal_event	Female	814	808.548	-0.0911439	0.00968887	0.107072	808.548	1.00669	1.00674	1.00679	0	NA	Inf	Inf	814	11002902	11077090	11002088	11076276	0	11002088	74188
DOCETAXEL ANHYDROUS	Non_withdrawal_event	Female	812	806.562	-0.0912702	0.00968886	0.107189	806.561	1.00669	1.00674	1.00679	0	NA	Inf	Inf	812	11002902	11077090	11002090	11076278	0	11002090	74188
TRADJENTA	Non_withdrawal_event	Female	811	805.568	-0.0913335	0.00968885	0.107248	805.568	1.00669	1.00674	1.00679	0	NA	Inf	Inf	811	11002902	11077090	11002091	11076279	0	11002091	74188
MALARONE	Non_withdrawal_event	Female	811	805.568	-0.0913335	0.00968885	0.107248	805.568	1.00669	1.00674	1.00679	0	NA	Inf	Inf	811	11002902	11077090	11002091	11076279	0	11002091	74188
LUMIGAN	Non_withdrawal_event	Female	808	802.588	-0.0915241	0.00968883	0.107426	802.588	1.00669	1.00674	1.00679	0	NA	Inf	Inf	808	11002902	11077090	11002094	11076282	0	11002094	74188
CILGAVIMABTIXAGEVIMAB	Non_withdrawal_event	Female	802	796.629	-0.0919085	0.00968879	0.107785	796.628	1.00669	1.00674	1.00679	0	NA	Inf	Inf	802	11002902	11077090	11002100	11076288	0	11002100	74188
CEFDINIR	Non_withdrawal_event	Female	797	791.662	-0.0922322	0.00968875	0.108086	791.662	1.00669	1.00674	1.00679	0	NA	Inf	Inf	797	11002902	11077090	11002105	11076293	0	11002105	74188
TRABECTEDIN	Non_withdrawal_event	Female	797	791.662	-0.0922322	0.00968875	0.108086	791.662	1.00669	1.00674	1.00679	0	NA	Inf	Inf	797	11002902	11077090	11002105	11076293	0	11002105	74188
BECAPLERMIN	Non_withdrawal_event	Female	789	783.716	-0.0927566	0.00968869	0.108575	783.715	1.00669	1.00674	1.00679	0	NA	Inf	Inf	789	11002902	11077090	11002113	11076301	0	11002113	74188
VAGISTAT	Non_withdrawal_event	Female	790	784.709	-0.0926907	0.00968869	0.108513	784.709	1.00669	1.00674	1.00679	0	NA	Inf	Inf	790	11002902	11077090	11002112	11076300	0	11002112	74188
PULMICORT	Non_withdrawal_event	Female	788	782.722	-0.0928228	0.00968868	0.108636	782.722	1.00669	1.00674	1.00679	0	NA	Inf	Inf	788	11002902	11077090	11002114	11076302	0	11002114	74188
TRICOR	Non_withdrawal_event	Female	787	781.729	-0.092889	0.00968867	0.108698	781.729	1.00669	1.00674	1.00679	0	NA	Inf	Inf	787	11002902	11077090	11002115	11076303	0	11002115	74188
INTERFERON ALFAB	Non_withdrawal_event	Female	787	781.729	-0.092889	0.00968867	0.108698	781.729	1.00669	1.00674	1.00679	0	NA	Inf	Inf	787	11002902	11077090	11002115	11076303	0	11002115	74188
TEMODAR	Non_withdrawal_event	Female	781	775.769	-0.0932892	0.00968862	0.109071	775.769	1.00669	1.00674	1.00679	0	NA	Inf	Inf	781	11002902	11077090	11002121	11076309	0	11002121	74188
PHOSPHOSODA FLAVOR NOT	Non_withdrawal_event	Female	780	774.776	-0.0933563	0.00968861	0.109133	774.776	1.00669	1.00674	1.00679	0	NA	Inf	Inf	780	11002902	11077090	11002122	11076310	0	11002122	74188
HUMALOG LISPRO	Non_withdrawal_event	Female	778	772.789	-0.093491	0.0096886	0.109259	772.789	1.00669	1.00674	1.00679	0	NA	Inf	Inf	778	11002902	11077090	11002124	11076312	0	11002124	74188
ASPIRIN DLLYSINE	Non_withdrawal_event	Female	773	767.823	-0.0938301	0.00968856	0.109574	767.823	1.00669	1.00674	1.00679	0	NA	Inf	Inf	773	11002902	11077090	11002129	11076317	0	11002129	74188
MYOZYME	Non_withdrawal_event	Female	769	763.85	-0.0941037	0.00968853	0.109829	763.849	1.00669	1.00674	1.00679	0	NA	Inf	Inf	769	11002902	11077090	11002133	11076321	0	11002133	74188
TRILIPIX	Non_withdrawal_event	Female	760	754.91	-0.0947274	0.00968845	0.110409	754.91	1.00669	1.00674	1.00679	0	NA	Inf	Inf	760	11002902	11077090	11002142	11076330	0	11002142	74188
ASMANEX TWISTHALER	Non_withdrawal_event	Female	759	753.917	-0.0947974	0.00968844	0.110474	753.916	1.00669	1.00674	1.00679	0	NA	Inf	Inf	759	11002902	11077090	11002143	11076331	0	11002143	74188
LOVASTATIN	Non_withdrawal_event	Female	759	753.917	-0.0947974	0.00968844	0.110474	753.916	1.00669	1.00674	1.00679	0	NA	Inf	Inf	759	11002902	11077090	11002143	11076331	0	11002143	74188
ACETAMINOPHEN_CHLORPHENIRAMINE	Non_withdrawal_event	Female	757	751.93	-0.0949377	0.00968843	0.110605	751.93	1.00669	1.00674	1.00679	0	NA	Inf	Inf	757	11002902	11077090	11002145	11076333	0	11002145	74188
MAGNESIUM SULFATEPOTASSIUM_	Non_withdrawal_event	Female	756	750.937	-0.0950081	0.00968842	0.11067	750.936	1.00669	1.00674	1.00679	0	NA	Inf	Inf	756	11002902	11077090	11002146	11076334	0	11002146	74188
BALOXAVIR MARBOXIL	Non_withdrawal_event	Female	750	744.977	-0.0954336	0.00968837	0.111066	744.977	1.00669	1.00674	1.00679	0	NA	Inf	Inf	750	11002902	11077090	11002152	11076340	0	11002152	74188
LEUCOVORIN CALCIUM	Non_withdrawal_event	Female	750	744.977	-0.0954336	0.00968837	0.111066	744.977	1.00669	1.00674	1.00679	0	NA	Inf	Inf	750	11002902	11077090	11002152	11076340	0	11002152	74188
CLOFAZIMINE	Non_withdrawal_event	Female	748	742.99	-0.0955765	0.00968835	0.111199	742.99	1.00669	1.00674	1.00679	0	NA	Inf	Inf	748	11002902	11077090	11002154	11076342	0	11002154	74188
ROACUTAN	Non_withdrawal_event	Female	747	741.997	-0.0956483	0.00968834	0.111266	741.997	1.00669	1.00674	1.00679	0	NA	Inf	Inf	747	11002902	11077090	11002155	11076343	0	11002155	74188
BASILIXIMAB	Non_withdrawal_event	Female	746	741.004	-0.0957201	0.00968833	0.111332	741.003	1.00669	1.00674	1.00679	0	NA	Inf	Inf	746	11002902	11077090	11002156	11076344	0	11002156	74188
LEXISCAN	Non_withdrawal_event	Female	746	741.004	-0.0957201	0.00968833	0.111332	741.003	1.00669	1.00674	1.00679	0	NA	Inf	Inf	746	11002902	11077090	11002156	11076344	0	11002156	74188
ROACTEMRA	Non_withdrawal_event	Female	744	739.017	-0.0958642	0.00968831	0.111466	739.017	1.00669	1.00674	1.00679	0	NA	Inf	Inf	744	11002902	11077090	11002158	11076346	0	11002158	74188
KINERET	Non_withdrawal_event	Female	742	737.031	-0.0960089	0.0096883	0.111601	737.03	1.00669	1.00674	1.00679	0	NA	Inf	Inf	742	11002902	11077090	11002160	11076348	0	11002160	74188
SELINEXOR	Non_withdrawal_event	Female	741	736.037	-0.0960815	0.00968829	0.111668	736.037	1.00669	1.00674	1.00679	0	NA	Inf	Inf	741	11002902	11077090	11002161	11076349	0	11002161	74188
PRAVACHOL	Non_withdrawal_event	Female	739	734.051	-0.0962271	0.00968827	0.111804	734.05	1.00669	1.00674	1.00679	0	NA	Inf	Inf	739	11002902	11077090	11002163	11076351	0	11002163	74188
IDARUBICIN	Non_withdrawal_event	Female	738	733.057	-0.0963002	0.00968826	0.111872	733.057	1.00669	1.00674	1.00679	0	NA	Inf	Inf	738	11002902	11077090	11002164	11076352	0	11002164	74188
CRIZANLIZUMABTMCA	Non_withdrawal_event	Female	737	732.064	-0.0963733	0.00968825	0.11194	732.064	1.00669	1.00674	1.00679	0	NA	Inf	Inf	737	11002902	11077090	11002165	11076353	0	11002165	74188
DEFINITY	Non_withdrawal_event	Female	737	732.064	-0.0963733	0.00968825	0.11194	732.064	1.00669	1.00674	1.00679	0	NA	Inf	Inf	737	11002902	11077090	11002165	11076353	0	11002165	74188
SOTORASIB	Non_withdrawal_event	Female	736	731.071	-0.0964467	0.00968824	0.112008	731.07	1.00669	1.00674	1.00679	0	NA	Inf	Inf	736	11002902	11077090	11002166	11076354	0	11002166	74188
PEXIDARTINIB	Non_withdrawal_event	Female	735	730.077	-0.0965201	0.00968823	0.112076	730.077	1.00669	1.00674	1.00679	0	NA	Inf	Inf	735	11002902	11077090	11002167	11076355	0	11002167	74188
MICAFUNGIN	Non_withdrawal_event	Female	734	729.084	-0.0965938	0.00968822	0.112144	729.084	1.00669	1.00674	1.00679	0	NA	Inf	Inf	734	11002902	11077090	11002168	11076356	0	11002168	74188
GANCICLOVIR	Non_withdrawal_event	Female	732	727.097	-0.0967415	0.00968821	0.112282	727.097	1.00669	1.00674	1.00679	0	NA	Inf	Inf	732	11002902	11077090	11002170	11076358	0	11002170	74188
IOVERSOL	Non_withdrawal_event	Female	728	723.124	-0.0970388	0.00968817	0.112558	723.124	1.00669	1.00674	1.00679	0	NA	Inf	Inf	728	11002902	11077090	11002174	11076362	0	11002174	74188
FACTIVE	Non_withdrawal_event	Female	727	722.131	-0.0971135	0.00968816	0.112627	722.131	1.00669	1.00674	1.00679	0	NA	Inf	Inf	727	11002902	11077090	11002175	11076363	0	11002175	74188
TREANDA	Non_withdrawal_event	Female	724	719.151	-0.0973386	0.00968813	0.112836	719.151	1.00669	1.00674	1.00679	0	NA	Inf	Inf	724	11002902	11077090	11002178	11076366	0	11002178	74188
EMPAGLIFLOZINLINAGLIPTIN	Non_withdrawal_event	Female	720	715.178	-0.0976409	0.0096881	0.113117	715.178	1.00669	1.00674	1.00679	0	NA	Inf	Inf	720	11002902	11077090	11002182	11076370	0	11002182	74188
GADOLINIUM	Non_withdrawal_event	Female	718	713.191	-0.097793	0.00968808	0.113258	713.191	1.00669	1.00674	1.00679	0	NA	Inf	Inf	718	11002902	11077090	11002184	11076372	0	11002184	74188
INTRON	Non_withdrawal_event	Female	716	711.205	-0.0979458	0.00968806	0.1134	711.204	1.00669	1.00674	1.00679	0	NA	Inf	Inf	716	11002902	11077090	11002186	11076374	0	11002186	74188
ESOMEPRAZOLE_NAPROXEN	Non_withdrawal_event	Female	714	709.218	-0.0980992	0.00968804	0.113542	709.218	1.00669	1.00674	1.00679	0	NA	Inf	Inf	714	11002902	11077090	11002188	11076376	0	11002188	74188
ABROCITINIB	Non_withdrawal_event	Female	714	709.218	-0.0980992	0.00968804	0.113542	709.218	1.00669	1.00674	1.00679	0	NA	Inf	Inf	714	11002902	11077090	11002188	11076376	0	11002188	74188
BLEOMYCIN	Non_withdrawal_event	Female	711	706.238	-0.0983305	0.00968801	0.113757	706.238	1.00669	1.00674	1.00679	0	NA	Inf	Inf	711	11002902	11077090	11002191	11076379	0	11002191	74188
DARUNAVIR	Non_withdrawal_event	Female	710	705.245	-0.0984079	0.009688	0.113829	705.245	1.00669	1.00674	1.00679	0	NA	Inf	Inf	710	11002902	11077090	11002192	11076380	0	11002192	74188
YERVOY	Non_withdrawal_event	Female	710	705.245	-0.0984079	0.009688	0.113829	705.245	1.00669	1.00674	1.00679	0	NA	Inf	Inf	710	11002902	11077090	11002192	11076380	0	11002192	74188
MITOXANTRONE	Non_withdrawal_event	Female	708	703.258	-0.0985633	0.00968798	0.113973	703.258	1.00669	1.00674	1.00679	0	NA	Inf	Inf	708	11002902	11077090	11002194	11076382	0	11002194	74188
AVOBENZONEHOMOSALATE_OCTISALATE\OCTOCRYLENE\OXYBENZONE	Non_withdrawal_event	Female	708	703.258	-0.0985633	0.00968798	0.113973	703.258	1.00669	1.00674	1.00679	0	NA	Inf	Inf	708	11002902	11077090	11002194	11076382	0	11002194	74188
DEUCRAVACITINIB	Non_withdrawal_event	Female	705	700.278	-0.0987977	0.00968795	0.11419	700.278	1.00669	1.00674	1.00679	0	NA	Inf	Inf	705	11002902	11077090	11002197	11076385	0	11002197	74188
TAMSULOSIN	Non_withdrawal_event	Female	698	693.325	-0.0993503	0.00968788	0.114703	693.325	1.00669	1.00674	1.00679	0	NA	Inf	Inf	698	11002902	11077090	11002204	11076392	0	11002204	74188
LETROZOLERIBOCICLIB	Non_withdrawal_event	Female	696	691.339	-0.0995098	0.00968786	0.114851	691.338	1.00669	1.00674	1.00679	0	NA	Inf	Inf	696	11002902	11077090	11002206	11076394	0	11002206	74188
MINOCYCLINEMINOCYCLINE	Non_withdrawal_event	Female	694	689.352	-0.09967	0.00968784	0.114999	689.352	1.00669	1.00674	1.00679	0	NA	Inf	Inf	694	11002902	11077090	11002208	11076396	0	11002208	74188
VELETRI	Non_withdrawal_event	Female	692	687.365	-0.0998308	0.00968782	0.115149	687.365	1.00669	1.00674	1.00679	0	NA	Inf	Inf	692	11002902	11077090	11002210	11076398	0	11002210	74188
ELIGLUSTAT	Non_withdrawal_event	Female	689	684.385	-0.100073	0.00968779	0.115373	684.385	1.00669	1.00674	1.00679	0	NA	Inf	Inf	689	11002902	11077090	11002213	11076401	0	11002213	74188
DECITABINE	Non_withdrawal_event	Female	687	682.399	-0.100236	0.00968777	0.115524	682.399	1.00669	1.00674	1.00679	0	NA	Inf	Inf	687	11002902	11077090	11002215	11076403	0	11002215	74188
EFINACONAZOLE	Non_withdrawal_event	Female	686	681.406	-0.100318	0.00968776	0.1156	681.405	1.00669	1.00674	1.00679	0	NA	Inf	Inf	686	11002902	11077090	11002216	11076404	0	11002216	74188
EPOETIN ALFAEPBX	Non_withdrawal_event	Female	685	680.412	-0.100399	0.00968775	0.115676	680.412	1.00669	1.00674	1.00679	0	NA	Inf	Inf	685	11002902	11077090	11002217	11076405	0	11002217	74188
VERAMYST	Non_withdrawal_event	Female	685	680.412	-0.100399	0.00968775	0.115676	680.412	1.00669	1.00674	1.00679	0	NA	Inf	Inf	685	11002902	11077090	11002217	11076405	0	11002217	74188
TEMSIROLIMUS	Non_withdrawal_event	Female	684	679.419	-0.100481	0.00968774	0.115751	679.419	1.00669	1.00674	1.00679	0	NA	Inf	Inf	684	11002902	11077090	11002218	11076406	0	11002218	74188
RANEXA	Non_withdrawal_event	Female	683	678.426	-0.100564	0.00968773	0.115828	678.425	1.00669	1.00674	1.00679	0	NA	Inf	Inf	683	11002902	11077090	11002219	11076407	0	11002219	74188
TRIPTORELIN PAMOATE	Non_withdrawal_event	Female	683	678.426	-0.100564	0.00968773	0.115828	678.425	1.00669	1.00674	1.00679	0	NA	Inf	Inf	683	11002902	11077090	11002219	11076407	0	11002219	74188
ISOSORBIDE MONONITRATE	Non_withdrawal_event	Female	682	677.432	-0.100646	0.00968772	0.115904	677.432	1.00669	1.00674	1.00679	0	NA	Inf	Inf	682	11002902	11077090	11002220	11076408	0	11002220	74188
OMEGA-ACID ETHYL ESTERS	Non_withdrawal_event	Female	677	672.466	-0.10106	0.00968767	0.116288	672.466	1.00669	1.00674	1.00679	0	NA	Inf	Inf	677	11002902	11077090	11002225	11076413	0	11002225	74188
APIDRA	Non_withdrawal_event	Female	677	672.466	-0.10106	0.00968767	0.116288	672.466	1.00669	1.00674	1.00679	0	NA	Inf	Inf	677	11002902	11077090	11002225	11076413	0	11002225	74188
ADCIRCA	Non_withdrawal_event	Female	677	672.466	-0.10106	0.00968767	0.116288	672.466	1.00669	1.00674	1.00679	0	NA	Inf	Inf	677	11002902	11077090	11002225	11076413	0	11002225	74188
VINBLASTINE	Non_withdrawal_event	Female	674	669.486	-0.101311	0.00968764	0.11652	669.486	1.00669	1.00674	1.00679	0	NA	Inf	Inf	674	11002902	11077090	11002228	11076416	0	11002228	74188
BYSTOLIC	Non_withdrawal_event	Female	674	669.486	-0.101311	0.00968764	0.11652	669.486	1.00669	1.00674	1.00679	0	NA	Inf	Inf	674	11002902	11077090	11002228	11076416	0	11002228	74188
AVATROMBOPAG	Non_withdrawal_event	Female	674	669.486	-0.101311	0.00968764	0.11652	669.486	1.00669	1.00674	1.00679	0	NA	Inf	Inf	674	11002902	11077090	11002228	11076416	0	11002228	74188
DIANEAL LOW CALCIUM_DEXTROSE %	Non_withdrawal_event	Female	674	669.486	-0.101311	0.00968764	0.11652	669.486	1.00669	1.00674	1.00679	0	NA	Inf	Inf	674	11002902	11077090	11002228	11076416	0	11002228	74188
IODINE	Non_withdrawal_event	Female	669	664.519	-0.101733	0.00968758	0.116911	664.519	1.00669	1.00674	1.00679	0	NA	Inf	Inf	669	11002902	11077090	11002233	11076421	0	11002233	74188
GIANVI	Non_withdrawal_event	Female	667	662.533	-0.101903	0.00968756	0.117068	662.533	1.00669	1.00674	1.00679	0	NA	Inf	Inf	667	11002902	11077090	11002235	11076423	0	11002235	74188
SUGAMMADEX	Non_withdrawal_event	Female	666	661.54	-0.101988	0.00968755	0.117147	661.539	1.00669	1.00674	1.00679	0	NA	Inf	Inf	666	11002902	11077090	11002236	11076424	0	11002236	74188
MITOMYCIN	Non_withdrawal_event	Female	665	660.546	-0.102074	0.00968754	0.117226	660.546	1.00669	1.00674	1.00679	0	NA	Inf	Inf	665	11002902	11077090	11002237	11076425	0	11002237	74188
PHENYLBUTYRATE	Non_withdrawal_event	Female	663	658.56	-0.102245	0.00968752	0.117385	658.559	1.00669	1.00674	1.00679	0	NA	Inf	Inf	663	11002902	11077090	11002239	11076427	0	11002239	74188
DAPAGLIFLOZIN PROPANEDIOLMETFORMIN	Non_withdrawal_event	Female	661	656.573	-0.102418	0.00968749	0.117545	656.573	1.00669	1.00674	1.00679	0	NA	Inf	Inf	661	11002902	11077090	11002241	11076429	0	11002241	74188
INNOHEP	Non_withdrawal_event	Female	661	656.573	-0.102418	0.00968749	0.117545	656.573	1.00669	1.00674	1.00679	0	NA	Inf	Inf	661	11002902	11077090	11002241	11076429	0	11002241	74188
AVACOPAN	Non_withdrawal_event	Female	659	654.586	-0.102591	0.00968747	0.117705	654.586	1.00669	1.00674	1.00679	0	NA	Inf	Inf	659	11002902	11077090	11002243	11076431	0	11002243	74188
HALAVEN	Non_withdrawal_event	Female	659	654.586	-0.102591	0.00968747	0.117705	654.586	1.00669	1.00674	1.00679	0	NA	Inf	Inf	659	11002902	11077090	11002243	11076431	0	11002243	74188
ROPEGINTERFERON ALFAB-NJFT	Non_withdrawal_event	Female	657	652.6	-0.102765	0.00968745	0.117866	652.6	1.00669	1.00674	1.00679	0	NA	Inf	Inf	657	11002902	11077090	11002245	11076433	0	11002245	74188
ANHYDROUS CITRIC ACIDMAGNESIUM_PICOSULFATE	Non_withdrawal_event	Female	656	651.606	-0.102852	0.00968744	0.117947	651.606	1.00669	1.00674	1.00679	0	NA	Inf	Inf	656	11002902	11077090	11002246	11076434	0	11002246	74188
DIANEAL PD W_DEXTROSE	Non_withdrawal_event	Female	652	647.633	-0.103204	0.00968739	0.118272	647.633	1.00669	1.00674	1.00679	0	NA	Inf	Inf	652	11002902	11077090	11002250	11076438	0	11002250	74188
CARBOXYMETHYLCELLULOSE	Non_withdrawal_event	Female	650	645.647	-0.103381	0.00968737	0.118435	645.646	1.00669	1.00674	1.00679	0	NA	Inf	Inf	650	11002902	11077090	11002252	11076440	0	11002252	74188
EPIPEN	Non_withdrawal_event	Female	647	642.667	-0.103648	0.00968733	0.118682	642.667	1.00669	1.00674	1.00679	0	NA	Inf	Inf	647	11002902	11077090	11002255	11076443	0	11002255	74188
ELOTUZUMAB	Non_withdrawal_event	Female	644	639.687	-0.103916	0.0096873	0.118931	639.687	1.00669	1.00674	1.00679	0	NA	Inf	Inf	644	11002902	11077090	11002258	11076446	0	11002258	74188
VANDETANIB	Non_withdrawal_event	Female	639	634.72	-0.104368	0.00968724	0.119349	634.72	1.00669	1.00674	1.00679	0	NA	Inf	Inf	639	11002902	11077090	11002263	11076451	0	11002263	74188
AVELUMAB	Non_withdrawal_event	Female	638	633.727	-0.10446	0.00968723	0.119433	633.727	1.00669	1.00674	1.00679	0	NA	Inf	Inf	638	11002902	11077090	11002264	11076452	0	11002264	74188
FORMOTEROL FUMARATEGLYCOPYRROLATE	Non_withdrawal_event	Female	637	632.734	-0.104551	0.00968722	0.119517	632.733	1.00669	1.00674	1.00679	0	NA	Inf	Inf	637	11002902	11077090	11002265	11076453	0	11002265	74188
TALC	Non_withdrawal_event	Female	637	632.734	-0.104551	0.00968722	0.119517	632.733	1.00669	1.00674	1.00679	0	NA	Inf	Inf	637	11002902	11077090	11002265	11076453	0	11002265	74188
GLYCOPYRRONIUMINDACATEROL	Non_withdrawal_event	Female	636	631.74	-0.104642	0.0096872	0.119602	631.74	1.00669	1.00674	1.00679	0	NA	Inf	Inf	636	11002902	11077090	11002266	11076454	0	11002266	74188
IDARUCIZUMAB	Non_withdrawal_event	Female	634	629.754	-0.104826	0.00968718	0.119771	629.754	1.00669	1.00674	1.00679	0	NA	Inf	Inf	634	11002902	11077090	11002268	11076456	0	11002268	74188
NOVANTRONE	Non_withdrawal_event	Female	634	629.754	-0.104826	0.00968718	0.119771	629.754	1.00669	1.00674	1.00679	0	NA	Inf	Inf	634	11002902	11077090	11002268	11076456	0	11002268	74188
NYSTATIN	Non_withdrawal_event	Female	633	628.761	-0.104918	0.00968717	0.119857	628.76	1.00669	1.00674	1.00679	0	NA	Inf	Inf	633	11002902	11077090	11002269	11076457	0	11002269	74188
SALMETEROL	Non_withdrawal_event	Female	632	627.767	-0.105011	0.00968716	0.119942	627.767	1.00669	1.00674	1.00679	0	NA	Inf	Inf	632	11002902	11077090	11002270	11076458	0	11002270	74188
NAVELBINE	Non_withdrawal_event	Female	631	626.774	-0.105103	0.00968714	0.120028	626.774	1.00669	1.00674	1.00679	0	NA	Inf	Inf	631	11002902	11077090	11002271	11076459	0	11002271	74188
TIGECYCLINE	Non_withdrawal_event	Female	629	624.787	-0.105289	0.00968712	0.120199	624.787	1.00669	1.00674	1.00679	0	NA	Inf	Inf	629	11002902	11077090	11002273	11076461	0	11002273	74188
THIOTEPA	Non_withdrawal_event	Female	627	622.801	-0.105476	0.0096871	0.120372	622.8	1.00669	1.00674	1.00679	0	NA	Inf	Inf	627	11002902	11077090	11002275	11076463	0	11002275	74188
AMPICILLIN	Non_withdrawal_event	Female	627	622.801	-0.105476	0.0096871	0.120372	622.8	1.00669	1.00674	1.00679	0	NA	Inf	Inf	627	11002902	11077090	11002275	11076463	0	11002275	74188
TUBERCULIN PURIFIED PROTEIN DERIVATIVE	Non_withdrawal_event	Female	625	620.814	-0.105664	0.00968707	0.120545	620.814	1.00669	1.00674	1.00679	0	NA	Inf	Inf	625	11002902	11077090	11002277	11076465	0	11002277	74188
CABOTEGRAVIR	Non_withdrawal_event	Female	624	619.821	-0.105758	0.00968706	0.120632	619.821	1.00669	1.00674	1.00679	0	NA	Inf	Inf	624	11002902	11077090	11002278	11076466	0	11002278	74188
GADAVIST	Non_withdrawal_event	Female	624	619.821	-0.105758	0.00968706	0.120632	619.821	1.00669	1.00674	1.00679	0	NA	Inf	Inf	624	11002902	11077090	11002278	11076466	0	11002278	74188
MINERALSVITAMINS	Non_withdrawal_event	Female	624	619.821	-0.105758	0.00968706	0.120632	619.821	1.00669	1.00674	1.00679	0	NA	Inf	Inf	624	11002902	11077090	11002278	11076466	0	11002278	74188
NORVIR	Non_withdrawal_event	Female	623	618.828	-0.105852	0.00968705	0.120719	618.827	1.00669	1.00674	1.00679	0	NA	Inf	Inf	623	11002902	11077090	11002279	11076467	0	11002279	74188
CHLORHEXIDINE GLUCONATEISOPROPYL ALCOHOL	Non_withdrawal_event	Female	622	617.834	-0.105947	0.00968703	0.120807	617.834	1.00669	1.00674	1.00679	0	NA	Inf	Inf	622	11002902	11077090	11002280	11076468	0	11002280	74188
MYLOTARG	Non_withdrawal_event	Female	622	617.834	-0.105947	0.00968703	0.120807	617.834	1.00669	1.00674	1.00679	0	NA	Inf	Inf	622	11002902	11077090	11002280	11076468	0	11002280	74188
ASA_SODBICARBON_CITRIC	Non_withdrawal_event	Female	619	614.854	-0.106232	0.009687	0.12107	614.854	1.00669	1.00674	1.00679	0	NA	Inf	Inf	619	11002902	11077090	11002283	11076471	0	11002283	74188
CALCIUM CARBONATEFAMOTIDINE_MAGNESIUM HYDROXIDE	Non_withdrawal_event	Female	618	613.861	-0.106328	0.00968698	0.121158	613.861	1.00669	1.00674	1.00679	0	NA	Inf	Inf	618	11002902	11077090	11002284	11076472	0	11002284	74188
PERMETHRIN	Non_withdrawal_event	Female	618	613.861	-0.106328	0.00968698	0.121158	613.861	1.00669	1.00674	1.00679	0	NA	Inf	Inf	618	11002902	11077090	11002284	11076472	0	11002284	74188
CYSTEAMINE	Non_withdrawal_event	Female	615	610.881	-0.106616	0.00968694	0.121424	610.881	1.00669	1.00674	1.00679	0	NA	Inf	Inf	615	11002902	11077090	11002287	11076475	0	11002287	74188
CAPSAICIN	Non_withdrawal_event	Female	615	610.881	-0.106616	0.00968694	0.121424	610.881	1.00669	1.00674	1.00679	0	NA	Inf	Inf	615	11002902	11077090	11002287	11076475	0	11002287	74188
THYMOCYTE IMMUNE GLOBULIN	Non_withdrawal_event	Female	614	609.888	-0.106713	0.00968693	0.121513	609.888	1.00669	1.00674	1.00679	0	NA	Inf	Inf	614	11002902	11077090	11002288	11076476	0	11002288	74188
CINRYZE	Non_withdrawal_event	Female	612	607.901	-0.106907	0.00968691	0.121692	607.901	1.00669	1.00674	1.00679	0	NA	Inf	Inf	612	11002902	11077090	11002290	11076478	0	11002290	74188
NAGLAZYME	Non_withdrawal_event	Female	611	606.908	-0.107004	0.00968689	0.121782	606.908	1.00669	1.00674	1.00679	0	NA	Inf	Inf	611	11002902	11077090	11002291	11076479	0	11002291	74188
CAPLACIZUMABYHDP	Non_withdrawal_event	Female	610	605.915	-0.107101	0.00968688	0.121872	605.914	1.00669	1.00674	1.00679	0	NA	Inf	Inf	610	11002902	11077090	11002292	11076480	0	11002292	74188
AVANDARYL	Non_withdrawal_event	Female	609	604.921	-0.107199	0.00968687	0.121962	604.921	1.00669	1.00674	1.00679	0	NA	Inf	Inf	609	11002902	11077090	11002293	11076481	0	11002293	74188
ISOVUE	Non_withdrawal_event	Female	605	600.948	-0.107592	0.00968681	0.122325	600.948	1.00669	1.00674	1.00679	0	NA	Inf	Inf	605	11002902	11077090	11002297	11076485	0	11002297	74188
AMITIZA	Non_withdrawal_event	Female	603	598.961	-0.107791	0.00968679	0.122508	598.961	1.00669	1.00674	1.00679	0	NA	Inf	Inf	603	11002902	11077090	11002299	11076487	0	11002299	74188
SUCCINYLCHOLINE	Non_withdrawal_event	Female	600	595.982	-0.10809	0.00968675	0.122783	595.981	1.00669	1.00674	1.00679	0	NA	Inf	Inf	600	11002902	11077090	11002302	11076490	0	11002302	74188
CANAGLIFLOZINMETFORMIN	Non_withdrawal_event	Female	599	594.988	-0.10819	0.00968673	0.122876	594.988	1.00669	1.00674	1.00679	0	NA	Inf	Inf	599	11002902	11077090	11002303	11076491	0	11002303	74188
FIDAXOMICIN	Non_withdrawal_event	Female	598	593.995	-0.108291	0.00968672	0.122968	593.995	1.00669	1.00674	1.00679	0	NA	Inf	Inf	598	11002902	11077090	11002304	11076492	0	11002304	74188
AVALIDE	Non_withdrawal_event	Female	598	593.995	-0.108291	0.00968672	0.122968	593.995	1.00669	1.00674	1.00679	0	NA	Inf	Inf	598	11002902	11077090	11002304	11076492	0	11002304	74188
PROPAFENONE	Non_withdrawal_event	Male	637	632.734	-0.104551	0.00968669	0.119517	632.734	1.00365	1.00674	1.00984	120.145	0.745686	5.30192	37.6972	638	7203826	7263781	7203189	7263143	1	7203189	59954
ALTACE	Non_withdrawal_event	Female	593	589.028	-0.108797	0.00968665	0.123435	589.028	1.00669	1.00674	1.00679	0	NA	Inf	Inf	593	11002902	11077090	11002309	11076497	0	11002309	74188
ISAVUCONAZONIUM	Non_withdrawal_event	Female	590	586.049	-0.109104	0.00968661	0.123718	586.048	1.00669	1.00674	1.00679	0	NA	Inf	Inf	590	11002902	11077090	11002312	11076500	0	11002312	74188
ARFORMOTEROL	Non_withdrawal_event	Female	587	583.069	-0.109413	0.00968657	0.124003	583.068	1.00669	1.00674	1.00679	0	NA	Inf	Inf	587	11002902	11077090	11002315	11076503	0	11002315	74188
MYFORTIC	Non_withdrawal_event	Female	587	583.069	-0.109413	0.00968657	0.124003	583.068	1.00669	1.00674	1.00679	0	NA	Inf	Inf	587	11002902	11077090	11002315	11076503	0	11002315	74188
ARTICAINE HYDROCHLORIDEEPINEPHRINE	Non_withdrawal_event	Female	584	580.089	-0.109725	0.00968652	0.12429	580.088	1.00669	1.00674	1.00679	0	NA	Inf	Inf	584	11002902	11077090	11002318	11076506	0	11002318	74188
CAELYX	Non_withdrawal_event	Female	583	579.095	-0.109829	0.00968651	0.124386	579.095	1.00669	1.00674	1.00679	0	NA	Inf	Inf	583	11002902	11077090	11002319	11076507	0	11002319	74188
RILUZOLE	Non_withdrawal_event	Female	582	578.102	-0.109934	0.0096865	0.124482	578.102	1.00669	1.00674	1.00679	0	NA	Inf	Inf	582	11002902	11077090	11002320	11076508	0	11002320	74188
AMARYL	Non_withdrawal_event	Female	582	578.102	-0.109934	0.0096865	0.124482	578.102	1.00669	1.00674	1.00679	0	NA	Inf	Inf	582	11002902	11077090	11002320	11076508	0	11002320	74188
ONBREZ	Non_withdrawal_event	Female	579	575.122	-0.11025	0.00968645	0.124773	575.122	1.00669	1.00674	1.00679	0	NA	Inf	Inf	579	11002902	11077090	11002323	11076511	0	11002323	74188
FTY	Non_withdrawal_event	Female	579	575.122	-0.11025	0.00968645	0.124773	575.122	1.00669	1.00674	1.00679	0	NA	Inf	Inf	579	11002902	11077090	11002323	11076511	0	11002323	74188
CILOSTAZOL	Non_withdrawal_event	Female	578	574.129	-0.110356	0.00968644	0.12487	574.129	1.00669	1.00674	1.00679	0	NA	Inf	Inf	578	11002902	11077090	11002324	11076512	0	11002324	74188
EZETIMIBE_SIMVASTATIN	Non_withdrawal_event	Female	578	574.129	-0.110356	0.00968644	0.12487	574.129	1.00669	1.00674	1.00679	0	NA	Inf	Inf	578	11002902	11077090	11002324	11076512	0	11002324	74188
TALAZOPARIB	Non_withdrawal_event	Female	578	574.129	-0.110356	0.00968644	0.12487	574.129	1.00669	1.00674	1.00679	0	NA	Inf	Inf	578	11002902	11077090	11002324	11076512	0	11002324	74188
PULMICORT RESPULES	Non_withdrawal_event	Female	578	574.129	-0.110356	0.00968644	0.12487	574.129	1.00669	1.00674	1.00679	0	NA	Inf	Inf	578	11002902	11077090	11002324	11076512	0	11002324	74188
MIACALCIN	Non_withdrawal_event	Female	575	571.149	-0.110675	0.00968639	0.125164	571.149	1.00669	1.00674	1.00679	0	NA	Inf	Inf	575	11002902	11077090	11002327	11076515	0	11002327	74188
TAFAMIDIS MEGLUMINE	Non_withdrawal_event	Female	574	570.156	-0.110782	0.00968638	0.125263	570.155	1.00669	1.00674	1.00679	0	NA	Inf	Inf	574	11002902	11077090	11002328	11076516	0	11002328	74188
COSMETICS	Non_withdrawal_event	Female	574	570.156	-0.110782	0.00968638	0.125263	570.155	1.00669	1.00674	1.00679	0	NA	Inf	Inf	574	11002902	11077090	11002328	11076516	0	11002328	74188
IMIQUIMOD	Non_withdrawal_event	Female	573	569.162	-0.110889	0.00968637	0.125361	569.162	1.00669	1.00674	1.00679	0	NA	Inf	Inf	573	11002902	11077090	11002329	11076517	0	11002329	74188
TENOFOVIR	Non_withdrawal_event	Female	572	568.169	-0.110996	0.00968635	0.12546	568.169	1.00669	1.00674	1.00679	0	NA	Inf	Inf	572	11002902	11077090	11002330	11076518	0	11002330	74188
BELUMOSUDIL	Non_withdrawal_event	Female	571	567.176	-0.111104	0.00968634	0.125559	567.176	1.00669	1.00674	1.00679	0	NA	Inf	Inf	571	11002902	11077090	11002331	11076519	0	11002331	74188
VECTIBIX	Non_withdrawal_event	Female	569	565.189	-0.111321	0.00968631	0.125758	565.189	1.00669	1.00674	1.00679	0	NA	Inf	Inf	569	11002902	11077090	11002333	11076521	0	11002333	74188
PREDONINE	Non_withdrawal_event	Female	569	565.189	-0.111321	0.00968631	0.125758	565.189	1.00669	1.00674	1.00679	0	NA	Inf	Inf	569	11002902	11077090	11002333	11076521	0	11002333	74188
IXEMPRA KIT	Non_withdrawal_event	Female	567	563.203	-0.111538	0.00968628	0.125959	563.202	1.00669	1.00674	1.00679	0	NA	Inf	Inf	567	11002902	11077090	11002335	11076523	0	11002335	74188
LOTRONEX	Non_withdrawal_event	Female	567	563.203	-0.111538	0.00968628	0.125959	563.202	1.00669	1.00674	1.00679	0	NA	Inf	Inf	567	11002902	11077090	11002335	11076523	0	11002335	74188
PROMETRIUM	Non_withdrawal_event	Female	566	562.209	-0.111647	0.00968626	0.126059	562.209	1.00669	1.00674	1.00679	0	NA	Inf	Inf	566	11002902	11077090	11002336	11076524	0	11002336	74188
CHLORAMBUCIL	Non_withdrawal_event	Female	564	560.223	-0.111867	0.00968623	0.126261	560.222	1.00669	1.00674	1.00679	0	NA	Inf	Inf	564	11002902	11077090	11002338	11076526	0	11002338	74188
PARAPLATIN	Non_withdrawal_event	Female	564	560.223	-0.111867	0.00968623	0.126261	560.222	1.00669	1.00674	1.00679	0	NA	Inf	Inf	564	11002902	11077090	11002338	11076526	0	11002338	74188
ULIPRISTAL	Non_withdrawal_event	Female	563	559.229	-0.111977	0.00968621	0.126362	559.229	1.00669	1.00674	1.00679	0	NA	Inf	Inf	563	11002902	11077090	11002339	11076527	0	11002339	74188
ATROPINE	Non_withdrawal_event	Female	562	558.236	-0.112087	0.0096862	0.126464	558.236	1.00669	1.00674	1.00679	0	NA	Inf	Inf	562	11002902	11077090	11002340	11076528	0	11002340	74188
DEXAMETHASONE_TOBRAMYCIN	Non_withdrawal_event	Female	562	558.236	-0.112087	0.0096862	0.126464	558.236	1.00669	1.00674	1.00679	0	NA	Inf	Inf	562	11002902	11077090	11002340	11076528	0	11002340	74188
DACTINOMYCIN	Non_withdrawal_event	Female	561	557.243	-0.112198	0.00968618	0.126565	557.243	1.00669	1.00674	1.00679	0	NA	Inf	Inf	561	11002902	11077090	11002341	11076529	0	11002341	74188
SANDIMMUNE	Non_withdrawal_event	Female	561	557.243	-0.112198	0.00968618	0.126565	557.243	1.00669	1.00674	1.00679	0	NA	Inf	Inf	561	11002902	11077090	11002341	11076529	0	11002341	74188
ENTRECTINIB	Non_withdrawal_event	Female	559	555.256	-0.11242	0.00968615	0.12677	555.256	1.00669	1.00674	1.00679	0	NA	Inf	Inf	559	11002902	11077090	11002343	11076531	0	11002343	74188
PROPYLTHIOURACIL	Non_withdrawal_event	Female	559	555.256	-0.11242	0.00968615	0.12677	555.256	1.00669	1.00674	1.00679	0	NA	Inf	Inf	559	11002902	11077090	11002343	11076531	0	11002343	74188
LERCANIDIPINE	Non_withdrawal_event	Female	555	551.283	-0.112869	0.00968609	0.127182	551.283	1.00669	1.00674	1.00679	0	NA	Inf	Inf	555	11002902	11077090	11002347	11076535	0	11002347	74188
COLLAGENASE CLOSTRIDIUM HISTOLYTICUM	Non_withdrawal_event	Female	554	550.29	-0.112982	0.00968607	0.127285	550.289	1.00669	1.00674	1.00679	0	NA	Inf	Inf	554	11002902	11077090	11002348	11076536	0	11002348	74188
LUTETIUM OXODOTREOTIDE LU	Non_withdrawal_event	Female	551	547.31	-0.113322	0.00968603	0.127598	547.31	1.00669	1.00674	1.00679	0	NA	Inf	Inf	551	11002902	11077090	11002351	11076539	0	11002351	74188
AMBISOME	Non_withdrawal_event	Female	551	547.31	-0.113322	0.00968603	0.127598	547.31	1.00669	1.00674	1.00679	0	NA	Inf	Inf	551	11002902	11077090	11002351	11076539	0	11002351	74188
FERUMOXYTOL NONSTOICHIOMETRIC MAGNETITE	Non_withdrawal_event	Female	550	546.316	-0.113436	0.00968601	0.127703	546.316	1.00669	1.00674	1.00679	0	NA	Inf	Inf	550	11002902	11077090	11002352	11076540	0	11002352	74188
NICARDIPINE	Non_withdrawal_event	Female	550	546.316	-0.113436	0.00968601	0.127703	546.316	1.00669	1.00674	1.00679	0	NA	Inf	Inf	550	11002902	11077090	11002352	11076540	0	11002352	74188
ACARBOSE	Non_withdrawal_event	Female	547	543.337	-0.11378	0.00968596	0.128019	543.336	1.00669	1.00674	1.00679	0	NA	Inf	Inf	547	11002902	11077090	11002355	11076543	0	11002355	74188
TETRAFERRIC TRICITRATE DECAHYDRATE	Non_withdrawal_event	Female	546	542.343	-0.113896	0.00968595	0.128125	542.343	1.00669	1.00674	1.00679	0	NA	Inf	Inf	546	11002902	11077090	11002356	11076544	0	11002356	74188
BUDESONIDEFORMOTEROL_GLYCOPYRROLATE	Non_withdrawal_event	Female	546	542.343	-0.113896	0.00968595	0.128125	542.343	1.00669	1.00674	1.00679	0	NA	Inf	Inf	546	11002902	11077090	11002356	11076544	0	11002356	74188
CHLOROQUINE	Non_withdrawal_event	Female	544	540.357	-0.114127	0.00968591	0.128338	540.356	1.00669	1.00674	1.00679	0	NA	Inf	Inf	544	11002902	11077090	11002358	11076546	0	11002358	74188
HUMAN RHO IMMUNE GLOBULIN	Non_withdrawal_event	Female	544	540.357	-0.114127	0.00968591	0.128338	540.356	1.00669	1.00674	1.00679	0	NA	Inf	Inf	544	11002902	11077090	11002358	11076546	0	11002358	74188
MESNA	Non_withdrawal_event	Female	542	538.37	-0.11436	0.00968588	0.128552	538.37	1.00669	1.00674	1.00679	0	NA	Inf	Inf	542	11002902	11077090	11002360	11076548	0	11002360	74188
POLIDOCANOL	Non_withdrawal_event	Female	539	535.39	-0.114712	0.00968583	0.128875	535.39	1.00669	1.00674	1.00679	0	NA	Inf	Inf	539	11002902	11077090	11002363	11076551	0	11002363	74188
CYTOXAN	Non_withdrawal_event	Female	538	534.397	-0.11483	0.00968581	0.128983	534.397	1.00669	1.00674	1.00679	0	NA	Inf	Inf	538	11002902	11077090	11002364	11076552	0	11002364	74188
DIFLUPREDNATE	Non_withdrawal_event	Female	534	530.424	-0.115306	0.00968575	0.129419	530.423	1.00669	1.00674	1.00679	0	NA	Inf	Inf	534	11002902	11077090	11002368	11076556	0	11002368	74188
GLYCOPYRRONIUM	Non_withdrawal_event	Female	533	529.43	-0.115425	0.00968573	0.129529	529.43	1.00669	1.00674	1.00679	0	NA	Inf	Inf	533	11002902	11077090	11002369	11076557	0	11002369	74188
PRALSETINIB	Non_withdrawal_event	Female	533	529.43	-0.115425	0.00968573	0.129529	529.43	1.00669	1.00674	1.00679	0	NA	Inf	Inf	533	11002902	11077090	11002369	11076557	0	11002369	74188
GLUCAGON	Non_withdrawal_event	Female	533	529.43	-0.115425	0.00968573	0.129529	529.43	1.00669	1.00674	1.00679	0	NA	Inf	Inf	533	11002902	11077090	11002369	11076557	0	11002369	74188
DELORAZEPAM	Non_withdrawal_event	Female	533	529.43	-0.115425	0.00968573	0.129529	529.43	1.00669	1.00674	1.00679	0	NA	Inf	Inf	533	11002902	11077090	11002369	11076557	0	11002369	74188
NOVOSEVEN	Non_withdrawal_event	Female	532	528.437	-0.115545	0.00968571	0.129639	528.437	1.00669	1.00674	1.00679	0	NA	Inf	Inf	532	11002902	11077090	11002370	11076558	0	11002370	74188
DIENOGESTESTRADIOL	Non_withdrawal_event	Female	532	528.437	-0.115545	0.00968571	0.129639	528.437	1.00669	1.00674	1.00679	0	NA	Inf	Inf	532	11002902	11077090	11002370	11076558	0	11002370	74188
PREVISCAN	Non_withdrawal_event	Female	529	525.457	-0.115908	0.00968566	0.129971	525.457	1.00669	1.00674	1.00679	0	NA	Inf	Inf	529	11002902	11077090	11002373	11076561	0	11002373	74188
MENTHOL	Non_withdrawal_event	Female	527	523.47	-0.116151	0.00968563	0.130194	523.47	1.00669	1.00674	1.00679	0	NA	Inf	Inf	527	11002902	11077090	11002375	11076563	0	11002375	74188
OPCONA	Non_withdrawal_event	Female	527	523.47	-0.116151	0.00968563	0.130194	523.47	1.00669	1.00674	1.00679	0	NA	Inf	Inf	527	11002902	11077090	11002375	11076563	0	11002375	74188
SAIZEN	Non_withdrawal_event	Female	525	521.484	-0.116395	0.00968559	0.130418	521.484	1.00669	1.00674	1.00679	0	NA	Inf	Inf	525	11002902	11077090	11002377	11076565	0	11002377	74188
GOLD THIOMALATE	Non_withdrawal_event	Female	524	520.491	-0.116518	0.00968557	0.130531	520.49	1.00669	1.00674	1.00679	0	NA	Inf	Inf	524	11002902	11077090	11002378	11076566	0	11002378	74188
PRIVIGEN	Non_withdrawal_event	Female	523	519.497	-0.116641	0.00968556	0.130644	519.497	1.00669	1.00674	1.00679	0	NA	Inf	Inf	523	11002902	11077090	11002379	11076567	0	11002379	74188
OPTICLICK	Non_withdrawal_event	Female	523	519.497	-0.116641	0.00968556	0.130644	519.497	1.00669	1.00674	1.00679	0	NA	Inf	Inf	523	11002902	11077090	11002379	11076567	0	11002379	74188
BARACLUDE	Non_withdrawal_event	Female	522	518.504	-0.116765	0.00968554	0.130757	518.504	1.00669	1.00674	1.00679	0	NA	Inf	Inf	522	11002902	11077090	11002380	11076568	0	11002380	74188
CLEXANE	Non_withdrawal_event	Female	520	516.517	-0.117013	0.0096855	0.130984	516.517	1.00669	1.00674	1.00679	0	NA	Inf	Inf	520	11002902	11077090	11002382	11076570	0	11002382	74188
CX	Non_withdrawal_event	Female	519	515.524	-0.117138	0.00968548	0.131099	515.524	1.00669	1.00674	1.00679	0	NA	Inf	Inf	519	11002902	11077090	11002383	11076571	0	11002383	74188
BELANTAMAB MAFODOTIN	Non_withdrawal_event	Female	518	514.531	-0.117263	0.00968547	0.131213	514.531	1.00669	1.00674	1.00679	0	NA	Inf	Inf	518	11002902	11077090	11002384	11076572	0	11002384	74188
FERRIC COMPLEX	Non_withdrawal_event	Female	518	514.531	-0.117263	0.00968547	0.131213	514.531	1.00669	1.00674	1.00679	0	NA	Inf	Inf	518	11002902	11077090	11002384	11076572	0	11002384	74188
ACTIVASE	Non_withdrawal_event	Female	515	511.551	-0.11764	0.00968541	0.131559	511.551	1.00669	1.00674	1.00679	0	NA	Inf	Inf	515	11002902	11077090	11002387	11076575	0	11002387	74188
CEFTAZIDIME	Non_withdrawal_event	Female	515	511.551	-0.11764	0.00968541	0.131559	511.551	1.00669	1.00674	1.00679	0	NA	Inf	Inf	515	11002902	11077090	11002387	11076575	0	11002387	74188
ASUNAPREVIR	Non_withdrawal_event	Female	511	507.578	-0.118148	0.00968534	0.132024	507.577	1.00669	1.00674	1.00679	0	NA	Inf	Inf	511	11002902	11077090	11002391	11076579	0	11002391	74188
TRASTUZUMABANNS	Non_withdrawal_event	Female	504	500.624	-0.119052	0.00968521	0.132851	500.624	1.00669	1.00674	1.00679	0	NA	Inf	Inf	504	11002902	11077090	11002398	11076586	0	11002398	74188
TREXIMET	Non_withdrawal_event	Female	503	499.631	-0.119182	0.00968519	0.132971	499.631	1.00669	1.00674	1.00679	0	NA	Inf	Inf	503	11002902	11077090	11002399	11076587	0	11002399	74188
INTERMEZZO	Non_withdrawal_event	Female	502	498.638	-0.119314	0.00968517	0.133091	498.638	1.00669	1.00674	1.00679	0	NA	Inf	Inf	502	11002902	11077090	11002400	11076588	0	11002400	74188
CEDAZURIDINEDECITABINE	Non_withdrawal_event	Female	500	496.651	-0.119577	0.00968513	0.133332	496.651	1.00669	1.00674	1.00679	0	NA	Inf	Inf	500	11002902	11077090	11002402	11076590	0	11002402	74188
ALBUMIN HUMAN	Non_withdrawal_event	Female	499	495.658	-0.119709	0.00968511	0.133453	495.658	1.00669	1.00674	1.00679	0	NA	Inf	Inf	499	11002902	11077090	11002403	11076591	0	11002403	74188
VIMOVO	Non_withdrawal_event	Female	498	494.665	-0.119842	0.00968509	0.133574	494.665	1.00669	1.00674	1.00679	0	NA	Inf	Inf	498	11002902	11077090	11002404	11076592	0	11002404	74188
INLYTA	Non_withdrawal_event	Female	497	493.671	-0.119975	0.00968507	0.133696	493.671	1.00669	1.00674	1.00679	0	NA	Inf	Inf	497	11002902	11077090	11002405	11076593	0	11002405	74188
IXABEPILONE	Non_withdrawal_event	Female	497	493.671	-0.119975	0.00968507	0.133696	493.671	1.00669	1.00674	1.00679	0	NA	Inf	Inf	497	11002902	11077090	11002405	11076593	0	11002405	74188
FRAGMIN	Non_withdrawal_event	Female	493	489.698	-0.120511	0.00968499	0.134186	489.698	1.00669	1.00674	1.00679	0	NA	Inf	Inf	493	11002902	11077090	11002409	11076597	0	11002409	74188
CLOMIPHENE	Non_withdrawal_event	Female	493	489.698	-0.120511	0.00968499	0.134186	489.698	1.00669	1.00674	1.00679	0	NA	Inf	Inf	493	11002902	11077090	11002409	11076597	0	11002409	74188
FLUVASTATIN	Non_withdrawal_event	Female	491	487.712	-0.120782	0.00968495	0.134434	487.711	1.00669	1.00674	1.00679	0	NA	Inf	Inf	491	11002902	11077090	11002411	11076599	0	11002411	74188
ALDURAZYME	Non_withdrawal_event	Female	491	487.712	-0.120782	0.00968495	0.134434	487.711	1.00669	1.00674	1.00679	0	NA	Inf	Inf	491	11002902	11077090	11002411	11076599	0	11002411	74188
BROMFENAC	Non_withdrawal_event	Female	490	486.718	-0.120918	0.00968493	0.134558	486.718	1.00669	1.00674	1.00679	0	NA	Inf	Inf	490	11002902	11077090	11002412	11076600	0	11002412	74188
TORISEL	Non_withdrawal_event	Female	489	485.725	-0.121055	0.00968491	0.134683	485.725	1.00669	1.00674	1.00679	0	NA	Inf	Inf	489	11002902	11077090	11002413	11076601	0	11002413	74188
BENZOYLPEROXIDE_CLINDAMYCIN	Non_withdrawal_event	Female	489	485.725	-0.121055	0.00968491	0.134683	485.725	1.00669	1.00674	1.00679	0	NA	Inf	Inf	489	11002902	11077090	11002413	11076601	0	11002413	74188
STROMECTOL	Non_withdrawal_event	Female	487	483.738	-0.121329	0.00968487	0.134933	483.738	1.00669	1.00674	1.00679	0	NA	Inf	Inf	487	11002902	11077090	11002415	11076603	0	11002415	74188
FLUINDIONE	Non_withdrawal_event	Female	484	480.758	-0.121743	0.00968481	0.135312	480.758	1.00669	1.00674	1.00679	0	NA	Inf	Inf	484	11002902	11077090	11002418	11076606	0	11002418	74188
LOTREL	Non_withdrawal_event	Female	481	477.779	-0.122161	0.00968474	0.135694	477.778	1.00669	1.00674	1.00679	0	NA	Inf	Inf	481	11002902	11077090	11002421	11076609	0	11002421	74188
TUBERSOL	Non_withdrawal_event	Female	480	476.785	-0.122302	0.00968472	0.135822	476.785	1.00669	1.00674	1.00679	0	NA	Inf	Inf	480	11002902	11077090	11002422	11076610	0	11002422	74188
CC	Non_withdrawal_event	Female	479	475.792	-0.122442	0.0096847	0.135951	475.792	1.00669	1.00674	1.00679	0	NA	Inf	Inf	479	11002902	11077090	11002423	11076611	0	11002423	74188
COMBIGAN	Non_withdrawal_event	Female	479	475.792	-0.122442	0.0096847	0.135951	475.792	1.00669	1.00674	1.00679	0	NA	Inf	Inf	479	11002902	11077090	11002423	11076611	0	11002423	74188
AZELAIC ACID	Non_withdrawal_event	Female	478	474.799	-0.122584	0.00968468	0.136079	474.798	1.00669	1.00674	1.00679	0	NA	Inf	Inf	478	11002902	11077090	11002424	11076612	0	11002424	74188
DALIRESP	Non_withdrawal_event	Female	477	473.805	-0.122725	0.00968466	0.136209	473.805	1.00669	1.00674	1.00679	0	NA	Inf	Inf	477	11002902	11077090	11002425	11076613	0	11002425	74188
CODIOVAN	Non_withdrawal_event	Female	477	473.805	-0.122725	0.00968466	0.136209	473.805	1.00669	1.00674	1.00679	0	NA	Inf	Inf	477	11002902	11077090	11002425	11076613	0	11002425	74188
HYCAMTIN	Non_withdrawal_event	Female	476	472.812	-0.122868	0.00968464	0.136338	472.812	1.00669	1.00674	1.00679	0	NA	Inf	Inf	476	11002902	11077090	11002426	11076614	0	11002426	74188
SATRALIZUMABMWGE	Non_withdrawal_event	Female	476	472.812	-0.122868	0.00968464	0.136338	472.812	1.00669	1.00674	1.00679	0	NA	Inf	Inf	476	11002902	11077090	11002426	11076614	0	11002426	74188
MINERAL OILPETROLATUM	Non_withdrawal_event	Female	474	470.825	-0.123153	0.0096846	0.136599	470.825	1.00669	1.00674	1.00679	0	NA	Inf	Inf	474	11002902	11077090	11002428	11076616	0	11002428	74188
AVOBENZONEHOMOSALATE_OCTISALATE\OCTOCRYLENE	Non_withdrawal_event	Female	473	469.832	-0.123297	0.00968457	0.13673	469.832	1.00669	1.00674	1.00679	0	NA	Inf	Inf	473	11002902	11077090	11002429	11076617	0	11002429	74188
IODIXANOL	Non_withdrawal_event	Female	471	467.846	-0.123585	0.00968453	0.136993	467.845	1.00669	1.00674	1.00679	0	NA	Inf	Inf	471	11002902	11077090	11002431	11076619	0	11002431	74188
CEFOTAXIME	Non_withdrawal_event	Female	471	467.846	-0.123585	0.00968453	0.136993	467.845	1.00669	1.00674	1.00679	0	NA	Inf	Inf	471	11002902	11077090	11002431	11076619	0	11002431	74188
DEPOMEDROL	Non_withdrawal_event	Female	470	466.852	-0.12373	0.00968451	0.137125	466.852	1.00669	1.00674	1.00679	0	NA	Inf	Inf	470	11002902	11077090	11002432	11076620	0	11002432	74188
DYSPORT	Non_withdrawal_event	Female	469	465.859	-0.123875	0.00968449	0.137258	465.859	1.00669	1.00674	1.00679	0	NA	Inf	Inf	469	11002902	11077090	11002433	11076621	0	11002433	74188
MANNITOL	Non_withdrawal_event	Female	468	464.866	-0.124021	0.00968446	0.137391	464.865	1.00669	1.00674	1.00679	0	NA	Inf	Inf	468	11002902	11077090	11002434	11076622	0	11002434	74188
TAVABOROLE	Non_withdrawal_event	Female	468	464.866	-0.124021	0.00968446	0.137391	464.865	1.00669	1.00674	1.00679	0	NA	Inf	Inf	468	11002902	11077090	11002434	11076622	0	11002434	74188
MARIBAVIR	Non_withdrawal_event	Female	467	463.872	-0.124167	0.00968444	0.137524	463.872	1.00669	1.00674	1.00679	0	NA	Inf	Inf	467	11002902	11077090	11002435	11076623	0	11002435	74188
LEVALBUTEROL	Non_withdrawal_event	Female	467	463.872	-0.124167	0.00968444	0.137524	463.872	1.00669	1.00674	1.00679	0	NA	Inf	Inf	467	11002902	11077090	11002435	11076623	0	11002435	74188
FELODIPINE	Non_withdrawal_event	Female	467	463.872	-0.124167	0.00968444	0.137524	463.872	1.00669	1.00674	1.00679	0	NA	Inf	Inf	467	11002902	11077090	11002435	11076623	0	11002435	74188
OMBITASVIR_PARITAPREVIR_RITONAVIR	Non_withdrawal_event	Female	466	462.879	-0.124314	0.00968442	0.137658	462.879	1.00669	1.00674	1.00679	0	NA	Inf	Inf	466	11002902	11077090	11002436	11076624	0	11002436	74188
HYALURONIC ACID	Non_withdrawal_event	Female	466	462.879	-0.124314	0.00968442	0.137658	462.879	1.00669	1.00674	1.00679	0	NA	Inf	Inf	466	11002902	11077090	11002436	11076624	0	11002436	74188
MITOTANE	Non_withdrawal_event	Female	465	461.886	-0.124461	0.0096844	0.137792	461.886	1.00669	1.00674	1.00679	0	NA	Inf	Inf	465	11002902	11077090	11002437	11076625	0	11002437	74188
CROMOLYN	Non_withdrawal_event	Female	465	461.886	-0.124461	0.0096844	0.137792	461.886	1.00669	1.00674	1.00679	0	NA	Inf	Inf	465	11002902	11077090	11002437	11076625	0	11002437	74188
REPAGLINIDE	Non_withdrawal_event	Female	464	460.892	-0.124609	0.00968438	0.137927	460.892	1.00669	1.00674	1.00679	0	NA	Inf	Inf	464	11002902	11077090	11002438	11076626	0	11002438	74188
GEMTUZUMAB OZOGAMICIN	Non_withdrawal_event	Female	461	457.912	-0.125055	0.00968431	0.138334	457.912	1.00669	1.00674	1.00679	0	NA	Inf	Inf	461	11002902	11077090	11002441	11076629	0	11002441	74188
NEPAFENAC	Non_withdrawal_event	Female	460	456.919	-0.125205	0.00968428	0.13847	456.919	1.00669	1.00674	1.00679	0	NA	Inf	Inf	460	11002902	11077090	11002442	11076630	0	11002442	74188
THEOPHYLLINE ANHYDROUS	Non_withdrawal_event	Female	459	455.926	-0.125355	0.00968426	0.138607	455.926	1.00669	1.00674	1.00679	0	NA	Inf	Inf	459	11002902	11077090	11002443	11076631	0	11002443	74188
CLASCOTERONE	Non_withdrawal_event	Female	459	455.926	-0.125355	0.00968426	0.138607	455.926	1.00669	1.00674	1.00679	0	NA	Inf	Inf	459	11002902	11077090	11002443	11076631	0	11002443	74188
FERRIC OXYHYDROXIDE	Non_withdrawal_event	Female	458	454.933	-0.125506	0.00968424	0.138744	454.932	1.00669	1.00674	1.00679	0	NA	Inf	Inf	458	11002902	11077090	11002444	11076632	0	11002444	74188
BUMETANIDE	Non_withdrawal_event	Female	458	454.933	-0.125506	0.00968424	0.138744	454.932	1.00669	1.00674	1.00679	0	NA	Inf	Inf	458	11002902	11077090	11002444	11076632	0	11002444	74188
ADAPALENEBENZOYL PEROXIDE	Non_withdrawal_event	Female	458	454.933	-0.125506	0.00968424	0.138744	454.932	1.00669	1.00674	1.00679	0	NA	Inf	Inf	458	11002902	11077090	11002444	11076632	0	11002444	74188
BAMLANIVIMABETESEVIMAB	Non_withdrawal_event	Female	458	454.933	-0.125506	0.00968424	0.138744	454.932	1.00669	1.00674	1.00679	0	NA	Inf	Inf	458	11002902	11077090	11002444	11076632	0	11002444	74188
HYDROCHLOROTHIAZIDE_CANDESARTAN	Non_withdrawal_event	Female	456	452.946	-0.125809	0.00968419	0.13902	452.946	1.00669	1.00674	1.00679	0	NA	Inf	Inf	456	11002902	11077090	11002446	11076634	0	11002446	74188
BEMPEDOIC ACID	Non_withdrawal_event	Female	454	450.959	-0.126114	0.00968414	0.139298	450.959	1.00669	1.00674	1.00679	0	NA	Inf	Inf	454	11002902	11077090	11002448	11076636	0	11002448	74188
ENFORTUMAB VEDOTINEJFV	Non_withdrawal_event	Female	453	449.966	-0.126267	0.00968412	0.139438	449.966	1.00669	1.00674	1.00679	0	NA	Inf	Inf	453	11002902	11077090	11002449	11076637	0	11002449	74188
EPLERENONE	Non_withdrawal_event	Female	452	448.973	-0.126421	0.0096841	0.139578	448.973	1.00669	1.00674	1.00679	0	NA	Inf	Inf	452	11002902	11077090	11002450	11076638	0	11002450	74188
VILDAGLIPTIN	Non_withdrawal_event	Female	452	448.973	-0.126421	0.0096841	0.139578	448.973	1.00669	1.00674	1.00679	0	NA	Inf	Inf	452	11002902	11077090	11002450	11076638	0	11002450	74188
AMINOLEVULINIC ACID	Non_withdrawal_event	Female	451	447.979	-0.126575	0.00968407	0.139718	447.979	1.00669	1.00674	1.00679	0	NA	Inf	Inf	451	11002902	11077090	11002451	11076639	0	11002451	74188
SULFAMETHOXAZOLE	Non_withdrawal_event	Female	451	447.979	-0.126575	0.00968407	0.139718	447.979	1.00669	1.00674	1.00679	0	NA	Inf	Inf	451	11002902	11077090	11002451	11076639	0	11002451	74188
ALOGLIPTIN	Non_withdrawal_event	Female	450	446.986	-0.12673	0.00968405	0.139859	446.986	1.00669	1.00674	1.00679	0	NA	Inf	Inf	450	11002902	11077090	11002452	11076640	0	11002452	74188
ZELMAC	Non_withdrawal_event	Female	449	445.993	-0.126885	0.00968403	0.14	445.993	1.00669	1.00674	1.00679	0	NA	Inf	Inf	449	11002902	11077090	11002453	11076641	0	11002453	74188
IMURAN	Non_withdrawal_event	Female	448	445	-0.127041	0.009684	0.140142	444.999	1.00669	1.00674	1.00679	0	NA	Inf	Inf	448	11002902	11077090	11002454	11076642	0	11002454	74188
FLUOROMETHOLONE	Non_withdrawal_event	Female	447	444.006	-0.127197	0.00968398	0.140285	444.006	1.00669	1.00674	1.00679	0	NA	Inf	Inf	447	11002902	11077090	11002455	11076643	0	11002455	74188
INVANZ	Non_withdrawal_event	Female	444	441.026	-0.12767	0.0096839	0.140714	441.026	1.00669	1.00674	1.00679	0	NA	Inf	Inf	444	11002902	11077090	11002458	11076646	0	11002458	74188
BLOPRESS	Non_withdrawal_event	Female	444	441.026	-0.12767	0.0096839	0.140714	441.026	1.00669	1.00674	1.00679	0	NA	Inf	Inf	444	11002902	11077090	11002458	11076646	0	11002458	74188
AMPICILLIN_SULBACTAM	Non_withdrawal_event	Female	443	440.033	-0.127828	0.00968388	0.140859	440.033	1.00669	1.00674	1.00679	0	NA	Inf	Inf	443	11002902	11077090	11002459	11076647	0	11002459	74188
FOSAPREPITANT DIMEGLUMINE	Non_withdrawal_event	Female	443	440.033	-0.127828	0.00968388	0.140859	440.033	1.00669	1.00674	1.00679	0	NA	Inf	Inf	443	11002902	11077090	11002459	11076647	0	11002459	74188
CISAPRIDE	Non_withdrawal_event	Female	441	438.046	-0.128147	0.00968383	0.141148	438.046	1.00669	1.00674	1.00679	0	NA	Inf	Inf	441	11002902	11077090	11002461	11076649	0	11002461	74188
IBUPROFENPHENYLEPHRINE	Non_withdrawal_event	Female	440	437.053	-0.128307	0.0096838	0.141294	437.053	1.00669	1.00674	1.00679	0	NA	Inf	Inf	440	11002902	11077090	11002462	11076650	0	11002462	74188
RADIOTHERAPY	Non_withdrawal_event	Female	438	435.067	-0.128629	0.00968375	0.141587	435.066	1.00669	1.00674	1.00679	0	NA	Inf	Inf	438	11002902	11077090	11002464	11076652	0	11002464	74188
BONVIVA	Non_withdrawal_event	Female	438	435.067	-0.128629	0.00968375	0.141587	435.066	1.00669	1.00674	1.00679	0	NA	Inf	Inf	438	11002902	11077090	11002464	11076652	0	11002464	74188
DIDANOSINE	Non_withdrawal_event	Female	437	434.073	-0.128791	0.00968373	0.141734	434.073	1.00669	1.00674	1.00679	0	NA	Inf	Inf	437	11002902	11077090	11002465	11076653	0	11002465	74188
CABOTEGRAVIRRILPIVIRINE	Non_withdrawal_event	Female	436	433.08	-0.128953	0.0096837	0.141882	433.08	1.00669	1.00674	1.00679	0	NA	Inf	Inf	436	11002902	11077090	11002466	11076654	0	11002466	74188
GUAIFENESINPSEUDOEPHEDRINE	Non_withdrawal_event	Female	436	433.08	-0.128953	0.0096837	0.141882	433.08	1.00669	1.00674	1.00679	0	NA	Inf	Inf	436	11002902	11077090	11002466	11076654	0	11002466	74188
DARVON_	Non_withdrawal_event	Female	436	433.08	-0.128953	0.0096837	0.141882	433.08	1.00669	1.00674	1.00679	0	NA	Inf	Inf	436	11002902	11077090	11002466	11076654	0	11002466	74188
ALAWAY	Non_withdrawal_event	Female	435	432.087	-0.129116	0.00968368	0.14203	432.087	1.00669	1.00674	1.00679	0	NA	Inf	Inf	435	11002902	11077090	11002467	11076655	0	11002467	74188
PRIMAXIN	Non_withdrawal_event	Female	434	431.093	-0.12928	0.00968365	0.142178	431.093	1.00669	1.00674	1.00679	0	NA	Inf	Inf	434	11002902	11077090	11002468	11076656	0	11002468	74188
HYALURONIDASEZZXF_PERTUZUMAB\TRASTUZUMAB	Non_withdrawal_event	Female	433	430.1	-0.129444	0.00968363	0.142328	430.1	1.00669	1.00674	1.00679	0	NA	Inf	Inf	433	11002902	11077090	11002469	11076657	0	11002469	74188
ATRIPLA	Non_withdrawal_event	Female	432	429.107	-0.129609	0.0096836	0.142477	429.107	1.00669	1.00674	1.00679	0	NA	Inf	Inf	432	11002902	11077090	11002470	11076658	0	11002470	74188
PRINIVIL	Non_withdrawal_event	Female	432	429.107	-0.129609	0.0096836	0.142477	429.107	1.00669	1.00674	1.00679	0	NA	Inf	Inf	432	11002902	11077090	11002470	11076658	0	11002470	74188
INDACATEROL	Non_withdrawal_event	Female	431	428.113	-0.129774	0.00968357	0.142627	428.113	1.00669	1.00674	1.00679	0	NA	Inf	Inf	431	11002902	11077090	11002471	11076659	0	11002471	74188
SULFUR HEXAFLUORIDE	Non_withdrawal_event	Female	429	426.127	-0.130106	0.00968352	0.142929	426.127	1.00669	1.00674	1.00679	0	NA	Inf	Inf	429	11002902	11077090	11002473	11076661	0	11002473	74188
CHLORTHALIDONE	Non_withdrawal_event	Female	429	426.127	-0.130106	0.00968352	0.142929	426.127	1.00669	1.00674	1.00679	0	NA	Inf	Inf	429	11002902	11077090	11002473	11076661	0	11002473	74188
MAGNESIUM HYDROXIDE	Non_withdrawal_event	Female	429	426.127	-0.130106	0.00968352	0.142929	426.127	1.00669	1.00674	1.00679	0	NA	Inf	Inf	429	11002902	11077090	11002473	11076661	0	11002473	74188
FOSCARNET	Non_withdrawal_event	Female	427	424.14	-0.130441	0.00968347	0.143233	424.14	1.00669	1.00674	1.00679	0	NA	Inf	Inf	427	11002902	11077090	11002475	11076663	0	11002475	74188
BLINDED	Non_withdrawal_event	Female	427	424.14	-0.130441	0.00968347	0.143233	424.14	1.00669	1.00674	1.00679	0	NA	Inf	Inf	427	11002902	11077090	11002475	11076663	0	11002475	74188
MIDOL	Non_withdrawal_event	Female	426	423.147	-0.130609	0.00968344	0.143386	423.147	1.00669	1.00674	1.00679	0	NA	Inf	Inf	426	11002902	11077090	11002476	11076664	0	11002476	74188
PITAVASTATIN CALCIUM	Non_withdrawal_event	Female	425	422.154	-0.130778	0.00968342	0.143539	422.153	1.00669	1.00674	1.00679	0	NA	Inf	Inf	425	11002902	11077090	11002477	11076665	0	11002477	74188
ASCIMINIB	Non_withdrawal_event	Female	424	421.16	-0.130948	0.00968339	0.143693	421.16	1.00669	1.00674	1.00679	0	NA	Inf	Inf	424	11002902	11077090	11002478	11076666	0	11002478	74188
INOTUZUMAB OZOGAMICIN	Non_withdrawal_event	Female	423	420.167	-0.131118	0.00968336	0.143848	420.167	1.00669	1.00674	1.00679	0	NA	Inf	Inf	423	11002902	11077090	11002479	11076667	0	11002479	74188
GEMFIBROZIL	Non_withdrawal_event	Female	422	419.174	-0.131288	0.00968333	0.144002	419.174	1.00669	1.00674	1.00679	0	NA	Inf	Inf	422	11002902	11077090	11002480	11076668	0	11002480	74188
FLUCLOXACILLIN	Non_withdrawal_event	Female	421	418.18	-0.13146	0.00968331	0.144158	418.18	1.00669	1.00674	1.00679	0	NA	Inf	Inf	421	11002902	11077090	11002481	11076669	0	11002481	74188
INSULIN DEGLUDECLIRAGLUTIDE	Non_withdrawal_event	Female	421	418.18	-0.13146	0.00968331	0.144158	418.18	1.00669	1.00674	1.00679	0	NA	Inf	Inf	421	11002902	11077090	11002481	11076669	0	11002481	74188
ICLUSIG	Non_withdrawal_event	Female	420	417.187	-0.131632	0.00968328	0.144314	417.187	1.00669	1.00674	1.00679	0	NA	Inf	Inf	420	11002902	11077090	11002482	11076670	0	11002482	74188
FLUORIDETRICLOSAN	Non_withdrawal_event	Female	419	416.194	-0.131804	0.00968325	0.14447	416.194	1.00669	1.00674	1.00679	0	NA	Inf	Inf	419	11002902	11077090	11002483	11076671	0	11002483	74188
CARBOPROST TROMETHAMINE	Non_withdrawal_event	Female	419	416.194	-0.131804	0.00968325	0.14447	416.194	1.00669	1.00674	1.00679	0	NA	Inf	Inf	419	11002902	11077090	11002483	11076671	0	11002483	74188
ZOSYN	Non_withdrawal_event	Female	418	415.2	-0.131977	0.00968322	0.144628	415.2	1.00669	1.00674	1.00679	0	NA	Inf	Inf	418	11002902	11077090	11002484	11076672	0	11002484	74188
HYDROCHLOROTHIAZIDE_TELMISARTAN	Non_withdrawal_event	Female	414	411.227	-0.132676	0.00968311	0.145262	411.227	1.00669	1.00674	1.00679	0	NA	Inf	Inf	414	11002902	11077090	11002488	11076676	0	11002488	74188
VISIPAQUE	Non_withdrawal_event	Female	414	411.227	-0.132676	0.00968311	0.145262	411.227	1.00669	1.00674	1.00679	0	NA	Inf	Inf	414	11002902	11077090	11002488	11076676	0	11002488	74188
LOXONIN	Non_withdrawal_event	Female	414	411.227	-0.132676	0.00968311	0.145262	411.227	1.00669	1.00674	1.00679	0	NA	Inf	Inf	414	11002902	11077090	11002488	11076676	0	11002488	74188
TEICOPLANIN	Non_withdrawal_event	Female	413	410.234	-0.132853	0.00968308	0.145421	410.234	1.00669	1.00674	1.00679	0	NA	Inf	Inf	413	11002902	11077090	11002489	11076677	0	11002489	74188
OMACETAXINE MEPESUCCINATE	Non_withdrawal_event	Female	412	409.241	-0.13303	0.00968306	0.145582	409.241	1.00669	1.00674	1.00679	0	NA	Inf	Inf	412	11002902	11077090	11002490	11076678	0	11002490	74188
PLECANATIDE	Non_withdrawal_event	Female	411	408.247	-0.133207	0.00968303	0.145743	408.247	1.00669	1.00674	1.00679	0	NA	Inf	Inf	411	11002902	11077090	11002491	11076679	0	11002491	74188
LEVOLEUCOVORIN CALCIUM	Non_withdrawal_event	Female	411	408.247	-0.133207	0.00968303	0.145743	408.247	1.00669	1.00674	1.00679	0	NA	Inf	Inf	411	11002902	11077090	11002491	11076679	0	11002491	74188
TINZAPARIN	Non_withdrawal_event	Female	411	408.247	-0.133207	0.00968303	0.145743	408.247	1.00669	1.00674	1.00679	0	NA	Inf	Inf	411	11002902	11077090	11002491	11076679	0	11002491	74188
LESCOL	Non_withdrawal_event	Female	411	408.247	-0.133207	0.00968303	0.145743	408.247	1.00669	1.00674	1.00679	0	NA	Inf	Inf	411	11002902	11077090	11002491	11076679	0	11002491	74188
FLUOCINOLONE ACETONIDEHYDROQUINONE_TRETINOIN	Non_withdrawal_event	Female	411	408.247	-0.133207	0.00968303	0.145743	408.247	1.00669	1.00674	1.00679	0	NA	Inf	Inf	411	11002902	11077090	11002491	11076679	0	11002491	74188
STIVARGA	Non_withdrawal_event	Female	410	407.254	-0.133386	0.009683	0.145905	407.254	1.00669	1.00674	1.00679	0	NA	Inf	Inf	410	11002902	11077090	11002492	11076680	0	11002492	74188
VIVELLEDOT	Non_withdrawal_event	Female	408	405.267	-0.133744	0.00968294	0.14623	405.267	1.00669	1.00674	1.00679	0	NA	Inf	Inf	408	11002902	11077090	11002494	11076682	0	11002494	74188
ISOPROPYL ALCOHOL	Non_withdrawal_event	Female	407	404.274	-0.133925	0.00968291	0.146393	404.274	1.00669	1.00674	1.00679	0	NA	Inf	Inf	407	11002902	11077090	11002495	11076683	0	11002495	74188
ALAVERT	Non_withdrawal_event	Female	406	403.281	-0.134106	0.00968288	0.146557	403.281	1.00669	1.00674	1.00679	0	NA	Inf	Inf	406	11002902	11077090	11002496	11076684	0	11002496	74188
PERINDOPRIL ERBUMINE	Non_withdrawal_event	Female	405	402.288	-0.134287	0.00968285	0.146722	402.287	1.00669	1.00674	1.00679	0	NA	Inf	Inf	405	11002902	11077090	11002497	11076685	0	11002497	74188
GLYCOPYRROLATEINDACATEROL	Non_withdrawal_event	Female	404	401.294	-0.13447	0.00968282	0.146887	401.294	1.00669	1.00674	1.00679	0	NA	Inf	Inf	404	11002902	11077090	11002498	11076686	0	11002498	74188
PANOBINOSTAT	Non_withdrawal_event	Female	403	400.301	-0.134653	0.00968279	0.147052	400.301	1.00669	1.00674	1.00679	0	NA	Inf	Inf	403	11002902	11077090	11002499	11076687	0	11002499	74188
RENAGEL	Non_withdrawal_event	Female	403	400.301	-0.134653	0.00968279	0.147052	400.301	1.00669	1.00674	1.00679	0	NA	Inf	Inf	403	11002902	11077090	11002499	11076687	0	11002499	74188
ANGIOMAX	Non_withdrawal_event	Female	402	399.308	-0.134837	0.00968276	0.147219	399.308	1.00669	1.00674	1.00679	0	NA	Inf	Inf	402	11002902	11077090	11002500	11076688	0	11002500	74188
PHENPROCOUMON	Non_withdrawal_event	Female	401	398.314	-0.135021	0.00968273	0.147386	398.314	1.00669	1.00674	1.00679	0	NA	Inf	Inf	401	11002902	11077090	11002501	11076689	0	11002501	74188
COLESTIPOL	Non_withdrawal_event	Female	401	398.314	-0.135021	0.00968273	0.147386	398.314	1.00669	1.00674	1.00679	0	NA	Inf	Inf	401	11002902	11077090	11002501	11076689	0	11002501	74188
VORINOSTAT	Non_withdrawal_event	Female	400	397.321	-0.135206	0.0096827	0.147554	397.321	1.00669	1.00674	1.00679	0	NA	Inf	Inf	400	11002902	11077090	11002502	11076690	0	11002502	74188
TALIMOGENE LAHERPAREPVEC	Non_withdrawal_event	Female	398	395.334	-0.135579	0.00968264	0.147891	395.334	1.00669	1.00674	1.00679	0	NA	Inf	Inf	398	11002902	11077090	11002504	11076692	0	11002504	74188
TREMELIMUMAB	Non_withdrawal_event	Female	398	395.334	-0.135579	0.00968264	0.147891	395.334	1.00669	1.00674	1.00679	0	NA	Inf	Inf	398	11002902	11077090	11002504	11076692	0	11002504	74188
PIRARUBICIN	Non_withdrawal_event	Female	398	395.334	-0.135579	0.00968264	0.147891	395.334	1.00669	1.00674	1.00679	0	NA	Inf	Inf	398	11002902	11077090	11002504	11076692	0	11002504	74188
BUSULFEX	Non_withdrawal_event	Female	397	394.341	-0.135766	0.00968261	0.14806	394.341	1.00669	1.00674	1.00679	0	NA	Inf	Inf	397	11002902	11077090	11002505	11076693	0	11002505	74188
DINOPROSTONE	Non_withdrawal_event	Female	396	393.348	-0.135954	0.00968258	0.14823	393.348	1.00669	1.00674	1.00679	0	NA	Inf	Inf	396	11002902	11077090	11002506	11076694	0	11002506	74188
ROGAINE	Non_withdrawal_event	Female	396	393.348	-0.135954	0.00968258	0.14823	393.348	1.00669	1.00674	1.00679	0	NA	Inf	Inf	396	11002902	11077090	11002506	11076694	0	11002506	74188
CAMPTOSAR	Non_withdrawal_event	Female	395	392.355	-0.136143	0.00968255	0.148401	392.354	1.00669	1.00674	1.00679	0	NA	Inf	Inf	395	11002902	11077090	11002507	11076695	0	11002507	74188
GAMUNEX	Non_withdrawal_event	Female	394	391.361	-0.136332	0.00968252	0.148572	391.361	1.00669	1.00674	1.00679	0	NA	Inf	Inf	394	11002902	11077090	11002508	11076696	0	11002508	74188
HUMAN COAGULATION FACTOR VIIIVON WILLEBRAND FACTOR COMPLEX	Non_withdrawal_event	Female	393	390.368	-0.136523	0.00968249	0.148744	390.368	1.00669	1.00674	1.00679	0	NA	Inf	Inf	393	11002902	11077090	11002509	11076697	0	11002509	74188
ENDOXAN	Non_withdrawal_event	Female	393	390.368	-0.136523	0.00968249	0.148744	390.368	1.00669	1.00674	1.00679	0	NA	Inf	Inf	393	11002902	11077090	11002509	11076697	0	11002509	74188
FINASTERIDE	Non_withdrawal_event	Female	391	388.381	-0.136905	0.00968242	0.14909	388.381	1.00669	1.00674	1.00679	0	NA	Inf	Inf	391	11002902	11077090	11002511	11076699	0	11002511	74188
MOBOCERTINIB	Non_withdrawal_event	Female	391	388.381	-0.136905	0.00968242	0.14909	388.381	1.00669	1.00674	1.00679	0	NA	Inf	Inf	391	11002902	11077090	11002511	11076699	0	11002511	74188
BISMUTH SUBCITRATE POTASSIUMMETRONIDAZOLE_TETRACYCLINE	Non_withdrawal_event	Female	391	388.381	-0.136905	0.00968242	0.14909	388.381	1.00669	1.00674	1.00679	0	NA	Inf	Inf	391	11002902	11077090	11002511	11076699	0	11002511	74188
KUVAN	Non_withdrawal_event	Female	391	388.381	-0.136905	0.00968242	0.14909	388.381	1.00669	1.00674	1.00679	0	NA	Inf	Inf	391	11002902	11077090	11002511	11076699	0	11002511	74188
FERRIC DERISOMALTOSE	Non_withdrawal_event	Female	390	387.388	-0.137098	0.00968239	0.149264	387.388	1.00669	1.00674	1.00679	0	NA	Inf	Inf	390	11002902	11077090	11002512	11076700	0	11002512	74188
CORTANCYL	Non_withdrawal_event	Female	390	387.388	-0.137098	0.00968239	0.149264	387.388	1.00669	1.00674	1.00679	0	NA	Inf	Inf	390	11002902	11077090	11002512	11076700	0	11002512	74188
ANIFROLUMABFNIA	Non_withdrawal_event	Female	389	386.395	-0.137291	0.00968236	0.149439	386.395	1.00669	1.00674	1.00679	0	NA	Inf	Inf	389	11002902	11077090	11002513	11076701	0	11002513	74188
NETARSUDIL	Non_withdrawal_event	Female	388	385.401	-0.137485	0.00968233	0.149614	385.401	1.00669	1.00674	1.00679	0	NA	Inf	Inf	388	11002902	11077090	11002514	11076702	0	11002514	74188
PLETAL	Non_withdrawal_event	Female	388	385.401	-0.137485	0.00968233	0.149614	385.401	1.00669	1.00674	1.00679	0	NA	Inf	Inf	388	11002902	11077090	11002514	11076702	0	11002514	74188
CGS T30748_	Non_withdrawal_event	Female	387	384.408	-0.137679	0.00968229	0.14979	384.408	1.00669	1.00674	1.00679	0	NA	Inf	Inf	387	11002902	11077090	11002515	11076703	0	11002515	74188
TETRAHYDROCANNABINOL	Non_withdrawal_event	Female	386	383.415	-0.137875	0.00968226	0.149967	383.415	1.00669	1.00674	1.00679	0	NA	Inf	Inf	386	11002902	11077090	11002516	11076704	0	11002516	74188
ITRIZOLE	Non_withdrawal_event	Female	385	382.421	-0.138071	0.00968223	0.150144	382.421	1.00669	1.00674	1.00679	0	NA	Inf	Inf	385	11002902	11077090	11002517	11076705	0	11002517	74188
ROLAPITANT	Non_withdrawal_event	Female	385	382.421	-0.138071	0.00968223	0.150144	382.421	1.00669	1.00674	1.00679	0	NA	Inf	Inf	385	11002902	11077090	11002517	11076705	0	11002517	74188
GOLD	Non_withdrawal_event	Female	385	382.421	-0.138071	0.00968223	0.150144	382.421	1.00669	1.00674	1.00679	0	NA	Inf	Inf	385	11002902	11077090	11002517	11076705	0	11002517	74188
TAVANIC	Non_withdrawal_event	Female	383	380.435	-0.138466	0.00968216	0.150501	380.435	1.00669	1.00674	1.00679	0	NA	Inf	Inf	383	11002902	11077090	11002519	11076707	0	11002519	74188
ZEVALIN	Non_withdrawal_event	Female	382	379.442	-0.138665	0.00968213	0.15068	379.441	1.00669	1.00674	1.00679	0	NA	Inf	Inf	382	11002902	11077090	11002520	11076708	0	11002520	74188
AMN	Non_withdrawal_event	Female	381	378.448	-0.138864	0.0096821	0.15086	378.448	1.00669	1.00674	1.00679	0	NA	Inf	Inf	381	11002902	11077090	11002521	11076709	0	11002521	74188
ALBUTEROL AUTOHALER	Non_withdrawal_event	Female	381	378.448	-0.138864	0.0096821	0.15086	378.448	1.00669	1.00674	1.00679	0	NA	Inf	Inf	381	11002902	11077090	11002521	11076709	0	11002521	74188
ROMIDEPSIN	Non_withdrawal_event	Female	380	377.455	-0.139064	0.00968206	0.151041	377.455	1.00669	1.00674	1.00679	0	NA	Inf	Inf	380	11002902	11077090	11002522	11076710	0	11002522	74188
SUSTIVA	Non_withdrawal_event	Female	380	377.455	-0.139064	0.00968206	0.151041	377.455	1.00669	1.00674	1.00679	0	NA	Inf	Inf	380	11002902	11077090	11002522	11076710	0	11002522	74188
DUTASTERIDE	Non_withdrawal_event	Female	379	376.462	-0.139265	0.00968203	0.151222	376.462	1.00669	1.00674	1.00679	0	NA	Inf	Inf	379	11002902	11077090	11002523	11076711	0	11002523	74188
SOMAVERT	Non_withdrawal_event	Female	379	376.462	-0.139265	0.00968203	0.151222	376.462	1.00669	1.00674	1.00679	0	NA	Inf	Inf	379	11002902	11077090	11002523	11076711	0	11002523	74188
PROCARDIA	Non_withdrawal_event	Female	378	375.468	-0.139467	0.009682	0.151405	375.468	1.00669	1.00674	1.00679	0	NA	Inf	Inf	378	11002902	11077090	11002524	11076712	0	11002524	74188
LOMUSTINE	Non_withdrawal_event	Female	377	374.475	-0.13967	0.00968196	0.151588	374.475	1.00669	1.00674	1.00679	0	NA	Inf	Inf	377	11002902	11077090	11002525	11076713	0	11002525	74188
POVIDONEIODINE	Non_withdrawal_event	Female	377	374.475	-0.13967	0.00968196	0.151588	374.475	1.00669	1.00674	1.00679	0	NA	Inf	Inf	377	11002902	11077090	11002525	11076713	0	11002525	74188
FLUORIDE	Non_withdrawal_event	Female	375	372.488	-0.140077	0.00968189	0.151955	372.488	1.00669	1.00674	1.00679	0	NA	Inf	Inf	375	11002902	11077090	11002527	11076715	0	11002527	74188
PROVELLA	Non_withdrawal_event	Female	375	372.488	-0.140077	0.00968189	0.151955	372.488	1.00669	1.00674	1.00679	0	NA	Inf	Inf	375	11002902	11077090	11002527	11076715	0	11002527	74188
LUSPATERCEPTAAMT	Non_withdrawal_event	Female	373	370.502	-0.140488	0.00968182	0.152326	370.502	1.00669	1.00674	1.00679	0	NA	Inf	Inf	373	11002902	11077090	11002529	11076717	0	11002529	74188
COMTAN	Non_withdrawal_event	Female	373	370.502	-0.140488	0.00968182	0.152326	370.502	1.00669	1.00674	1.00679	0	NA	Inf	Inf	373	11002902	11077090	11002529	11076717	0	11002529	74188
NUTROPIN	Non_withdrawal_event	Female	372	369.509	-0.140695	0.00968179	0.152513	369.508	1.00669	1.00674	1.00679	0	NA	Inf	Inf	372	11002902	11077090	11002530	11076718	0	11002530	74188
XYLOCAINE	Non_withdrawal_event	Female	372	369.509	-0.140695	0.00968179	0.152513	369.508	1.00669	1.00674	1.00679	0	NA	Inf	Inf	372	11002902	11077090	11002530	11076718	0	11002530	74188
LOOVRAL-	Non_withdrawal_event	Female	371	368.515	-0.140903	0.00968175	0.1527	368.515	1.00669	1.00674	1.00679	0	NA	Inf	Inf	371	11002902	11077090	11002531	11076719	0	11002531	74188
ORITAVANCIN	Non_withdrawal_event	Female	370	367.522	-0.141111	0.00968172	0.152888	367.522	1.00669	1.00674	1.00679	0	NA	Inf	Inf	370	11002902	11077090	11002532	11076720	0	11002532	74188
LETERMOVIR	Non_withdrawal_event	Female	370	367.522	-0.141111	0.00968172	0.152888	367.522	1.00669	1.00674	1.00679	0	NA	Inf	Inf	370	11002902	11077090	11002532	11076720	0	11002532	74188
COSOPT	Non_withdrawal_event	Female	370	367.522	-0.141111	0.00968172	0.152888	367.522	1.00669	1.00674	1.00679	0	NA	Inf	Inf	370	11002902	11077090	11002532	11076720	0	11002532	74188
FEMHRT	Non_withdrawal_event	Female	370	367.522	-0.141111	0.00968172	0.152888	367.522	1.00669	1.00674	1.00679	0	NA	Inf	Inf	370	11002902	11077090	11002532	11076720	0	11002532	74188
ARGATROBAN	Non_withdrawal_event	Female	369	366.529	-0.141321	0.00968168	0.153077	366.529	1.00669	1.00674	1.00679	0	NA	Inf	Inf	369	11002902	11077090	11002533	11076721	0	11002533	74188
FORADIL	Non_withdrawal_event	Female	369	366.529	-0.141321	0.00968168	0.153077	366.529	1.00669	1.00674	1.00679	0	NA	Inf	Inf	369	11002902	11077090	11002533	11076721	0	11002533	74188
NITRIC	Non_withdrawal_event	Female	366	363.549	-0.141954	0.00968158	0.153647	363.549	1.00669	1.00674	1.00679	0	NA	Inf	Inf	366	11002902	11077090	11002536	11076724	0	11002536	74188
AZASITE	Non_withdrawal_event	Female	366	363.549	-0.141954	0.00968158	0.153647	363.549	1.00669	1.00674	1.00679	0	NA	Inf	Inf	366	11002902	11077090	11002536	11076724	0	11002536	74188
POLATUZUMAB VEDOTIN	Non_withdrawal_event	Female	365	362.555	-0.142167	0.00968154	0.153839	362.555	1.00669	1.00674	1.00679	0	NA	Inf	Inf	365	11002902	11077090	11002537	11076725	0	11002537	74188
DEFEROXAMINE	Non_withdrawal_event	Female	364	361.562	-0.142381	0.0096815	0.154032	361.562	1.00669	1.00674	1.00679	0	NA	Inf	Inf	364	11002902	11077090	11002538	11076726	0	11002538	74188
TYGACIL	Non_withdrawal_event	Female	362	359.576	-0.142811	0.00968143	0.154419	359.575	1.00669	1.00674	1.00679	0	NA	Inf	Inf	362	11002902	11077090	11002540	11076728	0	11002540	74188
TAHOR	Non_withdrawal_event	Female	362	359.576	-0.142811	0.00968143	0.154419	359.575	1.00669	1.00674	1.00679	0	NA	Inf	Inf	362	11002902	11077090	11002540	11076728	0	11002540	74188
HISTRELIN	Non_withdrawal_event	Female	361	358.582	-0.143027	0.00968139	0.154614	358.582	1.00669	1.00674	1.00679	0	NA	Inf	Inf	361	11002902	11077090	11002541	11076729	0	11002541	74188
BELZUTIFAN	Non_withdrawal_event	Female	361	358.582	-0.143027	0.00968139	0.154614	358.582	1.00669	1.00674	1.00679	0	NA	Inf	Inf	361	11002902	11077090	11002541	11076729	0	11002541	74188
LARIAM	Non_withdrawal_event	Female	360	357.589	-0.143245	0.00968135	0.15481	357.589	1.00669	1.00674	1.00679	0	NA	Inf	Inf	360	11002902	11077090	11002542	11076730	0	11002542	74188
RIFABUTIN	Non_withdrawal_event	Female	359	356.596	-0.143463	0.00968132	0.155006	356.596	1.00669	1.00674	1.00679	0	NA	Inf	Inf	359	11002902	11077090	11002543	11076731	0	11002543	74188
GIMERACILOTERACIL_TEGAFUR	Non_withdrawal_event	Female	357	354.609	-0.143902	0.00968124	0.155402	354.609	1.00669	1.00674	1.00679	0	NA	Inf	Inf	357	11002902	11077090	11002545	11076733	0	11002545	74188
FOSPHENYTOIN	Non_withdrawal_event	Female	357	354.609	-0.143902	0.00968124	0.155402	354.609	1.00669	1.00674	1.00679	0	NA	Inf	Inf	357	11002902	11077090	11002545	11076733	0	11002545	74188
ISATUXIMAB	Non_withdrawal_event	Female	357	354.609	-0.143902	0.00968124	0.155402	354.609	1.00669	1.00674	1.00679	0	NA	Inf	Inf	357	11002902	11077090	11002545	11076733	0	11002545	74188
ENTACAPONE	Non_withdrawal_event	Female	357	354.609	-0.143902	0.00968124	0.155402	354.609	1.00669	1.00674	1.00679	0	NA	Inf	Inf	357	11002902	11077090	11002545	11076733	0	11002545	74188
ACENOCOUMAROL	Non_withdrawal_event	Female	356	353.616	-0.144124	0.0096812	0.155601	353.616	1.00669	1.00674	1.00679	0	NA	Inf	Inf	356	11002902	11077090	11002546	11076734	0	11002546	74188
TALIGLUCERASE ALFA	Non_withdrawal_event	Female	356	353.616	-0.144124	0.0096812	0.155601	353.616	1.00669	1.00674	1.00679	0	NA	Inf	Inf	356	11002902	11077090	11002546	11076734	0	11002546	74188
CALCIUM CHLORIDEDEXTROSE_MAGNESIUM \ CHLORIDE	Non_withdrawal_event	Female	356	353.616	-0.144124	0.0096812	0.155601	353.616	1.00669	1.00674	1.00679	0	NA	Inf	Inf	356	11002902	11077090	11002546	11076734	0	11002546	74188
MIGLUSTAT	Non_withdrawal_event	Female	355	352.622	-0.144346	0.00968116	0.155801	352.622	1.00669	1.00674	1.00679	0	NA	Inf	Inf	355	11002902	11077090	11002547	11076735	0	11002547	74188
GLUCOVANCE	Non_withdrawal_event	Female	355	352.622	-0.144346	0.00968116	0.155801	352.622	1.00669	1.00674	1.00679	0	NA	Inf	Inf	355	11002902	11077090	11002547	11076735	0	11002547	74188
SANCTURA	Non_withdrawal_event	Female	355	352.622	-0.144346	0.00968116	0.155801	352.622	1.00669	1.00674	1.00679	0	NA	Inf	Inf	355	11002902	11077090	11002547	11076735	0	11002547	74188
CERTICAN	Non_withdrawal_event	Female	353	350.636	-0.144793	0.00968109	0.156203	350.636	1.00669	1.00674	1.00679	0	NA	Inf	Inf	353	11002902	11077090	11002549	11076737	0	11002549	74188
SPORANOX	Non_withdrawal_event	Female	353	350.636	-0.144793	0.00968109	0.156203	350.636	1.00669	1.00674	1.00679	0	NA	Inf	Inf	353	11002902	11077090	11002549	11076737	0	11002549	74188
DOLUTEGRAVIR SODIUMLAMIVUDINE	Non_withdrawal_event	Female	351	348.649	-0.145243	0.00968101	0.156608	348.649	1.00669	1.00674	1.00679	0	NA	Inf	Inf	351	11002902	11077090	11002551	11076739	0	11002551	74188
REOPRO	Non_withdrawal_event	Female	350	347.656	-0.14547	0.00968097	0.156812	347.656	1.00669	1.00674	1.00679	0	NA	Inf	Inf	350	11002902	11077090	11002552	11076740	0	11002552	74188
ALBENDAZOLE	Non_withdrawal_event	Female	350	347.656	-0.14547	0.00968097	0.156812	347.656	1.00669	1.00674	1.00679	0	NA	Inf	Inf	350	11002902	11077090	11002552	11076740	0	11002552	74188
NITISINONE	Non_withdrawal_event	Female	349	346.663	-0.145698	0.00968093	0.157017	346.663	1.00669	1.00674	1.00679	0	NA	Inf	Inf	349	11002902	11077090	11002553	11076741	0	11002553	74188
PYRIDOXINE	Non_withdrawal_event	Female	349	346.663	-0.145698	0.00968093	0.157017	346.663	1.00669	1.00674	1.00679	0	NA	Inf	Inf	349	11002902	11077090	11002553	11076741	0	11002553	74188
SELPERCATINIB	Non_withdrawal_event	Female	349	346.663	-0.145698	0.00968093	0.157017	346.663	1.00669	1.00674	1.00679	0	NA	Inf	Inf	349	11002902	11077090	11002553	11076741	0	11002553	74188
ZOLEDRONATE	Non_withdrawal_event	Female	348	345.669	-0.145927	0.00968089	0.157223	345.669	1.00669	1.00674	1.00679	0	NA	Inf	Inf	348	11002902	11077090	11002554	11076742	0	11002554	74188
SORIATANE	Non_withdrawal_event	Female	348	345.669	-0.145927	0.00968089	0.157223	345.669	1.00669	1.00674	1.00679	0	NA	Inf	Inf	348	11002902	11077090	11002554	11076742	0	11002554	74188
STIRIPENTOL	Non_withdrawal_event	Female	347	344.676	-0.146157	0.00968085	0.157429	344.676	1.00669	1.00674	1.00679	0	NA	Inf	Inf	347	11002902	11077090	11002555	11076743	0	11002555	74188
PENTASA	Non_withdrawal_event	Female	347	344.676	-0.146157	0.00968085	0.157429	344.676	1.00669	1.00674	1.00679	0	NA	Inf	Inf	347	11002902	11077090	11002555	11076743	0	11002555	74188
DARATUMUMABHYALURONIDASE-FIHJ	Non_withdrawal_event	Female	346	343.683	-0.146388	0.00968081	0.157637	343.683	1.00669	1.00674	1.00679	0	NA	Inf	Inf	346	11002902	11077090	11002556	11076744	0	11002556	74188
FINACEA	Non_withdrawal_event	Female	346	343.683	-0.146388	0.00968081	0.157637	343.683	1.00669	1.00674	1.00679	0	NA	Inf	Inf	346	11002902	11077090	11002556	11076744	0	11002556	74188
ISAVUCONAZOLE	Non_withdrawal_event	Female	345	342.689	-0.14662	0.00968077	0.157845	342.689	1.00669	1.00674	1.00679	0	NA	Inf	Inf	345	11002902	11077090	11002557	11076745	0	11002557	74188
PROPULSID	Non_withdrawal_event	Female	344	341.696	-0.146853	0.00968073	0.158054	341.696	1.00669	1.00674	1.00679	0	NA	Inf	Inf	344	11002902	11077090	11002558	11076746	0	11002558	74188
THYROTROPIN ALFA	Non_withdrawal_event	Female	343	340.703	-0.147087	0.00968069	0.158265	340.703	1.00669	1.00674	1.00679	0	NA	Inf	Inf	343	11002902	11077090	11002559	11076747	0	11002559	74188
VINORELBINEVINORELBINE	Non_withdrawal_event	Female	342	339.709	-0.147322	0.00968065	0.158476	339.709	1.00669	1.00674	1.00679	0	NA	Inf	Inf	342	11002902	11077090	11002560	11076748	0	11002560	74188
EYLEA	Non_withdrawal_event	Female	341	338.716	-0.147558	0.0096806	0.158688	338.716	1.00669	1.00674	1.00679	0	NA	Inf	Inf	341	11002902	11077090	11002561	11076749	0	11002561	74188
MENTHOLMETHYL	Non_withdrawal_event	Female	341	338.716	-0.147558	0.0096806	0.158688	338.716	1.00669	1.00674	1.00679	0	NA	Inf	Inf	341	11002902	11077090	11002561	11076749	0	11002561	74188
RESLIZUMAB	Non_withdrawal_event	Female	341	338.716	-0.147558	0.0096806	0.158688	338.716	1.00669	1.00674	1.00679	0	NA	Inf	Inf	341	11002902	11077090	11002561	11076749	0	11002561	74188
ILARIS	Non_withdrawal_event	Female	341	338.716	-0.147558	0.0096806	0.158688	338.716	1.00669	1.00674	1.00679	0	NA	Inf	Inf	341	11002902	11077090	11002561	11076749	0	11002561	74188
ISOPROPYL ALCOHOLLEUPROLIDE_NORETHINDRONE ACETATE	Non_withdrawal_event	Female	341	338.716	-0.147558	0.0096806	0.158688	338.716	1.00669	1.00674	1.00679	0	NA	Inf	Inf	341	11002902	11077090	11002561	11076749	0	11002561	74188
ZIRCONIUM CYCLOSILICATE	Non_withdrawal_event	Female	340	337.723	-0.147795	0.00968056	0.1589	337.723	1.00669	1.00674	1.00679	0	NA	Inf	Inf	340	11002902	11077090	11002562	11076750	0	11002562	74188
AZILSARTAN	Non_withdrawal_event	Female	338	335.736	-0.148273	0.00968048	0.159329	335.736	1.00669	1.00674	1.00679	0	NA	Inf	Inf	338	11002902	11077090	11002564	11076752	0	11002564	74188
NOVORAPID	Non_withdrawal_event	Female	338	335.736	-0.148273	0.00968048	0.159329	335.736	1.00669	1.00674	1.00679	0	NA	Inf	Inf	338	11002902	11077090	11002564	11076752	0	11002564	74188
BICTEGRAVIREMTRICITABINE_TENOFOVIR ALAFENAMIDE	Non_withdrawal_event	Female	336	333.75	-0.148754	0.00968039	0.159761	333.75	1.00669	1.00674	1.00679	0	NA	Inf	Inf	336	11002902	11077090	11002566	11076754	0	11002566	74188
ASPIRINDIPYRIDAMOLE	Non_withdrawal_event	Female	336	333.75	-0.148754	0.00968039	0.159761	333.75	1.00669	1.00674	1.00679	0	NA	Inf	Inf	336	11002902	11077090	11002566	11076754	0	11002566	74188
CYTARABINEDAUNORUBICIN	Non_withdrawal_event	Female	333	330.77	-0.149485	0.00968026	0.160417	330.77	1.00669	1.00674	1.00679	0	NA	Inf	Inf	333	11002902	11077090	11002569	11076757	0	11002569	74188
ATRACURIUM	Non_withdrawal_event	Female	331	328.783	-0.149978	0.00968017	0.160859	328.783	1.00669	1.00674	1.00679	0	NA	Inf	Inf	331	11002902	11077090	11002571	11076759	0	11002571	74188
FERRLECIT	Non_withdrawal_event	Female	329	326.797	-0.150476	0.00968009	0.161304	326.796	1.00669	1.00674	1.00679	0	NA	Inf	Inf	329	11002902	11077090	11002573	11076761	0	11002573	74188
BIPERIDEN	Non_withdrawal_event	Female	328	325.803	-0.150726	0.00968004	0.161529	325.803	1.00669	1.00674	1.00679	0	NA	Inf	Inf	328	11002902	11077090	11002574	11076762	0	11002574	74188
ATOVAQUONE	Non_withdrawal_event	Female	327	324.81	-0.150978	0.00968	0.161754	324.81	1.00669	1.00674	1.00679	0	NA	Inf	Inf	327	11002902	11077090	11002575	11076763	0	11002575	74188
IRON DEXTRAN	Non_withdrawal_event	Female	327	324.81	-0.150978	0.00968	0.161754	324.81	1.00669	1.00674	1.00679	0	NA	Inf	Inf	327	11002902	11077090	11002575	11076763	0	11002575	74188
EFGARTIGIMOD ALFAFCAB	Non_withdrawal_event	Female	326	323.817	-0.151231	0.00967995	0.161981	323.817	1.00669	1.00674	1.00679	0	NA	Inf	Inf	326	11002902	11077090	11002576	11076764	0	11002576	74188
HYDREA	Non_withdrawal_event	Female	326	323.817	-0.151231	0.00967995	0.161981	323.817	1.00669	1.00674	1.00679	0	NA	Inf	Inf	326	11002902	11077090	11002576	11076764	0	11002576	74188
BISACODYL DOCUSATE	Non_withdrawal_event	Female	326	323.817	-0.151231	0.00967995	0.161981	323.817	1.00669	1.00674	1.00679	0	NA	Inf	Inf	326	11002902	11077090	11002576	11076764	0	11002576	74188
ALKERAN	Non_withdrawal_event	Female	325	322.823	-0.151485	0.0096799	0.162208	322.823	1.00669	1.00674	1.00679	0	NA	Inf	Inf	325	11002902	11077090	11002577	11076765	0	11002577	74188
FINERENONE	Non_withdrawal_event	Female	324	321.83	-0.15174	0.00967986	0.162437	321.83	1.00669	1.00674	1.00679	0	NA	Inf	Inf	324	11002902	11077090	11002578	11076766	0	11002578	74188
TILDRAKIZUMABASMN	Non_withdrawal_event	Female	324	321.83	-0.15174	0.00967986	0.162437	321.83	1.00669	1.00674	1.00679	0	NA	Inf	Inf	324	11002902	11077090	11002578	11076766	0	11002578	74188
LANOXIN	Non_withdrawal_event	Female	324	321.83	-0.15174	0.00967986	0.162437	321.83	1.00669	1.00674	1.00679	0	NA	Inf	Inf	324	11002902	11077090	11002578	11076766	0	11002578	74188
COAGULATION FACTOR IX HUMANCOAGULATION FACTOR VII HUMAN_COAGULATION FACTOR X HUMAN\PROTEIN C\PROTEIN S HUMAN\PROTHROMBIN	Non_withdrawal_event	Female	322	319.843	-0.152254	0.00967976	0.162897	319.843	1.00669	1.00674	1.00679	0	NA	Inf	Inf	322	11002902	11077090	11002580	11076768	0	11002580	74188
LANTHANUM	Non_withdrawal_event	Female	322	319.843	-0.152254	0.00967976	0.162897	319.843	1.00669	1.00674	1.00679	0	NA	Inf	Inf	322	11002902	11077090	11002580	11076768	0	11002580	74188
OMNICEF	Non_withdrawal_event	Female	321	318.85	-0.152513	0.00967972	0.163128	318.85	1.00669	1.00674	1.00679	0	NA	Inf	Inf	321	11002902	11077090	11002581	11076769	0	11002581	74188
EMTRICITABINERILPIVIRINE_TENOFOVIR ALAFENAMIDE	Non_withdrawal_event	Female	321	318.85	-0.152513	0.00967972	0.163128	318.85	1.00669	1.00674	1.00679	0	NA	Inf	Inf	321	11002902	11077090	11002581	11076769	0	11002581	74188
RIBAPAK	Non_withdrawal_event	Female	321	318.85	-0.152513	0.00967972	0.163128	318.85	1.00669	1.00674	1.00679	0	NA	Inf	Inf	321	11002902	11077090	11002581	11076769	0	11002581	74188
SUMAVEL DOSEPRO	Non_withdrawal_event	Female	321	318.85	-0.152513	0.00967972	0.163128	318.85	1.00669	1.00674	1.00679	0	NA	Inf	Inf	321	11002902	11077090	11002581	11076769	0	11002581	74188
DIPYRIDAMOLE	Non_withdrawal_event	Female	320	317.857	-0.152773	0.00967967	0.163361	317.857	1.00669	1.00674	1.00679	0	NA	Inf	Inf	320	11002902	11077090	11002582	11076770	0	11002582	74188
APLISOL DIAGNOSTIC ANTIGEN	Non_withdrawal_event	Female	319	316.864	-0.153034	0.00967962	0.163595	316.863	1.00669	1.00674	1.00679	0	NA	Inf	Inf	319	11002902	11077090	11002583	11076771	0	11002583	74188
XOPENEX	Non_withdrawal_event	Female	319	316.864	-0.153034	0.00967962	0.163595	316.863	1.00669	1.00674	1.00679	0	NA	Inf	Inf	319	11002902	11077090	11002583	11076771	0	11002583	74188
ETESEVIMAB	Non_withdrawal_event	Female	318	315.87	-0.153297	0.00967958	0.16383	315.87	1.00669	1.00674	1.00679	0	NA	Inf	Inf	318	11002902	11077090	11002584	11076772	0	11002584	74188
GAMMAGARD SD	Non_withdrawal_event	Female	317	314.877	-0.153561	0.00967953	0.164066	314.877	1.00669	1.00674	1.00679	0	NA	Inf	Inf	317	11002902	11077090	11002585	11076773	0	11002585	74188
CELECOX	Non_withdrawal_event	Female	317	314.877	-0.153561	0.00967953	0.164066	314.877	1.00669	1.00674	1.00679	0	NA	Inf	Inf	317	11002902	11077090	11002585	11076773	0	11002585	74188
SILVER SULFADIAZINE	Non_withdrawal_event	Female	316	313.884	-0.153826	0.00967948	0.164303	313.884	1.00669	1.00674	1.00679	0	NA	Inf	Inf	316	11002902	11077090	11002586	11076774	0	11002586	74188
GONALF	Non_withdrawal_event	Female	316	313.884	-0.153826	0.00967948	0.164303	313.884	1.00669	1.00674	1.00679	0	NA	Inf	Inf	316	11002902	11077090	11002586	11076774	0	11002586	74188
FOLINIC ACID	Non_withdrawal_event	Female	314	311.897	-0.15436	0.00967938	0.16478	311.897	1.00669	1.00674	1.00679	0	NA	Inf	Inf	314	11002902	11077090	11002588	11076776	0	11002588	74188
CLOFARABINE	Non_withdrawal_event	Female	314	311.897	-0.15436	0.00967938	0.16478	311.897	1.00669	1.00674	1.00679	0	NA	Inf	Inf	314	11002902	11077090	11002588	11076776	0	11002588	74188
METHERGINE	Non_withdrawal_event	Female	314	311.897	-0.15436	0.00967938	0.16478	311.897	1.00669	1.00674	1.00679	0	NA	Inf	Inf	314	11002902	11077090	11002588	11076776	0	11002588	74188
RYTHMOL	Non_withdrawal_event	Female	314	311.897	-0.15436	0.00967938	0.16478	311.897	1.00669	1.00674	1.00679	0	NA	Inf	Inf	314	11002902	11077090	11002588	11076776	0	11002588	74188
ERDAFITINIB	Non_withdrawal_event	Female	313	310.904	-0.154629	0.00967933	0.16502	310.904	1.00669	1.00674	1.00679	0	NA	Inf	Inf	313	11002902	11077090	11002589	11076777	0	11002589	74188
DACOMITINIB	Non_withdrawal_event	Female	313	310.904	-0.154629	0.00967933	0.16502	310.904	1.00669	1.00674	1.00679	0	NA	Inf	Inf	313	11002902	11077090	11002589	11076777	0	11002589	74188
BLUE	Non_withdrawal_event	Female	312	309.91	-0.154899	0.00967928	0.165262	309.91	1.00669	1.00674	1.00679	0	NA	Inf	Inf	312	11002902	11077090	11002590	11076778	0	11002590	74188
THYROID	Non_withdrawal_event	Female	312	309.91	-0.154899	0.00967928	0.165262	309.91	1.00669	1.00674	1.00679	0	NA	Inf	Inf	312	11002902	11077090	11002590	11076778	0	11002590	74188
GRANISETRON	Non_withdrawal_event	Female	310	307.924	-0.155444	0.00967918	0.165748	307.924	1.00669	1.00674	1.00679	0	NA	Inf	Inf	310	11002902	11077090	11002592	11076780	0	11002592	74188
DEXCHLORPHENIRAMINE	Non_withdrawal_event	Female	309	306.93	-0.155718	0.00967913	0.165993	306.93	1.00669	1.00674	1.00679	0	NA	Inf	Inf	309	11002902	11077090	11002593	11076781	0	11002593	74188
OMADACYCLINE	Non_withdrawal_event	Female	308	305.937	-0.155994	0.00967908	0.166239	305.937	1.00669	1.00674	1.00679	0	NA	Inf	Inf	308	11002902	11077090	11002594	11076782	0	11002594	74188
SOTRET	Non_withdrawal_event	Female	307	304.944	-0.156271	0.00967903	0.166487	304.944	1.00669	1.00674	1.00679	0	NA	Inf	Inf	307	11002902	11077090	11002595	11076783	0	11002595	74188
ENZALUTAMIDE	Non_withdrawal_event	Female	306	303.951	-0.15655	0.00967898	0.166735	303.951	1.00669	1.00674	1.00679	0	NA	Inf	Inf	306	11002902	11077090	11002596	11076784	0	11002596	74188
FOSFOMYCIN TROMETHAMINE	Non_withdrawal_event	Female	306	303.951	-0.15655	0.00967898	0.166735	303.951	1.00669	1.00674	1.00679	0	NA	Inf	Inf	306	11002902	11077090	11002596	11076784	0	11002596	74188
SOFOSBUVIR_VELPATASVIR_VOXILAPREVIR	Non_withdrawal_event	Female	305	302.957	-0.156829	0.00967893	0.166985	302.957	1.00669	1.00674	1.00679	0	NA	Inf	Inf	305	11002902	11077090	11002597	11076785	0	11002597	74188
NIMESULIDE	Non_withdrawal_event	Female	305	302.957	-0.156829	0.00967893	0.166985	302.957	1.00669	1.00674	1.00679	0	NA	Inf	Inf	305	11002902	11077090	11002597	11076785	0	11002597	74188
CAYSTON	Non_withdrawal_event	Female	305	302.957	-0.156829	0.00967893	0.166985	302.957	1.00669	1.00674	1.00679	0	NA	Inf	Inf	305	11002902	11077090	11002597	11076785	0	11002597	74188
METFORMIN HYDROCHLORIDESAXAGLIPTIN	Non_withdrawal_event	Female	304	301.964	-0.157111	0.00967887	0.167236	301.964	1.00669	1.00674	1.00679	0	NA	Inf	Inf	304	11002902	11077090	11002598	11076786	0	11002598	74188
CEFIXIME	Non_withdrawal_event	Female	304	301.964	-0.157111	0.00967887	0.167236	301.964	1.00669	1.00674	1.00679	0	NA	Inf	Inf	304	11002902	11077090	11002598	11076786	0	11002598	74188
GRANULOCYTE COLONYSTIMULATING FACTOR	Non_withdrawal_event	Female	302	299.977	-0.157677	0.00967877	0.167741	299.977	1.00669	1.00674	1.00679	0	NA	Inf	Inf	302	11002902	11077090	11002600	11076788	0	11002600	74188
DOBUTAMINE	Non_withdrawal_event	Female	302	299.977	-0.157677	0.00967877	0.167741	299.977	1.00669	1.00674	1.00679	0	NA	Inf	Inf	302	11002902	11077090	11002600	11076788	0	11002600	74188
CYTOTEC	Non_withdrawal_event	Female	302	299.977	-0.157677	0.00967877	0.167741	299.977	1.00669	1.00674	1.00679	0	NA	Inf	Inf	302	11002902	11077090	11002600	11076788	0	11002600	74188
WINRHO SDF	Non_withdrawal_event	Female	301	298.984	-0.157963	0.00967871	0.167996	298.984	1.00669	1.00674	1.00679	0	NA	Inf	Inf	301	11002902	11077090	11002601	11076789	0	11002601	74188
PREZISTA	Non_withdrawal_event	Female	300	297.991	-0.15825	0.00967866	0.168252	297.991	1.00669	1.00674	1.00679	0	NA	Inf	Inf	300	11002902	11077090	11002602	11076790	0	11002602	74188
BROLUCIZUMAB	Non_withdrawal_event	Female	300	297.991	-0.15825	0.00967866	0.168252	297.991	1.00669	1.00674	1.00679	0	NA	Inf	Inf	300	11002902	11077090	11002602	11076790	0	11002602	74188
TENECTEPLASE	Non_withdrawal_event	Female	299	296.997	-0.158538	0.00967861	0.168509	296.997	1.00669	1.00674	1.00679	0	NA	Inf	Inf	299	11002902	11077090	11002603	11076791	0	11002603	74188
CIPROFLOXACIN_DEXAMETHASONE	Non_withdrawal_event	Female	299	296.997	-0.158538	0.00967861	0.168509	296.997	1.00669	1.00674	1.00679	0	NA	Inf	Inf	299	11002902	11077090	11002603	11076791	0	11002603	74188
DETRUSITOL	Non_withdrawal_event	Female	299	296.997	-0.158538	0.00967861	0.168509	296.997	1.00669	1.00674	1.00679	0	NA	Inf	Inf	299	11002902	11077090	11002603	11076791	0	11002603	74188
TICLOPIDINE	Non_withdrawal_event	Female	298	296.004	-0.158828	0.00967855	0.168767	296.004	1.00669	1.00674	1.00679	0	NA	Inf	Inf	298	11002902	11077090	11002604	11076792	0	11002604	74188
MEPIVACAINE	Non_withdrawal_event	Female	298	296.004	-0.158828	0.00967855	0.168767	296.004	1.00669	1.00674	1.00679	0	NA	Inf	Inf	298	11002902	11077090	11002604	11076792	0	11002604	74188
SUCROFERRIC OXYHYDROXIDE	Non_withdrawal_event	Female	296	294.018	-0.159413	0.00967844	0.169288	294.018	1.00669	1.00674	1.00679	0	NA	Inf	Inf	296	11002902	11077090	11002606	11076794	0	11002606	74188
FERAHEME	Non_withdrawal_event	Female	296	294.018	-0.159413	0.00967844	0.169288	294.018	1.00669	1.00674	1.00679	0	NA	Inf	Inf	296	11002902	11077090	11002606	11076794	0	11002606	74188
ANTIHEMOPHILIC FACTOR HUMAN RECOMBINANT	Non_withdrawal_event	Female	293	291.038	-0.160301	0.00967827	0.170078	291.038	1.00669	1.00674	1.00679	0	NA	Inf	Inf	293	11002902	11077090	11002609	11076797	0	11002609	74188
NAPROXEN_SUMATRIPTAN	Non_withdrawal_event	Female	293	291.038	-0.160301	0.00967827	0.170078	291.038	1.00669	1.00674	1.00679	0	NA	Inf	Inf	293	11002902	11077090	11002609	11076797	0	11002609	74188
SPARSENTAN	Non_withdrawal_event	Female	292	290.044	-0.1606	0.00967822	0.170344	290.044	1.00669	1.00674	1.00679	0	NA	Inf	Inf	292	11002902	11077090	11002610	11076798	0	11002610	74188
ACETAMINOPHEN_IBUPROFEN	Non_withdrawal_event	Female	291	289.051	-0.1609	0.00967816	0.170612	289.051	1.00669	1.00674	1.00679	0	NA	Inf	Inf	291	11002902	11077090	11002611	11076799	0	11002611	74188
METOLAZONE	Non_withdrawal_event	Female	291	289.051	-0.1609	0.00967816	0.170612	289.051	1.00669	1.00674	1.00679	0	NA	Inf	Inf	291	11002902	11077090	11002611	11076799	0	11002611	74188
BACITRACIN	Non_withdrawal_event	Female	291	289.051	-0.1609	0.00967816	0.170612	289.051	1.00669	1.00674	1.00679	0	NA	Inf	Inf	291	11002902	11077090	11002611	11076799	0	11002611	74188
KOMBIGLYZE	Non_withdrawal_event	Female	290	288.058	-0.161202	0.0096781	0.170881	288.058	1.00669	1.00674	1.00679	0	NA	Inf	Inf	290	11002902	11077090	11002612	11076800	0	11002612	74188
ERTUGLIFLOZIN PIDOLATE	Non_withdrawal_event	Female	290	288.058	-0.161202	0.0096781	0.170881	288.058	1.00669	1.00674	1.00679	0	NA	Inf	Inf	290	11002902	11077090	11002612	11076800	0	11002612	74188
FAZACLO ODT	Non_withdrawal_event	Female	289	287.064	-0.161506	0.00967805	0.171151	287.064	1.00669	1.00674	1.00679	0	NA	Inf	Inf	289	11002902	11077090	11002613	11076801	0	11002613	74188
BACILLUS CALMETTEGUERIN SUBSTRAIN TICE LIVE ANTIGEN	Non_withdrawal_event	Female	288	286.071	-0.161812	0.00967799	0.171423	286.071	1.00669	1.00674	1.00679	0	NA	Inf	Inf	288	11002902	11077090	11002614	11076802	0	11002614	74188
ATOVAQUONEPROGUANIL	Non_withdrawal_event	Female	288	286.071	-0.161812	0.00967799	0.171423	286.071	1.00669	1.00674	1.00679	0	NA	Inf	Inf	288	11002902	11077090	11002614	11076802	0	11002614	74188
BEXAROTENE	Non_withdrawal_event	Female	287	285.078	-0.162119	0.00967793	0.171696	285.078	1.00669	1.00674	1.00679	0	NA	Inf	Inf	287	11002902	11077090	11002615	11076803	0	11002615	74188
MIMPARA	Non_withdrawal_event	Female	286	284.085	-0.162427	0.00967787	0.17197	284.084	1.00669	1.00674	1.00679	0	NA	Inf	Inf	286	11002902	11077090	11002616	11076804	0	11002616	74188
IMIPENEM	Non_withdrawal_event	Female	286	284.085	-0.162427	0.00967787	0.17197	284.084	1.00669	1.00674	1.00679	0	NA	Inf	Inf	286	11002902	11077090	11002616	11076804	0	11002616	74188
IMMUCYST	Non_withdrawal_event	Female	285	283.091	-0.162738	0.00967781	0.172246	283.091	1.00669	1.00674	1.00679	0	NA	Inf	Inf	285	11002902	11077090	11002617	11076805	0	11002617	74188
BETAINE	Non_withdrawal_event	Female	285	283.091	-0.162738	0.00967781	0.172246	283.091	1.00669	1.00674	1.00679	0	NA	Inf	Inf	285	11002902	11077090	11002617	11076805	0	11002617	74188
LEUKINE	Non_withdrawal_event	Female	285	283.091	-0.162738	0.00967781	0.172246	283.091	1.00669	1.00674	1.00679	0	NA	Inf	Inf	285	11002902	11077090	11002617	11076805	0	11002617	74188
AMINO ACIDSCALCIUM_MAGNESIUM CHLORIDE\ CHLORIDE\SODIUM	Non_withdrawal_event	Female	284	282.098	-0.16305	0.00967775	0.172523	282.098	1.00669	1.00674	1.00679	0	NA	Inf	Inf	284	11002902	11077090	11002618	11076806	0	11002618	74188
LINAGLIPTINMETFORMIN	Non_withdrawal_event	Female	284	282.098	-0.16305	0.00967775	0.172523	282.098	1.00669	1.00674	1.00679	0	NA	Inf	Inf	284	11002902	11077090	11002618	11076806	0	11002618	74188
DALBAVANCIN	Non_withdrawal_event	Female	283	281.105	-0.163363	0.00967769	0.172802	281.105	1.00669	1.00674	1.00679	0	NA	Inf	Inf	283	11002902	11077090	11002619	11076807	0	11002619	74188
NITROUS OXIDE	Non_withdrawal_event	Female	283	281.105	-0.163363	0.00967769	0.172802	281.105	1.00669	1.00674	1.00679	0	NA	Inf	Inf	283	11002902	11077090	11002619	11076807	0	11002619	74188
ALCAFTADINE	Non_withdrawal_event	Female	283	281.105	-0.163363	0.00967769	0.172802	281.105	1.00669	1.00674	1.00679	0	NA	Inf	Inf	283	11002902	11077090	11002619	11076807	0	11002619	74188
MIRVASO %	Non_withdrawal_event	Female	282	280.111	-0.163679	0.00967763	0.173082	280.111	1.00669	1.00674	1.00679	0	NA	Inf	Inf	282	11002902	11077090	11002620	11076808	0	11002620	74188
ANGELIQ	Non_withdrawal_event	Female	282	280.111	-0.163679	0.00967763	0.173082	280.111	1.00669	1.00674	1.00679	0	NA	Inf	Inf	282	11002902	11077090	11002620	11076808	0	11002620	74188
TROSPIUM	Non_withdrawal_event	Female	281	279.118	-0.163996	0.00967757	0.173363	279.118	1.00669	1.00674	1.00679	0	NA	Inf	Inf	281	11002902	11077090	11002621	11076809	0	11002621	74188
GADOPENTETATE DIMEGLUMINE	Non_withdrawal_event	Female	281	279.118	-0.163996	0.00967757	0.173363	279.118	1.00669	1.00674	1.00679	0	NA	Inf	Inf	281	11002902	11077090	11002621	11076809	0	11002621	74188
ALTABAX	Non_withdrawal_event	Female	279	277.131	-0.164635	0.00967744	0.173931	277.131	1.00669	1.00674	1.00679	0	NA	Inf	Inf	279	11002902	11077090	11002623	11076811	0	11002623	74188
SODIUM CHLORIDE	Non_withdrawal_event	Female	279	277.131	-0.164635	0.00967744	0.173931	277.131	1.00669	1.00674	1.00679	0	NA	Inf	Inf	279	11002902	11077090	11002623	11076811	0	11002623	74188
PHENAZOPYRIDINE	Non_withdrawal_event	Female	279	277.131	-0.164635	0.00967744	0.173931	277.131	1.00669	1.00674	1.00679	0	NA	Inf	Inf	279	11002902	11077090	11002623	11076811	0	11002623	74188
ZOLEDRONIC	Non_withdrawal_event	Female	279	277.131	-0.164635	0.00967744	0.173931	277.131	1.00669	1.00674	1.00679	0	NA	Inf	Inf	279	11002902	11077090	11002623	11076811	0	11002623	74188
FARICIMABSVOA	Non_withdrawal_event	Female	278	276.138	-0.164957	0.00967738	0.174217	276.138	1.00669	1.00674	1.00679	0	NA	Inf	Inf	278	11002902	11077090	11002624	11076812	0	11002624	74188
CYTOMEL	Non_withdrawal_event	Female	278	276.138	-0.164957	0.00967738	0.174217	276.138	1.00669	1.00674	1.00679	0	NA	Inf	Inf	278	11002902	11077090	11002624	11076812	0	11002624	74188
VARICELLAZOSTER VIRUS STRAIN OKA_MERCK LIVE ANTIGEN	Non_withdrawal_event	Female	277	275.145	-0.165282	0.00967732	0.174505	275.145	1.00669	1.00674	1.00679	0	NA	Inf	Inf	277	11002902	11077090	11002625	11076813	0	11002625	74188
BUTENAFINE	Non_withdrawal_event	Female	277	275.145	-0.165282	0.00967732	0.174505	275.145	1.00669	1.00674	1.00679	0	NA	Inf	Inf	277	11002902	11077090	11002625	11076813	0	11002625	74188
ROACCUTAN	Non_withdrawal_event	Female	277	275.145	-0.165282	0.00967732	0.174505	275.145	1.00669	1.00674	1.00679	0	NA	Inf	Inf	277	11002902	11077090	11002625	11076813	0	11002625	74188
HYDROGEN PEROXIDE	Non_withdrawal_event	Female	276	274.152	-0.165607	0.00967726	0.174794	274.151	1.00669	1.00674	1.00679	0	NA	Inf	Inf	276	11002902	11077090	11002626	11076814	0	11002626	74188
OPTIMARK	Non_withdrawal_event	Female	275	273.158	-0.165935	0.00967719	0.175084	273.158	1.00669	1.00674	1.00679	0	NA	Inf	Inf	275	11002902	11077090	11002627	11076815	0	11002627	74188
CHLORPHENIRAMINE MALEATEDEXTROMETHORPHAN	Non_withdrawal_event	Female	275	273.158	-0.165935	0.00967719	0.175084	273.158	1.00669	1.00674	1.00679	0	NA	Inf	Inf	275	11002902	11077090	11002627	11076815	0	11002627	74188
FOLLITROPINLUTEINIZING	Non_withdrawal_event	Female	275	273.158	-0.165935	0.00967719	0.175084	273.158	1.00669	1.00674	1.00679	0	NA	Inf	Inf	275	11002902	11077090	11002627	11076815	0	11002627	74188
RITONAVIR SOFT GELATIN	Non_withdrawal_event	Female	274	272.165	-0.166265	0.00967713	0.175376	272.165	1.00669	1.00674	1.00679	0	NA	Inf	Inf	274	11002902	11077090	11002628	11076816	0	11002628	74188
LIVALO	Non_withdrawal_event	Female	273	271.172	-0.166596	0.00967706	0.17567	271.172	1.00669	1.00674	1.00679	0	NA	Inf	Inf	273	11002902	11077090	11002629	11076817	0	11002629	74188
BACITRACIN ZINCNEOMYCIN_POLYMYXIN B SULFATE	Non_withdrawal_event	Female	272	270.178	-0.166929	0.009677	0.175966	270.178	1.00669	1.00674	1.00679	0	NA	Inf	Inf	272	11002902	11077090	11002630	11076818	0	11002630	74188
GILENYACAPSULE	Non_withdrawal_event	Female	272	270.178	-0.166929	0.009677	0.175966	270.178	1.00669	1.00674	1.00679	0	NA	Inf	Inf	272	11002902	11077090	11002630	11076818	0	11002630	74188
ESTROGEN	Non_withdrawal_event	Female	272	270.178	-0.166929	0.009677	0.175966	270.178	1.00669	1.00674	1.00679	0	NA	Inf	Inf	272	11002902	11077090	11002630	11076818	0	11002630	74188
XEPLION	Non_withdrawal_event	Female	271	269.185	-0.167264	0.00967693	0.176262	269.185	1.00669	1.00674	1.00679	0	NA	Inf	Inf	271	11002902	11077090	11002631	11076819	0	11002631	74188
TYVERB	Non_withdrawal_event	Female	270	268.192	-0.167601	0.00967687	0.176561	268.192	1.00669	1.00674	1.00679	0	NA	Inf	Inf	270	11002902	11077090	11002632	11076820	0	11002632	74188
AMIVANTAMAB	Non_withdrawal_event	Female	269	267.198	-0.16794	0.0096768	0.176861	267.198	1.00669	1.00674	1.00679	0	NA	Inf	Inf	269	11002902	11077090	11002633	11076821	0	11002633	74188
LATANOPROSTENE BUNOD	Non_withdrawal_event	Female	269	267.198	-0.16794	0.0096768	0.176861	267.198	1.00669	1.00674	1.00679	0	NA	Inf	Inf	269	11002902	11077090	11002633	11076821	0	11002633	74188
SPECTRACEF	Non_withdrawal_event	Female	268	266.205	-0.168281	0.00967673	0.177163	266.205	1.00669	1.00674	1.00679	0	NA	Inf	Inf	268	11002902	11077090	11002634	11076822	0	11002634	74188
EFLORNITHINE	Non_withdrawal_event	Female	268	266.205	-0.168281	0.00967673	0.177163	266.205	1.00669	1.00674	1.00679	0	NA	Inf	Inf	268	11002902	11077090	11002634	11076822	0	11002634	74188
HYALURONIDASE	Non_withdrawal_event	Female	267	265.212	-0.168624	0.00967666	0.177466	265.212	1.00669	1.00674	1.00679	0	NA	Inf	Inf	267	11002902	11077090	11002635	11076823	0	11002635	74188
EXENATIDE PENDISPOSABLE	Non_withdrawal_event	Female	265	263.225	-0.169315	0.00967653	0.178078	263.225	1.00669	1.00674	1.00679	0	NA	Inf	Inf	265	11002902	11077090	11002637	11076825	0	11002637	74188
PARIET	Non_withdrawal_event	Female	265	263.225	-0.169315	0.00967653	0.178078	263.225	1.00669	1.00674	1.00679	0	NA	Inf	Inf	265	11002902	11077090	11002637	11076825	0	11002637	74188
BOTOXA	Non_withdrawal_event	Female	264	262.232	-0.169664	0.00967646	0.178387	262.232	1.00669	1.00674	1.00679	0	NA	Inf	Inf	264	11002902	11077090	11002638	11076826	0	11002638	74188
CRAVIT	Non_withdrawal_event	Female	264	262.232	-0.169664	0.00967646	0.178387	262.232	1.00669	1.00674	1.00679	0	NA	Inf	Inf	264	11002902	11077090	11002638	11076826	0	11002638	74188
MACUGEN	Non_withdrawal_event	Female	263	261.239	-0.170015	0.00967639	0.178697	261.239	1.00669	1.00674	1.00679	0	NA	Inf	Inf	263	11002902	11077090	11002639	11076827	0	11002639	74188
KARDEGIC	Non_withdrawal_event	Female	263	261.239	-0.170015	0.00967639	0.178697	261.239	1.00669	1.00674	1.00679	0	NA	Inf	Inf	263	11002902	11077090	11002639	11076827	0	11002639	74188
MISOPROSTOL MCG	Non_withdrawal_event	Female	263	261.239	-0.170015	0.00967639	0.178697	261.239	1.00669	1.00674	1.00679	0	NA	Inf	Inf	263	11002902	11077090	11002639	11076827	0	11002639	74188
DEXAMETHASONENEOMYCIN_POLYMYXIN B SULFATE	Non_withdrawal_event	Female	262	260.245	-0.170368	0.00967632	0.179009	260.245	1.00669	1.00674	1.00679	0	NA	Inf	Inf	262	11002902	11077090	11002640	11076828	0	11002640	74188
OSPHENA	Non_withdrawal_event	Female	262	260.245	-0.170368	0.00967632	0.179009	260.245	1.00669	1.00674	1.00679	0	NA	Inf	Inf	262	11002902	11077090	11002640	11076828	0	11002640	74188
DULCOLAX	Non_withdrawal_event	Female	262	260.245	-0.170368	0.00967632	0.179009	260.245	1.00669	1.00674	1.00679	0	NA	Inf	Inf	262	11002902	11077090	11002640	11076828	0	11002640	74188
FAMCICLOVIR	Non_withdrawal_event	Female	261	259.252	-0.170723	0.00967625	0.179323	259.252	1.00669	1.00674	1.00679	0	NA	Inf	Inf	261	11002902	11077090	11002641	11076829	0	11002641	74188
KLACID	Non_withdrawal_event	Female	261	259.252	-0.170723	0.00967625	0.179323	259.252	1.00669	1.00674	1.00679	0	NA	Inf	Inf	261	11002902	11077090	11002641	11076829	0	11002641	74188
TAREG	Non_withdrawal_event	Female	261	259.252	-0.170723	0.00967625	0.179323	259.252	1.00669	1.00674	1.00679	0	NA	Inf	Inf	261	11002902	11077090	11002641	11076829	0	11002641	74188
PHLEUM PRATENSE POLLEN	Non_withdrawal_event	Female	260	258.259	-0.17108	0.00967618	0.179639	258.259	1.00669	1.00674	1.00679	0	NA	Inf	Inf	260	11002902	11077090	11002642	11076830	0	11002642	74188
PNEUMOCOCCAL VACCINE POLYVALENT	Non_withdrawal_event	Female	260	258.259	-0.17108	0.00967618	0.179639	258.259	1.00669	1.00674	1.00679	0	NA	Inf	Inf	260	11002902	11077090	11002642	11076830	0	11002642	74188
HYDROXYPROPYL CELLULOSE	Non_withdrawal_event	Female	260	258.259	-0.17108	0.00967618	0.179639	258.259	1.00669	1.00674	1.00679	0	NA	Inf	Inf	260	11002902	11077090	11002642	11076830	0	11002642	74188
FLURBIPROFEN	Non_withdrawal_event	Female	259	257.265	-0.171439	0.0096761	0.179956	257.265	1.00669	1.00674	1.00679	0	NA	Inf	Inf	259	11002902	11077090	11002643	11076831	0	11002643	74188
CARMUSTINE	Non_withdrawal_event	Female	257	255.279	-0.172163	0.00967596	0.180596	255.279	1.00669	1.00674	1.00679	0	NA	Inf	Inf	257	11002902	11077090	11002645	11076833	0	11002645	74188
SALAZOPYRIN	Non_withdrawal_event	Female	257	255.279	-0.172163	0.00967596	0.180596	255.279	1.00669	1.00674	1.00679	0	NA	Inf	Inf	257	11002902	11077090	11002645	11076833	0	11002645	74188
NERATINIB	Non_withdrawal_event	Female	257	255.279	-0.172163	0.00967596	0.180596	255.279	1.00669	1.00674	1.00679	0	NA	Inf	Inf	257	11002902	11077090	11002645	11076833	0	11002645	74188
ETHINYL ESTRADIOLSEGESTERONE	Non_withdrawal_event	Female	257	255.279	-0.172163	0.00967596	0.180596	255.279	1.00669	1.00674	1.00679	0	NA	Inf	Inf	257	11002902	11077090	11002645	11076833	0	11002645	74188
OPTIPEN	Non_withdrawal_event	Female	256	254.285	-0.172529	0.00967588	0.180919	254.285	1.00669	1.00674	1.00679	0	NA	Inf	Inf	256	11002902	11077090	11002646	11076834	0	11002646	74188
SONIDEGIB	Non_withdrawal_event	Female	255	253.292	-0.172897	0.00967581	0.181243	253.292	1.00669	1.00674	1.00679	0	NA	Inf	Inf	255	11002902	11077090	11002647	11076835	0	11002647	74188
MEBENDAZOLE	Non_withdrawal_event	Female	255	253.292	-0.172897	0.00967581	0.181243	253.292	1.00669	1.00674	1.00679	0	NA	Inf	Inf	255	11002902	11077090	11002647	11076835	0	11002647	74188
RUCAPARIB	Non_withdrawal_event	Female	255	253.292	-0.172897	0.00967581	0.181243	253.292	1.00669	1.00674	1.00679	0	NA	Inf	Inf	255	11002902	11077090	11002647	11076835	0	11002647	74188
NORGESTREL_ETHINYL ESTRADIOL	Non_withdrawal_event	Female	255	253.292	-0.172897	0.00967581	0.181243	253.292	1.00669	1.00674	1.00679	0	NA	Inf	Inf	255	11002902	11077090	11002647	11076835	0	11002647	74188
BENEFIBER_WHEAT DEXTRIN	Non_withdrawal_event	Female	255	253.292	-0.172897	0.00967581	0.181243	253.292	1.00669	1.00674	1.00679	0	NA	Inf	Inf	255	11002902	11077090	11002647	11076835	0	11002647	74188
ACTIVELLA	Non_withdrawal_event	Female	253	251.306	-0.173639	0.00967566	0.181898	251.306	1.00669	1.00674	1.00679	0	NA	Inf	Inf	253	11002902	11077090	11002649	11076837	0	11002649	74188
EPINASTINE	Non_withdrawal_event	Female	251	249.319	-0.17439	0.00967551	0.182561	249.319	1.00669	1.00674	1.00679	0	NA	Inf	Inf	251	11002902	11077090	11002651	11076839	0	11002651	74188
OXAPROZIN	Non_withdrawal_event	Female	250	248.326	-0.174769	0.00967543	0.182895	248.326	1.00669	1.00674	1.00679	0	NA	Inf	Inf	250	11002902	11077090	11002652	11076840	0	11002652	74188
ETRAVIRINE	Non_withdrawal_event	Female	249	247.332	-0.17515	0.00967535	0.183231	247.332	1.00669	1.00674	1.00679	0	NA	Inf	Inf	249	11002902	11077090	11002653	11076841	0	11002653	74188
INSULIN LISPROAABC	Non_withdrawal_event	Female	249	247.332	-0.17515	0.00967535	0.183231	247.332	1.00669	1.00674	1.00679	0	NA	Inf	Inf	249	11002902	11077090	11002653	11076841	0	11002653	74188
CHLORPHENIRAMINE MALEATEIBUPROFEN_PHENYLEPHRINE	Non_withdrawal_event	Female	249	247.332	-0.17515	0.00967535	0.183231	247.332	1.00669	1.00674	1.00679	0	NA	Inf	Inf	249	11002902	11077090	11002653	11076841	0	11002653	74188
FIBRINOGEN HUMANTHROMBIN HUMAN	Non_withdrawal_event	Female	248	246.339	-0.175534	0.00967527	0.183569	246.339	1.00669	1.00674	1.00679	0	NA	Inf	Inf	248	11002902	11077090	11002654	11076842	0	11002654	74188
TRISENOX	Non_withdrawal_event	Female	248	246.339	-0.175534	0.00967527	0.183569	246.339	1.00669	1.00674	1.00679	0	NA	Inf	Inf	248	11002902	11077090	11002654	11076842	0	11002654	74188
BEMPEDOIC ACIDEZETIMIBE	Non_withdrawal_event	Female	248	246.339	-0.175534	0.00967527	0.183569	246.339	1.00669	1.00674	1.00679	0	NA	Inf	Inf	248	11002902	11077090	11002654	11076842	0	11002654	74188
ALDARA	Non_withdrawal_event	Female	248	246.339	-0.175534	0.00967527	0.183569	246.339	1.00669	1.00674	1.00679	0	NA	Inf	Inf	248	11002902	11077090	11002654	11076842	0	11002654	74188
DIPYRONE	Non_withdrawal_event	Female	247	245.346	-0.17592	0.00967519	0.183909	245.346	1.00669	1.00674	1.00679	0	NA	Inf	Inf	247	11002902	11077090	11002655	11076843	0	11002655	74188
ARALAST NP	Non_withdrawal_event	Female	247	245.346	-0.17592	0.00967519	0.183909	245.346	1.00669	1.00674	1.00679	0	NA	Inf	Inf	247	11002902	11077090	11002655	11076843	0	11002655	74188
CALAN	Non_withdrawal_event	Female	246	244.352	-0.176308	0.00967512	0.184251	244.352	1.00669	1.00674	1.00679	0	NA	Inf	Inf	246	11002902	11077090	11002656	11076844	0	11002656	74188
PROVENTILHFA	Non_withdrawal_event	Female	246	244.352	-0.176308	0.00967512	0.184251	244.352	1.00669	1.00674	1.00679	0	NA	Inf	Inf	246	11002902	11077090	11002656	11076844	0	11002656	74188
ARSENIC TRIOXIDE	Non_withdrawal_event	Female	245	243.359	-0.176699	0.00967503	0.184596	243.359	1.00669	1.00674	1.00679	0	NA	Inf	Inf	245	11002902	11077090	11002657	11076845	0	11002657	74188
REBAMIPIDE	Non_withdrawal_event	Female	245	243.359	-0.176699	0.00967503	0.184596	243.359	1.00669	1.00674	1.00679	0	NA	Inf	Inf	245	11002902	11077090	11002657	11076845	0	11002657	74188
URAPIDIL	Non_withdrawal_event	Female	244	242.366	-0.177092	0.00967495	0.184942	242.366	1.00669	1.00674	1.00679	0	NA	Inf	Inf	244	11002902	11077090	11002658	11076846	0	11002658	74188
SOVALDI	Non_withdrawal_event	Female	244	242.366	-0.177092	0.00967495	0.184942	242.366	1.00669	1.00674	1.00679	0	NA	Inf	Inf	244	11002902	11077090	11002658	11076846	0	11002658	74188
OGEN	Non_withdrawal_event	Female	244	242.366	-0.177092	0.00967495	0.184942	242.366	1.00669	1.00674	1.00679	0	NA	Inf	Inf	244	11002902	11077090	11002658	11076846	0	11002658	74188
LIALDA	Non_withdrawal_event	Female	243	241.373	-0.177488	0.00967487	0.18529	241.372	1.00669	1.00674	1.00679	0	NA	Inf	Inf	243	11002902	11077090	11002659	11076847	0	11002659	74188
BRINZOLAMIDETIMOLOL	Non_withdrawal_event	Female	243	241.373	-0.177488	0.00967487	0.18529	241.372	1.00669	1.00674	1.00679	0	NA	Inf	Inf	243	11002902	11077090	11002659	11076847	0	11002659	74188
ZAVESCA	Non_withdrawal_event	Female	243	241.373	-0.177488	0.00967487	0.18529	241.372	1.00669	1.00674	1.00679	0	NA	Inf	Inf	243	11002902	11077090	11002659	11076847	0	11002659	74188
ADUCANUMABAVWA	Non_withdrawal_event	Female	243	241.373	-0.177488	0.00967487	0.18529	241.372	1.00669	1.00674	1.00679	0	NA	Inf	Inf	243	11002902	11077090	11002659	11076847	0	11002659	74188
SENNOSIDES	Non_withdrawal_event	Female	241	239.386	-0.178287	0.00967471	0.185993	239.386	1.00669	1.00674	1.00679	0	NA	Inf	Inf	241	11002902	11077090	11002661	11076849	0	11002661	74188
SYNTOCINON	Non_withdrawal_event	Female	240	238.393	-0.178691	0.00967462	0.186348	238.393	1.00669	1.00674	1.00679	0	NA	Inf	Inf	240	11002902	11077090	11002662	11076850	0	11002662	74188
PATISIRAN	Non_withdrawal_event	Female	239	237.399	-0.179097	0.00967454	0.186705	237.399	1.00669	1.00674	1.00679	0	NA	Inf	Inf	239	11002902	11077090	11002663	11076851	0	11002663	74188
ALPROSTADIL	Non_withdrawal_event	Female	239	237.399	-0.179097	0.00967454	0.186705	237.399	1.00669	1.00674	1.00679	0	NA	Inf	Inf	239	11002902	11077090	11002663	11076851	0	11002663	74188
COBICISTAT_DARUNAVIR	Non_withdrawal_event	Female	239	237.399	-0.179097	0.00967454	0.186705	237.399	1.00669	1.00674	1.00679	0	NA	Inf	Inf	239	11002902	11077090	11002663	11076851	0	11002663	74188
POLATUZUMAB VEDOTINPIIQ	Non_withdrawal_event	Female	239	237.399	-0.179097	0.00967454	0.186705	237.399	1.00669	1.00674	1.00679	0	NA	Inf	Inf	239	11002902	11077090	11002663	11076851	0	11002663	74188
DEXILANT	Non_withdrawal_event	Female	239	237.399	-0.179097	0.00967454	0.186705	237.399	1.00669	1.00674	1.00679	0	NA	Inf	Inf	239	11002902	11077090	11002663	11076851	0	11002663	74188
MARAVIROC	Non_withdrawal_event	Female	238	236.406	-0.179505	0.00967445	0.187064	236.406	1.00669	1.00674	1.00679	0	NA	Inf	Inf	238	11002902	11077090	11002664	11076852	0	11002664	74188
EPIVIR	Non_withdrawal_event	Female	238	236.406	-0.179505	0.00967445	0.187064	236.406	1.00669	1.00674	1.00679	0	NA	Inf	Inf	238	11002902	11077090	11002664	11076852	0	11002664	74188
PHYTONADIONE	Non_withdrawal_event	Female	237	235.413	-0.179916	0.00967437	0.187425	235.413	1.00669	1.00674	1.00679	0	NA	Inf	Inf	237	11002902	11077090	11002665	11076853	0	11002665	74188
PENTOXIFYLLINE	Non_withdrawal_event	Female	237	235.413	-0.179916	0.00967437	0.187425	235.413	1.00669	1.00674	1.00679	0	NA	Inf	Inf	237	11002902	11077090	11002665	11076853	0	11002665	74188
REVOLADE	Non_withdrawal_event	Female	237	235.413	-0.179916	0.00967437	0.187425	235.413	1.00669	1.00674	1.00679	0	NA	Inf	Inf	237	11002902	11077090	11002665	11076853	0	11002665	74188
ALUVIA	Non_withdrawal_event	Female	237	235.413	-0.179916	0.00967437	0.187425	235.413	1.00669	1.00674	1.00679	0	NA	Inf	Inf	237	11002902	11077090	11002665	11076853	0	11002665	74188
GLIMEPIRIDEROSIGLITAZONE	Non_withdrawal_event	Female	236	234.419	-0.18033	0.00967428	0.187789	234.419	1.00669	1.00674	1.00679	0	NA	Inf	Inf	236	11002902	11077090	11002666	11076854	0	11002666	74188
HEPSERA	Non_withdrawal_event	Female	236	234.419	-0.18033	0.00967428	0.187789	234.419	1.00669	1.00674	1.00679	0	NA	Inf	Inf	236	11002902	11077090	11002666	11076854	0	11002666	74188
AZOPT	Non_withdrawal_event	Female	236	234.419	-0.18033	0.00967428	0.187789	234.419	1.00669	1.00674	1.00679	0	NA	Inf	Inf	236	11002902	11077090	11002666	11076854	0	11002666	74188
TAPINAROF	Non_withdrawal_event	Female	235	233.426	-0.180747	0.00967419	0.188155	233.426	1.00669	1.00674	1.00679	0	NA	Inf	Inf	235	11002902	11077090	11002667	11076855	0	11002667	74188
TETRAHYDROZOLINE	Non_withdrawal_event	Female	235	233.426	-0.180747	0.00967419	0.188155	233.426	1.00669	1.00674	1.00679	0	NA	Inf	Inf	235	11002902	11077090	11002667	11076855	0	11002667	74188
ZANAMIVIR	Non_withdrawal_event	Female	235	233.426	-0.180747	0.00967419	0.188155	233.426	1.00669	1.00674	1.00679	0	NA	Inf	Inf	235	11002902	11077090	11002667	11076855	0	11002667	74188
RISEDRONIC ACID	Non_withdrawal_event	Female	235	233.426	-0.180747	0.00967419	0.188155	233.426	1.00669	1.00674	1.00679	0	NA	Inf	Inf	235	11002902	11077090	11002667	11076855	0	11002667	74188
IDECABTAGENE VICLEUCEL	Non_withdrawal_event	Female	234	232.433	-0.181166	0.00967411	0.188523	232.433	1.00669	1.00674	1.00679	0	NA	Inf	Inf	234	11002902	11077090	11002668	11076856	0	11002668	74188
PENICILLAMINE	Non_withdrawal_event	Female	233	231.439	-0.181588	0.00967402	0.188893	231.439	1.00669	1.00674	1.00679	0	NA	Inf	Inf	233	11002902	11077090	11002669	11076857	0	11002669	74188
VIVAGLOBIN	Non_withdrawal_event	Female	233	231.439	-0.181588	0.00967402	0.188893	231.439	1.00669	1.00674	1.00679	0	NA	Inf	Inf	233	11002902	11077090	11002669	11076857	0	11002669	74188
FAMVIR	Non_withdrawal_event	Female	233	231.439	-0.181588	0.00967402	0.188893	231.439	1.00669	1.00674	1.00679	0	NA	Inf	Inf	233	11002902	11077090	11002669	11076857	0	11002669	74188
BREMELANOTIDE	Non_withdrawal_event	Female	233	231.439	-0.181588	0.00967402	0.188893	231.439	1.00669	1.00674	1.00679	0	NA	Inf	Inf	233	11002902	11077090	11002669	11076857	0	11002669	74188
CARBOXYMETHYLCELLULOSE SODIUMHYPROMELLOSES	Non_withdrawal_event	Female	232	230.446	-0.182013	0.00967393	0.189266	230.446	1.00669	1.00674	1.00679	0	NA	Inf	Inf	232	11002902	11077090	11002670	11076858	0	11002670	74188
BISIFROL	Non_withdrawal_event	Female	231	229.453	-0.18244	0.00967384	0.189641	229.453	1.00669	1.00674	1.00679	0	NA	Inf	Inf	231	11002902	11077090	11002671	11076859	0	11002671	74188
CELEBRA	Non_withdrawal_event	Female	230	228.46	-0.182871	0.00967375	0.190019	228.46	1.00669	1.00674	1.00679	0	NA	Inf	Inf	230	11002902	11077090	11002672	11076860	0	11002672	74188
NITAZOXANIDE	Non_withdrawal_event	Female	229	227.466	-0.183304	0.00967365	0.190398	227.466	1.00669	1.00674	1.00679	0	NA	Inf	Inf	229	11002902	11077090	11002673	11076861	0	11002673	74188
ANTHOXANTHUM ODORATUM POLLENDACTYLIS GLOMERATA POLLEN_LOLIUM PERENNE POLLEN\PHLEUM PRATENSE POLLEN\POA PRATENSIS POLLEN	Non_withdrawal_event	Female	229	227.466	-0.183304	0.00967365	0.190398	227.466	1.00669	1.00674	1.00679	0	NA	Inf	Inf	229	11002902	11077090	11002673	11076861	0	11002673	74188
PYRIMETHAMINE	Non_withdrawal_event	Female	228	226.473	-0.18374	0.00967356	0.190781	226.473	1.00669	1.00674	1.00679	0	NA	Inf	Inf	228	11002902	11077090	11002674	11076862	0	11002674	74188
TEPOTINIB	Non_withdrawal_event	Female	228	226.473	-0.18374	0.00967356	0.190781	226.473	1.00669	1.00674	1.00679	0	NA	Inf	Inf	228	11002902	11077090	11002674	11076862	0	11002674	74188
TAGAMET HB	Non_withdrawal_event	Female	227	225.48	-0.184179	0.00967347	0.191166	225.48	1.00669	1.00674	1.00679	0	NA	Inf	Inf	227	11002902	11077090	11002675	11076863	0	11002675	74188
INTERFERON GAMMAB	Non_withdrawal_event	Female	225	223.493	-0.185067	0.00967328	0.191943	223.493	1.00669	1.00674	1.00679	0	NA	Inf	Inf	225	11002902	11077090	11002677	11076865	0	11002677	74188
EXCEGRAN	Non_withdrawal_event	Female	225	223.493	-0.185067	0.00967328	0.191943	223.493	1.00669	1.00674	1.00679	0	NA	Inf	Inf	225	11002902	11077090	11002677	11076865	0	11002677	74188
ZELMAC HTF	Non_withdrawal_event	Female	225	223.493	-0.185067	0.00967328	0.191943	223.493	1.00669	1.00674	1.00679	0	NA	Inf	Inf	225	11002902	11077090	11002677	11076865	0	11002677	74188
CALCIUM CARBONATECHOLECALCIFEROL	Non_withdrawal_event	Female	224	222.5	-0.185515	0.00967318	0.192335	222.5	1.00669	1.00674	1.00679	0	NA	Inf	Inf	224	11002902	11077090	11002678	11076866	0	11002678	74188
ENFORTUMAB VEDOTIN	Non_withdrawal_event	Female	224	222.5	-0.185515	0.00967318	0.192335	222.5	1.00669	1.00674	1.00679	0	NA	Inf	Inf	224	11002902	11077090	11002678	11076866	0	11002678	74188
AVIBACTAM SODIUMCEFTAZIDIME	Non_withdrawal_event	Female	223	221.506	-0.185966	0.00967308	0.19273	221.506	1.00669	1.00674	1.00679	0	NA	Inf	Inf	223	11002902	11077090	11002679	11076867	0	11002679	74188
THIOPENTAL	Non_withdrawal_event	Female	223	221.506	-0.185966	0.00967308	0.19273	221.506	1.00669	1.00674	1.00679	0	NA	Inf	Inf	223	11002902	11077090	11002679	11076867	0	11002679	74188
CEFTOLOZANE SULFATETAZOBACTAM	Non_withdrawal_event	Female	222	220.513	-0.186421	0.00967299	0.193128	220.513	1.00669	1.00674	1.00679	0	NA	Inf	Inf	222	11002902	11077090	11002680	11076868	0	11002680	74188
MARALIXIBAT	Non_withdrawal_event	Female	222	220.513	-0.186421	0.00967299	0.193128	220.513	1.00669	1.00674	1.00679	0	NA	Inf	Inf	222	11002902	11077090	11002680	11076868	0	11002680	74188
HUMALOG LISPRO, NPL	Non_withdrawal_event	Female	222	220.513	-0.186421	0.00967299	0.193128	220.513	1.00669	1.00674	1.00679	0	NA	Inf	Inf	222	11002902	11077090	11002680	11076868	0	11002680	74188
VECURONIUM	Non_withdrawal_event	Female	221	219.52	-0.186878	0.00967289	0.193528	219.52	1.00669	1.00674	1.00679	0	NA	Inf	Inf	221	11002902	11077090	11002681	11076869	0	11002681	74188
COLISTIMETHATE	Non_withdrawal_event	Female	221	219.52	-0.186878	0.00967289	0.193528	219.52	1.00669	1.00674	1.00679	0	NA	Inf	Inf	221	11002902	11077090	11002681	11076869	0	11002681	74188
TRAVATAN	Non_withdrawal_event	Female	221	219.52	-0.186878	0.00967289	0.193528	219.52	1.00669	1.00674	1.00679	0	NA	Inf	Inf	221	11002902	11077090	11002681	11076869	0	11002681	74188
NOVORAPID FLEXPEN	Non_withdrawal_event	Female	221	219.52	-0.186878	0.00967289	0.193528	219.52	1.00669	1.00674	1.00679	0	NA	Inf	Inf	221	11002902	11077090	11002681	11076869	0	11002681	74188
SULFADIAZINE	Non_withdrawal_event	Female	220	218.527	-0.187339	0.00967279	0.193931	218.527	1.00669	1.00674	1.00679	0	NA	Inf	Inf	220	11002902	11077090	11002682	11076870	0	11002682	74188
UNASYN	Non_withdrawal_event	Female	219	217.533	-0.187803	0.00967269	0.194336	217.533	1.00669	1.00674	1.00679	0	NA	Inf	Inf	219	11002902	11077090	11002683	11076871	0	11002683	74188
CARDIZEM	Non_withdrawal_event	Female	219	217.533	-0.187803	0.00967269	0.194336	217.533	1.00669	1.00674	1.00679	0	NA	Inf	Inf	219	11002902	11077090	11002683	11076871	0	11002683	74188
TILDRAKIZUMAB	Non_withdrawal_event	Female	219	217.533	-0.187803	0.00967269	0.194336	217.533	1.00669	1.00674	1.00679	0	NA	Inf	Inf	219	11002902	11077090	11002683	11076871	0	11002683	74188
NORGESTIMATE_ETHINYL ESTRADIOL	Non_withdrawal_event	Female	219	217.533	-0.187803	0.00967269	0.194336	217.533	1.00669	1.00674	1.00679	0	NA	Inf	Inf	219	11002902	11077090	11002683	11076871	0	11002683	74188
PALONOSETRON	Non_withdrawal_event	Female	218	216.54	-0.18827	0.00967259	0.194745	216.54	1.00669	1.00674	1.00679	0	NA	Inf	Inf	218	11002902	11077090	11002684	11076872	0	11002684	74188
SUPPRELIN	Non_withdrawal_event	Female	218	216.54	-0.18827	0.00967259	0.194745	216.54	1.00669	1.00674	1.00679	0	NA	Inf	Inf	218	11002902	11077090	11002684	11076872	0	11002684	74188
OSMOPREP	Non_withdrawal_event	Female	218	216.54	-0.18827	0.00967259	0.194745	216.54	1.00669	1.00674	1.00679	0	NA	Inf	Inf	218	11002902	11077090	11002684	11076872	0	11002684	74188
ZIVAFLIBERCEPT	Non_withdrawal_event	Female	217	215.547	-0.18874	0.00967248	0.195156	215.547	1.00669	1.00674	1.00679	0	NA	Inf	Inf	217	11002902	11077090	11002685	11076873	0	11002685	74188
AMG	Non_withdrawal_event	Female	217	215.547	-0.18874	0.00967248	0.195156	215.547	1.00669	1.00674	1.00679	0	NA	Inf	Inf	217	11002902	11077090	11002685	11076873	0	11002685	74188
EPCORITAMAB	Non_withdrawal_event	Female	217	215.547	-0.18874	0.00967248	0.195156	215.547	1.00669	1.00674	1.00679	0	NA	Inf	Inf	217	11002902	11077090	11002685	11076873	0	11002685	74188
MIGALASTAT	Non_withdrawal_event	Female	217	215.547	-0.18874	0.00967248	0.195156	215.547	1.00669	1.00674	1.00679	0	NA	Inf	Inf	217	11002902	11077090	11002685	11076873	0	11002685	74188
ABCIXIMAB	Non_withdrawal_event	Female	216	214.553	-0.189214	0.00967238	0.195569	214.553	1.00669	1.00674	1.00679	0	NA	Inf	Inf	216	11002902	11077090	11002686	11076874	0	11002686	74188
VINDESINE	Non_withdrawal_event	Female	216	214.553	-0.189214	0.00967238	0.195569	214.553	1.00669	1.00674	1.00679	0	NA	Inf	Inf	216	11002902	11077090	11002686	11076874	0	11002686	74188
DIANEAL PD_DEXTROSE	Non_withdrawal_event	Female	216	214.553	-0.189214	0.00967238	0.195569	214.553	1.00669	1.00674	1.00679	0	NA	Inf	Inf	216	11002902	11077090	11002686	11076874	0	11002686	74188
SOYBEAN OIL	Non_withdrawal_event	Female	216	214.553	-0.189214	0.00967238	0.195569	214.553	1.00669	1.00674	1.00679	0	NA	Inf	Inf	216	11002902	11077090	11002686	11076874	0	11002686	74188
LOTEMAX	Non_withdrawal_event	Female	216	214.553	-0.189214	0.00967238	0.195569	214.553	1.00669	1.00674	1.00679	0	NA	Inf	Inf	216	11002902	11077090	11002686	11076874	0	11002686	74188
APROVEL	Non_withdrawal_event	Female	214	212.567	-0.190172	0.00967217	0.196405	212.567	1.00669	1.00674	1.00679	0	NA	Inf	Inf	214	11002902	11077090	11002688	11076876	0	11002688	74188
AMILORIDE HYDROCHLORIDEHYDROCHLOROTHIAZIDE	Non_withdrawal_event	Female	214	212.567	-0.190172	0.00967217	0.196405	212.567	1.00669	1.00674	1.00679	0	NA	Inf	Inf	214	11002902	11077090	11002688	11076876	0	11002688	74188
COLISTIN	Non_withdrawal_event	Female	213	211.573	-0.190656	0.00967207	0.196828	211.573	1.00669	1.00674	1.00679	0	NA	Inf	Inf	213	11002902	11077090	11002689	11076877	0	11002689	74188
MAVIK	Non_withdrawal_event	Female	213	211.573	-0.190656	0.00967207	0.196828	211.573	1.00669	1.00674	1.00679	0	NA	Inf	Inf	213	11002902	11077090	11002689	11076877	0	11002689	74188
BOSULIF	Non_withdrawal_event	Female	213	211.573	-0.190656	0.00967207	0.196828	211.573	1.00669	1.00674	1.00679	0	NA	Inf	Inf	213	11002902	11077090	11002689	11076877	0	11002689	74188
AZILSARTAN KAMEDOXOMILCHLORTHALIDONE	Non_withdrawal_event	Female	212	210.58	-0.191143	0.00967196	0.197253	210.58	1.00669	1.00674	1.00679	0	NA	Inf	Inf	212	11002902	11077090	11002690	11076878	0	11002690	74188
LURBINECTEDIN	Non_withdrawal_event	Female	212	210.58	-0.191143	0.00967196	0.197253	210.58	1.00669	1.00674	1.00679	0	NA	Inf	Inf	212	11002902	11077090	11002690	11076878	0	11002690	74188
ETHIODIZED OIL	Non_withdrawal_event	Female	212	210.58	-0.191143	0.00967196	0.197253	210.58	1.00669	1.00674	1.00679	0	NA	Inf	Inf	212	11002902	11077090	11002690	11076878	0	11002690	74188
MEFLOQUINE	Non_withdrawal_event	Female	212	210.58	-0.191143	0.00967196	0.197253	210.58	1.00669	1.00674	1.00679	0	NA	Inf	Inf	212	11002902	11077090	11002690	11076878	0	11002690	74188
SELUMETINIB	Non_withdrawal_event	Female	211	209.587	-0.191634	0.00967185	0.197681	209.587	1.00669	1.00674	1.00679	0	NA	Inf	Inf	211	11002902	11077090	11002691	11076879	0	11002691	74188
GADODIAMIDE	Non_withdrawal_event	Female	211	209.587	-0.191634	0.00967185	0.197681	209.587	1.00669	1.00674	1.00679	0	NA	Inf	Inf	211	11002902	11077090	11002691	11076879	0	11002691	74188
PRISTINAMYCIN	Non_withdrawal_event	Female	211	209.587	-0.191634	0.00967185	0.197681	209.587	1.00669	1.00674	1.00679	0	NA	Inf	Inf	211	11002902	11077090	11002691	11076879	0	11002691	74188
INTRAUTERINE COPPER CONTRACEPTIVE	Non_withdrawal_event	Female	211	209.587	-0.191634	0.00967185	0.197681	209.587	1.00669	1.00674	1.00679	0	NA	Inf	Inf	211	11002902	11077090	11002691	11076879	0	11002691	74188
TECLISTAMAB	Non_withdrawal_event	Female	209	207.6	-0.192627	0.00967163	0.198547	207.6	1.00669	1.00674	1.00679	0	NA	Inf	Inf	209	11002902	11077090	11002693	11076881	0	11002693	74188
AMINOSALICYLIC ACID	Non_withdrawal_event	Female	209	207.6	-0.192627	0.00967163	0.198547	207.6	1.00669	1.00674	1.00679	0	NA	Inf	Inf	209	11002902	11077090	11002693	11076881	0	11002693	74188
KLARICID	Non_withdrawal_event	Female	209	207.6	-0.192627	0.00967163	0.198547	207.6	1.00669	1.00674	1.00679	0	NA	Inf	Inf	209	11002902	11077090	11002693	11076881	0	11002693	74188
NOROXIN	Non_withdrawal_event	Female	209	207.6	-0.192627	0.00967163	0.198547	207.6	1.00669	1.00674	1.00679	0	NA	Inf	Inf	209	11002902	11077090	11002693	11076881	0	11002693	74188
DARVOCET_	Non_withdrawal_event	Female	209	207.6	-0.192627	0.00967163	0.198547	207.6	1.00669	1.00674	1.00679	0	NA	Inf	Inf	209	11002902	11077090	11002693	11076881	0	11002693	74188
SECNIDAZOLE	Non_withdrawal_event	Female	209	207.6	-0.192627	0.00967163	0.198547	207.6	1.00669	1.00674	1.00679	0	NA	Inf	Inf	209	11002902	11077090	11002693	11076881	0	11002693	74188
CARGLUMIC ACID	Non_withdrawal_event	Female	208	206.607	-0.193129	0.00967152	0.198984	206.607	1.00669	1.00674	1.00679	0	NA	Inf	Inf	208	11002902	11077090	11002694	11076882	0	11002694	74188
BARIUM	Non_withdrawal_event	Female	208	206.607	-0.193129	0.00967152	0.198984	206.607	1.00669	1.00674	1.00679	0	NA	Inf	Inf	208	11002902	11077090	11002694	11076882	0	11002694	74188
QNASL	Non_withdrawal_event	Female	208	206.607	-0.193129	0.00967152	0.198984	206.607	1.00669	1.00674	1.00679	0	NA	Inf	Inf	208	11002902	11077090	11002694	11076882	0	11002694	74188
TAZOCIN	Non_withdrawal_event	Female	208	206.607	-0.193129	0.00967152	0.198984	206.607	1.00669	1.00674	1.00679	0	NA	Inf	Inf	208	11002902	11077090	11002694	11076882	0	11002694	74188
PROMAZINE	Non_withdrawal_event	Female	208	206.607	-0.193129	0.00967152	0.198984	206.607	1.00669	1.00674	1.00679	0	NA	Inf	Inf	208	11002902	11077090	11002694	11076882	0	11002694	74188
COMPAZINE	Non_withdrawal_event	Female	208	206.607	-0.193129	0.00967152	0.198984	206.607	1.00669	1.00674	1.00679	0	NA	Inf	Inf	208	11002902	11077090	11002694	11076882	0	11002694	74188
BACTROBAN	Non_withdrawal_event	Female	207	205.614	-0.193635	0.00967141	0.199424	205.614	1.00669	1.00674	1.00679	0	NA	Inf	Inf	207	11002902	11077090	11002695	11076883	0	11002695	74188
METYRAPONE	Non_withdrawal_event	Female	207	205.614	-0.193635	0.00967141	0.199424	205.614	1.00669	1.00674	1.00679	0	NA	Inf	Inf	207	11002902	11077090	11002695	11076883	0	11002695	74188
FILGRASTIMAAFI	Non_withdrawal_event	Female	207	205.614	-0.193635	0.00967141	0.199424	205.614	1.00669	1.00674	1.00679	0	NA	Inf	Inf	207	11002902	11077090	11002695	11076883	0	11002695	74188
BEDAQUILINE	Non_withdrawal_event	Female	206	204.62	-0.194144	0.00967129	0.199868	204.62	1.00669	1.00674	1.00679	0	NA	Inf	Inf	206	11002902	11077090	11002696	11076884	0	11002696	74188
TROPICAMIDE	Non_withdrawal_event	Female	206	204.62	-0.194144	0.00967129	0.199868	204.62	1.00669	1.00674	1.00679	0	NA	Inf	Inf	206	11002902	11077090	11002696	11076884	0	11002696	74188
BENZOCAINE	Non_withdrawal_event	Female	206	204.62	-0.194144	0.00967129	0.199868	204.62	1.00669	1.00674	1.00679	0	NA	Inf	Inf	206	11002902	11077090	11002696	11076884	0	11002696	74188
CARBIMAZOLE	Non_withdrawal_event	Female	206	204.62	-0.194144	0.00967129	0.199868	204.62	1.00669	1.00674	1.00679	0	NA	Inf	Inf	206	11002902	11077090	11002696	11076884	0	11002696	74188
IMDEVIMAB	Non_withdrawal_event	Female	206	204.62	-0.194144	0.00967129	0.199868	204.62	1.00669	1.00674	1.00679	0	NA	Inf	Inf	206	11002902	11077090	11002696	11076884	0	11002696	74188
COATED PDS	Non_withdrawal_event	Female	206	204.62	-0.194144	0.00967129	0.199868	204.62	1.00669	1.00674	1.00679	0	NA	Inf	Inf	206	11002902	11077090	11002696	11076884	0	11002696	74188
THIOGUANINE	Non_withdrawal_event	Female	205	203.627	-0.194657	0.00967118	0.200314	203.627	1.00669	1.00674	1.00679	0	NA	Inf	Inf	205	11002902	11077090	11002697	11076885	0	11002697	74188
DEXRAZOXANE	Non_withdrawal_event	Female	205	203.627	-0.194657	0.00967118	0.200314	203.627	1.00669	1.00674	1.00679	0	NA	Inf	Inf	205	11002902	11077090	11002697	11076885	0	11002697	74188
FLUORESCEIN	Non_withdrawal_event	Female	205	203.627	-0.194657	0.00967118	0.200314	203.627	1.00669	1.00674	1.00679	0	NA	Inf	Inf	205	11002902	11077090	11002697	11076885	0	11002697	74188
PEGCETACOPLAN	Non_withdrawal_event	Female	205	203.627	-0.194657	0.00967118	0.200314	203.627	1.00669	1.00674	1.00679	0	NA	Inf	Inf	205	11002902	11077090	11002697	11076885	0	11002697	74188
NEOMYCIN	Non_withdrawal_event	Female	205	203.627	-0.194657	0.00967118	0.200314	203.627	1.00669	1.00674	1.00679	0	NA	Inf	Inf	205	11002902	11077090	11002697	11076885	0	11002697	74188
CEFTIN	Non_withdrawal_event	Female	205	203.627	-0.194657	0.00967118	0.200314	203.627	1.00669	1.00674	1.00679	0	NA	Inf	Inf	205	11002902	11077090	11002697	11076885	0	11002697	74188
FIRAZYR	Non_withdrawal_event	Female	204	202.634	-0.195174	0.00967106	0.200764	202.634	1.00669	1.00674	1.00679	0	NA	Inf	Inf	204	11002902	11077090	11002698	11076886	0	11002698	74188
ANTIHEMOPHILIC FACTOR HUMAN	Non_withdrawal_event	Female	202	200.647	-0.19622	0.00967083	0.201673	200.647	1.00669	1.00674	1.00679	0	NA	Inf	Inf	202	11002902	11077090	11002700	11076888	0	11002700	74188
NOVOLIN R	Non_withdrawal_event	Female	201	199.654	-0.196749	0.00967071	0.202133	199.654	1.00669	1.00674	1.00679	0	NA	Inf	Inf	201	11002902	11077090	11002701	11076889	0	11002701	74188
MICRONOR	Non_withdrawal_event	Female	201	199.654	-0.196749	0.00967071	0.202133	199.654	1.00669	1.00674	1.00679	0	NA	Inf	Inf	201	11002902	11077090	11002701	11076889	0	11002701	74188
VELIPARIB	Non_withdrawal_event	Female	200	198.661	-0.197282	0.00967059	0.202596	198.66	1.00669	1.00674	1.00679	0	NA	Inf	Inf	200	11002902	11077090	11002702	11076890	0	11002702	74188
BUTALBITAL	Non_withdrawal_event	Female	200	198.661	-0.197282	0.00967059	0.202596	198.66	1.00669	1.00674	1.00679	0	NA	Inf	Inf	200	11002902	11077090	11002702	11076890	0	11002702	74188
CLAMOXYL	Non_withdrawal_event	Female	200	198.661	-0.197282	0.00967059	0.202596	198.66	1.00669	1.00674	1.00679	0	NA	Inf	Inf	200	11002902	11077090	11002702	11076890	0	11002702	74188
MOVIPREP	Non_withdrawal_event	Female	200	198.661	-0.197282	0.00967059	0.202596	198.66	1.00669	1.00674	1.00679	0	NA	Inf	Inf	200	11002902	11077090	11002702	11076890	0	11002702	74188
PENICILLIN G BENZATHINE	Non_withdrawal_event	Female	199	197.667	-0.197819	0.00967047	0.203062	197.667	1.00669	1.00674	1.00679	0	NA	Inf	Inf	199	11002902	11077090	11002703	11076891	0	11002703	74188
PIPERACILLIN	Non_withdrawal_event	Female	199	197.667	-0.197819	0.00967047	0.203062	197.667	1.00669	1.00674	1.00679	0	NA	Inf	Inf	199	11002902	11077090	11002703	11076891	0	11002703	74188
NIZORAL	Non_withdrawal_event	Female	199	197.667	-0.197819	0.00967047	0.203062	197.667	1.00669	1.00674	1.00679	0	NA	Inf	Inf	199	11002902	11077090	11002703	11076891	0	11002703	74188
LASTACAFT	Non_withdrawal_event	Female	199	197.667	-0.197819	0.00967047	0.203062	197.667	1.00669	1.00674	1.00679	0	NA	Inf	Inf	199	11002902	11077090	11002703	11076891	0	11002703	74188
SULFUR	Non_withdrawal_event	Female	198	196.674	-0.19836	0.00967034	0.203532	196.674	1.00669	1.00674	1.00679	0	NA	Inf	Inf	198	11002902	11077090	11002704	11076892	0	11002704	74188
VALCYTE	Non_withdrawal_event	Female	197	195.681	-0.198906	0.00967022	0.204005	195.681	1.00669	1.00674	1.00679	0	NA	Inf	Inf	197	11002902	11077090	11002705	11076893	0	11002705	74188
DESFERAL	Non_withdrawal_event	Female	197	195.681	-0.198906	0.00967022	0.204005	195.681	1.00669	1.00674	1.00679	0	NA	Inf	Inf	197	11002902	11077090	11002705	11076893	0	11002705	74188
TRIHEPTANOIN	Non_withdrawal_event	Female	197	195.681	-0.198906	0.00967022	0.204005	195.681	1.00669	1.00674	1.00679	0	NA	Inf	Inf	197	11002902	11077090	11002705	11076893	0	11002705	74188
INDAPAMIDEPERINDOPRIL	Non_withdrawal_event	Female	197	195.681	-0.198906	0.00967022	0.204005	195.681	1.00669	1.00674	1.00679	0	NA	Inf	Inf	197	11002902	11077090	11002705	11076893	0	11002705	74188
DIGITOXIN	Non_withdrawal_event	Female	197	195.681	-0.198906	0.00967022	0.204005	195.681	1.00669	1.00674	1.00679	0	NA	Inf	Inf	197	11002902	11077090	11002705	11076893	0	11002705	74188
BIOTIN	Non_withdrawal_event	Female	197	195.681	-0.198906	0.00967022	0.204005	195.681	1.00669	1.00674	1.00679	0	NA	Inf	Inf	197	11002902	11077090	11002705	11076893	0	11002705	74188
PULMOZYME	Non_withdrawal_event	Female	196	194.687	-0.199455	0.00967009	0.204482	194.687	1.00669	1.00674	1.00679	0	NA	Inf	Inf	196	11002902	11077090	11002706	11076894	0	11002706	74188
PEGLOTICASE	Non_withdrawal_event	Female	195	193.694	-0.200009	0.00966997	0.204963	193.694	1.00669	1.00674	1.00679	0	NA	Inf	Inf	195	11002902	11077090	11002707	11076895	0	11002707	74188
OMACOR	Non_withdrawal_event	Female	195	193.694	-0.200009	0.00966997	0.204963	193.694	1.00669	1.00674	1.00679	0	NA	Inf	Inf	195	11002902	11077090	11002707	11076895	0	11002707	74188
DEXTRAN HYPROMELLOSE	Non_withdrawal_event	Female	195	193.694	-0.200009	0.00966997	0.204963	193.694	1.00669	1.00674	1.00679	0	NA	Inf	Inf	195	11002902	11077090	11002707	11076895	0	11002707	74188
THIOCOLCHICOSIDE	Non_withdrawal_event	Female	194	192.701	-0.200568	0.00966984	0.205447	192.701	1.00669	1.00674	1.00679	0	NA	Inf	Inf	194	11002902	11077090	11002708	11076896	0	11002708	74188
BISOPROLOL_HYDROCHLOROTHIAZIDE	Non_withdrawal_event	Female	194	192.701	-0.200568	0.00966984	0.205447	192.701	1.00669	1.00674	1.00679	0	NA	Inf	Inf	194	11002902	11077090	11002708	11076896	0	11002708	74188
ZEMAIRA	Non_withdrawal_event	Female	194	192.701	-0.200568	0.00966984	0.205447	192.701	1.00669	1.00674	1.00679	0	NA	Inf	Inf	194	11002902	11077090	11002708	11076896	0	11002708	74188
ALFACALCIDOL	Non_withdrawal_event	Female	193	191.707	-0.20113	0.00966971	0.205934	191.707	1.00669	1.00674	1.00679	0	NA	Inf	Inf	193	11002902	11077090	11002709	11076897	0	11002709	74188
SINTROM	Non_withdrawal_event	Female	193	191.707	-0.20113	0.00966971	0.205934	191.707	1.00669	1.00674	1.00679	0	NA	Inf	Inf	193	11002902	11077090	11002709	11076897	0	11002709	74188
TRASTUZUMAB EMTANSINE	Non_withdrawal_event	Female	193	191.707	-0.20113	0.00966971	0.205934	191.707	1.00669	1.00674	1.00679	0	NA	Inf	Inf	193	11002902	11077090	11002709	11076897	0	11002709	74188
SIMULECT	Non_withdrawal_event	Female	192	190.714	-0.201698	0.00966958	0.206426	190.714	1.00669	1.00674	1.00679	0	NA	Inf	Inf	192	11002902	11077090	11002710	11076898	0	11002710	74188
GSK AUTOINJECTOR	Non_withdrawal_event	Female	192	190.714	-0.201698	0.00966958	0.206426	190.714	1.00669	1.00674	1.00679	0	NA	Inf	Inf	192	11002902	11077090	11002710	11076898	0	11002710	74188
SKYLA	Non_withdrawal_event	Female	192	190.714	-0.201698	0.00966958	0.206426	190.714	1.00669	1.00674	1.00679	0	NA	Inf	Inf	192	11002902	11077090	11002710	11076898	0	11002710	74188
ABIRATERONE	Non_withdrawal_event	Female	191	189.721	-0.202269	0.00966945	0.206921	189.721	1.00669	1.00674	1.00679	0	NA	Inf	Inf	191	11002902	11077090	11002711	11076899	0	11002711	74188
ALBUMIN	Non_withdrawal_event	Female	191	189.721	-0.202269	0.00966945	0.206921	189.721	1.00669	1.00674	1.00679	0	NA	Inf	Inf	191	11002902	11077090	11002711	11076899	0	11002711	74188
TEDIZOLID	Non_withdrawal_event	Female	191	189.721	-0.202269	0.00966945	0.206921	189.721	1.00669	1.00674	1.00679	0	NA	Inf	Inf	191	11002902	11077090	11002711	11076899	0	11002711	74188
CISATRACURIUM	Non_withdrawal_event	Female	191	189.721	-0.202269	0.00966945	0.206921	189.721	1.00669	1.00674	1.00679	0	NA	Inf	Inf	191	11002902	11077090	11002711	11076899	0	11002711	74188
KALBITOR	Non_withdrawal_event	Female	191	189.721	-0.202269	0.00966945	0.206921	189.721	1.00669	1.00674	1.00679	0	NA	Inf	Inf	191	11002902	11077090	11002711	11076899	0	11002711	74188
METHOXSALEN	Non_withdrawal_event	Female	190	188.727	-0.202846	0.00966931	0.20742	188.727	1.00669	1.00674	1.00679	0	NA	Inf	Inf	190	11002902	11077090	11002712	11076900	0	11002712	74188
VERICIGUAT	Non_withdrawal_event	Female	190	188.727	-0.202846	0.00966931	0.20742	188.727	1.00669	1.00674	1.00679	0	NA	Inf	Inf	190	11002902	11077090	11002712	11076900	0	11002712	74188
INTERFERON	Non_withdrawal_event	Female	190	188.727	-0.202846	0.00966931	0.20742	188.727	1.00669	1.00674	1.00679	0	NA	Inf	Inf	190	11002902	11077090	11002712	11076900	0	11002712	74188
ISOSORBIDE DINITRATE	Non_withdrawal_event	Female	189	187.734	-0.203427	0.00966918	0.207923	187.734	1.00669	1.00674	1.00679	0	NA	Inf	Inf	189	11002902	11077090	11002713	11076901	0	11002713	74188
OCRIPLASMIN	Non_withdrawal_event	Female	189	187.734	-0.203427	0.00966918	0.207923	187.734	1.00669	1.00674	1.00679	0	NA	Inf	Inf	189	11002902	11077090	11002713	11076901	0	11002713	74188
LIDOCAINE_PRILOCAINE	Non_withdrawal_event	Female	189	187.734	-0.203427	0.00966918	0.207923	187.734	1.00669	1.00674	1.00679	0	NA	Inf	Inf	189	11002902	11077090	11002713	11076901	0	11002713	74188
ATENOLOL_CHLORTHALIDONE	Non_withdrawal_event	Female	189	187.734	-0.203427	0.00966918	0.207923	187.734	1.00669	1.00674	1.00679	0	NA	Inf	Inf	189	11002902	11077090	11002713	11076901	0	11002713	74188
PEVONEDISTAT	Non_withdrawal_event	Female	189	187.734	-0.203427	0.00966918	0.207923	187.734	1.00669	1.00674	1.00679	0	NA	Inf	Inf	189	11002902	11077090	11002713	11076901	0	11002713	74188
TISOTUMAB VEDOTINTFTV	Non_withdrawal_event	Female	188	186.741	-0.204013	0.00966904	0.208429	186.741	1.00669	1.00674	1.00679	0	NA	Inf	Inf	188	11002902	11077090	11002714	11076902	0	11002714	74188
ZITHROMAC	Non_withdrawal_event	Female	188	186.741	-0.204013	0.00966904	0.208429	186.741	1.00669	1.00674	1.00679	0	NA	Inf	Inf	188	11002902	11077090	11002714	11076902	0	11002714	74188
OZURDEX	Non_withdrawal_event	Female	188	186.741	-0.204013	0.00966904	0.208429	186.741	1.00669	1.00674	1.00679	0	NA	Inf	Inf	188	11002902	11077090	11002714	11076902	0	11002714	74188
MITAPIVAT	Non_withdrawal_event	Female	188	186.741	-0.204013	0.00966904	0.208429	186.741	1.00669	1.00674	1.00679	0	NA	Inf	Inf	188	11002902	11077090	11002714	11076902	0	11002714	74188
BREXUCABTAGENE AUTOLEUCEL	Non_withdrawal_event	Female	187	185.748	-0.204603	0.00966891	0.20894	185.748	1.00669	1.00674	1.00679	0	NA	Inf	Inf	187	11002902	11077090	11002715	11076903	0	11002715	74188
TAZAROTENE	Non_withdrawal_event	Female	187	185.748	-0.204603	0.00966891	0.20894	185.748	1.00669	1.00674	1.00679	0	NA	Inf	Inf	187	11002902	11077090	11002715	11076903	0	11002715	74188
AUTOLOGOUS CULTURED CHONDROCYTESSUS SCROFA COLLAGEN	Non_withdrawal_event	Female	187	185.748	-0.204603	0.00966891	0.20894	185.748	1.00669	1.00674	1.00679	0	NA	Inf	Inf	187	11002902	11077090	11002715	11076903	0	11002715	74188
ALDOMET	Non_withdrawal_event	Female	187	185.748	-0.204603	0.00966891	0.20894	185.748	1.00669	1.00674	1.00679	0	NA	Inf	Inf	187	11002902	11077090	11002715	11076903	0	11002715	74188
CETRORELIX	Non_withdrawal_event	Female	187	185.748	-0.204603	0.00966891	0.20894	185.748	1.00669	1.00674	1.00679	0	NA	Inf	Inf	187	11002902	11077090	11002715	11076903	0	11002715	74188
CILTACABTAGENE AUTOLEUCEL	Non_withdrawal_event	Female	186	184.754	-0.205199	0.00966877	0.209455	184.754	1.00669	1.00674	1.00679	0	NA	Inf	Inf	186	11002902	11077090	11002716	11076904	0	11002716	74188
INTEGRILIN	Non_withdrawal_event	Female	186	184.754	-0.205199	0.00966877	0.209455	184.754	1.00669	1.00674	1.00679	0	NA	Inf	Inf	186	11002902	11077090	11002716	11076904	0	11002716	74188
TRIZIVIR	Non_withdrawal_event	Female	186	184.754	-0.205199	0.00966877	0.209455	184.754	1.00669	1.00674	1.00679	0	NA	Inf	Inf	186	11002902	11077090	11002716	11076904	0	11002716	74188
GENTEAL	Non_withdrawal_event	Female	186	184.754	-0.205199	0.00966877	0.209455	184.754	1.00669	1.00674	1.00679	0	NA	Inf	Inf	186	11002902	11077090	11002716	11076904	0	11002716	74188
ACETAMINOPHENDEXTROMETHORPHAN_DOXYLAMINE \PHENYLEPHRINE	Non_withdrawal_event	Female	186	184.754	-0.205199	0.00966877	0.209455	184.754	1.00669	1.00674	1.00679	0	NA	Inf	Inf	186	11002902	11077090	11002716	11076904	0	11002716	74188
ESTRATAB	Non_withdrawal_event	Female	186	184.754	-0.205199	0.00966877	0.209455	184.754	1.00669	1.00674	1.00679	0	NA	Inf	Inf	186	11002902	11077090	11002716	11076904	0	11002716	74188
MARVELON	Non_withdrawal_event	Female	186	184.754	-0.205199	0.00966877	0.209455	184.754	1.00669	1.00674	1.00679	0	NA	Inf	Inf	186	11002902	11077090	11002716	11076904	0	11002716	74188
MIGLITOL	Non_withdrawal_event	Female	185	183.761	-0.205799	0.00966863	0.209973	183.761	1.00669	1.00674	1.00679	0	NA	Inf	Inf	185	11002902	11077090	11002717	11076905	0	11002717	74188
LASILIX	Non_withdrawal_event	Female	184	182.768	-0.206405	0.00966848	0.210496	182.768	1.00669	1.00674	1.00679	0	NA	Inf	Inf	184	11002902	11077090	11002718	11076906	0	11002718	74188
HYALURONIC ACIDLIDOCAINE	Non_withdrawal_event	Female	184	182.768	-0.206405	0.00966848	0.210496	182.768	1.00669	1.00674	1.00679	0	NA	Inf	Inf	184	11002902	11077090	11002718	11076906	0	11002718	74188
AVALGLUCOSIDASE ALFANGPT	Non_withdrawal_event	Female	183	181.774	-0.207015	0.00966834	0.211023	181.774	1.00669	1.00674	1.00679	0	NA	Inf	Inf	183	11002902	11077090	11002719	11076907	0	11002719	74188
KADCYLA	Non_withdrawal_event	Female	183	181.774	-0.207015	0.00966834	0.211023	181.774	1.00669	1.00674	1.00679	0	NA	Inf	Inf	183	11002902	11077090	11002719	11076907	0	11002719	74188
ACLASTAZOLEDRONATE	Non_withdrawal_event	Female	183	181.774	-0.207015	0.00966834	0.211023	181.774	1.00669	1.00674	1.00679	0	NA	Inf	Inf	183	11002902	11077090	11002719	11076907	0	11002719	74188
ERLOTINIB ERLOTINIB)	Non_withdrawal_event	Female	182	180.781	-0.207631	0.0096682	0.211554	180.781	1.00669	1.00674	1.00679	0	NA	Inf	Inf	182	11002902	11077090	11002720	11076908	0	11002720	74188
VASOTEC	Non_withdrawal_event	Female	182	180.781	-0.207631	0.0096682	0.211554	180.781	1.00669	1.00674	1.00679	0	NA	Inf	Inf	182	11002902	11077090	11002720	11076908	0	11002720	74188
AMLODIPINE_HYDROCHLOROTHIAZIDE_OLMESARTAN	Non_withdrawal_event	Female	181	179.788	-0.208251	0.00966805	0.21209	179.788	1.00669	1.00674	1.00679	0	NA	Inf	Inf	181	11002902	11077090	11002721	11076909	0	11002721	74188
RIFAMPIN_ISONIAZID	Non_withdrawal_event	Female	181	179.788	-0.208251	0.00966805	0.21209	179.788	1.00669	1.00674	1.00679	0	NA	Inf	Inf	181	11002902	11077090	11002721	11076909	0	11002721	74188
PEGZEREPOETIN ALFA	Non_withdrawal_event	Female	181	179.788	-0.208251	0.00966805	0.21209	179.788	1.00669	1.00674	1.00679	0	NA	Inf	Inf	181	11002902	11077090	11002721	11076909	0	11002721	74188
TITANIUM DIOXIDEZINC	Non_withdrawal_event	Female	181	179.788	-0.208251	0.00966805	0.21209	179.788	1.00669	1.00674	1.00679	0	NA	Inf	Inf	181	11002902	11077090	11002721	11076909	0	11002721	74188
CICLOPIROX	Non_withdrawal_event	Female	180	178.794	-0.208878	0.0096679	0.21263	178.794	1.00669	1.00674	1.00679	0	NA	Inf	Inf	180	11002902	11077090	11002722	11076910	0	11002722	74188
CHEMOTHERAPEUTICS	Non_withdrawal_event	Female	180	178.794	-0.208878	0.0096679	0.21263	178.794	1.00669	1.00674	1.00679	0	NA	Inf	Inf	180	11002902	11077090	11002722	11076910	0	11002722	74188
MIRVETUXIMAB SORAVTANSINEGYNX	Non_withdrawal_event	Female	179	177.801	-0.209509	0.00966775	0.213174	177.801	1.00669	1.00674	1.00679	0	NA	Inf	Inf	179	11002902	11077090	11002723	11076911	0	11002723	74188
CERTOLIZUMAB	Non_withdrawal_event	Female	179	177.801	-0.209509	0.00966775	0.213174	177.801	1.00669	1.00674	1.00679	0	NA	Inf	Inf	179	11002902	11077090	11002723	11076911	0	11002723	74188
NORFLOXACIN	Non_withdrawal_event	Female	179	177.801	-0.209509	0.00966775	0.213174	177.801	1.00669	1.00674	1.00679	0	NA	Inf	Inf	179	11002902	11077090	11002723	11076911	0	11002723	74188
ONCOVIN	Non_withdrawal_event	Female	178	176.808	-0.210146	0.0096676	0.213723	176.808	1.00669	1.00674	1.00679	0	NA	Inf	Inf	178	11002902	11077090	11002724	11076912	0	11002724	74188
ESTROPIPATE	Non_withdrawal_event	Female	178	176.808	-0.210146	0.0096676	0.213723	176.808	1.00669	1.00674	1.00679	0	NA	Inf	Inf	178	11002902	11077090	11002724	11076912	0	11002724	74188
IXEMPRA	Non_withdrawal_event	Female	178	176.808	-0.210146	0.0096676	0.213723	176.808	1.00669	1.00674	1.00679	0	NA	Inf	Inf	178	11002902	11077090	11002724	11076912	0	11002724	74188
ANDEXANET ALFA	Non_withdrawal_event	Female	177	175.815	-0.210788	0.00966744	0.214276	175.815	1.00669	1.00674	1.00679	0	NA	Inf	Inf	177	11002902	11077090	11002725	11076913	0	11002725	74188
ADCOV2.S	Non_withdrawal_event	Female	177	175.815	-0.210788	0.00966744	0.214276	175.815	1.00669	1.00674	1.00679	0	NA	Inf	Inf	177	11002902	11077090	11002725	11076913	0	11002725	74188
CICLOSPORIN	Non_withdrawal_event	Female	176	174.821	-0.211436	0.00966729	0.214834	174.821	1.00669	1.00674	1.00679	0	NA	Inf	Inf	176	11002902	11077090	11002726	11076914	0	11002726	74188
CYCLOPENTOLATE	Non_withdrawal_event	Female	176	174.821	-0.211436	0.00966729	0.214834	174.821	1.00669	1.00674	1.00679	0	NA	Inf	Inf	176	11002902	11077090	11002726	11076914	0	11002726	74188
DELSYM	Non_withdrawal_event	Female	176	174.821	-0.211436	0.00966729	0.214834	174.821	1.00669	1.00674	1.00679	0	NA	Inf	Inf	176	11002902	11077090	11002726	11076914	0	11002726	74188
QLAIRA	Non_withdrawal_event	Female	176	174.821	-0.211436	0.00966729	0.214834	174.821	1.00669	1.00674	1.00679	0	NA	Inf	Inf	176	11002902	11077090	11002726	11076914	0	11002726	74188
CALCIUM CHLORIDEMAGNESIUM_CHLORIDE\ \SODIUM CHLORIDE\SODIUM	Non_withdrawal_event	Female	175	173.828	-0.21209	0.00966713	0.215396	173.828	1.00669	1.00674	1.00679	0	NA	Inf	Inf	175	11002902	11077090	11002727	11076915	0	11002727	74188
FELDENE	Non_withdrawal_event	Female	175	173.828	-0.21209	0.00966713	0.215396	173.828	1.00669	1.00674	1.00679	0	NA	Inf	Inf	175	11002902	11077090	11002727	11076915	0	11002727	74188
LOCHOL	Non_withdrawal_event	Female	175	173.828	-0.21209	0.00966713	0.215396	173.828	1.00669	1.00674	1.00679	0	NA	Inf	Inf	175	11002902	11077090	11002727	11076915	0	11002727	74188
INDOCIN	Non_withdrawal_event	Female	174	172.835	-0.212749	0.00966697	0.215963	172.835	1.00669	1.00674	1.00679	0	NA	Inf	Inf	174	11002902	11077090	11002728	11076916	0	11002728	74188
DIFFU K	Non_withdrawal_event	Female	174	172.835	-0.212749	0.00966697	0.215963	172.835	1.00669	1.00674	1.00679	0	NA	Inf	Inf	174	11002902	11077090	11002728	11076916	0	11002728	74188
CHOLIC ACID	Non_withdrawal_event	Female	174	172.835	-0.212749	0.00966697	0.215963	172.835	1.00669	1.00674	1.00679	0	NA	Inf	Inf	174	11002902	11077090	11002728	11076916	0	11002728	74188
CHORIONIC GONADOTROPIN	Non_withdrawal_event	Female	174	172.835	-0.212749	0.00966697	0.215963	172.835	1.00669	1.00674	1.00679	0	NA	Inf	Inf	174	11002902	11077090	11002728	11076916	0	11002728	74188
FEZOLINETANT	Non_withdrawal_event	Female	174	172.835	-0.212749	0.00966697	0.215963	172.835	1.00669	1.00674	1.00679	0	NA	Inf	Inf	174	11002902	11077090	11002728	11076916	0	11002728	74188
IOMEPROL	Non_withdrawal_event	Female	173	171.841	-0.213415	0.00966681	0.216535	171.841	1.00669	1.00674	1.00679	0	NA	Inf	Inf	173	11002902	11077090	11002729	11076917	0	11002729	74188
ACEBUTOLOL	Non_withdrawal_event	Female	173	171.841	-0.213415	0.00966681	0.216535	171.841	1.00669	1.00674	1.00679	0	NA	Inf	Inf	173	11002902	11077090	11002729	11076917	0	11002729	74188
BETAXOLOL	Non_withdrawal_event	Female	173	171.841	-0.213415	0.00966681	0.216535	171.841	1.00669	1.00674	1.00679	0	NA	Inf	Inf	173	11002902	11077090	11002729	11076917	0	11002729	74188
RILONACEPT	Non_withdrawal_event	Female	172	170.848	-0.214086	0.00966665	0.217112	170.848	1.00669	1.00674	1.00679	0	NA	Inf	Inf	172	11002902	11077090	11002730	11076918	0	11002730	74188
AMLODIPINE_PERINDOPRIL	Non_withdrawal_event	Female	171	169.855	-0.214763	0.00966649	0.217694	169.855	1.00669	1.00674	1.00679	0	NA	Inf	Inf	171	11002902	11077090	11002731	11076919	0	11002731	74188
VIRACEPT	Non_withdrawal_event	Female	171	169.855	-0.214763	0.00966649	0.217694	169.855	1.00669	1.00674	1.00679	0	NA	Inf	Inf	171	11002902	11077090	11002731	11076919	0	11002731	74188
CALCIUM CHLORIDEDEXTROSE_HYDROCHLORIC ACID\MAGNESIUM \ \SODIUM CHLORIDE\SODIUM HYDROXIDE\SODIUM	Non_withdrawal_event	Female	171	169.855	-0.214763	0.00966649	0.217694	169.855	1.00669	1.00674	1.00679	0	NA	Inf	Inf	171	11002902	11077090	11002731	11076919	0	11002731	74188
DANAPAROID	Non_withdrawal_event	Female	171	169.855	-0.214763	0.00966649	0.217694	169.855	1.00669	1.00674	1.00679	0	NA	Inf	Inf	171	11002902	11077090	11002731	11076919	0	11002731	74188
ELDECALCITOL	Non_withdrawal_event	Female	171	169.855	-0.214763	0.00966649	0.217694	169.855	1.00669	1.00674	1.00679	0	NA	Inf	Inf	171	11002902	11077090	11002731	11076919	0	11002731	74188
XIFAXAN	Non_withdrawal_event	Female	171	169.855	-0.214763	0.00966649	0.217694	169.855	1.00669	1.00674	1.00679	0	NA	Inf	Inf	171	11002902	11077090	11002731	11076919	0	11002731	74188
BYDUREON VIAL_SYRINGE	Non_withdrawal_event	Female	171	169.855	-0.214763	0.00966649	0.217694	169.855	1.00669	1.00674	1.00679	0	NA	Inf	Inf	171	11002902	11077090	11002731	11076919	0	11002731	74188
SARGRAMOSTIM	Non_withdrawal_event	Female	170	168.861	-0.215446	0.00966632	0.21828	168.861	1.00669	1.00674	1.00679	0	NA	Inf	Inf	170	11002902	11077090	11002732	11076920	0	11002732	74188
OLARATUMAB	Non_withdrawal_event	Female	170	168.861	-0.215446	0.00966632	0.21828	168.861	1.00669	1.00674	1.00679	0	NA	Inf	Inf	170	11002902	11077090	11002732	11076920	0	11002732	74188
KIVEXA	Non_withdrawal_event	Female	170	168.861	-0.215446	0.00966632	0.21828	168.861	1.00669	1.00674	1.00679	0	NA	Inf	Inf	170	11002902	11077090	11002732	11076920	0	11002732	74188
MECASERMIN	Non_withdrawal_event	Female	170	168.861	-0.215446	0.00966632	0.21828	168.861	1.00669	1.00674	1.00679	0	NA	Inf	Inf	170	11002902	11077090	11002732	11076920	0	11002732	74188
ZAVEGEPANT	Non_withdrawal_event	Female	170	168.861	-0.215446	0.00966632	0.21828	168.861	1.00669	1.00674	1.00679	0	NA	Inf	Inf	170	11002902	11077090	11002732	11076920	0	11002732	74188
AMINOPHYLLINE	Non_withdrawal_event	Female	169	167.868	-0.216136	0.00966615	0.218872	167.868	1.00669	1.00674	1.00679	0	NA	Inf	Inf	169	11002902	11077090	11002733	11076921	0	11002733	74188
THYROGEN	Non_withdrawal_event	Female	169	167.868	-0.216136	0.00966615	0.218872	167.868	1.00669	1.00674	1.00679	0	NA	Inf	Inf	169	11002902	11077090	11002733	11076921	0	11002733	74188
TUDORZA PRESSAIR	Non_withdrawal_event	Female	169	167.868	-0.216136	0.00966615	0.218872	167.868	1.00669	1.00674	1.00679	0	NA	Inf	Inf	169	11002902	11077090	11002733	11076921	0	11002733	74188
DORZOLAMIDETIMOLOL	Non_withdrawal_event	Female	168	166.875	-0.216832	0.00966598	0.219469	166.875	1.00669	1.00674	1.00679	0	NA	Inf	Inf	168	11002902	11077090	11002734	11076922	0	11002734	74188
AMIVANTAMABVMJW	Non_withdrawal_event	Female	168	166.875	-0.216832	0.00966598	0.219469	166.875	1.00669	1.00674	1.00679	0	NA	Inf	Inf	168	11002902	11077090	11002734	11076922	0	11002734	74188
BRILIQUE	Non_withdrawal_event	Female	168	166.875	-0.216832	0.00966598	0.219469	166.875	1.00669	1.00674	1.00679	0	NA	Inf	Inf	168	11002902	11077090	11002734	11076922	0	11002734	74188
ACETAMINOPHEN_DEXTROMETHORPHAN_PHENYLEPHRINE	Non_withdrawal_event	Female	168	166.875	-0.216832	0.00966598	0.219469	166.875	1.00669	1.00674	1.00679	0	NA	Inf	Inf	168	11002902	11077090	11002734	11076922	0	11002734	74188
HYDROCHLOROTHIAZIDE_ENALAPRIL	Non_withdrawal_event	Female	168	166.875	-0.216832	0.00966598	0.219469	166.875	1.00669	1.00674	1.00679	0	NA	Inf	Inf	168	11002902	11077090	11002734	11076922	0	11002734	74188
INOTERSEN	Non_withdrawal_event	Female	167	165.882	-0.217534	0.00966581	0.220071	165.882	1.00669	1.00674	1.00679	0	NA	Inf	Inf	167	11002902	11077090	11002735	11076923	0	11002735	74188
NOXAFIL	Non_withdrawal_event	Female	167	165.882	-0.217534	0.00966581	0.220071	165.882	1.00669	1.00674	1.00679	0	NA	Inf	Inf	167	11002902	11077090	11002735	11076923	0	11002735	74188
ZIOPTAN	Non_withdrawal_event	Female	167	165.882	-0.217534	0.00966581	0.220071	165.882	1.00669	1.00674	1.00679	0	NA	Inf	Inf	167	11002902	11077090	11002735	11076923	0	11002735	74188
HYDROCORTISONENEOMYCIN_POLYMYXIN B SULFATE	Non_withdrawal_event	Female	167	165.882	-0.217534	0.00966581	0.220071	165.882	1.00669	1.00674	1.00679	0	NA	Inf	Inf	167	11002902	11077090	11002735	11076923	0	11002735	74188
HYDROQUINONE	Non_withdrawal_event	Female	167	165.882	-0.217534	0.00966581	0.220071	165.882	1.00669	1.00674	1.00679	0	NA	Inf	Inf	167	11002902	11077090	11002735	11076923	0	11002735	74188
NOVONORM	Non_withdrawal_event	Female	167	165.882	-0.217534	0.00966581	0.220071	165.882	1.00669	1.00674	1.00679	0	NA	Inf	Inf	167	11002902	11077090	11002735	11076923	0	11002735	74188
DEPOCYT	Non_withdrawal_event	Female	167	165.882	-0.217534	0.00966581	0.220071	165.882	1.00669	1.00674	1.00679	0	NA	Inf	Inf	167	11002902	11077090	11002735	11076923	0	11002735	74188
PHENYLBUTYRATETAURURSODIOL	Non_withdrawal_event	Female	166	164.888	-0.218243	0.00966563	0.220678	164.888	1.00669	1.00674	1.00679	0	NA	Inf	Inf	166	11002902	11077090	11002736	11076924	0	11002736	74188
BRINTELLIX	Non_withdrawal_event	Female	166	164.888	-0.218243	0.00966563	0.220678	164.888	1.00669	1.00674	1.00679	0	NA	Inf	Inf	166	11002902	11077090	11002736	11076924	0	11002736	74188
TS	Non_withdrawal_event	Female	166	164.888	-0.218243	0.00966563	0.220678	164.888	1.00669	1.00674	1.00679	0	NA	Inf	Inf	166	11002902	11077090	11002736	11076924	0	11002736	74188
ETHINYL ESTRADIOLNORGESTREL	Non_withdrawal_event	Female	166	164.888	-0.218243	0.00966563	0.220678	164.888	1.00669	1.00674	1.00679	0	NA	Inf	Inf	166	11002902	11077090	11002736	11076924	0	11002736	74188
ADENOSCAN	Non_withdrawal_event	Female	164	162.902	-0.21968	0.00966528	0.221909	162.902	1.00669	1.00674	1.00679	0	NA	Inf	Inf	164	11002902	11077090	11002738	11076926	0	11002738	74188
BEZLOTOXUMAB	Non_withdrawal_event	Female	164	162.902	-0.21968	0.00966528	0.221909	162.902	1.00669	1.00674	1.00679	0	NA	Inf	Inf	164	11002902	11077090	11002738	11076926	0	11002738	74188
POLYMYXIN B SULFATETRIMETHOPRIM	Non_withdrawal_event	Female	164	162.902	-0.21968	0.00966528	0.221909	162.902	1.00669	1.00674	1.00679	0	NA	Inf	Inf	164	11002902	11077090	11002738	11076926	0	11002738	74188
OMEPRAL	Non_withdrawal_event	Female	164	162.902	-0.21968	0.00966528	0.221909	162.902	1.00669	1.00674	1.00679	0	NA	Inf	Inf	164	11002902	11077090	11002738	11076926	0	11002738	74188
CEFTAROLINE FOSAMIL	Non_withdrawal_event	Female	163	161.908	-0.220409	0.0096651	0.222533	161.908	1.00669	1.00674	1.00679	0	NA	Inf	Inf	163	11002902	11077090	11002739	11076927	0	11002739	74188
SOLUCORTEF	Non_withdrawal_event	Female	163	161.908	-0.220409	0.0096651	0.222533	161.908	1.00669	1.00674	1.00679	0	NA	Inf	Inf	163	11002902	11077090	11002739	11076927	0	11002739	74188
EXUBERA	Non_withdrawal_event	Female	163	161.908	-0.220409	0.0096651	0.222533	161.908	1.00669	1.00674	1.00679	0	NA	Inf	Inf	163	11002902	11077090	11002739	11076927	0	11002739	74188
CEFPODOXIME PROXETIL	Non_withdrawal_event	Female	163	161.908	-0.220409	0.0096651	0.222533	161.908	1.00669	1.00674	1.00679	0	NA	Inf	Inf	163	11002902	11077090	11002739	11076927	0	11002739	74188
CEMIPLIMABRWLC	Non_withdrawal_event	Female	162	160.915	-0.221144	0.00966492	0.223162	160.915	1.00669	1.00674	1.00679	0	NA	Inf	Inf	162	11002902	11077090	11002740	11076928	0	11002740	74188
EGRIFTA	Non_withdrawal_event	Female	162	160.915	-0.221144	0.00966492	0.223162	160.915	1.00669	1.00674	1.00679	0	NA	Inf	Inf	162	11002902	11077090	11002740	11076928	0	11002740	74188
PHTHALYLSULFATHIAZOLE	Non_withdrawal_event	Female	162	160.915	-0.221144	0.00966492	0.223162	160.915	1.00669	1.00674	1.00679	0	NA	Inf	Inf	162	11002902	11077090	11002740	11076928	0	11002740	74188
DIENOGESTETHINYL ESTRADIOL	Non_withdrawal_event	Female	162	160.915	-0.221144	0.00966492	0.223162	160.915	1.00669	1.00674	1.00679	0	NA	Inf	Inf	162	11002902	11077090	11002740	11076928	0	11002740	74188
DIFICID	Non_withdrawal_event	Female	161	159.922	-0.221887	0.00966473	0.223797	159.922	1.00669	1.00674	1.00679	0	NA	Inf	Inf	161	11002902	11077090	11002741	11076929	0	11002741	74188
CYCLOSERINE	Non_withdrawal_event	Female	161	159.922	-0.221887	0.00966473	0.223797	159.922	1.00669	1.00674	1.00679	0	NA	Inf	Inf	161	11002902	11077090	11002741	11076929	0	11002741	74188
NUTRINEAL	Non_withdrawal_event	Female	161	159.922	-0.221887	0.00966473	0.223797	159.922	1.00669	1.00674	1.00679	0	NA	Inf	Inf	161	11002902	11077090	11002741	11076929	0	11002741	74188
TIMOLOL MALEATETRAVOPROST	Non_withdrawal_event	Female	161	159.922	-0.221887	0.00966473	0.223797	159.922	1.00669	1.00674	1.00679	0	NA	Inf	Inf	161	11002902	11077090	11002741	11076929	0	11002741	74188
REVELLEX	Non_withdrawal_event	Female	161	159.922	-0.221887	0.00966473	0.223797	159.922	1.00669	1.00674	1.00679	0	NA	Inf	Inf	161	11002902	11077090	11002741	11076929	0	11002741	74188
RENVELA	Non_withdrawal_event	Female	160	158.928	-0.222637	0.00966454	0.224438	158.928	1.00669	1.00674	1.00679	0	NA	Inf	Inf	160	11002902	11077090	11002742	11076930	0	11002742	74188
HEPARIN CALCIUM	Non_withdrawal_event	Female	160	158.928	-0.222637	0.00966454	0.224438	158.928	1.00669	1.00674	1.00679	0	NA	Inf	Inf	160	11002902	11077090	11002742	11076930	0	11002742	74188
DOCETAXELDOCETAXEL ANHYDROUS	Non_withdrawal_event	Female	160	158.928	-0.222637	0.00966454	0.224438	158.928	1.00669	1.00674	1.00679	0	NA	Inf	Inf	160	11002902	11077090	11002742	11076930	0	11002742	74188
INVESTIGATIONAL	Non_withdrawal_event	Female	160	158.928	-0.222637	0.00966454	0.224438	158.928	1.00669	1.00674	1.00679	0	NA	Inf	Inf	160	11002902	11077090	11002742	11076930	0	11002742	74188
STANNOUS FLUORIDE	Non_withdrawal_event	Female	160	158.928	-0.222637	0.00966454	0.224438	158.928	1.00669	1.00674	1.00679	0	NA	Inf	Inf	160	11002902	11077090	11002742	11076930	0	11002742	74188
BALSALAZIDE	Non_withdrawal_event	Female	160	158.928	-0.222637	0.00966454	0.224438	158.928	1.00669	1.00674	1.00679	0	NA	Inf	Inf	160	11002902	11077090	11002742	11076930	0	11002742	74188
NETUPITANTPALONOSETRON	Non_withdrawal_event	Female	160	158.928	-0.222637	0.00966454	0.224438	158.928	1.00669	1.00674	1.00679	0	NA	Inf	Inf	160	11002902	11077090	11002742	11076930	0	11002742	74188
COTAREG	Non_withdrawal_event	Female	160	158.928	-0.222637	0.00966454	0.224438	158.928	1.00669	1.00674	1.00679	0	NA	Inf	Inf	160	11002902	11077090	11002742	11076930	0	11002742	74188
ACEON	Non_withdrawal_event	Female	160	158.928	-0.222637	0.00966454	0.224438	158.928	1.00669	1.00674	1.00679	0	NA	Inf	Inf	160	11002902	11077090	11002742	11076930	0	11002742	74188
EMICIZUMABKXWH	Non_withdrawal_event	Female	159	157.935	-0.223394	0.00966435	0.225084	157.935	1.00669	1.00674	1.00679	0	NA	Inf	Inf	159	11002902	11077090	11002743	11076931	0	11002743	74188
ZIAGEN	Non_withdrawal_event	Female	159	157.935	-0.223394	0.00966435	0.225084	157.935	1.00669	1.00674	1.00679	0	NA	Inf	Inf	159	11002902	11077090	11002743	11076931	0	11002743	74188
KALYDECO	Non_withdrawal_event	Female	159	157.935	-0.223394	0.00966435	0.225084	157.935	1.00669	1.00674	1.00679	0	NA	Inf	Inf	159	11002902	11077090	11002743	11076931	0	11002743	74188
BISMUTH SUBSALICYLATE	Non_withdrawal_event	Female	159	157.935	-0.223394	0.00966435	0.225084	157.935	1.00669	1.00674	1.00679	0	NA	Inf	Inf	159	11002902	11077090	11002743	11076931	0	11002743	74188
PERJETA	Non_withdrawal_event	Female	159	157.935	-0.223394	0.00966435	0.225084	157.935	1.00669	1.00674	1.00679	0	NA	Inf	Inf	159	11002902	11077090	11002743	11076931	0	11002743	74188
PEGFILGRASTIMBMEZ	Non_withdrawal_event	Female	159	157.935	-0.223394	0.00966435	0.225084	157.935	1.00669	1.00674	1.00679	0	NA	Inf	Inf	159	11002902	11077090	11002743	11076931	0	11002743	74188
PASIREOTIDE PAMOATE	Non_withdrawal_event	Female	158	156.942	-0.224158	0.00966416	0.225737	156.942	1.00669	1.00674	1.00679	0	NA	Inf	Inf	158	11002902	11077090	11002744	11076932	0	11002744	74188
ETHYOL	Non_withdrawal_event	Female	158	156.942	-0.224158	0.00966416	0.225737	156.942	1.00669	1.00674	1.00679	0	NA	Inf	Inf	158	11002902	11077090	11002744	11076932	0	11002744	74188
LIPANTHYL	Non_withdrawal_event	Female	158	156.942	-0.224158	0.00966416	0.225737	156.942	1.00669	1.00674	1.00679	0	NA	Inf	Inf	158	11002902	11077090	11002744	11076932	0	11002744	74188
CARBOXYMETHYLCELLULOSE SODIUMGLYCERIN_POLYSORBATE	Non_withdrawal_event	Female	158	156.942	-0.224158	0.00966416	0.225737	156.942	1.00669	1.00674	1.00679	0	NA	Inf	Inf	158	11002902	11077090	11002744	11076932	0	11002744	74188
E	Non_withdrawal_event	Female	158	156.942	-0.224158	0.00966416	0.225737	156.942	1.00669	1.00674	1.00679	0	NA	Inf	Inf	158	11002902	11077090	11002744	11076932	0	11002744	74188
PANTOZOL	Non_withdrawal_event	Female	157	155.949	-0.22493	0.00966397	0.226395	155.948	1.00669	1.00674	1.00679	0	NA	Inf	Inf	157	11002902	11077090	11002745	11076933	0	11002745	74188
ELPLAT	Non_withdrawal_event	Female	157	155.949	-0.22493	0.00966397	0.226395	155.948	1.00669	1.00674	1.00679	0	NA	Inf	Inf	157	11002902	11077090	11002745	11076933	0	11002745	74188
AUTOPEN INSULIN PEN	Non_withdrawal_event	Female	157	155.949	-0.22493	0.00966397	0.226395	155.948	1.00669	1.00674	1.00679	0	NA	Inf	Inf	157	11002902	11077090	11002745	11076933	0	11002745	74188
TOBI PODHALER	Non_withdrawal_event	Female	156	154.955	-0.225709	0.00966377	0.22706	154.955	1.00669	1.00674	1.00679	0	NA	Inf	Inf	156	11002902	11077090	11002746	11076934	0	11002746	74188
MENOTROPINS	Non_withdrawal_event	Female	156	154.955	-0.225709	0.00966377	0.22706	154.955	1.00669	1.00674	1.00679	0	NA	Inf	Inf	156	11002902	11077090	11002746	11076934	0	11002746	74188
IODINEIOFLUPANE -	Non_withdrawal_event	Female	155	153.962	-0.226497	0.00966357	0.227731	153.962	1.00669	1.00674	1.00679	0	NA	Inf	Inf	155	11002902	11077090	11002747	11076935	0	11002747	74188
COAGULATION FACTOR VIIA RECOMBINANT HUMAN	Non_withdrawal_event	Female	155	153.962	-0.226497	0.00966357	0.227731	153.962	1.00669	1.00674	1.00679	0	NA	Inf	Inf	155	11002902	11077090	11002747	11076935	0	11002747	74188
COBICISTATDARUNAVIR_EMTRICITABINE\TENOFOVIR ALAFENAMIDE	Non_withdrawal_event	Female	154	152.969	-0.227292	0.00966337	0.228408	152.969	1.00669	1.00674	1.00679	0	NA	Inf	Inf	154	11002902	11077090	11002748	11076936	0	11002748	74188
DOLUTEGRAVIR_RILPIVIRINE	Non_withdrawal_event	Female	154	152.969	-0.227292	0.00966337	0.228408	152.969	1.00669	1.00674	1.00679	0	NA	Inf	Inf	154	11002902	11077090	11002748	11076936	0	11002748	74188
DONEPEZIL_MEMANTINE	Non_withdrawal_event	Female	154	152.969	-0.227292	0.00966337	0.228408	152.969	1.00669	1.00674	1.00679	0	NA	Inf	Inf	154	11002902	11077090	11002748	11076936	0	11002748	74188
CEFOXITIN	Non_withdrawal_event	Female	154	152.969	-0.227292	0.00966337	0.228408	152.969	1.00669	1.00674	1.00679	0	NA	Inf	Inf	154	11002902	11077090	11002748	11076936	0	11002748	74188
DARVOCETN	Non_withdrawal_event	Female	154	152.969	-0.227292	0.00966337	0.228408	152.969	1.00669	1.00674	1.00679	0	NA	Inf	Inf	154	11002902	11077090	11002748	11076936	0	11002748	74188
ACZONE	Non_withdrawal_event	Female	154	152.969	-0.227292	0.00966337	0.228408	152.969	1.00669	1.00674	1.00679	0	NA	Inf	Inf	154	11002902	11077090	11002748	11076936	0	11002748	74188
ALMOTRIPTAN MALATE	Non_withdrawal_event	Female	154	152.969	-0.227292	0.00966337	0.228408	152.969	1.00669	1.00674	1.00679	0	NA	Inf	Inf	154	11002902	11077090	11002748	11076936	0	11002748	74188
PRALATREXATE	Non_withdrawal_event	Female	153	151.975	-0.228095	0.00966316	0.229092	151.975	1.00669	1.00674	1.00679	0	NA	Inf	Inf	153	11002902	11077090	11002749	11076937	0	11002749	74188
XIPAMIDE	Non_withdrawal_event	Female	153	151.975	-0.228095	0.00966316	0.229092	151.975	1.00669	1.00674	1.00679	0	NA	Inf	Inf	153	11002902	11077090	11002749	11076937	0	11002749	74188
DOCONEXENTICOSAPENT_PHOSPHATIDYL SERINE	Non_withdrawal_event	Female	153	151.975	-0.228095	0.00966316	0.229092	151.975	1.00669	1.00674	1.00679	0	NA	Inf	Inf	153	11002902	11077090	11002749	11076937	0	11002749	74188
TRASTUZUMABDTTB	Non_withdrawal_event	Female	153	151.975	-0.228095	0.00966316	0.229092	151.975	1.00669	1.00674	1.00679	0	NA	Inf	Inf	153	11002902	11077090	11002749	11076937	0	11002749	74188
VISICOL	Non_withdrawal_event	Female	153	151.975	-0.228095	0.00966316	0.229092	151.975	1.00669	1.00674	1.00679	0	NA	Inf	Inf	153	11002902	11077090	11002749	11076937	0	11002749	74188
ALUMINUM HYDROXIDEMAGNESIUM	Non_withdrawal_event	Female	152	150.982	-0.228906	0.00966295	0.229782	150.982	1.00669	1.00674	1.00679	0	NA	Inf	Inf	152	11002902	11077090	11002750	11076938	0	11002750	74188
VALTURNA	Non_withdrawal_event	Female	152	150.982	-0.228906	0.00966295	0.229782	150.982	1.00669	1.00674	1.00679	0	NA	Inf	Inf	152	11002902	11077090	11002750	11076938	0	11002750	74188
ADVICOR	Non_withdrawal_event	Female	152	150.982	-0.228906	0.00966295	0.229782	150.982	1.00669	1.00674	1.00679	0	NA	Inf	Inf	152	11002902	11077090	11002750	11076938	0	11002750	74188
CLEMASTINE	Non_withdrawal_event	Female	152	150.982	-0.228906	0.00966295	0.229782	150.982	1.00669	1.00674	1.00679	0	NA	Inf	Inf	152	11002902	11077090	11002750	11076938	0	11002750	74188
FUNGUARD	Non_withdrawal_event	Female	152	150.982	-0.228906	0.00966295	0.229782	150.982	1.00669	1.00674	1.00679	0	NA	Inf	Inf	152	11002902	11077090	11002750	11076938	0	11002750	74188
PEGFILGRASTIM	Non_withdrawal_event	Female	45114	44812.8	-0.0036811	0.00966276	0.0229443	44811.6	1.00668	1.00675	1.00681	147.705	43.0229	305.433	2168.37	45115	11002902	11077090	10957788	11031975	1	10957788	74187
TIROFIBAN	Non_withdrawal_event	Female	151	149.989	-0.229725	0.00966274	0.230479	149.989	1.00669	1.00674	1.00679	0	NA	Inf	Inf	151	11002902	11077090	11002751	11076939	0	11002751	74188
PROTAMINE	Non_withdrawal_event	Female	151	149.989	-0.229725	0.00966274	0.230479	149.989	1.00669	1.00674	1.00679	0	NA	Inf	Inf	151	11002902	11077090	11002751	11076939	0	11002751	74188
THIAMINE	Non_withdrawal_event	Female	151	149.989	-0.229725	0.00966274	0.230479	149.989	1.00669	1.00674	1.00679	0	NA	Inf	Inf	151	11002902	11077090	11002751	11076939	0	11002751	74188
HYDROCHLOROTHIAZIDE_SPIRONOLACTONE	Non_withdrawal_event	Female	151	149.989	-0.229725	0.00966274	0.230479	149.989	1.00669	1.00674	1.00679	0	NA	Inf	Inf	151	11002902	11077090	11002751	11076939	0	11002751	74188
DR SCHOLLS CORN REMOVERS	Non_withdrawal_event	Female	151	149.989	-0.229725	0.00966274	0.230479	149.989	1.00669	1.00674	1.00679	0	NA	Inf	Inf	151	11002902	11077090	11002751	11076939	0	11002751	74188
AKINETON	Non_withdrawal_event	Female	151	149.989	-0.229725	0.00966274	0.230479	149.989	1.00669	1.00674	1.00679	0	NA	Inf	Inf	151	11002902	11077090	11002751	11076939	0	11002751	74188
ASPARAGINASE ERWINIA CHRYSANTHEMI	Non_withdrawal_event	Female	150	148.995	-0.230553	0.00966253	0.231183	148.995	1.00669	1.00674	1.00679	0	NA	Inf	Inf	150	11002902	11077090	11002752	11076940	0	11002752	74188
SULPERAZON	Non_withdrawal_event	Female	150	148.995	-0.230553	0.00966253	0.231183	148.995	1.00669	1.00674	1.00679	0	NA	Inf	Inf	150	11002902	11077090	11002752	11076940	0	11002752	74188
TBOFILGRASTIM	Non_withdrawal_event	Female	150	148.995	-0.230553	0.00966253	0.231183	148.995	1.00669	1.00674	1.00679	0	NA	Inf	Inf	150	11002902	11077090	11002752	11076940	0	11002752	74188
HEMIN	Non_withdrawal_event	Female	150	148.995	-0.230553	0.00966253	0.231183	148.995	1.00669	1.00674	1.00679	0	NA	Inf	Inf	150	11002902	11077090	11002752	11076940	0	11002752	74188
CHLORAMPHENICOL	Non_withdrawal_event	Female	150	148.995	-0.230553	0.00966253	0.231183	148.995	1.00669	1.00674	1.00679	0	NA	Inf	Inf	150	11002902	11077090	11002752	11076940	0	11002752	74188
UBLITUXIMABXIIY	Non_withdrawal_event	Female	150	148.995	-0.230553	0.00966253	0.231183	148.995	1.00669	1.00674	1.00679	0	NA	Inf	Inf	150	11002902	11077090	11002752	11076940	0	11002752	74188
SAFYRAL	Non_withdrawal_event	Female	149	148.002	-0.231389	0.00966231	0.231893	148.002	1.00669	1.00674	1.00679	0	NA	Inf	Inf	149	11002902	11077090	11002753	11076941	0	11002753	74188
TECLISTAMABCQYV	Non_withdrawal_event	Female	149	148.002	-0.231389	0.00966231	0.231893	148.002	1.00669	1.00674	1.00679	0	NA	Inf	Inf	149	11002902	11077090	11002753	11076941	0	11002753	74188
COLCRYS	Non_withdrawal_event	Female	149	148.002	-0.231389	0.00966231	0.231893	148.002	1.00669	1.00674	1.00679	0	NA	Inf	Inf	149	11002902	11077090	11002753	11076941	0	11002753	74188
SEBIVO	Non_withdrawal_event	Female	149	148.002	-0.231389	0.00966231	0.231893	148.002	1.00669	1.00674	1.00679	0	NA	Inf	Inf	149	11002902	11077090	11002753	11076941	0	11002753	74188
PONESIMOD	Non_withdrawal_event	Female	149	148.002	-0.231389	0.00966231	0.231893	148.002	1.00669	1.00674	1.00679	0	NA	Inf	Inf	149	11002902	11077090	11002753	11076941	0	11002753	74188
GILOTRIF	Non_withdrawal_event	Female	149	148.002	-0.231389	0.00966231	0.231893	148.002	1.00669	1.00674	1.00679	0	NA	Inf	Inf	149	11002902	11077090	11002753	11076941	0	11002753	74188
VINFLUNINE	Non_withdrawal_event	Female	149	148.002	-0.231389	0.00966231	0.231893	148.002	1.00669	1.00674	1.00679	0	NA	Inf	Inf	149	11002902	11077090	11002753	11076941	0	11002753	74188
DIBASIC_SODIUM PHOSPHATE, MONOBASIC	Non_withdrawal_event	Female	149	148.002	-0.231389	0.00966231	0.231893	148.002	1.00669	1.00674	1.00679	0	NA	Inf	Inf	149	11002902	11077090	11002753	11076941	0	11002753	74188
FOSAVANCE	Non_withdrawal_event	Female	149	148.002	-0.231389	0.00966231	0.231893	148.002	1.00669	1.00674	1.00679	0	NA	Inf	Inf	149	11002902	11077090	11002753	11076941	0	11002753	74188
BERINERT	Non_withdrawal_event	Female	149	148.002	-0.231389	0.00966231	0.231893	148.002	1.00669	1.00674	1.00679	0	NA	Inf	Inf	149	11002902	11077090	11002753	11076941	0	11002753	74188
FOSINOPRIL	Non_withdrawal_event	Female	148	147.009	-0.232234	0.00966209	0.232611	147.009	1.00669	1.00674	1.00679	0	NA	Inf	Inf	148	11002902	11077090	11002754	11076942	0	11002754	74188
COMETRIQ	Non_withdrawal_event	Female	148	147.009	-0.232234	0.00966209	0.232611	147.009	1.00669	1.00674	1.00679	0	NA	Inf	Inf	148	11002902	11077090	11002754	11076942	0	11002754	74188
MYCAMINE	Non_withdrawal_event	Female	147	146.015	-0.233087	0.00966187	0.233336	146.015	1.00669	1.00674	1.00679	0	NA	Inf	Inf	147	11002902	11077090	11002755	11076943	0	11002755	74188
ACETAMINOPHEN_OPIUM	Non_withdrawal_event	Female	147	146.015	-0.233087	0.00966187	0.233336	146.015	1.00669	1.00674	1.00679	0	NA	Inf	Inf	147	11002902	11077090	11002755	11076943	0	11002755	74188
ESTRADIOL VALERATEDIENOGEST	Non_withdrawal_event	Female	147	146.015	-0.233087	0.00966187	0.233336	146.015	1.00669	1.00674	1.00679	0	NA	Inf	Inf	147	11002902	11077090	11002755	11076943	0	11002755	74188
FUZEON	Non_withdrawal_event	Female	146	145.022	-0.23395	0.00966165	0.234067	145.022	1.00669	1.00674	1.00679	0	NA	Inf	Inf	146	11002902	11077090	11002756	11076944	0	11002756	74188
ISOPTIN	Non_withdrawal_event	Female	146	145.022	-0.23395	0.00966165	0.234067	145.022	1.00669	1.00674	1.00679	0	NA	Inf	Inf	146	11002902	11077090	11002756	11076944	0	11002756	74188
GRAZOPREVIR	Non_withdrawal_event	Female	146	145.022	-0.23395	0.00966165	0.234067	145.022	1.00669	1.00674	1.00679	0	NA	Inf	Inf	146	11002902	11077090	11002756	11076944	0	11002756	74188
EQUINE THYMOCYTE IMMUNE GLOBULIN	Non_withdrawal_event	Female	145	144.029	-0.234822	0.00966142	0.234807	144.029	1.00669	1.00674	1.00679	0	NA	Inf	Inf	145	11002902	11077090	11002757	11076945	0	11002757	74188
EZOGABINE	Non_withdrawal_event	Female	145	144.029	-0.234822	0.00966142	0.234807	144.029	1.00669	1.00674	1.00679	0	NA	Inf	Inf	145	11002902	11077090	11002757	11076945	0	11002757	74188
PETROLATUM	Non_withdrawal_event	Female	145	144.029	-0.234822	0.00966142	0.234807	144.029	1.00669	1.00674	1.00679	0	NA	Inf	Inf	145	11002902	11077090	11002757	11076945	0	11002757	74188
GCSF	Non_withdrawal_event	Female	145	144.029	-0.234822	0.00966142	0.234807	144.029	1.00669	1.00674	1.00679	0	NA	Inf	Inf	145	11002902	11077090	11002757	11076945	0	11002757	74188
CHENODIOL	Non_withdrawal_event	Female	145	144.029	-0.234822	0.00966142	0.234807	144.029	1.00669	1.00674	1.00679	0	NA	Inf	Inf	145	11002902	11077090	11002757	11076945	0	11002757	74188
CIFLOX	Non_withdrawal_event	Female	145	144.029	-0.234822	0.00966142	0.234807	144.029	1.00669	1.00674	1.00679	0	NA	Inf	Inf	145	11002902	11077090	11002757	11076945	0	11002757	74188
EGG PHOSPHOLIPIDSGLYCERIN_MEDIUM-CHAIN TRIGLYCERIDES\SOYBEAN OIL	Non_withdrawal_event	Female	145	144.029	-0.234822	0.00966142	0.234807	144.029	1.00669	1.00674	1.00679	0	NA	Inf	Inf	145	11002902	11077090	11002757	11076945	0	11002757	74188
DESFLURANE	Non_withdrawal_event	Female	144	143.036	-0.235703	0.00966119	0.235553	143.036	1.00669	1.00674	1.00679	0	NA	Inf	Inf	144	11002902	11077090	11002758	11076946	0	11002758	74188
DECITABINE LYOPHILIZED	Non_withdrawal_event	Female	144	143.036	-0.235703	0.00966119	0.235553	143.036	1.00669	1.00674	1.00679	0	NA	Inf	Inf	144	11002902	11077090	11002758	11076946	0	11002758	74188
CLOXACILLIN	Non_withdrawal_event	Female	144	143.036	-0.235703	0.00966119	0.235553	143.036	1.00669	1.00674	1.00679	0	NA	Inf	Inf	144	11002902	11077090	11002758	11076946	0	11002758	74188
HYALURONATE	Non_withdrawal_event	Female	144	143.036	-0.235703	0.00966119	0.235553	143.036	1.00669	1.00674	1.00679	0	NA	Inf	Inf	144	11002902	11077090	11002758	11076946	0	11002758	74188
TWINJECT	Non_withdrawal_event	Female	144	143.036	-0.235703	0.00966119	0.235553	143.036	1.00669	1.00674	1.00679	0	NA	Inf	Inf	144	11002902	11077090	11002758	11076946	0	11002758	74188
GLUCOBAY	Non_withdrawal_event	Female	144	143.036	-0.235703	0.00966119	0.235553	143.036	1.00669	1.00674	1.00679	0	NA	Inf	Inf	144	11002902	11077090	11002758	11076946	0	11002758	74188
GADOXETATE	Non_withdrawal_event	Female	144	143.036	-0.235703	0.00966119	0.235553	143.036	1.00669	1.00674	1.00679	0	NA	Inf	Inf	144	11002902	11077090	11002758	11076946	0	11002758	74188
DICLOXACILLIN	Non_withdrawal_event	Female	144	143.036	-0.235703	0.00966119	0.235553	143.036	1.00669	1.00674	1.00679	0	NA	Inf	Inf	144	11002902	11077090	11002758	11076946	0	11002758	74188
ADCETRIS	Non_withdrawal_event	Female	143	142.042	-0.236594	0.00966095	0.236307	142.042	1.00669	1.00674	1.00679	0	NA	Inf	Inf	143	11002902	11077090	11002759	11076947	0	11002759	74188
MAXIPIME	Non_withdrawal_event	Female	143	142.042	-0.236594	0.00966095	0.236307	142.042	1.00669	1.00674	1.00679	0	NA	Inf	Inf	143	11002902	11077090	11002759	11076947	0	11002759	74188
LOPID	Non_withdrawal_event	Female	143	142.042	-0.236594	0.00966095	0.236307	142.042	1.00669	1.00674	1.00679	0	NA	Inf	Inf	143	11002902	11077090	11002759	11076947	0	11002759	74188
PNEUMOCOCCAL VALENT CONJUGATE VACCINE	Non_withdrawal_event	Female	143	142.042	-0.236594	0.00966095	0.236307	142.042	1.00669	1.00674	1.00679	0	NA	Inf	Inf	143	11002902	11077090	11002759	11076947	0	11002759	74188
CLAVULANIC ACID	Non_withdrawal_event	Female	143	142.042	-0.236594	0.00966095	0.236307	142.042	1.00669	1.00674	1.00679	0	NA	Inf	Inf	143	11002902	11077090	11002759	11076947	0	11002759	74188
CEFPROZIL	Non_withdrawal_event	Female	143	142.042	-0.236594	0.00966095	0.236307	142.042	1.00669	1.00674	1.00679	0	NA	Inf	Inf	143	11002902	11077090	11002759	11076947	0	11002759	74188
CLOMID	Non_withdrawal_event	Female	143	142.042	-0.236594	0.00966095	0.236307	142.042	1.00669	1.00674	1.00679	0	NA	Inf	Inf	143	11002902	11077090	11002759	11076947	0	11002759	74188
ZINNAT	Non_withdrawal_event	Female	143	142.042	-0.236594	0.00966095	0.236307	142.042	1.00669	1.00674	1.00679	0	NA	Inf	Inf	143	11002902	11077090	11002759	11076947	0	11002759	74188
PHYSIOSOL PLASTIC CONTAINER	Non_withdrawal_event	Female	143	142.042	-0.236594	0.00966095	0.236307	142.042	1.00669	1.00674	1.00679	0	NA	Inf	Inf	143	11002902	11077090	11002759	11076947	0	11002759	74188
TREOSULFAN	Non_withdrawal_event	Female	142	141.049	-0.237494	0.00966071	0.237069	141.049	1.00669	1.00674	1.00679	0	NA	Inf	Inf	142	11002902	11077090	11002760	11076948	0	11002760	74188
PRAZAXA	Non_withdrawal_event	Female	142	141.049	-0.237494	0.00966071	0.237069	141.049	1.00669	1.00674	1.00679	0	NA	Inf	Inf	142	11002902	11077090	11002760	11076948	0	11002760	74188
EFALIZUMAB	Non_withdrawal_event	Female	142	141.049	-0.237494	0.00966071	0.237069	141.049	1.00669	1.00674	1.00679	0	NA	Inf	Inf	142	11002902	11077090	11002760	11076948	0	11002760	74188
OCTAGAM	Non_withdrawal_event	Female	142	141.049	-0.237494	0.00966071	0.237069	141.049	1.00669	1.00674	1.00679	0	NA	Inf	Inf	142	11002902	11077090	11002760	11076948	0	11002760	74188
FLIXOTIDE	Non_withdrawal_event	Female	142	141.049	-0.237494	0.00966071	0.237069	141.049	1.00669	1.00674	1.00679	0	NA	Inf	Inf	142	11002902	11077090	11002760	11076948	0	11002760	74188
SPIRAMYCIN	Non_withdrawal_event	Female	141	140.056	-0.238404	0.00966047	0.237839	140.056	1.00669	1.00674	1.00679	0	NA	Inf	Inf	141	11002902	11077090	11002761	11076949	0	11002761	74188
AMBROSIA ARTEMISIIFOLIA POLLEN	Non_withdrawal_event	Female	141	140.056	-0.238404	0.00966047	0.237839	140.056	1.00669	1.00674	1.00679	0	NA	Inf	Inf	141	11002902	11077090	11002761	11076949	0	11002761	74188
RECOMBINANT VARICELLA ZOSTER VIRUS GLYCOPROTEIN E	Non_withdrawal_event	Female	141	140.056	-0.238404	0.00966047	0.237839	140.056	1.00669	1.00674	1.00679	0	NA	Inf	Inf	141	11002902	11077090	11002761	11076949	0	11002761	74188
MOPRAL	Non_withdrawal_event	Female	141	140.056	-0.238404	0.00966047	0.237839	140.056	1.00669	1.00674	1.00679	0	NA	Inf	Inf	141	11002902	11077090	11002761	11076949	0	11002761	74188
TEVETEN	Non_withdrawal_event	Female	141	140.056	-0.238404	0.00966047	0.237839	140.056	1.00669	1.00674	1.00679	0	NA	Inf	Inf	141	11002902	11077090	11002761	11076949	0	11002761	74188
JUXTAPID	Non_withdrawal_event	Female	141	140.056	-0.238404	0.00966047	0.237839	140.056	1.00669	1.00674	1.00679	0	NA	Inf	Inf	141	11002902	11077090	11002761	11076949	0	11002761	74188
MEXILETINE	Non_withdrawal_event	Female	140	139.062	-0.239324	0.00966023	0.238617	139.062	1.00669	1.00674	1.00679	0	NA	Inf	Inf	140	11002902	11077090	11002762	11076950	0	11002762	74188
TRANDOLAPRIL	Non_withdrawal_event	Female	140	139.062	-0.239324	0.00966023	0.238617	139.062	1.00669	1.00674	1.00679	0	NA	Inf	Inf	140	11002902	11077090	11002762	11076950	0	11002762	74188
EBASTINE	Non_withdrawal_event	Female	140	139.062	-0.239324	0.00966023	0.238617	139.062	1.00669	1.00674	1.00679	0	NA	Inf	Inf	140	11002902	11077090	11002762	11076950	0	11002762	74188
ENFUVIRTIDE	Non_withdrawal_event	Female	139	138.069	-0.240254	0.00965998	0.239403	138.069	1.00669	1.00674	1.00679	0	NA	Inf	Inf	139	11002902	11077090	11002763	11076951	0	11002763	74188
ANIDULAFUNGIN	Non_withdrawal_event	Female	139	138.069	-0.240254	0.00965998	0.239403	138.069	1.00669	1.00674	1.00679	0	NA	Inf	Inf	139	11002902	11077090	11002763	11076951	0	11002763	74188
TRIAMTERENE	Non_withdrawal_event	Female	139	138.069	-0.240254	0.00965998	0.239403	138.069	1.00669	1.00674	1.00679	0	NA	Inf	Inf	139	11002902	11077090	11002763	11076951	0	11002763	74188
MARCUMAR	Non_withdrawal_event	Female	139	138.069	-0.240254	0.00965998	0.239403	138.069	1.00669	1.00674	1.00679	0	NA	Inf	Inf	139	11002902	11077090	11002763	11076951	0	11002763	74188
BUFFERIN	Non_withdrawal_event	Female	139	138.069	-0.240254	0.00965998	0.239403	138.069	1.00669	1.00674	1.00679	0	NA	Inf	Inf	139	11002902	11077090	11002763	11076951	0	11002763	74188
ALEVED SINUS_COLD	Non_withdrawal_event	Female	139	138.069	-0.240254	0.00965998	0.239403	138.069	1.00669	1.00674	1.00679	0	NA	Inf	Inf	139	11002902	11077090	11002763	11076951	0	11002763	74188
ZINACEF	Non_withdrawal_event	Female	138	137.076	-0.241195	0.00965973	0.240197	137.076	1.00669	1.00674	1.00679	0	NA	Inf	Inf	138	11002902	11077090	11002764	11076952	0	11002764	74188
ALOXI	Non_withdrawal_event	Female	138	137.076	-0.241195	0.00965973	0.240197	137.076	1.00669	1.00674	1.00679	0	NA	Inf	Inf	138	11002902	11077090	11002764	11076952	0	11002764	74188
BIVALIRUDIN	Non_withdrawal_event	Female	137	136.082	-0.242146	0.00965947	0.240999	136.082	1.00669	1.00674	1.00679	0	NA	Inf	Inf	137	11002902	11077090	11002765	11076953	0	11002765	74188
ALDESLEUKIN	Non_withdrawal_event	Female	137	136.082	-0.242146	0.00965947	0.240999	136.082	1.00669	1.00674	1.00679	0	NA	Inf	Inf	137	11002902	11077090	11002765	11076953	0	11002765	74188
TRAJENTA	Non_withdrawal_event	Female	137	136.082	-0.242146	0.00965947	0.240999	136.082	1.00669	1.00674	1.00679	0	NA	Inf	Inf	137	11002902	11077090	11002765	11076953	0	11002765	74188
CALCIUM CARBONATECHOLECALCIFEROL_MAGNESIUM	Non_withdrawal_event	Female	137	136.082	-0.242146	0.00965947	0.240999	136.082	1.00669	1.00674	1.00679	0	NA	Inf	Inf	137	11002902	11077090	11002765	11076953	0	11002765	74188
ACETAMINOPHEN_DEXTROMETHORPHAN_GUAIFENESIN_PHENYLEPHRINE	Non_withdrawal_event	Female	137	136.082	-0.242146	0.00965947	0.240999	136.082	1.00669	1.00674	1.00679	0	NA	Inf	Inf	137	11002902	11077090	11002765	11076953	0	11002765	74188
ZELITREX	Non_withdrawal_event	Female	137	136.082	-0.242146	0.00965947	0.240999	136.082	1.00669	1.00674	1.00679	0	NA	Inf	Inf	137	11002902	11077090	11002765	11076953	0	11002765	74188
AZOSEMIDE	Non_withdrawal_event	Female	136	135.089	-0.243107	0.00965921	0.24181	135.089	1.00669	1.00674	1.00679	0	NA	Inf	Inf	136	11002902	11077090	11002766	11076954	0	11002766	74188
NOVOMIX FLEXPEN	Non_withdrawal_event	Female	136	135.089	-0.243107	0.00965921	0.24181	135.089	1.00669	1.00674	1.00679	0	NA	Inf	Inf	136	11002902	11077090	11002766	11076954	0	11002766	74188
ROLAIDS	Non_withdrawal_event	Female	136	135.089	-0.243107	0.00965921	0.24181	135.089	1.00669	1.00674	1.00679	0	NA	Inf	Inf	136	11002902	11077090	11002766	11076954	0	11002766	74188
BREXANOLONE	Non_withdrawal_event	Female	136	135.089	-0.243107	0.00965921	0.24181	135.089	1.00669	1.00674	1.00679	0	NA	Inf	Inf	136	11002902	11077090	11002766	11076954	0	11002766	74188
LEVOKETOCONAZOLE	Non_withdrawal_event	Female	136	135.089	-0.243107	0.00965921	0.24181	135.089	1.00669	1.00674	1.00679	0	NA	Inf	Inf	136	11002902	11077090	11002766	11076954	0	11002766	74188
PREFEST	Non_withdrawal_event	Female	136	135.089	-0.243107	0.00965921	0.24181	135.089	1.00669	1.00674	1.00679	0	NA	Inf	Inf	136	11002902	11077090	11002766	11076954	0	11002766	74188
ZOLINZA	Non_withdrawal_event	Female	135	134.096	-0.24408	0.00965895	0.24263	134.096	1.00669	1.00674	1.00679	0	NA	Inf	Inf	135	11002902	11077090	11002767	11076955	0	11002767	74188
LISTERINE	Non_withdrawal_event	Female	135	134.096	-0.24408	0.00965895	0.24263	134.096	1.00669	1.00674	1.00679	0	NA	Inf	Inf	135	11002902	11077090	11002767	11076955	0	11002767	74188
AMLOR	Non_withdrawal_event	Female	135	134.096	-0.24408	0.00965895	0.24263	134.096	1.00669	1.00674	1.00679	0	NA	Inf	Inf	135	11002902	11077090	11002767	11076955	0	11002767	74188
OLODATEROL	Non_withdrawal_event	Female	135	134.096	-0.24408	0.00965895	0.24263	134.096	1.00669	1.00674	1.00679	0	NA	Inf	Inf	135	11002902	11077090	11002767	11076955	0	11002767	74188
ICLA ICL_DISTAB	Non_withdrawal_event	Female	135	134.096	-0.24408	0.00965895	0.24263	134.096	1.00669	1.00674	1.00679	0	NA	Inf	Inf	135	11002902	11077090	11002767	11076955	0	11002767	74188
IGURATIMOD	Non_withdrawal_event	Female	135	134.096	-0.24408	0.00965895	0.24263	134.096	1.00669	1.00674	1.00679	0	NA	Inf	Inf	135	11002902	11077090	11002767	11076955	0	11002767	74188
TRIQUILAR	Non_withdrawal_event	Female	135	134.096	-0.24408	0.00965895	0.24263	134.096	1.00669	1.00674	1.00679	0	NA	Inf	Inf	135	11002902	11077090	11002767	11076955	0	11002767	74188
AUTOPEN	Non_withdrawal_event	Female	135	134.096	-0.24408	0.00965895	0.24263	134.096	1.00669	1.00674	1.00679	0	NA	Inf	Inf	135	11002902	11077090	11002767	11076955	0	11002767	74188
AVOBENZONEOCTINOXATE_OCTISALATE\OXYBENZONE	Non_withdrawal_event	Female	135	134.096	-0.24408	0.00965895	0.24263	134.096	1.00669	1.00674	1.00679	0	NA	Inf	Inf	135	11002902	11077090	11002767	11076955	0	11002767	74188
ARZERRA	Non_withdrawal_event	Female	134	133.103	-0.245064	0.00965868	0.243459	133.103	1.00669	1.00674	1.00679	0	NA	Inf	Inf	134	11002902	11077090	11002768	11076956	0	11002768	74188
COPPERTONE SPORT CONTINUOUS SPRAY SPF	Non_withdrawal_event	Female	134	133.103	-0.245064	0.00965868	0.243459	133.103	1.00669	1.00674	1.00679	0	NA	Inf	Inf	134	11002902	11077090	11002768	11076956	0	11002768	74188
TRIFLUCAN	Non_withdrawal_event	Female	134	133.103	-0.245064	0.00965868	0.243459	133.103	1.00669	1.00674	1.00679	0	NA	Inf	Inf	134	11002902	11077090	11002768	11076956	0	11002768	74188
CALCIUM CHLORIDEPOTASSIUM_CHLORIDE\SODIUM	Non_withdrawal_event	Female	134	133.103	-0.245064	0.00965868	0.243459	133.103	1.00669	1.00674	1.00679	0	NA	Inf	Inf	134	11002902	11077090	11002768	11076956	0	11002768	74188
TAZORAC	Non_withdrawal_event	Female	134	133.103	-0.245064	0.00965868	0.243459	133.103	1.00669	1.00674	1.00679	0	NA	Inf	Inf	134	11002902	11077090	11002768	11076956	0	11002768	74188
GONADOTROPHIN CHORIONIC	Non_withdrawal_event	Female	133	132.109	-0.246059	0.00965841	0.244296	132.109	1.00669	1.00674	1.00679	0	NA	Inf	Inf	133	11002902	11077090	11002769	11076957	0	11002769	74188
CONTRAST MEDIA	Non_withdrawal_event	Female	133	132.109	-0.246059	0.00965841	0.244296	132.109	1.00669	1.00674	1.00679	0	NA	Inf	Inf	133	11002902	11077090	11002769	11076957	0	11002769	74188
CYPROTERONE ACETATEETHINYL ESTRADIOL	Non_withdrawal_event	Female	133	132.109	-0.246059	0.00965841	0.244296	132.109	1.00669	1.00674	1.00679	0	NA	Inf	Inf	133	11002902	11077090	11002769	11076957	0	11002769	74188
ALFUZOSIN	Non_withdrawal_event	Female	132	131.116	-0.247066	0.00965814	0.245143	131.116	1.00669	1.00674	1.00679	0	NA	Inf	Inf	132	11002902	11077090	11002770	11076958	0	11002770	74188
LACTATED RINGERS	Non_withdrawal_event	Female	132	131.116	-0.247066	0.00965814	0.245143	131.116	1.00669	1.00674	1.00679	0	NA	Inf	Inf	132	11002902	11077090	11002770	11076958	0	11002770	74188
COTRIM	Non_withdrawal_event	Female	132	131.116	-0.247066	0.00965814	0.245143	131.116	1.00669	1.00674	1.00679	0	NA	Inf	Inf	132	11002902	11077090	11002770	11076958	0	11002770	74188
ZEFIX	Non_withdrawal_event	Female	132	131.116	-0.247066	0.00965814	0.245143	131.116	1.00669	1.00674	1.00679	0	NA	Inf	Inf	132	11002902	11077090	11002770	11076958	0	11002770	74188
PRADAX	Non_withdrawal_event	Female	132	131.116	-0.247066	0.00965814	0.245143	131.116	1.00669	1.00674	1.00679	0	NA	Inf	Inf	132	11002902	11077090	11002770	11076958	0	11002770	74188
TECHNETIUM TCM TILMANOCEPT	Non_withdrawal_event	Female	132	131.116	-0.247066	0.00965814	0.245143	131.116	1.00669	1.00674	1.00679	0	NA	Inf	Inf	132	11002902	11077090	11002770	11076958	0	11002770	74188
ELSPAR	Non_withdrawal_event	Female	131	130.123	-0.248085	0.00965786	0.246	130.123	1.00669	1.00674	1.00679	0	NA	Inf	Inf	131	11002902	11077090	11002771	11076959	0	11002771	74188
MILRINONE	Non_withdrawal_event	Female	131	130.123	-0.248085	0.00965786	0.246	130.123	1.00669	1.00674	1.00679	0	NA	Inf	Inf	131	11002902	11077090	11002771	11076959	0	11002771	74188
ONCASPAR	Non_withdrawal_event	Female	131	130.123	-0.248085	0.00965786	0.246	130.123	1.00669	1.00674	1.00679	0	NA	Inf	Inf	131	11002902	11077090	11002771	11076959	0	11002771	74188
HOMEOPATHICSZINC_ZINC	Non_withdrawal_event	Female	131	130.123	-0.248085	0.00965786	0.246	130.123	1.00669	1.00674	1.00679	0	NA	Inf	Inf	131	11002902	11077090	11002771	11076959	0	11002771	74188
ETHINYL ESTRADIOL	Non_withdrawal_event	Female	131	130.123	-0.248085	0.00965786	0.246	130.123	1.00669	1.00674	1.00679	0	NA	Inf	Inf	131	11002902	11077090	11002771	11076959	0	11002771	74188
DAKTARIN	Non_withdrawal_event	Female	131	130.123	-0.248085	0.00965786	0.246	130.123	1.00669	1.00674	1.00679	0	NA	Inf	Inf	131	11002902	11077090	11002771	11076959	0	11002771	74188
CORTEF	Non_withdrawal_event	Female	131	130.123	-0.248085	0.00965786	0.246	130.123	1.00669	1.00674	1.00679	0	NA	Inf	Inf	131	11002902	11077090	11002771	11076959	0	11002771	74188
ESIDRIX	Non_withdrawal_event	Female	131	130.123	-0.248085	0.00965786	0.246	130.123	1.00669	1.00674	1.00679	0	NA	Inf	Inf	131	11002902	11077090	11002771	11076959	0	11002771	74188
CROTALIDAE POLYVALENT IMMUNE FAB	Non_withdrawal_event	Female	130	129.129	-0.249115	0.00965758	0.246866	129.129	1.00669	1.00674	1.00679	0	NA	Inf	Inf	130	11002902	11077090	11002772	11076960	0	11002772	74188
SAQUINAVIR	Non_withdrawal_event	Female	130	129.129	-0.249115	0.00965758	0.246866	129.129	1.00669	1.00674	1.00679	0	NA	Inf	Inf	130	11002902	11077090	11002772	11076960	0	11002772	74188
EPHEDRINE	Non_withdrawal_event	Female	130	129.129	-0.249115	0.00965758	0.246866	129.129	1.00669	1.00674	1.00679	0	NA	Inf	Inf	130	11002902	11077090	11002772	11076960	0	11002772	74188
BECLOMETHASONE_FORMOTEROL	Non_withdrawal_event	Female	130	129.129	-0.249115	0.00965758	0.246866	129.129	1.00669	1.00674	1.00679	0	NA	Inf	Inf	130	11002902	11077090	11002772	11076960	0	11002772	74188
NSAIDS	Non_withdrawal_event	Female	130	129.129	-0.249115	0.00965758	0.246866	129.129	1.00669	1.00674	1.00679	0	NA	Inf	Inf	130	11002902	11077090	11002772	11076960	0	11002772	74188
NOVORAPID PENFILL	Non_withdrawal_event	Female	130	129.129	-0.249115	0.00965758	0.246866	129.129	1.00669	1.00674	1.00679	0	NA	Inf	Inf	130	11002902	11077090	11002772	11076960	0	11002772	74188
ALPHA.-TOCOPHEROL	Non_withdrawal_event	Female	130	129.129	-0.249115	0.00965758	0.246866	129.129	1.00669	1.00674	1.00679	0	NA	Inf	Inf	130	11002902	11077090	11002772	11076960	0	11002772	74188
TRASTUZUMABQYYP	Non_withdrawal_event	Female	130	129.129	-0.249115	0.00965758	0.246866	129.129	1.00669	1.00674	1.00679	0	NA	Inf	Inf	130	11002902	11077090	11002772	11076960	0	11002772	74188
BESIFLOXACIN	Non_withdrawal_event	Female	130	129.129	-0.249115	0.00965758	0.246866	129.129	1.00669	1.00674	1.00679	0	NA	Inf	Inf	130	11002902	11077090	11002772	11076960	0	11002772	74188
ARMOUR THYROID	Non_withdrawal_event	Female	130	129.129	-0.249115	0.00965758	0.246866	129.129	1.00669	1.00674	1.00679	0	NA	Inf	Inf	130	11002902	11077090	11002772	11076960	0	11002772	74188
JUVEDERM	Non_withdrawal_event	Female	130	129.129	-0.249115	0.00965758	0.246866	129.129	1.00669	1.00674	1.00679	0	NA	Inf	Inf	130	11002902	11077090	11002772	11076960	0	11002772	74188
RASBURICASE	Non_withdrawal_event	Female	129	128.136	-0.250158	0.00965729	0.247741	128.136	1.00669	1.00674	1.00679	0	NA	Inf	Inf	129	11002902	11077090	11002773	11076961	0	11002773	74188
EYLEA AFLIBERCEPT)	Non_withdrawal_event	Female	129	128.136	-0.250158	0.00965729	0.247741	128.136	1.00669	1.00674	1.00679	0	NA	Inf	Inf	129	11002902	11077090	11002773	11076961	0	11002773	74188
JAKAVI	Non_withdrawal_event	Female	129	128.136	-0.250158	0.00965729	0.247741	128.136	1.00669	1.00674	1.00679	0	NA	Inf	Inf	129	11002902	11077090	11002773	11076961	0	11002773	74188
ANHYDROUS DEXTROSECALCIUM_MAGNESIUM CHLORIDE\ CHLORIDE\SODIUM	Non_withdrawal_event	Female	129	128.136	-0.250158	0.00965729	0.247741	128.136	1.00669	1.00674	1.00679	0	NA	Inf	Inf	129	11002902	11077090	11002773	11076961	0	11002773	74188
VESANOID	Non_withdrawal_event	Female	129	128.136	-0.250158	0.00965729	0.247741	128.136	1.00669	1.00674	1.00679	0	NA	Inf	Inf	129	11002902	11077090	11002773	11076961	0	11002773	74188
RILMENIDINE	Non_withdrawal_event	Female	129	128.136	-0.250158	0.00965729	0.247741	128.136	1.00669	1.00674	1.00679	0	NA	Inf	Inf	129	11002902	11077090	11002773	11076961	0	11002773	74188
MEROPEN	Non_withdrawal_event	Female	129	128.136	-0.250158	0.00965729	0.247741	128.136	1.00669	1.00674	1.00679	0	NA	Inf	Inf	129	11002902	11077090	11002773	11076961	0	11002773	74188
INCRELEX	Non_withdrawal_event	Female	128	127.143	-0.251214	0.009657	0.248627	127.143	1.00669	1.00674	1.00679	0	NA	Inf	Inf	128	11002902	11077090	11002774	11076962	0	11002774	74188
ASA	Non_withdrawal_event	Female	128	127.143	-0.251214	0.009657	0.248627	127.143	1.00669	1.00674	1.00679	0	NA	Inf	Inf	128	11002902	11077090	11002774	11076962	0	11002774	74188
ROMOSOZUMAB	Non_withdrawal_event	Female	128	127.143	-0.251214	0.009657	0.248627	127.143	1.00669	1.00674	1.00679	0	NA	Inf	Inf	128	11002902	11077090	11002774	11076962	0	11002774	74188
MIPOMERSEN	Non_withdrawal_event	Female	128	127.143	-0.251214	0.009657	0.248627	127.143	1.00669	1.00674	1.00679	0	NA	Inf	Inf	128	11002902	11077090	11002774	11076962	0	11002774	74188
INSULIN ASPARTINSULIN DEGLUDEC	Non_withdrawal_event	Female	128	127.143	-0.251214	0.009657	0.248627	127.143	1.00669	1.00674	1.00679	0	NA	Inf	Inf	128	11002902	11077090	11002774	11076962	0	11002774	74188
THIOGUANINE ANHYDROUS	Non_withdrawal_event	Female	127	126.149	-0.252282	0.0096567	0.249522	126.149	1.00669	1.00674	1.00679	0	NA	Inf	Inf	127	11002902	11077090	11002775	11076963	0	11002775	74188
NIVOLUMABRELATLIMAB-RMBW	Non_withdrawal_event	Female	127	126.149	-0.252282	0.0096567	0.249522	126.149	1.00669	1.00674	1.00679	0	NA	Inf	Inf	127	11002902	11077090	11002775	11076963	0	11002775	74188
MOXONIDINE	Non_withdrawal_event	Female	127	126.149	-0.252282	0.0096567	0.249522	126.149	1.00669	1.00674	1.00679	0	NA	Inf	Inf	127	11002902	11077090	11002775	11076963	0	11002775	74188
NEVANAC	Non_withdrawal_event	Female	127	126.149	-0.252282	0.0096567	0.249522	126.149	1.00669	1.00674	1.00679	0	NA	Inf	Inf	127	11002902	11077090	11002775	11076963	0	11002775	74188
ETHYL ICOSAPENTATE	Non_withdrawal_event	Female	127	126.149	-0.252282	0.0096567	0.249522	126.149	1.00669	1.00674	1.00679	0	NA	Inf	Inf	127	11002902	11077090	11002775	11076963	0	11002775	74188
CARTEOLOL	Non_withdrawal_event	Female	127	126.149	-0.252282	0.0096567	0.249522	126.149	1.00669	1.00674	1.00679	0	NA	Inf	Inf	127	11002902	11077090	11002775	11076963	0	11002775	74188
SEPTOCAINE	Non_withdrawal_event	Female	127	126.149	-0.252282	0.0096567	0.249522	126.149	1.00669	1.00674	1.00679	0	NA	Inf	Inf	127	11002902	11077090	11002775	11076963	0	11002775	74188
SATRALIZUMAB	Non_withdrawal_event	Female	127	126.149	-0.252282	0.0096567	0.249522	126.149	1.00669	1.00674	1.00679	0	NA	Inf	Inf	127	11002902	11077090	11002775	11076963	0	11002775	74188
ABT	Non_withdrawal_event	Female	127	126.149	-0.252282	0.0096567	0.249522	126.149	1.00669	1.00674	1.00679	0	NA	Inf	Inf	127	11002902	11077090	11002775	11076963	0	11002775	74188
RELUGOLIX	Non_withdrawal_event	Female	126	125.156	-0.253363	0.0096564	0.250428	125.156	1.00669	1.00674	1.00679	0	NA	Inf	Inf	126	11002902	11077090	11002776	11076964	0	11002776	74188
ZYPADHERA	Non_withdrawal_event	Female	126	125.156	-0.253363	0.0096564	0.250428	125.156	1.00669	1.00674	1.00679	0	NA	Inf	Inf	126	11002902	11077090	11002776	11076964	0	11002776	74188
OXACILLIN	Non_withdrawal_event	Female	126	125.156	-0.253363	0.0096564	0.250428	125.156	1.00669	1.00674	1.00679	0	NA	Inf	Inf	126	11002902	11077090	11002776	11076964	0	11002776	74188
ALOGLIPTIN BENZOATEPIOGLITAZONE	Non_withdrawal_event	Female	126	125.156	-0.253363	0.0096564	0.250428	125.156	1.00669	1.00674	1.00679	0	NA	Inf	Inf	126	11002902	11077090	11002776	11076964	0	11002776	74188
FIBRINOGEN HUMAN	Non_withdrawal_event	Female	126	125.156	-0.253363	0.0096564	0.250428	125.156	1.00669	1.00674	1.00679	0	NA	Inf	Inf	126	11002902	11077090	11002776	11076964	0	11002776	74188
CALCIFEDIOL	Non_withdrawal_event	Female	126	125.156	-0.253363	0.0096564	0.250428	125.156	1.00669	1.00674	1.00679	0	NA	Inf	Inf	126	11002902	11077090	11002776	11076964	0	11002776	74188
LUMIZYME	Non_withdrawal_event	Female	126	125.156	-0.253363	0.0096564	0.250428	125.156	1.00669	1.00674	1.00679	0	NA	Inf	Inf	126	11002902	11077090	11002776	11076964	0	11002776	74188
CATAFLAM	Non_withdrawal_event	Female	126	125.156	-0.253363	0.0096564	0.250428	125.156	1.00669	1.00674	1.00679	0	NA	Inf	Inf	126	11002902	11077090	11002776	11076964	0	11002776	74188
LISTERINE WHITENING QUICK DISSOLVING STRIPS	Non_withdrawal_event	Female	126	125.156	-0.253363	0.0096564	0.250428	125.156	1.00669	1.00674	1.00679	0	NA	Inf	Inf	126	11002902	11077090	11002776	11076964	0	11002776	74188
FARESTON	Non_withdrawal_event	Female	126	125.156	-0.253363	0.0096564	0.250428	125.156	1.00669	1.00674	1.00679	0	NA	Inf	Inf	126	11002902	11077090	11002776	11076964	0	11002776	74188
SEASONALE	Non_withdrawal_event	Female	126	125.156	-0.253363	0.0096564	0.250428	125.156	1.00669	1.00674	1.00679	0	NA	Inf	Inf	126	11002902	11077090	11002776	11076964	0	11002776	74188
TAFASITAMAB	Non_withdrawal_event	Female	125	124.163	-0.254458	0.00965609	0.251344	124.163	1.00669	1.00674	1.00679	0	NA	Inf	Inf	125	11002902	11077090	11002777	11076965	0	11002777	74188
LENOGRASTIM	Non_withdrawal_event	Female	125	124.163	-0.254458	0.00965609	0.251344	124.163	1.00669	1.00674	1.00679	0	NA	Inf	Inf	125	11002902	11077090	11002777	11076965	0	11002777	74188
DIGITEK	Non_withdrawal_event	Female	125	124.163	-0.254458	0.00965609	0.251344	124.163	1.00669	1.00674	1.00679	0	NA	Inf	Inf	125	11002902	11077090	11002777	11076965	0	11002777	74188
PHLOROGLUCINOL	Non_withdrawal_event	Female	125	124.163	-0.254458	0.00965609	0.251344	124.163	1.00669	1.00674	1.00679	0	NA	Inf	Inf	125	11002902	11077090	11002777	11076965	0	11002777	74188
AVAMYS	Non_withdrawal_event	Female	125	124.163	-0.254458	0.00965609	0.251344	124.163	1.00669	1.00674	1.00679	0	NA	Inf	Inf	125	11002902	11077090	11002777	11076965	0	11002777	74188
DR SCHOLLS CLEAR AWAY WART REMOVER	Non_withdrawal_event	Female	125	124.163	-0.254458	0.00965609	0.251344	124.163	1.00669	1.00674	1.00679	0	NA	Inf	Inf	125	11002902	11077090	11002777	11076965	0	11002777	74188
OTHERS/UNKNOWN	Non_withdrawal_event	Female	125	124.163	-0.254458	0.00965609	0.251344	124.163	1.00669	1.00674	1.00679	0	NA	Inf	Inf	125	11002902	11077090	11002777	11076965	0	11002777	74188
CODATEN	Non_withdrawal_event	Female	125	124.163	-0.254458	0.00965609	0.251344	124.163	1.00669	1.00674	1.00679	0	NA	Inf	Inf	125	11002902	11077090	11002777	11076965	0	11002777	74188
SELENIUM SULFIDE	Non_withdrawal_event	Female	124	123.17	-0.255566	0.00965578	0.252271	123.17	1.00669	1.00674	1.00679	0	NA	Inf	Inf	124	11002902	11077090	11002778	11076966	0	11002778	74188
EGG PHOSPHOLIPIDSGLYCERIN_SOYBEAN OIL	Non_withdrawal_event	Female	124	123.17	-0.255566	0.00965578	0.252271	123.17	1.00669	1.00674	1.00679	0	NA	Inf	Inf	124	11002902	11077090	11002778	11076966	0	11002778	74188
FU	Non_withdrawal_event	Female	124	123.17	-0.255566	0.00965578	0.252271	123.17	1.00669	1.00674	1.00679	0	NA	Inf	Inf	124	11002902	11077090	11002778	11076966	0	11002778	74188
COTRIMOXAZOLE	Non_withdrawal_event	Female	124	123.17	-0.255566	0.00965578	0.252271	123.17	1.00669	1.00674	1.00679	0	NA	Inf	Inf	124	11002902	11077090	11002778	11076966	0	11002778	74188
BILASTINE	Non_withdrawal_event	Female	124	123.17	-0.255566	0.00965578	0.252271	123.17	1.00669	1.00674	1.00679	0	NA	Inf	Inf	124	11002902	11077090	11002778	11076966	0	11002778	74188
ANAPEINE	Non_withdrawal_event	Female	124	123.17	-0.255566	0.00965578	0.252271	123.17	1.00669	1.00674	1.00679	0	NA	Inf	Inf	124	11002902	11077090	11002778	11076966	0	11002778	74188
PHENYLEPHRINE_PROXGLCRINPTRL	Non_withdrawal_event	Female	124	123.17	-0.255566	0.00965578	0.252271	123.17	1.00669	1.00674	1.00679	0	NA	Inf	Inf	124	11002902	11077090	11002778	11076966	0	11002778	74188
MK	Non_withdrawal_event	Female	123	122.176	-0.256688	0.00965546	0.253209	122.176	1.00669	1.00674	1.00679	0	NA	Inf	Inf	123	11002902	11077090	11002779	11076967	0	11002779	74188
RUPATADINE	Non_withdrawal_event	Female	123	122.176	-0.256688	0.00965546	0.253209	122.176	1.00669	1.00674	1.00679	0	NA	Inf	Inf	123	11002902	11077090	11002779	11076967	0	11002779	74188
CERVIDIL	Non_withdrawal_event	Female	123	122.176	-0.256688	0.00965546	0.253209	122.176	1.00669	1.00674	1.00679	0	NA	Inf	Inf	123	11002902	11077090	11002779	11076967	0	11002779	74188
SOLODYN	Non_withdrawal_event	Female	123	122.176	-0.256688	0.00965546	0.253209	122.176	1.00669	1.00674	1.00679	0	NA	Inf	Inf	123	11002902	11077090	11002779	11076967	0	11002779	74188
AGGRASTAT	Non_withdrawal_event	Female	122	121.183	-0.257824	0.00965514	0.254159	121.183	1.00669	1.00674	1.00679	0	NA	Inf	Inf	122	11002902	11077090	11002780	11076968	0	11002780	74188
PROLEUKIN	Non_withdrawal_event	Female	122	121.183	-0.257824	0.00965514	0.254159	121.183	1.00669	1.00674	1.00679	0	NA	Inf	Inf	122	11002902	11077090	11002780	11076968	0	11002780	74188
PERAMIVIR	Non_withdrawal_event	Female	122	121.183	-0.257824	0.00965514	0.254159	121.183	1.00669	1.00674	1.00679	0	NA	Inf	Inf	122	11002902	11077090	11002780	11076968	0	11002780	74188
BESIVANCE	Non_withdrawal_event	Female	122	121.183	-0.257824	0.00965514	0.254159	121.183	1.00669	1.00674	1.00679	0	NA	Inf	Inf	122	11002902	11077090	11002780	11076968	0	11002780	74188
LISOCABTAGENE MARALEUCEL	Non_withdrawal_event	Female	122	121.183	-0.257824	0.00965514	0.254159	121.183	1.00669	1.00674	1.00679	0	NA	Inf	Inf	122	11002902	11077090	11002780	11076968	0	11002780	74188
TAKEPRON	Non_withdrawal_event	Female	122	121.183	-0.257824	0.00965514	0.254159	121.183	1.00669	1.00674	1.00679	0	NA	Inf	Inf	122	11002902	11077090	11002780	11076968	0	11002780	74188
ERYTHROMYCIN BASE	Non_withdrawal_event	Female	122	121.183	-0.257824	0.00965514	0.254159	121.183	1.00669	1.00674	1.00679	0	NA	Inf	Inf	122	11002902	11077090	11002780	11076968	0	11002780	74188
CIDOFOVIR	Non_withdrawal_event	Female	121	120.19	-0.258975	0.00965482	0.255119	120.19	1.00669	1.00674	1.00679	0	NA	Inf	Inf	121	11002902	11077090	11002781	11076969	0	11002781	74188
DIANEAL LOW CALCIUM_DEXTROSE_CALCIUM 2MEQ_L	Non_withdrawal_event	Female	121	120.19	-0.258975	0.00965482	0.255119	120.19	1.00669	1.00674	1.00679	0	NA	Inf	Inf	121	11002902	11077090	11002781	11076969	0	11002781	74188
VITAMIN	Non_withdrawal_event	Female	121	120.19	-0.258975	0.00965482	0.255119	120.19	1.00669	1.00674	1.00679	0	NA	Inf	Inf	121	11002902	11077090	11002781	11076969	0	11002781	74188
PROBIOTICS	Non_withdrawal_event	Female	121	120.19	-0.258975	0.00965482	0.255119	120.19	1.00669	1.00674	1.00679	0	NA	Inf	Inf	121	11002902	11077090	11002781	11076969	0	11002781	74188
MENOSTAR	Non_withdrawal_event	Female	121	120.19	-0.258975	0.00965482	0.255119	120.19	1.00669	1.00674	1.00679	0	NA	Inf	Inf	121	11002902	11077090	11002781	11076969	0	11002781	74188
TELBIVUDINE	Non_withdrawal_event	Female	120	119.196	-0.26014	0.00965448	0.256091	119.196	1.00669	1.00674	1.00679	0	NA	Inf	Inf	120	11002902	11077090	11002782	11076970	0	11002782	74188
COMBIGANR]	Non_withdrawal_event	Female	120	119.196	-0.26014	0.00965448	0.256091	119.196	1.00669	1.00674	1.00679	0	NA	Inf	Inf	120	11002902	11077090	11002782	11076970	0	11002782	74188
IVEMEND	Non_withdrawal_event	Female	120	119.196	-0.26014	0.00965448	0.256091	119.196	1.00669	1.00674	1.00679	0	NA	Inf	Inf	120	11002902	11077090	11002782	11076970	0	11002782	74188
GEMCITABINE HYDROCHLORIDEIV	Non_withdrawal_event	Female	120	119.196	-0.26014	0.00965448	0.256091	119.196	1.00669	1.00674	1.00679	0	NA	Inf	Inf	120	11002902	11077090	11002782	11076970	0	11002782	74188
ZADITEN	Non_withdrawal_event	Female	119	118.203	-0.261321	0.00965415	0.257075	118.203	1.00669	1.00674	1.00679	0	NA	Inf	Inf	119	11002902	11077090	11002783	11076971	0	11002783	74188
THERAPY ]	Non_withdrawal_event	Female	119	118.203	-0.261321	0.00965415	0.257075	118.203	1.00669	1.00674	1.00679	0	NA	Inf	Inf	119	11002902	11077090	11002783	11076971	0	11002783	74188
AMBROXOL	Non_withdrawal_event	Female	119	118.203	-0.261321	0.00965415	0.257075	118.203	1.00669	1.00674	1.00679	0	NA	Inf	Inf	119	11002902	11077090	11002783	11076971	0	11002783	74188
NITRATESODIUM FLUORIDE	Non_withdrawal_event	Female	119	118.203	-0.261321	0.00965415	0.257075	118.203	1.00669	1.00674	1.00679	0	NA	Inf	Inf	119	11002902	11077090	11002783	11076971	0	11002783	74188
TRIATEC	Non_withdrawal_event	Female	119	118.203	-0.261321	0.00965415	0.257075	118.203	1.00669	1.00674	1.00679	0	NA	Inf	Inf	119	11002902	11077090	11002783	11076971	0	11002783	74188
VON WILLEBRAND FACTOR HUMAN	Non_withdrawal_event	Female	119	118.203	-0.261321	0.00965415	0.257075	118.203	1.00669	1.00674	1.00679	0	NA	Inf	Inf	119	11002902	11077090	11002783	11076971	0	11002783	74188
MILK MAGNESIA	Non_withdrawal_event	Female	119	118.203	-0.261321	0.00965415	0.257075	118.203	1.00669	1.00674	1.00679	0	NA	Inf	Inf	119	11002902	11077090	11002783	11076971	0	11002783	74188
TESAMORELIN	Non_withdrawal_event	Female	118	117.21	-0.262517	0.0096538	0.258071	117.21	1.00669	1.00674	1.00679	0	NA	Inf	Inf	118	11002902	11077090	11002784	11076972	0	11002784	74188
DACOGEN	Non_withdrawal_event	Female	118	117.21	-0.262517	0.0096538	0.258071	117.21	1.00669	1.00674	1.00679	0	NA	Inf	Inf	118	11002902	11077090	11002784	11076972	0	11002784	74188
GLASDEGIB	Non_withdrawal_event	Female	118	117.21	-0.262517	0.0096538	0.258071	117.21	1.00669	1.00674	1.00679	0	NA	Inf	Inf	118	11002902	11077090	11002784	11076972	0	11002784	74188
CARDIOLITE	Non_withdrawal_event	Female	118	117.21	-0.262517	0.0096538	0.258071	117.21	1.00669	1.00674	1.00679	0	NA	Inf	Inf	118	11002902	11077090	11002784	11076972	0	11002784	74188
TRIENTINE	Non_withdrawal_event	Female	118	117.21	-0.262517	0.0096538	0.258071	117.21	1.00669	1.00674	1.00679	0	NA	Inf	Inf	118	11002902	11077090	11002784	11076972	0	11002784	74188
ZOPHREN	Non_withdrawal_event	Female	118	117.21	-0.262517	0.0096538	0.258071	117.21	1.00669	1.00674	1.00679	0	NA	Inf	Inf	118	11002902	11077090	11002784	11076972	0	11002784	74188
DEPODUR	Non_withdrawal_event	Female	118	117.21	-0.262517	0.0096538	0.258071	117.21	1.00669	1.00674	1.00679	0	NA	Inf	Inf	118	11002902	11077090	11002784	11076972	0	11002784	74188
ALVIMOPAN	Non_withdrawal_event	Female	117	116.216	-0.263728	0.00965345	0.259079	116.216	1.00669	1.00674	1.00679	0	NA	Inf	Inf	117	11002902	11077090	11002785	11076973	0	11002785	74188
UMBRALISIB	Non_withdrawal_event	Female	117	116.216	-0.263728	0.00965345	0.259079	116.216	1.00669	1.00674	1.00679	0	NA	Inf	Inf	117	11002902	11077090	11002785	11076973	0	11002785	74188
LIDOCAINEMENTHOL	Non_withdrawal_event	Female	117	116.216	-0.263728	0.00965345	0.259079	116.216	1.00669	1.00674	1.00679	0	NA	Inf	Inf	117	11002902	11077090	11002785	11076973	0	11002785	74188
RACECADOTRIL	Non_withdrawal_event	Female	117	116.216	-0.263728	0.00965345	0.259079	116.216	1.00669	1.00674	1.00679	0	NA	Inf	Inf	117	11002902	11077090	11002785	11076973	0	11002785	74188
TAPAZOLE	Non_withdrawal_event	Female	117	116.216	-0.263728	0.00965345	0.259079	116.216	1.00669	1.00674	1.00679	0	NA	Inf	Inf	117	11002902	11077090	11002785	11076973	0	11002785	74188
RAD	Non_withdrawal_event	Female	117	116.216	-0.263728	0.00965345	0.259079	116.216	1.00669	1.00674	1.00679	0	NA	Inf	Inf	117	11002902	11077090	11002785	11076973	0	11002785	74188
IRON ISOMALTOSIDE	Non_withdrawal_event	Female	117	116.216	-0.263728	0.00965345	0.259079	116.216	1.00669	1.00674	1.00679	0	NA	Inf	Inf	117	11002902	11077090	11002785	11076973	0	11002785	74188
REVEFENACIN	Non_withdrawal_event	Female	117	116.216	-0.263728	0.00965345	0.259079	116.216	1.00669	1.00674	1.00679	0	NA	Inf	Inf	117	11002902	11077090	11002785	11076973	0	11002785	74188
PRIMPERAN	Non_withdrawal_event	Female	117	116.216	-0.263728	0.00965345	0.259079	116.216	1.00669	1.00674	1.00679	0	NA	Inf	Inf	117	11002902	11077090	11002785	11076973	0	11002785	74188
CALCIUMCHOLECALCIFEROL	Non_withdrawal_event	Female	117	116.216	-0.263728	0.00965345	0.259079	116.216	1.00669	1.00674	1.00679	0	NA	Inf	Inf	117	11002902	11077090	11002785	11076973	0	11002785	74188
AMN AMN_	Non_withdrawal_event	Female	117	116.216	-0.263728	0.00965345	0.259079	116.216	1.00669	1.00674	1.00679	0	NA	Inf	Inf	117	11002902	11077090	11002785	11076973	0	11002785	74188
TRASTUZUMABDKST	Non_withdrawal_event	Female	117	116.216	-0.263728	0.00965345	0.259079	116.216	1.00669	1.00674	1.00679	0	NA	Inf	Inf	117	11002902	11077090	11002785	11076973	0	11002785	74188
PYOSTACINE	Non_withdrawal_event	Female	117	116.216	-0.263728	0.00965345	0.259079	116.216	1.00669	1.00674	1.00679	0	NA	Inf	Inf	117	11002902	11077090	11002785	11076973	0	11002785	74188
INEXIUM	Non_withdrawal_event	Female	117	116.216	-0.263728	0.00965345	0.259079	116.216	1.00669	1.00674	1.00679	0	NA	Inf	Inf	117	11002902	11077090	11002785	11076973	0	11002785	74188
PEMIGATINIB	Non_withdrawal_event	Female	116	115.223	-0.264956	0.0096531	0.2601	115.223	1.00669	1.00674	1.00679	0	NA	Inf	Inf	116	11002902	11077090	11002786	11076974	0	11002786	74188
VEPESID	Non_withdrawal_event	Female	116	115.223	-0.264956	0.0096531	0.2601	115.223	1.00669	1.00674	1.00679	0	NA	Inf	Inf	116	11002902	11077090	11002786	11076974	0	11002786	74188
LEVOBUPIVACAINE	Non_withdrawal_event	Female	116	115.223	-0.264956	0.0096531	0.2601	115.223	1.00669	1.00674	1.00679	0	NA	Inf	Inf	116	11002902	11077090	11002786	11076974	0	11002786	74188
ACICLOVIR	Non_withdrawal_event	Female	116	115.223	-0.264956	0.0096531	0.2601	115.223	1.00669	1.00674	1.00679	0	NA	Inf	Inf	116	11002902	11077090	11002786	11076974	0	11002786	74188
KLORCON M	Non_withdrawal_event	Female	116	115.223	-0.264956	0.0096531	0.2601	115.223	1.00669	1.00674	1.00679	0	NA	Inf	Inf	116	11002902	11077090	11002786	11076974	0	11002786	74188
UREA PEROXIDE	Non_withdrawal_event	Female	116	115.223	-0.264956	0.0096531	0.2601	115.223	1.00669	1.00674	1.00679	0	NA	Inf	Inf	116	11002902	11077090	11002786	11076974	0	11002786	74188
INTERFERON ALFAA	Non_withdrawal_event	Female	115	114.23	-0.2662	0.00965274	0.261134	114.23	1.00669	1.00674	1.00679	0	NA	Inf	Inf	115	11002902	11077090	11002787	11076975	0	11002787	74188
PROPARACAINE	Non_withdrawal_event	Female	115	114.23	-0.2662	0.00965274	0.261134	114.23	1.00669	1.00674	1.00679	0	NA	Inf	Inf	115	11002902	11077090	11002787	11076975	0	11002787	74188
TAGAMET	Non_withdrawal_event	Female	115	114.23	-0.2662	0.00965274	0.261134	114.23	1.00669	1.00674	1.00679	0	NA	Inf	Inf	115	11002902	11077090	11002787	11076975	0	11002787	74188
DEPAKINE	Non_withdrawal_event	Female	115	114.23	-0.2662	0.00965274	0.261134	114.23	1.00669	1.00674	1.00679	0	NA	Inf	Inf	115	11002902	11077090	11002787	11076975	0	11002787	74188
LOTENSIN	Non_withdrawal_event	Female	115	114.23	-0.2662	0.00965274	0.261134	114.23	1.00669	1.00674	1.00679	0	NA	Inf	Inf	115	11002902	11077090	11002787	11076975	0	11002787	74188
KYTRIL	Non_withdrawal_event	Female	115	114.23	-0.2662	0.00965274	0.261134	114.23	1.00669	1.00674	1.00679	0	NA	Inf	Inf	115	11002902	11077090	11002787	11076975	0	11002787	74188
SOLUPRED	Non_withdrawal_event	Female	115	114.23	-0.2662	0.00965274	0.261134	114.23	1.00669	1.00674	1.00679	0	NA	Inf	Inf	115	11002902	11077090	11002787	11076975	0	11002787	74188
FLUPIRTINE	Non_withdrawal_event	Female	115	114.23	-0.2662	0.00965274	0.261134	114.23	1.00669	1.00674	1.00679	0	NA	Inf	Inf	115	11002902	11077090	11002787	11076975	0	11002787	74188
AERIUS	Non_withdrawal_event	Female	115	114.23	-0.2662	0.00965274	0.261134	114.23	1.00669	1.00674	1.00679	0	NA	Inf	Inf	115	11002902	11077090	11002787	11076975	0	11002787	74188
IMUREL	Non_withdrawal_event	Female	115	114.23	-0.2662	0.00965274	0.261134	114.23	1.00669	1.00674	1.00679	0	NA	Inf	Inf	115	11002902	11077090	11002787	11076975	0	11002787	74188
DOLIPRANE	Non_withdrawal_event	Female	115	114.23	-0.2662	0.00965274	0.261134	114.23	1.00669	1.00674	1.00679	0	NA	Inf	Inf	115	11002902	11077090	11002787	11076975	0	11002787	74188
DORYX	Non_withdrawal_event	Female	115	114.23	-0.2662	0.00965274	0.261134	114.23	1.00669	1.00674	1.00679	0	NA	Inf	Inf	115	11002902	11077090	11002787	11076975	0	11002787	74188
GLIQUIDONE	Non_withdrawal_event	Female	115	114.23	-0.2662	0.00965274	0.261134	114.23	1.00669	1.00674	1.00679	0	NA	Inf	Inf	115	11002902	11077090	11002787	11076975	0	11002787	74188
ISATUXIMABIRFC	Non_withdrawal_event	Female	114	113.236	-0.267461	0.00965237	0.262181	113.236	1.00669	1.00674	1.00679	0	NA	Inf	Inf	114	11002902	11077090	11002788	11076976	0	11002788	74188
POLYSTYRENE	Non_withdrawal_event	Female	114	113.236	-0.267461	0.00965237	0.262181	113.236	1.00669	1.00674	1.00679	0	NA	Inf	Inf	114	11002902	11077090	11002788	11076976	0	11002788	74188
NATEGLINIDE	Non_withdrawal_event	Female	114	113.236	-0.267461	0.00965237	0.262181	113.236	1.00669	1.00674	1.00679	0	NA	Inf	Inf	114	11002902	11077090	11002788	11076976	0	11002788	74188
BETAPACE	Non_withdrawal_event	Female	114	113.236	-0.267461	0.00965237	0.262181	113.236	1.00669	1.00674	1.00679	0	NA	Inf	Inf	114	11002902	11077090	11002788	11076976	0	11002788	74188
KIOVIG	Non_withdrawal_event	Female	114	113.236	-0.267461	0.00965237	0.262181	113.236	1.00669	1.00674	1.00679	0	NA	Inf	Inf	114	11002902	11077090	11002788	11076976	0	11002788	74188
OCTINOXATEOCTISALATE_ZINC	Non_withdrawal_event	Female	114	113.236	-0.267461	0.00965237	0.262181	113.236	1.00669	1.00674	1.00679	0	NA	Inf	Inf	114	11002902	11077090	11002788	11076976	0	11002788	74188
LENDORMIN	Non_withdrawal_event	Female	114	113.236	-0.267461	0.00965237	0.262181	113.236	1.00669	1.00674	1.00679	0	NA	Inf	Inf	114	11002902	11077090	11002788	11076976	0	11002788	74188
RID MOUSSE	Non_withdrawal_event	Female	114	113.236	-0.267461	0.00965237	0.262181	113.236	1.00669	1.00674	1.00679	0	NA	Inf	Inf	114	11002902	11077090	11002788	11076976	0	11002788	74188
CERLIPONASE ALFA	Non_withdrawal_event	Female	113	112.243	-0.268739	0.00965199	0.263241	112.243	1.00669	1.00674	1.00679	0	NA	Inf	Inf	113	11002902	11077090	11002789	11076977	0	11002789	74188
PLERIXAFOR	Non_withdrawal_event	Female	113	112.243	-0.268739	0.00965199	0.263241	112.243	1.00669	1.00674	1.00679	0	NA	Inf	Inf	113	11002902	11077090	11002789	11076977	0	11002789	74188
TUDORZA PRESSAIR MICROGRAM, )	Non_withdrawal_event	Female	113	112.243	-0.268739	0.00965199	0.263241	112.243	1.00669	1.00674	1.00679	0	NA	Inf	Inf	113	11002902	11077090	11002789	11076977	0	11002789	74188
FLUCYTOSINE	Non_withdrawal_event	Female	113	112.243	-0.268739	0.00965199	0.263241	112.243	1.00669	1.00674	1.00679	0	NA	Inf	Inf	113	11002902	11077090	11002789	11076977	0	11002789	74188
ISOSORBIDE	Non_withdrawal_event	Female	113	112.243	-0.268739	0.00965199	0.263241	112.243	1.00669	1.00674	1.00679	0	NA	Inf	Inf	113	11002902	11077090	11002789	11076977	0	11002789	74188
ROFERONA	Non_withdrawal_event	Female	113	112.243	-0.268739	0.00965199	0.263241	112.243	1.00669	1.00674	1.00679	0	NA	Inf	Inf	113	11002902	11077090	11002789	11076977	0	11002789	74188
STARLIX	Non_withdrawal_event	Female	113	112.243	-0.268739	0.00965199	0.263241	112.243	1.00669	1.00674	1.00679	0	NA	Inf	Inf	113	11002902	11077090	11002789	11076977	0	11002789	74188
SELOZOK	Non_withdrawal_event	Female	113	112.243	-0.268739	0.00965199	0.263241	112.243	1.00669	1.00674	1.00679	0	NA	Inf	Inf	113	11002902	11077090	11002789	11076977	0	11002789	74188
ZESTORETIC	Non_withdrawal_event	Female	113	112.243	-0.268739	0.00965199	0.263241	112.243	1.00669	1.00674	1.00679	0	NA	Inf	Inf	113	11002902	11077090	11002789	11076977	0	11002789	74188
EBIXA	Non_withdrawal_event	Female	113	112.243	-0.268739	0.00965199	0.263241	112.243	1.00669	1.00674	1.00679	0	NA	Inf	Inf	113	11002902	11077090	11002789	11076977	0	11002789	74188
NEDAPLATIN	Non_withdrawal_event	Female	112	111.25	-0.270034	0.00965161	0.264315	111.25	1.00669	1.00674	1.00679	0	NA	Inf	Inf	112	11002902	11077090	11002790	11076978	0	11002790	74188
GASTER	Non_withdrawal_event	Female	112	111.25	-0.270034	0.00965161	0.264315	111.25	1.00669	1.00674	1.00679	0	NA	Inf	Inf	112	11002902	11077090	11002790	11076978	0	11002790	74188
CHLORAPREP	Non_withdrawal_event	Female	112	111.25	-0.270034	0.00965161	0.264315	111.25	1.00669	1.00674	1.00679	0	NA	Inf	Inf	112	11002902	11077090	11002790	11076978	0	11002790	74188
ALESSE	Non_withdrawal_event	Female	112	111.25	-0.270034	0.00965161	0.264315	111.25	1.00669	1.00674	1.00679	0	NA	Inf	Inf	112	11002902	11077090	11002790	11076978	0	11002790	74188
CALCIUM_DEXTROSE_MAGNESIUM_CHLORIDE_SODIUM	Non_withdrawal_event	Female	33360	33137.6	-0.00587202	0.00965146	0.0250907	33136.9	1.00666	1.00673	1.00681	147.863	31.7794	225.614	1601.72	33361	11002902	11077090	10969542	11043729	1	10969542	74187
BETAHISTINE	Non_withdrawal_event	Female	111	110.257	-0.271348	0.00965123	0.265402	110.257	1.00669	1.00674	1.00679	0	NA	Inf	Inf	111	11002902	11077090	11002791	11076979	0	11002791	74188
LEVOTHYROX	Non_withdrawal_event	Female	111	110.257	-0.271348	0.00965123	0.265402	110.257	1.00669	1.00674	1.00679	0	NA	Inf	Inf	111	11002902	11077090	11002791	11076979	0	11002791	74188
METASTRON	Non_withdrawal_event	Female	111	110.257	-0.271348	0.00965123	0.265402	110.257	1.00669	1.00674	1.00679	0	NA	Inf	Inf	111	11002902	11077090	11002791	11076979	0	11002791	74188
ETOMIDATE	Non_withdrawal_event	Female	110	109.263	-0.27268	0.00965083	0.266505	109.263	1.00669	1.00674	1.00679	0	NA	Inf	Inf	110	11002902	11077090	11002792	11076980	0	11002792	74188
NICORANDIL	Non_withdrawal_event	Female	110	109.263	-0.27268	0.00965083	0.266505	109.263	1.00669	1.00674	1.00679	0	NA	Inf	Inf	110	11002902	11077090	11002792	11076980	0	11002792	74188
VIGAMOX	Non_withdrawal_event	Female	110	109.263	-0.27268	0.00965083	0.266505	109.263	1.00669	1.00674	1.00679	0	NA	Inf	Inf	110	11002902	11077090	11002792	11076980	0	11002792	74188
TECHNETIUM TCM SESTAMIBI	Non_withdrawal_event	Female	110	109.263	-0.27268	0.00965083	0.266505	109.263	1.00669	1.00674	1.00679	0	NA	Inf	Inf	110	11002902	11077090	11002792	11076980	0	11002792	74188
LYSODREN	Non_withdrawal_event	Female	110	109.263	-0.27268	0.00965083	0.266505	109.263	1.00669	1.00674	1.00679	0	NA	Inf	Inf	110	11002902	11077090	11002792	11076980	0	11002792	74188
NADROPARIN CALCIUM	Non_withdrawal_event	Female	110	109.263	-0.27268	0.00965083	0.266505	109.263	1.00669	1.00674	1.00679	0	NA	Inf	Inf	110	11002902	11077090	11002792	11076980	0	11002792	74188
LOSEC	Non_withdrawal_event	Female	110	109.263	-0.27268	0.00965083	0.266505	109.263	1.00669	1.00674	1.00679	0	NA	Inf	Inf	110	11002902	11077090	11002792	11076980	0	11002792	74188
ZYLORIC	Non_withdrawal_event	Female	110	109.263	-0.27268	0.00965083	0.266505	109.263	1.00669	1.00674	1.00679	0	NA	Inf	Inf	110	11002902	11077090	11002792	11076980	0	11002792	74188
FOSAMAC	Non_withdrawal_event	Female	110	109.263	-0.27268	0.00965083	0.266505	109.263	1.00669	1.00674	1.00679	0	NA	Inf	Inf	110	11002902	11077090	11002792	11076980	0	11002792	74188
ROSIGLITAZONE	Non_withdrawal_event	Female	32724	32505.8	-0.0060234	0.00965061	0.0252388	32505.2	1.00665	1.00673	1.00681	147.872	31.1717	221.3	1571.09	32725	11002902	11077090	10970178	11044365	1	10970178	74187
THERAPEUTIC RADIOPHARMACEUTICALS	Non_withdrawal_event	Female	109	108.27	-0.27403	0.00965043	0.267621	108.27	1.00669	1.00674	1.00679	0	NA	Inf	Inf	109	11002902	11077090	11002793	11076981	0	11002793	74188
ANTITHYMOCYTE GLOBULIN	Non_withdrawal_event	Female	109	108.27	-0.27403	0.00965043	0.267621	108.27	1.00669	1.00674	1.00679	0	NA	Inf	Inf	109	11002902	11077090	11002793	11076981	0	11002793	74188
MOZOBIL	Non_withdrawal_event	Female	109	108.27	-0.27403	0.00965043	0.267621	108.27	1.00669	1.00674	1.00679	0	NA	Inf	Inf	109	11002902	11077090	11002793	11076981	0	11002793	74188
FISH OILMEDIUM-CHAIN TRIGLYCERIDES_OLIVE OIL\SOYBEAN OIL	Non_withdrawal_event	Female	109	108.27	-0.27403	0.00965043	0.267621	108.27	1.00669	1.00674	1.00679	0	NA	Inf	Inf	109	11002902	11077090	11002793	11076981	0	11002793	74188
TAZOBACTAM	Non_withdrawal_event	Female	109	108.27	-0.27403	0.00965043	0.267621	108.27	1.00669	1.00674	1.00679	0	NA	Inf	Inf	109	11002902	11077090	11002793	11076981	0	11002793	74188
INOMAX	Non_withdrawal_event	Female	109	108.27	-0.27403	0.00965043	0.267621	108.27	1.00669	1.00674	1.00679	0	NA	Inf	Inf	109	11002902	11077090	11002793	11076981	0	11002793	74188
NIMODIPINE	Non_withdrawal_event	Female	109	108.27	-0.27403	0.00965043	0.267621	108.27	1.00669	1.00674	1.00679	0	NA	Inf	Inf	109	11002902	11077090	11002793	11076981	0	11002793	74188
WINRHO	Non_withdrawal_event	Female	109	108.27	-0.27403	0.00965043	0.267621	108.27	1.00669	1.00674	1.00679	0	NA	Inf	Inf	109	11002902	11077090	11002793	11076981	0	11002793	74188
PICOSALAX	Non_withdrawal_event	Female	109	108.27	-0.27403	0.00965043	0.267621	108.27	1.00669	1.00674	1.00679	0	NA	Inf	Inf	109	11002902	11077090	11002793	11076981	0	11002793	74188
ENOXAPARIN WINTHROP	Non_withdrawal_event	Female	109	108.27	-0.27403	0.00965043	0.267621	108.27	1.00669	1.00674	1.00679	0	NA	Inf	Inf	109	11002902	11077090	11002793	11076981	0	11002793	74188
DUAC	Non_withdrawal_event	Female	109	108.27	-0.27403	0.00965043	0.267621	108.27	1.00669	1.00674	1.00679	0	NA	Inf	Inf	109	11002902	11077090	11002793	11076981	0	11002793	74188
FERINJECT	Non_withdrawal_event	Female	109	108.27	-0.27403	0.00965043	0.267621	108.27	1.00669	1.00674	1.00679	0	NA	Inf	Inf	109	11002902	11077090	11002793	11076981	0	11002793	74188
CILEST	Non_withdrawal_event	Female	109	108.27	-0.27403	0.00965043	0.267621	108.27	1.00669	1.00674	1.00679	0	NA	Inf	Inf	109	11002902	11077090	11002793	11076981	0	11002793	74188
TAFASITAMABCXIX	Non_withdrawal_event	Female	108	107.277	-0.2754	0.00965002	0.268753	107.277	1.00669	1.00674	1.00679	0	NA	Inf	Inf	108	11002902	11077090	11002794	11076982	0	11002794	74188
SENNA LEAFSENNOSIDES_SENNOSIDES AND B	Non_withdrawal_event	Female	108	107.277	-0.2754	0.00965002	0.268753	107.277	1.00669	1.00674	1.00679	0	NA	Inf	Inf	108	11002902	11077090	11002794	11076982	0	11002794	74188
ACETAMINOPHEN_CAFFEINE	Non_withdrawal_event	Female	108	107.277	-0.2754	0.00965002	0.268753	107.277	1.00669	1.00674	1.00679	0	NA	Inf	Inf	108	11002902	11077090	11002794	11076982	0	11002794	74188
INFED	Non_withdrawal_event	Female	108	107.277	-0.2754	0.00965002	0.268753	107.277	1.00669	1.00674	1.00679	0	NA	Inf	Inf	108	11002902	11077090	11002794	11076982	0	11002794	74188
LECANEMABIRMB	Non_withdrawal_event	Female	108	107.277	-0.2754	0.00965002	0.268753	107.277	1.00669	1.00674	1.00679	0	NA	Inf	Inf	108	11002902	11077090	11002794	11076982	0	11002794	74188
MEPRON	Non_withdrawal_event	Female	108	107.277	-0.2754	0.00965002	0.268753	107.277	1.00669	1.00674	1.00679	0	NA	Inf	Inf	108	11002902	11077090	11002794	11076982	0	11002794	74188
LIPIDIL	Non_withdrawal_event	Female	108	107.277	-0.2754	0.00965002	0.268753	107.277	1.00669	1.00674	1.00679	0	NA	Inf	Inf	108	11002902	11077090	11002794	11076982	0	11002794	74188
SALICYLATES	Non_withdrawal_event	Female	108	107.277	-0.2754	0.00965002	0.268753	107.277	1.00669	1.00674	1.00679	0	NA	Inf	Inf	108	11002902	11077090	11002794	11076982	0	11002794	74188
ZENATANE	Non_withdrawal_event	Female	108	107.277	-0.2754	0.00965002	0.268753	107.277	1.00669	1.00674	1.00679	0	NA	Inf	Inf	108	11002902	11077090	11002794	11076982	0	11002794	74188
NAFARELIN	Non_withdrawal_event	Female	108	107.277	-0.2754	0.00965002	0.268753	107.277	1.00669	1.00674	1.00679	0	NA	Inf	Inf	108	11002902	11077090	11002794	11076982	0	11002794	74188
ETHINYL ESTRADIOLGESTODENE	Non_withdrawal_event	Female	108	107.277	-0.2754	0.00965002	0.268753	107.277	1.00669	1.00674	1.00679	0	NA	Inf	Inf	108	11002902	11077090	11002794	11076982	0	11002794	74188
ALOGLIPTIN BENZOATEMETFORMIN	Non_withdrawal_event	Female	107	106.283	-0.27679	0.0096496	0.2699	106.283	1.00669	1.00674	1.00679	0	NA	Inf	Inf	107	11002902	11077090	11002795	11076983	0	11002795	74188
DOSTARLIMAB	Non_withdrawal_event	Female	107	106.283	-0.27679	0.0096496	0.2699	106.283	1.00669	1.00674	1.00679	0	NA	Inf	Inf	107	11002902	11077090	11002795	11076983	0	11002795	74188
CARBATROL	Non_withdrawal_event	Female	107	106.283	-0.27679	0.0096496	0.2699	106.283	1.00669	1.00674	1.00679	0	NA	Inf	Inf	107	11002902	11077090	11002795	11076983	0	11002795	74188
CLOSTRIDIUM TETANI TOXOID ANTIGEN	Non_withdrawal_event	Female	107	106.283	-0.27679	0.0096496	0.2699	106.283	1.00669	1.00674	1.00679	0	NA	Inf	Inf	107	11002902	11077090	11002795	11076983	0	11002795	74188
ALOSETRON	Non_withdrawal_event	Female	107	106.283	-0.27679	0.0096496	0.2699	106.283	1.00669	1.00674	1.00679	0	NA	Inf	Inf	107	11002902	11077090	11002795	11076983	0	11002795	74188
TIMOLOLTRAVOPROST	Non_withdrawal_event	Female	107	106.283	-0.27679	0.0096496	0.2699	106.283	1.00669	1.00674	1.00679	0	NA	Inf	Inf	107	11002902	11077090	11002795	11076983	0	11002795	74188
DEPAKINE CHRONO	Non_withdrawal_event	Female	107	106.283	-0.27679	0.0096496	0.2699	106.283	1.00669	1.00674	1.00679	0	NA	Inf	Inf	107	11002902	11077090	11002795	11076983	0	11002795	74188
THYROID PORCINE_THYROID,	Non_withdrawal_event	Female	107	106.283	-0.27679	0.0096496	0.2699	106.283	1.00669	1.00674	1.00679	0	NA	Inf	Inf	107	11002902	11077090	11002795	11076983	0	11002795	74188
HALFLYTELY	Non_withdrawal_event	Female	107	106.283	-0.27679	0.0096496	0.2699	106.283	1.00669	1.00674	1.00679	0	NA	Inf	Inf	107	11002902	11077090	11002795	11076983	0	11002795	74188
HYALURONIDASE RITUXIMAB	Non_withdrawal_event	Female	106	105.29	-0.2782	0.00964918	0.271063	105.29	1.00669	1.00674	1.00679	0	NA	Inf	Inf	106	11002902	11077090	11002796	11076984	0	11002796	74188
CLOLAR	Non_withdrawal_event	Female	106	105.29	-0.2782	0.00964918	0.271063	105.29	1.00669	1.00674	1.00679	0	NA	Inf	Inf	106	11002902	11077090	11002796	11076984	0	11002796	74188
OMEGA FATTY ACIDS	Non_withdrawal_event	Female	106	105.29	-0.2782	0.00964918	0.271063	105.29	1.00669	1.00674	1.00679	0	NA	Inf	Inf	106	11002902	11077090	11002796	11076984	0	11002796	74188
MIRVASO	Non_withdrawal_event	Female	106	105.29	-0.2782	0.00964918	0.271063	105.29	1.00669	1.00674	1.00679	0	NA	Inf	Inf	106	11002902	11077090	11002796	11076984	0	11002796	74188
SAWACILLIN	Non_withdrawal_event	Female	106	105.29	-0.2782	0.00964918	0.271063	105.29	1.00669	1.00674	1.00679	0	NA	Inf	Inf	106	11002902	11077090	11002796	11076984	0	11002796	74188
ADAGRASIB	Non_withdrawal_event	Female	105	104.297	-0.27963	0.00964874	0.272241	104.297	1.00669	1.00674	1.00679	0	NA	Inf	Inf	105	11002902	11077090	11002797	11076985	0	11002797	74188
REVLIMID , )	Non_withdrawal_event	Female	105	104.297	-0.27963	0.00964874	0.272241	104.297	1.00669	1.00674	1.00679	0	NA	Inf	Inf	105	11002902	11077090	11002797	11076985	0	11002797	74188
MEVACOR	Non_withdrawal_event	Female	105	104.297	-0.27963	0.00964874	0.272241	104.297	1.00669	1.00674	1.00679	0	NA	Inf	Inf	105	11002902	11077090	11002797	11076985	0	11002797	74188
BEROTRALSTAT	Non_withdrawal_event	Female	105	104.297	-0.27963	0.00964874	0.272241	104.297	1.00669	1.00674	1.00679	0	NA	Inf	Inf	105	11002902	11077090	11002797	11076985	0	11002797	74188
ERIVEDGE	Non_withdrawal_event	Female	105	104.297	-0.27963	0.00964874	0.272241	104.297	1.00669	1.00674	1.00679	0	NA	Inf	Inf	105	11002902	11077090	11002797	11076985	0	11002797	74188
ILETIN	Non_withdrawal_event	Female	105	104.297	-0.27963	0.00964874	0.272241	104.297	1.00669	1.00674	1.00679	0	NA	Inf	Inf	105	11002902	11077090	11002797	11076985	0	11002797	74188
MULTIVITAMINS_COMBINATIONS	Non_withdrawal_event	Female	105	104.297	-0.27963	0.00964874	0.272241	104.297	1.00669	1.00674	1.00679	0	NA	Inf	Inf	105	11002902	11077090	11002797	11076985	0	11002797	74188
BIMATOPROSTTIMOLOL	Non_withdrawal_event	Female	105	104.297	-0.27963	0.00964874	0.272241	104.297	1.00669	1.00674	1.00679	0	NA	Inf	Inf	105	11002902	11077090	11002797	11076985	0	11002797	74188
POLARAMINE	Non_withdrawal_event	Female	105	104.297	-0.27963	0.00964874	0.272241	104.297	1.00669	1.00674	1.00679	0	NA	Inf	Inf	105	11002902	11077090	11002797	11076985	0	11002797	74188
PICATO %, )	Non_withdrawal_event	Female	105	104.297	-0.27963	0.00964874	0.272241	104.297	1.00669	1.00674	1.00679	0	NA	Inf	Inf	105	11002902	11077090	11002797	11076985	0	11002797	74188
PHENCYCLIDINE	Non_withdrawal_event	Female	104	103.303	-0.281082	0.0096483	0.273436	103.303	1.00669	1.00674	1.00679	0	NA	Inf	Inf	104	11002902	11077090	11002798	11076986	0	11002798	74188
DELAFLOXACIN MEGLUMINE	Non_withdrawal_event	Female	104	103.303	-0.281082	0.0096483	0.273436	103.303	1.00669	1.00674	1.00679	0	NA	Inf	Inf	104	11002902	11077090	11002798	11076986	0	11002798	74188
CEVIMELINE	Non_withdrawal_event	Female	104	103.303	-0.281082	0.0096483	0.273436	103.303	1.00669	1.00674	1.00679	0	NA	Inf	Inf	104	11002902	11077090	11002798	11076986	0	11002798	74188
PINDOLOL	Non_withdrawal_event	Female	104	103.303	-0.281082	0.0096483	0.273436	103.303	1.00669	1.00674	1.00679	0	NA	Inf	Inf	104	11002902	11077090	11002798	11076986	0	11002798	74188
GAVISCON	Non_withdrawal_event	Female	104	103.303	-0.281082	0.0096483	0.273436	103.303	1.00669	1.00674	1.00679	0	NA	Inf	Inf	104	11002902	11077090	11002798	11076986	0	11002798	74188
EPREX	Non_withdrawal_event	Female	104	103.303	-0.281082	0.0096483	0.273436	103.303	1.00669	1.00674	1.00679	0	NA	Inf	Inf	104	11002902	11077090	11002798	11076986	0	11002798	74188
PLENDIL	Non_withdrawal_event	Female	104	103.303	-0.281082	0.0096483	0.273436	103.303	1.00669	1.00674	1.00679	0	NA	Inf	Inf	104	11002902	11077090	11002798	11076986	0	11002798	74188
TOBRADEX	Non_withdrawal_event	Female	104	103.303	-0.281082	0.0096483	0.273436	103.303	1.00669	1.00674	1.00679	0	NA	Inf	Inf	104	11002902	11077090	11002798	11076986	0	11002798	74188
DEXAMETHASONENEOMYCIN_POLYMYXIN B	Non_withdrawal_event	Female	104	103.303	-0.281082	0.0096483	0.273436	103.303	1.00669	1.00674	1.00679	0	NA	Inf	Inf	104	11002902	11077090	11002798	11076986	0	11002798	74188
PEGINTRON_	Non_withdrawal_event	Female	104	103.303	-0.281082	0.0096483	0.273436	103.303	1.00669	1.00674	1.00679	0	NA	Inf	Inf	104	11002902	11077090	11002798	11076986	0	11002798	74188
FERRIC ANHYDROUS	Non_withdrawal_event	Female	103	102.31	-0.282555	0.00964785	0.274648	102.31	1.00669	1.00674	1.00679	0	NA	Inf	Inf	103	11002902	11077090	11002799	11076987	0	11002799	74188
AMSACRINE	Non_withdrawal_event	Female	103	102.31	-0.282555	0.00964785	0.274648	102.31	1.00669	1.00674	1.00679	0	NA	Inf	Inf	103	11002902	11077090	11002799	11076987	0	11002799	74188
VONOPRAZAN	Non_withdrawal_event	Female	103	102.31	-0.282555	0.00964785	0.274648	102.31	1.00669	1.00674	1.00679	0	NA	Inf	Inf	103	11002902	11077090	11002799	11076987	0	11002799	74188
KENACORT	Non_withdrawal_event	Female	103	102.31	-0.282555	0.00964785	0.274648	102.31	1.00669	1.00674	1.00679	0	NA	Inf	Inf	103	11002902	11077090	11002799	11076987	0	11002799	74188
TELITHROMYCIN	Non_withdrawal_event	Female	103	102.31	-0.282555	0.00964785	0.274648	102.31	1.00669	1.00674	1.00679	0	NA	Inf	Inf	103	11002902	11077090	11002799	11076987	0	11002799	74188
INEBILIZUMABCDON	Non_withdrawal_event	Female	103	102.31	-0.282555	0.00964785	0.274648	102.31	1.00669	1.00674	1.00679	0	NA	Inf	Inf	103	11002902	11077090	11002799	11076987	0	11002799	74188
TOREMIFENE	Non_withdrawal_event	Female	103	102.31	-0.282555	0.00964785	0.274648	102.31	1.00669	1.00674	1.00679	0	NA	Inf	Inf	103	11002902	11077090	11002799	11076987	0	11002799	74188
MINIRIN	Non_withdrawal_event	Female	103	102.31	-0.282555	0.00964785	0.274648	102.31	1.00669	1.00674	1.00679	0	NA	Inf	Inf	103	11002902	11077090	11002799	11076987	0	11002799	74188
BONALON	Non_withdrawal_event	Female	103	102.31	-0.282555	0.00964785	0.274648	102.31	1.00669	1.00674	1.00679	0	NA	Inf	Inf	103	11002902	11077090	11002799	11076987	0	11002799	74188
AYGESTIN	Non_withdrawal_event	Female	103	102.31	-0.282555	0.00964785	0.274648	102.31	1.00669	1.00674	1.00679	0	NA	Inf	Inf	103	11002902	11077090	11002799	11076987	0	11002799	74188
ORACEA	Non_withdrawal_event	Female	103	102.31	-0.282555	0.00964785	0.274648	102.31	1.00669	1.00674	1.00679	0	NA	Inf	Inf	103	11002902	11077090	11002799	11076987	0	11002799	74188
ACTILYSE	Non_withdrawal_event	Female	102	101.317	-0.284051	0.0096474	0.275876	101.317	1.00669	1.00674	1.00679	0	NA	Inf	Inf	102	11002902	11077090	11002800	11076988	0	11002800	74188
EOVIST	Non_withdrawal_event	Female	102	101.317	-0.284051	0.0096474	0.275876	101.317	1.00669	1.00674	1.00679	0	NA	Inf	Inf	102	11002902	11077090	11002800	11076988	0	11002800	74188
INFERGEN	Non_withdrawal_event	Female	102	101.317	-0.284051	0.0096474	0.275876	101.317	1.00669	1.00674	1.00679	0	NA	Inf	Inf	102	11002902	11077090	11002800	11076988	0	11002800	74188
FARMORUBICIN	Non_withdrawal_event	Female	102	101.317	-0.284051	0.0096474	0.275876	101.317	1.00669	1.00674	1.00679	0	NA	Inf	Inf	102	11002902	11077090	11002800	11076988	0	11002800	74188
HECTOROL	Non_withdrawal_event	Female	101	100.324	-0.28557	0.00964693	0.277123	100.324	1.00669	1.00674	1.00679	0	NA	Inf	Inf	101	11002902	11077090	11002801	11076989	0	11002801	74188
ULORIC	Non_withdrawal_event	Female	101	100.324	-0.28557	0.00964693	0.277123	100.324	1.00669	1.00674	1.00679	0	NA	Inf	Inf	101	11002902	11077090	11002801	11076989	0	11002801	74188
EVOLTRA	Non_withdrawal_event	Female	101	100.324	-0.28557	0.00964693	0.277123	100.324	1.00669	1.00674	1.00679	0	NA	Inf	Inf	101	11002902	11077090	11002801	11076989	0	11002801	74188
EZETROL	Non_withdrawal_event	Female	101	100.324	-0.28557	0.00964693	0.277123	100.324	1.00669	1.00674	1.00679	0	NA	Inf	Inf	101	11002902	11077090	11002801	11076989	0	11002801	74188
ZMAX	Non_withdrawal_event	Female	101	100.324	-0.28557	0.00964693	0.277123	100.324	1.00669	1.00674	1.00679	0	NA	Inf	Inf	101	11002902	11077090	11002801	11076989	0	11002801	74188
BREO ELLIPTA	Non_withdrawal_event	Female	101	100.324	-0.28557	0.00964693	0.277123	100.324	1.00669	1.00674	1.00679	0	NA	Inf	Inf	101	11002902	11077090	11002801	11076989	0	11002801	74188
POLYMYXIN B	Non_withdrawal_event	Female	101	100.324	-0.28557	0.00964693	0.277123	100.324	1.00669	1.00674	1.00679	0	NA	Inf	Inf	101	11002902	11077090	11002801	11076989	0	11002801	74188
AZMACORT	Non_withdrawal_event	Female	101	100.324	-0.28557	0.00964693	0.277123	100.324	1.00669	1.00674	1.00679	0	NA	Inf	Inf	101	11002902	11077090	11002801	11076989	0	11002801	74188
HORIZANT	Non_withdrawal_event	Female	101	100.324	-0.28557	0.00964693	0.277123	100.324	1.00669	1.00674	1.00679	0	NA	Inf	Inf	101	11002902	11077090	11002801	11076989	0	11002801	74188
PEGFILGRASTIMJMDB	Non_withdrawal_event	Female	101	100.324	-0.28557	0.00964693	0.277123	100.324	1.00669	1.00674	1.00679	0	NA	Inf	Inf	101	11002902	11077090	11002801	11076989	0	11002801	74188
URBANYL	Non_withdrawal_event	Female	101	100.324	-0.28557	0.00964693	0.277123	100.324	1.00669	1.00674	1.00679	0	NA	Inf	Inf	101	11002902	11077090	11002801	11076989	0	11002801	74188
BECONASE	Non_withdrawal_event	Female	101	100.324	-0.28557	0.00964693	0.277123	100.324	1.00669	1.00674	1.00679	0	NA	Inf	Inf	101	11002902	11077090	11002801	11076989	0	11002801	74188
NOVATREX	Non_withdrawal_event	Female	101	100.324	-0.28557	0.00964693	0.277123	100.324	1.00669	1.00674	1.00679	0	NA	Inf	Inf	101	11002902	11077090	11002801	11076989	0	11002801	74188
ADVAFERON	Non_withdrawal_event	Female	100	99.3303	-0.287112	0.00964645	0.278387	99.3303	1.00669	1.00674	1.00679	0	NA	Inf	Inf	100	11002902	11077090	11002802	11076990	0	11002802	74188
CALCITONIN	Non_withdrawal_event	Female	100	99.3303	-0.287112	0.00964645	0.278387	99.3303	1.00669	1.00674	1.00679	0	NA	Inf	Inf	100	11002902	11077090	11002802	11076990	0	11002802	74188
ERYTHROMYCIN ETHYLSUCCINATE	Non_withdrawal_event	Female	100	99.3303	-0.287112	0.00964645	0.278387	99.3303	1.00669	1.00674	1.00679	0	NA	Inf	Inf	100	11002902	11077090	11002802	11076990	0	11002802	74188
TAZOCILLINE	Non_withdrawal_event	Female	100	99.3303	-0.287112	0.00964645	0.278387	99.3303	1.00669	1.00674	1.00679	0	NA	Inf	Inf	100	11002902	11077090	11002802	11076990	0	11002802	74188
KAPIDEX	Non_withdrawal_event	Female	100	99.3303	-0.287112	0.00964645	0.278387	99.3303	1.00669	1.00674	1.00679	0	NA	Inf	Inf	100	11002902	11077090	11002802	11076990	0	11002802	74188
VANIQA	Non_withdrawal_event	Female	100	99.3303	-0.287112	0.00964645	0.278387	99.3303	1.00669	1.00674	1.00679	0	NA	Inf	Inf	100	11002902	11077090	11002802	11076990	0	11002802	74188
ARTEMETHERLUMEFANTRINE	Non_withdrawal_event	Female	99	98.337	-0.288677	0.00964597	0.27967	98.3369	1.00669	1.00674	1.00679	0	NA	Inf	Inf	99	11002902	11077090	11002803	11076991	0	11002803	74188
AMOXICILLINOMEPRAZOLE MAGNESIUM_RIFABUTIN	Non_withdrawal_event	Female	99	98.337	-0.288677	0.00964597	0.27967	98.3369	1.00669	1.00674	1.00679	0	NA	Inf	Inf	99	11002902	11077090	11002803	11076991	0	11002803	74188
DARIFENACIN	Non_withdrawal_event	Female	99	98.337	-0.288677	0.00964597	0.27967	98.3369	1.00669	1.00674	1.00679	0	NA	Inf	Inf	99	11002902	11077090	11002803	11076991	0	11002803	74188
BERAPROST	Non_withdrawal_event	Female	99	98.337	-0.288677	0.00964597	0.27967	98.3369	1.00669	1.00674	1.00679	0	NA	Inf	Inf	99	11002902	11077090	11002803	11076991	0	11002803	74188
CEFZIL	Non_withdrawal_event	Female	99	98.337	-0.288677	0.00964597	0.27967	98.3369	1.00669	1.00674	1.00679	0	NA	Inf	Inf	99	11002902	11077090	11002803	11076991	0	11002803	74188
ENDOXAN BAXTER	Non_withdrawal_event	Female	99	98.337	-0.288677	0.00964597	0.27967	98.3369	1.00669	1.00674	1.00679	0	NA	Inf	Inf	99	11002902	11077090	11002803	11076991	0	11002803	74188
ESTROGENS ESTERIFIED	Non_withdrawal_event	Female	99	98.337	-0.288677	0.00964597	0.27967	98.3369	1.00669	1.00674	1.00679	0	NA	Inf	Inf	99	11002902	11077090	11002803	11076991	0	11002803	74188
GATIFLO	Non_withdrawal_event	Female	99	98.337	-0.288677	0.00964597	0.27967	98.3369	1.00669	1.00674	1.00679	0	NA	Inf	Inf	99	11002902	11077090	11002803	11076991	0	11002803	74188
TECHNETIUM TCM TETROFOSMIN	Non_withdrawal_event	Female	98	97.3437	-0.290268	0.00964547	0.280971	97.3436	1.00669	1.00674	1.00679	0	NA	Inf	Inf	98	11002902	11077090	11002804	11076992	0	11002804	74188
HEPARIN S_SODIUM	Non_withdrawal_event	Female	98	97.3437	-0.290268	0.00964547	0.280971	97.3436	1.00669	1.00674	1.00679	0	NA	Inf	Inf	98	11002902	11077090	11002804	11076992	0	11002804	74188
CARBOCYSTEINE	Non_withdrawal_event	Female	98	97.3437	-0.290268	0.00964547	0.280971	97.3436	1.00669	1.00674	1.00679	0	NA	Inf	Inf	98	11002902	11077090	11002804	11076992	0	11002804	74188
NEULASTIM	Non_withdrawal_event	Female	98	97.3437	-0.290268	0.00964547	0.280971	97.3436	1.00669	1.00674	1.00679	0	NA	Inf	Inf	98	11002902	11077090	11002804	11076992	0	11002804	74188
RITODRINE	Non_withdrawal_event	Female	98	97.3437	-0.290268	0.00964547	0.280971	97.3436	1.00669	1.00674	1.00679	0	NA	Inf	Inf	98	11002902	11077090	11002804	11076992	0	11002804	74188
ROCALTROL	Non_withdrawal_event	Female	98	97.3437	-0.290268	0.00964547	0.280971	97.3436	1.00669	1.00674	1.00679	0	NA	Inf	Inf	98	11002902	11077090	11002804	11076992	0	11002804	74188
CLARITH	Non_withdrawal_event	Female	98	97.3437	-0.290268	0.00964547	0.280971	97.3436	1.00669	1.00674	1.00679	0	NA	Inf	Inf	98	11002902	11077090	11002804	11076992	0	11002804	74188
THERAPY	Non_withdrawal_event	Female	98	97.3437	-0.290268	0.00964547	0.280971	97.3436	1.00669	1.00674	1.00679	0	NA	Inf	Inf	98	11002902	11077090	11002804	11076992	0	11002804	74188
FROVATRIPTAN	Non_withdrawal_event	Female	98	97.3437	-0.290268	0.00964547	0.280971	97.3436	1.00669	1.00674	1.00679	0	NA	Inf	Inf	98	11002902	11077090	11002804	11076992	0	11002804	74188
OPICAPONE	Non_withdrawal_event	Female	97	96.3503	-0.291884	0.00964496	0.282292	96.3503	1.00669	1.00674	1.00679	0	NA	Inf	Inf	97	11002902	11077090	11002805	11076993	0	11002805	74188
TAKE ACTION	Non_withdrawal_event	Female	97	96.3503	-0.291884	0.00964496	0.282292	96.3503	1.00669	1.00674	1.00679	0	NA	Inf	Inf	97	11002902	11077090	11002805	11076993	0	11002805	74188
APIDRA SOLOSTAR	Non_withdrawal_event	Female	97	96.3503	-0.291884	0.00964496	0.282292	96.3503	1.00669	1.00674	1.00679	0	NA	Inf	Inf	97	11002902	11077090	11002805	11076993	0	11002805	74188
VIBRAMYCIN	Non_withdrawal_event	Female	97	96.3503	-0.291884	0.00964496	0.282292	96.3503	1.00669	1.00674	1.00679	0	NA	Inf	Inf	97	11002902	11077090	11002805	11076993	0	11002805	74188
FLUORESCITE	Non_withdrawal_event	Female	97	96.3503	-0.291884	0.00964496	0.282292	96.3503	1.00669	1.00674	1.00679	0	NA	Inf	Inf	97	11002902	11077090	11002805	11076993	0	11002805	74188
FOSAPREPITANT	Non_withdrawal_event	Female	97	96.3503	-0.291884	0.00964496	0.282292	96.3503	1.00669	1.00674	1.00679	0	NA	Inf	Inf	97	11002902	11077090	11002805	11076993	0	11002805	74188
FROVA	Non_withdrawal_event	Female	97	96.3503	-0.291884	0.00964496	0.282292	96.3503	1.00669	1.00674	1.00679	0	NA	Inf	Inf	97	11002902	11077090	11002805	11076993	0	11002805	74188
VPRIV	Non_withdrawal_event	Female	97	96.3503	-0.291884	0.00964496	0.282292	96.3503	1.00669	1.00674	1.00679	0	NA	Inf	Inf	97	11002902	11077090	11002805	11076993	0	11002805	74188
DIURETICS	Non_withdrawal_event	Female	97	96.3503	-0.291884	0.00964496	0.282292	96.3503	1.00669	1.00674	1.00679	0	NA	Inf	Inf	97	11002902	11077090	11002805	11076993	0	11002805	74188
TEGASEROD VS	Non_withdrawal_event	Female	97	96.3503	-0.291884	0.00964496	0.282292	96.3503	1.00669	1.00674	1.00679	0	NA	Inf	Inf	97	11002902	11077090	11002805	11076993	0	11002805	74188
BETADINE	Non_withdrawal_event	Female	97	96.3503	-0.291884	0.00964496	0.282292	96.3503	1.00669	1.00674	1.00679	0	NA	Inf	Inf	97	11002902	11077090	11002805	11076993	0	11002805	74188
FERRIC MALTOL	Non_withdrawal_event	Female	97	96.3503	-0.291884	0.00964496	0.282292	96.3503	1.00669	1.00674	1.00679	0	NA	Inf	Inf	97	11002902	11077090	11002805	11076993	0	11002805	74188
BEPOTASTINE	Non_withdrawal_event	Female	97	96.3503	-0.291884	0.00964496	0.282292	96.3503	1.00669	1.00674	1.00679	0	NA	Inf	Inf	97	11002902	11077090	11002805	11076993	0	11002805	74188
PERFALGAN	Non_withdrawal_event	Female	97	96.3503	-0.291884	0.00964496	0.282292	96.3503	1.00669	1.00674	1.00679	0	NA	Inf	Inf	97	11002902	11077090	11002805	11076993	0	11002805	74188
MYORISAN	Non_withdrawal_event	Female	97	96.3503	-0.291884	0.00964496	0.282292	96.3503	1.00669	1.00674	1.00679	0	NA	Inf	Inf	97	11002902	11077090	11002805	11076993	0	11002805	74188
ALVESCO	Non_withdrawal_event	Female	97	96.3503	-0.291884	0.00964496	0.282292	96.3503	1.00669	1.00674	1.00679	0	NA	Inf	Inf	97	11002902	11077090	11002805	11076993	0	11002805	74188
BENET	Non_withdrawal_event	Female	97	96.3503	-0.291884	0.00964496	0.282292	96.3503	1.00669	1.00674	1.00679	0	NA	Inf	Inf	97	11002902	11077090	11002805	11076993	0	11002805	74188
ACTIVELLE	Non_withdrawal_event	Female	97	96.3503	-0.291884	0.00964496	0.282292	96.3503	1.00669	1.00674	1.00679	0	NA	Inf	Inf	97	11002902	11077090	11002805	11076993	0	11002805	74188
DALACIN	Non_withdrawal_event	Female	96	95.357	-0.293525	0.00964445	0.283633	95.357	1.00669	1.00674	1.00679	0	NA	Inf	Inf	96	11002902	11077090	11002806	11076994	0	11002806	74188
EXENATIDE PEN DISPOSABLE	Non_withdrawal_event	Female	96	95.357	-0.293525	0.00964445	0.283633	95.357	1.00669	1.00674	1.00679	0	NA	Inf	Inf	96	11002902	11077090	11002806	11076994	0	11002806	74188
ACTIMMUNE	Non_withdrawal_event	Female	96	95.357	-0.293525	0.00964445	0.283633	95.357	1.00669	1.00674	1.00679	0	NA	Inf	Inf	96	11002902	11077090	11002806	11076994	0	11002806	74188
PROTHIPENDYL	Non_withdrawal_event	Female	96	95.357	-0.293525	0.00964445	0.283633	95.357	1.00669	1.00674	1.00679	0	NA	Inf	Inf	96	11002902	11077090	11002806	11076994	0	11002806	74188
CANRENONE	Non_withdrawal_event	Female	96	95.357	-0.293525	0.00964445	0.283633	95.357	1.00669	1.00674	1.00679	0	NA	Inf	Inf	96	11002902	11077090	11002806	11076994	0	11002806	74188
HYDROCHLOROTHIAZIDE_QUINAPRIL	Non_withdrawal_event	Female	96	95.357	-0.293525	0.00964445	0.283633	95.357	1.00669	1.00674	1.00679	0	NA	Inf	Inf	96	11002902	11077090	11002806	11076994	0	11002806	74188
LYBREL	Non_withdrawal_event	Female	96	95.357	-0.293525	0.00964445	0.283633	95.357	1.00669	1.00674	1.00679	0	NA	Inf	Inf	96	11002902	11077090	11002806	11076994	0	11002806	74188
IOPAMIRON	Non_withdrawal_event	Female	96	95.357	-0.293525	0.00964445	0.283633	95.357	1.00669	1.00674	1.00679	0	NA	Inf	Inf	96	11002902	11077090	11002806	11076994	0	11002806	74188
EPTIFIBATIDE	Non_withdrawal_event	Female	95	94.3637	-0.295194	0.00964392	0.284994	94.3637	1.00669	1.00674	1.00679	0	NA	Inf	Inf	95	11002902	11077090	11002807	11076995	0	11002807	74188
TAZEMETOSTAT	Non_withdrawal_event	Female	95	94.3637	-0.295194	0.00964392	0.284994	94.3637	1.00669	1.00674	1.00679	0	NA	Inf	Inf	95	11002902	11077090	11002807	11076995	0	11002807	74188
MENTHOLZINC	Non_withdrawal_event	Female	95	94.3637	-0.295194	0.00964392	0.284994	94.3637	1.00669	1.00674	1.00679	0	NA	Inf	Inf	95	11002902	11077090	11002807	11076995	0	11002807	74188
ESMOLOL	Non_withdrawal_event	Female	95	94.3637	-0.295194	0.00964392	0.284994	94.3637	1.00669	1.00674	1.00679	0	NA	Inf	Inf	95	11002902	11077090	11002807	11076995	0	11002807	74188
ANHYDROUS CITRIC ACIDASPIRIN_	Non_withdrawal_event	Female	95	94.3637	-0.295194	0.00964392	0.284994	94.3637	1.00669	1.00674	1.00679	0	NA	Inf	Inf	95	11002902	11077090	11002807	11076995	0	11002807	74188
THYMOGLOBULINE	Non_withdrawal_event	Female	95	94.3637	-0.295194	0.00964392	0.284994	94.3637	1.00669	1.00674	1.00679	0	NA	Inf	Inf	95	11002902	11077090	11002807	11076995	0	11002807	74188
AMOXICILLINCLARITHROMYCIN_LANSOPRAZOLE	Non_withdrawal_event	Female	95	94.3637	-0.295194	0.00964392	0.284994	94.3637	1.00669	1.00674	1.00679	0	NA	Inf	Inf	95	11002902	11077090	11002807	11076995	0	11002807	74188
ZENAPAX	Non_withdrawal_event	Female	95	94.3637	-0.295194	0.00964392	0.284994	94.3637	1.00669	1.00674	1.00679	0	NA	Inf	Inf	95	11002902	11077090	11002807	11076995	0	11002807	74188
PANALDINE	Non_withdrawal_event	Female	95	94.3637	-0.295194	0.00964392	0.284994	94.3637	1.00669	1.00674	1.00679	0	NA	Inf	Inf	95	11002902	11077090	11002807	11076995	0	11002807	74188
MULTIVITAMIN	Non_withdrawal_event	Female	95	94.3637	-0.295194	0.00964392	0.284994	94.3637	1.00669	1.00674	1.00679	0	NA	Inf	Inf	95	11002902	11077090	11002807	11076995	0	11002807	74188
MINOCIN	Non_withdrawal_event	Female	95	94.3637	-0.295194	0.00964392	0.284994	94.3637	1.00669	1.00674	1.00679	0	NA	Inf	Inf	95	11002902	11077090	11002807	11076995	0	11002807	74188
SALAZOPYRINE	Non_withdrawal_event	Female	95	94.3637	-0.295194	0.00964392	0.284994	94.3637	1.00669	1.00674	1.00679	0	NA	Inf	Inf	95	11002902	11077090	11002807	11076995	0	11002807	74188
TISOTUMAB VEDOTIN	Non_withdrawal_event	Female	95	94.3637	-0.295194	0.00964392	0.284994	94.3637	1.00669	1.00674	1.00679	0	NA	Inf	Inf	95	11002902	11077090	11002807	11076995	0	11002807	74188
NORPLANT	Non_withdrawal_event	Female	95	94.3637	-0.295194	0.00964392	0.284994	94.3637	1.00669	1.00674	1.00679	0	NA	Inf	Inf	95	11002902	11077090	11002807	11076995	0	11002807	74188
NEOSTIGMINE	Non_withdrawal_event	Female	94	93.3704	-0.29689	0.00964338	0.286375	93.3704	1.00669	1.00674	1.00679	0	NA	Inf	Inf	94	11002902	11077090	11002808	11076996	0	11002808	74188
CAPRELSA	Non_withdrawal_event	Female	94	93.3704	-0.29689	0.00964338	0.286375	93.3704	1.00669	1.00674	1.00679	0	NA	Inf	Inf	94	11002902	11077090	11002808	11076996	0	11002808	74188
METHYLERGONOVINE	Non_withdrawal_event	Female	94	93.3704	-0.29689	0.00964338	0.286375	93.3704	1.00669	1.00674	1.00679	0	NA	Inf	Inf	94	11002902	11077090	11002808	11076996	0	11002808	74188
ELONTRIL	Non_withdrawal_event	Female	94	93.3704	-0.29689	0.00964338	0.286375	93.3704	1.00669	1.00674	1.00679	0	NA	Inf	Inf	94	11002902	11077090	11002808	11076996	0	11002808	74188
TYLEX	Non_withdrawal_event	Female	94	93.3704	-0.29689	0.00964338	0.286375	93.3704	1.00669	1.00674	1.00679	0	NA	Inf	Inf	94	11002902	11077090	11002808	11076996	0	11002808	74188
KORLYM	Non_withdrawal_event	Female	94	93.3704	-0.29689	0.00964338	0.286375	93.3704	1.00669	1.00674	1.00679	0	NA	Inf	Inf	94	11002902	11077090	11002808	11076996	0	11002808	74188
DELAMANID	Non_withdrawal_event	Female	93	92.3771	-0.298613	0.00964283	0.287779	92.3771	1.00669	1.00674	1.00679	0	NA	Inf	Inf	93	11002902	11077090	11002809	11076997	0	11002809	74188
LISTERINE WHITENING PREBRUSH RINSE	Non_withdrawal_event	Female	93	92.3771	-0.298613	0.00964283	0.287779	92.3771	1.00669	1.00674	1.00679	0	NA	Inf	Inf	93	11002902	11077090	11002809	11076997	0	11002809	74188
PHENYLEPHRINEPHENYLEPHRINE	Non_withdrawal_event	Female	93	92.3771	-0.298613	0.00964283	0.287779	92.3771	1.00669	1.00674	1.00679	0	NA	Inf	Inf	93	11002902	11077090	11002809	11076997	0	11002809	74188
ARESTIN	Non_withdrawal_event	Female	93	92.3771	-0.298613	0.00964283	0.287779	92.3771	1.00669	1.00674	1.00679	0	NA	Inf	Inf	93	11002902	11077090	11002809	11076997	0	11002809	74188
CARBON MONOXIDE	Non_withdrawal_event	Female	93	92.3771	-0.298613	0.00964283	0.287779	92.3771	1.00669	1.00674	1.00679	0	NA	Inf	Inf	93	11002902	11077090	11002809	11076997	0	11002809	74188
LIPEGFILGRASTIM	Non_withdrawal_event	Female	93	92.3771	-0.298613	0.00964283	0.287779	92.3771	1.00669	1.00674	1.00679	0	NA	Inf	Inf	93	11002902	11077090	11002809	11076997	0	11002809	74188
CETYLPYRIDINIUM	Non_withdrawal_event	Female	93	92.3771	-0.298613	0.00964283	0.287779	92.3771	1.00669	1.00674	1.00679	0	NA	Inf	Inf	93	11002902	11077090	11002809	11076997	0	11002809	74188
IRON POLYMALTOSE	Non_withdrawal_event	Female	93	92.3771	-0.298613	0.00964283	0.287779	92.3771	1.00669	1.00674	1.00679	0	NA	Inf	Inf	93	11002902	11077090	11002809	11076997	0	11002809	74188
ACUPAN	Non_withdrawal_event	Female	93	92.3771	-0.298613	0.00964283	0.287779	92.3771	1.00669	1.00674	1.00679	0	NA	Inf	Inf	93	11002902	11077090	11002809	11076997	0	11002809	74188
METHENAMINE HIPPURATE	Non_withdrawal_event	Female	93	92.3771	-0.298613	0.00964283	0.287779	92.3771	1.00669	1.00674	1.00679	0	NA	Inf	Inf	93	11002902	11077090	11002809	11076997	0	11002809	74188
ARCOXIA	Non_withdrawal_event	Female	93	92.3771	-0.298613	0.00964283	0.287779	92.3771	1.00669	1.00674	1.00679	0	NA	Inf	Inf	93	11002902	11077090	11002809	11076997	0	11002809	74188
BENEFIBER	Non_withdrawal_event	Female	93	92.3771	-0.298613	0.00964283	0.287779	92.3771	1.00669	1.00674	1.00679	0	NA	Inf	Inf	93	11002902	11077090	11002809	11076997	0	11002809	74188
TRASTUZUMABPKRB	Non_withdrawal_event	Female	93	92.3771	-0.298613	0.00964283	0.287779	92.3771	1.00669	1.00674	1.00679	0	NA	Inf	Inf	93	11002902	11077090	11002809	11076997	0	11002809	74188
ONTAK	Non_withdrawal_event	Female	93	92.3771	-0.298613	0.00964283	0.287779	92.3771	1.00669	1.00674	1.00679	0	NA	Inf	Inf	93	11002902	11077090	11002809	11076997	0	11002809	74188
SEASONIQUE	Non_withdrawal_event	Female	93	92.3771	-0.298613	0.00964283	0.287779	92.3771	1.00669	1.00674	1.00679	0	NA	Inf	Inf	93	11002902	11077090	11002809	11076997	0	11002809	74188
TETRABENAZINE	Non_withdrawal_event	Male	3116	3095.24	-0.0414631	0.0096427	0.0598471	3095.23	1.00529	1.00671	1.00813	600.56	2.158	5.18849	12.4747	3121	7203826	7263781	7200710	7260660	5	7200710	59950
GLIBENCLAMIDE	Non_withdrawal_event	Female	92	91.3838	-0.300366	0.00964227	0.289204	91.3838	1.00669	1.00674	1.00679	0	NA	Inf	Inf	92	11002902	11077090	11002810	11076998	0	11002810	74188
MYOFLEX ANALGESIC CREME	Non_withdrawal_event	Female	92	91.3838	-0.300366	0.00964227	0.289204	91.3838	1.00669	1.00674	1.00679	0	NA	Inf	Inf	92	11002902	11077090	11002810	11076998	0	11002810	74188
ROXITHROMYCIN	Non_withdrawal_event	Female	92	91.3838	-0.300366	0.00964227	0.289204	91.3838	1.00669	1.00674	1.00679	0	NA	Inf	Inf	92	11002902	11077090	11002810	11076998	0	11002810	74188
FERRIC HYDROXIDE	Non_withdrawal_event	Female	92	91.3838	-0.300366	0.00964227	0.289204	91.3838	1.00669	1.00674	1.00679	0	NA	Inf	Inf	92	11002902	11077090	11002810	11076998	0	11002810	74188
BUCILLAMINE	Non_withdrawal_event	Female	92	91.3838	-0.300366	0.00964227	0.289204	91.3838	1.00669	1.00674	1.00679	0	NA	Inf	Inf	92	11002902	11077090	11002810	11076998	0	11002810	74188
EPIDUO	Non_withdrawal_event	Female	92	91.3838	-0.300366	0.00964227	0.289204	91.3838	1.00669	1.00674	1.00679	0	NA	Inf	Inf	92	11002902	11077090	11002810	11076998	0	11002810	74188
CDP	Non_withdrawal_event	Female	92	91.3838	-0.300366	0.00964227	0.289204	91.3838	1.00669	1.00674	1.00679	0	NA	Inf	Inf	92	11002902	11077090	11002810	11076998	0	11002810	74188
GLIADEL	Non_withdrawal_event	Female	91	90.3905	-0.302149	0.00964169	0.290652	90.3905	1.00669	1.00674	1.00679	0	NA	Inf	Inf	91	11002902	11077090	11002811	11076999	0	11002811	74188
COPPERTONE WATER BABIES LOTION SPF	Non_withdrawal_event	Female	91	90.3905	-0.302149	0.00964169	0.290652	90.3905	1.00669	1.00674	1.00679	0	NA	Inf	Inf	91	11002902	11077090	11002811	11076999	0	11002811	74188
BICILLIN	Non_withdrawal_event	Female	91	90.3905	-0.302149	0.00964169	0.290652	90.3905	1.00669	1.00674	1.00679	0	NA	Inf	Inf	91	11002902	11077090	11002811	11076999	0	11002811	74188
TRIMEBUTINE	Non_withdrawal_event	Female	91	90.3905	-0.302149	0.00964169	0.290652	90.3905	1.00669	1.00674	1.00679	0	NA	Inf	Inf	91	11002902	11077090	11002811	11076999	0	11002811	74188
FOSCAVIR	Non_withdrawal_event	Female	91	90.3905	-0.302149	0.00964169	0.290652	90.3905	1.00669	1.00674	1.00679	0	NA	Inf	Inf	91	11002902	11077090	11002811	11076999	0	11002811	74188
OLMESARTAN MEDOXOMIL_HYDROCHLOROTHIZIDE	Non_withdrawal_event	Female	91	90.3905	-0.302149	0.00964169	0.290652	90.3905	1.00669	1.00674	1.00679	0	NA	Inf	Inf	91	11002902	11077090	11002811	11076999	0	11002811	74188
LOTEPREDNOL ETABONATETOBRAMYCIN	Non_withdrawal_event	Female	91	90.3905	-0.302149	0.00964169	0.290652	90.3905	1.00669	1.00674	1.00679	0	NA	Inf	Inf	91	11002902	11077090	11002811	11076999	0	11002811	74188
MYOCET	Non_withdrawal_event	Female	91	90.3905	-0.302149	0.00964169	0.290652	90.3905	1.00669	1.00674	1.00679	0	NA	Inf	Inf	91	11002902	11077090	11002811	11076999	0	11002811	74188
NELARABINE	Non_withdrawal_event	Female	90	89.3972	-0.303962	0.0096411	0.292122	89.3972	1.00669	1.00674	1.00679	0	NA	Inf	Inf	90	11002902	11077090	11002812	11077000	0	11002812	74188
BENZOYLECGONINE	Non_withdrawal_event	Female	90	89.3972	-0.303962	0.0096411	0.292122	89.3972	1.00669	1.00674	1.00679	0	NA	Inf	Inf	90	11002902	11077090	11002812	11077000	0	11002812	74188
MUPIROCINMUPIROCIN CALCIUM	Non_withdrawal_event	Female	90	89.3972	-0.303962	0.0096411	0.292122	89.3972	1.00669	1.00674	1.00679	0	NA	Inf	Inf	90	11002902	11077090	11002812	11077000	0	11002812	74188
HYDROXOCOBALAMIN	Non_withdrawal_event	Female	90	89.3972	-0.303962	0.0096411	0.292122	89.3972	1.00669	1.00674	1.00679	0	NA	Inf	Inf	90	11002902	11077090	11002812	11077000	0	11002812	74188
ASPIRINCLOPIDOGREL	Non_withdrawal_event	Female	90	89.3972	-0.303962	0.0096411	0.292122	89.3972	1.00669	1.00674	1.00679	0	NA	Inf	Inf	90	11002902	11077090	11002812	11077000	0	11002812	74188
ACTIVATED CHARCOAL	Non_withdrawal_event	Female	90	89.3972	-0.303962	0.0096411	0.292122	89.3972	1.00669	1.00674	1.00679	0	NA	Inf	Inf	90	11002902	11077090	11002812	11077000	0	11002812	74188
FACTOR IX COMPLEX	Non_withdrawal_event	Female	90	89.3972	-0.303962	0.0096411	0.292122	89.3972	1.00669	1.00674	1.00679	0	NA	Inf	Inf	90	11002902	11077090	11002812	11077000	0	11002812	74188
QUESTRAN	Non_withdrawal_event	Female	90	89.3972	-0.303962	0.0096411	0.292122	89.3972	1.00669	1.00674	1.00679	0	NA	Inf	Inf	90	11002902	11077090	11002812	11077000	0	11002812	74188
CRANBERRY	Non_withdrawal_event	Female	90	89.3972	-0.303962	0.0096411	0.292122	89.3972	1.00669	1.00674	1.00679	0	NA	Inf	Inf	90	11002902	11077090	11002812	11077000	0	11002812	74188
PROLASTINC	Non_withdrawal_event	Female	90	89.3972	-0.303962	0.0096411	0.292122	89.3972	1.00669	1.00674	1.00679	0	NA	Inf	Inf	90	11002902	11077090	11002812	11077000	0	11002812	74188
ABSORICA	Non_withdrawal_event	Female	90	89.3972	-0.303962	0.0096411	0.292122	89.3972	1.00669	1.00674	1.00679	0	NA	Inf	Inf	90	11002902	11077090	11002812	11077000	0	11002812	74188
IVOSIDENIB	Non_withdrawal_event	Female	89	88.4039	-0.305806	0.0096405	0.293617	88.4039	1.00669	1.00674	1.00679	0	NA	Inf	Inf	89	11002902	11077090	11002813	11077001	0	11002813	74188
TERAZOSIN	Non_withdrawal_event	Female	89	88.4039	-0.305806	0.0096405	0.293617	88.4039	1.00669	1.00674	1.00679	0	NA	Inf	Inf	89	11002902	11077090	11002813	11077001	0	11002813	74188
COPPERTONE WATER BABIES QUICK COVER LOTION SPRAY SPF	Non_withdrawal_event	Female	89	88.4039	-0.305806	0.0096405	0.293617	88.4039	1.00669	1.00674	1.00679	0	NA	Inf	Inf	89	11002902	11077090	11002813	11077001	0	11002813	74188
JETREA	Non_withdrawal_event	Female	89	88.4039	-0.305806	0.0096405	0.293617	88.4039	1.00669	1.00674	1.00679	0	NA	Inf	Inf	89	11002902	11077090	11002813	11077001	0	11002813	74188
DOTATATE GALLIUM GA	Non_withdrawal_event	Female	89	88.4039	-0.305806	0.0096405	0.293617	88.4039	1.00669	1.00674	1.00679	0	NA	Inf	Inf	89	11002902	11077090	11002813	11077001	0	11002813	74188
LEVOCARNITINE	Non_withdrawal_event	Female	89	88.4039	-0.305806	0.0096405	0.293617	88.4039	1.00669	1.00674	1.00679	0	NA	Inf	Inf	89	11002902	11077090	11002813	11077001	0	11002813	74188
COMPLERA	Non_withdrawal_event	Female	89	88.4039	-0.305806	0.0096405	0.293617	88.4039	1.00669	1.00674	1.00679	0	NA	Inf	Inf	89	11002902	11077090	11002813	11077001	0	11002813	74188
ZAPONEX	Non_withdrawal_event	Female	89	88.4039	-0.305806	0.0096405	0.293617	88.4039	1.00669	1.00674	1.00679	0	NA	Inf	Inf	89	11002902	11077090	11002813	11077001	0	11002813	74188
ZOLEDRONATE T_SOLINJ+BM	Non_withdrawal_event	Female	89	88.4039	-0.305806	0.0096405	0.293617	88.4039	1.00669	1.00674	1.00679	0	NA	Inf	Inf	89	11002902	11077090	11002813	11077001	0	11002813	74188
BUPIVACAINE_MELOXICAM	Non_withdrawal_event	Female	89	88.4039	-0.305806	0.0096405	0.293617	88.4039	1.00669	1.00674	1.00679	0	NA	Inf	Inf	89	11002902	11077090	11002813	11077001	0	11002813	74188
EMLA	Non_withdrawal_event	Female	89	88.4039	-0.305806	0.0096405	0.293617	88.4039	1.00669	1.00674	1.00679	0	NA	Inf	Inf	89	11002902	11077090	11002813	11077001	0	11002813	74188
AMIAS	Non_withdrawal_event	Female	89	88.4039	-0.305806	0.0096405	0.293617	88.4039	1.00669	1.00674	1.00679	0	NA	Inf	Inf	89	11002902	11077090	11002813	11077001	0	11002813	74188
DINUTUXIMAB	Non_withdrawal_event	Female	88	87.4106	-0.307683	0.00963989	0.295136	87.4106	1.00669	1.00674	1.00679	0	NA	Inf	Inf	88	11002902	11077090	11002814	11077002	0	11002814	74188
CARTICEL	Non_withdrawal_event	Female	88	87.4106	-0.307683	0.00963989	0.295136	87.4106	1.00669	1.00674	1.00679	0	NA	Inf	Inf	88	11002902	11077090	11002814	11077002	0	11002814	74188
TETRAZEPAM	Non_withdrawal_event	Female	88	87.4106	-0.307683	0.00963989	0.295136	87.4106	1.00669	1.00674	1.00679	0	NA	Inf	Inf	88	11002902	11077090	11002814	11077002	0	11002814	74188
PAMIDRONIC ACID	Non_withdrawal_event	Female	88	87.4106	-0.307683	0.00963989	0.295136	87.4106	1.00669	1.00674	1.00679	0	NA	Inf	Inf	88	11002902	11077090	11002814	11077002	0	11002814	74188
DEPOCLINOVIR	Non_withdrawal_event	Female	88	87.4106	-0.307683	0.00963989	0.295136	87.4106	1.00669	1.00674	1.00679	0	NA	Inf	Inf	88	11002902	11077090	11002814	11077002	0	11002814	74188
PERFOROMIST	Non_withdrawal_event	Female	88	87.4106	-0.307683	0.00963989	0.295136	87.4106	1.00669	1.00674	1.00679	0	NA	Inf	Inf	88	11002902	11077090	11002814	11077002	0	11002814	74188
TRAVATAN Z	Non_withdrawal_event	Female	88	87.4106	-0.307683	0.00963989	0.295136	87.4106	1.00669	1.00674	1.00679	0	NA	Inf	Inf	88	11002902	11077090	11002814	11077002	0	11002814	74188
BAYASPIRIN	Non_withdrawal_event	Female	88	87.4106	-0.307683	0.00963989	0.295136	87.4106	1.00669	1.00674	1.00679	0	NA	Inf	Inf	88	11002902	11077090	11002814	11077002	0	11002814	74188
SULFIDE	Non_withdrawal_event	Female	88	87.4106	-0.307683	0.00963989	0.295136	87.4106	1.00669	1.00674	1.00679	0	NA	Inf	Inf	88	11002902	11077090	11002814	11077002	0	11002814	74188
DIANEAL_DEXTROSE PLASTIC CONTAINER	Non_withdrawal_event	Female	88	87.4106	-0.307683	0.00963989	0.295136	87.4106	1.00669	1.00674	1.00679	0	NA	Inf	Inf	88	11002902	11077090	11002814	11077002	0	11002814	74188
FOLLITROPIN BETA	Non_withdrawal_event	Female	88	87.4106	-0.307683	0.00963989	0.295136	87.4106	1.00669	1.00674	1.00679	0	NA	Inf	Inf	88	11002902	11077090	11002814	11077002	0	11002814	74188
OPTRUMA	Non_withdrawal_event	Female	87	86.4173	-0.309593	0.00963926	0.29668	86.4173	1.00669	1.00674	1.00679	0	NA	Inf	Inf	87	11002902	11077090	11002815	11077003	0	11002815	74188
XIAFLEX	Non_withdrawal_event	Female	87	86.4173	-0.309593	0.00963926	0.29668	86.4173	1.00669	1.00674	1.00679	0	NA	Inf	Inf	87	11002902	11077090	11002815	11077003	0	11002815	74188
IOBENGUANE	Non_withdrawal_event	Female	87	86.4173	-0.309593	0.00963926	0.29668	86.4173	1.00669	1.00674	1.00679	0	NA	Inf	Inf	87	11002902	11077090	11002815	11077003	0	11002815	74188
XAGRID	Non_withdrawal_event	Female	87	86.4173	-0.309593	0.00963926	0.29668	86.4173	1.00669	1.00674	1.00679	0	NA	Inf	Inf	87	11002902	11077090	11002815	11077003	0	11002815	74188
AMINO ACIDSDEXTROSE_ELECTROLYTES \SOYBEAN OIL	Non_withdrawal_event	Female	87	86.4173	-0.309593	0.00963926	0.29668	86.4173	1.00669	1.00674	1.00679	0	NA	Inf	Inf	87	11002902	11077090	11002815	11077003	0	11002815	74188
TRICHLORMETHIAZIDE	Non_withdrawal_event	Female	87	86.4173	-0.309593	0.00963926	0.29668	86.4173	1.00669	1.00674	1.00679	0	NA	Inf	Inf	87	11002902	11077090	11002815	11077003	0	11002815	74188
ACTOPLUS MET	Non_withdrawal_event	Female	87	86.4173	-0.309593	0.00963926	0.29668	86.4173	1.00669	1.00674	1.00679	0	NA	Inf	Inf	87	11002902	11077090	11002815	11077003	0	11002815	74188
ALESION	Non_withdrawal_event	Female	87	86.4173	-0.309593	0.00963926	0.29668	86.4173	1.00669	1.00674	1.00679	0	NA	Inf	Inf	87	11002902	11077090	11002815	11077003	0	11002815	74188
NIZATIDINE	Non_withdrawal_event	Female	87	86.4173	-0.309593	0.00963926	0.29668	86.4173	1.00669	1.00674	1.00679	0	NA	Inf	Inf	87	11002902	11077090	11002815	11077003	0	11002815	74188
ORFADIN	Non_withdrawal_event	Female	87	86.4173	-0.309593	0.00963926	0.29668	86.4173	1.00669	1.00674	1.00679	0	NA	Inf	Inf	87	11002902	11077090	11002815	11077003	0	11002815	74188
NEORECORMON	Non_withdrawal_event	Female	87	86.4173	-0.309593	0.00963926	0.29668	86.4173	1.00669	1.00674	1.00679	0	NA	Inf	Inf	87	11002902	11077090	11002815	11077003	0	11002815	74188
PROLASTIN	Non_withdrawal_event	Female	87	86.4173	-0.309593	0.00963926	0.29668	86.4173	1.00669	1.00674	1.00679	0	NA	Inf	Inf	87	11002902	11077090	11002815	11077003	0	11002815	74188
GALVUS MET	Non_withdrawal_event	Female	87	86.4173	-0.309593	0.00963926	0.29668	86.4173	1.00669	1.00674	1.00679	0	NA	Inf	Inf	87	11002902	11077090	11002815	11077003	0	11002815	74188
COPPERTONE WATER BABIES PURE_SIMPLE LOTION SPF	Non_withdrawal_event	Female	86	85.424	-0.311537	0.00963862	0.29825	85.424	1.00669	1.00674	1.00679	0	NA	Inf	Inf	86	11002902	11077090	11002816	11077004	0	11002816	74188
ALUMINUM HYDROXIDEDIMETHICONE_MAGNESIUM HYDROXIDE	Non_withdrawal_event	Female	86	85.424	-0.311537	0.00963862	0.29825	85.424	1.00669	1.00674	1.00679	0	NA	Inf	Inf	86	11002902	11077090	11002816	11077004	0	11002816	74188
RITLECITINIB	Non_withdrawal_event	Female	86	85.424	-0.311537	0.00963862	0.29825	85.424	1.00669	1.00674	1.00679	0	NA	Inf	Inf	86	11002902	11077090	11002816	11077004	0	11002816	74188
TARGOCID	Non_withdrawal_event	Female	86	85.424	-0.311537	0.00963862	0.29825	85.424	1.00669	1.00674	1.00679	0	NA	Inf	Inf	86	11002902	11077090	11002816	11077004	0	11002816	74188
COOL LISTERINE	Non_withdrawal_event	Female	86	85.424	-0.311537	0.00963862	0.29825	85.424	1.00669	1.00674	1.00679	0	NA	Inf	Inf	86	11002902	11077090	11002816	11077004	0	11002816	74188
ZOLEDRONATE T_	Non_withdrawal_event	Female	86	85.424	-0.311537	0.00963862	0.29825	85.424	1.00669	1.00674	1.00679	0	NA	Inf	Inf	86	11002902	11077090	11002816	11077004	0	11002816	74188
ESTRIOL	Non_withdrawal_event	Female	86	85.424	-0.311537	0.00963862	0.29825	85.424	1.00669	1.00674	1.00679	0	NA	Inf	Inf	86	11002902	11077090	11002816	11077004	0	11002816	74188
ZYVOXID	Non_withdrawal_event	Female	85	84.4307	-0.313517	0.00963796	0.299846	84.4307	1.00669	1.00674	1.00679	0	NA	Inf	Inf	85	11002902	11077090	11002817	11077005	0	11002817	74188
PLASTIC CONTAINER	Non_withdrawal_event	Female	85	84.4307	-0.313517	0.00963796	0.299846	84.4307	1.00669	1.00674	1.00679	0	NA	Inf	Inf	85	11002902	11077090	11002817	11077005	0	11002817	74188
AMLODIPINE_TELMISARTAN	Non_withdrawal_event	Female	85	84.4307	-0.313517	0.00963796	0.299846	84.4307	1.00669	1.00674	1.00679	0	NA	Inf	Inf	85	11002902	11077090	11002817	11077005	0	11002817	74188
NOVOMIX	Non_withdrawal_event	Female	85	84.4307	-0.313517	0.00963796	0.299846	84.4307	1.00669	1.00674	1.00679	0	NA	Inf	Inf	85	11002902	11077090	11002817	11077005	0	11002817	74188
CIPROXIN	Non_withdrawal_event	Female	85	84.4307	-0.313517	0.00963796	0.299846	84.4307	1.00669	1.00674	1.00679	0	NA	Inf	Inf	85	11002902	11077090	11002817	11077005	0	11002817	74188
LACTOSE	Non_withdrawal_event	Female	85	84.4307	-0.313517	0.00963796	0.299846	84.4307	1.00669	1.00674	1.00679	0	NA	Inf	Inf	85	11002902	11077090	11002817	11077005	0	11002817	74188
CARDIZEM CD	Non_withdrawal_event	Female	85	84.4307	-0.313517	0.00963796	0.299846	84.4307	1.00669	1.00674	1.00679	0	NA	Inf	Inf	85	11002902	11077090	11002817	11077005	0	11002817	74188
METROGEL	Non_withdrawal_event	Female	85	84.4307	-0.313517	0.00963796	0.299846	84.4307	1.00669	1.00674	1.00679	0	NA	Inf	Inf	85	11002902	11077090	11002817	11077005	0	11002817	74188
TRISPRINTEC	Non_withdrawal_event	Female	85	84.4307	-0.313517	0.00963796	0.299846	84.4307	1.00669	1.00674	1.00679	0	NA	Inf	Inf	85	11002902	11077090	11002817	11077005	0	11002817	74188
CALCIUM CLDEXTROSE_MAGNESIUM \ BICAR\SODIUM CL\SODIUM LACT	Non_withdrawal_event	Female	84	83.4374	-0.315533	0.00963729	0.30147	83.4374	1.00669	1.00674	1.00679	0	NA	Inf	Inf	84	11002902	11077090	11002818	11077006	0	11002818	74188
TECHNETIUM TCM PERTECHNETATE	Non_withdrawal_event	Female	84	83.4374	-0.315533	0.00963729	0.30147	83.4374	1.00669	1.00674	1.00679	0	NA	Inf	Inf	84	11002902	11077090	11002818	11077006	0	11002818	74188
CARIMUNE	Non_withdrawal_event	Female	84	83.4374	-0.315533	0.00963729	0.30147	83.4374	1.00669	1.00674	1.00679	0	NA	Inf	Inf	84	11002902	11077090	11002818	11077006	0	11002818	74188
IZILOX	Non_withdrawal_event	Female	84	83.4374	-0.315533	0.00963729	0.30147	83.4374	1.00669	1.00674	1.00679	0	NA	Inf	Inf	84	11002902	11077090	11002818	11077006	0	11002818	74188
DUONEB	Non_withdrawal_event	Female	84	83.4374	-0.315533	0.00963729	0.30147	83.4374	1.00669	1.00674	1.00679	0	NA	Inf	Inf	84	11002902	11077090	11002818	11077006	0	11002818	74188
PHLOROGLUCINOL,3,5-TRIMETHOXYBENZENE	Non_withdrawal_event	Female	84	83.4374	-0.315533	0.00963729	0.30147	83.4374	1.00669	1.00674	1.00679	0	NA	Inf	Inf	84	11002902	11077090	11002818	11077006	0	11002818	74188
VOGLIBOSE	Non_withdrawal_event	Female	84	83.4374	-0.315533	0.00963729	0.30147	83.4374	1.00669	1.00674	1.00679	0	NA	Inf	Inf	84	11002902	11077090	11002818	11077006	0	11002818	74188
LEVEMIR FLEXPEN	Non_withdrawal_event	Female	84	83.4374	-0.315533	0.00963729	0.30147	83.4374	1.00669	1.00674	1.00679	0	NA	Inf	Inf	84	11002902	11077090	11002818	11077006	0	11002818	74188
BETMIGA	Non_withdrawal_event	Female	84	83.4374	-0.315533	0.00963729	0.30147	83.4374	1.00669	1.00674	1.00679	0	NA	Inf	Inf	84	11002902	11077090	11002818	11077006	0	11002818	74188
MENOPUR	Non_withdrawal_event	Female	84	83.4374	-0.315533	0.00963729	0.30147	83.4374	1.00669	1.00674	1.00679	0	NA	Inf	Inf	84	11002902	11077090	11002818	11077006	0	11002818	74188
SAYANA	Non_withdrawal_event	Female	84	83.4374	-0.315533	0.00963729	0.30147	83.4374	1.00669	1.00674	1.00679	0	NA	Inf	Inf	84	11002902	11077090	11002818	11077006	0	11002818	74188
OPTICLIK GREY	Non_withdrawal_event	Female	84	83.4374	-0.315533	0.00963729	0.30147	83.4374	1.00669	1.00674	1.00679	0	NA	Inf	Inf	84	11002902	11077090	11002818	11077006	0	11002818	74188
ESTROGENIC SUBSTANCE	Non_withdrawal_event	Female	84	83.4374	-0.315533	0.00963729	0.30147	83.4374	1.00669	1.00674	1.00679	0	NA	Inf	Inf	84	11002902	11077090	11002818	11077006	0	11002818	74188
CARDIOASPIRIN	Non_withdrawal_event	Female	83	82.4441	-0.317586	0.0096366	0.303122	82.4441	1.00669	1.00674	1.00679	0	NA	Inf	Inf	83	11002902	11077090	11002819	11077007	0	11002819	74188
BSS	Non_withdrawal_event	Female	83	82.4441	-0.317586	0.0096366	0.303122	82.4441	1.00669	1.00674	1.00679	0	NA	Inf	Inf	83	11002902	11077090	11002819	11077007	0	11002819	74188
QUINIDINE	Non_withdrawal_event	Female	83	82.4441	-0.317586	0.0096366	0.303122	82.4441	1.00669	1.00674	1.00679	0	NA	Inf	Inf	83	11002902	11077090	11002819	11077007	0	11002819	74188
SUPRANE	Non_withdrawal_event	Female	83	82.4441	-0.317586	0.0096366	0.303122	82.4441	1.00669	1.00674	1.00679	0	NA	Inf	Inf	83	11002902	11077090	11002819	11077007	0	11002819	74188
TARGRETIN	Non_withdrawal_event	Female	83	82.4441	-0.317586	0.0096366	0.303122	82.4441	1.00669	1.00674	1.00679	0	NA	Inf	Inf	83	11002902	11077090	11002819	11077007	0	11002819	74188
SLOWK	Non_withdrawal_event	Female	83	82.4441	-0.317586	0.0096366	0.303122	82.4441	1.00669	1.00674	1.00679	0	NA	Inf	Inf	83	11002902	11077090	11002819	11077007	0	11002819	74188
DDAVP	Non_withdrawal_event	Female	83	82.4441	-0.317586	0.0096366	0.303122	82.4441	1.00669	1.00674	1.00679	0	NA	Inf	Inf	83	11002902	11077090	11002819	11077007	0	11002819	74188
ISCOTIN	Non_withdrawal_event	Female	83	82.4441	-0.317586	0.0096366	0.303122	82.4441	1.00669	1.00674	1.00679	0	NA	Inf	Inf	83	11002902	11077090	11002819	11077007	0	11002819	74188
RHOPHYLAC	Non_withdrawal_event	Female	83	82.4441	-0.317586	0.0096366	0.303122	82.4441	1.00669	1.00674	1.00679	0	NA	Inf	Inf	83	11002902	11077090	11002819	11077007	0	11002819	74188
METHYLCELLULOSE	Non_withdrawal_event	Female	83	82.4441	-0.317586	0.0096366	0.303122	82.4441	1.00669	1.00674	1.00679	0	NA	Inf	Inf	83	11002902	11077090	11002819	11077007	0	11002819	74188
ERL ERL_	Non_withdrawal_event	Female	83	82.4441	-0.317586	0.0096366	0.303122	82.4441	1.00669	1.00674	1.00679	0	NA	Inf	Inf	83	11002902	11077090	11002819	11077007	0	11002819	74188
ZYLET	Non_withdrawal_event	Female	83	82.4441	-0.317586	0.0096366	0.303122	82.4441	1.00669	1.00674	1.00679	0	NA	Inf	Inf	83	11002902	11077090	11002819	11077007	0	11002819	74188
CEMIPLIMAB	Non_withdrawal_event	Female	82	81.4508	-0.319679	0.00963589	0.304802	81.4508	1.00669	1.00674	1.00679	0	NA	Inf	Inf	82	11002902	11077090	11002820	11077008	0	11002820	74188
PENTOSTATIN	Non_withdrawal_event	Female	82	81.4508	-0.319679	0.00963589	0.304802	81.4508	1.00669	1.00674	1.00679	0	NA	Inf	Inf	82	11002902	11077090	11002820	11077008	0	11002820	74188
PEGINTERFERON ALFAA PEGINTERFERON ALFA-2B	Non_withdrawal_event	Female	82	81.4508	-0.319679	0.00963589	0.304802	81.4508	1.00669	1.00674	1.00679	0	NA	Inf	Inf	82	11002902	11077090	11002820	11077008	0	11002820	74188
INTRONA	Non_withdrawal_event	Female	82	81.4508	-0.319679	0.00963589	0.304802	81.4508	1.00669	1.00674	1.00679	0	NA	Inf	Inf	82	11002902	11077090	11002820	11077008	0	11002820	74188
INTELENCE	Non_withdrawal_event	Female	82	81.4508	-0.319679	0.00963589	0.304802	81.4508	1.00669	1.00674	1.00679	0	NA	Inf	Inf	82	11002902	11077090	11002820	11077008	0	11002820	74188
CANRENOATE	Non_withdrawal_event	Female	82	81.4508	-0.319679	0.00963589	0.304802	81.4508	1.00669	1.00674	1.00679	0	NA	Inf	Inf	82	11002902	11077090	11002820	11077008	0	11002820	74188
GLYBURIDEMETFORMIN	Non_withdrawal_event	Female	82	81.4508	-0.319679	0.00963589	0.304802	81.4508	1.00669	1.00674	1.00679	0	NA	Inf	Inf	82	11002902	11077090	11002820	11077008	0	11002820	74188
ELAPEGADEMASELVLR	Non_withdrawal_event	Female	82	81.4508	-0.319679	0.00963589	0.304802	81.4508	1.00669	1.00674	1.00679	0	NA	Inf	Inf	82	11002902	11077090	11002820	11077008	0	11002820	74188
RAD RAD_	Non_withdrawal_event	Female	82	81.4508	-0.319679	0.00963589	0.304802	81.4508	1.00669	1.00674	1.00679	0	NA	Inf	Inf	82	11002902	11077090	11002820	11077008	0	11002820	74188
TIENAM	Non_withdrawal_event	Female	82	81.4508	-0.319679	0.00963589	0.304802	81.4508	1.00669	1.00674	1.00679	0	NA	Inf	Inf	82	11002902	11077090	11002820	11077008	0	11002820	74188
DEXKETOPROFEN_TRAMADOL	Non_withdrawal_event	Female	82	81.4508	-0.319679	0.00963589	0.304802	81.4508	1.00669	1.00674	1.00679	0	NA	Inf	Inf	82	11002902	11077090	11002820	11077008	0	11002820	74188
ATOSIBAN	Non_withdrawal_event	Female	82	81.4508	-0.319679	0.00963589	0.304802	81.4508	1.00669	1.00674	1.00679	0	NA	Inf	Inf	82	11002902	11077090	11002820	11077008	0	11002820	74188
BLINDED TRIAL MEDICATION	Non_withdrawal_event	Female	82	81.4508	-0.319679	0.00963589	0.304802	81.4508	1.00669	1.00674	1.00679	0	NA	Inf	Inf	82	11002902	11077090	11002820	11077008	0	11002820	74188
DIANE	Non_withdrawal_event	Female	82	81.4508	-0.319679	0.00963589	0.304802	81.4508	1.00669	1.00674	1.00679	0	NA	Inf	Inf	82	11002902	11077090	11002820	11077008	0	11002820	74188
PUREGON	Non_withdrawal_event	Female	82	81.4508	-0.319679	0.00963589	0.304802	81.4508	1.00669	1.00674	1.00679	0	NA	Inf	Inf	82	11002902	11077090	11002820	11077008	0	11002820	74188
METFORMIN_PIOGLITAZONE	Non_withdrawal_event	Female	81	80.4575	-0.321811	0.00963517	0.306513	80.4575	1.00669	1.00674	1.00679	0	NA	Inf	Inf	81	11002902	11077090	11002821	11077009	0	11002821	74188
INJECTABLE GLOBULIN	Non_withdrawal_event	Female	81	80.4575	-0.321811	0.00963517	0.306513	80.4575	1.00669	1.00674	1.00679	0	NA	Inf	Inf	81	11002902	11077090	11002821	11077009	0	11002821	74188
KETALAR	Non_withdrawal_event	Female	81	80.4575	-0.321811	0.00963517	0.306513	80.4575	1.00669	1.00674	1.00679	0	NA	Inf	Inf	81	11002902	11077090	11002821	11077009	0	11002821	74188
REFLUDAN	Non_withdrawal_event	Female	81	80.4575	-0.321811	0.00963517	0.306513	80.4575	1.00669	1.00674	1.00679	0	NA	Inf	Inf	81	11002902	11077090	11002821	11077009	0	11002821	74188
LEUCOVORINLEUCOVORIN CALCIUM	Non_withdrawal_event	Female	81	80.4575	-0.321811	0.00963517	0.306513	80.4575	1.00669	1.00674	1.00679	0	NA	Inf	Inf	81	11002902	11077090	11002821	11077009	0	11002821	74188
RAZADYNE	Non_withdrawal_event	Female	81	80.4575	-0.321811	0.00963517	0.306513	80.4575	1.00669	1.00674	1.00679	0	NA	Inf	Inf	81	11002902	11077090	11002821	11077009	0	11002821	74188
FLUNISOLIDE	Non_withdrawal_event	Female	81	80.4575	-0.321811	0.00963517	0.306513	80.4575	1.00669	1.00674	1.00679	0	NA	Inf	Inf	81	11002902	11077090	11002821	11077009	0	11002821	74188
KTAB	Non_withdrawal_event	Female	81	80.4575	-0.321811	0.00963517	0.306513	80.4575	1.00669	1.00674	1.00679	0	NA	Inf	Inf	81	11002902	11077090	11002821	11077009	0	11002821	74188
METOPIMAZINE	Non_withdrawal_event	Female	81	80.4575	-0.321811	0.00963517	0.306513	80.4575	1.00669	1.00674	1.00679	0	NA	Inf	Inf	81	11002902	11077090	11002821	11077009	0	11002821	74188
FUROSEMIDE_SPIRONOLACTONE	Non_withdrawal_event	Female	81	80.4575	-0.321811	0.00963517	0.306513	80.4575	1.00669	1.00674	1.00679	0	NA	Inf	Inf	81	11002902	11077090	11002821	11077009	0	11002821	74188
BONDRONAT	Non_withdrawal_event	Female	81	80.4575	-0.321811	0.00963517	0.306513	80.4575	1.00669	1.00674	1.00679	0	NA	Inf	Inf	81	11002902	11077090	11002821	11077009	0	11002821	74188
COUMADINE	Non_withdrawal_event	Female	81	80.4575	-0.321811	0.00963517	0.306513	80.4575	1.00669	1.00674	1.00679	0	NA	Inf	Inf	81	11002902	11077090	11002821	11077009	0	11002821	74188
DIENOGEST	Non_withdrawal_event	Female	81	80.4575	-0.321811	0.00963517	0.306513	80.4575	1.00669	1.00674	1.00679	0	NA	Inf	Inf	81	11002902	11077090	11002821	11077009	0	11002821	74188
CEFZON	Non_withdrawal_event	Female	81	80.4575	-0.321811	0.00963517	0.306513	80.4575	1.00669	1.00674	1.00679	0	NA	Inf	Inf	81	11002902	11077090	11002821	11077009	0	11002821	74188
REGAINE	Non_withdrawal_event	Female	81	80.4575	-0.321811	0.00963517	0.306513	80.4575	1.00669	1.00674	1.00679	0	NA	Inf	Inf	81	11002902	11077090	11002821	11077009	0	11002821	74188
COAGULATION FACTOR IX RECOMBINANT HUMANISOPROPYL ALCOHOL	Non_withdrawal_event	Female	80	79.4642	-0.323984	0.00963443	0.308254	79.4642	1.00669	1.00674	1.00679	0	NA	Inf	Inf	80	11002902	11077090	11002822	11077010	0	11002822	74188
DROTRECOGIN ALFA	Non_withdrawal_event	Female	80	79.4642	-0.323984	0.00963443	0.308254	79.4642	1.00669	1.00674	1.00679	0	NA	Inf	Inf	80	11002902	11077090	11002822	11077010	0	11002822	74188
CGS	Non_withdrawal_event	Female	80	79.4642	-0.323984	0.00963443	0.308254	79.4642	1.00669	1.00674	1.00679	0	NA	Inf	Inf	80	11002902	11077090	11002822	11077010	0	11002822	74188
TENAPANOR	Non_withdrawal_event	Female	80	79.4642	-0.323984	0.00963443	0.308254	79.4642	1.00669	1.00674	1.00679	0	NA	Inf	Inf	80	11002902	11077090	11002822	11077010	0	11002822	74188
ICLA	Non_withdrawal_event	Female	80	79.4642	-0.323984	0.00963443	0.308254	79.4642	1.00669	1.00674	1.00679	0	NA	Inf	Inf	80	11002902	11077090	11002822	11077010	0	11002822	74188
ERYTHROMYCIN ESTOLATE	Non_withdrawal_event	Female	80	79.4642	-0.323984	0.00963443	0.308254	79.4642	1.00669	1.00674	1.00679	0	NA	Inf	Inf	80	11002902	11077090	11002822	11077010	0	11002822	74188
ESTRADOT	Non_withdrawal_event	Female	80	79.4642	-0.323984	0.00963443	0.308254	79.4642	1.00669	1.00674	1.00679	0	NA	Inf	Inf	80	11002902	11077090	11002822	11077010	0	11002822	74188
ROCEPHINE	Non_withdrawal_event	Female	79	78.4709	-0.3262	0.00963367	0.310027	78.4709	1.00669	1.00674	1.00679	0	NA	Inf	Inf	79	11002902	11077090	11002823	11077011	0	11002823	74188
BEZAFIBRATE	Non_withdrawal_event	Female	79	78.4709	-0.3262	0.00963367	0.310027	78.4709	1.00669	1.00674	1.00679	0	NA	Inf	Inf	79	11002902	11077090	11002823	11077011	0	11002823	74188
EPIPEN JR	Non_withdrawal_event	Female	79	78.4709	-0.3262	0.00963367	0.310027	78.4709	1.00669	1.00674	1.00679	0	NA	Inf	Inf	79	11002902	11077090	11002823	11077011	0	11002823	74188
CLOTHIAPINE	Non_withdrawal_event	Female	79	78.4709	-0.3262	0.00963367	0.310027	78.4709	1.00669	1.00674	1.00679	0	NA	Inf	Inf	79	11002902	11077090	11002823	11077011	0	11002823	74188
COPPERTONE SPORT LOTION SPF	Non_withdrawal_event	Female	79	78.4709	-0.3262	0.00963367	0.310027	78.4709	1.00669	1.00674	1.00679	0	NA	Inf	Inf	79	11002902	11077090	11002823	11077011	0	11002823	74188
CEFOPERAZONE SODIUMSULBACTAM	Non_withdrawal_event	Female	79	78.4709	-0.3262	0.00963367	0.310027	78.4709	1.00669	1.00674	1.00679	0	NA	Inf	Inf	79	11002902	11077090	11002823	11077011	0	11002823	74188
IVIG	Non_withdrawal_event	Female	79	78.4709	-0.3262	0.00963367	0.310027	78.4709	1.00669	1.00674	1.00679	0	NA	Inf	Inf	79	11002902	11077090	11002823	11077011	0	11002823	74188
ABELCET	Non_withdrawal_event	Female	79	78.4709	-0.3262	0.00963367	0.310027	78.4709	1.00669	1.00674	1.00679	0	NA	Inf	Inf	79	11002902	11077090	11002823	11077011	0	11002823	74188
POLYVINYL ALCOHOLPOVIDONE	Non_withdrawal_event	Female	79	78.4709	-0.3262	0.00963367	0.310027	78.4709	1.00669	1.00674	1.00679	0	NA	Inf	Inf	79	11002902	11077090	11002823	11077011	0	11002823	74188
BROVANA	Non_withdrawal_event	Female	79	78.4709	-0.3262	0.00963367	0.310027	78.4709	1.00669	1.00674	1.00679	0	NA	Inf	Inf	79	11002902	11077090	11002823	11077011	0	11002823	74188
RIBAVIRIN	Non_withdrawal_event	Male	26677	26499.5	-0.0077313	0.00963362	0.0268932	26498.8	1.00624	1.00672	1.00721	5151.18	3.83948	5.17881	6.98536	26720	7203826	7263781	7177149	7237061	43	7177149	59912
FEMRING	Non_withdrawal_event	Female	78	77.4776	-0.328459	0.00963289	0.311832	77.4776	1.00669	1.00674	1.00679	0	NA	Inf	Inf	78	11002902	11077090	11002824	11077012	0	11002824	74188
ZARAH	Non_withdrawal_event	Female	78	77.4776	-0.328459	0.00963289	0.311832	77.4776	1.00669	1.00674	1.00679	0	NA	Inf	Inf	78	11002902	11077090	11002824	11077012	0	11002824	74188
SOM	Non_withdrawal_event	Female	78	77.4776	-0.328459	0.00963289	0.311832	77.4776	1.00669	1.00674	1.00679	0	NA	Inf	Inf	78	11002902	11077090	11002824	11077012	0	11002824	74188
DEXKETOPROFEN	Non_withdrawal_event	Female	78	77.4776	-0.328459	0.00963289	0.311832	77.4776	1.00669	1.00674	1.00679	0	NA	Inf	Inf	78	11002902	11077090	11002824	11077012	0	11002824	74188
REBOXETINE	Non_withdrawal_event	Female	78	77.4776	-0.328459	0.00963289	0.311832	77.4776	1.00669	1.00674	1.00679	0	NA	Inf	Inf	78	11002902	11077090	11002824	11077012	0	11002824	74188
MINODRONIC ACID	Non_withdrawal_event	Female	78	77.4776	-0.328459	0.00963289	0.311832	77.4776	1.00669	1.00674	1.00679	0	NA	Inf	Inf	78	11002902	11077090	11002824	11077012	0	11002824	74188
DYDROGESTERONE	Non_withdrawal_event	Female	78	77.4776	-0.328459	0.00963289	0.311832	77.4776	1.00669	1.00674	1.00679	0	NA	Inf	Inf	78	11002902	11077090	11002824	11077012	0	11002824	74188
INSULIN DETEMIR FLEXPEN	Non_withdrawal_event	Female	78	77.4776	-0.328459	0.00963289	0.311832	77.4776	1.00669	1.00674	1.00679	0	NA	Inf	Inf	78	11002902	11077090	11002824	11077012	0	11002824	74188
ELLAONE	Non_withdrawal_event	Female	78	77.4776	-0.328459	0.00963289	0.311832	77.4776	1.00669	1.00674	1.00679	0	NA	Inf	Inf	78	11002902	11077090	11002824	11077012	0	11002824	74188
ZOMIGZMT	Non_withdrawal_event	Female	78	77.4776	-0.328459	0.00963289	0.311832	77.4776	1.00669	1.00674	1.00679	0	NA	Inf	Inf	78	11002902	11077090	11002824	11077012	0	11002824	74188
PORACTANT ALFA	Non_withdrawal_event	Female	77	76.4843	-0.330764	0.00963209	0.313671	76.4843	1.00669	1.00674	1.00679	0	NA	Inf	Inf	77	11002902	11077090	11002825	11077013	0	11002825	74188
INDINAVIR	Non_withdrawal_event	Female	77	76.4843	-0.330764	0.00963209	0.313671	76.4843	1.00669	1.00674	1.00679	0	NA	Inf	Inf	77	11002902	11077090	11002825	11077013	0	11002825	74188
DORIPENEM	Non_withdrawal_event	Female	77	76.4843	-0.330764	0.00963209	0.313671	76.4843	1.00669	1.00674	1.00679	0	NA	Inf	Inf	77	11002902	11077090	11002825	11077013	0	11002825	74188
DORIBAX	Non_withdrawal_event	Female	77	76.4843	-0.330764	0.00963209	0.313671	76.4843	1.00669	1.00674	1.00679	0	NA	Inf	Inf	77	11002902	11077090	11002825	11077013	0	11002825	74188
ACECLOFENAC	Non_withdrawal_event	Female	77	76.4843	-0.330764	0.00963209	0.313671	76.4843	1.00669	1.00674	1.00679	0	NA	Inf	Inf	77	11002902	11077090	11002825	11077013	0	11002825	74188
GONADORELIN	Non_withdrawal_event	Female	77	76.4843	-0.330764	0.00963209	0.313671	76.4843	1.00669	1.00674	1.00679	0	NA	Inf	Inf	77	11002902	11077090	11002825	11077013	0	11002825	74188
FK	Non_withdrawal_event	Female	77	76.4843	-0.330764	0.00963209	0.313671	76.4843	1.00669	1.00674	1.00679	0	NA	Inf	Inf	77	11002902	11077090	11002825	11077013	0	11002825	74188
TICLID	Non_withdrawal_event	Female	77	76.4843	-0.330764	0.00963209	0.313671	76.4843	1.00669	1.00674	1.00679	0	NA	Inf	Inf	77	11002902	11077090	11002825	11077013	0	11002825	74188
FUNGIZONE	Non_withdrawal_event	Female	77	76.4843	-0.330764	0.00963209	0.313671	76.4843	1.00669	1.00674	1.00679	0	NA	Inf	Inf	77	11002902	11077090	11002825	11077013	0	11002825	74188
DIFFERIN	Non_withdrawal_event	Female	77	76.4843	-0.330764	0.00963209	0.313671	76.4843	1.00669	1.00674	1.00679	0	NA	Inf	Inf	77	11002902	11077090	11002825	11077013	0	11002825	74188
VISTABEL	Non_withdrawal_event	Female	77	76.4843	-0.330764	0.00963209	0.313671	76.4843	1.00669	1.00674	1.00679	0	NA	Inf	Inf	77	11002902	11077090	11002825	11077013	0	11002825	74188
MERREM	Non_withdrawal_event	Female	76	75.491	-0.333116	0.00963127	0.315544	75.491	1.00669	1.00674	1.00679	0	NA	Inf	Inf	76	11002902	11077090	11002826	11077014	0	11002826	74188
EFAVIRENZLAMIVUDINE_TENOFOVIR DISOPROXIL	Non_withdrawal_event	Female	76	75.491	-0.333116	0.00963127	0.315544	75.491	1.00669	1.00674	1.00679	0	NA	Inf	Inf	76	11002902	11077090	11002826	11077014	0	11002826	74188
LEUSTATIN	Non_withdrawal_event	Female	76	75.491	-0.333116	0.00963127	0.315544	75.491	1.00669	1.00674	1.00679	0	NA	Inf	Inf	76	11002902	11077090	11002826	11077014	0	11002826	74188
ACTRAPID	Non_withdrawal_event	Female	76	75.491	-0.333116	0.00963127	0.315544	75.491	1.00669	1.00674	1.00679	0	NA	Inf	Inf	76	11002902	11077090	11002826	11077014	0	11002826	74188
DIAMICRON	Non_withdrawal_event	Female	76	75.491	-0.333116	0.00963127	0.315544	75.491	1.00669	1.00674	1.00679	0	NA	Inf	Inf	76	11002902	11077090	11002826	11077014	0	11002826	74188
VISINEA	Non_withdrawal_event	Female	76	75.491	-0.333116	0.00963127	0.315544	75.491	1.00669	1.00674	1.00679	0	NA	Inf	Inf	76	11002902	11077090	11002826	11077014	0	11002826	74188
APTIVUS	Non_withdrawal_event	Female	75	74.4977	-0.335516	0.00963043	0.317453	74.4977	1.00669	1.00674	1.00679	0	NA	Inf	Inf	75	11002902	11077090	11002827	11077015	0	11002827	74188
APROTININ	Non_withdrawal_event	Female	75	74.4977	-0.335516	0.00963043	0.317453	74.4977	1.00669	1.00674	1.00679	0	NA	Inf	Inf	75	11002902	11077090	11002827	11077015	0	11002827	74188
ADENURIC	Non_withdrawal_event	Female	75	74.4977	-0.335516	0.00963043	0.317453	74.4977	1.00669	1.00674	1.00679	0	NA	Inf	Inf	75	11002902	11077090	11002827	11077015	0	11002827	74188
VON WILLEBRAND FACTOR	Non_withdrawal_event	Female	75	74.4977	-0.335516	0.00963043	0.317453	74.4977	1.00669	1.00674	1.00679	0	NA	Inf	Inf	75	11002902	11077090	11002827	11077015	0	11002827	74188
NATRECOR	Non_withdrawal_event	Female	75	74.4977	-0.335516	0.00963043	0.317453	74.4977	1.00669	1.00674	1.00679	0	NA	Inf	Inf	75	11002902	11077090	11002827	11077015	0	11002827	74188
TOLNAFTATE	Non_withdrawal_event	Female	75	74.4977	-0.335516	0.00963043	0.317453	74.4977	1.00669	1.00674	1.00679	0	NA	Inf	Inf	75	11002902	11077090	11002827	11077015	0	11002827	74188
STUDY	Non_withdrawal_event	Female	75	74.4977	-0.335516	0.00963043	0.317453	74.4977	1.00669	1.00674	1.00679	0	NA	Inf	Inf	75	11002902	11077090	11002827	11077015	0	11002827	74188
PENNSAID	Non_withdrawal_event	Female	75	74.4977	-0.335516	0.00963043	0.317453	74.4977	1.00669	1.00674	1.00679	0	NA	Inf	Inf	75	11002902	11077090	11002827	11077015	0	11002827	74188
BAKTAR	Non_withdrawal_event	Female	75	74.4977	-0.335516	0.00963043	0.317453	74.4977	1.00669	1.00674	1.00679	0	NA	Inf	Inf	75	11002902	11077090	11002827	11077015	0	11002827	74188
ZYMAR	Non_withdrawal_event	Female	75	74.4977	-0.335516	0.00963043	0.317453	74.4977	1.00669	1.00674	1.00679	0	NA	Inf	Inf	75	11002902	11077090	11002827	11077015	0	11002827	74188
CARBON DIOXIDE	Non_withdrawal_event	Female	75	74.4977	-0.335516	0.00963043	0.317453	74.4977	1.00669	1.00674	1.00679	0	NA	Inf	Inf	75	11002902	11077090	11002827	11077015	0	11002827	74188
DEXTROSEDEXTROSE	Non_withdrawal_event	Female	75	74.4977	-0.335516	0.00963043	0.317453	74.4977	1.00669	1.00674	1.00679	0	NA	Inf	Inf	75	11002902	11077090	11002827	11077015	0	11002827	74188
CEFALEXIN	Non_withdrawal_event	Female	75	74.4977	-0.335516	0.00963043	0.317453	74.4977	1.00669	1.00674	1.00679	0	NA	Inf	Inf	75	11002902	11077090	11002827	11077015	0	11002827	74188
SYNAREL	Non_withdrawal_event	Female	75	74.4977	-0.335516	0.00963043	0.317453	74.4977	1.00669	1.00674	1.00679	0	NA	Inf	Inf	75	11002902	11077090	11002827	11077015	0	11002827	74188
RIMABOTULINUMTOXINB	Non_withdrawal_event	Female	75	74.4977	-0.335516	0.00963043	0.317453	74.4977	1.00669	1.00674	1.00679	0	NA	Inf	Inf	75	11002902	11077090	11002827	11077015	0	11002827	74188
MAXALTMLT	Non_withdrawal_event	Female	75	74.4977	-0.335516	0.00963043	0.317453	74.4977	1.00669	1.00674	1.00679	0	NA	Inf	Inf	75	11002902	11077090	11002827	11077015	0	11002827	74188
PROGESTIN	Non_withdrawal_event	Female	75	74.4977	-0.335516	0.00963043	0.317453	74.4977	1.00669	1.00674	1.00679	0	NA	Inf	Inf	75	11002902	11077090	11002827	11077015	0	11002827	74188
POLYETHYLENE_GLYCOL	Non_withdrawal_event	Female	22449	22299.6	-0.00930447	0.00963037	0.0284401	22299.3	1.00661	1.00671	1.00681	148.01	21.3638	151.672	1076.79	22450	11002902	11077090	10980453	11054640	1	10980453	74187
DIANEAL PD PERITONEAL DIALYSIS_1 PERCENT DEXTROSE	Non_withdrawal_event	Female	74	73.5044	-0.337967	0.00962956	0.319399	73.5044	1.00669	1.00674	1.00679	0	NA	Inf	Inf	74	11002902	11077090	11002828	11077016	0	11002828	74188
HUMAN CYTOMEGALOVIRUS IMMUNE GLOBULIN	Non_withdrawal_event	Female	74	73.5044	-0.337967	0.00962956	0.319399	73.5044	1.00669	1.00674	1.00679	0	NA	Inf	Inf	74	11002902	11077090	11002828	11077016	0	11002828	74188
VORETIGENE NEPARVOVECRZYL	Non_withdrawal_event	Female	74	73.5044	-0.337967	0.00962956	0.319399	73.5044	1.00669	1.00674	1.00679	0	NA	Inf	Inf	74	11002902	11077090	11002828	11077016	0	11002828	74188
PICOSULFATE	Non_withdrawal_event	Female	74	73.5044	-0.337967	0.00962956	0.319399	73.5044	1.00669	1.00674	1.00679	0	NA	Inf	Inf	74	11002902	11077090	11002828	11077016	0	11002828	74188
PURSENNID	Non_withdrawal_event	Female	74	73.5044	-0.337967	0.00962956	0.319399	73.5044	1.00669	1.00674	1.00679	0	NA	Inf	Inf	74	11002902	11077090	11002828	11077016	0	11002828	74188
THIOSULFATE	Non_withdrawal_event	Female	74	73.5044	-0.337967	0.00962956	0.319399	73.5044	1.00669	1.00674	1.00679	0	NA	Inf	Inf	74	11002902	11077090	11002828	11077016	0	11002828	74188
PREGNYL	Non_withdrawal_event	Female	74	73.5044	-0.337967	0.00962956	0.319399	73.5044	1.00669	1.00674	1.00679	0	NA	Inf	Inf	74	11002902	11077090	11002828	11077016	0	11002828	74188
MOSUNETUZUMAB	Non_withdrawal_event	Female	74	73.5044	-0.337967	0.00962956	0.319399	73.5044	1.00669	1.00674	1.00679	0	NA	Inf	Inf	74	11002902	11077090	11002828	11077016	0	11002828	74188
CLAFORAN	Non_withdrawal_event	Female	74	73.5044	-0.337967	0.00962956	0.319399	73.5044	1.00669	1.00674	1.00679	0	NA	Inf	Inf	74	11002902	11077090	11002828	11077016	0	11002828	74188
RIMATIL	Non_withdrawal_event	Female	74	73.5044	-0.337967	0.00962956	0.319399	73.5044	1.00669	1.00674	1.00679	0	NA	Inf	Inf	74	11002902	11077090	11002828	11077016	0	11002828	74188
MURO	Non_withdrawal_event	Female	74	73.5044	-0.337967	0.00962956	0.319399	73.5044	1.00669	1.00674	1.00679	0	NA	Inf	Inf	74	11002902	11077090	11002828	11077016	0	11002828	74188
GLASSIA	Non_withdrawal_event	Female	74	73.5044	-0.337967	0.00962956	0.319399	73.5044	1.00669	1.00674	1.00679	0	NA	Inf	Inf	74	11002902	11077090	11002828	11077016	0	11002828	74188
GADOVIST	Non_withdrawal_event	Female	74	73.5044	-0.337967	0.00962956	0.319399	73.5044	1.00669	1.00674	1.00679	0	NA	Inf	Inf	74	11002902	11077090	11002828	11077016	0	11002828	74188
DEXFERRUM	Non_withdrawal_event	Female	74	73.5044	-0.337967	0.00962956	0.319399	73.5044	1.00669	1.00674	1.00679	0	NA	Inf	Inf	74	11002902	11077090	11002828	11077016	0	11002828	74188
TRUXAL	Non_withdrawal_event	Female	74	73.5044	-0.337967	0.00962956	0.319399	73.5044	1.00669	1.00674	1.00679	0	NA	Inf	Inf	74	11002902	11077090	11002828	11077016	0	11002828	74188
SEROPHENE	Non_withdrawal_event	Female	74	73.5044	-0.337967	0.00962956	0.319399	73.5044	1.00669	1.00674	1.00679	0	NA	Inf	Inf	74	11002902	11077090	11002828	11077016	0	11002828	74188
INSPRA	Non_withdrawal_event	Female	73	72.5111	-0.340469	0.00962867	0.321383	72.5111	1.00669	1.00674	1.00679	0	NA	Inf	Inf	73	11002902	11077090	11002829	11077017	0	11002829	74188
HEXABRIX	Non_withdrawal_event	Female	73	72.5111	-0.340469	0.00962867	0.321383	72.5111	1.00669	1.00674	1.00679	0	NA	Inf	Inf	73	11002902	11077090	11002829	11077017	0	11002829	74188
FAVIPIRAVIR	Non_withdrawal_event	Female	73	72.5111	-0.340469	0.00962867	0.321383	72.5111	1.00669	1.00674	1.00679	0	NA	Inf	Inf	73	11002902	11077090	11002829	11077017	0	11002829	74188
VERMOX	Non_withdrawal_event	Female	73	72.5111	-0.340469	0.00962867	0.321383	72.5111	1.00669	1.00674	1.00679	0	NA	Inf	Inf	73	11002902	11077090	11002829	11077017	0	11002829	74188
CAPREOMYCIN	Non_withdrawal_event	Female	73	72.5111	-0.340469	0.00962867	0.321383	72.5111	1.00669	1.00674	1.00679	0	NA	Inf	Inf	73	11002902	11077090	11002829	11077017	0	11002829	74188
INDAPAMIDEPERINDOPRIL ERBUMINE	Non_withdrawal_event	Female	73	72.5111	-0.340469	0.00962867	0.321383	72.5111	1.00669	1.00674	1.00679	0	NA	Inf	Inf	73	11002902	11077090	11002829	11077017	0	11002829	74188
ATROPINEDIPHENOXYLATE	Non_withdrawal_event	Female	73	72.5111	-0.340469	0.00962867	0.321383	72.5111	1.00669	1.00674	1.00679	0	NA	Inf	Inf	73	11002902	11077090	11002829	11077017	0	11002829	74188
ACCURETIC	Non_withdrawal_event	Female	73	72.5111	-0.340469	0.00962867	0.321383	72.5111	1.00669	1.00674	1.00679	0	NA	Inf	Inf	73	11002902	11077090	11002829	11077017	0	11002829	74188
SINCALIDE	Non_withdrawal_event	Female	73	72.5111	-0.340469	0.00962867	0.321383	72.5111	1.00669	1.00674	1.00679	0	NA	Inf	Inf	73	11002902	11077090	11002829	11077017	0	11002829	74188
DAYPRO	Non_withdrawal_event	Female	73	72.5111	-0.340469	0.00962867	0.321383	72.5111	1.00669	1.00674	1.00679	0	NA	Inf	Inf	73	11002902	11077090	11002829	11077017	0	11002829	74188
THIAMAZOLE	Non_withdrawal_event	Female	73	72.5111	-0.340469	0.00962867	0.321383	72.5111	1.00669	1.00674	1.00679	0	NA	Inf	Inf	73	11002902	11077090	11002829	11077017	0	11002829	74188
HYDRODIURIL	Non_withdrawal_event	Female	73	72.5111	-0.340469	0.00962867	0.321383	72.5111	1.00669	1.00674	1.00679	0	NA	Inf	Inf	73	11002902	11077090	11002829	11077017	0	11002829	74188
VISINE EYE	Non_withdrawal_event	Female	73	72.5111	-0.340469	0.00962867	0.321383	72.5111	1.00669	1.00674	1.00679	0	NA	Inf	Inf	73	11002902	11077090	11002829	11077017	0	11002829	74188
PHARMA COMPANY INV	Non_withdrawal_event	Female	73	72.5111	-0.340469	0.00962867	0.321383	72.5111	1.00669	1.00674	1.00679	0	NA	Inf	Inf	73	11002902	11077090	11002829	11077017	0	11002829	74188
DYNACIRC	Non_withdrawal_event	Female	73	72.5111	-0.340469	0.00962867	0.321383	72.5111	1.00669	1.00674	1.00679	0	NA	Inf	Inf	73	11002902	11077090	11002829	11077017	0	11002829	74188
TRIPHASIL	Non_withdrawal_event	Female	73	72.5111	-0.340469	0.00962867	0.321383	72.5111	1.00669	1.00674	1.00679	0	NA	Inf	Inf	73	11002902	11077090	11002829	11077017	0	11002829	74188
MYAMBUTOL	Non_withdrawal_event	Female	73	72.5111	-0.340469	0.00962867	0.321383	72.5111	1.00669	1.00674	1.00679	0	NA	Inf	Inf	73	11002902	11077090	11002829	11077017	0	11002829	74188
INDOCIN .	Non_withdrawal_event	Female	72	71.5178	-0.343025	0.00962776	0.323407	71.5178	1.00669	1.00674	1.00679	0	NA	Inf	Inf	72	11002902	11077090	11002830	11077018	0	11002830	74188
COPPERTONE KIDS CONTINUOUS SPRAY SPF	Non_withdrawal_event	Female	72	71.5178	-0.343025	0.00962776	0.323407	71.5178	1.00669	1.00674	1.00679	0	NA	Inf	Inf	72	11002902	11077090	11002830	11077018	0	11002830	74188
COPPERTONE SPORT DRY LOTION SPF	Non_withdrawal_event	Female	72	71.5178	-0.343025	0.00962776	0.323407	71.5178	1.00669	1.00674	1.00679	0	NA	Inf	Inf	72	11002902	11077090	11002830	11077018	0	11002830	74188
KEPIVANCE	Non_withdrawal_event	Female	72	71.5178	-0.343025	0.00962776	0.323407	71.5178	1.00669	1.00674	1.00679	0	NA	Inf	Inf	72	11002902	11077090	11002830	11077018	0	11002830	74188
MONOPRIL	Non_withdrawal_event	Female	72	71.5178	-0.343025	0.00962776	0.323407	71.5178	1.00669	1.00674	1.00679	0	NA	Inf	Inf	72	11002902	11077090	11002830	11077018	0	11002830	74188
CYANOCOBALAMINDEXPANTHENOL_NIACINAMIDE\PYRIDOXINE \RIBOFLAVIN '- \THIAMINE HYDROCHLORIDE\VITAMIN B COMPLEX	Non_withdrawal_event	Female	72	71.5178	-0.343025	0.00962776	0.323407	71.5178	1.00669	1.00674	1.00679	0	NA	Inf	Inf	72	11002902	11077090	11002830	11077018	0	11002830	74188
MERONEM	Non_withdrawal_event	Female	72	71.5178	-0.343025	0.00962776	0.323407	71.5178	1.00669	1.00674	1.00679	0	NA	Inf	Inf	72	11002902	11077090	11002830	11077018	0	11002830	74188
IMDUR	Non_withdrawal_event	Female	72	71.5178	-0.343025	0.00962776	0.323407	71.5178	1.00669	1.00674	1.00679	0	NA	Inf	Inf	72	11002902	11077090	11002830	11077018	0	11002830	74188
SANDOGLOBULIN	Non_withdrawal_event	Female	72	71.5178	-0.343025	0.00962776	0.323407	71.5178	1.00669	1.00674	1.00679	0	NA	Inf	Inf	72	11002902	11077090	11002830	11077018	0	11002830	74188
ELISOR	Non_withdrawal_event	Female	72	71.5178	-0.343025	0.00962776	0.323407	71.5178	1.00669	1.00674	1.00679	0	NA	Inf	Inf	72	11002902	11077090	11002830	11077018	0	11002830	74188
XEOMIN	Non_withdrawal_event	Female	72	71.5178	-0.343025	0.00962776	0.323407	71.5178	1.00669	1.00674	1.00679	0	NA	Inf	Inf	72	11002902	11077090	11002830	11077018	0	11002830	74188
SILTUXIMAB	Non_withdrawal_event	Female	71	70.5245	-0.345637	0.00962682	0.325471	70.5245	1.00669	1.00674	1.00679	0	NA	Inf	Inf	71	11002902	11077090	11002831	11077019	0	11002831	74188
ESTRADIOL_NORGESTREL	Non_withdrawal_event	Female	71	70.5245	-0.345637	0.00962682	0.325471	70.5245	1.00669	1.00674	1.00679	0	NA	Inf	Inf	71	11002902	11077090	11002831	11077019	0	11002831	74188
GADOVERSETAMIDE	Non_withdrawal_event	Female	71	70.5245	-0.345637	0.00962682	0.325471	70.5245	1.00669	1.00674	1.00679	0	NA	Inf	Inf	71	11002902	11077090	11002831	11077019	0	11002831	74188
CRIZANLIZUMAB	Non_withdrawal_event	Female	71	70.5245	-0.345637	0.00962682	0.325471	70.5245	1.00669	1.00674	1.00679	0	NA	Inf	Inf	71	11002902	11077090	11002831	11077019	0	11002831	74188
STICGP57148B T35717_CAPS	Non_withdrawal_event	Female	71	70.5245	-0.345637	0.00962682	0.325471	70.5245	1.00669	1.00674	1.00679	0	NA	Inf	Inf	71	11002902	11077090	11002831	11077019	0	11002831	74188
EGG PHOSPHOLIPIDSSAFFLOWER OIL_SOYBEAN OIL	Non_withdrawal_event	Female	71	70.5245	-0.345637	0.00962682	0.325471	70.5245	1.00669	1.00674	1.00679	0	NA	Inf	Inf	71	11002902	11077090	11002831	11077019	0	11002831	74188
RETINOL	Non_withdrawal_event	Female	71	70.5245	-0.345637	0.00962682	0.325471	70.5245	1.00669	1.00674	1.00679	0	NA	Inf	Inf	71	11002902	11077090	11002831	11077019	0	11002831	74188
AEROLIN	Non_withdrawal_event	Female	71	70.5245	-0.345637	0.00962682	0.325471	70.5245	1.00669	1.00674	1.00679	0	NA	Inf	Inf	71	11002902	11077090	11002831	11077019	0	11002831	74188
DEPOESTRADIOL	Non_withdrawal_event	Female	71	70.5245	-0.345637	0.00962682	0.325471	70.5245	1.00669	1.00674	1.00679	0	NA	Inf	Inf	71	11002902	11077090	11002831	11077019	0	11002831	74188
ATELVIA	Non_withdrawal_event	Female	71	70.5245	-0.345637	0.00962682	0.325471	70.5245	1.00669	1.00674	1.00679	0	NA	Inf	Inf	71	11002902	11077090	11002831	11077019	0	11002831	74188
VARDENAFIL	Non_withdrawal_event	Female	70	69.5312	-0.348306	0.00962586	0.327578	69.5312	1.00669	1.00674	1.00679	0	NA	Inf	Inf	70	11002902	11077090	11002832	11077020	0	11002832	74188
MENINGOCOCCAL GROUP B VACCINE	Non_withdrawal_event	Female	70	69.5312	-0.348306	0.00962586	0.327578	69.5312	1.00669	1.00674	1.00679	0	NA	Inf	Inf	70	11002902	11077090	11002832	11077020	0	11002832	74188
COPANLISIB	Non_withdrawal_event	Female	70	69.5312	-0.348306	0.00962586	0.327578	69.5312	1.00669	1.00674	1.00679	0	NA	Inf	Inf	70	11002902	11077090	11002832	11077020	0	11002832	74188
LEVAMISOLE	Non_withdrawal_event	Female	70	69.5312	-0.348306	0.00962586	0.327578	69.5312	1.00669	1.00674	1.00679	0	NA	Inf	Inf	70	11002902	11077090	11002832	11077020	0	11002832	74188
COPPERTONE ULTRAGUARD LOTION SPF	Non_withdrawal_event	Female	70	69.5312	-0.348306	0.00962586	0.327578	69.5312	1.00669	1.00674	1.00679	0	NA	Inf	Inf	70	11002902	11077090	11002832	11077020	0	11002832	74188
FLEBOGAMMA	Non_withdrawal_event	Female	70	69.5312	-0.348306	0.00962586	0.327578	69.5312	1.00669	1.00674	1.00679	0	NA	Inf	Inf	70	11002902	11077090	11002832	11077020	0	11002832	74188
PROSCAR	Non_withdrawal_event	Female	69	68.5379	-0.351035	0.00962487	0.329728	68.5379	1.00669	1.00674	1.00679	0	NA	Inf	Inf	69	11002902	11077090	11002833	11077021	0	11002833	74188
SOMATROGONGHLA	Non_withdrawal_event	Female	69	68.5379	-0.351035	0.00962487	0.329728	68.5379	1.00669	1.00674	1.00679	0	NA	Inf	Inf	69	11002902	11077090	11002833	11077021	0	11002833	74188
DILATREND	Non_withdrawal_event	Female	69	68.5379	-0.351035	0.00962487	0.329728	68.5379	1.00669	1.00674	1.00679	0	NA	Inf	Inf	69	11002902	11077090	11002833	11077021	0	11002833	74188
LAMIVUDINE_ABACAVIR_ZIDOVUDINE	Non_withdrawal_event	Female	69	68.5379	-0.351035	0.00962487	0.329728	68.5379	1.00669	1.00674	1.00679	0	NA	Inf	Inf	69	11002902	11077090	11002833	11077021	0	11002833	74188
APLISOL	Non_withdrawal_event	Female	69	68.5379	-0.351035	0.00962487	0.329728	68.5379	1.00669	1.00674	1.00679	0	NA	Inf	Inf	69	11002902	11077090	11002833	11077021	0	11002833	74188
TOPOTECANTOPOTECAN	Non_withdrawal_event	Female	69	68.5379	-0.351035	0.00962487	0.329728	68.5379	1.00669	1.00674	1.00679	0	NA	Inf	Inf	69	11002902	11077090	11002833	11077021	0	11002833	74188
PERSANTIN	Non_withdrawal_event	Female	69	68.5379	-0.351035	0.00962487	0.329728	68.5379	1.00669	1.00674	1.00679	0	NA	Inf	Inf	69	11002902	11077090	11002833	11077021	0	11002833	74188
BENZALKONIUM	Non_withdrawal_event	Female	69	68.5379	-0.351035	0.00962487	0.329728	68.5379	1.00669	1.00674	1.00679	0	NA	Inf	Inf	69	11002902	11077090	11002833	11077021	0	11002833	74188
AMMONIUM	Non_withdrawal_event	Female	69	68.5379	-0.351035	0.00962487	0.329728	68.5379	1.00669	1.00674	1.00679	0	NA	Inf	Inf	69	11002902	11077090	11002833	11077021	0	11002833	74188
FACTOR XIII CONCENTRATE	Non_withdrawal_event	Female	69	68.5379	-0.351035	0.00962487	0.329728	68.5379	1.00669	1.00674	1.00679	0	NA	Inf	Inf	69	11002902	11077090	11002833	11077021	0	11002833	74188
LEVOLEUCOVORIN	Non_withdrawal_event	Female	69	68.5379	-0.351035	0.00962487	0.329728	68.5379	1.00669	1.00674	1.00679	0	NA	Inf	Inf	69	11002902	11077090	11002833	11077021	0	11002833	74188
LINCOMYCIN	Non_withdrawal_event	Female	69	68.5379	-0.351035	0.00962487	0.329728	68.5379	1.00669	1.00674	1.00679	0	NA	Inf	Inf	69	11002902	11077090	11002833	11077021	0	11002833	74188
TIAZAC	Non_withdrawal_event	Female	69	68.5379	-0.351035	0.00962487	0.329728	68.5379	1.00669	1.00674	1.00679	0	NA	Inf	Inf	69	11002902	11077090	11002833	11077021	0	11002833	74188
ASPIRINBUTALBITAL_CAFFEINE	Non_withdrawal_event	Female	69	68.5379	-0.351035	0.00962487	0.329728	68.5379	1.00669	1.00674	1.00679	0	NA	Inf	Inf	69	11002902	11077090	11002833	11077021	0	11002833	74188
DOVONEX	Non_withdrawal_event	Female	69	68.5379	-0.351035	0.00962487	0.329728	68.5379	1.00669	1.00674	1.00679	0	NA	Inf	Inf	69	11002902	11077090	11002833	11077021	0	11002833	74188
AMRIX	Non_withdrawal_event	Female	69	68.5379	-0.351035	0.00962487	0.329728	68.5379	1.00669	1.00674	1.00679	0	NA	Inf	Inf	69	11002902	11077090	11002833	11077021	0	11002833	74188
SULTHIAME	Non_withdrawal_event	Female	69	68.5379	-0.351035	0.00962487	0.329728	68.5379	1.00669	1.00674	1.00679	0	NA	Inf	Inf	69	11002902	11077090	11002833	11077021	0	11002833	74188
DR SCHOLLS CALLUS REMOVERS	Non_withdrawal_event	Female	69	68.5379	-0.351035	0.00962487	0.329728	68.5379	1.00669	1.00674	1.00679	0	NA	Inf	Inf	69	11002902	11077090	11002833	11077021	0	11002833	74188
CALCIPARINE	Non_withdrawal_event	Female	69	68.5379	-0.351035	0.00962487	0.329728	68.5379	1.00669	1.00674	1.00679	0	NA	Inf	Inf	69	11002902	11077090	11002833	11077021	0	11002833	74188
MYOBLOC	Non_withdrawal_event	Female	69	68.5379	-0.351035	0.00962487	0.329728	68.5379	1.00669	1.00674	1.00679	0	NA	Inf	Inf	69	11002902	11077090	11002833	11077021	0	11002833	74188
TAGRAXOFUSPERZS	Non_withdrawal_event	Female	68	67.5446	-0.353826	0.00962384	0.331923	67.5446	1.00669	1.00674	1.00679	0	NA	Inf	Inf	68	11002902	11077090	11002834	11077022	0	11002834	74188
STOCRIN	Non_withdrawal_event	Female	68	67.5446	-0.353826	0.00962384	0.331923	67.5446	1.00669	1.00674	1.00679	0	NA	Inf	Inf	68	11002902	11077090	11002834	11077022	0	11002834	74188
INTERFERON ALFAA INTERFERON ALFA-2B	Non_withdrawal_event	Female	68	67.5446	-0.353826	0.00962384	0.331923	67.5446	1.00669	1.00674	1.00679	0	NA	Inf	Inf	68	11002902	11077090	11002834	11077022	0	11002834	74188
INVIRASE	Non_withdrawal_event	Female	68	67.5446	-0.353826	0.00962384	0.331923	67.5446	1.00669	1.00674	1.00679	0	NA	Inf	Inf	68	11002902	11077090	11002834	11077022	0	11002834	74188
GENOTONORM	Non_withdrawal_event	Female	68	67.5446	-0.353826	0.00962384	0.331923	67.5446	1.00669	1.00674	1.00679	0	NA	Inf	Inf	68	11002902	11077090	11002834	11077022	0	11002834	74188
PERINDOPRIL ARGININE	Non_withdrawal_event	Female	68	67.5446	-0.353826	0.00962384	0.331923	67.5446	1.00669	1.00674	1.00679	0	NA	Inf	Inf	68	11002902	11077090	11002834	11077022	0	11002834	74188
CEFOPERAZONE	Non_withdrawal_event	Female	68	67.5446	-0.353826	0.00962384	0.331923	67.5446	1.00669	1.00674	1.00679	0	NA	Inf	Inf	68	11002902	11077090	11002834	11077022	0	11002834	74188
SENNOSIDES AND B	Non_withdrawal_event	Female	68	67.5446	-0.353826	0.00962384	0.331923	67.5446	1.00669	1.00674	1.00679	0	NA	Inf	Inf	68	11002902	11077090	11002834	11077022	0	11002834	74188
CEFTRIAXONECEFTRIAXONE	Non_withdrawal_event	Female	68	67.5446	-0.353826	0.00962384	0.331923	67.5446	1.00669	1.00674	1.00679	0	NA	Inf	Inf	68	11002902	11077090	11002834	11077022	0	11002834	74188
NYQUIL	Non_withdrawal_event	Female	68	67.5446	-0.353826	0.00962384	0.331923	67.5446	1.00669	1.00674	1.00679	0	NA	Inf	Inf	68	11002902	11077090	11002834	11077022	0	11002834	74188
UBIDECARENONE	Non_withdrawal_event	Female	68	67.5446	-0.353826	0.00962384	0.331923	67.5446	1.00669	1.00674	1.00679	0	NA	Inf	Inf	68	11002902	11077090	11002834	11077022	0	11002834	74188
PREDNISOLON	Non_withdrawal_event	Female	68	67.5446	-0.353826	0.00962384	0.331923	67.5446	1.00669	1.00674	1.00679	0	NA	Inf	Inf	68	11002902	11077090	11002834	11077022	0	11002834	74188
METAMUCIL	Non_withdrawal_event	Female	68	67.5446	-0.353826	0.00962384	0.331923	67.5446	1.00669	1.00674	1.00679	0	NA	Inf	Inf	68	11002902	11077090	11002834	11077022	0	11002834	74188
PYROTINIB	Non_withdrawal_event	Female	68	67.5446	-0.353826	0.00962384	0.331923	67.5446	1.00669	1.00674	1.00679	0	NA	Inf	Inf	68	11002902	11077090	11002834	11077022	0	11002834	74188
SECTRAL	Non_withdrawal_event	Female	68	67.5446	-0.353826	0.00962384	0.331923	67.5446	1.00669	1.00674	1.00679	0	NA	Inf	Inf	68	11002902	11077090	11002834	11077022	0	11002834	74188
OVITRELLE	Non_withdrawal_event	Female	68	67.5446	-0.353826	0.00962384	0.331923	67.5446	1.00669	1.00674	1.00679	0	NA	Inf	Inf	68	11002902	11077090	11002834	11077022	0	11002834	74188
USTEKINUMAB	Non_withdrawal_event	Female	40385	40116.5	-0.0044821	0.00962328	0.0236591	40115.5	1.00663	1.00672	1.0068	295.541	34.1734	136.648	546.406	40387	11002902	11077090	10962517	11036703	2	10962517	74186
ACLASTAZOLEDRONATE T_+SOLINJ	Non_withdrawal_event	Female	67	66.5513	-0.356682	0.00962279	0.334165	66.5513	1.00669	1.00674	1.00679	0	NA	Inf	Inf	67	11002902	11077090	11002835	11077023	0	11002835	74188
TRIPREVIFEM	Non_withdrawal_event	Female	67	66.5513	-0.356682	0.00962279	0.334165	66.5513	1.00669	1.00674	1.00679	0	NA	Inf	Inf	67	11002902	11077090	11002835	11077023	0	11002835	74188
ORMIGREIN	Non_withdrawal_event	Female	67	66.5513	-0.356682	0.00962279	0.334165	66.5513	1.00669	1.00674	1.00679	0	NA	Inf	Inf	67	11002902	11077090	11002835	11077023	0	11002835	74188
DRAMAMINE	Non_withdrawal_event	Female	67	66.5513	-0.356682	0.00962279	0.334165	66.5513	1.00669	1.00674	1.00679	0	NA	Inf	Inf	67	11002902	11077090	11002835	11077023	0	11002835	74188
PIRACETAM	Non_withdrawal_event	Female	67	66.5513	-0.356682	0.00962279	0.334165	66.5513	1.00669	1.00674	1.00679	0	NA	Inf	Inf	67	11002902	11077090	11002835	11077023	0	11002835	74188
IMBRUVICA	Non_withdrawal_event	Female	67	66.5513	-0.356682	0.00962279	0.334165	66.5513	1.00669	1.00674	1.00679	0	NA	Inf	Inf	67	11002902	11077090	11002835	11077023	0	11002835	74188
ULTIVA	Non_withdrawal_event	Female	67	66.5513	-0.356682	0.00962279	0.334165	66.5513	1.00669	1.00674	1.00679	0	NA	Inf	Inf	67	11002902	11077090	11002835	11077023	0	11002835	74188
DIDRONEL	Non_withdrawal_event	Female	67	66.5513	-0.356682	0.00962279	0.334165	66.5513	1.00669	1.00674	1.00679	0	NA	Inf	Inf	67	11002902	11077090	11002835	11077023	0	11002835	74188
NITRENDIPINE	Non_withdrawal_event	Female	67	66.5513	-0.356682	0.00962279	0.334165	66.5513	1.00669	1.00674	1.00679	0	NA	Inf	Inf	67	11002902	11077090	11002835	11077023	0	11002835	74188
CITALOR	Non_withdrawal_event	Female	67	66.5513	-0.356682	0.00962279	0.334165	66.5513	1.00669	1.00674	1.00679	0	NA	Inf	Inf	67	11002902	11077090	11002835	11077023	0	11002835	74188
DIMETHINDENE	Non_withdrawal_event	Female	67	66.5513	-0.356682	0.00962279	0.334165	66.5513	1.00669	1.00674	1.00679	0	NA	Inf	Inf	67	11002902	11077090	11002835	11077023	0	11002835	74188
TENORETIC	Non_withdrawal_event	Female	67	66.5513	-0.356682	0.00962279	0.334165	66.5513	1.00669	1.00674	1.00679	0	NA	Inf	Inf	67	11002902	11077090	11002835	11077023	0	11002835	74188
TETANUS TOXOIDS	Non_withdrawal_event	Female	67	66.5513	-0.356682	0.00962279	0.334165	66.5513	1.00669	1.00674	1.00679	0	NA	Inf	Inf	67	11002902	11077090	11002835	11077023	0	11002835	74188
DEXTROMETHORPHAN HYDROBROMIDEGUAIFENESIN_PHENYLEPHRINE	Non_withdrawal_event	Female	67	66.5513	-0.356682	0.00962279	0.334165	66.5513	1.00669	1.00674	1.00679	0	NA	Inf	Inf	67	11002902	11077090	11002835	11077023	0	11002835	74188
TRINESSA	Non_withdrawal_event	Female	67	66.5513	-0.356682	0.00962279	0.334165	66.5513	1.00669	1.00674	1.00679	0	NA	Inf	Inf	67	11002902	11077090	11002835	11077023	0	11002835	74188
DIGITEK BERTEK	Non_withdrawal_event	Female	67	66.5513	-0.356682	0.00962279	0.334165	66.5513	1.00669	1.00674	1.00679	0	NA	Inf	Inf	67	11002902	11077090	11002835	11077023	0	11002835	74188
CINACALCET	Non_withdrawal_event	Female	19909	19776.7	-0.0104884	0.00962214	0.0295916	19776.4	1.00659	1.0067	1.00681	148.045	18.9421	134.48	954.74	19910	11002902	11077090	10982993	11057180	1	10982993	74187
ZANUBRUTINIB	Non_withdrawal_event	Female	66	65.558	-0.359605	0.00962171	0.336455	65.558	1.00669	1.00674	1.00679	0	NA	Inf	Inf	66	11002902	11077090	11002836	11077024	0	11002836	74188
ISTRADEFYLLINE	Non_withdrawal_event	Female	66	65.558	-0.359605	0.00962171	0.336455	65.558	1.00669	1.00674	1.00679	0	NA	Inf	Inf	66	11002902	11077090	11002836	11077024	0	11002836	74188
ZECLAR	Non_withdrawal_event	Female	66	65.558	-0.359605	0.00962171	0.336455	65.558	1.00669	1.00674	1.00679	0	NA	Inf	Inf	66	11002902	11077090	11002836	11077024	0	11002836	74188
GINKGO	Non_withdrawal_event	Female	66	65.558	-0.359605	0.00962171	0.336455	65.558	1.00669	1.00674	1.00679	0	NA	Inf	Inf	66	11002902	11077090	11002836	11077024	0	11002836	74188
CRIXIVAN	Non_withdrawal_event	Female	66	65.558	-0.359605	0.00962171	0.336455	65.558	1.00669	1.00674	1.00679	0	NA	Inf	Inf	66	11002902	11077090	11002836	11077024	0	11002836	74188
METAMIZOLE MAGNESIUM	Non_withdrawal_event	Female	66	65.558	-0.359605	0.00962171	0.336455	65.558	1.00669	1.00674	1.00679	0	NA	Inf	Inf	66	11002902	11077090	11002836	11077024	0	11002836	74188
NITRODUR	Non_withdrawal_event	Female	66	65.558	-0.359605	0.00962171	0.336455	65.558	1.00669	1.00674	1.00679	0	NA	Inf	Inf	66	11002902	11077090	11002836	11077024	0	11002836	74188
ARALAST	Non_withdrawal_event	Female	66	65.558	-0.359605	0.00962171	0.336455	65.558	1.00669	1.00674	1.00679	0	NA	Inf	Inf	66	11002902	11077090	11002836	11077024	0	11002836	74188
BISPHONAL	Non_withdrawal_event	Female	66	65.558	-0.359605	0.00962171	0.336455	65.558	1.00669	1.00674	1.00679	0	NA	Inf	Inf	66	11002902	11077090	11002836	11077024	0	11002836	74188
STICGP57148B T35717_	Non_withdrawal_event	Female	66	65.558	-0.359605	0.00962171	0.336455	65.558	1.00669	1.00674	1.00679	0	NA	Inf	Inf	66	11002902	11077090	11002836	11077024	0	11002836	74188
PACERONE	Non_withdrawal_event	Female	66	65.558	-0.359605	0.00962171	0.336455	65.558	1.00669	1.00674	1.00679	0	NA	Inf	Inf	66	11002902	11077090	11002836	11077024	0	11002836	74188
MATULANE	Non_withdrawal_event	Female	66	65.558	-0.359605	0.00962171	0.336455	65.558	1.00669	1.00674	1.00679	0	NA	Inf	Inf	66	11002902	11077090	11002836	11077024	0	11002836	74188
BLOOD PRESSURE MEDICATION	Non_withdrawal_event	Female	66	65.558	-0.359605	0.00962171	0.336455	65.558	1.00669	1.00674	1.00679	0	NA	Inf	Inf	66	11002902	11077090	11002836	11077024	0	11002836	74188
SENOKOT	Non_withdrawal_event	Female	66	65.558	-0.359605	0.00962171	0.336455	65.558	1.00669	1.00674	1.00679	0	NA	Inf	Inf	66	11002902	11077090	11002836	11077024	0	11002836	74188
FURADANTIN	Non_withdrawal_event	Female	66	65.558	-0.359605	0.00962171	0.336455	65.558	1.00669	1.00674	1.00679	0	NA	Inf	Inf	66	11002902	11077090	11002836	11077024	0	11002836	74188
LECITHINPOLOXAMER	Non_withdrawal_event	Female	66	65.558	-0.359605	0.00962171	0.336455	65.558	1.00669	1.00674	1.00679	0	NA	Inf	Inf	66	11002902	11077090	11002836	11077024	0	11002836	74188
VEDOLIZUMAB	Non_withdrawal_event	Female	39055	38795.4	-0.0047233	0.00962084	0.0238931	38794.5	1.00663	1.00671	1.0068	295.577	33.0439	132.131	528.347	39057	11002902	11077090	10963847	11038033	2	10963847	74186
ANTIHEMOPHILIC FACTOR PORCINE B-DOMAIN TRUNCATED RECOMBINANT	Non_withdrawal_event	Female	65	64.5647	-0.362597	0.00962059	0.338796	64.5647	1.00669	1.00674	1.00679	0	NA	Inf	Inf	65	11002902	11077090	11002837	11077025	0	11002837	74188
GLYCERIN	Non_withdrawal_event	Female	65	64.5647	-0.362597	0.00962059	0.338796	64.5647	1.00669	1.00674	1.00679	0	NA	Inf	Inf	65	11002902	11077090	11002837	11077025	0	11002837	74188
BELINOSTAT	Non_withdrawal_event	Female	65	64.5647	-0.362597	0.00962059	0.338796	64.5647	1.00669	1.00674	1.00679	0	NA	Inf	Inf	65	11002902	11077090	11002837	11077025	0	11002837	74188
TECHNETIUM TCM	Non_withdrawal_event	Female	65	64.5647	-0.362597	0.00962059	0.338796	64.5647	1.00669	1.00674	1.00679	0	NA	Inf	Inf	65	11002902	11077090	11002837	11077025	0	11002837	74188
FOLATE	Non_withdrawal_event	Female	65	64.5647	-0.362597	0.00962059	0.338796	64.5647	1.00669	1.00674	1.00679	0	NA	Inf	Inf	65	11002902	11077090	11002837	11077025	0	11002837	74188
AGRYLIN	Non_withdrawal_event	Female	65	64.5647	-0.362597	0.00962059	0.338796	64.5647	1.00669	1.00674	1.00679	0	NA	Inf	Inf	65	11002902	11077090	11002837	11077025	0	11002837	74188
NOVORAPID CHU FLEXPEN	Non_withdrawal_event	Female	65	64.5647	-0.362597	0.00962059	0.338796	64.5647	1.00669	1.00674	1.00679	0	NA	Inf	Inf	65	11002902	11077090	11002837	11077025	0	11002837	74188
LIXISENATIDE	Non_withdrawal_event	Female	65	64.5647	-0.362597	0.00962059	0.338796	64.5647	1.00669	1.00674	1.00679	0	NA	Inf	Inf	65	11002902	11077090	11002837	11077025	0	11002837	74188
CEFTAROLINE	Non_withdrawal_event	Female	65	64.5647	-0.362597	0.00962059	0.338796	64.5647	1.00669	1.00674	1.00679	0	NA	Inf	Inf	65	11002902	11077090	11002837	11077025	0	11002837	74188
XYLOCAINE_EPINEPHRINE	Non_withdrawal_event	Female	65	64.5647	-0.362597	0.00962059	0.338796	64.5647	1.00669	1.00674	1.00679	0	NA	Inf	Inf	65	11002902	11077090	11002837	11077025	0	11002837	74188
TENELIGLIPTIN	Non_withdrawal_event	Female	65	64.5647	-0.362597	0.00962059	0.338796	64.5647	1.00669	1.00674	1.00679	0	NA	Inf	Inf	65	11002902	11077090	11002837	11077025	0	11002837	74188
BLONANSERIN	Non_withdrawal_event	Female	65	64.5647	-0.362597	0.00962059	0.338796	64.5647	1.00669	1.00674	1.00679	0	NA	Inf	Inf	65	11002902	11077090	11002837	11077025	0	11002837	74188
LIDOCAINE_DEXTROSE	Non_withdrawal_event	Female	65	64.5647	-0.362597	0.00962059	0.338796	64.5647	1.00669	1.00674	1.00679	0	NA	Inf	Inf	65	11002902	11077090	11002837	11077025	0	11002837	74188
CELESTAMINE	Non_withdrawal_event	Female	65	64.5647	-0.362597	0.00962059	0.338796	64.5647	1.00669	1.00674	1.00679	0	NA	Inf	Inf	65	11002902	11077090	11002837	11077025	0	11002837	74188
SPARTALIZUMAB	Non_withdrawal_event	Female	65	64.5647	-0.362597	0.00962059	0.338796	64.5647	1.00669	1.00674	1.00679	0	NA	Inf	Inf	65	11002902	11077090	11002837	11077025	0	11002837	74188
VALACICLOVIR	Non_withdrawal_event	Female	65	64.5647	-0.362597	0.00962059	0.338796	64.5647	1.00669	1.00674	1.00679	0	NA	Inf	Inf	65	11002902	11077090	11002837	11077025	0	11002837	74188
CECLOR	Non_withdrawal_event	Female	65	64.5647	-0.362597	0.00962059	0.338796	64.5647	1.00669	1.00674	1.00679	0	NA	Inf	Inf	65	11002902	11077090	11002837	11077025	0	11002837	74188
SIMCOR 20	Non_withdrawal_event	Female	65	64.5647	-0.362597	0.00962059	0.338796	64.5647	1.00669	1.00674	1.00679	0	NA	Inf	Inf	65	11002902	11077090	11002837	11077025	0	11002837	74188
EVOLOCUMAB	Non_withdrawal_event	Female	76939	76427.7	-0.00059259	0.00961978	0.0197956	76424.1	1.00667	1.00674	1.00681	589.128	49.0133	130.598	347.985	76943	11002902	11077090	10925963	11000147	4	10925963	74184
ANTIINHIBITOR COAGULANT COMPLEX	Non_withdrawal_event	Female	64	63.5714	-0.365662	0.00961944	0.341188	63.5714	1.00669	1.00674	1.00679	0	NA	Inf	Inf	64	11002902	11077090	11002838	11077026	0	11002838	74188
LUMIGAN %	Non_withdrawal_event	Female	64	63.5714	-0.365662	0.00961944	0.341188	63.5714	1.00669	1.00674	1.00679	0	NA	Inf	Inf	64	11002902	11077090	11002838	11077026	0	11002838	74188
TRAZENTA	Non_withdrawal_event	Female	64	63.5714	-0.365662	0.00961944	0.341188	63.5714	1.00669	1.00674	1.00679	0	NA	Inf	Inf	64	11002902	11077090	11002838	11077026	0	11002838	74188
TIPRANAVIR	Non_withdrawal_event	Female	64	63.5714	-0.365662	0.00961944	0.341188	63.5714	1.00669	1.00674	1.00679	0	NA	Inf	Inf	64	11002902	11077090	11002838	11077026	0	11002838	74188
METHYLCOBALAMIN	Non_withdrawal_event	Female	64	63.5714	-0.365662	0.00961944	0.341188	63.5714	1.00669	1.00674	1.00679	0	NA	Inf	Inf	64	11002902	11077090	11002838	11077026	0	11002838	74188
SENSORCAINE	Non_withdrawal_event	Female	64	63.5714	-0.365662	0.00961944	0.341188	63.5714	1.00669	1.00674	1.00679	0	NA	Inf	Inf	64	11002902	11077090	11002838	11077026	0	11002838	74188
PANCURONIUM	Non_withdrawal_event	Female	64	63.5714	-0.365662	0.00961944	0.341188	63.5714	1.00669	1.00674	1.00679	0	NA	Inf	Inf	64	11002902	11077090	11002838	11077026	0	11002838	74188
CEFDITOREN PIVOXIL	Non_withdrawal_event	Female	64	63.5714	-0.365662	0.00961944	0.341188	63.5714	1.00669	1.00674	1.00679	0	NA	Inf	Inf	64	11002902	11077090	11002838	11077026	0	11002838	74188
MEPIVACAINEMEPIVACAINE	Non_withdrawal_event	Female	64	63.5714	-0.365662	0.00961944	0.341188	63.5714	1.00669	1.00674	1.00679	0	NA	Inf	Inf	64	11002902	11077090	11002838	11077026	0	11002838	74188
ACETAMINOPHENCHLORPHENIRAMINE_DEXTROMETHORPHAN\PHENYLEPHRINE	Non_withdrawal_event	Female	64	63.5714	-0.365662	0.00961944	0.341188	63.5714	1.00669	1.00674	1.00679	0	NA	Inf	Inf	64	11002902	11077090	11002838	11077026	0	11002838	74188
NATAMYCIN	Non_withdrawal_event	Female	64	63.5714	-0.365662	0.00961944	0.341188	63.5714	1.00669	1.00674	1.00679	0	NA	Inf	Inf	64	11002902	11077090	11002838	11077026	0	11002838	74188
ELRANATAMAB	Non_withdrawal_event	Female	64	63.5714	-0.365662	0.00961944	0.341188	63.5714	1.00669	1.00674	1.00679	0	NA	Inf	Inf	64	11002902	11077090	11002838	11077026	0	11002838	74188
SALAGEN	Non_withdrawal_event	Female	64	63.5714	-0.365662	0.00961944	0.341188	63.5714	1.00669	1.00674	1.00679	0	NA	Inf	Inf	64	11002902	11077090	11002838	11077026	0	11002838	74188
ENALAPRIL_HYDROCHLOROTHIAZIDE	Non_withdrawal_event	Female	64	63.5714	-0.365662	0.00961944	0.341188	63.5714	1.00669	1.00674	1.00679	0	NA	Inf	Inf	64	11002902	11077090	11002838	11077026	0	11002838	74188
ENJUVIA	Non_withdrawal_event	Female	64	63.5714	-0.365662	0.00961944	0.341188	63.5714	1.00669	1.00674	1.00679	0	NA	Inf	Inf	64	11002902	11077090	11002838	11077026	0	11002838	74188
ARTANE	Non_withdrawal_event	Female	64	63.5714	-0.365662	0.00961944	0.341188	63.5714	1.00669	1.00674	1.00679	0	NA	Inf	Inf	64	11002902	11077090	11002838	11077026	0	11002838	74188
BISMUTH SUBSALICYLATEMETRONIDAZOLE_TETRACYCLINE	Non_withdrawal_event	Female	64	63.5714	-0.365662	0.00961944	0.341188	63.5714	1.00669	1.00674	1.00679	0	NA	Inf	Inf	64	11002902	11077090	11002838	11077026	0	11002838	74188
METOJECT	Non_withdrawal_event	Female	64	63.5714	-0.365662	0.00961944	0.341188	63.5714	1.00669	1.00674	1.00679	0	NA	Inf	Inf	64	11002902	11077090	11002838	11077026	0	11002838	74188
EVOXAC	Non_withdrawal_event	Female	64	63.5714	-0.365662	0.00961944	0.341188	63.5714	1.00669	1.00674	1.00679	0	NA	Inf	Inf	64	11002902	11077090	11002838	11077026	0	11002838	74188
DARUNAVIRRITONAVIR	Non_withdrawal_event	Female	63	62.5781	-0.368802	0.00961825	0.343635	62.5781	1.00669	1.00674	1.00679	0	NA	Inf	Inf	63	11002902	11077090	11002839	11077027	0	11002839	74188
ACETAMINOPHEN_DEXTROMETHORPHAN_PSEUDOEPHEDRINE	Non_withdrawal_event	Female	63	62.5781	-0.368802	0.00961825	0.343635	62.5781	1.00669	1.00674	1.00679	0	NA	Inf	Inf	63	11002902	11077090	11002839	11077027	0	11002839	74188
CEFIDEROCOL	Non_withdrawal_event	Female	63	62.5781	-0.368802	0.00961825	0.343635	62.5781	1.00669	1.00674	1.00679	0	NA	Inf	Inf	63	11002902	11077090	11002839	11077027	0	11002839	74188
ANTINEOPLASTIC AGENTS	Non_withdrawal_event	Female	63	62.5781	-0.368802	0.00961825	0.343635	62.5781	1.00669	1.00674	1.00679	0	NA	Inf	Inf	63	11002902	11077090	11002839	11077027	0	11002839	74188
TISLELIZUMAB	Non_withdrawal_event	Female	63	62.5781	-0.368802	0.00961825	0.343635	62.5781	1.00669	1.00674	1.00679	0	NA	Inf	Inf	63	11002902	11077090	11002839	11077027	0	11002839	74188
PENTAMIDINE ISETHIONATE	Non_withdrawal_event	Female	63	62.5781	-0.368802	0.00961825	0.343635	62.5781	1.00669	1.00674	1.00679	0	NA	Inf	Inf	63	11002902	11077090	11002839	11077027	0	11002839	74188
LEUKERAN	Non_withdrawal_event	Female	63	62.5781	-0.368802	0.00961825	0.343635	62.5781	1.00669	1.00674	1.00679	0	NA	Inf	Inf	63	11002902	11077090	11002839	11077027	0	11002839	74188
TINIDAZOLE	Non_withdrawal_event	Female	63	62.5781	-0.368802	0.00961825	0.343635	62.5781	1.00669	1.00674	1.00679	0	NA	Inf	Inf	63	11002902	11077090	11002839	11077027	0	11002839	74188
TAMBOCOR	Non_withdrawal_event	Female	63	62.5781	-0.368802	0.00961825	0.343635	62.5781	1.00669	1.00674	1.00679	0	NA	Inf	Inf	63	11002902	11077090	11002839	11077027	0	11002839	74188
ISOVORIN	Non_withdrawal_event	Female	63	62.5781	-0.368802	0.00961825	0.343635	62.5781	1.00669	1.00674	1.00679	0	NA	Inf	Inf	63	11002902	11077090	11002839	11077027	0	11002839	74188
CETROTIDE	Non_withdrawal_event	Female	63	62.5781	-0.368802	0.00961825	0.343635	62.5781	1.00669	1.00674	1.00679	0	NA	Inf	Inf	63	11002902	11077090	11002839	11077027	0	11002839	74188
CLENIL MODULITE	Non_withdrawal_event	Female	63	62.5781	-0.368802	0.00961825	0.343635	62.5781	1.00669	1.00674	1.00679	0	NA	Inf	Inf	63	11002902	11077090	11002839	11077027	0	11002839	74188
DOTAREM	Non_withdrawal_event	Female	63	62.5781	-0.368802	0.00961825	0.343635	62.5781	1.00669	1.00674	1.00679	0	NA	Inf	Inf	63	11002902	11077090	11002839	11077027	0	11002839	74188
METOLATE	Non_withdrawal_event	Female	63	62.5781	-0.368802	0.00961825	0.343635	62.5781	1.00669	1.00674	1.00679	0	NA	Inf	Inf	63	11002902	11077090	11002839	11077027	0	11002839	74188
IBANDRONATE	Non_withdrawal_event	Female	18768	18643.3	-0.0110973	0.00961772	0.0301831	18643.1	1.00658	1.0067	1.00682	148.06	17.8546	126.759	899.933	18769	11002902	11077090	10984134	11058321	1	10984134	74187
ARAC	Non_withdrawal_event	Female	62	61.5848	-0.372021	0.00961703	0.346138	61.5848	1.00669	1.00674	1.00679	0	NA	Inf	Inf	62	11002902	11077090	11002840	11077028	0	11002840	74188
ULTANE	Non_withdrawal_event	Female	62	61.5848	-0.372021	0.00961703	0.346138	61.5848	1.00669	1.00674	1.00679	0	NA	Inf	Inf	62	11002902	11077090	11002840	11077028	0	11002840	74188
ACZ	Non_withdrawal_event	Female	62	61.5848	-0.372021	0.00961703	0.346138	61.5848	1.00669	1.00674	1.00679	0	NA	Inf	Inf	62	11002902	11077090	11002840	11077028	0	11002840	74188
PROBUCOL	Non_withdrawal_event	Female	62	61.5848	-0.372021	0.00961703	0.346138	61.5848	1.00669	1.00674	1.00679	0	NA	Inf	Inf	62	11002902	11077090	11002840	11077028	0	11002840	74188
ARGININELYSINE	Non_withdrawal_event	Female	62	61.5848	-0.372021	0.00961703	0.346138	61.5848	1.00669	1.00674	1.00679	0	NA	Inf	Inf	62	11002902	11077090	11002840	11077028	0	11002840	74188
PRILOCAINE	Non_withdrawal_event	Female	62	61.5848	-0.372021	0.00961703	0.346138	61.5848	1.00669	1.00674	1.00679	0	NA	Inf	Inf	62	11002902	11077090	11002840	11077028	0	11002840	74188
RANMARK	Non_withdrawal_event	Female	62	61.5848	-0.372021	0.00961703	0.346138	61.5848	1.00669	1.00674	1.00679	0	NA	Inf	Inf	62	11002902	11077090	11002840	11077028	0	11002840	74188
ICODEXTRIN	Non_withdrawal_event	Female	62	61.5848	-0.372021	0.00961703	0.346138	61.5848	1.00669	1.00674	1.00679	0	NA	Inf	Inf	62	11002902	11077090	11002840	11077028	0	11002840	74188
ALFENTANIL	Non_withdrawal_event	Female	62	61.5848	-0.372021	0.00961703	0.346138	61.5848	1.00669	1.00674	1.00679	0	NA	Inf	Inf	62	11002902	11077090	11002840	11077028	0	11002840	74188
DOLUTEGRAVIRLAMIVUDINE_TENOFOVIR DISOPROXIL	Non_withdrawal_event	Female	62	61.5848	-0.372021	0.00961703	0.346138	61.5848	1.00669	1.00674	1.00679	0	NA	Inf	Inf	62	11002902	11077090	11002840	11077028	0	11002840	74188
AVOBENZONEHOMOSALATE_OCTISALATE\OCTOCRYLENE AVOBENZONE\HOMOSALATE\OCTISALATE\OCTOCRYLENE\OXYBENZONE	Non_withdrawal_event	Female	62	61.5848	-0.372021	0.00961703	0.346138	61.5848	1.00669	1.00674	1.00679	0	NA	Inf	Inf	62	11002902	11077090	11002840	11077028	0	11002840	74188
ITACITINIB	Non_withdrawal_event	Female	62	61.5848	-0.372021	0.00961703	0.346138	61.5848	1.00669	1.00674	1.00679	0	NA	Inf	Inf	62	11002902	11077090	11002840	11077028	0	11002840	74188
KCL	Non_withdrawal_event	Female	62	61.5848	-0.372021	0.00961703	0.346138	61.5848	1.00669	1.00674	1.00679	0	NA	Inf	Inf	62	11002902	11077090	11002840	11077028	0	11002840	74188
IPRATROPIUM BROMIDEIPRATROPIUM ANHYDROUS	Non_withdrawal_event	Female	62	61.5848	-0.372021	0.00961703	0.346138	61.5848	1.00669	1.00674	1.00679	0	NA	Inf	Inf	62	11002902	11077090	11002840	11077028	0	11002840	74188
TRIAMINIC	Non_withdrawal_event	Female	62	61.5848	-0.372021	0.00961703	0.346138	61.5848	1.00669	1.00674	1.00679	0	NA	Inf	Inf	62	11002902	11077090	11002840	11077028	0	11002840	74188
LEVOBUNOLOL	Non_withdrawal_event	Female	62	61.5848	-0.372021	0.00961703	0.346138	61.5848	1.00669	1.00674	1.00679	0	NA	Inf	Inf	62	11002902	11077090	11002840	11077028	0	11002840	74188
URSO	Non_withdrawal_event	Female	62	61.5848	-0.372021	0.00961703	0.346138	61.5848	1.00669	1.00674	1.00679	0	NA	Inf	Inf	62	11002902	11077090	11002840	11077028	0	11002840	74188
GALVUS	Non_withdrawal_event	Female	62	61.5848	-0.372021	0.00961703	0.346138	61.5848	1.00669	1.00674	1.00679	0	NA	Inf	Inf	62	11002902	11077090	11002840	11077028	0	11002840	74188
BG	Non_withdrawal_event	Female	62	61.5848	-0.372021	0.00961703	0.346138	61.5848	1.00669	1.00674	1.00679	0	NA	Inf	Inf	62	11002902	11077090	11002840	11077028	0	11002840	74188
LIGHT MINERAL OILMINERAL OIL	Non_withdrawal_event	Female	62	61.5848	-0.372021	0.00961703	0.346138	61.5848	1.00669	1.00674	1.00679	0	NA	Inf	Inf	62	11002902	11077090	11002840	11077028	0	11002840	74188
KARIVA	Non_withdrawal_event	Female	61	60.5915	-0.375321	0.00961576	0.348699	60.5915	1.00669	1.00674	1.00679	0	NA	Inf	Inf	61	11002902	11077090	11002841	11077029	0	11002841	74188
EPANUTIN	Non_withdrawal_event	Female	61	60.5915	-0.375321	0.00961576	0.348699	60.5915	1.00669	1.00674	1.00679	0	NA	Inf	Inf	61	11002902	11077090	11002841	11077029	0	11002841	74188
TETRACAINE	Non_withdrawal_event	Female	61	60.5915	-0.375321	0.00961576	0.348699	60.5915	1.00669	1.00674	1.00679	0	NA	Inf	Inf	61	11002902	11077090	11002841	11077029	0	11002841	74188
ACETAMINOPHENDEXTROMETHORPHAN_PHENYLEPHRINE	Non_withdrawal_event	Female	61	60.5915	-0.375321	0.00961576	0.348699	60.5915	1.00669	1.00674	1.00679	0	NA	Inf	Inf	61	11002902	11077090	11002841	11077029	0	11002841	74188
PSYLLIUM HUSK	Non_withdrawal_event	Female	61	60.5915	-0.375321	0.00961576	0.348699	60.5915	1.00669	1.00674	1.00679	0	NA	Inf	Inf	61	11002902	11077090	11002841	11077029	0	11002841	74188
NORPACE	Non_withdrawal_event	Female	61	60.5915	-0.375321	0.00961576	0.348699	60.5915	1.00669	1.00674	1.00679	0	NA	Inf	Inf	61	11002902	11077090	11002841	11077029	0	11002841	74188
ACETAMINOPHENCHLORPHENIRAMINE_DEXTROMETHORPHAN \PHENYLEPHRINE ACETAMINOPHEN\DEXTROMETHORPHAN HYDROBROMIDE\DOXYLAMINE \PHENYLEPHRINE HYDROCHLORIDE OR HOMEOPATHICS	Non_withdrawal_event	Female	61	60.5915	-0.375321	0.00961576	0.348699	60.5915	1.00669	1.00674	1.00679	0	NA	Inf	Inf	61	11002902	11077090	11002841	11077029	0	11002841	74188
LAMIVUDINETENOFOVIR DISOPROXIL	Non_withdrawal_event	Female	61	60.5915	-0.375321	0.00961576	0.348699	60.5915	1.00669	1.00674	1.00679	0	NA	Inf	Inf	61	11002902	11077090	11002841	11077029	0	11002841	74188
FLOMOX	Non_withdrawal_event	Female	61	60.5915	-0.375321	0.00961576	0.348699	60.5915	1.00669	1.00674	1.00679	0	NA	Inf	Inf	61	11002902	11077090	11002841	11077029	0	11002841	74188
GEMIFLOXACIN	Non_withdrawal_event	Female	61	60.5915	-0.375321	0.00961576	0.348699	60.5915	1.00669	1.00674	1.00679	0	NA	Inf	Inf	61	11002902	11077090	11002841	11077029	0	11002841	74188
FERRIPROX	Non_withdrawal_event	Female	61	60.5915	-0.375321	0.00961576	0.348699	60.5915	1.00669	1.00674	1.00679	0	NA	Inf	Inf	61	11002902	11077090	11002841	11077029	0	11002841	74188
COPPERTONE SENSITIVE SKIN LOTION SPF	Non_withdrawal_event	Female	61	60.5915	-0.375321	0.00961576	0.348699	60.5915	1.00669	1.00674	1.00679	0	NA	Inf	Inf	61	11002902	11077090	11002841	11077029	0	11002841	74188
UFT	Non_withdrawal_event	Female	61	60.5915	-0.375321	0.00961576	0.348699	60.5915	1.00669	1.00674	1.00679	0	NA	Inf	Inf	61	11002902	11077090	11002841	11077029	0	11002841	74188
IBREXAFUNGERP	Non_withdrawal_event	Female	61	60.5915	-0.375321	0.00961576	0.348699	60.5915	1.00669	1.00674	1.00679	0	NA	Inf	Inf	61	11002902	11077090	11002841	11077029	0	11002841	74188
PROFENID	Non_withdrawal_event	Female	61	60.5915	-0.375321	0.00961576	0.348699	60.5915	1.00669	1.00674	1.00679	0	NA	Inf	Inf	61	11002902	11077090	11002841	11077029	0	11002841	74188
ETHINYL ESTRADIOLETHYNODIOL	Non_withdrawal_event	Female	61	60.5915	-0.375321	0.00961576	0.348699	60.5915	1.00669	1.00674	1.00679	0	NA	Inf	Inf	61	11002902	11077090	11002841	11077029	0	11002841	74188
DUVELISIB	Non_withdrawal_event	Female	60	59.5982	-0.378706	0.00961446	0.351321	59.5982	1.00669	1.00674	1.00679	0	NA	Inf	Inf	60	11002902	11077090	11002842	11077030	0	11002842	74188
BGB	Non_withdrawal_event	Female	60	59.5982	-0.378706	0.00961446	0.351321	59.5982	1.00669	1.00674	1.00679	0	NA	Inf	Inf	60	11002902	11077090	11002842	11077030	0	11002842	74188
ISTODAX	Non_withdrawal_event	Female	60	59.5982	-0.378706	0.00961446	0.351321	59.5982	1.00669	1.00674	1.00679	0	NA	Inf	Inf	60	11002902	11077090	11002842	11077030	0	11002842	74188
LUSPATERCEPT	Non_withdrawal_event	Female	60	59.5982	-0.378706	0.00961446	0.351321	59.5982	1.00669	1.00674	1.00679	0	NA	Inf	Inf	60	11002902	11077090	11002842	11077030	0	11002842	74188
VASCEPA	Non_withdrawal_event	Female	60	59.5982	-0.378706	0.00961446	0.351321	59.5982	1.00669	1.00674	1.00679	0	NA	Inf	Inf	60	11002902	11077090	11002842	11077030	0	11002842	74188
ENTINOSTAT	Non_withdrawal_event	Female	60	59.5982	-0.378706	0.00961446	0.351321	59.5982	1.00669	1.00674	1.00679	0	NA	Inf	Inf	60	11002902	11077090	11002842	11077030	0	11002842	74188
AVOBENZONEHOMOSALATE_OCTINOXATE\OCTISALATE\OCTOCRYLENE\OXYBENZONE\TITANIUM DIOXIDE\ZINC	Non_withdrawal_event	Female	60	59.5982	-0.378706	0.00961446	0.351321	59.5982	1.00669	1.00674	1.00679	0	NA	Inf	Inf	60	11002902	11077090	11002842	11077030	0	11002842	74188
ISONIAZID_PYRAZINAMIDE_RIFAMPIN	Non_withdrawal_event	Female	60	59.5982	-0.378706	0.00961446	0.351321	59.5982	1.00669	1.00674	1.00679	0	NA	Inf	Inf	60	11002902	11077090	11002842	11077030	0	11002842	74188
POVIDONE IODINE	Non_withdrawal_event	Female	60	59.5982	-0.378706	0.00961446	0.351321	59.5982	1.00669	1.00674	1.00679	0	NA	Inf	Inf	60	11002902	11077090	11002842	11077030	0	11002842	74188
TRIMETHOBENZAMIDE	Non_withdrawal_event	Female	60	59.5982	-0.378706	0.00961446	0.351321	59.5982	1.00669	1.00674	1.00679	0	NA	Inf	Inf	60	11002902	11077090	11002842	11077030	0	11002842	74188
FORTUM	Non_withdrawal_event	Female	60	59.5982	-0.378706	0.00961446	0.351321	59.5982	1.00669	1.00674	1.00679	0	NA	Inf	Inf	60	11002902	11077090	11002842	11077030	0	11002842	74188
VIRAFERONPEG	Non_withdrawal_event	Female	60	59.5982	-0.378706	0.00961446	0.351321	59.5982	1.00669	1.00674	1.00679	0	NA	Inf	Inf	60	11002902	11077090	11002842	11077030	0	11002842	74188
PURINETHOL	Non_withdrawal_event	Female	60	59.5982	-0.378706	0.00961446	0.351321	59.5982	1.00669	1.00674	1.00679	0	NA	Inf	Inf	60	11002902	11077090	11002842	11077030	0	11002842	74188
ARCAPTA	Non_withdrawal_event	Female	60	59.5982	-0.378706	0.00961446	0.351321	59.5982	1.00669	1.00674	1.00679	0	NA	Inf	Inf	60	11002902	11077090	11002842	11077030	0	11002842	74188
VITAMIN B	Non_withdrawal_event	Female	60	59.5982	-0.378706	0.00961446	0.351321	59.5982	1.00669	1.00674	1.00679	0	NA	Inf	Inf	60	11002902	11077090	11002842	11077030	0	11002842	74188
EMTRIVA	Non_withdrawal_event	Female	60	59.5982	-0.378706	0.00961446	0.351321	59.5982	1.00669	1.00674	1.00679	0	NA	Inf	Inf	60	11002902	11077090	11002842	11077030	0	11002842	74188
MTX	Non_withdrawal_event	Female	60	59.5982	-0.378706	0.00961446	0.351321	59.5982	1.00669	1.00674	1.00679	0	NA	Inf	Inf	60	11002902	11077090	11002842	11077030	0	11002842	74188
CHLORAPREP_TINT	Non_withdrawal_event	Female	60	59.5982	-0.378706	0.00961446	0.351321	59.5982	1.00669	1.00674	1.00679	0	NA	Inf	Inf	60	11002902	11077090	11002842	11077030	0	11002842	74188
LOXEN	Non_withdrawal_event	Female	60	59.5982	-0.378706	0.00961446	0.351321	59.5982	1.00669	1.00674	1.00679	0	NA	Inf	Inf	60	11002902	11077090	11002842	11077030	0	11002842	74188
NOMEGESTROL	Non_withdrawal_event	Female	60	59.5982	-0.378706	0.00961446	0.351321	59.5982	1.00669	1.00674	1.00679	0	NA	Inf	Inf	60	11002902	11077090	11002842	11077030	0	11002842	74188
ACETAMINOPHENCAFFEINE_PYRILAMINE	Non_withdrawal_event	Female	60	59.5982	-0.378706	0.00961446	0.351321	59.5982	1.00669	1.00674	1.00679	0	NA	Inf	Inf	60	11002902	11077090	11002842	11077030	0	11002842	74188
INSULIN LISPRO	Non_withdrawal_event	Female	35694	35456.9	-0.00539214	0.00961388	0.0245412	35456.2	1.00662	1.00671	1.0068	295.668	30.1909	120.723	482.732	35696	11002902	11077090	10967208	11041394	2	10967208	74186
DELTACORTENE	Non_withdrawal_event	Female	59	58.6049	-0.382181	0.0096131	0.354006	58.6048	1.00669	1.00674	1.00679	0	NA	Inf	Inf	59	11002902	11077090	11002843	11077031	0	11002843	74188
TEBENTAFUSPTEBN	Non_withdrawal_event	Female	59	58.6049	-0.382181	0.0096131	0.354006	58.6048	1.00669	1.00674	1.00679	0	NA	Inf	Inf	59	11002902	11077090	11002843	11077031	0	11002843	74188
PENTAMIDINE	Non_withdrawal_event	Female	59	58.6049	-0.382181	0.0096131	0.354006	58.6048	1.00669	1.00674	1.00679	0	NA	Inf	Inf	59	11002902	11077090	11002843	11077031	0	11002843	74188
MYCOBUTIN	Non_withdrawal_event	Female	59	58.6049	-0.382181	0.0096131	0.354006	58.6048	1.00669	1.00674	1.00679	0	NA	Inf	Inf	59	11002902	11077090	11002843	11077031	0	11002843	74188
NEUTROSPEC	Non_withdrawal_event	Female	59	58.6049	-0.382181	0.0096131	0.354006	58.6048	1.00669	1.00674	1.00679	0	NA	Inf	Inf	59	11002902	11077090	11002843	11077031	0	11002843	74188
ALCOHOLCHLORHEXIDINE	Non_withdrawal_event	Female	59	58.6049	-0.382181	0.0096131	0.354006	58.6048	1.00669	1.00674	1.00679	0	NA	Inf	Inf	59	11002902	11077090	11002843	11077031	0	11002843	74188
TIAPROFENIC ACID	Non_withdrawal_event	Female	59	58.6049	-0.382181	0.0096131	0.354006	58.6048	1.00669	1.00674	1.00679	0	NA	Inf	Inf	59	11002902	11077090	11002843	11077031	0	11002843	74188
VIIBYRD	Non_withdrawal_event	Female	59	58.6049	-0.382181	0.0096131	0.354006	58.6048	1.00669	1.00674	1.00679	0	NA	Inf	Inf	59	11002902	11077090	11002843	11077031	0	11002843	74188
GLYBURIDE_METFORMIN	Non_withdrawal_event	Female	59	58.6049	-0.382181	0.0096131	0.354006	58.6048	1.00669	1.00674	1.00679	0	NA	Inf	Inf	59	11002902	11077090	11002843	11077031	0	11002843	74188
MODOPAR	Non_withdrawal_event	Female	59	58.6049	-0.382181	0.0096131	0.354006	58.6048	1.00669	1.00674	1.00679	0	NA	Inf	Inf	59	11002902	11077090	11002843	11077031	0	11002843	74188
LANTAREL	Non_withdrawal_event	Female	59	58.6049	-0.382181	0.0096131	0.354006	58.6048	1.00669	1.00674	1.00679	0	NA	Inf	Inf	59	11002902	11077090	11002843	11077031	0	11002843	74188
ENDOXAN LYOPHILISAT POUR INJECTABLE	Non_withdrawal_event	Female	59	58.6049	-0.382181	0.0096131	0.354006	58.6048	1.00669	1.00674	1.00679	0	NA	Inf	Inf	59	11002902	11077090	11002843	11077031	0	11002843	74188
JANTOVEN	Non_withdrawal_event	Female	59	58.6049	-0.382181	0.0096131	0.354006	58.6048	1.00669	1.00674	1.00679	0	NA	Inf	Inf	59	11002902	11077090	11002843	11077031	0	11002843	74188
ERLOTINIB ERLOTINIB )	Non_withdrawal_event	Female	59	58.6049	-0.382181	0.0096131	0.354006	58.6048	1.00669	1.00674	1.00679	0	NA	Inf	Inf	59	11002902	11077090	11002843	11077031	0	11002843	74188
MENEST	Non_withdrawal_event	Female	59	58.6049	-0.382181	0.0096131	0.354006	58.6048	1.00669	1.00674	1.00679	0	NA	Inf	Inf	59	11002902	11077090	11002843	11077031	0	11002843	74188
LOCOL	Non_withdrawal_event	Female	59	58.6049	-0.382181	0.0096131	0.354006	58.6048	1.00669	1.00674	1.00679	0	NA	Inf	Inf	59	11002902	11077090	11002843	11077031	0	11002843	74188
SUFENTA	Non_withdrawal_event	Female	59	58.6049	-0.382181	0.0096131	0.354006	58.6048	1.00669	1.00674	1.00679	0	NA	Inf	Inf	59	11002902	11077090	11002843	11077031	0	11002843	74188
HYPEN	Non_withdrawal_event	Female	59	58.6049	-0.382181	0.0096131	0.354006	58.6048	1.00669	1.00674	1.00679	0	NA	Inf	Inf	59	11002902	11077090	11002843	11077031	0	11002843	74188
METALYSE	Non_withdrawal_event	Female	58	57.6115	-0.385748	0.00961171	0.356757	57.6115	1.00669	1.00674	1.00679	0	NA	Inf	Inf	58	11002902	11077090	11002844	11077032	0	11002844	74188
AMIFOSTINE	Non_withdrawal_event	Female	58	57.6115	-0.385748	0.00961171	0.356757	57.6115	1.00669	1.00674	1.00679	0	NA	Inf	Inf	58	11002902	11077090	11002844	11077032	0	11002844	74188
NIMBEX	Non_withdrawal_event	Female	58	57.6115	-0.385748	0.00961171	0.356757	57.6115	1.00669	1.00674	1.00679	0	NA	Inf	Inf	58	11002902	11077090	11002844	11077032	0	11002844	74188
STREPTOMYCINSTREPTOMYCIN	Non_withdrawal_event	Female	58	57.6115	-0.385748	0.00961171	0.356757	57.6115	1.00669	1.00674	1.00679	0	NA	Inf	Inf	58	11002902	11077090	11002844	11077032	0	11002844	74188
ERYTHROCIN	Non_withdrawal_event	Female	58	57.6115	-0.385748	0.00961171	0.356757	57.6115	1.00669	1.00674	1.00679	0	NA	Inf	Inf	58	11002902	11077090	11002844	11077032	0	11002844	74188
COLESTID	Non_withdrawal_event	Female	58	57.6115	-0.385748	0.00961171	0.356757	57.6115	1.00669	1.00674	1.00679	0	NA	Inf	Inf	58	11002902	11077090	11002844	11077032	0	11002844	74188
TIROSINT	Non_withdrawal_event	Female	58	57.6115	-0.385748	0.00961171	0.356757	57.6115	1.00669	1.00674	1.00679	0	NA	Inf	Inf	58	11002902	11077090	11002844	11077032	0	11002844	74188
HYLANDS TEETHING	Non_withdrawal_event	Female	58	57.6115	-0.385748	0.00961171	0.356757	57.6115	1.00669	1.00674	1.00679	0	NA	Inf	Inf	58	11002902	11077090	11002844	11077032	0	11002844	74188
BUPROPRION	Non_withdrawal_event	Female	58	57.6115	-0.385748	0.00961171	0.356757	57.6115	1.00669	1.00674	1.00679	0	NA	Inf	Inf	58	11002902	11077090	11002844	11077032	0	11002844	74188
FOLLISTIM	Non_withdrawal_event	Female	58	57.6115	-0.385748	0.00961171	0.356757	57.6115	1.00669	1.00674	1.00679	0	NA	Inf	Inf	58	11002902	11077090	11002844	11077032	0	11002844	74188
FOLLITROPINLUTROPIN ALFA	Non_withdrawal_event	Female	58	57.6115	-0.385748	0.00961171	0.356757	57.6115	1.00669	1.00674	1.00679	0	NA	Inf	Inf	58	11002902	11077090	11002844	11077032	0	11002844	74188
OVCON	Non_withdrawal_event	Female	58	57.6115	-0.385748	0.00961171	0.356757	57.6115	1.00669	1.00674	1.00679	0	NA	Inf	Inf	58	11002902	11077090	11002844	11077032	0	11002844	74188
LOPINAVIR	Non_withdrawal_event	Female	57	56.6182	-0.389412	0.00961026	0.359577	56.6182	1.00669	1.00674	1.00679	0	NA	Inf	Inf	57	11002902	11077090	11002845	11077033	0	11002845	74188
SILODOSIN	Non_withdrawal_event	Female	57	56.6182	-0.389412	0.00961026	0.359577	56.6182	1.00669	1.00674	1.00679	0	NA	Inf	Inf	57	11002902	11077090	11002845	11077033	0	11002845	74188
RUBIDIUM RB	Non_withdrawal_event	Female	57	56.6182	-0.389412	0.00961026	0.359577	56.6182	1.00669	1.00674	1.00679	0	NA	Inf	Inf	57	11002902	11077090	11002845	11077033	0	11002845	74188
ISOPROTERENOL	Non_withdrawal_event	Female	57	56.6182	-0.389412	0.00961026	0.359577	56.6182	1.00669	1.00674	1.00679	0	NA	Inf	Inf	57	11002902	11077090	11002845	11077033	0	11002845	74188
GLYCOPYRROLATEINDACATEROL_MOMETASONE FUROATE	Non_withdrawal_event	Female	57	56.6182	-0.389412	0.00961026	0.359577	56.6182	1.00669	1.00674	1.00679	0	NA	Inf	Inf	57	11002902	11077090	11002845	11077033	0	11002845	74188
ALLERGENIC EXTRACTS	Non_withdrawal_event	Female	57	56.6182	-0.389412	0.00961026	0.359577	56.6182	1.00669	1.00674	1.00679	0	NA	Inf	Inf	57	11002902	11077090	11002845	11077033	0	11002845	74188
JENTADUETO	Non_withdrawal_event	Female	57	56.6182	-0.389412	0.00961026	0.359577	56.6182	1.00669	1.00674	1.00679	0	NA	Inf	Inf	57	11002902	11077090	11002845	11077033	0	11002845	74188
GRISEOFULVIN	Non_withdrawal_event	Female	57	56.6182	-0.389412	0.00961026	0.359577	56.6182	1.00669	1.00674	1.00679	0	NA	Inf	Inf	57	11002902	11077090	11002845	11077033	0	11002845	74188
NIMOTOP	Non_withdrawal_event	Female	57	56.6182	-0.389412	0.00961026	0.359577	56.6182	1.00669	1.00674	1.00679	0	NA	Inf	Inf	57	11002902	11077090	11002845	11077033	0	11002845	74188
ORAPRED	Non_withdrawal_event	Female	57	56.6182	-0.389412	0.00961026	0.359577	56.6182	1.00669	1.00674	1.00679	0	NA	Inf	Inf	57	11002902	11077090	11002845	11077033	0	11002845	74188
TREATMENT RECEIVED	Non_withdrawal_event	Female	57	56.6182	-0.389412	0.00961026	0.359577	56.6182	1.00669	1.00674	1.00679	0	NA	Inf	Inf	57	11002902	11077090	11002845	11077033	0	11002845	74188
ODEVIXIBAT	Non_withdrawal_event	Female	57	56.6182	-0.389412	0.00961026	0.359577	56.6182	1.00669	1.00674	1.00679	0	NA	Inf	Inf	57	11002902	11077090	11002845	11077033	0	11002845	74188
AVOBENZONEOCTOCRYLENE_OXYBENZONE	Non_withdrawal_event	Female	57	56.6182	-0.389412	0.00961026	0.359577	56.6182	1.00669	1.00674	1.00679	0	NA	Inf	Inf	57	11002902	11077090	11002845	11077033	0	11002845	74188
SUTIMLIMABJOME	Non_withdrawal_event	Female	57	56.6182	-0.389412	0.00961026	0.359577	56.6182	1.00669	1.00674	1.00679	0	NA	Inf	Inf	57	11002902	11077090	11002845	11077033	0	11002845	74188
CEDAX	Non_withdrawal_event	Female	57	56.6182	-0.389412	0.00961026	0.359577	56.6182	1.00669	1.00674	1.00679	0	NA	Inf	Inf	57	11002902	11077090	11002845	11077033	0	11002845	74188
LEVOSULPIRIDE	Non_withdrawal_event	Female	57	56.6182	-0.389412	0.00961026	0.359577	56.6182	1.00669	1.00674	1.00679	0	NA	Inf	Inf	57	11002902	11077090	11002845	11077033	0	11002845	74188
ONSOLIS	Non_withdrawal_event	Female	57	56.6182	-0.389412	0.00961026	0.359577	56.6182	1.00669	1.00674	1.00679	0	NA	Inf	Inf	57	11002902	11077090	11002845	11077033	0	11002845	74188
FERON	Non_withdrawal_event	Female	57	56.6182	-0.389412	0.00961026	0.359577	56.6182	1.00669	1.00674	1.00679	0	NA	Inf	Inf	57	11002902	11077090	11002845	11077033	0	11002845	74188
FLUDEX	Non_withdrawal_event	Female	57	56.6182	-0.389412	0.00961026	0.359577	56.6182	1.00669	1.00674	1.00679	0	NA	Inf	Inf	57	11002902	11077090	11002845	11077033	0	11002845	74188
BRIVUDINE	Non_withdrawal_event	Female	57	56.6182	-0.389412	0.00961026	0.359577	56.6182	1.00669	1.00674	1.00679	0	NA	Inf	Inf	57	11002902	11077090	11002845	11077033	0	11002845	74188
MEVALOTIN	Non_withdrawal_event	Female	57	56.6182	-0.389412	0.00961026	0.359577	56.6182	1.00669	1.00674	1.00679	0	NA	Inf	Inf	57	11002902	11077090	11002845	11077033	0	11002845	74188
UROMITEXAN	Non_withdrawal_event	Female	57	56.6182	-0.389412	0.00961026	0.359577	56.6182	1.00669	1.00674	1.00679	0	NA	Inf	Inf	57	11002902	11077090	11002845	11077033	0	11002845	74188
INSULIN PORKINSULIN PURIFIED PORK	Non_withdrawal_event	Female	57	56.6182	-0.389412	0.00961026	0.359577	56.6182	1.00669	1.00674	1.00679	0	NA	Inf	Inf	57	11002902	11077090	11002845	11077033	0	11002845	74188
PERDIEM OVERNIGHT RELIEF PILLS	Non_withdrawal_event	Female	57	56.6182	-0.389412	0.00961026	0.359577	56.6182	1.00669	1.00674	1.00679	0	NA	Inf	Inf	57	11002902	11077090	11002845	11077033	0	11002845	74188
NICKEL	Non_withdrawal_event	Female	57	56.6182	-0.389412	0.00961026	0.359577	56.6182	1.00669	1.00674	1.00679	0	NA	Inf	Inf	57	11002902	11077090	11002845	11077033	0	11002845	74188
BEVACIZUMAB	Non_withdrawal_event	Female	34111	33884.5	-0.00574106	0.00961012	0.024879	33883.8	1.00661	1.0067	1.0068	295.711	28.8477	115.353	461.258	34113	11002902	11077090	10968791	11042977	2	10968791	74186
PACRITINIB	Non_withdrawal_event	Female	56	55.6249	-0.393178	0.00960876	0.362467	55.6249	1.00669	1.00674	1.00679	0	NA	Inf	Inf	56	11002902	11077090	11002846	11077034	0	11002846	74188
ELLA	Non_withdrawal_event	Female	56	55.6249	-0.393178	0.00960876	0.362467	55.6249	1.00669	1.00674	1.00679	0	NA	Inf	Inf	56	11002902	11077090	11002846	11077034	0	11002846	74188
NESINA	Non_withdrawal_event	Female	56	55.6249	-0.393178	0.00960876	0.362467	55.6249	1.00669	1.00674	1.00679	0	NA	Inf	Inf	56	11002902	11077090	11002846	11077034	0	11002846	74188
GARENOXACIN	Non_withdrawal_event	Female	56	55.6249	-0.393178	0.00960876	0.362467	55.6249	1.00669	1.00674	1.00679	0	NA	Inf	Inf	56	11002902	11077090	11002846	11077034	0	11002846	74188
ZEFFIX	Non_withdrawal_event	Female	56	55.6249	-0.393178	0.00960876	0.362467	55.6249	1.00669	1.00674	1.00679	0	NA	Inf	Inf	56	11002902	11077090	11002846	11077034	0	11002846	74188
TAFINLAR	Non_withdrawal_event	Female	56	55.6249	-0.393178	0.00960876	0.362467	55.6249	1.00669	1.00674	1.00679	0	NA	Inf	Inf	56	11002902	11077090	11002846	11077034	0	11002846	74188
IOXILAN	Non_withdrawal_event	Female	56	55.6249	-0.393178	0.00960876	0.362467	55.6249	1.00669	1.00674	1.00679	0	NA	Inf	Inf	56	11002902	11077090	11002846	11077034	0	11002846	74188
ARTISS	Non_withdrawal_event	Female	56	55.6249	-0.393178	0.00960876	0.362467	55.6249	1.00669	1.00674	1.00679	0	NA	Inf	Inf	56	11002902	11077090	11002846	11077034	0	11002846	74188
BIPROFENID	Non_withdrawal_event	Female	56	55.6249	-0.393178	0.00960876	0.362467	55.6249	1.00669	1.00674	1.00679	0	NA	Inf	Inf	56	11002902	11077090	11002846	11077034	0	11002846	74188
FLUMETHASONE PIVALATE	Non_withdrawal_event	Female	56	55.6249	-0.393178	0.00960876	0.362467	55.6249	1.00669	1.00674	1.00679	0	NA	Inf	Inf	56	11002902	11077090	11002846	11077034	0	11002846	74188
PROPANOLOL	Non_withdrawal_event	Female	56	55.6249	-0.393178	0.00960876	0.362467	55.6249	1.00669	1.00674	1.00679	0	NA	Inf	Inf	56	11002902	11077090	11002846	11077034	0	11002846	74188
ASTELIN	Non_withdrawal_event	Female	56	55.6249	-0.393178	0.00960876	0.362467	55.6249	1.00669	1.00674	1.00679	0	NA	Inf	Inf	56	11002902	11077090	11002846	11077034	0	11002846	74188
SELBEX	Non_withdrawal_event	Female	56	55.6249	-0.393178	0.00960876	0.362467	55.6249	1.00669	1.00674	1.00679	0	NA	Inf	Inf	56	11002902	11077090	11002846	11077034	0	11002846	74188
ERGOLOID	Non_withdrawal_event	Female	56	55.6249	-0.393178	0.00960876	0.362467	55.6249	1.00669	1.00674	1.00679	0	NA	Inf	Inf	56	11002902	11077090	11002846	11077034	0	11002846	74188
ALDACTAZIDE	Non_withdrawal_event	Female	56	55.6249	-0.393178	0.00960876	0.362467	55.6249	1.00669	1.00674	1.00679	0	NA	Inf	Inf	56	11002902	11077090	11002846	11077034	0	11002846	74188
APRANAX	Non_withdrawal_event	Female	56	55.6249	-0.393178	0.00960876	0.362467	55.6249	1.00669	1.00674	1.00679	0	NA	Inf	Inf	56	11002902	11077090	11002846	11077034	0	11002846	74188
JASMINE	Non_withdrawal_event	Female	56	55.6249	-0.393178	0.00960876	0.362467	55.6249	1.00669	1.00674	1.00679	0	NA	Inf	Inf	56	11002902	11077090	11002846	11077034	0	11002846	74188
MPA	Non_withdrawal_event	Female	56	55.6249	-0.393178	0.00960876	0.362467	55.6249	1.00669	1.00674	1.00679	0	NA	Inf	Inf	56	11002902	11077090	11002846	11077034	0	11002846	74188
BELATACEPT	Non_withdrawal_event	Male	1229	1220.84	-0.0721926	0.0096076	0.0891226	1220.84	1.00442	1.00669	1.00896	240.275	1.27777	5.11498	20.4755	1231	7203826	7263781	7202597	7262550	2	7202597	59953
PEGFILGRASTIMCBQV	Non_withdrawal_event	Female	55	54.6316	-0.397049	0.00960721	0.365433	54.6316	1.00669	1.00674	1.00679	0	NA	Inf	Inf	55	11002902	11077090	11002847	11077035	0	11002847	74188
RIBOFLAVIN -	Non_withdrawal_event	Female	55	54.6316	-0.397049	0.00960721	0.365433	54.6316	1.00669	1.00674	1.00679	0	NA	Inf	Inf	55	11002902	11077090	11002847	11077035	0	11002847	74188
DOBUTAMINEDOBUTAMINE	Non_withdrawal_event	Female	55	54.6316	-0.397049	0.00960721	0.365433	54.6316	1.00669	1.00674	1.00679	0	NA	Inf	Inf	55	11002902	11077090	11002847	11077035	0	11002847	74188
FLUTIDE	Non_withdrawal_event	Female	55	54.6316	-0.397049	0.00960721	0.365433	54.6316	1.00669	1.00674	1.00679	0	NA	Inf	Inf	55	11002902	11077090	11002847	11077035	0	11002847	74188
MIFLONIDE	Non_withdrawal_event	Female	55	54.6316	-0.397049	0.00960721	0.365433	54.6316	1.00669	1.00674	1.00679	0	NA	Inf	Inf	55	11002902	11077090	11002847	11077035	0	11002847	74188
BACTERIOSTATIC	Non_withdrawal_event	Female	55	54.6316	-0.397049	0.00960721	0.365433	54.6316	1.00669	1.00674	1.00679	0	NA	Inf	Inf	55	11002902	11077090	11002847	11077035	0	11002847	74188
ORGARAN	Non_withdrawal_event	Female	55	54.6316	-0.397049	0.00960721	0.365433	54.6316	1.00669	1.00674	1.00679	0	NA	Inf	Inf	55	11002902	11077090	11002847	11077035	0	11002847	74188
RENIVACE	Non_withdrawal_event	Female	55	54.6316	-0.397049	0.00960721	0.365433	54.6316	1.00669	1.00674	1.00679	0	NA	Inf	Inf	55	11002902	11077090	11002847	11077035	0	11002847	74188
PRANDIN	Non_withdrawal_event	Female	55	54.6316	-0.397049	0.00960721	0.365433	54.6316	1.00669	1.00674	1.00679	0	NA	Inf	Inf	55	11002902	11077090	11002847	11077035	0	11002847	74188
BICARBONATESODIUM	Non_withdrawal_event	Female	55	54.6316	-0.397049	0.00960721	0.365433	54.6316	1.00669	1.00674	1.00679	0	NA	Inf	Inf	55	11002902	11077090	11002847	11077035	0	11002847	74188
OCTINOXATEOCTOCRYLENE	Non_withdrawal_event	Female	55	54.6316	-0.397049	0.00960721	0.365433	54.6316	1.00669	1.00674	1.00679	0	NA	Inf	Inf	55	11002902	11077090	11002847	11077035	0	11002847	74188
MP	Non_withdrawal_event	Female	55	54.6316	-0.397049	0.00960721	0.365433	54.6316	1.00669	1.00674	1.00679	0	NA	Inf	Inf	55	11002902	11077090	11002847	11077035	0	11002847	74188
CALBLOCK	Non_withdrawal_event	Female	55	54.6316	-0.397049	0.00960721	0.365433	54.6316	1.00669	1.00674	1.00679	0	NA	Inf	Inf	55	11002902	11077090	11002847	11077035	0	11002847	74188
LAMOTRGINE	Non_withdrawal_event	Female	55	54.6316	-0.397049	0.00960721	0.365433	54.6316	1.00669	1.00674	1.00679	0	NA	Inf	Inf	55	11002902	11077090	11002847	11077035	0	11002847	74188
INTAL	Non_withdrawal_event	Female	55	54.6316	-0.397049	0.00960721	0.365433	54.6316	1.00669	1.00674	1.00679	0	NA	Inf	Inf	55	11002902	11077090	11002847	11077035	0	11002847	74188
CIPROFLAXACIN	Non_withdrawal_event	Female	55	54.6316	-0.397049	0.00960721	0.365433	54.6316	1.00669	1.00674	1.00679	0	NA	Inf	Inf	55	11002902	11077090	11002847	11077035	0	11002847	74188
URSODEOXYCHOLIC ACID	Non_withdrawal_event	Female	55	54.6316	-0.397049	0.00960721	0.365433	54.6316	1.00669	1.00674	1.00679	0	NA	Inf	Inf	55	11002902	11077090	11002847	11077035	0	11002847	74188
METOPIRONE	Non_withdrawal_event	Female	55	54.6316	-0.397049	0.00960721	0.365433	54.6316	1.00669	1.00674	1.00679	0	NA	Inf	Inf	55	11002902	11077090	11002847	11077035	0	11002847	74188
FUCIDINE	Non_withdrawal_event	Female	55	54.6316	-0.397049	0.00960721	0.365433	54.6316	1.00669	1.00674	1.00679	0	NA	Inf	Inf	55	11002902	11077090	11002847	11077035	0	11002847	74188
FORTAMET	Non_withdrawal_event	Female	55	54.6316	-0.397049	0.00960721	0.365433	54.6316	1.00669	1.00674	1.00679	0	NA	Inf	Inf	55	11002902	11077090	11002847	11077035	0	11002847	74188
URBASON	Non_withdrawal_event	Female	55	54.6316	-0.397049	0.00960721	0.365433	54.6316	1.00669	1.00674	1.00679	0	NA	Inf	Inf	55	11002902	11077090	11002847	11077035	0	11002847	74188
ALEVIATIN	Non_withdrawal_event	Female	55	54.6316	-0.397049	0.00960721	0.365433	54.6316	1.00669	1.00674	1.00679	0	NA	Inf	Inf	55	11002902	11077090	11002847	11077035	0	11002847	74188
TICARCILLIN	Non_withdrawal_event	Female	55	54.6316	-0.397049	0.00960721	0.365433	54.6316	1.00669	1.00674	1.00679	0	NA	Inf	Inf	55	11002902	11077090	11002847	11077035	0	11002847	74188
SPECIAFOLDINE	Non_withdrawal_event	Female	55	54.6316	-0.397049	0.00960721	0.365433	54.6316	1.00669	1.00674	1.00679	0	NA	Inf	Inf	55	11002902	11077090	11002847	11077035	0	11002847	74188
TIBOLONE	Non_withdrawal_event	Female	55	54.6316	-0.397049	0.00960721	0.365433	54.6316	1.00669	1.00674	1.00679	0	NA	Inf	Inf	55	11002902	11077090	11002847	11077035	0	11002847	74188
FLU SHOT	Non_withdrawal_event	Female	55	54.6316	-0.397049	0.00960721	0.365433	54.6316	1.00669	1.00674	1.00679	0	NA	Inf	Inf	55	11002902	11077090	11002847	11077035	0	11002847	74188
ISOPROPANOLAMINE	Non_withdrawal_event	Female	55	54.6316	-0.397049	0.00960721	0.365433	54.6316	1.00669	1.00674	1.00679	0	NA	Inf	Inf	55	11002902	11077090	11002847	11077035	0	11002847	74188
ISOSULFAN BLUE	Non_withdrawal_event	Female	55	54.6316	-0.397049	0.00960721	0.365433	54.6316	1.00669	1.00674	1.00679	0	NA	Inf	Inf	55	11002902	11077090	11002847	11077035	0	11002847	74188
LEELOO	Non_withdrawal_event	Female	55	54.6316	-0.397049	0.00960721	0.365433	54.6316	1.00669	1.00674	1.00679	0	NA	Inf	Inf	55	11002902	11077090	11002847	11077035	0	11002847	74188
CARTIA XT	Non_withdrawal_event	Female	55	54.6316	-0.397049	0.00960721	0.365433	54.6316	1.00669	1.00674	1.00679	0	NA	Inf	Inf	55	11002902	11077090	11002847	11077035	0	11002847	74188
CARBOCAIN	Non_withdrawal_event	Female	55	54.6316	-0.397049	0.00960721	0.365433	54.6316	1.00669	1.00674	1.00679	0	NA	Inf	Inf	55	11002902	11077090	11002847	11077035	0	11002847	74188
FORTICAL	Non_withdrawal_event	Female	55	54.6316	-0.397049	0.00960721	0.365433	54.6316	1.00669	1.00674	1.00679	0	NA	Inf	Inf	55	11002902	11077090	11002847	11077035	0	11002847	74188
YARINA	Non_withdrawal_event	Female	54	53.6383	-0.401032	0.00960561	0.368476	53.6383	1.00669	1.00674	1.00679	0	NA	Inf	Inf	54	11002902	11077090	11002848	11077036	0	11002848	74188
ACLIDINIUM BROMIDEFORMOTEROL	Non_withdrawal_event	Female	54	53.6383	-0.401032	0.00960561	0.368476	53.6383	1.00669	1.00674	1.00679	0	NA	Inf	Inf	54	11002902	11077090	11002848	11077036	0	11002848	74188
BEXXAR	Non_withdrawal_event	Female	54	53.6383	-0.401032	0.00960561	0.368476	53.6383	1.00669	1.00674	1.00679	0	NA	Inf	Inf	54	11002902	11077090	11002848	11077036	0	11002848	74188
ALL NONTHERAPEUTIC PRODUCTS	Non_withdrawal_event	Female	54	53.6383	-0.401032	0.00960561	0.368476	53.6383	1.00669	1.00674	1.00679	0	NA	Inf	Inf	54	11002902	11077090	11002848	11077036	0	11002848	74188
ALBUTEROL SULATE	Non_withdrawal_event	Female	54	53.6383	-0.401032	0.00960561	0.368476	53.6383	1.00669	1.00674	1.00679	0	NA	Inf	Inf	54	11002902	11077090	11002848	11077036	0	11002848	74188
CHLORPHENIRAMINE MALEATEIBUPROFEN_PSEUDOEPHEDRINE	Non_withdrawal_event	Female	54	53.6383	-0.401032	0.00960561	0.368476	53.6383	1.00669	1.00674	1.00679	0	NA	Inf	Inf	54	11002902	11077090	11002848	11077036	0	11002848	74188
SENNA LEAF	Non_withdrawal_event	Female	54	53.6383	-0.401032	0.00960561	0.368476	53.6383	1.00669	1.00674	1.00679	0	NA	Inf	Inf	54	11002902	11077090	11002848	11077036	0	11002848	74188
AVALOX	Non_withdrawal_event	Female	54	53.6383	-0.401032	0.00960561	0.368476	53.6383	1.00669	1.00674	1.00679	0	NA	Inf	Inf	54	11002902	11077090	11002848	11077036	0	11002848	74188
VIANI	Non_withdrawal_event	Female	54	53.6383	-0.401032	0.00960561	0.368476	53.6383	1.00669	1.00674	1.00679	0	NA	Inf	Inf	54	11002902	11077090	11002848	11077036	0	11002848	74188
COSMEGEN	Non_withdrawal_event	Female	54	53.6383	-0.401032	0.00960561	0.368476	53.6383	1.00669	1.00674	1.00679	0	NA	Inf	Inf	54	11002902	11077090	11002848	11077036	0	11002848	74188
DIBASIC	Non_withdrawal_event	Female	54	53.6383	-0.401032	0.00960561	0.368476	53.6383	1.00669	1.00674	1.00679	0	NA	Inf	Inf	54	11002902	11077090	11002848	11077036	0	11002848	74188
NADROPARIN	Non_withdrawal_event	Female	54	53.6383	-0.401032	0.00960561	0.368476	53.6383	1.00669	1.00674	1.00679	0	NA	Inf	Inf	54	11002902	11077090	11002848	11077036	0	11002848	74188
BETHANECHOL	Non_withdrawal_event	Female	54	53.6383	-0.401032	0.00960561	0.368476	53.6383	1.00669	1.00674	1.00679	0	NA	Inf	Inf	54	11002902	11077090	11002848	11077036	0	11002848	74188
ALIZAPRIDE	Non_withdrawal_event	Female	54	53.6383	-0.401032	0.00960561	0.368476	53.6383	1.00669	1.00674	1.00679	0	NA	Inf	Inf	54	11002902	11077090	11002848	11077036	0	11002848	74188
OMNITROPE	Non_withdrawal_event	Female	54	53.6383	-0.401032	0.00960561	0.368476	53.6383	1.00669	1.00674	1.00679	0	NA	Inf	Inf	54	11002902	11077090	11002848	11077036	0	11002848	74188
DUCOSATE	Non_withdrawal_event	Female	54	53.6383	-0.401032	0.00960561	0.368476	53.6383	1.00669	1.00674	1.00679	0	NA	Inf	Inf	54	11002902	11077090	11002848	11077036	0	11002848	74188
ICY HOT	Non_withdrawal_event	Female	54	53.6383	-0.401032	0.00960561	0.368476	53.6383	1.00669	1.00674	1.00679	0	NA	Inf	Inf	54	11002902	11077090	11002848	11077036	0	11002848	74188
GASMOTIN	Non_withdrawal_event	Female	54	53.6383	-0.401032	0.00960561	0.368476	53.6383	1.00669	1.00674	1.00679	0	NA	Inf	Inf	54	11002902	11077090	11002848	11077036	0	11002848	74188
BI	Non_withdrawal_event	Female	54	53.6383	-0.401032	0.00960561	0.368476	53.6383	1.00669	1.00674	1.00679	0	NA	Inf	Inf	54	11002902	11077090	11002848	11077036	0	11002848	74188
MEXITIL	Non_withdrawal_event	Female	54	53.6383	-0.401032	0.00960561	0.368476	53.6383	1.00669	1.00674	1.00679	0	NA	Inf	Inf	54	11002902	11077090	11002848	11077036	0	11002848	74188
ROMIPLATE	Non_withdrawal_event	Female	54	53.6383	-0.401032	0.00960561	0.368476	53.6383	1.00669	1.00674	1.00679	0	NA	Inf	Inf	54	11002902	11077090	11002848	11077036	0	11002848	74188
VALDOXAN	Non_withdrawal_event	Female	54	53.6383	-0.401032	0.00960561	0.368476	53.6383	1.00669	1.00674	1.00679	0	NA	Inf	Inf	54	11002902	11077090	11002848	11077036	0	11002848	74188
CLAVULIN	Non_withdrawal_event	Female	54	53.6383	-0.401032	0.00960561	0.368476	53.6383	1.00669	1.00674	1.00679	0	NA	Inf	Inf	54	11002902	11077090	11002848	11077036	0	11002848	74188
SKELETAL MUSCLE RELAXANT	Non_withdrawal_event	Female	54	53.6383	-0.401032	0.00960561	0.368476	53.6383	1.00669	1.00674	1.00679	0	NA	Inf	Inf	54	11002902	11077090	11002848	11077036	0	11002848	74188
CEFDITOREN PIVOXIL CEFDITOREN PIVOXIL)	Non_withdrawal_event	Female	54	53.6383	-0.401032	0.00960561	0.368476	53.6383	1.00669	1.00674	1.00679	0	NA	Inf	Inf	54	11002902	11077090	11002848	11077036	0	11002848	74188
DULAGLUTIDE	Non_withdrawal_event	Female	32247	32033	-0.00618461	0.00960522	0.0253079	32032.4	1.0066	1.0067	1.0068	295.761	27.2666	109.031	435.979	32249	11002902	11077090	10970655	11044841	2	10970655	74186
PHOTOFRIN	Non_withdrawal_event	Female	53	52.645	-0.405132	0.00960394	0.3716	52.645	1.00669	1.00674	1.00679	0	NA	Inf	Inf	53	11002902	11077090	11002849	11077037	0	11002849	74188
DIFELIKEFALIN	Non_withdrawal_event	Female	53	52.645	-0.405132	0.00960394	0.3716	52.645	1.00669	1.00674	1.00679	0	NA	Inf	Inf	53	11002902	11077090	11002849	11077037	0	11002849	74188
PLATINUM	Non_withdrawal_event	Female	53	52.645	-0.405132	0.00960394	0.3716	52.645	1.00669	1.00674	1.00679	0	NA	Inf	Inf	53	11002902	11077090	11002849	11077037	0	11002849	74188
DURAPREP	Non_withdrawal_event	Female	53	52.645	-0.405132	0.00960394	0.3716	52.645	1.00669	1.00674	1.00679	0	NA	Inf	Inf	53	11002902	11077090	11002849	11077037	0	11002849	74188
TACLONEX	Non_withdrawal_event	Female	53	52.645	-0.405132	0.00960394	0.3716	52.645	1.00669	1.00674	1.00679	0	NA	Inf	Inf	53	11002902	11077090	11002849	11077037	0	11002849	74188
BOTULINUM TOXIN	Non_withdrawal_event	Female	53	52.645	-0.405132	0.00960394	0.3716	52.645	1.00669	1.00674	1.00679	0	NA	Inf	Inf	53	11002902	11077090	11002849	11077037	0	11002849	74188
INSULIN BEEF	Non_withdrawal_event	Female	53	52.645	-0.405132	0.00960394	0.3716	52.645	1.00669	1.00674	1.00679	0	NA	Inf	Inf	53	11002902	11077090	11002849	11077037	0	11002849	74188
BACITRACINNEOMYCIN_POLYMYXIN B	Non_withdrawal_event	Female	53	52.645	-0.405132	0.00960394	0.3716	52.645	1.00669	1.00674	1.00679	0	NA	Inf	Inf	53	11002902	11077090	11002849	11077037	0	11002849	74188
MODACIN	Non_withdrawal_event	Female	53	52.645	-0.405132	0.00960394	0.3716	52.645	1.00669	1.00674	1.00679	0	NA	Inf	Inf	53	11002902	11077090	11002849	11077037	0	11002849	74188
FALITHROM	Non_withdrawal_event	Female	53	52.645	-0.405132	0.00960394	0.3716	52.645	1.00669	1.00674	1.00679	0	NA	Inf	Inf	53	11002902	11077090	11002849	11077037	0	11002849	74188
FLIXONASE	Non_withdrawal_event	Female	53	52.645	-0.405132	0.00960394	0.3716	52.645	1.00669	1.00674	1.00679	0	NA	Inf	Inf	53	11002902	11077090	11002849	11077037	0	11002849	74188
URIDINE TRIACETATE	Non_withdrawal_event	Female	53	52.645	-0.405132	0.00960394	0.3716	52.645	1.00669	1.00674	1.00679	0	NA	Inf	Inf	53	11002902	11077090	11002849	11077037	0	11002849	74188
AVASTIN_	Non_withdrawal_event	Female	53	52.645	-0.405132	0.00960394	0.3716	52.645	1.00669	1.00674	1.00679	0	NA	Inf	Inf	53	11002902	11077090	11002849	11077037	0	11002849	74188
NEOTIGASON	Non_withdrawal_event	Female	53	52.645	-0.405132	0.00960394	0.3716	52.645	1.00669	1.00674	1.00679	0	NA	Inf	Inf	53	11002902	11077090	11002849	11077037	0	11002849	74188
FOLLITROPINUROFOLLITROPIN	Non_withdrawal_event	Female	53	52.645	-0.405132	0.00960394	0.3716	52.645	1.00669	1.00674	1.00679	0	NA	Inf	Inf	53	11002902	11077090	11002849	11077037	0	11002849	74188
BEPREVE	Non_withdrawal_event	Female	53	52.645	-0.405132	0.00960394	0.3716	52.645	1.00669	1.00674	1.00679	0	NA	Inf	Inf	53	11002902	11077090	11002849	11077037	0	11002849	74188
BACITRACIN ZINCPOLYMYXIN B	Non_withdrawal_event	Female	53	52.645	-0.405132	0.00960394	0.3716	52.645	1.00669	1.00674	1.00679	0	NA	Inf	Inf	53	11002902	11077090	11002849	11077037	0	11002849	74188
TIAPRIDAL	Non_withdrawal_event	Female	53	52.645	-0.405132	0.00960394	0.3716	52.645	1.00669	1.00674	1.00679	0	NA	Inf	Inf	53	11002902	11077090	11002849	11077037	0	11002849	74188
PHOLCODINE	Non_withdrawal_event	Female	53	52.645	-0.405132	0.00960394	0.3716	52.645	1.00669	1.00674	1.00679	0	NA	Inf	Inf	53	11002902	11077090	11002849	11077037	0	11002849	74188
DIANTALVIC	Non_withdrawal_event	Female	53	52.645	-0.405132	0.00960394	0.3716	52.645	1.00669	1.00674	1.00679	0	NA	Inf	Inf	53	11002902	11077090	11002849	11077037	0	11002849	74188
HYDROXYCARBAMIDE	Non_withdrawal_event	Female	53	52.645	-0.405132	0.00960394	0.3716	52.645	1.00669	1.00674	1.00679	0	NA	Inf	Inf	53	11002902	11077090	11002849	11077037	0	11002849	74188
PENFILL R CHU	Non_withdrawal_event	Female	53	52.645	-0.405132	0.00960394	0.3716	52.645	1.00669	1.00674	1.00679	0	NA	Inf	Inf	53	11002902	11077090	11002849	11077037	0	11002849	74188
XALEASE	Non_withdrawal_event	Female	53	52.645	-0.405132	0.00960394	0.3716	52.645	1.00669	1.00674	1.00679	0	NA	Inf	Inf	53	11002902	11077090	11002849	11077037	0	11002849	74188
MUCODYNE	Non_withdrawal_event	Female	53	52.645	-0.405132	0.00960394	0.3716	52.645	1.00669	1.00674	1.00679	0	NA	Inf	Inf	53	11002902	11077090	11002849	11077037	0	11002849	74188
PHLOROGLUCINOL_TRIMETHYLPH	Non_withdrawal_event	Female	53	52.645	-0.405132	0.00960394	0.3716	52.645	1.00669	1.00674	1.00679	0	NA	Inf	Inf	53	11002902	11077090	11002849	11077037	0	11002849	74188
ATAZANAVIR_RITONAVIR	Non_withdrawal_event	Female	52	51.6517	-0.409354	0.00960221	0.374809	51.6517	1.00669	1.00674	1.00679	0	NA	Inf	Inf	52	11002902	11077090	11002850	11077038	0	11002850	74188
RALTITREXED	Non_withdrawal_event	Female	52	51.6517	-0.409354	0.00960221	0.374809	51.6517	1.00669	1.00674	1.00679	0	NA	Inf	Inf	52	11002902	11077090	11002850	11077038	0	11002850	74188
PITAVASTATIN	Non_withdrawal_event	Female	52	51.6517	-0.409354	0.00960221	0.374809	51.6517	1.00669	1.00674	1.00679	0	NA	Inf	Inf	52	11002902	11077090	11002850	11077038	0	11002850	74188
TERIZIDONE	Non_withdrawal_event	Female	52	51.6517	-0.409354	0.00960221	0.374809	51.6517	1.00669	1.00674	1.00679	0	NA	Inf	Inf	52	11002902	11077090	11002850	11077038	0	11002850	74188
AMINO ACIDSANHYDROUS DEXTROSE_CALCIUM \MAGNESIUM HEPTAHYDRATE\ CHLORIDE\ \SODIUM GLYCEROPHOSPHATE ANHYDROUS\SOYBEAN OIL	Non_withdrawal_event	Female	52	51.6517	-0.409354	0.00960221	0.374809	51.6517	1.00669	1.00674	1.00679	0	NA	Inf	Inf	52	11002902	11077090	11002850	11077038	0	11002850	74188
BALANCED	Non_withdrawal_event	Female	52	51.6517	-0.409354	0.00960221	0.374809	51.6517	1.00669	1.00674	1.00679	0	NA	Inf	Inf	52	11002902	11077090	11002850	11077038	0	11002850	74188
COPPERTONE	Non_withdrawal_event	Female	52	51.6517	-0.409354	0.00960221	0.374809	51.6517	1.00669	1.00674	1.00679	0	NA	Inf	Inf	52	11002902	11077090	11002850	11077038	0	11002850	74188
ACETAMINOPHENCHLORPHENIRAMINE_DEXTROMETHORPHAN	Non_withdrawal_event	Female	52	51.6517	-0.409354	0.00960221	0.374809	51.6517	1.00669	1.00674	1.00679	0	NA	Inf	Inf	52	11002902	11077090	11002850	11077038	0	11002850	74188
CLINDAMYCIN PHOSPHATETRETINOIN	Non_withdrawal_event	Female	52	51.6517	-0.409354	0.00960221	0.374809	51.6517	1.00669	1.00674	1.00679	0	NA	Inf	Inf	52	11002902	11077090	11002850	11077038	0	11002850	74188
CARDENSIEL	Non_withdrawal_event	Female	52	51.6517	-0.409354	0.00960221	0.374809	51.6517	1.00669	1.00674	1.00679	0	NA	Inf	Inf	52	11002902	11077090	11002850	11077038	0	11002850	74188
AMLODIN	Non_withdrawal_event	Female	52	51.6517	-0.409354	0.00960221	0.374809	51.6517	1.00669	1.00674	1.00679	0	NA	Inf	Inf	52	11002902	11077090	11002850	11077038	0	11002850	74188
CELIPROLOL	Non_withdrawal_event	Female	52	51.6517	-0.409354	0.00960221	0.374809	51.6517	1.00669	1.00674	1.00679	0	NA	Inf	Inf	52	11002902	11077090	11002850	11077038	0	11002850	74188
HUMALOG PEN	Non_withdrawal_event	Female	52	51.6517	-0.409354	0.00960221	0.374809	51.6517	1.00669	1.00674	1.00679	0	NA	Inf	Inf	52	11002902	11077090	11002850	11077038	0	11002850	74188
ZENTEL	Non_withdrawal_event	Female	52	51.6517	-0.409354	0.00960221	0.374809	51.6517	1.00669	1.00674	1.00679	0	NA	Inf	Inf	52	11002902	11077090	11002850	11077038	0	11002850	74188
TIRBANIBULIN	Non_withdrawal_event	Female	52	51.6517	-0.409354	0.00960221	0.374809	51.6517	1.00669	1.00674	1.00679	0	NA	Inf	Inf	52	11002902	11077090	11002850	11077038	0	11002850	74188
ZOFENOPRIL	Non_withdrawal_event	Female	52	51.6517	-0.409354	0.00960221	0.374809	51.6517	1.00669	1.00674	1.00679	0	NA	Inf	Inf	52	11002902	11077090	11002850	11077038	0	11002850	74188
ETIDRONATE	Non_withdrawal_event	Female	52	51.6517	-0.409354	0.00960221	0.374809	51.6517	1.00669	1.00674	1.00679	0	NA	Inf	Inf	52	11002902	11077090	11002850	11077038	0	11002850	74188
VASTAREL	Non_withdrawal_event	Female	52	51.6517	-0.409354	0.00960221	0.374809	51.6517	1.00669	1.00674	1.00679	0	NA	Inf	Inf	52	11002902	11077090	11002850	11077038	0	11002850	74188
SALINE ]	Non_withdrawal_event	Female	52	51.6517	-0.409354	0.00960221	0.374809	51.6517	1.00669	1.00674	1.00679	0	NA	Inf	Inf	52	11002902	11077090	11002850	11077038	0	11002850	74188
PARECOXIB	Non_withdrawal_event	Female	52	51.6517	-0.409354	0.00960221	0.374809	51.6517	1.00669	1.00674	1.00679	0	NA	Inf	Inf	52	11002902	11077090	11002850	11077038	0	11002850	74188
BIMEKIZUMAB	Non_withdrawal_event	Female	52	51.6517	-0.409354	0.00960221	0.374809	51.6517	1.00669	1.00674	1.00679	0	NA	Inf	Inf	52	11002902	11077090	11002850	11077038	0	11002850	74188
HYDERGINE	Non_withdrawal_event	Female	52	51.6517	-0.409354	0.00960221	0.374809	51.6517	1.00669	1.00674	1.00679	0	NA	Inf	Inf	52	11002902	11077090	11002850	11077038	0	11002850	74188
APRACLONIDINE	Non_withdrawal_event	Female	52	51.6517	-0.409354	0.00960221	0.374809	51.6517	1.00669	1.00674	1.00679	0	NA	Inf	Inf	52	11002902	11077090	11002850	11077038	0	11002850	74188
AZITHROMYCIN_METHOTREXATE	Non_withdrawal_event	Female	52	51.6517	-0.409354	0.00960221	0.374809	51.6517	1.00669	1.00674	1.00679	0	NA	Inf	Inf	52	11002902	11077090	11002850	11077038	0	11002850	74188
LISTERINE TOTAL CARE PLUS WHITENING	Non_withdrawal_event	Female	52	51.6517	-0.409354	0.00960221	0.374809	51.6517	1.00669	1.00674	1.00679	0	NA	Inf	Inf	52	11002902	11077090	11002850	11077038	0	11002850	74188
BREDININ	Non_withdrawal_event	Female	52	51.6517	-0.409354	0.00960221	0.374809	51.6517	1.00669	1.00674	1.00679	0	NA	Inf	Inf	52	11002902	11077090	11002850	11077038	0	11002850	74188
PHOSPHOSODA GINGER LEMON	Non_withdrawal_event	Female	52	51.6517	-0.409354	0.00960221	0.374809	51.6517	1.00669	1.00674	1.00679	0	NA	Inf	Inf	52	11002902	11077090	11002850	11077038	0	11002850	74188
MIDOL RELIEF	Non_withdrawal_event	Female	52	51.6517	-0.409354	0.00960221	0.374809	51.6517	1.00669	1.00674	1.00679	0	NA	Inf	Inf	52	11002902	11077090	11002850	11077038	0	11002850	74188
MIRCETTE	Non_withdrawal_event	Female	52	51.6517	-0.409354	0.00960221	0.374809	51.6517	1.00669	1.00674	1.00679	0	NA	Inf	Inf	52	11002902	11077090	11002850	11077038	0	11002850	74188
BCG VACCINE	Non_withdrawal_event	Female	51	50.6584	-0.413704	0.00960041	0.378108	50.6584	1.00669	1.00674	1.00679	0	NA	Inf	Inf	51	11002902	11077090	11002851	11077039	0	11002851	74188
FLUOROURACILLEUCOVORIN CALCIUM_OXALIPLATIN	Non_withdrawal_event	Female	51	50.6584	-0.413704	0.00960041	0.378108	50.6584	1.00669	1.00674	1.00679	0	NA	Inf	Inf	51	11002902	11077090	11002851	11077039	0	11002851	74188
IOBITRIDOL	Non_withdrawal_event	Female	51	50.6584	-0.413704	0.00960041	0.378108	50.6584	1.00669	1.00674	1.00679	0	NA	Inf	Inf	51	11002902	11077090	11002851	11077039	0	11002851	74188
SERENASE	Non_withdrawal_event	Female	51	50.6584	-0.413704	0.00960041	0.378108	50.6584	1.00669	1.00674	1.00679	0	NA	Inf	Inf	51	11002902	11077090	11002851	11077039	0	11002851	74188
TACHOSIL	Non_withdrawal_event	Female	51	50.6584	-0.413704	0.00960041	0.378108	50.6584	1.00669	1.00674	1.00679	0	NA	Inf	Inf	51	11002902	11077090	11002851	11077039	0	11002851	74188
BENZYLPENICILLIN	Non_withdrawal_event	Female	51	50.6584	-0.413704	0.00960041	0.378108	50.6584	1.00669	1.00674	1.00679	0	NA	Inf	Inf	51	11002902	11077090	11002851	11077039	0	11002851	74188
FARICIMAB	Non_withdrawal_event	Female	51	50.6584	-0.413704	0.00960041	0.378108	50.6584	1.00669	1.00674	1.00679	0	NA	Inf	Inf	51	11002902	11077090	11002851	11077039	0	11002851	74188
NAFTIFINE	Non_withdrawal_event	Female	51	50.6584	-0.413704	0.00960041	0.378108	50.6584	1.00669	1.00674	1.00679	0	NA	Inf	Inf	51	11002902	11077090	11002851	11077039	0	11002851	74188
CEFMETAZOLE	Non_withdrawal_event	Female	51	50.6584	-0.413704	0.00960041	0.378108	50.6584	1.00669	1.00674	1.00679	0	NA	Inf	Inf	51	11002902	11077090	11002851	11077039	0	11002851	74188
HYDROCORTONE	Non_withdrawal_event	Female	51	50.6584	-0.413704	0.00960041	0.378108	50.6584	1.00669	1.00674	1.00679	0	NA	Inf	Inf	51	11002902	11077090	11002851	11077039	0	11002851	74188
OPTIJECT	Non_withdrawal_event	Female	51	50.6584	-0.413704	0.00960041	0.378108	50.6584	1.00669	1.00674	1.00679	0	NA	Inf	Inf	51	11002902	11077090	11002851	11077039	0	11002851	74188
JZOLOFT	Non_withdrawal_event	Female	51	50.6584	-0.413704	0.00960041	0.378108	50.6584	1.00669	1.00674	1.00679	0	NA	Inf	Inf	51	11002902	11077090	11002851	11077039	0	11002851	74188
STRIBILD	Non_withdrawal_event	Female	51	50.6584	-0.413704	0.00960041	0.378108	50.6584	1.00669	1.00674	1.00679	0	NA	Inf	Inf	51	11002902	11077090	11002851	11077039	0	11002851	74188
MONOFLUOROPHOSPHATE	Non_withdrawal_event	Female	51	50.6584	-0.413704	0.00960041	0.378108	50.6584	1.00669	1.00674	1.00679	0	NA	Inf	Inf	51	11002902	11077090	11002851	11077039	0	11002851	74188
PROSTIN E	Non_withdrawal_event	Female	51	50.6584	-0.413704	0.00960041	0.378108	50.6584	1.00669	1.00674	1.00679	0	NA	Inf	Inf	51	11002902	11077090	11002851	11077039	0	11002851	74188
INFLUENZA VIRUS VACCINE QUADRIVALENT TYPE_B	Non_withdrawal_event	Female	51	50.6584	-0.413704	0.00960041	0.378108	50.6584	1.00669	1.00674	1.00679	0	NA	Inf	Inf	51	11002902	11077090	11002851	11077039	0	11002851	74188
TRENTAL	Non_withdrawal_event	Female	51	50.6584	-0.413704	0.00960041	0.378108	50.6584	1.00669	1.00674	1.00679	0	NA	Inf	Inf	51	11002902	11077090	11002851	11077039	0	11002851	74188
WHEAT GLUTEN	Non_withdrawal_event	Female	51	50.6584	-0.413704	0.00960041	0.378108	50.6584	1.00669	1.00674	1.00679	0	NA	Inf	Inf	51	11002902	11077090	11002851	11077039	0	11002851	74188
SEIBULE	Non_withdrawal_event	Female	51	50.6584	-0.413704	0.00960041	0.378108	50.6584	1.00669	1.00674	1.00679	0	NA	Inf	Inf	51	11002902	11077090	11002851	11077039	0	11002851	74188
COVID CONVALESCENT PLASMA	Non_withdrawal_event	Female	51	50.6584	-0.413704	0.00960041	0.378108	50.6584	1.00669	1.00674	1.00679	0	NA	Inf	Inf	51	11002902	11077090	11002851	11077039	0	11002851	74188
ELLENCE	Non_withdrawal_event	Female	51	50.6584	-0.413704	0.00960041	0.378108	50.6584	1.00669	1.00674	1.00679	0	NA	Inf	Inf	51	11002902	11077090	11002851	11077039	0	11002851	74188
PRALIA	Non_withdrawal_event	Female	51	50.6584	-0.413704	0.00960041	0.378108	50.6584	1.00669	1.00674	1.00679	0	NA	Inf	Inf	51	11002902	11077090	11002851	11077039	0	11002851	74188
ACLASTAZOLEDRONATE T_+	Non_withdrawal_event	Female	51	50.6584	-0.413704	0.00960041	0.378108	50.6584	1.00669	1.00674	1.00679	0	NA	Inf	Inf	51	11002902	11077090	11002851	11077039	0	11002851	74188
FOLLICLE STIMULATING BETA POLYPEPTIDELUTROPIN ALFA	Non_withdrawal_event	Female	51	50.6584	-0.413704	0.00960041	0.378108	50.6584	1.00669	1.00674	1.00679	0	NA	Inf	Inf	51	11002902	11077090	11002851	11077039	0	11002851	74188
CEFAMEZIN	Non_withdrawal_event	Female	51	50.6584	-0.413704	0.00960041	0.378108	50.6584	1.00669	1.00674	1.00679	0	NA	Inf	Inf	51	11002902	11077090	11002851	11077039	0	11002851	74188
STIVARGA BAYER	Non_withdrawal_event	Female	51	50.6584	-0.413704	0.00960041	0.378108	50.6584	1.00669	1.00674	1.00679	0	NA	Inf	Inf	51	11002902	11077090	11002851	11077039	0	11002851	74188
BLINDED BI	Non_withdrawal_event	Female	51	50.6584	-0.413704	0.00960041	0.378108	50.6584	1.00669	1.00674	1.00679	0	NA	Inf	Inf	51	11002902	11077090	11002851	11077039	0	11002851	74188
MIACALCIC	Non_withdrawal_event	Female	51	50.6584	-0.413704	0.00960041	0.378108	50.6584	1.00669	1.00674	1.00679	0	NA	Inf	Inf	51	11002902	11077090	11002851	11077039	0	11002851	74188
SUNITINIB	Non_withdrawal_event	Female	15310	15208.5	-0.013344	0.0096003	0.0323611	15208.3	1.00655	1.00669	1.00682	148.107	14.5601	103.371	733.898	15311	11002902	11077090	10987592	11061779	1	10987592	74187
LEXIVA	Non_withdrawal_event	Female	50	49.6651	-0.41819	0.00959854	0.381499	49.6651	1.00669	1.00674	1.00679	0	NA	Inf	Inf	50	11002902	11077090	11002852	11077040	0	11002852	74188
BAXTER EXTRANEAL PERITONEAL DIALYSIS_ ICODEXTRIN	Non_withdrawal_event	Female	50	49.6651	-0.41819	0.00959854	0.381499	49.6651	1.00669	1.00674	1.00679	0	NA	Inf	Inf	50	11002902	11077090	11002852	11077040	0	11002852	74188
EPOETIN BETA	Non_withdrawal_event	Female	50	49.6651	-0.41819	0.00959854	0.381499	49.6651	1.00669	1.00674	1.00679	0	NA	Inf	Inf	50	11002902	11077090	11002852	11077040	0	11002852	74188
LUCRIN	Non_withdrawal_event	Female	50	49.6651	-0.41819	0.00959854	0.381499	49.6651	1.00669	1.00674	1.00679	0	NA	Inf	Inf	50	11002902	11077090	11002852	11077040	0	11002852	74188
SYLATRON	Non_withdrawal_event	Female	50	49.6651	-0.41819	0.00959854	0.381499	49.6651	1.00669	1.00674	1.00679	0	NA	Inf	Inf	50	11002902	11077090	11002852	11077040	0	11002852	74188
GANAXOLONE	Non_withdrawal_event	Female	50	49.6651	-0.41819	0.00959854	0.381499	49.6651	1.00669	1.00674	1.00679	0	NA	Inf	Inf	50	11002902	11077090	11002852	11077040	0	11002852	74188
TRIFLURIDINE	Non_withdrawal_event	Female	50	49.6651	-0.41819	0.00959854	0.381499	49.6651	1.00669	1.00674	1.00679	0	NA	Inf	Inf	50	11002902	11077090	11002852	11077040	0	11002852	74188
CORDAREX	Non_withdrawal_event	Female	50	49.6651	-0.41819	0.00959854	0.381499	49.6651	1.00669	1.00674	1.00679	0	NA	Inf	Inf	50	11002902	11077090	11002852	11077040	0	11002852	74188
ITRACONAZOLESODIUM	Non_withdrawal_event	Female	50	49.6651	-0.41819	0.00959854	0.381499	49.6651	1.00669	1.00674	1.00679	0	NA	Inf	Inf	50	11002902	11077090	11002852	11077040	0	11002852	74188
FINIBAX	Non_withdrawal_event	Female	50	49.6651	-0.41819	0.00959854	0.381499	49.6651	1.00669	1.00674	1.00679	0	NA	Inf	Inf	50	11002902	11077090	11002852	11077040	0	11002852	74188
QUINAPRILQUINAPRIL	Non_withdrawal_event	Female	50	49.6651	-0.41819	0.00959854	0.381499	49.6651	1.00669	1.00674	1.00679	0	NA	Inf	Inf	50	11002902	11077090	11002852	11077040	0	11002852	74188
ARTIST	Non_withdrawal_event	Female	50	49.6651	-0.41819	0.00959854	0.381499	49.6651	1.00669	1.00674	1.00679	0	NA	Inf	Inf	50	11002902	11077090	11002852	11077040	0	11002852	74188
KAYEXALATE	Non_withdrawal_event	Female	50	49.6651	-0.41819	0.00959854	0.381499	49.6651	1.00669	1.00674	1.00679	0	NA	Inf	Inf	50	11002902	11077090	11002852	11077040	0	11002852	74188
TOPINA	Non_withdrawal_event	Female	50	49.6651	-0.41819	0.00959854	0.381499	49.6651	1.00669	1.00674	1.00679	0	NA	Inf	Inf	50	11002902	11077090	11002852	11077040	0	11002852	74188
HYPNOTICS_SEDATIVES	Non_withdrawal_event	Female	50	49.6651	-0.41819	0.00959854	0.381499	49.6651	1.00669	1.00674	1.00679	0	NA	Inf	Inf	50	11002902	11077090	11002852	11077040	0	11002852	74188
PHENYLPROPANOLAMINE	Non_withdrawal_event	Female	50	49.6651	-0.41819	0.00959854	0.381499	49.6651	1.00669	1.00674	1.00679	0	NA	Inf	Inf	50	11002902	11077090	11002852	11077040	0	11002852	74188
LUTETIUM LU	Non_withdrawal_event	Female	50	49.6651	-0.41819	0.00959854	0.381499	49.6651	1.00669	1.00674	1.00679	0	NA	Inf	Inf	50	11002902	11077090	11002852	11077040	0	11002852	74188
PRENATAL VITAMINS	Non_withdrawal_event	Female	50	49.6651	-0.41819	0.00959854	0.381499	49.6651	1.00669	1.00674	1.00679	0	NA	Inf	Inf	50	11002902	11077090	11002852	11077040	0	11002852	74188
COCOA BUTTERPHENYLEPHRINE	Non_withdrawal_event	Female	50	49.6651	-0.41819	0.00959854	0.381499	49.6651	1.00669	1.00674	1.00679	0	NA	Inf	Inf	50	11002902	11077090	11002852	11077040	0	11002852	74188
ULESFIA	Non_withdrawal_event	Female	50	49.6651	-0.41819	0.00959854	0.381499	49.6651	1.00669	1.00674	1.00679	0	NA	Inf	Inf	50	11002902	11077090	11002852	11077040	0	11002852	74188
CODE UNBROKEN	Non_withdrawal_event	Female	50	49.6651	-0.41819	0.00959854	0.381499	49.6651	1.00669	1.00674	1.00679	0	NA	Inf	Inf	50	11002902	11077090	11002852	11077040	0	11002852	74188
RINDERON	Non_withdrawal_event	Female	50	49.6651	-0.41819	0.00959854	0.381499	49.6651	1.00669	1.00674	1.00679	0	NA	Inf	Inf	50	11002902	11077090	11002852	11077040	0	11002852	74188
OVIDREL	Non_withdrawal_event	Female	50	49.6651	-0.41819	0.00959854	0.381499	49.6651	1.00669	1.00674	1.00679	0	NA	Inf	Inf	50	11002902	11077090	11002852	11077040	0	11002852	74188
HOMEOPATHICSZINC ANHYDROUS_ZINC	Non_withdrawal_event	Female	50	49.6651	-0.41819	0.00959854	0.381499	49.6651	1.00669	1.00674	1.00679	0	NA	Inf	Inf	50	11002902	11077090	11002852	11077040	0	11002852	74188
PROPESS	Non_withdrawal_event	Female	50	49.6651	-0.41819	0.00959854	0.381499	49.6651	1.00669	1.00674	1.00679	0	NA	Inf	Inf	50	11002902	11077090	11002852	11077040	0	11002852	74188
CIPROXANI.V.	Non_withdrawal_event	Female	50	49.6651	-0.41819	0.00959854	0.381499	49.6651	1.00669	1.00674	1.00679	0	NA	Inf	Inf	50	11002902	11077090	11002852	11077040	0	11002852	74188
GASX	Non_withdrawal_event	Female	50	49.6651	-0.41819	0.00959854	0.381499	49.6651	1.00669	1.00674	1.00679	0	NA	Inf	Inf	50	11002902	11077090	11002852	11077040	0	11002852	74188
LEUPROLIDE ACETATENORETHINDRONE	Non_withdrawal_event	Female	50	49.6651	-0.41819	0.00959854	0.381499	49.6651	1.00669	1.00674	1.00679	0	NA	Inf	Inf	50	11002902	11077090	11002852	11077040	0	11002852	74188
IXEKIZUMAB	Non_withdrawal_event	Female	14833	14734.7	-0.0137145	0.00959726	0.0327197	14734.5	1.00654	1.00668	1.00683	148.113	14.1059	100.146	711.003	14834	11002902	11077090	10988069	11062256	1	10988069	74187
THROMBIN	Non_withdrawal_event	Female	49	48.6718	-0.422817	0.00959659	0.384988	48.6718	1.00669	1.00674	1.00679	0	NA	Inf	Inf	49	11002902	11077090	11002853	11077041	0	11002853	74188
ANCARON	Non_withdrawal_event	Female	49	48.6718	-0.422817	0.00959659	0.384988	48.6718	1.00669	1.00674	1.00679	0	NA	Inf	Inf	49	11002902	11077090	11002853	11077041	0	11002853	74188
EMPAGLIFLOZINLINAGLIPTIN_METFORMIN	Non_withdrawal_event	Female	49	48.6718	-0.422817	0.00959659	0.384988	48.6718	1.00669	1.00674	1.00679	0	NA	Inf	Inf	49	11002902	11077090	11002853	11077041	0	11002853	74188
NYSTATINTRIAMCINOLONE ACETONIDE	Non_withdrawal_event	Female	49	48.6718	-0.422817	0.00959659	0.384988	48.6718	1.00669	1.00674	1.00679	0	NA	Inf	Inf	49	11002902	11077090	11002853	11077041	0	11002853	74188
DOXERCALCIFEROL	Non_withdrawal_event	Female	49	48.6718	-0.422817	0.00959659	0.384988	48.6718	1.00669	1.00674	1.00679	0	NA	Inf	Inf	49	11002902	11077090	11002853	11077041	0	11002853	74188
CAMPHORMENTHOL	Non_withdrawal_event	Female	49	48.6718	-0.422817	0.00959659	0.384988	48.6718	1.00669	1.00674	1.00679	0	NA	Inf	Inf	49	11002902	11077090	11002853	11077041	0	11002853	74188
TISSEEL VH KIT	Non_withdrawal_event	Female	49	48.6718	-0.422817	0.00959659	0.384988	48.6718	1.00669	1.00674	1.00679	0	NA	Inf	Inf	49	11002902	11077090	11002853	11077041	0	11002853	74188
MESALAZINE	Non_withdrawal_event	Female	49	48.6718	-0.422817	0.00959659	0.384988	48.6718	1.00669	1.00674	1.00679	0	NA	Inf	Inf	49	11002902	11077090	11002853	11077041	0	11002853	74188
PRAZIQUANTEL	Non_withdrawal_event	Female	49	48.6718	-0.422817	0.00959659	0.384988	48.6718	1.00669	1.00674	1.00679	0	NA	Inf	Inf	49	11002902	11077090	11002853	11077041	0	11002853	74188
RIVASTIGMIN	Non_withdrawal_event	Female	49	48.6718	-0.422817	0.00959659	0.384988	48.6718	1.00669	1.00674	1.00679	0	NA	Inf	Inf	49	11002902	11077090	11002853	11077041	0	11002853	74188
ESMERON	Non_withdrawal_event	Female	49	48.6718	-0.422817	0.00959659	0.384988	48.6718	1.00669	1.00674	1.00679	0	NA	Inf	Inf	49	11002902	11077090	11002853	11077041	0	11002853	74188
HUMATEP	Non_withdrawal_event	Female	49	48.6718	-0.422817	0.00959659	0.384988	48.6718	1.00669	1.00674	1.00679	0	NA	Inf	Inf	49	11002902	11077090	11002853	11077041	0	11002853	74188
FLUDEOXYGLUCOSE F	Non_withdrawal_event	Female	49	48.6718	-0.422817	0.00959659	0.384988	48.6718	1.00669	1.00674	1.00679	0	NA	Inf	Inf	49	11002902	11077090	11002853	11077041	0	11002853	74188
BENZOYL PEROXIDEERYTHROMYCIN	Non_withdrawal_event	Female	49	48.6718	-0.422817	0.00959659	0.384988	48.6718	1.00669	1.00674	1.00679	0	NA	Inf	Inf	49	11002902	11077090	11002853	11077041	0	11002853	74188
DIPIPERON	Non_withdrawal_event	Female	49	48.6718	-0.422817	0.00959659	0.384988	48.6718	1.00669	1.00674	1.00679	0	NA	Inf	Inf	49	11002902	11077090	11002853	11077041	0	11002853	74188
MEASLESMUMPS-RUBELLA VIRUS VACCINE	Non_withdrawal_event	Female	49	48.6718	-0.422817	0.00959659	0.384988	48.6718	1.00669	1.00674	1.00679	0	NA	Inf	Inf	49	11002902	11077090	11002853	11077041	0	11002853	74188
SACROSIDASE	Non_withdrawal_event	Female	49	48.6718	-0.422817	0.00959659	0.384988	48.6718	1.00669	1.00674	1.00679	0	NA	Inf	Inf	49	11002902	11077090	11002853	11077041	0	11002853	74188
PYLERA	Non_withdrawal_event	Female	49	48.6718	-0.422817	0.00959659	0.384988	48.6718	1.00669	1.00674	1.00679	0	NA	Inf	Inf	49	11002902	11077090	11002853	11077041	0	11002853	74188
LIDOCAINETETRACAINE	Non_withdrawal_event	Female	49	48.6718	-0.422817	0.00959659	0.384988	48.6718	1.00669	1.00674	1.00679	0	NA	Inf	Inf	49	11002902	11077090	11002853	11077041	0	11002853	74188
GLUCOSE	Non_withdrawal_event	Female	49	48.6718	-0.422817	0.00959659	0.384988	48.6718	1.00669	1.00674	1.00679	0	NA	Inf	Inf	49	11002902	11077090	11002853	11077041	0	11002853	74188
ROBAXIN	Non_withdrawal_event	Female	49	48.6718	-0.422817	0.00959659	0.384988	48.6718	1.00669	1.00674	1.00679	0	NA	Inf	Inf	49	11002902	11077090	11002853	11077041	0	11002853	74188
PENICILLIN G PROCAINE	Non_withdrawal_event	Female	49	48.6718	-0.422817	0.00959659	0.384988	48.6718	1.00669	1.00674	1.00679	0	NA	Inf	Inf	49	11002902	11077090	11002853	11077041	0	11002853	74188
FILGOTINIB	Non_withdrawal_event	Female	49	48.6718	-0.422817	0.00959659	0.384988	48.6718	1.00669	1.00674	1.00679	0	NA	Inf	Inf	49	11002902	11077090	11002853	11077041	0	11002853	74188
HUMAN PAPILLOMAVIRUS QUADRIVALENT VACCINE RECOMBINANT	Non_withdrawal_event	Female	49	48.6718	-0.422817	0.00959659	0.384988	48.6718	1.00669	1.00674	1.00679	0	NA	Inf	Inf	49	11002902	11077090	11002853	11077041	0	11002853	74188
MAGNESIUM SULFATEMAGNESIUM HEPTAHYDRATE	Non_withdrawal_event	Female	49	48.6718	-0.422817	0.00959659	0.384988	48.6718	1.00669	1.00674	1.00679	0	NA	Inf	Inf	49	11002902	11077090	11002853	11077041	0	11002853	74188
RIBAVARIN	Non_withdrawal_event	Female	49	48.6718	-0.422817	0.00959659	0.384988	48.6718	1.00669	1.00674	1.00679	0	NA	Inf	Inf	49	11002902	11077090	11002853	11077041	0	11002853	74188
DEPAMIDE	Non_withdrawal_event	Female	49	48.6718	-0.422817	0.00959659	0.384988	48.6718	1.00669	1.00674	1.00679	0	NA	Inf	Inf	49	11002902	11077090	11002853	11077041	0	11002853	74188
ANETHOLTRITHION	Non_withdrawal_event	Female	49	48.6718	-0.422817	0.00959659	0.384988	48.6718	1.00669	1.00674	1.00679	0	NA	Inf	Inf	49	11002902	11077090	11002853	11077041	0	11002853	74188
DEXIBUPROFEN	Non_withdrawal_event	Female	49	48.6718	-0.422817	0.00959659	0.384988	48.6718	1.00669	1.00674	1.00679	0	NA	Inf	Inf	49	11002902	11077090	11002853	11077041	0	11002853	74188
GAMUNEXC	Non_withdrawal_event	Female	49	48.6718	-0.422817	0.00959659	0.384988	48.6718	1.00669	1.00674	1.00679	0	NA	Inf	Inf	49	11002902	11077090	11002853	11077041	0	11002853	74188
RIFINAH	Non_withdrawal_event	Female	49	48.6718	-0.422817	0.00959659	0.384988	48.6718	1.00669	1.00674	1.00679	0	NA	Inf	Inf	49	11002902	11077090	11002853	11077041	0	11002853	74188
CARBOLITHIUM	Non_withdrawal_event	Female	49	48.6718	-0.422817	0.00959659	0.384988	48.6718	1.00669	1.00674	1.00679	0	NA	Inf	Inf	49	11002902	11077090	11002853	11077041	0	11002853	74188
IBALIZUMABUIYK	Non_withdrawal_event	Female	48	47.6785	-0.427594	0.00959457	0.38858	47.6785	1.00669	1.00674	1.00679	0	NA	Inf	Inf	48	11002902	11077090	11002854	11077042	0	11002854	74188
CARDENALIN	Non_withdrawal_event	Female	48	47.6785	-0.427594	0.00959457	0.38858	47.6785	1.00669	1.00674	1.00679	0	NA	Inf	Inf	48	11002902	11077090	11002854	11077042	0	11002854	74188
DERMATOPHAGOIDES FARINAEDERMATOPHAGOIDES PTERONYSSINUS	Non_withdrawal_event	Female	48	47.6785	-0.427594	0.00959457	0.38858	47.6785	1.00669	1.00674	1.00679	0	NA	Inf	Inf	48	11002902	11077090	11002854	11077042	0	11002854	74188
ATAZANAVIR SULFATECOBICISTAT	Non_withdrawal_event	Female	48	47.6785	-0.427594	0.00959457	0.38858	47.6785	1.00669	1.00674	1.00679	0	NA	Inf	Inf	48	11002902	11077090	11002854	11077042	0	11002854	74188
PLETAAL	Non_withdrawal_event	Female	48	47.6785	-0.427594	0.00959457	0.38858	47.6785	1.00669	1.00674	1.00679	0	NA	Inf	Inf	48	11002902	11077090	11002854	11077042	0	11002854	74188
ETHIONAMIDE	Non_withdrawal_event	Female	48	47.6785	-0.427594	0.00959457	0.38858	47.6785	1.00669	1.00674	1.00679	0	NA	Inf	Inf	48	11002902	11077090	11002854	11077042	0	11002854	74188
HOLOXAN	Non_withdrawal_event	Female	48	47.6785	-0.427594	0.00959457	0.38858	47.6785	1.00669	1.00674	1.00679	0	NA	Inf	Inf	48	11002902	11077090	11002854	11077042	0	11002854	74188
OCEAN SALINE NASAL SPRAY	Non_withdrawal_event	Female	48	47.6785	-0.427594	0.00959457	0.38858	47.6785	1.00669	1.00674	1.00679	0	NA	Inf	Inf	48	11002902	11077090	11002854	11077042	0	11002854	74188
LOTRIMIN ULTRA	Non_withdrawal_event	Female	48	47.6785	-0.427594	0.00959457	0.38858	47.6785	1.00669	1.00674	1.00679	0	NA	Inf	Inf	48	11002902	11077090	11002854	11077042	0	11002854	74188
COLAZAL	Non_withdrawal_event	Female	48	47.6785	-0.427594	0.00959457	0.38858	47.6785	1.00669	1.00674	1.00679	0	NA	Inf	Inf	48	11002902	11077090	11002854	11077042	0	11002854	74188
HYDROCHLOROTHIAZIDENEBIVOLOL	Non_withdrawal_event	Female	48	47.6785	-0.427594	0.00959457	0.38858	47.6785	1.00669	1.00674	1.00679	0	NA	Inf	Inf	48	11002902	11077090	11002854	11077042	0	11002854	74188
SEGURIL	Non_withdrawal_event	Female	48	47.6785	-0.427594	0.00959457	0.38858	47.6785	1.00669	1.00674	1.00679	0	NA	Inf	Inf	48	11002902	11077090	11002854	11077042	0	11002854	74188
FLOXACILLIN	Non_withdrawal_event	Female	48	47.6785	-0.427594	0.00959457	0.38858	47.6785	1.00669	1.00674	1.00679	0	NA	Inf	Inf	48	11002902	11077090	11002854	11077042	0	11002854	74188
DOCUSATE_SENNOSIDES	Non_withdrawal_event	Female	48	47.6785	-0.427594	0.00959457	0.38858	47.6785	1.00669	1.00674	1.00679	0	NA	Inf	Inf	48	11002902	11077090	11002854	11077042	0	11002854	74188
PRINZIDE	Non_withdrawal_event	Female	48	47.6785	-0.427594	0.00959457	0.38858	47.6785	1.00669	1.00674	1.00679	0	NA	Inf	Inf	48	11002902	11077090	11002854	11077042	0	11002854	74188
RIFATER	Non_withdrawal_event	Female	48	47.6785	-0.427594	0.00959457	0.38858	47.6785	1.00669	1.00674	1.00679	0	NA	Inf	Inf	48	11002902	11077090	11002854	11077042	0	11002854	74188
BASEN	Non_withdrawal_event	Female	48	47.6785	-0.427594	0.00959457	0.38858	47.6785	1.00669	1.00674	1.00679	0	NA	Inf	Inf	48	11002902	11077090	11002854	11077042	0	11002854	74188
APRESOLINE	Non_withdrawal_event	Female	48	47.6785	-0.427594	0.00959457	0.38858	47.6785	1.00669	1.00674	1.00679	0	NA	Inf	Inf	48	11002902	11077090	11002854	11077042	0	11002854	74188
SIGNIFOR	Non_withdrawal_event	Female	48	47.6785	-0.427594	0.00959457	0.38858	47.6785	1.00669	1.00674	1.00679	0	NA	Inf	Inf	48	11002902	11077090	11002854	11077042	0	11002854	74188
EMSELEX	Non_withdrawal_event	Female	48	47.6785	-0.427594	0.00959457	0.38858	47.6785	1.00669	1.00674	1.00679	0	NA	Inf	Inf	48	11002902	11077090	11002854	11077042	0	11002854	74188
KDUR	Non_withdrawal_event	Female	48	47.6785	-0.427594	0.00959457	0.38858	47.6785	1.00669	1.00674	1.00679	0	NA	Inf	Inf	48	11002902	11077090	11002854	11077042	0	11002854	74188
ADAGEN	Non_withdrawal_event	Female	48	47.6785	-0.427594	0.00959457	0.38858	47.6785	1.00669	1.00674	1.00679	0	NA	Inf	Inf	48	11002902	11077090	11002854	11077042	0	11002854	74188
SULAR	Non_withdrawal_event	Female	48	47.6785	-0.427594	0.00959457	0.38858	47.6785	1.00669	1.00674	1.00679	0	NA	Inf	Inf	48	11002902	11077090	11002854	11077042	0	11002854	74188
FLEET PHOSPHOSODA	Non_withdrawal_event	Female	48	47.6785	-0.427594	0.00959457	0.38858	47.6785	1.00669	1.00674	1.00679	0	NA	Inf	Inf	48	11002902	11077090	11002854	11077042	0	11002854	74188
ALL NONTHERAPEUTIC PRODUCTS (ALL NON-THERAPEUTIC PRODUCTS	Non_withdrawal_event	Female	48	47.6785	-0.427594	0.00959457	0.38858	47.6785	1.00669	1.00674	1.00679	0	NA	Inf	Inf	48	11002902	11077090	11002854	11077042	0	11002854	74188
PIPERONYL BUTOXIDEPYRETHRUM EXTRACT	Non_withdrawal_event	Female	48	47.6785	-0.427594	0.00959457	0.38858	47.6785	1.00669	1.00674	1.00679	0	NA	Inf	Inf	48	11002902	11077090	11002854	11077042	0	11002854	74188
LUXIQ	Non_withdrawal_event	Female	48	47.6785	-0.427594	0.00959457	0.38858	47.6785	1.00669	1.00674	1.00679	0	NA	Inf	Inf	48	11002902	11077090	11002854	11077042	0	11002854	74188
METROGEL %	Non_withdrawal_event	Female	48	47.6785	-0.427594	0.00959457	0.38858	47.6785	1.00669	1.00674	1.00679	0	NA	Inf	Inf	48	11002902	11077090	11002854	11077042	0	11002854	74188
ANAMORELIN	Non_withdrawal_event	Female	48	47.6785	-0.427594	0.00959457	0.38858	47.6785	1.00669	1.00674	1.00679	0	NA	Inf	Inf	48	11002902	11077090	11002854	11077042	0	11002854	74188
FYCOMPA	Non_withdrawal_event	Female	48	47.6785	-0.427594	0.00959457	0.38858	47.6785	1.00669	1.00674	1.00679	0	NA	Inf	Inf	48	11002902	11077090	11002854	11077042	0	11002854	74188
HYTACAND	Non_withdrawal_event	Female	48	47.6785	-0.427594	0.00959457	0.38858	47.6785	1.00669	1.00674	1.00679	0	NA	Inf	Inf	48	11002902	11077090	11002854	11077042	0	11002854	74188
FOLLITROPIN ALFA	Non_withdrawal_event	Female	48	47.6785	-0.427594	0.00959457	0.38858	47.6785	1.00669	1.00674	1.00679	0	NA	Inf	Inf	48	11002902	11077090	11002854	11077042	0	11002854	74188
SALBUTAMOL	Non_withdrawal_event	Female	42712	42428.9	-0.00412142	0.00959341	0.0232425	42427.8	1.0066	1.0067	1.00679	443.224	31.0784	96.3666	298.81	42715	11002902	11077090	10960190	11034375	3	10960190	74185
IBRITUMOMAB TIUXETAN	Non_withdrawal_event	Female	47	46.6852	-0.432529	0.00959246	0.39228	46.6852	1.00669	1.00674	1.00679	0	NA	Inf	Inf	47	11002902	11077090	11002855	11077043	0	11002855	74188
ANTITHYMOCYTE IMMUNOGLOBULIN	Non_withdrawal_event	Female	47	46.6852	-0.432529	0.00959246	0.39228	46.6852	1.00669	1.00674	1.00679	0	NA	Inf	Inf	47	11002902	11077090	11002855	11077043	0	11002855	74188
TICE BCG	Non_withdrawal_event	Female	47	46.6852	-0.432529	0.00959246	0.39228	46.6852	1.00669	1.00674	1.00679	0	NA	Inf	Inf	47	11002902	11077090	11002855	11077043	0	11002855	74188
BRISDELLE	Non_withdrawal_event	Female	47	46.6852	-0.432529	0.00959246	0.39228	46.6852	1.00669	1.00674	1.00679	0	NA	Inf	Inf	47	11002902	11077090	11002855	11077043	0	11002855	74188
EVICEL	Non_withdrawal_event	Female	47	46.6852	-0.432529	0.00959246	0.39228	46.6852	1.00669	1.00674	1.00679	0	NA	Inf	Inf	47	11002902	11077090	11002855	11077043	0	11002855	74188
FARICIMABFARICIMAB-SVOA	Non_withdrawal_event	Female	47	46.6852	-0.432529	0.00959246	0.39228	46.6852	1.00669	1.00674	1.00679	0	NA	Inf	Inf	47	11002902	11077090	11002855	11077043	0	11002855	74188
BLINDED TMC	Non_withdrawal_event	Female	47	46.6852	-0.432529	0.00959246	0.39228	46.6852	1.00669	1.00674	1.00679	0	NA	Inf	Inf	47	11002902	11077090	11002855	11077043	0	11002855	74188
TNKASE	Non_withdrawal_event	Female	47	46.6852	-0.432529	0.00959246	0.39228	46.6852	1.00669	1.00674	1.00679	0	NA	Inf	Inf	47	11002902	11077090	11002855	11077043	0	11002855	74188
ASPIRINLANSOPRAZOLE	Non_withdrawal_event	Female	47	46.6852	-0.432529	0.00959246	0.39228	46.6852	1.00669	1.00674	1.00679	0	NA	Inf	Inf	47	11002902	11077090	11002855	11077043	0	11002855	74188
CITRUCEL	Non_withdrawal_event	Female	47	46.6852	-0.432529	0.00959246	0.39228	46.6852	1.00669	1.00674	1.00679	0	NA	Inf	Inf	47	11002902	11077090	11002855	11077043	0	11002855	74188
LUMIGANï¿½ï¿½ %	Non_withdrawal_event	Female	47	46.6852	-0.432529	0.00959246	0.39228	46.6852	1.00669	1.00674	1.00679	0	NA	Inf	Inf	47	11002902	11077090	11002855	11077043	0	11002855	74188
REMODULIN_	Non_withdrawal_event	Female	47	46.6852	-0.432529	0.00959246	0.39228	46.6852	1.00669	1.00674	1.00679	0	NA	Inf	Inf	47	11002902	11077090	11002855	11077043	0	11002855	74188
ZARATOR	Non_withdrawal_event	Female	47	46.6852	-0.432529	0.00959246	0.39228	46.6852	1.00669	1.00674	1.00679	0	NA	Inf	Inf	47	11002902	11077090	11002855	11077043	0	11002855	74188
NAVANE	Non_withdrawal_event	Female	47	46.6852	-0.432529	0.00959246	0.39228	46.6852	1.00669	1.00674	1.00679	0	NA	Inf	Inf	47	11002902	11077090	11002855	11077043	0	11002855	74188
PEGAPTANIB	Non_withdrawal_event	Female	47	46.6852	-0.432529	0.00959246	0.39228	46.6852	1.00669	1.00674	1.00679	0	NA	Inf	Inf	47	11002902	11077090	11002855	11077043	0	11002855	74188
BRICANYL	Non_withdrawal_event	Female	47	46.6852	-0.432529	0.00959246	0.39228	46.6852	1.00669	1.00674	1.00679	0	NA	Inf	Inf	47	11002902	11077090	11002855	11077043	0	11002855	74188
BROMHEXINE	Non_withdrawal_event	Female	47	46.6852	-0.432529	0.00959246	0.39228	46.6852	1.00669	1.00674	1.00679	0	NA	Inf	Inf	47	11002902	11077090	11002855	11077043	0	11002855	74188
TIXOCORTOL PIVALATE	Non_withdrawal_event	Female	47	46.6852	-0.432529	0.00959246	0.39228	46.6852	1.00669	1.00674	1.00679	0	NA	Inf	Inf	47	11002902	11077090	11002855	11077043	0	11002855	74188
BENDROFLUAZIDE	Non_withdrawal_event	Female	47	46.6852	-0.432529	0.00959246	0.39228	46.6852	1.00669	1.00674	1.00679	0	NA	Inf	Inf	47	11002902	11077090	11002855	11077043	0	11002855	74188
CLODRONATE	Non_withdrawal_event	Female	47	46.6852	-0.432529	0.00959246	0.39228	46.6852	1.00669	1.00674	1.00679	0	NA	Inf	Inf	47	11002902	11077090	11002855	11077043	0	11002855	74188
DORZOLAMIDE_TIMOLOL	Non_withdrawal_event	Female	47	46.6852	-0.432529	0.00959246	0.39228	46.6852	1.00669	1.00674	1.00679	0	NA	Inf	Inf	47	11002902	11077090	11002855	11077043	0	11002855	74188
ALMOTRIPTAN	Non_withdrawal_event	Female	47	46.6852	-0.432529	0.00959246	0.39228	46.6852	1.00669	1.00674	1.00679	0	NA	Inf	Inf	47	11002902	11077090	11002855	11077043	0	11002855	74188
ALTHIAZIDE	Non_withdrawal_event	Female	47	46.6852	-0.432529	0.00959246	0.39228	46.6852	1.00669	1.00674	1.00679	0	NA	Inf	Inf	47	11002902	11077090	11002855	11077043	0	11002855	74188
ALDALIX	Non_withdrawal_event	Female	47	46.6852	-0.432529	0.00959246	0.39228	46.6852	1.00669	1.00674	1.00679	0	NA	Inf	Inf	47	11002902	11077090	11002855	11077043	0	11002855	74188
K	Non_withdrawal_event	Female	47	46.6852	-0.432529	0.00959246	0.39228	46.6852	1.00669	1.00674	1.00679	0	NA	Inf	Inf	47	11002902	11077090	11002855	11077043	0	11002855	74188
CAMPTO	Non_withdrawal_event	Female	47	46.6852	-0.432529	0.00959246	0.39228	46.6852	1.00669	1.00674	1.00679	0	NA	Inf	Inf	47	11002902	11077090	11002855	11077043	0	11002855	74188
DIBASIC, ANHYDROUS_SODIUM PHOSPHATE, MONOBASIC,	Non_withdrawal_event	Female	47	46.6852	-0.432529	0.00959246	0.39228	46.6852	1.00669	1.00674	1.00679	0	NA	Inf	Inf	47	11002902	11077090	11002855	11077043	0	11002855	74188
DIANEAL PD PERITONEAL DIALYSIS_ W_V GLUCOSE LOW CA	Non_withdrawal_event	Female	47	46.6852	-0.432529	0.00959246	0.39228	46.6852	1.00669	1.00674	1.00679	0	NA	Inf	Inf	47	11002902	11077090	11002855	11077043	0	11002855	74188
OMNARIS	Non_withdrawal_event	Female	47	46.6852	-0.432529	0.00959246	0.39228	46.6852	1.00669	1.00674	1.00679	0	NA	Inf	Inf	47	11002902	11077090	11002855	11077043	0	11002855	74188
TERALITHE	Non_withdrawal_event	Female	47	46.6852	-0.432529	0.00959246	0.39228	46.6852	1.00669	1.00674	1.00679	0	NA	Inf	Inf	47	11002902	11077090	11002855	11077043	0	11002855	74188
CENOBAMATE	Non_withdrawal_event	Female	46	45.6919	-0.437631	0.00959025	0.396092	45.6919	1.00669	1.00674	1.00679	0	NA	Inf	Inf	46	11002902	11077090	11002856	11077044	0	11002856	74188
MOGAMULIZUMAB	Non_withdrawal_event	Female	46	45.6919	-0.437631	0.00959025	0.396092	45.6919	1.00669	1.00674	1.00679	0	NA	Inf	Inf	46	11002902	11077090	11002856	11077044	0	11002856	74188
DORAVIRINE	Non_withdrawal_event	Female	46	45.6919	-0.437631	0.00959025	0.396092	45.6919	1.00669	1.00674	1.00679	0	NA	Inf	Inf	46	11002902	11077090	11002856	11077044	0	11002856	74188
VORAPAXAR	Non_withdrawal_event	Female	46	45.6919	-0.437631	0.00959025	0.396092	45.6919	1.00669	1.00674	1.00679	0	NA	Inf	Inf	46	11002902	11077090	11002856	11077044	0	11002856	74188
PAIN PUMP	Non_withdrawal_event	Female	46	45.6919	-0.437631	0.00959025	0.396092	45.6919	1.00669	1.00674	1.00679	0	NA	Inf	Inf	46	11002902	11077090	11002856	11077044	0	11002856	74188
PEGINTERFERON ALFAA PEGINTERFERON ALFA-2B OR PEGINTERFERON BETA-1A OR PEGINTERFERON LAMBDA-1A	Non_withdrawal_event	Female	46	45.6919	-0.437631	0.00959025	0.396092	45.6919	1.00669	1.00674	1.00679	0	NA	Inf	Inf	46	11002902	11077090	11002856	11077044	0	11002856	74188
REGAINE FRAUEN	Non_withdrawal_event	Female	46	45.6919	-0.437631	0.00959025	0.396092	45.6919	1.00669	1.00674	1.00679	0	NA	Inf	Inf	46	11002902	11077090	11002856	11077044	0	11002856	74188
NIRSEVIMABALIP	Non_withdrawal_event	Female	46	45.6919	-0.437631	0.00959025	0.396092	45.6919	1.00669	1.00674	1.00679	0	NA	Inf	Inf	46	11002902	11077090	11002856	11077044	0	11002856	74188
IMMUNOGLOBULIN	Non_withdrawal_event	Female	46	45.6919	-0.437631	0.00959025	0.396092	45.6919	1.00669	1.00674	1.00679	0	NA	Inf	Inf	46	11002902	11077090	11002856	11077044	0	11002856	74188
ZYFLO	Non_withdrawal_event	Female	46	45.6919	-0.437631	0.00959025	0.396092	45.6919	1.00669	1.00674	1.00679	0	NA	Inf	Inf	46	11002902	11077090	11002856	11077044	0	11002856	74188
IOPAMIRO	Non_withdrawal_event	Female	46	45.6919	-0.437631	0.00959025	0.396092	45.6919	1.00669	1.00674	1.00679	0	NA	Inf	Inf	46	11002902	11077090	11002856	11077044	0	11002856	74188
COPPERTONE SPORT PRO SERIES CLEAR CONTINUOUS SPRAY SPF	Non_withdrawal_event	Female	46	45.6919	-0.437631	0.00959025	0.396092	45.6919	1.00669	1.00674	1.00679	0	NA	Inf	Inf	46	11002902	11077090	11002856	11077044	0	11002856	74188
COMPETACT	Non_withdrawal_event	Female	46	45.6919	-0.437631	0.00959025	0.396092	45.6919	1.00669	1.00674	1.00679	0	NA	Inf	Inf	46	11002902	11077090	11002856	11077044	0	11002856	74188
POLYGAM SD	Non_withdrawal_event	Female	46	45.6919	-0.437631	0.00959025	0.396092	45.6919	1.00669	1.00674	1.00679	0	NA	Inf	Inf	46	11002902	11077090	11002856	11077044	0	11002856	74188
CLARATYNE	Non_withdrawal_event	Female	46	45.6919	-0.437631	0.00959025	0.396092	45.6919	1.00669	1.00674	1.00679	0	NA	Inf	Inf	46	11002902	11077090	11002856	11077044	0	11002856	74188
RIBOFLAVIN	Non_withdrawal_event	Female	46	45.6919	-0.437631	0.00959025	0.396092	45.6919	1.00669	1.00674	1.00679	0	NA	Inf	Inf	46	11002902	11077090	11002856	11077044	0	11002856	74188
EPROSARTAN	Non_withdrawal_event	Female	46	45.6919	-0.437631	0.00959025	0.396092	45.6919	1.00669	1.00674	1.00679	0	NA	Inf	Inf	46	11002902	11077090	11002856	11077044	0	11002856	74188
FENOTEROL_IPRATROPIUM	Non_withdrawal_event	Female	46	45.6919	-0.437631	0.00959025	0.396092	45.6919	1.00669	1.00674	1.00679	0	NA	Inf	Inf	46	11002902	11077090	11002856	11077044	0	11002856	74188
ZYCLARA	Non_withdrawal_event	Female	46	45.6919	-0.437631	0.00959025	0.396092	45.6919	1.00669	1.00674	1.00679	0	NA	Inf	Inf	46	11002902	11077090	11002856	11077044	0	11002856	74188
LATANOPROSTTIMOLOL	Non_withdrawal_event	Female	46	45.6919	-0.437631	0.00959025	0.396092	45.6919	1.00669	1.00674	1.00679	0	NA	Inf	Inf	46	11002902	11077090	11002856	11077044	0	11002856	74188
VITAMIN E	Non_withdrawal_event	Female	46	45.6919	-0.437631	0.00959025	0.396092	45.6919	1.00669	1.00674	1.00679	0	NA	Inf	Inf	46	11002902	11077090	11002856	11077044	0	11002856	74188
KARVEA	Non_withdrawal_event	Female	46	45.6919	-0.437631	0.00959025	0.396092	45.6919	1.00669	1.00674	1.00679	0	NA	Inf	Inf	46	11002902	11077090	11002856	11077044	0	11002856	74188
FOLOTYN	Non_withdrawal_event	Female	46	45.6919	-0.437631	0.00959025	0.396092	45.6919	1.00669	1.00674	1.00679	0	NA	Inf	Inf	46	11002902	11077090	11002856	11077044	0	11002856	74188
PROTAPHANE	Non_withdrawal_event	Female	46	45.6919	-0.437631	0.00959025	0.396092	45.6919	1.00669	1.00674	1.00679	0	NA	Inf	Inf	46	11002902	11077090	11002856	11077044	0	11002856	74188
THYROXINE	Non_withdrawal_event	Female	46	45.6919	-0.437631	0.00959025	0.396092	45.6919	1.00669	1.00674	1.00679	0	NA	Inf	Inf	46	11002902	11077090	11002856	11077044	0	11002856	74188
RHEUMATREX_	Non_withdrawal_event	Female	46	45.6919	-0.437631	0.00959025	0.396092	45.6919	1.00669	1.00674	1.00679	0	NA	Inf	Inf	46	11002902	11077090	11002856	11077044	0	11002856	74188
DIVIGEL	Non_withdrawal_event	Female	46	45.6919	-0.437631	0.00959025	0.396092	45.6919	1.00669	1.00674	1.00679	0	NA	Inf	Inf	46	11002902	11077090	11002856	11077044	0	11002856	74188
EXTRANEAL W_V ICODEXTRIN PERITONEAL DIALYSIS BAG AHB5546	Non_withdrawal_event	Female	46	45.6919	-0.437631	0.00959025	0.396092	45.6919	1.00669	1.00674	1.00679	0	NA	Inf	Inf	46	11002902	11077090	11002856	11077044	0	11002856	74188
MEDIATOR	Non_withdrawal_event	Female	46	45.6919	-0.437631	0.00959025	0.396092	45.6919	1.00669	1.00674	1.00679	0	NA	Inf	Inf	46	11002902	11077090	11002856	11077044	0	11002856	74188
CABAZITAXEL	Non_withdrawal_event	Female	45	44.6986	-0.442909	0.00958795	0.400025	44.6986	1.00669	1.00674	1.00679	0	NA	Inf	Inf	45	11002902	11077090	11002857	11077045	0	11002857	74188
CLEVIDIPINE	Non_withdrawal_event	Female	45	44.6986	-0.442909	0.00958795	0.400025	44.6986	1.00669	1.00674	1.00679	0	NA	Inf	Inf	45	11002902	11077090	11002857	11077045	0	11002857	74188
NECITUMUMAB	Non_withdrawal_event	Female	45	44.6986	-0.442909	0.00958795	0.400025	44.6986	1.00669	1.00674	1.00679	0	NA	Inf	Inf	45	11002902	11077090	11002857	11077045	0	11002857	74188
ARACYTINE	Non_withdrawal_event	Female	45	44.6986	-0.442909	0.00958795	0.400025	44.6986	1.00669	1.00674	1.00679	0	NA	Inf	Inf	45	11002902	11077090	11002857	11077045	0	11002857	74188
ATGAM	Non_withdrawal_event	Female	45	44.6986	-0.442909	0.00958795	0.400025	44.6986	1.00669	1.00674	1.00679	0	NA	Inf	Inf	45	11002902	11077090	11002857	11077045	0	11002857	74188
PROCAINAMIDE	Non_withdrawal_event	Female	45	44.6986	-0.442909	0.00958795	0.400025	44.6986	1.00669	1.00674	1.00679	0	NA	Inf	Inf	45	11002902	11077090	11002857	11077045	0	11002857	74188
PIPERACILLINTAZOBACTAM	Non_withdrawal_event	Female	45	44.6986	-0.442909	0.00958795	0.400025	44.6986	1.00669	1.00674	1.00679	0	NA	Inf	Inf	45	11002902	11077090	11002857	11077045	0	11002857	74188
TEPLIZUMABMZWV	Non_withdrawal_event	Female	45	44.6986	-0.442909	0.00958795	0.400025	44.6986	1.00669	1.00674	1.00679	0	NA	Inf	Inf	45	11002902	11077090	11002857	11077045	0	11002857	74188
KYNAMRO	Non_withdrawal_event	Female	45	44.6986	-0.442909	0.00958795	0.400025	44.6986	1.00669	1.00674	1.00679	0	NA	Inf	Inf	45	11002902	11077090	11002857	11077045	0	11002857	74188
STREPTOZOCIN	Non_withdrawal_event	Female	45	44.6986	-0.442909	0.00958795	0.400025	44.6986	1.00669	1.00674	1.00679	0	NA	Inf	Inf	45	11002902	11077090	11002857	11077045	0	11002857	74188
AMOXICILLINCLARITHROMYCIN_RABEPRAZOLE	Non_withdrawal_event	Female	45	44.6986	-0.442909	0.00958795	0.400025	44.6986	1.00669	1.00674	1.00679	0	NA	Inf	Inf	45	11002902	11077090	11002857	11077045	0	11002857	74188
VILANTEROL TRIFENATATE	Non_withdrawal_event	Female	45	44.6986	-0.442909	0.00958795	0.400025	44.6986	1.00669	1.00674	1.00679	0	NA	Inf	Inf	45	11002902	11077090	11002857	11077045	0	11002857	74188
CERTOPARIN	Non_withdrawal_event	Female	45	44.6986	-0.442909	0.00958795	0.400025	44.6986	1.00669	1.00674	1.00679	0	NA	Inf	Inf	45	11002902	11077090	11002857	11077045	0	11002857	74188
SULFANILAMIDE	Non_withdrawal_event	Female	45	44.6986	-0.442909	0.00958795	0.400025	44.6986	1.00669	1.00674	1.00679	0	NA	Inf	Inf	45	11002902	11077090	11002857	11077045	0	11002857	74188
PHENOTHIAZINE	Non_withdrawal_event	Female	45	44.6986	-0.442909	0.00958795	0.400025	44.6986	1.00669	1.00674	1.00679	0	NA	Inf	Inf	45	11002902	11077090	11002857	11077045	0	11002857	74188
GELNIQUE	Non_withdrawal_event	Female	45	44.6986	-0.442909	0.00958795	0.400025	44.6986	1.00669	1.00674	1.00679	0	NA	Inf	Inf	45	11002902	11077090	11002857	11077045	0	11002857	74188
NITRODERM	Non_withdrawal_event	Female	45	44.6986	-0.442909	0.00958795	0.400025	44.6986	1.00669	1.00674	1.00679	0	NA	Inf	Inf	45	11002902	11077090	11002857	11077045	0	11002857	74188
ACUVAIL	Non_withdrawal_event	Female	45	44.6986	-0.442909	0.00958795	0.400025	44.6986	1.00669	1.00674	1.00679	0	NA	Inf	Inf	45	11002902	11077090	11002857	11077045	0	11002857	74188
AVLOCARDYL	Non_withdrawal_event	Female	45	44.6986	-0.442909	0.00958795	0.400025	44.6986	1.00669	1.00674	1.00679	0	NA	Inf	Inf	45	11002902	11077090	11002857	11077045	0	11002857	74188
EFIENT	Non_withdrawal_event	Female	45	44.6986	-0.442909	0.00958795	0.400025	44.6986	1.00669	1.00674	1.00679	0	NA	Inf	Inf	45	11002902	11077090	11002857	11077045	0	11002857	74188
NIFLUMIC ACID	Non_withdrawal_event	Female	45	44.6986	-0.442909	0.00958795	0.400025	44.6986	1.00669	1.00674	1.00679	0	NA	Inf	Inf	45	11002902	11077090	11002857	11077045	0	11002857	74188
SUXAMETHONIUM	Non_withdrawal_event	Female	45	44.6986	-0.442909	0.00958795	0.400025	44.6986	1.00669	1.00674	1.00679	0	NA	Inf	Inf	45	11002902	11077090	11002857	11077045	0	11002857	74188
EPERISONE	Non_withdrawal_event	Female	45	44.6986	-0.442909	0.00958795	0.400025	44.6986	1.00669	1.00674	1.00679	0	NA	Inf	Inf	45	11002902	11077090	11002857	11077045	0	11002857	74188
RYTMONORM	Non_withdrawal_event	Female	45	44.6986	-0.442909	0.00958795	0.400025	44.6986	1.00669	1.00674	1.00679	0	NA	Inf	Inf	45	11002902	11077090	11002857	11077045	0	11002857	74188
LUTROPIN ALFA	Non_withdrawal_event	Female	45	44.6986	-0.442909	0.00958795	0.400025	44.6986	1.00669	1.00674	1.00679	0	NA	Inf	Inf	45	11002902	11077090	11002857	11077045	0	11002857	74188
DESLORATADINE_PSEUDOEPHEDRINE	Non_withdrawal_event	Female	45	44.6986	-0.442909	0.00958795	0.400025	44.6986	1.00669	1.00674	1.00679	0	NA	Inf	Inf	45	11002902	11077090	11002857	11077045	0	11002857	74188
COMPARATOR TRASTUZUMAB	Non_withdrawal_event	Female	45	44.6986	-0.442909	0.00958795	0.400025	44.6986	1.00669	1.00674	1.00679	0	NA	Inf	Inf	45	11002902	11077090	11002857	11077045	0	11002857	74188
BLINDED STUDY MEDICATION	Non_withdrawal_event	Female	45	44.6986	-0.442909	0.00958795	0.400025	44.6986	1.00669	1.00674	1.00679	0	NA	Inf	Inf	45	11002902	11077090	11002857	11077045	0	11002857	74188
ACETAMINOPHENCHLORPHENIRAMINE_DEXTROMETHORPHAN \PHENYLEPHRINE ACETAMINOPHEN\DEXTROMETHORPHAN HYDROBROMIDE\DOXYLAMINE \PHENYLEPHRINE HYDROCHLORIDE	Non_withdrawal_event	Female	45	44.6986	-0.442909	0.00958795	0.400025	44.6986	1.00669	1.00674	1.00679	0	NA	Inf	Inf	45	11002902	11077090	11002857	11077045	0	11002857	74188
ALDACTAZINE	Non_withdrawal_event	Female	45	44.6986	-0.442909	0.00958795	0.400025	44.6986	1.00669	1.00674	1.00679	0	NA	Inf	Inf	45	11002902	11077090	11002857	11077045	0	11002857	74188
GADOLINIUM BASED CONTRAST AGENT	Non_withdrawal_event	Female	44	43.7053	-0.448374	0.00958555	0.404082	43.7053	1.00669	1.00674	1.00679	0	NA	Inf	Inf	44	11002902	11077090	11002858	11077046	0	11002858	74188
CEFTIBUTEN	Non_withdrawal_event	Female	44	43.7053	-0.448374	0.00958555	0.404082	43.7053	1.00669	1.00674	1.00679	0	NA	Inf	Inf	44	11002902	11077090	11002858	11077046	0	11002858	74188
TRIOMUNE	Non_withdrawal_event	Female	44	43.7053	-0.448374	0.00958555	0.404082	43.7053	1.00669	1.00674	1.00679	0	NA	Inf	Inf	44	11002902	11077090	11002858	11077046	0	11002858	74188
GRAN	Non_withdrawal_event	Female	44	43.7053	-0.448374	0.00958555	0.404082	43.7053	1.00669	1.00674	1.00679	0	NA	Inf	Inf	44	11002902	11077090	11002858	11077046	0	11002858	74188
STICGP57148B	Non_withdrawal_event	Female	44	43.7053	-0.448374	0.00958555	0.404082	43.7053	1.00669	1.00674	1.00679	0	NA	Inf	Inf	44	11002902	11077090	11002858	11077046	0	11002858	74188
THERACYS	Non_withdrawal_event	Female	44	43.7053	-0.448374	0.00958555	0.404082	43.7053	1.00669	1.00674	1.00679	0	NA	Inf	Inf	44	11002902	11077090	11002858	11077046	0	11002858	74188
METOPROLOL_HYDROCHLOROTHIAZIDE	Non_withdrawal_event	Female	44	43.7053	-0.448374	0.00958555	0.404082	43.7053	1.00669	1.00674	1.00679	0	NA	Inf	Inf	44	11002902	11077090	11002858	11077046	0	11002858	74188
GLIFAGE	Non_withdrawal_event	Female	44	43.7053	-0.448374	0.00958555	0.404082	43.7053	1.00669	1.00674	1.00679	0	NA	Inf	Inf	44	11002902	11077090	11002858	11077046	0	11002858	74188
ECHINACEA ANGUSTIFOLIAHOMEOPATHICS_ZINC \ZINC HOMEOPATHICS\ZINC ACETATE\ZINC GLUCONATE	Non_withdrawal_event	Female	44	43.7053	-0.448374	0.00958555	0.404082	43.7053	1.00669	1.00674	1.00679	0	NA	Inf	Inf	44	11002902	11077090	11002858	11077046	0	11002858	74188
TOPAMAC	Non_withdrawal_event	Female	44	43.7053	-0.448374	0.00958555	0.404082	43.7053	1.00669	1.00674	1.00679	0	NA	Inf	Inf	44	11002902	11077090	11002858	11077046	0	11002858	74188
HEPATITIS B VIRUS VACCINE	Non_withdrawal_event	Female	44	43.7053	-0.448374	0.00958555	0.404082	43.7053	1.00669	1.00674	1.00679	0	NA	Inf	Inf	44	11002902	11077090	11002858	11077046	0	11002858	74188
LINDANE	Non_withdrawal_event	Female	44	43.7053	-0.448374	0.00958555	0.404082	43.7053	1.00669	1.00674	1.00679	0	NA	Inf	Inf	44	11002902	11077090	11002858	11077046	0	11002858	74188
INDOCYANINE GREEN	Non_withdrawal_event	Female	44	43.7053	-0.448374	0.00958555	0.404082	43.7053	1.00669	1.00674	1.00679	0	NA	Inf	Inf	44	11002902	11077090	11002858	11077046	0	11002858	74188
PIRBUTEROL	Non_withdrawal_event	Female	44	43.7053	-0.448374	0.00958555	0.404082	43.7053	1.00669	1.00674	1.00679	0	NA	Inf	Inf	44	11002902	11077090	11002858	11077046	0	11002858	74188
TPN	Non_withdrawal_event	Female	44	43.7053	-0.448374	0.00958555	0.404082	43.7053	1.00669	1.00674	1.00679	0	NA	Inf	Inf	44	11002902	11077090	11002858	11077046	0	11002858	74188
DAONIL	Non_withdrawal_event	Female	44	43.7053	-0.448374	0.00958555	0.404082	43.7053	1.00669	1.00674	1.00679	0	NA	Inf	Inf	44	11002902	11077090	11002858	11077046	0	11002858	74188
ACE INHIBITOR	Non_withdrawal_event	Female	44	43.7053	-0.448374	0.00958555	0.404082	43.7053	1.00669	1.00674	1.00679	0	NA	Inf	Inf	44	11002902	11077090	11002858	11077046	0	11002858	74188
PANHEMATIN	Non_withdrawal_event	Female	44	43.7053	-0.448374	0.00958555	0.404082	43.7053	1.00669	1.00674	1.00679	0	NA	Inf	Inf	44	11002902	11077090	11002858	11077046	0	11002858	74188
FRISIUM	Non_withdrawal_event	Female	44	43.7053	-0.448374	0.00958555	0.404082	43.7053	1.00669	1.00674	1.00679	0	NA	Inf	Inf	44	11002902	11077090	11002858	11077046	0	11002858	74188
GRANOCYTE	Non_withdrawal_event	Female	44	43.7053	-0.448374	0.00958555	0.404082	43.7053	1.00669	1.00674	1.00679	0	NA	Inf	Inf	44	11002902	11077090	11002858	11077046	0	11002858	74188
TROLAMINE	Non_withdrawal_event	Female	44	43.7053	-0.448374	0.00958555	0.404082	43.7053	1.00669	1.00674	1.00679	0	NA	Inf	Inf	44	11002902	11077090	11002858	11077046	0	11002858	74188
SUPREP BOWEL PREP KIT	Non_withdrawal_event	Female	44	43.7053	-0.448374	0.00958555	0.404082	43.7053	1.00669	1.00674	1.00679	0	NA	Inf	Inf	44	11002902	11077090	11002858	11077046	0	11002858	74188
DIANEAL PD PERITONEAL DIALISIS ULTRABAG_ DEXTROSE	Non_withdrawal_event	Female	44	43.7053	-0.448374	0.00958555	0.404082	43.7053	1.00669	1.00674	1.00679	0	NA	Inf	Inf	44	11002902	11077090	11002858	11077046	0	11002858	74188
ZANIDIP	Non_withdrawal_event	Female	44	43.7053	-0.448374	0.00958555	0.404082	43.7053	1.00669	1.00674	1.00679	0	NA	Inf	Inf	44	11002902	11077090	11002858	11077046	0	11002858	74188
BUSCOPAN	Non_withdrawal_event	Female	44	43.7053	-0.448374	0.00958555	0.404082	43.7053	1.00669	1.00674	1.00679	0	NA	Inf	Inf	44	11002902	11077090	11002858	11077046	0	11002858	74188
TIRAGOLUMAB	Non_withdrawal_event	Female	44	43.7053	-0.448374	0.00958555	0.404082	43.7053	1.00669	1.00674	1.00679	0	NA	Inf	Inf	44	11002902	11077090	11002858	11077046	0	11002858	74188
RAVULIZUMAB	Non_withdrawal_event	Female	44	43.7053	-0.448374	0.00958555	0.404082	43.7053	1.00669	1.00674	1.00679	0	NA	Inf	Inf	44	11002902	11077090	11002858	11077046	0	11002858	74188
ALREX	Non_withdrawal_event	Female	44	43.7053	-0.448374	0.00958555	0.404082	43.7053	1.00669	1.00674	1.00679	0	NA	Inf	Inf	44	11002902	11077090	11002858	11077046	0	11002858	74188
PROACTIV REPAIRING TREATMENT	Non_withdrawal_event	Female	44	43.7053	-0.448374	0.00958555	0.404082	43.7053	1.00669	1.00674	1.00679	0	NA	Inf	Inf	44	11002902	11077090	11002858	11077046	0	11002858	74188
LEFLUNOMIDE	Non_withdrawal_event	Female	13079	12992.4	-0.0152482	0.00958418	0.0342017	12992.3	1.00652	1.00667	1.00683	148.137	12.4357	88.29	626.833	13080	11002902	11077090	10989823	11064010	1	10989823	74187
LENALIDOMIDE	Non_withdrawal_event	Female	143349	142400	0.00210595	0.00958411	0.0170427	142387	1.00669	1.00675	1.00682	1610.41	49.2928	89.0142	160.744	143360	11002902	11077090	10859553	10933730	11	10859553	74177
TREMELIMUMABTREMELIMUMAB-ACTL	Non_withdrawal_event	Female	43	42.712	-0.454036	0.00958304	0.408272	42.712	1.00669	1.00674	1.00679	0	NA	Inf	Inf	43	11002902	11077090	11002859	11077047	0	11002859	74188
NOREPINEPHRINENOREPINEPHRINE	Non_withdrawal_event	Female	43	42.712	-0.454036	0.00958304	0.408272	42.712	1.00669	1.00674	1.00679	0	NA	Inf	Inf	43	11002902	11077090	11002859	11077047	0	11002859	74188
PROSCOPE	Non_withdrawal_event	Female	43	42.712	-0.454036	0.00958304	0.408272	42.712	1.00669	1.00674	1.00679	0	NA	Inf	Inf	43	11002902	11077090	11002859	11077047	0	11002859	74188
FOTEMUSTINE	Non_withdrawal_event	Female	43	42.712	-0.454036	0.00958304	0.408272	42.712	1.00669	1.00674	1.00679	0	NA	Inf	Inf	43	11002902	11077090	11002859	11077047	0	11002859	74188
COPPPERTONE SPORT CLEAR CONTINUOUS SPRAY SUNSCREEN SPF	Non_withdrawal_event	Female	43	42.712	-0.454036	0.00958304	0.408272	42.712	1.00669	1.00674	1.00679	0	NA	Inf	Inf	43	11002902	11077090	11002859	11077047	0	11002859	74188
VITAMIN K	Non_withdrawal_event	Female	43	42.712	-0.454036	0.00958304	0.408272	42.712	1.00669	1.00674	1.00679	0	NA	Inf	Inf	43	11002902	11077090	11002859	11077047	0	11002859	74188
PALIFERMIN	Non_withdrawal_event	Female	43	42.712	-0.454036	0.00958304	0.408272	42.712	1.00669	1.00674	1.00679	0	NA	Inf	Inf	43	11002902	11077090	11002859	11077047	0	11002859	74188
DIATRIZOATE MEGLUMINEDIATRIZOATE	Non_withdrawal_event	Female	43	42.712	-0.454036	0.00958304	0.408272	42.712	1.00669	1.00674	1.00679	0	NA	Inf	Inf	43	11002902	11077090	11002859	11077047	0	11002859	74188
VISTIDE	Non_withdrawal_event	Female	43	42.712	-0.454036	0.00958304	0.408272	42.712	1.00669	1.00674	1.00679	0	NA	Inf	Inf	43	11002902	11077090	11002859	11077047	0	11002859	74188
GLACTIV	Non_withdrawal_event	Female	43	42.712	-0.454036	0.00958304	0.408272	42.712	1.00669	1.00674	1.00679	0	NA	Inf	Inf	43	11002902	11077090	11002859	11077047	0	11002859	74188
PHOSPHOLINE IODIDE	Non_withdrawal_event	Female	43	42.712	-0.454036	0.00958304	0.408272	42.712	1.00669	1.00674	1.00679	0	NA	Inf	Inf	43	11002902	11077090	11002859	11077047	0	11002859	74188
LIMAPROST	Non_withdrawal_event	Female	43	42.712	-0.454036	0.00958304	0.408272	42.712	1.00669	1.00674	1.00679	0	NA	Inf	Inf	43	11002902	11077090	11002859	11077047	0	11002859	74188
OPIATE	Non_withdrawal_event	Female	43	42.712	-0.454036	0.00958304	0.408272	42.712	1.00669	1.00674	1.00679	0	NA	Inf	Inf	43	11002902	11077090	11002859	11077047	0	11002859	74188
MEBEVERINE	Non_withdrawal_event	Female	43	42.712	-0.454036	0.00958304	0.408272	42.712	1.00669	1.00674	1.00679	0	NA	Inf	Inf	43	11002902	11077090	11002859	11077047	0	11002859	74188
AVOBENZONEDIHYDROXYACETONE_DIMETHICONE COPOLYOL\HEXYL \HOMOSALATE\OCTISALATE\OCTOCRYLENE\OXYBENZONE\PROPYLENE GLYCOL	Non_withdrawal_event	Female	43	42.712	-0.454036	0.00958304	0.408272	42.712	1.00669	1.00674	1.00679	0	NA	Inf	Inf	43	11002902	11077090	11002859	11077047	0	11002859	74188
TUBERCULIN	Non_withdrawal_event	Female	43	42.712	-0.454036	0.00958304	0.408272	42.712	1.00669	1.00674	1.00679	0	NA	Inf	Inf	43	11002902	11077090	11002859	11077047	0	11002859	74188
DIETHYLCARBAMAZINE	Non_withdrawal_event	Female	43	42.712	-0.454036	0.00958304	0.408272	42.712	1.00669	1.00674	1.00679	0	NA	Inf	Inf	43	11002902	11077090	11002859	11077047	0	11002859	74188
NORETHISTERONE	Non_withdrawal_event	Female	43	42.712	-0.454036	0.00958304	0.408272	42.712	1.00669	1.00674	1.00679	0	NA	Inf	Inf	43	11002902	11077090	11002859	11077047	0	11002859	74188
CAPOTEN	Non_withdrawal_event	Female	43	42.712	-0.454036	0.00958304	0.408272	42.712	1.00669	1.00674	1.00679	0	NA	Inf	Inf	43	11002902	11077090	11002859	11077047	0	11002859	74188
ISRADIPINE	Non_withdrawal_event	Female	43	42.712	-0.454036	0.00958304	0.408272	42.712	1.00669	1.00674	1.00679	0	NA	Inf	Inf	43	11002902	11077090	11002859	11077047	0	11002859	74188
TUSSIONEX	Non_withdrawal_event	Female	43	42.712	-0.454036	0.00958304	0.408272	42.712	1.00669	1.00674	1.00679	0	NA	Inf	Inf	43	11002902	11077090	11002859	11077047	0	11002859	74188
PHOSBLOCK	Non_withdrawal_event	Female	43	42.712	-0.454036	0.00958304	0.408272	42.712	1.00669	1.00674	1.00679	0	NA	Inf	Inf	43	11002902	11077090	11002859	11077047	0	11002859	74188
DERMASMOOTHE_FS	Non_withdrawal_event	Female	43	42.712	-0.454036	0.00958304	0.408272	42.712	1.00669	1.00674	1.00679	0	NA	Inf	Inf	43	11002902	11077090	11002859	11077047	0	11002859	74188
DALACINE	Non_withdrawal_event	Female	43	42.712	-0.454036	0.00958304	0.408272	42.712	1.00669	1.00674	1.00679	0	NA	Inf	Inf	43	11002902	11077090	11002859	11077047	0	11002859	74188
RIMIFON	Non_withdrawal_event	Female	43	42.712	-0.454036	0.00958304	0.408272	42.712	1.00669	1.00674	1.00679	0	NA	Inf	Inf	43	11002902	11077090	11002859	11077047	0	11002859	74188
PERFLUOROHEXYLOCTANE	Non_withdrawal_event	Female	43	42.712	-0.454036	0.00958304	0.408272	42.712	1.00669	1.00674	1.00679	0	NA	Inf	Inf	43	11002902	11077090	11002859	11077047	0	11002859	74188
THERALENE	Non_withdrawal_event	Female	43	42.712	-0.454036	0.00958304	0.408272	42.712	1.00669	1.00674	1.00679	0	NA	Inf	Inf	43	11002902	11077090	11002859	11077047	0	11002859	74188
LYSANXIA	Non_withdrawal_event	Female	43	42.712	-0.454036	0.00958304	0.408272	42.712	1.00669	1.00674	1.00679	0	NA	Inf	Inf	43	11002902	11077090	11002859	11077047	0	11002859	74188
OLUX E	Non_withdrawal_event	Female	43	42.712	-0.454036	0.00958304	0.408272	42.712	1.00669	1.00674	1.00679	0	NA	Inf	Inf	43	11002902	11077090	11002859	11077047	0	11002859	74188
ZEAXANTHIN	Non_withdrawal_event	Female	43	42.712	-0.454036	0.00958304	0.408272	42.712	1.00669	1.00674	1.00679	0	NA	Inf	Inf	43	11002902	11077090	11002859	11077047	0	11002859	74188
IDURSULFASE	Non_withdrawal_event	Female	42	41.7187	-0.459908	0.00958041	0.412603	41.7187	1.00669	1.00674	1.00679	0	NA	Inf	Inf	42	11002902	11077090	11002860	11077048	0	11002860	74188
CALCIUM CHLORIDEDEXTROSE_MAGNESIUM \OXIGLUTATIONE\ CHLORIDE\ \SODIUM CHLORIDE\SODIUM \SODIUM PHOSPHATE, DIBASIC	Non_withdrawal_event	Female	42	41.7187	-0.459908	0.00958041	0.412603	41.7187	1.00669	1.00674	1.00679	0	NA	Inf	Inf	42	11002902	11077090	11002860	11077048	0	11002860	74188
MABCAMPATH	Non_withdrawal_event	Female	42	41.7187	-0.459908	0.00958041	0.412603	41.7187	1.00669	1.00674	1.00679	0	NA	Inf	Inf	42	11002902	11077090	11002860	11077048	0	11002860	74188
TECHNETIUM TC M SESTAMIBI	Non_withdrawal_event	Female	42	41.7187	-0.459908	0.00958041	0.412603	41.7187	1.00669	1.00674	1.00679	0	NA	Inf	Inf	42	11002902	11077090	11002860	11077048	0	11002860	74188
NITROPRUSSIDE	Non_withdrawal_event	Female	42	41.7187	-0.459908	0.00958041	0.412603	41.7187	1.00669	1.00674	1.00679	0	NA	Inf	Inf	42	11002902	11077090	11002860	11077048	0	11002860	74188
SELARA	Non_withdrawal_event	Female	42	41.7187	-0.459908	0.00958041	0.412603	41.7187	1.00669	1.00674	1.00679	0	NA	Inf	Inf	42	11002902	11077090	11002860	11077048	0	11002860	74188
RECORMON	Non_withdrawal_event	Female	42	41.7187	-0.459908	0.00958041	0.412603	41.7187	1.00669	1.00674	1.00679	0	NA	Inf	Inf	42	11002902	11077090	11002860	11077048	0	11002860	74188
MUCOMYST	Non_withdrawal_event	Female	42	41.7187	-0.459908	0.00958041	0.412603	41.7187	1.00669	1.00674	1.00679	0	NA	Inf	Inf	42	11002902	11077090	11002860	11077048	0	11002860	74188
PRIMAQUINE	Non_withdrawal_event	Female	42	41.7187	-0.459908	0.00958041	0.412603	41.7187	1.00669	1.00674	1.00679	0	NA	Inf	Inf	42	11002902	11077090	11002860	11077048	0	11002860	74188
BLINDED ALISPORIVIR	Non_withdrawal_event	Female	42	41.7187	-0.459908	0.00958041	0.412603	41.7187	1.00669	1.00674	1.00679	0	NA	Inf	Inf	42	11002902	11077090	11002860	11077048	0	11002860	74188
COPPERTONE SPORT CONTINUOUS SPRAY SPF_	Non_withdrawal_event	Female	42	41.7187	-0.459908	0.00958041	0.412603	41.7187	1.00669	1.00674	1.00679	0	NA	Inf	Inf	42	11002902	11077090	11002860	11077048	0	11002860	74188
AMINO ACIDS	Non_withdrawal_event	Female	42	41.7187	-0.459908	0.00958041	0.412603	41.7187	1.00669	1.00674	1.00679	0	NA	Inf	Inf	42	11002902	11077090	11002860	11077048	0	11002860	74188
COLCHICINEOPIUM_TIEMONIUM	Non_withdrawal_event	Female	42	41.7187	-0.459908	0.00958041	0.412603	41.7187	1.00669	1.00674	1.00679	0	NA	Inf	Inf	42	11002902	11077090	11002860	11077048	0	11002860	74188
PERSANTINE	Non_withdrawal_event	Female	42	41.7187	-0.459908	0.00958041	0.412603	41.7187	1.00669	1.00674	1.00679	0	NA	Inf	Inf	42	11002902	11077090	11002860	11077048	0	11002860	74188
CATHFLO ACTIVASE	Non_withdrawal_event	Female	42	41.7187	-0.459908	0.00958041	0.412603	41.7187	1.00669	1.00674	1.00679	0	NA	Inf	Inf	42	11002902	11077090	11002860	11077048	0	11002860	74188
TOLMETIN	Non_withdrawal_event	Female	42	41.7187	-0.459908	0.00958041	0.412603	41.7187	1.00669	1.00674	1.00679	0	NA	Inf	Inf	42	11002902	11077090	11002860	11077048	0	11002860	74188
PERICIAZINE	Non_withdrawal_event	Female	42	41.7187	-0.459908	0.00958041	0.412603	41.7187	1.00669	1.00674	1.00679	0	NA	Inf	Inf	42	11002902	11077090	11002860	11077048	0	11002860	74188
ACEMETACIN	Non_withdrawal_event	Female	42	41.7187	-0.459908	0.00958041	0.412603	41.7187	1.00669	1.00674	1.00679	0	NA	Inf	Inf	42	11002902	11077090	11002860	11077048	0	11002860	74188
ANCEF	Non_withdrawal_event	Female	42	41.7187	-0.459908	0.00958041	0.412603	41.7187	1.00669	1.00674	1.00679	0	NA	Inf	Inf	42	11002902	11077090	11002860	11077048	0	11002860	74188
ETHACRYNIC ACID	Non_withdrawal_event	Female	42	41.7187	-0.459908	0.00958041	0.412603	41.7187	1.00669	1.00674	1.00679	0	NA	Inf	Inf	42	11002902	11077090	11002860	11077048	0	11002860	74188
CHONDROITIN	Non_withdrawal_event	Female	42	41.7187	-0.459908	0.00958041	0.412603	41.7187	1.00669	1.00674	1.00679	0	NA	Inf	Inf	42	11002902	11077090	11002860	11077048	0	11002860	74188
CAPTOPRIL_HYDROCHLOROTHIAZIDE	Non_withdrawal_event	Female	42	41.7187	-0.459908	0.00958041	0.412603	41.7187	1.00669	1.00674	1.00679	0	NA	Inf	Inf	42	11002902	11077090	11002860	11077048	0	11002860	74188
STRONTIUM RANELATE	Non_withdrawal_event	Female	42	41.7187	-0.459908	0.00958041	0.412603	41.7187	1.00669	1.00674	1.00679	0	NA	Inf	Inf	42	11002902	11077090	11002860	11077048	0	11002860	74188
DOXIFLURIDINE	Non_withdrawal_event	Female	42	41.7187	-0.459908	0.00958041	0.412603	41.7187	1.00669	1.00674	1.00679	0	NA	Inf	Inf	42	11002902	11077090	11002860	11077048	0	11002860	74188
SOMATULINE	Non_withdrawal_event	Female	42	41.7187	-0.459908	0.00958041	0.412603	41.7187	1.00669	1.00674	1.00679	0	NA	Inf	Inf	42	11002902	11077090	11002860	11077048	0	11002860	74188
DEPAKIN	Non_withdrawal_event	Female	42	41.7187	-0.459908	0.00958041	0.412603	41.7187	1.00669	1.00674	1.00679	0	NA	Inf	Inf	42	11002902	11077090	11002860	11077048	0	11002860	74188
TOLEP	Non_withdrawal_event	Female	42	41.7187	-0.459908	0.00958041	0.412603	41.7187	1.00669	1.00674	1.00679	0	NA	Inf	Inf	42	11002902	11077090	11002860	11077048	0	11002860	74188
SIRDALUD	Non_withdrawal_event	Female	42	41.7187	-0.459908	0.00958041	0.412603	41.7187	1.00669	1.00674	1.00679	0	NA	Inf	Inf	42	11002902	11077090	11002860	11077048	0	11002860	74188
POLYLACTIDE L-	Non_withdrawal_event	Female	42	41.7187	-0.459908	0.00958041	0.412603	41.7187	1.00669	1.00674	1.00679	0	NA	Inf	Inf	42	11002902	11077090	11002860	11077048	0	11002860	74188
CEFOTAXIME	Non_withdrawal_event	Male	608	603.973	-0.107405	0.00957856	0.121944	603.973	1.00343	1.00667	1.00992	120.146	0.711683	5.06052	35.9835	609	7203826	7263781	7203218	7263172	1	7203218	59954
ARGININE	Non_withdrawal_event	Female	41	40.7254	-0.466002	0.00957765	0.417081	40.7254	1.00669	1.00674	1.00679	0	NA	Inf	Inf	41	11002902	11077090	11002861	11077049	0	11002861	74188
BLINDED THYMOSIN ALFA	Non_withdrawal_event	Female	41	40.7254	-0.466002	0.00957765	0.417081	40.7254	1.00669	1.00674	1.00679	0	NA	Inf	Inf	41	11002902	11077090	11002861	11077049	0	11002861	74188
TECHNETIUM TCM MEDRONATE	Non_withdrawal_event	Female	41	40.7254	-0.466002	0.00957765	0.417081	40.7254	1.00669	1.00674	1.00679	0	NA	Inf	Inf	41	11002902	11077090	11002861	11077049	0	11002861	74188
BUPIVACAINE HYDROCHLORIDEEPINEPHRINE	Non_withdrawal_event	Female	41	40.7254	-0.466002	0.00957765	0.417081	40.7254	1.00669	1.00674	1.00679	0	NA	Inf	Inf	41	11002902	11077090	11002861	11077049	0	11002861	74188
DOPAMINEDOPAMINE	Non_withdrawal_event	Female	41	40.7254	-0.466002	0.00957765	0.417081	40.7254	1.00669	1.00674	1.00679	0	NA	Inf	Inf	41	11002902	11077090	11002861	11077049	0	11002861	74188
HEPARIN LOCKFLUSH	Non_withdrawal_event	Female	41	40.7254	-0.466002	0.00957765	0.417081	40.7254	1.00669	1.00674	1.00679	0	NA	Inf	Inf	41	11002902	11077090	11002861	11077049	0	11002861	74188
TECHNETIUM TCM OXIDRONATE	Non_withdrawal_event	Female	41	40.7254	-0.466002	0.00957765	0.417081	40.7254	1.00669	1.00674	1.00679	0	NA	Inf	Inf	41	11002902	11077090	11002861	11077049	0	11002861	74188
HYPOCHLORITE	Non_withdrawal_event	Female	41	40.7254	-0.466002	0.00957765	0.417081	40.7254	1.00669	1.00674	1.00679	0	NA	Inf	Inf	41	11002902	11077090	11002861	11077049	0	11002861	74188
CHLOROPROCAINE	Non_withdrawal_event	Female	41	40.7254	-0.466002	0.00957765	0.417081	40.7254	1.00669	1.00674	1.00679	0	NA	Inf	Inf	41	11002902	11077090	11002861	11077049	0	11002861	74188
REMERGIL	Non_withdrawal_event	Female	41	40.7254	-0.466002	0.00957765	0.417081	40.7254	1.00669	1.00674	1.00679	0	NA	Inf	Inf	41	11002902	11077090	11002861	11077049	0	11002861	74188
ACETADOTE	Non_withdrawal_event	Female	41	40.7254	-0.466002	0.00957765	0.417081	40.7254	1.00669	1.00674	1.00679	0	NA	Inf	Inf	41	11002902	11077090	11002861	11077049	0	11002861	74188
CARBOMER	Non_withdrawal_event	Female	41	40.7254	-0.466002	0.00957765	0.417081	40.7254	1.00669	1.00674	1.00679	0	NA	Inf	Inf	41	11002902	11077090	11002861	11077049	0	11002861	74188
MITOMYCINC BULK	Non_withdrawal_event	Female	41	40.7254	-0.466002	0.00957765	0.417081	40.7254	1.00669	1.00674	1.00679	0	NA	Inf	Inf	41	11002902	11077090	11002861	11077049	0	11002861	74188
RHOGAM	Non_withdrawal_event	Female	41	40.7254	-0.466002	0.00957765	0.417081	40.7254	1.00669	1.00674	1.00679	0	NA	Inf	Inf	41	11002902	11077090	11002861	11077049	0	11002861	74188
DEMECLOCYCLINE	Non_withdrawal_event	Female	41	40.7254	-0.466002	0.00957765	0.417081	40.7254	1.00669	1.00674	1.00679	0	NA	Inf	Inf	41	11002902	11077090	11002861	11077049	0	11002861	74188
QUINACRINE	Non_withdrawal_event	Female	41	40.7254	-0.466002	0.00957765	0.417081	40.7254	1.00669	1.00674	1.00679	0	NA	Inf	Inf	41	11002902	11077090	11002861	11077049	0	11002861	74188
BANZEL	Non_withdrawal_event	Female	41	40.7254	-0.466002	0.00957765	0.417081	40.7254	1.00669	1.00674	1.00679	0	NA	Inf	Inf	41	11002902	11077090	11002861	11077049	0	11002861	74188
CEFOTIAM	Non_withdrawal_event	Female	41	40.7254	-0.466002	0.00957765	0.417081	40.7254	1.00669	1.00674	1.00679	0	NA	Inf	Inf	41	11002902	11077090	11002861	11077049	0	11002861	74188
TECTA	Non_withdrawal_event	Female	41	40.7254	-0.466002	0.00957765	0.417081	40.7254	1.00669	1.00674	1.00679	0	NA	Inf	Inf	41	11002902	11077090	11002861	11077049	0	11002861	74188
TRAYENTA	Non_withdrawal_event	Female	41	40.7254	-0.466002	0.00957765	0.417081	40.7254	1.00669	1.00674	1.00679	0	NA	Inf	Inf	41	11002902	11077090	11002861	11077049	0	11002861	74188
SUPRAX	Non_withdrawal_event	Female	41	40.7254	-0.466002	0.00957765	0.417081	40.7254	1.00669	1.00674	1.00679	0	NA	Inf	Inf	41	11002902	11077090	11002861	11077049	0	11002861	74188
CENTRUM SILVER	Non_withdrawal_event	Female	41	40.7254	-0.466002	0.00957765	0.417081	40.7254	1.00669	1.00674	1.00679	0	NA	Inf	Inf	41	11002902	11077090	11002861	11077049	0	11002861	74188
EXTRANEAL PD	Non_withdrawal_event	Female	41	40.7254	-0.466002	0.00957765	0.417081	40.7254	1.00669	1.00674	1.00679	0	NA	Inf	Inf	41	11002902	11077090	11002861	11077049	0	11002861	74188
BIRODOGYL	Non_withdrawal_event	Female	41	40.7254	-0.466002	0.00957765	0.417081	40.7254	1.00669	1.00674	1.00679	0	NA	Inf	Inf	41	11002902	11077090	11002861	11077049	0	11002861	74188
LAXATIVES	Non_withdrawal_event	Female	41	40.7254	-0.466002	0.00957765	0.417081	40.7254	1.00669	1.00674	1.00679	0	NA	Inf	Inf	41	11002902	11077090	11002861	11077049	0	11002861	74188
DIOSMIN	Non_withdrawal_event	Female	41	40.7254	-0.466002	0.00957765	0.417081	40.7254	1.00669	1.00674	1.00679	0	NA	Inf	Inf	41	11002902	11077090	11002861	11077049	0	11002861	74188
SOTRADECOL	Non_withdrawal_event	Female	41	40.7254	-0.466002	0.00957765	0.417081	40.7254	1.00669	1.00674	1.00679	0	NA	Inf	Inf	41	11002902	11077090	11002861	11077049	0	11002861	74188
GARDASIL	Non_withdrawal_event	Female	41	40.7254	-0.466002	0.00957765	0.417081	40.7254	1.00669	1.00674	1.00679	0	NA	Inf	Inf	41	11002902	11077090	11002861	11077049	0	11002861	74188
NASANYL	Non_withdrawal_event	Female	41	40.7254	-0.466002	0.00957765	0.417081	40.7254	1.00669	1.00674	1.00679	0	NA	Inf	Inf	41	11002902	11077090	11002861	11077049	0	11002861	74188
ORTHONOVUM	Non_withdrawal_event	Female	41	40.7254	-0.466002	0.00957765	0.417081	40.7254	1.00669	1.00674	1.00679	0	NA	Inf	Inf	41	11002902	11077090	11002861	11077049	0	11002861	74188
AXERT	Non_withdrawal_event	Female	41	40.7254	-0.466002	0.00957765	0.417081	40.7254	1.00669	1.00674	1.00679	0	NA	Inf	Inf	41	11002902	11077090	11002861	11077049	0	11002861	74188
TILSOTOLIMOD	Non_withdrawal_event	Female	40	39.7321	-0.472334	0.00957476	0.421716	39.7321	1.00669	1.00674	1.00679	0	NA	Inf	Inf	40	11002902	11077090	11002862	11077050	0	11002862	74188
INTRALIPID	Non_withdrawal_event	Female	40	39.7321	-0.472334	0.00957476	0.421716	39.7321	1.00669	1.00674	1.00679	0	NA	Inf	Inf	40	11002902	11077090	11002862	11077050	0	11002862	74188
AVIANE	Non_withdrawal_event	Female	40	39.7321	-0.472334	0.00957476	0.421716	39.7321	1.00669	1.00674	1.00679	0	NA	Inf	Inf	40	11002902	11077090	11002862	11077050	0	11002862	74188
LONCASTUXIMAB TESIRINELPYL	Non_withdrawal_event	Female	40	39.7321	-0.472334	0.00957476	0.421716	39.7321	1.00669	1.00674	1.00679	0	NA	Inf	Inf	40	11002902	11077090	11002862	11077050	0	11002862	74188
TORIPALIMAB	Non_withdrawal_event	Female	40	39.7321	-0.472334	0.00957476	0.421716	39.7321	1.00669	1.00674	1.00679	0	NA	Inf	Inf	40	11002902	11077090	11002862	11077050	0	11002862	74188
ARTESUNATE	Non_withdrawal_event	Female	40	39.7321	-0.472334	0.00957476	0.421716	39.7321	1.00669	1.00674	1.00679	0	NA	Inf	Inf	40	11002902	11077090	11002862	11077050	0	11002862	74188
HYPERIUM	Non_withdrawal_event	Female	40	39.7321	-0.472334	0.00957476	0.421716	39.7321	1.00669	1.00674	1.00679	0	NA	Inf	Inf	40	11002902	11077090	11002862	11077050	0	11002862	74188
GATTEX	Non_withdrawal_event	Female	40	39.7321	-0.472334	0.00957476	0.421716	39.7321	1.00669	1.00674	1.00679	0	NA	Inf	Inf	40	11002902	11077090	11002862	11077050	0	11002862	74188
SACCHAROMYCES CEREVISIAE	Non_withdrawal_event	Female	40	39.7321	-0.472334	0.00957476	0.421716	39.7321	1.00669	1.00674	1.00679	0	NA	Inf	Inf	40	11002902	11077090	11002862	11077050	0	11002862	74188
INSULATARD	Non_withdrawal_event	Female	40	39.7321	-0.472334	0.00957476	0.421716	39.7321	1.00669	1.00674	1.00679	0	NA	Inf	Inf	40	11002902	11077090	11002862	11077050	0	11002862	74188
NPH INSULIN	Non_withdrawal_event	Female	40	39.7321	-0.472334	0.00957476	0.421716	39.7321	1.00669	1.00674	1.00679	0	NA	Inf	Inf	40	11002902	11077090	11002862	11077050	0	11002862	74188
DECORTIN	Non_withdrawal_event	Female	40	39.7321	-0.472334	0.00957476	0.421716	39.7321	1.00669	1.00674	1.00679	0	NA	Inf	Inf	40	11002902	11077090	11002862	11077050	0	11002862	74188
DOSTARLIMABGXLY	Non_withdrawal_event	Female	40	39.7321	-0.472334	0.00957476	0.421716	39.7321	1.00669	1.00674	1.00679	0	NA	Inf	Inf	40	11002902	11077090	11002862	11077050	0	11002862	74188
METGLUCO	Non_withdrawal_event	Female	40	39.7321	-0.472334	0.00957476	0.421716	39.7321	1.00669	1.00674	1.00679	0	NA	Inf	Inf	40	11002902	11077090	11002862	11077050	0	11002862	74188
SETMELANOTIDE	Non_withdrawal_event	Female	40	39.7321	-0.472334	0.00957476	0.421716	39.7321	1.00669	1.00674	1.00679	0	NA	Inf	Inf	40	11002902	11077090	11002862	11077050	0	11002862	74188
SEVORANE	Non_withdrawal_event	Female	40	39.7321	-0.472334	0.00957476	0.421716	39.7321	1.00669	1.00674	1.00679	0	NA	Inf	Inf	40	11002902	11077090	11002862	11077050	0	11002862	74188
CLAVAMOX	Non_withdrawal_event	Female	40	39.7321	-0.472334	0.00957476	0.421716	39.7321	1.00669	1.00674	1.00679	0	NA	Inf	Inf	40	11002902	11077090	11002862	11077050	0	11002862	74188
DIBUCAINE	Non_withdrawal_event	Female	40	39.7321	-0.472334	0.00957476	0.421716	39.7321	1.00669	1.00674	1.00679	0	NA	Inf	Inf	40	11002902	11077090	11002862	11077050	0	11002862	74188
LISPRO	Non_withdrawal_event	Female	40	39.7321	-0.472334	0.00957476	0.421716	39.7321	1.00669	1.00674	1.00679	0	NA	Inf	Inf	40	11002902	11077090	11002862	11077050	0	11002862	74188
ORNIDAZOLE	Non_withdrawal_event	Female	40	39.7321	-0.472334	0.00957476	0.421716	39.7321	1.00669	1.00674	1.00679	0	NA	Inf	Inf	40	11002902	11077090	11002862	11077050	0	11002862	74188
ZADITOR	Non_withdrawal_event	Female	40	39.7321	-0.472334	0.00957476	0.421716	39.7321	1.00669	1.00674	1.00679	0	NA	Inf	Inf	40	11002902	11077090	11002862	11077050	0	11002862	74188
PROTROPIN	Non_withdrawal_event	Female	40	39.7321	-0.472334	0.00957476	0.421716	39.7321	1.00669	1.00674	1.00679	0	NA	Inf	Inf	40	11002902	11077090	11002862	11077050	0	11002862	74188
CAMPHORMENTHOL_METHYL	Non_withdrawal_event	Female	40	39.7321	-0.472334	0.00957476	0.421716	39.7321	1.00669	1.00674	1.00679	0	NA	Inf	Inf	40	11002902	11077090	11002862	11077050	0	11002862	74188
QUINAPRIL_HYDROCHLOROTHIAZIDE	Non_withdrawal_event	Female	40	39.7321	-0.472334	0.00957476	0.421716	39.7321	1.00669	1.00674	1.00679	0	NA	Inf	Inf	40	11002902	11077090	11002862	11077050	0	11002862	74188
ONEALFA	Non_withdrawal_event	Female	40	39.7321	-0.472334	0.00957476	0.421716	39.7321	1.00669	1.00674	1.00679	0	NA	Inf	Inf	40	11002902	11077090	11002862	11077050	0	11002862	74188
NEXT CHOICE	Non_withdrawal_event	Female	40	39.7321	-0.472334	0.00957476	0.421716	39.7321	1.00669	1.00674	1.00679	0	NA	Inf	Inf	40	11002902	11077090	11002862	11077050	0	11002862	74188
TAZOBAC	Non_withdrawal_event	Female	40	39.7321	-0.472334	0.00957476	0.421716	39.7321	1.00669	1.00674	1.00679	0	NA	Inf	Inf	40	11002902	11077090	11002862	11077050	0	11002862	74188
LECANEMAB	Non_withdrawal_event	Female	40	39.7321	-0.472334	0.00957476	0.421716	39.7321	1.00669	1.00674	1.00679	0	NA	Inf	Inf	40	11002902	11077090	11002862	11077050	0	11002862	74188
GLYCERINPROPYLENE GLYCOL	Non_withdrawal_event	Female	40	39.7321	-0.472334	0.00957476	0.421716	39.7321	1.00669	1.00674	1.00679	0	NA	Inf	Inf	40	11002902	11077090	11002862	11077050	0	11002862	74188
POMALIDOMIDE	Non_withdrawal_event	Female	35533	35298	-0.00546715	0.00957291	0.0245339	35297.2	1.00657	1.00668	1.00679	443.514	25.8376	80.1169	248.426	35536	11002902	11077090	10967369	11041554	3	10967369	74185
BLOOD-COAGULATION FACTOR VIII ( HUMAN) FUSION PROTEIN	Non_withdrawal_event	Female	39	38.7388	-0.478918	0.00957172	0.426517	38.7388	1.00669	1.00674	1.00679	0	NA	Inf	Inf	39	11002902	11077090	11002863	11077051	0	11002863	74188
EFTRENONACOG ALFA	Non_withdrawal_event	Female	39	38.7388	-0.478918	0.00957172	0.426517	38.7388	1.00669	1.00674	1.00679	0	NA	Inf	Inf	39	11002902	11077090	11002863	11077051	0	11002863	74188
CYCLOPHOSPHAMIDEDOXORUBICIN_PREDNISONE\VINCRISTINE	Non_withdrawal_event	Female	39	38.7388	-0.478918	0.00957172	0.426517	38.7388	1.00669	1.00674	1.00679	0	NA	Inf	Inf	39	11002902	11077090	11002863	11077051	0	11002863	74188
ENANTONE	Non_withdrawal_event	Female	39	38.7388	-0.478918	0.00957172	0.426517	38.7388	1.00669	1.00674	1.00679	0	NA	Inf	Inf	39	11002902	11077090	11002863	11077051	0	11002863	74188
GBCA	Non_withdrawal_event	Female	39	38.7388	-0.478918	0.00957172	0.426517	38.7388	1.00669	1.00674	1.00679	0	NA	Inf	Inf	39	11002902	11077090	11002863	11077051	0	11002863	74188
IPREN	Non_withdrawal_event	Female	39	38.7388	-0.478918	0.00957172	0.426517	38.7388	1.00669	1.00674	1.00679	0	NA	Inf	Inf	39	11002902	11077090	11002863	11077051	0	11002863	74188
GRANULOCYTEMACROPHAGE COLONY-STIMULATING FACTOR	Non_withdrawal_event	Female	39	38.7388	-0.478918	0.00957172	0.426517	38.7388	1.00669	1.00674	1.00679	0	NA	Inf	Inf	39	11002902	11077090	11002863	11077051	0	11002863	74188
ACTIFED	Non_withdrawal_event	Female	39	38.7388	-0.478918	0.00957172	0.426517	38.7388	1.00669	1.00674	1.00679	0	NA	Inf	Inf	39	11002902	11077090	11002863	11077051	0	11002863	74188
RULID	Non_withdrawal_event	Female	39	38.7388	-0.478918	0.00957172	0.426517	38.7388	1.00669	1.00674	1.00679	0	NA	Inf	Inf	39	11002902	11077090	11002863	11077051	0	11002863	74188
LAMOTRIGIN	Non_withdrawal_event	Female	39	38.7388	-0.478918	0.00957172	0.426517	38.7388	1.00669	1.00674	1.00679	0	NA	Inf	Inf	39	11002902	11077090	11002863	11077051	0	11002863	74188
DEXPANTHENOL	Non_withdrawal_event	Female	39	38.7388	-0.478918	0.00957172	0.426517	38.7388	1.00669	1.00674	1.00679	0	NA	Inf	Inf	39	11002902	11077090	11002863	11077051	0	11002863	74188
CAMRELIZUMAB	Non_withdrawal_event	Female	39	38.7388	-0.478918	0.00957172	0.426517	38.7388	1.00669	1.00674	1.00679	0	NA	Inf	Inf	39	11002902	11077090	11002863	11077051	0	11002863	74188
INDAPAMIDEPERINDOPRIL ARGININE	Non_withdrawal_event	Female	39	38.7388	-0.478918	0.00957172	0.426517	38.7388	1.00669	1.00674	1.00679	0	NA	Inf	Inf	39	11002902	11077090	11002863	11077051	0	11002863	74188
CLAVULANATE	Non_withdrawal_event	Female	39	38.7388	-0.478918	0.00957172	0.426517	38.7388	1.00669	1.00674	1.00679	0	NA	Inf	Inf	39	11002902	11077090	11002863	11077051	0	11002863	74188
LOBAPLATIN	Non_withdrawal_event	Female	39	38.7388	-0.478918	0.00957172	0.426517	38.7388	1.00669	1.00674	1.00679	0	NA	Inf	Inf	39	11002902	11077090	11002863	11077051	0	11002863	74188
CYANOCOBALAMINPYRIDOXINE_THIAMINE	Non_withdrawal_event	Female	39	38.7388	-0.478918	0.00957172	0.426517	38.7388	1.00669	1.00674	1.00679	0	NA	Inf	Inf	39	11002902	11077090	11002863	11077051	0	11002863	74188
UNIPHYL	Non_withdrawal_event	Female	39	38.7388	-0.478918	0.00957172	0.426517	38.7388	1.00669	1.00674	1.00679	0	NA	Inf	Inf	39	11002902	11077090	11002863	11077051	0	11002863	74188
PROVAS	Non_withdrawal_event	Female	39	38.7388	-0.478918	0.00957172	0.426517	38.7388	1.00669	1.00674	1.00679	0	NA	Inf	Inf	39	11002902	11077090	11002863	11077051	0	11002863	74188
LITHOBID	Non_withdrawal_event	Female	39	38.7388	-0.478918	0.00957172	0.426517	38.7388	1.00669	1.00674	1.00679	0	NA	Inf	Inf	39	11002902	11077090	11002863	11077051	0	11002863	74188
REGULAR INSULIN	Non_withdrawal_event	Female	39	38.7388	-0.478918	0.00957172	0.426517	38.7388	1.00669	1.00674	1.00679	0	NA	Inf	Inf	39	11002902	11077090	11002863	11077051	0	11002863	74188
BUMEX	Non_withdrawal_event	Female	39	38.7388	-0.478918	0.00957172	0.426517	38.7388	1.00669	1.00674	1.00679	0	NA	Inf	Inf	39	11002902	11077090	11002863	11077051	0	11002863	74188
TREBANANIB	Non_withdrawal_event	Female	39	38.7388	-0.478918	0.00957172	0.426517	38.7388	1.00669	1.00674	1.00679	0	NA	Inf	Inf	39	11002902	11077090	11002863	11077051	0	11002863	74188
MICRODISPERSIBLE	Non_withdrawal_event	Female	39	38.7388	-0.478918	0.00957172	0.426517	38.7388	1.00669	1.00674	1.00679	0	NA	Inf	Inf	39	11002902	11077090	11002863	11077051	0	11002863	74188
CARAC	Non_withdrawal_event	Female	39	38.7388	-0.478918	0.00957172	0.426517	38.7388	1.00669	1.00674	1.00679	0	NA	Inf	Inf	39	11002902	11077090	11002863	11077051	0	11002863	74188
PREVPAC	Non_withdrawal_event	Female	39	38.7388	-0.478918	0.00957172	0.426517	38.7388	1.00669	1.00674	1.00679	0	NA	Inf	Inf	39	11002902	11077090	11002863	11077051	0	11002863	74188
PIVMECILLINAM	Non_withdrawal_event	Female	39	38.7388	-0.478918	0.00957172	0.426517	38.7388	1.00669	1.00674	1.00679	0	NA	Inf	Inf	39	11002902	11077090	11002863	11077051	0	11002863	74188
EZ PREP KIT	Non_withdrawal_event	Female	39	38.7388	-0.478918	0.00957172	0.426517	38.7388	1.00669	1.00674	1.00679	0	NA	Inf	Inf	39	11002902	11077090	11002863	11077051	0	11002863	74188
ZINC ACETATEZINC	Non_withdrawal_event	Female	39	38.7388	-0.478918	0.00957172	0.426517	38.7388	1.00669	1.00674	1.00679	0	NA	Inf	Inf	39	11002902	11077090	11002863	11077051	0	11002863	74188
AVOBENZONEHOMOSALATE_OCTISALATE\OXYBENZONE	Non_withdrawal_event	Female	39	38.7388	-0.478918	0.00957172	0.426517	38.7388	1.00669	1.00674	1.00679	0	NA	Inf	Inf	39	11002902	11077090	11002863	11077051	0	11002863	74188
TRINORDIOL	Non_withdrawal_event	Female	39	38.7388	-0.478918	0.00957172	0.426517	38.7388	1.00669	1.00674	1.00679	0	NA	Inf	Inf	39	11002902	11077090	11002863	11077051	0	11002863	74188
FLUTICASONE	Non_withdrawal_event	Male	10877	10805.1	-0.0176701	0.00957143	0.0365547	10805	1.0059	1.00667	1.00744	2160.15	3.17101	5.03529	7.9956	10895	7203826	7263781	7192949	7252886	18	7192949	59937
EXENATIDE	Non_withdrawal_event	Female	45882	45578.7	-0.00366248	0.00956897	0.0227392	45577.4	1.00658	1.00668	1.00678	590.802	29.1453	77.6605	206.934	45886	11002902	11077090	10957020	11031204	4	10957020	74184
BICALUTAMIDE	Non_withdrawal_event	Female	38	37.7455	-0.485772	0.00956852	0.431495	37.7455	1.00669	1.00674	1.00679	0	NA	Inf	Inf	38	11002902	11077090	11002864	11077052	0	11002864	74188
BLINDED SUNITINIB MALATE	Non_withdrawal_event	Female	38	37.7455	-0.485772	0.00956852	0.431495	37.7455	1.00669	1.00674	1.00679	0	NA	Inf	Inf	38	11002902	11077090	11002864	11077052	0	11002864	74188
HEPTODIN	Non_withdrawal_event	Female	38	37.7455	-0.485772	0.00956852	0.431495	37.7455	1.00669	1.00674	1.00679	0	NA	Inf	Inf	38	11002902	11077090	11002864	11077052	0	11002864	74188
ECALTA	Non_withdrawal_event	Female	38	37.7455	-0.485772	0.00956852	0.431495	37.7455	1.00669	1.00674	1.00679	0	NA	Inf	Inf	38	11002902	11077090	11002864	11077052	0	11002864	74188
FAMPRIDINESR	Non_withdrawal_event	Female	38	37.7455	-0.485772	0.00956852	0.431495	37.7455	1.00669	1.00674	1.00679	0	NA	Inf	Inf	38	11002902	11077090	11002864	11077052	0	11002864	74188
CAPLACIZUMAB	Non_withdrawal_event	Female	38	37.7455	-0.485772	0.00956852	0.431495	37.7455	1.00669	1.00674	1.00679	0	NA	Inf	Inf	38	11002902	11077090	11002864	11077052	0	11002864	74188
CEREBYX	Non_withdrawal_event	Female	38	37.7455	-0.485772	0.00956852	0.431495	37.7455	1.00669	1.00674	1.00679	0	NA	Inf	Inf	38	11002902	11077090	11002864	11077052	0	11002864	74188
ACLARUBICIN	Non_withdrawal_event	Female	38	37.7455	-0.485772	0.00956852	0.431495	37.7455	1.00669	1.00674	1.00679	0	NA	Inf	Inf	38	11002902	11077090	11002864	11077052	0	11002864	74188
NOCTRAN	Non_withdrawal_event	Female	38	37.7455	-0.485772	0.00956852	0.431495	37.7455	1.00669	1.00674	1.00679	0	NA	Inf	Inf	38	11002902	11077090	11002864	11077052	0	11002864	74188
PROTIONAMIDE	Non_withdrawal_event	Female	38	37.7455	-0.485772	0.00956852	0.431495	37.7455	1.00669	1.00674	1.00679	0	NA	Inf	Inf	38	11002902	11077090	11002864	11077052	0	11002864	74188
PILSICAINIDE	Non_withdrawal_event	Female	38	37.7455	-0.485772	0.00956852	0.431495	37.7455	1.00669	1.00674	1.00679	0	NA	Inf	Inf	38	11002902	11077090	11002864	11077052	0	11002864	74188
TORASEMIDE	Non_withdrawal_event	Female	38	37.7455	-0.485772	0.00956852	0.431495	37.7455	1.00669	1.00674	1.00679	0	NA	Inf	Inf	38	11002902	11077090	11002864	11077052	0	11002864	74188
ACETAMINOPHEN_GUAIFENESIN_PHENYLEPHRINE	Non_withdrawal_event	Female	38	37.7455	-0.485772	0.00956852	0.431495	37.7455	1.00669	1.00674	1.00679	0	NA	Inf	Inf	38	11002902	11077090	11002864	11077052	0	11002864	74188
EFUDEX	Non_withdrawal_event	Female	38	37.7455	-0.485772	0.00956852	0.431495	37.7455	1.00669	1.00674	1.00679	0	NA	Inf	Inf	38	11002902	11077090	11002864	11077052	0	11002864	74188
ADEMPAS	Non_withdrawal_event	Female	38	37.7455	-0.485772	0.00956852	0.431495	37.7455	1.00669	1.00674	1.00679	0	NA	Inf	Inf	38	11002902	11077090	11002864	11077052	0	11002864	74188
MAXIDEX	Non_withdrawal_event	Female	38	37.7455	-0.485772	0.00956852	0.431495	37.7455	1.00669	1.00674	1.00679	0	NA	Inf	Inf	38	11002902	11077090	11002864	11077052	0	11002864	74188
PENCICLOVIR	Non_withdrawal_event	Female	38	37.7455	-0.485772	0.00956852	0.431495	37.7455	1.00669	1.00674	1.00679	0	NA	Inf	Inf	38	11002902	11077090	11002864	11077052	0	11002864	74188
FLUTICASONE_FORMOTEROL	Non_withdrawal_event	Female	38	37.7455	-0.485772	0.00956852	0.431495	37.7455	1.00669	1.00674	1.00679	0	NA	Inf	Inf	38	11002902	11077090	11002864	11077052	0	11002864	74188
AZACTAM	Non_withdrawal_event	Female	38	37.7455	-0.485772	0.00956852	0.431495	37.7455	1.00669	1.00674	1.00679	0	NA	Inf	Inf	38	11002902	11077090	11002864	11077052	0	11002864	74188
ZAROXOLYN	Non_withdrawal_event	Female	38	37.7455	-0.485772	0.00956852	0.431495	37.7455	1.00669	1.00674	1.00679	0	NA	Inf	Inf	38	11002902	11077090	11002864	11077052	0	11002864	74188
ASPARTAME	Non_withdrawal_event	Female	38	37.7455	-0.485772	0.00956852	0.431495	37.7455	1.00669	1.00674	1.00679	0	NA	Inf	Inf	38	11002902	11077090	11002864	11077052	0	11002864	74188
PERTUZUMABTRASTUZUMAB	Non_withdrawal_event	Female	38	37.7455	-0.485772	0.00956852	0.431495	37.7455	1.00669	1.00674	1.00679	0	NA	Inf	Inf	38	11002902	11077090	11002864	11077052	0	11002864	74188
DIABETA	Non_withdrawal_event	Female	38	37.7455	-0.485772	0.00956852	0.431495	37.7455	1.00669	1.00674	1.00679	0	NA	Inf	Inf	38	11002902	11077090	11002864	11077052	0	11002864	74188
ARTICAINE	Non_withdrawal_event	Female	38	37.7455	-0.485772	0.00956852	0.431495	37.7455	1.00669	1.00674	1.00679	0	NA	Inf	Inf	38	11002902	11077090	11002864	11077052	0	11002864	74188
HALOBETASOL PROPIONATETAZAROTENE	Non_withdrawal_event	Female	38	37.7455	-0.485772	0.00956852	0.431495	37.7455	1.00669	1.00674	1.00679	0	NA	Inf	Inf	38	11002902	11077090	11002864	11077052	0	11002864	74188
DORAL	Non_withdrawal_event	Female	38	37.7455	-0.485772	0.00956852	0.431495	37.7455	1.00669	1.00674	1.00679	0	NA	Inf	Inf	38	11002902	11077090	11002864	11077052	0	11002864	74188
CLENIL	Non_withdrawal_event	Female	38	37.7455	-0.485772	0.00956852	0.431495	37.7455	1.00669	1.00674	1.00679	0	NA	Inf	Inf	38	11002902	11077090	11002864	11077052	0	11002864	74188
WINE	Non_withdrawal_event	Female	38	37.7455	-0.485772	0.00956852	0.431495	37.7455	1.00669	1.00674	1.00679	0	NA	Inf	Inf	38	11002902	11077090	11002864	11077052	0	11002864	74188
ZYMAXID	Non_withdrawal_event	Female	38	37.7455	-0.485772	0.00956852	0.431495	37.7455	1.00669	1.00674	1.00679	0	NA	Inf	Inf	38	11002902	11077090	11002864	11077052	0	11002864	74188
CARBOPLATINE	Non_withdrawal_event	Female	38	37.7455	-0.485772	0.00956852	0.431495	37.7455	1.00669	1.00674	1.00679	0	NA	Inf	Inf	38	11002902	11077090	11002864	11077052	0	11002864	74188
METAGLIP	Non_withdrawal_event	Female	38	37.7455	-0.485772	0.00956852	0.431495	37.7455	1.00669	1.00674	1.00679	0	NA	Inf	Inf	38	11002902	11077090	11002864	11077052	0	11002864	74188
ZIAC	Non_withdrawal_event	Female	38	37.7455	-0.485772	0.00956852	0.431495	37.7455	1.00669	1.00674	1.00679	0	NA	Inf	Inf	38	11002902	11077090	11002864	11077052	0	11002864	74188
EXLAX STR LAX PILLS SENNA	Non_withdrawal_event	Female	38	37.7455	-0.485772	0.00956852	0.431495	37.7455	1.00669	1.00674	1.00679	0	NA	Inf	Inf	38	11002902	11077090	11002864	11077052	0	11002864	74188
VISKEN	Non_withdrawal_event	Female	38	37.7455	-0.485772	0.00956852	0.431495	37.7455	1.00669	1.00674	1.00679	0	NA	Inf	Inf	38	11002902	11077090	11002864	11077052	0	11002864	74188
ESTRONESUS SCROFA OVARY	Non_withdrawal_event	Female	38	37.7455	-0.485772	0.00956852	0.431495	37.7455	1.00669	1.00674	1.00679	0	NA	Inf	Inf	38	11002902	11077090	11002864	11077052	0	11002864	74188
ADEPAL	Non_withdrawal_event	Female	38	37.7455	-0.485772	0.00956852	0.431495	37.7455	1.00669	1.00674	1.00679	0	NA	Inf	Inf	38	11002902	11077090	11002864	11077052	0	11002864	74188
KRYSTEXXA	Non_withdrawal_event	Female	37	36.7522	-0.492914	0.00956515	0.436661	36.7522	1.00669	1.00674	1.00679	0	NA	Inf	Inf	37	11002902	11077090	11002865	11077053	0	11002865	74188
OMEGA-CARBOXYLIC ACIDS	Non_withdrawal_event	Female	37	36.7522	-0.492914	0.00956515	0.436661	36.7522	1.00669	1.00674	1.00679	0	NA	Inf	Inf	37	11002902	11077090	11002865	11077053	0	11002865	74188
SURVANTA	Non_withdrawal_event	Female	37	36.7522	-0.492914	0.00956515	0.436661	36.7522	1.00669	1.00674	1.00679	0	NA	Inf	Inf	37	11002902	11077090	11002865	11077053	0	11002865	74188
BELANTAMAB MAFODOTINBLMF	Non_withdrawal_event	Female	37	36.7522	-0.492914	0.00956515	0.436661	36.7522	1.00669	1.00674	1.00679	0	NA	Inf	Inf	37	11002902	11077090	11002865	11077053	0	11002865	74188
ZALTRAP	Non_withdrawal_event	Female	37	36.7522	-0.492914	0.00956515	0.436661	36.7522	1.00669	1.00674	1.00679	0	NA	Inf	Inf	37	11002902	11077090	11002865	11077053	0	11002865	74188
PHILLIPS MILK MAGNESIA	Non_withdrawal_event	Female	37	36.7522	-0.492914	0.00956515	0.436661	36.7522	1.00669	1.00674	1.00679	0	NA	Inf	Inf	37	11002902	11077090	11002865	11077053	0	11002865	74188
GDC	Non_withdrawal_event	Female	37	36.7522	-0.492914	0.00956515	0.436661	36.7522	1.00669	1.00674	1.00679	0	NA	Inf	Inf	37	11002902	11077090	11002865	11077053	0	11002865	74188
INOVELON	Non_withdrawal_event	Female	37	36.7522	-0.492914	0.00956515	0.436661	36.7522	1.00669	1.00674	1.00679	0	NA	Inf	Inf	37	11002902	11077090	11002865	11077053	0	11002865	74188
GLOFITAMAB	Non_withdrawal_event	Female	37	36.7522	-0.492914	0.00956515	0.436661	36.7522	1.00669	1.00674	1.00679	0	NA	Inf	Inf	37	11002902	11077090	11002865	11077053	0	11002865	74188
CATEQUENTINIB	Non_withdrawal_event	Female	37	36.7522	-0.492914	0.00956515	0.436661	36.7522	1.00669	1.00674	1.00679	0	NA	Inf	Inf	37	11002902	11077090	11002865	11077053	0	11002865	74188
EUPRESSYL	Non_withdrawal_event	Female	37	36.7522	-0.492914	0.00956515	0.436661	36.7522	1.00669	1.00674	1.00679	0	NA	Inf	Inf	37	11002902	11077090	11002865	11077053	0	11002865	74188
ZOPICLON	Non_withdrawal_event	Female	37	36.7522	-0.492914	0.00956515	0.436661	36.7522	1.00669	1.00674	1.00679	0	NA	Inf	Inf	37	11002902	11077090	11002865	11077053	0	11002865	74188
DIMETHYL SULFOXIDE	Non_withdrawal_event	Female	37	36.7522	-0.492914	0.00956515	0.436661	36.7522	1.00669	1.00674	1.00679	0	NA	Inf	Inf	37	11002902	11077090	11002865	11077053	0	11002865	74188
ZOTEPINE	Non_withdrawal_event	Female	37	36.7522	-0.492914	0.00956515	0.436661	36.7522	1.00669	1.00674	1.00679	0	NA	Inf	Inf	37	11002902	11077090	11002865	11077053	0	11002865	74188
ACETAMINOPHENASPIRIN_CHLORPHENIRAMINE \DEXTROMETHORPHAN \DIPHENHYDRAMINE \DOXYLAMINE \PHENYLEPHRINE \PHENYLEPHRINE HYDROCHLORIDE	Non_withdrawal_event	Female	37	36.7522	-0.492914	0.00956515	0.436661	36.7522	1.00669	1.00674	1.00679	0	NA	Inf	Inf	37	11002902	11077090	11002865	11077053	0	11002865	74188
FERROUS ANHYDROUS	Non_withdrawal_event	Female	37	36.7522	-0.492914	0.00956515	0.436661	36.7522	1.00669	1.00674	1.00679	0	NA	Inf	Inf	37	11002902	11077090	11002865	11077053	0	11002865	74188
INSULIN PUMP	Non_withdrawal_event	Female	37	36.7522	-0.492914	0.00956515	0.436661	36.7522	1.00669	1.00674	1.00679	0	NA	Inf	Inf	37	11002902	11077090	11002865	11077053	0	11002865	74188
DAIVOBET	Non_withdrawal_event	Female	37	36.7522	-0.492914	0.00956515	0.436661	36.7522	1.00669	1.00674	1.00679	0	NA	Inf	Inf	37	11002902	11077090	11002865	11077053	0	11002865	74188
TEFLARO	Non_withdrawal_event	Female	37	36.7522	-0.492914	0.00956515	0.436661	36.7522	1.00669	1.00674	1.00679	0	NA	Inf	Inf	37	11002902	11077090	11002865	11077053	0	11002865	74188
NABILONE	Non_withdrawal_event	Female	37	36.7522	-0.492914	0.00956515	0.436661	36.7522	1.00669	1.00674	1.00679	0	NA	Inf	Inf	37	11002902	11077090	11002865	11077053	0	11002865	74188
SALSALATE	Non_withdrawal_event	Female	37	36.7522	-0.492914	0.00956515	0.436661	36.7522	1.00669	1.00674	1.00679	0	NA	Inf	Inf	37	11002902	11077090	11002865	11077053	0	11002865	74188
LAXATIVE	Non_withdrawal_event	Female	37	36.7522	-0.492914	0.00956515	0.436661	36.7522	1.00669	1.00674	1.00679	0	NA	Inf	Inf	37	11002902	11077090	11002865	11077053	0	11002865	74188
CEFOTETAN	Non_withdrawal_event	Female	37	36.7522	-0.492914	0.00956515	0.436661	36.7522	1.00669	1.00674	1.00679	0	NA	Inf	Inf	37	11002902	11077090	11002865	11077053	0	11002865	74188
AMDINOCILLIN PIVOXIL	Non_withdrawal_event	Female	37	36.7522	-0.492914	0.00956515	0.436661	36.7522	1.00669	1.00674	1.00679	0	NA	Inf	Inf	37	11002902	11077090	11002865	11077053	0	11002865	74188
CAFFEINEERGOTAMINE	Non_withdrawal_event	Female	37	36.7522	-0.492914	0.00956515	0.436661	36.7522	1.00669	1.00674	1.00679	0	NA	Inf	Inf	37	11002902	11077090	11002865	11077053	0	11002865	74188
ZINC ANHYDROUSZINC	Non_withdrawal_event	Female	37	36.7522	-0.492914	0.00956515	0.436661	36.7522	1.00669	1.00674	1.00679	0	NA	Inf	Inf	37	11002902	11077090	11002865	11077053	0	11002865	74188
NATRILIX	Non_withdrawal_event	Female	37	36.7522	-0.492914	0.00956515	0.436661	36.7522	1.00669	1.00674	1.00679	0	NA	Inf	Inf	37	11002902	11077090	11002865	11077053	0	11002865	74188
MYOLASTAN	Non_withdrawal_event	Female	37	36.7522	-0.492914	0.00956515	0.436661	36.7522	1.00669	1.00674	1.00679	0	NA	Inf	Inf	37	11002902	11077090	11002865	11077053	0	11002865	74188
GRAPEFRUIT JUICE	Non_withdrawal_event	Female	37	36.7522	-0.492914	0.00956515	0.436661	36.7522	1.00669	1.00674	1.00679	0	NA	Inf	Inf	37	11002902	11077090	11002865	11077053	0	11002865	74188
COUMADIN_	Non_withdrawal_event	Female	37	36.7522	-0.492914	0.00956515	0.436661	36.7522	1.00669	1.00674	1.00679	0	NA	Inf	Inf	37	11002902	11077090	11002865	11077053	0	11002865	74188
ALMOGRAN	Non_withdrawal_event	Female	37	36.7522	-0.492914	0.00956515	0.436661	36.7522	1.00669	1.00674	1.00679	0	NA	Inf	Inf	37	11002902	11077090	11002865	11077053	0	11002865	74188
DR SCHOLLS CORN_CALLUS REMOVER	Non_withdrawal_event	Female	37	36.7522	-0.492914	0.00956515	0.436661	36.7522	1.00669	1.00674	1.00679	0	NA	Inf	Inf	37	11002902	11077090	11002865	11077053	0	11002865	74188
GONALF RFF PEN	Non_withdrawal_event	Female	37	36.7522	-0.492914	0.00956515	0.436661	36.7522	1.00669	1.00674	1.00679	0	NA	Inf	Inf	37	11002902	11077090	11002865	11077053	0	11002865	74188
SOMATREM	Non_withdrawal_event	Female	37	36.7522	-0.492914	0.00956515	0.436661	36.7522	1.00669	1.00674	1.00679	0	NA	Inf	Inf	37	11002902	11077090	11002865	11077053	0	11002865	74188
BLINDED TREATMENT RECEIVED NOMED	Non_withdrawal_event	Female	37	36.7522	-0.492914	0.00956515	0.436661	36.7522	1.00669	1.00674	1.00679	0	NA	Inf	Inf	37	11002902	11077090	11002865	11077053	0	11002865	74188
COLD REMEDY NASAL	Non_withdrawal_event	Female	37	36.7522	-0.492914	0.00956515	0.436661	36.7522	1.00669	1.00674	1.00679	0	NA	Inf	Inf	37	11002902	11077090	11002865	11077053	0	11002865	74188
SOMATULINE AUTOSOLUTION	Non_withdrawal_event	Female	37	36.7522	-0.492914	0.00956515	0.436661	36.7522	1.00669	1.00674	1.00679	0	NA	Inf	Inf	37	11002902	11077090	11002865	11077053	0	11002865	74188
CARBOPLATINO	Non_withdrawal_event	Female	37	36.7522	-0.492914	0.00956515	0.436661	36.7522	1.00669	1.00674	1.00679	0	NA	Inf	Inf	37	11002902	11077090	11002865	11077053	0	11002865	74188
ORTHOEST	Non_withdrawal_event	Female	37	36.7522	-0.492914	0.00956515	0.436661	36.7522	1.00669	1.00674	1.00679	0	NA	Inf	Inf	37	11002902	11077090	11002865	11077053	0	11002865	74188
LUCITANIB	Non_withdrawal_event	Female	37	36.7522	-0.492914	0.00956515	0.436661	36.7522	1.00669	1.00674	1.00679	0	NA	Inf	Inf	37	11002902	11077090	11002865	11077053	0	11002865	74188
ELTROMBOPAG	Non_withdrawal_event	Female	11045	10972	-0.0174688	0.0095638	0.036342	10971.9	1.00647	1.00666	1.00684	148.164	10.4997	74.5457	529.259	11046	11002902	11077090	10991857	11066044	1	10991857	74187
FLUTICASONE_VILANTEROL	Non_withdrawal_event	Female	10973	10900.5	-0.0175586	0.00956294	0.0364285	10900.4	1.00647	1.00666	1.00684	148.165	10.4312	74.0592	525.806	10974	11002902	11077090	10991929	11066116	1	10991929	74187
FORMOTEROL	Non_withdrawal_event	Male	604	600.006	-0.107815	0.00956284	0.122292	600.006	1.0034	1.00666	1.00993	120.146	0.706993	5.02722	35.7471	605	7203826	7263781	7203222	7263176	1	7203222	59954
BUMINATE	Non_withdrawal_event	Female	36	35.7589	-0.500366	0.0095616	0.442027	35.7589	1.00669	1.00674	1.00679	0	NA	Inf	Inf	36	11002902	11077090	11002866	11077054	0	11002866	74188
GLUCARPIDASE	Non_withdrawal_event	Female	36	35.7589	-0.500366	0.0095616	0.442027	35.7589	1.00669	1.00674	1.00679	0	NA	Inf	Inf	36	11002902	11077090	11002866	11077054	0	11002866	74188
NAXITAMABGQGK	Non_withdrawal_event	Female	36	35.7589	-0.500366	0.0095616	0.442027	35.7589	1.00669	1.00674	1.00679	0	NA	Inf	Inf	36	11002902	11077090	11002866	11077054	0	11002866	74188
ADIRO	Non_withdrawal_event	Female	36	35.7589	-0.500366	0.0095616	0.442027	35.7589	1.00669	1.00674	1.00679	0	NA	Inf	Inf	36	11002902	11077090	11002866	11077054	0	11002866	74188
RESTYLANE	Non_withdrawal_event	Female	36	35.7589	-0.500366	0.0095616	0.442027	35.7589	1.00669	1.00674	1.00679	0	NA	Inf	Inf	36	11002902	11077090	11002866	11077054	0	11002866	74188
TANATRIL	Non_withdrawal_event	Female	36	35.7589	-0.500366	0.0095616	0.442027	35.7589	1.00669	1.00674	1.00679	0	NA	Inf	Inf	36	11002902	11077090	11002866	11077054	0	11002866	74188
TRIMETAZIDINE	Non_withdrawal_event	Female	36	35.7589	-0.500366	0.0095616	0.442027	35.7589	1.00669	1.00674	1.00679	0	NA	Inf	Inf	36	11002902	11077090	11002866	11077054	0	11002866	74188
CIPROFLOXACINFLUOCINOLONE ACETONIDE	Non_withdrawal_event	Female	36	35.7589	-0.500366	0.0095616	0.442027	35.7589	1.00669	1.00674	1.00679	0	NA	Inf	Inf	36	11002902	11077090	11002866	11077054	0	11002866	74188
VIBATIV	Non_withdrawal_event	Female	36	35.7589	-0.500366	0.0095616	0.442027	35.7589	1.00669	1.00674	1.00679	0	NA	Inf	Inf	36	11002902	11077090	11002866	11077054	0	11002866	74188
LASPARAGINASE	Non_withdrawal_event	Female	36	35.7589	-0.500366	0.0095616	0.442027	35.7589	1.00669	1.00674	1.00679	0	NA	Inf	Inf	36	11002902	11077090	11002866	11077054	0	11002866	74188
MENTHOLTROLAMINE	Non_withdrawal_event	Female	36	35.7589	-0.500366	0.0095616	0.442027	35.7589	1.00669	1.00674	1.00679	0	NA	Inf	Inf	36	11002902	11077090	11002866	11077054	0	11002866	74188
MENINGOCOCCAL POLYSACCHARIDE VACCINE ANEISSERIA MENINGITIDIS GROUP CAPSULAR POLYSACCHARIDE ANTIGEN	Non_withdrawal_event	Female	36	35.7589	-0.500366	0.0095616	0.442027	35.7589	1.00669	1.00674	1.00679	0	NA	Inf	Inf	36	11002902	11077090	11002866	11077054	0	11002866	74188
INFIGRATINIB	Non_withdrawal_event	Female	36	35.7589	-0.500366	0.0095616	0.442027	35.7589	1.00669	1.00674	1.00679	0	NA	Inf	Inf	36	11002902	11077090	11002866	11077054	0	11002866	74188
TALOFEN	Non_withdrawal_event	Female	36	35.7589	-0.500366	0.0095616	0.442027	35.7589	1.00669	1.00674	1.00679	0	NA	Inf	Inf	36	11002902	11077090	11002866	11077054	0	11002866	74188
TIAMATE	Non_withdrawal_event	Female	36	35.7589	-0.500366	0.0095616	0.442027	35.7589	1.00669	1.00674	1.00679	0	NA	Inf	Inf	36	11002902	11077090	11002866	11077054	0	11002866	74188
PREVISCAN_	Non_withdrawal_event	Female	36	35.7589	-0.500366	0.0095616	0.442027	35.7589	1.00669	1.00674	1.00679	0	NA	Inf	Inf	36	11002902	11077090	11002866	11077054	0	11002866	74188
UMIFENOVIR	Non_withdrawal_event	Female	36	35.7589	-0.500366	0.0095616	0.442027	35.7589	1.00669	1.00674	1.00679	0	NA	Inf	Inf	36	11002902	11077090	11002866	11077054	0	11002866	74188
EXTENDEDRELEASE	Non_withdrawal_event	Female	36	35.7589	-0.500366	0.0095616	0.442027	35.7589	1.00669	1.00674	1.00679	0	NA	Inf	Inf	36	11002902	11077090	11002866	11077054	0	11002866	74188
ERGOTAMINE	Non_withdrawal_event	Female	36	35.7589	-0.500366	0.0095616	0.442027	35.7589	1.00669	1.00674	1.00679	0	NA	Inf	Inf	36	11002902	11077090	11002866	11077054	0	11002866	74188
TESSALON	Non_withdrawal_event	Female	36	35.7589	-0.500366	0.0095616	0.442027	35.7589	1.00669	1.00674	1.00679	0	NA	Inf	Inf	36	11002902	11077090	11002866	11077054	0	11002866	74188
RANDA	Non_withdrawal_event	Female	36	35.7589	-0.500366	0.0095616	0.442027	35.7589	1.00669	1.00674	1.00679	0	NA	Inf	Inf	36	11002902	11077090	11002866	11077054	0	11002866	74188
LEPIRUDIN	Non_withdrawal_event	Female	36	35.7589	-0.500366	0.0095616	0.442027	35.7589	1.00669	1.00674	1.00679	0	NA	Inf	Inf	36	11002902	11077090	11002866	11077054	0	11002866	74188
TORVAST	Non_withdrawal_event	Female	36	35.7589	-0.500366	0.0095616	0.442027	35.7589	1.00669	1.00674	1.00679	0	NA	Inf	Inf	36	11002902	11077090	11002866	11077054	0	11002866	74188
CEFCAPENE PIVOXIL	Non_withdrawal_event	Female	36	35.7589	-0.500366	0.0095616	0.442027	35.7589	1.00669	1.00674	1.00679	0	NA	Inf	Inf	36	11002902	11077090	11002866	11077054	0	11002866	74188
MONTMORILLONITE	Non_withdrawal_event	Female	36	35.7589	-0.500366	0.0095616	0.442027	35.7589	1.00669	1.00674	1.00679	0	NA	Inf	Inf	36	11002902	11077090	11002866	11077054	0	11002866	74188
ALUMINUM CHLOROHYDRATE	Non_withdrawal_event	Female	36	35.7589	-0.500366	0.0095616	0.442027	35.7589	1.00669	1.00674	1.00679	0	NA	Inf	Inf	36	11002902	11077090	11002866	11077054	0	11002866	74188
GENTAMYCIN	Non_withdrawal_event	Female	36	35.7589	-0.500366	0.0095616	0.442027	35.7589	1.00669	1.00674	1.00679	0	NA	Inf	Inf	36	11002902	11077090	11002866	11077054	0	11002866	74188
SYSTANE EYE	Non_withdrawal_event	Female	36	35.7589	-0.500366	0.0095616	0.442027	35.7589	1.00669	1.00674	1.00679	0	NA	Inf	Inf	36	11002902	11077090	11002866	11077054	0	11002866	74188
THEODUR	Non_withdrawal_event	Female	36	35.7589	-0.500366	0.0095616	0.442027	35.7589	1.00669	1.00674	1.00679	0	NA	Inf	Inf	36	11002902	11077090	11002866	11077054	0	11002866	74188
QPAP	Non_withdrawal_event	Female	36	35.7589	-0.500366	0.0095616	0.442027	35.7589	1.00669	1.00674	1.00679	0	NA	Inf	Inf	36	11002902	11077090	11002866	11077054	0	11002866	74188
PANTECTA	Non_withdrawal_event	Female	36	35.7589	-0.500366	0.0095616	0.442027	35.7589	1.00669	1.00674	1.00679	0	NA	Inf	Inf	36	11002902	11077090	11002866	11077054	0	11002866	74188
QUALAQUIN	Non_withdrawal_event	Female	36	35.7589	-0.500366	0.0095616	0.442027	35.7589	1.00669	1.00674	1.00679	0	NA	Inf	Inf	36	11002902	11077090	11002866	11077054	0	11002866	74188
LISTERINE ANTISEPTIC MOUTHWASH	Non_withdrawal_event	Female	36	35.7589	-0.500366	0.0095616	0.442027	35.7589	1.00669	1.00674	1.00679	0	NA	Inf	Inf	36	11002902	11077090	11002866	11077054	0	11002866	74188
BUSERELIN	Non_withdrawal_event	Female	36	35.7589	-0.500366	0.0095616	0.442027	35.7589	1.00669	1.00674	1.00679	0	NA	Inf	Inf	36	11002902	11077090	11002866	11077054	0	11002866	74188
CHLORMADINONE ACETATEETHINYL ESTRADIOL	Non_withdrawal_event	Female	36	35.7589	-0.500366	0.0095616	0.442027	35.7589	1.00669	1.00674	1.00679	0	NA	Inf	Inf	36	11002902	11077090	11002866	11077054	0	11002866	74188
APLENZIN	Non_withdrawal_event	Female	36	35.7589	-0.500366	0.0095616	0.442027	35.7589	1.00669	1.00674	1.00679	0	NA	Inf	Inf	36	11002902	11077090	11002866	11077054	0	11002866	74188
METHYL ALCOHOL	Non_withdrawal_event	Female	36	35.7589	-0.500366	0.0095616	0.442027	35.7589	1.00669	1.00674	1.00679	0	NA	Inf	Inf	36	11002902	11077090	11002866	11077054	0	11002866	74188
ALFAROL	Non_withdrawal_event	Female	36	35.7589	-0.500366	0.0095616	0.442027	35.7589	1.00669	1.00674	1.00679	0	NA	Inf	Inf	36	11002902	11077090	11002866	11077054	0	11002866	74188
CALCIUM POLYCARBOPHIL	Non_withdrawal_event	Female	36	35.7589	-0.500366	0.0095616	0.442027	35.7589	1.00669	1.00674	1.00679	0	NA	Inf	Inf	36	11002902	11077090	11002866	11077054	0	11002866	74188
CLODRONIC ACID	Non_withdrawal_event	Female	36	35.7589	-0.500366	0.0095616	0.442027	35.7589	1.00669	1.00674	1.00679	0	NA	Inf	Inf	36	11002902	11077090	11002866	11077054	0	11002866	74188
RID 2-3	Non_withdrawal_event	Female	36	35.7589	-0.500366	0.0095616	0.442027	35.7589	1.00669	1.00674	1.00679	0	NA	Inf	Inf	36	11002902	11077090	11002866	11077054	0	11002866	74188
NABPACLITAXEL	Non_withdrawal_event	Female	36	35.7589	-0.500366	0.0095616	0.442027	35.7589	1.00669	1.00674	1.00679	0	NA	Inf	Inf	36	11002902	11077090	11002866	11077054	0	11002866	74188
TRANGOREX	Non_withdrawal_event	Female	36	35.7589	-0.500366	0.0095616	0.442027	35.7589	1.00669	1.00674	1.00679	0	NA	Inf	Inf	36	11002902	11077090	11002866	11077054	0	11002866	74188
UROFOLLITROPIN	Non_withdrawal_event	Female	36	35.7589	-0.500366	0.0095616	0.442027	35.7589	1.00669	1.00674	1.00679	0	NA	Inf	Inf	36	11002902	11077090	11002866	11077054	0	11002866	74188
FORLAX	Non_withdrawal_event	Female	36	35.7589	-0.500366	0.0095616	0.442027	35.7589	1.00669	1.00674	1.00679	0	NA	Inf	Inf	36	11002902	11077090	11002866	11077054	0	11002866	74188
IBRUPROFEN	Non_withdrawal_event	Female	36	35.7589	-0.500366	0.0095616	0.442027	35.7589	1.00669	1.00674	1.00679	0	NA	Inf	Inf	36	11002902	11077090	11002866	11077054	0	11002866	74188
VERCYTE	Non_withdrawal_event	Female	36	35.7589	-0.500366	0.0095616	0.442027	35.7589	1.00669	1.00674	1.00679	0	NA	Inf	Inf	36	11002902	11077090	11002866	11077054	0	11002866	74188
MOVALIS	Non_withdrawal_event	Female	36	35.7589	-0.500366	0.0095616	0.442027	35.7589	1.00669	1.00674	1.00679	0	NA	Inf	Inf	36	11002902	11077090	11002866	11077054	0	11002866	74188
ORAP	Non_withdrawal_event	Female	36	35.7589	-0.500366	0.0095616	0.442027	35.7589	1.00669	1.00674	1.00679	0	NA	Inf	Inf	36	11002902	11077090	11002866	11077054	0	11002866	74188
ELMENDOS	Non_withdrawal_event	Female	36	35.7589	-0.500366	0.0095616	0.442027	35.7589	1.00669	1.00674	1.00679	0	NA	Inf	Inf	36	11002902	11077090	11002866	11077054	0	11002866	74188
ZOLEDRONATE VS	Non_withdrawal_event	Female	36	35.7589	-0.500366	0.0095616	0.442027	35.7589	1.00669	1.00674	1.00679	0	NA	Inf	Inf	36	11002902	11077090	11002866	11077054	0	11002866	74188
DOXORUBICIN	Non_withdrawal_event	Female	10727	10656.1	-0.0178723	0.00955991	0.0367303	10656.1	1.00646	1.00666	1.00685	148.168	10.1971	72.3973	514.007	10728	11002902	11077090	10992175	11066362	1	10992175	74187
COLLAGENASE CLOSTRIDIUM HISTOLYTICUMAAES	Non_withdrawal_event	Male	2	1.98349	-2.57908	0.00955796	1.36936	1.98349	NA	NA	NA	0	NA	NA	NA	2	7203826	7263781	7203824	7263779	0	7203824	59955
TRASTUZUMABPKRB	Non_withdrawal_event	Male	2	1.98349	-2.57908	0.00955796	1.36936	1.98349	NA	NA	NA	0	NA	NA	NA	2	7203826	7263781	7203824	7263779	0	7203824	59955
OCELLA	Non_withdrawal_event	Male	2	1.98349	-2.57908	0.00955796	1.36936	1.98349	NA	NA	NA	0	NA	NA	NA	2	7203826	7263781	7203824	7263779	0	7203824	59955
ETHINYL ESTRADIOLNORGESTREL	Non_withdrawal_event	Male	2	1.98349	-2.57908	0.00955796	1.36936	1.98349	NA	NA	NA	0	NA	NA	NA	2	7203826	7263781	7203824	7263779	0	7203824	59955
IBREXAFUNGERP	Non_withdrawal_event	Male	2	1.98349	-2.57908	0.00955796	1.36936	1.98349	NA	NA	NA	0	NA	NA	NA	2	7203826	7263781	7203824	7263779	0	7203824	59955
CGS T30748_	Non_withdrawal_event	Male	2	1.98349	-2.57908	0.00955796	1.36936	1.98349	NA	NA	NA	0	NA	NA	NA	2	7203826	7263781	7203824	7263779	0	7203824	59955
PROSTAGLANDIN E	Non_withdrawal_event	Male	2	1.98349	-2.57908	0.00955796	1.36936	1.98349	NA	NA	NA	0	NA	NA	NA	2	7203826	7263781	7203824	7263779	0	7203824	59955
FEZOLINETANT	Non_withdrawal_event	Male	2	1.98349	-2.57908	0.00955796	1.36936	1.98349	NA	NA	NA	0	NA	NA	NA	2	7203826	7263781	7203824	7263779	0	7203824	59955
PYROTINIB	Non_withdrawal_event	Male	2	1.98349	-2.57908	0.00955796	1.36936	1.98349	NA	NA	NA	0	NA	NA	NA	2	7203826	7263781	7203824	7263779	0	7203824	59955
CYPROTERONE ACETATEETHINYL ESTRADIOL	Non_withdrawal_event	Male	2	1.98349	-2.57908	0.00955796	1.36936	1.98349	NA	NA	NA	0	NA	NA	NA	2	7203826	7263781	7203824	7263779	0	7203824	59955
METHACHOLINE	Non_withdrawal_event	Male	2	1.98349	-2.57908	0.00955796	1.36936	1.98349	NA	NA	NA	0	NA	NA	NA	2	7203826	7263781	7203824	7263779	0	7203824	59955
DELESTROGEN	Non_withdrawal_event	Male	2	1.98349	-2.57908	0.00955796	1.36936	1.98349	NA	NA	NA	0	NA	NA	NA	2	7203826	7263781	7203824	7263779	0	7203824	59955
CARBOPROST TROMETHAMINE	Non_withdrawal_event	Male	2	1.98349	-2.57908	0.00955796	1.36936	1.98349	NA	NA	NA	0	NA	NA	NA	2	7203826	7263781	7203824	7263779	0	7203824	59955
NEVIRAPINE NEVIRAPINE)	Non_withdrawal_event	Male	2	1.98349	-2.57908	0.00955796	1.36936	1.98349	NA	NA	NA	0	NA	NA	NA	2	7203826	7263781	7203824	7263779	0	7203824	59955
OMAVELOXOLONE	Non_withdrawal_event	Male	2	1.98349	-2.57908	0.00955796	1.36936	1.98349	NA	NA	NA	0	NA	NA	NA	2	7203826	7263781	7203824	7263779	0	7203824	59955
ANTIPSYCHOTIC	Non_withdrawal_event	Male	2	1.98349	-2.57908	0.00955796	1.36936	1.98349	NA	NA	NA	0	NA	NA	NA	2	7203826	7263781	7203824	7263779	0	7203824	59955
LOOVRAL-	Non_withdrawal_event	Male	2	1.98349	-2.57908	0.00955796	1.36936	1.98349	NA	NA	NA	0	NA	NA	NA	2	7203826	7263781	7203824	7263779	0	7203824	59955
FOLLICLE STIMULATING BETA POLYPEPTIDELUTROPIN ALFA	Non_withdrawal_event	Male	2	1.98349	-2.57908	0.00955796	1.36936	1.98349	NA	NA	NA	0	NA	NA	NA	2	7203826	7263781	7203824	7263779	0	7203824	59955
ETHINYL ESTRADIOLSEGESTERONE	Non_withdrawal_event	Male	2	1.98349	-2.57908	0.00955796	1.36936	1.98349	NA	NA	NA	0	NA	NA	NA	2	7203826	7263781	7203824	7263779	0	7203824	59955
NORGESTIMATE_ETHINYL ESTRADIOL	Non_withdrawal_event	Male	2	1.98349	-2.57908	0.00955796	1.36936	1.98349	NA	NA	NA	0	NA	NA	NA	2	7203826	7263781	7203824	7263779	0	7203824	59955
CRINONE	Non_withdrawal_event	Male	2	1.98349	-2.57908	0.00955796	1.36936	1.98349	NA	NA	NA	0	NA	NA	NA	2	7203826	7263781	7203824	7263779	0	7203824	59955
EFAVIRENZLAMIVUDINE_TENOFOVIR	Non_withdrawal_event	Male	2	1.98349	-2.57908	0.00955796	1.36936	1.98349	NA	NA	NA	0	NA	NA	NA	2	7203826	7263781	7203824	7263779	0	7203824	59955
ALANINEARGININE_DEXTROSE\GLYCINE\HISTIDINE\ISOLEUCINE\LEUCINE\ \METHIONINE\PHENYLALANINE\PROLINE\SERINE\THREONINE\TRYPTOPHAN\TYROSINE\VALINE	Non_withdrawal_event	Male	2	1.98349	-2.57908	0.00955796	1.36936	1.98349	NA	NA	NA	0	NA	NA	NA	2	7203826	7263781	7203824	7263779	0	7203824	59955
ONEALFA	Non_withdrawal_event	Male	2	1.98349	-2.57908	0.00955796	1.36936	1.98349	NA	NA	NA	0	NA	NA	NA	2	7203826	7263781	7203824	7263779	0	7203824	59955
AVOBENZONEECAMSULE_OCTOCRYLENE	Non_withdrawal_event	Male	2	1.98349	-2.57908	0.00955796	1.36936	1.98349	NA	NA	NA	0	NA	NA	NA	2	7203826	7263781	7203824	7263779	0	7203824	59955
DERMATOPHAGOIDES PTERONYSSINUS	Non_withdrawal_event	Male	2	1.98349	-2.57908	0.00955796	1.36936	1.98349	NA	NA	NA	0	NA	NA	NA	2	7203826	7263781	7203824	7263779	0	7203824	59955
PLAQUENIL_	Non_withdrawal_event	Male	2	1.98349	-2.57908	0.00955796	1.36936	1.98349	NA	NA	NA	0	NA	NA	NA	2	7203826	7263781	7203824	7263779	0	7203824	59955
PARAGARD TA	Non_withdrawal_event	Male	2	1.98349	-2.57908	0.00955796	1.36936	1.98349	NA	NA	NA	0	NA	NA	NA	2	7203826	7263781	7203824	7263779	0	7203824	59955
OCTINOXATEZINC	Non_withdrawal_event	Male	2	1.98349	-2.57908	0.00955796	1.36936	1.98349	NA	NA	NA	0	NA	NA	NA	2	7203826	7263781	7203824	7263779	0	7203824	59955
EUTIROX	Non_withdrawal_event	Male	2	1.98349	-2.57908	0.00955796	1.36936	1.98349	NA	NA	NA	0	NA	NA	NA	2	7203826	7263781	7203824	7263779	0	7203824	59955
REPRONEX	Non_withdrawal_event	Male	2	1.98349	-2.57908	0.00955796	1.36936	1.98349	NA	NA	NA	0	NA	NA	NA	2	7203826	7263781	7203824	7263779	0	7203824	59955
ANZATAX	Non_withdrawal_event	Male	2	1.98349	-2.57908	0.00955796	1.36936	1.98349	NA	NA	NA	0	NA	NA	NA	2	7203826	7263781	7203824	7263779	0	7203824	59955
LYTOS	Non_withdrawal_event	Male	2	1.98349	-2.57908	0.00955796	1.36936	1.98349	NA	NA	NA	0	NA	NA	NA	2	7203826	7263781	7203824	7263779	0	7203824	59955
PROACTIV REFINING MASK	Non_withdrawal_event	Male	2	1.98349	-2.57908	0.00955796	1.36936	1.98349	NA	NA	NA	0	NA	NA	NA	2	7203826	7263781	7203824	7263779	0	7203824	59955
OGEN	Non_withdrawal_event	Male	2	1.98349	-2.57908	0.00955796	1.36936	1.98349	NA	NA	NA	0	NA	NA	NA	2	7203826	7263781	7203824	7263779	0	7203824	59955
ACETAMINOPHENASPIRIN_DIPHENHYDRAMINE	Non_withdrawal_event	Male	2	1.98349	-2.57908	0.00955796	1.36936	1.98349	NA	NA	NA	0	NA	NA	NA	2	7203826	7263781	7203824	7263779	0	7203824	59955
METHYLERGOMETRINE	Non_withdrawal_event	Male	2	1.98349	-2.57908	0.00955796	1.36936	1.98349	NA	NA	NA	0	NA	NA	NA	2	7203826	7263781	7203824	7263779	0	7203824	59955
SEREUPIN	Non_withdrawal_event	Male	2	1.98349	-2.57908	0.00955796	1.36936	1.98349	NA	NA	NA	0	NA	NA	NA	2	7203826	7263781	7203824	7263779	0	7203824	59955
EYELEA AFLIBERCEPT)	Non_withdrawal_event	Male	2	1.98349	-2.57908	0.00955796	1.36936	1.98349	NA	NA	NA	0	NA	NA	NA	2	7203826	7263781	7203824	7263779	0	7203824	59955
PREXIGE	Non_withdrawal_event	Male	2	1.98349	-2.57908	0.00955796	1.36936	1.98349	NA	NA	NA	0	NA	NA	NA	2	7203826	7263781	7203824	7263779	0	7203824	59955
_	Non_withdrawal_event	Male	2	1.98349	-2.57908	0.00955796	1.36936	1.98349	NA	NA	NA	0	NA	NA	NA	2	7203826	7263781	7203824	7263779	0	7203824	59955
FOLLITROPIN BETA	Non_withdrawal_event	Male	2	1.98349	-2.57908	0.00955796	1.36936	1.98349	NA	NA	NA	0	NA	NA	NA	2	7203826	7263781	7203824	7263779	0	7203824	59955
ADIPEXP	Non_withdrawal_event	Male	2	1.98349	-2.57908	0.00955796	1.36936	1.98349	NA	NA	NA	0	NA	NA	NA	2	7203826	7263781	7203824	7263779	0	7203824	59955
DICUMAROL	Non_withdrawal_event	Male	2	1.98349	-2.57908	0.00955796	1.36936	1.98349	NA	NA	NA	0	NA	NA	NA	2	7203826	7263781	7203824	7263779	0	7203824	59955
FOLIC ACIDIRON_MINERALS\VITAMINS	Non_withdrawal_event	Male	2	1.98349	-2.57908	0.00955796	1.36936	1.98349	NA	NA	NA	0	NA	NA	NA	2	7203826	7263781	7203824	7263779	0	7203824	59955
GLYSENNID	Non_withdrawal_event	Male	2	1.98349	-2.57908	0.00955796	1.36936	1.98349	NA	NA	NA	0	NA	NA	NA	2	7203826	7263781	7203824	7263779	0	7203824	59955
ASPIRINCALCIUM	Non_withdrawal_event	Male	2	1.98349	-2.57908	0.00955796	1.36936	1.98349	NA	NA	NA	0	NA	NA	NA	2	7203826	7263781	7203824	7263779	0	7203824	59955
CALCITONINSALMON	Non_withdrawal_event	Male	2	1.98349	-2.57908	0.00955796	1.36936	1.98349	NA	NA	NA	0	NA	NA	NA	2	7203826	7263781	7203824	7263779	0	7203824	59955
CARBOPROST	Non_withdrawal_event	Male	2	1.98349	-2.57908	0.00955796	1.36936	1.98349	NA	NA	NA	0	NA	NA	NA	2	7203826	7263781	7203824	7263779	0	7203824	59955
PENTAGIN	Non_withdrawal_event	Male	2	1.98349	-2.57908	0.00955796	1.36936	1.98349	NA	NA	NA	0	NA	NA	NA	2	7203826	7263781	7203824	7263779	0	7203824	59955
ACTRAPID HM	Non_withdrawal_event	Male	2	1.98349	-2.57908	0.00955796	1.36936	1.98349	NA	NA	NA	0	NA	NA	NA	2	7203826	7263781	7203824	7263779	0	7203824	59955
FARLETUZUMAB	Non_withdrawal_event	Male	2	1.98349	-2.57908	0.00955796	1.36936	1.98349	NA	NA	NA	0	NA	NA	NA	2	7203826	7263781	7203824	7263779	0	7203824	59955
OXYGEN THERAPY	Non_withdrawal_event	Male	2	1.98349	-2.57908	0.00955796	1.36936	1.98349	NA	NA	NA	0	NA	NA	NA	2	7203826	7263781	7203824	7263779	0	7203824	59955
FELISON	Non_withdrawal_event	Male	2	1.98349	-2.57908	0.00955796	1.36936	1.98349	NA	NA	NA	0	NA	NA	NA	2	7203826	7263781	7203824	7263779	0	7203824	59955
FYZIOLOGICKY ROZTOK VIAFLO	Non_withdrawal_event	Male	2	1.98349	-2.57908	0.00955796	1.36936	1.98349	NA	NA	NA	0	NA	NA	NA	2	7203826	7263781	7203824	7263779	0	7203824	59955
INAPSINE	Non_withdrawal_event	Male	2	1.98349	-2.57908	0.00955796	1.36936	1.98349	NA	NA	NA	0	NA	NA	NA	2	7203826	7263781	7203824	7263779	0	7203824	59955
ZIANA	Non_withdrawal_event	Male	2	1.98349	-2.57908	0.00955796	1.36936	1.98349	NA	NA	NA	0	NA	NA	NA	2	7203826	7263781	7203824	7263779	0	7203824	59955
SANOREX	Non_withdrawal_event	Male	2	1.98349	-2.57908	0.00955796	1.36936	1.98349	NA	NA	NA	0	NA	NA	NA	2	7203826	7263781	7203824	7263779	0	7203824	59955
AXID AR	Non_withdrawal_event	Male	2	1.98349	-2.57908	0.00955796	1.36936	1.98349	NA	NA	NA	0	NA	NA	NA	2	7203826	7263781	7203824	7263779	0	7203824	59955
FLUDEX_	Non_withdrawal_event	Male	2	1.98349	-2.57908	0.00955796	1.36936	1.98349	NA	NA	NA	0	NA	NA	NA	2	7203826	7263781	7203824	7263779	0	7203824	59955
MERISLON	Non_withdrawal_event	Male	2	1.98349	-2.57908	0.00955796	1.36936	1.98349	NA	NA	NA	0	NA	NA	NA	2	7203826	7263781	7203824	7263779	0	7203824	59955
SIPRALEXA	Non_withdrawal_event	Male	2	1.98349	-2.57908	0.00955796	1.36936	1.98349	NA	NA	NA	0	NA	NA	NA	2	7203826	7263781	7203824	7263779	0	7203824	59955
BISMUTH SUBSALICYLATECALCIUM	Non_withdrawal_event	Male	2	1.98349	-2.57908	0.00955796	1.36936	1.98349	NA	NA	NA	0	NA	NA	NA	2	7203826	7263781	7203824	7263779	0	7203824	59955
ACETAMDIPHEN	Non_withdrawal_event	Male	2	1.98349	-2.57908	0.00955796	1.36936	1.98349	NA	NA	NA	0	NA	NA	NA	2	7203826	7263781	7203824	7263779	0	7203824	59955
EPITOL	Non_withdrawal_event	Male	2	1.98349	-2.57908	0.00955796	1.36936	1.98349	NA	NA	NA	0	NA	NA	NA	2	7203826	7263781	7203824	7263779	0	7203824	59955
SIBUTRAL	Non_withdrawal_event	Male	2	1.98349	-2.57908	0.00955796	1.36936	1.98349	NA	NA	NA	0	NA	NA	NA	2	7203826	7263781	7203824	7263779	0	7203824	59955
AMITIZA MCG	Non_withdrawal_event	Male	2	1.98349	-2.57908	0.00955796	1.36936	1.98349	NA	NA	NA	0	NA	NA	NA	2	7203826	7263781	7203824	7263779	0	7203824	59955
DIPHTHERIA AND TETANUS TOXOIDS AND ACELLULAR PERTUSSIS VACCINE ADSORBED	Non_withdrawal_event	Male	2	1.98349	-2.57908	0.00955796	1.36936	1.98349	NA	NA	NA	0	NA	NA	NA	2	7203826	7263781	7203824	7263779	0	7203824	59955
PERDIEM FIBER	Non_withdrawal_event	Male	2	1.98349	-2.57908	0.00955796	1.36936	1.98349	NA	NA	NA	0	NA	NA	NA	2	7203826	7263781	7203824	7263779	0	7203824	59955
PHILLIPS	Non_withdrawal_event	Male	2	1.98349	-2.57908	0.00955796	1.36936	1.98349	NA	NA	NA	0	NA	NA	NA	2	7203826	7263781	7203824	7263779	0	7203824	59955
EFGARTIGIMOD ALFAHYALURONIDASE-QVFC	Non_withdrawal_event	Male	2	1.98349	-2.57908	0.00955796	1.36936	1.98349	NA	NA	NA	0	NA	NA	NA	2	7203826	7263781	7203824	7263779	0	7203824	59955
TRYPAN BLUE	Non_withdrawal_event	Male	2	1.98349	-2.57908	0.00955796	1.36936	1.98349	NA	NA	NA	0	NA	NA	NA	2	7203826	7263781	7203824	7263779	0	7203824	59955
ALENDRONAT	Non_withdrawal_event	Male	2	1.98349	-2.57908	0.00955796	1.36936	1.98349	NA	NA	NA	0	NA	NA	NA	2	7203826	7263781	7203824	7263779	0	7203824	59955
ALTRETAMINE	Non_withdrawal_event	Male	2	1.98349	-2.57908	0.00955796	1.36936	1.98349	NA	NA	NA	0	NA	NA	NA	2	7203826	7263781	7203824	7263779	0	7203824	59955
CALCIUM_CHOLECALCIFEROL	Non_withdrawal_event	Male	2	1.98349	-2.57908	0.00955796	1.36936	1.98349	NA	NA	NA	0	NA	NA	NA	2	7203826	7263781	7203824	7263779	0	7203824	59955
DESERIL	Non_withdrawal_event	Male	2	1.98349	-2.57908	0.00955796	1.36936	1.98349	NA	NA	NA	0	NA	NA	NA	2	7203826	7263781	7203824	7263779	0	7203824	59955
METEOSPASMYL	Non_withdrawal_event	Male	2	1.98349	-2.57908	0.00955796	1.36936	1.98349	NA	NA	NA	0	NA	NA	NA	2	7203826	7263781	7203824	7263779	0	7203824	59955
VINTAFOLIDE	Non_withdrawal_event	Male	2	1.98349	-2.57908	0.00955796	1.36936	1.98349	NA	NA	NA	0	NA	NA	NA	2	7203826	7263781	7203824	7263779	0	7203824	59955
STEM CELL TRANSPLANT STEM CELL TRANSPLANT)	Non_withdrawal_event	Male	2	1.98349	-2.57908	0.00955796	1.36936	1.98349	NA	NA	NA	0	NA	NA	NA	2	7203826	7263781	7203824	7263779	0	7203824	59955
LEVACECARNINE	Non_withdrawal_event	Male	2	1.98349	-2.57908	0.00955796	1.36936	1.98349	NA	NA	NA	0	NA	NA	NA	2	7203826	7263781	7203824	7263779	0	7203824	59955
AMOXICILLIN_CLARITHROMYCIN_OMEPRAZOLE	Non_withdrawal_event	Male	2	1.98349	-2.57908	0.00955796	1.36936	1.98349	NA	NA	NA	0	NA	NA	NA	2	7203826	7263781	7203824	7263779	0	7203824	59955
CILAZAPRIL ANHYDROUSHYDROCHLOROTHIAZIDE	Non_withdrawal_event	Male	2	1.98349	-2.57908	0.00955796	1.36936	1.98349	NA	NA	NA	0	NA	NA	NA	2	7203826	7263781	7203824	7263779	0	7203824	59955
HUMAN PAPILLOMAVIRUS TYPE L1 CAPSID PROTEIN ANTIGENHUMAN PAPILLOMAVIRUS TYPE L1 CAPSID PROTEIN ANTIGEN_HUMAN PAPILLOMAVIRUS TYPE 18 L1 CAPSID PROTEIN ANTIGEN\HUMAN PAPILLOMAVIRUS TYPE 31 L1 CAPSID PROTEIN ANTIGEN\HUMAN PAPILLOMAVIRUS TYPE 33 L1 CAPSID PROTEIN ANTIGEN\HUMAN PAPILLOMAVIRUS TYPE	Non_withdrawal_event	Male	2	1.98349	-2.57908	0.00955796	1.36936	1.98349	NA	NA	NA	0	NA	NA	NA	2	7203826	7263781	7203824	7263779	0	7203824	59955
ANTIPSYCHOTIC DRUGS	Non_withdrawal_event	Male	2	1.98349	-2.57908	0.00955796	1.36936	1.98349	NA	NA	NA	0	NA	NA	NA	2	7203826	7263781	7203824	7263779	0	7203824	59955
ALLERGENIC EXTRACT PEANUT ARACHIS HYPOGAEA	Non_withdrawal_event	Male	2	1.98349	-2.57908	0.00955796	1.36936	1.98349	NA	NA	NA	0	NA	NA	NA	2	7203826	7263781	7203824	7263779	0	7203824	59955
QLAIRA	Non_withdrawal_event	Male	2	1.98349	-2.57908	0.00955796	1.36936	1.98349	NA	NA	NA	0	NA	NA	NA	2	7203826	7263781	7203824	7263779	0	7203824	59955
CHLORHEXIDINECHLORHEXIDINE	Non_withdrawal_event	Male	2	1.98349	-2.57908	0.00955796	1.36936	1.98349	NA	NA	NA	0	NA	NA	NA	2	7203826	7263781	7203824	7263779	0	7203824	59955
AMPHETAMINE SULFATEPHENOBARBITAL	Non_withdrawal_event	Male	2	1.98349	-2.57908	0.00955796	1.36936	1.98349	NA	NA	NA	0	NA	NA	NA	2	7203826	7263781	7203824	7263779	0	7203824	59955
CEBUTID	Non_withdrawal_event	Male	2	1.98349	-2.57908	0.00955796	1.36936	1.98349	NA	NA	NA	0	NA	NA	NA	2	7203826	7263781	7203824	7263779	0	7203824	59955
CISPLATIN COMPCIS_	Non_withdrawal_event	Male	2	1.98349	-2.57908	0.00955796	1.36936	1.98349	NA	NA	NA	0	NA	NA	NA	2	7203826	7263781	7203824	7263779	0	7203824	59955
CLOFARABINE M2	Non_withdrawal_event	Male	2	1.98349	-2.57908	0.00955796	1.36936	1.98349	NA	NA	NA	0	NA	NA	NA	2	7203826	7263781	7203824	7263779	0	7203824	59955
COUMARIN	Non_withdrawal_event	Male	2	1.98349	-2.57908	0.00955796	1.36936	1.98349	NA	NA	NA	0	NA	NA	NA	2	7203826	7263781	7203824	7263779	0	7203824	59955
FLUMETHOLON	Non_withdrawal_event	Male	2	1.98349	-2.57908	0.00955796	1.36936	1.98349	NA	NA	NA	0	NA	NA	NA	2	7203826	7263781	7203824	7263779	0	7203824	59955
GADOPICLENOL	Non_withdrawal_event	Male	2	1.98349	-2.57908	0.00955796	1.36936	1.98349	NA	NA	NA	0	NA	NA	NA	2	7203826	7263781	7203824	7263779	0	7203824	59955
ISOMERIDE	Non_withdrawal_event	Male	2	1.98349	-2.57908	0.00955796	1.36936	1.98349	NA	NA	NA	0	NA	NA	NA	2	7203826	7263781	7203824	7263779	0	7203824	59955
ITOPRIDE	Non_withdrawal_event	Male	2	1.98349	-2.57908	0.00955796	1.36936	1.98349	NA	NA	NA	0	NA	NA	NA	2	7203826	7263781	7203824	7263779	0	7203824	59955
MESULID	Non_withdrawal_event	Male	2	1.98349	-2.57908	0.00955796	1.36936	1.98349	NA	NA	NA	0	NA	NA	NA	2	7203826	7263781	7203824	7263779	0	7203824	59955
NOVOCAINE	Non_withdrawal_event	Male	2	1.98349	-2.57908	0.00955796	1.36936	1.98349	NA	NA	NA	0	NA	NA	NA	2	7203826	7263781	7203824	7263779	0	7203824	59955
OLUX E FOAM	Non_withdrawal_event	Male	2	1.98349	-2.57908	0.00955796	1.36936	1.98349	NA	NA	NA	0	NA	NA	NA	2	7203826	7263781	7203824	7263779	0	7203824	59955
PPD INTRADERMAL TEST TU 0 PARKDALE	Non_withdrawal_event	Male	2	1.98349	-2.57908	0.00955796	1.36936	1.98349	NA	NA	NA	0	NA	NA	NA	2	7203826	7263781	7203824	7263779	0	7203824	59955
VOLPLEX	Non_withdrawal_event	Male	2	1.98349	-2.57908	0.00955796	1.36936	1.98349	NA	NA	NA	0	NA	NA	NA	2	7203826	7263781	7203824	7263779	0	7203824	59955
AVOBENZONEOCTINOXATE_OCTISALATE\OXYBENZONE	Non_withdrawal_event	Male	2	1.98349	-2.57908	0.00955796	1.36936	1.98349	NA	NA	NA	0	NA	NA	NA	2	7203826	7263781	7203824	7263779	0	7203824	59955
TERFENADINE	Non_withdrawal_event	Male	2	1.98349	-2.57908	0.00955796	1.36936	1.98349	NA	NA	NA	0	NA	NA	NA	2	7203826	7263781	7203824	7263779	0	7203824	59955
TETANUS IMMUNOGLOBULIN	Non_withdrawal_event	Male	2	1.98349	-2.57908	0.00955796	1.36936	1.98349	NA	NA	NA	0	NA	NA	NA	2	7203826	7263781	7203824	7263779	0	7203824	59955
ANTITHROMBIN III HUMANCOAGULATION FACTOR IX HUMAN_COAGULATION FACTOR VII HUMAN\COAGULATION FACTOR X HUMAN\PROTEIN C\PROTEIN S HUMAN\PROTHROMBIN	Non_withdrawal_event	Male	2	1.98349	-2.57908	0.00955796	1.36936	1.98349	NA	NA	NA	0	NA	NA	NA	2	7203826	7263781	7203824	7263779	0	7203824	59955
METHOBLASTIN	Non_withdrawal_event	Male	2	1.98349	-2.57908	0.00955796	1.36936	1.98349	NA	NA	NA	0	NA	NA	NA	2	7203826	7263781	7203824	7263779	0	7203824	59955
TOLFENAMIC ACID	Non_withdrawal_event	Male	2	1.98349	-2.57908	0.00955796	1.36936	1.98349	NA	NA	NA	0	NA	NA	NA	2	7203826	7263781	7203824	7263779	0	7203824	59955
ULTRATECHNEKOW DTE GENERATOR	Non_withdrawal_event	Male	2	1.98349	-2.57908	0.00955796	1.36936	1.98349	NA	NA	NA	0	NA	NA	NA	2	7203826	7263781	7203824	7263779	0	7203824	59955
ACETAMINOPHENASCORBIC ACID_PHENYLEPHRINE	Non_withdrawal_event	Male	2	1.98349	-2.57908	0.00955796	1.36936	1.98349	NA	NA	NA	0	NA	NA	NA	2	7203826	7263781	7203824	7263779	0	7203824	59955
NEISSERIA MENINGITIDIS GROUP CAPSULAR POLYSACCHARIDE DIPHTHERIA TOXOID CONJUGATE ANTIGENNEISSERIA MENINGITIDIS GROUP C CAPSULAR POLYSACCHARIDE DIPHTHERIA TOXOID CONJUGATE ANTIGEN_NEISSERIA MENINGITIDIS GROUP W- CAPSULAR POLYSACCHARIDE DIPHTHERIA TOXOID CONJUGATE ANTIGEN\NEISSERIA MENINGITIDIS	Non_withdrawal_event	Male	2	1.98349	-2.57908	0.00955796	1.36936	1.98349	NA	NA	NA	0	NA	NA	NA	2	7203826	7263781	7203824	7263779	0	7203824	59955
NIRMATRELVIR	Non_withdrawal_event	Male	2	1.98349	-2.57908	0.00955796	1.36936	1.98349	NA	NA	NA	0	NA	NA	NA	2	7203826	7263781	7203824	7263779	0	7203824	59955
BITILDIEM	Non_withdrawal_event	Male	2	1.98349	-2.57908	0.00955796	1.36936	1.98349	NA	NA	NA	0	NA	NA	NA	2	7203826	7263781	7203824	7263779	0	7203824	59955
DIPROSTENE BETAMETHASON	Non_withdrawal_event	Male	2	1.98349	-2.57908	0.00955796	1.36936	1.98349	NA	NA	NA	0	NA	NA	NA	2	7203826	7263781	7203824	7263779	0	7203824	59955
FLUSPIRILENE	Non_withdrawal_event	Male	2	1.98349	-2.57908	0.00955796	1.36936	1.98349	NA	NA	NA	0	NA	NA	NA	2	7203826	7263781	7203824	7263779	0	7203824	59955
ICY HOT MEDICATED MESS APPLICATOR	Non_withdrawal_event	Male	2	1.98349	-2.57908	0.00955796	1.36936	1.98349	NA	NA	NA	0	NA	NA	NA	2	7203826	7263781	7203824	7263779	0	7203824	59955
IMCG3	Non_withdrawal_event	Male	2	1.98349	-2.57908	0.00955796	1.36936	1.98349	NA	NA	NA	0	NA	NA	NA	2	7203826	7263781	7203824	7263779	0	7203824	59955
METHOTREXAAT	Non_withdrawal_event	Male	2	1.98349	-2.57908	0.00955796	1.36936	1.98349	NA	NA	NA	0	NA	NA	NA	2	7203826	7263781	7203824	7263779	0	7203824	59955
MOMENT	Non_withdrawal_event	Male	2	1.98349	-2.57908	0.00955796	1.36936	1.98349	NA	NA	NA	0	NA	NA	NA	2	7203826	7263781	7203824	7263779	0	7203824	59955
OFLOXACIN OTIC	Non_withdrawal_event	Male	2	1.98349	-2.57908	0.00955796	1.36936	1.98349	NA	NA	NA	0	NA	NA	NA	2	7203826	7263781	7203824	7263779	0	7203824	59955
SCANDONEST PLAIN	Non_withdrawal_event	Male	2	1.98349	-2.57908	0.00955796	1.36936	1.98349	NA	NA	NA	0	NA	NA	NA	2	7203826	7263781	7203824	7263779	0	7203824	59955
SOLPADEINE	Non_withdrawal_event	Male	2	1.98349	-2.57908	0.00955796	1.36936	1.98349	NA	NA	NA	0	NA	NA	NA	2	7203826	7263781	7203824	7263779	0	7203824	59955
SRI	Non_withdrawal_event	Male	2	1.98349	-2.57908	0.00955796	1.36936	1.98349	NA	NA	NA	0	NA	NA	NA	2	7203826	7263781	7203824	7263779	0	7203824	59955
LACTIC ACID	Non_withdrawal_event	Male	2	1.98349	-2.57908	0.00955796	1.36936	1.98349	NA	NA	NA	0	NA	NA	NA	2	7203826	7263781	7203824	7263779	0	7203824	59955
AETOXISCLEROL	Non_withdrawal_event	Male	2	1.98349	-2.57908	0.00955796	1.36936	1.98349	NA	NA	NA	0	NA	NA	NA	2	7203826	7263781	7203824	7263779	0	7203824	59955
AFLURIA	Non_withdrawal_event	Male	2	1.98349	-2.57908	0.00955796	1.36936	1.98349	NA	NA	NA	0	NA	NA	NA	2	7203826	7263781	7203824	7263779	0	7203824	59955
ALX	Non_withdrawal_event	Male	2	1.98349	-2.57908	0.00955796	1.36936	1.98349	NA	NA	NA	0	NA	NA	NA	2	7203826	7263781	7203824	7263779	0	7203824	59955
BEZ	Non_withdrawal_event	Male	2	1.98349	-2.57908	0.00955796	1.36936	1.98349	NA	NA	NA	0	NA	NA	NA	2	7203826	7263781	7203824	7263779	0	7203824	59955
CEFUROXIM AXETIL	Non_withdrawal_event	Male	2	1.98349	-2.57908	0.00955796	1.36936	1.98349	NA	NA	NA	0	NA	NA	NA	2	7203826	7263781	7203824	7263779	0	7203824	59955
CREST PROHEALTH RINSE PROCTER_GAMBLE	Non_withdrawal_event	Male	2	1.98349	-2.57908	0.00955796	1.36936	1.98349	NA	NA	NA	0	NA	NA	NA	2	7203826	7263781	7203824	7263779	0	7203824	59955
CYANOCOBALAMINPYRIDOXAMINE_THIAMINE HYDROCHLORIDE	Non_withdrawal_event	Male	2	1.98349	-2.57908	0.00955796	1.36936	1.98349	NA	NA	NA	0	NA	NA	NA	2	7203826	7263781	7203824	7263779	0	7203824	59955
DIBASICSODIUM PHOSPHATE	Non_withdrawal_event	Male	2	1.98349	-2.57908	0.00955796	1.36936	1.98349	NA	NA	NA	0	NA	NA	NA	2	7203826	7263781	7203824	7263779	0	7203824	59955
ERYMAX	Non_withdrawal_event	Male	2	1.98349	-2.57908	0.00955796	1.36936	1.98349	NA	NA	NA	0	NA	NA	NA	2	7203826	7263781	7203824	7263779	0	7203824	59955
EXLAX CHOCOLATE PIECES	Non_withdrawal_event	Male	2	1.98349	-2.57908	0.00955796	1.36936	1.98349	NA	NA	NA	0	NA	NA	NA	2	7203826	7263781	7203824	7263779	0	7203824	59955
FERRIC NA	Non_withdrawal_event	Male	2	1.98349	-2.57908	0.00955796	1.36936	1.98349	NA	NA	NA	0	NA	NA	NA	2	7203826	7263781	7203824	7263779	0	7203824	59955
IMOVAX RABIES ID.	Non_withdrawal_event	Male	2	1.98349	-2.57908	0.00955796	1.36936	1.98349	NA	NA	NA	0	NA	NA	NA	2	7203826	7263781	7203824	7263779	0	7203824	59955
KERI SHEA BUTTER	Non_withdrawal_event	Male	2	1.98349	-2.57908	0.00955796	1.36936	1.98349	NA	NA	NA	0	NA	NA	NA	2	7203826	7263781	7203824	7263779	0	7203824	59955
KONAKION	Non_withdrawal_event	Male	2	1.98349	-2.57908	0.00955796	1.36936	1.98349	NA	NA	NA	0	NA	NA	NA	2	7203826	7263781	7203824	7263779	0	7203824	59955
LISTERINE ZERO MOUTHWASH CLEAN	Non_withdrawal_event	Male	2	1.98349	-2.57908	0.00955796	1.36936	1.98349	NA	NA	NA	0	NA	NA	NA	2	7203826	7263781	7203824	7263779	0	7203824	59955
LUBRIDERM INTENSE REPAIR BODY LOTION	Non_withdrawal_event	Male	2	1.98349	-2.57908	0.00955796	1.36936	1.98349	NA	NA	NA	0	NA	NA	NA	2	7203826	7263781	7203824	7263779	0	7203824	59955
MARZULENE	Non_withdrawal_event	Male	2	1.98349	-2.57908	0.00955796	1.36936	1.98349	NA	NA	NA	0	NA	NA	NA	2	7203826	7263781	7203824	7263779	0	7203824	59955
MIFLASONE	Non_withdrawal_event	Male	2	1.98349	-2.57908	0.00955796	1.36936	1.98349	NA	NA	NA	0	NA	NA	NA	2	7203826	7263781	7203824	7263779	0	7203824	59955
NOVATREX_	Non_withdrawal_event	Male	2	1.98349	-2.57908	0.00955796	1.36936	1.98349	NA	NA	NA	0	NA	NA	NA	2	7203826	7263781	7203824	7263779	0	7203824	59955
NYQUIL COLD_FLU	Non_withdrawal_event	Male	2	1.98349	-2.57908	0.00955796	1.36936	1.98349	NA	NA	NA	0	NA	NA	NA	2	7203826	7263781	7203824	7263779	0	7203824	59955
PACETCOOL	Non_withdrawal_event	Male	2	1.98349	-2.57908	0.00955796	1.36936	1.98349	NA	NA	NA	0	NA	NA	NA	2	7203826	7263781	7203824	7263779	0	7203824	59955
TALAVIR	Non_withdrawal_event	Male	2	1.98349	-2.57908	0.00955796	1.36936	1.98349	NA	NA	NA	0	NA	NA	NA	2	7203826	7263781	7203824	7263779	0	7203824	59955
TENORDATE	Non_withdrawal_event	Male	2	1.98349	-2.57908	0.00955796	1.36936	1.98349	NA	NA	NA	0	NA	NA	NA	2	7203826	7263781	7203824	7263779	0	7203824	59955
VORINOSTAT FORM	Non_withdrawal_event	Male	2	1.98349	-2.57908	0.00955796	1.36936	1.98349	NA	NA	NA	0	NA	NA	NA	2	7203826	7263781	7203824	7263779	0	7203824	59955
WATER PILL	Non_withdrawal_event	Male	2	1.98349	-2.57908	0.00955796	1.36936	1.98349	NA	NA	NA	0	NA	NA	NA	2	7203826	7263781	7203824	7263779	0	7203824	59955
ASCORBATE	Non_withdrawal_event	Male	2	1.98349	-2.57908	0.00955796	1.36936	1.98349	NA	NA	NA	0	NA	NA	NA	2	7203826	7263781	7203824	7263779	0	7203824	59955
CHLOROPYRAMINE	Non_withdrawal_event	Male	2	1.98349	-2.57908	0.00955796	1.36936	1.98349	NA	NA	NA	0	NA	NA	NA	2	7203826	7263781	7203824	7263779	0	7203824	59955
COPPERTONE KIDS LOTION SPF_	Non_withdrawal_event	Male	2	1.98349	-2.57908	0.00955796	1.36936	1.98349	NA	NA	NA	0	NA	NA	NA	2	7203826	7263781	7203824	7263779	0	7203824	59955
LIDOCAINE DEXTROSE PLASTIC CONTAINER	Non_withdrawal_event	Male	2	1.98349	-2.57908	0.00955796	1.36936	1.98349	NA	NA	NA	0	NA	NA	NA	2	7203826	7263781	7203824	7263779	0	7203824	59955
TECHNETIUM TC M GENERATOR	Non_withdrawal_event	Male	2	1.98349	-2.57908	0.00955796	1.36936	1.98349	NA	NA	NA	0	NA	NA	NA	2	7203826	7263781	7203824	7263779	0	7203824	59955
POLYLACTIDE L-	Non_withdrawal_event	Male	2	1.98349	-2.57908	0.00955796	1.36936	1.98349	NA	NA	NA	0	NA	NA	NA	2	7203826	7263781	7203824	7263779	0	7203824	59955
MINOCYCLINE RPG PELLICULE	Non_withdrawal_event	Male	2	1.98349	-2.57908	0.00955796	1.36936	1.98349	NA	NA	NA	0	NA	NA	NA	2	7203826	7263781	7203824	7263779	0	7203824	59955
ESTRONESUS SCROFA OVARY	Non_withdrawal_event	Male	2	1.98349	-2.57908	0.00955796	1.36936	1.98349	NA	NA	NA	0	NA	NA	NA	2	7203826	7263781	7203824	7263779	0	7203824	59955
CHLORAMPHENICOLPREDNISOLONE	Non_withdrawal_event	Male	2	1.98349	-2.57908	0.00955796	1.36936	1.98349	NA	NA	NA	0	NA	NA	NA	2	7203826	7263781	7203824	7263779	0	7203824	59955
GANETESPIB	Non_withdrawal_event	Male	2	1.98349	-2.57908	0.00955796	1.36936	1.98349	NA	NA	NA	0	NA	NA	NA	2	7203826	7263781	7203824	7263779	0	7203824	59955
ADVIL_	Non_withdrawal_event	Male	2	1.98349	-2.57908	0.00955796	1.36936	1.98349	NA	NA	NA	0	NA	NA	NA	2	7203826	7263781	7203824	7263779	0	7203824	59955
ALDACTONEA	Non_withdrawal_event	Male	2	1.98349	-2.57908	0.00955796	1.36936	1.98349	NA	NA	NA	0	NA	NA	NA	2	7203826	7263781	7203824	7263779	0	7203824	59955
ALIFLUS	Non_withdrawal_event	Male	2	1.98349	-2.57908	0.00955796	1.36936	1.98349	NA	NA	NA	0	NA	NA	NA	2	7203826	7263781	7203824	7263779	0	7203824	59955
ANTILYMPHOCYTE SERUM	Non_withdrawal_event	Male	2	1.98349	-2.57908	0.00955796	1.36936	1.98349	NA	NA	NA	0	NA	NA	NA	2	7203826	7263781	7203824	7263779	0	7203824	59955
ARTHRITIS FORMULA BENGAY	Non_withdrawal_event	Male	2	1.98349	-2.57908	0.00955796	1.36936	1.98349	NA	NA	NA	0	NA	NA	NA	2	7203826	7263781	7203824	7263779	0	7203824	59955
CARTIA	Non_withdrawal_event	Male	2	1.98349	-2.57908	0.00955796	1.36936	1.98349	NA	NA	NA	0	NA	NA	NA	2	7203826	7263781	7203824	7263779	0	7203824	59955
CERVARIX	Non_withdrawal_event	Male	2	1.98349	-2.57908	0.00955796	1.36936	1.98349	NA	NA	NA	0	NA	NA	NA	2	7203826	7263781	7203824	7263779	0	7203824	59955
CITRIC ACID MONOHYDRATETRISODIUM	Non_withdrawal_event	Male	2	1.98349	-2.57908	0.00955796	1.36936	1.98349	NA	NA	NA	0	NA	NA	NA	2	7203826	7263781	7203824	7263779	0	7203824	59955
CITRULLINE	Non_withdrawal_event	Male	2	1.98349	-2.57908	0.00955796	1.36936	1.98349	NA	NA	NA	0	NA	NA	NA	2	7203826	7263781	7203824	7263779	0	7203824	59955
DIGITEK MCG BERTEK PHARM	Non_withdrawal_event	Male	2	1.98349	-2.57908	0.00955796	1.36936	1.98349	NA	NA	NA	0	NA	NA	NA	2	7203826	7263781	7203824	7263779	0	7203824	59955
ELDEPRYL	Non_withdrawal_event	Male	2	1.98349	-2.57908	0.00955796	1.36936	1.98349	NA	NA	NA	0	NA	NA	NA	2	7203826	7263781	7203824	7263779	0	7203824	59955
ERGOCALCIFEROLPHYTONADIONE_TOCOPHEROL\VITAMIN	Non_withdrawal_event	Male	2	1.98349	-2.57908	0.00955796	1.36936	1.98349	NA	NA	NA	0	NA	NA	NA	2	7203826	7263781	7203824	7263779	0	7203824	59955
FLORBETABEN F	Non_withdrawal_event	Male	2	1.98349	-2.57908	0.00955796	1.36936	1.98349	NA	NA	NA	0	NA	NA	NA	2	7203826	7263781	7203824	7263779	0	7203824	59955
LISTERINE WHITENING PLUS RESTORING FLUORIDE RINSE	Non_withdrawal_event	Male	2	1.98349	-2.57908	0.00955796	1.36936	1.98349	NA	NA	NA	0	NA	NA	NA	2	7203826	7263781	7203824	7263779	0	7203824	59955
LOZENGE CHERRY	Non_withdrawal_event	Male	2	1.98349	-2.57908	0.00955796	1.36936	1.98349	NA	NA	NA	0	NA	NA	NA	2	7203826	7263781	7203824	7263779	0	7203824	59955
LUAF	Non_withdrawal_event	Male	2	1.98349	-2.57908	0.00955796	1.36936	1.98349	NA	NA	NA	0	NA	NA	NA	2	7203826	7263781	7203824	7263779	0	7203824	59955
NIFEDICAL	Non_withdrawal_event	Male	2	1.98349	-2.57908	0.00955796	1.36936	1.98349	NA	NA	NA	0	NA	NA	NA	2	7203826	7263781	7203824	7263779	0	7203824	59955
NOVALGINE	Non_withdrawal_event	Male	2	1.98349	-2.57908	0.00955796	1.36936	1.98349	NA	NA	NA	0	NA	NA	NA	2	7203826	7263781	7203824	7263779	0	7203824	59955
OHRENCIA	Non_withdrawal_event	Male	2	1.98349	-2.57908	0.00955796	1.36936	1.98349	NA	NA	NA	0	NA	NA	NA	2	7203826	7263781	7203824	7263779	0	7203824	59955
PHENYTOIN_PHENOBARBITAL	Non_withdrawal_event	Male	2	1.98349	-2.57908	0.00955796	1.36936	1.98349	NA	NA	NA	0	NA	NA	NA	2	7203826	7263781	7203824	7263779	0	7203824	59955
POLIOMYELITIS VACCINE	Non_withdrawal_event	Male	2	1.98349	-2.57908	0.00955796	1.36936	1.98349	NA	NA	NA	0	NA	NA	NA	2	7203826	7263781	7203824	7263779	0	7203824	59955
PREVASTATIN	Non_withdrawal_event	Male	2	1.98349	-2.57908	0.00955796	1.36936	1.98349	NA	NA	NA	0	NA	NA	NA	2	7203826	7263781	7203824	7263779	0	7203824	59955
PROSTACYCLIN	Non_withdrawal_event	Male	2	1.98349	-2.57908	0.00955796	1.36936	1.98349	NA	NA	NA	0	NA	NA	NA	2	7203826	7263781	7203824	7263779	0	7203824	59955
REMICAID	Non_withdrawal_event	Male	2	1.98349	-2.57908	0.00955796	1.36936	1.98349	NA	NA	NA	0	NA	NA	NA	2	7203826	7263781	7203824	7263779	0	7203824	59955
SUBSYS MCG INSYS THERAPEUTICS	Non_withdrawal_event	Male	2	1.98349	-2.57908	0.00955796	1.36936	1.98349	NA	NA	NA	0	NA	NA	NA	2	7203826	7263781	7203824	7263779	0	7203824	59955
TAMOL	Non_withdrawal_event	Male	2	1.98349	-2.57908	0.00955796	1.36936	1.98349	NA	NA	NA	0	NA	NA	NA	2	7203826	7263781	7203824	7263779	0	7203824	59955
THERAFLU NIGHTTIME SEVERE COLD WARMING	Non_withdrawal_event	Male	2	1.98349	-2.57908	0.00955796	1.36936	1.98349	NA	NA	NA	0	NA	NA	NA	2	7203826	7263781	7203824	7263779	0	7203824	59955
U78	Non_withdrawal_event	Male	2	1.98349	-2.57908	0.00955796	1.36936	1.98349	NA	NA	NA	0	NA	NA	NA	2	7203826	7263781	7203824	7263779	0	7203824	59955
ZINNAT INJECTABLE	Non_withdrawal_event	Male	2	1.98349	-2.57908	0.00955796	1.36936	1.98349	NA	NA	NA	0	NA	NA	NA	2	7203826	7263781	7203824	7263779	0	7203824	59955
ZORBTIVE	Non_withdrawal_event	Male	2	1.98349	-2.57908	0.00955796	1.36936	1.98349	NA	NA	NA	0	NA	NA	NA	2	7203826	7263781	7203824	7263779	0	7203824	59955
FACTOR VIII RECOMBINANT	Non_withdrawal_event	Male	2	1.98349	-2.57908	0.00955796	1.36936	1.98349	NA	NA	NA	0	NA	NA	NA	2	7203826	7263781	7203824	7263779	0	7203824	59955
PERTUSSIS VACCINE	Non_withdrawal_event	Male	2	1.98349	-2.57908	0.00955796	1.36936	1.98349	NA	NA	NA	0	NA	NA	NA	2	7203826	7263781	7203824	7263779	0	7203824	59955
THYROID PREPARATIONS	Non_withdrawal_event	Male	2	1.98349	-2.57908	0.00955796	1.36936	1.98349	NA	NA	NA	0	NA	NA	NA	2	7203826	7263781	7203824	7263779	0	7203824	59955
ANTIRETROVIRAL	Non_withdrawal_event	Male	2	1.98349	-2.57908	0.00955796	1.36936	1.98349	NA	NA	NA	0	NA	NA	NA	2	7203826	7263781	7203824	7263779	0	7203824	59955
ACEPROMAZINE	Non_withdrawal_event	Male	2	1.98349	-2.57908	0.00955796	1.36936	1.98349	NA	NA	NA	0	NA	NA	NA	2	7203826	7263781	7203824	7263779	0	7203824	59955
PNEUMOCOCCAL VACCINE	Non_withdrawal_event	Male	2	1.98349	-2.57908	0.00955796	1.36936	1.98349	NA	NA	NA	0	NA	NA	NA	2	7203826	7263781	7203824	7263779	0	7203824	59955
CYCLOPENTOLATEPHENYLEPHRINE_TROPICAMIDE	Non_withdrawal_event	Male	2	1.98349	-2.57908	0.00955796	1.36936	1.98349	NA	NA	NA	0	NA	NA	NA	2	7203826	7263781	7203824	7263779	0	7203824	59955
CAMPHORMENTHOL_PETROLATUM\PHENOL	Non_withdrawal_event	Male	2	1.98349	-2.57908	0.00955796	1.36936	1.98349	NA	NA	NA	0	NA	NA	NA	2	7203826	7263781	7203824	7263779	0	7203824	59955
DUPHASTON	Non_withdrawal_event	Male	2	1.98349	-2.57908	0.00955796	1.36936	1.98349	NA	NA	NA	0	NA	NA	NA	2	7203826	7263781	7203824	7263779	0	7203824	59955
HEPARIN SODIUM	Non_withdrawal_event	Male	2	1.98349	-2.57908	0.00955796	1.36936	1.98349	NA	NA	NA	0	NA	NA	NA	2	7203826	7263781	7203824	7263779	0	7203824	59955
THYROID THERAPY	Non_withdrawal_event	Male	2	1.98349	-2.57908	0.00955796	1.36936	1.98349	NA	NA	NA	0	NA	NA	NA	2	7203826	7263781	7203824	7263779	0	7203824	59955
AMPRYA	Non_withdrawal_event	Male	2	1.98349	-2.57908	0.00955796	1.36936	1.98349	NA	NA	NA	0	NA	NA	NA	2	7203826	7263781	7203824	7263779	0	7203824	59955
APOCARD	Non_withdrawal_event	Male	2	1.98349	-2.57908	0.00955796	1.36936	1.98349	NA	NA	NA	0	NA	NA	NA	2	7203826	7263781	7203824	7263779	0	7203824	59955
CETRIMIDECHLORHEXIDINE	Non_withdrawal_event	Male	2	1.98349	-2.57908	0.00955796	1.36936	1.98349	NA	NA	NA	0	NA	NA	NA	2	7203826	7263781	7203824	7263779	0	7203824	59955
CIPROFLOXIN	Non_withdrawal_event	Male	2	1.98349	-2.57908	0.00955796	1.36936	1.98349	NA	NA	NA	0	NA	NA	NA	2	7203826	7263781	7203824	7263779	0	7203824	59955
COCONUT OIL	Non_withdrawal_event	Male	2	1.98349	-2.57908	0.00955796	1.36936	1.98349	NA	NA	NA	0	NA	NA	NA	2	7203826	7263781	7203824	7263779	0	7203824	59955
CREST PROHEALTH RINSE CREST	Non_withdrawal_event	Male	2	1.98349	-2.57908	0.00955796	1.36936	1.98349	NA	NA	NA	0	NA	NA	NA	2	7203826	7263781	7203824	7263779	0	7203824	59955
CYCLOMEN	Non_withdrawal_event	Male	2	1.98349	-2.57908	0.00955796	1.36936	1.98349	NA	NA	NA	0	NA	NA	NA	2	7203826	7263781	7203824	7263779	0	7203824	59955
DALMADORM ICN^	Non_withdrawal_event	Male	2	1.98349	-2.57908	0.00955796	1.36936	1.98349	NA	NA	NA	0	NA	NA	NA	2	7203826	7263781	7203824	7263779	0	7203824	59955
DESITIN	Non_withdrawal_event	Male	2	1.98349	-2.57908	0.00955796	1.36936	1.98349	NA	NA	NA	0	NA	NA	NA	2	7203826	7263781	7203824	7263779	0	7203824	59955
DIMETHYL SULFONE	Non_withdrawal_event	Male	2	1.98349	-2.57908	0.00955796	1.36936	1.98349	NA	NA	NA	0	NA	NA	NA	2	7203826	7263781	7203824	7263779	0	7203824	59955
ESTRADIOLNORGESTIMATE	Non_withdrawal_event	Male	2	1.98349	-2.57908	0.00955796	1.36936	1.98349	NA	NA	NA	0	NA	NA	NA	2	7203826	7263781	7203824	7263779	0	7203824	59955
EUFLEXXA	Non_withdrawal_event	Male	2	1.98349	-2.57908	0.00955796	1.36936	1.98349	NA	NA	NA	0	NA	NA	NA	2	7203826	7263781	7203824	7263779	0	7203824	59955
F FDG	Non_withdrawal_event	Male	2	1.98349	-2.57908	0.00955796	1.36936	1.98349	NA	NA	NA	0	NA	NA	NA	2	7203826	7263781	7203824	7263779	0	7203824	59955
FORADILE	Non_withdrawal_event	Male	2	1.98349	-2.57908	0.00955796	1.36936	1.98349	NA	NA	NA	0	NA	NA	NA	2	7203826	7263781	7203824	7263779	0	7203824	59955
FULCALIQ	Non_withdrawal_event	Male	2	1.98349	-2.57908	0.00955796	1.36936	1.98349	NA	NA	NA	0	NA	NA	NA	2	7203826	7263781	7203824	7263779	0	7203824	59955
GADOLITE	Non_withdrawal_event	Male	2	1.98349	-2.57908	0.00955796	1.36936	1.98349	NA	NA	NA	0	NA	NA	NA	2	7203826	7263781	7203824	7263779	0	7203824	59955
GASTRODIN	Non_withdrawal_event	Male	2	1.98349	-2.57908	0.00955796	1.36936	1.98349	NA	NA	NA	0	NA	NA	NA	2	7203826	7263781	7203824	7263779	0	7203824	59955
GINKO BILOBA	Non_withdrawal_event	Male	2	1.98349	-2.57908	0.00955796	1.36936	1.98349	NA	NA	NA	0	NA	NA	NA	2	7203826	7263781	7203824	7263779	0	7203824	59955
HEPLOCK	Non_withdrawal_event	Male	2	1.98349	-2.57908	0.00955796	1.36936	1.98349	NA	NA	NA	0	NA	NA	NA	2	7203826	7263781	7203824	7263779	0	7203824	59955
HYLANDS LEG CRAMPS	Non_withdrawal_event	Male	2	1.98349	-2.57908	0.00955796	1.36936	1.98349	NA	NA	NA	0	NA	NA	NA	2	7203826	7263781	7203824	7263779	0	7203824	59955
HYPNOREX	Non_withdrawal_event	Male	2	1.98349	-2.57908	0.00955796	1.36936	1.98349	NA	NA	NA	0	NA	NA	NA	2	7203826	7263781	7203824	7263779	0	7203824	59955
IDALPREM	Non_withdrawal_event	Male	2	1.98349	-2.57908	0.00955796	1.36936	1.98349	NA	NA	NA	0	NA	NA	NA	2	7203826	7263781	7203824	7263779	0	7203824	59955
IGG3 MURINE MONOCLONAL ANTIBODY	Non_withdrawal_event	Male	2	1.98349	-2.57908	0.00955796	1.36936	1.98349	NA	NA	NA	0	NA	NA	NA	2	7203826	7263781	7203824	7263779	0	7203824	59955
IMMUNOSUPPRESSANT	Non_withdrawal_event	Male	2	1.98349	-2.57908	0.00955796	1.36936	1.98349	NA	NA	NA	0	NA	NA	NA	2	7203826	7263781	7203824	7263779	0	7203824	59955
IRSOGLADINE	Non_withdrawal_event	Male	2	1.98349	-2.57908	0.00955796	1.36936	1.98349	NA	NA	NA	0	NA	NA	NA	2	7203826	7263781	7203824	7263779	0	7203824	59955
KENTAN	Non_withdrawal_event	Male	2	1.98349	-2.57908	0.00955796	1.36936	1.98349	NA	NA	NA	0	NA	NA	NA	2	7203826	7263781	7203824	7263779	0	7203824	59955
LIPLAT	Non_withdrawal_event	Male	2	1.98349	-2.57908	0.00955796	1.36936	1.98349	NA	NA	NA	0	NA	NA	NA	2	7203826	7263781	7203824	7263779	0	7203824	59955
LISTERINE TOTAL CARE SENSITIVE	Non_withdrawal_event	Male	2	1.98349	-2.57908	0.00955796	1.36936	1.98349	NA	NA	NA	0	NA	NA	NA	2	7203826	7263781	7203824	7263779	0	7203824	59955
LUBRIDERM	Non_withdrawal_event	Male	2	1.98349	-2.57908	0.00955796	1.36936	1.98349	NA	NA	NA	0	NA	NA	NA	2	7203826	7263781	7203824	7263779	0	7203824	59955
MEIACT NOT )	Non_withdrawal_event	Male	2	1.98349	-2.57908	0.00955796	1.36936	1.98349	NA	NA	NA	0	NA	NA	NA	2	7203826	7263781	7203824	7263779	0	7203824	59955
MENAQUINONE	Non_withdrawal_event	Male	2	1.98349	-2.57908	0.00955796	1.36936	1.98349	NA	NA	NA	0	NA	NA	NA	2	7203826	7263781	7203824	7263779	0	7203824	59955
METHYLCELLULOSE SUGAR FREE ORANGE	Non_withdrawal_event	Male	2	1.98349	-2.57908	0.00955796	1.36936	1.98349	NA	NA	NA	0	NA	NA	NA	2	7203826	7263781	7203824	7263779	0	7203824	59955
MYLICON	Non_withdrawal_event	Male	2	1.98349	-2.57908	0.00955796	1.36936	1.98349	NA	NA	NA	0	NA	NA	NA	2	7203826	7263781	7203824	7263779	0	7203824	59955
NEBCINE	Non_withdrawal_event	Male	2	1.98349	-2.57908	0.00955796	1.36936	1.98349	NA	NA	NA	0	NA	NA	NA	2	7203826	7263781	7203824	7263779	0	7203824	59955
NOCTAL	Non_withdrawal_event	Male	2	1.98349	-2.57908	0.00955796	1.36936	1.98349	NA	NA	NA	0	NA	NA	NA	2	7203826	7263781	7203824	7263779	0	7203824	59955
OCTINOXATEOCTISALATE	Non_withdrawal_event	Male	2	1.98349	-2.57908	0.00955796	1.36936	1.98349	NA	NA	NA	0	NA	NA	NA	2	7203826	7263781	7203824	7263779	0	7203824	59955
OTFC	Non_withdrawal_event	Male	2	1.98349	-2.57908	0.00955796	1.36936	1.98349	NA	NA	NA	0	NA	NA	NA	2	7203826	7263781	7203824	7263779	0	7203824	59955
PHILLIPS MILK MAGNESIA CHERRY	Non_withdrawal_event	Male	2	1.98349	-2.57908	0.00955796	1.36936	1.98349	NA	NA	NA	0	NA	NA	NA	2	7203826	7263781	7203824	7263779	0	7203824	59955
PXD	Non_withdrawal_event	Male	2	1.98349	-2.57908	0.00955796	1.36936	1.98349	NA	NA	NA	0	NA	NA	NA	2	7203826	7263781	7203824	7263779	0	7203824	59955
RAZAPINA	Non_withdrawal_event	Male	2	1.98349	-2.57908	0.00955796	1.36936	1.98349	NA	NA	NA	0	NA	NA	NA	2	7203826	7263781	7203824	7263779	0	7203824	59955
ROPLACEBO	Non_withdrawal_event	Male	2	1.98349	-2.57908	0.00955796	1.36936	1.98349	NA	NA	NA	0	NA	NA	NA	2	7203826	7263781	7203824	7263779	0	7203824	59955
SIMPLY RIGHT CLEAR	Non_withdrawal_event	Male	2	1.98349	-2.57908	0.00955796	1.36936	1.98349	NA	NA	NA	0	NA	NA	NA	2	7203826	7263781	7203824	7263779	0	7203824	59955
SOSTILAR	Non_withdrawal_event	Male	2	1.98349	-2.57908	0.00955796	1.36936	1.98349	NA	NA	NA	0	NA	NA	NA	2	7203826	7263781	7203824	7263779	0	7203824	59955
SULFATRIM_SULFATRIM PEDIATRIC SULFAMETHOXAZOLE_TRIMETH	Non_withdrawal_event	Male	2	1.98349	-2.57908	0.00955796	1.36936	1.98349	NA	NA	NA	0	NA	NA	NA	2	7203826	7263781	7203824	7263779	0	7203824	59955
TARGIN RETARDTABLETTEN	Non_withdrawal_event	Male	2	1.98349	-2.57908	0.00955796	1.36936	1.98349	NA	NA	NA	0	NA	NA	NA	2	7203826	7263781	7203824	7263779	0	7203824	59955
THINOGENICS	Non_withdrawal_event	Male	2	1.98349	-2.57908	0.00955796	1.36936	1.98349	NA	NA	NA	0	NA	NA	NA	2	7203826	7263781	7203824	7263779	0	7203824	59955
TISSEEL LSUNGEN F?R EINEN GEWEBEKLEBER	Non_withdrawal_event	Male	2	1.98349	-2.57908	0.00955796	1.36936	1.98349	NA	NA	NA	0	NA	NA	NA	2	7203826	7263781	7203824	7263779	0	7203824	59955
ULTRAVIST SINGLE USE	Non_withdrawal_event	Male	2	1.98349	-2.57908	0.00955796	1.36936	1.98349	NA	NA	NA	0	NA	NA	NA	2	7203826	7263781	7203824	7263779	0	7203824	59955
ZERINOL	Non_withdrawal_event	Male	2	1.98349	-2.57908	0.00955796	1.36936	1.98349	NA	NA	NA	0	NA	NA	NA	2	7203826	7263781	7203824	7263779	0	7203824	59955
DONNATAL	Non_withdrawal_event	Male	2	1.98349	-2.57908	0.00955796	1.36936	1.98349	NA	NA	NA	0	NA	NA	NA	2	7203826	7263781	7203824	7263779	0	7203824	59955
VERPAMIL	Non_withdrawal_event	Male	2	1.98349	-2.57908	0.00955796	1.36936	1.98349	NA	NA	NA	0	NA	NA	NA	2	7203826	7263781	7203824	7263779	0	7203824	59955
APATORSEN	Non_withdrawal_event	Male	2	1.98349	-2.57908	0.00955796	1.36936	1.98349	NA	NA	NA	0	NA	NA	NA	2	7203826	7263781	7203824	7263779	0	7203824	59955
CY	Non_withdrawal_event	Male	2	1.98349	-2.57908	0.00955796	1.36936	1.98349	NA	NA	NA	0	NA	NA	NA	2	7203826	7263781	7203824	7263779	0	7203824	59955
IGIV	Non_withdrawal_event	Male	2	1.98349	-2.57908	0.00955796	1.36936	1.98349	NA	NA	NA	0	NA	NA	NA	2	7203826	7263781	7203824	7263779	0	7203824	59955
BEPOTASTINEBEPOTASTINE	Non_withdrawal_event	Male	2	1.98349	-2.57908	0.00955796	1.36936	1.98349	NA	NA	NA	0	NA	NA	NA	2	7203826	7263781	7203824	7263779	0	7203824	59955
ELECTROLYTES NOSPOLYETHYLENE GLYCOL	Non_withdrawal_event	Male	2	1.98349	-2.57908	0.00955796	1.36936	1.98349	NA	NA	NA	0	NA	NA	NA	2	7203826	7263781	7203824	7263779	0	7203824	59955
AUY	Non_withdrawal_event	Male	2	1.98349	-2.57908	0.00955796	1.36936	1.98349	NA	NA	NA	0	NA	NA	NA	2	7203826	7263781	7203824	7263779	0	7203824	59955
DEXTROAMPETAMINE	Non_withdrawal_event	Male	2	1.98349	-2.57908	0.00955796	1.36936	1.98349	NA	NA	NA	0	NA	NA	NA	2	7203826	7263781	7203824	7263779	0	7203824	59955
EPHEDRA	Non_withdrawal_event	Male	2	1.98349	-2.57908	0.00955796	1.36936	1.98349	NA	NA	NA	0	NA	NA	NA	2	7203826	7263781	7203824	7263779	0	7203824	59955
SAFLUTAN	Non_withdrawal_event	Male	2	1.98349	-2.57908	0.00955796	1.36936	1.98349	NA	NA	NA	0	NA	NA	NA	2	7203826	7263781	7203824	7263779	0	7203824	59955
TASISULAM	Non_withdrawal_event	Male	2	1.98349	-2.57908	0.00955796	1.36936	1.98349	NA	NA	NA	0	NA	NA	NA	2	7203826	7263781	7203824	7263779	0	7203824	59955
DEXTROSEDEXTROSE_\ CHLORIDE	Non_withdrawal_event	Male	2	1.98349	-2.57908	0.00955796	1.36936	1.98349	NA	NA	NA	0	NA	NA	NA	2	7203826	7263781	7203824	7263779	0	7203824	59955
LACTOBACILLUS RHAMNOSUS	Non_withdrawal_event	Male	2	1.98349	-2.57908	0.00955796	1.36936	1.98349	NA	NA	NA	0	NA	NA	NA	2	7203826	7263781	7203824	7263779	0	7203824	59955
READICAT	Non_withdrawal_event	Male	2	1.98349	-2.57908	0.00955796	1.36936	1.98349	NA	NA	NA	0	NA	NA	NA	2	7203826	7263781	7203824	7263779	0	7203824	59955
ATRIDOX	Non_withdrawal_event	Male	2	1.98349	-2.57908	0.00955796	1.36936	1.98349	NA	NA	NA	0	NA	NA	NA	2	7203826	7263781	7203824	7263779	0	7203824	59955
DELAFLOXACIN	Non_withdrawal_event	Male	2	1.98349	-2.57908	0.00955796	1.36936	1.98349	NA	NA	NA	0	NA	NA	NA	2	7203826	7263781	7203824	7263779	0	7203824	59955
CELLUVISC	Non_withdrawal_event	Male	2	1.98349	-2.57908	0.00955796	1.36936	1.98349	NA	NA	NA	0	NA	NA	NA	2	7203826	7263781	7203824	7263779	0	7203824	59955
CITRACAL	Non_withdrawal_event	Male	2	1.98349	-2.57908	0.00955796	1.36936	1.98349	NA	NA	NA	0	NA	NA	NA	2	7203826	7263781	7203824	7263779	0	7203824	59955
EURAX	Non_withdrawal_event	Male	2	1.98349	-2.57908	0.00955796	1.36936	1.98349	NA	NA	NA	0	NA	NA	NA	2	7203826	7263781	7203824	7263779	0	7203824	59955
AVALIDE 12.	Non_withdrawal_event	Male	2	1.98349	-2.57908	0.00955796	1.36936	1.98349	NA	NA	NA	0	NA	NA	NA	2	7203826	7263781	7203824	7263779	0	7203824	59955
DIMETHICONEMENTHOL	Non_withdrawal_event	Male	2	1.98349	-2.57908	0.00955796	1.36936	1.98349	NA	NA	NA	0	NA	NA	NA	2	7203826	7263781	7203824	7263779	0	7203824	59955
ONEALPHA	Non_withdrawal_event	Male	2	1.98349	-2.57908	0.00955796	1.36936	1.98349	NA	NA	NA	0	NA	NA	NA	2	7203826	7263781	7203824	7263779	0	7203824	59955
OPTIMARK PLASTIC SYRINGES	Non_withdrawal_event	Male	2	1.98349	-2.57908	0.00955796	1.36936	1.98349	NA	NA	NA	0	NA	NA	NA	2	7203826	7263781	7203824	7263779	0	7203824	59955
AZELEX	Non_withdrawal_event	Male	2	1.98349	-2.57908	0.00955796	1.36936	1.98349	NA	NA	NA	0	NA	NA	NA	2	7203826	7263781	7203824	7263779	0	7203824	59955
ION	Non_withdrawal_event	Male	2	1.98349	-2.57908	0.00955796	1.36936	1.98349	NA	NA	NA	0	NA	NA	NA	2	7203826	7263781	7203824	7263779	0	7203824	59955
ANTACIDS	Non_withdrawal_event	Male	2	1.98349	-2.57908	0.00955796	1.36936	1.98349	NA	NA	NA	0	NA	NA	NA	2	7203826	7263781	7203824	7263779	0	7203824	59955
LOPEDIUM	Non_withdrawal_event	Male	2	1.98349	-2.57908	0.00955796	1.36936	1.98349	NA	NA	NA	0	NA	NA	NA	2	7203826	7263781	7203824	7263779	0	7203824	59955
MIDON	Non_withdrawal_event	Male	2	1.98349	-2.57908	0.00955796	1.36936	1.98349	NA	NA	NA	0	NA	NA	NA	2	7203826	7263781	7203824	7263779	0	7203824	59955
OXAROL	Non_withdrawal_event	Male	2	1.98349	-2.57908	0.00955796	1.36936	1.98349	NA	NA	NA	0	NA	NA	NA	2	7203826	7263781	7203824	7263779	0	7203824	59955
COPPERTONE SPORT PRO SERIES SPF	Non_withdrawal_event	Male	2	1.98349	-2.57908	0.00955796	1.36936	1.98349	NA	NA	NA	0	NA	NA	NA	2	7203826	7263781	7203824	7263779	0	7203824	59955
DIPHTHERIA AND TETANUS TOXOIDS AND ACELLULAR PERTUSSIS ADSORBED INACTIVATED POLIOVIRUS AND HAEMOPHILUS B CONJUGATE VACCINE	Non_withdrawal_event	Male	2	1.98349	-2.57908	0.00955796	1.36936	1.98349	NA	NA	NA	0	NA	NA	NA	2	7203826	7263781	7203824	7263779	0	7203824	59955
MADOPAR_	Non_withdrawal_event	Male	2	1.98349	-2.57908	0.00955796	1.36936	1.98349	NA	NA	NA	0	NA	NA	NA	2	7203826	7263781	7203824	7263779	0	7203824	59955
ACYCLOVIR ACYCLOVIR SODIUM) (ACYCLOVIR SODIUM)	Non_withdrawal_event	Male	2	1.98349	-2.57908	0.00955796	1.36936	1.98349	NA	NA	NA	0	NA	NA	NA	2	7203826	7263781	7203824	7263779	0	7203824	59955
AMERIDE	Non_withdrawal_event	Male	2	1.98349	-2.57908	0.00955796	1.36936	1.98349	NA	NA	NA	0	NA	NA	NA	2	7203826	7263781	7203824	7263779	0	7203824	59955
AMINONITRAZEPAM	Non_withdrawal_event	Male	2	1.98349	-2.57908	0.00955796	1.36936	1.98349	NA	NA	NA	0	NA	NA	NA	2	7203826	7263781	7203824	7263779	0	7203824	59955
ANDROGENS	Non_withdrawal_event	Male	2	1.98349	-2.57908	0.00955796	1.36936	1.98349	NA	NA	NA	0	NA	NA	NA	2	7203826	7263781	7203824	7263779	0	7203824	59955
ANESTHETICS GENERAL	Non_withdrawal_event	Male	2	1.98349	-2.57908	0.00955796	1.36936	1.98349	NA	NA	NA	0	NA	NA	NA	2	7203826	7263781	7203824	7263779	0	7203824	59955
ASPARACA	Non_withdrawal_event	Male	2	1.98349	-2.57908	0.00955796	1.36936	1.98349	NA	NA	NA	0	NA	NA	NA	2	7203826	7263781	7203824	7263779	0	7203824	59955
BAYER	Non_withdrawal_event	Male	2	1.98349	-2.57908	0.00955796	1.36936	1.98349	NA	NA	NA	0	NA	NA	NA	2	7203826	7263781	7203824	7263779	0	7203824	59955
BENGAY VANISHING SCENT	Non_withdrawal_event	Male	2	1.98349	-2.57908	0.00955796	1.36936	1.98349	NA	NA	NA	0	NA	NA	NA	2	7203826	7263781	7203824	7263779	0	7203824	59955
BENZYL ALCOHOLLIDOCAINE	Non_withdrawal_event	Male	2	1.98349	-2.57908	0.00955796	1.36936	1.98349	NA	NA	NA	0	NA	NA	NA	2	7203826	7263781	7203824	7263779	0	7203824	59955
BISOPRODOL	Non_withdrawal_event	Male	2	1.98349	-2.57908	0.00955796	1.36936	1.98349	NA	NA	NA	0	NA	NA	NA	2	7203826	7263781	7203824	7263779	0	7203824	59955
BLOCADREN	Non_withdrawal_event	Male	2	1.98349	-2.57908	0.00955796	1.36936	1.98349	NA	NA	NA	0	NA	NA	NA	2	7203826	7263781	7203824	7263779	0	7203824	59955
BRISERINN MITE	Non_withdrawal_event	Male	2	1.98349	-2.57908	0.00955796	1.36936	1.98349	NA	NA	NA	0	NA	NA	NA	2	7203826	7263781	7203824	7263779	0	7203824	59955
BUDECORT AQUA	Non_withdrawal_event	Male	2	1.98349	-2.57908	0.00955796	1.36936	1.98349	NA	NA	NA	0	NA	NA	NA	2	7203826	7263781	7203824	7263779	0	7203824	59955
CAMPHORMENTHOL_PHENOL\ ALUM\SALICYLIC ACID	Non_withdrawal_event	Male	2	1.98349	-2.57908	0.00955796	1.36936	1.98349	NA	NA	NA	0	NA	NA	NA	2	7203826	7263781	7203824	7263779	0	7203824	59955
CARDIOASPIRINE	Non_withdrawal_event	Male	2	1.98349	-2.57908	0.00955796	1.36936	1.98349	NA	NA	NA	0	NA	NA	NA	2	7203826	7263781	7203824	7263779	0	7203824	59955
CEFOTAXIM	Non_withdrawal_event	Male	2	1.98349	-2.57908	0.00955796	1.36936	1.98349	NA	NA	NA	0	NA	NA	NA	2	7203826	7263781	7203824	7263779	0	7203824	59955
CLINDASAAR	Non_withdrawal_event	Male	2	1.98349	-2.57908	0.00955796	1.36936	1.98349	NA	NA	NA	0	NA	NA	NA	2	7203826	7263781	7203824	7263779	0	7203824	59955
COLESTYRAMINE	Non_withdrawal_event	Male	2	1.98349	-2.57908	0.00955796	1.36936	1.98349	NA	NA	NA	0	NA	NA	NA	2	7203826	7263781	7203824	7263779	0	7203824	59955
COMPOUND	Non_withdrawal_event	Male	2	1.98349	-2.57908	0.00955796	1.36936	1.98349	NA	NA	NA	0	NA	NA	NA	2	7203826	7263781	7203824	7263779	0	7203824	59955
CREST PROHEALTH MOUTHWASH PROCTOR_GAMBLE	Non_withdrawal_event	Male	2	1.98349	-2.57908	0.00955796	1.36936	1.98349	NA	NA	NA	0	NA	NA	NA	2	7203826	7263781	7203824	7263779	0	7203824	59955
DELZICOL	Non_withdrawal_event	Male	2	1.98349	-2.57908	0.00955796	1.36936	1.98349	NA	NA	NA	0	NA	NA	NA	2	7203826	7263781	7203824	7263779	0	7203824	59955
DEPALGOS	Non_withdrawal_event	Male	2	1.98349	-2.57908	0.00955796	1.36936	1.98349	NA	NA	NA	0	NA	NA	NA	2	7203826	7263781	7203824	7263779	0	7203824	59955
DESENEX PRESCRIPTIONSTRENGTH ANTIFPOWDER	Non_withdrawal_event	Male	2	1.98349	-2.57908	0.00955796	1.36936	1.98349	NA	NA	NA	0	NA	NA	NA	2	7203826	7263781	7203824	7263779	0	7203824	59955
DIUREX	Non_withdrawal_event	Male	2	1.98349	-2.57908	0.00955796	1.36936	1.98349	NA	NA	NA	0	NA	NA	NA	2	7203826	7263781	7203824	7263779	0	7203824	59955
DIXYRAZINE	Non_withdrawal_event	Male	2	1.98349	-2.57908	0.00955796	1.36936	1.98349	NA	NA	NA	0	NA	NA	NA	2	7203826	7263781	7203824	7263779	0	7203824	59955
DOLCET	Non_withdrawal_event	Male	2	1.98349	-2.57908	0.00955796	1.36936	1.98349	NA	NA	NA	0	NA	NA	NA	2	7203826	7263781	7203824	7263779	0	7203824	59955
DRY EYE RELIEF	Non_withdrawal_event	Male	2	1.98349	-2.57908	0.00955796	1.36936	1.98349	NA	NA	NA	0	NA	NA	NA	2	7203826	7263781	7203824	7263779	0	7203824	59955
DUOMOX	Non_withdrawal_event	Male	2	1.98349	-2.57908	0.00955796	1.36936	1.98349	NA	NA	NA	0	NA	NA	NA	2	7203826	7263781	7203824	7263779	0	7203824	59955
EKB	Non_withdrawal_event	Male	2	1.98349	-2.57908	0.00955796	1.36936	1.98349	NA	NA	NA	0	NA	NA	NA	2	7203826	7263781	7203824	7263779	0	7203824	59955
ENDOTELON	Non_withdrawal_event	Male	2	1.98349	-2.57908	0.00955796	1.36936	1.98349	NA	NA	NA	0	NA	NA	NA	2	7203826	7263781	7203824	7263779	0	7203824	59955
EPHEDRINE PC SOL	Non_withdrawal_event	Male	2	1.98349	-2.57908	0.00955796	1.36936	1.98349	NA	NA	NA	0	NA	NA	NA	2	7203826	7263781	7203824	7263779	0	7203824	59955
EPOETIN ALFA PROCRIT	Non_withdrawal_event	Male	2	1.98349	-2.57908	0.00955796	1.36936	1.98349	NA	NA	NA	0	NA	NA	NA	2	7203826	7263781	7203824	7263779	0	7203824	59955
ETHYLENE	Non_withdrawal_event	Male	2	1.98349	-2.57908	0.00955796	1.36936	1.98349	NA	NA	NA	0	NA	NA	NA	2	7203826	7263781	7203824	7263779	0	7203824	59955
EXACIN	Non_withdrawal_event	Male	2	1.98349	-2.57908	0.00955796	1.36936	1.98349	NA	NA	NA	0	NA	NA	NA	2	7203826	7263781	7203824	7263779	0	7203824	59955
GENTIAN VIOLET	Non_withdrawal_event	Male	2	1.98349	-2.57908	0.00955796	1.36936	1.98349	NA	NA	NA	0	NA	NA	NA	2	7203826	7263781	7203824	7263779	0	7203824	59955
GLYCERINHYDROGEN PEROXIDE	Non_withdrawal_event	Male	2	1.98349	-2.57908	0.00955796	1.36936	1.98349	NA	NA	NA	0	NA	NA	NA	2	7203826	7263781	7203824	7263779	0	7203824	59955
GRAMICIDIN	Non_withdrawal_event	Male	2	1.98349	-2.57908	0.00955796	1.36936	1.98349	NA	NA	NA	0	NA	NA	NA	2	7203826	7263781	7203824	7263779	0	7203824	59955
GUAR GUM	Non_withdrawal_event	Male	2	1.98349	-2.57908	0.00955796	1.36936	1.98349	NA	NA	NA	0	NA	NA	NA	2	7203826	7263781	7203824	7263779	0	7203824	59955
HOMEOPATHIC PREPARATIONS	Non_withdrawal_event	Male	2	1.98349	-2.57908	0.00955796	1.36936	1.98349	NA	NA	NA	0	NA	NA	NA	2	7203826	7263781	7203824	7263779	0	7203824	59955
HYALASE	Non_withdrawal_event	Male	2	1.98349	-2.57908	0.00955796	1.36936	1.98349	NA	NA	NA	0	NA	NA	NA	2	7203826	7263781	7203824	7263779	0	7203824	59955
HYPRHOD	Non_withdrawal_event	Male	2	1.98349	-2.57908	0.00955796	1.36936	1.98349	NA	NA	NA	0	NA	NA	NA	2	7203826	7263781	7203824	7263779	0	7203824	59955
ICY HOT POWER OZ	Non_withdrawal_event	Male	2	1.98349	-2.57908	0.00955796	1.36936	1.98349	NA	NA	NA	0	NA	NA	NA	2	7203826	7263781	7203824	7263779	0	7203824	59955
INFLUENZA VIRUS SPLIT VIRION V VACCINE INACTIVATED	Non_withdrawal_event	Male	2	1.98349	-2.57908	0.00955796	1.36936	1.98349	NA	NA	NA	0	NA	NA	NA	2	7203826	7263781	7203824	7263779	0	7203824	59955
ISKEDYL	Non_withdrawal_event	Male	2	1.98349	-2.57908	0.00955796	1.36936	1.98349	NA	NA	NA	0	NA	NA	NA	2	7203826	7263781	7203824	7263779	0	7203824	59955
KARDEGIC ACETYLSALICYLATE )	Non_withdrawal_event	Male	2	1.98349	-2.57908	0.00955796	1.36936	1.98349	NA	NA	NA	0	NA	NA	NA	2	7203826	7263781	7203824	7263779	0	7203824	59955
LAMISIL AT ATHLETES FOOT	Non_withdrawal_event	Male	2	1.98349	-2.57908	0.00955796	1.36936	1.98349	NA	NA	NA	0	NA	NA	NA	2	7203826	7263781	7203824	7263779	0	7203824	59955
LERCANIDIPINELERCANIDIPINE	Non_withdrawal_event	Male	2	1.98349	-2.57908	0.00955796	1.36936	1.98349	NA	NA	NA	0	NA	NA	NA	2	7203826	7263781	7203824	7263779	0	7203824	59955
LEVOFLOXIN	Non_withdrawal_event	Male	2	1.98349	-2.57908	0.00955796	1.36936	1.98349	NA	NA	NA	0	NA	NA	NA	2	7203826	7263781	7203824	7263779	0	7203824	59955
LEVOPROMAZINE	Non_withdrawal_event	Male	2	1.98349	-2.57908	0.00955796	1.36936	1.98349	NA	NA	NA	0	NA	NA	NA	2	7203826	7263781	7203824	7263779	0	7203824	59955
LICORICE ROOT EXTRACTRHUBARB	Non_withdrawal_event	Male	2	1.98349	-2.57908	0.00955796	1.36936	1.98349	NA	NA	NA	0	NA	NA	NA	2	7203826	7263781	7203824	7263779	0	7203824	59955
LIMBREL	Non_withdrawal_event	Male	2	1.98349	-2.57908	0.00955796	1.36936	1.98349	NA	NA	NA	0	NA	NA	NA	2	7203826	7263781	7203824	7263779	0	7203824	59955
LISPRO LIS75NPL KWIKPEN MIRIOPEN	Non_withdrawal_event	Male	2	1.98349	-2.57908	0.00955796	1.36936	1.98349	NA	NA	NA	0	NA	NA	NA	2	7203826	7263781	7203824	7263779	0	7203824	59955
MAOTO	Non_withdrawal_event	Male	2	1.98349	-2.57908	0.00955796	1.36936	1.98349	NA	NA	NA	0	NA	NA	NA	2	7203826	7263781	7203824	7263779	0	7203824	59955
MENADIONE	Non_withdrawal_event	Male	2	1.98349	-2.57908	0.00955796	1.36936	1.98349	NA	NA	NA	0	NA	NA	NA	2	7203826	7263781	7203824	7263779	0	7203824	59955
MERCURY	Non_withdrawal_event	Male	2	1.98349	-2.57908	0.00955796	1.36936	1.98349	NA	NA	NA	0	NA	NA	NA	2	7203826	7263781	7203824	7263779	0	7203824	59955
MOVICOX	Non_withdrawal_event	Male	2	1.98349	-2.57908	0.00955796	1.36936	1.98349	NA	NA	NA	0	NA	NA	NA	2	7203826	7263781	7203824	7263779	0	7203824	59955
NTG	Non_withdrawal_event	Male	2	1.98349	-2.57908	0.00955796	1.36936	1.98349	NA	NA	NA	0	NA	NA	NA	2	7203826	7263781	7203824	7263779	0	7203824	59955
NUTRINEAL PD MIT AMINOSUREN	Non_withdrawal_event	Male	2	1.98349	-2.57908	0.00955796	1.36936	1.98349	NA	NA	NA	0	NA	NA	NA	2	7203826	7263781	7203824	7263779	0	7203824	59955
NYSTATINTRIAMCINOLONE	Non_withdrawal_event	Male	2	1.98349	-2.57908	0.00955796	1.36936	1.98349	NA	NA	NA	0	NA	NA	NA	2	7203826	7263781	7203824	7263779	0	7203824	59955
ORSTANORM	Non_withdrawal_event	Male	2	1.98349	-2.57908	0.00955796	1.36936	1.98349	NA	NA	NA	0	NA	NA	NA	2	7203826	7263781	7203824	7263779	0	7203824	59955
PABRON GOLD	Non_withdrawal_event	Male	2	1.98349	-2.57908	0.00955796	1.36936	1.98349	NA	NA	NA	0	NA	NA	NA	2	7203826	7263781	7203824	7263779	0	7203824	59955
PANIPENEM	Non_withdrawal_event	Male	2	1.98349	-2.57908	0.00955796	1.36936	1.98349	NA	NA	NA	0	NA	NA	NA	2	7203826	7263781	7203824	7263779	0	7203824	59955
PARACODINA	Non_withdrawal_event	Male	2	1.98349	-2.57908	0.00955796	1.36936	1.98349	NA	NA	NA	0	NA	NA	NA	2	7203826	7263781	7203824	7263779	0	7203824	59955
PARAMIDIN	Non_withdrawal_event	Male	2	1.98349	-2.57908	0.00955796	1.36936	1.98349	NA	NA	NA	0	NA	NA	NA	2	7203826	7263781	7203824	7263779	0	7203824	59955
PHOSPHOSODA FLAVOR	Non_withdrawal_event	Male	2	1.98349	-2.57908	0.00955796	1.36936	1.98349	NA	NA	NA	0	NA	NA	NA	2	7203826	7263781	7203824	7263779	0	7203824	59955
PREDNOL	Non_withdrawal_event	Male	2	1.98349	-2.57908	0.00955796	1.36936	1.98349	NA	NA	NA	0	NA	NA	NA	2	7203826	7263781	7203824	7263779	0	7203824	59955
PROACTIV RENEWING CLEANSER	Non_withdrawal_event	Male	2	1.98349	-2.57908	0.00955796	1.36936	1.98349	NA	NA	NA	0	NA	NA	NA	2	7203826	7263781	7203824	7263779	0	7203824	59955
PROGLICEM	Non_withdrawal_event	Male	2	1.98349	-2.57908	0.00955796	1.36936	1.98349	NA	NA	NA	0	NA	NA	NA	2	7203826	7263781	7203824	7263779	0	7203824	59955
PROMIRA	Non_withdrawal_event	Male	2	1.98349	-2.57908	0.00955796	1.36936	1.98349	NA	NA	NA	0	NA	NA	NA	2	7203826	7263781	7203824	7263779	0	7203824	59955
RASENAZOLIN	Non_withdrawal_event	Male	2	1.98349	-2.57908	0.00955796	1.36936	1.98349	NA	NA	NA	0	NA	NA	NA	2	7203826	7263781	7203824	7263779	0	7203824	59955
RASILAMLO	Non_withdrawal_event	Male	2	1.98349	-2.57908	0.00955796	1.36936	1.98349	NA	NA	NA	0	NA	NA	NA	2	7203826	7263781	7203824	7263779	0	7203824	59955
REUMACON DEMETHYL PODOPHYLLOTOXIN BENZYLIDENE GLUCOSID, PODOPHYLLOTOX	Non_withdrawal_event	Male	2	1.98349	-2.57908	0.00955796	1.36936	1.98349	NA	NA	NA	0	NA	NA	NA	2	7203826	7263781	7203824	7263779	0	7203824	59955
SACCHARIN	Non_withdrawal_event	Male	2	1.98349	-2.57908	0.00955796	1.36936	1.98349	NA	NA	NA	0	NA	NA	NA	2	7203826	7263781	7203824	7263779	0	7203824	59955
SAIBOKUTO	Non_withdrawal_event	Male	2	1.98349	-2.57908	0.00955796	1.36936	1.98349	NA	NA	NA	0	NA	NA	NA	2	7203826	7263781	7203824	7263779	0	7203824	59955
SPIRIX	Non_withdrawal_event	Male	2	1.98349	-2.57908	0.00955796	1.36936	1.98349	NA	NA	NA	0	NA	NA	NA	2	7203826	7263781	7203824	7263779	0	7203824	59955
STOMATOLOGICALS MOUTH PREPARATIONS	Non_withdrawal_event	Male	2	1.98349	-2.57908	0.00955796	1.36936	1.98349	NA	NA	NA	0	NA	NA	NA	2	7203826	7263781	7203824	7263779	0	7203824	59955
SULFAPYRIDINE	Non_withdrawal_event	Male	2	1.98349	-2.57908	0.00955796	1.36936	1.98349	NA	NA	NA	0	NA	NA	NA	2	7203826	7263781	7203824	7263779	0	7203824	59955
SULFATRIM_SULFATRIM PEDIATRIC	Non_withdrawal_event	Male	2	1.98349	-2.57908	0.00955796	1.36936	1.98349	NA	NA	NA	0	NA	NA	NA	2	7203826	7263781	7203824	7263779	0	7203824	59955
SYMLINPEN	Non_withdrawal_event	Male	2	1.98349	-2.57908	0.00955796	1.36936	1.98349	NA	NA	NA	0	NA	NA	NA	2	7203826	7263781	7203824	7263779	0	7203824	59955
TEA LEAF	Non_withdrawal_event	Male	2	1.98349	-2.57908	0.00955796	1.36936	1.98349	NA	NA	NA	0	NA	NA	NA	2	7203826	7263781	7203824	7263779	0	7203824	59955
TELCYTA	Non_withdrawal_event	Male	2	1.98349	-2.57908	0.00955796	1.36936	1.98349	NA	NA	NA	0	NA	NA	NA	2	7203826	7263781	7203824	7263779	0	7203824	59955
TENSTATEN	Non_withdrawal_event	Male	2	1.98349	-2.57908	0.00955796	1.36936	1.98349	NA	NA	NA	0	NA	NA	NA	2	7203826	7263781	7203824	7263779	0	7203824	59955
TESSALON PERLE	Non_withdrawal_event	Male	2	1.98349	-2.57908	0.00955796	1.36936	1.98349	NA	NA	NA	0	NA	NA	NA	2	7203826	7263781	7203824	7263779	0	7203824	59955
THIOVALONE	Non_withdrawal_event	Male	2	1.98349	-2.57908	0.00955796	1.36936	1.98349	NA	NA	NA	0	NA	NA	NA	2	7203826	7263781	7203824	7263779	0	7203824	59955
TIQUIZIUM	Non_withdrawal_event	Male	2	1.98349	-2.57908	0.00955796	1.36936	1.98349	NA	NA	NA	0	NA	NA	NA	2	7203826	7263781	7203824	7263779	0	7203824	59955
TOCO	Non_withdrawal_event	Male	2	1.98349	-2.57908	0.00955796	1.36936	1.98349	NA	NA	NA	0	NA	NA	NA	2	7203826	7263781	7203824	7263779	0	7203824	59955
TYLENOL_CODEIN	Non_withdrawal_event	Male	2	1.98349	-2.57908	0.00955796	1.36936	1.98349	NA	NA	NA	0	NA	NA	NA	2	7203826	7263781	7203824	7263779	0	7203824	59955
ZONALON	Non_withdrawal_event	Male	2	1.98349	-2.57908	0.00955796	1.36936	1.98349	NA	NA	NA	0	NA	NA	NA	2	7203826	7263781	7203824	7263779	0	7203824	59955
ZYCAM	Non_withdrawal_event	Male	2	1.98349	-2.57908	0.00955796	1.36936	1.98349	NA	NA	NA	0	NA	NA	NA	2	7203826	7263781	7203824	7263779	0	7203824	59955
ZYLORIC_	Non_withdrawal_event	Male	2	1.98349	-2.57908	0.00955796	1.36936	1.98349	NA	NA	NA	0	NA	NA	NA	2	7203826	7263781	7203824	7263779	0	7203824	59955
ADRENACLICK	Non_withdrawal_event	Male	2	1.98349	-2.57908	0.00955796	1.36936	1.98349	NA	NA	NA	0	NA	NA	NA	2	7203826	7263781	7203824	7263779	0	7203824	59955
VANQUISH	Non_withdrawal_event	Male	2	1.98349	-2.57908	0.00955796	1.36936	1.98349	NA	NA	NA	0	NA	NA	NA	2	7203826	7263781	7203824	7263779	0	7203824	59955
MAGNEVISTAN	Non_withdrawal_event	Male	2	1.98349	-2.57908	0.00955796	1.36936	1.98349	NA	NA	NA	0	NA	NA	NA	2	7203826	7263781	7203824	7263779	0	7203824	59955
CHLOROMYCETIN	Non_withdrawal_event	Male	2	1.98349	-2.57908	0.00955796	1.36936	1.98349	NA	NA	NA	0	NA	NA	NA	2	7203826	7263781	7203824	7263779	0	7203824	59955
ELIMITE	Non_withdrawal_event	Male	2	1.98349	-2.57908	0.00955796	1.36936	1.98349	NA	NA	NA	0	NA	NA	NA	2	7203826	7263781	7203824	7263779	0	7203824	59955
LONASEN	Non_withdrawal_event	Male	2	1.98349	-2.57908	0.00955796	1.36936	1.98349	NA	NA	NA	0	NA	NA	NA	2	7203826	7263781	7203824	7263779	0	7203824	59955
MOLIPAXIN	Non_withdrawal_event	Male	2	1.98349	-2.57908	0.00955796	1.36936	1.98349	NA	NA	NA	0	NA	NA	NA	2	7203826	7263781	7203824	7263779	0	7203824	59955
PFIZERPEN	Non_withdrawal_event	Male	2	1.98349	-2.57908	0.00955796	1.36936	1.98349	NA	NA	NA	0	NA	NA	NA	2	7203826	7263781	7203824	7263779	0	7203824	59955
COPPERTONE ULTRAGUARD	Non_withdrawal_event	Male	2	1.98349	-2.57908	0.00955796	1.36936	1.98349	NA	NA	NA	0	NA	NA	NA	2	7203826	7263781	7203824	7263779	0	7203824	59955
AMLOD	Non_withdrawal_event	Male	2	1.98349	-2.57908	0.00955796	1.36936	1.98349	NA	NA	NA	0	NA	NA	NA	2	7203826	7263781	7203824	7263779	0	7203824	59955
HYALURONIDASE RECOMBINANT HUMAN	Non_withdrawal_event	Male	2	1.98349	-2.57908	0.00955796	1.36936	1.98349	NA	NA	NA	0	NA	NA	NA	2	7203826	7263781	7203824	7263779	0	7203824	59955
PIXATIMOD	Non_withdrawal_event	Male	2	1.98349	-2.57908	0.00955796	1.36936	1.98349	NA	NA	NA	0	NA	NA	NA	2	7203826	7263781	7203824	7263779	0	7203824	59955
MOXEZA	Non_withdrawal_event	Male	2	1.98349	-2.57908	0.00955796	1.36936	1.98349	NA	NA	NA	0	NA	NA	NA	2	7203826	7263781	7203824	7263779	0	7203824	59955
COROTROPE	Non_withdrawal_event	Male	2	1.98349	-2.57908	0.00955796	1.36936	1.98349	NA	NA	NA	0	NA	NA	NA	2	7203826	7263781	7203824	7263779	0	7203824	59955
INDACATEROL ACETATEMOMETASONE FUROATE	Non_withdrawal_event	Male	2	1.98349	-2.57908	0.00955796	1.36936	1.98349	NA	NA	NA	0	NA	NA	NA	2	7203826	7263781	7203824	7263779	0	7203824	59955
FIANLIMAB	Non_withdrawal_event	Male	2	1.98349	-2.57908	0.00955796	1.36936	1.98349	NA	NA	NA	0	NA	NA	NA	2	7203826	7263781	7203824	7263779	0	7203824	59955
FIBRASE	Non_withdrawal_event	Male	2	1.98349	-2.57908	0.00955796	1.36936	1.98349	NA	NA	NA	0	NA	NA	NA	2	7203826	7263781	7203824	7263779	0	7203824	59955
ABILIT	Non_withdrawal_event	Male	2	1.98349	-2.57908	0.00955796	1.36936	1.98349	NA	NA	NA	0	NA	NA	NA	2	7203826	7263781	7203824	7263779	0	7203824	59955
ACETAMINOPHENASCORBIC ACID_CAFFEINE\CHLORPHENIRAMINE	Non_withdrawal_event	Male	2	1.98349	-2.57908	0.00955796	1.36936	1.98349	NA	NA	NA	0	NA	NA	NA	2	7203826	7263781	7203824	7263779	0	7203824	59955
ADAPALENE %	Non_withdrawal_event	Male	2	1.98349	-2.57908	0.00955796	1.36936	1.98349	NA	NA	NA	0	NA	NA	NA	2	7203826	7263781	7203824	7263779	0	7203824	59955
ALL THERAPEUTIC	Non_withdrawal_event	Male	2	1.98349	-2.57908	0.00955796	1.36936	1.98349	NA	NA	NA	0	NA	NA	NA	2	7203826	7263781	7203824	7263779	0	7203824	59955
ALPHA.-TOCOPHEROL , DL-_ASCORBIC ACID\CYANOCOBALAMIN\FLUORIDE ION\FOLIC ACID\NIACIN\PYRIDOXINE\RIBOFLAVIN\THIAMINE\VITAMIN \VITAMIN D	Non_withdrawal_event	Male	2	1.98349	-2.57908	0.00955796	1.36936	1.98349	NA	NA	NA	0	NA	NA	NA	2	7203826	7263781	7203824	7263779	0	7203824	59955
ALPHAPHARM QUITX	Non_withdrawal_event	Male	2	1.98349	-2.57908	0.00955796	1.36936	1.98349	NA	NA	NA	0	NA	NA	NA	2	7203826	7263781	7203824	7263779	0	7203824	59955
ALTOSEC	Non_withdrawal_event	Male	2	1.98349	-2.57908	0.00955796	1.36936	1.98349	NA	NA	NA	0	NA	NA	NA	2	7203826	7263781	7203824	7263779	0	7203824	59955
ANAESTHETICS LOCAL	Non_withdrawal_event	Male	2	1.98349	-2.57908	0.00955796	1.36936	1.98349	NA	NA	NA	0	NA	NA	NA	2	7203826	7263781	7203824	7263779	0	7203824	59955
ANCOBON	Non_withdrawal_event	Male	2	1.98349	-2.57908	0.00955796	1.36936	1.98349	NA	NA	NA	0	NA	NA	NA	2	7203826	7263781	7203824	7263779	0	7203824	59955
ANTIANXIETY	Non_withdrawal_event	Male	2	1.98349	-2.57908	0.00955796	1.36936	1.98349	NA	NA	NA	0	NA	NA	NA	2	7203826	7263781	7203824	7263779	0	7203824	59955
ANTIVIRAL MEDICATION	Non_withdrawal_event	Male	2	1.98349	-2.57908	0.00955796	1.36936	1.98349	NA	NA	NA	0	NA	NA	NA	2	7203826	7263781	7203824	7263779	0	7203824	59955
ARTEOPTIC	Non_withdrawal_event	Male	2	1.98349	-2.57908	0.00955796	1.36936	1.98349	NA	NA	NA	0	NA	NA	NA	2	7203826	7263781	7203824	7263779	0	7203824	59955
ATOSIL_	Non_withdrawal_event	Male	2	1.98349	-2.57908	0.00955796	1.36936	1.98349	NA	NA	NA	0	NA	NA	NA	2	7203826	7263781	7203824	7263779	0	7203824	59955
BECOTIDE NASAL	Non_withdrawal_event	Male	2	1.98349	-2.57908	0.00955796	1.36936	1.98349	NA	NA	NA	0	NA	NA	NA	2	7203826	7263781	7203824	7263779	0	7203824	59955
BENZAMYCIN	Non_withdrawal_event	Male	2	1.98349	-2.57908	0.00955796	1.36936	1.98349	NA	NA	NA	0	NA	NA	NA	2	7203826	7263781	7203824	7263779	0	7203824	59955
BETADERM	Non_withdrawal_event	Male	2	1.98349	-2.57908	0.00955796	1.36936	1.98349	NA	NA	NA	0	NA	NA	NA	2	7203826	7263781	7203824	7263779	0	7203824	59955
BIBF	Non_withdrawal_event	Male	2	1.98349	-2.57908	0.00955796	1.36936	1.98349	NA	NA	NA	0	NA	NA	NA	2	7203826	7263781	7203824	7263779	0	7203824	59955
BLINDED INTRAVITREAL SHAM	Non_withdrawal_event	Male	2	1.98349	-2.57908	0.00955796	1.36936	1.98349	NA	NA	NA	0	NA	NA	NA	2	7203826	7263781	7203824	7263779	0	7203824	59955
BLINK TEARS LUBRICATING EYE	Non_withdrawal_event	Male	2	1.98349	-2.57908	0.00955796	1.36936	1.98349	NA	NA	NA	0	NA	NA	NA	2	7203826	7263781	7203824	7263779	0	7203824	59955
BRINERDIN	Non_withdrawal_event	Male	2	1.98349	-2.57908	0.00955796	1.36936	1.98349	NA	NA	NA	0	NA	NA	NA	2	7203826	7263781	7203824	7263779	0	7203824	59955
BROMVALERYLUREA	Non_withdrawal_event	Male	2	1.98349	-2.57908	0.00955796	1.36936	1.98349	NA	NA	NA	0	NA	NA	NA	2	7203826	7263781	7203824	7263779	0	7203824	59955
CAMPHOPHENIQUE COLD SORE	Non_withdrawal_event	Male	2	1.98349	-2.57908	0.00955796	1.36936	1.98349	NA	NA	NA	0	NA	NA	NA	2	7203826	7263781	7203824	7263779	0	7203824	59955
CANCER MEDICATION	Non_withdrawal_event	Male	2	1.98349	-2.57908	0.00955796	1.36936	1.98349	NA	NA	NA	0	NA	NA	NA	2	7203826	7263781	7203824	7263779	0	7203824	59955
CARTROL	Non_withdrawal_event	Male	2	1.98349	-2.57908	0.00955796	1.36936	1.98349	NA	NA	NA	0	NA	NA	NA	2	7203826	7263781	7203824	7263779	0	7203824	59955
CATABON	Non_withdrawal_event	Male	2	1.98349	-2.57908	0.00955796	1.36936	1.98349	NA	NA	NA	0	NA	NA	NA	2	7203826	7263781	7203824	7263779	0	7203824	59955
CETUXIMAB M2 BMS	Non_withdrawal_event	Male	2	1.98349	-2.57908	0.00955796	1.36936	1.98349	NA	NA	NA	0	NA	NA	NA	2	7203826	7263781	7203824	7263779	0	7203824	59955
CGP T31707_	Non_withdrawal_event	Male	2	1.98349	-2.57908	0.00955796	1.36936	1.98349	NA	NA	NA	0	NA	NA	NA	2	7203826	7263781	7203824	7263779	0	7203824	59955
CHLORHEXIDINE GLUCONATELIDOCAINE	Non_withdrawal_event	Male	2	1.98349	-2.57908	0.00955796	1.36936	1.98349	NA	NA	NA	0	NA	NA	NA	2	7203826	7263781	7203824	7263779	0	7203824	59955
CLARITINE	Non_withdrawal_event	Male	2	1.98349	-2.57908	0.00955796	1.36936	1.98349	NA	NA	NA	0	NA	NA	NA	2	7203826	7263781	7203824	7263779	0	7203824	59955
CLARITROMICINA	Non_withdrawal_event	Male	2	1.98349	-2.57908	0.00955796	1.36936	1.98349	NA	NA	NA	0	NA	NA	NA	2	7203826	7263781	7203824	7263779	0	7203824	59955
CLOPIDIGREL	Non_withdrawal_event	Male	2	1.98349	-2.57908	0.00955796	1.36936	1.98349	NA	NA	NA	0	NA	NA	NA	2	7203826	7263781	7203824	7263779	0	7203824	59955
CONCOR COR	Non_withdrawal_event	Male	2	1.98349	-2.57908	0.00955796	1.36936	1.98349	NA	NA	NA	0	NA	NA	NA	2	7203826	7263781	7203824	7263779	0	7203824	59955
COPPER OXODOTREOTIDE CU	Non_withdrawal_event	Male	2	1.98349	-2.57908	0.00955796	1.36936	1.98349	NA	NA	NA	0	NA	NA	NA	2	7203826	7263781	7203824	7263779	0	7203824	59955
COSAAR PLUS	Non_withdrawal_event	Male	2	1.98349	-2.57908	0.00955796	1.36936	1.98349	NA	NA	NA	0	NA	NA	NA	2	7203826	7263781	7203824	7263779	0	7203824	59955
CP, 871_	Non_withdrawal_event	Male	2	1.98349	-2.57908	0.00955796	1.36936	1.98349	NA	NA	NA	0	NA	NA	NA	2	7203826	7263781	7203824	7263779	0	7203824	59955
CT CONTRAST DYE	Non_withdrawal_event	Male	2	1.98349	-2.57908	0.00955796	1.36936	1.98349	NA	NA	NA	0	NA	NA	NA	2	7203826	7263781	7203824	7263779	0	7203824	59955
CYTARABINE CYTARABINE)	Non_withdrawal_event	Male	2	1.98349	-2.57908	0.00955796	1.36936	1.98349	NA	NA	NA	0	NA	NA	NA	2	7203826	7263781	7203824	7263779	0	7203824	59955
DELSYM ADULT GRAPE OZ	Non_withdrawal_event	Male	2	1.98349	-2.57908	0.00955796	1.36936	1.98349	NA	NA	NA	0	NA	NA	NA	2	7203826	7263781	7203824	7263779	0	7203824	59955
DIPIRONA	Non_withdrawal_event	Male	2	1.98349	-2.57908	0.00955796	1.36936	1.98349	NA	NA	NA	0	NA	NA	NA	2	7203826	7263781	7203824	7263779	0	7203824	59955
DIPROSALIC	Non_withdrawal_event	Male	2	1.98349	-2.57908	0.00955796	1.36936	1.98349	NA	NA	NA	0	NA	NA	NA	2	7203826	7263781	7203824	7263779	0	7203824	59955
ECARD LD	Non_withdrawal_event	Male	2	1.98349	-2.57908	0.00955796	1.36936	1.98349	NA	NA	NA	0	NA	NA	NA	2	7203826	7263781	7203824	7263779	0	7203824	59955
ESCINATE	Non_withdrawal_event	Male	2	1.98349	-2.57908	0.00955796	1.36936	1.98349	NA	NA	NA	0	NA	NA	NA	2	7203826	7263781	7203824	7263779	0	7203824	59955
EURESPAL	Non_withdrawal_event	Male	2	1.98349	-2.57908	0.00955796	1.36936	1.98349	NA	NA	NA	0	NA	NA	NA	2	7203826	7263781	7203824	7263779	0	7203824	59955
FIBER	Non_withdrawal_event	Male	2	1.98349	-2.57908	0.00955796	1.36936	1.98349	NA	NA	NA	0	NA	NA	NA	2	7203826	7263781	7203824	7263779	0	7203824	59955
FLEXPEN	Non_withdrawal_event	Male	2	1.98349	-2.57908	0.00955796	1.36936	1.98349	NA	NA	NA	0	NA	NA	NA	2	7203826	7263781	7203824	7263779	0	7203824	59955
FLUORIDE_	Non_withdrawal_event	Male	2	1.98349	-2.57908	0.00955796	1.36936	1.98349	NA	NA	NA	0	NA	NA	NA	2	7203826	7263781	7203824	7263779	0	7203824	59955
GAMMAR	Non_withdrawal_event	Male	2	1.98349	-2.57908	0.00955796	1.36936	1.98349	NA	NA	NA	0	NA	NA	NA	2	7203826	7263781	7203824	7263779	0	7203824	59955
HAEMATE HS (ZLB BEHRING)	Non_withdrawal_event	Male	2	1.98349	-2.57908	0.00955796	1.36936	1.98349	NA	NA	NA	0	NA	NA	NA	2	7203826	7263781	7203824	7263779	0	7203824	59955
HAEMOPHILUS B CONJUGATE VACCINE	Non_withdrawal_event	Male	2	1.98349	-2.57908	0.00955796	1.36936	1.98349	NA	NA	NA	0	NA	NA	NA	2	7203826	7263781	7203824	7263779	0	7203824	59955
HERBALSMENTHOL	Non_withdrawal_event	Male	2	1.98349	-2.57908	0.00955796	1.36936	1.98349	NA	NA	NA	0	NA	NA	NA	2	7203826	7263781	7203824	7263779	0	7203824	59955
HERBALSVITAMINS	Non_withdrawal_event	Male	2	1.98349	-2.57908	0.00955796	1.36936	1.98349	NA	NA	NA	0	NA	NA	NA	2	7203826	7263781	7203824	7263779	0	7203824	59955
HIDAC	Non_withdrawal_event	Male	2	1.98349	-2.57908	0.00955796	1.36936	1.98349	NA	NA	NA	0	NA	NA	NA	2	7203826	7263781	7203824	7263779	0	7203824	59955
HOLOXAN POUDRE POUR USAGE PARENT?RAL	Non_withdrawal_event	Male	2	1.98349	-2.57908	0.00955796	1.36936	1.98349	NA	NA	NA	0	NA	NA	NA	2	7203826	7263781	7203824	7263779	0	7203824	59955
HYSERENIN	Non_withdrawal_event	Male	2	1.98349	-2.57908	0.00955796	1.36936	1.98349	NA	NA	NA	0	NA	NA	NA	2	7203826	7263781	7203824	7263779	0	7203824	59955
IMETH	Non_withdrawal_event	Male	2	1.98349	-2.57908	0.00955796	1.36936	1.98349	NA	NA	NA	0	NA	NA	NA	2	7203826	7263781	7203824	7263779	0	7203824	59955
IMPROMEN	Non_withdrawal_event	Male	2	1.98349	-2.57908	0.00955796	1.36936	1.98349	NA	NA	NA	0	NA	NA	NA	2	7203826	7263781	7203824	7263779	0	7203824	59955
INSULATARD NOVOLET	Non_withdrawal_event	Male	2	1.98349	-2.57908	0.00955796	1.36936	1.98349	NA	NA	NA	0	NA	NA	NA	2	7203826	7263781	7203824	7263779	0	7203824	59955
IODINATED CONTRAST AGENT	Non_withdrawal_event	Male	2	1.98349	-2.57908	0.00955796	1.36936	1.98349	NA	NA	NA	0	NA	NA	NA	2	7203826	7263781	7203824	7263779	0	7203824	59955
IOXITALAMIC ACID	Non_withdrawal_event	Male	2	1.98349	-2.57908	0.00955796	1.36936	1.98349	NA	NA	NA	0	NA	NA	NA	2	7203826	7263781	7203824	7263779	0	7203824	59955
ISOPTO ATROPINE	Non_withdrawal_event	Male	2	1.98349	-2.57908	0.00955796	1.36936	1.98349	NA	NA	NA	0	NA	NA	NA	2	7203826	7263781	7203824	7263779	0	7203824	59955
ITRACONAZOL	Non_withdrawal_event	Male	2	1.98349	-2.57908	0.00955796	1.36936	1.98349	NA	NA	NA	0	NA	NA	NA	2	7203826	7263781	7203824	7263779	0	7203824	59955
KESTINE	Non_withdrawal_event	Male	2	1.98349	-2.57908	0.00955796	1.36936	1.98349	NA	NA	NA	0	NA	NA	NA	2	7203826	7263781	7203824	7263779	0	7203824	59955
KLARID	Non_withdrawal_event	Male	2	1.98349	-2.57908	0.00955796	1.36936	1.98349	NA	NA	NA	0	NA	NA	NA	2	7203826	7263781	7203824	7263779	0	7203824	59955
LACTAID	Non_withdrawal_event	Male	2	1.98349	-2.57908	0.00955796	1.36936	1.98349	NA	NA	NA	0	NA	NA	NA	2	7203826	7263781	7203824	7263779	0	7203824	59955
LANOXICAPS	Non_withdrawal_event	Male	2	1.98349	-2.57908	0.00955796	1.36936	1.98349	NA	NA	NA	0	NA	NA	NA	2	7203826	7263781	7203824	7263779	0	7203824	59955
LEMSIP	Non_withdrawal_event	Male	2	1.98349	-2.57908	0.00955796	1.36936	1.98349	NA	NA	NA	0	NA	NA	NA	2	7203826	7263781	7203824	7263779	0	7203824	59955
LICE COMBO 9K1_0N8 PK	Non_withdrawal_event	Male	2	1.98349	-2.57908	0.00955796	1.36936	1.98349	NA	NA	NA	0	NA	NA	NA	2	7203826	7263781	7203824	7263779	0	7203824	59955
LISPRO NPL	Non_withdrawal_event	Male	2	1.98349	-2.57908	0.00955796	1.36936	1.98349	NA	NA	NA	0	NA	NA	NA	2	7203826	7263781	7203824	7263779	0	7203824	59955
MARCAIN SPINAL HEAVY	Non_withdrawal_event	Male	2	1.98349	-2.57908	0.00955796	1.36936	1.98349	NA	NA	NA	0	NA	NA	NA	2	7203826	7263781	7203824	7263779	0	7203824	59955
MEDIPEACE	Non_withdrawal_event	Male	2	1.98349	-2.57908	0.00955796	1.36936	1.98349	NA	NA	NA	0	NA	NA	NA	2	7203826	7263781	7203824	7263779	0	7203824	59955
METFOMIN	Non_withdrawal_event	Male	2	1.98349	-2.57908	0.00955796	1.36936	1.98349	NA	NA	NA	0	NA	NA	NA	2	7203826	7263781	7203824	7263779	0	7203824	59955
METOTRESSATO	Non_withdrawal_event	Male	2	1.98349	-2.57908	0.00955796	1.36936	1.98349	NA	NA	NA	0	NA	NA	NA	2	7203826	7263781	7203824	7263779	0	7203824	59955
MONOBASIC,	Non_withdrawal_event	Male	2	1.98349	-2.57908	0.00955796	1.36936	1.98349	NA	NA	NA	0	NA	NA	NA	2	7203826	7263781	7203824	7263779	0	7203824	59955
MP ( ANTIDIABETICS)	Non_withdrawal_event	Male	2	1.98349	-2.57908	0.00955796	1.36936	1.98349	NA	NA	NA	0	NA	NA	NA	2	7203826	7263781	7203824	7263779	0	7203824	59955
MULTIPLE CAM PRODUCTS	Non_withdrawal_event	Male	2	1.98349	-2.57908	0.00955796	1.36936	1.98349	NA	NA	NA	0	NA	NA	NA	2	7203826	7263781	7203824	7263779	0	7203824	59955
MYCOLOGII	Non_withdrawal_event	Male	2	1.98349	-2.57908	0.00955796	1.36936	1.98349	NA	NA	NA	0	NA	NA	NA	2	7203826	7263781	7203824	7263779	0	7203824	59955
NEUROBION	Non_withdrawal_event	Male	2	1.98349	-2.57908	0.00955796	1.36936	1.98349	NA	NA	NA	0	NA	NA	NA	2	7203826	7263781	7203824	7263779	0	7203824	59955
NIDREL	Non_withdrawal_event	Male	2	1.98349	-2.57908	0.00955796	1.36936	1.98349	NA	NA	NA	0	NA	NA	NA	2	7203826	7263781	7203824	7263779	0	7203824	59955
OLFEN	Non_withdrawal_event	Male	2	1.98349	-2.57908	0.00955796	1.36936	1.98349	NA	NA	NA	0	NA	NA	NA	2	7203826	7263781	7203824	7263779	0	7203824	59955
ONOACT	Non_withdrawal_event	Male	2	1.98349	-2.57908	0.00955796	1.36936	1.98349	NA	NA	NA	0	NA	NA	NA	2	7203826	7263781	7203824	7263779	0	7203824	59955
OTRIVINA	Non_withdrawal_event	Male	2	1.98349	-2.57908	0.00955796	1.36936	1.98349	NA	NA	NA	0	NA	NA	NA	2	7203826	7263781	7203824	7263779	0	7203824	59955
OVER THE COUNTER MEDICATION	Non_withdrawal_event	Male	2	1.98349	-2.57908	0.00955796	1.36936	1.98349	NA	NA	NA	0	NA	NA	NA	2	7203826	7263781	7203824	7263779	0	7203824	59955
OXYCARBAZEPINE	Non_withdrawal_event	Male	2	1.98349	-2.57908	0.00955796	1.36936	1.98349	NA	NA	NA	0	NA	NA	NA	2	7203826	7263781	7203824	7263779	0	7203824	59955
PALOVAROTENE	Non_withdrawal_event	Male	2	1.98349	-2.57908	0.00955796	1.36936	1.98349	NA	NA	NA	0	NA	NA	NA	2	7203826	7263781	7203824	7263779	0	7203824	59955
PANAMAX	Non_withdrawal_event	Male	2	1.98349	-2.57908	0.00955796	1.36936	1.98349	NA	NA	NA	0	NA	NA	NA	2	7203826	7263781	7203824	7263779	0	7203824	59955
PHYSIONEAL CLEARFLEX	Non_withdrawal_event	Male	2	1.98349	-2.57908	0.00955796	1.36936	1.98349	NA	NA	NA	0	NA	NA	NA	2	7203826	7263781	7203824	7263779	0	7203824	59955
POSICOR	Non_withdrawal_event	Male	2	1.98349	-2.57908	0.00955796	1.36936	1.98349	NA	NA	NA	0	NA	NA	NA	2	7203826	7263781	7203824	7263779	0	7203824	59955
PPHENYLENEDIAMINE	Non_withdrawal_event	Male	2	1.98349	-2.57908	0.00955796	1.36936	1.98349	NA	NA	NA	0	NA	NA	NA	2	7203826	7263781	7203824	7263779	0	7203824	59955
PREDNISONA	Non_withdrawal_event	Male	2	1.98349	-2.57908	0.00955796	1.36936	1.98349	NA	NA	NA	0	NA	NA	NA	2	7203826	7263781	7203824	7263779	0	7203824	59955
PRESCRIPTION MEDICATION	Non_withdrawal_event	Male	2	1.98349	-2.57908	0.00955796	1.36936	1.98349	NA	NA	NA	0	NA	NA	NA	2	7203826	7263781	7203824	7263779	0	7203824	59955
PRESSAT	Non_withdrawal_event	Male	2	1.98349	-2.57908	0.00955796	1.36936	1.98349	NA	NA	NA	0	NA	NA	NA	2	7203826	7263781	7203824	7263779	0	7203824	59955
PRIORIX	Non_withdrawal_event	Male	2	1.98349	-2.57908	0.00955796	1.36936	1.98349	NA	NA	NA	0	NA	NA	NA	2	7203826	7263781	7203824	7263779	0	7203824	59955
PROCALAMINE	Non_withdrawal_event	Male	2	1.98349	-2.57908	0.00955796	1.36936	1.98349	NA	NA	NA	0	NA	NA	NA	2	7203826	7263781	7203824	7263779	0	7203824	59955
PROCTOGLYVENOL	Non_withdrawal_event	Male	2	1.98349	-2.57908	0.00955796	1.36936	1.98349	NA	NA	NA	0	NA	NA	NA	2	7203826	7263781	7203824	7263779	0	7203824	59955
PROSOL SULFITE FREE	Non_withdrawal_event	Male	2	1.98349	-2.57908	0.00955796	1.36936	1.98349	NA	NA	NA	0	NA	NA	NA	2	7203826	7263781	7203824	7263779	0	7203824	59955
PTKZK222584	Non_withdrawal_event	Male	2	1.98349	-2.57908	0.00955796	1.36936	1.98349	NA	NA	NA	0	NA	NA	NA	2	7203826	7263781	7203824	7263779	0	7203824	59955
QUANTALAN	Non_withdrawal_event	Male	2	1.98349	-2.57908	0.00955796	1.36936	1.98349	NA	NA	NA	0	NA	NA	NA	2	7203826	7263781	7203824	7263779	0	7203824	59955
QUINAGLUTE	Non_withdrawal_event	Male	2	1.98349	-2.57908	0.00955796	1.36936	1.98349	NA	NA	NA	0	NA	NA	NA	2	7203826	7263781	7203824	7263779	0	7203824	59955
RID COMB	Non_withdrawal_event	Male	2	1.98349	-2.57908	0.00955796	1.36936	1.98349	NA	NA	NA	0	NA	NA	NA	2	7203826	7263781	7203824	7263779	0	7203824	59955
SEVIKAR OLMESARTAN MEDOXOMIL, AMLODIPINE )	Non_withdrawal_event	Male	2	1.98349	-2.57908	0.00955796	1.36936	1.98349	NA	NA	NA	0	NA	NA	NA	2	7203826	7263781	7203824	7263779	0	7203824	59955
SPARA	Non_withdrawal_event	Male	2	1.98349	-2.57908	0.00955796	1.36936	1.98349	NA	NA	NA	0	NA	NA	NA	2	7203826	7263781	7203824	7263779	0	7203824	59955
SYNVISCONE	Non_withdrawal_event	Male	2	1.98349	-2.57908	0.00955796	1.36936	1.98349	NA	NA	NA	0	NA	NA	NA	2	7203826	7263781	7203824	7263779	0	7203824	59955
THEANINE	Non_withdrawal_event	Male	2	1.98349	-2.57908	0.00955796	1.36936	1.98349	NA	NA	NA	0	NA	NA	NA	2	7203826	7263781	7203824	7263779	0	7203824	59955
THERAFLU FLU_SORE THROAT PHENIRAMINE , PHENYLEPHRINE	Non_withdrawal_event	Male	2	1.98349	-2.57908	0.00955796	1.36936	1.98349	NA	NA	NA	0	NA	NA	NA	2	7203826	7263781	7203824	7263779	0	7203824	59955
THERAFLU HOT MEDICINE	Non_withdrawal_event	Male	2	1.98349	-2.57908	0.00955796	1.36936	1.98349	NA	NA	NA	0	NA	NA	NA	2	7203826	7263781	7203824	7263779	0	7203824	59955
TILIDINENALOXONE	Non_withdrawal_event	Male	2	1.98349	-2.57908	0.00955796	1.36936	1.98349	NA	NA	NA	0	NA	NA	NA	2	7203826	7263781	7203824	7263779	0	7203824	59955
TIMOLOL GFS	Non_withdrawal_event	Male	2	1.98349	-2.57908	0.00955796	1.36936	1.98349	NA	NA	NA	0	NA	NA	NA	2	7203826	7263781	7203824	7263779	0	7203824	59955
TRAYENTA DUO	Non_withdrawal_event	Male	2	1.98349	-2.57908	0.00955796	1.36936	1.98349	NA	NA	NA	0	NA	NA	NA	2	7203826	7263781	7203824	7263779	0	7203824	59955
VANOS	Non_withdrawal_event	Male	2	1.98349	-2.57908	0.00955796	1.36936	1.98349	NA	NA	NA	0	NA	NA	NA	2	7203826	7263781	7203824	7263779	0	7203824	59955
VIBRADOX	Non_withdrawal_event	Male	2	1.98349	-2.57908	0.00955796	1.36936	1.98349	NA	NA	NA	0	NA	NA	NA	2	7203826	7263781	7203824	7263779	0	7203824	59955
XANEF	Non_withdrawal_event	Male	2	1.98349	-2.57908	0.00955796	1.36936	1.98349	NA	NA	NA	0	NA	NA	NA	2	7203826	7263781	7203824	7263779	0	7203824	59955
XYLOCARD	Non_withdrawal_event	Male	2	1.98349	-2.57908	0.00955796	1.36936	1.98349	NA	NA	NA	0	NA	NA	NA	2	7203826	7263781	7203824	7263779	0	7203824	59955
ZOTEON PODHALER	Non_withdrawal_event	Male	2	1.98349	-2.57908	0.00955796	1.36936	1.98349	NA	NA	NA	0	NA	NA	NA	2	7203826	7263781	7203824	7263779	0	7203824	59955
ZYPRED	Non_withdrawal_event	Male	2	1.98349	-2.57908	0.00955796	1.36936	1.98349	NA	NA	NA	0	NA	NA	NA	2	7203826	7263781	7203824	7263779	0	7203824	59955
IMMUNE GLOBULIN ANTIVENIN	Non_withdrawal_event	Male	2	1.98349	-2.57908	0.00955796	1.36936	1.98349	NA	NA	NA	0	NA	NA	NA	2	7203826	7263781	7203824	7263779	0	7203824	59955
MITOZANTRONE	Non_withdrawal_event	Male	2	1.98349	-2.57908	0.00955796	1.36936	1.98349	NA	NA	NA	0	NA	NA	NA	2	7203826	7263781	7203824	7263779	0	7203824	59955
PROTEASE INHIBITOR	Non_withdrawal_event	Male	2	1.98349	-2.57908	0.00955796	1.36936	1.98349	NA	NA	NA	0	NA	NA	NA	2	7203826	7263781	7203824	7263779	0	7203824	59955
RESCUVOLIN	Non_withdrawal_event	Male	2	1.98349	-2.57908	0.00955796	1.36936	1.98349	NA	NA	NA	0	NA	NA	NA	2	7203826	7263781	7203824	7263779	0	7203824	59955
TECHNESCAN MDP	Non_withdrawal_event	Male	2	1.98349	-2.57908	0.00955796	1.36936	1.98349	NA	NA	NA	0	NA	NA	NA	2	7203826	7263781	7203824	7263779	0	7203824	59955
ALPHA LIPOIC ACID	Non_withdrawal_event	Male	2	1.98349	-2.57908	0.00955796	1.36936	1.98349	NA	NA	NA	0	NA	NA	NA	2	7203826	7263781	7203824	7263779	0	7203824	59955
SF	Non_withdrawal_event	Male	2	1.98349	-2.57908	0.00955796	1.36936	1.98349	NA	NA	NA	0	NA	NA	NA	2	7203826	7263781	7203824	7263779	0	7203824	59955
TRADOLAN	Non_withdrawal_event	Male	2	1.98349	-2.57908	0.00955796	1.36936	1.98349	NA	NA	NA	0	NA	NA	NA	2	7203826	7263781	7203824	7263779	0	7203824	59955
VOLTAREN_	Non_withdrawal_event	Male	2	1.98349	-2.57908	0.00955796	1.36936	1.98349	NA	NA	NA	0	NA	NA	NA	2	7203826	7263781	7203824	7263779	0	7203824	59955
COPPERTONE KIDS SPF	Non_withdrawal_event	Male	2	1.98349	-2.57908	0.00955796	1.36936	1.98349	NA	NA	NA	0	NA	NA	NA	2	7203826	7263781	7203824	7263779	0	7203824	59955
DISITAMAB VEDOTIN	Non_withdrawal_event	Male	2	1.98349	-2.57908	0.00955796	1.36936	1.98349	NA	NA	NA	0	NA	NA	NA	2	7203826	7263781	7203824	7263779	0	7203824	59955
DORFLEX	Non_withdrawal_event	Male	2	1.98349	-2.57908	0.00955796	1.36936	1.98349	NA	NA	NA	0	NA	NA	NA	2	7203826	7263781	7203824	7263779	0	7203824	59955
LEUCOVORIN -_M2	Non_withdrawal_event	Male	2	1.98349	-2.57908	0.00955796	1.36936	1.98349	NA	NA	NA	0	NA	NA	NA	2	7203826	7263781	7203824	7263779	0	7203824	59955
PLGRANULES	Non_withdrawal_event	Male	2	1.98349	-2.57908	0.00955796	1.36936	1.98349	NA	NA	NA	0	NA	NA	NA	2	7203826	7263781	7203824	7263779	0	7203824	59955
MYOCET	Non_withdrawal_event	Male	2	1.98349	-2.57908	0.00955796	1.36936	1.98349	NA	NA	NA	0	NA	NA	NA	2	7203826	7263781	7203824	7263779	0	7203824	59955
BLUE_	Non_withdrawal_event	Male	2	1.98349	-2.57908	0.00955796	1.36936	1.98349	NA	NA	NA	0	NA	NA	NA	2	7203826	7263781	7203824	7263779	0	7203824	59955
CHLORITE	Non_withdrawal_event	Male	2	1.98349	-2.57908	0.00955796	1.36936	1.98349	NA	NA	NA	0	NA	NA	NA	2	7203826	7263781	7203824	7263779	0	7203824	59955
COPPERTONE SPORT SPF	Non_withdrawal_event	Male	2	1.98349	-2.57908	0.00955796	1.36936	1.98349	NA	NA	NA	0	NA	NA	NA	2	7203826	7263781	7203824	7263779	0	7203824	59955
DEXAMETHASONELENALIDOMIDE	Non_withdrawal_event	Male	2	1.98349	-2.57908	0.00955796	1.36936	1.98349	NA	NA	NA	0	NA	NA	NA	2	7203826	7263781	7203824	7263779	0	7203824	59955
DIPHENHYDRAMINE HYDROCHLORIDELIDOCAINE_NYSTATIN	Non_withdrawal_event	Male	2	1.98349	-2.57908	0.00955796	1.36936	1.98349	NA	NA	NA	0	NA	NA	NA	2	7203826	7263781	7203824	7263779	0	7203824	59955
HYPERTET	Non_withdrawal_event	Male	2	1.98349	-2.57908	0.00955796	1.36936	1.98349	NA	NA	NA	0	NA	NA	NA	2	7203826	7263781	7203824	7263779	0	7203824	59955
MAGNOGRAF	Non_withdrawal_event	Male	2	1.98349	-2.57908	0.00955796	1.36936	1.98349	NA	NA	NA	0	NA	NA	NA	2	7203826	7263781	7203824	7263779	0	7203824	59955
PEGUNIGALSIDASE ALFAIWXJ	Non_withdrawal_event	Male	2	1.98349	-2.57908	0.00955796	1.36936	1.98349	NA	NA	NA	0	NA	NA	NA	2	7203826	7263781	7203824	7263779	0	7203824	59955
ROBAXACET	Non_withdrawal_event	Male	2	1.98349	-2.57908	0.00955796	1.36936	1.98349	NA	NA	NA	0	NA	NA	NA	2	7203826	7263781	7203824	7263779	0	7203824	59955
WESTCORT	Non_withdrawal_event	Male	2	1.98349	-2.57908	0.00955796	1.36936	1.98349	NA	NA	NA	0	NA	NA	NA	2	7203826	7263781	7203824	7263779	0	7203824	59955
METHYL CCNU	Non_withdrawal_event	Male	2	1.98349	-2.57908	0.00955796	1.36936	1.98349	NA	NA	NA	0	NA	NA	NA	2	7203826	7263781	7203824	7263779	0	7203824	59955
MIRCETTE	Non_withdrawal_event	Male	2	1.98349	-2.57908	0.00955796	1.36936	1.98349	NA	NA	NA	0	NA	NA	NA	2	7203826	7263781	7203824	7263779	0	7203824	59955
AXERT	Non_withdrawal_event	Male	2	1.98349	-2.57908	0.00955796	1.36936	1.98349	NA	NA	NA	0	NA	NA	NA	2	7203826	7263781	7203824	7263779	0	7203824	59955
NUCLEOSIDE REVERSE TRANSCRIPTASE INHIBITORS	Non_withdrawal_event	Male	2	1.98349	-2.57908	0.00955796	1.36936	1.98349	NA	NA	NA	0	NA	NA	NA	2	7203826	7263781	7203824	7263779	0	7203824	59955
ABICIXIMAB	Non_withdrawal_event	Male	2	1.98349	-2.57908	0.00955796	1.36936	1.98349	NA	NA	NA	0	NA	NA	NA	2	7203826	7263781	7203824	7263779	0	7203824	59955
ADMINISTERED	Non_withdrawal_event	Male	2	1.98349	-2.57908	0.00955796	1.36936	1.98349	NA	NA	NA	0	NA	NA	NA	2	7203826	7263781	7203824	7263779	0	7203824	59955
ARAMINE	Non_withdrawal_event	Male	2	1.98349	-2.57908	0.00955796	1.36936	1.98349	NA	NA	NA	0	NA	NA	NA	2	7203826	7263781	7203824	7263779	0	7203824	59955
ARNICA MONTANA FLOWER	Non_withdrawal_event	Male	2	1.98349	-2.57908	0.00955796	1.36936	1.98349	NA	NA	NA	0	NA	NA	NA	2	7203826	7263781	7203824	7263779	0	7203824	59955
MOGADON	Non_withdrawal_event	Male	2	1.98349	-2.57908	0.00955796	1.36936	1.98349	NA	NA	NA	0	NA	NA	NA	2	7203826	7263781	7203824	7263779	0	7203824	59955
NEPHRON	Non_withdrawal_event	Male	2	1.98349	-2.57908	0.00955796	1.36936	1.98349	NA	NA	NA	0	NA	NA	NA	2	7203826	7263781	7203824	7263779	0	7203824	59955
SANGLOPOR	Non_withdrawal_event	Male	2	1.98349	-2.57908	0.00955796	1.36936	1.98349	NA	NA	NA	0	NA	NA	NA	2	7203826	7263781	7203824	7263779	0	7203824	59955
SUTRIL	Non_withdrawal_event	Male	2	1.98349	-2.57908	0.00955796	1.36936	1.98349	NA	NA	NA	0	NA	NA	NA	2	7203826	7263781	7203824	7263779	0	7203824	59955
VM	Non_withdrawal_event	Male	2	1.98349	-2.57908	0.00955796	1.36936	1.98349	NA	NA	NA	0	NA	NA	NA	2	7203826	7263781	7203824	7263779	0	7203824	59955
ACETAMINOPHEN WPSEUDOEPHEDRINE	Non_withdrawal_event	Male	2	1.98349	-2.57908	0.00955796	1.36936	1.98349	NA	NA	NA	0	NA	NA	NA	2	7203826	7263781	7203824	7263779	0	7203824	59955
BAXTER	Non_withdrawal_event	Male	2	1.98349	-2.57908	0.00955796	1.36936	1.98349	NA	NA	NA	0	NA	NA	NA	2	7203826	7263781	7203824	7263779	0	7203824	59955
ACETAMINOPHENCODEINE_MEPROBAMATE	Non_withdrawal_event	Male	2	1.98349	-2.57908	0.00955796	1.36936	1.98349	NA	NA	NA	0	NA	NA	NA	2	7203826	7263781	7203824	7263779	0	7203824	59955
ACETAMINOPHEN_DOMPERIDONE	Non_withdrawal_event	Male	2	1.98349	-2.57908	0.00955796	1.36936	1.98349	NA	NA	NA	0	NA	NA	NA	2	7203826	7263781	7203824	7263779	0	7203824	59955
ADIRO COMPRIMIDOS GASTRORRESISTENTES EFG COMPRIMIDOS	Non_withdrawal_event	Male	2	1.98349	-2.57908	0.00955796	1.36936	1.98349	NA	NA	NA	0	NA	NA	NA	2	7203826	7263781	7203824	7263779	0	7203824	59955
AEROCHAMBER	Non_withdrawal_event	Male	2	1.98349	-2.57908	0.00955796	1.36936	1.98349	NA	NA	NA	0	NA	NA	NA	2	7203826	7263781	7203824	7263779	0	7203824	59955
AGUA ESTERIL PARA INYECCION	Non_withdrawal_event	Male	2	1.98349	-2.57908	0.00955796	1.36936	1.98349	NA	NA	NA	0	NA	NA	NA	2	7203826	7263781	7203824	7263779	0	7203824	59955
ALFATIL	Non_withdrawal_event	Male	2	1.98349	-2.57908	0.00955796	1.36936	1.98349	NA	NA	NA	0	NA	NA	NA	2	7203826	7263781	7203824	7263779	0	7203824	59955
ALKASELTZER PLUS COLD EFFERVESCENT	Non_withdrawal_event	Male	2	1.98349	-2.57908	0.00955796	1.36936	1.98349	NA	NA	NA	0	NA	NA	NA	2	7203826	7263781	7203824	7263779	0	7203824	59955
ALLOID	Non_withdrawal_event	Male	2	1.98349	-2.57908	0.00955796	1.36936	1.98349	NA	NA	NA	0	NA	NA	NA	2	7203826	7263781	7203824	7263779	0	7203824	59955
AMPIROXICAM	Non_withdrawal_event	Male	2	1.98349	-2.57908	0.00955796	1.36936	1.98349	NA	NA	NA	0	NA	NA	NA	2	7203826	7263781	7203824	7263779	0	7203824	59955
ANGIOTENSINCONVERTING ENZYME INHIBITOR	Non_withdrawal_event	Male	2	1.98349	-2.57908	0.00955796	1.36936	1.98349	NA	NA	NA	0	NA	NA	NA	2	7203826	7263781	7203824	7263779	0	7203824	59955
ANOPYRIN	Non_withdrawal_event	Male	2	1.98349	-2.57908	0.00955796	1.36936	1.98349	NA	NA	NA	0	NA	NA	NA	2	7203826	7263781	7203824	7263779	0	7203824	59955
ANTI NAUSEA	Non_withdrawal_event	Male	2	1.98349	-2.57908	0.00955796	1.36936	1.98349	NA	NA	NA	0	NA	NA	NA	2	7203826	7263781	7203824	7263779	0	7203824	59955
ANTICOAGULANT ETHYLENEDIAMINE TETRAACETIC ACID	Non_withdrawal_event	Male	2	1.98349	-2.57908	0.00955796	1.36936	1.98349	NA	NA	NA	0	NA	NA	NA	2	7203826	7263781	7203824	7263779	0	7203824	59955
ANTITNF	Non_withdrawal_event	Male	2	1.98349	-2.57908	0.00955796	1.36936	1.98349	NA	NA	NA	0	NA	NA	NA	2	7203826	7263781	7203824	7263779	0	7203824	59955
APRICOXIB	Non_withdrawal_event	Male	2	1.98349	-2.57908	0.00955796	1.36936	1.98349	NA	NA	NA	0	NA	NA	NA	2	7203826	7263781	7203824	7263779	0	7203824	59955
ASCORBIC ACIDRUTIN	Non_withdrawal_event	Male	2	1.98349	-2.57908	0.00955796	1.36936	1.98349	NA	NA	NA	0	NA	NA	NA	2	7203826	7263781	7203824	7263779	0	7203824	59955
ASPIRINCAFFEINE_CODEINE	Non_withdrawal_event	Male	2	1.98349	-2.57908	0.00955796	1.36936	1.98349	NA	NA	NA	0	NA	NA	NA	2	7203826	7263781	7203824	7263779	0	7203824	59955
ATRYN	Non_withdrawal_event	Male	2	1.98349	-2.57908	0.00955796	1.36936	1.98349	NA	NA	NA	0	NA	NA	NA	2	7203826	7263781	7203824	7263779	0	7203824	59955
ATYPICAL ANTIPSYCHOTIC	Non_withdrawal_event	Male	2	1.98349	-2.57908	0.00955796	1.36936	1.98349	NA	NA	NA	0	NA	NA	NA	2	7203826	7263781	7203824	7263779	0	7203824	59955
AZAMUN	Non_withdrawal_event	Male	2	1.98349	-2.57908	0.00955796	1.36936	1.98349	NA	NA	NA	0	NA	NA	NA	2	7203826	7263781	7203824	7263779	0	7203824	59955
BACILLUS CALMETTEGUERIN	Non_withdrawal_event	Male	2	1.98349	-2.57908	0.00955796	1.36936	1.98349	NA	NA	NA	0	NA	NA	NA	2	7203826	7263781	7203824	7263779	0	7203824	59955
BENAZAPRIL	Non_withdrawal_event	Male	2	1.98349	-2.57908	0.00955796	1.36936	1.98349	NA	NA	NA	0	NA	NA	NA	2	7203826	7263781	7203824	7263779	0	7203824	59955
BENDAMUSTINE M2 CEPHALON	Non_withdrawal_event	Male	2	1.98349	-2.57908	0.00955796	1.36936	1.98349	NA	NA	NA	0	NA	NA	NA	2	7203826	7263781	7203824	7263779	0	7203824	59955
BIOTHREE	Non_withdrawal_event	Male	2	1.98349	-2.57908	0.00955796	1.36936	1.98349	NA	NA	NA	0	NA	NA	NA	2	7203826	7263781	7203824	7263779	0	7203824	59955
BLINDED RAD RAD_+CMAS	Non_withdrawal_event	Male	2	1.98349	-2.57908	0.00955796	1.36936	1.98349	NA	NA	NA	0	NA	NA	NA	2	7203826	7263781	7203824	7263779	0	7203824	59955
BOOTS NICASSIST	Non_withdrawal_event	Male	2	1.98349	-2.57908	0.00955796	1.36936	1.98349	NA	NA	NA	0	NA	NA	NA	2	7203826	7263781	7203824	7263779	0	7203824	59955
BRIVANIB	Non_withdrawal_event	Male	2	1.98349	-2.57908	0.00955796	1.36936	1.98349	NA	NA	NA	0	NA	NA	NA	2	7203826	7263781	7203824	7263779	0	7203824	59955
CALSYN_	Non_withdrawal_event	Male	2	1.98349	-2.57908	0.00955796	1.36936	1.98349	NA	NA	NA	0	NA	NA	NA	2	7203826	7263781	7203824	7263779	0	7203824	59955
CAMPHORMENTHOL_PRAMOXINE	Non_withdrawal_event	Male	2	1.98349	-2.57908	0.00955796	1.36936	1.98349	NA	NA	NA	0	NA	NA	NA	2	7203826	7263781	7203824	7263779	0	7203824	59955
CARBOCAINA	Non_withdrawal_event	Male	2	1.98349	-2.57908	0.00955796	1.36936	1.98349	NA	NA	NA	0	NA	NA	NA	2	7203826	7263781	7203824	7263779	0	7203824	59955
CARBOLITIUM	Non_withdrawal_event	Male	2	1.98349	-2.57908	0.00955796	1.36936	1.98349	NA	NA	NA	0	NA	NA	NA	2	7203826	7263781	7203824	7263779	0	7203824	59955
CATALIP	Non_withdrawal_event	Male	2	1.98349	-2.57908	0.00955796	1.36936	1.98349	NA	NA	NA	0	NA	NA	NA	2	7203826	7263781	7203824	7263779	0	7203824	59955
CEFTRIAXONE RATIOPHARM	Non_withdrawal_event	Male	2	1.98349	-2.57908	0.00955796	1.36936	1.98349	NA	NA	NA	0	NA	NA	NA	2	7203826	7263781	7203824	7263779	0	7203824	59955
CHAMPIX_	Non_withdrawal_event	Male	2	1.98349	-2.57908	0.00955796	1.36936	1.98349	NA	NA	NA	0	NA	NA	NA	2	7203826	7263781	7203824	7263779	0	7203824	59955
CHOLINE SALICYLATEMAGNESIUM	Non_withdrawal_event	Male	2	1.98349	-2.57908	0.00955796	1.36936	1.98349	NA	NA	NA	0	NA	NA	NA	2	7203826	7263781	7203824	7263779	0	7203824	59955
CHOP CHEMOTHERAPY	Non_withdrawal_event	Male	2	1.98349	-2.57908	0.00955796	1.36936	1.98349	NA	NA	NA	0	NA	NA	NA	2	7203826	7263781	7203824	7263779	0	7203824	59955
CHROMIC CHLORIDECUPROUS_FERRIC CHLORIDE\MANGANESE CHLORIDE\ IODIDE\ FLUORIDE\SODIUM MOLYBDATE \SODIUM SELENITE\ZINC CHLORIDE	Non_withdrawal_event	Male	2	1.98349	-2.57908	0.00955796	1.36936	1.98349	NA	NA	NA	0	NA	NA	NA	2	7203826	7263781	7203824	7263779	0	7203824	59955
CIPROFLOXACINHYDROCORTISONE	Non_withdrawal_event	Male	2	1.98349	-2.57908	0.00955796	1.36936	1.98349	NA	NA	NA	0	NA	NA	NA	2	7203826	7263781	7203824	7263779	0	7203824	59955
CIPROXINE	Non_withdrawal_event	Male	2	1.98349	-2.57908	0.00955796	1.36936	1.98349	NA	NA	NA	0	NA	NA	NA	2	7203826	7263781	7203824	7263779	0	7203824	59955
CLAVAM	Non_withdrawal_event	Male	2	1.98349	-2.57908	0.00955796	1.36936	1.98349	NA	NA	NA	0	NA	NA	NA	2	7203826	7263781	7203824	7263779	0	7203824	59955
CODEIN	Non_withdrawal_event	Male	2	1.98349	-2.57908	0.00955796	1.36936	1.98349	NA	NA	NA	0	NA	NA	NA	2	7203826	7263781	7203824	7263779	0	7203824	59955
COMBACTAM	Non_withdrawal_event	Male	2	1.98349	-2.57908	0.00955796	1.36936	1.98349	NA	NA	NA	0	NA	NA	NA	2	7203826	7263781	7203824	7263779	0	7203824	59955
COPPERTONE SUNLESS TANNING GRADUAL TAN CONTINUOUS SPRAY	Non_withdrawal_event	Male	2	1.98349	-2.57908	0.00955796	1.36936	1.98349	NA	NA	NA	0	NA	NA	NA	2	7203826	7263781	7203824	7263779	0	7203824	59955
COUMADIN_WARFARIN	Non_withdrawal_event	Male	2	1.98349	-2.57908	0.00955796	1.36936	1.98349	NA	NA	NA	0	NA	NA	NA	2	7203826	7263781	7203824	7263779	0	7203824	59955
CREST PROHEALTH CREST	Non_withdrawal_event	Male	2	1.98349	-2.57908	0.00955796	1.36936	1.98349	NA	NA	NA	0	NA	NA	NA	2	7203826	7263781	7203824	7263779	0	7203824	59955
CYANOCOBALAMINPYRIDOXINE_THIAMINE DISULFIDE	Non_withdrawal_event	Male	2	1.98349	-2.57908	0.00955796	1.36936	1.98349	NA	NA	NA	0	NA	NA	NA	2	7203826	7263781	7203824	7263779	0	7203824	59955
DAPAGLIFLOZINMETFORMIN_SAXAGLIPTIN HYDROCHLORIDE	Non_withdrawal_event	Male	2	1.98349	-2.57908	0.00955796	1.36936	1.98349	NA	NA	NA	0	NA	NA	NA	2	7203826	7263781	7203824	7263779	0	7203824	59955
DAUNORUBICIN BEN VENUE	Non_withdrawal_event	Male	2	1.98349	-2.57908	0.00955796	1.36936	1.98349	NA	NA	NA	0	NA	NA	NA	2	7203826	7263781	7203824	7263779	0	7203824	59955
DEGAN	Non_withdrawal_event	Male	2	1.98349	-2.57908	0.00955796	1.36936	1.98349	NA	NA	NA	0	NA	NA	NA	2	7203826	7263781	7203824	7263779	0	7203824	59955
DELMUNO	Non_withdrawal_event	Male	2	1.98349	-2.57908	0.00955796	1.36936	1.98349	NA	NA	NA	0	NA	NA	NA	2	7203826	7263781	7203824	7263779	0	7203824	59955
DELSYM CHILDRENS	Non_withdrawal_event	Male	2	1.98349	-2.57908	0.00955796	1.36936	1.98349	NA	NA	NA	0	NA	NA	NA	2	7203826	7263781	7203824	7263779	0	7203824	59955
DELSYM CHILDRENS ORANGE	Non_withdrawal_event	Male	2	1.98349	-2.57908	0.00955796	1.36936	1.98349	NA	NA	NA	0	NA	NA	NA	2	7203826	7263781	7203824	7263779	0	7203824	59955
DEXTRARINE PHENYLBUTAZONE	Non_withdrawal_event	Male	2	1.98349	-2.57908	0.00955796	1.36936	1.98349	NA	NA	NA	0	NA	NA	NA	2	7203826	7263781	7203824	7263779	0	7203824	59955
DIAPP	Non_withdrawal_event	Male	2	1.98349	-2.57908	0.00955796	1.36936	1.98349	NA	NA	NA	0	NA	NA	NA	2	7203826	7263781	7203824	7263779	0	7203824	59955
DIAZIDE	Non_withdrawal_event	Male	2	1.98349	-2.57908	0.00955796	1.36936	1.98349	NA	NA	NA	0	NA	NA	NA	2	7203826	7263781	7203824	7263779	0	7203824	59955
DIGITEK AMIDE BERTEK-	Non_withdrawal_event	Male	2	1.98349	-2.57908	0.00955796	1.36936	1.98349	NA	NA	NA	0	NA	NA	NA	2	7203826	7263781	7203824	7263779	0	7203824	59955
DIGITEK UDL	Non_withdrawal_event	Male	2	1.98349	-2.57908	0.00955796	1.36936	1.98349	NA	NA	NA	0	NA	NA	NA	2	7203826	7263781	7203824	7263779	0	7203824	59955
DIKLOFENAK	Non_withdrawal_event	Male	2	1.98349	-2.57908	0.00955796	1.36936	1.98349	NA	NA	NA	0	NA	NA	NA	2	7203826	7263781	7203824	7263779	0	7203824	59955
DIPROSALIC BETAMETHASONE	Non_withdrawal_event	Male	2	1.98349	-2.57908	0.00955796	1.36936	1.98349	NA	NA	NA	0	NA	NA	NA	2	7203826	7263781	7203824	7263779	0	7203824	59955
DISULONE	Non_withdrawal_event	Male	2	1.98349	-2.57908	0.00955796	1.36936	1.98349	NA	NA	NA	0	NA	NA	NA	2	7203826	7263781	7203824	7263779	0	7203824	59955
DOLORMIN FUR KINDER	Non_withdrawal_event	Male	2	1.98349	-2.57908	0.00955796	1.36936	1.98349	NA	NA	NA	0	NA	NA	NA	2	7203826	7263781	7203824	7263779	0	7203824	59955
DOXIDAN	Non_withdrawal_event	Male	2	1.98349	-2.57908	0.00955796	1.36936	1.98349	NA	NA	NA	0	NA	NA	NA	2	7203826	7263781	7203824	7263779	0	7203824	59955
DRIXORAL COLD_ALLERGY	Non_withdrawal_event	Male	2	1.98349	-2.57908	0.00955796	1.36936	1.98349	NA	NA	NA	0	NA	NA	NA	2	7203826	7263781	7203824	7263779	0	7203824	59955
EFFORTIL	Non_withdrawal_event	Male	2	1.98349	-2.57908	0.00955796	1.36936	1.98349	NA	NA	NA	0	NA	NA	NA	2	7203826	7263781	7203824	7263779	0	7203824	59955
ELONTRIL NOT )	Non_withdrawal_event	Male	2	1.98349	-2.57908	0.00955796	1.36936	1.98349	NA	NA	NA	0	NA	NA	NA	2	7203826	7263781	7203824	7263779	0	7203824	59955
EPILIZINE	Non_withdrawal_event	Male	2	1.98349	-2.57908	0.00955796	1.36936	1.98349	NA	NA	NA	0	NA	NA	NA	2	7203826	7263781	7203824	7263779	0	7203824	59955
ESPERAL	Non_withdrawal_event	Male	2	1.98349	-2.57908	0.00955796	1.36936	1.98349	NA	NA	NA	0	NA	NA	NA	2	7203826	7263781	7203824	7263779	0	7203824	59955
EUTIMIL	Non_withdrawal_event	Male	2	1.98349	-2.57908	0.00955796	1.36936	1.98349	NA	NA	NA	0	NA	NA	NA	2	7203826	7263781	7203824	7263779	0	7203824	59955
EVORPACEPT	Non_withdrawal_event	Male	2	1.98349	-2.57908	0.00955796	1.36936	1.98349	NA	NA	NA	0	NA	NA	NA	2	7203826	7263781	7203824	7263779	0	7203824	59955
EXELON_	Non_withdrawal_event	Male	2	1.98349	-2.57908	0.00955796	1.36936	1.98349	NA	NA	NA	0	NA	NA	NA	2	7203826	7263781	7203824	7263779	0	7203824	59955
EZETIMIBEPITAVASTATIN CALCIUM	Non_withdrawal_event	Male	2	1.98349	-2.57908	0.00955796	1.36936	1.98349	NA	NA	NA	0	NA	NA	NA	2	7203826	7263781	7203824	7263779	0	7203824	59955
FERRO SANOL	Non_withdrawal_event	Male	2	1.98349	-2.57908	0.00955796	1.36936	1.98349	NA	NA	NA	0	NA	NA	NA	2	7203826	7263781	7203824	7263779	0	7203824	59955
FERVEX	Non_withdrawal_event	Male	2	1.98349	-2.57908	0.00955796	1.36936	1.98349	NA	NA	NA	0	NA	NA	NA	2	7203826	7263781	7203824	7263779	0	7203824	59955
FLEET BISACODYL	Non_withdrawal_event	Male	2	1.98349	-2.57908	0.00955796	1.36936	1.98349	NA	NA	NA	0	NA	NA	NA	2	7203826	7263781	7203824	7263779	0	7203824	59955
FLOCIPRIN	Non_withdrawal_event	Male	2	1.98349	-2.57908	0.00955796	1.36936	1.98349	NA	NA	NA	0	NA	NA	NA	2	7203826	7263781	7203824	7263779	0	7203824	59955
FLUIFORT	Non_withdrawal_event	Male	2	1.98349	-2.57908	0.00955796	1.36936	1.98349	NA	NA	NA	0	NA	NA	NA	2	7203826	7263781	7203824	7263779	0	7203824	59955
FLUNOX	Non_withdrawal_event	Male	2	1.98349	-2.57908	0.00955796	1.36936	1.98349	NA	NA	NA	0	NA	NA	NA	2	7203826	7263781	7203824	7263779	0	7203824	59955
FLUORINE	Non_withdrawal_event	Male	2	1.98349	-2.57908	0.00955796	1.36936	1.98349	NA	NA	NA	0	NA	NA	NA	2	7203826	7263781	7203824	7263779	0	7203824	59955
FLUOXETINA	Non_withdrawal_event	Male	2	1.98349	-2.57908	0.00955796	1.36936	1.98349	NA	NA	NA	0	NA	NA	NA	2	7203826	7263781	7203824	7263779	0	7203824	59955
FOZIRETIC	Non_withdrawal_event	Male	2	1.98349	-2.57908	0.00955796	1.36936	1.98349	NA	NA	NA	0	NA	NA	NA	2	7203826	7263781	7203824	7263779	0	7203824	59955
GAMMA BENZENE HEXACHLORIDE	Non_withdrawal_event	Male	2	1.98349	-2.57908	0.00955796	1.36936	1.98349	NA	NA	NA	0	NA	NA	NA	2	7203826	7263781	7203824	7263779	0	7203824	59955
GEAVIR	Non_withdrawal_event	Male	2	1.98349	-2.57908	0.00955796	1.36936	1.98349	NA	NA	NA	0	NA	NA	NA	2	7203826	7263781	7203824	7263779	0	7203824	59955
GEMCITABINE ACCORD	Non_withdrawal_event	Male	2	1.98349	-2.57908	0.00955796	1.36936	1.98349	NA	NA	NA	0	NA	NA	NA	2	7203826	7263781	7203824	7263779	0	7203824	59955
GEMCITABINESOLUTION-_M2	Non_withdrawal_event	Male	2	1.98349	-2.57908	0.00955796	1.36936	1.98349	NA	NA	NA	0	NA	NA	NA	2	7203826	7263781	7203824	7263779	0	7203824	59955
GENTAMICINA	Non_withdrawal_event	Male	2	1.98349	-2.57908	0.00955796	1.36936	1.98349	NA	NA	NA	0	NA	NA	NA	2	7203826	7263781	7203824	7263779	0	7203824	59955
GIBBERELLA FUJIKUROIHAEMATONECTRIA HAEMATOCOCCA	Non_withdrawal_event	Male	2	1.98349	-2.57908	0.00955796	1.36936	1.98349	NA	NA	NA	0	NA	NA	NA	2	7203826	7263781	7203824	7263779	0	7203824	59955
GLADIO	Non_withdrawal_event	Male	2	1.98349	-2.57908	0.00955796	1.36936	1.98349	NA	NA	NA	0	NA	NA	NA	2	7203826	7263781	7203824	7263779	0	7203824	59955
GLIBENCLAMID	Non_withdrawal_event	Male	2	1.98349	-2.57908	0.00955796	1.36936	1.98349	NA	NA	NA	0	NA	NA	NA	2	7203826	7263781	7203824	7263779	0	7203824	59955
GYNERGENECAFEINE	Non_withdrawal_event	Male	2	1.98349	-2.57908	0.00955796	1.36936	1.98349	NA	NA	NA	0	NA	NA	NA	2	7203826	7263781	7203824	7263779	0	7203824	59955
HERBALSVITIS VINIFERA LEAF	Non_withdrawal_event	Male	2	1.98349	-2.57908	0.00955796	1.36936	1.98349	NA	NA	NA	0	NA	NA	NA	2	7203826	7263781	7203824	7263779	0	7203824	59955
HOMOHARRINGTONINE	Non_withdrawal_event	Male	2	1.98349	-2.57908	0.00955796	1.36936	1.98349	NA	NA	NA	0	NA	NA	NA	2	7203826	7263781	7203824	7263779	0	7203824	59955
HYDROCHLOORTHIAZIDE	Non_withdrawal_event	Male	2	1.98349	-2.57908	0.00955796	1.36936	1.98349	NA	NA	NA	0	NA	NA	NA	2	7203826	7263781	7203824	7263779	0	7203824	59955
HYDROCHLOROTHIAZIDE HYDROCHLOROTHIAZIDE) ,	Non_withdrawal_event	Male	2	1.98349	-2.57908	0.00955796	1.36936	1.98349	NA	NA	NA	0	NA	NA	NA	2	7203826	7263781	7203824	7263779	0	7203824	59955
ILETININSULIN-ANIMAL (INSULI	Non_withdrawal_event	Male	2	1.98349	-2.57908	0.00955796	1.36936	1.98349	NA	NA	NA	0	NA	NA	NA	2	7203826	7263781	7203824	7263779	0	7203824	59955
IMOGAS	Non_withdrawal_event	Male	2	1.98349	-2.57908	0.00955796	1.36936	1.98349	NA	NA	NA	0	NA	NA	NA	2	7203826	7263781	7203824	7263779	0	7203824	59955
IMURAN_	Non_withdrawal_event	Male	2	1.98349	-2.57908	0.00955796	1.36936	1.98349	NA	NA	NA	0	NA	NA	NA	2	7203826	7263781	7203824	7263779	0	7203824	59955
INDAPAMID	Non_withdrawal_event	Male	2	1.98349	-2.57908	0.00955796	1.36936	1.98349	NA	NA	NA	0	NA	NA	NA	2	7203826	7263781	7203824	7263779	0	7203824	59955
INSULIN DEFALANINSULIN DEFALAN	Non_withdrawal_event	Male	2	1.98349	-2.57908	0.00955796	1.36936	1.98349	NA	NA	NA	0	NA	NA	NA	2	7203826	7263781	7203824	7263779	0	7203824	59955
IOPAMIDOL IOPAMIRON	Non_withdrawal_event	Male	2	1.98349	-2.57908	0.00955796	1.36936	1.98349	NA	NA	NA	0	NA	NA	NA	2	7203826	7263781	7203824	7263779	0	7203824	59955
IPRATROPIUM BROMIDEXYLOMETAZOLINE	Non_withdrawal_event	Male	2	1.98349	-2.57908	0.00955796	1.36936	1.98349	NA	NA	NA	0	NA	NA	NA	2	7203826	7263781	7203824	7263779	0	7203824	59955
ISCOTIN_	Non_withdrawal_event	Male	2	1.98349	-2.57908	0.00955796	1.36936	1.98349	NA	NA	NA	0	NA	NA	NA	2	7203826	7263781	7203824	7263779	0	7203824	59955
ISUPREL	Non_withdrawal_event	Male	2	1.98349	-2.57908	0.00955796	1.36936	1.98349	NA	NA	NA	0	NA	NA	NA	2	7203826	7263781	7203824	7263779	0	7203824	59955
KINDAVATE	Non_withdrawal_event	Male	2	1.98349	-2.57908	0.00955796	1.36936	1.98349	NA	NA	NA	0	NA	NA	NA	2	7203826	7263781	7203824	7263779	0	7203824	59955
KLIMICIN	Non_withdrawal_event	Male	2	1.98349	-2.57908	0.00955796	1.36936	1.98349	NA	NA	NA	0	NA	NA	NA	2	7203826	7263781	7203824	7263779	0	7203824	59955
LCARNITINE	Non_withdrawal_event	Male	2	1.98349	-2.57908	0.00955796	1.36936	1.98349	NA	NA	NA	0	NA	NA	NA	2	7203826	7263781	7203824	7263779	0	7203824	59955
LEVOFLOXACINDEXTROSE	Non_withdrawal_event	Male	2	1.98349	-2.57908	0.00955796	1.36936	1.98349	NA	NA	NA	0	NA	NA	NA	2	7203826	7263781	7203824	7263779	0	7203824	59955
LEVSINEX	Non_withdrawal_event	Male	2	1.98349	-2.57908	0.00955796	1.36936	1.98349	NA	NA	NA	0	NA	NA	NA	2	7203826	7263781	7203824	7263779	0	7203824	59955
LINATIL	Non_withdrawal_event	Male	2	1.98349	-2.57908	0.00955796	1.36936	1.98349	NA	NA	NA	0	NA	NA	NA	2	7203826	7263781	7203824	7263779	0	7203824	59955
LIPOSYN III	Non_withdrawal_event	Male	2	1.98349	-2.57908	0.00955796	1.36936	1.98349	NA	NA	NA	0	NA	NA	NA	2	7203826	7263781	7203824	7263779	0	7203824	59955
LIPRINEL	Non_withdrawal_event	Male	2	1.98349	-2.57908	0.00955796	1.36936	1.98349	NA	NA	NA	0	NA	NA	NA	2	7203826	7263781	7203824	7263779	0	7203824	59955
LISPRO CARTRIDGE	Non_withdrawal_event	Male	2	1.98349	-2.57908	0.00955796	1.36936	1.98349	NA	NA	NA	0	NA	NA	NA	2	7203826	7263781	7203824	7263779	0	7203824	59955
LOXOMARIN	Non_withdrawal_event	Male	2	1.98349	-2.57908	0.00955796	1.36936	1.98349	NA	NA	NA	0	NA	NA	NA	2	7203826	7263781	7203824	7263779	0	7203824	59955
LOZENGE	Non_withdrawal_event	Male	2	1.98349	-2.57908	0.00955796	1.36936	1.98349	NA	NA	NA	0	NA	NA	NA	2	7203826	7263781	7203824	7263779	0	7203824	59955
LUMINALE	Non_withdrawal_event	Male	2	1.98349	-2.57908	0.00955796	1.36936	1.98349	NA	NA	NA	0	NA	NA	NA	2	7203826	7263781	7203824	7263779	0	7203824	59955
MACIMORELIN	Non_withdrawal_event	Male	2	1.98349	-2.57908	0.00955796	1.36936	1.98349	NA	NA	NA	0	NA	NA	NA	2	7203826	7263781	7203824	7263779	0	7203824	59955
MANIVASC	Non_withdrawal_event	Male	2	1.98349	-2.57908	0.00955796	1.36936	1.98349	NA	NA	NA	0	NA	NA	NA	2	7203826	7263781	7203824	7263779	0	7203824	59955
MEDIALIPIDE	Non_withdrawal_event	Male	2	1.98349	-2.57908	0.00955796	1.36936	1.98349	NA	NA	NA	0	NA	NA	NA	2	7203826	7263781	7203824	7263779	0	7203824	59955
MICARDISPLUS	Non_withdrawal_event	Male	2	1.98349	-2.57908	0.00955796	1.36936	1.98349	NA	NA	NA	0	NA	NA	NA	2	7203826	7263781	7203824	7263779	0	7203824	59955
MINOCYCLIN	Non_withdrawal_event	Male	2	1.98349	-2.57908	0.00955796	1.36936	1.98349	NA	NA	NA	0	NA	NA	NA	2	7203826	7263781	7203824	7263779	0	7203824	59955
MULTIVIT	Non_withdrawal_event	Male	2	1.98349	-2.57908	0.00955796	1.36936	1.98349	NA	NA	NA	0	NA	NA	NA	2	7203826	7263781	7203824	7263779	0	7203824	59955
NADROPARINE	Non_withdrawal_event	Male	2	1.98349	-2.57908	0.00955796	1.36936	1.98349	NA	NA	NA	0	NA	NA	NA	2	7203826	7263781	7203824	7263779	0	7203824	59955
NEBIVOLOL HYDROCHLORIDEVALSARTAN	Non_withdrawal_event	Male	2	1.98349	-2.57908	0.00955796	1.36936	1.98349	NA	NA	NA	0	NA	NA	NA	2	7203826	7263781	7203824	7263779	0	7203824	59955
NEUTROGENAA PRODUCTS	Non_withdrawal_event	Male	2	1.98349	-2.57908	0.00955796	1.36936	1.98349	NA	NA	NA	0	NA	NA	NA	2	7203826	7263781	7203824	7263779	0	7203824	59955
NIDRAN	Non_withdrawal_event	Male	2	1.98349	-2.57908	0.00955796	1.36936	1.98349	NA	NA	NA	0	NA	NA	NA	2	7203826	7263781	7203824	7263779	0	7203824	59955
NIKETHAMIDE	Non_withdrawal_event	Male	2	1.98349	-2.57908	0.00955796	1.36936	1.98349	NA	NA	NA	0	NA	NA	NA	2	7203826	7263781	7203824	7263779	0	7203824	59955
NKX	Non_withdrawal_event	Male	2	1.98349	-2.57908	0.00955796	1.36936	1.98349	NA	NA	NA	0	NA	NA	NA	2	7203826	7263781	7203824	7263779	0	7203824	59955
NORIPURUM	Non_withdrawal_event	Male	2	1.98349	-2.57908	0.00955796	1.36936	1.98349	NA	NA	NA	0	NA	NA	NA	2	7203826	7263781	7203824	7263779	0	7203824	59955
OFTAQUIX	Non_withdrawal_event	Male	2	1.98349	-2.57908	0.00955796	1.36936	1.98349	NA	NA	NA	0	NA	NA	NA	2	7203826	7263781	7203824	7263779	0	7203824	59955
ONGLYZA BRISTOLMYERS SQUIBB	Non_withdrawal_event	Male	2	1.98349	-2.57908	0.00955796	1.36936	1.98349	NA	NA	NA	0	NA	NA	NA	2	7203826	7263781	7203824	7263779	0	7203824	59955
OSPOLOT	Non_withdrawal_event	Male	2	1.98349	-2.57908	0.00955796	1.36936	1.98349	NA	NA	NA	0	NA	NA	NA	2	7203826	7263781	7203824	7263779	0	7203824	59955
OTREON	Non_withdrawal_event	Male	2	1.98349	-2.57908	0.00955796	1.36936	1.98349	NA	NA	NA	0	NA	NA	NA	2	7203826	7263781	7203824	7263779	0	7203824	59955
OXALIPLATIN SANOFISYNTHELABO	Non_withdrawal_event	Male	2	1.98349	-2.57908	0.00955796	1.36936	1.98349	NA	NA	NA	0	NA	NA	NA	2	7203826	7263781	7203824	7263779	0	7203824	59955
OXYBUTYIN	Non_withdrawal_event	Male	2	1.98349	-2.57908	0.00955796	1.36936	1.98349	NA	NA	NA	0	NA	NA	NA	2	7203826	7263781	7203824	7263779	0	7203824	59955
PAROXITINE	Non_withdrawal_event	Male	2	1.98349	-2.57908	0.00955796	1.36936	1.98349	NA	NA	NA	0	NA	NA	NA	2	7203826	7263781	7203824	7263779	0	7203824	59955
PARVOLEX	Non_withdrawal_event	Male	2	1.98349	-2.57908	0.00955796	1.36936	1.98349	NA	NA	NA	0	NA	NA	NA	2	7203826	7263781	7203824	7263779	0	7203824	59955
PEPTAZOL	Non_withdrawal_event	Male	2	1.98349	-2.57908	0.00955796	1.36936	1.98349	NA	NA	NA	0	NA	NA	NA	2	7203826	7263781	7203824	7263779	0	7203824	59955
PERAZIN	Non_withdrawal_event	Male	2	1.98349	-2.57908	0.00955796	1.36936	1.98349	NA	NA	NA	0	NA	NA	NA	2	7203826	7263781	7203824	7263779	0	7203824	59955
PERICYAZINE	Non_withdrawal_event	Male	2	1.98349	-2.57908	0.00955796	1.36936	1.98349	NA	NA	NA	0	NA	NA	NA	2	7203826	7263781	7203824	7263779	0	7203824	59955
PERSANTINL	Non_withdrawal_event	Male	2	1.98349	-2.57908	0.00955796	1.36936	1.98349	NA	NA	NA	0	NA	NA	NA	2	7203826	7263781	7203824	7263779	0	7203824	59955
PHENOL CHERRY	Non_withdrawal_event	Male	2	1.98349	-2.57908	0.00955796	1.36936	1.98349	NA	NA	NA	0	NA	NA	NA	2	7203826	7263781	7203824	7263779	0	7203824	59955
PHOSPHOSODA FALVOR NOT	Non_withdrawal_event	Male	2	1.98349	-2.57908	0.00955796	1.36936	1.98349	NA	NA	NA	0	NA	NA	NA	2	7203826	7263781	7203824	7263779	0	7203824	59955
PREDNISOLONE PHOSPHATESULFACETAMIDE SODIUM	Non_withdrawal_event	Male	2	1.98349	-2.57908	0.00955796	1.36936	1.98349	NA	NA	NA	0	NA	NA	NA	2	7203826	7263781	7203824	7263779	0	7203824	59955
PREDOHAN	Non_withdrawal_event	Male	2	1.98349	-2.57908	0.00955796	1.36936	1.98349	NA	NA	NA	0	NA	NA	NA	2	7203826	7263781	7203824	7263779	0	7203824	59955
PRIORIX VACCINE	Non_withdrawal_event	Male	2	1.98349	-2.57908	0.00955796	1.36936	1.98349	NA	NA	NA	0	NA	NA	NA	2	7203826	7263781	7203824	7263779	0	7203824	59955
PROSCOPE NA	Non_withdrawal_event	Male	2	1.98349	-2.57908	0.00955796	1.36936	1.98349	NA	NA	NA	0	NA	NA	NA	2	7203826	7263781	7203824	7263779	0	7203824	59955
QUARK	Non_withdrawal_event	Male	2	1.98349	-2.57908	0.00955796	1.36936	1.98349	NA	NA	NA	0	NA	NA	NA	2	7203826	7263781	7203824	7263779	0	7203824	59955
QUETIAPINA	Non_withdrawal_event	Male	2	1.98349	-2.57908	0.00955796	1.36936	1.98349	NA	NA	NA	0	NA	NA	NA	2	7203826	7263781	7203824	7263779	0	7203824	59955
REDIMUNE ZLB BEHRING)	Non_withdrawal_event	Male	2	1.98349	-2.57908	0.00955796	1.36936	1.98349	NA	NA	NA	0	NA	NA	NA	2	7203826	7263781	7203824	7263779	0	7203824	59955
REMBRANDT WHITENING MOUTHWASH USA RBWHMWUS	Non_withdrawal_event	Male	2	1.98349	-2.57908	0.00955796	1.36936	1.98349	NA	NA	NA	0	NA	NA	NA	2	7203826	7263781	7203824	7263779	0	7203824	59955
REMITCH	Non_withdrawal_event	Male	2	1.98349	-2.57908	0.00955796	1.36936	1.98349	NA	NA	NA	0	NA	NA	NA	2	7203826	7263781	7203824	7263779	0	7203824	59955
REPREVE	Non_withdrawal_event	Male	2	1.98349	-2.57908	0.00955796	1.36936	1.98349	NA	NA	NA	0	NA	NA	NA	2	7203826	7263781	7203824	7263779	0	7203824	59955
REUMAFLEX	Non_withdrawal_event	Male	2	1.98349	-2.57908	0.00955796	1.36936	1.98349	NA	NA	NA	0	NA	NA	NA	2	7203826	7263781	7203824	7263779	0	7203824	59955
ROFLUMILAST MICROGRAM, )	Non_withdrawal_event	Male	2	1.98349	-2.57908	0.00955796	1.36936	1.98349	NA	NA	NA	0	NA	NA	NA	2	7203826	7263781	7203824	7263779	0	7203824	59955
RUMEX ACETOSELLA POLLENRUMEX CRISPUS POLLEN	Non_withdrawal_event	Male	2	1.98349	-2.57908	0.00955796	1.36936	1.98349	NA	NA	NA	0	NA	NA	NA	2	7203826	7263781	7203824	7263779	0	7203824	59955
SAIKOKA-RYUKOTSU-BOREI-TO	Non_withdrawal_event	Male	2	1.98349	-2.57908	0.00955796	1.36936	1.98349	NA	NA	NA	0	NA	NA	NA	2	7203826	7263781	7203824	7263779	0	7203824	59955
SALURESK	Non_withdrawal_event	Male	2	1.98349	-2.57908	0.00955796	1.36936	1.98349	NA	NA	NA	0	NA	NA	NA	2	7203826	7263781	7203824	7263779	0	7203824	59955
SENOKOTS	Non_withdrawal_event	Male	2	1.98349	-2.57908	0.00955796	1.36936	1.98349	NA	NA	NA	0	NA	NA	NA	2	7203826	7263781	7203824	7263779	0	7203824	59955
SGN BRENTUXIMAB	Non_withdrawal_event	Male	2	1.98349	-2.57908	0.00955796	1.36936	1.98349	NA	NA	NA	0	NA	NA	NA	2	7203826	7263781	7203824	7263779	0	7203824	59955
SINOGAN	Non_withdrawal_event	Male	2	1.98349	-2.57908	0.00955796	1.36936	1.98349	NA	NA	NA	0	NA	NA	NA	2	7203826	7263781	7203824	7263779	0	7203824	59955
SINUPRET	Non_withdrawal_event	Male	2	1.98349	-2.57908	0.00955796	1.36936	1.98349	NA	NA	NA	0	NA	NA	NA	2	7203826	7263781	7203824	7263779	0	7203824	59955
SIREMADLIN	Non_withdrawal_event	Male	2	1.98349	-2.57908	0.00955796	1.36936	1.98349	NA	NA	NA	0	NA	NA	NA	2	7203826	7263781	7203824	7263779	0	7203824	59955
SOD CHL	Non_withdrawal_event	Male	2	1.98349	-2.57908	0.00955796	1.36936	1.98349	NA	NA	NA	0	NA	NA	NA	2	7203826	7263781	7203824	7263779	0	7203824	59955
SPANK	Non_withdrawal_event	Male	2	1.98349	-2.57908	0.00955796	1.36936	1.98349	NA	NA	NA	0	NA	NA	NA	2	7203826	7263781	7203824	7263779	0	7203824	59955
SPELEAR	Non_withdrawal_event	Male	2	1.98349	-2.57908	0.00955796	1.36936	1.98349	NA	NA	NA	0	NA	NA	NA	2	7203826	7263781	7203824	7263779	0	7203824	59955
STAPHYLEX	Non_withdrawal_event	Male	2	1.98349	-2.57908	0.00955796	1.36936	1.98349	NA	NA	NA	0	NA	NA	NA	2	7203826	7263781	7203824	7263779	0	7203824	59955
STERIOD	Non_withdrawal_event	Male	2	1.98349	-2.57908	0.00955796	1.36936	1.98349	NA	NA	NA	0	NA	NA	NA	2	7203826	7263781	7203824	7263779	0	7203824	59955
SUCRAID	Non_withdrawal_event	Male	2	1.98349	-2.57908	0.00955796	1.36936	1.98349	NA	NA	NA	0	NA	NA	NA	2	7203826	7263781	7203824	7263779	0	7203824	59955
SYMBICORD	Non_withdrawal_event	Male	2	1.98349	-2.57908	0.00955796	1.36936	1.98349	NA	NA	NA	0	NA	NA	NA	2	7203826	7263781	7203824	7263779	0	7203824	59955
SYSTANE EYEDROPS	Non_withdrawal_event	Male	2	1.98349	-2.57908	0.00955796	1.36936	1.98349	NA	NA	NA	0	NA	NA	NA	2	7203826	7263781	7203824	7263779	0	7203824	59955
TAVISTD	Non_withdrawal_event	Male	2	1.98349	-2.57908	0.00955796	1.36936	1.98349	NA	NA	NA	0	NA	NA	NA	2	7203826	7263781	7203824	7263779	0	7203824	59955
TEKAMLO	Non_withdrawal_event	Male	2	1.98349	-2.57908	0.00955796	1.36936	1.98349	NA	NA	NA	0	NA	NA	NA	2	7203826	7263781	7203824	7263779	0	7203824	59955
TEMOXOL	Non_withdrawal_event	Male	2	1.98349	-2.57908	0.00955796	1.36936	1.98349	NA	NA	NA	0	NA	NA	NA	2	7203826	7263781	7203824	7263779	0	7203824	59955
TESPAMIN	Non_withdrawal_event	Male	2	1.98349	-2.57908	0.00955796	1.36936	1.98349	NA	NA	NA	0	NA	NA	NA	2	7203826	7263781	7203824	7263779	0	7203824	59955
TETANUS IMMUNE GLOBULIN	Non_withdrawal_event	Male	2	1.98349	-2.57908	0.00955796	1.36936	1.98349	NA	NA	NA	0	NA	NA	NA	2	7203826	7263781	7203824	7263779	0	7203824	59955
THERAFLU FLU	Non_withdrawal_event	Male	2	1.98349	-2.57908	0.00955796	1.36936	1.98349	NA	NA	NA	0	NA	NA	NA	2	7203826	7263781	7203824	7263779	0	7203824	59955
THERAFLU NIGHTTIME SEVERE COLD WARMING SYRUPPARACETAMOL, DIPHEN	Non_withdrawal_event	Male	2	1.98349	-2.57908	0.00955796	1.36936	1.98349	NA	NA	NA	0	NA	NA	NA	2	7203826	7263781	7203824	7263779	0	7203824	59955
TISSUE	Non_withdrawal_event	Male	2	1.98349	-2.57908	0.00955796	1.36936	1.98349	NA	NA	NA	0	NA	NA	NA	2	7203826	7263781	7203824	7263779	0	7203824	59955
TISSUE PLASMINOGEN ACTIVATOR RECOMBINATIVE	Non_withdrawal_event	Male	2	1.98349	-2.57908	0.00955796	1.36936	1.98349	NA	NA	NA	0	NA	NA	NA	2	7203826	7263781	7203824	7263779	0	7203824	59955
TOBRADEX ST	Non_withdrawal_event	Male	2	1.98349	-2.57908	0.00955796	1.36936	1.98349	NA	NA	NA	0	NA	NA	NA	2	7203826	7263781	7203824	7263779	0	7203824	59955
TRASICOR	Non_withdrawal_event	Male	2	1.98349	-2.57908	0.00955796	1.36936	1.98349	NA	NA	NA	0	NA	NA	NA	2	7203826	7263781	7203824	7263779	0	7203824	59955
TUCKS PREMOISTENED PADS	Non_withdrawal_event	Male	2	1.98349	-2.57908	0.00955796	1.36936	1.98349	NA	NA	NA	0	NA	NA	NA	2	7203826	7263781	7203824	7263779	0	7203824	59955
U PAN	Non_withdrawal_event	Male	2	1.98349	-2.57908	0.00955796	1.36936	1.98349	NA	NA	NA	0	NA	NA	NA	2	7203826	7263781	7203824	7263779	0	7203824	59955
ULGUT	Non_withdrawal_event	Male	2	1.98349	-2.57908	0.00955796	1.36936	1.98349	NA	NA	NA	0	NA	NA	NA	2	7203826	7263781	7203824	7263779	0	7203824	59955
ULIXERTINIB	Non_withdrawal_event	Male	2	1.98349	-2.57908	0.00955796	1.36936	1.98349	NA	NA	NA	0	NA	NA	NA	2	7203826	7263781	7203824	7263779	0	7203824	59955
ULTRAVIST PHARMACY BULK PACK	Non_withdrawal_event	Male	2	1.98349	-2.57908	0.00955796	1.36936	1.98349	NA	NA	NA	0	NA	NA	NA	2	7203826	7263781	7203824	7263779	0	7203824	59955
UNICORDIUM	Non_withdrawal_event	Male	2	1.98349	-2.57908	0.00955796	1.36936	1.98349	NA	NA	NA	0	NA	NA	NA	2	7203826	7263781	7203824	7263779	0	7203824	59955
UNIQUIN	Non_withdrawal_event	Male	2	1.98349	-2.57908	0.00955796	1.36936	1.98349	NA	NA	NA	0	NA	NA	NA	2	7203826	7263781	7203824	7263779	0	7203824	59955
VARICELLA	Non_withdrawal_event	Male	2	1.98349	-2.57908	0.00955796	1.36936	1.98349	NA	NA	NA	0	NA	NA	NA	2	7203826	7263781	7203824	7263779	0	7203824	59955
VIACTIV	Non_withdrawal_event	Male	2	1.98349	-2.57908	0.00955796	1.36936	1.98349	NA	NA	NA	0	NA	NA	NA	2	7203826	7263781	7203824	7263779	0	7203824	59955
VICKS	Non_withdrawal_event	Male	2	1.98349	-2.57908	0.00955796	1.36936	1.98349	NA	NA	NA	0	NA	NA	NA	2	7203826	7263781	7203824	7263779	0	7203824	59955
VISACOR	Non_withdrawal_event	Male	2	1.98349	-2.57908	0.00955796	1.36936	1.98349	NA	NA	NA	0	NA	NA	NA	2	7203826	7263781	7203824	7263779	0	7203824	59955
VIVACTIL	Non_withdrawal_event	Male	2	1.98349	-2.57908	0.00955796	1.36936	1.98349	NA	NA	NA	0	NA	NA	NA	2	7203826	7263781	7203824	7263779	0	7203824	59955
VOPRATELIMAB	Non_withdrawal_event	Male	2	1.98349	-2.57908	0.00955796	1.36936	1.98349	NA	NA	NA	0	NA	NA	NA	2	7203826	7263781	7203824	7263779	0	7203824	59955
ZOTAROLIMUS	Non_withdrawal_event	Male	2	1.98349	-2.57908	0.00955796	1.36936	1.98349	NA	NA	NA	0	NA	NA	NA	2	7203826	7263781	7203824	7263779	0	7203824	59955
ZYDIS	Non_withdrawal_event	Male	2	1.98349	-2.57908	0.00955796	1.36936	1.98349	NA	NA	NA	0	NA	NA	NA	2	7203826	7263781	7203824	7263779	0	7203824	59955
ACTINOMYCIND	Non_withdrawal_event	Male	2	1.98349	-2.57908	0.00955796	1.36936	1.98349	NA	NA	NA	0	NA	NA	NA	2	7203826	7263781	7203824	7263779	0	7203824	59955
CEFACLOR TS	Non_withdrawal_event	Male	2	1.98349	-2.57908	0.00955796	1.36936	1.98349	NA	NA	NA	0	NA	NA	NA	2	7203826	7263781	7203824	7263779	0	7203824	59955
ECCOXOLAC	Non_withdrawal_event	Male	2	1.98349	-2.57908	0.00955796	1.36936	1.98349	NA	NA	NA	0	NA	NA	NA	2	7203826	7263781	7203824	7263779	0	7203824	59955
FRESENIUS	Non_withdrawal_event	Male	2	1.98349	-2.57908	0.00955796	1.36936	1.98349	NA	NA	NA	0	NA	NA	NA	2	7203826	7263781	7203824	7263779	0	7203824	59955
IBRITUMOMAB TIUXETANYTTRIUM Y-	Non_withdrawal_event	Male	2	1.98349	-2.57908	0.00955796	1.36936	1.98349	NA	NA	NA	0	NA	NA	NA	2	7203826	7263781	7203824	7263779	0	7203824	59955
RETEPLASE LYOPHILIZED	Non_withdrawal_event	Male	2	1.98349	-2.57908	0.00955796	1.36936	1.98349	NA	NA	NA	0	NA	NA	NA	2	7203826	7263781	7203824	7263779	0	7203824	59955
VERTEPORFIN PDT	Non_withdrawal_event	Male	2	1.98349	-2.57908	0.00955796	1.36936	1.98349	NA	NA	NA	0	NA	NA	NA	2	7203826	7263781	7203824	7263779	0	7203824	59955
CANESTEN	Non_withdrawal_event	Male	2	1.98349	-2.57908	0.00955796	1.36936	1.98349	NA	NA	NA	0	NA	NA	NA	2	7203826	7263781	7203824	7263779	0	7203824	59955
NOVOCAIN	Non_withdrawal_event	Male	2	1.98349	-2.57908	0.00955796	1.36936	1.98349	NA	NA	NA	0	NA	NA	NA	2	7203826	7263781	7203824	7263779	0	7203824	59955
MESTRANOLNORETHINDRONE	Non_withdrawal_event	Male	2	1.98349	-2.57908	0.00955796	1.36936	1.98349	NA	NA	NA	0	NA	NA	NA	2	7203826	7263781	7203824	7263779	0	7203824	59955
DIANETTE	Non_withdrawal_event	Male	2	1.98349	-2.57908	0.00955796	1.36936	1.98349	NA	NA	NA	0	NA	NA	NA	2	7203826	7263781	7203824	7263779	0	7203824	59955
TRIBASIC CALCIUM	Non_withdrawal_event	Male	2	1.98349	-2.57908	0.00955796	1.36936	1.98349	NA	NA	NA	0	NA	NA	NA	2	7203826	7263781	7203824	7263779	0	7203824	59955
ELESTAT	Non_withdrawal_event	Male	2	1.98349	-2.57908	0.00955796	1.36936	1.98349	NA	NA	NA	0	NA	NA	NA	2	7203826	7263781	7203824	7263779	0	7203824	59955
SEPAZON	Non_withdrawal_event	Male	2	1.98349	-2.57908	0.00955796	1.36936	1.98349	NA	NA	NA	0	NA	NA	NA	2	7203826	7263781	7203824	7263779	0	7203824	59955
CLOSTRIDIUM TETANICLOSTRIDIUM TETANI TOXOID ANTIGEN_CORYNEBACTERIUM DIPHTHERIAE\CORYNEBACTERIUM DIPHTHERIAE TOXOID ANTIGEN (FORMALDEHYDE INACTIVATED)	Non_withdrawal_event	Male	2	1.98349	-2.57908	0.00955796	1.36936	1.98349	NA	NA	NA	0	NA	NA	NA	2	7203826	7263781	7203824	7263779	0	7203824	59955
HERBALSMINERALS_VITAMINS	Non_withdrawal_event	Male	2	1.98349	-2.57908	0.00955796	1.36936	1.98349	NA	NA	NA	0	NA	NA	NA	2	7203826	7263781	7203824	7263779	0	7203824	59955
LAMIVUDINENEVIRAPINE_STAVUDINE	Non_withdrawal_event	Male	2	1.98349	-2.57908	0.00955796	1.36936	1.98349	NA	NA	NA	0	NA	NA	NA	2	7203826	7263781	7203824	7263779	0	7203824	59955
RHO IMMUNE GLOBULIN	Non_withdrawal_event	Male	2	1.98349	-2.57908	0.00955796	1.36936	1.98349	NA	NA	NA	0	NA	NA	NA	2	7203826	7263781	7203824	7263779	0	7203824	59955
SYNVISC	Non_withdrawal_event	Male	2	1.98349	-2.57908	0.00955796	1.36936	1.98349	NA	NA	NA	0	NA	NA	NA	2	7203826	7263781	7203824	7263779	0	7203824	59955
OPTINATE	Non_withdrawal_event	Male	2	1.98349	-2.57908	0.00955796	1.36936	1.98349	NA	NA	NA	0	NA	NA	NA	2	7203826	7263781	7203824	7263779	0	7203824	59955
HEXETIDINE	Non_withdrawal_event	Male	2	1.98349	-2.57908	0.00955796	1.36936	1.98349	NA	NA	NA	0	NA	NA	NA	2	7203826	7263781	7203824	7263779	0	7203824	59955
HOMOSALATEOCTINOXATE_OCTISALATE\OXYBENZONE	Non_withdrawal_event	Male	2	1.98349	-2.57908	0.00955796	1.36936	1.98349	NA	NA	NA	0	NA	NA	NA	2	7203826	7263781	7203824	7263779	0	7203824	59955
VITAMINS_MINERALS	Non_withdrawal_event	Male	2	1.98349	-2.57908	0.00955796	1.36936	1.98349	NA	NA	NA	0	NA	NA	NA	2	7203826	7263781	7203824	7263779	0	7203824	59955
ALPHA.-GLUCOSE--	Non_withdrawal_event	Male	2	1.98349	-2.57908	0.00955796	1.36936	1.98349	NA	NA	NA	0	NA	NA	NA	2	7203826	7263781	7203824	7263779	0	7203824	59955
FENOPROFEN CALCIUM	Non_withdrawal_event	Male	2	1.98349	-2.57908	0.00955796	1.36936	1.98349	NA	NA	NA	0	NA	NA	NA	2	7203826	7263781	7203824	7263779	0	7203824	59955
IPRONIAZID	Non_withdrawal_event	Male	2	1.98349	-2.57908	0.00955796	1.36936	1.98349	NA	NA	NA	0	NA	NA	NA	2	7203826	7263781	7203824	7263779	0	7203824	59955
ISOPTO CARPINE	Non_withdrawal_event	Male	2	1.98349	-2.57908	0.00955796	1.36936	1.98349	NA	NA	NA	0	NA	NA	NA	2	7203826	7263781	7203824	7263779	0	7203824	59955
MAGNESIUM PIDOLATE	Non_withdrawal_event	Male	2	1.98349	-2.57908	0.00955796	1.36936	1.98349	NA	NA	NA	0	NA	NA	NA	2	7203826	7263781	7203824	7263779	0	7203824	59955
TECHNETIUM TCM PENTETATE	Non_withdrawal_event	Male	2	1.98349	-2.57908	0.00955796	1.36936	1.98349	NA	NA	NA	0	NA	NA	NA	2	7203826	7263781	7203824	7263779	0	7203824	59955
TEMISARTAN	Non_withdrawal_event	Male	2	1.98349	-2.57908	0.00955796	1.36936	1.98349	NA	NA	NA	0	NA	NA	NA	2	7203826	7263781	7203824	7263779	0	7203824	59955
THIENOPYRIDINE	Non_withdrawal_event	Male	2	1.98349	-2.57908	0.00955796	1.36936	1.98349	NA	NA	NA	0	NA	NA	NA	2	7203826	7263781	7203824	7263779	0	7203824	59955
ATG RABBIT	Non_withdrawal_event	Male	2	1.98349	-2.57908	0.00955796	1.36936	1.98349	NA	NA	NA	0	NA	NA	NA	2	7203826	7263781	7203824	7263779	0	7203824	59955
BLINDED QVA	Non_withdrawal_event	Male	2	1.98349	-2.57908	0.00955796	1.36936	1.98349	NA	NA	NA	0	NA	NA	NA	2	7203826	7263781	7203824	7263779	0	7203824	59955
CANCER CHEMOTHERAPY	Non_withdrawal_event	Male	2	1.98349	-2.57908	0.00955796	1.36936	1.98349	NA	NA	NA	0	NA	NA	NA	2	7203826	7263781	7203824	7263779	0	7203824	59955
CARDIAC MEDICATION	Non_withdrawal_event	Male	2	1.98349	-2.57908	0.00955796	1.36936	1.98349	NA	NA	NA	0	NA	NA	NA	2	7203826	7263781	7203824	7263779	0	7203824	59955
DELTISON	Non_withdrawal_event	Male	2	1.98349	-2.57908	0.00955796	1.36936	1.98349	NA	NA	NA	0	NA	NA	NA	2	7203826	7263781	7203824	7263779	0	7203824	59955
PHOSPHATESODIUM	Non_withdrawal_event	Male	2	1.98349	-2.57908	0.00955796	1.36936	1.98349	NA	NA	NA	0	NA	NA	NA	2	7203826	7263781	7203824	7263779	0	7203824	59955
TRINITRINE	Non_withdrawal_event	Male	2	1.98349	-2.57908	0.00955796	1.36936	1.98349	NA	NA	NA	0	NA	NA	NA	2	7203826	7263781	7203824	7263779	0	7203824	59955
BUTHIAZIDECANRENOATE	Non_withdrawal_event	Male	2	1.98349	-2.57908	0.00955796	1.36936	1.98349	NA	NA	NA	0	NA	NA	NA	2	7203826	7263781	7203824	7263779	0	7203824	59955
CONESTAT ALFA	Non_withdrawal_event	Male	2	1.98349	-2.57908	0.00955796	1.36936	1.98349	NA	NA	NA	0	NA	NA	NA	2	7203826	7263781	7203824	7263779	0	7203824	59955
DYNACIN	Non_withdrawal_event	Male	2	1.98349	-2.57908	0.00955796	1.36936	1.98349	NA	NA	NA	0	NA	NA	NA	2	7203826	7263781	7203824	7263779	0	7203824	59955
TRIATEC_	Non_withdrawal_event	Male	2	1.98349	-2.57908	0.00955796	1.36936	1.98349	NA	NA	NA	0	NA	NA	NA	2	7203826	7263781	7203824	7263779	0	7203824	59955
APPLE CIDER VINEGAR	Non_withdrawal_event	Male	2	1.98349	-2.57908	0.00955796	1.36936	1.98349	NA	NA	NA	0	NA	NA	NA	2	7203826	7263781	7203824	7263779	0	7203824	59955
CHRONADALATE	Non_withdrawal_event	Male	2	1.98349	-2.57908	0.00955796	1.36936	1.98349	NA	NA	NA	0	NA	NA	NA	2	7203826	7263781	7203824	7263779	0	7203824	59955
PASPERTIN	Non_withdrawal_event	Male	2	1.98349	-2.57908	0.00955796	1.36936	1.98349	NA	NA	NA	0	NA	NA	NA	2	7203826	7263781	7203824	7263779	0	7203824	59955
SILICON DIOXIDE	Non_withdrawal_event	Male	2	1.98349	-2.57908	0.00955796	1.36936	1.98349	NA	NA	NA	0	NA	NA	NA	2	7203826	7263781	7203824	7263779	0	7203824	59955
ALENDRONAT , , , , 35MG, 70MG	Non_withdrawal_event	Male	2	1.98349	-2.57908	0.00955796	1.36936	1.98349	NA	NA	NA	0	NA	NA	NA	2	7203826	7263781	7203824	7263779	0	7203824	59955
ASPIRINCAFFEINE_ORPHENADRINE	Non_withdrawal_event	Male	2	1.98349	-2.57908	0.00955796	1.36936	1.98349	NA	NA	NA	0	NA	NA	NA	2	7203826	7263781	7203824	7263779	0	7203824	59955
RISEDRONATE HEMIPENTAHYDRATE	Non_withdrawal_event	Male	2	1.98349	-2.57908	0.00955796	1.36936	1.98349	NA	NA	NA	0	NA	NA	NA	2	7203826	7263781	7203824	7263779	0	7203824	59955
IMEXON	Non_withdrawal_event	Male	2	1.98349	-2.57908	0.00955796	1.36936	1.98349	NA	NA	NA	0	NA	NA	NA	2	7203826	7263781	7203824	7263779	0	7203824	59955
AMINOSALICYLATE	Non_withdrawal_event	Male	2	1.98349	-2.57908	0.00955796	1.36936	1.98349	NA	NA	NA	0	NA	NA	NA	2	7203826	7263781	7203824	7263779	0	7203824	59955
BIOLOGICS	Non_withdrawal_event	Male	2	1.98349	-2.57908	0.00955796	1.36936	1.98349	NA	NA	NA	0	NA	NA	NA	2	7203826	7263781	7203824	7263779	0	7203824	59955
DIGITEK AMIDE	Non_withdrawal_event	Male	2	1.98349	-2.57908	0.00955796	1.36936	1.98349	NA	NA	NA	0	NA	NA	NA	2	7203826	7263781	7203824	7263779	0	7203824	59955
RAMILICH	Non_withdrawal_event	Male	2	1.98349	-2.57908	0.00955796	1.36936	1.98349	NA	NA	NA	0	NA	NA	NA	2	7203826	7263781	7203824	7263779	0	7203824	59955
SOLAGE	Non_withdrawal_event	Male	2	1.98349	-2.57908	0.00955796	1.36936	1.98349	NA	NA	NA	0	NA	NA	NA	2	7203826	7263781	7203824	7263779	0	7203824	59955
ALCOHOLAVOBENZONE_HOMOSALATE\OCTISALATE\OCTOCRYLENE\OXYBENZONE ALCOHOL\HOMOSALATE\OCTINOXATE\OCTISALATE\OXYBENZONE OR ALCOHOL\NAPHAZOLINE \ GLYCOL OR CITRIC ACID \COCAMIDOPROPYL BETAINE OR ISOPROPYL ALCOHOL	Non_withdrawal_event	Male	2	1.98349	-2.57908	0.00955796	1.36936	1.98349	NA	NA	NA	0	NA	NA	NA	2	7203826	7263781	7203824	7263779	0	7203824	59955
ALPHA.-TOCOPHEROL , DL-	Non_withdrawal_event	Male	2	1.98349	-2.57908	0.00955796	1.36936	1.98349	NA	NA	NA	0	NA	NA	NA	2	7203826	7263781	7203824	7263779	0	7203824	59955
AMBROSIA ARTEMISIIFOLIA POLLENAMBROSIA TRIFIDA POLLEN	Non_withdrawal_event	Male	2	1.98349	-2.57908	0.00955796	1.36936	1.98349	NA	NA	NA	0	NA	NA	NA	2	7203826	7263781	7203824	7263779	0	7203824	59955
ASPIRINDIPHENHYDRAMINE	Non_withdrawal_event	Male	2	1.98349	-2.57908	0.00955796	1.36936	1.98349	NA	NA	NA	0	NA	NA	NA	2	7203826	7263781	7203824	7263779	0	7203824	59955
BUCLIZINE	Non_withdrawal_event	Male	2	1.98349	-2.57908	0.00955796	1.36936	1.98349	NA	NA	NA	0	NA	NA	NA	2	7203826	7263781	7203824	7263779	0	7203824	59955
CDDP	Non_withdrawal_event	Male	2	1.98349	-2.57908	0.00955796	1.36936	1.98349	NA	NA	NA	0	NA	NA	NA	2	7203826	7263781	7203824	7263779	0	7203824	59955
CREST PRO MOUTHWASH	Non_withdrawal_event	Male	2	1.98349	-2.57908	0.00955796	1.36936	1.98349	NA	NA	NA	0	NA	NA	NA	2	7203826	7263781	7203824	7263779	0	7203824	59955
DEXTROMETHORPHAN HYDROBROMIDEMENTHOL	Non_withdrawal_event	Male	2	1.98349	-2.57908	0.00955796	1.36936	1.98349	NA	NA	NA	0	NA	NA	NA	2	7203826	7263781	7203824	7263779	0	7203824	59955
EXLAX STR LAX PILLS SENNA(SENNA GLYCOSIDES (CA PUR	Non_withdrawal_event	Male	2	1.98349	-2.57908	0.00955796	1.36936	1.98349	NA	NA	NA	0	NA	NA	NA	2	7203826	7263781	7203824	7263779	0	7203824	59955
ATROPA BELLADONNAHOMEOPATHICS	Non_withdrawal_event	Male	2	1.98349	-2.57908	0.00955796	1.36936	1.98349	NA	NA	NA	0	NA	NA	NA	2	7203826	7263781	7203824	7263779	0	7203824	59955
BIOTENE	Non_withdrawal_event	Male	2	1.98349	-2.57908	0.00955796	1.36936	1.98349	NA	NA	NA	0	NA	NA	NA	2	7203826	7263781	7203824	7263779	0	7203824	59955
CALCIUM CARBONATEDIMETHICONE_MAGNESIUM HYDROXIDE	Non_withdrawal_event	Male	2	1.98349	-2.57908	0.00955796	1.36936	1.98349	NA	NA	NA	0	NA	NA	NA	2	7203826	7263781	7203824	7263779	0	7203824	59955
CALCIUM LACTATECALCIUM_CHOLECALCIFEROL	Non_withdrawal_event	Male	2	1.98349	-2.57908	0.00955796	1.36936	1.98349	NA	NA	NA	0	NA	NA	NA	2	7203826	7263781	7203824	7263779	0	7203824	59955
DIMETHICONEOCTINOXATE_OXYBENZONE	Non_withdrawal_event	Male	2	1.98349	-2.57908	0.00955796	1.36936	1.98349	NA	NA	NA	0	NA	NA	NA	2	7203826	7263781	7203824	7263779	0	7203824	59955
DUTOPROL	Non_withdrawal_event	Male	2	1.98349	-2.57908	0.00955796	1.36936	1.98349	NA	NA	NA	0	NA	NA	NA	2	7203826	7263781	7203824	7263779	0	7203824	59955
KARIL	Non_withdrawal_event	Male	2	1.98349	-2.57908	0.00955796	1.36936	1.98349	NA	NA	NA	0	NA	NA	NA	2	7203826	7263781	7203824	7263779	0	7203824	59955
LORACARBEF	Non_withdrawal_event	Male	2	1.98349	-2.57908	0.00955796	1.36936	1.98349	NA	NA	NA	0	NA	NA	NA	2	7203826	7263781	7203824	7263779	0	7203824	59955
MASDIL	Non_withdrawal_event	Male	2	1.98349	-2.57908	0.00955796	1.36936	1.98349	NA	NA	NA	0	NA	NA	NA	2	7203826	7263781	7203824	7263779	0	7203824	59955
PROPYPHENAZONE	Non_withdrawal_event	Male	2	1.98349	-2.57908	0.00955796	1.36936	1.98349	NA	NA	NA	0	NA	NA	NA	2	7203826	7263781	7203824	7263779	0	7203824	59955
$1642444	Non_withdrawal_event	Male	2	1.98349	-2.57908	0.00955796	1.36936	1.98349	NA	NA	NA	0	NA	NA	NA	2	7203826	7263781	7203824	7263779	0	7203824	59955
3-DIMERCAPTO-1-PROPANESULFONIC ACID	Non_withdrawal_event	Male	2	1.98349	-2.57908	0.00955796	1.36936	1.98349	NA	NA	NA	0	NA	NA	NA	2	7203826	7263781	7203824	7263779	0	7203824	59955
AB	Non_withdrawal_event	Male	2	1.98349	-2.57908	0.00955796	1.36936	1.98349	NA	NA	NA	0	NA	NA	NA	2	7203826	7263781	7203824	7263779	0	7203824	59955
ABBOTIC GRANULE	Non_withdrawal_event	Male	2	1.98349	-2.57908	0.00955796	1.36936	1.98349	NA	NA	NA	0	NA	NA	NA	2	7203826	7263781	7203824	7263779	0	7203824	59955
ABCIXMAB	Non_withdrawal_event	Male	2	1.98349	-2.57908	0.00955796	1.36936	1.98349	NA	NA	NA	0	NA	NA	NA	2	7203826	7263781	7203824	7263779	0	7203824	59955
ACCUFUSER PAIN PUMP	Non_withdrawal_event	Male	2	1.98349	-2.57908	0.00955796	1.36936	1.98349	NA	NA	NA	0	NA	NA	NA	2	7203826	7263781	7203824	7263779	0	7203824	59955
ACEBUTOLOL BIOGARAN	Non_withdrawal_event	Male	2	1.98349	-2.57908	0.00955796	1.36936	1.98349	NA	NA	NA	0	NA	NA	NA	2	7203826	7263781	7203824	7263779	0	7203824	59955
ACETAMINOPHEN CHERRY	Non_withdrawal_event	Male	2	1.98349	-2.57908	0.00955796	1.36936	1.98349	NA	NA	NA	0	NA	NA	NA	2	7203826	7263781	7203824	7263779	0	7203824	59955
ACETAMINOPHENASCORBIC ACID_CHLORPHENIRAMINE \PHENYLPROPANOLAMINE	Non_withdrawal_event	Male	2	1.98349	-2.57908	0.00955796	1.36936	1.98349	NA	NA	NA	0	NA	NA	NA	2	7203826	7263781	7203824	7263779	0	7203824	59955
ACETAMINOPHENCAFFEINE_CHLORPHENIRAMINE\GUAIFENESIN\METHYLEPHEDRINE , DL-	Non_withdrawal_event	Male	2	1.98349	-2.57908	0.00955796	1.36936	1.98349	NA	NA	NA	0	NA	NA	NA	2	7203826	7263781	7203824	7263779	0	7203824	59955
ACETAMINOPHENCHLORMEZANONE	Non_withdrawal_event	Male	2	1.98349	-2.57908	0.00955796	1.36936	1.98349	NA	NA	NA	0	NA	NA	NA	2	7203826	7263781	7203824	7263779	0	7203824	59955
ACETAZOLAMID	Non_withdrawal_event	Male	2	1.98349	-2.57908	0.00955796	1.36936	1.98349	NA	NA	NA	0	NA	NA	NA	2	7203826	7263781	7203824	7263779	0	7203824	59955
ACETYLSALICYCLIC ACID	Non_withdrawal_event	Male	2	1.98349	-2.57908	0.00955796	1.36936	1.98349	NA	NA	NA	0	NA	NA	NA	2	7203826	7263781	7203824	7263779	0	7203824	59955
ACETYLSALICYLIC ACID CAFFEINE, SALICYLAMIDE	Non_withdrawal_event	Male	2	1.98349	-2.57908	0.00955796	1.36936	1.98349	NA	NA	NA	0	NA	NA	NA	2	7203826	7263781	7203824	7263779	0	7203824	59955
ACETYLSALICYLSYRE	Non_withdrawal_event	Male	2	1.98349	-2.57908	0.00955796	1.36936	1.98349	NA	NA	NA	0	NA	NA	NA	2	7203826	7263781	7203824	7263779	0	7203824	59955
ACETYLSALICYLZUUR	Non_withdrawal_event	Male	2	1.98349	-2.57908	0.00955796	1.36936	1.98349	NA	NA	NA	0	NA	NA	NA	2	7203826	7263781	7203824	7263779	0	7203824	59955
ACTEYLCHOLINESTERASE	Non_withdrawal_event	Male	2	1.98349	-2.57908	0.00955796	1.36936	1.98349	NA	NA	NA	0	NA	NA	NA	2	7203826	7263781	7203824	7263779	0	7203824	59955
ACTHARGEL	Non_withdrawal_event	Male	2	1.98349	-2.57908	0.00955796	1.36936	1.98349	NA	NA	NA	0	NA	NA	NA	2	7203826	7263781	7203824	7263779	0	7203824	59955
ACTIRA NOT )	Non_withdrawal_event	Male	2	1.98349	-2.57908	0.00955796	1.36936	1.98349	NA	NA	NA	0	NA	NA	NA	2	7203826	7263781	7203824	7263779	0	7203824	59955
ACTRAPHANE HM_	Non_withdrawal_event	Male	2	1.98349	-2.57908	0.00955796	1.36936	1.98349	NA	NA	NA	0	NA	NA	NA	2	7203826	7263781	7203824	7263779	0	7203824	59955
ACUATIM	Non_withdrawal_event	Male	2	1.98349	-2.57908	0.00955796	1.36936	1.98349	NA	NA	NA	0	NA	NA	NA	2	7203826	7263781	7203824	7263779	0	7203824	59955
ACUITEL_	Non_withdrawal_event	Male	2	1.98349	-2.57908	0.00955796	1.36936	1.98349	NA	NA	NA	0	NA	NA	NA	2	7203826	7263781	7203824	7263779	0	7203824	59955
ACYCLOVIR ACYCLOVIR)	Non_withdrawal_event	Male	2	1.98349	-2.57908	0.00955796	1.36936	1.98349	NA	NA	NA	0	NA	NA	NA	2	7203826	7263781	7203824	7263779	0	7203824	59955
AD3	Non_withdrawal_event	Male	2	1.98349	-2.57908	0.00955796	1.36936	1.98349	NA	NA	NA	0	NA	NA	NA	2	7203826	7263781	7203824	7263779	0	7203824	59955
ADAPTINOL	Non_withdrawal_event	Male	2	1.98349	-2.57908	0.00955796	1.36936	1.98349	NA	NA	NA	0	NA	NA	NA	2	7203826	7263781	7203824	7263779	0	7203824	59955
ADDICTION	Non_withdrawal_event	Male	2	1.98349	-2.57908	0.00955796	1.36936	1.98349	NA	NA	NA	0	NA	NA	NA	2	7203826	7263781	7203824	7263779	0	7203824	59955
ADEFOVIR DIPOVIXIL	Non_withdrawal_event	Male	2	1.98349	-2.57908	0.00955796	1.36936	1.98349	NA	NA	NA	0	NA	NA	NA	2	7203826	7263781	7203824	7263779	0	7203824	59955
ADEFOVIRLAMIVUDINE	Non_withdrawal_event	Male	2	1.98349	-2.57908	0.00955796	1.36936	1.98349	NA	NA	NA	0	NA	NA	NA	2	7203826	7263781	7203824	7263779	0	7203824	59955
ADELAVIN	Non_withdrawal_event	Male	2	1.98349	-2.57908	0.00955796	1.36936	1.98349	NA	NA	NA	0	NA	NA	NA	2	7203826	7263781	7203824	7263779	0	7203824	59955
ADONA CARBAZOCHROME	Non_withdrawal_event	Male	2	1.98349	-2.57908	0.00955796	1.36936	1.98349	NA	NA	NA	0	NA	NA	NA	2	7203826	7263781	7203824	7263779	0	7203824	59955
ADVATE PLASMAALBUMIN FREE METHOD	Non_withdrawal_event	Male	2	1.98349	-2.57908	0.00955796	1.36936	1.98349	NA	NA	NA	0	NA	NA	NA	2	7203826	7263781	7203824	7263779	0	7203824	59955
ADVIL_IBUPROFEN	Non_withdrawal_event	Male	2	1.98349	-2.57908	0.00955796	1.36936	1.98349	NA	NA	NA	0	NA	NA	NA	2	7203826	7263781	7203824	7263779	0	7203824	59955
AEB AEB_	Non_withdrawal_event	Male	2	1.98349	-2.57908	0.00955796	1.36936	1.98349	NA	NA	NA	0	NA	NA	NA	2	7203826	7263781	7203824	7263779	0	7203824	59955
AERRANE VET	Non_withdrawal_event	Male	2	1.98349	-2.57908	0.00955796	1.36936	1.98349	NA	NA	NA	0	NA	NA	NA	2	7203826	7263781	7203824	7263779	0	7203824	59955
AGENTS ON THE RENINANGIOTENSIN	Non_withdrawal_event	Male	2	1.98349	-2.57908	0.00955796	1.36936	1.98349	NA	NA	NA	0	NA	NA	NA	2	7203826	7263781	7203824	7263779	0	7203824	59955
AHLBULIN	Non_withdrawal_event	Male	2	1.98349	-2.57908	0.00955796	1.36936	1.98349	NA	NA	NA	0	NA	NA	NA	2	7203826	7263781	7203824	7263779	0	7203824	59955
AK FLUOR % AKORN	Non_withdrawal_event	Male	2	1.98349	-2.57908	0.00955796	1.36936	1.98349	NA	NA	NA	0	NA	NA	NA	2	7203826	7263781	7203824	7263779	0	7203824	59955
AKINETON RET	Non_withdrawal_event	Male	2	1.98349	-2.57908	0.00955796	1.36936	1.98349	NA	NA	NA	0	NA	NA	NA	2	7203826	7263781	7203824	7263779	0	7203824	59955
ALBUMIN TANNATEETHACRIDINE	Non_withdrawal_event	Male	2	1.98349	-2.57908	0.00955796	1.36936	1.98349	NA	NA	NA	0	NA	NA	NA	2	7203826	7263781	7203824	7263779	0	7203824	59955
ALBUTEROL CFC	Non_withdrawal_event	Male	2	1.98349	-2.57908	0.00955796	1.36936	1.98349	NA	NA	NA	0	NA	NA	NA	2	7203826	7263781	7203824	7263779	0	7203824	59955
ALCACYL	Non_withdrawal_event	Male	2	1.98349	-2.57908	0.00955796	1.36936	1.98349	NA	NA	NA	0	NA	NA	NA	2	7203826	7263781	7203824	7263779	0	7203824	59955
ALCOHOL DRINKS	Non_withdrawal_event	Male	2	1.98349	-2.57908	0.00955796	1.36936	1.98349	NA	NA	NA	0	NA	NA	NA	2	7203826	7263781	7203824	7263779	0	7203824	59955
ALCOHOL PADDS TRIAD	Non_withdrawal_event	Male	2	1.98349	-2.57908	0.00955796	1.36936	1.98349	NA	NA	NA	0	NA	NA	NA	2	7203826	7263781	7203824	7263779	0	7203824	59955
ALCOHOL PREP PADS TRIAD	Non_withdrawal_event	Male	2	1.98349	-2.57908	0.00955796	1.36936	1.98349	NA	NA	NA	0	NA	NA	NA	2	7203826	7263781	7203824	7263779	0	7203824	59955
ALCOHOLHYDROGEN PEROXIDE_POLOXAMER	Non_withdrawal_event	Male	2	1.98349	-2.57908	0.00955796	1.36936	1.98349	NA	NA	NA	0	NA	NA	NA	2	7203826	7263781	7203824	7263779	0	7203824	59955
ALCOHOLRED WINE -% ABSOLUTE ALCOHOL	Non_withdrawal_event	Male	2	1.98349	-2.57908	0.00955796	1.36936	1.98349	NA	NA	NA	0	NA	NA	NA	2	7203826	7263781	7203824	7263779	0	7203824	59955
ALFAZOSIN	Non_withdrawal_event	Male	2	1.98349	-2.57908	0.00955796	1.36936	1.98349	NA	NA	NA	0	NA	NA	NA	2	7203826	7263781	7203824	7263779	0	7203824	59955
ALFUZOSIN WINTHROP	Non_withdrawal_event	Male	2	1.98349	-2.57908	0.00955796	1.36936	1.98349	NA	NA	NA	0	NA	NA	NA	2	7203826	7263781	7203824	7263779	0	7203824	59955
ALGINIC ACID_ALUMINUM HYDROXIDE + MAGNESIUM ALGIN.AC+	Non_withdrawal_event	Male	2	1.98349	-2.57908	0.00955796	1.36936	1.98349	NA	NA	NA	0	NA	NA	NA	2	7203826	7263781	7203824	7263779	0	7203824	59955
ALISKIRENENALAPRIL	Non_withdrawal_event	Male	2	1.98349	-2.57908	0.00955796	1.36936	1.98349	NA	NA	NA	0	NA	NA	NA	2	7203826	7263781	7203824	7263779	0	7203824	59955
ALISKIRENHCTZ	Non_withdrawal_event	Male	2	1.98349	-2.57908	0.00955796	1.36936	1.98349	NA	NA	NA	0	NA	NA	NA	2	7203826	7263781	7203824	7263779	0	7203824	59955
ALKASELTZER EFFERVESCENT COLD CHERRY BURST	Non_withdrawal_event	Male	2	1.98349	-2.57908	0.00955796	1.36936	1.98349	NA	NA	NA	0	NA	NA	NA	2	7203826	7263781	7203824	7263779	0	7203824	59955
ALKASELTZER LEMON LIME EFFERVESCENT	Non_withdrawal_event	Male	2	1.98349	-2.57908	0.00955796	1.36936	1.98349	NA	NA	NA	0	NA	NA	NA	2	7203826	7263781	7203824	7263779	0	7203824	59955
ALKASELTZER PLUS COLD MEDICINE - CHERRY BURST	Non_withdrawal_event	Male	2	1.98349	-2.57908	0.00955796	1.36936	1.98349	NA	NA	NA	0	NA	NA	NA	2	7203826	7263781	7203824	7263779	0	7203824	59955
ALKASELTZER PLUS EFFERVESCENT COLD - ORANGE ZEST	Non_withdrawal_event	Male	2	1.98349	-2.57908	0.00955796	1.36936	1.98349	NA	NA	NA	0	NA	NA	NA	2	7203826	7263781	7203824	7263779	0	7203824	59955
ALKASELTZER XS	Non_withdrawal_event	Male	2	1.98349	-2.57908	0.00955796	1.36936	1.98349	NA	NA	NA	0	NA	NA	NA	2	7203826	7263781	7203824	7263779	0	7203824	59955
ALKOHOL	Non_withdrawal_event	Male	2	1.98349	-2.57908	0.00955796	1.36936	1.98349	NA	NA	NA	0	NA	NA	NA	2	7203826	7263781	7203824	7263779	0	7203824	59955
ALKYL NITRITES ]	Non_withdrawal_event	Male	2	1.98349	-2.57908	0.00955796	1.36936	1.98349	NA	NA	NA	0	NA	NA	NA	2	7203826	7263781	7203824	7263779	0	7203824	59955
ALL NONTHERAPEUTIC	Non_withdrawal_event	Male	2	1.98349	-2.57908	0.00955796	1.36936	1.98349	NA	NA	NA	0	NA	NA	NA	2	7203826	7263781	7203824	7263779	0	7203824	59955
ALLERCLEAR KIRKLAND	Non_withdrawal_event	Male	2	1.98349	-2.57908	0.00955796	1.36936	1.98349	NA	NA	NA	0	NA	NA	NA	2	7203826	7263781	7203824	7263779	0	7203824	59955
ALLERGENIC EXTRACT INSECT VENOM PROTEIN	Non_withdrawal_event	Male	2	1.98349	-2.57908	0.00955796	1.36936	1.98349	NA	NA	NA	0	NA	NA	NA	2	7203826	7263781	7203824	7263779	0	7203824	59955
ALLERGENS HOUSE DUST_MITE	Non_withdrawal_event	Male	2	1.98349	-2.57908	0.00955796	1.36936	1.98349	NA	NA	NA	0	NA	NA	NA	2	7203826	7263781	7203824	7263779	0	7203824	59955
ALLERGY RELIEF SWABS	Non_withdrawal_event	Male	2	1.98349	-2.57908	0.00955796	1.36936	1.98349	NA	NA	NA	0	NA	NA	NA	2	7203826	7263781	7203824	7263779	0	7203824	59955
ALLERJECT	Non_withdrawal_event	Male	2	1.98349	-2.57908	0.00955796	1.36936	1.98349	NA	NA	NA	0	NA	NA	NA	2	7203826	7263781	7203824	7263779	0	7203824	59955
ALLTRANSRETINOIC ACID	Non_withdrawal_event	Male	2	1.98349	-2.57908	0.00955796	1.36936	1.98349	NA	NA	NA	0	NA	NA	NA	2	7203826	7263781	7203824	7263779	0	7203824	59955
ALMITA VIAL	Non_withdrawal_event	Male	2	1.98349	-2.57908	0.00955796	1.36936	1.98349	NA	NA	NA	0	NA	NA	NA	2	7203826	7263781	7203824	7263779	0	7203824	59955
ALMOND OILWHITE WAX	Non_withdrawal_event	Male	2	1.98349	-2.57908	0.00955796	1.36936	1.98349	NA	NA	NA	0	NA	NA	NA	2	7203826	7263781	7203824	7263779	0	7203824	59955
ALOSEN ACHILLEA, RUBIA ROOT TINCTURE, SENNA FRUIT, SENNA LEAF, TARAXA	Non_withdrawal_event	Male	2	1.98349	-2.57908	0.00955796	1.36936	1.98349	NA	NA	NA	0	NA	NA	NA	2	7203826	7263781	7203824	7263779	0	7203824	59955
ALPHA.-TOCOPHEROL, DL-_ERGOCALCIFEROL\PHYTONADIONE\VITAMIN	Non_withdrawal_event	Male	2	1.98349	-2.57908	0.00955796	1.36936	1.98349	NA	NA	NA	0	NA	NA	NA	2	7203826	7263781	7203824	7263779	0	7203824	59955
ALPHANINE	Non_withdrawal_event	Male	2	1.98349	-2.57908	0.00955796	1.36936	1.98349	NA	NA	NA	0	NA	NA	NA	2	7203826	7263781	7203824	7263779	0	7203824	59955
ALPHAPYRROLIDINOPROPIOPHENONE	Non_withdrawal_event	Male	2	1.98349	-2.57908	0.00955796	1.36936	1.98349	NA	NA	NA	0	NA	NA	NA	2	7203826	7263781	7203824	7263779	0	7203824	59955
ALPROLIX	Non_withdrawal_event	Male	2	1.98349	-2.57908	0.00955796	1.36936	1.98349	NA	NA	NA	0	NA	NA	NA	2	7203826	7263781	7203824	7263779	0	7203824	59955
ALQUEN	Non_withdrawal_event	Male	2	1.98349	-2.57908	0.00955796	1.36936	1.98349	NA	NA	NA	0	NA	NA	NA	2	7203826	7263781	7203824	7263779	0	7203824	59955
ALTEPLASE VIAL GENENTECH	Non_withdrawal_event	Male	2	1.98349	-2.57908	0.00955796	1.36936	1.98349	NA	NA	NA	0	NA	NA	NA	2	7203826	7263781	7203824	7263779	0	7203824	59955
ALTUZAN	Non_withdrawal_event	Male	2	1.98349	-2.57908	0.00955796	1.36936	1.98349	NA	NA	NA	0	NA	NA	NA	2	7203826	7263781	7203824	7263779	0	7203824	59955
ALUMINUM CHLOROHYDRATEALUMINUM ZIRCONIUM TRICHLOROHYDREX GLY	Non_withdrawal_event	Male	2	1.98349	-2.57908	0.00955796	1.36936	1.98349	NA	NA	NA	0	NA	NA	NA	2	7203826	7263781	7203824	7263779	0	7203824	59955
ALUMINUM ZIRCONIUM OCTACHLOROHYDREX GLYALUMINUM ZIRCONIUM TRICHLOROHYDREX GLY	Non_withdrawal_event	Male	2	1.98349	-2.57908	0.00955796	1.36936	1.98349	NA	NA	NA	0	NA	NA	NA	2	7203826	7263781	7203824	7263779	0	7203824	59955
ALYOSTAL	Non_withdrawal_event	Male	2	1.98349	-2.57908	0.00955796	1.36936	1.98349	NA	NA	NA	0	NA	NA	NA	2	7203826	7263781	7203824	7263779	0	7203824	59955
AMATINETABLET	Non_withdrawal_event	Male	2	1.98349	-2.57908	0.00955796	1.36936	1.98349	NA	NA	NA	0	NA	NA	NA	2	7203826	7263781	7203824	7263779	0	7203824	59955
AMBROSIA TRIFIDA POLLEN	Non_withdrawal_event	Male	2	1.98349	-2.57908	0.00955796	1.36936	1.98349	NA	NA	NA	0	NA	NA	NA	2	7203826	7263781	7203824	7263779	0	7203824	59955
AMEND	Non_withdrawal_event	Male	2	1.98349	-2.57908	0.00955796	1.36936	1.98349	NA	NA	NA	0	NA	NA	NA	2	7203826	7263781	7203824	7263779	0	7203824	59955
AMIDOPYRINE	Non_withdrawal_event	Male	2	1.98349	-2.57908	0.00955796	1.36936	1.98349	NA	NA	NA	0	NA	NA	NA	2	7203826	7263781	7203824	7263779	0	7203824	59955
AMIGNUL COMPRIMIDOS	Non_withdrawal_event	Male	2	1.98349	-2.57908	0.00955796	1.36936	1.98349	NA	NA	NA	0	NA	NA	NA	2	7203826	7263781	7203824	7263779	0	7203824	59955
AMILORID COMP	Non_withdrawal_event	Male	2	1.98349	-2.57908	0.00955796	1.36936	1.98349	NA	NA	NA	0	NA	NA	NA	2	7203826	7263781	7203824	7263779	0	7203824	59955
AMILSUPRIDE	Non_withdrawal_event	Male	2	1.98349	-2.57908	0.00955796	1.36936	1.98349	NA	NA	NA	0	NA	NA	NA	2	7203826	7263781	7203824	7263779	0	7203824	59955
AMINOPYRIDINE -	Non_withdrawal_event	Male	2	1.98349	-2.57908	0.00955796	1.36936	1.98349	NA	NA	NA	0	NA	NA	NA	2	7203826	7263781	7203824	7263779	0	7203824	59955
AMINOTRIPA	Non_withdrawal_event	Male	2	1.98349	-2.57908	0.00955796	1.36936	1.98349	NA	NA	NA	0	NA	NA	NA	2	7203826	7263781	7203824	7263779	0	7203824	59955
AMIODARONE CLORIDRATO	Non_withdrawal_event	Male	2	1.98349	-2.57908	0.00955796	1.36936	1.98349	NA	NA	NA	0	NA	NA	NA	2	7203826	7263781	7203824	7263779	0	7203824	59955
AMIODARONE MERCK	Non_withdrawal_event	Male	2	1.98349	-2.57908	0.00955796	1.36936	1.98349	NA	NA	NA	0	NA	NA	NA	2	7203826	7263781	7203824	7263779	0	7203824	59955
AMITRAZ	Non_withdrawal_event	Male	2	1.98349	-2.57908	0.00955796	1.36936	1.98349	NA	NA	NA	0	NA	NA	NA	2	7203826	7263781	7203824	7263779	0	7203824	59955
AML PROTOCOL	Non_withdrawal_event	Male	2	1.98349	-2.57908	0.00955796	1.36936	1.98349	NA	NA	NA	0	NA	NA	NA	2	7203826	7263781	7203824	7263779	0	7203824	59955
AMLODIPIN ^	Non_withdrawal_event	Male	2	1.98349	-2.57908	0.00955796	1.36936	1.98349	NA	NA	NA	0	NA	NA	NA	2	7203826	7263781	7203824	7263779	0	7203824	59955
AMLODIPINE AMLODIPINE BESILATE)	Non_withdrawal_event	Male	2	1.98349	-2.57908	0.00955796	1.36936	1.98349	NA	NA	NA	0	NA	NA	NA	2	7203826	7263781	7203824	7263779	0	7203824	59955
AMLODIPINE_HYDROCHLOROTHIAZIDE	Non_withdrawal_event	Male	2	1.98349	-2.57908	0.00955796	1.36936	1.98349	NA	NA	NA	0	NA	NA	NA	2	7203826	7263781	7203824	7263779	0	7203824	59955
AMLODIPINE_PERINDOPRIL ARGININE	Non_withdrawal_event	Male	2	1.98349	-2.57908	0.00955796	1.36936	1.98349	NA	NA	NA	0	NA	NA	NA	2	7203826	7263781	7203824	7263779	0	7203824	59955
AMLOR , )	Non_withdrawal_event	Male	2	1.98349	-2.57908	0.00955796	1.36936	1.98349	NA	NA	NA	0	NA	NA	NA	2	7203826	7263781	7203824	7263779	0	7203824	59955
AMOKSIKLAV_	Non_withdrawal_event	Male	2	1.98349	-2.57908	0.00955796	1.36936	1.98349	NA	NA	NA	0	NA	NA	NA	2	7203826	7263781	7203824	7263779	0	7203824	59955
AMOLIN	Non_withdrawal_event	Male	2	1.98349	-2.57908	0.00955796	1.36936	1.98349	NA	NA	NA	0	NA	NA	NA	2	7203826	7263781	7203824	7263779	0	7203824	59955
AMOXICILINACLAVULANIC ACID	Non_withdrawal_event	Male	2	1.98349	-2.57908	0.00955796	1.36936	1.98349	NA	NA	NA	0	NA	NA	NA	2	7203826	7263781	7203824	7263779	0	7203824	59955
AMOXICILLINE_CLAVULANATE	Non_withdrawal_event	Male	2	1.98349	-2.57908	0.00955796	1.36936	1.98349	NA	NA	NA	0	NA	NA	NA	2	7203826	7263781	7203824	7263779	0	7203824	59955
AMOXICILLINSULBACTAM	Non_withdrawal_event	Male	2	1.98349	-2.57908	0.00955796	1.36936	1.98349	NA	NA	NA	0	NA	NA	NA	2	7203826	7263781	7203824	7263779	0	7203824	59955
AMOXICLLIN_CLAVULANIC ACID	Non_withdrawal_event	Male	2	1.98349	-2.57908	0.00955796	1.36936	1.98349	NA	NA	NA	0	NA	NA	NA	2	7203826	7263781	7203824	7263779	0	7203824	59955
AMOXYCILLIN CLAVULANIC ACID	Non_withdrawal_event	Male	2	1.98349	-2.57908	0.00955796	1.36936	1.98349	NA	NA	NA	0	NA	NA	NA	2	7203826	7263781	7203824	7263779	0	7203824	59955
AMOXYCYLIN	Non_withdrawal_event	Male	2	1.98349	-2.57908	0.00955796	1.36936	1.98349	NA	NA	NA	0	NA	NA	NA	2	7203826	7263781	7203824	7263779	0	7203824	59955
AMPLIACTIL	Non_withdrawal_event	Male	2	1.98349	-2.57908	0.00955796	1.36936	1.98349	NA	NA	NA	0	NA	NA	NA	2	7203826	7263781	7203824	7263779	0	7203824	59955
AMSIDINE	Non_withdrawal_event	Male	2	1.98349	-2.57908	0.00955796	1.36936	1.98349	NA	NA	NA	0	NA	NA	NA	2	7203826	7263781	7203824	7263779	0	7203824	59955
AMTRIPTYLINE	Non_withdrawal_event	Male	2	1.98349	-2.57908	0.00955796	1.36936	1.98349	NA	NA	NA	0	NA	NA	NA	2	7203826	7263781	7203824	7263779	0	7203824	59955
ANB ICODEXTRIN	Non_withdrawal_event	Male	2	1.98349	-2.57908	0.00955796	1.36936	1.98349	NA	NA	NA	0	NA	NA	NA	2	7203826	7263781	7203824	7263779	0	7203824	59955
ANDAPSIN	Non_withdrawal_event	Male	2	1.98349	-2.57908	0.00955796	1.36936	1.98349	NA	NA	NA	0	NA	NA	NA	2	7203826	7263781	7203824	7263779	0	7203824	59955
ANDRIOL	Non_withdrawal_event	Male	2	1.98349	-2.57908	0.00955796	1.36936	1.98349	NA	NA	NA	0	NA	NA	NA	2	7203826	7263781	7203824	7263779	0	7203824	59955
ANDROSTENEDIONE	Non_withdrawal_event	Male	2	1.98349	-2.57908	0.00955796	1.36936	1.98349	NA	NA	NA	0	NA	NA	NA	2	7203826	7263781	7203824	7263779	0	7203824	59955
ANGIOGUARD RX SHORT TIP	Non_withdrawal_event	Male	2	1.98349	-2.57908	0.00955796	1.36936	1.98349	NA	NA	NA	0	NA	NA	NA	2	7203826	7263781	7203824	7263779	0	7203824	59955
ANHYDROUS CITRIC ACIDSODIUM	Non_withdrawal_event	Male	2	1.98349	-2.57908	0.00955796	1.36936	1.98349	NA	NA	NA	0	NA	NA	NA	2	7203826	7263781	7203824	7263779	0	7203824	59955
ANPLAG NOT )	Non_withdrawal_event	Male	2	1.98349	-2.57908	0.00955796	1.36936	1.98349	NA	NA	NA	0	NA	NA	NA	2	7203826	7263781	7203824	7263779	0	7203824	59955
ANTACID_SIMETHICONE	Non_withdrawal_event	Male	2	1.98349	-2.57908	0.00955796	1.36936	1.98349	NA	NA	NA	0	NA	NA	NA	2	7203826	7263781	7203824	7263779	0	7203824	59955
ANTIASTHMATICS, INHALANTS	Non_withdrawal_event	Male	2	1.98349	-2.57908	0.00955796	1.36936	1.98349	NA	NA	NA	0	NA	NA	NA	2	7203826	7263781	7203824	7263779	0	7203824	59955
ANTIBIOTIC PREPARATIONSINCLUDING MIXED ANTIBIOTIC	Non_withdrawal_event	Male	2	1.98349	-2.57908	0.00955796	1.36936	1.98349	NA	NA	NA	0	NA	NA	NA	2	7203826	7263781	7203824	7263779	0	7203824	59955
ANTICOAGULANT THERAPY	Non_withdrawal_event	Male	2	1.98349	-2.57908	0.00955796	1.36936	1.98349	NA	NA	NA	0	NA	NA	NA	2	7203826	7263781	7203824	7263779	0	7203824	59955
ANTICONVULSIVE	Non_withdrawal_event	Male	2	1.98349	-2.57908	0.00955796	1.36936	1.98349	NA	NA	NA	0	NA	NA	NA	2	7203826	7263781	7203824	7263779	0	7203824	59955
ANTIEPILEPTIC NOT	Non_withdrawal_event	Male	2	1.98349	-2.57908	0.00955796	1.36936	1.98349	NA	NA	NA	0	NA	NA	NA	2	7203826	7263781	7203824	7263779	0	7203824	59955
ANTIGD MONOCLONAL ANTIBODY	Non_withdrawal_event	Male	2	1.98349	-2.57908	0.00955796	1.36936	1.98349	NA	NA	NA	0	NA	NA	NA	2	7203826	7263781	7203824	7263779	0	7203824	59955
ANTIHEMOPHILIC FACTOR HUMANVON WILLEBRAND FACTOR HUMAN	Non_withdrawal_event	Male	2	1.98349	-2.57908	0.00955796	1.36936	1.98349	NA	NA	NA	0	NA	NA	NA	2	7203826	7263781	7203824	7263779	0	7203824	59955
ANTIINFLAMMATORYANTIRHEUMATIC NON-STEROIDS (ANTIINFLAMMATORY_ANTIRHEU	Non_withdrawal_event	Male	2	1.98349	-2.57908	0.00955796	1.36936	1.98349	NA	NA	NA	0	NA	NA	NA	2	7203826	7263781	7203824	7263779	0	7203824	59955
ANTILIPEMIC MEDICATION	Non_withdrawal_event	Male	2	1.98349	-2.57908	0.00955796	1.36936	1.98349	NA	NA	NA	0	NA	NA	NA	2	7203826	7263781	7203824	7263779	0	7203824	59955
ANTIMETABOLITES	Non_withdrawal_event	Male	2	1.98349	-2.57908	0.00955796	1.36936	1.98349	NA	NA	NA	0	NA	NA	NA	2	7203826	7263781	7203824	7263779	0	7203824	59955
ANTINAUSEA MEDICATION	Non_withdrawal_event	Male	2	1.98349	-2.57908	0.00955796	1.36936	1.98349	NA	NA	NA	0	NA	NA	NA	2	7203826	7263781	7203824	7263779	0	7203824	59955
ANTINEOPLASTIC_IMMUNOMODULATING AGENTS	Non_withdrawal_event	Male	2	1.98349	-2.57908	0.00955796	1.36936	1.98349	NA	NA	NA	0	NA	NA	NA	2	7203826	7263781	7203824	7263779	0	7203824	59955
ANTIOXIDANT	Non_withdrawal_event	Male	2	1.98349	-2.57908	0.00955796	1.36936	1.98349	NA	NA	NA	0	NA	NA	NA	2	7203826	7263781	7203824	7263779	0	7203824	59955
ANTIRETROVIRAL THERAPY	Non_withdrawal_event	Male	2	1.98349	-2.57908	0.00955796	1.36936	1.98349	NA	NA	NA	0	NA	NA	NA	2	7203826	7263781	7203824	7263779	0	7203824	59955
ANTITHYMOCYTE GLOBULINS	Non_withdrawal_event	Male	2	1.98349	-2.57908	0.00955796	1.36936	1.98349	NA	NA	NA	0	NA	NA	NA	2	7203826	7263781	7203824	7263779	0	7203824	59955
ANTITOXIC SERUM	Non_withdrawal_event	Male	2	1.98349	-2.57908	0.00955796	1.36936	1.98349	NA	NA	NA	0	NA	NA	NA	2	7203826	7263781	7203824	7263779	0	7203824	59955
ANTITOXINS	Non_withdrawal_event	Male	2	1.98349	-2.57908	0.00955796	1.36936	1.98349	NA	NA	NA	0	NA	NA	NA	2	7203826	7263781	7203824	7263779	0	7203824	59955
ANTITUBERCULOUS	Non_withdrawal_event	Male	2	1.98349	-2.57908	0.00955796	1.36936	1.98349	NA	NA	NA	0	NA	NA	NA	2	7203826	7263781	7203824	7263779	0	7203824	59955
ANTITUSSIVES	Non_withdrawal_event	Male	2	1.98349	-2.57908	0.00955796	1.36936	1.98349	NA	NA	NA	0	NA	NA	NA	2	7203826	7263781	7203824	7263779	0	7203824	59955
ANTOBRON	Non_withdrawal_event	Male	2	1.98349	-2.57908	0.00955796	1.36936	1.98349	NA	NA	NA	0	NA	NA	NA	2	7203826	7263781	7203824	7263779	0	7203824	59955
AOS	Non_withdrawal_event	Male	2	1.98349	-2.57908	0.00955796	1.36936	1.98349	NA	NA	NA	0	NA	NA	NA	2	7203826	7263781	7203824	7263779	0	7203824	59955
APATEF	Non_withdrawal_event	Male	2	1.98349	-2.57908	0.00955796	1.36936	1.98349	NA	NA	NA	0	NA	NA	NA	2	7203826	7263781	7203824	7263779	0	7203824	59955
APC5000_2000	Non_withdrawal_event	Male	2	1.98349	-2.57908	0.00955796	1.36936	1.98349	NA	NA	NA	0	NA	NA	NA	2	7203826	7263781	7203824	7263779	0	7203824	59955
APOGAIN	Non_withdrawal_event	Male	2	1.98349	-2.57908	0.00955796	1.36936	1.98349	NA	NA	NA	0	NA	NA	NA	2	7203826	7263781	7203824	7263779	0	7203824	59955
APOTIMOP	Non_withdrawal_event	Male	2	1.98349	-2.57908	0.00955796	1.36936	1.98349	NA	NA	NA	0	NA	NA	NA	2	7203826	7263781	7203824	7263779	0	7203824	59955
APRITONE	Non_withdrawal_event	Male	2	1.98349	-2.57908	0.00955796	1.36936	1.98349	NA	NA	NA	0	NA	NA	NA	2	7203826	7263781	7203824	7263779	0	7203824	59955
APTA	Non_withdrawal_event	Male	2	1.98349	-2.57908	0.00955796	1.36936	1.98349	NA	NA	NA	0	NA	NA	NA	2	7203826	7263781	7203824	7263779	0	7203824	59955
AQUEOUS	Non_withdrawal_event	Male	2	1.98349	-2.57908	0.00955796	1.36936	1.98349	NA	NA	NA	0	NA	NA	NA	2	7203826	7263781	7203824	7263779	0	7203824	59955
ARGININE STERILE	Non_withdrawal_event	Male	2	1.98349	-2.57908	0.00955796	1.36936	1.98349	NA	NA	NA	0	NA	NA	NA	2	7203826	7263781	7203824	7263779	0	7203824	59955
ARGININEFOLIC ACID	Non_withdrawal_event	Male	2	1.98349	-2.57908	0.00955796	1.36936	1.98349	NA	NA	NA	0	NA	NA	NA	2	7203826	7263781	7203824	7263779	0	7203824	59955
ARGIPRESSIN	Non_withdrawal_event	Male	2	1.98349	-2.57908	0.00955796	1.36936	1.98349	NA	NA	NA	0	NA	NA	NA	2	7203826	7263781	7203824	7263779	0	7203824	59955
ARROWGARDBLUE ACTIVE SUBSTANCES CHLORHEXIDINE	Non_withdrawal_event	Male	2	1.98349	-2.57908	0.00955796	1.36936	1.98349	NA	NA	NA	0	NA	NA	NA	2	7203826	7263781	7203824	7263779	0	7203824	59955
ARTANE SEQUELS	Non_withdrawal_event	Male	2	1.98349	-2.57908	0.00955796	1.36936	1.98349	NA	NA	NA	0	NA	NA	NA	2	7203826	7263781	7203824	7263779	0	7203824	59955
ARTEMETHER_LUMEFANTRINE	Non_withdrawal_event	Male	2	1.98349	-2.57908	0.00955796	1.36936	1.98349	NA	NA	NA	0	NA	NA	NA	2	7203826	7263781	7203824	7263779	0	7203824	59955
ASACOLON	Non_withdrawal_event	Male	2	1.98349	-2.57908	0.00955796	1.36936	1.98349	NA	NA	NA	0	NA	NA	NA	2	7203826	7263781	7203824	7263779	0	7203824	59955
ASASANTIN_	Non_withdrawal_event	Male	2	1.98349	-2.57908	0.00955796	1.36936	1.98349	NA	NA	NA	0	NA	NA	NA	2	7203826	7263781	7203824	7263779	0	7203824	59955
ASCORBIC ACIDSODIUM ASCORBATE	Non_withdrawal_event	Male	2	1.98349	-2.57908	0.00955796	1.36936	1.98349	NA	NA	NA	0	NA	NA	NA	2	7203826	7263781	7203824	7263779	0	7203824	59955
ASPARAGINASE ASPARAGINASE	Non_withdrawal_event	Male	2	1.98349	-2.57908	0.00955796	1.36936	1.98349	NA	NA	NA	0	NA	NA	NA	2	7203826	7263781	7203824	7263779	0	7203824	59955
ASPENON NOT )	Non_withdrawal_event	Male	2	1.98349	-2.57908	0.00955796	1.36936	1.98349	NA	NA	NA	0	NA	NA	NA	2	7203826	7263781	7203824	7263779	0	7203824	59955
ASPIRINA C	Non_withdrawal_event	Male	2	1.98349	-2.57908	0.00955796	1.36936	1.98349	NA	NA	NA	0	NA	NA	NA	2	7203826	7263781	7203824	7263779	0	7203824	59955
ASPIRINSALICYLIC ACID	Non_withdrawal_event	Male	2	1.98349	-2.57908	0.00955796	1.36936	1.98349	NA	NA	NA	0	NA	NA	NA	2	7203826	7263781	7203824	7263779	0	7203824	59955
ASPISOL_	Non_withdrawal_event	Male	2	1.98349	-2.57908	0.00955796	1.36936	1.98349	NA	NA	NA	0	NA	NA	NA	2	7203826	7263781	7203824	7263779	0	7203824	59955
AST	Non_withdrawal_event	Male	2	1.98349	-2.57908	0.00955796	1.36936	1.98349	NA	NA	NA	0	NA	NA	NA	2	7203826	7263781	7203824	7263779	0	7203824	59955
ASTHPHYLLIN	Non_withdrawal_event	Male	2	1.98349	-2.57908	0.00955796	1.36936	1.98349	NA	NA	NA	0	NA	NA	NA	2	7203826	7263781	7203824	7263779	0	7203824	59955
ATAZANIVIRRITONAVIR	Non_withdrawal_event	Male	2	1.98349	-2.57908	0.00955796	1.36936	1.98349	NA	NA	NA	0	NA	NA	NA	2	7203826	7263781	7203824	7263779	0	7203824	59955
ATENOLOLCHLORTHALIDONE_HYDRALOZINE	Non_withdrawal_event	Male	2	1.98349	-2.57908	0.00955796	1.36936	1.98349	NA	NA	NA	0	NA	NA	NA	2	7203826	7263781	7203824	7263779	0	7203824	59955
ATORVASTATIN CALCIUM PROPYLENE GLYCOL SOLVATE	Non_withdrawal_event	Male	2	1.98349	-2.57908	0.00955796	1.36936	1.98349	NA	NA	NA	0	NA	NA	NA	2	7203826	7263781	7203824	7263779	0	7203824	59955
ATTAPULGITEPECTIN	Non_withdrawal_event	Male	2	1.98349	-2.57908	0.00955796	1.36936	1.98349	NA	NA	NA	0	NA	NA	NA	2	7203826	7263781	7203824	7263779	0	7203824	59955
AUGMENTAN	Non_withdrawal_event	Male	2	1.98349	-2.57908	0.00955796	1.36936	1.98349	NA	NA	NA	0	NA	NA	NA	2	7203826	7263781	7203824	7263779	0	7203824	59955
AVAGLIM	Non_withdrawal_event	Male	2	1.98349	-2.57908	0.00955796	1.36936	1.98349	NA	NA	NA	0	NA	NA	NA	2	7203826	7263781	7203824	7263779	0	7203824	59955
AVALIDE FILMCOATED_RM /12.	Non_withdrawal_event	Male	2	1.98349	-2.57908	0.00955796	1.36936	1.98349	NA	NA	NA	0	NA	NA	NA	2	7203826	7263781	7203824	7263779	0	7203824	59955
AVASTATIN - UNIT DOSE :	Non_withdrawal_event	Male	2	1.98349	-2.57908	0.00955796	1.36936	1.98349	NA	NA	NA	0	NA	NA	NA	2	7203826	7263781	7203824	7263779	0	7203824	59955
AVIPENDEKIN PEGOL	Non_withdrawal_event	Male	2	1.98349	-2.57908	0.00955796	1.36936	1.98349	NA	NA	NA	0	NA	NA	NA	2	7203826	7263781	7203824	7263779	0	7203824	59955
AXIAGO	Non_withdrawal_event	Male	2	1.98349	-2.57908	0.00955796	1.36936	1.98349	NA	NA	NA	0	NA	NA	NA	2	7203826	7263781	7203824	7263779	0	7203824	59955
AXOTIDE DA MCG	Non_withdrawal_event	Male	2	1.98349	-2.57908	0.00955796	1.36936	1.98349	NA	NA	NA	0	NA	NA	NA	2	7203826	7263781	7203824	7263779	0	7203824	59955
AY	Non_withdrawal_event	Male	2	1.98349	-2.57908	0.00955796	1.36936	1.98349	NA	NA	NA	0	NA	NA	NA	2	7203826	7263781	7203824	7263779	0	7203824	59955
AYR SALINE	Non_withdrawal_event	Male	2	1.98349	-2.57908	0.00955796	1.36936	1.98349	NA	NA	NA	0	NA	NA	NA	2	7203826	7263781	7203824	7263779	0	7203824	59955
AZACITIDINE M2	Non_withdrawal_event	Male	2	1.98349	-2.57908	0.00955796	1.36936	1.98349	NA	NA	NA	0	NA	NA	NA	2	7203826	7263781	7203824	7263779	0	7203824	59955
AZADOSE	Non_withdrawal_event	Male	2	1.98349	-2.57908	0.00955796	1.36936	1.98349	NA	NA	NA	0	NA	NA	NA	2	7203826	7263781	7203824	7263779	0	7203824	59955
AZATHIOPRIM	Non_withdrawal_event	Male	2	1.98349	-2.57908	0.00955796	1.36936	1.98349	NA	NA	NA	0	NA	NA	NA	2	7203826	7263781	7203824	7263779	0	7203824	59955
AZENIL	Non_withdrawal_event	Male	2	1.98349	-2.57908	0.00955796	1.36936	1.98349	NA	NA	NA	0	NA	NA	NA	2	7203826	7263781	7203824	7263779	0	7203824	59955
BABY FOOD	Non_withdrawal_event	Male	2	1.98349	-2.57908	0.00955796	1.36936	1.98349	NA	NA	NA	0	NA	NA	NA	2	7203826	7263781	7203824	7263779	0	7203824	59955
BABYBIG	Non_withdrawal_event	Male	2	1.98349	-2.57908	0.00955796	1.36936	1.98349	NA	NA	NA	0	NA	NA	NA	2	7203826	7263781	7203824	7263779	0	7203824	59955
BACCIDAL	Non_withdrawal_event	Male	2	1.98349	-2.57908	0.00955796	1.36936	1.98349	NA	NA	NA	0	NA	NA	NA	2	7203826	7263781	7203824	7263779	0	7203824	59955
BACILLE CALMETTE GUERIN	Non_withdrawal_event	Male	2	1.98349	-2.57908	0.00955796	1.36936	1.98349	NA	NA	NA	0	NA	NA	NA	2	7203826	7263781	7203824	7263779	0	7203824	59955
BACTA	Non_withdrawal_event	Male	2	1.98349	-2.57908	0.00955796	1.36936	1.98349	NA	NA	NA	0	NA	NA	NA	2	7203826	7263781	7203824	7263779	0	7203824	59955
BACTINE SPRAY	Non_withdrawal_event	Male	2	1.98349	-2.57908	0.00955796	1.36936	1.98349	NA	NA	NA	0	NA	NA	NA	2	7203826	7263781	7203824	7263779	0	7203824	59955
BALDRIAN	Non_withdrawal_event	Male	2	1.98349	-2.57908	0.00955796	1.36936	1.98349	NA	NA	NA	0	NA	NA	NA	2	7203826	7263781	7203824	7263779	0	7203824	59955
BALSAM PERU OILCASTOR OIL_TRYPSIN	Non_withdrawal_event	Male	2	1.98349	-2.57908	0.00955796	1.36936	1.98349	NA	NA	NA	0	NA	NA	NA	2	7203826	7263781	7203824	7263779	0	7203824	59955
BARDOXOLONE METHYL	Non_withdrawal_event	Male	2	1.98349	-2.57908	0.00955796	1.36936	1.98349	NA	NA	NA	0	NA	NA	NA	2	7203826	7263781	7203824	7263779	0	7203824	59955
BASILHERBALS	Non_withdrawal_event	Male	2	1.98349	-2.57908	0.00955796	1.36936	1.98349	NA	NA	NA	0	NA	NA	NA	2	7203826	7263781	7203824	7263779	0	7203824	59955
BATOPROTAFIB	Non_withdrawal_event	Male	2	1.98349	-2.57908	0.00955796	1.36936	1.98349	NA	NA	NA	0	NA	NA	NA	2	7203826	7263781	7203824	7263779	0	7203824	59955
BAXTER CAHP DIALYZER	Non_withdrawal_event	Male	2	1.98349	-2.57908	0.00955796	1.36936	1.98349	NA	NA	NA	0	NA	NA	NA	2	7203826	7263781	7203824	7263779	0	7203824	59955
BAXTER FACTOR VIII)	Non_withdrawal_event	Male	2	1.98349	-2.57908	0.00955796	1.36936	1.98349	NA	NA	NA	0	NA	NA	NA	2	7203826	7263781	7203824	7263779	0	7203824	59955
BAXTER SALINE	Non_withdrawal_event	Male	2	1.98349	-2.57908	0.00955796	1.36936	1.98349	NA	NA	NA	0	NA	NA	NA	2	7203826	7263781	7203824	7263779	0	7203824	59955
BAYASPIRIN NOT )	Non_withdrawal_event	Male	2	1.98349	-2.57908	0.00955796	1.36936	1.98349	NA	NA	NA	0	NA	NA	NA	2	7203826	7263781	7203824	7263779	0	7203824	59955
BCG IT, AVENTIS PASTEUR LTD., NOT REP,	Non_withdrawal_event	Male	2	1.98349	-2.57908	0.00955796	1.36936	1.98349	NA	NA	NA	0	NA	NA	NA	2	7203826	7263781	7203824	7263779	0	7203824	59955
BCG LIVE INTRAVESICAL	Non_withdrawal_event	Male	2	1.98349	-2.57908	0.00955796	1.36936	1.98349	NA	NA	NA	0	NA	NA	NA	2	7203826	7263781	7203824	7263779	0	7203824	59955
BCG LIVEINTRAVESICAL-_VIAL THERACYS PASTEUR SANOFI	Non_withdrawal_event	Male	2	1.98349	-2.57908	0.00955796	1.36936	1.98349	NA	NA	NA	0	NA	NA	NA	2	7203826	7263781	7203824	7263779	0	7203824	59955
BEGRIVAC	Non_withdrawal_event	Male	2	1.98349	-2.57908	0.00955796	1.36936	1.98349	NA	NA	NA	0	NA	NA	NA	2	7203826	7263781	7203824	7263779	0	7203824	59955
BELATACEPT BRISTOL MYERS SQUIBB	Non_withdrawal_event	Male	2	1.98349	-2.57908	0.00955796	1.36936	1.98349	NA	NA	NA	0	NA	NA	NA	2	7203826	7263781	7203824	7263779	0	7203824	59955
BELOKZOK	Non_withdrawal_event	Male	2	1.98349	-2.57908	0.00955796	1.36936	1.98349	NA	NA	NA	0	NA	NA	NA	2	7203826	7263781	7203824	7263779	0	7203824	59955
BELSAR OLMESARTAN MEDOXOMIL)	Non_withdrawal_event	Male	2	1.98349	-2.57908	0.00955796	1.36936	1.98349	NA	NA	NA	0	NA	NA	NA	2	7203826	7263781	7203824	7263779	0	7203824	59955
BENCLART	Non_withdrawal_event	Male	2	1.98349	-2.57908	0.00955796	1.36936	1.98349	NA	NA	NA	0	NA	NA	NA	2	7203826	7263781	7203824	7263779	0	7203824	59955
BENDAMUSTINE M2	Non_withdrawal_event	Male	2	1.98349	-2.57908	0.00955796	1.36936	1.98349	NA	NA	NA	0	NA	NA	NA	2	7203826	7263781	7203824	7263779	0	7203824	59955
BENECID	Non_withdrawal_event	Male	2	1.98349	-2.57908	0.00955796	1.36936	1.98349	NA	NA	NA	0	NA	NA	NA	2	7203826	7263781	7203824	7263779	0	7203824	59955
BENODIAZEPINE DERIVATIVES	Non_withdrawal_event	Male	2	1.98349	-2.57908	0.00955796	1.36936	1.98349	NA	NA	NA	0	NA	NA	NA	2	7203826	7263781	7203824	7263779	0	7203824	59955
BENUR	Non_withdrawal_event	Male	2	1.98349	-2.57908	0.00955796	1.36936	1.98349	NA	NA	NA	0	NA	NA	NA	2	7203826	7263781	7203824	7263779	0	7203824	59955
BENYLIN CHESTY	Non_withdrawal_event	Male	2	1.98349	-2.57908	0.00955796	1.36936	1.98349	NA	NA	NA	0	NA	NA	NA	2	7203826	7263781	7203824	7263779	0	7203824	59955
BENYLIN FOUR FLU	Non_withdrawal_event	Male	2	1.98349	-2.57908	0.00955796	1.36936	1.98349	NA	NA	NA	0	NA	NA	NA	2	7203826	7263781	7203824	7263779	0	7203824	59955
BENZALKONIUMBETAMETHASONE_FURALTADONE\NEOMYCIN\POLYMYXIN B	Non_withdrawal_event	Male	2	1.98349	-2.57908	0.00955796	1.36936	1.98349	NA	NA	NA	0	NA	NA	NA	2	7203826	7263781	7203824	7263779	0	7203824	59955
BENZOCAINE HURRICAINE	Non_withdrawal_event	Male	2	1.98349	-2.57908	0.00955796	1.36936	1.98349	NA	NA	NA	0	NA	NA	NA	2	7203826	7263781	7203824	7263779	0	7203824	59955
BENZOCAINE SPRAY BEUTLICH	Non_withdrawal_event	Male	2	1.98349	-2.57908	0.00955796	1.36936	1.98349	NA	NA	NA	0	NA	NA	NA	2	7203826	7263781	7203824	7263779	0	7203824	59955
BENZOCAINECASTOR OIL_CHLOROBUTANOL\PHENOL\TURPENTINE	Non_withdrawal_event	Male	2	1.98349	-2.57908	0.00955796	1.36936	1.98349	NA	NA	NA	0	NA	NA	NA	2	7203826	7263781	7203824	7263779	0	7203824	59955
BENZOCAINECHLOROTHYMOL_RESORCINOL	Non_withdrawal_event	Male	2	1.98349	-2.57908	0.00955796	1.36936	1.98349	NA	NA	NA	0	NA	NA	NA	2	7203826	7263781	7203824	7263779	0	7203824	59955
BENZOCAINEKETANSERIN	Non_withdrawal_event	Male	2	1.98349	-2.57908	0.00955796	1.36936	1.98349	NA	NA	NA	0	NA	NA	NA	2	7203826	7263781	7203824	7263779	0	7203824	59955
BENZODIAZEPINE DERIVATIES	Non_withdrawal_event	Male	2	1.98349	-2.57908	0.00955796	1.36936	1.98349	NA	NA	NA	0	NA	NA	NA	2	7203826	7263781	7203824	7263779	0	7203824	59955
BENZOYLEGONINE	Non_withdrawal_event	Male	2	1.98349	-2.57908	0.00955796	1.36936	1.98349	NA	NA	NA	0	NA	NA	NA	2	7203826	7263781	7203824	7263779	0	7203824	59955
BEPERMINOGENE PERPLASMID	Non_withdrawal_event	Male	2	1.98349	-2.57908	0.00955796	1.36936	1.98349	NA	NA	NA	0	NA	NA	NA	2	7203826	7263781	7203824	7263779	0	7203824	59955
BERIPLEX PN_/	Non_withdrawal_event	Male	2	1.98349	-2.57908	0.00955796	1.36936	1.98349	NA	NA	NA	0	NA	NA	NA	2	7203826	7263781	7203824	7263779	0	7203824	59955
BERODUAL LS	Non_withdrawal_event	Male	2	1.98349	-2.57908	0.00955796	1.36936	1.98349	NA	NA	NA	0	NA	NA	NA	2	7203826	7263781	7203824	7263779	0	7203824	59955
BESOFTEN	Non_withdrawal_event	Male	2	1.98349	-2.57908	0.00955796	1.36936	1.98349	NA	NA	NA	0	NA	NA	NA	2	7203826	7263781	7203824	7263779	0	7203824	59955
BETADINE PURDUE^	Non_withdrawal_event	Male	2	1.98349	-2.57908	0.00955796	1.36936	1.98349	NA	NA	NA	0	NA	NA	NA	2	7203826	7263781	7203824	7263779	0	7203824	59955
BETAINE ANHYDROUS , CYSTADANE	Non_withdrawal_event	Male	2	1.98349	-2.57908	0.00955796	1.36936	1.98349	NA	NA	NA	0	NA	NA	NA	2	7203826	7263781	7203824	7263779	0	7203824	59955
BETANAPHTHOL	Non_withdrawal_event	Male	2	1.98349	-2.57908	0.00955796	1.36936	1.98349	NA	NA	NA	0	NA	NA	NA	2	7203826	7263781	7203824	7263779	0	7203824	59955
BEVACIZIMAB	Non_withdrawal_event	Male	2	1.98349	-2.57908	0.00955796	1.36936	1.98349	NA	NA	NA	0	NA	NA	NA	2	7203826	7263781	7203824	7263779	0	7203824	59955
BEVACIZUMAB - UNIT DOSE :	Non_withdrawal_event	Male	2	1.98349	-2.57908	0.00955796	1.36936	1.98349	NA	NA	NA	0	NA	NA	NA	2	7203826	7263781	7203824	7263779	0	7203824	59955
BEVACIZUMAB VIAL	Non_withdrawal_event	Male	2	1.98349	-2.57908	0.00955796	1.36936	1.98349	NA	NA	NA	0	NA	NA	NA	2	7203826	7263781	7203824	7263779	0	7203824	59955
BEVACIZUMAB_KG, GENENTECH	Non_withdrawal_event	Male	2	1.98349	-2.57908	0.00955796	1.36936	1.98349	NA	NA	NA	0	NA	NA	NA	2	7203826	7263781	7203824	7263779	0	7203824	59955
BFLUID	Non_withdrawal_event	Male	2	1.98349	-2.57908	0.00955796	1.36936	1.98349	NA	NA	NA	0	NA	NA	NA	2	7203826	7263781	7203824	7263779	0	7203824	59955
BIASETYL	Non_withdrawal_event	Male	2	1.98349	-2.57908	0.00955796	1.36936	1.98349	NA	NA	NA	0	NA	NA	NA	2	7203826	7263781	7203824	7263779	0	7203824	59955
BICALUTAMID PHARMA	Non_withdrawal_event	Male	2	1.98349	-2.57908	0.00955796	1.36936	1.98349	NA	NA	NA	0	NA	NA	NA	2	7203826	7263781	7203824	7263779	0	7203824	59955
BICALUTAMIDE ,	Non_withdrawal_event	Male	2	1.98349	-2.57908	0.00955796	1.36936	1.98349	NA	NA	NA	0	NA	NA	NA	2	7203826	7263781	7203824	7263779	0	7203824	59955
BICALUTAMIDE ASKA	Non_withdrawal_event	Male	2	1.98349	-2.57908	0.00955796	1.36936	1.98349	NA	NA	NA	0	NA	NA	NA	2	7203826	7263781	7203824	7263779	0	7203824	59955
BICANORM	Non_withdrawal_event	Male	2	1.98349	-2.57908	0.00955796	1.36936	1.98349	NA	NA	NA	0	NA	NA	NA	2	7203826	7263781	7203824	7263779	0	7203824	59955
BICARBONATESODIUM , MONOBASIC, ANHYDROUS	Non_withdrawal_event	Male	2	1.98349	-2.57908	0.00955796	1.36936	1.98349	NA	NA	NA	0	NA	NA	NA	2	7203826	7263781	7203824	7263779	0	7203824	59955
BILTIAGEN	Non_withdrawal_event	Male	2	1.98349	-2.57908	0.00955796	1.36936	1.98349	NA	NA	NA	0	NA	NA	NA	2	7203826	7263781	7203824	7263779	0	7203824	59955
BIMOCLOMOL	Non_withdrawal_event	Male	2	1.98349	-2.57908	0.00955796	1.36936	1.98349	NA	NA	NA	0	NA	NA	NA	2	7203826	7263781	7203824	7263779	0	7203824	59955
BINOGRAC	Non_withdrawal_event	Male	2	1.98349	-2.57908	0.00955796	1.36936	1.98349	NA	NA	NA	0	NA	NA	NA	2	7203826	7263781	7203824	7263779	0	7203824	59955
BIOCALYPTOLPHOLCODINE	Non_withdrawal_event	Male	2	1.98349	-2.57908	0.00955796	1.36936	1.98349	NA	NA	NA	0	NA	NA	NA	2	7203826	7263781	7203824	7263779	0	7203824	59955
BIOSPHERESCISPLATIN	Non_withdrawal_event	Male	2	1.98349	-2.57908	0.00955796	1.36936	1.98349	NA	NA	NA	0	NA	NA	NA	2	7203826	7263781	7203824	7263779	0	7203824	59955
BISACODYLDOCUSATE	Non_withdrawal_event	Male	2	1.98349	-2.57908	0.00955796	1.36936	1.98349	NA	NA	NA	0	NA	NA	NA	2	7203826	7263781	7203824	7263779	0	7203824	59955
BISACODYLPOLYETHYLENE GLYCOL_\ \SODIUM CHLORIDE	Non_withdrawal_event	Male	2	1.98349	-2.57908	0.00955796	1.36936	1.98349	NA	NA	NA	0	NA	NA	NA	2	7203826	7263781	7203824	7263779	0	7203824	59955
BISALAX	Non_withdrawal_event	Male	2	1.98349	-2.57908	0.00955796	1.36936	1.98349	NA	NA	NA	0	NA	NA	NA	2	7203826	7263781	7203824	7263779	0	7203824	59955
BISCALUTAMIDE	Non_withdrawal_event	Male	2	1.98349	-2.57908	0.00955796	1.36936	1.98349	NA	NA	NA	0	NA	NA	NA	2	7203826	7263781	7203824	7263779	0	7203824	59955
BLACK WIDOW SPIDER IMMUNE GLOBULIN ANTIVENINSERUM, HORSE_WATER	Non_withdrawal_event	Male	2	1.98349	-2.57908	0.00955796	1.36936	1.98349	NA	NA	NA	0	NA	NA	NA	2	7203826	7263781	7203824	7263779	0	7203824	59955
BLACK WILLOW:20 W_V GLYCERINATED	Non_withdrawal_event	Male	2	1.98349	-2.57908	0.00955796	1.36936	1.98349	NA	NA	NA	0	NA	NA	NA	2	7203826	7263781	7203824	7263779	0	7203824	59955
BLATELLA GERMANICAPERIPLANETA AMERICANA	Non_withdrawal_event	Male	2	1.98349	-2.57908	0.00955796	1.36936	1.98349	NA	NA	NA	0	NA	NA	NA	2	7203826	7263781	7203824	7263779	0	7203824	59955
BLESIN	Non_withdrawal_event	Male	2	1.98349	-2.57908	0.00955796	1.36936	1.98349	NA	NA	NA	0	NA	NA	NA	2	7203826	7263781	7203824	7263779	0	7203824	59955
BLINDED ABACAVIRLAMIVUDINE VS.	Non_withdrawal_event	Male	2	1.98349	-2.57908	0.00955796	1.36936	1.98349	NA	NA	NA	0	NA	NA	NA	2	7203826	7263781	7203824	7263779	0	7203824	59955
BLINDED BELATACEPT	Non_withdrawal_event	Male	2	1.98349	-2.57908	0.00955796	1.36936	1.98349	NA	NA	NA	0	NA	NA	NA	2	7203826	7263781	7203824	7263779	0	7203824	59955
BLINDED CAL	Non_withdrawal_event	Male	2	1.98349	-2.57908	0.00955796	1.36936	1.98349	NA	NA	NA	0	NA	NA	NA	2	7203826	7263781	7203824	7263779	0	7203824	59955
BLINDED CETUXIMAB	Non_withdrawal_event	Male	2	1.98349	-2.57908	0.00955796	1.36936	1.98349	NA	NA	NA	0	NA	NA	NA	2	7203826	7263781	7203824	7263779	0	7203824	59955
BLINDED CS (OLMESARTAN	Non_withdrawal_event	Male	2	1.98349	-2.57908	0.00955796	1.36936	1.98349	NA	NA	NA	0	NA	NA	NA	2	7203826	7263781	7203824	7263779	0	7203824	59955
BLINDED EFAVIRENZ	Non_withdrawal_event	Male	2	1.98349	-2.57908	0.00955796	1.36936	1.98349	NA	NA	NA	0	NA	NA	NA	2	7203826	7263781	7203824	7263779	0	7203824	59955
BLINDED EFAVIRENZEMTRICITABINE_TENOFOVIR DISOPROXIL	Non_withdrawal_event	Male	2	1.98349	-2.57908	0.00955796	1.36936	1.98349	NA	NA	NA	0	NA	NA	NA	2	7203826	7263781	7203824	7263779	0	7203824	59955
BLINDED GLIPIZIDE	Non_withdrawal_event	Male	2	1.98349	-2.57908	0.00955796	1.36936	1.98349	NA	NA	NA	0	NA	NA	NA	2	7203826	7263781	7203824	7263779	0	7203824	59955
BLINDED NESIRITIDE	Non_withdrawal_event	Male	2	1.98349	-2.57908	0.00955796	1.36936	1.98349	NA	NA	NA	0	NA	NA	NA	2	7203826	7263781	7203824	7263779	0	7203824	59955
BLINDED SCH STUDY	Non_withdrawal_event	Male	2	1.98349	-2.57908	0.00955796	1.36936	1.98349	NA	NA	NA	0	NA	NA	NA	2	7203826	7263781	7203824	7263779	0	7203824	59955
BLINDED STUDY THERAPY	Non_withdrawal_event	Male	2	1.98349	-2.57908	0.00955796	1.36936	1.98349	NA	NA	NA	0	NA	NA	NA	2	7203826	7263781	7203824	7263779	0	7203824	59955
BLINDED TRIAL MEDICATION BLINDED TRIAL MEDICATI	Non_withdrawal_event	Male	2	1.98349	-2.57908	0.00955796	1.36936	1.98349	NA	NA	NA	0	NA	NA	NA	2	7203826	7263781	7203824	7263779	0	7203824	59955
BLINDED VAAA VALAML_	Non_withdrawal_event	Male	2	1.98349	-2.57908	0.00955796	1.36936	1.98349	NA	NA	NA	0	NA	NA	NA	2	7203826	7263781	7203824	7263779	0	7203824	59955
BLINDED VACCINE TRIAL MED	Non_withdrawal_event	Male	2	1.98349	-2.57908	0.00955796	1.36936	1.98349	NA	NA	NA	0	NA	NA	NA	2	7203826	7263781	7203824	7263779	0	7203824	59955
BLINDED VALGANCICLOVIR	Non_withdrawal_event	Male	2	1.98349	-2.57908	0.00955796	1.36936	1.98349	NA	NA	NA	0	NA	NA	NA	2	7203826	7263781	7203824	7263779	0	7203824	59955
BLINDED VALSARTAN	Non_withdrawal_event	Male	2	1.98349	-2.57908	0.00955796	1.36936	1.98349	NA	NA	NA	0	NA	NA	NA	2	7203826	7263781	7203824	7263779	0	7203824	59955
BLINDED VILANTEROL TRIFENATATE	Non_withdrawal_event	Male	2	1.98349	-2.57908	0.00955796	1.36936	1.98349	NA	NA	NA	0	NA	NA	NA	2	7203826	7263781	7203824	7263779	0	7203824	59955
BLOOD WHOLE	Non_withdrawal_event	Male	2	1.98349	-2.57908	0.00955796	1.36936	1.98349	NA	NA	NA	0	NA	NA	NA	2	7203826	7263781	7203824	7263779	0	7203824	59955
BLUTAL	Non_withdrawal_event	Male	2	1.98349	-2.57908	0.00955796	1.36936	1.98349	NA	NA	NA	0	NA	NA	NA	2	7203826	7263781	7203824	7263779	0	7203824	59955
BOCA ULTLIET ALCHOL SWABS TRIAD	Non_withdrawal_event	Male	2	1.98349	-2.57908	0.00955796	1.36936	1.98349	NA	NA	NA	0	NA	NA	NA	2	7203826	7263781	7203824	7263779	0	7203824	59955
BOLDINESODIUM_, MONOBASIC, ANHYDROUS\SODIUM ANHYDROUS	Non_withdrawal_event	Male	2	1.98349	-2.57908	0.00955796	1.36936	1.98349	NA	NA	NA	0	NA	NA	NA	2	7203826	7263781	7203824	7263779	0	7203824	59955
BONEFOS AVENTIS PHARMA^	Non_withdrawal_event	Male	2	1.98349	-2.57908	0.00955796	1.36936	1.98349	NA	NA	NA	0	NA	NA	NA	2	7203826	7263781	7203824	7263779	0	7203824	59955
BORTEZOMIB COMPARATOR COMPBOR_	Non_withdrawal_event	Male	2	1.98349	-2.57908	0.00955796	1.36936	1.98349	NA	NA	NA	0	NA	NA	NA	2	7203826	7263781	7203824	7263779	0	7203824	59955
BORTIZOMIB	Non_withdrawal_event	Male	2	1.98349	-2.57908	0.00955796	1.36936	1.98349	NA	NA	NA	0	NA	NA	NA	2	7203826	7263781	7203824	7263779	0	7203824	59955
BOS TAURUS GALLSTONE	Non_withdrawal_event	Male	2	1.98349	-2.57908	0.00955796	1.36936	1.98349	NA	NA	NA	0	NA	NA	NA	2	7203826	7263781	7203824	7263779	0	7203824	59955
BOSULIF ,	Non_withdrawal_event	Male	2	1.98349	-2.57908	0.00955796	1.36936	1.98349	NA	NA	NA	0	NA	NA	NA	2	7203826	7263781	7203824	7263779	0	7203824	59955
BOTTLES WINE	Non_withdrawal_event	Male	2	1.98349	-2.57908	0.00955796	1.36936	1.98349	NA	NA	NA	0	NA	NA	NA	2	7203826	7263781	7203824	7263779	0	7203824	59955
BREG PAIN PUMP PAIN CARE	Non_withdrawal_event	Male	2	1.98349	-2.57908	0.00955796	1.36936	1.98349	NA	NA	NA	0	NA	NA	NA	2	7203826	7263781	7203824	7263779	0	7203824	59955
BREVOXYL	Non_withdrawal_event	Male	2	1.98349	-2.57908	0.00955796	1.36936	1.98349	NA	NA	NA	0	NA	NA	NA	2	7203826	7263781	7203824	7263779	0	7203824	59955
BRISERIN MITE	Non_withdrawal_event	Male	2	1.98349	-2.57908	0.00955796	1.36936	1.98349	NA	NA	NA	0	NA	NA	NA	2	7203826	7263781	7203824	7263779	0	7203824	59955
BRISPLATIN	Non_withdrawal_event	Male	2	1.98349	-2.57908	0.00955796	1.36936	1.98349	NA	NA	NA	0	NA	NA	NA	2	7203826	7263781	7203824	7263779	0	7203824	59955
BROMPHENIRAMINEDEXTROMETHORPHAN_PSEUDOEPHEDRINE	Non_withdrawal_event	Male	2	1.98349	-2.57908	0.00955796	1.36936	1.98349	NA	NA	NA	0	NA	NA	NA	2	7203826	7263781	7203824	7263779	0	7203824	59955
BROTIZORAM	Non_withdrawal_event	Male	2	1.98349	-2.57908	0.00955796	1.36936	1.98349	NA	NA	NA	0	NA	NA	NA	2	7203826	7263781	7203824	7263779	0	7203824	59955
BUCKLEYS MUCOUS_PHLEGM	Non_withdrawal_event	Male	2	1.98349	-2.57908	0.00955796	1.36936	1.98349	NA	NA	NA	0	NA	NA	NA	2	7203826	7263781	7203824	7263779	0	7203824	59955
BUDEPROPION	Non_withdrawal_event	Male	2	1.98349	-2.57908	0.00955796	1.36936	1.98349	NA	NA	NA	0	NA	NA	NA	2	7203826	7263781	7203824	7263779	0	7203824	59955
BUMETANIDE , ,	Non_withdrawal_event	Male	2	1.98349	-2.57908	0.00955796	1.36936	1.98349	NA	NA	NA	0	NA	NA	NA	2	7203826	7263781	7203824	7263779	0	7203824	59955
BUPIVACAINECYCLOBENZAPRINE_FLUTICASONE\GABAPENTIN\KETAMINE\KETOPROFEN	Non_withdrawal_event	Male	2	1.98349	-2.57908	0.00955796	1.36936	1.98349	NA	NA	NA	0	NA	NA	NA	2	7203826	7263781	7203824	7263779	0	7203824	59955
BUPRENORPHIN	Non_withdrawal_event	Male	2	1.98349	-2.57908	0.00955796	1.36936	1.98349	NA	NA	NA	0	NA	NA	NA	2	7203826	7263781	7203824	7263779	0	7203824	59955
BUTABARBITALCAFFEINE	Non_withdrawal_event	Male	2	1.98349	-2.57908	0.00955796	1.36936	1.98349	NA	NA	NA	0	NA	NA	NA	2	7203826	7263781	7203824	7263779	0	7203824	59955
CABOTEGRAVIRCABOTEGRAVIR	Non_withdrawal_event	Male	2	1.98349	-2.57908	0.00955796	1.36936	1.98349	NA	NA	NA	0	NA	NA	NA	2	7203826	7263781	7203824	7263779	0	7203824	59955
CADENS	Non_withdrawal_event	Male	2	1.98349	-2.57908	0.00955796	1.36936	1.98349	NA	NA	NA	0	NA	NA	NA	2	7203826	7263781	7203824	7263779	0	7203824	59955
CAFFEIC ACID	Non_withdrawal_event	Male	2	1.98349	-2.57908	0.00955796	1.36936	1.98349	NA	NA	NA	0	NA	NA	NA	2	7203826	7263781	7203824	7263779	0	7203824	59955
CAFFEINECHLORPHENIRAMINE_DIHYDROCODEINE \METHYLEPHEDRINE , -	Non_withdrawal_event	Male	2	1.98349	-2.57908	0.00955796	1.36936	1.98349	NA	NA	NA	0	NA	NA	NA	2	7203826	7263781	7203824	7263779	0	7203824	59955
CAFFEINEPHENACETIN_PROPYPHENAZONE	Non_withdrawal_event	Male	2	1.98349	-2.57908	0.00955796	1.36936	1.98349	NA	NA	NA	0	NA	NA	NA	2	7203826	7263781	7203824	7263779	0	7203824	59955
CAFFEINEPROPYPHENAZONE	Non_withdrawal_event	Male	2	1.98349	-2.57908	0.00955796	1.36936	1.98349	NA	NA	NA	0	NA	NA	NA	2	7203826	7263781	7203824	7263779	0	7203824	59955
CAHP CELLULOSE DIALYZER	Non_withdrawal_event	Male	2	1.98349	-2.57908	0.00955796	1.36936	1.98349	NA	NA	NA	0	NA	NA	NA	2	7203826	7263781	7203824	7263779	0	7203824	59955
CAILIS	Non_withdrawal_event	Male	2	1.98349	-2.57908	0.00955796	1.36936	1.98349	NA	NA	NA	0	NA	NA	NA	2	7203826	7263781	7203824	7263779	0	7203824	59955
CALCITRIOL MCGML	Non_withdrawal_event	Male	2	1.98349	-2.57908	0.00955796	1.36936	1.98349	NA	NA	NA	0	NA	NA	NA	2	7203826	7263781	7203824	7263779	0	7203824	59955
CALCIUM ALGINATE	Non_withdrawal_event	Male	2	1.98349	-2.57908	0.00955796	1.36936	1.98349	NA	NA	NA	0	NA	NA	NA	2	7203826	7263781	7203824	7263779	0	7203824	59955
CALCIUM CARBONATEDIMETHICONE_MAGNESIUM	Non_withdrawal_event	Male	2	1.98349	-2.57908	0.00955796	1.36936	1.98349	NA	NA	NA	0	NA	NA	NA	2	7203826	7263781	7203824	7263779	0	7203824	59955
CALCIUM CHLORIDEDEXTROSE_\ CHLORIDE	Non_withdrawal_event	Male	2	1.98349	-2.57908	0.00955796	1.36936	1.98349	NA	NA	NA	0	NA	NA	NA	2	7203826	7263781	7203824	7263779	0	7203824	59955
CALCIUM GLYCEROPHOSPHATECALCIUM_GLUTAMIC ACID\VITAMIN B	Non_withdrawal_event	Male	2	1.98349	-2.57908	0.00955796	1.36936	1.98349	NA	NA	NA	0	NA	NA	NA	2	7203826	7263781	7203824	7263779	0	7203824	59955
CALCIUM LACTATEDEXTROSE_\ \SODIUM CHLORIDE	Non_withdrawal_event	Male	2	1.98349	-2.57908	0.00955796	1.36936	1.98349	NA	NA	NA	0	NA	NA	NA	2	7203826	7263781	7203824	7263779	0	7203824	59955
CALMOSEPTINE	Non_withdrawal_event	Male	2	1.98349	-2.57908	0.00955796	1.36936	1.98349	NA	NA	NA	0	NA	NA	NA	2	7203826	7263781	7203824	7263779	0	7203824	59955
CAPRAVIRINEPLACEBO	Non_withdrawal_event	Male	2	1.98349	-2.57908	0.00955796	1.36936	1.98349	NA	NA	NA	0	NA	NA	NA	2	7203826	7263781	7203824	7263779	0	7203824	59955
CAPREOMYCINE	Non_withdrawal_event	Male	2	1.98349	-2.57908	0.00955796	1.36936	1.98349	NA	NA	NA	0	NA	NA	NA	2	7203826	7263781	7203824	7263779	0	7203824	59955
CAPRYLIC ACID	Non_withdrawal_event	Male	2	1.98349	-2.57908	0.00955796	1.36936	1.98349	NA	NA	NA	0	NA	NA	NA	2	7203826	7263781	7203824	7263779	0	7203824	59955
CAPVAL	Non_withdrawal_event	Male	2	1.98349	-2.57908	0.00955796	1.36936	1.98349	NA	NA	NA	0	NA	NA	NA	2	7203826	7263781	7203824	7263779	0	7203824	59955
CARBADOGEN	Non_withdrawal_event	Male	2	1.98349	-2.57908	0.00955796	1.36936	1.98349	NA	NA	NA	0	NA	NA	NA	2	7203826	7263781	7203824	7263779	0	7203824	59955
CARBAMAZIPINE	Non_withdrawal_event	Male	2	1.98349	-2.57908	0.00955796	1.36936	1.98349	NA	NA	NA	0	NA	NA	NA	2	7203826	7263781	7203824	7263779	0	7203824	59955
CARBENOXOLONE	Non_withdrawal_event	Male	2	1.98349	-2.57908	0.00955796	1.36936	1.98349	NA	NA	NA	0	NA	NA	NA	2	7203826	7263781	7203824	7263779	0	7203824	59955
CARBIDOPA_LDOPA	Non_withdrawal_event	Male	2	1.98349	-2.57908	0.00955796	1.36936	1.98349	NA	NA	NA	0	NA	NA	NA	2	7203826	7263781	7203824	7263779	0	7203824	59955
CARBINAZOLE	Non_withdrawal_event	Male	2	1.98349	-2.57908	0.00955796	1.36936	1.98349	NA	NA	NA	0	NA	NA	NA	2	7203826	7263781	7203824	7263779	0	7203824	59955
CARBINOXAMINE MALEATEPHENYLEPHRINE	Non_withdrawal_event	Male	2	1.98349	-2.57908	0.00955796	1.36936	1.98349	NA	NA	NA	0	NA	NA	NA	2	7203826	7263781	7203824	7263779	0	7203824	59955
CARBOPLATIN FAULDING	Non_withdrawal_event	Male	2	1.98349	-2.57908	0.00955796	1.36936	1.98349	NA	NA	NA	0	NA	NA	NA	2	7203826	7263781	7203824	7263779	0	7203824	59955
CARBOSIN	Non_withdrawal_event	Male	2	1.98349	-2.57908	0.00955796	1.36936	1.98349	NA	NA	NA	0	NA	NA	NA	2	7203826	7263781	7203824	7263779	0	7203824	59955
CARDIAC CATHETERIZATION DYE	Non_withdrawal_event	Male	2	1.98349	-2.57908	0.00955796	1.36936	1.98349	NA	NA	NA	0	NA	NA	NA	2	7203826	7263781	7203824	7263779	0	7203824	59955
CARDIOMAGNYL	Non_withdrawal_event	Male	2	1.98349	-2.57908	0.00955796	1.36936	1.98349	NA	NA	NA	0	NA	NA	NA	2	7203826	7263781	7203824	7263779	0	7203824	59955
CARDIOVASCULAR	Non_withdrawal_event	Male	2	1.98349	-2.57908	0.00955796	1.36936	1.98349	NA	NA	NA	0	NA	NA	NA	2	7203826	7263781	7203824	7263779	0	7203824	59955
CARERAM	Non_withdrawal_event	Male	2	1.98349	-2.57908	0.00955796	1.36936	1.98349	NA	NA	NA	0	NA	NA	NA	2	7203826	7263781	7203824	7263779	0	7203824	59955
CARMUSTIN BCNU	Non_withdrawal_event	Male	2	1.98349	-2.57908	0.00955796	1.36936	1.98349	NA	NA	NA	0	NA	NA	NA	2	7203826	7263781	7203824	7263779	0	7203824	59955
CAROVERINE	Non_withdrawal_event	Male	2	1.98349	-2.57908	0.00955796	1.36936	1.98349	NA	NA	NA	0	NA	NA	NA	2	7203826	7263781	7203824	7263779	0	7203824	59955
CATION	Non_withdrawal_event	Male	2	1.98349	-2.57908	0.00955796	1.36936	1.98349	NA	NA	NA	0	NA	NA	NA	2	7203826	7263781	7203824	7263779	0	7203824	59955
CC (	Non_withdrawal_event	Male	2	1.98349	-2.57908	0.00955796	1.36936	1.98349	NA	NA	NA	0	NA	NA	NA	2	7203826	7263781	7203824	7263779	0	7203824	59955
CEDAZURIDINE	Non_withdrawal_event	Male	2	1.98349	-2.57908	0.00955796	1.36936	1.98349	NA	NA	NA	0	NA	NA	NA	2	7203826	7263781	7203824	7263779	0	7203824	59955
CEDOCARD	Non_withdrawal_event	Male	2	1.98349	-2.57908	0.00955796	1.36936	1.98349	NA	NA	NA	0	NA	NA	NA	2	7203826	7263781	7203824	7263779	0	7203824	59955
CEFALOTIN	Non_withdrawal_event	Male	2	1.98349	-2.57908	0.00955796	1.36936	1.98349	NA	NA	NA	0	NA	NA	NA	2	7203826	7263781	7203824	7263779	0	7203824	59955
CEFAMEZIN ALFA	Non_withdrawal_event	Male	2	1.98349	-2.57908	0.00955796	1.36936	1.98349	NA	NA	NA	0	NA	NA	NA	2	7203826	7263781	7203824	7263779	0	7203824	59955
CEFTERAM	Non_withdrawal_event	Male	2	1.98349	-2.57908	0.00955796	1.36936	1.98349	NA	NA	NA	0	NA	NA	NA	2	7203826	7263781	7203824	7263779	0	7203824	59955
CEFTRIAZONE	Non_withdrawal_event	Male	2	1.98349	-2.57908	0.00955796	1.36936	1.98349	NA	NA	NA	0	NA	NA	NA	2	7203826	7263781	7203824	7263779	0	7203824	59955
CEFUROXIME AXETIL DEXTROMETHORPHAN	Non_withdrawal_event	Male	2	1.98349	-2.57908	0.00955796	1.36936	1.98349	NA	NA	NA	0	NA	NA	NA	2	7203826	7263781	7203824	7263779	0	7203824	59955
CEFXON	Non_withdrawal_event	Male	2	1.98349	-2.57908	0.00955796	1.36936	1.98349	NA	NA	NA	0	NA	NA	NA	2	7203826	7263781	7203824	7263779	0	7203824	59955
CEFZON CEFDINIR)	Non_withdrawal_event	Male	2	1.98349	-2.57908	0.00955796	1.36936	1.98349	NA	NA	NA	0	NA	NA	NA	2	7203826	7263781	7203824	7263779	0	7203824	59955
CELESTAMINE BETAMETHASONE	Non_withdrawal_event	Male	2	1.98349	-2.57908	0.00955796	1.36936	1.98349	NA	NA	NA	0	NA	NA	NA	2	7203826	7263781	7203824	7263779	0	7203824	59955
CELOOP	Non_withdrawal_event	Male	2	1.98349	-2.57908	0.00955796	1.36936	1.98349	NA	NA	NA	0	NA	NA	NA	2	7203826	7263781	7203824	7263779	0	7203824	59955
CENTRUM SILVER MULTIVITAMIN	Non_withdrawal_event	Male	2	1.98349	-2.57908	0.00955796	1.36936	1.98349	NA	NA	NA	0	NA	NA	NA	2	7203826	7263781	7203824	7263779	0	7203824	59955
CENTYL MED KALIUMKLORID MITE	Non_withdrawal_event	Male	2	1.98349	-2.57908	0.00955796	1.36936	1.98349	NA	NA	NA	0	NA	NA	NA	2	7203826	7263781	7203824	7263779	0	7203824	59955
CEPHAZOLIN CEFAZOLIN SODIUM)	Non_withdrawal_event	Male	2	1.98349	-2.57908	0.00955796	1.36936	1.98349	NA	NA	NA	0	NA	NA	NA	2	7203826	7263781	7203824	7263779	0	7203824	59955
CETAPHIL DAILY FACIAL MOISTURIZER	Non_withdrawal_event	Male	2	1.98349	-2.57908	0.00955796	1.36936	1.98349	NA	NA	NA	0	NA	NA	NA	2	7203826	7263781	7203824	7263779	0	7203824	59955
CETUXIMAB , BRISTOL MYERS SQUIBB	Non_withdrawal_event	Male	2	1.98349	-2.57908	0.00955796	1.36936	1.98349	NA	NA	NA	0	NA	NA	NA	2	7203826	7263781	7203824	7263779	0	7203824	59955
CETUXIMAB 1CC BMS	Non_withdrawal_event	Male	2	1.98349	-2.57908	0.00955796	1.36936	1.98349	NA	NA	NA	0	NA	NA	NA	2	7203826	7263781	7203824	7263779	0	7203824	59955
CETUXIMAB BFRISTOL MYERS SQUIBB	Non_withdrawal_event	Male	2	1.98349	-2.57908	0.00955796	1.36936	1.98349	NA	NA	NA	0	NA	NA	NA	2	7203826	7263781	7203824	7263779	0	7203824	59955
CETUXIMAB BRISTOL-MYERS SQUIBB COMPANY	Non_withdrawal_event	Male	2	1.98349	-2.57908	0.00955796	1.36936	1.98349	NA	NA	NA	0	NA	NA	NA	2	7203826	7263781	7203824	7263779	0	7203824	59955
CETUXIMAB IMCLONE	Non_withdrawal_event	Male	2	1.98349	-2.57908	0.00955796	1.36936	1.98349	NA	NA	NA	0	NA	NA	NA	2	7203826	7263781	7203824	7263779	0	7203824	59955
CETUXIMAB M2 BRISTOL-MYERS SQUIBB	Non_withdrawal_event	Male	2	1.98349	-2.57908	0.00955796	1.36936	1.98349	NA	NA	NA	0	NA	NA	NA	2	7203826	7263781	7203824	7263779	0	7203824	59955
CETUXIMAB VIAL	Non_withdrawal_event	Male	2	1.98349	-2.57908	0.00955796	1.36936	1.98349	NA	NA	NA	0	NA	NA	NA	2	7203826	7263781	7203824	7263779	0	7203824	59955
CH-O-P	Non_withdrawal_event	Male	2	1.98349	-2.57908	0.00955796	1.36936	1.98349	NA	NA	NA	0	NA	NA	NA	2	7203826	7263781	7203824	7263779	0	7203824	59955
CHEMOTHERAPEUTIC	Non_withdrawal_event	Male	2	1.98349	-2.57908	0.00955796	1.36936	1.98349	NA	NA	NA	0	NA	NA	NA	2	7203826	7263781	7203824	7263779	0	7203824	59955
CHIMAPHILA UMBELLATAMANGANESE_POPULUS TREMULOIDES\ TAUROCHOLATE	Non_withdrawal_event	Male	2	1.98349	-2.57908	0.00955796	1.36936	1.98349	NA	NA	NA	0	NA	NA	NA	2	7203826	7263781	7203824	7263779	0	7203824	59955
CHINESE HERBAL MEDICINES	Non_withdrawal_event	Male	2	1.98349	-2.57908	0.00955796	1.36936	1.98349	NA	NA	NA	0	NA	NA	NA	2	7203826	7263781	7203824	7263779	0	7203824	59955
CHINESE HERBAL PRODUCT	Non_withdrawal_event	Male	2	1.98349	-2.57908	0.00955796	1.36936	1.98349	NA	NA	NA	0	NA	NA	NA	2	7203826	7263781	7203824	7263779	0	7203824	59955
CHINOPLUS	Non_withdrawal_event	Male	2	1.98349	-2.57908	0.00955796	1.36936	1.98349	NA	NA	NA	0	NA	NA	NA	2	7203826	7263781	7203824	7263779	0	7203824	59955
CHLOAZEPATE	Non_withdrawal_event	Male	2	1.98349	-2.57908	0.00955796	1.36936	1.98349	NA	NA	NA	0	NA	NA	NA	2	7203826	7263781	7203824	7263779	0	7203824	59955
CHLORAMPHENICOLDESOXYRIBONUCL_FIBRINOLYSIN (CHLORAMPHENICOL/DESOXYRIB	Non_withdrawal_event	Male	2	1.98349	-2.57908	0.00955796	1.36936	1.98349	NA	NA	NA	0	NA	NA	NA	2	7203826	7263781	7203824	7263779	0	7203824	59955
CHLORAMPHENICOLHYDROCORTISONE_METRONIDAZOLE\NATAMYCIN	Non_withdrawal_event	Male	2	1.98349	-2.57908	0.00955796	1.36936	1.98349	NA	NA	NA	0	NA	NA	NA	2	7203826	7263781	7203824	7263779	0	7203824	59955
CHLORATE	Non_withdrawal_event	Male	2	1.98349	-2.57908	0.00955796	1.36936	1.98349	NA	NA	NA	0	NA	NA	NA	2	7203826	7263781	7203824	7263779	0	7203824	59955
CHLORO-2,5-DIMETHOXY-N-PHENETHYLAMINE	Non_withdrawal_event	Male	2	1.98349	-2.57908	0.00955796	1.36936	1.98349	NA	NA	NA	0	NA	NA	NA	2	7203826	7263781	7203824	7263779	0	7203824	59955
CHLOROCRESOL	Non_withdrawal_event	Male	2	1.98349	-2.57908	0.00955796	1.36936	1.98349	NA	NA	NA	0	NA	NA	NA	2	7203826	7263781	7203824	7263779	0	7203824	59955
CHLORPHENIRAMINE MALEATECODEINE_METHYLEPHEDRINE \SULFOGAIACOL	Non_withdrawal_event	Male	2	1.98349	-2.57908	0.00955796	1.36936	1.98349	NA	NA	NA	0	NA	NA	NA	2	7203826	7263781	7203824	7263779	0	7203824	59955
CHLORPHENIRAMINE MALEATEDEXTROMETHORPHAN_PSEUDOEPHEDRINE	Non_withdrawal_event	Male	2	1.98349	-2.57908	0.00955796	1.36936	1.98349	NA	NA	NA	0	NA	NA	NA	2	7203826	7263781	7203824	7263779	0	7203824	59955
CHLORPHENIRAMINEPHENYLEPHRINE	Non_withdrawal_event	Male	2	1.98349	-2.57908	0.00955796	1.36936	1.98349	NA	NA	NA	0	NA	NA	NA	2	7203826	7263781	7203824	7263779	0	7203824	59955
CHLORPHENIRAMINE_PARACETAMOL + PHENYLEPHRINE (CHLORPHEN	Non_withdrawal_event	Male	2	1.98349	-2.57908	0.00955796	1.36936	1.98349	NA	NA	NA	0	NA	NA	NA	2	7203826	7263781	7203824	7263779	0	7203824	59955
CHLORPHENIRAMINE_PARACETAMOL + PSEUDOEPHEDRINE CHLORPHE	Non_withdrawal_event	Male	2	1.98349	-2.57908	0.00955796	1.36936	1.98349	NA	NA	NA	0	NA	NA	NA	2	7203826	7263781	7203824	7263779	0	7203824	59955
CHLORTRIPOLON	Non_withdrawal_event	Male	2	1.98349	-2.57908	0.00955796	1.36936	1.98349	NA	NA	NA	0	NA	NA	NA	2	7203826	7263781	7203824	7263779	0	7203824	59955
CHOLESTEROL REDUCING AGENT	Non_withdrawal_event	Male	2	1.98349	-2.57908	0.00955796	1.36936	1.98349	NA	NA	NA	0	NA	NA	NA	2	7203826	7263781	7203824	7263779	0	7203824	59955
CHOLINERGIC RECEPTOR AGONIST	Non_withdrawal_event	Male	2	1.98349	-2.57908	0.00955796	1.36936	1.98349	NA	NA	NA	0	NA	NA	NA	2	7203826	7263781	7203824	7263779	0	7203824	59955
CICLODOL	Non_withdrawal_event	Male	2	1.98349	-2.57908	0.00955796	1.36936	1.98349	NA	NA	NA	0	NA	NA	NA	2	7203826	7263781	7203824	7263779	0	7203824	59955
CICLOFOSFAMIDA	Non_withdrawal_event	Male	2	1.98349	-2.57908	0.00955796	1.36936	1.98349	NA	NA	NA	0	NA	NA	NA	2	7203826	7263781	7203824	7263779	0	7203824	59955
CIDINE	Non_withdrawal_event	Male	2	1.98349	-2.57908	0.00955796	1.36936	1.98349	NA	NA	NA	0	NA	NA	NA	2	7203826	7263781	7203824	7263779	0	7203824	59955
CIPLOX	Non_withdrawal_event	Male	2	1.98349	-2.57908	0.00955796	1.36936	1.98349	NA	NA	NA	0	NA	NA	NA	2	7203826	7263781	7203824	7263779	0	7203824	59955
CIPROFLOXACINA RATIOPHARM	Non_withdrawal_event	Male	2	1.98349	-2.57908	0.00955796	1.36936	1.98349	NA	NA	NA	0	NA	NA	NA	2	7203826	7263781	7203824	7263779	0	7203824	59955
CIPROXANI.V	Non_withdrawal_event	Male	2	1.98349	-2.57908	0.00955796	1.36936	1.98349	NA	NA	NA	0	NA	NA	NA	2	7203826	7263781	7203824	7263779	0	7203824	59955
CIPROXIN NET_	Non_withdrawal_event	Male	2	1.98349	-2.57908	0.00955796	1.36936	1.98349	NA	NA	NA	0	NA	NA	NA	2	7203826	7263781	7203824	7263779	0	7203824	59955
CIPROXIN RM	Non_withdrawal_event	Male	2	1.98349	-2.57908	0.00955796	1.36936	1.98349	NA	NA	NA	0	NA	NA	NA	2	7203826	7263781	7203824	7263779	0	7203824	59955
CIRMTUZUMAB	Non_withdrawal_event	Male	2	1.98349	-2.57908	0.00955796	1.36936	1.98349	NA	NA	NA	0	NA	NA	NA	2	7203826	7263781	7203824	7263779	0	7203824	59955
CIS-RETINOIC ACID	Non_withdrawal_event	Male	2	1.98349	-2.57908	0.00955796	1.36936	1.98349	NA	NA	NA	0	NA	NA	NA	2	7203826	7263781	7203824	7263779	0	7203824	59955
CISPLATIN M2 WEEKS 3	Non_withdrawal_event	Male	2	1.98349	-2.57908	0.00955796	1.36936	1.98349	NA	NA	NA	0	NA	NA	NA	2	7203826	7263781	7203824	7263779	0	7203824	59955
CISPLATIN OVER DAYS	Non_withdrawal_event	Male	2	1.98349	-2.57908	0.00955796	1.36936	1.98349	NA	NA	NA	0	NA	NA	NA	2	7203826	7263781	7203824	7263779	0	7203824	59955
CISPLATINPEMETREXED	Non_withdrawal_event	Male	2	1.98349	-2.57908	0.00955796	1.36936	1.98349	NA	NA	NA	0	NA	NA	NA	2	7203826	7263781	7203824	7263779	0	7203824	59955
CISTALGAN	Non_withdrawal_event	Male	2	1.98349	-2.57908	0.00955796	1.36936	1.98349	NA	NA	NA	0	NA	NA	NA	2	7203826	7263781	7203824	7263779	0	7203824	59955
CITANEST PLAIN DENTAL	Non_withdrawal_event	Male	2	1.98349	-2.57908	0.00955796	1.36936	1.98349	NA	NA	NA	0	NA	NA	NA	2	7203826	7263781	7203824	7263779	0	7203824	59955
CITARINOSTAT	Non_withdrawal_event	Male	2	1.98349	-2.57908	0.00955796	1.36936	1.98349	NA	NA	NA	0	NA	NA	NA	2	7203826	7263781	7203824	7263779	0	7203824	59955
CITRUS PRODUCTS	Non_withdrawal_event	Male	2	1.98349	-2.57908	0.00955796	1.36936	1.98349	NA	NA	NA	0	NA	NA	NA	2	7203826	7263781	7203824	7263779	0	7203824	59955
CLARIPEN	Non_withdrawal_event	Male	2	1.98349	-2.57908	0.00955796	1.36936	1.98349	NA	NA	NA	0	NA	NA	NA	2	7203826	7263781	7203824	7263779	0	7203824	59955
CLARUTE	Non_withdrawal_event	Male	2	1.98349	-2.57908	0.00955796	1.36936	1.98349	NA	NA	NA	0	NA	NA	NA	2	7203826	7263781	7203824	7263779	0	7203824	59955
CLAVARIS BARR	Non_withdrawal_event	Male	2	1.98349	-2.57908	0.00955796	1.36936	1.98349	NA	NA	NA	0	NA	NA	NA	2	7203826	7263781	7203824	7263779	0	7203824	59955
CLAVERSAL MERCKLE^	Non_withdrawal_event	Male	2	1.98349	-2.57908	0.00955796	1.36936	1.98349	NA	NA	NA	0	NA	NA	NA	2	7203826	7263781	7203824	7263779	0	7203824	59955
CLAZAKIZUMAB	Non_withdrawal_event	Male	2	1.98349	-2.57908	0.00955796	1.36936	1.98349	NA	NA	NA	0	NA	NA	NA	2	7203826	7263781	7203824	7263779	0	7203824	59955
CLEANAL	Non_withdrawal_event	Male	2	1.98349	-2.57908	0.00955796	1.36936	1.98349	NA	NA	NA	0	NA	NA	NA	2	7203826	7263781	7203824	7263779	0	7203824	59955
CLEARASIL ULTRA RAPID ACTION DAILY FACE WASH	Non_withdrawal_event	Male	2	1.98349	-2.57908	0.00955796	1.36936	1.98349	NA	NA	NA	0	NA	NA	NA	2	7203826	7263781	7203824	7263779	0	7203824	59955
CLEITON	Non_withdrawal_event	Male	2	1.98349	-2.57908	0.00955796	1.36936	1.98349	NA	NA	NA	0	NA	NA	NA	2	7203826	7263781	7203824	7263779	0	7203824	59955
CLENILEXX	Non_withdrawal_event	Male	2	1.98349	-2.57908	0.00955796	1.36936	1.98349	NA	NA	NA	0	NA	NA	NA	2	7203826	7263781	7203824	7263779	0	7203824	59955
CLINDOMYCIN	Non_withdrawal_event	Male	2	1.98349	-2.57908	0.00955796	1.36936	1.98349	NA	NA	NA	0	NA	NA	NA	2	7203826	7263781	7203824	7263779	0	7203824	59955
CLOBEVATE	Non_withdrawal_event	Male	2	1.98349	-2.57908	0.00955796	1.36936	1.98349	NA	NA	NA	0	NA	NA	NA	2	7203826	7263781	7203824	7263779	0	7203824	59955
CLOFARBINE , GENZYME, IND	Non_withdrawal_event	Male	2	1.98349	-2.57908	0.00955796	1.36936	1.98349	NA	NA	NA	0	NA	NA	NA	2	7203826	7263781	7203824	7263779	0	7203824	59955
CLORAL BETAINE	Non_withdrawal_event	Male	2	1.98349	-2.57908	0.00955796	1.36936	1.98349	NA	NA	NA	0	NA	NA	NA	2	7203826	7263781	7203824	7263779	0	7203824	59955
CLOTRIMAZOLE TROCHE	Non_withdrawal_event	Male	2	1.98349	-2.57908	0.00955796	1.36936	1.98349	NA	NA	NA	0	NA	NA	NA	2	7203826	7263781	7203824	7263779	0	7203824	59955
CLOTRIMAZOLEHEXAMIDINE DIISETHIONATE	Non_withdrawal_event	Male	2	1.98349	-2.57908	0.00955796	1.36936	1.98349	NA	NA	NA	0	NA	NA	NA	2	7203826	7263781	7203824	7263779	0	7203824	59955
CLOVELEN	Non_withdrawal_event	Male	2	1.98349	-2.57908	0.00955796	1.36936	1.98349	NA	NA	NA	0	NA	NA	NA	2	7203826	7263781	7203824	7263779	0	7203824	59955
CLOXA	Non_withdrawal_event	Male	2	1.98349	-2.57908	0.00955796	1.36936	1.98349	NA	NA	NA	0	NA	NA	NA	2	7203826	7263781	7203824	7263779	0	7203824	59955
CLOXACILINA	Non_withdrawal_event	Male	2	1.98349	-2.57908	0.00955796	1.36936	1.98349	NA	NA	NA	0	NA	NA	NA	2	7203826	7263781	7203824	7263779	0	7203824	59955
CMET_HEPATOCYTE GROWTH FACTOR TYROSINE KINASE INHIBITOR	Non_withdrawal_event	Male	2	1.98349	-2.57908	0.00955796	1.36936	1.98349	NA	NA	NA	0	NA	NA	NA	2	7203826	7263781	7203824	7263779	0	7203824	59955
CNS MEDICATIONS	Non_withdrawal_event	Male	2	1.98349	-2.57908	0.00955796	1.36936	1.98349	NA	NA	NA	0	NA	NA	NA	2	7203826	7263781	7203824	7263779	0	7203824	59955
COCAON	Non_withdrawal_event	Male	2	1.98349	-2.57908	0.00955796	1.36936	1.98349	NA	NA	NA	0	NA	NA	NA	2	7203826	7263781	7203824	7263779	0	7203824	59955
COCKTAIL DRUGS	Non_withdrawal_event	Male	2	1.98349	-2.57908	0.00955796	1.36936	1.98349	NA	NA	NA	0	NA	NA	NA	2	7203826	7263781	7203824	7263779	0	7203824	59955
CODIOVANE (NOT )	Non_withdrawal_event	Male	2	1.98349	-2.57908	0.00955796	1.36936	1.98349	NA	NA	NA	0	NA	NA	NA	2	7203826	7263781	7203824	7263779	0	7203824	59955
CODOLIPRANE ADULTES	Non_withdrawal_event	Male	2	1.98349	-2.57908	0.00955796	1.36936	1.98349	NA	NA	NA	0	NA	NA	NA	2	7203826	7263781	7203824	7263779	0	7203824	59955
COLCHICIN	Non_withdrawal_event	Male	2	1.98349	-2.57908	0.00955796	1.36936	1.98349	NA	NA	NA	0	NA	NA	NA	2	7203826	7263781	7203824	7263779	0	7203824	59955
COLD EEZE QUIGLEY CORP	Non_withdrawal_event	Male	2	1.98349	-2.57908	0.00955796	1.36936	1.98349	NA	NA	NA	0	NA	NA	NA	2	7203826	7263781	7203824	7263779	0	7203824	59955
COLFORSIN	Non_withdrawal_event	Male	2	1.98349	-2.57908	0.00955796	1.36936	1.98349	NA	NA	NA	0	NA	NA	NA	2	7203826	7263781	7203824	7263779	0	7203824	59955
COLGATE BAKING SODA_PEROXIDE WHITENING BRISK	Non_withdrawal_event	Male	2	1.98349	-2.57908	0.00955796	1.36936	1.98349	NA	NA	NA	0	NA	NA	NA	2	7203826	7263781	7203824	7263779	0	7203824	59955
COLGEN KOWA	Non_withdrawal_event	Male	2	1.98349	-2.57908	0.00955796	1.36936	1.98349	NA	NA	NA	0	NA	NA	NA	2	7203826	7263781	7203824	7263779	0	7203824	59955
COLONOSCOPY CLEANSING DETERGENT	Non_withdrawal_event	Male	2	1.98349	-2.57908	0.00955796	1.36936	1.98349	NA	NA	NA	0	NA	NA	NA	2	7203826	7263781	7203824	7263779	0	7203824	59955
COMBANTRIN	Non_withdrawal_event	Male	2	1.98349	-2.57908	0.00955796	1.36936	1.98349	NA	NA	NA	0	NA	NA	NA	2	7203826	7263781	7203824	7263779	0	7203824	59955
COMPANYS INVESTIGATIONAL PRODUCT	Non_withdrawal_event	Male	2	1.98349	-2.57908	0.00955796	1.36936	1.98349	NA	NA	NA	0	NA	NA	NA	2	7203826	7263781	7203824	7263779	0	7203824	59955
COMPARATORPS	Non_withdrawal_event	Male	2	1.98349	-2.57908	0.00955796	1.36936	1.98349	NA	NA	NA	0	NA	NA	NA	2	7203826	7263781	7203824	7263779	0	7203824	59955
COMPENSAN	Non_withdrawal_event	Male	2	1.98349	-2.57908	0.00955796	1.36936	1.98349	NA	NA	NA	0	NA	NA	NA	2	7203826	7263781	7203824	7263779	0	7203824	59955
CONCOR COR (BISOPROLOL )	Non_withdrawal_event	Male	2	1.98349	-2.57908	0.00955796	1.36936	1.98349	NA	NA	NA	0	NA	NA	NA	2	7203826	7263781	7203824	7263779	0	7203824	59955
CONDYLOX	Non_withdrawal_event	Male	2	1.98349	-2.57908	0.00955796	1.36936	1.98349	NA	NA	NA	0	NA	NA	NA	2	7203826	7263781	7203824	7263779	0	7203824	59955
CONTRAST MATERIAL	Non_withdrawal_event	Male	2	1.98349	-2.57908	0.00955796	1.36936	1.98349	NA	NA	NA	0	NA	NA	NA	2	7203826	7263781	7203824	7263779	0	7203824	59955
COP	Non_withdrawal_event	Male	2	1.98349	-2.57908	0.00955796	1.36936	1.98349	NA	NA	NA	0	NA	NA	NA	2	7203826	7263781	7203824	7263779	0	7203824	59955
COPALCHI	Non_withdrawal_event	Male	2	1.98349	-2.57908	0.00955796	1.36936	1.98349	NA	NA	NA	0	NA	NA	NA	2	7203826	7263781	7203824	7263779	0	7203824	59955
CORDAREX_	Non_withdrawal_event	Male	2	1.98349	-2.57908	0.00955796	1.36936	1.98349	NA	NA	NA	0	NA	NA	NA	2	7203826	7263781	7203824	7263779	0	7203824	59955
CORICIDINE_COLD CHLORPHENIRAMINE MAL_DEX TABHLETS	Non_withdrawal_event	Male	2	1.98349	-2.57908	0.00955796	1.36936	1.98349	NA	NA	NA	0	NA	NA	NA	2	7203826	7263781	7203824	7263779	0	7203824	59955
CORICIDINFORT	Non_withdrawal_event	Male	2	1.98349	-2.57908	0.00955796	1.36936	1.98349	NA	NA	NA	0	NA	NA	NA	2	7203826	7263781	7203824	7263779	0	7203824	59955
CORNEREGEL AUGENGEL	Non_withdrawal_event	Male	2	1.98349	-2.57908	0.00955796	1.36936	1.98349	NA	NA	NA	0	NA	NA	NA	2	7203826	7263781	7203824	7263779	0	7203824	59955
COROSOLIC ACID	Non_withdrawal_event	Male	2	1.98349	-2.57908	0.00955796	1.36936	1.98349	NA	NA	NA	0	NA	NA	NA	2	7203826	7263781	7203824	7263779	0	7203824	59955
CORTICOSTEROIDS COMBINATIONS	Non_withdrawal_event	Male	2	1.98349	-2.57908	0.00955796	1.36936	1.98349	NA	NA	NA	0	NA	NA	NA	2	7203826	7263781	7203824	7263779	0	7203824	59955
CORTIZONE ANTI-ITCH	Non_withdrawal_event	Male	2	1.98349	-2.57908	0.00955796	1.36936	1.98349	NA	NA	NA	0	NA	NA	NA	2	7203826	7263781	7203824	7263779	0	7203824	59955
CORTYZINE PEDIATRIC NASAL	Non_withdrawal_event	Male	2	1.98349	-2.57908	0.00955796	1.36936	1.98349	NA	NA	NA	0	NA	NA	NA	2	7203826	7263781	7203824	7263779	0	7203824	59955
COSAICHILL	Non_withdrawal_event	Male	2	1.98349	-2.57908	0.00955796	1.36936	1.98349	NA	NA	NA	0	NA	NA	NA	2	7203826	7263781	7203824	7263779	0	7203824	59955
COSOPTS MONODOSIS	Non_withdrawal_event	Male	2	1.98349	-2.57908	0.00955796	1.36936	1.98349	NA	NA	NA	0	NA	NA	NA	2	7203826	7263781	7203824	7263779	0	7203824	59955
COTRIM DS.	Non_withdrawal_event	Male	2	1.98349	-2.57908	0.00955796	1.36936	1.98349	NA	NA	NA	0	NA	NA	NA	2	7203826	7263781	7203824	7263779	0	7203824	59955
CP 871	Non_withdrawal_event	Male	2	1.98349	-2.57908	0.00955796	1.36936	1.98349	NA	NA	NA	0	NA	NA	NA	2	7203826	7263781	7203824	7263779	0	7203824	59955
CRAD VS	Non_withdrawal_event	Male	2	1.98349	-2.57908	0.00955796	1.36936	1.98349	NA	NA	NA	0	NA	NA	NA	2	7203826	7263781	7203824	7263779	0	7203824	59955
CRATAEGUS LAEVIGATA FRUIT	Non_withdrawal_event	Male	2	1.98349	-2.57908	0.00955796	1.36936	1.98349	NA	NA	NA	0	NA	NA	NA	2	7203826	7263781	7203824	7263779	0	7203824	59955
CREMAFFIN	Non_withdrawal_event	Male	2	1.98349	-2.57908	0.00955796	1.36936	1.98349	NA	NA	NA	0	NA	NA	NA	2	7203826	7263781	7203824	7263779	0	7203824	59955
CREST CAVITY PROTECTION KIDS TOOTHPASTE, SPARKLE FUN FLAVOR( FL	Non_withdrawal_event	Male	2	1.98349	-2.57908	0.00955796	1.36936	1.98349	NA	NA	NA	0	NA	NA	NA	2	7203826	7263781	7203824	7263779	0	7203824	59955
CREST PRO DENTAL RINSE	Non_withdrawal_event	Male	2	1.98349	-2.57908	0.00955796	1.36936	1.98349	NA	NA	NA	0	NA	NA	NA	2	7203826	7263781	7203824	7263779	0	7203824	59955
CREST PROHEALTH MOUTH WASH P_G	Non_withdrawal_event	Male	2	1.98349	-2.57908	0.00955796	1.36936	1.98349	NA	NA	NA	0	NA	NA	NA	2	7203826	7263781	7203824	7263779	0	7203824	59955
CRONOLEVEL BETAMETHASON	Non_withdrawal_event	Male	2	1.98349	-2.57908	0.00955796	1.36936	1.98349	NA	NA	NA	0	NA	NA	NA	2	7203826	7263781	7203824	7263779	0	7203824	59955
CRYOSUPERNATE	Non_withdrawal_event	Male	2	1.98349	-2.57908	0.00955796	1.36936	1.98349	NA	NA	NA	0	NA	NA	NA	2	7203826	7263781	7203824	7263779	0	7203824	59955
CRYSTAL METHAMPHETAMINE	Non_withdrawal_event	Male	2	1.98349	-2.57908	0.00955796	1.36936	1.98349	NA	NA	NA	0	NA	NA	NA	2	7203826	7263781	7203824	7263779	0	7203824	59955
CYANOCOBALAMINIRON POLYMALTOSE_PYRIDOXINE	Non_withdrawal_event	Male	2	1.98349	-2.57908	0.00955796	1.36936	1.98349	NA	NA	NA	0	NA	NA	NA	2	7203826	7263781	7203824	7263779	0	7203824	59955
CYCLOBENAPRINE	Non_withdrawal_event	Male	2	1.98349	-2.57908	0.00955796	1.36936	1.98349	NA	NA	NA	0	NA	NA	NA	2	7203826	7263781	7203824	7263779	0	7203824	59955
CYMZIA	Non_withdrawal_event	Male	2	1.98349	-2.57908	0.00955796	1.36936	1.98349	NA	NA	NA	0	NA	NA	NA	2	7203826	7263781	7203824	7263779	0	7203824	59955
CYPHER ELUTING STENT	Non_withdrawal_event	Male	2	1.98349	-2.57908	0.00955796	1.36936	1.98349	NA	NA	NA	0	NA	NA	NA	2	7203826	7263781	7203824	7263779	0	7203824	59955
CYPHER CORONARY ARTERY STENT ELUTING	Non_withdrawal_event	Male	2	1.98349	-2.57908	0.00955796	1.36936	1.98349	NA	NA	NA	0	NA	NA	NA	2	7203826	7263781	7203824	7263779	0	7203824	59955
CYPHER ELUTING STENT	Non_withdrawal_event	Male	2	1.98349	-2.57908	0.00955796	1.36936	1.98349	NA	NA	NA	0	NA	NA	NA	2	7203826	7263781	7203824	7263779	0	7203824	59955
CYPHER MEDICATED STENT	Non_withdrawal_event	Male	2	1.98349	-2.57908	0.00955796	1.36936	1.98349	NA	NA	NA	0	NA	NA	NA	2	7203826	7263781	7203824	7263779	0	7203824	59955
CYPHER STENTS	Non_withdrawal_event	Male	2	1.98349	-2.57908	0.00955796	1.36936	1.98349	NA	NA	NA	0	NA	NA	NA	2	7203826	7263781	7203824	7263779	0	7203824	59955
CYSTRIN	Non_withdrawal_event	Male	2	1.98349	-2.57908	0.00955796	1.36936	1.98349	NA	NA	NA	0	NA	NA	NA	2	7203826	7263781	7203824	7263779	0	7203824	59955
CYSTRIN FIN_	Non_withdrawal_event	Male	2	1.98349	-2.57908	0.00955796	1.36936	1.98349	NA	NA	NA	0	NA	NA	NA	2	7203826	7263781	7203824	7263779	0	7203824	59955
CYTOKINE INDUCED KILLER CELLS DERIVED FROM PBMC	Non_withdrawal_event	Male	2	1.98349	-2.57908	0.00955796	1.36936	1.98349	NA	NA	NA	0	NA	NA	NA	2	7203826	7263781	7203824	7263779	0	7203824	59955
DACARBAZINA	Non_withdrawal_event	Male	2	1.98349	-2.57908	0.00955796	1.36936	1.98349	NA	NA	NA	0	NA	NA	NA	2	7203826	7263781	7203824	7263779	0	7203824	59955
DACTYLIS GLOMERATA POLLEN	Non_withdrawal_event	Male	2	1.98349	-2.57908	0.00955796	1.36936	1.98349	NA	NA	NA	0	NA	NA	NA	2	7203826	7263781	7203824	7263779	0	7203824	59955
DAFLON_	Non_withdrawal_event	Male	2	1.98349	-2.57908	0.00955796	1.36936	1.98349	NA	NA	NA	0	NA	NA	NA	2	7203826	7263781	7203824	7263779	0	7203824	59955
DAISAIKO-TO	Non_withdrawal_event	Male	2	1.98349	-2.57908	0.00955796	1.36936	1.98349	NA	NA	NA	0	NA	NA	NA	2	7203826	7263781	7203824	7263779	0	7203824	59955
DALACINSOLUTION STERILE	Non_withdrawal_event	Male	2	1.98349	-2.57908	0.00955796	1.36936	1.98349	NA	NA	NA	0	NA	NA	NA	2	7203826	7263781	7203824	7263779	0	7203824	59955
DALSY	Non_withdrawal_event	Male	2	1.98349	-2.57908	0.00955796	1.36936	1.98349	NA	NA	NA	0	NA	NA	NA	2	7203826	7263781	7203824	7263779	0	7203824	59955
DALTEPARIN S_	Non_withdrawal_event	Male	2	1.98349	-2.57908	0.00955796	1.36936	1.98349	NA	NA	NA	0	NA	NA	NA	2	7203826	7263781	7203824	7263779	0	7203824	59955
DAPAGLIFLOZINMETFORMIN	Non_withdrawal_event	Male	2	1.98349	-2.57908	0.00955796	1.36936	1.98349	NA	NA	NA	0	NA	NA	NA	2	7203826	7263781	7203824	7263779	0	7203824	59955
DAPOXETINE	Non_withdrawal_event	Male	2	1.98349	-2.57908	0.00955796	1.36936	1.98349	NA	NA	NA	0	NA	NA	NA	2	7203826	7263781	7203824	7263779	0	7203824	59955
DAPTOMYCIN VIAL CUBIST	Non_withdrawal_event	Male	2	1.98349	-2.57908	0.00955796	1.36936	1.98349	NA	NA	NA	0	NA	NA	NA	2	7203826	7263781	7203824	7263779	0	7203824	59955
DASATANIB BRISTOLMYERS-SQUIBB COMPANY	Non_withdrawal_event	Male	2	1.98349	-2.57908	0.00955796	1.36936	1.98349	NA	NA	NA	0	NA	NA	NA	2	7203826	7263781	7203824	7263779	0	7203824	59955
DASATINIB BID- BRISTOL-MYERS SQUIBB	Non_withdrawal_event	Male	2	1.98349	-2.57908	0.00955796	1.36936	1.98349	NA	NA	NA	0	NA	NA	NA	2	7203826	7263781	7203824	7263779	0	7203824	59955
DASATINIB BID-BRISTOL-MYERS SQUIBB	Non_withdrawal_event	Male	2	1.98349	-2.57908	0.00955796	1.36936	1.98349	NA	NA	NA	0	NA	NA	NA	2	7203826	7263781	7203824	7263779	0	7203824	59955
DASATINIB BRISTOL MYER SQUIBB	Non_withdrawal_event	Male	2	1.98349	-2.57908	0.00955796	1.36936	1.98349	NA	NA	NA	0	NA	NA	NA	2	7203826	7263781	7203824	7263779	0	7203824	59955
DEANOL PIDOLATEHEPTAMINOL	Non_withdrawal_event	Male	2	1.98349	-2.57908	0.00955796	1.36936	1.98349	NA	NA	NA	0	NA	NA	NA	2	7203826	7263781	7203824	7263779	0	7203824	59955
DEBRISOQUINE	Non_withdrawal_event	Male	2	1.98349	-2.57908	0.00955796	1.36936	1.98349	NA	NA	NA	0	NA	NA	NA	2	7203826	7263781	7203824	7263779	0	7203824	59955
DECIDEX	Non_withdrawal_event	Male	2	1.98349	-2.57908	0.00955796	1.36936	1.98349	NA	NA	NA	0	NA	NA	NA	2	7203826	7263781	7203824	7263779	0	7203824	59955
DECONAMINE	Non_withdrawal_event	Male	2	1.98349	-2.57908	0.00955796	1.36936	1.98349	NA	NA	NA	0	NA	NA	NA	2	7203826	7263781	7203824	7263779	0	7203824	59955
DEFLEX	Non_withdrawal_event	Male	2	1.98349	-2.57908	0.00955796	1.36936	1.98349	NA	NA	NA	0	NA	NA	NA	2	7203826	7263781	7203824	7263779	0	7203824	59955
DEGREE MEN DEODORANT CLEAN REACTION	Non_withdrawal_event	Male	2	1.98349	-2.57908	0.00955796	1.36936	1.98349	NA	NA	NA	0	NA	NA	NA	2	7203826	7263781	7203824	7263779	0	7203824	59955
DEGREE MEN DEODORANT INTENSE SPORT	Non_withdrawal_event	Male	2	1.98349	-2.57908	0.00955796	1.36936	1.98349	NA	NA	NA	0	NA	NA	NA	2	7203826	7263781	7203824	7263779	0	7203824	59955
DEKAPINE	Non_withdrawal_event	Male	2	1.98349	-2.57908	0.00955796	1.36936	1.98349	NA	NA	NA	0	NA	NA	NA	2	7203826	7263781	7203824	7263779	0	7203824	59955
DELCORT	Non_withdrawal_event	Male	2	1.98349	-2.57908	0.00955796	1.36936	1.98349	NA	NA	NA	0	NA	NA	NA	2	7203826	7263781	7203824	7263779	0	7203824	59955
DELSYM GRAPE	Non_withdrawal_event	Male	2	1.98349	-2.57908	0.00955796	1.36936	1.98349	NA	NA	NA	0	NA	NA	NA	2	7203826	7263781	7203824	7263779	0	7203824	59955
DEMSER	Non_withdrawal_event	Male	2	1.98349	-2.57908	0.00955796	1.36936	1.98349	NA	NA	NA	0	NA	NA	NA	2	7203826	7263781	7203824	7263779	0	7203824	59955
DENAN	Non_withdrawal_event	Male	2	1.98349	-2.57908	0.00955796	1.36936	1.98349	NA	NA	NA	0	NA	NA	NA	2	7203826	7263781	7203824	7263779	0	7203824	59955
DEPRAKINE_	Non_withdrawal_event	Male	2	1.98349	-2.57908	0.00955796	1.36936	1.98349	NA	NA	NA	0	NA	NA	NA	2	7203826	7263781	7203824	7263779	0	7203824	59955
DESCUTAN ACTIVE SUBSTANCES CHLORHEXIDINE	Non_withdrawal_event	Male	2	1.98349	-2.57908	0.00955796	1.36936	1.98349	NA	NA	NA	0	NA	NA	NA	2	7203826	7263781	7203824	7263779	0	7203824	59955
DESMOPRESSIN BAUSCH_LOMB	Non_withdrawal_event	Male	2	1.98349	-2.57908	0.00955796	1.36936	1.98349	NA	NA	NA	0	NA	NA	NA	2	7203826	7263781	7203824	7263779	0	7203824	59955
DETANTOL R	Non_withdrawal_event	Male	2	1.98349	-2.57908	0.00955796	1.36936	1.98349	NA	NA	NA	0	NA	NA	NA	2	7203826	7263781	7203824	7263779	0	7203824	59955
DEXAHEXAL FOR_	Non_withdrawal_event	Male	2	1.98349	-2.57908	0.00955796	1.36936	1.98349	NA	NA	NA	0	NA	NA	NA	2	7203826	7263781	7203824	7263779	0	7203824	59955
DEXAMETASONA	Non_withdrawal_event	Male	2	1.98349	-2.57908	0.00955796	1.36936	1.98349	NA	NA	NA	0	NA	NA	NA	2	7203826	7263781	7203824	7263779	0	7203824	59955
DEXAMETHASONEFRAMYCETIN	Non_withdrawal_event	Male	2	1.98349	-2.57908	0.00955796	1.36936	1.98349	NA	NA	NA	0	NA	NA	NA	2	7203826	7263781	7203824	7263779	0	7203824	59955
DEXAMETHASONERITUXIMAB	Non_withdrawal_event	Male	2	1.98349	-2.57908	0.00955796	1.36936	1.98349	NA	NA	NA	0	NA	NA	NA	2	7203826	7263781	7203824	7263779	0	7203824	59955
DEXANABINOL	Non_withdrawal_event	Male	2	1.98349	-2.57908	0.00955796	1.36936	1.98349	NA	NA	NA	0	NA	NA	NA	2	7203826	7263781	7203824	7263779	0	7203824	59955
DEXARHINASPRAY	Non_withdrawal_event	Male	2	1.98349	-2.57908	0.00955796	1.36936	1.98349	NA	NA	NA	0	NA	NA	NA	2	7203826	7263781	7203824	7263779	0	7203824	59955
DEXARHINOSPRAY	Non_withdrawal_event	Male	2	1.98349	-2.57908	0.00955796	1.36936	1.98349	NA	NA	NA	0	NA	NA	NA	2	7203826	7263781	7203824	7263779	0	7203824	59955
DEXMETHASONE	Non_withdrawal_event	Male	2	1.98349	-2.57908	0.00955796	1.36936	1.98349	NA	NA	NA	0	NA	NA	NA	2	7203826	7263781	7203824	7263779	0	7203824	59955
DEXTRIFERRON	Non_withdrawal_event	Male	2	1.98349	-2.57908	0.00955796	1.36936	1.98349	NA	NA	NA	0	NA	NA	NA	2	7203826	7263781	7203824	7263779	0	7203824	59955
DEXTROMETHORPHANLEVOMETHORPHAN	Non_withdrawal_event	Male	2	1.98349	-2.57908	0.00955796	1.36936	1.98349	NA	NA	NA	0	NA	NA	NA	2	7203826	7263781	7203824	7263779	0	7203824	59955
DEXTROMETHORPHAN_CHLORPHENIRAMINE	Non_withdrawal_event	Male	2	1.98349	-2.57908	0.00955796	1.36936	1.98349	NA	NA	NA	0	NA	NA	NA	2	7203826	7263781	7203824	7263779	0	7203824	59955
DEXTROSE_20MEQ	Non_withdrawal_event	Male	2	1.98349	-2.57908	0.00955796	1.36936	1.98349	NA	NA	NA	0	NA	NA	NA	2	7203826	7263781	7203824	7263779	0	7203824	59955
DEXTROSE_ELECTROLYTE PLASTIC CONTAINER	Non_withdrawal_event	Male	2	1.98349	-2.57908	0.00955796	1.36936	1.98349	NA	NA	NA	0	NA	NA	NA	2	7203826	7263781	7203824	7263779	0	7203824	59955
DEXTROSE_SALINE	Non_withdrawal_event	Male	2	1.98349	-2.57908	0.00955796	1.36936	1.98349	NA	NA	NA	0	NA	NA	NA	2	7203826	7263781	7203824	7263779	0	7203824	59955
DHAP	Non_withdrawal_event	Male	2	1.98349	-2.57908	0.00955796	1.36936	1.98349	NA	NA	NA	0	NA	NA	NA	2	7203826	7263781	7203824	7263779	0	7203824	59955
DIABOMET	Non_withdrawal_event	Male	2	1.98349	-2.57908	0.00955796	1.36936	1.98349	NA	NA	NA	0	NA	NA	NA	2	7203826	7263781	7203824	7263779	0	7203824	59955
DIABREZIDE	Non_withdrawal_event	Male	2	1.98349	-2.57908	0.00955796	1.36936	1.98349	NA	NA	NA	0	NA	NA	NA	2	7203826	7263781	7203824	7263779	0	7203824	59955
DIAFUSOR	Non_withdrawal_event	Male	2	1.98349	-2.57908	0.00955796	1.36936	1.98349	NA	NA	NA	0	NA	NA	NA	2	7203826	7263781	7203824	7263779	0	7203824	59955
DIALINE	Non_withdrawal_event	Male	2	1.98349	-2.57908	0.00955796	1.36936	1.98349	NA	NA	NA	0	NA	NA	NA	2	7203826	7263781	7203824	7263779	0	7203824	59955
DIANEAL PD AMBU-FLEX CONTAINER	Non_withdrawal_event	Male	2	1.98349	-2.57908	0.00955796	1.36936	1.98349	NA	NA	NA	0	NA	NA	NA	2	7203826	7263781	7203824	7263779	0	7203824	59955
DIANEAL PD GLUCOSE	Non_withdrawal_event	Male	2	1.98349	-2.57908	0.00955796	1.36936	1.98349	NA	NA	NA	0	NA	NA	NA	2	7203826	7263781	7203824	7263779	0	7203824	59955
DIANEAL PD GLUCOSE 86 W_V	Non_withdrawal_event	Male	2	1.98349	-2.57908	0.00955796	1.36936	1.98349	NA	NA	NA	0	NA	NA	NA	2	7203826	7263781	7203824	7263779	0	7203824	59955
DIANEALPD_1 PERCENT DEXTROSE	Non_withdrawal_event	Male	2	1.98349	-2.57908	0.00955796	1.36936	1.98349	NA	NA	NA	0	NA	NA	NA	2	7203826	7263781	7203824	7263779	0	7203824	59955
DIANOBOL	Non_withdrawal_event	Male	2	1.98349	-2.57908	0.00955796	1.36936	1.98349	NA	NA	NA	0	NA	NA	NA	2	7203826	7263781	7203824	7263779	0	7203824	59955
DIBASE	Non_withdrawal_event	Male	2	1.98349	-2.57908	0.00955796	1.36936	1.98349	NA	NA	NA	0	NA	NA	NA	2	7203826	7263781	7203824	7263779	0	7203824	59955
DIBASIC_SODIUM PHOSPHATE, DIBASIC, DODECAHYDRATE	Non_withdrawal_event	Male	2	1.98349	-2.57908	0.00955796	1.36936	1.98349	NA	NA	NA	0	NA	NA	NA	2	7203826	7263781	7203824	7263779	0	7203824	59955
DIBROMPROPAMIDINE ISETHIONATEPROMETHAZINE	Non_withdrawal_event	Male	2	1.98349	-2.57908	0.00955796	1.36936	1.98349	NA	NA	NA	0	NA	NA	NA	2	7203826	7263781	7203824	7263779	0	7203824	59955
DICHLOROACETIC ACID	Non_withdrawal_event	Male	2	1.98349	-2.57908	0.00955796	1.36936	1.98349	NA	NA	NA	0	NA	NA	NA	2	7203826	7263781	7203824	7263779	0	7203824	59955
DICHROMATE	Non_withdrawal_event	Male	2	1.98349	-2.57908	0.00955796	1.36936	1.98349	NA	NA	NA	0	NA	NA	NA	2	7203826	7263781	7203824	7263779	0	7203824	59955
DICLAC_	Non_withdrawal_event	Male	2	1.98349	-2.57908	0.00955796	1.36936	1.98349	NA	NA	NA	0	NA	NA	NA	2	7203826	7263781	7203824	7263779	0	7203824	59955
DICLOCIL CAPS	Non_withdrawal_event	Male	2	1.98349	-2.57908	0.00955796	1.36936	1.98349	NA	NA	NA	0	NA	NA	NA	2	7203826	7263781	7203824	7263779	0	7203824	59955
DICLOFENAC SODIUMPHENAZOPYRIDINE	Non_withdrawal_event	Male	2	1.98349	-2.57908	0.00955796	1.36936	1.98349	NA	NA	NA	0	NA	NA	NA	2	7203826	7263781	7203824	7263779	0	7203824	59955
DICODID_	Non_withdrawal_event	Male	2	1.98349	-2.57908	0.00955796	1.36936	1.98349	NA	NA	NA	0	NA	NA	NA	2	7203826	7263781	7203824	7263779	0	7203824	59955
DIETARY SUPPLEMENTENOBOSARM	Non_withdrawal_event	Male	2	1.98349	-2.57908	0.00955796	1.36936	1.98349	NA	NA	NA	0	NA	NA	NA	2	7203826	7263781	7203824	7263779	0	7203824	59955
DIETARY SUPPLEMENTVOSILASARM	Non_withdrawal_event	Male	2	1.98349	-2.57908	0.00955796	1.36936	1.98349	NA	NA	NA	0	NA	NA	NA	2	7203826	7263781	7203824	7263779	0	7203824	59955
DIGESTIVE ENZYMES	Non_withdrawal_event	Male	2	1.98349	-2.57908	0.00955796	1.36936	1.98349	NA	NA	NA	0	NA	NA	NA	2	7203826	7263781	7203824	7263779	0	7203824	59955
DIGILANOGEN	Non_withdrawal_event	Male	2	1.98349	-2.57908	0.00955796	1.36936	1.98349	NA	NA	NA	0	NA	NA	NA	2	7203826	7263781	7203824	7263779	0	7203824	59955
DIGILANOGEN C	Non_withdrawal_event	Male	2	1.98349	-2.57908	0.00955796	1.36936	1.98349	NA	NA	NA	0	NA	NA	NA	2	7203826	7263781	7203824	7263779	0	7203824	59955
DIGITALIS GLYCOSIDES	Non_withdrawal_event	Male	2	1.98349	-2.57908	0.00955796	1.36936	1.98349	NA	NA	NA	0	NA	NA	NA	2	7203826	7263781	7203824	7263779	0	7203824	59955
DIGITEK AMIDEBERTEK	Non_withdrawal_event	Male	2	1.98349	-2.57908	0.00955796	1.36936	1.98349	NA	NA	NA	0	NA	NA	NA	2	7203826	7263781	7203824	7263779	0	7203824	59955
DIGITEK BERTEKACTAVIS	Non_withdrawal_event	Male	2	1.98349	-2.57908	0.00955796	1.36936	1.98349	NA	NA	NA	0	NA	NA	NA	2	7203826	7263781	7203824	7263779	0	7203824	59955
DIGITEK CARALO 576640437-88	Non_withdrawal_event	Male	2	1.98349	-2.57908	0.00955796	1.36936	1.98349	NA	NA	NA	0	NA	NA	NA	2	7203826	7263781	7203824	7263779	0	7203824	59955
DIGITEK_	Non_withdrawal_event	Male	2	1.98349	-2.57908	0.00955796	1.36936	1.98349	NA	NA	NA	0	NA	NA	NA	2	7203826	7263781	7203824	7263779	0	7203824	59955
DIHYDROERGOTOXINE	Non_withdrawal_event	Male	2	1.98349	-2.57908	0.00955796	1.36936	1.98349	NA	NA	NA	0	NA	NA	NA	2	7203826	7263781	7203824	7263779	0	7203824	59955
DILTIAZEM SA	Non_withdrawal_event	Male	2	1.98349	-2.57908	0.00955796	1.36936	1.98349	NA	NA	NA	0	NA	NA	NA	2	7203826	7263781	7203824	7263779	0	7203824	59955
DILTZAC	Non_withdrawal_event	Male	2	1.98349	-2.57908	0.00955796	1.36936	1.98349	NA	NA	NA	0	NA	NA	NA	2	7203826	7263781	7203824	7263779	0	7203824	59955
DILZEM ^ELAN^	Non_withdrawal_event	Male	2	1.98349	-2.57908	0.00955796	1.36936	1.98349	NA	NA	NA	0	NA	NA	NA	2	7203826	7263781	7203824	7263779	0	7203824	59955
DIMETHICONEMINERAL OIL	Non_withdrawal_event	Male	2	1.98349	-2.57908	0.00955796	1.36936	1.98349	NA	NA	NA	0	NA	NA	NA	2	7203826	7263781	7203824	7263779	0	7203824	59955
DIOVENOR	Non_withdrawal_event	Male	2	1.98349	-2.57908	0.00955796	1.36936	1.98349	NA	NA	NA	0	NA	NA	NA	2	7203826	7263781	7203824	7263779	0	7203824	59955
DIPHANTOINE Z	Non_withdrawal_event	Male	2	1.98349	-2.57908	0.00955796	1.36936	1.98349	NA	NA	NA	0	NA	NA	NA	2	7203826	7263781	7203824	7263779	0	7203824	59955
DIPHENHYDRAMINEPSEUDOEPHEDRINE	Non_withdrawal_event	Male	2	1.98349	-2.57908	0.00955796	1.36936	1.98349	NA	NA	NA	0	NA	NA	NA	2	7203826	7263781	7203824	7263779	0	7203824	59955
DIPHENOXYLATEATROPINE	Non_withdrawal_event	Male	2	1.98349	-2.57908	0.00955796	1.36936	1.98349	NA	NA	NA	0	NA	NA	NA	2	7203826	7263781	7203824	7263779	0	7203824	59955
DIPHTHERIA AND TETANUS TOXOIDS AND PERTUSSIS VACCINE AND HAEMOPHILUS B AND HEPATITIS B VIRUS VACCINE	Non_withdrawal_event	Male	2	1.98349	-2.57908	0.00955796	1.36936	1.98349	NA	NA	NA	0	NA	NA	NA	2	7203826	7263781	7203824	7263779	0	7203824	59955
DIPHTHERIA_TETANUS TOXOIDS	Non_withdrawal_event	Male	2	1.98349	-2.57908	0.00955796	1.36936	1.98349	NA	NA	NA	0	NA	NA	NA	2	7203826	7263781	7203824	7263779	0	7203824	59955
DIPROSPAN BETAMETHASONE_DIPROPIONA INJECTABLE SUSPE	Non_withdrawal_event	Male	2	1.98349	-2.57908	0.00955796	1.36936	1.98349	NA	NA	NA	0	NA	NA	NA	2	7203826	7263781	7203824	7263779	0	7203824	59955
DIPROSTENE BETAMETHAS	Non_withdrawal_event	Male	2	1.98349	-2.57908	0.00955796	1.36936	1.98349	NA	NA	NA	0	NA	NA	NA	2	7203826	7263781	7203824	7263779	0	7203824	59955
DISEASE MODIFYING ANTIRHEUMATIC DRUGS	Non_withdrawal_event	Male	2	1.98349	-2.57908	0.00955796	1.36936	1.98349	NA	NA	NA	0	NA	NA	NA	2	7203826	7263781	7203824	7263779	0	7203824	59955
DISKETS DISPERSIBLE (METHAD	Non_withdrawal_event	Male	2	1.98349	-2.57908	0.00955796	1.36936	1.98349	NA	NA	NA	0	NA	NA	NA	2	7203826	7263781	7203824	7263779	0	7203824	59955
DLALPHA-LIPOIC ACID	Non_withdrawal_event	Male	2	1.98349	-2.57908	0.00955796	1.36936	1.98349	NA	NA	NA	0	NA	NA	NA	2	7203826	7263781	7203824	7263779	0	7203824	59955
DMD	Non_withdrawal_event	Male	2	1.98349	-2.57908	0.00955796	1.36936	1.98349	NA	NA	NA	0	NA	NA	NA	2	7203826	7263781	7203824	7263779	0	7203824	59955
DOCETAXEL COMPDOC_	Non_withdrawal_event	Male	2	1.98349	-2.57908	0.00955796	1.36936	1.98349	NA	NA	NA	0	NA	NA	NA	2	7203826	7263781	7203824	7263779	0	7203824	59955
DOCETAXEL DAYS_8 Q28 DAYS	Non_withdrawal_event	Male	2	1.98349	-2.57908	0.00955796	1.36936	1.98349	NA	NA	NA	0	NA	NA	NA	2	7203826	7263781	7203824	7263779	0	7203824	59955
DOCETAXEL M2 SANOFI-AVENTIS	Non_withdrawal_event	Male	2	1.98349	-2.57908	0.00955796	1.36936	1.98349	NA	NA	NA	0	NA	NA	NA	2	7203826	7263781	7203824	7263779	0	7203824	59955
DOCETAXEL OUT WKS	Non_withdrawal_event	Male	2	1.98349	-2.57908	0.00955796	1.36936	1.98349	NA	NA	NA	0	NA	NA	NA	2	7203826	7263781	7203824	7263779	0	7203824	59955
DOCETAXEL SANOFI-AVENTIS	Non_withdrawal_event	Male	2	1.98349	-2.57908	0.00955796	1.36936	1.98349	NA	NA	NA	0	NA	NA	NA	2	7203826	7263781	7203824	7263779	0	7203824	59955
DOCETAXEL_M2	Non_withdrawal_event	Male	2	1.98349	-2.57908	0.00955796	1.36936	1.98349	NA	NA	NA	0	NA	NA	NA	2	7203826	7263781	7203824	7263779	0	7203824	59955
DOLOL	Non_withdrawal_event	Male	2	1.98349	-2.57908	0.00955796	1.36936	1.98349	NA	NA	NA	0	NA	NA	NA	2	7203826	7263781	7203824	7263779	0	7203824	59955
DOPAMINE AGONIST	Non_withdrawal_event	Male	2	1.98349	-2.57908	0.00955796	1.36936	1.98349	NA	NA	NA	0	NA	NA	NA	2	7203826	7263781	7203824	7263779	0	7203824	59955
DOPAMINE AGONISTS	Non_withdrawal_event	Male	2	1.98349	-2.57908	0.00955796	1.36936	1.98349	NA	NA	NA	0	NA	NA	NA	2	7203826	7263781	7203824	7263779	0	7203824	59955
DORMIZOL	Non_withdrawal_event	Male	2	1.98349	-2.57908	0.00955796	1.36936	1.98349	NA	NA	NA	0	NA	NA	NA	2	7203826	7263781	7203824	7263779	0	7203824	59955
DORZOLTIMOLOL	Non_withdrawal_event	Male	2	1.98349	-2.57908	0.00955796	1.36936	1.98349	NA	NA	NA	0	NA	NA	NA	2	7203826	7263781	7203824	7263779	0	7203824	59955
DOTAREM GD044A_GADOTERIC ACID	Non_withdrawal_event	Male	2	1.98349	-2.57908	0.00955796	1.36936	1.98349	NA	NA	NA	0	NA	NA	NA	2	7203826	7263781	7203824	7263779	0	7203824	59955
DOXAZOSIN APOTEX	Non_withdrawal_event	Male	2	1.98349	-2.57908	0.00955796	1.36936	1.98349	NA	NA	NA	0	NA	NA	NA	2	7203826	7263781	7203824	7263779	0	7203824	59955
DOXAZOSIN APOTEX USA	Non_withdrawal_event	Male	2	1.98349	-2.57908	0.00955796	1.36936	1.98349	NA	NA	NA	0	NA	NA	NA	2	7203826	7263781	7203824	7263779	0	7203824	59955
DOXORUBICINA	Non_withdrawal_event	Male	2	1.98349	-2.57908	0.00955796	1.36936	1.98349	NA	NA	NA	0	NA	NA	NA	2	7203826	7263781	7203824	7263779	0	7203824	59955
DUAC AKNE CLINDAMYCIN_BENZOYL PEROXIDE) (BENZO	Non_withdrawal_event	Male	2	1.98349	-2.57908	0.00955796	1.36936	1.98349	NA	NA	NA	0	NA	NA	NA	2	7203826	7263781	7203824	7263779	0	7203824	59955
DURAPHAT PPM FLUORIDE TOOTHPASTE	Non_withdrawal_event	Male	2	1.98349	-2.57908	0.00955796	1.36936	1.98349	NA	NA	NA	0	NA	NA	NA	2	7203826	7263781	7203824	7263779	0	7203824	59955
DURAPROX	Non_withdrawal_event	Male	2	1.98349	-2.57908	0.00955796	1.36936	1.98349	NA	NA	NA	0	NA	NA	NA	2	7203826	7263781	7203824	7263779	0	7203824	59955
DUXETIN	Non_withdrawal_event	Male	2	1.98349	-2.57908	0.00955796	1.36936	1.98349	NA	NA	NA	0	NA	NA	NA	2	7203826	7263781	7203824	7263779	0	7203824	59955
DV	Non_withdrawal_event	Male	2	1.98349	-2.57908	0.00955796	1.36936	1.98349	NA	NA	NA	0	NA	NA	NA	2	7203826	7263781	7203824	7263779	0	7203824	59955
DX	Non_withdrawal_event	Male	2	1.98349	-2.57908	0.00955796	1.36936	1.98349	NA	NA	NA	0	NA	NA	NA	2	7203826	7263781	7203824	7263779	0	7203824	59955
EBROTIDINE	Non_withdrawal_event	Male	2	1.98349	-2.57908	0.00955796	1.36936	1.98349	NA	NA	NA	0	NA	NA	NA	2	7203826	7263781	7203824	7263779	0	7203824	59955
ECARBAMAZEPINE DOUBLE BLIND	Non_withdrawal_event	Male	2	1.98349	-2.57908	0.00955796	1.36936	1.98349	NA	NA	NA	0	NA	NA	NA	2	7203826	7263781	7203824	7263779	0	7203824	59955
ECOTRIN ACETYLSALICYLIC ACID - - UNIT DOSE :	Non_withdrawal_event	Male	2	1.98349	-2.57908	0.00955796	1.36936	1.98349	NA	NA	NA	0	NA	NA	NA	2	7203826	7263781	7203824	7263779	0	7203824	59955
ECSTACY	Non_withdrawal_event	Male	2	1.98349	-2.57908	0.00955796	1.36936	1.98349	NA	NA	NA	0	NA	NA	NA	2	7203826	7263781	7203824	7263779	0	7203824	59955
ECTASY	Non_withdrawal_event	Male	2	1.98349	-2.57908	0.00955796	1.36936	1.98349	NA	NA	NA	0	NA	NA	NA	2	7203826	7263781	7203824	7263779	0	7203824	59955
EFALIZUMAB PWDR	Non_withdrawal_event	Male	2	1.98349	-2.57908	0.00955796	1.36936	1.98349	NA	NA	NA	0	NA	NA	NA	2	7203826	7263781	7203824	7263779	0	7203824	59955
EFEXOR_	Non_withdrawal_event	Male	2	1.98349	-2.57908	0.00955796	1.36936	1.98349	NA	NA	NA	0	NA	NA	NA	2	7203826	7263781	7203824	7263779	0	7203824	59955
EFFERVESENT	Non_withdrawal_event	Male	2	1.98349	-2.57908	0.00955796	1.36936	1.98349	NA	NA	NA	0	NA	NA	NA	2	7203826	7263781	7203824	7263779	0	7203824	59955
EFFICORT	Non_withdrawal_event	Male	2	1.98349	-2.57908	0.00955796	1.36936	1.98349	NA	NA	NA	0	NA	NA	NA	2	7203826	7263781	7203824	7263779	0	7203824	59955
EFFLUMIDEX	Non_withdrawal_event	Male	2	1.98349	-2.57908	0.00955796	1.36936	1.98349	NA	NA	NA	0	NA	NA	NA	2	7203826	7263781	7203824	7263779	0	7203824	59955
EGLONYL	Non_withdrawal_event	Male	2	1.98349	-2.57908	0.00955796	1.36936	1.98349	NA	NA	NA	0	NA	NA	NA	2	7203826	7263781	7203824	7263779	0	7203824	59955
EGRIFTA EMD SERONO	Non_withdrawal_event	Male	2	1.98349	-2.57908	0.00955796	1.36936	1.98349	NA	NA	NA	0	NA	NA	NA	2	7203826	7263781	7203824	7263779	0	7203824	59955
ELASTASE	Non_withdrawal_event	Male	2	1.98349	-2.57908	0.00955796	1.36936	1.98349	NA	NA	NA	0	NA	NA	NA	2	7203826	7263781	7203824	7263779	0	7203824	59955
ELIGARD -	Non_withdrawal_event	Male	2	1.98349	-2.57908	0.00955796	1.36936	1.98349	NA	NA	NA	0	NA	NA	NA	2	7203826	7263781	7203824	7263779	0	7203824	59955
ELM	Non_withdrawal_event	Male	2	1.98349	-2.57908	0.00955796	1.36936	1.98349	NA	NA	NA	0	NA	NA	NA	2	7203826	7263781	7203824	7263779	0	7203824	59955
EMADINE	Non_withdrawal_event	Male	2	1.98349	-2.57908	0.00955796	1.36936	1.98349	NA	NA	NA	0	NA	NA	NA	2	7203826	7263781	7203824	7263779	0	7203824	59955
EMEPRONIUM CARRAGEENATE	Non_withdrawal_event	Male	2	1.98349	-2.57908	0.00955796	1.36936	1.98349	NA	NA	NA	0	NA	NA	NA	2	7203826	7263781	7203824	7263779	0	7203824	59955
EMIBETUZUMAB	Non_withdrawal_event	Male	2	1.98349	-2.57908	0.00955796	1.36936	1.98349	NA	NA	NA	0	NA	NA	NA	2	7203826	7263781	7203824	7263779	0	7203824	59955
EMOCLOT	Non_withdrawal_event	Male	2	1.98349	-2.57908	0.00955796	1.36936	1.98349	NA	NA	NA	0	NA	NA	NA	2	7203826	7263781	7203824	7263779	0	7203824	59955
EMSER SOLE	Non_withdrawal_event	Male	2	1.98349	-2.57908	0.00955796	1.36936	1.98349	NA	NA	NA	0	NA	NA	NA	2	7203826	7263781	7203824	7263779	0	7203824	59955
EMTRICITABINETENOPOVIR	Non_withdrawal_event	Male	2	1.98349	-2.57908	0.00955796	1.36936	1.98349	NA	NA	NA	0	NA	NA	NA	2	7203826	7263781	7203824	7263779	0	7203824	59955
ENA	Non_withdrawal_event	Male	2	1.98349	-2.57908	0.00955796	1.36936	1.98349	NA	NA	NA	0	NA	NA	NA	2	7203826	7263781	7203824	7263779	0	7203824	59955
ENALAPRIL COMPENA_	Non_withdrawal_event	Male	2	1.98349	-2.57908	0.00955796	1.36936	1.98349	NA	NA	NA	0	NA	NA	NA	2	7203826	7263781	7203824	7263779	0	7203824	59955
ENALAPRIL MALEATEFOLIC ACID	Non_withdrawal_event	Male	2	1.98349	-2.57908	0.00955796	1.36936	1.98349	NA	NA	NA	0	NA	NA	NA	2	7203826	7263781	7203824	7263779	0	7203824	59955
ENDOL_	Non_withdrawal_event	Male	2	1.98349	-2.57908	0.00955796	1.36936	1.98349	NA	NA	NA	0	NA	NA	NA	2	7203826	7263781	7203824	7263779	0	7203824	59955
ENDURON	Non_withdrawal_event	Male	2	1.98349	-2.57908	0.00955796	1.36936	1.98349	NA	NA	NA	0	NA	NA	NA	2	7203826	7263781	7203824	7263779	0	7203824	59955
ENERGIX	Non_withdrawal_event	Male	2	1.98349	-2.57908	0.00955796	1.36936	1.98349	NA	NA	NA	0	NA	NA	NA	2	7203826	7263781	7203824	7263779	0	7203824	59955
ENLAPRIL	Non_withdrawal_event	Male	2	1.98349	-2.57908	0.00955796	1.36936	1.98349	NA	NA	NA	0	NA	NA	NA	2	7203826	7263781	7203824	7263779	0	7203824	59955
ENTEZAVIR	Non_withdrawal_event	Male	2	1.98349	-2.57908	0.00955796	1.36936	1.98349	NA	NA	NA	0	NA	NA	NA	2	7203826	7263781	7203824	7263779	0	7203824	59955
ENTOMOL	Non_withdrawal_event	Male	2	1.98349	-2.57908	0.00955796	1.36936	1.98349	NA	NA	NA	0	NA	NA	NA	2	7203826	7263781	7203824	7263779	0	7203824	59955
ENVACAR ATORVASTATIN, AMLODIPINE)	Non_withdrawal_event	Male	2	1.98349	-2.57908	0.00955796	1.36936	1.98349	NA	NA	NA	0	NA	NA	NA	2	7203826	7263781	7203824	7263779	0	7203824	59955
EPEL	Non_withdrawal_event	Male	2	1.98349	-2.57908	0.00955796	1.36936	1.98349	NA	NA	NA	0	NA	NA	NA	2	7203826	7263781	7203824	7263779	0	7203824	59955
EPINAZION	Non_withdrawal_event	Male	2	1.98349	-2.57908	0.00955796	1.36936	1.98349	NA	NA	NA	0	NA	NA	NA	2	7203826	7263781	7203824	7263779	0	7203824	59955
EPINEPHRINE , , AMPULE	Non_withdrawal_event	Male	2	1.98349	-2.57908	0.00955796	1.36936	1.98349	NA	NA	NA	0	NA	NA	NA	2	7203826	7263781	7203824	7263779	0	7203824	59955
EPLONTERSEN	Non_withdrawal_event	Male	2	1.98349	-2.57908	0.00955796	1.36936	1.98349	NA	NA	NA	0	NA	NA	NA	2	7203826	7263781	7203824	7263779	0	7203824	59955
EPORATIO	Non_withdrawal_event	Male	2	1.98349	-2.57908	0.00955796	1.36936	1.98349	NA	NA	NA	0	NA	NA	NA	2	7203826	7263781	7203824	7263779	0	7203824	59955
EPROSARTANCT	Non_withdrawal_event	Male	2	1.98349	-2.57908	0.00955796	1.36936	1.98349	NA	NA	NA	0	NA	NA	NA	2	7203826	7263781	7203824	7263779	0	7203824	59955
EPSOCLAR	Non_withdrawal_event	Male	2	1.98349	-2.57908	0.00955796	1.36936	1.98349	NA	NA	NA	0	NA	NA	NA	2	7203826	7263781	7203824	7263779	0	7203824	59955
EPTACOG ALFA	Non_withdrawal_event	Male	2	1.98349	-2.57908	0.00955796	1.36936	1.98349	NA	NA	NA	0	NA	NA	NA	2	7203826	7263781	7203824	7263779	0	7203824	59955
EQUATE LICE SHAMPOO	Non_withdrawal_event	Male	2	1.98349	-2.57908	0.00955796	1.36936	1.98349	NA	NA	NA	0	NA	NA	NA	2	7203826	7263781	7203824	7263779	0	7203824	59955
EQUATE TUSSIN CF	Non_withdrawal_event	Male	2	1.98349	-2.57908	0.00955796	1.36936	1.98349	NA	NA	NA	0	NA	NA	NA	2	7203826	7263781	7203824	7263779	0	7203824	59955
ERGAMISOL	Non_withdrawal_event	Male	2	1.98349	-2.57908	0.00955796	1.36936	1.98349	NA	NA	NA	0	NA	NA	NA	2	7203826	7263781	7203824	7263779	0	7203824	59955
ERLA VS MMF	Non_withdrawal_event	Male	2	1.98349	-2.57908	0.00955796	1.36936	1.98349	NA	NA	NA	0	NA	NA	NA	2	7203826	7263781	7203824	7263779	0	7203824	59955
ERLOTINIB DD28_28D CYCLE	Non_withdrawal_event	Male	2	1.98349	-2.57908	0.00955796	1.36936	1.98349	NA	NA	NA	0	NA	NA	NA	2	7203826	7263781	7203824	7263779	0	7203824	59955
ERLOTINIB OSIGENENTECH	Non_withdrawal_event	Male	2	1.98349	-2.57908	0.00955796	1.36936	1.98349	NA	NA	NA	0	NA	NA	NA	2	7203826	7263781	7203824	7263779	0	7203824	59955
ERLOTINIB PO DAILY	Non_withdrawal_event	Male	2	1.98349	-2.57908	0.00955796	1.36936	1.98349	NA	NA	NA	0	NA	NA	NA	2	7203826	7263781	7203824	7263779	0	7203824	59955
ERYTHROCIN DRY_	Non_withdrawal_event	Male	2	1.98349	-2.57908	0.00955796	1.36936	1.98349	NA	NA	NA	0	NA	NA	NA	2	7203826	7263781	7203824	7263779	0	7203824	59955
ERYTHROZYTEN KONZENTRAT	Non_withdrawal_event	Male	2	1.98349	-2.57908	0.00955796	1.36936	1.98349	NA	NA	NA	0	NA	NA	NA	2	7203826	7263781	7203824	7263779	0	7203824	59955
ESIDREX_	Non_withdrawal_event	Male	2	1.98349	-2.57908	0.00955796	1.36936	1.98349	NA	NA	NA	0	NA	NA	NA	2	7203826	7263781	7203824	7263779	0	7203824	59955
ESOMEPRAXOLE	Non_withdrawal_event	Male	2	1.98349	-2.57908	0.00955796	1.36936	1.98349	NA	NA	NA	0	NA	NA	NA	2	7203826	7263781	7203824	7263779	0	7203824	59955
ESTRACYT_	Non_withdrawal_event	Male	2	1.98349	-2.57908	0.00955796	1.36936	1.98349	NA	NA	NA	0	NA	NA	NA	2	7203826	7263781	7203824	7263779	0	7203824	59955
ESTRAMUSTINE MEGLUMINE	Non_withdrawal_event	Male	2	1.98349	-2.57908	0.00955796	1.36936	1.98349	NA	NA	NA	0	NA	NA	NA	2	7203826	7263781	7203824	7263779	0	7203824	59955
ETHAMBUTAMOL	Non_withdrawal_event	Male	2	1.98349	-2.57908	0.00955796	1.36936	1.98349	NA	NA	NA	0	NA	NA	NA	2	7203826	7263781	7203824	7263779	0	7203824	59955
ETHICAL NUTRIENTS IBS SUPPORT	Non_withdrawal_event	Male	2	1.98349	-2.57908	0.00955796	1.36936	1.98349	NA	NA	NA	0	NA	NA	NA	2	7203826	7263781	7203824	7263779	0	7203824	59955
ETHINYL ESTRADIOLDESOGESTREL	Non_withdrawal_event	Male	2	1.98349	-2.57908	0.00955796	1.36936	1.98349	NA	NA	NA	0	NA	NA	NA	2	7203826	7263781	7203824	7263779	0	7203824	59955
ETHYLIDENE-1,5-DIMETHYL-3,3-DIPHENYLPYRROLIDINE	Non_withdrawal_event	Male	2	1.98349	-2.57908	0.00955796	1.36936	1.98349	NA	NA	NA	0	NA	NA	NA	2	7203826	7263781	7203824	7263779	0	7203824	59955
ETIBI	Non_withdrawal_event	Male	2	1.98349	-2.57908	0.00955796	1.36936	1.98349	NA	NA	NA	0	NA	NA	NA	2	7203826	7263781	7203824	7263779	0	7203824	59955
ETISEDAN	Non_withdrawal_event	Male	2	1.98349	-2.57908	0.00955796	1.36936	1.98349	NA	NA	NA	0	NA	NA	NA	2	7203826	7263781	7203824	7263779	0	7203824	59955
ETOPOSIDE M[2]	Non_withdrawal_event	Male	2	1.98349	-2.57908	0.00955796	1.36936	1.98349	NA	NA	NA	0	NA	NA	NA	2	7203826	7263781	7203824	7263779	0	7203824	59955
ETOPOSIDE_	Non_withdrawal_event	Male	2	1.98349	-2.57908	0.00955796	1.36936	1.98349	NA	NA	NA	0	NA	NA	NA	2	7203826	7263781	7203824	7263779	0	7203824	59955
EULEXINE	Non_withdrawal_event	Male	2	1.98349	-2.57908	0.00955796	1.36936	1.98349	NA	NA	NA	0	NA	NA	NA	2	7203826	7263781	7203824	7263779	0	7203824	59955
EUPANTOL_	Non_withdrawal_event	Male	2	1.98349	-2.57908	0.00955796	1.36936	1.98349	NA	NA	NA	0	NA	NA	NA	2	7203826	7263781	7203824	7263779	0	7203824	59955
EUPHYTOSE BALLOTI EXTRACT, CRATAEGUS EXTRACT, KOLA, PASSIFLORA EXTRAC	Non_withdrawal_event	Male	2	1.98349	-2.57908	0.00955796	1.36936	1.98349	NA	NA	NA	0	NA	NA	NA	2	7203826	7263781	7203824	7263779	0	7203824	59955
EXIBA	Non_withdrawal_event	Male	2	1.98349	-2.57908	0.00955796	1.36936	1.98349	NA	NA	NA	0	NA	NA	NA	2	7203826	7263781	7203824	7263779	0	7203824	59955
EXTENCILLINE_	Non_withdrawal_event	Male	2	1.98349	-2.57908	0.00955796	1.36936	1.98349	NA	NA	NA	0	NA	NA	NA	2	7203826	7263781	7203824	7263779	0	7203824	59955
EZ-CAT	Non_withdrawal_event	Male	2	1.98349	-2.57908	0.00955796	1.36936	1.98349	NA	NA	NA	0	NA	NA	NA	2	7203826	7263781	7203824	7263779	0	7203824	59955
EZETIMIBE SCHERING	Non_withdrawal_event	Male	2	1.98349	-2.57908	0.00955796	1.36936	1.98349	NA	NA	NA	0	NA	NA	NA	2	7203826	7263781	7203824	7263779	0	7203824	59955
EZETROL TABLETTEN	Non_withdrawal_event	Male	2	1.98349	-2.57908	0.00955796	1.36936	1.98349	NA	NA	NA	0	NA	NA	NA	2	7203826	7263781	7203824	7263779	0	7203824	59955
FACTOR IX FACTOR )	Non_withdrawal_event	Male	2	1.98349	-2.57908	0.00955796	1.36936	1.98349	NA	NA	NA	0	NA	NA	NA	2	7203826	7263781	7203824	7263779	0	7203824	59955
FACTOR XIII CONCENTRATEFIBRINOGEN HUMAN_THROMBIN HUMAN	Non_withdrawal_event	Male	2	1.98349	-2.57908	0.00955796	1.36936	1.98349	NA	NA	NA	0	NA	NA	NA	2	7203826	7263781	7203824	7263779	0	7203824	59955
FALITHROM FILMCOATED	Non_withdrawal_event	Male	2	1.98349	-2.57908	0.00955796	1.36936	1.98349	NA	NA	NA	0	NA	NA	NA	2	7203826	7263781	7203824	7263779	0	7203824	59955
FANDHI	Non_withdrawal_event	Male	2	1.98349	-2.57908	0.00955796	1.36936	1.98349	NA	NA	NA	0	NA	NA	NA	2	7203826	7263781	7203824	7263779	0	7203824	59955
FARMORUBICINE RTU STERILE	Non_withdrawal_event	Male	2	1.98349	-2.57908	0.00955796	1.36936	1.98349	NA	NA	NA	0	NA	NA	NA	2	7203826	7263781	7203824	7263779	0	7203824	59955
FELYPRESSIN	Non_withdrawal_event	Male	2	1.98349	-2.57908	0.00955796	1.36936	1.98349	NA	NA	NA	0	NA	NA	NA	2	7203826	7263781	7203824	7263779	0	7203824	59955
FEM PROTOCOL	Non_withdrawal_event	Male	2	1.98349	-2.57908	0.00955796	1.36936	1.98349	NA	NA	NA	0	NA	NA	NA	2	7203826	7263781	7203824	7263779	0	7203824	59955
FENEMAL	Non_withdrawal_event	Male	2	1.98349	-2.57908	0.00955796	1.36936	1.98349	NA	NA	NA	0	NA	NA	NA	2	7203826	7263781	7203824	7263779	0	7203824	59955
FENOFIBRATE GNR	Non_withdrawal_event	Male	2	1.98349	-2.57908	0.00955796	1.36936	1.98349	NA	NA	NA	0	NA	NA	NA	2	7203826	7263781	7203824	7263779	0	7203824	59955
FENOFIBRATE MICRO	Non_withdrawal_event	Male	2	1.98349	-2.57908	0.00955796	1.36936	1.98349	NA	NA	NA	0	NA	NA	NA	2	7203826	7263781	7203824	7263779	0	7203824	59955
FENOFIBRATEROSUVASTATIN CALCIUM	Non_withdrawal_event	Male	2	1.98349	-2.57908	0.00955796	1.36936	1.98349	NA	NA	NA	0	NA	NA	NA	2	7203826	7263781	7203824	7263779	0	7203824	59955
FENPIVERINIUM	Non_withdrawal_event	Male	2	1.98349	-2.57908	0.00955796	1.36936	1.98349	NA	NA	NA	0	NA	NA	NA	2	7203826	7263781	7203824	7263779	0	7203824	59955
FERAGENE	Non_withdrawal_event	Male	2	1.98349	-2.57908	0.00955796	1.36936	1.98349	NA	NA	NA	0	NA	NA	NA	2	7203826	7263781	7203824	7263779	0	7203824	59955
FERRIC GLUCONATESUCROSE	Non_withdrawal_event	Male	2	1.98349	-2.57908	0.00955796	1.36936	1.98349	NA	NA	NA	0	NA	NA	NA	2	7203826	7263781	7203824	7263779	0	7203824	59955
FERROSANOL	Non_withdrawal_event	Male	2	1.98349	-2.57908	0.00955796	1.36936	1.98349	NA	NA	NA	0	NA	NA	NA	2	7203826	7263781	7203824	7263779	0	7203824	59955
FERROUS SULFATESERINE	Non_withdrawal_event	Male	2	1.98349	-2.57908	0.00955796	1.36936	1.98349	NA	NA	NA	0	NA	NA	NA	2	7203826	7263781	7203824	7263779	0	7203824	59955
FEXOFENIDINE	Non_withdrawal_event	Male	2	1.98349	-2.57908	0.00955796	1.36936	1.98349	NA	NA	NA	0	NA	NA	NA	2	7203826	7263781	7203824	7263779	0	7203824	59955
FIBROGAMMIN P	Non_withdrawal_event	Male	2	1.98349	-2.57908	0.00955796	1.36936	1.98349	NA	NA	NA	0	NA	NA	NA	2	7203826	7263781	7203824	7263779	0	7203824	59955
FILGRASTIM INJECTABLE	Non_withdrawal_event	Male	2	1.98349	-2.57908	0.00955796	1.36936	1.98349	NA	NA	NA	0	NA	NA	NA	2	7203826	7263781	7203824	7263779	0	7203824	59955
FILIGRASTIM	Non_withdrawal_event	Male	2	1.98349	-2.57908	0.00955796	1.36936	1.98349	NA	NA	NA	0	NA	NA	NA	2	7203826	7263781	7203824	7263779	0	7203824	59955
FIORINALC_4 /00141301/	Non_withdrawal_event	Male	2	1.98349	-2.57908	0.00955796	1.36936	1.98349	NA	NA	NA	0	NA	NA	NA	2	7203826	7263781	7203824	7263779	0	7203824	59955
FIRST LANSOPRAZOLE	Non_withdrawal_event	Male	2	1.98349	-2.57908	0.00955796	1.36936	1.98349	NA	NA	NA	0	NA	NA	NA	2	7203826	7263781	7203824	7263779	0	7203824	59955
FIX COAGULATION FACTOR IX, MONOCLONAL ANTIBODY PURIFIED	Non_withdrawal_event	Male	2	1.98349	-2.57908	0.00955796	1.36936	1.98349	NA	NA	NA	0	NA	NA	NA	2	7203826	7263781	7203824	7263779	0	7203824	59955
FJJE-HMFX PH III JP DULO DPNP P-III DB	Non_withdrawal_event	Male	2	1.98349	-2.57908	0.00955796	1.36936	1.98349	NA	NA	NA	0	NA	NA	NA	2	7203826	7263781	7203824	7263779	0	7203824	59955
FLASH PAK STERILIZATION CONTAINER SYMMETRY MEDICAL	Non_withdrawal_event	Male	2	1.98349	-2.57908	0.00955796	1.36936	1.98349	NA	NA	NA	0	NA	NA	NA	2	7203826	7263781	7203824	7263779	0	7203824	59955
FLAVITAN	Non_withdrawal_event	Male	2	1.98349	-2.57908	0.00955796	1.36936	1.98349	NA	NA	NA	0	NA	NA	NA	2	7203826	7263781	7203824	7263779	0	7203824	59955
FLEXIN	Non_withdrawal_event	Male	2	1.98349	-2.57908	0.00955796	1.36936	1.98349	NA	NA	NA	0	NA	NA	NA	2	7203826	7263781	7203824	7263779	0	7203824	59955
FLIXOTIDE_	Non_withdrawal_event	Male	2	1.98349	-2.57908	0.00955796	1.36936	1.98349	NA	NA	NA	0	NA	NA	NA	2	7203826	7263781	7203824	7263779	0	7203824	59955
FLODIL	Non_withdrawal_event	Male	2	1.98349	-2.57908	0.00955796	1.36936	1.98349	NA	NA	NA	0	NA	NA	NA	2	7203826	7263781	7203824	7263779	0	7203824	59955
FLOMAX_	Non_withdrawal_event	Male	2	1.98349	-2.57908	0.00955796	1.36936	1.98349	NA	NA	NA	0	NA	NA	NA	2	7203826	7263781	7203824	7263779	0	7203824	59955
FLORASTOR	Non_withdrawal_event	Male	2	1.98349	-2.57908	0.00955796	1.36936	1.98349	NA	NA	NA	0	NA	NA	NA	2	7203826	7263781	7203824	7263779	0	7203824	59955
FLOUXETINE	Non_withdrawal_event	Male	2	1.98349	-2.57908	0.00955796	1.36936	1.98349	NA	NA	NA	0	NA	NA	NA	2	7203826	7263781	7203824	7263779	0	7203824	59955
FLUCINOM	Non_withdrawal_event	Male	2	1.98349	-2.57908	0.00955796	1.36936	1.98349	NA	NA	NA	0	NA	NA	NA	2	7203826	7263781	7203824	7263779	0	7203824	59955
FLUID HYDRATION	Non_withdrawal_event	Male	2	1.98349	-2.57908	0.00955796	1.36936	1.98349	NA	NA	NA	0	NA	NA	NA	2	7203826	7263781	7203824	7263779	0	7203824	59955
FLUMEZIN	Non_withdrawal_event	Male	2	1.98349	-2.57908	0.00955796	1.36936	1.98349	NA	NA	NA	0	NA	NA	NA	2	7203826	7263781	7203824	7263779	0	7203824	59955
FLUORESCEIN , VIAL AKORN	Non_withdrawal_event	Male	2	1.98349	-2.57908	0.00955796	1.36936	1.98349	NA	NA	NA	0	NA	NA	NA	2	7203826	7263781	7203824	7263779	0	7203824	59955
FLUORESCEIN 160841F SO	Non_withdrawal_event	Male	2	1.98349	-2.57908	0.00955796	1.36936	1.98349	NA	NA	NA	0	NA	NA	NA	2	7203826	7263781	7203824	7263779	0	7203824	59955
FLUORIDE TOOTHBRUSH	Non_withdrawal_event	Male	2	1.98349	-2.57908	0.00955796	1.36936	1.98349	NA	NA	NA	0	NA	NA	NA	2	7203826	7263781	7203824	7263779	0	7203824	59955
FLUORIDE TOOTHPASTE TUBE	Non_withdrawal_event	Male	2	1.98349	-2.57908	0.00955796	1.36936	1.98349	NA	NA	NA	0	NA	NA	NA	2	7203826	7263781	7203824	7263779	0	7203824	59955
FLUOROMETHOLONE EYEDROPS	Non_withdrawal_event	Male	2	1.98349	-2.57908	0.00955796	1.36936	1.98349	NA	NA	NA	0	NA	NA	NA	2	7203826	7263781	7203824	7263779	0	7203824	59955
FLUOROURACILE DAKOTA PHARM	Non_withdrawal_event	Male	2	1.98349	-2.57908	0.00955796	1.36936	1.98349	NA	NA	NA	0	NA	NA	NA	2	7203826	7263781	7203824	7263779	0	7203824	59955
FLURBIPROFEN INJECTABLE	Non_withdrawal_event	Male	2	1.98349	-2.57908	0.00955796	1.36936	1.98349	NA	NA	NA	0	NA	NA	NA	2	7203826	7263781	7203824	7263779	0	7203824	59955
FLUTICASONE PROPIONATEGUAIFENESIN	Non_withdrawal_event	Male	2	1.98349	-2.57908	0.00955796	1.36936	1.98349	NA	NA	NA	0	NA	NA	NA	2	7203826	7263781	7203824	7263779	0	7203824	59955
FLUTIDE AEROSOL	Non_withdrawal_event	Male	2	1.98349	-2.57908	0.00955796	1.36936	1.98349	NA	NA	NA	0	NA	NA	NA	2	7203826	7263781	7203824	7263779	0	7203824	59955
FLUVOXAMINA EG	Non_withdrawal_event	Male	2	1.98349	-2.57908	0.00955796	1.36936	1.98349	NA	NA	NA	0	NA	NA	NA	2	7203826	7263781	7203824	7263779	0	7203824	59955
FMDMB-BINACA	Non_withdrawal_event	Male	2	1.98349	-2.57908	0.00955796	1.36936	1.98349	NA	NA	NA	0	NA	NA	NA	2	7203826	7263781	7203824	7263779	0	7203824	59955
FOOD SPOILED	Non_withdrawal_event	Male	2	1.98349	-2.57908	0.00955796	1.36936	1.98349	NA	NA	NA	0	NA	NA	NA	2	7203826	7263781	7203824	7263779	0	7203824	59955
FORASINA	Non_withdrawal_event	Male	2	1.98349	-2.57908	0.00955796	1.36936	1.98349	NA	NA	NA	0	NA	NA	NA	2	7203826	7263781	7203824	7263779	0	7203824	59955
FORMOTEROL INHALER NOVARITIS	Non_withdrawal_event	Male	2	1.98349	-2.57908	0.00955796	1.36936	1.98349	NA	NA	NA	0	NA	NA	NA	2	7203826	7263781	7203824	7263779	0	7203824	59955
FORMOTEROL MCG INHL	Non_withdrawal_event	Male	2	1.98349	-2.57908	0.00955796	1.36936	1.98349	NA	NA	NA	0	NA	NA	NA	2	7203826	7263781	7203824	7263779	0	7203824	59955
FOSCARNATE	Non_withdrawal_event	Male	2	1.98349	-2.57908	0.00955796	1.36936	1.98349	NA	NA	NA	0	NA	NA	NA	2	7203826	7263781	7203824	7263779	0	7203824	59955
FOSINORM	Non_withdrawal_event	Male	2	1.98349	-2.57908	0.00955796	1.36936	1.98349	NA	NA	NA	0	NA	NA	NA	2	7203826	7263781	7203824	7263779	0	7203824	59955
FOSITEN	Non_withdrawal_event	Male	2	1.98349	-2.57908	0.00955796	1.36936	1.98349	NA	NA	NA	0	NA	NA	NA	2	7203826	7263781	7203824	7263779	0	7203824	59955
FPBGSODIUM ,	Non_withdrawal_event	Male	2	1.98349	-2.57908	0.00955796	1.36936	1.98349	NA	NA	NA	0	NA	NA	NA	2	7203826	7263781	7203824	7263779	0	7203824	59955
FRAXIPARINE INJECTABLE	Non_withdrawal_event	Male	2	1.98349	-2.57908	0.00955796	1.36936	1.98349	NA	NA	NA	0	NA	NA	NA	2	7203826	7263781	7203824	7263779	0	7203824	59955
FREON GAS	Non_withdrawal_event	Male	2	1.98349	-2.57908	0.00955796	1.36936	1.98349	NA	NA	NA	0	NA	NA	NA	2	7203826	7263781	7203824	7263779	0	7203824	59955
FRESH LISTERINE	Non_withdrawal_event	Male	2	1.98349	-2.57908	0.00955796	1.36936	1.98349	NA	NA	NA	0	NA	NA	NA	2	7203826	7263781	7203824	7263779	0	7203824	59955
FRUSENE	Non_withdrawal_event	Male	2	1.98349	-2.57908	0.00955796	1.36936	1.98349	NA	NA	NA	0	NA	NA	NA	2	7203826	7263781	7203824	7263779	0	7203824	59955
FUNGURARD	Non_withdrawal_event	Male	2	1.98349	-2.57908	0.00955796	1.36936	1.98349	NA	NA	NA	0	NA	NA	NA	2	7203826	7263781	7203824	7263779	0	7203824	59955
FUZEO	Non_withdrawal_event	Male	2	1.98349	-2.57908	0.00955796	1.36936	1.98349	NA	NA	NA	0	NA	NA	NA	2	7203826	7263781	7203824	7263779	0	7203824	59955
GABA	Non_withdrawal_event	Male	2	1.98349	-2.57908	0.00955796	1.36936	1.98349	NA	NA	NA	0	NA	NA	NA	2	7203826	7263781	7203824	7263779	0	7203824	59955
GADOBENATE DIMEGLUMINE BRACCO DIAGNOSTIC	Non_withdrawal_event	Male	2	1.98349	-2.57908	0.00955796	1.36936	1.98349	NA	NA	NA	0	NA	NA	NA	2	7203826	7263781	7203824	7263779	0	7203824	59955
GADOLINIUM CONTRAST MEDIA	Non_withdrawal_event	Male	2	1.98349	-2.57908	0.00955796	1.36936	1.98349	NA	NA	NA	0	NA	NA	NA	2	7203826	7263781	7203824	7263779	0	7203824	59955
GADOLINIUM PRODUCT	Non_withdrawal_event	Male	2	1.98349	-2.57908	0.00955796	1.36936	1.98349	NA	NA	NA	0	NA	NA	NA	2	7203826	7263781	7203824	7263779	0	7203824	59955
GADOLINIUMHOLDIG KONTRAST MAH	Non_withdrawal_event	Male	2	1.98349	-2.57908	0.00955796	1.36936	1.98349	NA	NA	NA	0	NA	NA	NA	2	7203826	7263781	7203824	7263779	0	7203824	59955
GADOLINIUN HEXAHYDRATE	Non_withdrawal_event	Male	2	1.98349	-2.57908	0.00955796	1.36936	1.98349	NA	NA	NA	0	NA	NA	NA	2	7203826	7263781	7203824	7263779	0	7203824	59955
GADOLINUM	Non_withdrawal_event	Male	2	1.98349	-2.57908	0.00955796	1.36936	1.98349	NA	NA	NA	0	NA	NA	NA	2	7203826	7263781	7203824	7263779	0	7203824	59955
GADOVIST GADOBUTROL	Non_withdrawal_event	Male	2	1.98349	-2.57908	0.00955796	1.36936	1.98349	NA	NA	NA	0	NA	NA	NA	2	7203826	7263781	7203824	7263779	0	7203824	59955
GAMMUNEX	Non_withdrawal_event	Male	2	1.98349	-2.57908	0.00955796	1.36936	1.98349	NA	NA	NA	0	NA	NA	NA	2	7203826	7263781	7203824	7263779	0	7203824	59955
GANDOLINIUM	Non_withdrawal_event	Male	2	1.98349	-2.57908	0.00955796	1.36936	1.98349	NA	NA	NA	0	NA	NA	NA	2	7203826	7263781	7203824	7263779	0	7203824	59955
GANITE_	Non_withdrawal_event	Male	2	1.98349	-2.57908	0.00955796	1.36936	1.98349	NA	NA	NA	0	NA	NA	NA	2	7203826	7263781	7203824	7263779	0	7203824	59955
GARAMICIN	Non_withdrawal_event	Male	2	1.98349	-2.57908	0.00955796	1.36936	1.98349	NA	NA	NA	0	NA	NA	NA	2	7203826	7263781	7203824	7263779	0	7203824	59955
GARAMICINA INJECTABLE	Non_withdrawal_event	Male	2	1.98349	-2.57908	0.00955796	1.36936	1.98349	NA	NA	NA	0	NA	NA	NA	2	7203826	7263781	7203824	7263779	0	7203824	59955
GARDENAL_PHENOBARBITAL	Non_withdrawal_event	Male	2	1.98349	-2.57908	0.00955796	1.36936	1.98349	NA	NA	NA	0	NA	NA	NA	2	7203826	7263781	7203824	7263779	0	7203824	59955
GASTER_	Non_withdrawal_event	Male	2	1.98349	-2.57908	0.00955796	1.36936	1.98349	NA	NA	NA	0	NA	NA	NA	2	7203826	7263781	7203824	7263779	0	7203824	59955
GATIFLOXACIN BRISTOLMYERS SQUIBB	Non_withdrawal_event	Male	2	1.98349	-2.57908	0.00955796	1.36936	1.98349	NA	NA	NA	0	NA	NA	NA	2	7203826	7263781	7203824	7263779	0	7203824	59955
GATIFLOXACIN SESQUIHYDRATE	Non_withdrawal_event	Male	2	1.98349	-2.57908	0.00955796	1.36936	1.98349	NA	NA	NA	0	NA	NA	NA	2	7203826	7263781	7203824	7263779	0	7203824	59955
GATORADE RAIN	Non_withdrawal_event	Male	2	1.98349	-2.57908	0.00955796	1.36936	1.98349	NA	NA	NA	0	NA	NA	NA	2	7203826	7263781	7203824	7263779	0	7203824	59955
GCSF GMCSF	Non_withdrawal_event	Male	2	1.98349	-2.57908	0.00955796	1.36936	1.98349	NA	NA	NA	0	NA	NA	NA	2	7203826	7263781	7203824	7263779	0	7203824	59955
GEFANIL	Non_withdrawal_event	Male	2	1.98349	-2.57908	0.00955796	1.36936	1.98349	NA	NA	NA	0	NA	NA	NA	2	7203826	7263781	7203824	7263779	0	7203824	59955
GELFOAM ABSORBABLE GELATIN SPONGE)	Non_withdrawal_event	Male	2	1.98349	-2.57908	0.00955796	1.36936	1.98349	NA	NA	NA	0	NA	NA	NA	2	7203826	7263781	7203824	7263779	0	7203824	59955
GELOCATIL	Non_withdrawal_event	Male	2	1.98349	-2.57908	0.00955796	1.36936	1.98349	NA	NA	NA	0	NA	NA	NA	2	7203826	7263781	7203824	7263779	0	7203824	59955
GELOMYRTOL	Non_withdrawal_event	Male	2	1.98349	-2.57908	0.00955796	1.36936	1.98349	NA	NA	NA	0	NA	NA	NA	2	7203826	7263781	7203824	7263779	0	7203824	59955
GEMIFIBROZIL	Non_withdrawal_event	Male	2	1.98349	-2.57908	0.00955796	1.36936	1.98349	NA	NA	NA	0	NA	NA	NA	2	7203826	7263781	7203824	7263779	0	7203824	59955
GEMTRO	Non_withdrawal_event	Male	2	1.98349	-2.57908	0.00955796	1.36936	1.98349	NA	NA	NA	0	NA	NA	NA	2	7203826	7263781	7203824	7263779	0	7203824	59955
GEMTUZUMAB OZOGAMICIN VIAL	Non_withdrawal_event	Male	2	1.98349	-2.57908	0.00955796	1.36936	1.98349	NA	NA	NA	0	NA	NA	NA	2	7203826	7263781	7203824	7263779	0	7203824	59955
GEMTUZUMAB OZOGOMICIN	Non_withdrawal_event	Male	2	1.98349	-2.57908	0.00955796	1.36936	1.98349	NA	NA	NA	0	NA	NA	NA	2	7203826	7263781	7203824	7263779	0	7203824	59955
GENOTONORM STERILE	Non_withdrawal_event	Male	2	1.98349	-2.57908	0.00955796	1.36936	1.98349	NA	NA	NA	0	NA	NA	NA	2	7203826	7263781	7203824	7263779	0	7203824	59955
GENTUZUMAB	Non_withdrawal_event	Male	2	1.98349	-2.57908	0.00955796	1.36936	1.98349	NA	NA	NA	0	NA	NA	NA	2	7203826	7263781	7203824	7263779	0	7203824	59955
GENTUZUMAB OZOGAMICIN	Non_withdrawal_event	Male	2	1.98349	-2.57908	0.00955796	1.36936	1.98349	NA	NA	NA	0	NA	NA	NA	2	7203826	7263781	7203824	7263779	0	7203824	59955
GEPEPROSTIN	Non_withdrawal_event	Male	2	1.98349	-2.57908	0.00955796	1.36936	1.98349	NA	NA	NA	0	NA	NA	NA	2	7203826	7263781	7203824	7263779	0	7203824	59955
GERSON THERAPY	Non_withdrawal_event	Male	2	1.98349	-2.57908	0.00955796	1.36936	1.98349	NA	NA	NA	0	NA	NA	NA	2	7203826	7263781	7203824	7263779	0	7203824	59955
GIMERACILLEUCOVORIN_OTERACIL\TEGAFUR	Non_withdrawal_event	Male	2	1.98349	-2.57908	0.00955796	1.36936	1.98349	NA	NA	NA	0	NA	NA	NA	2	7203826	7263781	7203824	7263779	0	7203824	59955
GINKGOBILOBA EXTRACT	Non_withdrawal_event	Male	2	1.98349	-2.57908	0.00955796	1.36936	1.98349	NA	NA	NA	0	NA	NA	NA	2	7203826	7263781	7203824	7263779	0	7203824	59955
GLIBENCLAMIDE METFORMIN	Non_withdrawal_event	Male	2	1.98349	-2.57908	0.00955796	1.36936	1.98349	NA	NA	NA	0	NA	NA	NA	2	7203826	7263781	7203824	7263779	0	7203824	59955
GLIBENCLAMIDE_METFORMIN	Non_withdrawal_event	Male	2	1.98349	-2.57908	0.00955796	1.36936	1.98349	NA	NA	NA	0	NA	NA	NA	2	7203826	7263781	7203824	7263779	0	7203824	59955
GLIBETIC_	Non_withdrawal_event	Male	2	1.98349	-2.57908	0.00955796	1.36936	1.98349	NA	NA	NA	0	NA	NA	NA	2	7203826	7263781	7203824	7263779	0	7203824	59955
GLUCOSE ISOTONIC	Non_withdrawal_event	Male	2	1.98349	-2.57908	0.00955796	1.36936	1.98349	NA	NA	NA	0	NA	NA	NA	2	7203826	7263781	7203824	7263779	0	7203824	59955
GLUCOSE OXIDASE_LACTOPEROXIDASE+LYSOZYME+NA MONOFLUOROPHOSPH GLUCOSE	Non_withdrawal_event	Male	2	1.98349	-2.57908	0.00955796	1.36936	1.98349	NA	NA	NA	0	NA	NA	NA	2	7203826	7263781	7203824	7263779	0	7203824	59955
GLUTRIL	Non_withdrawal_event	Male	2	1.98349	-2.57908	0.00955796	1.36936	1.98349	NA	NA	NA	0	NA	NA	NA	2	7203826	7263781	7203824	7263779	0	7203824	59955
GLYCERINE IRRIGATION	Non_withdrawal_event	Male	2	1.98349	-2.57908	0.00955796	1.36936	1.98349	NA	NA	NA	0	NA	NA	NA	2	7203826	7263781	7203824	7263779	0	7203824	59955
GLYCOSIDE	Non_withdrawal_event	Male	2	1.98349	-2.57908	0.00955796	1.36936	1.98349	NA	NA	NA	0	NA	NA	NA	2	7203826	7263781	7203824	7263779	0	7203824	59955
GLYCYRON_	Non_withdrawal_event	Male	2	1.98349	-2.57908	0.00955796	1.36936	1.98349	NA	NA	NA	0	NA	NA	NA	2	7203826	7263781	7203824	7263779	0	7203824	59955
GLYNASE PRESTAB	Non_withdrawal_event	Male	2	1.98349	-2.57908	0.00955796	1.36936	1.98349	NA	NA	NA	0	NA	NA	NA	2	7203826	7263781	7203824	7263779	0	7203824	59955
GMSCF	Non_withdrawal_event	Male	2	1.98349	-2.57908	0.00955796	1.36936	1.98349	NA	NA	NA	0	NA	NA	NA	2	7203826	7263781	7203824	7263779	0	7203824	59955
GOLD DAKTARIN	Non_withdrawal_event	Male	2	1.98349	-2.57908	0.00955796	1.36936	1.98349	NA	NA	NA	0	NA	NA	NA	2	7203826	7263781	7203824	7263779	0	7203824	59955
GOSERELIN INJECTABLE	Non_withdrawal_event	Male	2	1.98349	-2.57908	0.00955796	1.36936	1.98349	NA	NA	NA	0	NA	NA	NA	2	7203826	7263781	7203824	7263779	0	7203824	59955
GOSHAJINKIGAN HERBAL EXTRACT )	Non_withdrawal_event	Male	2	1.98349	-2.57908	0.00955796	1.36936	1.98349	NA	NA	NA	0	NA	NA	NA	2	7203826	7263781	7203824	7263779	0	7203824	59955
GRANULOCYTE COLONYSTIMULATING FACTOR (GRANULOCYTE COLONY STIMULATING	Non_withdrawal_event	Male	2	1.98349	-2.57908	0.00955796	1.36936	1.98349	NA	NA	NA	0	NA	NA	NA	2	7203826	7263781	7203824	7263779	0	7203824	59955
GRIPPOSTAD	Non_withdrawal_event	Male	2	1.98349	-2.57908	0.00955796	1.36936	1.98349	NA	NA	NA	0	NA	NA	NA	2	7203826	7263781	7203824	7263779	0	7203824	59955
GRISACTIN	Non_withdrawal_event	Male	2	1.98349	-2.57908	0.00955796	1.36936	1.98349	NA	NA	NA	0	NA	NA	NA	2	7203826	7263781	7203824	7263779	0	7203824	59955
GRISEOFULVIN MICROSIZE	Non_withdrawal_event	Male	2	1.98349	-2.57908	0.00955796	1.36936	1.98349	NA	NA	NA	0	NA	NA	NA	2	7203826	7263781	7203824	7263779	0	7203824	59955
GYNOTARDYFERON	Non_withdrawal_event	Male	2	1.98349	-2.57908	0.00955796	1.36936	1.98349	NA	NA	NA	0	NA	NA	NA	2	7203826	7263781	7203824	7263779	0	7203824	59955
HALAZEPAM	Non_withdrawal_event	Male	2	1.98349	-2.57908	0.00955796	1.36936	1.98349	NA	NA	NA	0	NA	NA	NA	2	7203826	7263781	7203824	7263779	0	7203824	59955
HALDOLDEC	Non_withdrawal_event	Male	2	1.98349	-2.57908	0.00955796	1.36936	1.98349	NA	NA	NA	0	NA	NA	NA	2	7203826	7263781	7203824	7263779	0	7203824	59955
HALDOLJANSSEN	Non_withdrawal_event	Male	2	1.98349	-2.57908	0.00955796	1.36936	1.98349	NA	NA	NA	0	NA	NA	NA	2	7203826	7263781	7203824	7263779	0	7203824	59955
HALDOLJANSSEN DECANOAT	Non_withdrawal_event	Male	2	1.98349	-2.57908	0.00955796	1.36936	1.98349	NA	NA	NA	0	NA	NA	NA	2	7203826	7263781	7203824	7263779	0	7203824	59955
HALFDIGOXIN KY	Non_withdrawal_event	Male	2	1.98349	-2.57908	0.00955796	1.36936	1.98349	NA	NA	NA	0	NA	NA	NA	2	7203826	7263781	7203824	7263779	0	7203824	59955
HALLS	Non_withdrawal_event	Male	2	1.98349	-2.57908	0.00955796	1.36936	1.98349	NA	NA	NA	0	NA	NA	NA	2	7203826	7263781	7203824	7263779	0	7203824	59955
HEADACHE MEDICINE	Non_withdrawal_event	Male	2	1.98349	-2.57908	0.00955796	1.36936	1.98349	NA	NA	NA	0	NA	NA	NA	2	7203826	7263781	7203824	7263779	0	7203824	59955
HEART MEDICATIONS	Non_withdrawal_event	Male	2	1.98349	-2.57908	0.00955796	1.36936	1.98349	NA	NA	NA	0	NA	NA	NA	2	7203826	7263781	7203824	7263779	0	7203824	59955
HEAVY METAL	Non_withdrawal_event	Male	2	1.98349	-2.57908	0.00955796	1.36936	1.98349	NA	NA	NA	0	NA	NA	NA	2	7203826	7263781	7203824	7263779	0	7203824	59955
HEDERA HELIX FLOWERING TWIGHERBALS	Non_withdrawal_event	Male	2	1.98349	-2.57908	0.00955796	1.36936	1.98349	NA	NA	NA	0	NA	NA	NA	2	7203826	7263781	7203824	7263779	0	7203824	59955
HEDGEHOG INHIBITOR	Non_withdrawal_event	Male	2	1.98349	-2.57908	0.00955796	1.36936	1.98349	NA	NA	NA	0	NA	NA	NA	2	7203826	7263781	7203824	7263779	0	7203824	59955
HEMASEEL APR KIT	Non_withdrawal_event	Male	2	1.98349	-2.57908	0.00955796	1.36936	1.98349	NA	NA	NA	0	NA	NA	NA	2	7203826	7263781	7203824	7263779	0	7203824	59955
HEMATIDE	Non_withdrawal_event	Male	2	1.98349	-2.57908	0.00955796	1.36936	1.98349	NA	NA	NA	0	NA	NA	NA	2	7203826	7263781	7203824	7263779	0	7203824	59955
HEMINEVRIN	Non_withdrawal_event	Male	2	1.98349	-2.57908	0.00955796	1.36936	1.98349	NA	NA	NA	0	NA	NA	NA	2	7203826	7263781	7203824	7263779	0	7203824	59955
HEPARIN CHOAY^	Non_withdrawal_event	Male	2	1.98349	-2.57908	0.00955796	1.36936	1.98349	NA	NA	NA	0	NA	NA	NA	2	7203826	7263781	7203824	7263779	0	7203824	59955
HEPARIN LMW	Non_withdrawal_event	Male	2	1.98349	-2.57908	0.00955796	1.36936	1.98349	NA	NA	NA	0	NA	NA	NA	2	7203826	7263781	7203824	7263779	0	7203824	59955
HEPARIN SODIC	Non_withdrawal_event	Male	2	1.98349	-2.57908	0.00955796	1.36936	1.98349	NA	NA	NA	0	NA	NA	NA	2	7203826	7263781	7203824	7263779	0	7203824	59955
HEPATITIS C MEDICATION	Non_withdrawal_event	Male	2	1.98349	-2.57908	0.00955796	1.36936	1.98349	NA	NA	NA	0	NA	NA	NA	2	7203826	7263781	7203824	7263779	0	7203824	59955
HERBAL EXTRACT	Non_withdrawal_event	Male	2	1.98349	-2.57908	0.00955796	1.36936	1.98349	NA	NA	NA	0	NA	NA	NA	2	7203826	7263781	7203824	7263779	0	7203824	59955
HERBAL MEDICATION GRANULES	Non_withdrawal_event	Male	2	1.98349	-2.57908	0.00955796	1.36936	1.98349	NA	NA	NA	0	NA	NA	NA	2	7203826	7263781	7203824	7263779	0	7203824	59955
HERBALIFE PRODUCTS	Non_withdrawal_event	Male	2	1.98349	-2.57908	0.00955796	1.36936	1.98349	NA	NA	NA	0	NA	NA	NA	2	7203826	7263781	7203824	7263779	0	7203824	59955
HERBALS WVITAMINS NOS	Non_withdrawal_event	Male	2	1.98349	-2.57908	0.00955796	1.36936	1.98349	NA	NA	NA	0	NA	NA	NA	2	7203826	7263781	7203824	7263779	0	7203824	59955
HERBALSDIAMMONIUM GLYCYRRHIZINATE	Non_withdrawal_event	Male	2	1.98349	-2.57908	0.00955796	1.36936	1.98349	NA	NA	NA	0	NA	NA	NA	2	7203826	7263781	7203824	7263779	0	7203824	59955
HERBALSSILYBUM MARIANUM WHOLE	Non_withdrawal_event	Male	2	1.98349	-2.57908	0.00955796	1.36936	1.98349	NA	NA	NA	0	NA	NA	NA	2	7203826	7263781	7203824	7263779	0	7203824	59955
HERBESSER NOT SPECIFIE	Non_withdrawal_event	Male	2	1.98349	-2.57908	0.00955796	1.36936	1.98349	NA	NA	NA	0	NA	NA	NA	2	7203826	7263781	7203824	7263779	0	7203824	59955
HERBESSER R NOT )	Non_withdrawal_event	Male	2	1.98349	-2.57908	0.00955796	1.36936	1.98349	NA	NA	NA	0	NA	NA	NA	2	7203826	7263781	7203824	7263779	0	7203824	59955
HERION	Non_withdrawal_event	Male	2	1.98349	-2.57908	0.00955796	1.36936	1.98349	NA	NA	NA	0	NA	NA	NA	2	7203826	7263781	7203824	7263779	0	7203824	59955
HEXATRIONE	Non_withdrawal_event	Male	2	1.98349	-2.57908	0.00955796	1.36936	1.98349	NA	NA	NA	0	NA	NA	NA	2	7203826	7263781	7203824	7263779	0	7203824	59955
HGH	Non_withdrawal_event	Male	2	1.98349	-2.57908	0.00955796	1.36936	1.98349	NA	NA	NA	0	NA	NA	NA	2	7203826	7263781	7203824	7263779	0	7203824	59955
HICALIQ	Non_withdrawal_event	Male	2	1.98349	-2.57908	0.00955796	1.36936	1.98349	NA	NA	NA	0	NA	NA	NA	2	7203826	7263781	7203824	7263779	0	7203824	59955
HIGH FOODS	Non_withdrawal_event	Male	2	1.98349	-2.57908	0.00955796	1.36936	1.98349	NA	NA	NA	0	NA	NA	NA	2	7203826	7263781	7203824	7263779	0	7203824	59955
HIPEN	Non_withdrawal_event	Male	2	1.98349	-2.57908	0.00955796	1.36936	1.98349	NA	NA	NA	0	NA	NA	NA	2	7203826	7263781	7203824	7263779	0	7203824	59955
HISTAMINE DIHYDROCHLORIDEHUMAN IMMUNOGLOBULIN G	Non_withdrawal_event	Male	2	1.98349	-2.57908	0.00955796	1.36936	1.98349	NA	NA	NA	0	NA	NA	NA	2	7203826	7263781	7203824	7263779	0	7203824	59955
HJERTEMAGNYL_	Non_withdrawal_event	Male	2	1.98349	-2.57908	0.00955796	1.36936	1.98349	NA	NA	NA	0	NA	NA	NA	2	7203826	7263781	7203824	7263779	0	7203824	59955
HOLOXAN MFR: NOT	Non_withdrawal_event	Male	2	1.98349	-2.57908	0.00955796	1.36936	1.98349	NA	NA	NA	0	NA	NA	NA	2	7203826	7263781	7203824	7263779	0	7203824	59955
HOLOXAN PWDR	Non_withdrawal_event	Male	2	1.98349	-2.57908	0.00955796	1.36936	1.98349	NA	NA	NA	0	NA	NA	NA	2	7203826	7263781	7203824	7263779	0	7203824	59955
HOMOCLOMIN	Non_withdrawal_event	Male	2	1.98349	-2.57908	0.00955796	1.36936	1.98349	NA	NA	NA	0	NA	NA	NA	2	7203826	7263781	7203824	7263779	0	7203824	59955
HOMOSALATEOCTINOXATE_OCTISALATE\OCTOCRYLENE\ZINC	Non_withdrawal_event	Male	2	1.98349	-2.57908	0.00955796	1.36936	1.98349	NA	NA	NA	0	NA	NA	NA	2	7203826	7263781	7203824	7263779	0	7203824	59955
HTMC-X005 PH DAPT HCRI STENT STUDY	Non_withdrawal_event	Male	2	1.98349	-2.57908	0.00955796	1.36936	1.98349	NA	NA	NA	0	NA	NA	NA	2	7203826	7263781	7203824	7263779	0	7203824	59955
HUMACART	Non_withdrawal_event	Male	2	1.98349	-2.57908	0.00955796	1.36936	1.98349	NA	NA	NA	0	NA	NA	NA	2	7203826	7263781	7203824	7263779	0	7203824	59955
HUMACART R	Non_withdrawal_event	Male	2	1.98349	-2.57908	0.00955796	1.36936	1.98349	NA	NA	NA	0	NA	NA	NA	2	7203826	7263781	7203824	7263779	0	7203824	59955
HUMALOG BASAL	Non_withdrawal_event	Male	2	1.98349	-2.57908	0.00955796	1.36936	1.98349	NA	NA	NA	0	NA	NA	NA	2	7203826	7263781	7203824	7263779	0	7203824	59955
HUMALOG NPL	Non_withdrawal_event	Male	2	1.98349	-2.57908	0.00955796	1.36936	1.98349	NA	NA	NA	0	NA	NA	NA	2	7203826	7263781	7203824	7263779	0	7203824	59955
HUMAN BLOOD CELLS	Non_withdrawal_event	Male	2	1.98349	-2.57908	0.00955796	1.36936	1.98349	NA	NA	NA	0	NA	NA	NA	2	7203826	7263781	7203824	7263779	0	7203824	59955
HUMINSULIN BASAL	Non_withdrawal_event	Male	2	1.98349	-2.57908	0.00955796	1.36936	1.98349	NA	NA	NA	0	NA	NA	NA	2	7203826	7263781	7203824	7263779	0	7203824	59955
HUMULINHUMAN INSULIN : % LISPRO, NPL (LI	Non_withdrawal_event	Male	2	1.98349	-2.57908	0.00955796	1.36936	1.98349	NA	NA	NA	0	NA	NA	NA	2	7203826	7263781	7203824	7263779	0	7203824	59955
HURRICAINE ANESTHETIC SP	Non_withdrawal_event	Male	2	1.98349	-2.57908	0.00955796	1.36936	1.98349	NA	NA	NA	0	NA	NA	NA	2	7203826	7263781	7203824	7263779	0	7203824	59955
HURRICAINE BENZOCAINE BEUTLICH	Non_withdrawal_event	Male	2	1.98349	-2.57908	0.00955796	1.36936	1.98349	NA	NA	NA	0	NA	NA	NA	2	7203826	7263781	7203824	7263779	0	7203824	59955
HUSCODE CHLORPHENAMINE , METHYLEPHEDRINE -DL, DIH	Non_withdrawal_event	Male	2	1.98349	-2.57908	0.00955796	1.36936	1.98349	NA	NA	NA	0	NA	NA	NA	2	7203826	7263781	7203824	7263779	0	7203824	59955
HYDANTIN	Non_withdrawal_event	Male	2	1.98349	-2.57908	0.00955796	1.36936	1.98349	NA	NA	NA	0	NA	NA	NA	2	7203826	7263781	7203824	7263779	0	7203824	59955
HYDREX ACTIVE SUBSTANCES CHLORHEXIDINE	Non_withdrawal_event	Male	2	1.98349	-2.57908	0.00955796	1.36936	1.98349	NA	NA	NA	0	NA	NA	NA	2	7203826	7263781	7203824	7263779	0	7203824	59955
HYDROCHLOROTHIAZIDE_NEBIVOLOL	Non_withdrawal_event	Male	2	1.98349	-2.57908	0.00955796	1.36936	1.98349	NA	NA	NA	0	NA	NA	NA	2	7203826	7263781	7203824	7263779	0	7203824	59955
HYDROCHLOROTHIAZIDUM	Non_withdrawal_event	Male	2	1.98349	-2.57908	0.00955796	1.36936	1.98349	NA	NA	NA	0	NA	NA	NA	2	7203826	7263781	7203824	7263779	0	7203824	59955
HYDROCODINE	Non_withdrawal_event	Male	2	1.98349	-2.57908	0.00955796	1.36936	1.98349	NA	NA	NA	0	NA	NA	NA	2	7203826	7263781	7203824	7263779	0	7203824	59955
HYDROCODONE_HOMATROPINE MGP PRODUCT CODE	Non_withdrawal_event	Male	2	1.98349	-2.57908	0.00955796	1.36936	1.98349	NA	NA	NA	0	NA	NA	NA	2	7203826	7263781	7203824	7263779	0	7203824	59955
HYDROCORTISONE UPJOHN^	Non_withdrawal_event	Male	2	1.98349	-2.57908	0.00955796	1.36936	1.98349	NA	NA	NA	0	NA	NA	NA	2	7203826	7263781	7203824	7263779	0	7203824	59955
HYDROFLUORIC ACID	Non_withdrawal_event	Male	2	1.98349	-2.57908	0.00955796	1.36936	1.98349	NA	NA	NA	0	NA	NA	NA	2	7203826	7263781	7203824	7263779	0	7203824	59955
HYDROGEN SULFIDE HYDROGEN SULFIDE)	Non_withdrawal_event	Male	2	1.98349	-2.57908	0.00955796	1.36936	1.98349	NA	NA	NA	0	NA	NA	NA	2	7203826	7263781	7203824	7263779	0	7203824	59955
HYDROXYCHOLOROQUINE SULPHATEBP	Non_withdrawal_event	Male	2	1.98349	-2.57908	0.00955796	1.36936	1.98349	NA	NA	NA	0	NA	NA	NA	2	7203826	7263781	7203824	7263779	0	7203824	59955
HYDROXYETHYLCELLULOSE	Non_withdrawal_event	Male	2	1.98349	-2.57908	0.00955796	1.36936	1.98349	NA	NA	NA	0	NA	NA	NA	2	7203826	7263781	7203824	7263779	0	7203824	59955
HYDRYLLIN	Non_withdrawal_event	Male	2	1.98349	-2.57908	0.00955796	1.36936	1.98349	NA	NA	NA	0	NA	NA	NA	2	7203826	7263781	7203824	7263779	0	7203824	59955
HYLANDS ALLERGY RELIEF KIDS	Non_withdrawal_event	Male	2	1.98349	-2.57908	0.00955796	1.36936	1.98349	NA	NA	NA	0	NA	NA	NA	2	7203826	7263781	7203824	7263779	0	7203824	59955
HYLANDS BIOPLASMA	Non_withdrawal_event	Male	2	1.98349	-2.57908	0.00955796	1.36936	1.98349	NA	NA	NA	0	NA	NA	NA	2	7203826	7263781	7203824	7263779	0	7203824	59955
HYLANDS LEG CRAMPS_QUININE	Non_withdrawal_event	Male	2	1.98349	-2.57908	0.00955796	1.36936	1.98349	NA	NA	NA	0	NA	NA	NA	2	7203826	7263781	7203824	7263779	0	7203824	59955
HYLANDS TEETHING PILLS	Non_withdrawal_event	Male	2	1.98349	-2.57908	0.00955796	1.36936	1.98349	NA	NA	NA	0	NA	NA	NA	2	7203826	7263781	7203824	7263779	0	7203824	59955
HYOSCINE BUTYLBROMIDE SABEX STANDARD	Non_withdrawal_event	Male	2	1.98349	-2.57908	0.00955796	1.36936	1.98349	NA	NA	NA	0	NA	NA	NA	2	7203826	7263781	7203824	7263779	0	7203824	59955
HYPERACUTE MELANOMA VACCINE	Non_withdrawal_event	Male	2	1.98349	-2.57908	0.00955796	1.36936	1.98349	NA	NA	NA	0	NA	NA	NA	2	7203826	7263781	7203824	7263779	0	7203824	59955
HYPERTET SD	Non_withdrawal_event	Male	2	1.98349	-2.57908	0.00955796	1.36936	1.98349	NA	NA	NA	0	NA	NA	NA	2	7203826	7263781	7203824	7263779	0	7203824	59955
HYPOGLYCEMIC AGENT	Non_withdrawal_event	Male	2	1.98349	-2.57908	0.00955796	1.36936	1.98349	NA	NA	NA	0	NA	NA	NA	2	7203826	7263781	7203824	7263779	0	7203824	59955
HYTRINE	Non_withdrawal_event	Male	2	1.98349	-2.57908	0.00955796	1.36936	1.98349	NA	NA	NA	0	NA	NA	NA	2	7203826	7263781	7203824	7263779	0	7203824	59955
IBRITUMOMAB	Non_withdrawal_event	Male	2	1.98349	-2.57908	0.00955796	1.36936	1.98349	NA	NA	NA	0	NA	NA	NA	2	7203826	7263781	7203824	7263779	0	7203824	59955
IBUHEXAL FILMCOATED ,	Non_withdrawal_event	Male	2	1.98349	-2.57908	0.00955796	1.36936	1.98349	NA	NA	NA	0	NA	NA	NA	2	7203826	7263781	7203824	7263779	0	7203824	59955
IBUPROFEN_ARGININE	Non_withdrawal_event	Male	2	1.98349	-2.57908	0.00955796	1.36936	1.98349	NA	NA	NA	0	NA	NA	NA	2	7203826	7263781	7203824	7263779	0	7203824	59955
ICHIJIKU	Non_withdrawal_event	Male	2	1.98349	-2.57908	0.00955796	1.36936	1.98349	NA	NA	NA	0	NA	NA	NA	2	7203826	7263781	7203824	7263779	0	7203824	59955
ICL VS FERRIPROX	Non_withdrawal_event	Male	2	1.98349	-2.57908	0.00955796	1.36936	1.98349	NA	NA	NA	0	NA	NA	NA	2	7203826	7263781	7203824	7263779	0	7203824	59955
ICY HOT ARM NECK, LEG CT	Non_withdrawal_event	Male	2	1.98349	-2.57908	0.00955796	1.36936	1.98349	NA	NA	NA	0	NA	NA	NA	2	7203826	7263781	7203824	7263779	0	7203824	59955
ICY HOT OZ	Non_withdrawal_event	Male	2	1.98349	-2.57908	0.00955796	1.36936	1.98349	NA	NA	NA	0	NA	NA	NA	2	7203826	7263781	7203824	7263779	0	7203824	59955
IDD	Non_withdrawal_event	Male	2	1.98349	-2.57908	0.00955796	1.36936	1.98349	NA	NA	NA	0	NA	NA	NA	2	7203826	7263781	7203824	7263779	0	7203824	59955
IDRONOXIL	Non_withdrawal_event	Male	2	1.98349	-2.57908	0.00955796	1.36936	1.98349	NA	NA	NA	0	NA	NA	NA	2	7203826	7263781	7203824	7263779	0	7203824	59955
IFNAB	Non_withdrawal_event	Male	2	1.98349	-2.57908	0.00955796	1.36936	1.98349	NA	NA	NA	0	NA	NA	NA	2	7203826	7263781	7203824	7263779	0	7203824	59955
IFRASARL	Non_withdrawal_event	Male	2	1.98349	-2.57908	0.00955796	1.36936	1.98349	NA	NA	NA	0	NA	NA	NA	2	7203826	7263781	7203824	7263779	0	7203824	59955
IGIV IGIV (MANUFACTURER ))	Non_withdrawal_event	Male	2	1.98349	-2.57908	0.00955796	1.36936	1.98349	NA	NA	NA	0	NA	NA	NA	2	7203826	7263781	7203824	7263779	0	7203824	59955
ILETINPORK REGULAR INSULIN	Non_withdrawal_event	Male	2	1.98349	-2.57908	0.00955796	1.36936	1.98349	NA	NA	NA	0	NA	NA	NA	2	7203826	7263781	7203824	7263779	0	7203824	59955
IMADRAX	Non_withdrawal_event	Male	2	1.98349	-2.57908	0.00955796	1.36936	1.98349	NA	NA	NA	0	NA	NA	NA	2	7203826	7263781	7203824	7263779	0	7203824	59955
IMAGENIL	Non_withdrawal_event	Male	2	1.98349	-2.57908	0.00955796	1.36936	1.98349	NA	NA	NA	0	NA	NA	NA	2	7203826	7263781	7203824	7263779	0	7203824	59955
IMBRUVICA TAKE CAPS ONCE DAILY	Non_withdrawal_event	Male	2	1.98349	-2.57908	0.00955796	1.36936	1.98349	NA	NA	NA	0	NA	NA	NA	2	7203826	7263781	7203824	7263779	0	7203824	59955
IMIFOPLATIN	Non_withdrawal_event	Male	2	1.98349	-2.57908	0.00955796	1.36936	1.98349	NA	NA	NA	0	NA	NA	NA	2	7203826	7263781	7203824	7263779	0	7203824	59955
IMMUCYST AVENTIS PASTEUR LTD, NOT REP,	Non_withdrawal_event	Male	2	1.98349	-2.57908	0.00955796	1.36936	1.98349	NA	NA	NA	0	NA	NA	NA	2	7203826	7263781	7203824	7263779	0	7203824	59955
IMMUCYST AVENTIS PASTEUR LTD. , NOT REP,	Non_withdrawal_event	Male	2	1.98349	-2.57908	0.00955796	1.36936	1.98349	NA	NA	NA	0	NA	NA	NA	2	7203826	7263781	7203824	7263779	0	7203824	59955
IMMUCYST AVENTIS PASTEUR LTD. NOT REP,	Non_withdrawal_event	Male	2	1.98349	-2.57908	0.00955796	1.36936	1.98349	NA	NA	NA	0	NA	NA	NA	2	7203826	7263781	7203824	7263779	0	7203824	59955
IMMUCYST AVENTIS PASTEUR LTD., CAB	Non_withdrawal_event	Male	2	1.98349	-2.57908	0.00955796	1.36936	1.98349	NA	NA	NA	0	NA	NA	NA	2	7203826	7263781	7203824	7263779	0	7203824	59955
IMMUCYST AVENTIS PASTEUR LTD., CAB, NR	Non_withdrawal_event	Male	2	1.98349	-2.57908	0.00955796	1.36936	1.98349	NA	NA	NA	0	NA	NA	NA	2	7203826	7263781	7203824	7263779	0	7203824	59955
IMMUCYST BCG - IT, AVENTIS PASTEUR LTD.	Non_withdrawal_event	Male	2	1.98349	-2.57908	0.00955796	1.36936	1.98349	NA	NA	NA	0	NA	NA	NA	2	7203826	7263781	7203824	7263779	0	7203824	59955
IMMUNE GLOBULIN SUBCUTANOUS %	Non_withdrawal_event	Male	2	1.98349	-2.57908	0.00955796	1.36936	1.98349	NA	NA	NA	0	NA	NA	NA	2	7203826	7263781	7203824	7263779	0	7203824	59955
IMMUNGLOBULIN	Non_withdrawal_event	Male	2	1.98349	-2.57908	0.00955796	1.36936	1.98349	NA	NA	NA	0	NA	NA	NA	2	7203826	7263781	7203824	7263779	0	7203824	59955
IMMUNOSUPPRESANT MEDICATION	Non_withdrawal_event	Male	2	1.98349	-2.57908	0.00955796	1.36936	1.98349	NA	NA	NA	0	NA	NA	NA	2	7203826	7263781	7203824	7263779	0	7203824	59955
IMPAVIDO	Non_withdrawal_event	Male	2	1.98349	-2.57908	0.00955796	1.36936	1.98349	NA	NA	NA	0	NA	NA	NA	2	7203826	7263781	7203824	7263779	0	7203824	59955
IMPORTAL	Non_withdrawal_event	Male	2	1.98349	-2.57908	0.00955796	1.36936	1.98349	NA	NA	NA	0	NA	NA	NA	2	7203826	7263781	7203824	7263779	0	7203824	59955
IMPRAMINE	Non_withdrawal_event	Male	2	1.98349	-2.57908	0.00955796	1.36936	1.98349	NA	NA	NA	0	NA	NA	NA	2	7203826	7263781	7203824	7263779	0	7203824	59955
INCLACUMAB	Non_withdrawal_event	Male	2	1.98349	-2.57908	0.00955796	1.36936	1.98349	NA	NA	NA	0	NA	NA	NA	2	7203826	7263781	7203824	7263779	0	7203824	59955
INCLUSIQ	Non_withdrawal_event	Male	2	1.98349	-2.57908	0.00955796	1.36936	1.98349	NA	NA	NA	0	NA	NA	NA	2	7203826	7263781	7203824	7263779	0	7203824	59955
INDAPAMIDA	Non_withdrawal_event	Male	2	1.98349	-2.57908	0.00955796	1.36936	1.98349	NA	NA	NA	0	NA	NA	NA	2	7203826	7263781	7203824	7263779	0	7203824	59955
INDOCMETHACIN	Non_withdrawal_event	Male	2	1.98349	-2.57908	0.00955796	1.36936	1.98349	NA	NA	NA	0	NA	NA	NA	2	7203826	7263781	7203824	7263779	0	7203824	59955
INFA	Non_withdrawal_event	Male	2	1.98349	-2.57908	0.00955796	1.36936	1.98349	NA	NA	NA	0	NA	NA	NA	2	7203826	7263781	7203824	7263779	0	7203824	59955
INFANRIX QUINTA	Non_withdrawal_event	Male	2	1.98349	-2.57908	0.00955796	1.36936	1.98349	NA	NA	NA	0	NA	NA	NA	2	7203826	7263781	7203824	7263779	0	7203824	59955
INHIBACE ^	Non_withdrawal_event	Male	2	1.98349	-2.57908	0.00955796	1.36936	1.98349	NA	NA	NA	0	NA	NA	NA	2	7203826	7263781	7203824	7263779	0	7203824	59955
INJECTABLE GLOBULINS	Non_withdrawal_event	Male	2	1.98349	-2.57908	0.00955796	1.36936	1.98349	NA	NA	NA	0	NA	NA	NA	2	7203826	7263781	7203824	7263779	0	7203824	59955
INNOFEM	Non_withdrawal_event	Male	2	1.98349	-2.57908	0.00955796	1.36936	1.98349	NA	NA	NA	0	NA	NA	NA	2	7203826	7263781	7203824	7263779	0	7203824	59955
INSECTICIDES_REPELLENTS	Non_withdrawal_event	Male	2	1.98349	-2.57908	0.00955796	1.36936	1.98349	NA	NA	NA	0	NA	NA	NA	2	7203826	7263781	7203824	7263779	0	7203824	59955
INSULIN PUMP MEDTRONIC	Non_withdrawal_event	Male	2	1.98349	-2.57908	0.00955796	1.36936	1.98349	NA	NA	NA	0	NA	NA	NA	2	7203826	7263781	7203824	7263779	0	7203824	59955
INSULINGLARGINE	Non_withdrawal_event	Male	2	1.98349	-2.57908	0.00955796	1.36936	1.98349	NA	NA	NA	0	NA	NA	NA	2	7203826	7263781	7203824	7263779	0	7203824	59955
INTANZA	Non_withdrawal_event	Male	2	1.98349	-2.57908	0.00955796	1.36936	1.98349	NA	NA	NA	0	NA	NA	NA	2	7203826	7263781	7203824	7263779	0	7203824	59955
INTENT TO TREAT TEMOZOLOMIDE STUDY	Non_withdrawal_event	Male	2	1.98349	-2.57908	0.00955796	1.36936	1.98349	NA	NA	NA	0	NA	NA	NA	2	7203826	7263781	7203824	7263779	0	7203824	59955
INTERERFERON ALPHA	Non_withdrawal_event	Male	2	1.98349	-2.57908	0.00955796	1.36936	1.98349	NA	NA	NA	0	NA	NA	NA	2	7203826	7263781	7203824	7263779	0	7203824	59955
INTRAFAT	Non_withdrawal_event	Male	2	1.98349	-2.57908	0.00955796	1.36936	1.98349	NA	NA	NA	0	NA	NA	NA	2	7203826	7263781	7203824	7263779	0	7203824	59955
INTRONA INJECTABLE	Non_withdrawal_event	Male	2	1.98349	-2.57908	0.00955796	1.36936	1.98349	NA	NA	NA	0	NA	NA	NA	2	7203826	7263781	7203824	7263779	0	7203824	59955
INX	Non_withdrawal_event	Male	2	1.98349	-2.57908	0.00955796	1.36936	1.98349	NA	NA	NA	0	NA	NA	NA	2	7203826	7263781	7203824	7263779	0	7203824	59955
IODATE	Non_withdrawal_event	Male	2	1.98349	-2.57908	0.00955796	1.36936	1.98349	NA	NA	NA	0	NA	NA	NA	2	7203826	7263781	7203824	7263779	0	7203824	59955
IODIDE THERAPEUTIC NOT NOT	Non_withdrawal_event	Male	2	1.98349	-2.57908	0.00955796	1.36936	1.98349	NA	NA	NA	0	NA	NA	NA	2	7203826	7263781	7203824	7263779	0	7203824	59955
IODINATED CONTRAST MEDIUM	Non_withdrawal_event	Male	2	1.98349	-2.57908	0.00955796	1.36936	1.98349	NA	NA	NA	0	NA	NA	NA	2	7203826	7263781	7203824	7263779	0	7203824	59955
IODINATED SERUM ALBUMIN	Non_withdrawal_event	Male	2	1.98349	-2.57908	0.00955796	1.36936	1.98349	NA	NA	NA	0	NA	NA	NA	2	7203826	7263781	7203824	7263779	0	7203824	59955
IPILIMUMAB VS	Non_withdrawal_event	Male	2	1.98349	-2.57908	0.00955796	1.36936	1.98349	NA	NA	NA	0	NA	NA	NA	2	7203826	7263781	7203824	7263779	0	7203824	59955
IRINOTECAN KABI	Non_withdrawal_event	Male	2	1.98349	-2.57908	0.00955796	1.36936	1.98349	NA	NA	NA	0	NA	NA	NA	2	7203826	7263781	7203824	7263779	0	7203824	59955
IRINOTECAN M2 IVPB	Non_withdrawal_event	Male	2	1.98349	-2.57908	0.00955796	1.36936	1.98349	NA	NA	NA	0	NA	NA	NA	2	7203826	7263781	7203824	7263779	0	7203824	59955
IRINOTECAN PHARMACIA	Non_withdrawal_event	Male	2	1.98349	-2.57908	0.00955796	1.36936	1.98349	NA	NA	NA	0	NA	NA	NA	2	7203826	7263781	7203824	7263779	0	7203824	59955
ISOFLAVONES SOY	Non_withdrawal_event	Male	2	1.98349	-2.57908	0.00955796	1.36936	1.98349	NA	NA	NA	0	NA	NA	NA	2	7203826	7263781	7203824	7263779	0	7203824	59955
ISONAZID	Non_withdrawal_event	Male	2	1.98349	-2.57908	0.00955796	1.36936	1.98349	NA	NA	NA	0	NA	NA	NA	2	7203826	7263781	7203824	7263779	0	7203824	59955
ISOPROPYL MYRISTATEPARAFFIN	Non_withdrawal_event	Male	2	1.98349	-2.57908	0.00955796	1.36936	1.98349	NA	NA	NA	0	NA	NA	NA	2	7203826	7263781	7203824	7263779	0	7203824	59955
ISOSORBIDEMONONITRATE-- - (ISOSORBIDE MONON	Non_withdrawal_event	Male	2	1.98349	-2.57908	0.00955796	1.36936	1.98349	NA	NA	NA	0	NA	NA	NA	2	7203826	7263781	7203824	7263779	0	7203824	59955
ISOTOLOL	Non_withdrawal_event	Male	2	1.98349	-2.57908	0.00955796	1.36936	1.98349	NA	NA	NA	0	NA	NA	NA	2	7203826	7263781	7203824	7263779	0	7203824	59955
ITIRZOLE	Non_withdrawal_event	Male	2	1.98349	-2.57908	0.00955796	1.36936	1.98349	NA	NA	NA	0	NA	NA	NA	2	7203826	7263781	7203824	7263779	0	7203824	59955
IVCI M2	Non_withdrawal_event	Male	2	1.98349	-2.57908	0.00955796	1.36936	1.98349	NA	NA	NA	0	NA	NA	NA	2	7203826	7263781	7203824	7263779	0	7203824	59955
IVOR	Non_withdrawal_event	Male	2	1.98349	-2.57908	0.00955796	1.36936	1.98349	NA	NA	NA	0	NA	NA	NA	2	7203826	7263781	7203824	7263779	0	7203824	59955
JARSIN	Non_withdrawal_event	Male	2	1.98349	-2.57908	0.00955796	1.36936	1.98349	NA	NA	NA	0	NA	NA	NA	2	7203826	7263781	7203824	7263779	0	7203824	59955
JUUZENTAIHOTOU	Non_withdrawal_event	Male	2	1.98349	-2.57908	0.00955796	1.36936	1.98349	NA	NA	NA	0	NA	NA	NA	2	7203826	7263781	7203824	7263779	0	7203824	59955
JUVELA	Non_withdrawal_event	Male	2	1.98349	-2.57908	0.00955796	1.36936	1.98349	NA	NA	NA	0	NA	NA	NA	2	7203826	7263781	7203824	7263779	0	7203824	59955
JUVELUX	Non_withdrawal_event	Male	2	1.98349	-2.57908	0.00955796	1.36936	1.98349	NA	NA	NA	0	NA	NA	NA	2	7203826	7263781	7203824	7263779	0	7203824	59955
KALMIA COMPLEXE	Non_withdrawal_event	Male	2	1.98349	-2.57908	0.00955796	1.36936	1.98349	NA	NA	NA	0	NA	NA	NA	2	7203826	7263781	7203824	7263779	0	7203824	59955
KALMS SLEEP	Non_withdrawal_event	Male	2	1.98349	-2.57908	0.00955796	1.36936	1.98349	NA	NA	NA	0	NA	NA	NA	2	7203826	7263781	7203824	7263779	0	7203824	59955
KAPANOL GSK	Non_withdrawal_event	Male	2	1.98349	-2.57908	0.00955796	1.36936	1.98349	NA	NA	NA	0	NA	NA	NA	2	7203826	7263781	7203824	7263779	0	7203824	59955
KARDEGIC EXCEPT [DPO])	Non_withdrawal_event	Male	2	1.98349	-2.57908	0.00955796	1.36936	1.98349	NA	NA	NA	0	NA	NA	NA	2	7203826	7263781	7203824	7263779	0	7203824	59955
KARDOPAL	Non_withdrawal_event	Male	2	1.98349	-2.57908	0.00955796	1.36936	1.98349	NA	NA	NA	0	NA	NA	NA	2	7203826	7263781	7203824	7263779	0	7203824	59955
KASHIWADOL	Non_withdrawal_event	Male	2	1.98349	-2.57908	0.00955796	1.36936	1.98349	NA	NA	NA	0	NA	NA	NA	2	7203826	7263781	7203824	7263779	0	7203824	59955
KATOPIL	Non_withdrawal_event	Male	2	1.98349	-2.57908	0.00955796	1.36936	1.98349	NA	NA	NA	0	NA	NA	NA	2	7203826	7263781	7203824	7263779	0	7203824	59955
KEAL	Non_withdrawal_event	Male	2	1.98349	-2.57908	0.00955796	1.36936	1.98349	NA	NA	NA	0	NA	NA	NA	2	7203826	7263781	7203824	7263779	0	7203824	59955
KEISHIKA-SHAKUYAKU-TO	Non_withdrawal_event	Male	2	1.98349	-2.57908	0.00955796	1.36936	1.98349	NA	NA	NA	0	NA	NA	NA	2	7203826	7263781	7203824	7263779	0	7203824	59955
KENKETU GLOVENINI	Non_withdrawal_event	Male	2	1.98349	-2.57908	0.00955796	1.36936	1.98349	NA	NA	NA	0	NA	NA	NA	2	7203826	7263781	7203824	7263779	0	7203824	59955
KESTINLYO	Non_withdrawal_event	Male	2	1.98349	-2.57908	0.00955796	1.36936	1.98349	NA	NA	NA	0	NA	NA	NA	2	7203826	7263781	7203824	7263779	0	7203824	59955
KETAMINS	Non_withdrawal_event	Male	2	1.98349	-2.57908	0.00955796	1.36936	1.98349	NA	NA	NA	0	NA	NA	NA	2	7203826	7263781	7203824	7263779	0	7203824	59955
KIMO	Non_withdrawal_event	Male	2	1.98349	-2.57908	0.00955796	1.36936	1.98349	NA	NA	NA	0	NA	NA	NA	2	7203826	7263781	7203824	7263779	0	7203824	59955
KITASAMYCIN	Non_withdrawal_event	Male	2	1.98349	-2.57908	0.00955796	1.36936	1.98349	NA	NA	NA	0	NA	NA	NA	2	7203826	7263781	7203824	7263779	0	7203824	59955
KIVEXA LAMIVUDINE	Non_withdrawal_event	Male	2	1.98349	-2.57908	0.00955796	1.36936	1.98349	NA	NA	NA	0	NA	NA	NA	2	7203826	7263781	7203824	7263779	0	7203824	59955
KIVEXA ABACAVIR_LAMIVUDINE	Non_withdrawal_event	Male	2	1.98349	-2.57908	0.00955796	1.36936	1.98349	NA	NA	NA	0	NA	NA	NA	2	7203826	7263781	7203824	7263779	0	7203824	59955
KLACID DRY	Non_withdrawal_event	Male	2	1.98349	-2.57908	0.00955796	1.36936	1.98349	NA	NA	NA	0	NA	NA	NA	2	7203826	7263781	7203824	7263779	0	7203824	59955
KLACID UNO MODIFIED	Non_withdrawal_event	Male	2	1.98349	-2.57908	0.00955796	1.36936	1.98349	NA	NA	NA	0	NA	NA	NA	2	7203826	7263781	7203824	7263779	0	7203824	59955
KLARICID FILMCOATED	Non_withdrawal_event	Male	2	1.98349	-2.57908	0.00955796	1.36936	1.98349	NA	NA	NA	0	NA	NA	NA	2	7203826	7263781	7203824	7263779	0	7203824	59955
KLARICID SACHETS	Non_withdrawal_event	Male	2	1.98349	-2.57908	0.00955796	1.36936	1.98349	NA	NA	NA	0	NA	NA	NA	2	7203826	7263781	7203824	7263779	0	7203824	59955
KLYTE [ ]	Non_withdrawal_event	Male	2	1.98349	-2.57908	0.00955796	1.36936	1.98349	NA	NA	NA	0	NA	NA	NA	2	7203826	7263781	7203824	7263779	0	7203824	59955
KOFFEIN	Non_withdrawal_event	Male	2	1.98349	-2.57908	0.00955796	1.36936	1.98349	NA	NA	NA	0	NA	NA	NA	2	7203826	7263781	7203824	7263779	0	7203824	59955
KOFRON UNIDIA	Non_withdrawal_event	Male	2	1.98349	-2.57908	0.00955796	1.36936	1.98349	NA	NA	NA	0	NA	NA	NA	2	7203826	7263781	7203824	7263779	0	7203824	59955
KOGENATE FS UI	Non_withdrawal_event	Male	2	1.98349	-2.57908	0.00955796	1.36936	1.98349	NA	NA	NA	0	NA	NA	NA	2	7203826	7263781	7203824	7263779	0	7203824	59955
KROGER BRAND MIGRAINE MEDICATION	Non_withdrawal_event	Male	2	1.98349	-2.57908	0.00955796	1.36936	1.98349	NA	NA	NA	0	NA	NA	NA	2	7203826	7263781	7203824	7263779	0	7203824	59955
KRYOBULIN	Non_withdrawal_event	Male	2	1.98349	-2.57908	0.00955796	1.36936	1.98349	NA	NA	NA	0	NA	NA	NA	2	7203826	7263781	7203824	7263779	0	7203824	59955
KUNIHIRO	Non_withdrawal_event	Male	2	1.98349	-2.57908	0.00955796	1.36936	1.98349	NA	NA	NA	0	NA	NA	NA	2	7203826	7263781	7203824	7263779	0	7203824	59955
KYOBERIN	Non_withdrawal_event	Male	2	1.98349	-2.57908	0.00955796	1.36936	1.98349	NA	NA	NA	0	NA	NA	NA	2	7203826	7263781	7203824	7263779	0	7203824	59955
KYORINAP	Non_withdrawal_event	Male	2	1.98349	-2.57908	0.00955796	1.36936	1.98349	NA	NA	NA	0	NA	NA	NA	2	7203826	7263781	7203824	7263779	0	7203824	59955
KYRSTEXXA	Non_withdrawal_event	Male	2	1.98349	-2.57908	0.00955796	1.36936	1.98349	NA	NA	NA	0	NA	NA	NA	2	7203826	7263781	7203824	7263779	0	7203824	59955
LACRIGEL	Non_withdrawal_event	Male	2	1.98349	-2.57908	0.00955796	1.36936	1.98349	NA	NA	NA	0	NA	NA	NA	2	7203826	7263781	7203824	7263779	0	7203824	59955
LACTOPEROXIDASE_LYSOZYME LACTOPEROXIDASE + LY	Non_withdrawal_event	Male	2	1.98349	-2.57908	0.00955796	1.36936	1.98349	NA	NA	NA	0	NA	NA	NA	2	7203826	7263781	7203824	7263779	0	7203824	59955
LACTULOSE G_	Non_withdrawal_event	Male	2	1.98349	-2.57908	0.00955796	1.36936	1.98349	NA	NA	NA	0	NA	NA	NA	2	7203826	7263781	7203824	7263779	0	7203824	59955
LAEVOLAC BOEHRINGER MANNHEIM^	Non_withdrawal_event	Male	2	1.98349	-2.57908	0.00955796	1.36936	1.98349	NA	NA	NA	0	NA	NA	NA	2	7203826	7263781	7203824	7263779	0	7203824	59955
LAMISIL AT CONTINUOUS SPRAY JOCK ITCH	Non_withdrawal_event	Male	2	1.98349	-2.57908	0.00955796	1.36936	1.98349	NA	NA	NA	0	NA	NA	NA	2	7203826	7263781	7203824	7263779	0	7203824	59955
LAMISIL AT JOCK ITCH	Non_withdrawal_event	Male	2	1.98349	-2.57908	0.00955796	1.36936	1.98349	NA	NA	NA	0	NA	NA	NA	2	7203826	7263781	7203824	7263779	0	7203824	59955
LAMUVIDINE	Non_withdrawal_event	Male	2	1.98349	-2.57908	0.00955796	1.36936	1.98349	NA	NA	NA	0	NA	NA	NA	2	7203826	7263781	7203824	7263779	0	7203824	59955
LANACANE SPRAY	Non_withdrawal_event	Male	2	1.98349	-2.57908	0.00955796	1.36936	1.98349	NA	NA	NA	0	NA	NA	NA	2	7203826	7263781	7203824	7263779	0	7203824	59955
LANATIN	Non_withdrawal_event	Male	2	1.98349	-2.57908	0.00955796	1.36936	1.98349	NA	NA	NA	0	NA	NA	NA	2	7203826	7263781	7203824	7263779	0	7203824	59955
LANREOTIDE AUTOGEL LANREOTIDE )	Non_withdrawal_event	Male	2	1.98349	-2.57908	0.00955796	1.36936	1.98349	NA	NA	NA	0	NA	NA	NA	2	7203826	7263781	7203824	7263779	0	7203824	59955
LANTHANUM ) CHEWABLE	Non_withdrawal_event	Male	2	1.98349	-2.57908	0.00955796	1.36936	1.98349	NA	NA	NA	0	NA	NA	NA	2	7203826	7263781	7203824	7263779	0	7203824	59955
LAPATANIB	Non_withdrawal_event	Male	2	1.98349	-2.57908	0.00955796	1.36936	1.98349	NA	NA	NA	0	NA	NA	NA	2	7203826	7263781	7203824	7263779	0	7203824	59955
LAPRIMOGINA	Non_withdrawal_event	Male	2	1.98349	-2.57908	0.00955796	1.36936	1.98349	NA	NA	NA	0	NA	NA	NA	2	7203826	7263781	7203824	7263779	0	7203824	59955
LASER EYE TREATMENT	Non_withdrawal_event	Male	2	1.98349	-2.57908	0.00955796	1.36936	1.98349	NA	NA	NA	0	NA	NA	NA	2	7203826	7263781	7203824	7263779	0	7203824	59955
LASPARAGINASI	Non_withdrawal_event	Male	2	1.98349	-2.57908	0.00955796	1.36936	1.98349	NA	NA	NA	0	NA	NA	NA	2	7203826	7263781	7203824	7263779	0	7203824	59955
LASPARIGINASE	Non_withdrawal_event	Male	2	1.98349	-2.57908	0.00955796	1.36936	1.98349	NA	NA	NA	0	NA	NA	NA	2	7203826	7263781	7203824	7263779	0	7203824	59955
LAXOBERAL FERRING^	Non_withdrawal_event	Male	2	1.98349	-2.57908	0.00955796	1.36936	1.98349	NA	NA	NA	0	NA	NA	NA	2	7203826	7263781	7203824	7263779	0	7203824	59955
LCARTIN	Non_withdrawal_event	Male	2	1.98349	-2.57908	0.00955796	1.36936	1.98349	NA	NA	NA	0	NA	NA	NA	2	7203826	7263781	7203824	7263779	0	7203824	59955
LEKOPTIN	Non_withdrawal_event	Male	2	1.98349	-2.57908	0.00955796	1.36936	1.98349	NA	NA	NA	0	NA	NA	NA	2	7203826	7263781	7203824	7263779	0	7203824	59955
LEMON LIME ALKASELTZER	Non_withdrawal_event	Male	2	1.98349	-2.57908	0.00955796	1.36936	1.98349	NA	NA	NA	0	NA	NA	NA	2	7203826	7263781	7203824	7263779	0	7203824	59955
LEO	Non_withdrawal_event	Male	2	1.98349	-2.57908	0.00955796	1.36936	1.98349	NA	NA	NA	0	NA	NA	NA	2	7203826	7263781	7203824	7263779	0	7203824	59955
LEPIDIUM MEYENII ROOT	Non_withdrawal_event	Male	2	1.98349	-2.57908	0.00955796	1.36936	1.98349	NA	NA	NA	0	NA	NA	NA	2	7203826	7263781	7203824	7263779	0	7203824	59955
LEPTOSPIRA INTERROGANS	Non_withdrawal_event	Male	2	1.98349	-2.57908	0.00955796	1.36936	1.98349	NA	NA	NA	0	NA	NA	NA	2	7203826	7263781	7203824	7263779	0	7203824	59955
LEPURIDIN	Non_withdrawal_event	Male	2	1.98349	-2.57908	0.00955796	1.36936	1.98349	NA	NA	NA	0	NA	NA	NA	2	7203826	7263781	7203824	7263779	0	7203824	59955
LEUCOVORIN - UNIT DOSE:	Non_withdrawal_event	Male	2	1.98349	-2.57908	0.00955796	1.36936	1.98349	NA	NA	NA	0	NA	NA	NA	2	7203826	7263781	7203824	7263779	0	7203824	59955
LEUCOVORIN M2 BEDFORD_SICOR	Non_withdrawal_event	Male	2	1.98349	-2.57908	0.00955796	1.36936	1.98349	NA	NA	NA	0	NA	NA	NA	2	7203826	7263781	7203824	7263779	0	7203824	59955
LEUKEMIA THERAPEUTIC AGENT	Non_withdrawal_event	Male	2	1.98349	-2.57908	0.00955796	1.36936	1.98349	NA	NA	NA	0	NA	NA	NA	2	7203826	7263781	7203824	7263779	0	7203824	59955
LEUKOPHERESIS	Non_withdrawal_event	Male	2	1.98349	-2.57908	0.00955796	1.36936	1.98349	NA	NA	NA	0	NA	NA	NA	2	7203826	7263781	7203824	7263779	0	7203824	59955
LEUKOTRAP RC DOUBLE CPD_AS3, , YSS	Non_withdrawal_event	Male	2	1.98349	-2.57908	0.00955796	1.36936	1.98349	NA	NA	NA	0	NA	NA	NA	2	7203826	7263781	7203824	7263779	0	7203824	59955
LEUPRONE HEXAL	Non_withdrawal_event	Male	2	1.98349	-2.57908	0.00955796	1.36936	1.98349	NA	NA	NA	0	NA	NA	NA	2	7203826	7263781	7203824	7263779	0	7203824	59955
LEUPRORELIN INJECTABLES	Non_withdrawal_event	Male	2	1.98349	-2.57908	0.00955796	1.36936	1.98349	NA	NA	NA	0	NA	NA	NA	2	7203826	7263781	7203824	7263779	0	7203824	59955
LEUTINAN	Non_withdrawal_event	Male	2	1.98349	-2.57908	0.00955796	1.36936	1.98349	NA	NA	NA	0	NA	NA	NA	2	7203826	7263781	7203824	7263779	0	7203824	59955
LEVEMIR INNOLET	Non_withdrawal_event	Male	2	1.98349	-2.57908	0.00955796	1.36936	1.98349	NA	NA	NA	0	NA	NA	NA	2	7203826	7263781	7203824	7263779	0	7203824	59955
LEVILEX	Non_withdrawal_event	Male	2	1.98349	-2.57908	0.00955796	1.36936	1.98349	NA	NA	NA	0	NA	NA	NA	2	7203826	7263781	7203824	7263779	0	7203824	59955
LEVMETAMFETAMINE	Non_withdrawal_event	Male	2	1.98349	-2.57908	0.00955796	1.36936	1.98349	NA	NA	NA	0	NA	NA	NA	2	7203826	7263781	7203824	7263779	0	7203824	59955
LEVO C AL	Non_withdrawal_event	Male	2	1.98349	-2.57908	0.00955796	1.36936	1.98349	NA	NA	NA	0	NA	NA	NA	2	7203826	7263781	7203824	7263779	0	7203824	59955
LEVOFLOX	Non_withdrawal_event	Male	2	1.98349	-2.57908	0.00955796	1.36936	1.98349	NA	NA	NA	0	NA	NA	NA	2	7203826	7263781	7203824	7263779	0	7203824	59955
LEVOLEUCOVORIN CALCIUM PENTAHYDRATE	Non_withdrawal_event	Male	2	1.98349	-2.57908	0.00955796	1.36936	1.98349	NA	NA	NA	0	NA	NA	NA	2	7203826	7263781	7203824	7263779	0	7203824	59955
LEVOPROMAZIN	Non_withdrawal_event	Male	2	1.98349	-2.57908	0.00955796	1.36936	1.98349	NA	NA	NA	0	NA	NA	NA	2	7203826	7263781	7203824	7263779	0	7203824	59955
LEVOZIN	Non_withdrawal_event	Male	2	1.98349	-2.57908	0.00955796	1.36936	1.98349	NA	NA	NA	0	NA	NA	NA	2	7203826	7263781	7203824	7263779	0	7203824	59955
LIBERTY CYCLER CASSETTE	Non_withdrawal_event	Male	2	1.98349	-2.57908	0.00955796	1.36936	1.98349	NA	NA	NA	0	NA	NA	NA	2	7203826	7263781	7203824	7263779	0	7203824	59955
LICORICE EXTRACT	Non_withdrawal_event	Male	2	1.98349	-2.57908	0.00955796	1.36936	1.98349	NA	NA	NA	0	NA	NA	NA	2	7203826	7263781	7203824	7263779	0	7203824	59955
LIDOCAIN WEPINEPHRINE	Non_withdrawal_event	Male	2	1.98349	-2.57908	0.00955796	1.36936	1.98349	NA	NA	NA	0	NA	NA	NA	2	7203826	7263781	7203824	7263779	0	7203824	59955
LIDOCAINE ADRENALINE	Non_withdrawal_event	Male	2	1.98349	-2.57908	0.00955796	1.36936	1.98349	NA	NA	NA	0	NA	NA	NA	2	7203826	7263781	7203824	7263779	0	7203824	59955
LIDOCAINE HYDROCHLORIDENAPHAZOLINE	Non_withdrawal_event	Male	2	1.98349	-2.57908	0.00955796	1.36936	1.98349	NA	NA	NA	0	NA	NA	NA	2	7203826	7263781	7203824	7263779	0	7203824	59955
LIDOCAINE JELLY	Non_withdrawal_event	Male	2	1.98349	-2.57908	0.00955796	1.36936	1.98349	NA	NA	NA	0	NA	NA	NA	2	7203826	7263781	7203824	7263779	0	7203824	59955
LIDOCAINE PRILOCAINE %_	Non_withdrawal_event	Male	2	1.98349	-2.57908	0.00955796	1.36936	1.98349	NA	NA	NA	0	NA	NA	NA	2	7203826	7263781	7203824	7263779	0	7203824	59955
LIGUSTRAZINE	Non_withdrawal_event	Male	2	1.98349	-2.57908	0.00955796	1.36936	1.98349	NA	NA	NA	0	NA	NA	NA	2	7203826	7263781	7203824	7263779	0	7203824	59955
LIPANTIL FENOFIBRATE)	Non_withdrawal_event	Male	2	1.98349	-2.57908	0.00955796	1.36936	1.98349	NA	NA	NA	0	NA	NA	NA	2	7203826	7263781	7203824	7263779	0	7203824	59955
LIPOVAS BANYU^	Non_withdrawal_event	Male	2	1.98349	-2.57908	0.00955796	1.36936	1.98349	NA	NA	NA	0	NA	NA	NA	2	7203826	7263781	7203824	7263779	0	7203824	59955
LISTERINE , PPC	Non_withdrawal_event	Male	2	1.98349	-2.57908	0.00955796	1.36936	1.98349	NA	NA	NA	0	NA	NA	NA	2	7203826	7263781	7203824	7263779	0	7203824	59955
LISTERINE COOL BLUE AGENT	Non_withdrawal_event	Male	2	1.98349	-2.57908	0.00955796	1.36936	1.98349	NA	NA	NA	0	NA	NA	NA	2	7203826	7263781	7203824	7263779	0	7203824	59955
LISTERINE WHITENING PEN	Non_withdrawal_event	Male	2	1.98349	-2.57908	0.00955796	1.36936	1.98349	NA	NA	NA	0	NA	NA	NA	2	7203826	7263781	7203824	7263779	0	7203824	59955
LIZABEN	Non_withdrawal_event	Male	2	1.98349	-2.57908	0.00955796	1.36936	1.98349	NA	NA	NA	0	NA	NA	NA	2	7203826	7263781	7203824	7263779	0	7203824	59955
LMWH	Non_withdrawal_event	Male	2	1.98349	-2.57908	0.00955796	1.36936	1.98349	NA	NA	NA	0	NA	NA	NA	2	7203826	7263781	7203824	7263779	0	7203824	59955
LOBELINE	Non_withdrawal_event	Male	2	1.98349	-2.57908	0.00955796	1.36936	1.98349	NA	NA	NA	0	NA	NA	NA	2	7203826	7263781	7203824	7263779	0	7203824	59955
LODENAFIL	Non_withdrawal_event	Male	2	1.98349	-2.57908	0.00955796	1.36936	1.98349	NA	NA	NA	0	NA	NA	NA	2	7203826	7263781	7203824	7263779	0	7203824	59955
LODOZ 6.	Non_withdrawal_event	Male	2	1.98349	-2.57908	0.00955796	1.36936	1.98349	NA	NA	NA	0	NA	NA	NA	2	7203826	7263781	7203824	7263779	0	7203824	59955
LONOXIN	Non_withdrawal_event	Male	2	1.98349	-2.57908	0.00955796	1.36936	1.98349	NA	NA	NA	0	NA	NA	NA	2	7203826	7263781	7203824	7263779	0	7203824	59955
LORCAM FORMULATION	Non_withdrawal_event	Male	2	1.98349	-2.57908	0.00955796	1.36936	1.98349	NA	NA	NA	0	NA	NA	NA	2	7203826	7263781	7203824	7263779	0	7203824	59955
LORENIN	Non_withdrawal_event	Male	2	1.98349	-2.57908	0.00955796	1.36936	1.98349	NA	NA	NA	0	NA	NA	NA	2	7203826	7263781	7203824	7263779	0	7203824	59955
LOVABETA	Non_withdrawal_event	Male	2	1.98349	-2.57908	0.00955796	1.36936	1.98349	NA	NA	NA	0	NA	NA	NA	2	7203826	7263781	7203824	7263779	0	7203824	59955
LOXENCARDENE	Non_withdrawal_event	Male	2	1.98349	-2.57908	0.00955796	1.36936	1.98349	NA	NA	NA	0	NA	NA	NA	2	7203826	7263781	7203824	7263779	0	7203824	59955
LOXONIN (NOT )	Non_withdrawal_event	Male	2	1.98349	-2.57908	0.00955796	1.36936	1.98349	NA	NA	NA	0	NA	NA	NA	2	7203826	7263781	7203824	7263779	0	7203824	59955
LUBRIDERM SHEACOCOA BUTTER	Non_withdrawal_event	Male	2	1.98349	-2.57908	0.00955796	1.36936	1.98349	NA	NA	NA	0	NA	NA	NA	2	7203826	7263781	7203824	7263779	0	7203824	59955
LUDENS SUGAR FREE WILD CHERRY THROAT	Non_withdrawal_event	Male	2	1.98349	-2.57908	0.00955796	1.36936	1.98349	NA	NA	NA	0	NA	NA	NA	2	7203826	7263781	7203824	7263779	0	7203824	59955
LULICON	Non_withdrawal_event	Male	2	1.98349	-2.57908	0.00955796	1.36936	1.98349	NA	NA	NA	0	NA	NA	NA	2	7203826	7263781	7203824	7263779	0	7203824	59955
LULU NEW	Non_withdrawal_event	Male	2	1.98349	-2.57908	0.00955796	1.36936	1.98349	NA	NA	NA	0	NA	NA	NA	2	7203826	7263781	7203824	7263779	0	7203824	59955
LUNESTRA	Non_withdrawal_event	Male	2	1.98349	-2.57908	0.00955796	1.36936	1.98349	NA	NA	NA	0	NA	NA	NA	2	7203826	7263781	7203824	7263779	0	7203824	59955
LUTEINIZING	Non_withdrawal_event	Male	2	1.98349	-2.57908	0.00955796	1.36936	1.98349	NA	NA	NA	0	NA	NA	NA	2	7203826	7263781	7203824	7263779	0	7203824	59955
LY VIAL	Non_withdrawal_event	Male	2	1.98349	-2.57908	0.00955796	1.36936	1.98349	NA	NA	NA	0	NA	NA	NA	2	7203826	7263781	7203824	7263779	0	7203824	59955
LYCOPENE	Non_withdrawal_event	Male	2	1.98349	-2.57908	0.00955796	1.36936	1.98349	NA	NA	NA	0	NA	NA	NA	2	7203826	7263781	7203824	7263779	0	7203824	59955
LYMETEL PROLIB	Non_withdrawal_event	Male	2	1.98349	-2.57908	0.00955796	1.36936	1.98349	NA	NA	NA	0	NA	NA	NA	2	7203826	7263781	7203824	7263779	0	7203824	59955
LYSOPAIN	Non_withdrawal_event	Male	2	1.98349	-2.57908	0.00955796	1.36936	1.98349	NA	NA	NA	0	NA	NA	NA	2	7203826	7263781	7203824	7263779	0	7203824	59955
LYSOZYMEPYRIDOXINE	Non_withdrawal_event	Male	2	1.98349	-2.57908	0.00955796	1.36936	1.98349	NA	NA	NA	0	NA	NA	NA	2	7203826	7263781	7203824	7263779	0	7203824	59955
MAGE ASCI	Non_withdrawal_event	Male	2	1.98349	-2.57908	0.00955796	1.36936	1.98349	NA	NA	NA	0	NA	NA	NA	2	7203826	7263781	7203824	7263779	0	7203824	59955
MAGEAS15-ASCI	Non_withdrawal_event	Male	2	1.98349	-2.57908	0.00955796	1.36936	1.98349	NA	NA	NA	0	NA	NA	NA	2	7203826	7263781	7203824	7263779	0	7203824	59955
MAGNESIUM CHLORIDEPOTASSIUM_\SODIUM CHLORIDE\SODIUM , DIBASIC	Non_withdrawal_event	Male	2	1.98349	-2.57908	0.00955796	1.36936	1.98349	NA	NA	NA	0	NA	NA	NA	2	7203826	7263781	7203824	7263779	0	7203824	59955
MAGNESIUMNIACINAMIDE_RIBOFLAVIN\THIAMINE	Non_withdrawal_event	Male	2	1.98349	-2.57908	0.00955796	1.36936	1.98349	NA	NA	NA	0	NA	NA	NA	2	7203826	7263781	7203824	7263779	0	7203824	59955
MALARONE JUNIOR	Non_withdrawal_event	Male	2	1.98349	-2.57908	0.00955796	1.36936	1.98349	NA	NA	NA	0	NA	NA	NA	2	7203826	7263781	7203824	7263779	0	7203824	59955
MAOBUSHI-SAISHIN-TO	Non_withdrawal_event	Male	2	1.98349	-2.57908	0.00955796	1.36936	1.98349	NA	NA	NA	0	NA	NA	NA	2	7203826	7263781	7203824	7263779	0	7203824	59955
MAPELOR	Non_withdrawal_event	Male	2	1.98349	-2.57908	0.00955796	1.36936	1.98349	NA	NA	NA	0	NA	NA	NA	2	7203826	7263781	7203824	7263779	0	7203824	59955
MARAVIROC CODE NOT BROKEN	Non_withdrawal_event	Male	2	1.98349	-2.57908	0.00955796	1.36936	1.98349	NA	NA	NA	0	NA	NA	NA	2	7203826	7263781	7203824	7263779	0	7203824	59955
MARAVIROC VIIV	Non_withdrawal_event	Male	2	1.98349	-2.57908	0.00955796	1.36936	1.98349	NA	NA	NA	0	NA	NA	NA	2	7203826	7263781	7203824	7263779	0	7203824	59955
MAREEN	Non_withdrawal_event	Male	2	1.98349	-2.57908	0.00955796	1.36936	1.98349	NA	NA	NA	0	NA	NA	NA	2	7203826	7263781	7203824	7263779	0	7203824	59955
MARIJUA	Non_withdrawal_event	Male	2	1.98349	-2.57908	0.00955796	1.36936	1.98349	NA	NA	NA	0	NA	NA	NA	2	7203826	7263781	7203824	7263779	0	7203824	59955
MARTEFARIN	Non_withdrawal_event	Male	2	1.98349	-2.57908	0.00955796	1.36936	1.98349	NA	NA	NA	0	NA	NA	NA	2	7203826	7263781	7203824	7263779	0	7203824	59955
MATRIX	Non_withdrawal_event	Male	2	1.98349	-2.57908	0.00955796	1.36936	1.98349	NA	NA	NA	0	NA	NA	NA	2	7203826	7263781	7203824	7263779	0	7203824	59955
MAXALON	Non_withdrawal_event	Male	2	1.98349	-2.57908	0.00955796	1.36936	1.98349	NA	NA	NA	0	NA	NA	NA	2	7203826	7263781	7203824	7263779	0	7203824	59955
MAXAQUIN	Non_withdrawal_event	Male	2	1.98349	-2.57908	0.00955796	1.36936	1.98349	NA	NA	NA	0	NA	NA	NA	2	7203826	7263781	7203824	7263779	0	7203824	59955
MDA	Non_withdrawal_event	Male	2	1.98349	-2.57908	0.00955796	1.36936	1.98349	NA	NA	NA	0	NA	NA	NA	2	7203826	7263781	7203824	7263779	0	7203824	59955
MDR FORMULATION	Non_withdrawal_event	Male	2	1.98349	-2.57908	0.00955796	1.36936	1.98349	NA	NA	NA	0	NA	NA	NA	2	7203826	7263781	7203824	7263779	0	7203824	59955
MECLOCELIN	Non_withdrawal_event	Male	2	1.98349	-2.57908	0.00955796	1.36936	1.98349	NA	NA	NA	0	NA	NA	NA	2	7203826	7263781	7203824	7263779	0	7203824	59955
MEGLUCON	Non_withdrawal_event	Male	2	1.98349	-2.57908	0.00955796	1.36936	1.98349	NA	NA	NA	0	NA	NA	NA	2	7203826	7263781	7203824	7263779	0	7203824	59955
MELAGATRAN	Non_withdrawal_event	Male	2	1.98349	-2.57908	0.00955796	1.36936	1.98349	NA	NA	NA	0	NA	NA	NA	2	7203826	7263781	7203824	7263779	0	7203824	59955
MELFALAN	Non_withdrawal_event	Male	2	1.98349	-2.57908	0.00955796	1.36936	1.98349	NA	NA	NA	0	NA	NA	NA	2	7203826	7263781	7203824	7263779	0	7203824	59955
MELTHALAN	Non_withdrawal_event	Male	2	1.98349	-2.57908	0.00955796	1.36936	1.98349	NA	NA	NA	0	NA	NA	NA	2	7203826	7263781	7203824	7263779	0	7203824	59955
MEPIRIDINE	Non_withdrawal_event	Male	2	1.98349	-2.57908	0.00955796	1.36936	1.98349	NA	NA	NA	0	NA	NA	NA	2	7203826	7263781	7203824	7263779	0	7203824	59955
MEROPENEM GRAM	Non_withdrawal_event	Male	2	1.98349	-2.57908	0.00955796	1.36936	1.98349	NA	NA	NA	0	NA	NA	NA	2	7203826	7263781	7203824	7263779	0	7203824	59955
MERRONEM	Non_withdrawal_event	Male	2	1.98349	-2.57908	0.00955796	1.36936	1.98349	NA	NA	NA	0	NA	NA	NA	2	7203826	7263781	7203824	7263779	0	7203824	59955
METFORMIN , ROSIGLITAZONE	Non_withdrawal_event	Male	2	1.98349	-2.57908	0.00955796	1.36936	1.98349	NA	NA	NA	0	NA	NA	NA	2	7203826	7263781	7203824	7263779	0	7203824	59955
METFORMIN CARACO	Non_withdrawal_event	Male	2	1.98349	-2.57908	0.00955796	1.36936	1.98349	NA	NA	NA	0	NA	NA	NA	2	7203826	7263781	7203824	7263779	0	7203824	59955
METFORMIN COMPMTF_	Non_withdrawal_event	Male	2	1.98349	-2.57908	0.00955796	1.36936	1.98349	NA	NA	NA	0	NA	NA	NA	2	7203826	7263781	7203824	7263779	0	7203824	59955
METHACRYLIC ACID	Non_withdrawal_event	Male	2	1.98349	-2.57908	0.00955796	1.36936	1.98349	NA	NA	NA	0	NA	NA	NA	2	7203826	7263781	7203824	7263779	0	7203824	59955
METHOXPHENIDINE	Non_withdrawal_event	Male	2	1.98349	-2.57908	0.00955796	1.36936	1.98349	NA	NA	NA	0	NA	NA	NA	2	7203826	7263781	7203824	7263779	0	7203824	59955
METHOXYAMPHETAMINE	Non_withdrawal_event	Male	2	1.98349	-2.57908	0.00955796	1.36936	1.98349	NA	NA	NA	0	NA	NA	NA	2	7203826	7263781	7203824	7263779	0	7203824	59955
METHYLDIGOXIN	Non_withdrawal_event	Male	2	1.98349	-2.57908	0.00955796	1.36936	1.98349	NA	NA	NA	0	NA	NA	NA	2	7203826	7263781	7203824	7263779	0	7203824	59955
METHYPHENIDATE	Non_withdrawal_event	Male	2	1.98349	-2.57908	0.00955796	1.36936	1.98349	NA	NA	NA	0	NA	NA	NA	2	7203826	7263781	7203824	7263779	0	7203824	59955
METIPRED_	Non_withdrawal_event	Male	2	1.98349	-2.57908	0.00955796	1.36936	1.98349	NA	NA	NA	0	NA	NA	NA	2	7203826	7263781	7203824	7263779	0	7203824	59955
METOHEXAL COMP	Non_withdrawal_event	Male	2	1.98349	-2.57908	0.00955796	1.36936	1.98349	NA	NA	NA	0	NA	NA	NA	2	7203826	7263781	7203824	7263779	0	7203824	59955
METOLOZONE	Non_withdrawal_event	Male	2	1.98349	-2.57908	0.00955796	1.36936	1.98349	NA	NA	NA	0	NA	NA	NA	2	7203826	7263781	7203824	7263779	0	7203824	59955
METRONIDAZOLE RTU VIAFLEX PLUS CONTAINER	Non_withdrawal_event	Male	2	1.98349	-2.57908	0.00955796	1.36936	1.98349	NA	NA	NA	0	NA	NA	NA	2	7203826	7263781	7203824	7263779	0	7203824	59955
METVIX FRA_%,	Non_withdrawal_event	Male	2	1.98349	-2.57908	0.00955796	1.36936	1.98349	NA	NA	NA	0	NA	NA	NA	2	7203826	7263781	7203824	7263779	0	7203824	59955
MEXEDRONE	Non_withdrawal_event	Male	2	1.98349	-2.57908	0.00955796	1.36936	1.98349	NA	NA	NA	0	NA	NA	NA	2	7203826	7263781	7203824	7263779	0	7203824	59955
MIANSERINMIANSERIN	Non_withdrawal_event	Male	2	1.98349	-2.57908	0.00955796	1.36936	1.98349	NA	NA	NA	0	NA	NA	NA	2	7203826	7263781	7203824	7263779	0	7203824	59955
MICROPAQUE	Non_withdrawal_event	Male	2	1.98349	-2.57908	0.00955796	1.36936	1.98349	NA	NA	NA	0	NA	NA	NA	2	7203826	7263781	7203824	7263779	0	7203824	59955
MIDOCIN	Non_withdrawal_event	Male	2	1.98349	-2.57908	0.00955796	1.36936	1.98349	NA	NA	NA	0	NA	NA	NA	2	7203826	7263781	7203824	7263779	0	7203824	59955
MIDRIATICUM	Non_withdrawal_event	Male	2	1.98349	-2.57908	0.00955796	1.36936	1.98349	NA	NA	NA	0	NA	NA	NA	2	7203826	7263781	7203824	7263779	0	7203824	59955
MILATUZUMAB	Non_withdrawal_event	Male	2	1.98349	-2.57908	0.00955796	1.36936	1.98349	NA	NA	NA	0	NA	NA	NA	2	7203826	7263781	7203824	7263779	0	7203824	59955
MILICONGAS	Non_withdrawal_event	Male	2	1.98349	-2.57908	0.00955796	1.36936	1.98349	NA	NA	NA	0	NA	NA	NA	2	7203826	7263781	7203824	7263779	0	7203824	59955
MINALGIN	Non_withdrawal_event	Male	2	1.98349	-2.57908	0.00955796	1.36936	1.98349	NA	NA	NA	0	NA	NA	NA	2	7203826	7263781	7203824	7263779	0	7203824	59955
MINESOL	Non_withdrawal_event	Male	2	1.98349	-2.57908	0.00955796	1.36936	1.98349	NA	NA	NA	0	NA	NA	NA	2	7203826	7263781	7203824	7263779	0	7203824	59955
MINOTABS	Non_withdrawal_event	Male	2	1.98349	-2.57908	0.00955796	1.36936	1.98349	NA	NA	NA	0	NA	NA	NA	2	7203826	7263781	7203824	7263779	0	7203824	59955
MINOXIDIL AEROSOL	Non_withdrawal_event	Male	2	1.98349	-2.57908	0.00955796	1.36936	1.98349	NA	NA	NA	0	NA	NA	NA	2	7203826	7263781	7203824	7263779	0	7203824	59955
MINOZINAN	Non_withdrawal_event	Male	2	1.98349	-2.57908	0.00955796	1.36936	1.98349	NA	NA	NA	0	NA	NA	NA	2	7203826	7263781	7203824	7263779	0	7203824	59955
MISOFENAC	Non_withdrawal_event	Male	2	1.98349	-2.57908	0.00955796	1.36936	1.98349	NA	NA	NA	0	NA	NA	NA	2	7203826	7263781	7203824	7263779	0	7203824	59955
MITTOVAL	Non_withdrawal_event	Male	2	1.98349	-2.57908	0.00955796	1.36936	1.98349	NA	NA	NA	0	NA	NA	NA	2	7203826	7263781	7203824	7263779	0	7203824	59955
MIVAVOTINIB	Non_withdrawal_event	Male	2	1.98349	-2.57908	0.00955796	1.36936	1.98349	NA	NA	NA	0	NA	NA	NA	2	7203826	7263781	7203824	7263779	0	7203824	59955
MKA NIACIN)	Non_withdrawal_event	Male	2	1.98349	-2.57908	0.00955796	1.36936	1.98349	NA	NA	NA	0	NA	NA	NA	2	7203826	7263781	7203824	7263779	0	7203824	59955
MKPLACEBO	Non_withdrawal_event	Male	2	1.98349	-2.57908	0.00955796	1.36936	1.98349	NA	NA	NA	0	NA	NA	NA	2	7203826	7263781	7203824	7263779	0	7203824	59955
MMR	Non_withdrawal_event	Male	2	1.98349	-2.57908	0.00955796	1.36936	1.98349	NA	NA	NA	0	NA	NA	NA	2	7203826	7263781	7203824	7263779	0	7203824	59955
MODIGRAF	Non_withdrawal_event	Male	2	1.98349	-2.57908	0.00955796	1.36936	1.98349	NA	NA	NA	0	NA	NA	NA	2	7203826	7263781	7203824	7263779	0	7203824	59955
MOLSIDOMIN	Non_withdrawal_event	Male	2	1.98349	-2.57908	0.00955796	1.36936	1.98349	NA	NA	NA	0	NA	NA	NA	2	7203826	7263781	7203824	7263779	0	7203824	59955
MOMETASON	Non_withdrawal_event	Male	2	1.98349	-2.57908	0.00955796	1.36936	1.98349	NA	NA	NA	0	NA	NA	NA	2	7203826	7263781	7203824	7263779	0	7203824	59955
MONOCOR BISOPROLOL )	Non_withdrawal_event	Male	2	1.98349	-2.57908	0.00955796	1.36936	1.98349	NA	NA	NA	0	NA	NA	NA	2	7203826	7263781	7203824	7263779	0	7203824	59955
MONONITATRE	Non_withdrawal_event	Male	2	1.98349	-2.57908	0.00955796	1.36936	1.98349	NA	NA	NA	0	NA	NA	NA	2	7203826	7263781	7203824	7263779	0	7203824	59955
MONOPOLAR THERMAL PROBE	Non_withdrawal_event	Male	2	1.98349	-2.57908	0.00955796	1.36936	1.98349	NA	NA	NA	0	NA	NA	NA	2	7203826	7263781	7203824	7263779	0	7203824	59955
MOPRALPRO	Non_withdrawal_event	Male	2	1.98349	-2.57908	0.00955796	1.36936	1.98349	NA	NA	NA	0	NA	NA	NA	2	7203826	7263781	7203824	7263779	0	7203824	59955
MORPHES	Non_withdrawal_event	Male	2	1.98349	-2.57908	0.00955796	1.36936	1.98349	NA	NA	NA	0	NA	NA	NA	2	7203826	7263781	7203824	7263779	0	7203824	59955
MOVERGAN	Non_withdrawal_event	Male	2	1.98349	-2.57908	0.00955796	1.36936	1.98349	NA	NA	NA	0	NA	NA	NA	2	7203826	7263781	7203824	7263779	0	7203824	59955
MOXIFLOXACIN ANHYDRE	Non_withdrawal_event	Male	2	1.98349	-2.57908	0.00955796	1.36936	1.98349	NA	NA	NA	0	NA	NA	NA	2	7203826	7263781	7203824	7263779	0	7203824	59955
MUCOSOLATE	Non_withdrawal_event	Male	2	1.98349	-2.57908	0.00955796	1.36936	1.98349	NA	NA	NA	0	NA	NA	NA	2	7203826	7263781	7203824	7263779	0	7203824	59955
MUCOTRON	Non_withdrawal_event	Male	2	1.98349	-2.57908	0.00955796	1.36936	1.98349	NA	NA	NA	0	NA	NA	NA	2	7203826	7263781	7203824	7263779	0	7203824	59955
MULTIPLE ANTIBIOTICS	Non_withdrawal_event	Male	2	1.98349	-2.57908	0.00955796	1.36936	1.98349	NA	NA	NA	0	NA	NA	NA	2	7203826	7263781	7203824	7263779	0	7203824	59955
MUSARIL	Non_withdrawal_event	Male	2	1.98349	-2.57908	0.00955796	1.36936	1.98349	NA	NA	NA	0	NA	NA	NA	2	7203826	7263781	7203824	7263779	0	7203824	59955
MUSE ABBOTT^	Non_withdrawal_event	Male	2	1.98349	-2.57908	0.00955796	1.36936	1.98349	NA	NA	NA	0	NA	NA	NA	2	7203826	7263781	7203824	7263779	0	7203824	59955
MYADEC	Non_withdrawal_event	Male	2	1.98349	-2.57908	0.00955796	1.36936	1.98349	NA	NA	NA	0	NA	NA	NA	2	7203826	7263781	7203824	7263779	0	7203824	59955
MYCOSTER_	Non_withdrawal_event	Male	2	1.98349	-2.57908	0.00955796	1.36936	1.98349	NA	NA	NA	0	NA	NA	NA	2	7203826	7263781	7203824	7263779	0	7203824	59955
MYLANAMIODARONE	Non_withdrawal_event	Male	2	1.98349	-2.57908	0.00955796	1.36936	1.98349	NA	NA	NA	0	NA	NA	NA	2	7203826	7263781	7203824	7263779	0	7203824	59955
MYLANTA POCKETPACK	Non_withdrawal_event	Male	2	1.98349	-2.57908	0.00955796	1.36936	1.98349	NA	NA	NA	0	NA	NA	NA	2	7203826	7263781	7203824	7263779	0	7203824	59955
MYOCHRYSINE , AKORN	Non_withdrawal_event	Male	2	1.98349	-2.57908	0.00955796	1.36936	1.98349	NA	NA	NA	0	NA	NA	NA	2	7203826	7263781	7203824	7263779	0	7203824	59955
MYTUSSIN AC MGP PRODUCT CODE	Non_withdrawal_event	Male	2	1.98349	-2.57908	0.00955796	1.36936	1.98349	NA	NA	NA	0	NA	NA	NA	2	7203826	7263781	7203824	7263779	0	7203824	59955
NAFATAT	Non_withdrawal_event	Male	2	1.98349	-2.57908	0.00955796	1.36936	1.98349	NA	NA	NA	0	NA	NA	NA	2	7203826	7263781	7203824	7263779	0	7203824	59955
NAFCILLIN PLASTIC CONTAINER	Non_withdrawal_event	Male	2	1.98349	-2.57908	0.00955796	1.36936	1.98349	NA	NA	NA	0	NA	NA	NA	2	7203826	7263781	7203824	7263779	0	7203824	59955
NALOXON	Non_withdrawal_event	Male	2	1.98349	-2.57908	0.00955796	1.36936	1.98349	NA	NA	NA	0	NA	NA	NA	2	7203826	7263781	7203824	7263779	0	7203824	59955
NANDROLONE DECANOATETESTOSTERONE CYPIONATE_TESTOSTERONE ENANTHATE	Non_withdrawal_event	Male	2	1.98349	-2.57908	0.00955796	1.36936	1.98349	NA	NA	NA	0	NA	NA	NA	2	7203826	7263781	7203824	7263779	0	7203824	59955
NAPRACIN	Non_withdrawal_event	Male	2	1.98349	-2.57908	0.00955796	1.36936	1.98349	NA	NA	NA	0	NA	NA	NA	2	7203826	7263781	7203824	7263779	0	7203824	59955
NAPRELAN ELAN^	Non_withdrawal_event	Male	2	1.98349	-2.57908	0.00955796	1.36936	1.98349	NA	NA	NA	0	NA	NA	NA	2	7203826	7263781	7203824	7263779	0	7203824	59955
NARCOTIC INJECTABLE	Non_withdrawal_event	Male	2	1.98349	-2.57908	0.00955796	1.36936	1.98349	NA	NA	NA	0	NA	NA	NA	2	7203826	7263781	7203824	7263779	0	7203824	59955
NATURAL SUPPLEMENTS	Non_withdrawal_event	Male	2	1.98349	-2.57908	0.00955796	1.36936	1.98349	NA	NA	NA	0	NA	NA	NA	2	7203826	7263781	7203824	7263779	0	7203824	59955
NAUSEA MEDICATION	Non_withdrawal_event	Male	2	1.98349	-2.57908	0.00955796	1.36936	1.98349	NA	NA	NA	0	NA	NA	NA	2	7203826	7263781	7203824	7263779	0	7203824	59955
NAXAVAR	Non_withdrawal_event	Male	2	1.98349	-2.57908	0.00955796	1.36936	1.98349	NA	NA	NA	0	NA	NA	NA	2	7203826	7263781	7203824	7263779	0	7203824	59955
NBENZYLPIPERAZINE	Non_withdrawal_event	Male	2	1.98349	-2.57908	0.00955796	1.36936	1.98349	NA	NA	NA	0	NA	NA	NA	2	7203826	7263781	7203824	7263779	0	7203824	59955
NEOANGIN	Non_withdrawal_event	Male	2	1.98349	-2.57908	0.00955796	1.36936	1.98349	NA	NA	NA	0	NA	NA	NA	2	7203826	7263781	7203824	7263779	0	7203824	59955
NEOSHINJIS	Non_withdrawal_event	Male	2	1.98349	-2.57908	0.00955796	1.36936	1.98349	NA	NA	NA	0	NA	NA	NA	2	7203826	7263781	7203824	7263779	0	7203824	59955
NEOSTIGMINE AMERICAN REGENT	Non_withdrawal_event	Male	2	1.98349	-2.57908	0.00955796	1.36936	1.98349	NA	NA	NA	0	NA	NA	NA	2	7203826	7263781	7203824	7263779	0	7203824	59955
NEOSTIGMINE METHLYSULFATE	Non_withdrawal_event	Male	2	1.98349	-2.57908	0.00955796	1.36936	1.98349	NA	NA	NA	0	NA	NA	NA	2	7203826	7263781	7203824	7263779	0	7203824	59955
NEOSTYGMINUM	Non_withdrawal_event	Male	2	1.98349	-2.57908	0.00955796	1.36936	1.98349	NA	NA	NA	0	NA	NA	NA	2	7203826	7263781	7203824	7263779	0	7203824	59955
NEOSYNEPHRINE NASAL SPRAY	Non_withdrawal_event	Male	2	1.98349	-2.57908	0.00955796	1.36936	1.98349	NA	NA	NA	0	NA	NA	NA	2	7203826	7263781	7203824	7263779	0	7203824	59955
NETHYLHEXEDRONE	Non_withdrawal_event	Male	2	1.98349	-2.57908	0.00955796	1.36936	1.98349	NA	NA	NA	0	NA	NA	NA	2	7203826	7263781	7203824	7263779	0	7203824	59955
NETTLES NUT	Non_withdrawal_event	Male	2	1.98349	-2.57908	0.00955796	1.36936	1.98349	NA	NA	NA	0	NA	NA	NA	2	7203826	7263781	7203824	7263779	0	7203824	59955
NEUART	Non_withdrawal_event	Male	2	1.98349	-2.57908	0.00955796	1.36936	1.98349	NA	NA	NA	0	NA	NA	NA	2	7203826	7263781	7203824	7263779	0	7203824	59955
NEUTROGENA TGEL THERAPEUTIC	Non_withdrawal_event	Male	2	1.98349	-2.57908	0.00955796	1.36936	1.98349	NA	NA	NA	0	NA	NA	NA	2	7203826	7263781	7203824	7263779	0	7203824	59955
NIFLAMOL	Non_withdrawal_event	Male	2	1.98349	-2.57908	0.00955796	1.36936	1.98349	NA	NA	NA	0	NA	NA	NA	2	7203826	7263781	7203824	7263779	0	7203824	59955
NIFLEC	Non_withdrawal_event	Male	2	1.98349	-2.57908	0.00955796	1.36936	1.98349	NA	NA	NA	0	NA	NA	NA	2	7203826	7263781	7203824	7263779	0	7203824	59955
NILCITALGAN	Non_withdrawal_event	Male	2	1.98349	-2.57908	0.00955796	1.36936	1.98349	NA	NA	NA	0	NA	NA	NA	2	7203826	7263781	7203824	7263779	0	7203824	59955
NIMED	Non_withdrawal_event	Male	2	1.98349	-2.57908	0.00955796	1.36936	1.98349	NA	NA	NA	0	NA	NA	NA	2	7203826	7263781	7203824	7263779	0	7203824	59955
NIMESULIDA	Non_withdrawal_event	Male	2	1.98349	-2.57908	0.00955796	1.36936	1.98349	NA	NA	NA	0	NA	NA	NA	2	7203826	7263781	7203824	7263779	0	7203824	59955
NIMETAZEPAM	Non_withdrawal_event	Male	2	1.98349	-2.57908	0.00955796	1.36936	1.98349	NA	NA	NA	0	NA	NA	NA	2	7203826	7263781	7203824	7263779	0	7203824	59955
NIPRINA	Non_withdrawal_event	Male	2	1.98349	-2.57908	0.00955796	1.36936	1.98349	NA	NA	NA	0	NA	NA	NA	2	7203826	7263781	7203824	7263779	0	7203824	59955
NITRODYL	Non_withdrawal_event	Male	2	1.98349	-2.57908	0.00955796	1.36936	1.98349	NA	NA	NA	0	NA	NA	NA	2	7203826	7263781	7203824	7263779	0	7203824	59955
NITROGEN MUSTARD	Non_withdrawal_event	Male	2	1.98349	-2.57908	0.00955796	1.36936	1.98349	NA	NA	NA	0	NA	NA	NA	2	7203826	7263781	7203824	7263779	0	7203824	59955
NITROMEX	Non_withdrawal_event	Male	2	1.98349	-2.57908	0.00955796	1.36936	1.98349	NA	NA	NA	0	NA	NA	NA	2	7203826	7263781	7203824	7263779	0	7203824	59955
NIZAX	Non_withdrawal_event	Male	2	1.98349	-2.57908	0.00955796	1.36936	1.98349	NA	NA	NA	0	NA	NA	NA	2	7203826	7263781	7203824	7263779	0	7203824	59955
NOCTRAN ACEPROMETAZINE_) C	Non_withdrawal_event	Male	2	1.98349	-2.57908	0.00955796	1.36936	1.98349	NA	NA	NA	0	NA	NA	NA	2	7203826	7263781	7203824	7263779	0	7203824	59955
NOGAPENDEKIN ALFA	Non_withdrawal_event	Male	2	1.98349	-2.57908	0.00955796	1.36936	1.98349	NA	NA	NA	0	NA	NA	NA	2	7203826	7263781	7203824	7263779	0	7203824	59955
NOIAFREN	Non_withdrawal_event	Male	2	1.98349	-2.57908	0.00955796	1.36936	1.98349	NA	NA	NA	0	NA	NA	NA	2	7203826	7263781	7203824	7263779	0	7203824	59955
NOLOTILSPA_	Non_withdrawal_event	Male	2	1.98349	-2.57908	0.00955796	1.36936	1.98349	NA	NA	NA	0	NA	NA	NA	2	7203826	7263781	7203824	7263779	0	7203824	59955
NONI FRUIT JUICE	Non_withdrawal_event	Male	2	1.98349	-2.57908	0.00955796	1.36936	1.98349	NA	NA	NA	0	NA	NA	NA	2	7203826	7263781	7203824	7263779	0	7203824	59955
NORAMIDOPRIN	Non_withdrawal_event	Male	2	1.98349	-2.57908	0.00955796	1.36936	1.98349	NA	NA	NA	0	NA	NA	NA	2	7203826	7263781	7203824	7263779	0	7203824	59955
NORFLEX_	Non_withdrawal_event	Male	2	1.98349	-2.57908	0.00955796	1.36936	1.98349	NA	NA	NA	0	NA	NA	NA	2	7203826	7263781	7203824	7263779	0	7203824	59955
NORMETEC OLMESAR	Non_withdrawal_event	Male	2	1.98349	-2.57908	0.00955796	1.36936	1.98349	NA	NA	NA	0	NA	NA	NA	2	7203826	7263781	7203824	7263779	0	7203824	59955
NOTEN )	Non_withdrawal_event	Male	2	1.98349	-2.57908	0.00955796	1.36936	1.98349	NA	NA	NA	0	NA	NA	NA	2	7203826	7263781	7203824	7263779	0	7203824	59955
NOVO HEPARIN	Non_withdrawal_event	Male	2	1.98349	-2.57908	0.00955796	1.36936	1.98349	NA	NA	NA	0	NA	NA	NA	2	7203826	7263781	7203824	7263779	0	7203824	59955
NOVOPEN	Non_withdrawal_event	Male	2	1.98349	-2.57908	0.00955796	1.36936	1.98349	NA	NA	NA	0	NA	NA	NA	2	7203826	7263781	7203824	7263779	0	7203824	59955
NOVORIS	Non_withdrawal_event	Male	2	1.98349	-2.57908	0.00955796	1.36936	1.98349	NA	NA	NA	0	NA	NA	NA	2	7203826	7263781	7203824	7263779	0	7203824	59955
NOXIZOL	Non_withdrawal_event	Male	2	1.98349	-2.57908	0.00955796	1.36936	1.98349	NA	NA	NA	0	NA	NA	NA	2	7203826	7263781	7203824	7263779	0	7203824	59955
NPI	Non_withdrawal_event	Male	2	1.98349	-2.57908	0.00955796	1.36936	1.98349	NA	NA	NA	0	NA	NA	NA	2	7203826	7263781	7203824	7263779	0	7203824	59955
NSAR	Non_withdrawal_event	Male	2	1.98349	-2.57908	0.00955796	1.36936	1.98349	NA	NA	NA	0	NA	NA	NA	2	7203826	7263781	7203824	7263779	0	7203824	59955
NT	Non_withdrawal_event	Male	2	1.98349	-2.57908	0.00955796	1.36936	1.98349	NA	NA	NA	0	NA	NA	NA	2	7203826	7263781	7203824	7263779	0	7203824	59955
NYQUIL COLDFLU DOXYLAMINE (DOXYLAMINE , PSEUDOEPHEDR	Non_withdrawal_event	Male	2	1.98349	-2.57908	0.00955796	1.36936	1.98349	NA	NA	NA	0	NA	NA	NA	2	7203826	7263781	7203824	7263779	0	7203824	59955
OBRINDATAMAB	Non_withdrawal_event	Male	2	1.98349	-2.57908	0.00955796	1.36936	1.98349	NA	NA	NA	0	NA	NA	NA	2	7203826	7263781	7203824	7263779	0	7203824	59955
OCFENTANIL	Non_withdrawal_event	Male	2	1.98349	-2.57908	0.00955796	1.36936	1.98349	NA	NA	NA	0	NA	NA	NA	2	7203826	7263781	7203824	7263779	0	7203824	59955
OCIPERLIMAB	Non_withdrawal_event	Male	2	1.98349	-2.57908	0.00955796	1.36936	1.98349	NA	NA	NA	0	NA	NA	NA	2	7203826	7263781	7203824	7263779	0	7203824	59955
OCUPRESS	Non_withdrawal_event	Male	2	1.98349	-2.57908	0.00955796	1.36936	1.98349	NA	NA	NA	0	NA	NA	NA	2	7203826	7263781	7203824	7263779	0	7203824	59955
OESTRODOSE	Non_withdrawal_event	Male	2	1.98349	-2.57908	0.00955796	1.36936	1.98349	NA	NA	NA	0	NA	NA	NA	2	7203826	7263781	7203824	7263779	0	7203824	59955
OKT ANTIBODIES	Non_withdrawal_event	Male	2	1.98349	-2.57908	0.00955796	1.36936	1.98349	NA	NA	NA	0	NA	NA	NA	2	7203826	7263781	7203824	7263779	0	7203824	59955
OLEMTEC	Non_withdrawal_event	Male	2	1.98349	-2.57908	0.00955796	1.36936	1.98349	NA	NA	NA	0	NA	NA	NA	2	7203826	7263781	7203824	7263779	0	7203824	59955
OLIBANUM	Non_withdrawal_event	Male	2	1.98349	-2.57908	0.00955796	1.36936	1.98349	NA	NA	NA	0	NA	NA	NA	2	7203826	7263781	7203824	7263779	0	7203824	59955
OLPRESS , ) (OLMESARTAN MEDO	Non_withdrawal_event	Male	2	1.98349	-2.57908	0.00955796	1.36936	1.98349	NA	NA	NA	0	NA	NA	NA	2	7203826	7263781	7203824	7263779	0	7203824	59955
OMEZ	Non_withdrawal_event	Male	2	1.98349	-2.57908	0.00955796	1.36936	1.98349	NA	NA	NA	0	NA	NA	NA	2	7203826	7263781	7203824	7263779	0	7203824	59955
OMIX - -	Non_withdrawal_event	Male	2	1.98349	-2.57908	0.00955796	1.36936	1.98349	NA	NA	NA	0	NA	NA	NA	2	7203826	7263781	7203824	7263779	0	7203824	59955
OMNIBIONTA	Non_withdrawal_event	Male	2	1.98349	-2.57908	0.00955796	1.36936	1.98349	NA	NA	NA	0	NA	NA	NA	2	7203826	7263781	7203824	7263779	0	7203824	59955
OMOCONAZOLE	Non_withdrawal_event	Male	2	1.98349	-2.57908	0.00955796	1.36936	1.98349	NA	NA	NA	0	NA	NA	NA	2	7203826	7263781	7203824	7263779	0	7203824	59955
ONCOTICE LYOPHILISAT	Non_withdrawal_event	Male	2	1.98349	-2.57908	0.00955796	1.36936	1.98349	NA	NA	NA	0	NA	NA	NA	2	7203826	7263781	7203824	7263779	0	7203824	59955
ONEA- MENS FORMULA	Non_withdrawal_event	Male	2	1.98349	-2.57908	0.00955796	1.36936	1.98349	NA	NA	NA	0	NA	NA	NA	2	7203826	7263781	7203824	7263779	0	7203824	59955
ONQ PAIN BUSTER PAIN PUMP	Non_withdrawal_event	Male	2	1.98349	-2.57908	0.00955796	1.36936	1.98349	NA	NA	NA	0	NA	NA	NA	2	7203826	7263781	7203824	7263779	0	7203824	59955
OPIPRAMOLOPIPRAMOL	Non_withdrawal_event	Male	2	1.98349	-2.57908	0.00955796	1.36936	1.98349	NA	NA	NA	0	NA	NA	NA	2	7203826	7263781	7203824	7263779	0	7203824	59955
OPRIPRAMOL	Non_withdrawal_event	Male	2	1.98349	-2.57908	0.00955796	1.36936	1.98349	NA	NA	NA	0	NA	NA	NA	2	7203826	7263781	7203824	7263779	0	7203824	59955
OPTIPEN INSULIN APPLICATOR REGIMEN	Non_withdrawal_event	Male	2	1.98349	-2.57908	0.00955796	1.36936	1.98349	NA	NA	NA	0	NA	NA	NA	2	7203826	7263781	7203824	7263779	0	7203824	59955
OPTORAL	Non_withdrawal_event	Male	2	1.98349	-2.57908	0.00955796	1.36936	1.98349	NA	NA	NA	0	NA	NA	NA	2	7203826	7263781	7203824	7263779	0	7203824	59955
ORAJEL SEVERE PAIN FORMULA PAIN RELIEVER	Non_withdrawal_event	Male	2	1.98349	-2.57908	0.00955796	1.36936	1.98349	NA	NA	NA	0	NA	NA	NA	2	7203826	7263781	7203824	7263779	0	7203824	59955
ORAMET	Non_withdrawal_event	Male	2	1.98349	-2.57908	0.00955796	1.36936	1.98349	NA	NA	NA	0	NA	NA	NA	2	7203826	7263781	7203824	7263779	0	7203824	59955
ORBEOS	Non_withdrawal_event	Male	2	1.98349	-2.57908	0.00955796	1.36936	1.98349	NA	NA	NA	0	NA	NA	NA	2	7203826	7263781	7203824	7263779	0	7203824	59955
ORMANDYL	Non_withdrawal_event	Male	2	1.98349	-2.57908	0.00955796	1.36936	1.98349	NA	NA	NA	0	NA	NA	NA	2	7203826	7263781	7203824	7263779	0	7203824	59955
OROPERIDYS	Non_withdrawal_event	Male	2	1.98349	-2.57908	0.00955796	1.36936	1.98349	NA	NA	NA	0	NA	NA	NA	2	7203826	7263781	7203824	7263779	0	7203824	59955
OROPIVALONE	Non_withdrawal_event	Male	2	1.98349	-2.57908	0.00955796	1.36936	1.98349	NA	NA	NA	0	NA	NA	NA	2	7203826	7263781	7203824	7263779	0	7203824	59955
OURENGEDOKUTOU	Non_withdrawal_event	Male	2	1.98349	-2.57908	0.00955796	1.36936	1.98349	NA	NA	NA	0	NA	NA	NA	2	7203826	7263781	7203824	7263779	0	7203824	59955
OVER THE COUNTER LAXATIVES	Non_withdrawal_event	Male	2	1.98349	-2.57908	0.00955796	1.36936	1.98349	NA	NA	NA	0	NA	NA	NA	2	7203826	7263781	7203824	7263779	0	7203824	59955
OXACILLINE	Non_withdrawal_event	Male	2	1.98349	-2.57908	0.00955796	1.36936	1.98349	NA	NA	NA	0	NA	NA	NA	2	7203826	7263781	7203824	7263779	0	7203824	59955
OXALIPLATIN COMPOXA_	Non_withdrawal_event	Male	2	1.98349	-2.57908	0.00955796	1.36936	1.98349	NA	NA	NA	0	NA	NA	NA	2	7203826	7263781	7203824	7263779	0	7203824	59955
OXALIPLATIN M3 ONCE EVERY WEEKS	Non_withdrawal_event	Male	2	1.98349	-2.57908	0.00955796	1.36936	1.98349	NA	NA	NA	0	NA	NA	NA	2	7203826	7263781	7203824	7263779	0	7203824	59955
OXALIPLATIN X DOSES	Non_withdrawal_event	Male	2	1.98349	-2.57908	0.00955796	1.36936	1.98349	NA	NA	NA	0	NA	NA	NA	2	7203826	7263781	7203824	7263779	0	7203824	59955
OXALIPLATINE INFUUS	Non_withdrawal_event	Male	2	1.98349	-2.57908	0.00955796	1.36936	1.98349	NA	NA	NA	0	NA	NA	NA	2	7203826	7263781	7203824	7263779	0	7203824	59955
OXALIPLATION	Non_withdrawal_event	Male	2	1.98349	-2.57908	0.00955796	1.36936	1.98349	NA	NA	NA	0	NA	NA	NA	2	7203826	7263781	7203824	7263779	0	7203824	59955
OXECTA	Non_withdrawal_event	Male	2	1.98349	-2.57908	0.00955796	1.36936	1.98349	NA	NA	NA	0	NA	NA	NA	2	7203826	7263781	7203824	7263779	0	7203824	59955
OXIVENT	Non_withdrawal_event	Male	2	1.98349	-2.57908	0.00955796	1.36936	1.98349	NA	NA	NA	0	NA	NA	NA	2	7203826	7263781	7203824	7263779	0	7203824	59955
OXYCODONE WAPAP	Non_withdrawal_event	Male	2	1.98349	-2.57908	0.00955796	1.36936	1.98349	NA	NA	NA	0	NA	NA	NA	2	7203826	7263781	7203824	7263779	0	7203824	59955
OXYPERTINE	Non_withdrawal_event	Male	2	1.98349	-2.57908	0.00955796	1.36936	1.98349	NA	NA	NA	0	NA	NA	NA	2	7203826	7263781	7203824	7263779	0	7203824	59955
OXYPURINOL	Non_withdrawal_event	Male	2	1.98349	-2.57908	0.00955796	1.36936	1.98349	NA	NA	NA	0	NA	NA	NA	2	7203826	7263781	7203824	7263779	0	7203824	59955
OZAPEN	Non_withdrawal_event	Male	2	1.98349	-2.57908	0.00955796	1.36936	1.98349	NA	NA	NA	0	NA	NA	NA	2	7203826	7263781	7203824	7263779	0	7203824	59955
PACIF	Non_withdrawal_event	Male	2	1.98349	-2.57908	0.00955796	1.36936	1.98349	NA	NA	NA	0	NA	NA	NA	2	7203826	7263781	7203824	7263779	0	7203824	59955
PALIPERDONE	Non_withdrawal_event	Male	2	1.98349	-2.57908	0.00955796	1.36936	1.98349	NA	NA	NA	0	NA	NA	NA	2	7203826	7263781	7203824	7263779	0	7203824	59955
PALLADON	Non_withdrawal_event	Male	2	1.98349	-2.57908	0.00955796	1.36936	1.98349	NA	NA	NA	0	NA	NA	NA	2	7203826	7263781	7203824	7263779	0	7203824	59955
PANAVIR	Non_withdrawal_event	Male	2	1.98349	-2.57908	0.00955796	1.36936	1.98349	NA	NA	NA	0	NA	NA	NA	2	7203826	7263781	7203824	7263779	0	7203824	59955
PANAX SPP	Non_withdrawal_event	Male	2	1.98349	-2.57908	0.00955796	1.36936	1.98349	NA	NA	NA	0	NA	NA	NA	2	7203826	7263781	7203824	7263779	0	7203824	59955
PANDAMERIX	Non_withdrawal_event	Male	2	1.98349	-2.57908	0.00955796	1.36936	1.98349	NA	NA	NA	0	NA	NA	NA	2	7203826	7263781	7203824	7263779	0	7203824	59955
PANITUMAMAB	Non_withdrawal_event	Male	2	1.98349	-2.57908	0.00955796	1.36936	1.98349	NA	NA	NA	0	NA	NA	NA	2	7203826	7263781	7203824	7263779	0	7203824	59955
PANITUMUMAB KG AMGEN	Non_withdrawal_event	Male	2	1.98349	-2.57908	0.00955796	1.36936	1.98349	NA	NA	NA	0	NA	NA	NA	2	7203826	7263781	7203824	7263779	0	7203824	59955
PANNEL	Non_withdrawal_event	Male	2	1.98349	-2.57908	0.00955796	1.36936	1.98349	NA	NA	NA	0	NA	NA	NA	2	7203826	7263781	7203824	7263779	0	7203824	59955
PANTESTONE TESTOSTERONE UNDECYLENATE)	Non_withdrawal_event	Male	2	1.98349	-2.57908	0.00955796	1.36936	1.98349	NA	NA	NA	0	NA	NA	NA	2	7203826	7263781	7203824	7263779	0	7203824	59955
PAPAVERINEPHENTOLAMINE	Non_withdrawal_event	Male	2	1.98349	-2.57908	0.00955796	1.36936	1.98349	NA	NA	NA	0	NA	NA	NA	2	7203826	7263781	7203824	7263779	0	7203824	59955
PARACETAMOLDEXTROMETHORPHAN_CHLORPHENIRAMINE	Non_withdrawal_event	Male	2	1.98349	-2.57908	0.00955796	1.36936	1.98349	NA	NA	NA	0	NA	NA	NA	2	7203826	7263781	7203824	7263779	0	7203824	59955
PARASELTZER	Non_withdrawal_event	Male	2	1.98349	-2.57908	0.00955796	1.36936	1.98349	NA	NA	NA	0	NA	NA	NA	2	7203826	7263781	7203824	7263779	0	7203824	59955
PARFENAC	Non_withdrawal_event	Male	2	1.98349	-2.57908	0.00955796	1.36936	1.98349	NA	NA	NA	0	NA	NA	NA	2	7203826	7263781	7203824	7263779	0	7203824	59955
PARITAPREVIRRITONAVIR	Non_withdrawal_event	Male	2	1.98349	-2.57908	0.00955796	1.36936	1.98349	NA	NA	NA	0	NA	NA	NA	2	7203826	7263781	7203824	7263779	0	7203824	59955
PASSIONFLOWER	Non_withdrawal_event	Male	2	1.98349	-2.57908	0.00955796	1.36936	1.98349	NA	NA	NA	0	NA	NA	NA	2	7203826	7263781	7203824	7263779	0	7203824	59955
PAXTINE	Non_withdrawal_event	Male	2	1.98349	-2.57908	0.00955796	1.36936	1.98349	NA	NA	NA	0	NA	NA	NA	2	7203826	7263781	7203824	7263779	0	7203824	59955
PEGASPARAGINASE ENZON	Non_withdrawal_event	Male	2	1.98349	-2.57908	0.00955796	1.36936	1.98349	NA	NA	NA	0	NA	NA	NA	2	7203826	7263781	7203824	7263779	0	7203824	59955
PEGATANIB	Non_withdrawal_event	Male	2	1.98349	-2.57908	0.00955796	1.36936	1.98349	NA	NA	NA	0	NA	NA	NA	2	7203826	7263781	7203824	7263779	0	7203824	59955
PEGFILGASTRIM	Non_withdrawal_event	Male	2	1.98349	-2.57908	0.00955796	1.36936	1.98349	NA	NA	NA	0	NA	NA	NA	2	7203826	7263781	7203824	7263779	0	7203824	59955
PEGFILGRASTIN	Non_withdrawal_event	Male	2	1.98349	-2.57908	0.00955796	1.36936	1.98349	NA	NA	NA	0	NA	NA	NA	2	7203826	7263781	7203824	7263779	0	7203824	59955
PEGINTERFERONALFAB	Non_withdrawal_event	Male	2	1.98349	-2.57908	0.00955796	1.36936	1.98349	NA	NA	NA	0	NA	NA	NA	2	7203826	7263781	7203824	7263779	0	7203824	59955
PELEX_) (NOT )	Non_withdrawal_event	Male	2	1.98349	-2.57908	0.00955796	1.36936	1.98349	NA	NA	NA	0	NA	NA	NA	2	7203826	7263781	7203824	7263779	0	7203824	59955
PEMILASTON	Non_withdrawal_event	Male	2	1.98349	-2.57908	0.00955796	1.36936	1.98349	NA	NA	NA	0	NA	NA	NA	2	7203826	7263781	7203824	7263779	0	7203824	59955
PEMIROC	Non_withdrawal_event	Male	2	1.98349	-2.57908	0.00955796	1.36936	1.98349	NA	NA	NA	0	NA	NA	NA	2	7203826	7263781	7203824	7263779	0	7203824	59955
PENICILLIN G BENZATHINEPENICILLIN G_PENICILLIN G PROCAINE	Non_withdrawal_event	Male	2	1.98349	-2.57908	0.00955796	1.36936	1.98349	NA	NA	NA	0	NA	NA	NA	2	7203826	7263781	7203824	7263779	0	7203824	59955
PERCUTALGINE	Non_withdrawal_event	Male	2	1.98349	-2.57908	0.00955796	1.36936	1.98349	NA	NA	NA	0	NA	NA	NA	2	7203826	7263781	7203824	7263779	0	7203824	59955
PERINDOPRIL ERUMINE	Non_withdrawal_event	Male	2	1.98349	-2.57908	0.00955796	1.36936	1.98349	NA	NA	NA	0	NA	NA	NA	2	7203826	7263781	7203824	7263779	0	7203824	59955
PERINORPILINDAPAMIDE VS.	Non_withdrawal_event	Male	2	1.98349	-2.57908	0.00955796	1.36936	1.98349	NA	NA	NA	0	NA	NA	NA	2	7203826	7263781	7203824	7263779	0	7203824	59955
PERIPLUM	Non_withdrawal_event	Male	2	1.98349	-2.57908	0.00955796	1.36936	1.98349	NA	NA	NA	0	NA	NA	NA	2	7203826	7263781	7203824	7263779	0	7203824	59955
PERISTALTINE	Non_withdrawal_event	Male	2	1.98349	-2.57908	0.00955796	1.36936	1.98349	NA	NA	NA	0	NA	NA	NA	2	7203826	7263781	7203824	7263779	0	7203824	59955
PERITONITIS MEDICATION	Non_withdrawal_event	Male	2	1.98349	-2.57908	0.00955796	1.36936	1.98349	NA	NA	NA	0	NA	NA	NA	2	7203826	7263781	7203824	7263779	0	7203824	59955
PERITRAST	Non_withdrawal_event	Male	2	1.98349	-2.57908	0.00955796	1.36936	1.98349	NA	NA	NA	0	NA	NA	NA	2	7203826	7263781	7203824	7263779	0	7203824	59955
PERMETHRIN T6	Non_withdrawal_event	Male	2	1.98349	-2.57908	0.00955796	1.36936	1.98349	NA	NA	NA	0	NA	NA	NA	2	7203826	7263781	7203824	7263779	0	7203824	59955
PHENAZONE	Non_withdrawal_event	Male	2	1.98349	-2.57908	0.00955796	1.36936	1.98349	NA	NA	NA	0	NA	NA	NA	2	7203826	7263781	7203824	7263779	0	7203824	59955
PHILLPS CHEWABLE	Non_withdrawal_event	Male	2	1.98349	-2.57908	0.00955796	1.36936	1.98349	NA	NA	NA	0	NA	NA	NA	2	7203826	7263781	7203824	7263779	0	7203824	59955
PHITALGIC	Non_withdrawal_event	Male	2	1.98349	-2.57908	0.00955796	1.36936	1.98349	NA	NA	NA	0	NA	NA	NA	2	7203826	7263781	7203824	7263779	0	7203824	59955
PHLOROGLUCINOL_TRIMETHYLPHLOROGLUCINOL	Non_withdrawal_event	Male	2	1.98349	-2.57908	0.00955796	1.36936	1.98349	NA	NA	NA	0	NA	NA	NA	2	7203826	7263781	7203824	7263779	0	7203824	59955
PHTHARAL	Non_withdrawal_event	Male	2	1.98349	-2.57908	0.00955796	1.36936	1.98349	NA	NA	NA	0	NA	NA	NA	2	7203826	7263781	7203824	7263779	0	7203824	59955
PICOBEN	Non_withdrawal_event	Male	2	1.98349	-2.57908	0.00955796	1.36936	1.98349	NA	NA	NA	0	NA	NA	NA	2	7203826	7263781	7203824	7263779	0	7203824	59955
PICOLAMINE	Non_withdrawal_event	Male	2	1.98349	-2.57908	0.00955796	1.36936	1.98349	NA	NA	NA	0	NA	NA	NA	2	7203826	7263781	7203824	7263779	0	7203824	59955
PIDOLIC ACID	Non_withdrawal_event	Male	2	1.98349	-2.57908	0.00955796	1.36936	1.98349	NA	NA	NA	0	NA	NA	NA	2	7203826	7263781	7203824	7263779	0	7203824	59955
PIK INHIBITOR	Non_withdrawal_event	Male	2	1.98349	-2.57908	0.00955796	1.36936	1.98349	NA	NA	NA	0	NA	NA	NA	2	7203826	7263781	7203824	7263779	0	7203824	59955
PILENZEL	Non_withdrawal_event	Male	2	1.98349	-2.57908	0.00955796	1.36936	1.98349	NA	NA	NA	0	NA	NA	NA	2	7203826	7263781	7203824	7263779	0	7203824	59955
PINEAPPLE	Non_withdrawal_event	Male	2	1.98349	-2.57908	0.00955796	1.36936	1.98349	NA	NA	NA	0	NA	NA	NA	2	7203826	7263781	7203824	7263779	0	7203824	59955
PIPERACILINATAZOBACTAM	Non_withdrawal_event	Male	2	1.98349	-2.57908	0.00955796	1.36936	1.98349	NA	NA	NA	0	NA	NA	NA	2	7203826	7263781	7203824	7263779	0	7203824	59955
PIPERACILLINETAZOBACTAM	Non_withdrawal_event	Male	2	1.98349	-2.57908	0.00955796	1.36936	1.98349	NA	NA	NA	0	NA	NA	NA	2	7203826	7263781	7203824	7263779	0	7203824	59955
PIPERACILLINTAZOBACTUM	Non_withdrawal_event	Male	2	1.98349	-2.57908	0.00955796	1.36936	1.98349	NA	NA	NA	0	NA	NA	NA	2	7203826	7263781	7203824	7263779	0	7203824	59955
PIPRACIL	Non_withdrawal_event	Male	2	1.98349	-2.57908	0.00955796	1.36936	1.98349	NA	NA	NA	0	NA	NA	NA	2	7203826	7263781	7203824	7263779	0	7203824	59955
PLANTAGO OVATA	Non_withdrawal_event	Male	2	1.98349	-2.57908	0.00955796	1.36936	1.98349	NA	NA	NA	0	NA	NA	NA	2	7203826	7263781	7203824	7263779	0	7203824	59955
PLASMALYTE DEXTROSE PLASTIC CONTAINER	Non_withdrawal_event	Male	2	1.98349	-2.57908	0.00955796	1.36936	1.98349	NA	NA	NA	0	NA	NA	NA	2	7203826	7263781	7203824	7263779	0	7203824	59955
PLASMIN	Non_withdrawal_event	Male	2	1.98349	-2.57908	0.00955796	1.36936	1.98349	NA	NA	NA	0	NA	NA	NA	2	7203826	7263781	7203824	7263779	0	7203824	59955
PLATELET DERIVED GROWTH FACTORBB	Non_withdrawal_event	Male	2	1.98349	-2.57908	0.00955796	1.36936	1.98349	NA	NA	NA	0	NA	NA	NA	2	7203826	7263781	7203824	7263779	0	7203824	59955
PLAVIX_	Non_withdrawal_event	Male	2	1.98349	-2.57908	0.00955796	1.36936	1.98349	NA	NA	NA	0	NA	NA	NA	2	7203826	7263781	7203824	7263779	0	7203824	59955
PLAX	Non_withdrawal_event	Male	2	1.98349	-2.57908	0.00955796	1.36936	1.98349	NA	NA	NA	0	NA	NA	NA	2	7203826	7263781	7203824	7263779	0	7203824	59955
PLENISH K	Non_withdrawal_event	Male	2	1.98349	-2.57908	0.00955796	1.36936	1.98349	NA	NA	NA	0	NA	NA	NA	2	7203826	7263781	7203824	7263779	0	7203824	59955
POLIDENT ADHESIVE FRESHMINT	Non_withdrawal_event	Male	2	1.98349	-2.57908	0.00955796	1.36936	1.98349	NA	NA	NA	0	NA	NA	NA	2	7203826	7263781	7203824	7263779	0	7203824	59955
POLY CITRA	Non_withdrawal_event	Male	2	1.98349	-2.57908	0.00955796	1.36936	1.98349	NA	NA	NA	0	NA	NA	NA	2	7203826	7263781	7203824	7263779	0	7203824	59955
POLYGELINEPOTASSIUM_CHLORIDE	Non_withdrawal_event	Male	2	1.98349	-2.57908	0.00955796	1.36936	1.98349	NA	NA	NA	0	NA	NA	NA	2	7203826	7263781	7203824	7263779	0	7203824	59955
POMADE JELLY	Non_withdrawal_event	Male	2	1.98349	-2.57908	0.00955796	1.36936	1.98349	NA	NA	NA	0	NA	NA	NA	2	7203826	7263781	7203824	7263779	0	7203824	59955
POMETREXED	Non_withdrawal_event	Male	2	1.98349	-2.57908	0.00955796	1.36936	1.98349	NA	NA	NA	0	NA	NA	NA	2	7203826	7263781	7203824	7263779	0	7203824	59955
PORTOLAC	Non_withdrawal_event	Male	2	1.98349	-2.57908	0.00955796	1.36936	1.98349	NA	NA	NA	0	NA	NA	NA	2	7203826	7263781	7203824	7263779	0	7203824	59955
POSTMARKETED STUDY DRUGS	Non_withdrawal_event	Male	2	1.98349	-2.57908	0.00955796	1.36936	1.98349	NA	NA	NA	0	NA	NA	NA	2	7203826	7263781	7203824	7263779	0	7203824	59955
PPACPM-_(PHENYLPROPANOLAMINE , CHLORPHENIRAMINE MALEA	Non_withdrawal_event	Male	2	1.98349	-2.57908	0.00955796	1.36936	1.98349	NA	NA	NA	0	NA	NA	NA	2	7203826	7263781	7203824	7263779	0	7203824	59955
PRADAXIA	Non_withdrawal_event	Male	2	1.98349	-2.57908	0.00955796	1.36936	1.98349	NA	NA	NA	0	NA	NA	NA	2	7203826	7263781	7203824	7263779	0	7203824	59955
PRASTEROL	Non_withdrawal_event	Male	2	1.98349	-2.57908	0.00955796	1.36936	1.98349	NA	NA	NA	0	NA	NA	NA	2	7203826	7263781	7203824	7263779	0	7203824	59955
PRASUGREL ELI	Non_withdrawal_event	Male	2	1.98349	-2.57908	0.00955796	1.36936	1.98349	NA	NA	NA	0	NA	NA	NA	2	7203826	7263781	7203824	7263779	0	7203824	59955
PREDNIDOME	Non_withdrawal_event	Male	2	1.98349	-2.57908	0.00955796	1.36936	1.98349	NA	NA	NA	0	NA	NA	NA	2	7203826	7263781	7203824	7263779	0	7203824	59955
PREDNISOLONUM	Non_withdrawal_event	Male	2	1.98349	-2.57908	0.00955796	1.36936	1.98349	NA	NA	NA	0	NA	NA	NA	2	7203826	7263781	7203824	7263779	0	7203824	59955
PREDONINE FORMULATION	Non_withdrawal_event	Male	2	1.98349	-2.57908	0.00955796	1.36936	1.98349	NA	NA	NA	0	NA	NA	NA	2	7203826	7263781	7203824	7263779	0	7203824	59955
PRENATAL MEDICATIONS	Non_withdrawal_event	Male	2	1.98349	-2.57908	0.00955796	1.36936	1.98349	NA	NA	NA	0	NA	NA	NA	2	7203826	7263781	7203824	7263779	0	7203824	59955
PRESCRIPTION PILLS	Non_withdrawal_event	Male	2	1.98349	-2.57908	0.00955796	1.36936	1.98349	NA	NA	NA	0	NA	NA	NA	2	7203826	7263781	7203824	7263779	0	7203824	59955
PRESETA	Non_withdrawal_event	Male	2	1.98349	-2.57908	0.00955796	1.36936	1.98349	NA	NA	NA	0	NA	NA	NA	2	7203826	7263781	7203824	7263779	0	7203824	59955
PRIALTZ	Non_withdrawal_event	Male	2	1.98349	-2.57908	0.00955796	1.36936	1.98349	NA	NA	NA	0	NA	NA	NA	2	7203826	7263781	7203824	7263779	0	7203824	59955
PRIMESIN	Non_withdrawal_event	Male	2	1.98349	-2.57908	0.00955796	1.36936	1.98349	NA	NA	NA	0	NA	NA	NA	2	7203826	7263781	7203824	7263779	0	7203824	59955
PRIMOFENAC	Non_withdrawal_event	Male	2	1.98349	-2.57908	0.00955796	1.36936	1.98349	NA	NA	NA	0	NA	NA	NA	2	7203826	7263781	7203824	7263779	0	7203824	59955
PRIVIGEN PCT)	Non_withdrawal_event	Male	2	1.98349	-2.57908	0.00955796	1.36936	1.98349	NA	NA	NA	0	NA	NA	NA	2	7203826	7263781	7203824	7263779	0	7203824	59955
PRIVIGEN_	Non_withdrawal_event	Male	2	1.98349	-2.57908	0.00955796	1.36936	1.98349	NA	NA	NA	0	NA	NA	NA	2	7203826	7263781	7203824	7263779	0	7203824	59955
PROAAS	Non_withdrawal_event	Male	2	1.98349	-2.57908	0.00955796	1.36936	1.98349	NA	NA	NA	0	NA	NA	NA	2	7203826	7263781	7203824	7263779	0	7203824	59955
PROCLICK	Non_withdrawal_event	Male	2	1.98349	-2.57908	0.00955796	1.36936	1.98349	NA	NA	NA	0	NA	NA	NA	2	7203826	7263781	7203824	7263779	0	7203824	59955
PROCRIT ORTHOBIOTECH	Non_withdrawal_event	Male	2	1.98349	-2.57908	0.00955796	1.36936	1.98349	NA	NA	NA	0	NA	NA	NA	2	7203826	7263781	7203824	7263779	0	7203824	59955
PROCYSBI DELAYEDRELEASE	Non_withdrawal_event	Male	2	1.98349	-2.57908	0.00955796	1.36936	1.98349	NA	NA	NA	0	NA	NA	NA	2	7203826	7263781	7203824	7263779	0	7203824	59955
PROGUANILCHLOROQUINE	Non_withdrawal_event	Male	2	1.98349	-2.57908	0.00955796	1.36936	1.98349	NA	NA	NA	0	NA	NA	NA	2	7203826	7263781	7203824	7263779	0	7203824	59955
PROMETHAZINE WDEXTROMETHORPHAN	Non_withdrawal_event	Male	2	1.98349	-2.57908	0.00955796	1.36936	1.98349	NA	NA	NA	0	NA	NA	NA	2	7203826	7263781	7203824	7263779	0	7203824	59955
PRONUTRIENTS FRUIT_VEGGIE	Non_withdrawal_event	Male	2	1.98349	-2.57908	0.00955796	1.36936	1.98349	NA	NA	NA	0	NA	NA	NA	2	7203826	7263781	7203824	7263779	0	7203824	59955
PROPHYLAXIS AGAINST AIDS	Non_withdrawal_event	Male	2	1.98349	-2.57908	0.00955796	1.36936	1.98349	NA	NA	NA	0	NA	NA	NA	2	7203826	7263781	7203824	7263779	0	7203824	59955
PROPILTIOURACILE	Non_withdrawal_event	Male	2	1.98349	-2.57908	0.00955796	1.36936	1.98349	NA	NA	NA	0	NA	NA	NA	2	7203826	7263781	7203824	7263779	0	7203824	59955
PROPLUS	Non_withdrawal_event	Male	2	1.98349	-2.57908	0.00955796	1.36936	1.98349	NA	NA	NA	0	NA	NA	NA	2	7203826	7263781	7203824	7263779	0	7203824	59955
PROPYL ALCOHOL	Non_withdrawal_event	Male	2	1.98349	-2.57908	0.00955796	1.36936	1.98349	NA	NA	NA	0	NA	NA	NA	2	7203826	7263781	7203824	7263779	0	7203824	59955
PROPYLTHIOURACILE	Non_withdrawal_event	Male	2	1.98349	-2.57908	0.00955796	1.36936	1.98349	NA	NA	NA	0	NA	NA	NA	2	7203826	7263781	7203824	7263779	0	7203824	59955
PROSTAL_	Non_withdrawal_event	Male	2	1.98349	-2.57908	0.00955796	1.36936	1.98349	NA	NA	NA	0	NA	NA	NA	2	7203826	7263781	7203824	7263779	0	7203824	59955
PROSTAVASINOHNE-DOSIS	Non_withdrawal_event	Male	2	1.98349	-2.57908	0.00955796	1.36936	1.98349	NA	NA	NA	0	NA	NA	NA	2	7203826	7263781	7203824	7263779	0	7203824	59955
PROTEINASE INHIBITORS	Non_withdrawal_event	Male	2	1.98349	-2.57908	0.00955796	1.36936	1.98349	NA	NA	NA	0	NA	NA	NA	2	7203826	7263781	7203824	7263779	0	7203824	59955
PROTHROMPLEXPARTIAL	Non_withdrawal_event	Male	2	1.98349	-2.57908	0.00955796	1.36936	1.98349	NA	NA	NA	0	NA	NA	NA	2	7203826	7263781	7203824	7263779	0	7203824	59955
PROTONPUMP INHIBITOR	Non_withdrawal_event	Male	2	1.98349	-2.57908	0.00955796	1.36936	1.98349	NA	NA	NA	0	NA	NA	NA	2	7203826	7263781	7203824	7263779	0	7203824	59955
PSOREX	Non_withdrawal_event	Male	2	1.98349	-2.57908	0.00955796	1.36936	1.98349	NA	NA	NA	0	NA	NA	NA	2	7203826	7263781	7203824	7263779	0	7203824	59955
PSS GPN] AUTOPLEX T_HUMAN COAGULATION FACTOR VIII_ U, U, 600U,	Non_withdrawal_event	Male	2	1.98349	-2.57908	0.00955796	1.36936	1.98349	NA	NA	NA	0	NA	NA	NA	2	7203826	7263781	7203824	7263779	0	7203824	59955
PSYCHOACTIVE SUBSTANCES	Non_withdrawal_event	Male	2	1.98349	-2.57908	0.00955796	1.36936	1.98349	NA	NA	NA	0	NA	NA	NA	2	7203826	7263781	7203824	7263779	0	7203824	59955
PURSENNID SCH_	Non_withdrawal_event	Male	2	1.98349	-2.57908	0.00955796	1.36936	1.98349	NA	NA	NA	0	NA	NA	NA	2	7203826	7263781	7203824	7263779	0	7203824	59955
PYRETHIA	Non_withdrawal_event	Male	2	1.98349	-2.57908	0.00955796	1.36936	1.98349	NA	NA	NA	0	NA	NA	NA	2	7203826	7263781	7203824	7263779	0	7203824	59955
PYRIDOXINE_THIAMINE	Non_withdrawal_event	Male	2	1.98349	-2.57908	0.00955796	1.36936	1.98349	NA	NA	NA	0	NA	NA	NA	2	7203826	7263781	7203824	7263779	0	7203824	59955
PYRVINIUM PAMOATE	Non_withdrawal_event	Male	2	1.98349	-2.57908	0.00955796	1.36936	1.98349	NA	NA	NA	0	NA	NA	NA	2	7203826	7263781	7203824	7263779	0	7203824	59955
QIFTRIM F	Non_withdrawal_event	Male	2	1.98349	-2.57908	0.00955796	1.36936	1.98349	NA	NA	NA	0	NA	NA	NA	2	7203826	7263781	7203824	7263779	0	7203824	59955
QUENTIAX	Non_withdrawal_event	Male	2	1.98349	-2.57908	0.00955796	1.36936	1.98349	NA	NA	NA	0	NA	NA	NA	2	7203826	7263781	7203824	7263779	0	7203824	59955
QUESTRAN II_NUTRASWEET	Non_withdrawal_event	Male	2	1.98349	-2.57908	0.00955796	1.36936	1.98349	NA	NA	NA	0	NA	NA	NA	2	7203826	7263781	7203824	7263779	0	7203824	59955
QUITIAPINE	Non_withdrawal_event	Male	2	1.98349	-2.57908	0.00955796	1.36936	1.98349	NA	NA	NA	0	NA	NA	NA	2	7203826	7263781	7203824	7263779	0	7203824	59955
RAD D1D28_28D CYCLE	Non_withdrawal_event	Male	2	1.98349	-2.57908	0.00955796	1.36936	1.98349	NA	NA	NA	0	NA	NA	NA	2	7203826	7263781	7203824	7263779	0	7203824	59955
RADIATION CGY BID DAYS 2 8, 9	Non_withdrawal_event	Male	2	1.98349	-2.57908	0.00955796	1.36936	1.98349	NA	NA	NA	0	NA	NA	NA	2	7203826	7263781	7203824	7263779	0	7203824	59955
RADIATION THERAPY GY	Non_withdrawal_event	Male	2	1.98349	-2.57908	0.00955796	1.36936	1.98349	NA	NA	NA	0	NA	NA	NA	2	7203826	7263781	7203824	7263779	0	7203824	59955
RAFATER	Non_withdrawal_event	Male	2	1.98349	-2.57908	0.00955796	1.36936	1.98349	NA	NA	NA	0	NA	NA	NA	2	7203826	7263781	7203824	7263779	0	7203824	59955
RAMILO	Non_withdrawal_event	Male	2	1.98349	-2.57908	0.00955796	1.36936	1.98349	NA	NA	NA	0	NA	NA	NA	2	7203826	7263781	7203824	7263779	0	7203824	59955
RAMIPRIL COMP	Non_withdrawal_event	Male	2	1.98349	-2.57908	0.00955796	1.36936	1.98349	NA	NA	NA	0	NA	NA	NA	2	7203826	7263781	7203824	7263779	0	7203824	59955
RAMIPRIL HEXAL	Non_withdrawal_event	Male	2	1.98349	-2.57908	0.00955796	1.36936	1.98349	NA	NA	NA	0	NA	NA	NA	2	7203826	7263781	7203824	7263779	0	7203824	59955
RAMIPRIL HEXAL COMP	Non_withdrawal_event	Male	2	1.98349	-2.57908	0.00955796	1.36936	1.98349	NA	NA	NA	0	NA	NA	NA	2	7203826	7263781	7203824	7263779	0	7203824	59955
RANID	Non_withdrawal_event	Male	2	1.98349	-2.57908	0.00955796	1.36936	1.98349	NA	NA	NA	0	NA	NA	NA	2	7203826	7263781	7203824	7263779	0	7203824	59955
RAPIDOCAIN	Non_withdrawal_event	Male	2	1.98349	-2.57908	0.00955796	1.36936	1.98349	NA	NA	NA	0	NA	NA	NA	2	7203826	7263781	7203824	7263779	0	7203824	59955
RASBURICASE VIAL	Non_withdrawal_event	Male	2	1.98349	-2.57908	0.00955796	1.36936	1.98349	NA	NA	NA	0	NA	NA	NA	2	7203826	7263781	7203824	7263779	0	7203824	59955
RATACAND ZID	Non_withdrawal_event	Male	2	1.98349	-2.57908	0.00955796	1.36936	1.98349	NA	NA	NA	0	NA	NA	NA	2	7203826	7263781	7203824	7263779	0	7203824	59955
RATIOFENTANYL	Non_withdrawal_event	Male	2	1.98349	-2.57908	0.00955796	1.36936	1.98349	NA	NA	NA	0	NA	NA	NA	2	7203826	7263781	7203824	7263779	0	7203824	59955
RAVIDASVIR	Non_withdrawal_event	Male	2	1.98349	-2.57908	0.00955796	1.36936	1.98349	NA	NA	NA	0	NA	NA	NA	2	7203826	7263781	7203824	7263779	0	7203824	59955
RAXAR	Non_withdrawal_event	Male	2	1.98349	-2.57908	0.00955796	1.36936	1.98349	NA	NA	NA	0	NA	NA	NA	2	7203826	7263781	7203824	7263779	0	7203824	59955
RECIT	Non_withdrawal_event	Male	2	1.98349	-2.57908	0.00955796	1.36936	1.98349	NA	NA	NA	0	NA	NA	NA	2	7203826	7263781	7203824	7263779	0	7203824	59955
RECOMBINANT VESICULAR STOMATITIS VIRUS PSEUDOTYPED WITH EBOLA ZAIRE GLYCOPROTEIN	Non_withdrawal_event	Male	2	1.98349	-2.57908	0.00955796	1.36936	1.98349	NA	NA	NA	0	NA	NA	NA	2	7203826	7263781	7203824	7263779	0	7203824	59955
RECOMBINANTE	Non_withdrawal_event	Male	2	1.98349	-2.57908	0.00955796	1.36936	1.98349	NA	NA	NA	0	NA	NA	NA	2	7203826	7263781	7203824	7263779	0	7203824	59955
RECOMBINATE FVIIA	Non_withdrawal_event	Male	2	1.98349	-2.57908	0.00955796	1.36936	1.98349	NA	NA	NA	0	NA	NA	NA	2	7203826	7263781	7203824	7263779	0	7203824	59955
RECOMBINATE IU	Non_withdrawal_event	Male	2	1.98349	-2.57908	0.00955796	1.36936	1.98349	NA	NA	NA	0	NA	NA	NA	2	7203826	7263781	7203824	7263779	0	7203824	59955
REDOMEX	Non_withdrawal_event	Male	2	1.98349	-2.57908	0.00955796	1.36936	1.98349	NA	NA	NA	0	NA	NA	NA	2	7203826	7263781	7203824	7263779	0	7203824	59955
REFLEX_	Non_withdrawal_event	Male	2	1.98349	-2.57908	0.00955796	1.36936	1.98349	NA	NA	NA	0	NA	NA	NA	2	7203826	7263781	7203824	7263779	0	7203824	59955
REFRESH_	Non_withdrawal_event	Male	2	1.98349	-2.57908	0.00955796	1.36936	1.98349	NA	NA	NA	0	NA	NA	NA	2	7203826	7263781	7203824	7263779	0	7203824	59955
REGULAR INSULIN DRIP	Non_withdrawal_event	Male	2	1.98349	-2.57908	0.00955796	1.36936	1.98349	NA	NA	NA	0	NA	NA	NA	2	7203826	7263781	7203824	7263779	0	7203824	59955
RELERT	Non_withdrawal_event	Male	2	1.98349	-2.57908	0.00955796	1.36936	1.98349	NA	NA	NA	0	NA	NA	NA	2	7203826	7263781	7203824	7263779	0	7203824	59955
REMINLY	Non_withdrawal_event	Male	2	1.98349	-2.57908	0.00955796	1.36936	1.98349	NA	NA	NA	0	NA	NA	NA	2	7203826	7263781	7203824	7263779	0	7203824	59955
REPAIRING LOTION GLYCOLIC ACID %, GUTHY-RENKER	Non_withdrawal_event	Male	2	1.98349	-2.57908	0.00955796	1.36936	1.98349	NA	NA	NA	0	NA	NA	NA	2	7203826	7263781	7203824	7263779	0	7203824	59955
RESOURCE DIABETIC	Non_withdrawal_event	Male	2	1.98349	-2.57908	0.00955796	1.36936	1.98349	NA	NA	NA	0	NA	NA	NA	2	7203826	7263781	7203824	7263779	0	7203824	59955
RETIDIA	Non_withdrawal_event	Male	2	1.98349	-2.57908	0.00955796	1.36936	1.98349	NA	NA	NA	0	NA	NA	NA	2	7203826	7263781	7203824	7263779	0	7203824	59955
RHIGFPLACEBO	Non_withdrawal_event	Male	2	1.98349	-2.57908	0.00955796	1.36936	1.98349	NA	NA	NA	0	NA	NA	NA	2	7203826	7263781	7203824	7263779	0	7203824	59955
RHUMAB VEGF	Non_withdrawal_event	Male	2	1.98349	-2.57908	0.00955796	1.36936	1.98349	NA	NA	NA	0	NA	NA	NA	2	7203826	7263781	7203824	7263779	0	7203824	59955
RHUMAGRIP	Non_withdrawal_event	Male	2	1.98349	-2.57908	0.00955796	1.36936	1.98349	NA	NA	NA	0	NA	NA	NA	2	7203826	7263781	7203824	7263779	0	7203824	59955
RIBAPAK KADMON	Non_withdrawal_event	Male	2	1.98349	-2.57908	0.00955796	1.36936	1.98349	NA	NA	NA	0	NA	NA	NA	2	7203826	7263781	7203824	7263779	0	7203824	59955
RIBAPAK NOT )	Non_withdrawal_event	Male	2	1.98349	-2.57908	0.00955796	1.36936	1.98349	NA	NA	NA	0	NA	NA	NA	2	7203826	7263781	7203824	7263779	0	7203824	59955
RIBAVIRIN PLUS PEGINTERFERONALPHA	Non_withdrawal_event	Male	2	1.98349	-2.57908	0.00955796	1.36936	1.98349	NA	NA	NA	0	NA	NA	NA	2	7203826	7263781	7203824	7263779	0	7203824	59955
RIBOFOLIN	Non_withdrawal_event	Male	2	1.98349	-2.57908	0.00955796	1.36936	1.98349	NA	NA	NA	0	NA	NA	NA	2	7203826	7263781	7203824	7263779	0	7203824	59955
RIFAMPICIN_ISONIAZID + PYRAZINAMIDE + ETHAMBUTOL	Non_withdrawal_event	Male	2	1.98349	-2.57908	0.00955796	1.36936	1.98349	NA	NA	NA	0	NA	NA	NA	2	7203826	7263781	7203824	7263779	0	7203824	59955
RIFAXIMIN SALIX	Non_withdrawal_event	Male	2	1.98349	-2.57908	0.00955796	1.36936	1.98349	NA	NA	NA	0	NA	NA	NA	2	7203826	7263781	7203824	7263779	0	7203824	59955
RILAST	Non_withdrawal_event	Male	2	1.98349	-2.57908	0.00955796	1.36936	1.98349	NA	NA	NA	0	NA	NA	NA	2	7203826	7263781	7203824	7263779	0	7203824	59955
RISDORAL	Non_withdrawal_event	Male	2	1.98349	-2.57908	0.00955796	1.36936	1.98349	NA	NA	NA	0	NA	NA	NA	2	7203826	7263781	7203824	7263779	0	7203824	59955
RISPERIDONE MTAB	Non_withdrawal_event	Male	2	1.98349	-2.57908	0.00955796	1.36936	1.98349	NA	NA	NA	0	NA	NA	NA	2	7203826	7263781	7203824	7263779	0	7203824	59955
RISPERIDONE PATRIOT	Non_withdrawal_event	Male	2	1.98349	-2.57908	0.00955796	1.36936	1.98349	NA	NA	NA	0	NA	NA	NA	2	7203826	7263781	7203824	7263779	0	7203824	59955
RISTOVA	Non_withdrawal_event	Male	2	1.98349	-2.57908	0.00955796	1.36936	1.98349	NA	NA	NA	0	NA	NA	NA	2	7203826	7263781	7203824	7263779	0	7203824	59955
RITUXANINOTUZUMAB OZOGAMICIN (RITUXIMAB_INOTUZUMAB OZOGAMICIN, INJECT	Non_withdrawal_event	Male	2	1.98349	-2.57908	0.00955796	1.36936	1.98349	NA	NA	NA	0	NA	NA	NA	2	7203826	7263781	7203824	7263779	0	7203824	59955
RITUXIMAB GENENTECH USA	Non_withdrawal_event	Male	2	1.98349	-2.57908	0.00955796	1.36936	1.98349	NA	NA	NA	0	NA	NA	NA	2	7203826	7263781	7203824	7263779	0	7203824	59955
ROCEFALIN_	Non_withdrawal_event	Male	2	1.98349	-2.57908	0.00955796	1.36936	1.98349	NA	NA	NA	0	NA	NA	NA	2	7203826	7263781	7203824	7263779	0	7203824	59955
ROCERON	Non_withdrawal_event	Male	2	1.98349	-2.57908	0.00955796	1.36936	1.98349	NA	NA	NA	0	NA	NA	NA	2	7203826	7263781	7203824	7263779	0	7203824	59955
ROMILAR	Non_withdrawal_event	Male	2	1.98349	-2.57908	0.00955796	1.36936	1.98349	NA	NA	NA	0	NA	NA	NA	2	7203826	7263781	7203824	7263779	0	7203824	59955
RONAL	Non_withdrawal_event	Male	2	1.98349	-2.57908	0.00955796	1.36936	1.98349	NA	NA	NA	0	NA	NA	NA	2	7203826	7263781	7203824	7263779	0	7203824	59955
ROPIVACAINE APP	Non_withdrawal_event	Male	2	1.98349	-2.57908	0.00955796	1.36936	1.98349	NA	NA	NA	0	NA	NA	NA	2	7203826	7263781	7203824	7263779	0	7203824	59955
ROTAVIRUS VACCINE	Non_withdrawal_event	Male	2	1.98349	-2.57908	0.00955796	1.36936	1.98349	NA	NA	NA	0	NA	NA	NA	2	7203826	7263781	7203824	7263779	0	7203824	59955
ROZECLART	Non_withdrawal_event	Male	2	1.98349	-2.57908	0.00955796	1.36936	1.98349	NA	NA	NA	0	NA	NA	NA	2	7203826	7263781	7203824	7263779	0	7203824	59955
RYTHMODAN R	Non_withdrawal_event	Male	2	1.98349	-2.57908	0.00955796	1.36936	1.98349	NA	NA	NA	0	NA	NA	NA	2	7203826	7263781	7203824	7263779	0	7203824	59955
SAFFLOWER	Non_withdrawal_event	Male	2	1.98349	-2.57908	0.00955796	1.36936	1.98349	NA	NA	NA	0	NA	NA	NA	2	7203826	7263781	7203824	7263779	0	7203824	59955
SALINHES	Non_withdrawal_event	Male	2	1.98349	-2.57908	0.00955796	1.36936	1.98349	NA	NA	NA	0	NA	NA	NA	2	7203826	7263781	7203824	7263779	0	7203824	59955
SAMYR_	Non_withdrawal_event	Male	2	1.98349	-2.57908	0.00955796	1.36936	1.98349	NA	NA	NA	0	NA	NA	NA	2	7203826	7263781	7203824	7263779	0	7203824	59955
SANGO KORALLEN	Non_withdrawal_event	Male	2	1.98349	-2.57908	0.00955796	1.36936	1.98349	NA	NA	NA	0	NA	NA	NA	2	7203826	7263781	7203824	7263779	0	7203824	59955
SARGRAMOSTIM MCG BERLEX	Non_withdrawal_event	Male	2	1.98349	-2.57908	0.00955796	1.36936	1.98349	NA	NA	NA	0	NA	NA	NA	2	7203826	7263781	7203824	7263779	0	7203824	59955
SARGRAMOSTIM MICROGRAMS BERLEX	Non_withdrawal_event	Male	2	1.98349	-2.57908	0.00955796	1.36936	1.98349	NA	NA	NA	0	NA	NA	NA	2	7203826	7263781	7203824	7263779	0	7203824	59955
SARNA SENSITIVE LOTION	Non_withdrawal_event	Male	2	1.98349	-2.57908	0.00955796	1.36936	1.98349	NA	NA	NA	0	NA	NA	NA	2	7203826	7263781	7203824	7263779	0	7203824	59955
SCANDICAIN ASTRA^	Non_withdrawal_event	Male	2	1.98349	-2.57908	0.00955796	1.36936	1.98349	NA	NA	NA	0	NA	NA	NA	2	7203826	7263781	7203824	7263779	0	7203824	59955
SCH HCV PROTEASE INHIBITOR)	Non_withdrawal_event	Male	2	1.98349	-2.57908	0.00955796	1.36936	1.98349	NA	NA	NA	0	NA	NA	NA	2	7203826	7263781	7203824	7263779	0	7203824	59955
SCOTCH	Non_withdrawal_event	Male	2	1.98349	-2.57908	0.00955796	1.36936	1.98349	NA	NA	NA	0	NA	NA	NA	2	7203826	7263781	7203824	7263779	0	7203824	59955
SECOND DOSE CUROSURF	Non_withdrawal_event	Male	2	1.98349	-2.57908	0.00955796	1.36936	1.98349	NA	NA	NA	0	NA	NA	NA	2	7203826	7263781	7203824	7263779	0	7203824	59955
SEDATIF PC	Non_withdrawal_event	Male	2	1.98349	-2.57908	0.00955796	1.36936	1.98349	NA	NA	NA	0	NA	NA	NA	2	7203826	7263781	7203824	7263779	0	7203824	59955
SEDATIVE MEDICATIONS	Non_withdrawal_event	Male	2	1.98349	-2.57908	0.00955796	1.36936	1.98349	NA	NA	NA	0	NA	NA	NA	2	7203826	7263781	7203824	7263779	0	7203824	59955
SELARA EPLERENONE)	Non_withdrawal_event	Male	2	1.98349	-2.57908	0.00955796	1.36936	1.98349	NA	NA	NA	0	NA	NA	NA	2	7203826	7263781	7203824	7263779	0	7203824	59955
SELEGELINE	Non_withdrawal_event	Male	2	1.98349	-2.57908	0.00955796	1.36936	1.98349	NA	NA	NA	0	NA	NA	NA	2	7203826	7263781	7203824	7263779	0	7203824	59955
SELENIUM MCG	Non_withdrawal_event	Male	2	1.98349	-2.57908	0.00955796	1.36936	1.98349	NA	NA	NA	0	NA	NA	NA	2	7203826	7263781	7203824	7263779	0	7203824	59955
SEPAMIT	Non_withdrawal_event	Male	2	1.98349	-2.57908	0.00955796	1.36936	1.98349	NA	NA	NA	0	NA	NA	NA	2	7203826	7263781	7203824	7263779	0	7203824	59955
SERENANCE	Non_withdrawal_event	Male	2	1.98349	-2.57908	0.00955796	1.36936	1.98349	NA	NA	NA	0	NA	NA	NA	2	7203826	7263781	7203824	7263779	0	7203824	59955
SERENZIN	Non_withdrawal_event	Male	2	1.98349	-2.57908	0.00955796	1.36936	1.98349	NA	NA	NA	0	NA	NA	NA	2	7203826	7263781	7203824	7263779	0	7203824	59955
SESDEN	Non_withdrawal_event	Male	2	1.98349	-2.57908	0.00955796	1.36936	1.98349	NA	NA	NA	0	NA	NA	NA	2	7203826	7263781	7203824	7263779	0	7203824	59955
SET	Non_withdrawal_event	Male	2	1.98349	-2.57908	0.00955796	1.36936	1.98349	NA	NA	NA	0	NA	NA	NA	2	7203826	7263781	7203824	7263779	0	7203824	59955
SEVERAL NONSTEROIDAL MEDICATIONS	Non_withdrawal_event	Male	2	1.98349	-2.57908	0.00955796	1.36936	1.98349	NA	NA	NA	0	NA	NA	NA	2	7203826	7263781	7203824	7263779	0	7203824	59955
SEVICAR	Non_withdrawal_event	Male	2	1.98349	-2.57908	0.00955796	1.36936	1.98349	NA	NA	NA	0	NA	NA	NA	2	7203826	7263781	7203824	7263779	0	7203824	59955
SEVIKARTABLET)(OLMESARTAN MEDOXOMIL, AMLODIPINE )	Non_withdrawal_event	Male	2	1.98349	-2.57908	0.00955796	1.36936	1.98349	NA	NA	NA	0	NA	NA	NA	2	7203826	7263781	7203824	7263779	0	7203824	59955
SHAMPOO	Non_withdrawal_event	Male	2	1.98349	-2.57908	0.00955796	1.36936	1.98349	NA	NA	NA	0	NA	NA	NA	2	7203826	7263781	7203824	7263779	0	7203824	59955
SHAN YAO KE LI	Non_withdrawal_event	Male	2	1.98349	-2.57908	0.00955796	1.36936	1.98349	NA	NA	NA	0	NA	NA	NA	2	7203826	7263781	7203824	7263779	0	7203824	59955
SILODYX	Non_withdrawal_event	Male	2	1.98349	-2.57908	0.00955796	1.36936	1.98349	NA	NA	NA	0	NA	NA	NA	2	7203826	7263781	7203824	7263779	0	7203824	59955
SILYMARIN	Non_withdrawal_event	Male	2	1.98349	-2.57908	0.00955796	1.36936	1.98349	NA	NA	NA	0	NA	NA	NA	2	7203826	7263781	7203824	7263779	0	7203824	59955
SIMTUZUMAB	Non_withdrawal_event	Male	2	1.98349	-2.57908	0.00955796	1.36936	1.98349	NA	NA	NA	0	NA	NA	NA	2	7203826	7263781	7203824	7263779	0	7203824	59955
SIMVADOR	Non_withdrawal_event	Male	2	1.98349	-2.57908	0.00955796	1.36936	1.98349	NA	NA	NA	0	NA	NA	NA	2	7203826	7263781	7203824	7263779	0	7203824	59955
SINERGINA	Non_withdrawal_event	Male	2	1.98349	-2.57908	0.00955796	1.36936	1.98349	NA	NA	NA	0	NA	NA	NA	2	7203826	7263781	7203824	7263779	0	7203824	59955
SINTOPOZID	Non_withdrawal_event	Male	2	1.98349	-2.57908	0.00955796	1.36936	1.98349	NA	NA	NA	0	NA	NA	NA	2	7203826	7263781	7203824	7263779	0	7203824	59955
SINTROM MITIS ACENOCOUMAROL	Non_withdrawal_event	Male	2	1.98349	-2.57908	0.00955796	1.36936	1.98349	NA	NA	NA	0	NA	NA	NA	2	7203826	7263781	7203824	7263779	0	7203824	59955
SMALLPOX VACCINE	Non_withdrawal_event	Male	2	1.98349	-2.57908	0.00955796	1.36936	1.98349	NA	NA	NA	0	NA	NA	NA	2	7203826	7263781	7203824	7263779	0	7203824	59955
SODIUMSALICYLIC ACID_SALICYLIC ACID	Non_withdrawal_event	Male	2	1.98349	-2.57908	0.00955796	1.36936	1.98349	NA	NA	NA	0	NA	NA	NA	2	7203826	7263781	7203824	7263779	0	7203824	59955
SOLANEZUMAB	Non_withdrawal_event	Male	2	1.98349	-2.57908	0.00955796	1.36936	1.98349	NA	NA	NA	0	NA	NA	NA	2	7203826	7263781	7203824	7263779	0	7203824	59955
SOLARASE	Non_withdrawal_event	Male	2	1.98349	-2.57908	0.00955796	1.36936	1.98349	NA	NA	NA	0	NA	NA	NA	2	7203826	7263781	7203824	7263779	0	7203824	59955
SOLETON ZALTOPROFEN)	Non_withdrawal_event	Male	2	1.98349	-2.57908	0.00955796	1.36936	1.98349	NA	NA	NA	0	NA	NA	NA	2	7203826	7263781	7203824	7263779	0	7203824	59955
SOLSIX	Non_withdrawal_event	Male	2	1.98349	-2.57908	0.00955796	1.36936	1.98349	NA	NA	NA	0	NA	NA	NA	2	7203826	7263781	7203824	7263779	0	7203824	59955
SOLUMEDROL. MFR: NOT	Non_withdrawal_event	Male	2	1.98349	-2.57908	0.00955796	1.36936	1.98349	NA	NA	NA	0	NA	NA	NA	2	7203826	7263781	7203824	7263779	0	7203824	59955
SOLVEX_	Non_withdrawal_event	Male	2	1.98349	-2.57908	0.00955796	1.36936	1.98349	NA	NA	NA	0	NA	NA	NA	2	7203826	7263781	7203824	7263779	0	7203824	59955
SOMATOSTATIN_ANALOGUES	Non_withdrawal_event	Male	2	1.98349	-2.57908	0.00955796	1.36936	1.98349	NA	NA	NA	0	NA	NA	NA	2	7203826	7263781	7203824	7263779	0	7203824	59955
SOMATROPIN GSROP_	Non_withdrawal_event	Male	2	1.98349	-2.57908	0.00955796	1.36936	1.98349	NA	NA	NA	0	NA	NA	NA	2	7203826	7263781	7203824	7263779	0	7203824	59955
SOMATULINE AUTO LANREOTIDE ACET	Non_withdrawal_event	Male	2	1.98349	-2.57908	0.00955796	1.36936	1.98349	NA	NA	NA	0	NA	NA	NA	2	7203826	7263781	7203824	7263779	0	7203824	59955
SOMATULINE AUTOGEL INJECTABLE	Non_withdrawal_event	Male	2	1.98349	-2.57908	0.00955796	1.36936	1.98349	NA	NA	NA	0	NA	NA	NA	2	7203826	7263781	7203824	7263779	0	7203824	59955
SOMATULINE_LANREOTIDE	Non_withdrawal_event	Male	2	1.98349	-2.57908	0.00955796	1.36936	1.98349	NA	NA	NA	0	NA	NA	NA	2	7203826	7263781	7203824	7263779	0	7203824	59955
SONDATE	Non_withdrawal_event	Male	2	1.98349	-2.57908	0.00955796	1.36936	1.98349	NA	NA	NA	0	NA	NA	NA	2	7203826	7263781	7203824	7263779	0	7203824	59955
SONIFILAN	Non_withdrawal_event	Male	2	1.98349	-2.57908	0.00955796	1.36936	1.98349	NA	NA	NA	0	NA	NA	NA	2	7203826	7263781	7203824	7263779	0	7203824	59955
SORAFENIB BID	Non_withdrawal_event	Male	2	1.98349	-2.57908	0.00955796	1.36936	1.98349	NA	NA	NA	0	NA	NA	NA	2	7203826	7263781	7203824	7263779	0	7203824	59955
SORBITOL IRRIGATION PLASTIC CONTAINER	Non_withdrawal_event	Male	2	1.98349	-2.57908	0.00955796	1.36936	1.98349	NA	NA	NA	0	NA	NA	NA	2	7203826	7263781	7203824	7263779	0	7203824	59955
SORENSON MEDICAL PAIN PUMP	Non_withdrawal_event	Male	2	1.98349	-2.57908	0.00955796	1.36936	1.98349	NA	NA	NA	0	NA	NA	NA	2	7203826	7263781	7203824	7263779	0	7203824	59955
SPALT FUR DIE NACHT	Non_withdrawal_event	Male	2	1.98349	-2.57908	0.00955796	1.36936	1.98349	NA	NA	NA	0	NA	NA	NA	2	7203826	7263781	7203824	7263779	0	7203824	59955
SPARING DIURETIC	Non_withdrawal_event	Male	2	1.98349	-2.57908	0.00955796	1.36936	1.98349	NA	NA	NA	0	NA	NA	NA	2	7203826	7263781	7203824	7263779	0	7203824	59955
SPASMO URGENIN	Non_withdrawal_event	Male	2	1.98349	-2.57908	0.00955796	1.36936	1.98349	NA	NA	NA	0	NA	NA	NA	2	7203826	7263781	7203824	7263779	0	7203824	59955
SPECTAZOLE	Non_withdrawal_event	Male	2	1.98349	-2.57908	0.00955796	1.36936	1.98349	NA	NA	NA	0	NA	NA	NA	2	7203826	7263781	7203824	7263779	0	7203824	59955
SPHEREX	Non_withdrawal_event	Male	2	1.98349	-2.57908	0.00955796	1.36936	1.98349	NA	NA	NA	0	NA	NA	NA	2	7203826	7263781	7203824	7263779	0	7203824	59955
SPIRAMICINA	Non_withdrawal_event	Male	2	1.98349	-2.57908	0.00955796	1.36936	1.98349	NA	NA	NA	0	NA	NA	NA	2	7203826	7263781	7203824	7263779	0	7203824	59955
SPIRO	Non_withdrawal_event	Male	2	1.98349	-2.57908	0.00955796	1.36936	1.98349	NA	NA	NA	0	NA	NA	NA	2	7203826	7263781	7203824	7263779	0	7203824	59955
SPIROCORT TURBUHALER	Non_withdrawal_event	Male	2	1.98349	-2.57908	0.00955796	1.36936	1.98349	NA	NA	NA	0	NA	NA	NA	2	7203826	7263781	7203824	7263779	0	7203824	59955
SPRYCEL BRISTOL MYERS	Non_withdrawal_event	Male	2	1.98349	-2.57908	0.00955796	1.36936	1.98349	NA	NA	NA	0	NA	NA	NA	2	7203826	7263781	7203824	7263779	0	7203824	59955
STAN HEMODIALYSIS MEMBRANE	Non_withdrawal_event	Male	2	1.98349	-2.57908	0.00955796	1.36936	1.98349	NA	NA	NA	0	NA	NA	NA	2	7203826	7263781	7203824	7263779	0	7203824	59955
STAPHYLEX_	Non_withdrawal_event	Male	2	1.98349	-2.57908	0.00955796	1.36936	1.98349	NA	NA	NA	0	NA	NA	NA	2	7203826	7263781	7203824	7263779	0	7203824	59955
STAY SAFE DEX. LM_LC 2/31, 5PK	Non_withdrawal_event	Male	2	1.98349	-2.57908	0.00955796	1.36936	1.98349	NA	NA	NA	0	NA	NA	NA	2	7203826	7263781	7203824	7263779	0	7203824	59955
STAY SAFE DEX. LM_LC 2/3L, PK	Non_withdrawal_event	Male	2	1.98349	-2.57908	0.00955796	1.36936	1.98349	NA	NA	NA	0	NA	NA	NA	2	7203826	7263781	7203824	7263779	0	7203824	59955
STERANE	Non_withdrawal_event	Male	2	1.98349	-2.57908	0.00955796	1.36936	1.98349	NA	NA	NA	0	NA	NA	NA	2	7203826	7263781	7203824	7263779	0	7203824	59955
STERAPRED	Non_withdrawal_event	Male	2	1.98349	-2.57908	0.00955796	1.36936	1.98349	NA	NA	NA	0	NA	NA	NA	2	7203826	7263781	7203824	7263779	0	7203824	59955
STEROID PACK	Non_withdrawal_event	Male	2	1.98349	-2.57908	0.00955796	1.36936	1.98349	NA	NA	NA	0	NA	NA	NA	2	7203826	7263781	7203824	7263779	0	7203824	59955
STOMACHICS	Non_withdrawal_event	Male	2	1.98349	-2.57908	0.00955796	1.36936	1.98349	NA	NA	NA	0	NA	NA	NA	2	7203826	7263781	7203824	7263779	0	7203824	59955
STOMACHIC_DIGESTIVES	Non_withdrawal_event	Male	2	1.98349	-2.57908	0.00955796	1.36936	1.98349	NA	NA	NA	0	NA	NA	NA	2	7203826	7263781	7203824	7263779	0	7203824	59955
STRONG NEOMINOPHAGEN C (CYSTEINE, AMINOACETIC ACID, GLYCYRRHIZIC ACID	Non_withdrawal_event	Male	2	1.98349	-2.57908	0.00955796	1.36936	1.98349	NA	NA	NA	0	NA	NA	NA	2	7203826	7263781	7203824	7263779	0	7203824	59955
STUDY MEDICATION NOT GIVEN	Non_withdrawal_event	Male	2	1.98349	-2.57908	0.00955796	1.36936	1.98349	NA	NA	NA	0	NA	NA	NA	2	7203826	7263781	7203824	7263779	0	7203824	59955
SUBGUAM	Non_withdrawal_event	Male	2	1.98349	-2.57908	0.00955796	1.36936	1.98349	NA	NA	NA	0	NA	NA	NA	2	7203826	7263781	7203824	7263779	0	7203824	59955
SUDACARE NIGHTTIME VAPORPLUG	Non_withdrawal_event	Male	2	1.98349	-2.57908	0.00955796	1.36936	1.98349	NA	NA	NA	0	NA	NA	NA	2	7203826	7263781	7203824	7263779	0	7203824	59955
SUERO FISIOLGICO BAXTER_	Non_withdrawal_event	Male	2	1.98349	-2.57908	0.00955796	1.36936	1.98349	NA	NA	NA	0	NA	NA	NA	2	7203826	7263781	7203824	7263779	0	7203824	59955
SUGUAN	Non_withdrawal_event	Male	2	1.98349	-2.57908	0.00955796	1.36936	1.98349	NA	NA	NA	0	NA	NA	NA	2	7203826	7263781	7203824	7263779	0	7203824	59955
SULBACILLINE	Non_withdrawal_event	Male	2	1.98349	-2.57908	0.00955796	1.36936	1.98349	NA	NA	NA	0	NA	NA	NA	2	7203826	7263781	7203824	7263779	0	7203824	59955
SULBACTAM_AMPICILLIN SODIUM	Non_withdrawal_event	Male	2	1.98349	-2.57908	0.00955796	1.36936	1.98349	NA	NA	NA	0	NA	NA	NA	2	7203826	7263781	7203824	7263779	0	7203824	59955
SULBACTAM_CEFOPERAZONE SODIUM	Non_withdrawal_event	Male	2	1.98349	-2.57908	0.00955796	1.36936	1.98349	NA	NA	NA	0	NA	NA	NA	2	7203826	7263781	7203824	7263779	0	7203824	59955
SULFA ANTIBIOTIC	Non_withdrawal_event	Male	2	1.98349	-2.57908	0.00955796	1.36936	1.98349	NA	NA	NA	0	NA	NA	NA	2	7203826	7263781	7203824	7263779	0	7203824	59955
SULPELIN	Non_withdrawal_event	Male	2	1.98349	-2.57908	0.00955796	1.36936	1.98349	NA	NA	NA	0	NA	NA	NA	2	7203826	7263781	7203824	7263779	0	7203824	59955
SULPERAZONE SULBACTAM, CEFOPERAZONE	Non_withdrawal_event	Male	2	1.98349	-2.57908	0.00955796	1.36936	1.98349	NA	NA	NA	0	NA	NA	NA	2	7203826	7263781	7203824	7263779	0	7203824	59955
SULPHADOXINEPYRIMETHAMINE	Non_withdrawal_event	Male	2	1.98349	-2.57908	0.00955796	1.36936	1.98349	NA	NA	NA	0	NA	NA	NA	2	7203826	7263781	7203824	7263779	0	7203824	59955
SULTAN TOPEX	Non_withdrawal_event	Male	2	1.98349	-2.57908	0.00955796	1.36936	1.98349	NA	NA	NA	0	NA	NA	NA	2	7203826	7263781	7203824	7263779	0	7203824	59955
SULTANOL MCG	Non_withdrawal_event	Male	2	1.98349	-2.57908	0.00955796	1.36936	1.98349	NA	NA	NA	0	NA	NA	NA	2	7203826	7263781	7203824	7263779	0	7203824	59955
SUNITINIBTEMSIROLIMUS	Non_withdrawal_event	Male	2	1.98349	-2.57908	0.00955796	1.36936	1.98349	NA	NA	NA	0	NA	NA	NA	2	7203826	7263781	7203824	7263779	0	7203824	59955
SUO,	Non_withdrawal_event	Male	2	1.98349	-2.57908	0.00955796	1.36936	1.98349	NA	NA	NA	0	NA	NA	NA	2	7203826	7263781	7203824	7263779	0	7203824	59955
SURVIVIN ASO	Non_withdrawal_event	Male	2	1.98349	-2.57908	0.00955796	1.36936	1.98349	NA	NA	NA	0	NA	NA	NA	2	7203826	7263781	7203824	7263779	0	7203824	59955
SUTENT_	Non_withdrawal_event	Male	2	1.98349	-2.57908	0.00955796	1.36936	1.98349	NA	NA	NA	0	NA	NA	NA	2	7203826	7263781	7203824	7263779	0	7203824	59955
SYSTANE FREE	Non_withdrawal_event	Male	2	1.98349	-2.57908	0.00955796	1.36936	1.98349	NA	NA	NA	0	NA	NA	NA	2	7203826	7263781	7203824	7263779	0	7203824	59955
TAKAVENSU	Non_withdrawal_event	Male	2	1.98349	-2.57908	0.00955796	1.36936	1.98349	NA	NA	NA	0	NA	NA	NA	2	7203826	7263781	7203824	7263779	0	7203824	59955
TALIZER	Non_withdrawal_event	Male	2	1.98349	-2.57908	0.00955796	1.36936	1.98349	NA	NA	NA	0	NA	NA	NA	2	7203826	7263781	7203824	7263779	0	7203824	59955
TAMULOSIN	Non_withdrawal_event	Male	2	1.98349	-2.57908	0.00955796	1.36936	1.98349	NA	NA	NA	0	NA	NA	NA	2	7203826	7263781	7203824	7263779	0	7203824	59955
TANKARU	Non_withdrawal_event	Male	2	1.98349	-2.57908	0.00955796	1.36936	1.98349	NA	NA	NA	0	NA	NA	NA	2	7203826	7263781	7203824	7263779	0	7203824	59955
TANNIHIST RF	Non_withdrawal_event	Male	2	1.98349	-2.57908	0.00955796	1.36936	1.98349	NA	NA	NA	0	NA	NA	NA	2	7203826	7263781	7203824	7263779	0	7203824	59955
TAPOTOCLAX	Non_withdrawal_event	Male	2	1.98349	-2.57908	0.00955796	1.36936	1.98349	NA	NA	NA	0	NA	NA	NA	2	7203826	7263781	7203824	7263779	0	7203824	59955
TARONPREX PRENATAL	Non_withdrawal_event	Male	2	1.98349	-2.57908	0.00955796	1.36936	1.98349	NA	NA	NA	0	NA	NA	NA	2	7203826	7263781	7203824	7263779	0	7203824	59955
TASMOLIN POW	Non_withdrawal_event	Male	2	1.98349	-2.57908	0.00955796	1.36936	1.98349	NA	NA	NA	0	NA	NA	NA	2	7203826	7263781	7203824	7263779	0	7203824	59955
TAVONIN	Non_withdrawal_event	Male	2	1.98349	-2.57908	0.00955796	1.36936	1.98349	NA	NA	NA	0	NA	NA	NA	2	7203826	7263781	7203824	7263779	0	7203824	59955
TAXOPREXIN	Non_withdrawal_event	Male	2	1.98349	-2.57908	0.00955796	1.36936	1.98349	NA	NA	NA	0	NA	NA	NA	2	7203826	7263781	7203824	7263779	0	7203824	59955
TAXUS EXPRESS OTW	Non_withdrawal_event	Male	2	1.98349	-2.57908	0.00955796	1.36936	1.98349	NA	NA	NA	0	NA	NA	NA	2	7203826	7263781	7203824	7263779	0	7203824	59955
TAZOBACTAM_PIPERACILLIN	Non_withdrawal_event	Male	2	1.98349	-2.57908	0.00955796	1.36936	1.98349	NA	NA	NA	0	NA	NA	NA	2	7203826	7263781	7203824	7263779	0	7203824	59955
TCH VS	Non_withdrawal_event	Male	2	1.98349	-2.57908	0.00955796	1.36936	1.98349	NA	NA	NA	0	NA	NA	NA	2	7203826	7263781	7203824	7263779	0	7203824	59955
TEA	Non_withdrawal_event	Male	2	1.98349	-2.57908	0.00955796	1.36936	1.98349	NA	NA	NA	0	NA	NA	NA	2	7203826	7263781	7203824	7263779	0	7203824	59955
TEBOFORTAN	Non_withdrawal_event	Male	2	1.98349	-2.57908	0.00955796	1.36936	1.98349	NA	NA	NA	0	NA	NA	NA	2	7203826	7263781	7203824	7263779	0	7203824	59955
TECHNETIUM TC M PENTETATE	Non_withdrawal_event	Male	2	1.98349	-2.57908	0.00955796	1.36936	1.98349	NA	NA	NA	0	NA	NA	NA	2	7203826	7263781	7203824	7263779	0	7203824	59955
TECHNETIUM TCM MERTIATIDE	Non_withdrawal_event	Male	2	1.98349	-2.57908	0.00955796	1.36936	1.98349	NA	NA	NA	0	NA	NA	NA	2	7203826	7263781	7203824	7263779	0	7203824	59955
TECHNETIUMM ARCITUMOMAB	Non_withdrawal_event	Male	2	1.98349	-2.57908	0.00955796	1.36936	1.98349	NA	NA	NA	0	NA	NA	NA	2	7203826	7263781	7203824	7263779	0	7203824	59955
TEFAMIN	Non_withdrawal_event	Male	2	1.98349	-2.57908	0.00955796	1.36936	1.98349	NA	NA	NA	0	NA	NA	NA	2	7203826	7263781	7203824	7263779	0	7203824	59955
TEGADERM DRESSING	Non_withdrawal_event	Male	2	1.98349	-2.57908	0.00955796	1.36936	1.98349	NA	NA	NA	0	NA	NA	NA	2	7203826	7263781	7203824	7263779	0	7203824	59955
TELAPRIVIR	Non_withdrawal_event	Male	2	1.98349	-2.57908	0.00955796	1.36936	1.98349	NA	NA	NA	0	NA	NA	NA	2	7203826	7263781	7203824	7263779	0	7203824	59955
TEMERIT_	Non_withdrawal_event	Male	2	1.98349	-2.57908	0.00955796	1.36936	1.98349	NA	NA	NA	0	NA	NA	NA	2	7203826	7263781	7203824	7263779	0	7203824	59955
TEMGICOLURIL	Non_withdrawal_event	Male	2	1.98349	-2.57908	0.00955796	1.36936	1.98349	NA	NA	NA	0	NA	NA	NA	2	7203826	7263781	7203824	7263779	0	7203824	59955
TEMOZOLOMIDE M2	Non_withdrawal_event	Male	2	1.98349	-2.57908	0.00955796	1.36936	1.98349	NA	NA	NA	0	NA	NA	NA	2	7203826	7263781	7203824	7263779	0	7203824	59955
TEMZOLOMIDE ABBOTT	Non_withdrawal_event	Male	2	1.98349	-2.57908	0.00955796	1.36936	1.98349	NA	NA	NA	0	NA	NA	NA	2	7203826	7263781	7203824	7263779	0	7203824	59955
TENOFOVIR DISOPROXIL_LAMIVUDINE	Non_withdrawal_event	Male	2	1.98349	-2.57908	0.00955796	1.36936	1.98349	NA	NA	NA	0	NA	NA	NA	2	7203826	7263781	7203824	7263779	0	7203824	59955
TENOFOVIR GILEAD	Non_withdrawal_event	Male	2	1.98349	-2.57908	0.00955796	1.36936	1.98349	NA	NA	NA	0	NA	NA	NA	2	7203826	7263781	7203824	7263779	0	7203824	59955
TENOFOVIRTENOFOVIR DISOPROXIL	Non_withdrawal_event	Male	2	1.98349	-2.57908	0.00955796	1.36936	1.98349	NA	NA	NA	0	NA	NA	NA	2	7203826	7263781	7203824	7263779	0	7203824	59955
TENOFOVIR_EMTRICITABINA	Non_withdrawal_event	Male	2	1.98349	-2.57908	0.00955796	1.36936	1.98349	NA	NA	NA	0	NA	NA	NA	2	7203826	7263781	7203824	7263779	0	7203824	59955
TERAZOSIN APOTEX	Non_withdrawal_event	Male	2	1.98349	-2.57908	0.00955796	1.36936	1.98349	NA	NA	NA	0	NA	NA	NA	2	7203826	7263781	7203824	7263779	0	7203824	59955
TERBASMIN TURBUHALER	Non_withdrawal_event	Male	2	1.98349	-2.57908	0.00955796	1.36936	1.98349	NA	NA	NA	0	NA	NA	NA	2	7203826	7263781	7203824	7263779	0	7203824	59955
TERBINAFINE CAMBER	Non_withdrawal_event	Male	2	1.98349	-2.57908	0.00955796	1.36936	1.98349	NA	NA	NA	0	NA	NA	NA	2	7203826	7263781	7203824	7263779	0	7203824	59955
TERBINAFINE GLENMARK	Non_withdrawal_event	Male	2	1.98349	-2.57908	0.00955796	1.36936	1.98349	NA	NA	NA	0	NA	NA	NA	2	7203826	7263781	7203824	7263779	0	7203824	59955
TERBINAFINE VS GRISEOFULVIN	Non_withdrawal_event	Male	2	1.98349	-2.57908	0.00955796	1.36936	1.98349	NA	NA	NA	0	NA	NA	NA	2	7203826	7263781	7203824	7263779	0	7203824	59955
TERMERIC	Non_withdrawal_event	Male	2	1.98349	-2.57908	0.00955796	1.36936	1.98349	NA	NA	NA	0	NA	NA	NA	2	7203826	7263781	7203824	7263779	0	7203824	59955
TERODILINE	Non_withdrawal_event	Male	2	1.98349	-2.57908	0.00955796	1.36936	1.98349	NA	NA	NA	0	NA	NA	NA	2	7203826	7263781	7203824	7263779	0	7203824	59955
TESTO ENANT	Non_withdrawal_event	Male	2	1.98349	-2.57908	0.00955796	1.36936	1.98349	NA	NA	NA	0	NA	NA	NA	2	7203826	7263781	7203824	7263779	0	7203824	59955
TESTOSTERONE PHENYL	Non_withdrawal_event	Male	2	1.98349	-2.57908	0.00955796	1.36936	1.98349	NA	NA	NA	0	NA	NA	NA	2	7203826	7263781	7203824	7263779	0	7203824	59955
TESTOVIRONDEPOT	Non_withdrawal_event	Male	2	1.98349	-2.57908	0.00955796	1.36936	1.98349	NA	NA	NA	0	NA	NA	NA	2	7203826	7263781	7203824	7263779	0	7203824	59955
TETHEXAL	Non_withdrawal_event	Male	2	1.98349	-2.57908	0.00955796	1.36936	1.98349	NA	NA	NA	0	NA	NA	NA	2	7203826	7263781	7203824	7263779	0	7203824	59955
TETRATHIOMOLYBDATE	Non_withdrawal_event	Male	2	1.98349	-2.57908	0.00955796	1.36936	1.98349	NA	NA	NA	0	NA	NA	NA	2	7203826	7263781	7203824	7263779	0	7203824	59955
TETROFOSMIN TCM	Non_withdrawal_event	Male	2	1.98349	-2.57908	0.00955796	1.36936	1.98349	NA	NA	NA	0	NA	NA	NA	2	7203826	7263781	7203824	7263779	0	7203824	59955
TETRYZOLINE	Non_withdrawal_event	Male	2	1.98349	-2.57908	0.00955796	1.36936	1.98349	NA	NA	NA	0	NA	NA	NA	2	7203826	7263781	7203824	7263779	0	7203824	59955
TEVAGRASTIM MIU	Non_withdrawal_event	Male	2	1.98349	-2.57908	0.00955796	1.36936	1.98349	NA	NA	NA	0	NA	NA	NA	2	7203826	7263781	7203824	7263779	0	7203824	59955
THALIMIDE	Non_withdrawal_event	Male	2	1.98349	-2.57908	0.00955796	1.36936	1.98349	NA	NA	NA	0	NA	NA	NA	2	7203826	7263781	7203824	7263779	0	7203824	59955
THALLIUM THALLIUM (201 TL))	Non_withdrawal_event	Male	2	1.98349	-2.57908	0.00955796	1.36936	1.98349	NA	NA	NA	0	NA	NA	NA	2	7203826	7263781	7203824	7263779	0	7203824	59955
THALLOUS	Non_withdrawal_event	Male	2	1.98349	-2.57908	0.00955796	1.36936	1.98349	NA	NA	NA	0	NA	NA	NA	2	7203826	7263781	7203824	7263779	0	7203824	59955
THEOPHYLLINE DEXTROSE	Non_withdrawal_event	Male	2	1.98349	-2.57908	0.00955796	1.36936	1.98349	NA	NA	NA	0	NA	NA	NA	2	7203826	7263781	7203824	7263779	0	7203824	59955
THEOREM	Non_withdrawal_event	Male	2	1.98349	-2.57908	0.00955796	1.36936	1.98349	NA	NA	NA	0	NA	NA	NA	2	7203826	7263781	7203824	7263779	0	7203824	59955
THERAFLU FORTIFENSE DIETERY SUPP	Non_withdrawal_event	Male	2	1.98349	-2.57908	0.00955796	1.36936	1.98349	NA	NA	NA	0	NA	NA	NA	2	7203826	7263781	7203824	7263779	0	7203824	59955
THERAFLU SINUS_COLD	Non_withdrawal_event	Male	2	1.98349	-2.57908	0.00955796	1.36936	1.98349	NA	NA	NA	0	NA	NA	NA	2	7203826	7263781	7203824	7263779	0	7203824	59955
THERAPEUTIC MEDICATIONS	Non_withdrawal_event	Male	2	1.98349	-2.57908	0.00955796	1.36936	1.98349	NA	NA	NA	0	NA	NA	NA	2	7203826	7263781	7203824	7263779	0	7203824	59955
THIAMAZOL , TABL, HEXAL BZW. METHAZIOL SD , TABL, MIBE	Non_withdrawal_event	Male	2	1.98349	-2.57908	0.00955796	1.36936	1.98349	NA	NA	NA	0	NA	NA	NA	2	7203826	7263781	7203824	7263779	0	7203824	59955
THIAZID	Non_withdrawal_event	Male	2	1.98349	-2.57908	0.00955796	1.36936	1.98349	NA	NA	NA	0	NA	NA	NA	2	7203826	7263781	7203824	7263779	0	7203824	59955
THIOPENTONE_	Non_withdrawal_event	Male	2	1.98349	-2.57908	0.00955796	1.36936	1.98349	NA	NA	NA	0	NA	NA	NA	2	7203826	7263781	7203824	7263779	0	7203824	59955
THIOPRINE	Non_withdrawal_event	Male	2	1.98349	-2.57908	0.00955796	1.36936	1.98349	NA	NA	NA	0	NA	NA	NA	2	7203826	7263781	7203824	7263779	0	7203824	59955
THROMBOLYTICS	Non_withdrawal_event	Male	2	1.98349	-2.57908	0.00955796	1.36936	1.98349	NA	NA	NA	0	NA	NA	NA	2	7203826	7263781	7203824	7263779	0	7203824	59955
THYROXINE APS^	Non_withdrawal_event	Male	2	1.98349	-2.57908	0.00955796	1.36936	1.98349	NA	NA	NA	0	NA	NA	NA	2	7203826	7263781	7203824	7263779	0	7203824	59955
TIARTAN	Non_withdrawal_event	Male	2	1.98349	-2.57908	0.00955796	1.36936	1.98349	NA	NA	NA	0	NA	NA	NA	2	7203826	7263781	7203824	7263779	0	7203824	59955
TICPILONE	Non_withdrawal_event	Male	2	1.98349	-2.57908	0.00955796	1.36936	1.98349	NA	NA	NA	0	NA	NA	NA	2	7203826	7263781	7203824	7263779	0	7203824	59955
TIGASONE	Non_withdrawal_event	Male	2	1.98349	-2.57908	0.00955796	1.36936	1.98349	NA	NA	NA	0	NA	NA	NA	2	7203826	7263781	7203824	7263779	0	7203824	59955
TIGASON_	Non_withdrawal_event	Male	2	1.98349	-2.57908	0.00955796	1.36936	1.98349	NA	NA	NA	0	NA	NA	NA	2	7203826	7263781	7203824	7263779	0	7203824	59955
TIGERCYCLINE	Non_withdrawal_event	Male	2	1.98349	-2.57908	0.00955796	1.36936	1.98349	NA	NA	NA	0	NA	NA	NA	2	7203826	7263781	7203824	7263779	0	7203824	59955
TILICOMP BETA	Non_withdrawal_event	Male	2	1.98349	-2.57908	0.00955796	1.36936	1.98349	NA	NA	NA	0	NA	NA	NA	2	7203826	7263781	7203824	7263779	0	7203824	59955
TIMABAK	Non_withdrawal_event	Male	2	1.98349	-2.57908	0.00955796	1.36936	1.98349	NA	NA	NA	0	NA	NA	NA	2	7203826	7263781	7203824	7263779	0	7203824	59955
TIMO EDO	Non_withdrawal_event	Male	2	1.98349	-2.57908	0.00955796	1.36936	1.98349	NA	NA	NA	0	NA	NA	NA	2	7203826	7263781	7203824	7263779	0	7203824	59955
TIMOPHTAL %	Non_withdrawal_event	Male	2	1.98349	-2.57908	0.00955796	1.36936	1.98349	NA	NA	NA	0	NA	NA	NA	2	7203826	7263781	7203824	7263779	0	7203824	59955
TIMOPHTAL % AUGENTROPFEN	Non_withdrawal_event	Male	2	1.98349	-2.57908	0.00955796	1.36936	1.98349	NA	NA	NA	0	NA	NA	NA	2	7203826	7263781	7203824	7263779	0	7203824	59955
TIMOSAN	Non_withdrawal_event	Male	2	1.98349	-2.57908	0.00955796	1.36936	1.98349	NA	NA	NA	0	NA	NA	NA	2	7203826	7263781	7203824	7263779	0	7203824	59955
TING SPRAY	Non_withdrawal_event	Male	2	1.98349	-2.57908	0.00955796	1.36936	1.98349	NA	NA	NA	0	NA	NA	NA	2	7203826	7263781	7203824	7263779	0	7203824	59955
TIOTROPIUM MCG	Non_withdrawal_event	Male	2	1.98349	-2.57908	0.00955796	1.36936	1.98349	NA	NA	NA	0	NA	NA	NA	2	7203826	7263781	7203824	7263779	0	7203824	59955
TIOTROPIUM TIOTROPIUM)	Non_withdrawal_event	Male	2	1.98349	-2.57908	0.00955796	1.36936	1.98349	NA	NA	NA	0	NA	NA	NA	2	7203826	7263781	7203824	7263779	0	7203824	59955
TIPIFARNIB BID	Non_withdrawal_event	Male	2	1.98349	-2.57908	0.00955796	1.36936	1.98349	NA	NA	NA	0	NA	NA	NA	2	7203826	7263781	7203824	7263779	0	7203824	59955
TIPRANAVIR BOEHRINGER INGELHEIM	Non_withdrawal_event	Male	2	1.98349	-2.57908	0.00955796	1.36936	1.98349	NA	NA	NA	0	NA	NA	NA	2	7203826	7263781	7203824	7263779	0	7203824	59955
TIROFIBAN MCG_KG, 0.)	Non_withdrawal_event	Male	2	1.98349	-2.57908	0.00955796	1.36936	1.98349	NA	NA	NA	0	NA	NA	NA	2	7203826	7263781	7203824	7263779	0	7203824	59955
TISSUE CORNEA GRAFT	Non_withdrawal_event	Male	2	1.98349	-2.57908	0.00955796	1.36936	1.98349	NA	NA	NA	0	NA	NA	NA	2	7203826	7263781	7203824	7263779	0	7203824	59955
TISU-SOL	Non_withdrawal_event	Male	2	1.98349	-2.57908	0.00955796	1.36936	1.98349	NA	NA	NA	0	NA	NA	NA	2	7203826	7263781	7203824	7263779	0	7203824	59955
TOCILEUMAB	Non_withdrawal_event	Male	2	1.98349	-2.57908	0.00955796	1.36936	1.98349	NA	NA	NA	0	NA	NA	NA	2	7203826	7263781	7203824	7263779	0	7203824	59955
TOCOPHERYL NICOTINATE D-.ALPHA.	Non_withdrawal_event	Male	2	1.98349	-2.57908	0.00955796	1.36936	1.98349	NA	NA	NA	0	NA	NA	NA	2	7203826	7263781	7203824	7263779	0	7203824	59955
TONABERSAT	Non_withdrawal_event	Male	2	1.98349	-2.57908	0.00955796	1.36936	1.98349	NA	NA	NA	0	NA	NA	NA	2	7203826	7263781	7203824	7263779	0	7203824	59955
TONICS	Non_withdrawal_event	Male	2	1.98349	-2.57908	0.00955796	1.36936	1.98349	NA	NA	NA	0	NA	NA	NA	2	7203826	7263781	7203824	7263779	0	7203824	59955
TOPOTECAN VIALS	Non_withdrawal_event	Male	2	1.98349	-2.57908	0.00955796	1.36936	1.98349	NA	NA	NA	0	NA	NA	NA	2	7203826	7263781	7203824	7263779	0	7203824	59955
TORVAL	Non_withdrawal_event	Male	2	1.98349	-2.57908	0.00955796	1.36936	1.98349	NA	NA	NA	0	NA	NA	NA	2	7203826	7263781	7203824	7263779	0	7203824	59955
TOSITUMOMAB IODINE	Non_withdrawal_event	Male	2	1.98349	-2.57908	0.00955796	1.36936	1.98349	NA	NA	NA	0	NA	NA	NA	2	7203826	7263781	7203824	7263779	0	7203824	59955
TOSITUMOMAB IODINE TOSITUMOMAB(TOSITUMOMAB, IODINE TOSITU	Non_withdrawal_event	Male	2	1.98349	-2.57908	0.00955796	1.36936	1.98349	NA	NA	NA	0	NA	NA	NA	2	7203826	7263781	7203824	7263779	0	7203824	59955
TOSITUMOMAB TOSITUMOMAB)	Non_withdrawal_event	Male	2	1.98349	-2.57908	0.00955796	1.36936	1.98349	NA	NA	NA	0	NA	NA	NA	2	7203826	7263781	7203824	7263779	0	7203824	59955
TOTAL BODY RADIATION THERAPY	Non_withdrawal_event	Male	2	1.98349	-2.57908	0.00955796	1.36936	1.98349	NA	NA	NA	0	NA	NA	NA	2	7203826	7263781	7203824	7263779	0	7203824	59955
TOUCH ULTRA BIOSENSOR STRIPS	Non_withdrawal_event	Male	2	1.98349	-2.57908	0.00955796	1.36936	1.98349	NA	NA	NA	0	NA	NA	NA	2	7203826	7263781	7203824	7263779	0	7203824	59955
TRAMABETA	Non_withdrawal_event	Male	2	1.98349	-2.57908	0.00955796	1.36936	1.98349	NA	NA	NA	0	NA	NA	NA	2	7203826	7263781	7203824	7263779	0	7203824	59955
TRANSPLANT TISSUE	Non_withdrawal_event	Male	2	1.98349	-2.57908	0.00955796	1.36936	1.98349	NA	NA	NA	0	NA	NA	NA	2	7203826	7263781	7203824	7263779	0	7203824	59955
TRANSPLANTATION MEDICATIONS	Non_withdrawal_event	Male	2	1.98349	-2.57908	0.00955796	1.36936	1.98349	NA	NA	NA	0	NA	NA	NA	2	7203826	7263781	7203824	7263779	0	7203824	59955
TRAZODINE	Non_withdrawal_event	Male	2	1.98349	-2.57908	0.00955796	1.36936	1.98349	NA	NA	NA	0	NA	NA	NA	2	7203826	7263781	7203824	7263779	0	7203824	59955
TREMIN	Non_withdrawal_event	Male	2	1.98349	-2.57908	0.00955796	1.36936	1.98349	NA	NA	NA	0	NA	NA	NA	2	7203826	7263781	7203824	7263779	0	7203824	59955
TREN XTREME AMERICAN CELLULAR	Non_withdrawal_event	Male	2	1.98349	-2.57908	0.00955796	1.36936	1.98349	NA	NA	NA	0	NA	NA	NA	2	7203826	7263781	7203824	7263779	0	7203824	59955
TRENBOLONE ENANTHATE	Non_withdrawal_event	Male	2	1.98349	-2.57908	0.00955796	1.36936	1.98349	NA	NA	NA	0	NA	NA	NA	2	7203826	7263781	7203824	7263779	0	7203824	59955
TRIAD STERILE ALCOHOL PREP PADS TRIAD	Non_withdrawal_event	Male	2	1.98349	-2.57908	0.00955796	1.36936	1.98349	NA	NA	NA	0	NA	NA	NA	2	7203826	7263781	7203824	7263779	0	7203824	59955
TRIAL	Non_withdrawal_event	Male	2	1.98349	-2.57908	0.00955796	1.36936	1.98349	NA	NA	NA	0	NA	NA	NA	2	7203826	7263781	7203824	7263779	0	7203824	59955
TRIAMINIC COLD_ALLERGY CHLORPHENAMINE , PHENYLEPHRIN	Non_withdrawal_event	Male	2	1.98349	-2.57908	0.00955796	1.36936	1.98349	NA	NA	NA	0	NA	NA	NA	2	7203826	7263781	7203824	7263779	0	7203824	59955
TRIAMINIC COLD_TIME CHLORPHENIRAMINE , DEX	Non_withdrawal_event	Male	2	1.98349	-2.57908	0.00955796	1.36936	1.98349	NA	NA	NA	0	NA	NA	NA	2	7203826	7263781	7203824	7263779	0	7203824	59955
TRIAMINIC FLU	Non_withdrawal_event	Male	2	1.98349	-2.57908	0.00955796	1.36936	1.98349	NA	NA	NA	0	NA	NA	NA	2	7203826	7263781	7203824	7263779	0	7203824	59955
TRIAMTEREN COMP	Non_withdrawal_event	Male	2	1.98349	-2.57908	0.00955796	1.36936	1.98349	NA	NA	NA	0	NA	NA	NA	2	7203826	7263781	7203824	7263779	0	7203824	59955
TRIATEC FAIBLE	Non_withdrawal_event	Male	2	1.98349	-2.57908	0.00955796	1.36936	1.98349	NA	NA	NA	0	NA	NA	NA	2	7203826	7263781	7203824	7263779	0	7203824	59955
TRIBULUS	Non_withdrawal_event	Male	2	1.98349	-2.57908	0.00955796	1.36936	1.98349	NA	NA	NA	0	NA	NA	NA	2	7203826	7263781	7203824	7263779	0	7203824	59955
TRICAPRYLIN	Non_withdrawal_event	Male	2	1.98349	-2.57908	0.00955796	1.36936	1.98349	NA	NA	NA	0	NA	NA	NA	2	7203826	7263781	7203824	7263779	0	7203824	59955
TRIGONDEPOT	Non_withdrawal_event	Male	2	1.98349	-2.57908	0.00955796	1.36936	1.98349	NA	NA	NA	0	NA	NA	NA	2	7203826	7263781	7203824	7263779	0	7203824	59955
TRIGOSAMINE	Non_withdrawal_event	Male	2	1.98349	-2.57908	0.00955796	1.36936	1.98349	NA	NA	NA	0	NA	NA	NA	2	7203826	7263781	7203824	7263779	0	7203824	59955
TRIHEXYPHENYDYL	Non_withdrawal_event	Male	2	1.98349	-2.57908	0.00955796	1.36936	1.98349	NA	NA	NA	0	NA	NA	NA	2	7203826	7263781	7203824	7263779	0	7203824	59955
TRIMEBUTINE URSODEOXYCHOLIC ACID	Non_withdrawal_event	Male	2	1.98349	-2.57908	0.00955796	1.36936	1.98349	NA	NA	NA	0	NA	NA	NA	2	7203826	7263781	7203824	7263779	0	7203824	59955
TRIMETHOBENZAMI MUTUAL	Non_withdrawal_event	Male	2	1.98349	-2.57908	0.00955796	1.36936	1.98349	NA	NA	NA	0	NA	NA	NA	2	7203826	7263781	7203824	7263779	0	7203824	59955
TRIMETHYLCETYLAMMONIUM PENTACHLOROPHENATE	Non_withdrawal_event	Male	2	1.98349	-2.57908	0.00955796	1.36936	1.98349	NA	NA	NA	0	NA	NA	NA	2	7203826	7263781	7203824	7263779	0	7203824	59955
TRIMEX	Non_withdrawal_event	Male	2	1.98349	-2.57908	0.00955796	1.36936	1.98349	NA	NA	NA	0	NA	NA	NA	2	7203826	7263781	7203824	7263779	0	7203824	59955
TRUE HOPE	Non_withdrawal_event	Male	2	1.98349	-2.57908	0.00955796	1.36936	1.98349	NA	NA	NA	0	NA	NA	NA	2	7203826	7263781	7203824	7263779	0	7203824	59955
TRYPTIZOL_	Non_withdrawal_event	Male	2	1.98349	-2.57908	0.00955796	1.36936	1.98349	NA	NA	NA	0	NA	NA	NA	2	7203826	7263781	7203824	7263779	0	7203824	59955
TU JENAPHARM	Non_withdrawal_event	Male	2	1.98349	-2.57908	0.00955796	1.36936	1.98349	NA	NA	NA	0	NA	NA	NA	2	7203826	7263781	7203824	7263779	0	7203824	59955
TUCKS HEMORRHOIDAL	Non_withdrawal_event	Male	2	1.98349	-2.57908	0.00955796	1.36936	1.98349	NA	NA	NA	0	NA	NA	NA	2	7203826	7263781	7203824	7263779	0	7203824	59955
TUSSIN CF	Non_withdrawal_event	Male	2	1.98349	-2.57908	0.00955796	1.36936	1.98349	NA	NA	NA	0	NA	NA	NA	2	7203826	7263781	7203824	7263779	0	7203824	59955
U89	Non_withdrawal_event	Male	2	1.98349	-2.57908	0.00955796	1.36936	1.98349	NA	NA	NA	0	NA	NA	NA	2	7203826	7263781	7203824	7263779	0	7203824	59955
UK, BLINDED THERAPY	Non_withdrawal_event	Male	2	1.98349	-2.57908	0.00955796	1.36936	1.98349	NA	NA	NA	0	NA	NA	NA	2	7203826	7263781	7203824	7263779	0	7203824	59955
ULCERLMIN	Non_withdrawal_event	Male	2	1.98349	-2.57908	0.00955796	1.36936	1.98349	NA	NA	NA	0	NA	NA	NA	2	7203826	7263781	7203824	7263779	0	7203824	59955
ULTRALAN	Non_withdrawal_event	Male	2	1.98349	-2.57908	0.00955796	1.36936	1.98349	NA	NA	NA	0	NA	NA	NA	2	7203826	7263781	7203824	7263779	0	7203824	59955
ULTRAVIST JML INFUSIONSFLASCHEN	Non_withdrawal_event	Male	2	1.98349	-2.57908	0.00955796	1.36936	1.98349	NA	NA	NA	0	NA	NA	NA	2	7203826	7263781	7203824	7263779	0	7203824	59955
ULTRAVISTCLAROGRAF	Non_withdrawal_event	Male	2	1.98349	-2.57908	0.00955796	1.36936	1.98349	NA	NA	NA	0	NA	NA	NA	2	7203826	7263781	7203824	7263779	0	7203824	59955
ULTRAVIST_IOPROMID	Non_withdrawal_event	Male	2	1.98349	-2.57908	0.00955796	1.36936	1.98349	NA	NA	NA	0	NA	NA	NA	2	7203826	7263781	7203824	7263779	0	7203824	59955
UMULINE INJECTABLE	Non_withdrawal_event	Male	2	1.98349	-2.57908	0.00955796	1.36936	1.98349	NA	NA	NA	0	NA	NA	NA	2	7203826	7263781	7203824	7263779	0	7203824	59955
UNIQUIN_	Non_withdrawal_event	Male	2	1.98349	-2.57908	0.00955796	1.36936	1.98349	NA	NA	NA	0	NA	NA	NA	2	7203826	7263781	7203824	7263779	0	7203824	59955
UNNAMED STEROID	Non_withdrawal_event	Male	2	1.98349	-2.57908	0.00955796	1.36936	1.98349	NA	NA	NA	0	NA	NA	NA	2	7203826	7263781	7203824	7263779	0	7203824	59955
UNSIGNED	Non_withdrawal_event	Male	2	1.98349	-2.57908	0.00955796	1.36936	1.98349	NA	NA	NA	0	NA	NA	NA	2	7203826	7263781	7203824	7263779	0	7203824	59955
URBASON_	Non_withdrawal_event	Male	2	1.98349	-2.57908	0.00955796	1.36936	1.98349	NA	NA	NA	0	NA	NA	NA	2	7203826	7263781	7203824	7263779	0	7203824	59955
URIKOLIZ	Non_withdrawal_event	Male	2	1.98349	-2.57908	0.00955796	1.36936	1.98349	NA	NA	NA	0	NA	NA	NA	2	7203826	7263781	7203824	7263779	0	7203824	59955
URION UNO	Non_withdrawal_event	Male	2	1.98349	-2.57908	0.00955796	1.36936	1.98349	NA	NA	NA	0	NA	NA	NA	2	7203826	7263781	7203824	7263779	0	7203824	59955
URITOS	Non_withdrawal_event	Male	2	1.98349	-2.57908	0.00955796	1.36936	1.98349	NA	NA	NA	0	NA	NA	NA	2	7203826	7263781	7203824	7263779	0	7203824	59955
URLORIC	Non_withdrawal_event	Male	2	1.98349	-2.57908	0.00955796	1.36936	1.98349	NA	NA	NA	0	NA	NA	NA	2	7203826	7263781	7203824	7263779	0	7203824	59955
UROLEAP	Non_withdrawal_event	Male	2	1.98349	-2.57908	0.00955796	1.36936	1.98349	NA	NA	NA	0	NA	NA	NA	2	7203826	7263781	7203824	7263779	0	7203824	59955
UROLOGICALS	Non_withdrawal_event	Male	2	1.98349	-2.57908	0.00955796	1.36936	1.98349	NA	NA	NA	0	NA	NA	NA	2	7203826	7263781	7203824	7263779	0	7203824	59955
UROPAN	Non_withdrawal_event	Male	2	1.98349	-2.57908	0.00955796	1.36936	1.98349	NA	NA	NA	0	NA	NA	NA	2	7203826	7263781	7203824	7263779	0	7203824	59955
UROTAILON	Non_withdrawal_event	Male	2	1.98349	-2.57908	0.00955796	1.36936	1.98349	NA	NA	NA	0	NA	NA	NA	2	7203826	7263781	7203824	7263779	0	7203824	59955
UROTARIVID	Non_withdrawal_event	Male	2	1.98349	-2.57908	0.00955796	1.36936	1.98349	NA	NA	NA	0	NA	NA	NA	2	7203826	7263781	7203824	7263779	0	7203824	59955
USTEKIMUMAB	Non_withdrawal_event	Male	2	1.98349	-2.57908	0.00955796	1.36936	1.98349	NA	NA	NA	0	NA	NA	NA	2	7203826	7263781	7203824	7263779	0	7203824	59955
VACCINE AGAINST INFLUENZA	Non_withdrawal_event	Male	2	1.98349	-2.57908	0.00955796	1.36936	1.98349	NA	NA	NA	0	NA	NA	NA	2	7203826	7263781	7203824	7263779	0	7203824	59955
VACCINE AGAINST PNEUMOCOCCUS	Non_withdrawal_event	Male	2	1.98349	-2.57908	0.00955796	1.36936	1.98349	NA	NA	NA	0	NA	NA	NA	2	7203826	7263781	7203824	7263779	0	7203824	59955
VALCADE NOT PROVIDED MILLENNIUM	Non_withdrawal_event	Male	2	1.98349	-2.57908	0.00955796	1.36936	1.98349	NA	NA	NA	0	NA	NA	NA	2	7203826	7263781	7203824	7263779	0	7203824	59955
VALERIANA OFFICINALIS ROOT DRY EXTRACT	Non_withdrawal_event	Male	2	1.98349	-2.57908	0.00955796	1.36936	1.98349	NA	NA	NA	0	NA	NA	NA	2	7203826	7263781	7203824	7263779	0	7203824	59955
VALPROATE SEMISODIUMTABLETS	Non_withdrawal_event	Male	2	1.98349	-2.57908	0.00955796	1.36936	1.98349	NA	NA	NA	0	NA	NA	NA	2	7203826	7263781	7203824	7263779	0	7203824	59955
VANCOCIN INJECTABLE	Non_withdrawal_event	Male	2	1.98349	-2.57908	0.00955796	1.36936	1.98349	NA	NA	NA	0	NA	NA	NA	2	7203826	7263781	7203824	7263779	0	7203824	59955
VANCOMICINA_	Non_withdrawal_event	Male	2	1.98349	-2.57908	0.00955796	1.36936	1.98349	NA	NA	NA	0	NA	NA	NA	2	7203826	7263781	7203824	7263779	0	7203824	59955
VARDENAFIL VARDENAFIL	Non_withdrawal_event	Male	2	1.98349	-2.57908	0.00955796	1.36936	1.98349	NA	NA	NA	0	NA	NA	NA	2	7203826	7263781	7203824	7263779	0	7203824	59955
VARENCICLINE	Non_withdrawal_event	Male	2	1.98349	-2.57908	0.00955796	1.36936	1.98349	NA	NA	NA	0	NA	NA	NA	2	7203826	7263781	7203824	7263779	0	7203824	59955
VASOCONSTRICTOR	Non_withdrawal_event	Male	2	1.98349	-2.57908	0.00955796	1.36936	1.98349	NA	NA	NA	0	NA	NA	NA	2	7203826	7263781	7203824	7263779	0	7203824	59955
VASODILATORS USED CARDIAC DISEASES	Non_withdrawal_event	Male	2	1.98349	-2.57908	0.00955796	1.36936	1.98349	NA	NA	NA	0	NA	NA	NA	2	7203826	7263781	7203824	7263779	0	7203824	59955
VASOLAN_	Non_withdrawal_event	Male	2	1.98349	-2.57908	0.00955796	1.36936	1.98349	NA	NA	NA	0	NA	NA	NA	2	7203826	7263781	7203824	7263779	0	7203824	59955
VECTARION	Non_withdrawal_event	Male	2	1.98349	-2.57908	0.00955796	1.36936	1.98349	NA	NA	NA	0	NA	NA	NA	2	7203826	7263781	7203824	7263779	0	7203824	59955
VELMETIA ANTIDIABETICS)	Non_withdrawal_event	Male	2	1.98349	-2.57908	0.00955796	1.36936	1.98349	NA	NA	NA	0	NA	NA	NA	2	7203826	7263781	7203824	7263779	0	7203824	59955
VELOCEF	Non_withdrawal_event	Male	2	1.98349	-2.57908	0.00955796	1.36936	1.98349	NA	NA	NA	0	NA	NA	NA	2	7203826	7263781	7203824	7263779	0	7203824	59955
VELONICA	Non_withdrawal_event	Male	2	1.98349	-2.57908	0.00955796	1.36936	1.98349	NA	NA	NA	0	NA	NA	NA	2	7203826	7263781	7203824	7263779	0	7203824	59955
VEPESIDK-	Non_withdrawal_event	Male	2	1.98349	-2.57908	0.00955796	1.36936	1.98349	NA	NA	NA	0	NA	NA	NA	2	7203826	7263781	7203824	7263779	0	7203824	59955
VERATIL	Non_withdrawal_event	Male	2	1.98349	-2.57908	0.00955796	1.36936	1.98349	NA	NA	NA	0	NA	NA	NA	2	7203826	7263781	7203824	7263779	0	7203824	59955
VESTURIT	Non_withdrawal_event	Male	2	1.98349	-2.57908	0.00955796	1.36936	1.98349	NA	NA	NA	0	NA	NA	NA	2	7203826	7263781	7203824	7263779	0	7203824	59955
VIADAZA	Non_withdrawal_event	Male	2	1.98349	-2.57908	0.00955796	1.36936	1.98349	NA	NA	NA	0	NA	NA	NA	2	7203826	7263781	7203824	7263779	0	7203824	59955
VIGAM_	Non_withdrawal_event	Male	2	1.98349	-2.57908	0.00955796	1.36936	1.98349	NA	NA	NA	0	NA	NA	NA	2	7203826	7263781	7203824	7263779	0	7203824	59955
VINFLUNINE M2 Q3WK	Non_withdrawal_event	Male	2	1.98349	-2.57908	0.00955796	1.36936	1.98349	NA	NA	NA	0	NA	NA	NA	2	7203826	7263781	7203824	7263779	0	7203824	59955
VIPIVOTIDE TETRAXETAN LUTETIUM LU	Non_withdrawal_event	Male	2	1.98349	-2.57908	0.00955796	1.36936	1.98349	NA	NA	NA	0	NA	NA	NA	2	7203826	7263781	7203824	7263779	0	7203824	59955
VIRACURE	Non_withdrawal_event	Male	2	1.98349	-2.57908	0.00955796	1.36936	1.98349	NA	NA	NA	0	NA	NA	NA	2	7203826	7263781	7203824	7263779	0	7203824	59955
VIRIDAL	Non_withdrawal_event	Male	2	1.98349	-2.57908	0.00955796	1.36936	1.98349	NA	NA	NA	0	NA	NA	NA	2	7203826	7263781	7203824	7263779	0	7203824	59955
VIRIDALUG	Non_withdrawal_event	Male	2	1.98349	-2.57908	0.00955796	1.36936	1.98349	NA	NA	NA	0	NA	NA	NA	2	7203826	7263781	7203824	7263779	0	7203824	59955
VIROLIQUE	Non_withdrawal_event	Male	2	1.98349	-2.57908	0.00955796	1.36936	1.98349	NA	NA	NA	0	NA	NA	NA	2	7203826	7263781	7203824	7263779	0	7203824	59955
VISICLEAR	Non_withdrawal_event	Male	2	1.98349	-2.57908	0.00955796	1.36936	1.98349	NA	NA	NA	0	NA	NA	NA	2	7203826	7263781	7203824	7263779	0	7203824	59955
VISINE CLASSSIC	Non_withdrawal_event	Male	2	1.98349	-2.57908	0.00955796	1.36936	1.98349	NA	NA	NA	0	NA	NA	NA	2	7203826	7263781	7203824	7263779	0	7203824	59955
VISMODEGIB_VISMODEGIB	Non_withdrawal_event	Male	2	1.98349	-2.57908	0.00955796	1.36936	1.98349	NA	NA	NA	0	NA	NA	NA	2	7203826	7263781	7203824	7263779	0	7203824	59955
VITA K	Non_withdrawal_event	Male	2	1.98349	-2.57908	0.00955796	1.36936	1.98349	NA	NA	NA	0	NA	NA	NA	2	7203826	7263781	7203824	7263779	0	7203824	59955
VITAMIN E DLFORM	Non_withdrawal_event	Male	2	1.98349	-2.57908	0.00955796	1.36936	1.98349	NA	NA	NA	0	NA	NA	NA	2	7203826	7263781	7203824	7263779	0	7203824	59955
VIVALAN	Non_withdrawal_event	Male	2	1.98349	-2.57908	0.00955796	1.36936	1.98349	NA	NA	NA	0	NA	NA	NA	2	7203826	7263781	7203824	7263779	0	7203824	59955
VIVAX	Non_withdrawal_event	Male	2	1.98349	-2.57908	0.00955796	1.36936	1.98349	NA	NA	NA	0	NA	NA	NA	2	7203826	7263781	7203824	7263779	0	7203824	59955
VOLTAROL EMULGEL P	Non_withdrawal_event	Male	2	1.98349	-2.57908	0.00955796	1.36936	1.98349	NA	NA	NA	0	NA	NA	NA	2	7203826	7263781	7203824	7263779	0	7203824	59955
VORICONOZOLE	Non_withdrawal_event	Male	2	1.98349	-2.57908	0.00955796	1.36936	1.98349	NA	NA	NA	0	NA	NA	NA	2	7203826	7263781	7203824	7263779	0	7203824	59955
VORINISTAT	Non_withdrawal_event	Male	2	1.98349	-2.57908	0.00955796	1.36936	1.98349	NA	NA	NA	0	NA	NA	NA	2	7203826	7263781	7203824	7263779	0	7203824	59955
VOSILASARM	Non_withdrawal_event	Male	2	1.98349	-2.57908	0.00955796	1.36936	1.98349	NA	NA	NA	0	NA	NA	NA	2	7203826	7263781	7203824	7263779	0	7203824	59955
VOTUM PLUS HYDROCHLOROTHI	Non_withdrawal_event	Male	2	1.98349	-2.57908	0.00955796	1.36936	1.98349	NA	NA	NA	0	NA	NA	NA	2	7203826	7263781	7203824	7263779	0	7203824	59955
VYDOX	Non_withdrawal_event	Male	2	1.98349	-2.57908	0.00955796	1.36936	1.98349	NA	NA	NA	0	NA	NA	NA	2	7203826	7263781	7203824	7263779	0	7203824	59955
WALPHED	Non_withdrawal_event	Male	2	1.98349	-2.57908	0.00955796	1.36936	1.98349	NA	NA	NA	0	NA	NA	NA	2	7203826	7263781	7203824	7263779	0	7203824	59955
WARFARIN PREF. NAME)	Non_withdrawal_event	Male	2	1.98349	-2.57908	0.00955796	1.36936	1.98349	NA	NA	NA	0	NA	NA	NA	2	7203826	7263781	7203824	7263779	0	7203824	59955
WEIGHTSMART ADVANCED	Non_withdrawal_event	Male	2	1.98349	-2.57908	0.00955796	1.36936	1.98349	NA	NA	NA	0	NA	NA	NA	2	7203826	7263781	7203824	7263779	0	7203824	59955
WIDECILLIN (NOT )	Non_withdrawal_event	Male	2	1.98349	-2.57908	0.00955796	1.36936	1.98349	NA	NA	NA	0	NA	NA	NA	2	7203826	7263781	7203824	7263779	0	7203824	59955
XANBON	Non_withdrawal_event	Male	2	1.98349	-2.57908	0.00955796	1.36936	1.98349	NA	NA	NA	0	NA	NA	NA	2	7203826	7263781	7203824	7263779	0	7203824	59955
XARALTO	Non_withdrawal_event	Male	2	1.98349	-2.57908	0.00955796	1.36936	1.98349	NA	NA	NA	0	NA	NA	NA	2	7203826	7263781	7203824	7263779	0	7203824	59955
XARTAN	Non_withdrawal_event	Male	2	1.98349	-2.57908	0.00955796	1.36936	1.98349	NA	NA	NA	0	NA	NA	NA	2	7203826	7263781	7203824	7263779	0	7203824	59955
XOFIGO RADIUM RA	Non_withdrawal_event	Male	2	1.98349	-2.57908	0.00955796	1.36936	1.98349	NA	NA	NA	0	NA	NA	NA	2	7203826	7263781	7203824	7263779	0	7203824	59955
XTANDI ASTELLA PHARMA	Non_withdrawal_event	Male	2	1.98349	-2.57908	0.00955796	1.36936	1.98349	NA	NA	NA	0	NA	NA	NA	2	7203826	7263781	7203824	7263779	0	7203824	59955
XTREME TRENXXL	Non_withdrawal_event	Male	2	1.98349	-2.57908	0.00955796	1.36936	1.98349	NA	NA	NA	0	NA	NA	NA	2	7203826	7263781	7203824	7263779	0	7203824	59955
XYFLO	Non_withdrawal_event	Male	2	1.98349	-2.57908	0.00955796	1.36936	1.98349	NA	NA	NA	0	NA	NA	NA	2	7203826	7263781	7203824	7263779	0	7203824	59955
XYLONOR	Non_withdrawal_event	Male	2	1.98349	-2.57908	0.00955796	1.36936	1.98349	NA	NA	NA	0	NA	NA	NA	2	7203826	7263781	7203824	7263779	0	7203824	59955
XYOTAX	Non_withdrawal_event	Male	2	1.98349	-2.57908	0.00955796	1.36936	1.98349	NA	NA	NA	0	NA	NA	NA	2	7203826	7263781	7203824	7263779	0	7203824	59955
XZEN GOLD	Non_withdrawal_event	Male	2	1.98349	-2.57908	0.00955796	1.36936	1.98349	NA	NA	NA	0	NA	NA	NA	2	7203826	7263781	7203824	7263779	0	7203824	59955
Y	Non_withdrawal_event	Male	2	1.98349	-2.57908	0.00955796	1.36936	1.98349	NA	NA	NA	0	NA	NA	NA	2	7203826	7263781	7203824	7263779	0	7203824	59955
YNK	Non_withdrawal_event	Male	2	1.98349	-2.57908	0.00955796	1.36936	1.98349	NA	NA	NA	0	NA	NA	NA	2	7203826	7263781	7203824	7263779	0	7203824	59955
YOCORAL	Non_withdrawal_event	Male	2	1.98349	-2.57908	0.00955796	1.36936	1.98349	NA	NA	NA	0	NA	NA	NA	2	7203826	7263781	7203824	7263779	0	7203824	59955
YOHIMBE POWER	Non_withdrawal_event	Male	2	1.98349	-2.57908	0.00955796	1.36936	1.98349	NA	NA	NA	0	NA	NA	NA	2	7203826	7263781	7203824	7263779	0	7203824	59955
ZELIXA NON ABBOTT	Non_withdrawal_event	Male	2	1.98349	-2.57908	0.00955796	1.36936	1.98349	NA	NA	NA	0	NA	NA	NA	2	7203826	7263781	7203824	7263779	0	7203824	59955
ZETOMAX	Non_withdrawal_event	Male	2	1.98349	-2.57908	0.00955796	1.36936	1.98349	NA	NA	NA	0	NA	NA	NA	2	7203826	7263781	7203824	7263779	0	7203824	59955
ZINC COLD REMEDY	Non_withdrawal_event	Male	2	1.98349	-2.57908	0.00955796	1.36936	1.98349	NA	NA	NA	0	NA	NA	NA	2	7203826	7263781	7203824	7263779	0	7203824	59955
ZOFENILDUO	Non_withdrawal_event	Male	2	1.98349	-2.57908	0.00955796	1.36936	1.98349	NA	NA	NA	0	NA	NA	NA	2	7203826	7263781	7203824	7263779	0	7203824	59955
ZOP	Non_withdrawal_event	Male	2	1.98349	-2.57908	0.00955796	1.36936	1.98349	NA	NA	NA	0	NA	NA	NA	2	7203826	7263781	7203824	7263779	0	7203824	59955
ZYLORIC WELLCOME^	Non_withdrawal_event	Male	2	1.98349	-2.57908	0.00955796	1.36936	1.98349	NA	NA	NA	0	NA	NA	NA	2	7203826	7263781	7203824	7263779	0	7203824	59955
ZYNTABAC NOT )	Non_withdrawal_event	Male	2	1.98349	-2.57908	0.00955796	1.36936	1.98349	NA	NA	NA	0	NA	NA	NA	2	7203826	7263781	7203824	7263779	0	7203824	59955
ZYREM	Non_withdrawal_event	Male	2	1.98349	-2.57908	0.00955796	1.36936	1.98349	NA	NA	NA	0	NA	NA	NA	2	7203826	7263781	7203824	7263779	0	7203824	59955
ZYREXIN	Non_withdrawal_event	Male	2	1.98349	-2.57908	0.00955796	1.36936	1.98349	NA	NA	NA	0	NA	NA	NA	2	7203826	7263781	7203824	7263779	0	7203824	59955
ZYTIGA JAHSSEN BIOTECH	Non_withdrawal_event	Male	2	1.98349	-2.57908	0.00955796	1.36936	1.98349	NA	NA	NA	0	NA	NA	NA	2	7203826	7263781	7203824	7263779	0	7203824	59955
_NEB	Non_withdrawal_event	Male	2	1.98349	-2.57908	0.00955796	1.36936	1.98349	NA	NA	NA	0	NA	NA	NA	2	7203826	7263781	7203824	7263779	0	7203824	59955
ANTILYMPHOCYTE GLOBULIN	Non_withdrawal_event	Male	2	1.98349	-2.57908	0.00955796	1.36936	1.98349	NA	NA	NA	0	NA	NA	NA	2	7203826	7263781	7203824	7263779	0	7203824	59955
AXONA	Non_withdrawal_event	Male	2	1.98349	-2.57908	0.00955796	1.36936	1.98349	NA	NA	NA	0	NA	NA	NA	2	7203826	7263781	7203824	7263779	0	7203824	59955
CHOLINE ALFOSCERATE	Non_withdrawal_event	Male	2	1.98349	-2.57908	0.00955796	1.36936	1.98349	NA	NA	NA	0	NA	NA	NA	2	7203826	7263781	7203824	7263779	0	7203824	59955
ERYPO	Non_withdrawal_event	Male	2	1.98349	-2.57908	0.00955796	1.36936	1.98349	NA	NA	NA	0	NA	NA	NA	2	7203826	7263781	7203824	7263779	0	7203824	59955
GLIPIZIDE_METFORMIN	Non_withdrawal_event	Male	2	1.98349	-2.57908	0.00955796	1.36936	1.98349	NA	NA	NA	0	NA	NA	NA	2	7203826	7263781	7203824	7263779	0	7203824	59955
HEPARINFRACTION	Non_withdrawal_event	Male	2	1.98349	-2.57908	0.00955796	1.36936	1.98349	NA	NA	NA	0	NA	NA	NA	2	7203826	7263781	7203824	7263779	0	7203824	59955
PIPERONYL BUTOXIDEPYRETHRIN	Non_withdrawal_event	Male	2	1.98349	-2.57908	0.00955796	1.36936	1.98349	NA	NA	NA	0	NA	NA	NA	2	7203826	7263781	7203824	7263779	0	7203824	59955
RAGWITEK	Non_withdrawal_event	Male	2	1.98349	-2.57908	0.00955796	1.36936	1.98349	NA	NA	NA	0	NA	NA	NA	2	7203826	7263781	7203824	7263779	0	7203824	59955
SIRDALUD NOT )	Non_withdrawal_event	Male	2	1.98349	-2.57908	0.00955796	1.36936	1.98349	NA	NA	NA	0	NA	NA	NA	2	7203826	7263781	7203824	7263779	0	7203824	59955
TAUROLIDINE	Non_withdrawal_event	Male	2	1.98349	-2.57908	0.00955796	1.36936	1.98349	NA	NA	NA	0	NA	NA	NA	2	7203826	7263781	7203824	7263779	0	7203824	59955
VERELAN	Non_withdrawal_event	Male	2	1.98349	-2.57908	0.00955796	1.36936	1.98349	NA	NA	NA	0	NA	NA	NA	2	7203826	7263781	7203824	7263779	0	7203824	59955
ZETONNA	Non_withdrawal_event	Male	2	1.98349	-2.57908	0.00955796	1.36936	1.98349	NA	NA	NA	0	NA	NA	NA	2	7203826	7263781	7203824	7263779	0	7203824	59955
ANHYDROUS CITRIC ACIDDEXTROSE_	Non_withdrawal_event	Male	2	1.98349	-2.57908	0.00955796	1.36936	1.98349	NA	NA	NA	0	NA	NA	NA	2	7203826	7263781	7203824	7263779	0	7203824	59955
DOLONEX	Non_withdrawal_event	Male	2	1.98349	-2.57908	0.00955796	1.36936	1.98349	NA	NA	NA	0	NA	NA	NA	2	7203826	7263781	7203824	7263779	0	7203824	59955
ACETAMINOPHENDEXTROMETHORPHAN_DOXYLAMINE \EPHEDRINE	Non_withdrawal_event	Male	2	1.98349	-2.57908	0.00955796	1.36936	1.98349	NA	NA	NA	0	NA	NA	NA	2	7203826	7263781	7203824	7263779	0	7203824	59955
ACID	Non_withdrawal_event	Male	2	1.98349	-2.57908	0.00955796	1.36936	1.98349	NA	NA	NA	0	NA	NA	NA	2	7203826	7263781	7203824	7263779	0	7203824	59955
ACNE MEDICATION	Non_withdrawal_event	Male	2	1.98349	-2.57908	0.00955796	1.36936	1.98349	NA	NA	NA	0	NA	NA	NA	2	7203826	7263781	7203824	7263779	0	7203824	59955
ALBUREX	Non_withdrawal_event	Male	2	1.98349	-2.57908	0.00955796	1.36936	1.98349	NA	NA	NA	0	NA	NA	NA	2	7203826	7263781	7203824	7263779	0	7203824	59955
ALBUTEROL %	Non_withdrawal_event	Male	2	1.98349	-2.57908	0.00955796	1.36936	1.98349	NA	NA	NA	0	NA	NA	NA	2	7203826	7263781	7203824	7263779	0	7203824	59955
ALENDROS	Non_withdrawal_event	Male	2	1.98349	-2.57908	0.00955796	1.36936	1.98349	NA	NA	NA	0	NA	NA	NA	2	7203826	7263781	7203824	7263779	0	7203824	59955
ALLERGEN MIX	Non_withdrawal_event	Male	2	1.98349	-2.57908	0.00955796	1.36936	1.98349	NA	NA	NA	0	NA	NA	NA	2	7203826	7263781	7203824	7263779	0	7203824	59955
ALLERGENS	Non_withdrawal_event	Male	2	1.98349	-2.57908	0.00955796	1.36936	1.98349	NA	NA	NA	0	NA	NA	NA	2	7203826	7263781	7203824	7263779	0	7203824	59955
AMATO	Non_withdrawal_event	Male	2	1.98349	-2.57908	0.00955796	1.36936	1.98349	NA	NA	NA	0	NA	NA	NA	2	7203826	7263781	7203824	7263779	0	7203824	59955
AMETHOPRED (METHYLPRE	Non_withdrawal_event	Male	2	1.98349	-2.57908	0.00955796	1.36936	1.98349	NA	NA	NA	0	NA	NA	NA	2	7203826	7263781	7203824	7263779	0	7203824	59955
AMINOFLUNITRAZEPAM	Non_withdrawal_event	Male	2	1.98349	-2.57908	0.00955796	1.36936	1.98349	NA	NA	NA	0	NA	NA	NA	2	7203826	7263781	7203824	7263779	0	7203824	59955
AMINOGLUTETHIMIDE	Non_withdrawal_event	Male	2	1.98349	-2.57908	0.00955796	1.36936	1.98349	NA	NA	NA	0	NA	NA	NA	2	7203826	7263781	7203824	7263779	0	7203824	59955
AMINOPHENAZONECAFFEINE_CALCIUM\CHLORPHENIRAMINE\DIHYDROCODEINE\GUAIFENESIN\METAMIZOLE\METHYLEPHEDRINE\RIBOFLAVIN\TAURINE\THIAMINE	Non_withdrawal_event	Male	2	1.98349	-2.57908	0.00955796	1.36936	1.98349	NA	NA	NA	0	NA	NA	NA	2	7203826	7263781	7203824	7263779	0	7203824	59955
ANGIOMAX BIVALIRUDIN)	Non_withdrawal_event	Male	2	1.98349	-2.57908	0.00955796	1.36936	1.98349	NA	NA	NA	0	NA	NA	NA	2	7203826	7263781	7203824	7263779	0	7203824	59955
ANTALGIN	Non_withdrawal_event	Male	2	1.98349	-2.57908	0.00955796	1.36936	1.98349	NA	NA	NA	0	NA	NA	NA	2	7203826	7263781	7203824	7263779	0	7203824	59955
ANTIMONY	Non_withdrawal_event	Male	2	1.98349	-2.57908	0.00955796	1.36936	1.98349	NA	NA	NA	0	NA	NA	NA	2	7203826	7263781	7203824	7263779	0	7203824	59955
ANTIPARKINSON AGENTS	Non_withdrawal_event	Male	2	1.98349	-2.57908	0.00955796	1.36936	1.98349	NA	NA	NA	0	NA	NA	NA	2	7203826	7263781	7203824	7263779	0	7203824	59955
ANTISEIZURE	Non_withdrawal_event	Male	2	1.98349	-2.57908	0.00955796	1.36936	1.98349	NA	NA	NA	0	NA	NA	NA	2	7203826	7263781	7203824	7263779	0	7203824	59955
AP ,	Non_withdrawal_event	Male	2	1.98349	-2.57908	0.00955796	1.36936	1.98349	NA	NA	NA	0	NA	NA	NA	2	7203826	7263781	7203824	7263779	0	7203824	59955
APIRACOHL	Non_withdrawal_event	Male	2	1.98349	-2.57908	0.00955796	1.36936	1.98349	NA	NA	NA	0	NA	NA	NA	2	7203826	7263781	7203824	7263779	0	7203824	59955
APOGO AMPOULES(APOMORPHINE )(APOMORPHINE HYDROCH	Non_withdrawal_event	Male	2	1.98349	-2.57908	0.00955796	1.36936	1.98349	NA	NA	NA	0	NA	NA	NA	2	7203826	7263781	7203824	7263779	0	7203824	59955
AQUAFRESH FLUORIDE PROTECTION TOOTHPASTE TUBE	Non_withdrawal_event	Male	2	1.98349	-2.57908	0.00955796	1.36936	1.98349	NA	NA	NA	0	NA	NA	NA	2	7203826	7263781	7203824	7263779	0	7203824	59955
ASCORBIC ACIDVITAMIN B COMPLEX	Non_withdrawal_event	Male	2	1.98349	-2.57908	0.00955796	1.36936	1.98349	NA	NA	NA	0	NA	NA	NA	2	7203826	7263781	7203824	7263779	0	7203824	59955
ASCORBIC ACIDZINC	Non_withdrawal_event	Male	2	1.98349	-2.57908	0.00955796	1.36936	1.98349	NA	NA	NA	0	NA	NA	NA	2	7203826	7263781	7203824	7263779	0	7203824	59955
ASPIRINDIHYDROXYALUMINUM AMINOACETATE	Non_withdrawal_event	Male	2	1.98349	-2.57908	0.00955796	1.36936	1.98349	NA	NA	NA	0	NA	NA	NA	2	7203826	7263781	7203824	7263779	0	7203824	59955
ASS PHARMA	Non_withdrawal_event	Male	2	1.98349	-2.57908	0.00955796	1.36936	1.98349	NA	NA	NA	0	NA	NA	NA	2	7203826	7263781	7203824	7263779	0	7203824	59955
ATOCOR	Non_withdrawal_event	Male	2	1.98349	-2.57908	0.00955796	1.36936	1.98349	NA	NA	NA	0	NA	NA	NA	2	7203826	7263781	7203824	7263779	0	7203824	59955
AUMOLERTINIB	Non_withdrawal_event	Male	2	1.98349	-2.57908	0.00955796	1.36936	1.98349	NA	NA	NA	0	NA	NA	NA	2	7203826	7263781	7203824	7263779	0	7203824	59955
AZELEXï¿½ï¿½	Non_withdrawal_event	Male	2	1.98349	-2.57908	0.00955796	1.36936	1.98349	NA	NA	NA	0	NA	NA	NA	2	7203826	7263781	7203824	7263779	0	7203824	59955
AZIDE	Non_withdrawal_event	Male	2	1.98349	-2.57908	0.00955796	1.36936	1.98349	NA	NA	NA	0	NA	NA	NA	2	7203826	7263781	7203824	7263779	0	7203824	59955
BARBITURATES_DERIVATIVES	Non_withdrawal_event	Male	2	1.98349	-2.57908	0.00955796	1.36936	1.98349	NA	NA	NA	0	NA	NA	NA	2	7203826	7263781	7203824	7263779	0	7203824	59955
BAYCIP	Non_withdrawal_event	Male	2	1.98349	-2.57908	0.00955796	1.36936	1.98349	NA	NA	NA	0	NA	NA	NA	2	7203826	7263781	7203824	7263779	0	7203824	59955
BECLOSOL	Non_withdrawal_event	Male	2	1.98349	-2.57908	0.00955796	1.36936	1.98349	NA	NA	NA	0	NA	NA	NA	2	7203826	7263781	7203824	7263779	0	7203824	59955
BENZOPHENONE	Non_withdrawal_event	Male	2	1.98349	-2.57908	0.00955796	1.36936	1.98349	NA	NA	NA	0	NA	NA	NA	2	7203826	7263781	7203824	7263779	0	7203824	59955
BERLISON	Non_withdrawal_event	Male	2	1.98349	-2.57908	0.00955796	1.36936	1.98349	NA	NA	NA	0	NA	NA	NA	2	7203826	7263781	7203824	7263779	0	7203824	59955
BIEUGLUCON	Non_withdrawal_event	Male	2	1.98349	-2.57908	0.00955796	1.36936	1.98349	NA	NA	NA	0	NA	NA	NA	2	7203826	7263781	7203824	7263779	0	7203824	59955
BILASKA	Non_withdrawal_event	Male	2	1.98349	-2.57908	0.00955796	1.36936	1.98349	NA	NA	NA	0	NA	NA	NA	2	7203826	7263781	7203824	7263779	0	7203824	59955
BIPHENTIN	Non_withdrawal_event	Male	2	1.98349	-2.57908	0.00955796	1.36936	1.98349	NA	NA	NA	0	NA	NA	NA	2	7203826	7263781	7203824	7263779	0	7203824	59955
BIPOLAR THERMAL PROBE	Non_withdrawal_event	Male	2	1.98349	-2.57908	0.00955796	1.36936	1.98349	NA	NA	NA	0	NA	NA	NA	2	7203826	7263781	7203824	7263779	0	7203824	59955
BISOMERCK	Non_withdrawal_event	Male	2	1.98349	-2.57908	0.00955796	1.36936	1.98349	NA	NA	NA	0	NA	NA	NA	2	7203826	7263781	7203824	7263779	0	7203824	59955
BLINDED ADEFOVIR DIPOVIXIL	Non_withdrawal_event	Male	2	1.98349	-2.57908	0.00955796	1.36936	1.98349	NA	NA	NA	0	NA	NA	NA	2	7203826	7263781	7203824	7263779	0	7203824	59955
BLINDED CC	Non_withdrawal_event	Male	2	1.98349	-2.57908	0.00955796	1.36936	1.98349	NA	NA	NA	0	NA	NA	NA	2	7203826	7263781	7203824	7263779	0	7203824	59955
BLINDED INX	Non_withdrawal_event	Male	2	1.98349	-2.57908	0.00955796	1.36936	1.98349	NA	NA	NA	0	NA	NA	NA	2	7203826	7263781	7203824	7263779	0	7203824	59955
BRILLIQUE	Non_withdrawal_event	Male	2	1.98349	-2.57908	0.00955796	1.36936	1.98349	NA	NA	NA	0	NA	NA	NA	2	7203826	7263781	7203824	7263779	0	7203824	59955
BRORPHINE	Non_withdrawal_event	Male	2	1.98349	-2.57908	0.00955796	1.36936	1.98349	NA	NA	NA	0	NA	NA	NA	2	7203826	7263781	7203824	7263779	0	7203824	59955
BUCKLEYS MIXTURE (DEXTROMETHORPHAN )	Non_withdrawal_event	Male	2	1.98349	-2.57908	0.00955796	1.36936	1.98349	NA	NA	NA	0	NA	NA	NA	2	7203826	7263781	7203824	7263779	0	7203824	59955
CACO	Non_withdrawal_event	Male	2	1.98349	-2.57908	0.00955796	1.36936	1.98349	NA	NA	NA	0	NA	NA	NA	2	7203826	7263781	7203824	7263779	0	7203824	59955
CALCIUM CHLORIDEDEXTROSE_MAGNESIUM \ \SODIUM CHLORIDE	Non_withdrawal_event	Male	2	1.98349	-2.57908	0.00955796	1.36936	1.98349	NA	NA	NA	0	NA	NA	NA	2	7203826	7263781	7203824	7263779	0	7203824	59955
CARBILEV	Non_withdrawal_event	Male	2	1.98349	-2.57908	0.00955796	1.36936	1.98349	NA	NA	NA	0	NA	NA	NA	2	7203826	7263781	7203824	7263779	0	7203824	59955
CARBONATETHIOPENTAL	Non_withdrawal_event	Male	2	1.98349	-2.57908	0.00955796	1.36936	1.98349	NA	NA	NA	0	NA	NA	NA	2	7203826	7263781	7203824	7263779	0	7203824	59955
CARDENSIEL BISOPROLOL )	Non_withdrawal_event	Male	2	1.98349	-2.57908	0.00955796	1.36936	1.98349	NA	NA	NA	0	NA	NA	NA	2	7203826	7263781	7203824	7263779	0	7203824	59955
CEFOTAXIME PANPHARMA	Non_withdrawal_event	Male	2	1.98349	-2.57908	0.00955796	1.36936	1.98349	NA	NA	NA	0	NA	NA	NA	2	7203826	7263781	7203824	7263779	0	7203824	59955
CERETEC	Non_withdrawal_event	Male	2	1.98349	-2.57908	0.00955796	1.36936	1.98349	NA	NA	NA	0	NA	NA	NA	2	7203826	7263781	7203824	7263779	0	7203824	59955
CERSON	Non_withdrawal_event	Male	2	1.98349	-2.57908	0.00955796	1.36936	1.98349	NA	NA	NA	0	NA	NA	NA	2	7203826	7263781	7203824	7263779	0	7203824	59955
CETRIMONIUM	Non_withdrawal_event	Male	2	1.98349	-2.57908	0.00955796	1.36936	1.98349	NA	NA	NA	0	NA	NA	NA	2	7203826	7263781	7203824	7263779	0	7203824	59955
CFLOX	Non_withdrawal_event	Male	2	1.98349	-2.57908	0.00955796	1.36936	1.98349	NA	NA	NA	0	NA	NA	NA	2	7203826	7263781	7203824	7263779	0	7203824	59955
CG BASE	Non_withdrawal_event	Male	2	1.98349	-2.57908	0.00955796	1.36936	1.98349	NA	NA	NA	0	NA	NA	NA	2	7203826	7263781	7203824	7263779	0	7203824	59955
CHAPSTICK LIPMOISTURIZER	Non_withdrawal_event	Male	2	1.98349	-2.57908	0.00955796	1.36936	1.98349	NA	NA	NA	0	NA	NA	NA	2	7203826	7263781	7203824	7263779	0	7203824	59955
CHLORAMBUCIL FORM	Non_withdrawal_event	Male	2	1.98349	-2.57908	0.00955796	1.36936	1.98349	NA	NA	NA	0	NA	NA	NA	2	7203826	7263781	7203824	7263779	0	7203824	59955
CHLORAPREP_TINT FD_C YELLOW 6)	Non_withdrawal_event	Male	2	1.98349	-2.57908	0.00955796	1.36936	1.98349	NA	NA	NA	0	NA	NA	NA	2	7203826	7263781	7203824	7263779	0	7203824	59955
CHLORASEPTIC	Non_withdrawal_event	Male	2	1.98349	-2.57908	0.00955796	1.36936	1.98349	NA	NA	NA	0	NA	NA	NA	2	7203826	7263781	7203824	7263779	0	7203824	59955
CHLORHEXIDINE GLUCONATECHLOROCRESOL_HEXAMIDINE DIISETHIONATE	Non_withdrawal_event	Male	2	1.98349	-2.57908	0.00955796	1.36936	1.98349	NA	NA	NA	0	NA	NA	NA	2	7203826	7263781	7203824	7263779	0	7203824	59955
CHOLESTEROL MEDICATIONS	Non_withdrawal_event	Male	2	1.98349	-2.57908	0.00955796	1.36936	1.98349	NA	NA	NA	0	NA	NA	NA	2	7203826	7263781	7203824	7263779	0	7203824	59955
CHONDROITINGLUCOSAMINE	Non_withdrawal_event	Male	2	1.98349	-2.57908	0.00955796	1.36936	1.98349	NA	NA	NA	0	NA	NA	NA	2	7203826	7263781	7203824	7263779	0	7203824	59955
CIBALENA	Non_withdrawal_event	Male	2	1.98349	-2.57908	0.00955796	1.36936	1.98349	NA	NA	NA	0	NA	NA	NA	2	7203826	7263781	7203824	7263779	0	7203824	59955
CINAL	Non_withdrawal_event	Male	2	1.98349	-2.57908	0.00955796	1.36936	1.98349	NA	NA	NA	0	NA	NA	NA	2	7203826	7263781	7203824	7263779	0	7203824	59955
CLEAR CARE CIBA VISION	Non_withdrawal_event	Male	2	1.98349	-2.57908	0.00955796	1.36936	1.98349	NA	NA	NA	0	NA	NA	NA	2	7203826	7263781	7203824	7263779	0	7203824	59955
COLCHIMAX COLCHICINE, TIEMONIUM METHYLSULPHATE, PAPAVER SOMNIFERUM PO	Non_withdrawal_event	Male	2	1.98349	-2.57908	0.00955796	1.36936	1.98349	NA	NA	NA	0	NA	NA	NA	2	7203826	7263781	7203824	7263779	0	7203824	59955
COMPLEMENTARY SUPPLEMENT	Non_withdrawal_event	Male	2	1.98349	-2.57908	0.00955796	1.36936	1.98349	NA	NA	NA	0	NA	NA	NA	2	7203826	7263781	7203824	7263779	0	7203824	59955
CONCENTRATED	Non_withdrawal_event	Male	2	1.98349	-2.57908	0.00955796	1.36936	1.98349	NA	NA	NA	0	NA	NA	NA	2	7203826	7263781	7203824	7263779	0	7203824	59955
CONVULEX	Non_withdrawal_event	Male	2	1.98349	-2.57908	0.00955796	1.36936	1.98349	NA	NA	NA	0	NA	NA	NA	2	7203826	7263781	7203824	7263779	0	7203824	59955
CORDINATE PLUS	Non_withdrawal_event	Male	2	1.98349	-2.57908	0.00955796	1.36936	1.98349	NA	NA	NA	0	NA	NA	NA	2	7203826	7263781	7203824	7263779	0	7203824	59955
CORTICOSTEROIDS DERMATOLOGICAL PREPARATIONS (CORTICOSTEROIDS, DERMATO	Non_withdrawal_event	Male	2	1.98349	-2.57908	0.00955796	1.36936	1.98349	NA	NA	NA	0	NA	NA	NA	2	7203826	7263781	7203824	7263779	0	7203824	59955
CORTICOTHERAPY	Non_withdrawal_event	Male	2	1.98349	-2.57908	0.00955796	1.36936	1.98349	NA	NA	NA	0	NA	NA	NA	2	7203826	7263781	7203824	7263779	0	7203824	59955
COSOPT_, EYE ,	Non_withdrawal_event	Male	2	1.98349	-2.57908	0.00955796	1.36936	1.98349	NA	NA	NA	0	NA	NA	NA	2	7203826	7263781	7203824	7263779	0	7203824	59955
COTRIMOXAZOLE RATIOPHARM	Non_withdrawal_event	Male	2	1.98349	-2.57908	0.00955796	1.36936	1.98349	NA	NA	NA	0	NA	NA	NA	2	7203826	7263781	7203824	7263779	0	7203824	59955
CPT DAYS_8 21 CYCLE	Non_withdrawal_event	Male	2	1.98349	-2.57908	0.00955796	1.36936	1.98349	NA	NA	NA	0	NA	NA	NA	2	7203826	7263781	7203824	7263779	0	7203824	59955
CREST PRO MOUTH WASH	Non_withdrawal_event	Male	2	1.98349	-2.57908	0.00955796	1.36936	1.98349	NA	NA	NA	0	NA	NA	NA	2	7203826	7263781	7203824	7263779	0	7203824	59955
CREST PRO RINSE CREST	Non_withdrawal_event	Male	2	1.98349	-2.57908	0.00955796	1.36936	1.98349	NA	NA	NA	0	NA	NA	NA	2	7203826	7263781	7203824	7263779	0	7203824	59955
CYSTARAN	Non_withdrawal_event	Male	2	1.98349	-2.57908	0.00955796	1.36936	1.98349	NA	NA	NA	0	NA	NA	NA	2	7203826	7263781	7203824	7263779	0	7203824	59955
DEFLEX DEX. LM_LC 5L, 2-PK	Non_withdrawal_event	Male	2	1.98349	-2.57908	0.00955796	1.36936	1.98349	NA	NA	NA	0	NA	NA	NA	2	7203826	7263781	7203824	7263779	0	7203824	59955
DELFLEX DEX. LM_LC 5L, 2-PK	Non_withdrawal_event	Male	2	1.98349	-2.57908	0.00955796	1.36936	1.98349	NA	NA	NA	0	NA	NA	NA	2	7203826	7263781	7203824	7263779	0	7203824	59955
DESENEX ANTIFUNGAL	Non_withdrawal_event	Male	2	1.98349	-2.57908	0.00955796	1.36936	1.98349	NA	NA	NA	0	NA	NA	NA	2	7203826	7263781	7203824	7263779	0	7203824	59955
DESERNILSANDOZ	Non_withdrawal_event	Male	2	1.98349	-2.57908	0.00955796	1.36936	1.98349	NA	NA	NA	0	NA	NA	NA	2	7203826	7263781	7203824	7263779	0	7203824	59955
DEZOLAM	Non_withdrawal_event	Male	2	1.98349	-2.57908	0.00955796	1.36936	1.98349	NA	NA	NA	0	NA	NA	NA	2	7203826	7263781	7203824	7263779	0	7203824	59955
DIBASIC SODIUM PHOSPHATE	Non_withdrawal_event	Male	2	1.98349	-2.57908	0.00955796	1.36936	1.98349	NA	NA	NA	0	NA	NA	NA	2	7203826	7263781	7203824	7263779	0	7203824	59955
DIGARIL PROLIB	Non_withdrawal_event	Male	2	1.98349	-2.57908	0.00955796	1.36936	1.98349	NA	NA	NA	0	NA	NA	NA	2	7203826	7263781	7203824	7263779	0	7203824	59955
DIGIMED	Non_withdrawal_event	Male	2	1.98349	-2.57908	0.00955796	1.36936	1.98349	NA	NA	NA	0	NA	NA	NA	2	7203826	7263781	7203824	7263779	0	7203824	59955
DIGITEX	Non_withdrawal_event	Male	2	1.98349	-2.57908	0.00955796	1.36936	1.98349	NA	NA	NA	0	NA	NA	NA	2	7203826	7263781	7203824	7263779	0	7203824	59955
DILTIAZEM EXTENDEDRELEASE , (PUREPAC	Non_withdrawal_event	Male	2	1.98349	-2.57908	0.00955796	1.36936	1.98349	NA	NA	NA	0	NA	NA	NA	2	7203826	7263781	7203824	7263779	0	7203824	59955
DIMETANE	Non_withdrawal_event	Male	2	1.98349	-2.57908	0.00955796	1.36936	1.98349	NA	NA	NA	0	NA	NA	NA	2	7203826	7263781	7203824	7263779	0	7203824	59955
DIPROBASE	Non_withdrawal_event	Male	2	1.98349	-2.57908	0.00955796	1.36936	1.98349	NA	NA	NA	0	NA	NA	NA	2	7203826	7263781	7203824	7263779	0	7203824	59955
DOLOBID	Non_withdrawal_event	Male	2	1.98349	-2.57908	0.00955796	1.36936	1.98349	NA	NA	NA	0	NA	NA	NA	2	7203826	7263781	7203824	7263779	0	7203824	59955
DOXYCYLINE HYCLATE	Non_withdrawal_event	Male	2	1.98349	-2.57908	0.00955796	1.36936	1.98349	NA	NA	NA	0	NA	NA	NA	2	7203826	7263781	7203824	7263779	0	7203824	59955
EHTANOL	Non_withdrawal_event	Male	2	1.98349	-2.57908	0.00955796	1.36936	1.98349	NA	NA	NA	0	NA	NA	NA	2	7203826	7263781	7203824	7263779	0	7203824	59955
ELEVIT	Non_withdrawal_event	Male	2	1.98349	-2.57908	0.00955796	1.36936	1.98349	NA	NA	NA	0	NA	NA	NA	2	7203826	7263781	7203824	7263779	0	7203824	59955
ELIETEN	Non_withdrawal_event	Male	2	1.98349	-2.57908	0.00955796	1.36936	1.98349	NA	NA	NA	0	NA	NA	NA	2	7203826	7263781	7203824	7263779	0	7203824	59955
EMCORETIC	Non_withdrawal_event	Male	2	1.98349	-2.57908	0.00955796	1.36936	1.98349	NA	NA	NA	0	NA	NA	NA	2	7203826	7263781	7203824	7263779	0	7203824	59955
ENDOL	Non_withdrawal_event	Male	2	1.98349	-2.57908	0.00955796	1.36936	1.98349	NA	NA	NA	0	NA	NA	NA	2	7203826	7263781	7203824	7263779	0	7203824	59955
ENDOREZ	Non_withdrawal_event	Male	2	1.98349	-2.57908	0.00955796	1.36936	1.98349	NA	NA	NA	0	NA	NA	NA	2	7203826	7263781	7203824	7263779	0	7203824	59955
EPOETIN ZETA	Non_withdrawal_event	Male	2	1.98349	-2.57908	0.00955796	1.36936	1.98349	NA	NA	NA	0	NA	NA	NA	2	7203826	7263781	7203824	7263779	0	7203824	59955
ERYTHROMYCIN .	Non_withdrawal_event	Male	2	1.98349	-2.57908	0.00955796	1.36936	1.98349	NA	NA	NA	0	NA	NA	NA	2	7203826	7263781	7203824	7263779	0	7203824	59955
EUCALYPTUS GLOBULUS LEAF	Non_withdrawal_event	Male	2	1.98349	-2.57908	0.00955796	1.36936	1.98349	NA	NA	NA	0	NA	NA	NA	2	7203826	7263781	7203824	7263779	0	7203824	59955
EUCERIN	Non_withdrawal_event	Male	2	1.98349	-2.57908	0.00955796	1.36936	1.98349	NA	NA	NA	0	NA	NA	NA	2	7203826	7263781	7203824	7263779	0	7203824	59955
FAB FRAGMENTS	Non_withdrawal_event	Male	2	1.98349	-2.57908	0.00955796	1.36936	1.98349	NA	NA	NA	0	NA	NA	NA	2	7203826	7263781	7203824	7263779	0	7203824	59955
FERTINORM P	Non_withdrawal_event	Male	2	1.98349	-2.57908	0.00955796	1.36936	1.98349	NA	NA	NA	0	NA	NA	NA	2	7203826	7263781	7203824	7263779	0	7203824	59955
FESIN	Non_withdrawal_event	Male	2	1.98349	-2.57908	0.00955796	1.36936	1.98349	NA	NA	NA	0	NA	NA	NA	2	7203826	7263781	7203824	7263779	0	7203824	59955
FLANID	Non_withdrawal_event	Male	2	1.98349	-2.57908	0.00955796	1.36936	1.98349	NA	NA	NA	0	NA	NA	NA	2	7203826	7263781	7203824	7263779	0	7203824	59955
FORADILE DRY INHALER	Non_withdrawal_event	Male	2	1.98349	-2.57908	0.00955796	1.36936	1.98349	NA	NA	NA	0	NA	NA	NA	2	7203826	7263781	7203824	7263779	0	7203824	59955
FORTUM_	Non_withdrawal_event	Male	2	1.98349	-2.57908	0.00955796	1.36936	1.98349	NA	NA	NA	0	NA	NA	NA	2	7203826	7263781	7203824	7263779	0	7203824	59955
FRESENIUS DELFLEX DEXTROSE	Non_withdrawal_event	Male	2	1.98349	-2.57908	0.00955796	1.36936	1.98349	NA	NA	NA	0	NA	NA	NA	2	7203826	7263781	7203824	7263779	0	7203824	59955
FUNGUARDINJECTION	Non_withdrawal_event	Male	2	1.98349	-2.57908	0.00955796	1.36936	1.98349	NA	NA	NA	0	NA	NA	NA	2	7203826	7263781	7203824	7263779	0	7203824	59955
FURESIS	Non_withdrawal_event	Male	2	1.98349	-2.57908	0.00955796	1.36936	1.98349	NA	NA	NA	0	NA	NA	NA	2	7203826	7263781	7203824	7263779	0	7203824	59955
GEMCITIBINE	Non_withdrawal_event	Male	2	1.98349	-2.57908	0.00955796	1.36936	1.98349	NA	NA	NA	0	NA	NA	NA	2	7203826	7263781	7203824	7263779	0	7203824	59955
GLEEVEC ,	Non_withdrawal_event	Male	2	1.98349	-2.57908	0.00955796	1.36936	1.98349	NA	NA	NA	0	NA	NA	NA	2	7203826	7263781	7203824	7263779	0	7203824	59955
GLYCERINHYPROMELLOSES	Non_withdrawal_event	Male	2	1.98349	-2.57908	0.00955796	1.36936	1.98349	NA	NA	NA	0	NA	NA	NA	2	7203826	7263781	7203824	7263779	0	7203824	59955
GLYCERYL TRINITRATE (GLYCERYL TRINITRATE)	Non_withdrawal_event	Male	2	1.98349	-2.57908	0.00955796	1.36936	1.98349	NA	NA	NA	0	NA	NA	NA	2	7203826	7263781	7203824	7263779	0	7203824	59955
GLYCYRRHIZA GLABRAHERBALS	Non_withdrawal_event	Male	2	1.98349	-2.57908	0.00955796	1.36936	1.98349	NA	NA	NA	0	NA	NA	NA	2	7203826	7263781	7203824	7263779	0	7203824	59955
GOLD BOND	Non_withdrawal_event	Male	2	1.98349	-2.57908	0.00955796	1.36936	1.98349	NA	NA	NA	0	NA	NA	NA	2	7203826	7263781	7203824	7263779	0	7203824	59955
HUMEX	Non_withdrawal_event	Male	2	1.98349	-2.57908	0.00955796	1.36936	1.98349	NA	NA	NA	0	NA	NA	NA	2	7203826	7263781	7203824	7263779	0	7203824	59955
HYALGAN	Non_withdrawal_event	Male	2	1.98349	-2.57908	0.00955796	1.36936	1.98349	NA	NA	NA	0	NA	NA	NA	2	7203826	7263781	7203824	7263779	0	7203824	59955
HYDRAZINE	Non_withdrawal_event	Male	2	1.98349	-2.57908	0.00955796	1.36936	1.98349	NA	NA	NA	0	NA	NA	NA	2	7203826	7263781	7203824	7263779	0	7203824	59955
HYDROCHLOROTHIAZID	Non_withdrawal_event	Male	2	1.98349	-2.57908	0.00955796	1.36936	1.98349	NA	NA	NA	0	NA	NA	NA	2	7203826	7263781	7203824	7263779	0	7203824	59955
HYDROCHLOROTHIAZIDE_OLMESARTAN MEDOXOMIL	Non_withdrawal_event	Male	2	1.98349	-2.57908	0.00955796	1.36936	1.98349	NA	NA	NA	0	NA	NA	NA	2	7203826	7263781	7203824	7263779	0	7203824	59955
HYDROCOAPAP	Non_withdrawal_event	Male	2	1.98349	-2.57908	0.00955796	1.36936	1.98349	NA	NA	NA	0	NA	NA	NA	2	7203826	7263781	7203824	7263779	0	7203824	59955
HYDROGEN PEROXIDE HYDROGEN PEROXIDE SO	Non_withdrawal_event	Male	2	1.98349	-2.57908	0.00955796	1.36936	1.98349	NA	NA	NA	0	NA	NA	NA	2	7203826	7263781	7203824	7263779	0	7203824	59955
HYDROTALCITE	Non_withdrawal_event	Male	2	1.98349	-2.57908	0.00955796	1.36936	1.98349	NA	NA	NA	0	NA	NA	NA	2	7203826	7263781	7203824	7263779	0	7203824	59955
HYLANDS NERVE TONIC	Non_withdrawal_event	Male	2	1.98349	-2.57908	0.00955796	1.36936	1.98349	NA	NA	NA	0	NA	NA	NA	2	7203826	7263781	7203824	7263779	0	7203824	59955
HYPERICUM PERFORATUM EXTRACT	Non_withdrawal_event	Male	2	1.98349	-2.57908	0.00955796	1.36936	1.98349	NA	NA	NA	0	NA	NA	NA	2	7203826	7263781	7203824	7263779	0	7203824	59955
HYPNOTIC	Non_withdrawal_event	Male	2	1.98349	-2.57908	0.00955796	1.36936	1.98349	NA	NA	NA	0	NA	NA	NA	2	7203826	7263781	7203824	7263779	0	7203824	59955
ICY HOT MESS_	Non_withdrawal_event	Male	2	1.98349	-2.57908	0.00955796	1.36936	1.98349	NA	NA	NA	0	NA	NA	NA	2	7203826	7263781	7203824	7263779	0	7203824	59955
INFERAX INJECTABLE	Non_withdrawal_event	Male	2	1.98349	-2.57908	0.00955796	1.36936	1.98349	NA	NA	NA	0	NA	NA	NA	2	7203826	7263781	7203824	7263779	0	7203824	59955
INGAVIRIN	Non_withdrawal_event	Male	2	1.98349	-2.57908	0.00955796	1.36936	1.98349	NA	NA	NA	0	NA	NA	NA	2	7203826	7263781	7203824	7263779	0	7203824	59955
INTRAGAM	Non_withdrawal_event	Male	2	1.98349	-2.57908	0.00955796	1.36936	1.98349	NA	NA	NA	0	NA	NA	NA	2	7203826	7263781	7203824	7263779	0	7203824	59955
IVOMEC PLUS	Non_withdrawal_event	Male	2	1.98349	-2.57908	0.00955796	1.36936	1.98349	NA	NA	NA	0	NA	NA	NA	2	7203826	7263781	7203824	7263779	0	7203824	59955
JOHNSONS BABY	Non_withdrawal_event	Male	2	1.98349	-2.57908	0.00955796	1.36936	1.98349	NA	NA	NA	0	NA	NA	NA	2	7203826	7263781	7203824	7263779	0	7203824	59955
KIOVIG INFUSJONSV?SKE, OPPL?SNING	Non_withdrawal_event	Male	2	1.98349	-2.57908	0.00955796	1.36936	1.98349	NA	NA	NA	0	NA	NA	NA	2	7203826	7263781	7203824	7263779	0	7203824	59955
KLEXANE_	Non_withdrawal_event	Male	2	1.98349	-2.57908	0.00955796	1.36936	1.98349	NA	NA	NA	0	NA	NA	NA	2	7203826	7263781	7203824	7263779	0	7203824	59955
LAMISILATE	Non_withdrawal_event	Male	2	1.98349	-2.57908	0.00955796	1.36936	1.98349	NA	NA	NA	0	NA	NA	NA	2	7203826	7263781	7203824	7263779	0	7203824	59955
LAMITOR	Non_withdrawal_event	Male	2	1.98349	-2.57908	0.00955796	1.36936	1.98349	NA	NA	NA	0	NA	NA	NA	2	7203826	7263781	7203824	7263779	0	7203824	59955
LANOLINMINERAL OIL_PETROLATUM	Non_withdrawal_event	Male	2	1.98349	-2.57908	0.00955796	1.36936	1.98349	NA	NA	NA	0	NA	NA	NA	2	7203826	7263781	7203824	7263779	0	7203824	59955
LEVEMIR INSULIN	Non_withdrawal_event	Male	2	1.98349	-2.57908	0.00955796	1.36936	1.98349	NA	NA	NA	0	NA	NA	NA	2	7203826	7263781	7203824	7263779	0	7203824	59955
LEVOFLAXACIN DR	Non_withdrawal_event	Male	2	1.98349	-2.57908	0.00955796	1.36936	1.98349	NA	NA	NA	0	NA	NA	NA	2	7203826	7263781	7203824	7263779	0	7203824	59955
LEVONORDEFRIN	Non_withdrawal_event	Male	2	1.98349	-2.57908	0.00955796	1.36936	1.98349	NA	NA	NA	0	NA	NA	NA	2	7203826	7263781	7203824	7263779	0	7203824	59955
LIDOCAINE %	Non_withdrawal_event	Male	2	1.98349	-2.57908	0.00955796	1.36936	1.98349	NA	NA	NA	0	NA	NA	NA	2	7203826	7263781	7203824	7263779	0	7203824	59955
LIDOCAINE_PRILOCAINE_	Non_withdrawal_event	Male	2	1.98349	-2.57908	0.00955796	1.36936	1.98349	NA	NA	NA	0	NA	NA	NA	2	7203826	7263781	7203824	7263779	0	7203824	59955
LIPIDS	Non_withdrawal_event	Male	2	1.98349	-2.57908	0.00955796	1.36936	1.98349	NA	NA	NA	0	NA	NA	NA	2	7203826	7263781	7203824	7263779	0	7203824	59955
LISKANTIN	Non_withdrawal_event	Male	2	1.98349	-2.57908	0.00955796	1.36936	1.98349	NA	NA	NA	0	NA	NA	NA	2	7203826	7263781	7203824	7263779	0	7203824	59955
LOGASTRIC	Non_withdrawal_event	Male	2	1.98349	-2.57908	0.00955796	1.36936	1.98349	NA	NA	NA	0	NA	NA	NA	2	7203826	7263781	7203824	7263779	0	7203824	59955
LOMUSTINEPROCARBAZINE_VINCRISTINE	Non_withdrawal_event	Male	2	1.98349	-2.57908	0.00955796	1.36936	1.98349	NA	NA	NA	0	NA	NA	NA	2	7203826	7263781	7203824	7263779	0	7203824	59955
LORANO	Non_withdrawal_event	Male	2	1.98349	-2.57908	0.00955796	1.36936	1.98349	NA	NA	NA	0	NA	NA	NA	2	7203826	7263781	7203824	7263779	0	7203824	59955
MABTHERA MFR: NOT	Non_withdrawal_event	Male	2	1.98349	-2.57908	0.00955796	1.36936	1.98349	NA	NA	NA	0	NA	NA	NA	2	7203826	7263781	7203824	7263779	0	7203824	59955
MACROLIDE	Non_withdrawal_event	Male	2	1.98349	-2.57908	0.00955796	1.36936	1.98349	NA	NA	NA	0	NA	NA	NA	2	7203826	7263781	7203824	7263779	0	7203824	59955
MADOPARK	Non_withdrawal_event	Male	2	1.98349	-2.57908	0.00955796	1.36936	1.98349	NA	NA	NA	0	NA	NA	NA	2	7203826	7263781	7203824	7263779	0	7203824	59955
MAGCOROL	Non_withdrawal_event	Male	2	1.98349	-2.57908	0.00955796	1.36936	1.98349	NA	NA	NA	0	NA	NA	NA	2	7203826	7263781	7203824	7263779	0	7203824	59955
MAGNEB	Non_withdrawal_event	Male	2	1.98349	-2.57908	0.00955796	1.36936	1.98349	NA	NA	NA	0	NA	NA	NA	2	7203826	7263781	7203824	7263779	0	7203824	59955
MARCAINE_	Non_withdrawal_event	Male	2	1.98349	-2.57908	0.00955796	1.36936	1.98349	NA	NA	NA	0	NA	NA	NA	2	7203826	7263781	7203824	7263779	0	7203824	59955
MARQIBO	Non_withdrawal_event	Male	2	1.98349	-2.57908	0.00955796	1.36936	1.98349	NA	NA	NA	0	NA	NA	NA	2	7203826	7263781	7203824	7263779	0	7203824	59955
MATZIM	Non_withdrawal_event	Male	2	1.98349	-2.57908	0.00955796	1.36936	1.98349	NA	NA	NA	0	NA	NA	NA	2	7203826	7263781	7203824	7263779	0	7203824	59955
MCP	Non_withdrawal_event	Male	2	1.98349	-2.57908	0.00955796	1.36936	1.98349	NA	NA	NA	0	NA	NA	NA	2	7203826	7263781	7203824	7263779	0	7203824	59955
MECAMYLAMINE	Non_withdrawal_event	Male	2	1.98349	-2.57908	0.00955796	1.36936	1.98349	NA	NA	NA	0	NA	NA	NA	2	7203826	7263781	7203824	7263779	0	7203824	59955
MEPHALAN	Non_withdrawal_event	Male	2	1.98349	-2.57908	0.00955796	1.36936	1.98349	NA	NA	NA	0	NA	NA	NA	2	7203826	7263781	7203824	7263779	0	7203824	59955
MESACOL MMX	Non_withdrawal_event	Male	2	1.98349	-2.57908	0.00955796	1.36936	1.98349	NA	NA	NA	0	NA	NA	NA	2	7203826	7263781	7203824	7263779	0	7203824	59955
METHANIAZIDE	Non_withdrawal_event	Male	2	1.98349	-2.57908	0.00955796	1.36936	1.98349	NA	NA	NA	0	NA	NA	NA	2	7203826	7263781	7203824	7263779	0	7203824	59955
METHYLCOBAL	Non_withdrawal_event	Male	2	1.98349	-2.57908	0.00955796	1.36936	1.98349	NA	NA	NA	0	NA	NA	NA	2	7203826	7263781	7203824	7263779	0	7203824	59955
METHYLPHENIDAT	Non_withdrawal_event	Male	2	1.98349	-2.57908	0.00955796	1.36936	1.98349	NA	NA	NA	0	NA	NA	NA	2	7203826	7263781	7203824	7263779	0	7203824	59955
MIGRAL	Non_withdrawal_event	Male	2	1.98349	-2.57908	0.00955796	1.36936	1.98349	NA	NA	NA	0	NA	NA	NA	2	7203826	7263781	7203824	7263779	0	7203824	59955
MINIMS PHENYLEPHRINE	Non_withdrawal_event	Male	2	1.98349	-2.57908	0.00955796	1.36936	1.98349	NA	NA	NA	0	NA	NA	NA	2	7203826	7263781	7203824	7263779	0	7203824	59955
MINIRIN AVENTIS PHARMA^	Non_withdrawal_event	Male	2	1.98349	-2.57908	0.00955796	1.36936	1.98349	NA	NA	NA	0	NA	NA	NA	2	7203826	7263781	7203824	7263779	0	7203824	59955
MODIFYING AGENTS	Non_withdrawal_event	Male	2	1.98349	-2.57908	0.00955796	1.36936	1.98349	NA	NA	NA	0	NA	NA	NA	2	7203826	7263781	7203824	7263779	0	7203824	59955
MOTILYO	Non_withdrawal_event	Male	2	1.98349	-2.57908	0.00955796	1.36936	1.98349	NA	NA	NA	0	NA	NA	NA	2	7203826	7263781	7203824	7263779	0	7203824	59955
MOXALACTAM	Non_withdrawal_event	Male	2	1.98349	-2.57908	0.00955796	1.36936	1.98349	NA	NA	NA	0	NA	NA	NA	2	7203826	7263781	7203824	7263779	0	7203824	59955
MURINE EAR WAX REMOVAL	Non_withdrawal_event	Male	2	1.98349	-2.57908	0.00955796	1.36936	1.98349	NA	NA	NA	0	NA	NA	NA	2	7203826	7263781	7203824	7263779	0	7203824	59955
MYCOSYST	Non_withdrawal_event	Male	2	1.98349	-2.57908	0.00955796	1.36936	1.98349	NA	NA	NA	0	NA	NA	NA	2	7203826	7263781	7203824	7263779	0	7203824	59955
NAGLAZYME_	Non_withdrawal_event	Male	2	1.98349	-2.57908	0.00955796	1.36936	1.98349	NA	NA	NA	0	NA	NA	NA	2	7203826	7263781	7203824	7263779	0	7203824	59955
NALFURAFINE	Non_withdrawal_event	Male	2	1.98349	-2.57908	0.00955796	1.36936	1.98349	NA	NA	NA	0	NA	NA	NA	2	7203826	7263781	7203824	7263779	0	7203824	59955
NEOMYCINPOLYMYXIN B	Non_withdrawal_event	Male	2	1.98349	-2.57908	0.00955796	1.36936	1.98349	NA	NA	NA	0	NA	NA	NA	2	7203826	7263781	7203824	7263779	0	7203824	59955
NEOSTIGMINE 2000 AMERICAN REGENT	Non_withdrawal_event	Male	2	1.98349	-2.57908	0.00955796	1.36936	1.98349	NA	NA	NA	0	NA	NA	NA	2	7203826	7263781	7203824	7263779	0	7203824	59955
NIACOR	Non_withdrawal_event	Male	2	1.98349	-2.57908	0.00955796	1.36936	1.98349	NA	NA	NA	0	NA	NA	NA	2	7203826	7263781	7203824	7263779	0	7203824	59955
NITRADISC	Non_withdrawal_event	Male	2	1.98349	-2.57908	0.00955796	1.36936	1.98349	NA	NA	NA	0	NA	NA	NA	2	7203826	7263781	7203824	7263779	0	7203824	59955
NITROPEN	Non_withdrawal_event	Male	2	1.98349	-2.57908	0.00955796	1.36936	1.98349	NA	NA	NA	0	NA	NA	NA	2	7203826	7263781	7203824	7263779	0	7203824	59955
NOLEPTAN	Non_withdrawal_event	Male	2	1.98349	-2.57908	0.00955796	1.36936	1.98349	NA	NA	NA	0	NA	NA	NA	2	7203826	7263781	7203824	7263779	0	7203824	59955
NON THERAPEUTIC PRODUCT	Non_withdrawal_event	Male	2	1.98349	-2.57908	0.00955796	1.36936	1.98349	NA	NA	NA	0	NA	NA	NA	2	7203826	7263781	7203824	7263779	0	7203824	59955
NOVORAPID MIX INSULIN ASPART)	Non_withdrawal_event	Male	2	1.98349	-2.57908	0.00955796	1.36936	1.98349	NA	NA	NA	0	NA	NA	NA	2	7203826	7263781	7203824	7263779	0	7203824	59955
OLVEREMBATINIB	Non_withdrawal_event	Male	2	1.98349	-2.57908	0.00955796	1.36936	1.98349	NA	NA	NA	0	NA	NA	NA	2	7203826	7263781	7203824	7263779	0	7203824	59955
OMEPRAZOL_	Non_withdrawal_event	Male	2	1.98349	-2.57908	0.00955796	1.36936	1.98349	NA	NA	NA	0	NA	NA	NA	2	7203826	7263781	7203824	7263779	0	7203824	59955
OPEGUARD MA	Non_withdrawal_event	Male	2	1.98349	-2.57908	0.00955796	1.36936	1.98349	NA	NA	NA	0	NA	NA	NA	2	7203826	7263781	7203824	7263779	0	7203824	59955
OPTISET	Non_withdrawal_event	Male	2	1.98349	-2.57908	0.00955796	1.36936	1.98349	NA	NA	NA	0	NA	NA	NA	2	7203826	7263781	7203824	7263779	0	7203824	59955
ORACILLIN	Non_withdrawal_event	Male	2	1.98349	-2.57908	0.00955796	1.36936	1.98349	NA	NA	NA	0	NA	NA	NA	2	7203826	7263781	7203824	7263779	0	7203824	59955
ORIC	Non_withdrawal_event	Male	2	1.98349	-2.57908	0.00955796	1.36936	1.98349	NA	NA	NA	0	NA	NA	NA	2	7203826	7263781	7203824	7263779	0	7203824	59955
OXALIPLATIN ACCORD	Non_withdrawal_event	Male	2	1.98349	-2.57908	0.00955796	1.36936	1.98349	NA	NA	NA	0	NA	NA	NA	2	7203826	7263781	7203824	7263779	0	7203824	59955
OXALIPLATINA	Non_withdrawal_event	Male	2	1.98349	-2.57908	0.00955796	1.36936	1.98349	NA	NA	NA	0	NA	NA	NA	2	7203826	7263781	7203824	7263779	0	7203824	59955
PACLITAXEL M2	Non_withdrawal_event	Male	2	1.98349	-2.57908	0.00955796	1.36936	1.98349	NA	NA	NA	0	NA	NA	NA	2	7203826	7263781	7203824	7263779	0	7203824	59955
PAIN MED	Non_withdrawal_event	Male	2	1.98349	-2.57908	0.00955796	1.36936	1.98349	NA	NA	NA	0	NA	NA	NA	2	7203826	7263781	7203824	7263779	0	7203824	59955
PAXETIL	Non_withdrawal_event	Male	2	1.98349	-2.57908	0.00955796	1.36936	1.98349	NA	NA	NA	0	NA	NA	NA	2	7203826	7263781	7203824	7263779	0	7203824	59955
PEGYLATED FILGRASTIM	Non_withdrawal_event	Male	2	1.98349	-2.57908	0.00955796	1.36936	1.98349	NA	NA	NA	0	NA	NA	NA	2	7203826	7263781	7203824	7263779	0	7203824	59955
PENFILL R	Non_withdrawal_event	Male	2	1.98349	-2.57908	0.00955796	1.36936	1.98349	NA	NA	NA	0	NA	NA	NA	2	7203826	7263781	7203824	7263779	0	7203824	59955
PENTALONG	Non_withdrawal_event	Male	2	1.98349	-2.57908	0.00955796	1.36936	1.98349	NA	NA	NA	0	NA	NA	NA	2	7203826	7263781	7203824	7263779	0	7203824	59955
PEVISONE	Non_withdrawal_event	Male	2	1.98349	-2.57908	0.00955796	1.36936	1.98349	NA	NA	NA	0	NA	NA	NA	2	7203826	7263781	7203824	7263779	0	7203824	59955
PHILLIPS MILK MAGNESIA WILD CHERRY	Non_withdrawal_event	Male	2	1.98349	-2.57908	0.00955796	1.36936	1.98349	NA	NA	NA	0	NA	NA	NA	2	7203826	7263781	7203824	7263779	0	7203824	59955
PHY	Non_withdrawal_event	Male	2	1.98349	-2.57908	0.00955796	1.36936	1.98349	NA	NA	NA	0	NA	NA	NA	2	7203826	7263781	7203824	7263779	0	7203824	59955
PHYSIONEAL GLUCOSE WV_38.	Non_withdrawal_event	Male	2	1.98349	-2.57908	0.00955796	1.36936	1.98349	NA	NA	NA	0	NA	NA	NA	2	7203826	7263781	7203824	7263779	0	7203824	59955
PICOTAMIDE	Non_withdrawal_event	Male	2	1.98349	-2.57908	0.00955796	1.36936	1.98349	NA	NA	NA	0	NA	NA	NA	2	7203826	7263781	7203824	7263779	0	7203824	59955
PIPERACILLINE	Non_withdrawal_event	Male	2	1.98349	-2.57908	0.00955796	1.36936	1.98349	NA	NA	NA	0	NA	NA	NA	2	7203826	7263781	7203824	7263779	0	7203824	59955
PIROLACTON	Non_withdrawal_event	Male	2	1.98349	-2.57908	0.00955796	1.36936	1.98349	NA	NA	NA	0	NA	NA	NA	2	7203826	7263781	7203824	7263779	0	7203824	59955
PLATAMINE	Non_withdrawal_event	Male	2	1.98349	-2.57908	0.00955796	1.36936	1.98349	NA	NA	NA	0	NA	NA	NA	2	7203826	7263781	7203824	7263779	0	7203824	59955
PLAUNAZIDE	Non_withdrawal_event	Male	2	1.98349	-2.57908	0.00955796	1.36936	1.98349	NA	NA	NA	0	NA	NA	NA	2	7203826	7263781	7203824	7263779	0	7203824	59955
POLYPEPTIDES	Non_withdrawal_event	Male	2	1.98349	-2.57908	0.00955796	1.36936	1.98349	NA	NA	NA	0	NA	NA	NA	2	7203826	7263781	7203824	7263779	0	7203824	59955
PRESCRIPTION DRUGS	Non_withdrawal_event	Male	2	1.98349	-2.57908	0.00955796	1.36936	1.98349	NA	NA	NA	0	NA	NA	NA	2	7203826	7263781	7203824	7263779	0	7203824	59955
PRESSURE REGULATOR DEVICE	Non_withdrawal_event	Male	2	1.98349	-2.57908	0.00955796	1.36936	1.98349	NA	NA	NA	0	NA	NA	NA	2	7203826	7263781	7203824	7263779	0	7203824	59955
PRIMASPAN	Non_withdrawal_event	Male	2	1.98349	-2.57908	0.00955796	1.36936	1.98349	NA	NA	NA	0	NA	NA	NA	2	7203826	7263781	7203824	7263779	0	7203824	59955
PROCET	Non_withdrawal_event	Male	2	1.98349	-2.57908	0.00955796	1.36936	1.98349	NA	NA	NA	0	NA	NA	NA	2	7203826	7263781	7203824	7263779	0	7203824	59955
PROCTOLOG	Non_withdrawal_event	Male	2	1.98349	-2.57908	0.00955796	1.36936	1.98349	NA	NA	NA	0	NA	NA	NA	2	7203826	7263781	7203824	7263779	0	7203824	59955
PROTAMINE VIAL	Non_withdrawal_event	Male	2	1.98349	-2.57908	0.00955796	1.36936	1.98349	NA	NA	NA	0	NA	NA	NA	2	7203826	7263781	7203824	7263779	0	7203824	59955
PSYCHOPAX	Non_withdrawal_event	Male	2	1.98349	-2.57908	0.00955796	1.36936	1.98349	NA	NA	NA	0	NA	NA	NA	2	7203826	7263781	7203824	7263779	0	7203824	59955
PTK222584	Non_withdrawal_event	Male	2	1.98349	-2.57908	0.00955796	1.36936	1.98349	NA	NA	NA	0	NA	NA	NA	2	7203826	7263781	7203824	7263779	0	7203824	59955
QUETIAPINA FUMARATO	Non_withdrawal_event	Male	2	1.98349	-2.57908	0.00955796	1.36936	1.98349	NA	NA	NA	0	NA	NA	NA	2	7203826	7263781	7203824	7263779	0	7203824	59955
QUILONIUMR	Non_withdrawal_event	Male	2	1.98349	-2.57908	0.00955796	1.36936	1.98349	NA	NA	NA	0	NA	NA	NA	2	7203826	7263781	7203824	7263779	0	7203824	59955
RAMIPLUS AL	Non_withdrawal_event	Male	2	1.98349	-2.57908	0.00955796	1.36936	1.98349	NA	NA	NA	0	NA	NA	NA	2	7203826	7263781	7203824	7263779	0	7203824	59955
RANITIDIN	Non_withdrawal_event	Male	2	1.98349	-2.57908	0.00955796	1.36936	1.98349	NA	NA	NA	0	NA	NA	NA	2	7203826	7263781	7203824	7263779	0	7203824	59955
REFRESH CELLUVISC	Non_withdrawal_event	Male	2	1.98349	-2.57908	0.00955796	1.36936	1.98349	NA	NA	NA	0	NA	NA	NA	2	7203826	7263781	7203824	7263779	0	7203824	59955
REMOXIPRIDE	Non_withdrawal_event	Male	2	1.98349	-2.57908	0.00955796	1.36936	1.98349	NA	NA	NA	0	NA	NA	NA	2	7203826	7263781	7203824	7263779	0	7203824	59955
RENITEC NET_	Non_withdrawal_event	Male	2	1.98349	-2.57908	0.00955796	1.36936	1.98349	NA	NA	NA	0	NA	NA	NA	2	7203826	7263781	7203824	7263779	0	7203824	59955
REVLIMID ,	Non_withdrawal_event	Male	2	1.98349	-2.57908	0.00955796	1.36936	1.98349	NA	NA	NA	0	NA	NA	NA	2	7203826	7263781	7203824	7263779	0	7203824	59955
RIBATAB	Non_withdrawal_event	Male	2	1.98349	-2.57908	0.00955796	1.36936	1.98349	NA	NA	NA	0	NA	NA	NA	2	7203826	7263781	7203824	7263779	0	7203824	59955
RID HOUSEHOLD SPRAY	Non_withdrawal_event	Male	2	1.98349	-2.57908	0.00955796	1.36936	1.98349	NA	NA	NA	0	NA	NA	NA	2	7203826	7263781	7203824	7263779	0	7203824	59955
RIFAMYCINE CHIBRET	Non_withdrawal_event	Male	2	1.98349	-2.57908	0.00955796	1.36936	1.98349	NA	NA	NA	0	NA	NA	NA	2	7203826	7263781	7203824	7263779	0	7203824	59955
ROACNETAN	Non_withdrawal_event	Male	2	1.98349	-2.57908	0.00955796	1.36936	1.98349	NA	NA	NA	0	NA	NA	NA	2	7203826	7263781	7203824	7263779	0	7203824	59955
RUBOZINC	Non_withdrawal_event	Male	2	1.98349	-2.57908	0.00955796	1.36936	1.98349	NA	NA	NA	0	NA	NA	NA	2	7203826	7263781	7203824	7263779	0	7203824	59955
SALINE MIXTURE	Non_withdrawal_event	Male	2	1.98349	-2.57908	0.00955796	1.36936	1.98349	NA	NA	NA	0	NA	NA	NA	2	7203826	7263781	7203824	7263779	0	7203824	59955
SAMARIUM SM LEXIDRONAM	Non_withdrawal_event	Male	2	1.98349	-2.57908	0.00955796	1.36936	1.98349	NA	NA	NA	0	NA	NA	NA	2	7203826	7263781	7203824	7263779	0	7203824	59955
SCANDICAINE	Non_withdrawal_event	Male	2	1.98349	-2.57908	0.00955796	1.36936	1.98349	NA	NA	NA	0	NA	NA	NA	2	7203826	7263781	7203824	7263779	0	7203824	59955
SCANDISHAKE	Non_withdrawal_event	Male	2	1.98349	-2.57908	0.00955796	1.36936	1.98349	NA	NA	NA	0	NA	NA	NA	2	7203826	7263781	7203824	7263779	0	7203824	59955
SEFIROM	Non_withdrawal_event	Male	2	1.98349	-2.57908	0.00955796	1.36936	1.98349	NA	NA	NA	0	NA	NA	NA	2	7203826	7263781	7203824	7263779	0	7203824	59955
SELTOUCH	Non_withdrawal_event	Male	2	1.98349	-2.57908	0.00955796	1.36936	1.98349	NA	NA	NA	0	NA	NA	NA	2	7203826	7263781	7203824	7263779	0	7203824	59955
SESTAMIBI	Non_withdrawal_event	Male	2	1.98349	-2.57908	0.00955796	1.36936	1.98349	NA	NA	NA	0	NA	NA	NA	2	7203826	7263781	7203824	7263779	0	7203824	59955
SIMVASTIN	Non_withdrawal_event	Male	2	1.98349	-2.57908	0.00955796	1.36936	1.98349	NA	NA	NA	0	NA	NA	NA	2	7203826	7263781	7203824	7263779	0	7203824	59955
SITAGLIPTAN	Non_withdrawal_event	Male	2	1.98349	-2.57908	0.00955796	1.36936	1.98349	NA	NA	NA	0	NA	NA	NA	2	7203826	7263781	7203824	7263779	0	7203824	59955
SLEEPING	Non_withdrawal_event	Male	2	1.98349	-2.57908	0.00955796	1.36936	1.98349	NA	NA	NA	0	NA	NA	NA	2	7203826	7263781	7203824	7263779	0	7203824	59955
SLIMMING	Non_withdrawal_event	Male	2	1.98349	-2.57908	0.00955796	1.36936	1.98349	NA	NA	NA	0	NA	NA	NA	2	7203826	7263781	7203824	7263779	0	7203824	59955
SLOBID	Non_withdrawal_event	Male	2	1.98349	-2.57908	0.00955796	1.36936	1.98349	NA	NA	NA	0	NA	NA	NA	2	7203826	7263781	7203824	7263779	0	7203824	59955
SLOWHEIM	Non_withdrawal_event	Male	2	1.98349	-2.57908	0.00955796	1.36936	1.98349	NA	NA	NA	0	NA	NA	NA	2	7203826	7263781	7203824	7263779	0	7203824	59955
SOD	Non_withdrawal_event	Male	2	1.98349	-2.57908	0.00955796	1.36936	1.98349	NA	NA	NA	0	NA	NA	NA	2	7203826	7263781	7203824	7263779	0	7203824	59955
SODIO CLORURO BAXTER SP. ,	Non_withdrawal_event	Male	2	1.98349	-2.57908	0.00955796	1.36936	1.98349	NA	NA	NA	0	NA	NA	NA	2	7203826	7263781	7203824	7263779	0	7203824	59955
SOLUDECADRON	Non_withdrawal_event	Male	2	1.98349	-2.57908	0.00955796	1.36936	1.98349	NA	NA	NA	0	NA	NA	NA	2	7203826	7263781	7203824	7263779	0	7203824	59955
SOPHIDONE	Non_withdrawal_event	Male	2	1.98349	-2.57908	0.00955796	1.36936	1.98349	NA	NA	NA	0	NA	NA	NA	2	7203826	7263781	7203824	7263779	0	7203824	59955
SOY ISOFLAVONES	Non_withdrawal_event	Male	2	1.98349	-2.57908	0.00955796	1.36936	1.98349	NA	NA	NA	0	NA	NA	NA	2	7203826	7263781	7203824	7263779	0	7203824	59955
SPEED	Non_withdrawal_event	Male	2	1.98349	-2.57908	0.00955796	1.36936	1.98349	NA	NA	NA	0	NA	NA	NA	2	7203826	7263781	7203824	7263779	0	7203824	59955
SPINAL MARCAINE_DEXTROSE	Non_withdrawal_event	Male	2	1.98349	-2.57908	0.00955796	1.36936	1.98349	NA	NA	NA	0	NA	NA	NA	2	7203826	7263781	7203824	7263779	0	7203824	59955
SPONGEL	Non_withdrawal_event	Male	2	1.98349	-2.57908	0.00955796	1.36936	1.98349	NA	NA	NA	0	NA	NA	NA	2	7203826	7263781	7203824	7263779	0	7203824	59955
STAY SAFE DEX. LM 2_3L, PK	Non_withdrawal_event	Male	2	1.98349	-2.57908	0.00955796	1.36936	1.98349	NA	NA	NA	0	NA	NA	NA	2	7203826	7263781	7203824	7263779	0	7203824	59955
STOGAR	Non_withdrawal_event	Male	2	1.98349	-2.57908	0.00955796	1.36936	1.98349	NA	NA	NA	0	NA	NA	NA	2	7203826	7263781	7203824	7263779	0	7203824	59955
STRATERRA	Non_withdrawal_event	Male	2	1.98349	-2.57908	0.00955796	1.36936	1.98349	NA	NA	NA	0	NA	NA	NA	2	7203826	7263781	7203824	7263779	0	7203824	59955
SUDAFED_	Non_withdrawal_event	Male	2	1.98349	-2.57908	0.00955796	1.36936	1.98349	NA	NA	NA	0	NA	NA	NA	2	7203826	7263781	7203824	7263779	0	7203824	59955
SUPREP BOWEL PREP	Non_withdrawal_event	Male	2	1.98349	-2.57908	0.00955796	1.36936	1.98349	NA	NA	NA	0	NA	NA	NA	2	7203826	7263781	7203824	7263779	0	7203824	59955
SYMLINPEN PENINJECTOR (_)	Non_withdrawal_event	Male	2	1.98349	-2.57908	0.00955796	1.36936	1.98349	NA	NA	NA	0	NA	NA	NA	2	7203826	7263781	7203824	7263779	0	7203824	59955
SYMLIN_)	Non_withdrawal_event	Male	2	1.98349	-2.57908	0.00955796	1.36936	1.98349	NA	NA	NA	0	NA	NA	NA	2	7203826	7263781	7203824	7263779	0	7203824	59955
TALIGLUCERASE	Non_withdrawal_event	Male	2	1.98349	-2.57908	0.00955796	1.36936	1.98349	NA	NA	NA	0	NA	NA	NA	2	7203826	7263781	7203824	7263779	0	7203824	59955
TECHNETIUM TCM SULFUR COLLOID KIT	Non_withdrawal_event	Male	2	1.98349	-2.57908	0.00955796	1.36936	1.98349	NA	NA	NA	0	NA	NA	NA	2	7203826	7263781	7203824	7263779	0	7203824	59955
TEGELINE_	Non_withdrawal_event	Male	2	1.98349	-2.57908	0.00955796	1.36936	1.98349	NA	NA	NA	0	NA	NA	NA	2	7203826	7263781	7203824	7263779	0	7203824	59955
TETANUS	Non_withdrawal_event	Male	2	1.98349	-2.57908	0.00955796	1.36936	1.98349	NA	NA	NA	0	NA	NA	NA	2	7203826	7263781	7203824	7263779	0	7203824	59955
THEOPHYLLINE DEXTROSE PLASTIC CONTAINER	Non_withdrawal_event	Male	2	1.98349	-2.57908	0.00955796	1.36936	1.98349	NA	NA	NA	0	NA	NA	NA	2	7203826	7263781	7203824	7263779	0	7203824	59955
THERAFLU COLD_	Non_withdrawal_event	Male	2	1.98349	-2.57908	0.00955796	1.36936	1.98349	NA	NA	NA	0	NA	NA	NA	2	7203826	7263781	7203824	7263779	0	7203824	59955
TIMOPTOL XE	Non_withdrawal_event	Male	2	1.98349	-2.57908	0.00955796	1.36936	1.98349	NA	NA	NA	0	NA	NA	NA	2	7203826	7263781	7203824	7263779	0	7203824	59955
TIROFIBAN , )	Non_withdrawal_event	Male	2	1.98349	-2.57908	0.00955796	1.36936	1.98349	NA	NA	NA	0	NA	NA	NA	2	7203826	7263781	7203824	7263779	0	7203824	59955
TOREM_(NOT )	Non_withdrawal_event	Male	2	1.98349	-2.57908	0.00955796	1.36936	1.98349	NA	NA	NA	0	NA	NA	NA	2	7203826	7263781	7203824	7263779	0	7203824	59955
TOTECT	Non_withdrawal_event	Male	2	1.98349	-2.57908	0.00955796	1.36936	1.98349	NA	NA	NA	0	NA	NA	NA	2	7203826	7263781	7203824	7263779	0	7203824	59955
TRALI	Non_withdrawal_event	Male	2	1.98349	-2.57908	0.00955796	1.36936	1.98349	NA	NA	NA	0	NA	NA	NA	2	7203826	7263781	7203824	7263779	0	7203824	59955
TRETINOIN TOCOFERIL	Non_withdrawal_event	Male	2	1.98349	-2.57908	0.00955796	1.36936	1.98349	NA	NA	NA	0	NA	NA	NA	2	7203826	7263781	7203824	7263779	0	7203824	59955
TRIAD ALCOHOL WIPES TRIAD	Non_withdrawal_event	Male	2	1.98349	-2.57908	0.00955796	1.36936	1.98349	NA	NA	NA	0	NA	NA	NA	2	7203826	7263781	7203824	7263779	0	7203824	59955
TRIAMTEREN	Non_withdrawal_event	Male	2	1.98349	-2.57908	0.00955796	1.36936	1.98349	NA	NA	NA	0	NA	NA	NA	2	7203826	7263781	7203824	7263779	0	7203824	59955
TURIXIN	Non_withdrawal_event	Male	2	1.98349	-2.57908	0.00955796	1.36936	1.98349	NA	NA	NA	0	NA	NA	NA	2	7203826	7263781	7203824	7263779	0	7203824	59955
UNFRACTIONED HEPARIN	Non_withdrawal_event	Male	2	1.98349	-2.57908	0.00955796	1.36936	1.98349	NA	NA	NA	0	NA	NA	NA	2	7203826	7263781	7203824	7263779	0	7203824	59955
UNOPROSTONE ISOPROPYL	Non_withdrawal_event	Male	2	1.98349	-2.57908	0.00955796	1.36936	1.98349	NA	NA	NA	0	NA	NA	NA	2	7203826	7263781	7203824	7263779	0	7203824	59955
UREX	Non_withdrawal_event	Male	2	1.98349	-2.57908	0.00955796	1.36936	1.98349	NA	NA	NA	0	NA	NA	NA	2	7203826	7263781	7203824	7263779	0	7203824	59955
VEGF TRAP	Non_withdrawal_event	Male	2	1.98349	-2.57908	0.00955796	1.36936	1.98349	NA	NA	NA	0	NA	NA	NA	2	7203826	7263781	7203824	7263779	0	7203824	59955
VENTOLAIR	Non_withdrawal_event	Male	2	1.98349	-2.57908	0.00955796	1.36936	1.98349	NA	NA	NA	0	NA	NA	NA	2	7203826	7263781	7203824	7263779	0	7203824	59955
VENTOLIN_	Non_withdrawal_event	Male	2	1.98349	-2.57908	0.00955796	1.36936	1.98349	NA	NA	NA	0	NA	NA	NA	2	7203826	7263781	7203824	7263779	0	7203824	59955
VERTISERC	Non_withdrawal_event	Male	2	1.98349	-2.57908	0.00955796	1.36936	1.98349	NA	NA	NA	0	NA	NA	NA	2	7203826	7263781	7203824	7263779	0	7203824	59955
VIGANTOLETTEN	Non_withdrawal_event	Male	2	1.98349	-2.57908	0.00955796	1.36936	1.98349	NA	NA	NA	0	NA	NA	NA	2	7203826	7263781	7203824	7263779	0	7203824	59955
VISINEA EYE ALLERGY RELIEF	Non_withdrawal_event	Male	2	1.98349	-2.57908	0.00955796	1.36936	1.98349	NA	NA	NA	0	NA	NA	NA	2	7203826	7263781	7203824	7263779	0	7203824	59955
VITAMIN_MINERAL PRENATAL SUPPLEMENT_FOLIC ACID	Non_withdrawal_event	Male	2	1.98349	-2.57908	0.00955796	1.36936	1.98349	NA	NA	NA	0	NA	NA	NA	2	7203826	7263781	7203824	7263779	0	7203824	59955
VOCADO OLMESARTA	Non_withdrawal_event	Male	2	1.98349	-2.57908	0.00955796	1.36936	1.98349	NA	NA	NA	0	NA	NA	NA	2	7203826	7263781	7203824	7263779	0	7203824	59955
WYGESIC	Non_withdrawal_event	Male	2	1.98349	-2.57908	0.00955796	1.36936	1.98349	NA	NA	NA	0	NA	NA	NA	2	7203826	7263781	7203824	7263779	0	7203824	59955
YELLOX	Non_withdrawal_event	Male	2	1.98349	-2.57908	0.00955796	1.36936	1.98349	NA	NA	NA	0	NA	NA	NA	2	7203826	7263781	7203824	7263779	0	7203824	59955
ZEMPLAR MCGML	Non_withdrawal_event	Male	2	1.98349	-2.57908	0.00955796	1.36936	1.98349	NA	NA	NA	0	NA	NA	NA	2	7203826	7263781	7203824	7263779	0	7203824	59955
ZOMARIST	Non_withdrawal_event	Male	2	1.98349	-2.57908	0.00955796	1.36936	1.98349	NA	NA	NA	0	NA	NA	NA	2	7203826	7263781	7203824	7263779	0	7203824	59955
ADRENALIN_	Non_withdrawal_event	Male	2	1.98349	-2.57908	0.00955796	1.36936	1.98349	NA	NA	NA	0	NA	NA	NA	2	7203826	7263781	7203824	7263779	0	7203824	59955
CARBOPLATINUM	Non_withdrawal_event	Male	2	1.98349	-2.57908	0.00955796	1.36936	1.98349	NA	NA	NA	0	NA	NA	NA	2	7203826	7263781	7203824	7263779	0	7203824	59955
CISPLATINUM	Non_withdrawal_event	Male	2	1.98349	-2.57908	0.00955796	1.36936	1.98349	NA	NA	NA	0	NA	NA	NA	2	7203826	7263781	7203824	7263779	0	7203824	59955
CLINDA	Non_withdrawal_event	Male	2	1.98349	-2.57908	0.00955796	1.36936	1.98349	NA	NA	NA	0	NA	NA	NA	2	7203826	7263781	7203824	7263779	0	7203824	59955
CORTISPORIN TC OTIC	Non_withdrawal_event	Male	2	1.98349	-2.57908	0.00955796	1.36936	1.98349	NA	NA	NA	0	NA	NA	NA	2	7203826	7263781	7203824	7263779	0	7203824	59955
ESERTIA	Non_withdrawal_event	Male	2	1.98349	-2.57908	0.00955796	1.36936	1.98349	NA	NA	NA	0	NA	NA	NA	2	7203826	7263781	7203824	7263779	0	7203824	59955
ESIDRI	Non_withdrawal_event	Male	2	1.98349	-2.57908	0.00955796	1.36936	1.98349	NA	NA	NA	0	NA	NA	NA	2	7203826	7263781	7203824	7263779	0	7203824	59955
HAEMOCOMPLETTAN P	Non_withdrawal_event	Male	2	1.98349	-2.57908	0.00955796	1.36936	1.98349	NA	NA	NA	0	NA	NA	NA	2	7203826	7263781	7203824	7263779	0	7203824	59955
HAWTHORN LEAF WITH FLOWERQUININE	Non_withdrawal_event	Male	2	1.98349	-2.57908	0.00955796	1.36936	1.98349	NA	NA	NA	0	NA	NA	NA	2	7203826	7263781	7203824	7263779	0	7203824	59955
INSULINS_ANALOGUESFAST-	Non_withdrawal_event	Male	2	1.98349	-2.57908	0.00955796	1.36936	1.98349	NA	NA	NA	0	NA	NA	NA	2	7203826	7263781	7203824	7263779	0	7203824	59955
IRINOTECAN IRINOTECAN)	Non_withdrawal_event	Male	2	1.98349	-2.57908	0.00955796	1.36936	1.98349	NA	NA	NA	0	NA	NA	NA	2	7203826	7263781	7203824	7263779	0	7203824	59955
MINTPROPYLENE GLYCOL_SORBITOL	Non_withdrawal_event	Male	2	1.98349	-2.57908	0.00955796	1.36936	1.98349	NA	NA	NA	0	NA	NA	NA	2	7203826	7263781	7203824	7263779	0	7203824	59955
MONOCLONAL ANTIBODY SGN	Non_withdrawal_event	Male	2	1.98349	-2.57908	0.00955796	1.36936	1.98349	NA	NA	NA	0	NA	NA	NA	2	7203826	7263781	7203824	7263779	0	7203824	59955
NASPALUN	Non_withdrawal_event	Male	2	1.98349	-2.57908	0.00955796	1.36936	1.98349	NA	NA	NA	0	NA	NA	NA	2	7203826	7263781	7203824	7263779	0	7203824	59955
OMEGA TRIGLYCERIDES	Non_withdrawal_event	Male	2	1.98349	-2.57908	0.00955796	1.36936	1.98349	NA	NA	NA	0	NA	NA	NA	2	7203826	7263781	7203824	7263779	0	7203824	59955
POLIOVIRUS TYPE ANTIGEN POLIOVIRUS TYPE ANTIGEN (FORMALDEHYDE INACTIVATED)_POLIOVIRUS TYPE 3 ANTIGEN (FORMALDEHYDE INACTIVATED)\POLIOVIRUS VACCINE INACTIVATED MONKEY KIDNEY CELL	Non_withdrawal_event	Male	2	1.98349	-2.57908	0.00955796	1.36936	1.98349	NA	NA	NA	0	NA	NA	NA	2	7203826	7263781	7203824	7263779	0	7203824	59955
PYRINAZIN	Non_withdrawal_event	Male	2	1.98349	-2.57908	0.00955796	1.36936	1.98349	NA	NA	NA	0	NA	NA	NA	2	7203826	7263781	7203824	7263779	0	7203824	59955
TITANIUM	Non_withdrawal_event	Male	2	1.98349	-2.57908	0.00955796	1.36936	1.98349	NA	NA	NA	0	NA	NA	NA	2	7203826	7263781	7203824	7263779	0	7203824	59955
CHLORHEXIDINE GLUCONATEPOVIDONE-IODINE	Non_withdrawal_event	Male	2	1.98349	-2.57908	0.00955796	1.36936	1.98349	NA	NA	NA	0	NA	NA	NA	2	7203826	7263781	7203824	7263779	0	7203824	59955
CODEINE PHOSPHATEGUAIFENESIN_PSEUDOEPHEDRINE \TRIPROLIDINE HYDROCHLORIDE	Non_withdrawal_event	Male	2	1.98349	-2.57908	0.00955796	1.36936	1.98349	NA	NA	NA	0	NA	NA	NA	2	7203826	7263781	7203824	7263779	0	7203824	59955
CORDARONE_	Non_withdrawal_event	Male	2	1.98349	-2.57908	0.00955796	1.36936	1.98349	NA	NA	NA	0	NA	NA	NA	2	7203826	7263781	7203824	7263779	0	7203824	59955
DOPAMINE_DEXTROSE	Non_withdrawal_event	Male	2	1.98349	-2.57908	0.00955796	1.36936	1.98349	NA	NA	NA	0	NA	NA	NA	2	7203826	7263781	7203824	7263779	0	7203824	59955
EFAVIRENZEMTRICITABINE_TENOFOVIR\TENOFOVIR DISOPROXIL	Non_withdrawal_event	Male	2	1.98349	-2.57908	0.00955796	1.36936	1.98349	NA	NA	NA	0	NA	NA	NA	2	7203826	7263781	7203824	7263779	0	7203824	59955
ENDOXAN POUDRE POUR INJECTABLE	Non_withdrawal_event	Male	2	1.98349	-2.57908	0.00955796	1.36936	1.98349	NA	NA	NA	0	NA	NA	NA	2	7203826	7263781	7203824	7263779	0	7203824	59955
ERGOCALCIFEROLRETINOL	Non_withdrawal_event	Male	2	1.98349	-2.57908	0.00955796	1.36936	1.98349	NA	NA	NA	0	NA	NA	NA	2	7203826	7263781	7203824	7263779	0	7203824	59955
FEIBA IU	Non_withdrawal_event	Male	2	1.98349	-2.57908	0.00955796	1.36936	1.98349	NA	NA	NA	0	NA	NA	NA	2	7203826	7263781	7203824	7263779	0	7203824	59955
FEIBA NF E	Non_withdrawal_event	Male	2	1.98349	-2.57908	0.00955796	1.36936	1.98349	NA	NA	NA	0	NA	NA	NA	2	7203826	7263781	7203824	7263779	0	7203824	59955
INTRAPERITONEAL NUTRITION	Non_withdrawal_event	Male	2	1.98349	-2.57908	0.00955796	1.36936	1.98349	NA	NA	NA	0	NA	NA	NA	2	7203826	7263781	7203824	7263779	0	7203824	59955
IXIA	Non_withdrawal_event	Male	2	1.98349	-2.57908	0.00955796	1.36936	1.98349	NA	NA	NA	0	NA	NA	NA	2	7203826	7263781	7203824	7263779	0	7203824	59955
LACTIC ACIDMAGNESIUM_\SODIUM CHLORIDE	Non_withdrawal_event	Male	2	1.98349	-2.57908	0.00955796	1.36936	1.98349	NA	NA	NA	0	NA	NA	NA	2	7203826	7263781	7203824	7263779	0	7203824	59955
LONOTEN	Non_withdrawal_event	Male	2	1.98349	-2.57908	0.00955796	1.36936	1.98349	NA	NA	NA	0	NA	NA	NA	2	7203826	7263781	7203824	7263779	0	7203824	59955
METHYLPHANIDATE	Non_withdrawal_event	Male	2	1.98349	-2.57908	0.00955796	1.36936	1.98349	NA	NA	NA	0	NA	NA	NA	2	7203826	7263781	7203824	7263779	0	7203824	59955
MUSCULAX VECURONIUM )	Non_withdrawal_event	Male	2	1.98349	-2.57908	0.00955796	1.36936	1.98349	NA	NA	NA	0	NA	NA	NA	2	7203826	7263781	7203824	7263779	0	7203824	59955
NEXTERONE	Non_withdrawal_event	Male	2	1.98349	-2.57908	0.00955796	1.36936	1.98349	NA	NA	NA	0	NA	NA	NA	2	7203826	7263781	7203824	7263779	0	7203824	59955
PEDIACEL	Non_withdrawal_event	Male	2	1.98349	-2.57908	0.00955796	1.36936	1.98349	NA	NA	NA	0	NA	NA	NA	2	7203826	7263781	7203824	7263779	0	7203824	59955
PHOSPHATESODIUM , MONOBASIC	Non_withdrawal_event	Male	2	1.98349	-2.57908	0.00955796	1.36936	1.98349	NA	NA	NA	0	NA	NA	NA	2	7203826	7263781	7203824	7263779	0	7203824	59955
PH_	Non_withdrawal_event	Male	2	1.98349	-2.57908	0.00955796	1.36936	1.98349	NA	NA	NA	0	NA	NA	NA	2	7203826	7263781	7203824	7263779	0	7203824	59955
RITONAVIRSAQUINAVIR	Non_withdrawal_event	Male	2	1.98349	-2.57908	0.00955796	1.36936	1.98349	NA	NA	NA	0	NA	NA	NA	2	7203826	7263781	7203824	7263779	0	7203824	59955
SALMONELLA TYPHI TY VI POLYSACCHARIDE ANTIGEN	Non_withdrawal_event	Male	2	1.98349	-2.57908	0.00955796	1.36936	1.98349	NA	NA	NA	0	NA	NA	NA	2	7203826	7263781	7203824	7263779	0	7203824	59955
TIAZAC XC	Non_withdrawal_event	Male	2	1.98349	-2.57908	0.00955796	1.36936	1.98349	NA	NA	NA	0	NA	NA	NA	2	7203826	7263781	7203824	7263779	0	7203824	59955
TOWARAT	Non_withdrawal_event	Male	2	1.98349	-2.57908	0.00955796	1.36936	1.98349	NA	NA	NA	0	NA	NA	NA	2	7203826	7263781	7203824	7263779	0	7203824	59955
CYSTEAMINE EYE SIGMA TAU	Non_withdrawal_event	Male	2	1.98349	-2.57908	0.00955796	1.36936	1.98349	NA	NA	NA	0	NA	NA	NA	2	7203826	7263781	7203824	7263779	0	7203824	59955
DEXTROSEELECTROLYTES	Non_withdrawal_event	Male	2	1.98349	-2.57908	0.00955796	1.36936	1.98349	NA	NA	NA	0	NA	NA	NA	2	7203826	7263781	7203824	7263779	0	7203824	59955
DEXTROSTAT	Non_withdrawal_event	Male	2	1.98349	-2.57908	0.00955796	1.36936	1.98349	NA	NA	NA	0	NA	NA	NA	2	7203826	7263781	7203824	7263779	0	7203824	59955
ENTEX	Non_withdrawal_event	Male	2	1.98349	-2.57908	0.00955796	1.36936	1.98349	NA	NA	NA	0	NA	NA	NA	2	7203826	7263781	7203824	7263779	0	7203824	59955
FENOFIBRATESIMVASTATIN	Non_withdrawal_event	Male	2	1.98349	-2.57908	0.00955796	1.36936	1.98349	NA	NA	NA	0	NA	NA	NA	2	7203826	7263781	7203824	7263779	0	7203824	59955
HOMOSALATEOCTINOXATE_OCTISALATE\TITANIUM DIOXIDE	Non_withdrawal_event	Male	2	1.98349	-2.57908	0.00955796	1.36936	1.98349	NA	NA	NA	0	NA	NA	NA	2	7203826	7263781	7203824	7263779	0	7203824	59955
MELITRACEN	Non_withdrawal_event	Male	2	1.98349	-2.57908	0.00955796	1.36936	1.98349	NA	NA	NA	0	NA	NA	NA	2	7203826	7263781	7203824	7263779	0	7203824	59955
OXYBUTIN	Non_withdrawal_event	Male	2	1.98349	-2.57908	0.00955796	1.36936	1.98349	NA	NA	NA	0	NA	NA	NA	2	7203826	7263781	7203824	7263779	0	7203824	59955
PYRILAMINE	Non_withdrawal_event	Male	2	1.98349	-2.57908	0.00955796	1.36936	1.98349	NA	NA	NA	0	NA	NA	NA	2	7203826	7263781	7203824	7263779	0	7203824	59955
STARCH CORN	Non_withdrawal_event	Male	2	1.98349	-2.57908	0.00955796	1.36936	1.98349	NA	NA	NA	0	NA	NA	NA	2	7203826	7263781	7203824	7263779	0	7203824	59955
LIDOCAINE HYDROCHLORIDEPHENYLEPHRINE	Non_withdrawal_event	Male	2	1.98349	-2.57908	0.00955796	1.36936	1.98349	NA	NA	NA	0	NA	NA	NA	2	7203826	7263781	7203824	7263779	0	7203824	59955
MINIMS CYCLOPENTOLATE	Non_withdrawal_event	Male	2	1.98349	-2.57908	0.00955796	1.36936	1.98349	NA	NA	NA	0	NA	NA	NA	2	7203826	7263781	7203824	7263779	0	7203824	59955
OXALIPLATINO SUN , CONCENTRATO SOLUZIONE INFUSIONE	Non_withdrawal_event	Male	2	1.98349	-2.57908	0.00955796	1.36936	1.98349	NA	NA	NA	0	NA	NA	NA	2	7203826	7263781	7203824	7263779	0	7203824	59955
ULTRA	Non_withdrawal_event	Male	2	1.98349	-2.57908	0.00955796	1.36936	1.98349	NA	NA	NA	0	NA	NA	NA	2	7203826	7263781	7203824	7263779	0	7203824	59955
AMYLASE	Non_withdrawal_event	Male	2	1.98349	-2.57908	0.00955796	1.36936	1.98349	NA	NA	NA	0	NA	NA	NA	2	7203826	7263781	7203824	7263779	0	7203824	59955
ASPARAGINASE )	Non_withdrawal_event	Male	2	1.98349	-2.57908	0.00955796	1.36936	1.98349	NA	NA	NA	0	NA	NA	NA	2	7203826	7263781	7203824	7263779	0	7203824	59955
BENDAMUSTINA	Non_withdrawal_event	Male	2	1.98349	-2.57908	0.00955796	1.36936	1.98349	NA	NA	NA	0	NA	NA	NA	2	7203826	7263781	7203824	7263779	0	7203824	59955
BENZATHINE BENZYLPENICILLIN	Non_withdrawal_event	Male	2	1.98349	-2.57908	0.00955796	1.36936	1.98349	NA	NA	NA	0	NA	NA	NA	2	7203826	7263781	7203824	7263779	0	7203824	59955
BICOR	Non_withdrawal_event	Male	2	1.98349	-2.57908	0.00955796	1.36936	1.98349	NA	NA	NA	0	NA	NA	NA	2	7203826	7263781	7203824	7263779	0	7203824	59955
CHLORPHENIRAMINE MALEATEHYDROCODONE_PHENYLEPHRINE	Non_withdrawal_event	Male	2	1.98349	-2.57908	0.00955796	1.36936	1.98349	NA	NA	NA	0	NA	NA	NA	2	7203826	7263781	7203824	7263779	0	7203824	59955
DELIX PLUS	Non_withdrawal_event	Male	2	1.98349	-2.57908	0.00955796	1.36936	1.98349	NA	NA	NA	0	NA	NA	NA	2	7203826	7263781	7203824	7263779	0	7203824	59955
DERMATOP	Non_withdrawal_event	Male	2	1.98349	-2.57908	0.00955796	1.36936	1.98349	NA	NA	NA	0	NA	NA	NA	2	7203826	7263781	7203824	7263779	0	7203824	59955
DIETHYLTOLUAMIDE	Non_withdrawal_event	Male	2	1.98349	-2.57908	0.00955796	1.36936	1.98349	NA	NA	NA	0	NA	NA	NA	2	7203826	7263781	7203824	7263779	0	7203824	59955
EUCALYPTOLMENTHOL	Non_withdrawal_event	Male	2	1.98349	-2.57908	0.00955796	1.36936	1.98349	NA	NA	NA	0	NA	NA	NA	2	7203826	7263781	7203824	7263779	0	7203824	59955
GAVISCON_	Non_withdrawal_event	Male	2	1.98349	-2.57908	0.00955796	1.36936	1.98349	NA	NA	NA	0	NA	NA	NA	2	7203826	7263781	7203824	7263779	0	7203824	59955
HEPARIN_ DEXTROSE	Non_withdrawal_event	Male	2	1.98349	-2.57908	0.00955796	1.36936	1.98349	NA	NA	NA	0	NA	NA	NA	2	7203826	7263781	7203824	7263779	0	7203824	59955
INSULIN U	Non_withdrawal_event	Male	2	1.98349	-2.57908	0.00955796	1.36936	1.98349	NA	NA	NA	0	NA	NA	NA	2	7203826	7263781	7203824	7263779	0	7203824	59955
MDPBRACCO	Non_withdrawal_event	Male	2	1.98349	-2.57908	0.00955796	1.36936	1.98349	NA	NA	NA	0	NA	NA	NA	2	7203826	7263781	7203824	7263779	0	7203824	59955
MEPHENESINMETHYL NICOTINATE	Non_withdrawal_event	Male	2	1.98349	-2.57908	0.00955796	1.36936	1.98349	NA	NA	NA	0	NA	NA	NA	2	7203826	7263781	7203824	7263779	0	7203824	59955
METOCLOPRAMID	Non_withdrawal_event	Male	2	1.98349	-2.57908	0.00955796	1.36936	1.98349	NA	NA	NA	0	NA	NA	NA	2	7203826	7263781	7203824	7263779	0	7203824	59955
OMIDENEPAG ISOPROPYL	Non_withdrawal_event	Male	2	1.98349	-2.57908	0.00955796	1.36936	1.98349	NA	NA	NA	0	NA	NA	NA	2	7203826	7263781	7203824	7263779	0	7203824	59955
ORAYCEA	Non_withdrawal_event	Male	2	1.98349	-2.57908	0.00955796	1.36936	1.98349	NA	NA	NA	0	NA	NA	NA	2	7203826	7263781	7203824	7263779	0	7203824	59955
PLASMALYTE_DEXTROSE PLASTIC CONTAINER	Non_withdrawal_event	Male	2	1.98349	-2.57908	0.00955796	1.36936	1.98349	NA	NA	NA	0	NA	NA	NA	2	7203826	7263781	7203824	7263779	0	7203824	59955
PULMICORT FLEXAHALER	Non_withdrawal_event	Male	2	1.98349	-2.57908	0.00955796	1.36936	1.98349	NA	NA	NA	0	NA	NA	NA	2	7203826	7263781	7203824	7263779	0	7203824	59955
REPLIVA 7	Non_withdrawal_event	Male	2	1.98349	-2.57908	0.00955796	1.36936	1.98349	NA	NA	NA	0	NA	NA	NA	2	7203826	7263781	7203824	7263779	0	7203824	59955
RID LICE KILLING SHAMPOO	Non_withdrawal_event	Male	2	1.98349	-2.57908	0.00955796	1.36936	1.98349	NA	NA	NA	0	NA	NA	NA	2	7203826	7263781	7203824	7263779	0	7203824	59955
SB	Non_withdrawal_event	Male	2	1.98349	-2.57908	0.00955796	1.36936	1.98349	NA	NA	NA	0	NA	NA	NA	2	7203826	7263781	7203824	7263779	0	7203824	59955
SILIBININ	Non_withdrawal_event	Male	2	1.98349	-2.57908	0.00955796	1.36936	1.98349	NA	NA	NA	0	NA	NA	NA	2	7203826	7263781	7203824	7263779	0	7203824	59955
STEROID THERAPY	Non_withdrawal_event	Male	2	1.98349	-2.57908	0.00955796	1.36936	1.98349	NA	NA	NA	0	NA	NA	NA	2	7203826	7263781	7203824	7263779	0	7203824	59955
THALITONE	Non_withdrawal_event	Male	2	1.98349	-2.57908	0.00955796	1.36936	1.98349	NA	NA	NA	0	NA	NA	NA	2	7203826	7263781	7203824	7263779	0	7203824	59955
VIBRATABS	Non_withdrawal_event	Male	2	1.98349	-2.57908	0.00955796	1.36936	1.98349	NA	NA	NA	0	NA	NA	NA	2	7203826	7263781	7203824	7263779	0	7203824	59955
VIOKASE	Non_withdrawal_event	Male	2	1.98349	-2.57908	0.00955796	1.36936	1.98349	NA	NA	NA	0	NA	NA	NA	2	7203826	7263781	7203824	7263779	0	7203824	59955
EDROPHONIUM	Non_withdrawal_event	Male	2	1.98349	-2.57908	0.00955796	1.36936	1.98349	NA	NA	NA	0	NA	NA	NA	2	7203826	7263781	7203824	7263779	0	7203824	59955
FIBRIN SEALANT	Non_withdrawal_event	Male	2	1.98349	-2.57908	0.00955796	1.36936	1.98349	NA	NA	NA	0	NA	NA	NA	2	7203826	7263781	7203824	7263779	0	7203824	59955
IFEXMESNEX KIT	Non_withdrawal_event	Male	2	1.98349	-2.57908	0.00955796	1.36936	1.98349	NA	NA	NA	0	NA	NA	NA	2	7203826	7263781	7203824	7263779	0	7203824	59955
RIFADINE_	Non_withdrawal_event	Male	2	1.98349	-2.57908	0.00955796	1.36936	1.98349	NA	NA	NA	0	NA	NA	NA	2	7203826	7263781	7203824	7263779	0	7203824	59955
SIMVA	Non_withdrawal_event	Male	2	1.98349	-2.57908	0.00955796	1.36936	1.98349	NA	NA	NA	0	NA	NA	NA	2	7203826	7263781	7203824	7263779	0	7203824	59955
TECHNESCAN	Non_withdrawal_event	Male	2	1.98349	-2.57908	0.00955796	1.36936	1.98349	NA	NA	NA	0	NA	NA	NA	2	7203826	7263781	7203824	7263779	0	7203824	59955
TRU	Non_withdrawal_event	Male	2	1.98349	-2.57908	0.00955796	1.36936	1.98349	NA	NA	NA	0	NA	NA	NA	2	7203826	7263781	7203824	7263779	0	7203824	59955
ACETAMINOPHENDEXTROMETHORPHAN_DIPHENHYDRAMINE \PHENYLEPHRINE HYDROCHLORIDE	Non_withdrawal_event	Male	2	1.98349	-2.57908	0.00955796	1.36936	1.98349	NA	NA	NA	0	NA	NA	NA	2	7203826	7263781	7203824	7263779	0	7203824	59955
ALANINEARGININE_ASPARTIC ACID\CYSTEINE \GLUTAMIC ACID\GLYCINE\HISTIDINE\ISOLEUCINE\LEUCINE\ \METHIONINE\N-ACETYL-TYROSINE\PHENYLALANINE\PROLINE\SERINE\TAURINE\THREONINE\TRYPTOPHAN\TYROSINE\VALINE	Non_withdrawal_event	Male	2	1.98349	-2.57908	0.00955796	1.36936	1.98349	NA	NA	NA	0	NA	NA	NA	2	7203826	7263781	7203824	7263779	0	7203824	59955
AMLODIPINE_ATENOLOL	Non_withdrawal_event	Male	2	1.98349	-2.57908	0.00955796	1.36936	1.98349	NA	NA	NA	0	NA	NA	NA	2	7203826	7263781	7203824	7263779	0	7203824	59955
ARM_HAMMER BAKING SODA	Non_withdrawal_event	Male	2	1.98349	-2.57908	0.00955796	1.36936	1.98349	NA	NA	NA	0	NA	NA	NA	2	7203826	7263781	7203824	7263779	0	7203824	59955
ASPIRINSODIUM	Non_withdrawal_event	Male	2	1.98349	-2.57908	0.00955796	1.36936	1.98349	NA	NA	NA	0	NA	NA	NA	2	7203826	7263781	7203824	7263779	0	7203824	59955
BRENTUXIMAB VEDOLIN	Non_withdrawal_event	Male	2	1.98349	-2.57908	0.00955796	1.36936	1.98349	NA	NA	NA	0	NA	NA	NA	2	7203826	7263781	7203824	7263779	0	7203824	59955
CHLORODEOXYADENOSINE	Non_withdrawal_event	Male	2	1.98349	-2.57908	0.00955796	1.36936	1.98349	NA	NA	NA	0	NA	NA	NA	2	7203826	7263781	7203824	7263779	0	7203824	59955
CHLORPHENTERMINE	Non_withdrawal_event	Male	2	1.98349	-2.57908	0.00955796	1.36936	1.98349	NA	NA	NA	0	NA	NA	NA	2	7203826	7263781	7203824	7263779	0	7203824	59955
CHOLINE MAGNESIUM TRISALICYLATE	Non_withdrawal_event	Male	2	1.98349	-2.57908	0.00955796	1.36936	1.98349	NA	NA	NA	0	NA	NA	NA	2	7203826	7263781	7203824	7263779	0	7203824	59955
EMLA CREME	Non_withdrawal_event	Male	2	1.98349	-2.57908	0.00955796	1.36936	1.98349	NA	NA	NA	0	NA	NA	NA	2	7203826	7263781	7203824	7263779	0	7203824	59955
FERROUS BISGLYCINATE	Non_withdrawal_event	Male	2	1.98349	-2.57908	0.00955796	1.36936	1.98349	NA	NA	NA	0	NA	NA	NA	2	7203826	7263781	7203824	7263779	0	7203824	59955
FLAMMAZINE	Non_withdrawal_event	Male	2	1.98349	-2.57908	0.00955796	1.36936	1.98349	NA	NA	NA	0	NA	NA	NA	2	7203826	7263781	7203824	7263779	0	7203824	59955
FLUORIDESTANNOUS FLUORIDE	Non_withdrawal_event	Male	2	1.98349	-2.57908	0.00955796	1.36936	1.98349	NA	NA	NA	0	NA	NA	NA	2	7203826	7263781	7203824	7263779	0	7203824	59955
GANIREST	Non_withdrawal_event	Male	2	1.98349	-2.57908	0.00955796	1.36936	1.98349	NA	NA	NA	0	NA	NA	NA	2	7203826	7263781	7203824	7263779	0	7203824	59955
GEMCITABINE COMPARATOR COMPGEM_	Non_withdrawal_event	Male	2	1.98349	-2.57908	0.00955796	1.36936	1.98349	NA	NA	NA	0	NA	NA	NA	2	7203826	7263781	7203824	7263779	0	7203824	59955
HYDROCHLOROTHIAZIDEMOEXIPRIL	Non_withdrawal_event	Male	2	1.98349	-2.57908	0.00955796	1.36936	1.98349	NA	NA	NA	0	NA	NA	NA	2	7203826	7263781	7203824	7263779	0	7203824	59955
KWELL	Non_withdrawal_event	Male	2	1.98349	-2.57908	0.00955796	1.36936	1.98349	NA	NA	NA	0	NA	NA	NA	2	7203826	7263781	7203824	7263779	0	7203824	59955
LINDANE SHAMPOO %	Non_withdrawal_event	Male	2	1.98349	-2.57908	0.00955796	1.36936	1.98349	NA	NA	NA	0	NA	NA	NA	2	7203826	7263781	7203824	7263779	0	7203824	59955
METROPOLOL	Non_withdrawal_event	Male	2	1.98349	-2.57908	0.00955796	1.36936	1.98349	NA	NA	NA	0	NA	NA	NA	2	7203826	7263781	7203824	7263779	0	7203824	59955
NEOSYNEPHRINOL	Non_withdrawal_event	Male	2	1.98349	-2.57908	0.00955796	1.36936	1.98349	NA	NA	NA	0	NA	NA	NA	2	7203826	7263781	7203824	7263779	0	7203824	59955
NOVORAPID PENFILL INSULIN ASPART) SOLUT	Non_withdrawal_event	Male	2	1.98349	-2.57908	0.00955796	1.36936	1.98349	NA	NA	NA	0	NA	NA	NA	2	7203826	7263781	7203824	7263779	0	7203824	59955
NS	Non_withdrawal_event	Male	2	1.98349	-2.57908	0.00955796	1.36936	1.98349	NA	NA	NA	0	NA	NA	NA	2	7203826	7263781	7203824	7263779	0	7203824	59955
OTRIVINE ADULT MEASURED DOSE SINUSITIS SPRAY	Non_withdrawal_event	Male	2	1.98349	-2.57908	0.00955796	1.36936	1.98349	NA	NA	NA	0	NA	NA	NA	2	7203826	7263781	7203824	7263779	0	7203824	59955
PHENETICILLIN	Non_withdrawal_event	Male	2	1.98349	-2.57908	0.00955796	1.36936	1.98349	NA	NA	NA	0	NA	NA	NA	2	7203826	7263781	7203824	7263779	0	7203824	59955
PRISMASOL BGK 20	Non_withdrawal_event	Male	2	1.98349	-2.57908	0.00955796	1.36936	1.98349	NA	NA	NA	0	NA	NA	NA	2	7203826	7263781	7203824	7263779	0	7203824	59955
[truncated: 10,931,909 more chars]
