## Supplementary material for "Adverse drug withdrawal event signals in FAERS and Eudravigilance databases: a stratified disproportionality analysis study": EMA Results by sex (part 3 of 3)

### Sheet: Males (continued)
Drug	event	sex	obs	exp_rrr	ic2.5	ic	ic97.5	exp_prr	prr2.5	prr	prr97.5	exp_ror	ror2.5	ror	ror97.5	n_drug	n_event	n_tot	n_event_prr	n_tot_prr	b	c	d
CISPLATIN	Non_withdrawal_event	Female	4942	4927.27	-0.0362014	0.00430548	0.0442439	4927.25	1.00259	1.00299	1.0034	312.778	2.22502	15.8004	112.202	4943	2895008	2904249	2890066	2899306	1	2890066	9240
GINKGO BILOBA	Non_withdrawal_event	Male	575	573.286	-0.116059	0.00430215	0.11978	573.286	0.999578	1.00299	1.00641	211.217	0.382773	2.72232	19.3613	576	1626736	1634436	1626161	1633860	1	1626161	7699
LIRAGLUTIDE	Non_withdrawal_event	Female	4875	4860.49	-0.0364848	0.00430147	0.0445115	4860.46	1.00258	1.00299	1.0034	312.785	2.19479	15.5858	110.679	4876	2895008	2904249	2890133	2899373	1	2890133	9240
STRONTIUM RANELATE	Non_withdrawal_event	Female	4874	4859.49	-0.036489	0.00430141	0.0445155	4859.46	1.00258	1.00299	1.0034	312.785	2.19434	15.5826	110.656	4875	2895008	2904249	2890134	2899374	1	2890134	9240
ETHINYLESTRADIOL, ETONOGESTREL	Non_withdrawal_event	Female	9656	9627.27	-0.0246222	0.0042988	0.0329289	9627.17	1.0027	1.00299	1.00329	624.603	3.86523	15.4594	61.8317	9658	2895008	2904249	2885352	2894591	2	2885352	9239
TERIFLUNOMIDE	Non_withdrawal_event	Female	4750	4735.88	-0.0370296	0.00429367	0.0450255	4735.86	1.00257	1.00299	1.0034	312.798	2.13841	15.1855	107.837	4751	2895008	2904249	2890258	2899498	1	2890258	9240
AMOXICILLIN, CLAVULANIC ACID	Non_withdrawal_event	Female	23082	23013.5	-0.0143873	0.00428524	0.0228361	23013	1.0028	1.003	1.0032	1554.75	6.17733	14.8462	35.6802	23087	2895008	2904249	2871926	2881162	5	2871926	9236
RIBAVIRIN	Non_withdrawal_event	Female	4483	4469.73	-0.0382694	0.00427556	0.0461939	4469.71	1.00253	1.00297	1.00342	312.827	2.018	14.3306	101.767	4484	2895008	2904249	2890525	2899765	1	2890525	9240
CO-TRIMOXAZOLE	Non_withdrawal_event	Female	8943	8916.54	-0.0257828	0.00427497	0.0340186	8916.46	1.00266	1.00298	1.00329	624.757	3.5789	14.3144	57.2526	8945	2895008	2904249	2886065	2895304	2	2886065	9239
DIMETHYL FUMARATE	Non_withdrawal_event	Female	13259	13219.8	-0.0203912	0.00427126	0.0287219	13219.6	1.00271	1.00298	1.00324	935.835	4.56809	14.1681	43.9429	13262	2895008	2904249	2881749	2890987	3	2881749	9238
BENFLUOREX	Non_withdrawal_event	Female	8773	8747.08	-0.0260804	0.00426871	0.0342976	8747	1.00265	1.00297	1.0033	624.794	3.51065	14.0414	56.1611	8775	2895008	2904249	2886235	2895474	2	2886235	9239
ENALAPRIL	Non_withdrawal_event	Female	4126	4113.87	-0.0401135	0.00424768	0.047928	4113.85	1.00247	1.00295	1.00343	312.866	1.85703	13.1878	93.653	4127	2895008	2904249	2890882	2900122	1	2890882	9240
ADALIMUMAB	Non_withdrawal_event	Female	28827	28742.3	-0.0124554	0.00424746	0.0208529	28741.4	1.00279	1.00298	1.00317	2172.76	6.3227	13.2675	27.8402	28834	2895008	2904249	2866181	2875415	7	2866181	9234
BUDESONIDE	Non_withdrawal_event	Male	1685	1680.05	-0.0654728	0.00424517	0.0722962	1680.04	1.00093	1.00295	1.00497	633.384	0.856956	2.66032	8.25863	1688	1626736	1634436	1625051	1632748	3	1625051	7697
BOCEPREVIR	Non_withdrawal_event	Male	559	557.362	-0.117876	0.00423042	0.121314	557.361	0.999431	1.00294	1.00646	211.219	0.372101	2.64654	18.8233	560	1626736	1634436	1626177	1633876	1	1626177	7699
CYCLOPHOSPHAMIDE	Non_withdrawal_event	Female	11628	11594	-0.0221176	0.00422547	0.0303269	11593.9	1.00265	1.00295	1.00325	936.365	4.00382	12.4182	38.5163	11631	2895008	2904249	2883380	2892618	3	2883380	9238
CIPROFLOXACIN	Non_withdrawal_event	Female	11251	11218.2	-0.0225698	0.00421299	0.0307461	11218.1	1.00263	1.00294	1.00325	936.487	3.87349	12.014	37.2629	11254	2895008	2904249	2883757	2892995	3	2883757	9238
COBIMETINIB	Non_withdrawal_event	Male	555	553.381	-0.118343	0.00421184	0.121708	553.38	0.999393	1.00293	1.00647	211.22	0.369432	2.62759	18.6888	556	1626736	1634436	1626181	1633880	1	1626181	7699
FULVESTRANT	Non_withdrawal_event	Female	3737	3726.11	-0.0424198	0.00421125	0.0500906	3726.09	1.0024	1.00293	1.00346	312.908	1.68168	11.9428	84.8141	3738	2895008	2904249	2891271	2900511	1	2891271	9240
DAPAGLIFLOZIN	Non_withdrawal_event	Female	3709	3698.2	-0.0425998	0.00420833	0.0502591	3698.18	1.00239	1.00293	1.00346	312.911	1.66907	11.8532	84.1779	3710	2895008	2904249	2891299	2900539	1	2891299	9240
VINCRISTINE	Non_withdrawal_event	Female	3701	3690.22	-0.0426516	0.00420749	0.0503076	3690.21	1.00239	1.00292	1.00346	312.912	1.66546	11.8276	83.9962	3702	2895008	2904249	2891307	2900547	1	2891307	9240
ETONOGESTREL	Non_withdrawal_event	Female	14784	14740.9	-0.0191432	0.00420739	0.0273679	14740.7	1.00266	1.00294	1.00321	1247.26	4.44719	11.8532	31.5927	14788	2895008	2904249	2880224	2889461	4	2880224	9237
NITROFURANTOIN	Non_withdrawal_event	Female	7343	7321.63	-0.0289845	0.00420464	0.0370112	7321.57	1.00254	1.00293	1.00331	625.103	2.93687	11.7469	46.985	7345	2895008	2904249	2887665	2896904	2	2887665	9239
ETANERCEPT	Non_withdrawal_event	Female	36194	36088.8	-0.0107025	0.00419921	0.0190233	36087.5	1.00277	1.00295	1.00314	3096.97	6.28554	11.6869	21.7298	36204	2895008	2904249	2858814	2868045	10	2858814	9231
SITAGLIPTIN	Non_withdrawal_event	Female	3426	3416.1	-0.0445428	0.00417616	0.0520753	3416.08	1.00233	1.0029	1.00348	312.942	1.54153	10.9477	77.7492	3427	2895008	2904249	2891582	2900822	1	2891582	9240
LENALIDOMIDE	Non_withdrawal_event	Female	6840	6820.23	-0.0302192	0.00417573	0.03816	6820.18	1.00249	1.00291	1.00332	625.212	2.73517	10.9403	43.7595	6842	2895008	2904249	2888168	2897407	2	2888168	9239
COLECALCIFEROL	Non_withdrawal_event	Female	3376	3366.25	-0.0449116	0.00416992	0.0524194	3366.24	1.00231	1.0029	1.00348	312.947	1.519	10.7878	76.6135	3377	2895008	2904249	2891632	2900872	1	2891632	9240
ABEMACICLIB	Non_withdrawal_event	Female	3344	3334.36	-0.0451519	0.00416583	0.0526436	3334.35	1.0023	1.0029	1.00349	312.951	1.50458	10.6854	75.8867	3345	2895008	2904249	2891664	2900904	1	2891664	9240
METRONIDAZOLE	Non_withdrawal_event	Female	6596	6577.01	-0.0308691	0.00416012	0.0387634	6576.96	1.00247	1.00289	1.00332	625.265	2.63736	10.5491	42.1952	6598	2895008	2904249	2888412	2897651	2	2888412	9239
INTERFERON BETA-1B	Non_withdrawal_event	Female	3248	3238.66	-0.0458945	0.00415306	0.0533358	3238.65	1.00228	1.00289	1.0035	312.961	1.46133	10.3783	73.7063	3249	2895008	2904249	2891760	2901000	1	2891760	9240
SUMATRIPTAN	Non_withdrawal_event	Male	541	539.447	-0.120019	0.00414465	0.123118	539.446	0.999256	1.00288	1.00652	211.222	0.360094	2.56129	18.2181	542	1626736	1634436	1626195	1633894	1	1626195	7699
WARFARIN	Non_withdrawal_event	Female	12620	12583.8	-0.0211414	0.00414045	0.0291997	12583.7	1.00257	1.00289	1.00321	1248.19	3.7933	10.1106	26.9487	12624	2895008	2904249	2882388	2891625	4	2882388	9237
DICLOFENAC	Non_withdrawal_event	Female	12419	12383.5	-0.0213535	0.00413305	0.0293934	12383.3	1.00256	1.00288	1.0032	1248.28	3.73261	9.9489	26.5177	12423	2895008	2904249	2882589	2891826	4	2882589	9237
FLUCLOXACILLIN	Non_withdrawal_event	Female	3096	3087.15	-0.0471409	0.00413124	0.0544961	3087.14	1.00223	1.00287	1.00351	312.977	1.39284	9.89209	70.2543	3097	2895008	2904249	2891912	2901152	1	2891912	9240
ESOMEPRAZOLE	Non_withdrawal_event	Female	5992	5974.93	-0.0326473	0.00411601	0.0404105	5974.89	1.00239	1.00286	1.00333	625.396	2.3953	9.58113	38.3242	5994	2895008	2904249	2889016	2898255	2	2889016	9239
BECLOMETASONE DIPROPIONATE, FORMOTEROL FUMARATE	Non_withdrawal_event	Female	2960	2951.58	-0.0483375	0.00410981	0.0556081	2951.57	1.00219	1.00286	1.00352	312.992	1.33158	9.4571	67.166	2961	2895008	2904249	2892048	2901288	1	2892048	9240
OXYBUTYNIN	Non_withdrawal_event	Male	532	530.489	-0.121132	0.0040996	0.124053	530.488	0.999163	1.00285	1.00655	211.223	0.35409	2.51867	17.9154	533	1626736	1634436	1626204	1633903	1	1626204	7699
B/MASSACHUSETTS/2/2012 -DERIVED STRAIN USED (NYMC BX-51B), A/TEXAS/50/2012 (H3N2) â€“ DERIVED STRAIN USED (NYMC X-223A), A/CALIFORNIA/7/2009 (H1N1)PDM09-DERIVED STRAIN USED (NYMC X-181)	Non_withdrawal_event	Male	1057	1054.01	-0.0842177	0.0040836	0.0897279	1054.01	1.00021	1.00284	1.00547	422.364	0.624957	2.50258	10.0213	1059	1626736	1634436	1625679	1633377	2	1625679	7698
B/MASSACHUSETTS/2/2012 -DERIVED STRAIN USED (NYMC BX-51B), A/VICTORIA/361/2011 (H3N2)-LIKE STRAIN USED (NYMC X-223A) DERIVED FROM A/TEXAS/50/2012, A/CALIFORNIA/7/2009 (H1N1)PDM09-DERIVED STRAIN USED (NYMC X-181)	Non_withdrawal_event	Male	1053	1050.03	-0.0843981	0.00407325	0.0898775	1050.03	1.00019	1.00283	1.00547	422.365	0.622587	2.4931	9.98345	1055	1626736	1634436	1625683	1633381	2	1625683	7698
SALBUTAMOL	Non_withdrawal_event	Female	2724	2716.33	-0.0506255	0.00406754	0.0577294	2716.32	1.0021	1.00283	1.00355	313.018	1.22528	8.70238	61.8076	2725	2895008	2904249	2892284	2901524	1	2892284	9240
DOXYCYCLINE	Non_withdrawal_event	Female	5439	5423.69	-0.0345321	0.00406704	0.0421497	5423.66	1.00231	1.00283	1.00334	625.516	2.17377	8.69523	34.7814	5441	2895008	2904249	2889569	2898808	2	2889569	9239
LOSARTAN	Non_withdrawal_event	Female	2719	2711.35	-0.0506772	0.00406657	0.0577773	2711.34	1.0021	1.00283	1.00355	313.018	1.22302	8.68639	61.6941	2720	2895008	2904249	2892289	2901529	1	2892289	9240
RAMIPRIL	Non_withdrawal_event	Female	8090	8067.25	-0.0275484	0.00406267	0.0353266	8067.19	1.0024	1.00283	1.00325	937.514	2.78201	8.6292	26.766	8093	2895008	2904249	2886918	2896156	3	2886918	9238
CYTARABINE	Non_withdrawal_event	Female	2684	2676.46	-0.0510433	0.00405964	0.058116	2676.45	1.00209	1.00282	1.00356	313.022	1.20726	8.57448	60.8995	2685	2895008	2904249	2892324	2901564	1	2892324	9240
LIDOCAINE	Non_withdrawal_event	Female	2677	2669.48	-0.0511173	0.00405823	0.0581846	2669.47	1.00208	1.00282	1.00356	313.023	1.20411	8.55209	60.7406	2678	2895008	2904249	2892331	2901571	1	2892331	9240
CARBIDOPA, LEVODOPA	Non_withdrawal_event	Male	4174	4162.3	-0.0400536	0.0040498	0.0474802	4162.27	1.00148	1.00282	1.00415	1687.53	1.23569	2.47343	4.95098	4182	1626736	1634436	1622562	1630254	8	1622562	7692
FUROSEMIDE	Non_withdrawal_event	Female	7890	7867.89	-0.0279624	0.00404911	0.0357046	7867.83	1.00238	1.00282	1.00325	937.579	2.71303	8.41529	26.1026	7893	2895008	2904249	2887118	2896356	3	2887118	9238
ACICLOVIR	Non_withdrawal_event	Female	2628	2620.63	-0.0516443	0.00404818	0.0586719	2620.63	1.00206	1.00281	1.00356	313.028	1.18204	8.39541	59.6282	2629	2895008	2904249	2892380	2901620	1	2892380	9240
HYOSCINE BUTYLBROMIDE	Non_withdrawal_event	Male	521	519.541	-0.122532	0.00404243	0.125228	519.54	0.999046	1.00281	1.00659	211.224	0.346753	2.46657	17.5456	522	1626736	1634436	1626215	1633914	1	1626215	7699
SACUBITRIL VALSARTAN	Non_withdrawal_event	Female	2572	2564.81	-0.0522652	0.00403622	0.0592455	2564.81	1.00204	1.0028	1.00357	313.034	1.15682	8.21635	58.3569	2573	2895008	2904249	2892436	2901676	1	2892436	9240
INSULIN GLARGINE	Non_withdrawal_event	Female	5073	5058.85	-0.035948	0.00402876	0.0434518	5058.83	1.00225	1.0028	1.00335	625.595	2.0272	8.10908	32.4374	5075	2895008	2904249	2889935	2899174	2	2889935	9239
NAPROXEN	Non_withdrawal_event	Female	5059	5044.9	-0.0360053	0.00402718	0.0435044	5044.87	1.00225	1.0028	1.00335	625.598	2.0216	8.08667	32.3478	5061	2895008	2904249	2889949	2899188	2	2889949	9239
MONTELUKAST	Non_withdrawal_event	Male	2069	2063.23	-0.0588178	0.0040253	0.0655109	2063.23	1.0009	1.0028	1.0047	844.422	0.918498	2.4502	6.53618	2073	1626736	1634436	1624667	1632363	4	1624667	7696
APOMORPHINE	Non_withdrawal_event	Male	1551	1546.68	-0.0686803	0.00402363	0.0749167	1546.67	1.0006	1.0028	1.00499	633.436	0.788672	2.44855	7.60189	1554	1626736	1634436	1625185	1632882	3	1625185	7697
CLARITHROMYCIN	Non_withdrawal_event	Female	7496	7475.14	-0.0288264	0.00402028	0.0364923	7475.09	1.00234	1.0028	1.00326	937.707	2.57717	7.99397	24.796	7499	2895008	2904249	2887512	2896750	3	2887512	9238
LETROZOLE	Non_withdrawal_event	Female	7488	7467.16	-0.0288447	0.00401966	0.0365089	7467.11	1.00234	1.0028	1.00326	937.709	2.57441	7.98542	24.7695	7491	2895008	2904249	2887520	2896758	3	2887520	9238
BISOPROLOL	Non_withdrawal_event	Not Specified	262	261.271	-0.176029	0.00401465	0.173348	261.267	0.992258	1.00281	1.01346	191.203	0.340082	1.37027	5.52116	264	55902	56486	55640	56222	2	55640	582
IBRUTINIB	Non_withdrawal_event	Female	2431	2424.26	-0.0539235	0.00400366	0.0607754	2424.26	1.00197	1.00278	1.00359	313.049	1.09332	7.76555	55.1563	2432	2895008	2904249	2892577	2901817	1	2892577	9240
SOMATROPIN	Non_withdrawal_event	Female	2408	2401.33	-0.0542079	0.00399798	0.0610375	2401.33	1.00196	1.00278	1.0036	313.052	1.08297	7.69201	54.6342	2409	2895008	2904249	2892600	2901840	1	2892600	9240
COLECALCIFEROL, CALCIUM	Non_withdrawal_event	Female	2383	2376.41	-0.0545218	0.00399169	0.0613265	2376.41	1.00195	1.00277	1.0036	313.055	1.07171	7.61209	54.0667	2384	2895008	2904249	2892625	2901865	1	2892625	9240
CELECOXIB	Non_withdrawal_event	Female	2379	2372.43	-0.0545725	0.00399067	0.0613732	2372.42	1.00194	1.00277	1.0036	313.055	1.06991	7.5993	53.976	2380	2895008	2904249	2892629	2901869	1	2892629	9240
EVEROLIMUS	Non_withdrawal_event	Female	4633	4620.25	-0.0378708	0.00397473	0.0452139	4620.23	1.00216	1.00276	1.00337	625.69	1.85105	7.40463	29.6202	4635	2895008	2904249	2890375	2899614	2	2890375	9239
ZONISAMIDE	Non_withdrawal_event	Male	507	505.607	-0.124381	0.00396608	0.126776	505.606	0.99889	1.00276	1.00664	211.226	0.337415	2.40027	17.0748	508	1626736	1634436	1626229	1633928	1	1626229	7699
ULIPRISTAL	Non_withdrawal_event	Female	4469	4456.77	-0.0386601	0.00395187	0.0459353	4456.75	1.00212	1.00275	1.00337	625.726	1.7854	7.14211	28.5704	4471	2895008	2904249	2890539	2899778	2	2890539	9239
CAPSAICIN	Non_withdrawal_event	Male	503	501.626	-0.124924	0.00394349	0.127229	501.625	0.998844	1.00274	1.00665	211.227	0.334747	2.38133	16.9403	504	1626736	1634436	1626233	1633932	1	1626233	7699
BOSENTAN	Non_withdrawal_event	Female	2206	2199.98	-0.0568967	0.00394308	0.0635096	2199.97	1.00185	1.00274	1.00363	313.074	0.992015	7.04626	50.0495	2207	2895008	2904249	2892802	2902042	1	2892802	9240
RITONAVIR, NIRMATRELVIR	Non_withdrawal_event	Female	2198	2192	-0.0570108	0.0039407	0.0636143	2192	1.00184	1.00274	1.00363	313.075	0.988413	7.02069	49.8679	2199	2895008	2904249	2892810	2902050	1	2892810	9240
LINEZOLID	Non_withdrawal_event	Female	2169	2163.1	-0.05743	0.00393192	0.0639989	2163.09	1.00182	1.00273	1.00364	313.078	0.975356	6.92799	49.2098	2170	2895008	2904249	2892839	2902079	1	2892839	9240
BOTULINUM TOXIN TYPE A	Non_withdrawal_event	Female	4283	4271.37	-0.0396105	0.00392383	0.0468023	4271.35	1.00208	1.00273	1.00338	625.766	1.71096	6.84441	27.3799	4285	2895008	2904249	2890725	2899964	2	2890725	9239
IBUPROFEN, CODEINE	Non_withdrawal_event	Male	997	994.294	-0.0870404	0.00391961	0.0920627	994.292	0.999941	1.00272	1.00551	422.38	0.589413	2.36044	9.45289	999	1626736	1634436	1625739	1633437	2	1625739	7698
CLINDAMYCIN	Non_withdrawal_event	Female	6360	6342.75	-0.03176	0.00391715	0.0391526	6342.72	1.00219	1.00273	1.00326	938.076	2.18566	6.77984	21.0308	6363	2895008	2904249	2888648	2897886	3	2888648	9238
INFLUENZA VIRUS A/DARWIN/9/2021 SAN-010 (H3N2), INFLUENZA VIRUS B/AUSTRIA/1359417/2021-LIKE STRAIN (B/AUSTRIA/1359417/2021, BVR-26), INFLUENZA A/VICTORIA/4897/2022 IVR-238 (H1N1), INACTIVATED	Non_withdrawal_event	Male	996	993.298	-0.0870896	0.00391671	0.0921034	993.297	0.999936	1.00272	1.00552	422.38	0.588821	2.35807	9.44341	998	1626736	1634436	1625740	1633438	2	1625740	7698
PRISTINAMYCIN	Non_withdrawal_event	Female	2113	2107.27	-0.0582641	0.00391428	0.0647633	2107.27	1.00179	1.00272	1.00365	313.084	0.950145	6.74899	47.9389	2114	2895008	2904249	2892895	2902135	1	2892895	9240
PRAVASTATIN	Non_withdrawal_event	Female	2104	2098.3	-0.0584013	0.00391136	0.064889	2098.3	1.00178	1.00272	1.00365	313.085	0.946093	6.72022	47.7346	2105	2895008	2904249	2892904	2902144	1	2892904	9240
FEXOFENADINE	Non_withdrawal_event	Male	497	495.654	-0.125751	0.00390892	0.12792	495.653	0.998773	1.00272	1.00668	211.227	0.330745	2.35292	16.7386	498	1626736	1634436	1626239	1633938	1	1626239	7699
METOCLOPRAMIDE	Non_withdrawal_event	Male	1481	1477.01	-0.070532	0.00389198	0.0764195	1477.01	1.00041	1.0027	1.00501	633.463	0.753007	2.33794	7.25887	1484	1626736	1634436	1625255	1632952	3	1625255	7697
METAMIZOLE	Non_withdrawal_event	Female	6092	6075.61	-0.0325712	0.00388722	0.0398845	6075.57	1.00214	1.0027	1.00327	938.163	2.09334	6.49354	20.143	6095	2895008	2904249	2888916	2898154	3	2888916	9238
DUPILUMAB	Non_withdrawal_event	Female	4060	4049.08	-0.0408362	0.00388682	0.047918	4049.06	1.00201	1.0027	1.00339	625.814	1.62172	6.48755	25.9528	4062	2895008	2904249	2890948	2900187	2	2890948	9239
NICARDIPINE	Non_withdrawal_event	Male	492	490.677	-0.126452	0.00387947	0.128504	490.677	0.998712	1.0027	1.0067	211.228	0.32741	2.32924	16.5705	493	1626736	1634436	1626244	1633943	1	1626244	7699
ESTRIOL	Non_withdrawal_event	Female	2006	2000.61	-0.0599552	0.00387784	0.0663107	2000.61	1.00171	1.00269	1.00368	313.095	0.901975	6.40699	45.5108	2007	2895008	2904249	2893002	2902242	1	2893002	9240
METHOTREXATE	Non_withdrawal_event	Female	22006	21946.9	-0.0152484	0.00387676	0.0228742	21946.5	1.00241	1.00271	1.00301	3423.95	3.55754	6.42709	11.6112	22017	2895008	2904249	2873002	2882232	11	2873002	9230
NEBIVOLOL	Non_withdrawal_event	Female	1996	1990.65	-0.0601203	0.00387423	0.0664615	1990.64	1.00171	1.00269	1.00368	313.097	0.897473	6.37503	45.2838	1997	2895008	2904249	2893012	2902252	1	2893012	9240
LORATADINE	Non_withdrawal_event	Male	491	489.682	-0.126594	0.00387351	0.128622	489.682	0.9987	1.00269	1.0067	211.228	0.326743	2.3245	16.5369	492	1626736	1634436	1626245	1633944	1	1626245	7699
MELATONIN	Non_withdrawal_event	Male	979	976.378	-0.0879389	0.00386649	0.0928032	976.377	0.999853	1.00269	1.00553	422.384	0.578751	2.31779	9.28236	981	1626736	1634436	1625757	1633455	2	1625757	7698
CEFUROXIME	Non_withdrawal_event	Female	3946	3935.44	-0.0415032	0.00386629	0.048524	3935.42	1.00198	1.00269	1.00339	625.839	1.57611	6.30514	25.2234	3948	2895008	2904249	2891062	2900301	2	2891062	9239
INDAPAMIDE	Non_withdrawal_event	Female	1900	1894.95	-0.0617716	0.00383769	0.0679687	1894.95	1.00163	1.00267	1.0037	313.107	0.854258	6.06821	43.1055	1901	2895008	2904249	2893108	2902348	1	2893108	9240
BUPIVACAINE	Non_withdrawal_event	Female	1894	1888.97	-0.061879	0.00383528	0.0680666	1888.97	1.00163	1.00266	1.0037	313.108	0.851558	6.04904	42.9694	1895	2895008	2904249	2893114	2902354	1	2893114	9240
BORTEZOMIB	Non_withdrawal_event	Female	3753	3743.05	-0.042702	0.00382869	0.049611	3743.04	1.00192	1.00266	1.0034	625.881	1.49889	5.99635	23.9885	3755	2895008	2904249	2891255	2900494	2	2891255	9239
FREMANEZUMAB	Non_withdrawal_event	Female	1855	1850.09	-0.0625901	0.00381926	0.0687144	1850.09	1.00159	1.00265	1.00371	313.112	0.834002	5.9244	42.0844	1856	2895008	2904249	2893153	2902393	1	2893153	9240
SOFOSBUVIR, VELPATASVIR	Non_withdrawal_event	Male	963	960.454	-0.0887592	0.00381762	0.0934782	960.452	0.999772	1.00265	1.00554	422.388	0.569273	2.27989	9.13078	965	1626736	1634436	1625773	1633471	2	1625773	7698
IDARUBICIN	Non_withdrawal_event	Male	481	479.729	-0.128034	0.00381253	0.129822	479.729	0.998575	1.00265	1.00674	211.229	0.320073	2.27715	16.2006	482	1626736	1634436	1626255	1633954	1	1626255	7699
RIBOCICLIB	Non_withdrawal_event	Female	3627	3617.45	-0.0435366	0.00380198	0.0503661	3617.44	1.00187	1.00264	1.00341	625.908	1.44849	5.79478	23.1824	3629	2895008	2904249	2891381	2900620	2	2891381	9239
BOTULINUM TOXIN TYPE A - HAEMAGGLUTININ COMPLEX	Non_withdrawal_event	Female	3587	3577.58	-0.0438109	0.00379311	0.050614	3577.57	1.00186	1.00264	1.00341	625.916	1.43249	5.7308	22.9265	3589	2895008	2904249	2891421	2900660	2	2891421	9239
TERBINAFINE	Non_withdrawal_event	Female	3564	3554.65	-0.0439707	0.00378792	0.0507584	3554.64	1.00185	1.00263	1.00342	625.921	1.42329	5.69401	22.7794	3566	2895008	2904249	2891444	2900683	2	2891444	9239
FOSFOMYCIN	Non_withdrawal_event	Male	477	475.748	-0.128623	0.00378742	0.130312	475.748	0.998524	1.00263	1.00676	211.23	0.317405	2.2582	16.0661	478	1626736	1634436	1626259	1633958	1	1626259	7699
OMEPRAZOLE	Non_withdrawal_event	Male	5229	5215.31	-0.0355912	0.00378065	0.0426153	5215.27	1.00138	1.00263	1.00388	2319.75	1.24703	2.25412	4.07453	5240	1626736	1634436	1621507	1629196	11	1621507	7689
ALENDRONIC ACID, COLECALCIFEROL	Non_withdrawal_event	Female	1758	1753.4	-0.0644617	0.00377633	0.0704166	1753.4	1.0015	1.00262	1.00374	313.122	0.790342	5.61442	39.8836	1759	2895008	2904249	2893250	2902490	1	2893250	9240
FLECAINIDE	Non_withdrawal_event	Female	1751	1746.43	-0.0646028	0.00377305	0.0705448	1746.42	1.0015	1.00262	1.00375	313.123	0.787191	5.59205	39.7248	1752	2895008	2904249	2893257	2902497	1	2893257	9240
ACITRETIN	Non_withdrawal_event	Male	948	945.524	-0.0895476	0.0037703	0.0941258	945.523	0.999694	1.00262	1.00555	422.392	0.560388	2.24436	8.98868	950	1626736	1634436	1625788	1633486	2	1625788	7698
ACETYLCYSTEINE	Non_withdrawal_event	Female	1733	1728.48	-0.0649697	0.00376448	0.070878	1728.48	1.00148	1.00262	1.00375	313.125	0.77909	5.53453	39.3164	1734	2895008	2904249	2893275	2902515	1	2893275	9240
ALPROSTADIL	Non_withdrawal_event	Male	946	943.534	-0.0896542	0.00376388	0.0942133	943.532	0.999683	1.00262	1.00556	422.393	0.559203	2.23962	8.96973	948	1626736	1634436	1625790	1633488	2	1625790	7698
TIOTROPIUM	Non_withdrawal_event	Female	1725	1720.51	-0.0651347	0.00376062	0.0710277	1720.51	1.00147	1.00261	1.00375	313.126	0.775489	5.50897	39.1349	1726	2895008	2904249	2893283	2902523	1	2893283	9240
OMALIZUMAB	Non_withdrawal_event	Female	5146	5132.62	-0.0359336	0.00375664	0.0429011	5132.59	1.00195	1.00261	1.00328	938.47	1.7676	5.48339	17.0104	5149	2895008	2904249	2889862	2899100	3	2889862	9238
ALEMTUZUMAB	Non_withdrawal_event	Female	3413	3404.13	-0.0450604	0.0037521	0.0517415	3404.12	1.00179	1.00261	1.00342	625.954	1.36289	5.45248	21.8135	3415	2895008	2904249	2891595	2900834	2	2891595	9239
SOLIFENACIN	Non_withdrawal_event	Female	1670	1665.68	-0.066301	0.00373307	0.0720853	1665.68	1.00142	1.00259	1.00377	313.132	0.750735	5.33322	37.8871	1671	2895008	2904249	2893338	2902578	1	2893338	9240
DABRAFENIB	Non_withdrawal_event	Female	1663	1658.71	-0.0664537	0.00372943	0.0722236	1658.7	1.00141	1.00259	1.00377	313.133	0.747585	5.31085	37.7283	1664	2895008	2904249	2893345	2902585	1	2893345	9240
FORMOTEROL	Non_withdrawal_event	Male	468	466.79	-0.129976	0.00372937	0.131436	466.79	0.998405	1.00259	1.0068	211.231	0.311403	2.21558	15.7635	469	1626736	1634436	1626268	1633967	1	1626268	7699
RIVASTIGMINE	Non_withdrawal_event	Male	1870	1865.17	-0.0624104	0.00372907	0.0683665	1865.17	1.00049	1.00259	1.0047	844.525	0.82997	2.21426	5.90739	1874	1626736	1634436	1624866	1632562	4	1624866	7696
SULFASALAZINE	Non_withdrawal_event	Female	3232	3223.71	-0.0464676	0.00370476	0.053008	3223.7	1.00171	1.00257	1.00344	625.993	1.29051	5.16299	20.6559	3234	2895008	2904249	2891776	2901015	2	2891776	9239
COVID-19 VACCINE	Non_withdrawal_event	Female	3214	3205.77	-0.0466141	0.00369976	0.0531396	3205.76	1.0017	1.00257	1.00344	625.997	1.28331	5.13421	20.5408	3216	2895008	2904249	2891794	2901033	2	2891794	9239
TRAMETINIB	Non_withdrawal_event	Female	1596	1591.92	-0.067966	0.003693	0.0735922	1591.92	1.00133	1.00257	1.0038	313.14	0.717431	5.09676	36.2084	1597	2895008	2904249	2893412	2902652	1	2893412	9240
VALSARTAN	Non_withdrawal_event	Female	3153	3144.96	-0.0471201	0.0036824	0.053594	3144.95	1.00168	1.00256	1.00344	626.01	1.25891	5.03666	20.1506	3155	2895008	2904249	2891855	2901094	2	2891855	9239
MESALAZINE	Non_withdrawal_event	Female	3152	3143.96	-0.0471285	0.00368211	0.0536015	3143.96	1.00168	1.00256	1.00344	626.011	1.25851	5.03506	20.1443	3154	2895008	2904249	2891856	2901095	2	2891856	9239
CLOZAPINE	Non_withdrawal_event	Male	34334	34246.9	-0.0116364	0.00366468	0.018884	34245	1.00209	1.0026	1.00311	15663	1.7457	2.19205	2.75252	34409	1626736	1634436	1592402	1600027	75	1592402	7625
NEVIRAPINE	Non_withdrawal_event	Male	916	913.675	-0.0912958	0.00366419	0.0955583	913.674	0.999518	1.00255	1.00558	422.401	0.541434	2.16856	8.68553	918	1626736	1634436	1625820	1633518	2	1625820	7698
SIROLIMUS	Non_withdrawal_event	Not Specified	127	126.677	-0.258275	0.00366369	0.243529	126.676	0.987242	1.00256	1.01811	95.669	0.185247	1.32749	9.51291	128	55902	56486	55775	56358	1	55775	583
HYDROXYCARBAMIDE	Non_withdrawal_event	Female	1534	1530.12	-0.0694543	0.00365645	0.0749362	1530.11	1.00126	1.00254	1.00382	313.147	0.689529	4.89867	34.8019	1535	2895008	2904249	2893474	2902714	1	2893474	9240
BISOPROLOL	Non_withdrawal_event	Female	7629	7609.71	-0.0289052	0.00365235	0.0358417	7609.66	1.00196	1.00254	1.00312	1563.11	2.0304	4.88065	11.7321	7634	2895008	2904249	2887379	2896615	5	2887379	9236
IVABRADINE	Non_withdrawal_event	Female	1518	1514.17	-0.0698533	0.00364653	0.0752962	1514.16	1.00124	1.00253	1.00383	313.148	0.682329	4.84754	34.4389	1519	2895008	2904249	2893490	2902730	1	2893490	9240
TOPIRAMATE	Non_withdrawal_event	Not Specified	380	379.04	-0.145103	0.00364367	0.145003	379.034	0.993628	1.00255	1.01155	286.688	0.424346	1.32548	4.14025	383	55902	56486	55522	56103	3	55522	581
EXENATIDE	Non_withdrawal_event	Female	1509	1505.2	-0.0700806	0.00364086	0.0755011	1505.19	1.00123	1.00253	1.00383	313.149	0.678279	4.81879	34.2348	1510	2895008	2904249	2893499	2902739	1	2893499	9240
FLUTICASONE, VILANTEROL	Non_withdrawal_event	Female	1509	1505.2	-0.0700806	0.00364086	0.0755011	1505.19	1.00123	1.00253	1.00383	313.149	0.678279	4.81879	34.2348	1510	2895008	2904249	2893499	2902739	1	2893499	9240
OCTREOTIDE	Non_withdrawal_event	Female	1497	1493.23	-0.0703869	0.0036332	0.0757771	1493.23	1.00121	1.00252	1.00384	313.151	0.672878	4.78045	33.9626	1498	2895008	2904249	2893511	2902751	1	2893511	9240
ISOTRETINOIN	Non_withdrawal_event	Male	4532	4520.6	-0.0386801	0.0036325	0.0453253	4520.57	1.00116	1.00253	1.0039	2109.5	1.15469	2.14838	3.99721	4542	1626736	1634436	1622204	1629894	10	1622204	7690
ARTICAINE HYDROCHLORIDE, EPINEPHRINE	Non_withdrawal_event	Female	1493	1489.25	-0.0704898	0.00363062	0.0758698	1489.24	1.00121	1.00252	1.00384	313.151	0.671078	4.76767	33.8718	1494	2895008	2904249	2893515	2902755	1	2893515	9240
CLOPIDOGREL	Non_withdrawal_event	Female	7399	7380.44	-0.0294396	0.00362297	0.0363059	7380.39	1.00192	1.00252	1.00312	1563.24	1.96901	4.73313	11.3776	7404	2895008	2904249	2887609	2896845	5	2887609	9236
TESTOSTERONE	Non_withdrawal_event	Male	2697	2690.27	-0.0513626	0.00360609	0.0575333	2690.25	1.00072	1.00251	1.00429	1266.47	0.955568	2.12954	4.7458	2703	1626736	1634436	1624039	1631733	6	1624039	7694
A/BRISBANE/59/2007 (H1N1)-LIKE STRAIN, A/BRISBANE/10/2007 (H3N2)-LIKE STRAIN, B/BRISBANE/60/2008-LIKE VIRUS	Non_withdrawal_event	Male	898	895.76	-0.0923212	0.00360118	0.0963963	895.759	0.999414	1.0025	1.0056	422.405	0.530772	2.12592	8.51502	900	1626736	1634436	1625838	1633536	2	1625838	7698
GALCANEZUMAB	Non_withdrawal_event	Female	1434	1430.43	-0.0720585	0.00359085	0.0772816	1430.43	1.00112	1.00249	1.00387	313.157	0.644528	4.57917	32.5335	1435	2895008	2904249	2893574	2902814	1	2893574	9240
BECLOMETASONE	Non_withdrawal_event	Female	1421	1417.48	-0.0724175	0.00358164	0.0776043	1417.47	1.0011	1.00249	1.00387	313.159	0.638679	4.53763	32.2386	1422	2895008	2904249	2893587	2902827	1	2893587	9240
AMLODIPINE	Non_withdrawal_event	Female	8487	8465.98	-0.0272809	0.00357803	0.034106	8465.91	1.00192	1.00249	1.00306	1875.38	2.03202	4.52548	10.0787	8493	2895008	2904249	2886521	2895756	6	2886521	9235
PIPERACILLIN, TAZOBACTAM	Non_withdrawal_event	Female	4174	4163.71	-0.0405426	0.00356085	0.0469913	4163.69	1.00166	1.00248	1.00329	938.786	1.43314	4.44617	13.7938	4177	2895008	2904249	2890834	2900072	3	2890834	9238
CARBIMAZOLE	Non_withdrawal_event	Female	1389	1385.58	-0.0733228	0.00355825	0.0784172	1385.58	1.00106	1.00247	1.00389	313.162	0.624279	4.4354	31.5128	1390	2895008	2904249	2893619	2902859	1	2893619	9240
BENRALIZUMAB	Non_withdrawal_event	Female	1371	1367.63	-0.0738461	0.00354461	0.0788868	1367.63	1.00103	1.00246	1.0039	313.164	0.61618	4.3779	31.1045	1372	2895008	2904249	2893637	2902877	1	2893637	9240
MEDROXYPROGESTERONE	Non_withdrawal_event	Female	2698	2691.41	-0.0514303	0.0035281	0.0574454	2691.4	1.00142	1.00245	1.00348	626.109	1.07699	4.30915	17.2413	2700	2895008	2904249	2892310	2901549	2	2892310	9239
ORLISTAT	Non_withdrawal_event	Female	1347	1343.71	-0.0745604	0.00352586	0.0795271	1343.71	1.00099	1.00245	1.00391	313.167	0.60538	4.30122	30.5602	1348	2895008	2904249	2893661	2902901	1	2893661	9240
GINKGO BILOBA	Non_withdrawal_event	Female	1338	1334.74	-0.0748333	0.00351865	0.0797715	1334.74	1.00098	1.00244	1.00391	313.168	0.601331	4.27247	30.356	1339	2895008	2904249	2893670	2902910	1	2893670	9240
CICLOSPORIN	Non_withdrawal_event	Female	5346	5332.98	-0.0354173	0.00351843	0.0419287	5332.95	1.00171	1.00245	1.00318	1251.34	1.60251	4.27221	11.3895	5350	2895008	2904249	2889662	2898899	4	2889662	9237
LEFLUNOMIDE	Non_withdrawal_event	Female	3985	3975.31	-0.0416335	0.00351169	0.047952	3975.3	1.00158	1.00244	1.0033	938.847	1.36813	4.24457	13.1686	3988	2895008	2904249	2891023	2900261	3	2891023	9238
ETHINYLESTRADIOL, NORELGESTROMIN	Non_withdrawal_event	Female	1327	1323.77	-0.0751707	0.00350972	0.0800736	1323.77	1.00096	1.00244	1.00392	313.169	0.596381	4.23733	30.1065	1328	2895008	2904249	2893681	2902921	1	2893681	9240
CEFIXIME	Non_withdrawal_event	Female	1326	1322.78	-0.0752016	0.0035089	0.0801013	1322.78	1.00096	1.00244	1.00392	313.169	0.595931	4.23413	30.0838	1327	2895008	2904249	2893682	2902922	1	2893682	9240
TAMOXIFEN	Non_withdrawal_event	Female	5272	5259.21	-0.0357066	0.00350329	0.0421803	5259.19	1.00169	1.00244	1.00318	1251.37	1.58028	4.21297	11.2316	5276	2895008	2904249	2889736	2898973	4	2889736	9237
DOXAZOSIN	Non_withdrawal_event	Female	1311	1307.83	-0.0756691	0.00349645	0.0805197	1307.82	1.00093	1.00243	1.00393	313.171	0.589182	4.18622	29.7436	1312	2895008	2904249	2893697	2902937	1	2893697	9240
PALIPERIDONE	Non_withdrawal_event	Female	3877	3867.65	-0.0422932	0.00348145	0.0485316	3867.64	1.00154	1.00242	1.0033	938.882	1.33099	4.12938	12.8114	3880	2895008	2904249	2891131	2900369	3	2891131	9238
ROPIVACAINE	Non_withdrawal_event	Male	433	431.955	-0.135647	0.00348071	0.136125	431.955	0.997896	1.00242	1.00696	211.236	0.288059	2.04984	14.5868	434	1626736	1634436	1626303	1634002	1	1626303	7699
OFLOXACIN	Non_withdrawal_event	Female	2551	2544.88	-0.0530684	0.0034665	0.0589003	2544.87	1.00132	1.00241	1.0035	626.141	1.01823	4.07416	16.3016	2553	2895008	2904249	2892457	2901696	2	2892457	9239
EXEMESTANE	Non_withdrawal_event	Female	2541	2534.91	-0.0531851	0.00346205	0.0590037	2534.9	1.00131	1.00241	1.0035	626.143	1.01424	4.05818	16.2377	2543	2895008	2904249	2892467	2901706	2	2892467	9239
DELORAZEPAM	Non_withdrawal_event	Male	429	427.974	-0.13634	0.00344971	0.136695	427.974	0.997832	1.0024	1.00698	211.236	0.285391	2.0309	14.4523	430	1626736	1634436	1626307	1634006	1	1626307	7699
RIVASTIGMINE	Non_withdrawal_event	Female	2513	2507	-0.0535155	0.0034494	0.0592966	2506.99	1.00129	1.0024	1.0035	626.149	1.00304	4.01342	16.0587	2515	2895008	2904249	2892495	2901734	2	2892495	9239
RIFAMPICIN	Non_withdrawal_event	Female	2512	2506	-0.0535274	0.00344894	0.0593071	2506	1.00129	1.0024	1.0035	626.149	1.00264	4.01182	16.0523	2514	2895008	2904249	2892496	2901735	2	2892496	9239
ELTROMBOPAG	Non_withdrawal_event	Female	1256	1253	-0.0774557	0.00344826	0.0821161	1253	1.00083	1.00239	1.00396	313.177	0.564435	4.01052	28.4962	1257	2895008	2904249	2893752	2902992	1	2893752	9240
SIMVASTATIN	Non_withdrawal_event	Female	7515	7497.07	-0.0293587	0.00344619	0.0358773	7497.02	1.00175	1.0024	1.00304	1876.01	1.79862	4.00584	8.92169	7521	2895008	2904249	2887493	2896728	6	2887493	9235
PHENYTOIN	Non_withdrawal_event	Female	1251	1248.02	-0.0776241	0.00344366	0.0822664	1248.01	1.00082	1.00239	1.00396	313.177	0.562185	3.99454	28.3828	1252	2895008	2904249	2893757	2902997	1	2893757	9240
TETRACYCLINE HYDROCHLORIDE, METRONIDAZOLE, BISMUTH SUBCITRATE	Non_withdrawal_event	Male	426	424.988	-0.136867	0.00342608	0.137129	424.988	0.997784	1.00238	1.007	211.237	0.28339	2.0167	14.3515	427	1626736	1634436	1626310	1634009	1	1626310	7699
PIPERACILLIN	Non_withdrawal_event	Female	1218	1215.12	-0.0787615	0.00341242	0.0832805	1215.12	1.00076	1.00237	1.00399	313.181	0.547337	3.88913	27.6344	1219	2895008	2904249	2893790	2903030	1	2893790	9240
DENOSUMAB	Non_withdrawal_event	Female	14582	14547.6	-0.0201014	0.00341095	0.0267307	14547.4	1.00191	1.00238	1.00285	3745.27	2.20979	3.89344	6.85987	14594	2895008	2904249	2880426	2889655	12	2880426	9229
PANTOPRAZOLE	Non_withdrawal_event	Female	7233	7215.97	-0.0300407	0.00340132	0.0364549	7215.92	1.0017	1.00237	1.00303	1876.19	1.73094	3.85515	8.58617	7239	2895008	2904249	2887775	2897010	6	2887775	9235
A/PERTH/16/2009 (H3N2) - LIKE STRAIN (A/VICTORIA/210/2009 REASS. NYMC X-187), A/CALIFORNIA/7/2009 (H1N1)-DERIVED STRAIN USED NYMC X-181, B/BRISBANE/60/2008	Non_withdrawal_event	Male	845	843.01	-0.0955345	0.00340011	0.0990113	843.009	0.999082	1.00236	1.00565	422.419	0.499382	2.00038	8.01298	847	1626736	1634436	1625891	1633589	2	1625891	7698
PEGINTERFERON ALFA-2B	Non_withdrawal_event	Female	1202	1199.17	-0.07933	0.00339665	0.0837868	1199.17	1.00073	1.00236	1.004	313.182	0.540139	3.83802	27.2715	1203	2895008	2904249	2893806	2903046	1	2893806	9240
INFLUENZA VIRUS A/DARWIN/9/2021 SAN-010 (H3N2), INFLUENZA VIRUS B/AUSTRIA/1359417/2021-LIKE STRAIN (B/AUSTRIA/1359417/2021, BVR-26), A/VICTORIA/4897/2022 (H1N1)PDM09-LIKE STRAIN (A/VICTORIA/4897/2022, IVR-238)	Non_withdrawal_event	Male	842	840.024	-0.0957257	0.00338797	0.0991664	840.023	0.999062	1.00235	1.00566	422.42	0.497605	1.99328	7.98456	844	1626736	1634436	1625894	1633592	2	1625894	7698
A/MICHIGAN/45/2015 (H1N1)PDM09-LIKE STRAIN (A/SINGAPORE/GP1908/2015, IVR-180), A/SINGAPORE/INFIMH-16-0019/2016 (H3N2)-LIKE STRAIN (A/SINGAPORE/INFIMH-16-0019/2016, NIB-104), B/COLORADO/06/2017-LIKE VIRUS (B/VICTORIA/2/87 LINEAGE) (B/MARYLAND/15/2016, NYMC BX-69A)	Non_withdrawal_event	Male	834	832.062	-0.0962407	0.00335518	0.0995839	832.061	0.999008	1.00233	1.00567	422.422	0.492867	1.97433	7.90878	836	1626736	1634436	1625902	1633600	2	1625902	7698
INFLUENZA VIRUS INACTIVATED SURFACE ANTIGEN STRAIN A (H1N1), INFLUENZA VIRUS INACTIVATED SURFACE ANTIGEN STRAIN A (H3N2), INFLUENZA VIRUS INACTIVATED SURFACE ANTIGEN STRAIN B	Non_withdrawal_event	Male	830	828.08	-0.0965011	0.00333854	0.0997948	828.079	0.99898	1.00232	1.00567	422.423	0.490498	1.96486	7.8709	832	1626736	1634436	1625906	1633604	2	1625906	7698
PROGESTERONE	Non_withdrawal_event	Female	4562	4551.47	-0.0388392	0.00333304	0.0448895	4551.45	1.00145	1.00232	1.00318	1251.68	1.36704	3.6447	9.7172	4566	2895008	2904249	2890446	2899683	4	2890446	9237
METHYLPHENIDATE	Non_withdrawal_event	Not Specified	493	491.862	-0.126865	0.00333185	0.127833	491.851	0.994384	1.00234	1.01035	382.131	0.480658	1.29013	3.46284	497	55902	56486	55409	55989	4	55409	580
B/BRISBANE/60/2008-LIKE VIRUS, A/CALIFORNIA/7/2009 (H1N1)V-LIKE VIRUS, A/PERTH/16/2009 (H3N2) - LIKE STRAIN (A/VICTORIA/210/2009 REASS. NYMC X-187)	Non_withdrawal_event	Male	827	825.094	-0.0966977	0.00332596	0.0999539	825.094	0.998959	1.00231	1.00567	422.424	0.488721	1.95775	7.84248	829	1626736	1634436	1625909	1633607	2	1625909	7698
SOMATROPIN, METACRESOL	Non_withdrawal_event	Male	413	412.05	-0.139216	0.00331974	0.139058	412.049	0.997566	1.00231	1.00707	211.238	0.27472	1.95514	13.9144	414	1626736	1634436	1626323	1634022	1	1626323	7699
PHENYTOIN	Non_withdrawal_event	Male	1233	1230.18	-0.0783601	0.00330546	0.0826932	1230.17	0.999542	1.0023	1.00506	633.56	0.626672	1.94615	6.04381	1236	1626736	1634436	1625503	1633200	3	1625503	7697
EPINEPHRINE	Non_withdrawal_event	Female	1116	1113.45	-0.0825967	0.00330417	0.0866885	1113.44	1.00054	1.00229	1.00406	313.192	0.501447	3.56331	25.3211	1117	2895008	2904249	2893892	2903132	1	2893892	9240
BETAHISTINE	Non_withdrawal_event	Female	1114	1111.45	-0.0826772	0.00330185	0.0867598	1111.45	1.00053	1.00229	1.00406	313.192	0.500547	3.55692	25.2758	1115	2895008	2904249	2893894	2903134	1	2893894	9240
INSULIN HUMAN	Non_withdrawal_event	Female	3337	3329.37	-0.046069	0.0033009	0.051829	3329.36	1.00127	1.00229	1.00332	939.057	1.14531	3.55356	11.0257	3340	2895008	2904249	2891671	2900909	3	2891671	9238
MELPHALAN	Non_withdrawal_event	Female	1113	1110.46	-0.0827175	0.00330069	0.0867956	1110.45	1.00053	1.00229	1.00406	313.192	0.500097	3.55373	25.2531	1114	2895008	2904249	2893895	2903135	1	2893895	9240
PEGVISOMANT	Non_withdrawal_event	Not Specified	123	122.718	-0.263046	0.00329821	0.246852	122.717	0.9865	1.0023	1.01836	95.6758	0.179355	1.28559	9.21493	124	55902	56486	55779	56362	1	55779	583
DORZOLAMIDE, TIMOLOL	Non_withdrawal_event	Female	1106	1103.48	-0.0830015	0.00329249	0.0870472	1103.48	1.00051	1.00229	1.00406	313.193	0.496948	3.53137	25.0943	1107	2895008	2904249	2893902	2903142	1	2893902	9240
SILDENAFIL	Non_withdrawal_event	Female	1083	1080.55	-0.0839543	0.00326479	0.0878906	1080.55	1.00045	1.00227	1.00408	313.195	0.4866	3.45791	24.5728	1084	2895008	2904249	2893925	2903165	1	2893925	9240
LACOSAMIDE	Non_withdrawal_event	Female	2152	2147.15	-0.0583495	0.00325689	0.0635581	2147.14	1.00097	1.00226	1.00356	626.227	0.858766	3.43645	13.7514	2154	2895008	2904249	2892856	2902095	2	2892856	9239
ETORICOXIB	Non_withdrawal_event	Female	4292	4282.33	-0.0402348	0.00325352	0.0460874	4282.32	1.00134	1.00226	1.00318	1251.8	1.28598	3.42867	9.14148	4296	2895008	2904249	2890716	2899953	4	2890716	9237
MIRABEGRON	Non_withdrawal_event	Female	2128	2123.22	-0.0587147	0.00324177	0.0638783	2123.22	1.00095	1.00225	1.00356	626.232	0.849176	3.3981	13.598	2130	2895008	2904249	2892880	2902119	2	2892880	9239
MICONAZOLE	Non_withdrawal_event	Female	1046	1043.67	-0.0855537	0.00321768	0.0893041	1043.67	1.00036	1.00223	1.00411	313.199	0.469955	3.33973	23.7337	1047	2895008	2904249	2893962	2903202	1	2893962	9240
SOTALOL	Non_withdrawal_event	Male	800	798.222	-0.0985179	0.0032085	0.101425	798.221	0.998765	1.00223	1.0057	422.431	0.472731	1.8938	7.58674	802	1626736	1634436	1625936	1633634	2	1625936	7698
DEXKETOPROFEN	Non_withdrawal_event	Female	1039	1036.69	-0.085866	0.0032084	0.0895798	1036.69	1.00034	1.00223	1.00412	313.2	0.466806	3.31737	23.575	1040	2895008	2904249	2893969	2903209	1	2893969	9240
IMIQUIMOD	Non_withdrawal_event	Female	1033	1030.71	-0.0861363	0.00320033	0.0898183	1030.71	1.00032	1.00222	1.00413	313.201	0.464107	3.2982	23.4389	1034	2895008	2904249	2893975	2903215	1	2893975	9240
MACITENTAN	Non_withdrawal_event	Male	398	397.12	-0.142073	0.00318842	0.141396	397.12	0.997298	1.00222	1.00716	211.24	0.264716	1.88411	13.4101	399	1626736	1634436	1626338	1634037	1	1626338	7699
CARVEDILOL	Non_withdrawal_event	Female	1022	1019.74	-0.0866382	0.00318531	0.0902608	1019.74	1.00029	1.00221	1.00414	313.202	0.459158	3.26307	23.1895	1023	2895008	2904249	2893986	2903226	1	2893986	9240
MELOXICAM	Non_withdrawal_event	Female	1020	1017.75	-0.0867303	0.00318254	0.090342	1017.75	1.00029	1.00221	1.00414	313.202	0.458259	3.25668	23.1441	1021	2895008	2904249	2893988	2903228	1	2893988	9240
IVACAFTOR	Non_withdrawal_event	Female	1009	1006.79	-0.087242	0.00316713	0.0907929	1006.79	1.00025	1.0022	1.00415	313.203	0.45331	3.22155	22.8947	1010	2895008	2904249	2893999	2903239	1	2893999	9240
METOPROLOL	Non_withdrawal_event	Male	3952	3943.33	-0.0421684	0.00316641	0.0477904	3943.31	1.00063	1.0022	1.00378	2110.25	1.00645	1.87276	3.48475	3962	1626736	1634436	1622784	1630474	10	1622784	7690
AZATHIOPRINE	Non_withdrawal_event	Female	6002	5988.88	-0.0335764	0.00315606	0.0394205	5988.86	1.00139	1.00219	1.003	1876.99	1.43564	3.19767	7.12232	6008	2895008	2904249	2889006	2898241	6	2889006	9235
DIENOGEST	Non_withdrawal_event	Female	992	989.84	-0.0880498	0.00314263	0.0915041	989.84	1.0002	1.00218	1.00416	313.205	0.445662	3.16725	22.5092	993	2895008	2904249	2894016	2903256	1	2894016	9240
ESLICARBAZEPINE	Non_withdrawal_event	Male	393	392.144	-0.143063	0.00314243	0.142204	392.144	0.997203	1.00218	1.00719	211.241	0.261382	1.86044	13.242	394	1626736	1634436	1626343	1634042	1	1626343	7699
ACETAZOLAMIDE	Non_withdrawal_event	Female	990	987.847	-0.0881463	0.0031397	0.0915889	987.846	1.0002	1.00218	1.00417	313.205	0.444763	3.16086	22.4638	991	2895008	2904249	2894018	2903258	1	2894018	9240
LEVONORGESTREL	Non_withdrawal_event	Female	39554	39468	-0.0111136	0.00313955	0.0173217	39466.8	1.00189	1.00221	1.00253	12413.7	2.3353	3.18633	4.34749	39594	2895008	2904249	2855454	2864655	40	2855454	9201
B/BRISBANE/60/2008-LIKE VIRUS, A/CALIFORNIA/7/2009 (H1N1), A/PERTH/16/2009 (H3N2) - LIKE STRAIN (A/VICTORIA/210/2009 REASS. NYMC X-187)	Non_withdrawal_event	Male	783	781.302	-0.0997135	0.0031304	0.102388	781.301	0.998636	1.00217	1.00573	422.435	0.462663	1.85354	7.42572	785	1626736	1634436	1625953	1633651	2	1625953	7698
DEXTROMETHORPHAN	Non_withdrawal_event	Female	979	976.882	-0.088682	0.00312333	0.0920601	976.881	1.00016	1.00217	1.00418	313.207	0.439814	3.12573	22.2144	980	2895008	2904249	2894029	2903269	1	2894029	9240
KETOPROFEN	Non_withdrawal_event	Female	6802	6787.33	-0.0313778	0.00311366	0.0371922	6787.3	1.0014	1.00217	1.00293	2189.46	1.48009	3.10671	6.52097	6809	2895008	2904249	2888206	2897440	7	2888206	9234
THIAMAZOLE	Non_withdrawal_event	Female	1929	1924.86	-0.0620067	0.00310199	0.0667546	1924.85	1.00071	1.00215	1.0036	626.275	0.769661	3.08011	12.3264	1931	2895008	2904249	2893079	2902318	2	2893079	9239
LISINOPRIL	Non_withdrawal_event	Female	1927	1922.86	-0.0620424	0.00310044	0.0667857	1922.86	1.00071	1.00215	1.0036	626.276	0.768862	3.07692	12.3136	1929	2895008	2904249	2893081	2902320	2	2893081	9239
TICAGRELOR	Non_withdrawal_event	Female	1909	1904.92	-0.0623664	0.00308633	0.0670677	1904.92	1.00069	1.00214	1.0036	626.28	0.76167	3.04816	12.1986	1911	2895008	2904249	2893099	2902338	2	2893099	9239
APREPITANT	Non_withdrawal_event	Male	386	385.177	-0.144481	0.00307604	0.143361	385.177	0.997068	1.00214	1.00723	211.242	0.256714	1.82729	13.0067	387	1626736	1634436	1626350	1634049	1	1626350	7699
PIROXICAM	Non_withdrawal_event	Female	933	931.028	-0.0910263	0.00305071	0.0941177	931.027	1.00002	1.00212	1.00423	313.212	0.419122	2.97882	21.1713	934	2895008	2904249	2894075	2903315	1	2894075	9240
DIOSMIN, HESPERIDIN	Non_withdrawal_event	Female	916	914.082	-0.091938	0.00302203	0.0949162	914.082	0.999957	1.0021	1.00425	313.213	0.411474	2.92452	20.7858	917	2895008	2904249	2894092	2903332	1	2894092	9240
RANITIDINE	Non_withdrawal_event	Not Specified	120	119.749	-0.266787	0.00300825	0.249445	119.748	0.985911	1.0021	1.01856	95.681	0.174937	1.25417	8.99147	121	55902	56486	55782	56365	1	55782	583
A/NANCHANG 933/95 (H3N2), A/BAYERN/7/95 (H1N1) - LIKE STRAIN (A/JOHANNESBURG/82/96), B/BEIJING/184/93-LIKE STRAIN (B/HARBIN/7/94)	Non_withdrawal_event	Male	754	752.438	-0.101849	0.00298905	0.104102	752.438	0.998403	1.00208	1.00576	422.443	0.445489	1.78486	7.15105	756	1626736	1634436	1625982	1633680	2	1625982	7698
ASCORBIC ACID, ACETYLSALICYLIC ACID	Non_withdrawal_event	Male	376	375.224	-0.146578	0.00297692	0.145066	375.224	0.996865	1.00207	1.0073	211.243	0.250045	1.77994	12.6705	377	1626736	1634436	1626360	1634059	1	1626360	7699
CYPROTERONE	Non_withdrawal_event	Female	1764	1760.38	-0.0651583	0.00296219	0.0694904	1760.38	1.00048	1.00206	1.00363	626.311	0.703739	2.81649	11.2721	1766	2895008	2904249	2893244	2902483	2	2893244	9239
RITONAVIR	Non_withdrawal_event	Female	3522	3514.78	-0.0450851	0.00295983	0.0502072	3514.77	1.00094	1.00206	1.00317	1252.13	1.05488	2.8128	7.50022	3526	2895008	2904249	2891486	2900723	4	2891486	9237
PYRIDOXINE	Non_withdrawal_event	Male	374	373.233	-0.147008	0.00295647	0.145415	373.233	0.996823	1.00205	1.00731	211.243	0.248711	1.77047	12.6033	375	1626736	1634436	1626362	1634061	1	1626362	7699
DEXAMETHASONE	Non_withdrawal_event	Female	7905	7888.82	-0.0290249	0.00295603	0.0345816	7888.77	1.00131	1.00206	1.0028	2814.55	1.46036	2.80862	5.40165	7914	2895008	2904249	2887103	2896335	9	2887103	9232
CABERGOLINE	Non_withdrawal_event	Female	879	877.2	-0.0940148	0.00295577	0.0967314	877.199	0.999821	1.00205	1.00429	313.217	0.394831	2.80636	19.9469	880	2895008	2904249	2894129	2903369	1	2894129	9240
GLUCOSAMINE	Non_withdrawal_event	Female	868	866.235	-0.0946582	0.00293499	0.0972928	866.234	0.999779	1.00204	1.0043	313.219	0.389883	2.77123	19.6975	869	2895008	2904249	2894140	2903380	1	2894140	9240
DESLORATADINE	Non_withdrawal_event	Female	2595	2589.73	-0.0531186	0.00293036	0.0578968	2589.73	1.00072	1.00204	1.00335	939.298	0.890284	2.7627	8.57313	2598	2895008	2904249	2892413	2901651	3	2892413	9238
ENALAPRIL, HYDROCHLOROTHIAZIDE	Non_withdrawal_event	Female	861	859.257	-0.0950742	0.00292149	0.0976555	859.257	0.999751	1.00203	1.00431	313.219	0.386734	2.74887	19.5387	862	2895008	2904249	2894147	2903387	1	2894147	9240
BUDESONIDE, FORMOTEROL	Non_withdrawal_event	Female	2581	2575.78	-0.0532809	0.00292132	0.0580352	2575.77	1.00071	1.00203	1.00335	939.303	0.885473	2.74778	8.52686	2584	2895008	2904249	2892427	2901665	3	2892427	9238
TEZACAFTOR, ELEXACAFTOR, IVACAFTOR	Non_withdrawal_event	Female	859	857.264	-0.095194	0.00291759	0.09776	857.263	0.999743	1.00203	1.00431	313.22	0.385835	2.74248	19.4934	860	2895008	2904249	2894149	2903389	1	2894149	9240
RANITIDINE	Non_withdrawal_event	Female	1716	1712.53	-0.0661614	0.00291648	0.0703576	1712.53	1.00041	1.00203	1.00365	626.321	0.684563	2.73981	10.9654	1718	2895008	2904249	2893292	2902531	2	2893292	9239
MICRONISED PURIFIED FLAVONOIC FRACTION	Non_withdrawal_event	Female	850	848.292	-0.0957385	0.00289982	0.0982343	848.292	0.999706	1.00201	1.00433	313.221	0.381786	2.71374	19.2893	851	2895008	2904249	2894158	2903398	1	2894158	9240
INSULIN GLULISINE	Non_withdrawal_event	Female	842	840.318	-0.09623	0.0028837	0.0986621	840.317	0.999673	1.002	1.00434	313.221	0.378188	2.68819	19.1079	843	2895008	2904249	2894166	2903406	1	2894166	9240
LEDIPASVIR, SOFOSBUVIR	Non_withdrawal_event	Female	840	838.324	-0.096354	0.00287963	0.09877	838.324	0.999665	1.002	1.00434	313.222	0.377288	2.68181	19.0626	841	2895008	2904249	2894168	2903408	1	2894168	9240
A/NEW CALEDONIA/20/99 (H1N1) - LIKE STRAIN (A/NEW CALEDONIA/20/99 REASS. IVR-116), B/MALAYSIA/2506/2004 - LIKE STRAIN (B/MALAYSIA/2506/2004), A/WISCONSIN/67/2005 (H3N2) - LIKE STRAIN (A/HIROSHIMA/52/2005 REASS. IVR-142)	Non_withdrawal_event	Male	732	730.542	-0.103555	0.00287437	0.105468	730.541	0.998213	1.002	1.00579	422.448	0.432461	1.73276	6.94269	734	1626736	1634436	1626004	1633702	2	1626004	7698
PROPOFOL	Non_withdrawal_event	Female	4178	4169.69	-0.0412102	0.00287197	0.0462818	4169.68	1.00094	1.002	1.00305	1564.98	1.11035	2.66968	6.41889	4183	2895008	2904249	2890830	2900066	5	2890830	9236
RABEPRAZOLE	Non_withdrawal_event	Female	836	834.337	-0.0966033	0.00287142	0.098987	834.336	0.999648	1.00199	1.00435	313.222	0.375489	2.66903	18.9719	837	2895008	2904249	2894172	2903412	1	2894172	9240
DRONABINOL, CANNABIDIOL	Non_withdrawal_event	Female	836	834.337	-0.0966033	0.00287142	0.098987	834.336	0.999648	1.00199	1.00435	313.222	0.375489	2.66903	18.9719	837	2895008	2904249	2894172	2903412	1	2894172	9240
A/SWITZERLAND/9715293/2013 (H3N2)-LIKE STRAIN (A/SWITZERLAND/9715293/2013, NIB-88), B/PHUKET/3073/2013-LIKE VIRUS (B/PHUKET/3073/2013, WILD TYPE), A/CALIFORNIA/7/2009 (H1N1)PDM09-DERIVED STRAIN USED (NYMC X-181)	Non_withdrawal_event	Male	730	728.551	-0.103714	0.0028636	0.105595	728.551	0.998196	1.00199	1.0058	422.449	0.431277	1.72802	6.92375	732	1626736	1634436	1626006	1633704	2	1626006	7698
CANDESARTAN	Non_withdrawal_event	Female	4972	4962.16	-0.037526	0.00285759	0.0426762	4962.14	1.00102	1.00199	1.00296	1877.66	1.18875	2.64797	5.89845	4978	2895008	2904249	2890036	2899271	6	2890036	9235
ATAZANAVIR	Non_withdrawal_event	Female	829	827.359	-0.097044	0.00285686	0.0993702	827.359	0.999618	1.00198	1.00436	313.223	0.37234	2.64668	18.8132	830	2895008	2904249	2894179	2903419	1	2894179	9240
FAMPRIDINE	Non_withdrawal_event	Female	2481	2476.1	-0.0544809	0.0028538	0.0590564	2476.09	1.00061	1.00198	1.00335	939.335	0.851114	2.64123	8.19643	2484	2895008	2904249	2892527	2901765	3	2892527	9238
THEOPHYLLINE	Non_withdrawal_event	Male	364	363.28	-0.149211	0.00285082	0.147201	363.28	0.996607	1.00198	1.00738	211.245	0.242042	1.72312	12.2671	365	1626736	1634436	1626372	1634071	1	1626372	7699
DIPYRIDAMOLE	Non_withdrawal_event	Male	363	362.285	-0.149437	0.00283993	0.147384	362.285	0.996585	1.00197	1.00739	211.245	0.241375	1.71839	12.2335	364	1626736	1634436	1626373	1634072	1	1626373	7699
DARUNAVIR	Non_withdrawal_event	Female	821	819.384	-0.0975548	0.00283991	0.0998141	819.384	0.999584	1.00197	1.00437	313.224	0.368742	2.62113	18.6318	822	2895008	2904249	2894187	2903427	1	2894187	9240
BELIMUMAB	Non_withdrawal_event	Female	818	816.394	-0.0977483	0.00283347	0.0999822	816.394	0.99957	1.00197	1.00437	313.224	0.367393	2.61155	18.5638	819	2895008	2904249	2894190	2903430	1	2894190	9240
NITROUS OXIDE	Non_withdrawal_event	Male	362	361.29	-0.149663	0.00282899	0.147567	361.29	0.996562	1.00197	1.0074	211.245	0.240708	1.71365	12.1998	363	1626736	1634436	1626374	1634073	1	1626374	7699
A/VICTORIA/361/2011 (H3N2)-LIKE STRAIN USED (NYMC X-223A) DERIVED FROM A/TEXAS/50/2012, INFLUENZA VIRUS INACTIVATED SURFACE ANTIGEN STRAIN B, A/CALIFORNIA/7/2009 (H1N1)PDM09-DERIVED STRAIN USED (NYMC X-181)	Non_withdrawal_event	Male	723	721.584	-0.104277	0.00282544	0.106043	721.584	0.998132	1.00196	1.00581	422.451	0.427131	1.71144	6.85745	725	1626736	1634436	1626013	1633711	2	1626013	7698
B/BRISBANE/60/2008-LIKE STRAIN (B/BRISBANE/60/2008, WILD TYPE), A/MICHIGAN/45/2015 (H1N1)PDM09-LIKE STRAIN (A/SINGAPORE/GP1908/2015, IVR-180), A/HONG KONG/4801/2014 (H3N2)-LIKE STRAIN (A/HONG KONG/4801/2014, NYMC X-263B)	Non_withdrawal_event	Male	723	721.584	-0.104277	0.00282544	0.106043	721.584	0.998132	1.00196	1.00581	422.451	0.427131	1.71144	6.85745	725	1626736	1634436	1626013	1633711	2	1626013	7698
FINGOLIMOD	Non_withdrawal_event	Female	8759	8742.09	-0.0275865	0.00278698	0.0328397	8742.04	1.00119	1.00194	1.00269	3439.73	1.40919	2.54642	4.60141	8770	2895008	2904249	2886249	2895479	11	2886249	9230
MERCAPTOPURINE	Non_withdrawal_event	Female	789	787.486	-0.0996766	0.00276871	0.101655	787.486	0.999438	1.00192	1.00441	313.227	0.354349	2.51894	17.9062	790	2895008	2904249	2894219	2903459	1	2894219	9240
TOFACITINIB	Non_withdrawal_event	Female	3107	3101.1	-0.0484392	0.00274122	0.0530176	3101.09	1.00064	1.0019	1.00317	1252.31	0.930383	2.48101	6.616	3111	2895008	2904249	2891901	2901138	4	2891901	9237
RIFAXIMIN	Non_withdrawal_event	Male	353	352.332	-0.151746	0.0027277	0.149249	352.332	0.996355	1.0019	1.00747	211.246	0.234706	1.67104	11.8973	354	1626736	1634436	1626383	1634082	1	1626383	7699
EMTRICITABINE, TENOFOVIR DISOPROXIL	Non_withdrawal_event	Female	1520	1517.16	-0.070751	0.00269989	0.074303	1517.16	1.00005	1.00187	1.0037	626.364	0.606269	2.4267	9.71334	1522	2895008	2904249	2893488	2902727	2	2893488	9239
CALCIUM CHLORIDE, SODIUM CHLORIDE, GLUCOSE, SODIUM LACTATE, MAGNESIUM CHLORIDE	Non_withdrawal_event	Female	758	756.585	-0.101862	0.002694	0.103545	756.585	0.999285	1.00187	1.00446	313.231	0.340405	2.41994	17.2034	759	2895008	2904249	2894250	2903490	1	2894250	9240
PIOGLITAZONE	Non_withdrawal_event	Female	741	739.639	-0.103119	0.00265038	0.104631	739.639	0.999195	1.00184	1.00449	313.232	0.332759	2.36566	16.818	742	2895008	2904249	2894267	2903507	1	2894267	9240
ATOMOXETINE	Non_withdrawal_event	Male	2071	2067.22	-0.060174	0.00263845	0.0640947	2067.21	0.999515	1.00183	1.00416	1266.96	0.733292	1.63462	3.64383	2077	1626736	1634436	1624665	1632359	6	1624665	7694
DESOGESTREL	Non_withdrawal_event	Female	5876	5865.28	-0.034492	0.00263474	0.0392834	5865.26	1.00089	1.00183	1.00278	2503.31	1.17297	2.34729	4.6973	5884	2895008	2904249	2889132	2898365	8	2889132	9233
LYMECYCLINE	Non_withdrawal_event	Female	729	727.677	-0.104034	0.00261837	0.105419	727.677	0.999129	1.00182	1.00451	313.234	0.327362	2.32734	16.5459	730	2895008	2904249	2894279	2903519	1	2894279	9240
RITONAVIR, OMBITASVIR, PARITAPREVIR	Non_withdrawal_event	Female	724	722.693	-0.104422	0.00260472	0.105753	722.693	0.999102	1.00181	1.00452	313.234	0.325113	2.31137	16.4325	725	2895008	2904249	2894284	2903524	1	2894284	9240
LAMIVUDINE	Non_withdrawal_event	Female	722	720.699	-0.104578	0.0025992	0.105887	720.699	0.99909	1.0018	1.00453	313.234	0.324213	2.30498	16.3872	723	2895008	2904249	2894286	2903526	1	2894286	9240
BOTULINUM ANTITOXIN TYPE A	Non_withdrawal_event	Female	1439	1436.41	-0.072923	0.00259317	0.0761575	1436.41	0.999873	1.0018	1.00373	626.381	0.573916	2.29732	9.19593	1441	2895008	2904249	2893569	2902808	2	2893569	9239
METHOCARBAMOL	Non_withdrawal_event	Male	341	340.389	-0.154654	0.00258437	0.151591	340.389	0.996062	1.0018	1.00756	211.248	0.226704	1.61422	11.4939	342	1626736	1634436	1626395	1634094	1	1626395	7699
ALITRETINOIN	Non_withdrawal_event	Male	340	339.394	-0.154904	0.00257197	0.151792	339.393	0.996037	1.00179	1.00757	211.248	0.226037	1.60949	11.4603	341	1626736	1634436	1626396	1634095	1	1626396	7699
BIOFLAVONOIDS	Non_withdrawal_event	Female	709	707.741	-0.105611	0.00256261	0.106775	707.741	0.999015	1.00178	1.00455	313.236	0.318366	2.26347	16.0925	710	2895008	2904249	2894299	2903539	1	2894299	9240
BUMETANIDE	Non_withdrawal_event	Male	339	338.398	-0.155154	0.0025595	0.151993	338.398	0.996011	1.00178	1.00758	211.248	0.22537	1.60475	11.4267	340	1626736	1634436	1626397	1634096	1	1626397	7699
ORLISTAT	Non_withdrawal_event	Male	338	337.403	-0.155406	0.00254695	0.152195	337.403	0.995985	1.00177	1.00759	211.248	0.224703	1.60002	11.393	339	1626736	1634436	1626398	1634097	1	1626398	7699
DASABUVIR	Non_withdrawal_event	Female	702	700.763	-0.106179	0.00254234	0.107264	700.763	0.998974	1.00177	1.00457	313.237	0.315218	2.24112	15.9338	703	2895008	2904249	2894306	2903546	1	2894306	9240
GLUCOSE	Non_withdrawal_event	Female	698	696.776	-0.106508	0.00253058	0.107546	696.776	0.99895	1.00176	1.00457	313.237	0.313419	2.22834	15.8431	699	2895008	2904249	2894310	2903550	1	2894310	9240
CISATRACURIUM	Non_withdrawal_event	Female	695	693.785	-0.106756	0.00252167	0.107759	693.785	0.998931	1.00175	1.00458	313.237	0.31207	2.21876	15.7751	696	2895008	2904249	2894313	2903553	1	2894313	9240
ACETAZOLAMIDE	Non_withdrawal_event	Male	671	669.829	-0.108734	0.00251713	0.109583	669.829	0.997624	1.00175	1.00589	422.464	0.39634	1.5883	6.36499	673	1626736	1634436	1626065	1633763	2	1626065	7698
TOPIRAMATE	Non_withdrawal_event	Male	2011	2007.5	-0.0612387	0.00251412	0.0648702	2007.49	0.999359	1.00175	1.00414	1267.01	0.711996	1.58721	3.53825	2017	1626736	1634436	1624725	1632419	6	1624725	7694
AMITRIPTYLINE	Non_withdrawal_event	Not Specified	230	229.601	-0.190047	0.00249706	0.182842	229.6	0.989765	1.00174	1.01387	191.313	0.298155	1.20222	4.84758	232	55902	56486	55672	56254	2	55672	582
LANSOPRAZOLE	Non_withdrawal_event	Female	3410	3404.13	-0.0463505	0.00248361	0.050494	3404.13	1.00044	1.00173	1.00301	1565.4	0.905898	2.17836	5.23819	3415	2895008	2904249	2891598	2900834	5	2891598	9236
BENDROFLUMETHIAZIDE	Non_withdrawal_event	Female	682	680.827	-0.107851	0.00248215	0.108698	680.826	0.99885	1.00172	1.00461	313.239	0.306223	2.17725	15.4803	683	2895008	2904249	2894326	2903566	1	2894326	9240
PHLOROGLUCINOL	Non_withdrawal_event	Female	676	674.846	-0.108368	0.0024634	0.109141	674.846	0.998812	1.00171	1.00462	313.239	0.303524	2.15809	15.3443	677	2895008	2904249	2894332	2903572	1	2894332	9240
CARBIDOPA, ENTACAPONE, LEVODOPA	Non_withdrawal_event	Female	676	674.846	-0.108368	0.0024634	0.109141	674.846	0.998812	1.00171	1.00462	313.239	0.303524	2.15809	15.3443	677	2895008	2904249	2894332	2903572	1	2894332	9240
IVERMECTIN	Non_withdrawal_event	Female	675	673.849	-0.108455	0.00246025	0.109215	673.849	0.998805	1.00171	1.00462	313.24	0.303074	2.1549	15.3216	676	2895008	2904249	2894333	2903573	1	2894333	9240
CORTISONE	Non_withdrawal_event	Male	330	329.441	-0.157463	0.00244385	0.153845	329.441	0.995775	1.0017	1.00766	211.249	0.219368	1.56214	11.1241	331	1626736	1634436	1626406	1634105	1	1626406	7699
INGENOL MEBUTATE	Non_withdrawal_event	Female	667	665.874	-0.109156	0.00243465	0.109815	665.874	0.998753	1.00169	1.00464	313.24	0.299476	2.12936	15.1403	668	2895008	2904249	2894341	2903581	1	2894341	9240
MONTELUKAST	Non_withdrawal_event	Female	2652	2647.55	-0.0530145	0.00242299	0.0568014	2647.54	1.0002	1.00168	1.00316	1252.51	0.793924	2.11735	5.64686	2656	2895008	2904249	2892356	2901593	4	2892356	9237
LYMECYCLINE	Non_withdrawal_event	Male	328	327.45	-0.157989	0.00241729	0.154266	327.45	0.99572	1.00168	1.00768	211.249	0.218034	1.55267	11.0569	329	1626736	1634436	1626408	1634107	1	1626408	7699
FORMOTEROL	Non_withdrawal_event	Female	657	655.906	-0.110051	0.00240177	0.11058	655.906	0.998686	1.00167	1.00466	313.241	0.294979	2.09742	14.9136	658	2895008	2904249	2894351	2903591	1	2894351	9240
PROPIOMAZINE	Non_withdrawal_event	Female	1306	1303.84	-0.0769297	0.00238926	0.0795577	1303.84	0.999536	1.00166	1.00379	626.41	0.520796	2.0849	8.34643	1308	2895008	2904249	2893702	2902941	2	2893702	9239
DIPHENHYDRAMINE	Non_withdrawal_event	Male	651	649.924	-0.110594	0.00238547	0.111052	649.923	0.997406	1.00166	1.00593	422.469	0.384497	1.54094	6.17559	653	1626736	1634436	1626085	1633783	2	1626085	7698
FERROUS FUMARATE	Non_withdrawal_event	Female	649	647.932	-0.110782	0.00237474	0.111205	647.932	0.99863	1.00165	1.00468	313.242	0.291381	2.07188	14.7322	650	2895008	2904249	2894359	2903599	1	2894359	9240
PYRIDOXINE	Non_withdrawal_event	Female	644	642.948	-0.111246	0.00235751	0.111601	642.947	0.998595	1.00164	1.00469	313.243	0.289132	2.05591	14.6188	645	2895008	2904249	2894364	2903604	1	2894364	9240
CAPSAICIN	Non_withdrawal_event	Female	1286	1283.9	-0.0775868	0.00235495	0.0801128	1283.9	0.999479	1.00164	1.0038	626.415	0.512809	2.05295	8.21869	1288	2895008	2904249	2893722	2902961	2	2893722	9239
METOCLOPRAMIDE	Non_withdrawal_event	Female	3206	3200.78	-0.0480279	0.00234921	0.0518502	3200.78	1.00026	1.00163	1.003	1565.51	0.851608	2.0479	4.92468	3211	2895008	2904249	2891802	2901038	5	2891802	9236
CYCLIZINE	Non_withdrawal_event	Female	634	632.98	-0.112191	0.00232223	0.112406	632.979	0.998523	1.00161	1.00471	313.244	0.284635	2.02398	14.3921	635	2895008	2904249	2894374	2903614	1	2894374	9240
BRIVARACETAM	Non_withdrawal_event	Female	632	630.986	-0.112383	0.00231504	0.11257	630.986	0.998508	1.00161	1.00472	313.244	0.283735	2.0176	14.3468	633	2895008	2904249	2894376	2903616	1	2894376	9240
LAVENDER OIL	Non_withdrawal_event	Female	630	628.992	-0.112575	0.00230781	0.112734	628.992	0.998493	1.0016	1.00472	313.244	0.282836	2.01121	14.3015	631	2895008	2904249	2894378	2903618	1	2894378	9240
PROGUANIL HYDROCHLORIDE, ATOVAQUONE	Non_withdrawal_event	Female	1257	1254.99	-0.0785681	0.00230327	0.0809403	1254.99	0.999394	1.0016	1.00381	626.421	0.501227	2.00664	8.03347	1259	2895008	2904249	2893751	2902990	2	2893751	9239
ETHINYLESTRADIOL, LEVONORGESTREL	Non_withdrawal_event	Female	9768	9752.87	-0.0265174	0.0022365	0.0307028	9752.82	1.00075	1.00156	1.00236	5004.21	1.19484	1.95196	3.18882	9784	2895008	2904249	2885240	2894465	16	2885240	9225
HYDROXYCHLOROQUINE	Non_withdrawal_event	Female	4228	4221.52	-0.0416077	0.00221096	0.0453653	4221.52	1.00031	1.00154	1.00277	2191.41	0.918966	1.92935	4.05064	4235	2895008	2904249	2890780	2900014	7	2890780	9234
IMATINIB	Non_withdrawal_event	Female	4825	4817.62	-0.038791	0.00220753	0.0426239	4817.61	1.00038	1.00153	1.00269	2504.22	0.962719	1.92675	3.85612	4833	2895008	2904249	2890183	2899416	8	2890183	9233
FOSAPREPITANT	Non_withdrawal_event	Male	313	312.521	-0.162101	0.00220732	0.157548	312.521	0.995291	1.00153	1.00782	211.251	0.208032	1.48165	10.5526	314	1626736	1634436	1626423	1634122	1	1626423	7699
ROTIGOTINE	Non_withdrawal_event	Female	1800	1797.26	-0.0652332	0.00219471	0.0680622	1797.26	0.999637	1.00152	1.00341	939.557	0.61719	1.9158	5.94676	1803	2895008	2904249	2893208	2902446	3	2893208	9238
IPRATROPIUM	Non_withdrawal_event	Female	600	599.088	-0.115583	0.0021935	0.11529	599.087	0.998259	1.00152	1.0048	313.248	0.269344	1.91542	13.6214	601	2895008	2904249	2894408	2903648	1	2894408	9240
RUTOSIDE, TRYPSIN, BROMELAINS	Non_withdrawal_event	Male	311	310.53	-0.162673	0.0021778	0.158003	310.53	0.995231	1.00151	1.00784	211.251	0.206698	1.47218	10.4854	312	1626736	1634436	1626425	1634124	1	1626425	7699
ESKETAMINE	Non_withdrawal_event	Female	594	593.107	-0.116212	0.00216925	0.115824	593.107	0.998209	1.00151	1.00481	313.248	0.266645	1.89626	13.4853	595	2895008	2904249	2894414	2903654	1	2894414	9240
TRIMETAZIDINE	Non_withdrawal_event	Male	308	307.544	-0.16354	0.0021328	0.158693	307.544	0.995139	1.00148	1.00787	211.252	0.204697	1.45798	10.3846	309	1626736	1634436	1626428	1634127	1	1626428	7699
VERAPAMIL	Non_withdrawal_event	Female	1742	1739.45	-0.0664395	0.0021148	0.0690568	1739.45	0.999519	1.00147	1.00342	939.575	0.597272	1.85403	5.75521	1745	2895008	2904249	2893266	2902504	3	2893266	9238
OMEPRAZOLE	Non_withdrawal_event	Female	7471	7460.19	-0.0308125	0.00208948	0.0346154	7460.16	1.0005	1.00145	1.0024	4067.83	1.06552	1.8366	3.16569	7484	2895008	2904249	2887537	2896765	13	2887537	9228
RILUZOLE	Non_withdrawal_event	Male	304	303.563	-0.164718	0.00207142	0.159628	303.563	0.995013	1.00144	1.00791	211.252	0.20203	1.43904	10.2501	305	1626736	1634436	1626432	1634131	1	1626432	7699
ESLICARBAZEPINE	Non_withdrawal_event	Female	562	561.209	-0.119742	0.00203121	0.118809	561.208	0.997927	1.00141	1.00491	313.252	0.252254	1.79408	12.7599	563	2895008	2904249	2894446	2903686	1	2894446	9240
TROSPIUM	Non_withdrawal_event	Male	301	300.577	-0.165617	0.00202432	0.160341	300.577	0.994917	1.00141	1.00794	211.253	0.20003	1.42483	10.1492	302	1626736	1634436	1626435	1634134	1	1626435	7699
DIENOGEST, ETHINYLESTRADIOL	Non_withdrawal_event	Female	3324	3319.4	-0.0474714	0.00199572	0.0506178	3319.4	0.999941	1.00139	1.00283	1878.73	0.794086	1.76928	3.94207	3330	2895008	2904249	2891684	2900919	6	2891684	9235
SIROLIMUS	Non_withdrawal_event	Female	554	553.234	-0.120673	0.00199422	0.119594	553.234	0.997851	1.00138	1.00493	313.253	0.248656	1.76854	12.5786	555	2895008	2904249	2894454	2903694	1	2894454	9240
IBUPROFEN	Non_withdrawal_event	Female	16007	15985	-0.0204509	0.00198638	0.0242481	15984.9	1.00072	1.00139	1.00205	9063.29	1.22622	1.76614	2.54379	16036	2895008	2904249	2879001	2888213	29	2879001	9212
ACAMPROSATE	Non_withdrawal_event	Male	298	297.591	-0.166531	0.00197628	0.161065	297.591	0.994819	1.00137	1.00797	211.253	0.198029	1.41063	10.0484	299	1626736	1634436	1626438	1634137	1	1626438	7699
PREDNISONE	Non_withdrawal_event	Female	7693	7682.48	-0.0304464	0.0019746	0.0340305	7682.45	1.00042	1.00137	1.00233	4380.88	1.03911	1.75604	2.96761	7707	2895008	2904249	2887315	2896542	14	2887315	9227
FERROUS (II) GLYCINE SULFATE COMPLEX	Non_withdrawal_event	Male	297	296.596	-0.166838	0.00196005	0.161308	296.596	0.994786	1.00136	1.00798	211.253	0.197362	1.4059	10.0148	298	1626736	1634436	1626439	1634138	1	1626439	7699
GALSULFASE	Non_withdrawal_event	Male	297	296.596	-0.166838	0.00196005	0.161308	296.596	0.994786	1.00136	1.00798	211.253	0.197362	1.4059	10.0148	298	1626736	1634436	1626439	1634138	1	1626439	7699
PLACEBO	Non_withdrawal_event	Female	544	543.266	-0.121867	0.00194645	0.120598	543.266	0.997753	1.00135	1.00496	313.254	0.244159	1.73661	12.3519	545	2895008	2904249	2894464	2903704	1	2894464	9240
PARACETAMOL	Non_withdrawal_event	Female	18906	18880.7	-0.0187096	0.00192942	0.0224199	18880.6	1.00073	1.00135	1.00196	10934.6	1.24026	1.72901	2.41037	18941	2895008	2904249	2876102	2885308	35	2876102	9206
PROPOFOL	Non_withdrawal_event	Male	3533	3528.3	-0.0460488	0.0019206	0.0490949	3528.29	0.999413	1.00134	1.00326	2533.62	0.790812	1.39445	2.45885	3545	1626736	1634436	1623203	1630891	12	1623203	7688
TRIMETHOPRIM	Non_withdrawal_event	Female	2153	2150.14	-0.0596724	0.00191951	0.0622068	2150.13	0.999512	1.00133	1.00316	1252.72	0.644318	1.71865	4.58434	2157	2895008	2904249	2892855	2902092	4	2892855	9237
ROSIGLITAZONE	Non_withdrawal_event	Male	294	293.61	-0.167771	0.0019107	0.162046	293.61	0.994685	1.00133	1.00801	211.254	0.195362	1.39169	9.91394	295	1626736	1634436	1626442	1634141	1	1626442	7699
DONEPEZIL	Non_withdrawal_event	Female	2141	2138.17	-0.0598616	0.00190452	0.0623587	2138.17	0.999491	1.00132	1.00316	1252.73	0.640721	1.70907	4.55879	2145	2895008	2904249	2892867	2902104	4	2892867	9237
LACTOSE	Non_withdrawal_event	Female	8508	8496.88	-0.0289335	0.00188714	0.0323776	8496.84	1.00039	1.00131	1.00224	5006.4	1.0402	1.69943	2.77644	8524	2895008	2904249	2886500	2895725	16	2886500	9225
ISOTRETINOIN	Non_withdrawal_event	Female	4735	4728.91	-0.039531	0.00185803	0.0426539	4728.9	1.00005	1.00129	1.00254	2817.64	0.873559	1.68048	3.23278	4744	2895008	2904249	2890273	2899505	9	2890273	9232
PHLOROGLUCINOL, TRIMETHYLPHLOROGLUCINOL	Non_withdrawal_event	Female	526	525.323	-0.124103	0.00185589	0.122476	525.323	0.997568	1.00129	1.00502	313.256	0.236064	1.67914	11.9438	527	2895008	2904249	2894482	2903722	1	2894482	9240
LORLATINIB	Non_withdrawal_event	Female	523	522.333	-0.124487	0.00184019	0.122799	522.333	0.997535	1.00128	1.00503	313.256	0.234715	1.66956	11.8758	524	2895008	2904249	2894485	2903725	1	2894485	9240
ISPAGHULA HUSK	Non_withdrawal_event	Male	289	288.634	-0.169358	0.00182618	0.163299	288.634	0.994512	1.00127	1.00807	211.254	0.192028	1.36802	9.74587	290	1626736	1634436	1626447	1634146	1	1626447	7699
BUDESONIDE	Non_withdrawal_event	Female	2597	2593.72	-0.0542046	0.00182252	0.0567681	2593.72	0.999578	1.00127	1.00296	1565.84	0.689584	1.65854	3.989	2602	2895008	2904249	2892411	2901647	5	2892411	9236
GLYCERYL TRINITRATE	Non_withdrawal_event	Female	1039	1037.69	-0.0872519	0.00182252	0.0881939	1037.69	0.998599	1.00127	1.00394	626.468	0.414173	1.6585	6.64127	1041	2895008	2904249	2893969	2903208	2	2893969	9239
CASPOFUNGIN	Non_withdrawal_event	Female	519	518.345	-0.125004	0.00181898	0.123232	518.345	0.997492	1.00126	1.00505	313.256	0.232916	1.65679	11.7851	520	2895008	2904249	2894489	2903729	1	2894489	9240
NOSCAPINE	Non_withdrawal_event	Male	287	286.643	-0.170005	0.00179155	0.163809	286.643	0.994442	1.00124	1.00809	211.255	0.190694	1.35855	9.67864	288	1626736	1634436	1626449	1634148	1	1626449	7699
NIFEDIPINE	Non_withdrawal_event	Female	1540	1538.09	-0.0711769	0.00178952	0.0729321	1538.09	0.999039	1.00124	1.00345	939.641	0.527909	1.63892	5.08813	1543	2895008	2904249	2893468	2902706	3	2893468	9238
CHONDROITIN	Non_withdrawal_event	Female	510	509.374	-0.126191	0.00177003	0.124226	509.374	0.997392	1.00123	1.00508	313.257	0.228869	1.62805	11.5811	511	2895008	2904249	2894498	2903738	1	2894498	9240
DEXCHLORPHENIRAMINE	Non_withdrawal_event	Female	506	505.387	-0.126729	0.00174772	0.124676	505.387	0.997346	1.00121	1.0051	313.258	0.22707	1.61528	11.4904	507	2895008	2904249	2894502	2903742	1	2894502	9240
TRYPSIN, AMYLASE, CHYMOTRYPSIN, LIPASE, PAPAIN, PANCREAS POWDER, BROMELAINS, RUTOSIDE TRIHYDRATE	Non_withdrawal_event	Male	284	283.657	-0.170989	0.0017387	0.164584	283.657	0.994334	1.00121	1.00813	211.255	0.188694	1.34435	9.5778	285	1626736	1634436	1626452	1634151	1	1626452	7699
PANCREATIN, TRYPSIN, AMYLASE, CHYMOTRYPSIN, LIPASE, BROMELAINS, RUTOSIDE TRIHYDRATE	Non_withdrawal_event	Male	283	282.662	-0.17132	0.00172083	0.164845	282.662	0.994297	1.0012	1.00814	211.255	0.188027	1.33961	9.54418	284	1626736	1634436	1626453	1634152	1	1626453	7699
FLUTICASONE, SALMETEROL	Non_withdrawal_event	Female	2004	2001.61	-0.0621446	0.00172062	0.0641843	2001.61	0.999239	1.00119	1.00315	1252.79	0.599656	1.59963	4.26714	2008	2895008	2904249	2893004	2902241	4	2893004	9237
DYDROGESTERONE	Non_withdrawal_event	Female	499	498.409	-0.127686	0.00170782	0.125476	498.409	0.997265	1.00119	1.00512	313.259	0.223922	1.59293	11.3318	500	2895008	2904249	2894509	2903749	1	2894509	9240
METOPROLOL	Non_withdrawal_event	Female	5482	5475.52	-0.0367408	0.0017057	0.0396398	5475.51	0.999998	1.00119	1.00237	3443.64	0.880773	1.59192	2.87726	5493	2895008	2904249	2889526	2898756	11	2889526	9230
DILTIAZEM	Non_withdrawal_event	Female	1485	1483.27	-0.0726367	0.00168565	0.0741167	1483.26	0.998885	1.00117	1.00346	939.659	0.509024	1.58036	4.90652	1488	2895008	2904249	2893523	2902761	3	2893523	9238
MOXONIDINE	Non_withdrawal_event	Female	491	490.435	-0.128806	0.00166083	0.12641	490.434	0.997168	1.00115	1.00515	313.259	0.220325	1.56739	11.1504	492	2895008	2904249	2894517	2903757	1	2894517	9240
BROMOCRIPTINE	Non_withdrawal_event	Female	489	488.441	-0.129091	0.00164884	0.126647	488.441	0.997144	1.00114	1.00516	313.26	0.219425	1.56101	11.1051	490	2895008	2904249	2894519	2903759	1	2894519	9240
LIOTHYRONINE	Non_withdrawal_event	Female	972	970.901	-0.090509	0.00163152	0.0908827	970.9	0.998284	1.00113	1.00399	626.483	0.387421	1.55152	6.21344	974	2895008	2904249	2894036	2903275	2	2894036	9239
TIMOLOL MALEATE, BIMATOPROST	Non_withdrawal_event	Female	486	485.45	-0.129521	0.00163068	0.127005	485.45	0.997107	1.00113	1.00517	313.26	0.218076	1.55143	11.0371	487	2895008	2904249	2894522	2903762	1	2894522	9240
BENSERAZIDE, LEVODOPA	Non_withdrawal_event	Male	1653	1651.18	-0.0688125	0.00158511	0.0702836	1651.18	0.998201	1.0011	1.00401	1267.29	0.584966	1.30436	2.90848	1659	1626736	1634436	1625083	1632777	6	1625083	7694
SUMATRIPTAN	Non_withdrawal_event	Female	1906	1903.92	-0.0639319	0.00157288	0.065604	1903.92	0.999036	1.00109	1.00315	1252.83	0.570283	1.52135	4.05854	1910	2895008	2904249	2893102	2902339	4	2893102	9237
CICLESONIDE	Non_withdrawal_event	Female	476	475.482	-0.130984	0.00156847	0.128222	475.482	0.996979	1.00109	1.00522	313.261	0.213579	1.5195	10.8104	477	2895008	2904249	2894532	2903772	1	2894532	9240
MAGNESIUM	Non_withdrawal_event	Female	476	475.482	-0.130984	0.00156847	0.128222	475.482	0.996979	1.00109	1.00522	313.261	0.213579	1.5195	10.8104	477	2895008	2904249	2894532	2903772	1	2894532	9240
DESOGESTREL, ETHINYLESTRADIOL	Non_withdrawal_event	Female	1900	1897.94	-0.0640459	0.00156334	0.0656943	1897.94	0.999023	1.00109	1.00315	1252.83	0.568485	1.51656	4.04577	1904	2895008	2904249	2893108	2902345	4	2893108	9237
SOTALOL	Non_withdrawal_event	Female	944	942.99	-0.0919749	0.00154367	0.0920873	942.99	0.998139	1.00107	1.00401	626.489	0.376241	1.50681	6.03465	946	2895008	2904249	2894064	2903303	2	2894064	9239
TERBUTALINE	Non_withdrawal_event	Female	472	471.495	-0.131582	0.00154286	0.12872	471.495	0.996927	1.00107	1.00523	313.261	0.211781	1.50673	10.7197	473	2895008	2904249	2894536	2903776	1	2894536	9240
PREDNISOLONE	Non_withdrawal_event	Male	7104	7096.41	-0.0322039	0.00154215	0.0348928	7096.38	0.999666	1.00107	1.00248	5487.42	0.880262	1.2946	1.90396	7130	1626736	1634436	1619632	1627306	26	1619632	7674
LEVOCETIRIZINE	Withdrawal_event	Male	3	2.99626	-2.0489	0.00154124	1.19534	2.99626	0.323717	1.00125	3.09684	2.99624	0.321991	1.00125	3.11347	636	7700	1634436	7697	1633800	633	7697	1626103
PYRIDOSTIGMINE	Non_withdrawal_event	Male	271	270.719	-0.175445	0.00149619	0.168082	270.719	0.993838	1.00104	1.00829	211.257	0.180025	1.2828	9.14081	272	1626736	1634436	1626465	1634164	1	1626465	7699
VALPROIC ACID	Non_withdrawal_event	Male	8636	8627.16	-0.0291134	0.00147675	0.0317416	8627.12	0.999743	1.00103	1.00232	6752.63	0.903179	1.27891	1.81094	8668	1626736	1634436	1618100	1625768	32	1618100	7668
DRONABINOL, CANNABIDIOL	Non_withdrawal_event	Male	539	538.451	-0.12293	0.00146806	0.120657	538.451	0.995893	1.00102	1.00617	422.499	0.318185	1.27574	5.11503	541	1626736	1634436	1626197	1633895	2	1626197	7698
ATENOLOL	Non_withdrawal_event	Female	1827	1825.17	-0.0654798	0.00144226	0.066827	1825.17	0.998857	1.001	1.00315	1252.87	0.546607	1.45826	3.89039	1831	2895008	2904249	2893181	2902418	4	2893181	9237
AGOMELATINE	Non_withdrawal_event	Male	1598	1596.44	-0.070208	0.00140558	0.0712616	1596.44	0.997977	1.00098	1.00398	1267.33	0.565455	1.26092	2.81175	1604	1626736	1634436	1625138	1632832	6	1625138	7694
CLOZAPINE	Non_withdrawal_event	Female	18412	18394.3	-0.0195263	0.00138874	0.0221512	18394.2	1.00028	1.00097	1.00165	12819.6	1.05644	1.43624	1.95257	18453	2895008	2904249	2876596	2885796	41	2876596	9200
FLUPHENAZINE	Non_withdrawal_event	Male	265	264.747	-0.177616	0.00137626	0.169778	264.747	0.993594	1.00096	1.00837	211.257	0.176024	1.25439	8.93913	266	1626736	1634436	1626471	1634170	1	1626471	7699
THEOPHYLLINE	Non_withdrawal_event	Female	443	442.587	-0.136169	0.00134332	0.132518	442.587	0.996519	1.00093	1.00537	313.265	0.19874	1.41414	10.0624	444	2895008	2904249	2894565	2903805	1	2894565	9240
METHYLPREDNISOLONE	Non_withdrawal_event	Female	5749	5743.67	-0.0361981	0.00133907	0.0383877	5743.66	0.999701	1.00093	1.00216	4070.26	0.819324	1.41244	2.43492	5762	2895008	2904249	2889259	2898487	13	2889259	9228
PROMAZINE	Non_withdrawal_event	Female	441	440.594	-0.136502	0.00132859	0.132793	440.594	0.996488	1.00092	1.00538	313.265	0.19784	1.40775	10.017	442	2895008	2904249	2894567	2903807	1	2894567	9240
ANASTROZOLE	Non_withdrawal_event	Female	3522	3518.77	-0.0467205	0.00132435	0.0485717	3518.76	0.999346	1.00092	1.0025	2505.35	0.702269	1.40579	2.81409	3530	2895008	2904249	2891486	2900719	8	2891486	9233
BENSERAZIDE, LEVODOPA	Non_withdrawal_event	Female	1760	1758.39	-0.0668765	0.00132231	0.0679252	1758.39	0.998693	1.00092	1.00315	1252.9	0.526528	1.40475	3.74778	1764	2895008	2904249	2893248	2902485	4	2893248	9237
PROTHIPENDYL	Non_withdrawal_event	Female	439	438.6	-0.136838	0.00131373	0.13307	438.6	0.996458	1.00091	1.00539	313.265	0.196941	1.40137	9.9717	440	2895008	2904249	2894569	2903809	1	2894569	9240
CYPROTERONE	Non_withdrawal_event	Male	521	520.536	-0.12529	0.00128394	0.122469	520.536	0.99559	1.00089	1.00622	422.503	0.307528	1.23313	4.94459	523	1626736	1634436	1626215	1633913	2	1626215	7698
DIMENHYDRINATE	Non_withdrawal_event	Male	259	258.775	-0.179864	0.00125081	0.171531	258.775	0.993337	1.00087	1.00846	211.258	0.172023	1.22599	8.73745	260	1626736	1634436	1626477	1634176	1	1626477	7699
FENOFIBRATE	Non_withdrawal_event	Female	1290	1288.89	-0.0785699	0.00124612	0.078885	1288.89	0.998237	1.00086	1.0035	939.722	0.442077	1.37275	4.26268	1293	2895008	2904249	2893718	2902956	3	2893718	9238
OXCARBAZEPINE	Non_withdrawal_event	Male	1550	1548.67	-0.0714892	0.0012385	0.0721542	1548.67	0.997769	1.00086	1.00396	1267.37	0.548429	1.22301	2.72734	1556	1626736	1634436	1625186	1632880	6	1625186	7694
RILMENIDINE	Non_withdrawal_event	Male	258	257.78	-0.180247	0.00122933	0.171828	257.78	0.993294	1.00085	1.00847	211.258	0.171357	1.22125	8.70384	259	1626736	1634436	1626478	1634177	1	1626478	7699
LIOTHYRONINE SODIUM, LEVOTHYROXINE SODIUM	Non_withdrawal_event	Female	417	416.67	-0.140693	0.00114089	0.136243	416.67	0.996104	1.00079	1.0055	313.267	0.187048	1.33113	9.47302	418	2895008	2904249	2894591	2903831	1	2894591	9240
VALERIANA OFFICINALIS L. RADIX	Non_withdrawal_event	Female	823	822.375	-0.0991751	0.00109546	0.0979538	822.375	0.997399	1.00076	1.00413	626.515	0.327931	1.31362	5.26205	825	2895008	2904249	2894185	2903424	2	2894185	9239
CARBOMER	Non_withdrawal_event	Female	408	407.699	-0.142363	0.00106482	0.137611	407.699	0.995949	1.00074	1.00555	313.268	0.183001	1.3024	9.26902	409	2895008	2904249	2894600	2903840	1	2894600	9240
GINKGO LEAF DRY EXTRACT, REFINED AND QUANTIFIED	Non_withdrawal_event	Female	408	407.699	-0.142363	0.00106482	0.137611	407.699	0.995949	1.00074	1.00555	313.268	0.183001	1.3024	9.26902	409	2895008	2904249	2894600	2903840	1	2894600	9240
ARIPIPRAZOLE	Non_withdrawal_event	Male	7264	7258.64	-0.0323057	0.00106448	0.0340479	7258.62	0.999287	1.00074	1.0022	6122.37	0.823337	1.18647	1.70976	7293	1626736	1634436	1619472	1627143	29	1619472	7671
CROMOGLICIC ACID	Non_withdrawal_event	Female	407	406.702	-0.142552	0.00105616	0.137766	406.702	0.995931	1.00073	1.00556	313.269	0.182551	1.2992	9.24635	408	2895008	2904249	2894601	2903841	1	2894601	9240
LISDEXAMFETAMINE	Non_withdrawal_event	Female	1624	1622.82	-0.0699826	0.00104843	0.07035	1622.82	0.998317	1.00073	1.00314	1252.95	0.485774	1.29614	3.45834	1628	2895008	2904249	2893384	2902621	4	2893384	9237
LENOGRASTIM	Non_withdrawal_event	Female	406	405.705	-0.142741	0.00104746	0.137922	405.705	0.995913	1.00073	1.00556	313.269	0.182102	1.29601	9.22369	407	2895008	2904249	2894602	2903842	1	2894602	9240
ASCORBIC ACID	Non_withdrawal_event	Female	811	810.413	-0.0999786	0.00104373	0.0986034	810.413	0.997314	1.00072	1.00415	626.517	0.32314	1.29446	5.18543	813	2895008	2904249	2894197	2903436	2	2894197	9239
ETHINYLESTRADIOL, GESTODENE	Non_withdrawal_event	Female	2019	2017.56	-0.0625958	0.00102918	0.063263	2017.56	0.998546	1.00071	1.00289	1566.15	0.535871	1.28915	3.10132	2024	2895008	2904249	2892989	2902225	5	2892989	9236
OXYMETAZOLINE	Non_withdrawal_event	Male	248	247.827	-0.184204	0.0010051	0.174899	247.827	0.992836	1.0007	1.00862	211.26	0.164689	1.17391	8.36771	249	1626736	1634436	1626488	1634187	1	1626488	7699
IDURSULFASE	Non_withdrawal_event	Male	248	247.827	-0.184204	0.0010051	0.174899	247.827	0.992836	1.0007	1.00862	211.26	0.164689	1.17391	8.36771	249	1626736	1634436	1626488	1634187	1	1626488	7699
TRIAMCINOLONE	Non_withdrawal_event	Male	743	742.486	-0.104626	0.00099866	0.102844	742.485	0.996139	1.00069	1.00527	633.751	0.377174	1.17239	3.64417	746	1626736	1634436	1625993	1633690	3	1625993	7697
MITOXANTRONE	Non_withdrawal_event	Male	495	494.659	-0.128933	0.00099442	0.12525	494.658	0.995113	1.00069	1.0063	422.51	0.292136	1.17157	4.69842	497	1626736	1634436	1626241	1633939	2	1626241	7698
LABETALOL	Non_withdrawal_event	Female	399	398.727	-0.14409	0.00098533	0.139024	398.727	0.995786	1.00068	1.00561	313.269	0.178954	1.27366	9.06502	400	2895008	2904249	2894609	2903849	1	2894609	9240
BISACODYL	Non_withdrawal_event	Female	1196	1195.18	-0.0819537	0.00098313	0.0815717	1195.18	0.997849	1.00068	1.00352	939.753	0.409808	1.27268	3.95235	1199	2895008	2904249	2893812	2903050	3	2893812	9238
LACOSAMIDE	Non_withdrawal_event	Male	1728	1726.83	-0.0678547	0.00098002	0.0681893	1726.82	0.997686	1.00068	1.00368	1478.62	0.556115	1.16865	2.45588	1735	1626736	1634436	1625008	1632701	7	1625008	7693
BILASTINE	Non_withdrawal_event	Female	783	782.502	-0.101927	0.00091688	0.100174	782.502	0.997104	1.00064	1.00418	626.523	0.311961	1.24975	5.00666	785	2895008	2904249	2894225	2903464	2	2894225	9239
VIGABATRIN	Non_withdrawal_event	Male	244	243.846	-0.185857	0.00091028	0.176177	243.846	0.992643	1.00063	1.00869	211.26	0.162022	1.15497	8.23326	245	1626736	1634436	1626492	1634191	1	1626492	7699
CYANOCOBALAMIN, PYRIDOXINE, THIAMINE	Non_withdrawal_event	Female	388	387.762	-0.146284	0.00088317	0.140815	387.762	0.995577	1.00061	1.00567	313.271	0.174008	1.23855	8.81568	389	2895008	2904249	2894620	2903860	1	2894620	9240
ACLIDINIUM	Non_withdrawal_event	Female	387	386.765	-0.146488	0.0008736	0.140982	386.765	0.995558	1.00061	1.00568	313.271	0.173558	1.23535	8.79302	388	2895008	2904249	2894621	2903861	1	2894621	9240
CHLORPHENAMINE	Non_withdrawal_event	Female	387	386.765	-0.146488	0.0008736	0.140982	386.765	0.995558	1.00061	1.00568	313.271	0.173558	1.23535	8.79302	388	2895008	2904249	2894621	2903861	1	2894621	9240
RUXOLITINIB	Non_withdrawal_event	Male	2176	2174.71	-0.0604043	0.00085783	0.0608291	2174.7	0.997899	1.0006	1.0033	1901.06	0.594534	1.14463	2.20369	2185	1626736	1634436	1624560	1632251	9	1624560	7691
DIOSMIN, BIOFLAVONOIDS	Non_withdrawal_event	Female	381	380.785	-0.147731	0.0008151	0.141993	380.784	0.995438	1.00057	1.00572	313.271	0.17086	1.2162	8.65702	382	2895008	2904249	2894627	2903867	1	2894627	9240
OXYCODONE HYDROCHLORIDE, PARACETAMOL	Non_withdrawal_event	Female	381	380.785	-0.147731	0.0008151	0.141993	380.784	0.995438	1.00057	1.00572	313.271	0.17086	1.2162	8.65702	382	2895008	2904249	2894627	2903867	1	2894627	9240
GLECAPREVIR, PIBRENTASVIR	Non_withdrawal_event	Male	718	717.603	-0.106684	0.00079678	0.104367	717.603	0.995842	1.00055	1.00529	633.76	0.364449	1.13292	3.52178	721	1626736	1634436	1626018	1633715	3	1626018	7697
DOMPERIDONE	Non_withdrawal_event	Female	1137	1136.37	-0.0842964	0.0007959	0.0834181	1136.37	0.997573	1.00055	1.00354	939.772	0.389555	1.20987	3.75757	1140	2895008	2904249	2893871	2903109	3	2893871	9238
GOSERELIN	Non_withdrawal_event	Female	1128	1127.4	-0.0846704	0.00076561	0.0837119	1127.4	0.997528	1.00053	1.00354	939.775	0.386466	1.20029	3.72786	1131	2895008	2904249	2893880	2903118	3	2893880	9238
KETOCONAZOLE	Non_withdrawal_event	Female	752	751.601	-0.104214	0.00076544	0.102011	751.601	0.996854	1.00053	1.00422	626.53	0.299585	1.20026	4.80874	754	2895008	2904249	2894256	2903495	2	2894256	9239
CARBIDOPA, LEVODOPA	Non_withdrawal_event	Female	3728	3726.11	-0.0459547	0.00073301	0.0466673	3726.1	0.998848	1.00051	1.00217	3132.14	0.639667	1.19024	2.2147	3738	2895008	2904249	2891280	2900511	10	2891280	9231
PROTAMINE	Non_withdrawal_event	Male	236	235.883	-0.189293	0.00071104	0.178826	235.883	0.992236	1.00049	1.00882	211.261	0.156687	1.1171	7.96436	237	1626736	1634436	1626500	1634199	1	1626500	7699
RIMONABANT	Non_withdrawal_event	Female	740	739.639	-0.105139	0.00070342	0.102751	739.639	0.996752	1.00049	1.00424	626.533	0.294795	1.1811	4.73213	742	2895008	2904249	2894268	2903507	2	2894268	9239
GALANTAMINE	Non_withdrawal_event	Male	471	470.772	-0.132571	0.00069888	0.128008	470.772	0.994626	1.00049	1.00638	422.516	0.277928	1.11475	4.47119	473	1626736	1634436	1626265	1633963	2	1626265	7698
CHLORMADINONE, ETHINYLESTRADIOL	Non_withdrawal_event	Female	1106	1105.47	-0.0856045	0.00068952	0.0844442	1105.47	0.997416	1.00048	1.00355	939.782	0.378914	1.17687	3.65524	1109	2895008	2904249	2893902	2903140	3	2893902	9238
HYPROMELLOSE	Non_withdrawal_event	Female	368	367.826	-0.150531	0.00068184	0.144266	367.826	0.995166	1.00047	1.00581	313.273	0.165014	1.1747	8.36236	369	2895008	2904249	2894640	2903880	1	2894640	9240
DISULFIRAM	Non_withdrawal_event	Female	365	364.835	-0.151199	0.00064974	0.144807	364.835	0.9951	1.00045	1.00583	313.273	0.163665	1.16512	8.29436	366	2895008	2904249	2894643	2903883	1	2894643	9240
PYRIDOSTIGMINE	Non_withdrawal_event	Female	364	363.839	-0.151423	0.00063892	0.144989	363.839	0.995078	1.00044	1.00584	313.273	0.163216	1.16193	8.27169	365	2895008	2904249	2894644	2903884	1	2894644	9240
AGALSIDASE BETA	Non_withdrawal_event	Female	363	362.842	-0.151649	0.00062805	0.145172	362.842	0.995056	1.00044	1.00585	313.273	0.162766	1.15873	8.24903	364	2895008	2904249	2894645	2903885	1	2894645	9240
MILNACIPRAN	Non_withdrawal_event	Female	362	361.845	-0.151875	0.00061711	0.145355	361.845	0.995034	1.00043	1.00585	313.273	0.162316	1.15554	8.22636	363	2895008	2904249	2894646	2903886	1	2894646	9240
TIMOLOL	Non_withdrawal_event	Male	463	462.809	-0.133848	0.00059358	0.128972	462.809	0.994453	1.00041	1.00641	422.518	0.273192	1.09581	4.39544	465	1626736	1634436	1626273	1633971	2	1626273	7698
NOMEGESTROL	Non_withdrawal_event	Female	1074	1073.57	-0.0870159	0.00057329	0.0855475	1073.57	0.997244	1.0004	1.00356	939.792	0.36793	1.14281	3.5496	1077	2895008	2904249	2893934	2903172	3	2893934	9238
CORTISONE	Non_withdrawal_event	Female	714	713.722	-0.107225	0.00056191	0.104416	713.722	0.996519	1.00039	1.00428	626.538	0.284415	1.1396	4.56613	716	2895008	2904249	2894294	2903533	2	2894294	9239
PROMETHAZINE	Non_withdrawal_event	Female	2477	2476.1	-0.056855	0.0005264	0.0567739	2476.1	0.998275	1.00037	1.00246	2192.74	0.537823	1.12964	2.37269	2484	2895008	2904249	2892531	2901765	7	2892531	9234
PROPRANOLOL	Non_withdrawal_event	Male	1371	1370.51	-0.0768782	0.00051257	0.0758547	1370.51	0.996865	1.00036	1.00386	1267.51	0.484943	1.08165	2.4126	1377	1626736	1634436	1625365	1633059	6	1625365	7694
CARBAMAZEPINE	Non_withdrawal_event	Male	4792	4790.33	-0.0406363	0.00050418	0.0410584	4790.32	0.998479	1.00035	1.00223	4435.58	0.703328	1.08035	1.65949	4813	1626736	1634436	1621944	1629623	21	1621944	7679
CABERGOLINE	Non_withdrawal_event	Male	455	454.847	-0.135161	0.0004846	0.129959	454.847	0.994273	1.00034	1.00644	422.52	0.268456	1.07687	4.3197	457	1626736	1634436	1626281	1633979	2	1626281	7698
TIBOLONE	Non_withdrawal_event	Female	700	699.766	-0.108398	0.00048136	0.105349	699.766	0.996386	1.00033	1.0043	626.541	0.278826	1.11724	4.47675	702	2895008	2904249	2894308	2903547	2	2894308	9239
RIMONABANT	Non_withdrawal_event	Male	454	453.852	-0.135327	0.0004707	0.130085	453.852	0.994251	1.00033	1.00644	422.521	0.267864	1.0745	4.31024	456	1626736	1634436	1626282	1633980	2	1626282	7698
TETRACYCLINE	Non_withdrawal_event	Male	227	226.926	-0.193383	0.00047019	0.181962	226.926	0.991745	1.00033	1.00898	211.262	0.150686	1.07449	7.66185	228	1626736	1634436	1626509	1634208	1	1626509	7699
LEVETIRACETAM	Non_withdrawal_event	Male	5674	5672.15	-0.037316	0.00047007	0.0377611	5672.14	0.998601	1.00033	1.00206	5280.33	0.724996	1.07455	1.59265	5699	1626736	1634436	1621062	1628737	25	1621062	7675
LEVETIRACETAM	Non_withdrawal_event	Female	6957	6954.8	-0.0336465	0.00045627	0.0341553	6954.79	0.999058	1.00032	1.00158	6264.07	0.715732	1.11062	1.72337	6977	2895008	2904249	2888051	2897272	20	2888051	9221
THIOPENTAL	Non_withdrawal_event	Female	342	341.909	-0.156617	0.000385	0.14918	341.909	0.994559	1.00027	1.00601	313.276	0.153323	1.09169	7.77304	343	2895008	2904249	2894666	2903906	1	2894666	9240
VORTIOXETINE	Non_withdrawal_event	Male	1567	1566.58	-0.071945	0.00038227	0.0709171	1566.58	0.996966	1.00027	1.00358	1478.77	0.504173	1.05966	2.22719	1574	1626736	1634436	1625169	1632862	7	1625169	7693
DESMOPRESSIN	Non_withdrawal_event	Female	679	678.833	-0.110227	0.00035433	0.1068	678.833	0.996176	1.00025	1.00433	626.546	0.270443	1.08372	4.34268	681	2895008	2904249	2894329	2903568	2	2894329	9239
LOXAPINE	Non_withdrawal_event	Male	1551	1550.66	-0.0723879	0.0003161	0.0712092	1550.66	0.996887	1.00022	1.00356	1478.79	0.499012	1.04883	2.20446	1558	1626736	1634436	1625185	1632878	7	1625185	7693
NEFOPAM	Non_withdrawal_event	Male	1101	1100.79	-0.0862169	0.00027571	0.0842175	1100.79	0.996225	1.00019	1.00417	1056.29	0.432859	1.04232	2.50992	1106	1626736	1634436	1625635	1633330	5	1625635	7695
PRUCALOPRIDE	Non_withdrawal_event	Female	332	331.94	-0.159153	0.00025849	0.151215	331.94	0.994301	1.00018	1.00609	313.277	0.148827	1.05977	7.54638	333	2895008	2904249	2894676	2903916	1	2894676	9240
PHENOBARBITAL	Non_withdrawal_event	Male	873	872.868	-0.0970913	0.00021744	0.0943093	872.868	0.995679	1.00015	1.00464	845.043	0.386767	1.03308	2.75944	877	1626736	1634436	1625863	1633559	4	1625863	7696
DIDANOSINE	Non_withdrawal_event	Male	435	434.941	-0.138605	0.00019465	0.132541	434.941	0.993796	1.00014	1.00651	422.526	0.256617	1.02952	4.13035	437	1626736	1634436	1626301	1633999	2	1626301	7698
SIMEPREVIR	Non_withdrawal_event	Male	433	432.951	-0.138963	0.00016418	0.132808	432.951	0.993746	1.00011	1.00652	422.526	0.255433	1.02479	4.11142	435	1626736	1634436	1626303	1634001	2	1626303	7698
IBUPROFEN, PSEUDOEPHEDRINE	Non_withdrawal_event	Female	322	321.972	-0.16181	0.00012415	0.153341	321.972	0.994026	1.00009	1.00618	313.278	0.14433	1.02784	7.31973	323	2895008	2904249	2894686	2903926	1	2894686	9240
PROPRANOLOL	Non_withdrawal_event	Female	3195	3194.8	-0.0503752	8.94e-05	0.0496747	3194.8	0.998126	1.00006	1.002	3132.72	0.548036	1.01988	1.89797	3205	2895008	2904249	2891813	2901044	10	2891813	9231
PASSIFLORA INCARNATA	Non_withdrawal_event	Female	634	633.976	-0.114459	5.39e-05	0.110138	633.976	0.995681	1.00004	1.00441	626.556	0.252479	1.01188	4.0554	636	2895008	2904249	2894374	2903613	2	2894374	9239
DELORAZEPAM	Non_withdrawal_event	Female	630	629.989	-0.114858	2.51e-05	0.110451	629.989	0.995634	1.00002	1.00442	626.557	0.250882	1.0055	4.02987	632	2895008	2904249	2894378	2903617	2	2894378	9239
LEVOCETIRIZINE	Non_withdrawal_event	Male	633	633.004	-0.114614	-8.51e-06	0.110161	633.004	0.994657	0.999994	1.00536	633.794	0.321185	0.998748	3.10568	636	1626736	1634436	1626103	1633800	3	1626103	7697
BOCEPREVIR	Non_withdrawal_event	Not Specified	95	95.0075	-0.304951	-0.00011286	0.275237	95.0075	0.979592	0.999921	1.02067	95.7238	0.138134	0.992438	7.13028	96	55902	56486	55807	56390	1	55807	583
Not available	Non_withdrawal_event	Female	10370	10370.9	-0.0280273	-0.00012459	0.0275072	10370.9	0.998812	0.999913	1.00102	10652.5	0.694765	0.973479	1.364	10404	2895008	2904249	2884638	2893845	34	2884638	9207
ESCHSCHOLZIA CALIFORNICA	Non_withdrawal_event	Female	304	304.03	-0.166929	-0.00013987	0.157417	304.03	0.993487	0.999903	1.00636	313.28	0.136237	0.970379	6.91175	305	2895008	2904249	2894704	2903944	1	2894704	9240
TRIHEXYPHENIDYL	Non_withdrawal_event	Female	303	303.033	-0.167228	-0.00015546	0.157654	303.033	0.993455	0.999892	1.00637	313.28	0.135787	0.967187	6.88908	304	2895008	2904249	2894705	2903945	1	2894705	9240
DEXAMFETAMINE	Non_withdrawal_event	Male	617	617.079	-0.116296	-0.00018483	0.111375	617.079	0.994398	0.999872	1.00538	633.8	0.313042	0.973494	3.02736	620	1626736	1634436	1626119	1633816	3	1626119	7697
ASENAPINE	Non_withdrawal_event	Female	301	301.039	-0.167829	-0.00018694	0.15813	301.039	0.993391	0.99987	1.00639	313.28	0.134888	0.960802	6.84375	302	2895008	2904249	2894707	2903947	1	2894707	9240
LORATADINE	Non_withdrawal_event	Female	902	902.12	-0.0958985	-0.00019244	0.0924002	902.12	0.996116	0.999867	1.00363	939.848	0.308895	0.959729	2.98186	905	2895008	2904249	2894106	2903344	3	2894106	9238
HYPERICUM PERFORATUM	Non_withdrawal_event	Female	1188	1188.21	-0.0834711	-0.00025148	0.080604	1188.21	0.996537	0.999826	1.00313	1253.14	0.355146	0.948016	2.53061	1192	2895008	2904249	2893820	2903057	4	2893820	9237
IBUPROFEN, CODEINE	Non_withdrawal_event	Female	1483	1483.27	-0.0746311	-0.00025803	0.0722212	1483.27	0.996875	0.999821	1.00278	1566.44	0.393382	0.946734	2.27846	1488	2895008	2904249	2893525	2902761	5	2893525	9236
GINKGO LEAF DRY EXTRACT, REFINED AND QUANTIFIED	Non_withdrawal_event	Male	200	200.053	-0.207334	-0.0003818	0.192544	200.053	0.990009	0.999735	1.00956	211.266	0.132684	0.946674	6.75434	201	1626736	1634436	1626536	1634235	1	1626536	7699
OXYBUTYNIN	Non_withdrawal_event	Female	866	866.235	-0.0980988	-0.00039111	0.0940738	866.235	0.995824	0.999729	1.00365	939.86	0.29654	0.921414	2.86303	869	2895008	2904249	2894142	2903380	3	2894142	9238
ROTIGOTINE	Non_withdrawal_event	Male	1591	1591.47	-0.0721961	-0.00042322	0.0695843	1591.47	0.996236	0.999706	1.00319	1690.22	0.469753	0.941298	1.88619	1599	1626736	1634436	1625145	1632837	8	1625145	7692
TRAZODONE	Non_withdrawal_event	Not Specified	93	93.0281	-0.308691	-0.00043426	0.277702	93.0282	0.978942	0.999697	1.02089	95.7273	0.135191	0.97151	6.98146	94	55902	56486	55809	56392	1	55809	583
MIDOSTAURIN	Non_withdrawal_event	Female	286	286.087	-0.172542	-0.00043701	0.161855	286.087	0.992881	0.999697	1.00656	313.282	0.128144	0.912917	6.50378	287	2895008	2904249	2894722	2903962	1	2894722	9240
NOMEGESTROL ACETATE, ESTRADIOL	Non_withdrawal_event	Female	1141	1141.36	-0.0853917	-0.00045079	0.0820286	1141.36	0.996264	0.999687	1.00312	1253.16	0.341067	0.910496	2.43062	1145	2895008	2904249	2893867	2903104	4	2893867	9237
DROSPIRENONE, ETHINYLESTRADIOL	Non_withdrawal_event	Female	6258	6260.02	-0.0364336	-0.00046505	0.0350546	6260.02	0.998211	0.999677	1.00115	6893.64	0.597	0.907793	1.38038	6280	2895008	2904249	2888750	2897969	22	2888750	9219
NILOTINIB	Non_withdrawal_event	Female	1981	1981.67	-0.0647299	-0.00049094	0.0623302	1981.67	0.99705	0.999659	1.00228	2193.11	0.429942	0.903283	1.89774	1988	2895008	2904249	2893027	2902261	7	2893027	9234
HALOPERIDOL	Non_withdrawal_event	Female	3108	3109.08	-0.0516713	-0.00049915	0.0497692	3109.08	0.997568	0.999654	1.00174	3446.47	0.498716	0.901793	1.63065	3119	2895008	2904249	2891900	2901130	11	2891900	9230
CYPROTERONE, ETHINYLESTRADIOL	Non_withdrawal_event	Female	2820	2821	-0.0542543	-0.00050898	0.0522403	2821	0.997455	0.999647	1.00184	3133.13	0.483587	0.90006	1.6752	2830	2895008	2904249	2892188	2901419	10	2892188	9231
PSEUDOEPHEDRINE	Non_withdrawal_event	Female	278	278.112	-0.175216	-0.00058138	0.163958	278.112	0.992586	0.999596	1.00666	313.282	0.124546	0.887378	6.32246	279	2895008	2904249	2894730	2903970	1	2894730	9240
PROMETHAZINE	Non_withdrawal_event	Male	1165	1165.48	-0.0846469	-0.00059812	0.0810399	1165.48	0.995483	0.999585	1.0037	1267.67	0.411898	0.919011	2.05046	1171	1626736	1634436	1625571	1633265	6	1625571	7694
DEXTROMETHORPHAN	Non_withdrawal_event	Male	776	776.325	-0.103919	-0.00060433	0.0990917	776.325	0.994556	0.999581	1.00463	845.094	0.343676	0.918242	2.45338	780	1626736	1634436	1625960	1633656	4	1625960	7696
RILPIVIRINE	Non_withdrawal_event	Female	275	275.122	-0.17625	-0.00063767	0.164769	275.122	0.992471	0.999557	1.00669	313.283	0.123198	0.877801	6.25446	276	2895008	2904249	2894733	2903973	1	2894733	9240
PROPIOMAZINE	Non_withdrawal_event	Male	578	578.263	-0.120697	-0.00065536	0.114529	578.263	0.993706	0.999545	1.00542	633.815	0.293193	0.911938	2.83646	581	1626736	1634436	1626158	1633855	3	1626158	7697
TACROLIMUS	Non_withdrawal_event	Female	4898	4900.36	-0.0413839	-0.00069426	0.0394219	4900.36	0.997824	0.999518	1.00121	5640.46	0.546399	0.868369	1.38006	4916	2895008	2904249	2890110	2899333	18	2890110	9223
TROPICAMIDE	Non_withdrawal_event	Male	191	191.095	-0.212658	-0.00071904	0.196532	191.095	0.989322	0.9995	1.00978	211.267	0.126683	0.904069	6.45184	192	1626736	1634436	1626545	1634244	1	1626545	7699
ETIFOXINE	Non_withdrawal_event	Female	530	530.307	-0.126307	-0.00083528	0.119339	530.307	0.994217	0.999421	1.00465	626.578	0.210965	0.845864	3.39149	532	2895008	2904249	2894478	2903717	2	2894478	9239
ASENAPINE	Non_withdrawal_event	Male	187	187.114	-0.215151	-0.00087929	0.198392	187.114	0.988996	0.999389	1.00989	211.268	0.124016	0.885133	6.3174	188	1626736	1634436	1626549	1634248	1	1626549	7699
PROPIVERINE	Non_withdrawal_event	Male	186	186.119	-0.215788	-0.00092043	0.198866	186.119	0.988912	0.99936	1.00992	211.268	0.12335	0.8804	6.28379	187	1626736	1634436	1626550	1634249	1	1626550	7699
ABACAVIR	Non_withdrawal_event	Female	260	260.17	-0.181694	-0.00093856	0.169024	260.17	0.991857	0.999348	1.0069	313.284	0.116453	0.829917	5.91449	261	2895008	2904249	2894748	2903988	1	2894748	9240
ALBENDAZOLE	Non_withdrawal_event	Female	259	259.173	-0.182075	-0.00095986	0.16932	259.173	0.991814	0.999334	1.00691	313.285	0.116004	0.826725	5.89183	260	2895008	2904249	2894749	2903989	1	2894749	9240
AGNUS CASTUS Ã˜	Non_withdrawal_event	Female	517	517.349	-0.128045	-0.0009715	0.120671	517.349	0.993993	0.999326	1.00469	626.581	0.205776	0.825113	3.30851	519	2895008	2904249	2894491	2903730	2	2894491	9239
RIFABUTIN	Non_withdrawal_event	Male	184	184.128	-0.217077	-0.00100403	0.199824	184.128	0.988742	0.999302	1.00998	211.268	0.122016	0.870932	6.21657	185	1626736	1634436	1626552	1634251	1	1626552	7699
ASCORBIC ACID, MAGNESIUM OXIDE, HEAVY	Non_withdrawal_event	Female	255	255.185	-0.183619	-0.0010467	0.170521	255.185	0.991637	0.999273	1.00697	313.285	0.114205	0.813955	5.80117	256	2895008	2904249	2894753	2903993	1	2894753	9240
ECONAZOLE	Non_withdrawal_event	Female	510	510.371	-0.129009	-0.00104772	0.121408	510.371	0.993867	0.999273	1.00471	626.583	0.202982	0.813939	3.26382	512	2895008	2904249	2894498	2903737	2	2894498	9239
PSEUDOEPHEDRINE HYDROCHLORIDE, CETIRIZINE DIHYDROCHLORIDE	Non_withdrawal_event	Female	254	254.189	-0.184011	-0.00106883	0.170825	254.189	0.991592	0.999258	1.00698	313.285	0.113755	0.810763	5.77851	255	2895008	2904249	2894754	2903994	1	2894754	9240
MEPIVACAINE	Non_withdrawal_event	Female	507	507.38	-0.129428	-0.00108103	0.121728	507.38	0.993812	0.99925	1.00472	626.583	0.201784	0.80915	3.24467	509	2895008	2904249	2894501	2903740	2	2894501	9239
HYDROXOCOBALAMIN	Non_withdrawal_event	Male	182	182.138	-0.218388	-0.00108946	0.200797	182.138	0.988568	0.999243	1.01003	211.268	0.120683	0.861464	6.14935	183	1626736	1634436	1626554	1634253	1	1626554	7699
LOPERAMIDE	Non_withdrawal_event	Not Specified	89	89.0695	-0.316567	-0.00111993	0.282857	89.0696	0.977558	0.999218	1.02136	95.7341	0.129306	0.929658	6.68385	90	55902	56486	55813	56396	1	55813	583
EPHEDRINE	Non_withdrawal_event	Male	181	181.143	-0.219052	-0.00113288	0.201289	181.143	0.98848	0.999213	1.01006	211.268	0.120016	0.85673	6.11574	182	1626736	1634436	1626555	1634254	1	1626555	7699
METHYLDOPA	Non_withdrawal_event	Male	181	181.143	-0.219052	-0.00113288	0.201289	181.143	0.98848	0.999213	1.01006	211.268	0.120016	0.85673	6.11574	182	1626736	1634436	1626555	1634254	1	1626555	7699
OXCARBAZEPINE	Non_withdrawal_event	Female	1981	1982.67	-0.0654553	-0.00121627	0.0616049	1982.67	0.996369	0.999157	1.00195	2506.68	0.39455	0.790287	1.58295	1989	2895008	2904249	2893027	2902260	8	2893027	9233
FEXOFENADINE	Non_withdrawal_event	Female	986	986.85	-0.0927163	-0.00124243	0.0873831	986.85	0.995182	0.999138	1.00311	1253.23	0.294639	0.786767	2.10088	990	2895008	2904249	2894022	2903259	4	2894022	9237
DICLOFENAC SODIUM, MISOPROSTOL	Non_withdrawal_event	Female	491	491.431	-0.131733	-0.00126552	0.123483	491.431	0.993509	0.999122	1.00477	626.587	0.195398	0.783611	3.14254	493	2895008	2904249	2894517	2903756	2	2894517	9239
GALANTAMINE	Non_withdrawal_event	Female	728	728.674	-0.108061	-0.00133422	0.101535	728.674	0.994436	0.999075	1.00374	939.905	0.249181	0.774547	2.40758	731	2895008	2904249	2894280	2903518	3	2894280	9238
AMLODIPINE, RAMIPRIL	Non_withdrawal_event	Female	242	242.227	-0.18891	-0.00134867	0.174617	242.227	0.991021	0.999064	1.00717	313.286	0.10836	0.772456	5.50653	243	2895008	2904249	2894766	2904006	1	2894766	9240
ARIPIPRAZOLE	Non_withdrawal_event	Female	7874	7881.84	-0.03348	-0.00143581	0.0302516	7881.86	0.997577	0.999002	1.00043	10347	0.540292	0.760992	1.07184	7907	2895008	2904249	2887134	2896342	33	2887134	9208
RISPERIDONE	Non_withdrawal_event	Female	9254	9263.43	-0.0310151	-0.00146941	0.0277727	9263.46	0.997659	0.998979	1.0003	12230.4	0.552091	0.756637	1.03697	9293	2895008	2904249	2885754	2894956	39	2885754	9202
PARACETAMOL, OPIUM	Non_withdrawal_event	Female	474	474.485	-0.134313	-0.00147514	0.125439	474.486	0.993164	0.998977	1.00482	626.59	0.188613	0.756475	3.03402	476	2895008	2904249	2894534	2903773	2	2894534	9239
ALIMEMAZINE	Non_withdrawal_event	Male	694	694.712	-0.110835	-0.00147756	0.103834	694.712	0.993364	0.998975	1.00462	845.136	0.307253	0.821169	2.19467	698	1626736	1634436	1626042	1633738	4	1626042	7696
LITHIUM	Non_withdrawal_event	Male	2949	2952.03	-0.0540257	-0.00147978	0.0501136	2952.03	0.996245	0.998973	1.00171	3592.92	0.509282	0.820782	1.32281	2966	1626736	1634436	1623787	1631470	17	1623787	7683
HALOPERIDOL	Non_withdrawal_event	Male	3611	3614.89	-0.048997	-0.00155282	0.0451135	3614.9	0.996445	0.998922	1.0014	4438.81	0.529444	0.813506	1.24998	3632	1626736	1634436	1623125	1630804	21	1623125	7679
XYLOMETAZOLINE	Non_withdrawal_event	Female	1165	1166.28	-0.0856289	-0.00158008	0.080058	1166.28	0.995161	0.998904	1.00266	1566.61	0.308871	0.743644	1.79041	1170	2895008	2904249	2893843	2903079	5	2893843	9236
PARACETAMOL, ACETYLSALICYLIC ACID, CAFFEINE	Non_withdrawal_event	Male	339	339.394	-0.159385	-0.00167125	0.147762	339.394	0.99073	0.99884	1.00702	422.551	0.199793	0.802271	3.22153	341	1626736	1634436	1626397	1634095	2	1626397	7698
RUXOLITINIB	Non_withdrawal_event	Female	1826	1828.16	-0.0686492	-0.00170859	0.0636938	1828.17	0.995793	0.998815	1.00185	2506.82	0.363617	0.728413	1.45919	1834	2895008	2904249	2893182	2902415	8	2893182	9233
REMIFENTANIL	Non_withdrawal_event	Female	682	682.82	-0.112067	-0.00173316	0.104483	682.821	0.993849	0.998798	1.00377	939.92	0.233396	0.725594	2.25577	685	2895008	2904249	2894326	2903564	3	2894326	9238
APOMORPHINE	Non_withdrawal_event	Female	1363	1364.64	-0.0793589	-0.00173843	0.0738215	1364.64	0.99529	0.998795	1.00231	1880.01	0.325056	0.724997	1.61702	1369	2895008	2904249	2893645	2902880	6	2893645	9235
ETHINYLESTRADIOL, NORETHISTERONE	Non_withdrawal_event	Female	226	226.278	-0.196063	-0.0017678	0.180112	226.278	0.990167	0.998773	1.00745	313.288	0.101166	0.721381	5.14391	227	2895008	2904249	2894782	2904022	1	2894782	9240
TIAPRIDE	Non_withdrawal_event	Male	499	499.635	-0.131227	-0.00183296	0.121935	499.635	0.991977	0.998729	1.00553	633.846	0.252991	0.787258	2.44979	502	1626736	1634436	1626237	1633934	3	1626237	7697
TIZANIDINE	Non_withdrawal_event	Male	332	332.426	-0.161261	-0.00184933	0.149108	332.427	0.990438	0.998717	1.00707	422.552	0.195649	0.785701	3.15527	334	1626736	1634436	1626404	1634102	2	1626404	7698
RISPERIDONE	Non_withdrawal_event	Male	10627	10640.6	-0.0294112	-0.00184959	0.0254477	10640.7	0.997238	0.99871	1.00018	13545.2	0.613	0.78456	1.00413	10691	1626736	1634436	1616109	1623745	64	1616109	7636
TRIMETAZIDINE	Non_withdrawal_event	Female	445	445.578	-0.139065	-0.00186958	0.129017	445.578	0.992515	0.998703	1.00493	626.597	0.177038	0.710186	2.84891	447	2895008	2904249	2894563	2903802	2	2894563	9239
CARBAMAZEPINE	Non_withdrawal_event	Female	6231	6239.08	-0.0379174	-0.00187049	0.0337256	6239.1	0.997043	0.998701	1.00036	8779.52	0.48935	0.70972	1.02933	6259	2895008	2904249	2888777	2897990	28	2888777	9213
LAMOTRIGINE	Non_withdrawal_event	Not Specified	510	510.665	-0.12984	-0.00187854	0.120577	510.671	0.989345	0.998685	1.00811	575.003	0.39496	0.886951	1.9918	516	55902	56486	55392	55970	6	55392	578
ZOLMITRIPTAN	Non_withdrawal_event	Male	165	165.218	-0.230522	-0.00189872	0.209727	165.218	0.986923	0.998681	1.01058	211.27	0.109349	0.78099	5.57799	166	1626736	1634436	1626571	1634270	1	1626571	7699
FLAVONOIDS EXTRACTED FROM RUTACAE (AURANTIAE)	Non_withdrawal_event	Female	221	221.294	-0.198462	-0.00191117	0.181944	221.294	0.989875	0.998673	1.00755	313.289	0.0989182	0.70542	5.03059	222	2895008	2904249	2894787	2904027	1	2894787	9240
CHLORPROMAZINE	Non_withdrawal_event	Female	662	662.884	-0.113943	-0.00192386	0.105854	662.884	0.993569	0.998666	1.00379	939.926	0.226533	0.704311	2.18977	665	2895008	2904249	2894346	2903584	3	2894346	9238
PERAMPANEL	Non_withdrawal_event	Male	657	657.886	-0.114395	-0.00194268	0.106236	657.886	0.992729	0.998653	1.00461	845.155	0.29082	0.777372	2.07794	661	1626736	1634436	1626079	1633775	4	1626079	7696
FUSIDIC ACID	Non_withdrawal_event	Female	876	877.2	-0.0991129	-0.00197371	0.0919597	877.2	0.994183	0.998632	1.0031	1253.28	0.261694	0.698967	1.8669	880	2895008	2904249	2894132	2903369	4	2894132	9237
LOXAPINE	Non_withdrawal_event	Female	1089	1090.52	-0.0889849	-0.00201005	0.0823859	1090.52	0.994604	0.998607	1.00262	1566.65	0.288676	0.695113	1.67379	1094	2895008	2904249	2893919	2903155	5	2893919	9236
PIPAMPERONE	Non_withdrawal_event	Male	651	651.914	-0.115003	-0.00202306	0.106643	651.915	0.99262	0.998597	1.00461	845.159	0.288155	0.77027	2.05902	655	1626736	1634436	1626085	1633781	4	1626085	7696
FAMOTIDINE	Non_withdrawal_event	Female	217	217.306	-0.200443	-0.0020306	0.183453	217.306	0.989632	0.99859	1.00763	313.289	0.0971198	0.692651	4.93993	218	2895008	2904249	2894791	2904031	1	2894791	9240
DIPHENHYDRAMINE	Non_withdrawal_event	Not Specified	84	84.1212	-0.327238	-0.00206777	0.289765	84.1214	0.975647	0.998557	1.02201	95.7427	0.121952	0.877351	6.3119	85	55902	56486	55818	56401	1	55818	583
FLUNARIZINE	Non_withdrawal_event	Female	431	431.622	-0.141537	-0.00207893	0.130865	431.622	0.992171	0.998558	1.00499	626.6	0.17145	0.68784	2.75955	433	2895008	2904249	2894577	2903816	2	2894577	9239
FREMANEZUMAB	Non_withdrawal_event	Male	161	161.237	-0.233666	-0.00211382	0.212018	161.237	0.986486	0.998531	1.01072	211.271	0.106682	0.762055	5.44355	162	1626736	1634436	1626575	1634274	1	1626575	7699
LITHIUM	Non_withdrawal_event	Female	4931	4938.24	-0.0426679	-0.00211559	0.0378671	4938.25	0.996634	0.998532	1.00043	7211.08	0.453745	0.683808	1.03052	4954	2895008	2904249	2890077	2899295	23	2890077	9218
BIPERIDEN	Non_withdrawal_event	Male	482	482.715	-0.133843	-0.00213664	0.123745	482.715	0.991531	0.998518	1.00555	633.852	0.24434	0.760429	2.36659	485	1626736	1634436	1626254	1633951	3	1626254	7697
LAMOTRIGINE	Non_withdrawal_event	Female	8330	8342.37	-0.0332907	-0.00214081	0.0286719	8342.41	0.997049	0.998513	0.999979	12234.3	0.49677	0.68087	0.933196	8369	2895008	2904249	2886678	2895880	39	2886678	9202
LYNESTRENOL	Non_withdrawal_event	Female	213	213.319	-0.202482	-0.0021545	0.185001	213.319	0.989379	0.998504	1.00771	313.29	0.0953214	0.679882	4.84928	214	2895008	2904249	2894795	2904035	1	2894795	9240
BIPERIDEN	Non_withdrawal_event	Female	426	426.638	-0.14245	-0.00215702	0.131546	426.638	0.992043	0.998504	1.00501	626.601	0.169454	0.679859	2.72763	428	2895008	2904249	2894582	2903821	2	2894582	9239
LAMOTRIGINE	Non_withdrawal_event	Male	3835	3840.82	-0.048214	-0.00218743	0.0431067	3840.83	0.99599	0.998481	1.00098	5074.21	0.505629	0.755783	1.1297	3859	1626736	1634436	1622901	1630577	24	1622901	7676
TRAZODONE	Non_withdrawal_event	Female	2321	2324.58	-0.0615208	-0.00222297	0.0558647	2324.58	0.995672	0.998459	1.00125	3447.41	0.372199	0.67326	1.21784	2332	2895008	2904249	2892687	2901917	11	2892687	9230
AGOMELATINE	Non_withdrawal_event	Female	3153	3157.92	-0.0530514	-0.00224899	0.0476626	3157.93	0.996044	0.99844	1.00084	4701.69	0.403636	0.670609	1.11417	3168	2895008	2904249	2891855	2901081	15	2891855	9226
TOPIRAMATE	Non_withdrawal_event	Female	5254	5262.2	-0.0415279	-0.00225044	0.0364924	5262.22	0.996581	0.998438	1.0003	7838.96	0.452226	0.670242	0.993362	5279	2895008	2904249	2889754	2898970	25	2889754	9216
OPICAPONE	Non_withdrawal_event	Female	210	210.329	-0.204051	-0.0022505	0.18619	210.329	0.989184	0.998437	1.00778	313.29	0.0939726	0.670306	4.78129	211	2895008	2904249	2894798	2904038	1	2894798	9240
DESLORATADINE	Non_withdrawal_event	Not Specified	83	83.1315	-0.329494	-0.00227088	0.291214	83.1317	0.975238	0.998415	1.02214	95.7444	0.120481	0.866891	6.23751	84	55902	56486	55819	56402	1	55819	583
3-METHYLMETHCATHINONE	Non_withdrawal_event	Male	158	158.251	-0.236105	-0.00228224	0.21379	158.251	0.986144	0.998414	1.01084	211.271	0.104682	0.747853	5.34273	159	1626736	1634436	1626578	1634277	1	1626578	7699
ALIMEMAZINE	Non_withdrawal_event	Female	1043	1044.67	-0.0912015	-0.00230064	0.0839076	1044.67	0.994228	0.998405	1.0026	1566.68	0.276453	0.66574	1.6032	1048	2895008	2904249	2893965	2903201	5	2893965	9236
GUAIFENESIN, OXOMEMAZINE	Non_withdrawal_event	Female	208	208.335	-0.205117	-0.00231604	0.186996	208.335	0.989051	0.998392	1.00782	313.29	0.0930734	0.663922	4.73596	209	2895008	2904249	2894800	2904040	1	2894800	9240
OXYCODONE HYDROCHLORIDE, PARACETAMOL	Non_withdrawal_event	Male	157	157.256	-0.236934	-0.00233981	0.214392	157.256	0.986027	0.998374	1.01088	211.271	0.104015	0.74312	5.30912	158	1626736	1634436	1626579	1634278	1	1626579	7699
PERAZINE	Non_withdrawal_event	Male	157	157.256	-0.236934	-0.00233981	0.214392	157.256	0.986027	0.998374	1.01088	211.271	0.104015	0.74312	5.30912	158	1626736	1634436	1626579	1634278	1	1626579	7699
MELPERONE	Non_withdrawal_event	Male	313	313.516	-0.166681	-0.00237264	0.152968	313.516	0.989579	0.998354	1.00721	422.557	0.184404	0.740728	2.97541	315	1626736	1634436	1626423	1634121	2	1626423	7698
SULPIRIDE	Non_withdrawal_event	Male	312	312.521	-0.166981	-0.00240194	0.153181	312.521	0.989531	0.998334	1.00721	422.558	0.183812	0.738361	2.96595	314	1626736	1634436	1626424	1634122	2	1626424	7698
NEFOPAM	Non_withdrawal_event	Female	1641	1643.75	-0.0730753	-0.00241761	0.0665285	1643.75	0.994965	0.998324	1.00169	2506.98	0.3267	0.654573	1.31149	1649	2895008	2904249	2893367	2902600	8	2893367	9233
LOPERAMIDE	Non_withdrawal_event	Male	932	933.581	-0.0965722	-0.00244391	0.0886711	933.582	0.993192	0.998306	1.00345	1267.85	0.329302	0.735104	1.64098	938	1626736	1634436	1625804	1633498	6	1625804	7694
VERAPAMIL, TRANDOLAPRIL	Non_withdrawal_event	Female	199	199.364	-0.210117	-0.00262716	0.190765	199.364	0.988417	0.998176	1.00803	313.291	0.0890269	0.635192	4.53199	200	2895008	2904249	2894809	2904049	1	2894809	9240
DEXAMETHASONE, TOBRAMYCIN	Non_withdrawal_event	Female	394	394.74	-0.148718	-0.00270356	0.136186	394.74	0.991145	0.998125	1.00515	626.608	0.156682	0.628783	2.52338	396	2895008	2904249	2894614	2903853	2	2894614	9239
VIGABATRIN	Non_withdrawal_event	Female	196	196.373	-0.211863	-0.00273718	0.192075	196.373	0.988193	0.9981	1.00811	313.291	0.0876781	0.625616	4.464	197	2895008	2904249	2894812	2904052	1	2894812	9240
TIZANIDINE	Non_withdrawal_event	Female	587	588.123	-0.121854	-0.00275429	0.111562	588.123	0.992349	0.998091	1.00387	939.951	0.200797	0.624501	1.94227	590	2895008	2904249	2894421	2903659	3	2894421	9238
DIENOGEST, ESTRADIOL	Non_withdrawal_event	Female	1750	1753.4	-0.0711976	-0.00280195	0.0639887	1753.41	0.994718	0.998058	1.00141	2820.55	0.322184	0.620446	1.19483	1759	2895008	2904249	2893258	2902490	9	2893258	9232
TRIHEXYPHENIDYL	Non_withdrawal_event	Male	446	446.885	-0.139894	-0.00285579	0.127888	446.885	0.990477	0.99802	1.00562	633.866	0.226021	0.703618	2.19041	449	1626736	1634436	1626290	1633987	3	1626290	7697
AQUEOUS EXTRACT OF DRY MALTODEXTRIN ERYSIMUM, CODEINE	Non_withdrawal_event	Male	148	148.298	-0.244788	-0.00289264	0.220056	148.298	0.984904	0.99799	1.01125	211.273	0.0980146	0.700517	5.00664	149	1626736	1634436	1626588	1634287	1	1626588	7699
CODEINE, ERYSIMUM	Non_withdrawal_event	Male	148	148.298	-0.244788	-0.00289264	0.220056	148.298	0.984904	0.99799	1.01125	211.273	0.0980146	0.700517	5.00664	149	1626736	1634436	1626588	1634287	1	1626588	7699
ALMOTRIPTAN	Non_withdrawal_event	Female	191	191.389	-0.214867	-0.0029282	0.194323	191.389	0.987805	0.997967	1.00823	313.292	0.0854302	0.609655	4.35068	192	2895008	2904249	2894817	2904057	1	2894817	9240
LOPERAMIDE	Non_withdrawal_event	Female	1145	1147.34	-0.0877314	-0.00294114	0.0793963	1147.34	0.993796	0.997962	1.00214	1880.15	0.272954	0.608994	1.35874	1151	2895008	2904249	2893863	2903098	6	2893863	9235
VALPROIC ACID	Non_withdrawal_event	Female	9717	9736.92	-0.0317839	-0.00295426	0.0255863	9736.99	0.996513	0.997947	0.999384	16012	0.460525	0.606859	0.799692	9768	2895008	2904249	2885291	2894481	51	2885291	9190
ALTIZIDE, SPIRONOLACTONE	Non_withdrawal_event	Male	147	147.303	-0.245708	-0.00295822	0.220715	147.303	0.984771	0.997944	1.01129	211.273	0.0973479	0.695783	4.97303	148	1626736	1634436	1626589	1634288	1	1626589	7699
NITROUS OXIDE, OXYGEN	Non_withdrawal_event	Male	147	147.303	-0.245708	-0.00295822	0.220715	147.303	0.984771	0.997944	1.01129	211.273	0.0973479	0.695783	4.97303	148	1626736	1634436	1626589	1634288	1	1626589	7699
TROPATEPINE	Non_withdrawal_event	Female	380	380.785	-0.151718	-0.0029715	0.138387	380.785	0.990705	0.997939	1.00523	626.611	0.151094	0.606437	2.43401	382	2895008	2904249	2894628	2903867	2	2894628	9239
TRAZODONE	Non_withdrawal_event	Male	1322	1324.73	-0.0818056	-0.00297452	0.073732	1324.73	0.993523	0.997938	1.00237	1902.06	0.360698	0.695037	1.33928	1331	1626736	1634436	1625414	1633105	9	1625414	7691
CHLORPROTHIXENE	Non_withdrawal_event	Female	568	569.183	-0.124115	-0.00299936	0.113173	569.183	0.99199	0.997921	1.00389	939.957	0.194278	0.604283	1.87957	571	2895008	2904249	2894440	2903678	3	2894440	9238
NICOTINE	Non_withdrawal_event	Male	3077	3083.4	-0.054431	-0.00299946	0.0475192	3083.42	0.995018	0.997919	1.00083	4440.27	0.450904	0.692976	1.06501	3098	1626736	1634436	1623659	1631338	21	1623659	7679
ALFENTANIL	Non_withdrawal_event	Male	146	146.307	-0.246636	-0.00302469	0.221381	146.307	0.984636	0.997898	1.01134	211.273	0.0966812	0.691049	4.93942	147	1626736	1634436	1626590	1634289	1	1626590	7699
PROCHLORPERAZINE MALEATE, INDOMETACIN, CAFFEINE	Non_withdrawal_event	Female	188	188.399	-0.216729	-0.00304766	0.195713	188.399	0.987562	0.997884	1.00831	313.292	0.0840814	0.600079	4.28269	189	2895008	2904249	2894820	2904060	1	2894820	9240
DOXYLAMINE	Non_withdrawal_event	Male	580	581.249	-0.122931	-0.00310005	0.111889	581.249	0.991152	0.997851	1.0046	845.195	0.256622	0.686232	1.83505	584	1626736	1634436	1626156	1633852	4	1626156	7696
MEMANTINE	Non_withdrawal_event	Male	864	865.901	-0.100992	-0.00316951	0.0914028	865.902	0.992292	0.997803	1.00334	1267.9	0.305201	0.681441	1.52149	870	1626736	1634436	1625872	1633566	6	1625872	7694
MOMETASONE	Non_withdrawal_event	Male	1149	1151.55	-0.0878363	-0.00319593	0.0790001	1151.55	0.992998	0.997785	1.00259	1690.68	0.338931	0.679609	1.36272	1157	1626736	1634436	1625587	1633279	8	1625587	7692
OLANZAPINE	Non_withdrawal_event	Male	9317	9337.8	-0.0326622	-0.00321709	0.0259265	9337.92	0.996071	0.99776	0.999451	13769.8	0.529607	0.676627	0.864459	9382	1626736	1634436	1617419	1625054	65	1617419	7635
PIRIBEDIL	Non_withdrawal_event	Female	182	182.418	-0.220597	-0.00329833	0.198588	182.418	0.987052	0.99771	1.00848	313.293	0.0813838	0.580926	4.14671	183	2895008	2904249	2894826	2904066	1	2894826	9240
CYAMEMAZINE	Non_withdrawal_event	Female	1818	1822.18	-0.0704046	-0.00331514	0.0622293	1822.19	0.994316	0.997703	1.0011	3134.21	0.311463	0.58005	1.08025	1828	2895008	2904249	2893190	2902421	10	2893190	9231
Not available	Non_withdrawal_event	Male	6664	6679.38	-0.0381753	-0.00332636	0.031101	6679.45	0.995682	0.997687	0.999697	9949.48	0.502291	0.669784	0.893127	6711	1626736	1634436	1620072	1627725	47	1620072	7653
BOSUTINIB	Non_withdrawal_event	Female	544	545.26	-0.127147	-0.00333331	0.115319	545.26	0.9915	0.99769	1.00392	939.964	0.186043	0.578745	1.80037	547	2895008	2904249	2894464	2903702	3	2894464	9238
BETAMETHASONE, CALCIPOTRIOL	Non_withdrawal_event	Male	424	424.988	-0.143986	-0.0033551	0.130655	424.989	0.989745	0.997674	1.00567	633.875	0.214827	0.668902	2.08274	427	1626736	1634436	1626312	1634009	3	1626312	7697
DEXTROPROPOXYPHENE, PARACETAMOL	Non_withdrawal_event	Female	357	357.858	-0.157041	-0.00345712	0.142264	357.858	0.989909	0.997603	1.00536	626.616	0.141915	0.569727	2.28721	359	2895008	2904249	2894651	2903890	2	2894651	9239
PREDNISOLONE	Non_withdrawal_event	Female	8210	8229.73	-0.0348407	-0.00346272	0.0275731	8229.79	0.995985	0.997596	0.999209	14441.8	0.425161	0.568487	0.760131	8256	2895008	2904249	2886798	2895993	46	2886798	9195
DROTAVERINE	Non_withdrawal_event	Female	176	176.437	-0.22467	-0.003566	0.2016	176.437	0.986508	0.997524	1.00866	313.294	0.0786863	0.561774	4.01073	177	2895008	2904249	2894832	2904072	1	2894832	9240
GUAIFENESIN, OXOMEMAZINE, PARACETAMOL, SODIUM BENZOATE	Non_withdrawal_event	Female	176	176.437	-0.22467	-0.003566	0.2016	176.437	0.986508	0.997524	1.00866	313.294	0.0786863	0.561774	4.01073	177	2895008	2904249	2894832	2904072	1	2894832	9240
CLOBAZAM	Non_withdrawal_event	Female	879	881.187	-0.100554	-0.00358335	0.0901923	881.188	0.99257	0.997517	1.00249	1566.77	0.23288	0.561028	1.35157	884	2895008	2904249	2894129	2903365	5	2894129	9236
ASCORBIC ACID	Non_withdrawal_event	Male	414	415.035	-0.145959	-0.00359953	0.131979	415.036	0.989387	0.997504	1.00569	633.879	0.209739	0.653122	2.0338	417	1626736	1634436	1626322	1634019	3	1626322	7697
GENTAMICIN, BETAMETHASONE	Non_withdrawal_event	Female	175	175.44	-0.225369	-0.00361238	0.202117	175.44	0.986414	0.997492	1.00869	313.294	0.0782367	0.558581	3.98807	176	2895008	2904249	2894833	2904073	1	2894833	9240
CHLORTALIDONE	Non_withdrawal_event	Male	274	274.7	-0.179615	-0.00367293	0.162026	274.7	0.987449	0.997452	1.00756	422.567	0.161322	0.648417	2.60625	276	1626736	1634436	1626462	1634160	2	1626462	7698
LABETALOL	Non_withdrawal_event	Male	136	136.355	-0.256509	-0.00374275	0.228408	136.355	0.98318	0.997399	1.01182	211.274	0.0900144	0.643713	4.60334	137	1626736	1634436	1626600	1634299	1	1626600	7699
DACLIZUMAB	Non_withdrawal_event	Male	136	136.355	-0.256509	-0.00374275	0.228408	136.355	0.98318	0.997399	1.01182	211.274	0.0900144	0.643713	4.60334	137	1626736	1634436	1626600	1634299	1	1626600	7699
TOLPERISONE	Non_withdrawal_event	Male	136	136.355	-0.256509	-0.00374275	0.228408	136.355	0.98318	0.997399	1.01182	211.274	0.0900144	0.643713	4.60334	137	1626736	1634436	1626600	1634299	1	1626600	7699
TRAMADOL HYDROCHLORIDE, DEXKETOPROFEN	Non_withdrawal_event	Male	271	271.714	-0.18073	-0.00378837	0.162797	271.714	0.98726	0.997372	1.00759	422.568	0.159546	0.641317	2.57785	273	1626736	1634436	1626465	1634163	2	1626465	7698
BUPROPION	Non_withdrawal_event	Male	1622	1626.3	-0.0748956	-0.00382024	0.0655235	1626.31	0.9932	0.997352	1.00152	2536.6	0.362226	0.639439	1.12881	1634	1626736	1634436	1625114	1632802	12	1625114	7688
MODAFINIL	Non_withdrawal_event	Female	341	341.909	-0.161072	-0.00383341	0.145174	341.909	0.989291	0.997342	1.00546	626.619	0.135529	0.54419	2.18509	343	2895008	2904249	2894667	2903906	2	2894667	9239
PYRANTEL	Non_withdrawal_event	Female	170	170.456	-0.228965	-0.00385245	0.204762	170.456	0.985926	0.997325	1.00886	313.294	0.0759887	0.542621	3.87475	171	2895008	2904249	2894838	2904078	1	2894838	9240
TEDUGLUTIDE	Non_withdrawal_event	Male	134	134.364	-0.258622	-0.00389913	0.229901	134.364	0.982863	0.997291	1.01193	211.274	0.088681	0.634246	4.53612	135	1626736	1634436	1626602	1634301	1	1626602	7699
ACETYLSALICYLIC ACID, CAFFEINE	Non_withdrawal_event	Female	169	169.459	-0.229704	-0.00390216	0.205304	169.459	0.985825	0.997291	1.00889	313.294	0.0755391	0.539429	3.85209	170	2895008	2904249	2894839	2904079	1	2894839	9240
DOXYLAMINE	Non_withdrawal_event	Female	1177	1180.23	-0.0875684	-0.00395527	0.0772717	1180.23	0.992888	0.99726	1.00165	2193.72	0.255149	0.536531	1.12823	1184	2895008	2904249	2893831	2903065	7	2893831	9234
OXOMEMAZINE	Non_withdrawal_event	Female	335	335.928	-0.162661	-0.00398374	0.146315	335.928	0.989045	0.997238	1.0055	626.62	0.133135	0.534614	2.14679	337	2895008	2904249	2894673	2903912	2	2894673	9239
BETAMETHASONE	Non_withdrawal_event	Male	1597	1601.42	-0.0756223	-0.00398602	0.0658915	1601.42	0.993021	0.997237	1.00147	2536.64	0.356626	0.629574	1.11143	1609	1626736	1634436	1625139	1632827	12	1625139	7688
A/NEW CALEDONIA/20/99 (H1N1) - LIKE STRAIN (A/NEW CALEDONIA/20/99 REASS. IVR-116), B/HONG KONG/330/2001 - LIKE STRAIN (B/SHANDONG/7/97), A/MOSCOW/10/99 (H3N2) - LIKE STRAIN (A/PANAMA/2007/99 REASS. RESVIR-17)	Non_withdrawal_event	Male	266	266.737	-0.182632	-0.00398652	0.164108	266.738	0.986935	0.997235	1.00764	422.569	0.156587	0.629482	2.53053	268	1626736	1634436	1626470	1634168	2	1626470	7698
DIOSMECTITE	Non_withdrawal_event	Female	167	167.465	-0.231203	-0.00400335	0.206402	167.465	0.98562	0.99722	1.00896	313.294	0.07464	0.533045	3.80676	168	2895008	2904249	2894841	2904081	1	2894841	9240
PIRITRAMIDE	Non_withdrawal_event	Female	167	167.465	-0.231203	-0.00400335	0.206402	167.465	0.98562	0.99722	1.00896	313.294	0.07464	0.533045	3.80676	168	2895008	2904249	2894841	2904081	1	2894841	9240
TRIAMCINOLONE	Non_withdrawal_event	Female	1834	1839.13	-0.0708211	-0.00402827	0.061233	1839.13	0.993691	0.997209	1.00074	3447.99	0.293945	0.531905	0.962503	1845	2895008	2904249	2893174	2902404	11	2893174	9230
CHLORZOXAZONE	Non_withdrawal_event	Female	165	165.472	-0.23273	-0.00410697	0.207518	165.472	0.985409	0.997149	1.00903	313.295	0.0737408	0.526661	3.76144	166	2895008	2904249	2894843	2904083	1	2894843	9240
LISDEXAMFETAMINE	Non_withdrawal_event	Male	1698	1702.94	-0.0736367	-0.00418932	0.0636039	1702.94	0.99297	0.997097	1.00124	2748.21	0.357853	0.617857	1.06677	1711	1626736	1634436	1625038	1632725	13	1625038	7687
PYRVINIUM	Non_withdrawal_event	Female	163	163.478	-0.234287	-0.00421313	0.208654	163.478	0.985194	0.997075	1.0091	313.295	0.0728416	0.520277	3.71611	164	2895008	2904249	2894845	2904085	1	2894845	9240
NAPHAZOLINE	Non_withdrawal_event	Male	130	130.383	-0.262999	-0.00422621	0.232982	130.383	0.9822	0.997063	1.01215	211.275	0.0860143	0.615312	4.40169	131	1626736	1634436	1626606	1634305	1	1626606	7699
SOFOSBUVIR, VELPATASVIR, VOXILAPREVIR	Non_withdrawal_event	Male	128	128.392	-0.265268	-0.00439736	0.234572	128.392	0.981853	0.996945	1.01227	211.275	0.084681	0.605845	4.33448	129	1626736	1634436	1626608	1634307	1	1626608	7699
BUSPIRONE	Non_withdrawal_event	Male	128	128.392	-0.265268	-0.00439736	0.234572	128.392	0.981853	0.996945	1.01227	211.275	0.084681	0.605845	4.33448	129	1626736	1634436	1626608	1634307	1	1626608	7699
OXYMETAZOLINE	Non_withdrawal_event	Female	317	317.985	-0.167709	-0.00446873	0.149917	317.985	0.98825	0.996902	1.00563	626.624	0.125951	0.505885	2.0319	319	2895008	2904249	2894691	2903930	2	2894691	9239
HYOSCINE	Non_withdrawal_event	Male	506	507.597	-0.133019	-0.00454263	0.118385	507.598	0.989189	0.996852	1.00457	845.234	0.22376	0.598651	1.60164	510	1626736	1634436	1626230	1633926	4	1626230	7696
VALSARTAN, AMLODIPINE, HYDROCHLOROTHIAZIDE	Non_withdrawal_event	Female	314	314.995	-0.168594	-0.00455494	0.150546	314.995	0.988109	0.996842	1.00565	626.625	0.124753	0.501097	2.01276	316	2895008	2904249	2894694	2903933	2	2894694	9239
OXYTOCIN	Non_withdrawal_event	Not Specified	73	73.2349	-0.354701	-0.00460388	0.307151	73.2352	0.970545	0.996788	1.02374	95.7616	0.105776	0.76231	5.49384	74	55902	56486	55829	56412	1	55829	583
PRIMIDONE	Non_withdrawal_event	Male	251	251.808	-0.188693	-0.00462807	0.168257	251.808	0.985886	0.99679	1.00782	422.573	0.14771	0.59398	2.38854	253	1626736	1634436	1626485	1634183	2	1626485	7698
GENTAMICIN SULFATE, DEXAMETHASONE	Non_withdrawal_event	Female	155	155.504	-0.240825	-0.00466497	0.213402	155.504	0.984276	0.996761	1.0094	313.296	0.069245	0.49474	3.53481	156	2895008	2904249	2894853	2904093	1	2894853	9240
RETIGABINE	Non_withdrawal_event	Female	154	154.507	-0.24168	-0.00472473	0.21402	154.507	0.984155	0.99672	1.00944	313.296	0.0687954	0.491548	3.51215	155	2895008	2904249	2894854	2904094	1	2894854	9240
MELATONIN	Non_withdrawal_event	Female	1687	1692.6	-0.0744534	-0.00477726	0.0632339	1692.6	0.99287	0.996691	1.00053	3448.16	0.270329	0.489246	0.885447	1698	2895008	2904249	2893321	2902551	11	2893321	9230
ALIMEMAZINE TARTRATE, AMMONIUM ACETATE, EPHEDRINE HYDROCHLORIDE, ETHYLMORPHINE HYDROCHLORIDE	Non_withdrawal_event	Female	306	307.02	-0.171022	-0.00479306	0.152263	307.02	0.987719	0.996677	1.00572	626.627	0.121561	0.488329	1.9617	308	2895008	2904249	2894702	2903941	2	2894702	9239
BROTIZOLAM	Non_withdrawal_event	Male	123	123.416	-0.271193	-0.00484938	0.238705	123.416	0.980938	0.99663	1.01257	211.276	0.0813477	0.582177	4.16644	124	1626736	1634436	1626613	1634312	1	1626613	7699
SERTINDOLE	Non_withdrawal_event	Male	123	123.416	-0.271193	-0.00484938	0.238705	123.416	0.980938	0.99663	1.01257	211.276	0.0813477	0.582177	4.16644	124	1626736	1634436	1626613	1634312	1	1626613	7699
MEMANTINE	Non_withdrawal_event	Female	1367	1371.62	-0.082373	-0.00486763	0.0705831	1371.62	0.992365	0.996629	1.00091	2820.92	0.25152	0.484593	0.933645	1376	2895008	2904249	2893641	2902873	9	2893641	9232
METHYLPHENIDATE	Non_withdrawal_event	Male	7236	7260.63	-0.0383375	-0.00490248	0.0281443	7260.74	0.994527	0.996592	0.998662	12505	0.447425	0.57865	0.748361	7295	1626736	1634436	1619500	1627141	59	1619500	7641
LEVOMEPROMAZINE	Non_withdrawal_event	Male	979	982.35	-0.0967313	-0.00492596	0.0840108	982.352	0.990982	0.996588	1.00222	1690.85	0.288634	0.578997	1.16146	987	1626736	1634436	1625757	1633449	8	1625757	7692
MEGESTROL	Non_withdrawal_event	Female	150	150.52	-0.245187	-0.00497169	0.216549	150.52	0.983654	0.996548	1.00961	313.296	0.0669971	0.47878	3.4215	151	2895008	2904249	2894858	2904098	1	2894858	9240
ZUCLOPENTHIXOL	Non_withdrawal_event	Male	1219	1223.21	-0.0871117	-0.00497201	0.0748637	1223.21	0.991521	0.996556	1.00162	2113.81	0.309377	0.576685	1.07495	1229	1626736	1634436	1625517	1633207	10	1625517	7690
THIOPENTAL	Non_withdrawal_event	Male	242	242.85	-0.192612	-0.00505093	0.170915	242.851	0.985195	0.996497	1.00793	422.576	0.142384	0.572678	2.30336	244	1626736	1634436	1626494	1634192	2	1626494	7698
CARIPRAZINE	Non_withdrawal_event	Male	363	364.276	-0.157331	-0.0050544	0.139489	364.276	0.987259	0.996497	1.00582	633.899	0.18379	0.572647	1.78423	366	1626736	1634436	1626373	1634070	3	1626373	7697
METHYLPHENIDATE	Non_withdrawal_event	Female	4170	4184.64	-0.0491811	-0.00505636	0.0383947	4184.66	0.994028	0.996496	0.99897	8785.79	0.327122	0.47463	0.688653	4198	2895008	2904249	2890838	2900051	28	2890838	9213
AGALSIDASE ALFA	Non_withdrawal_event	Female	148	148.526	-0.246996	-0.00510014	0.217849	148.526	0.983394	0.996459	1.0097	313.297	0.0660979	0.472396	3.37617	149	2895008	2904249	2894860	2904100	1	2894860	9240
MELPERONE	Non_withdrawal_event	Female	444	445.578	-0.142465	-0.00511159	0.125919	445.578	0.988894	0.996459	1.00408	939.997	0.151732	0.472342	1.4704	447	2895008	2904249	2894564	2903802	3	2894564	9238
REMIFENTANIL	Non_withdrawal_event	Male	602	604.14	-0.122693	-0.00511604	0.107797	604.141	0.989257	0.996456	1.00371	1056.62	0.236216	0.569743	1.3742	607	1626736	1634436	1626134	1633829	5	1626134	7695
NITRENDIPINE	Non_withdrawal_event	Male	120	120.43	-0.274933	-0.00513852	0.241298	120.43	0.980353	0.99643	1.01277	211.276	0.0793477	0.567977	4.06562	121	1626736	1634436	1626616	1634315	1	1626616	7699
LURASIDONE	Non_withdrawal_event	Male	240	240.86	-0.193514	-0.00514918	0.171524	240.86	0.985034	0.996429	1.00796	422.576	0.1412	0.567945	2.28443	242	1626736	1634436	1626496	1634194	2	1626496	7698
DIPHENHYDRAMINE	Non_withdrawal_event	Female	1175	1179.24	-0.0888745	-0.0051893	0.0761057	1179.24	0.991732	0.996407	1.0011	2507.38	0.233732	0.468616	0.939541	1183	2895008	2904249	2893833	2903066	8	2893833	9233
TROPATEPINE	Non_withdrawal_event	Male	478	479.729	-0.137473	-0.00520435	0.12119	479.73	0.98829	0.996394	1.00457	845.248	0.211327	0.565514	1.51332	482	1626736	1634436	1626258	1633954	4	1626258	7696
MEDROGESTONE	Non_withdrawal_event	Female	145	145.535	-0.249783	-0.00529941	0.219846	145.535	0.982989	0.996321	1.00983	313.297	0.0647492	0.46282	3.30818	146	2895008	2904249	2894863	2904103	1	2894863	9240
PROMESTRIENE	Non_withdrawal_event	Female	145	145.535	-0.249783	-0.00529941	0.219846	145.535	0.982989	0.996321	1.00983	313.297	0.0647492	0.46282	3.30818	146	2895008	2904249	2894863	2904103	1	2894863	9240
ETHOSUXIMIDE	Non_withdrawal_event	Female	290	291.071	-0.176189	-0.00530852	0.155894	291.071	0.986875	0.996321	1.00586	626.63	0.115175	0.462793	1.85958	292	2895008	2904249	2894718	2903957	2	2894718	9239
VARENICLINE	Non_withdrawal_event	Male	7806	7834.91	-0.0375179	-0.00533367	0.0264907	7835.05	0.994267	0.996292	0.99832	13996.5	0.437259	0.55771	0.711342	7872	1626736	1634436	1618930	1626564	66	1618930	7634
LEVOMEPROMAZINE	Non_withdrawal_event	Female	864	867.232	-0.103206	-0.00538316	0.0891891	867.233	0.99077	0.996272	1.0018	1880.33	0.205807	0.459493	1.02588	870	2895008	2904249	2894144	2903379	6	2894144	9235
PHENOBARBITAL	Non_withdrawal_event	Female	1008	1011.77	-0.0958383	-0.00538361	0.0822849	1011.77	0.991177	0.996272	1.00139	2193.85	0.21842	0.459466	0.966529	1015	2895008	2904249	2894000	2903234	7	2894000	9234
SULTIAME	Non_withdrawal_event	Male	117	117.444	-0.278824	-0.00544237	0.243983	117.444	0.979738	0.996218	1.01298	211.277	0.0773477	0.553776	3.9648	118	1626736	1634436	1626619	1634318	1	1626619	7699
PRAMIPEXOLE	Non_withdrawal_event	Male	2344	2352.86	-0.0644468	-0.00544356	0.0523613	2352.88	0.992524	0.996228	0.999946	4230.19	0.35662	0.554113	0.860975	2364	1626736	1634436	1624392	1632072	20	1624392	7680
ATOMOXETINE	Non_withdrawal_event	Not Specified	69	69.2763	-0.366384	-0.00572372	0.314379	69.2766	0.968298	0.996007	1.02451	95.7684	0.0998958	0.720488	5.19644	70	55902	56486	55833	56416	1	55833	583
GEMFIBROZIL	Non_withdrawal_event	Female	138	138.558	-0.256652	-0.00579784	0.224739	138.558	0.981979	0.995975	1.01017	313.298	0.0616022	0.440476	3.14955	139	2895008	2904249	2894870	2904110	1	2894870	9240
FLUTICASONE	Non_withdrawal_event	Female	1650	1656.71	-0.0763172	-0.00585477	0.0629054	1656.72	0.991871	0.995946	1.00004	3762.09	0.248475	0.438586	0.774154	1662	2895008	2904249	2893358	2902587	12	2893358	9229
ZICONOTIDE	Non_withdrawal_event	Female	136	136.564	-0.258716	-0.0059496	0.226201	136.564	0.981672	0.995869	1.01027	313.298	0.060703	0.434092	3.10422	137	2895008	2904249	2894872	2904112	1	2894872	9240
MIANSERIN	Non_withdrawal_event	Female	1360	1365.64	-0.0836764	-0.00596924	0.0696728	1365.64	0.991355	0.995868	1.0004	3134.71	0.232828	0.433852	0.808442	1370	2895008	2904249	2893648	2902879	10	2893648	9231
FLUNARIZINE	Non_withdrawal_event	Male	112	112.468	-0.28567	-0.00598463	0.248678	112.468	0.978642	0.995842	1.01334	211.277	0.0740145	0.530109	3.79676	113	1626736	1634436	1626624	1634323	1	1626624	7699
VARENICLINE	Non_withdrawal_event	Female	9969	10011	-0.0345326	-0.00607147	0.0221079	10011.2	0.994108	0.995786	0.997466	23289.3	0.340236	0.428051	0.538531	10043	2895008	2904249	2885039	2894206	74	2885039	9167
HYPROMELLOSE	Non_withdrawal_event	Male	111	111.472	-0.287098	-0.00609889	0.249652	111.472	0.978411	0.995762	1.01342	211.277	0.0733479	0.525376	3.76316	112	1626736	1634436	1626625	1634324	1	1626625	7699
AMANTADINE	Non_withdrawal_event	Female	399	400.721	-0.151276	-0.00620119	0.131838	400.721	0.9873	0.995705	1.00418	940.012	0.136293	0.424463	1.32192	402	2895008	2904249	2894609	2903847	3	2894609	9238
FINASTERIDE	Non_withdrawal_event	Male	2749	2760.93	-0.0606884	-0.006247	0.0471726	2760.95	0.992142	0.995671	0.999212	5289.86	0.350301	0.519673	0.77094	2774	1626736	1634436	1623987	1631662	25	1623987	7675
PIRIBEDIL	Non_withdrawal_event	Male	219	219.959	-0.203764	-0.00628843	0.178375	219.959	0.983174	0.99564	1.00826	422.582	0.128772	0.518243	2.08566	221	1626736	1634436	1626517	1634215	2	1626517	7698
ATOMOXETINE	Non_withdrawal_event	Female	791	794.464	-0.108614	-0.00630024	0.0924631	794.465	0.989636	0.995639	1.00168	1880.38	0.188365	0.42066	0.939422	797	2895008	2904249	2894217	2903452	6	2894217	9235
DELORAZEPAM	Withdrawal_event	Female	2	2.01095	-2.59495	-0.00630767	1.35349	2.01096	NA	NA	NA	2.01099	NA	NA	NA	632	9241	2904249	9239	2903617	630	9239	2894378
MANNITOL	Non_withdrawal_event	Female	131	131.58	-0.264092	-0.00634912	0.229993	131.58	0.980863	0.995592	1.01054	313.298	0.0584552	0.418132	2.99091	132	2895008	2904249	2894877	2904117	1	2894877	9240
FLUOXETINE	Non_withdrawal_event	Not Specified	266	267.209	-0.185173	-0.00652748	0.161568	267.214	0.980977	0.995456	1.01015	383.697	0.257416	0.693256	1.86703	270	55902	56486	55636	56216	4	55636	580
VORTIOXETINE	Non_withdrawal_event	Female	3347	3362.27	-0.0558604	-0.00656497	0.0418912	3362.29	0.992497	0.995454	0.99842	8158.78	0.278749	0.410233	0.603736	3373	2895008	2904249	2891661	2900876	26	2891661	9215
HYDROXYZINE	Non_withdrawal_event	Male	1393	1399.38	-0.0833553	-0.00658623	0.0681666	1399.38	0.990425	0.99544	1.00048	2748.73	0.293387	0.50678	0.875385	1406	1626736	1634436	1625343	1633030	13	1625343	7687
ROPINIROLE	Non_withdrawal_event	Not Specified	66	66.3073	-0.375878	-0.00665136	0.320182	66.3077	0.966439	0.99536	1.02515	95.7736	0.0954862	0.689125	4.97343	67	55902	56486	55836	56419	1	55836	583
MILNACIPRAN	Non_withdrawal_event	Male	211	211.997	-0.208088	-0.00678165	0.181228	211.997	0.98237	0.995299	1.0084	422.584	0.124038	0.499309	2.00994	213	1626736	1634436	1626525	1634223	2	1626525	7698
PARACETAMOL, ACETYLSALICYLIC ACID, CAFFEINE	Non_withdrawal_event	Female	755	758.579	-0.111585	-0.00681749	0.0942302	758.58	0.988997	0.995281	1.00161	1880.4	0.179764	0.40151	0.896785	761	2895008	2904249	2894253	2903488	6	2894253	9235
QUETIAPINE	Non_withdrawal_event	Not Specified	328	329.557	-0.167229	-0.00682254	0.145026	329.566	0.98211	0.995247	1.00856	479.914	0.281518	0.683456	1.65926	333	55902	56486	55574	56153	5	55574	579
PIRITRAMIDE	Non_withdrawal_event	Male	105	105.501	-0.296109	-0.00682974	0.255763	105.501	0.976935	0.995254	1.01392	211.278	0.069348	0.496975	3.56152	106	1626736	1634436	1626631	1634330	1	1626631	7699
PIMECROLIMUS	Non_withdrawal_event	Female	251	252.195	-0.190904	-0.00683862	0.166047	252.195	0.984374	0.995261	1.00627	626.639	0.0996111	0.40055	1.61067	253	2895008	2904249	2894757	2903996	2	2894757	9239
HYDROCORTISONE	Non_withdrawal_event	Male	1154	1159.51	-0.0913252	-0.00687101	0.0751494	1159.52	0.989678	0.995243	1.00084	2325.58	0.27392	0.49622	0.898928	1165	1626736	1634436	1625582	1633271	11	1625582	7689
PERAMPANEL	Non_withdrawal_event	Female	739	742.629	-0.112979	-0.00706348	0.095052	742.63	0.988693	0.995111	1.00157	1880.41	0.175942	0.392999	0.877836	745	2895008	2904249	2894269	2903504	6	2894269	9235
EPHEDRINE	Non_withdrawal_event	Female	246	247.211	-0.193053	-0.00706966	0.167507	247.211	0.983997	0.995101	1.00633	626.64	0.0976158	0.39257	1.57875	248	2895008	2904249	2894762	2904001	2	2894762	9239
SENNOSIDE A+B	Non_withdrawal_event	Male	103	103.51	-0.299295	-0.0070921	0.257908	103.51	0.976405	0.995072	1.0141	211.278	0.0680147	0.487508	3.49431	104	1626736	1634436	1626633	1634332	1	1626633	7699
MODAFINIL	Non_withdrawal_event	Male	309	310.53	-0.172513	-0.00711496	0.149199	310.53	0.984251	0.995072	1.00601	633.92	0.156317	0.487443	1.51999	312	1626736	1634436	1626427	1634124	3	1626427	7697
ZOLMITRIPTAN	Non_withdrawal_event	Female	731	734.655	-0.113694	-0.00719049	0.0954718	734.656	0.988536	0.995024	1.00155	1880.42	0.174031	0.388743	0.868361	737	2895008	2904249	2894277	2903512	6	2894277	9235
ACETYLSALICYLIC ACID, CAFFEINE	Non_withdrawal_event	Male	102	102.515	-0.300926	-0.0072271	0.259002	102.515	0.976133	0.994978	1.01419	211.279	0.0673481	0.482775	3.4607	103	1626736	1634436	1626634	1634333	1	1626634	7699
PERICIAZINE	Non_withdrawal_event	Male	102	102.515	-0.300926	-0.0072271	0.259002	102.515	0.976133	0.994978	1.01419	211.279	0.0673481	0.482775	3.4607	103	1626736	1634436	1626634	1634333	1	1626634	7699
PARACETAMOL, CAFFEINE	Non_withdrawal_event	Not Specified	64	64.328	-0.382599	-0.00731735	0.324252	64.3284	0.965106	0.994896	1.0256	95.777	0.0925468	0.668219	4.82476	65	55902	56486	55838	56421	1	55838	583
BUPROPION	Non_withdrawal_event	Female	2526	2538.9	-0.0641618	-0.00734506	0.0483597	2538.91	0.991399	0.994916	0.998446	6588.08	0.249428	0.38342	0.589391	2547	2895008	2904249	2892482	2901702	21	2892482	9220
ETHANOL	Non_withdrawal_event	Not Specified	128	128.656	-0.268217	-0.00734575	0.231624	128.657	0.973724	0.99489	1.01652	191.663	0.164839	0.667838	2.70571	130	55902	56486	55774	56356	2	55774	582
ZUCLOPENTHIXOL	Non_withdrawal_event	Female	840	844.305	-0.106604	-0.00737045	0.08852	844.306	0.988802	0.9949	1.00104	2193.98	0.181913	0.382867	0.805807	847	2895008	2904249	2894168	2903402	7	2894168	9234
DONEPEZIL	Non_withdrawal_event	Male	1313	1319.75	-0.0865027	-0.0073983	0.0695671	1319.76	0.989564	0.994879	1.00022	2748.86	0.276481	0.477652	0.825198	1326	1626736	1634436	1625423	1633110	13	1625423	7687
NARATRIPTAN	Non_withdrawal_event	Female	239	240.233	-0.19618	-0.00740925	0.169621	240.233	0.983442	0.994866	1.00642	626.641	0.0948223	0.381398	1.53408	241	2895008	2904249	2894769	2904008	2	2894769	9239
METHYLTHIONINIUM	Non_withdrawal_event	Female	119	119.618	-0.278419	-0.00744382	0.239977	119.618	0.978648	0.994832	1.01128	313.3	0.0530604	0.379828	2.71896	120	2895008	2904249	2894889	2904129	1	2894889	9240
CITALOPRAM	Non_withdrawal_event	Not Specified	318	319.661	-0.170479	-0.00750219	0.146648	319.67	0.981239	0.994776	1.0085	480	0.27283	0.6625	1.60872	323	55902	56486	55584	56163	5	55584	579
DIAZOXIDE	Non_withdrawal_event	Female	118	118.621	-0.279715	-0.00754501	0.240872	118.621	0.978444	0.994762	1.01135	313.3	0.0526108	0.376636	2.6963	119	2895008	2904249	2894890	2904130	1	2894890	9240
FENFLURAMINE	Non_withdrawal_event	Female	118	118.621	-0.279715	-0.00754501	0.240872	118.621	0.978444	0.994762	1.01135	313.3	0.0526108	0.376636	2.6963	119	2895008	2904249	2894890	2904130	1	2894890	9240
ESTRADIOL	Non_withdrawal_event	Female	9227	9275.39	-0.0371354	-0.00754627	0.0217384	9275.55	0.992908	0.994766	0.996627	24565.2	0.300293	0.375613	0.469824	9305	2895008	2904249	2885781	2894944	78	2885781	9163
SUFENTANIL	Non_withdrawal_event	Female	2119	2130.2	-0.0696931	-0.00760372	0.0531601	2130.21	0.990858	0.994738	0.998634	5645.89	0.235897	0.375318	0.597138	2137	2895008	2904249	2892889	2902112	18	2892889	9223
DEXAMFETAMINE	Non_withdrawal_event	Female	940	944.984	-0.101345	-0.00762444	0.0831084	944.985	0.9889	0.994725	1.00058	2507.59	0.186861	0.374862	0.752013	948	2895008	2904249	2894068	2903301	8	2894068	9233
PARACETAMOL, CAFFEINE, CODEINE	Non_withdrawal_event	Not Specified	63	63.3383	-0.386086	-0.00766596	0.326351	63.3387	0.964409	0.994653	1.02584	95.7787	0.0910771	0.657766	4.75044	64	55902	56486	55839	56422	1	55839	583
MAPROTILINE	Non_withdrawal_event	Female	115	115.631	-0.283712	-0.00785905	0.243622	115.631	0.977809	0.994544	1.01156	313.3	0.0512622	0.36706	2.62832	116	2895008	2904249	2894893	2904133	1	2894893	9240
PROMEGESTONE	Non_withdrawal_event	Female	113	113.637	-0.286468	-0.0080776	0.245511	113.637	0.977367	0.994392	1.01171	313.3	0.050363	0.360676	2.58299	114	2895008	2904249	2894895	2904135	1	2894895	9240
OLANZAPINE	Non_withdrawal_event	Female	7813	7856.92	-0.0402565	-0.0080868	0.0237234	7857.04	0.992333	0.994395	0.996461	21720.1	0.283562	0.359713	0.456315	7882	2895008	2904249	2887195	2896367	69	2887195	9172
CLOTIAPINE	Non_withdrawal_event	Male	192	193.086	-0.219484	-0.00811652	0.18864	193.086	0.980195	0.994375	1.00876	422.589	0.112795	0.454342	1.83012	194	1626736	1634436	1626544	1634242	2	1626544	7698
CETIRIZINE	Non_withdrawal_event	Male	1536	1544.69	-0.0811975	-0.00813495	0.063099	1544.7	0.989333	0.99437	0.999433	3384.07	0.27722	0.453891	0.743154	1552	1626736	1634436	1625200	1632884	16	1625200	7684
CYCLIZINE	Non_withdrawal_event	Male	191	192.091	-0.220133	-0.00819407	0.189057	192.091	0.980069	0.994321	1.00878	422.589	0.112203	0.451976	1.82065	193	1626736	1634436	1626545	1634243	2	1626545	7698
DEXTROMETHORPHAN HYDROBROMIDE, PSEUDOEPHEDRINE HYDROCHLORIDE, TRIPROLIDINE HYDROCHLORIDE	Non_withdrawal_event	Male	95	95.5477	-0.313089	-0.00825084	0.267099	95.5478	0.974069	0.994267	1.01488	211.28	0.0626817	0.449641	3.22546	96	1626736	1634436	1626641	1634340	1	1626641	7699
MAGNESIUM OXIDE	Non_withdrawal_event	Female	111	111.644	-0.289303	-0.00830394	0.247447	111.644	0.97691	0.994235	1.01187	313.301	0.0494639	0.354292	2.53767	112	2895008	2904249	2894897	2904137	1	2894897	9240
ALIMEMAZINE TARTRATE, AMMONIUM ACETATE, EPHEDRINE HYDROCHLORIDE, ETHYLMORPHINE HYDROCHLORIDE	Non_withdrawal_event	Male	284	285.648	-0.18106	-0.00833243	0.154513	285.648	0.982477	0.99423	1.00612	633.93	0.143599	0.447999	1.39767	287	1626736	1634436	1626452	1634149	3	1626452	7697
LIOTHYRONINE	Non_withdrawal_event	Male	94	94.5524	-0.314942	-0.00840941	0.268323	94.5525	0.97375	0.994157	1.01499	211.28	0.0620151	0.444908	3.19185	95	1626736	1634436	1626642	1634341	1	1626642	7699
BUSPIRONE	Non_withdrawal_event	Female	219	220.297	-0.205974	-0.00849834	0.176165	220.297	0.981666	0.994113	1.00672	626.646	0.086841	0.34948	1.40644	221	2895008	2904249	2894789	2904028	2	2894789	9239
DYDROGESTERONE, ESTRADIOL	Non_withdrawal_event	Female	655	658.897	-0.121178	-0.00855104	0.0997893	658.898	0.986858	0.994085	1.00136	1880.47	0.155874	0.348318	0.778355	661	2895008	2904249	2894353	2903588	6	2894353	9235
CYAMEMAZINE	Non_withdrawal_event	Male	1953	1964.7	-0.0733181	-0.00861509	0.0546497	1964.71	0.9895	0.994038	0.998596	4443.34	0.285756	0.439534	0.676066	1974	1626736	1634436	1624783	1632462	21	1624783	7679
BROTIZOLAM	Non_withdrawal_event	Female	217	218.303	-0.207031	-0.00861821	0.176865	218.303	0.981471	0.99403	1.00675	626.646	0.0860428	0.346288	1.39367	219	2895008	2904249	2894791	2904030	2	2894791	9239
DEXAMETHASONE, OXYTETRACYCLINE	Non_withdrawal_event	Female	108	108.653	-0.293709	-0.00865904	0.250444	108.653	0.976194	0.993988	1.01211	313.301	0.0481153	0.344717	2.46968	109	2895008	2904249	2894900	2904140	1	2894900	9240
CLOBAZAM	Non_withdrawal_event	Male	733	737.509	-0.115197	-0.00884158	0.0936832	737.511	0.986435	0.993883	1.00139	1691.11	0.21587	0.433443	0.870305	741	1626736	1634436	1626003	1633695	8	1626003	7692
BETAMETHASONE, CALCIPOTRIOL	Non_withdrawal_event	Female	426	428.632	-0.149168	-0.00887503	0.124828	428.632	0.984798	0.993859	1.003	1253.47	0.126943	0.339856	0.909873	430	2895008	2904249	2894582	2903819	4	2894582	9237
CYCLOBENZAPRINE	Non_withdrawal_event	Male	91	91.5666	-0.320696	-0.00890579	0.272104	91.5666	0.97275	0.993812	1.01533	211.28	0.0600153	0.430708	3.09103	92	1626736	1634436	1626645	1634344	1	1626645	7699
ERGOTAMINE TARTRATE, CAFFEINE	Non_withdrawal_event	Female	106	106.66	-0.296756	-0.00890683	0.252507	106.66	0.975694	0.993816	1.01228	313.301	0.0472162	0.338333	2.42436	107	2895008	2904249	2894902	2904142	1	2894902	9240
FLUOCINOLONE	Non_withdrawal_event	Female	106	106.66	-0.296756	-0.00890683	0.252507	106.66	0.975694	0.993816	1.01228	313.301	0.0472162	0.338333	2.42436	107	2895008	2904249	2894902	2904142	1	2894902	9240
ZONISAMIDE	Non_withdrawal_event	Female	636	639.957	-0.123271	-0.00894171	0.100973	639.958	0.986376	0.993815	1.00131	1880.48	0.151335	0.338212	0.755854	642	2895008	2904249	2894372	2903607	6	2894372	9235
NICOTINE	Non_withdrawal_event	Female	4011	4036.12	-0.0540023	-0.00900474	0.0352925	4036.15	0.990793	0.993768	0.996753	11937.2	0.243967	0.336009	0.462776	4049	2895008	2904249	2890997	2900200	38	2890997	9203
PIPAMPERONE	Non_withdrawal_event	Female	842	847.295	-0.108153	-0.00903944	0.086739	847.297	0.987258	0.993748	1.00028	2507.67	0.167317	0.33577	0.673819	850	2895008	2904249	2894166	2903399	8	2894166	9233
TRIMIPRAMINE	Non_withdrawal_event	Female	629	632.98	-0.124068	-0.00909156	0.101421	632.98	0.986191	0.993712	1.00129	1880.48	0.149663	0.334488	0.747564	635	2895008	2904249	2894379	2903614	6	2894379	9235
PARACETAMOL, TRAMADOL	Non_withdrawal_event	Female	3736	3760	-0.0558735	-0.00923617	0.0366493	3760.03	0.990501	0.993609	0.996727	11307.5	0.237801	0.330399	0.459055	3772	2895008	2904249	2891272	2900477	36	2891272	9205
SELENIUM	Non_withdrawal_event	Male	89	89.576	-0.324702	-0.00925509	0.274721	89.576	0.972047	0.993569	1.01557	211.28	0.0586821	0.421241	3.02382	90	1626736	1634436	1626647	1634346	1	1626647	7699
ETHINYLESTRADIOL	Non_withdrawal_event	Female	412	414.676	-0.152043	-0.00933009	0.126569	414.677	0.984182	0.993545	1.003	1253.48	0.122751	0.328685	0.880104	416	2895008	2904249	2894596	2903833	4	2894596	9237
DIMENHYDRINATE	Non_withdrawal_event	Female	618	622.015	-0.125349	-0.00933385	0.102137	622.015	0.985893	0.993545	1.00126	1880.49	0.147035	0.328637	0.734538	624	2895008	2904249	2894390	2903625	6	2894390	9235
FLUPHENAZINE	Non_withdrawal_event	Female	204	205.345	-0.2143	-0.00945427	0.181639	205.345	0.980109	0.993452	1.00698	626.649	0.0808551	0.325541	1.3107	206	2895008	2904249	2894804	2904043	2	2894804	9239
SODIUM OXYBATE	Non_withdrawal_event	Female	304	306.023	-0.176343	-0.00955386	0.148003	306.023	0.98241	0.993388	1.00449	940.042	0.103702	0.32339	1.00848	307	2895008	2904249	2894704	2903942	3	2894704	9238
CHAMOMILE FLOWER, ROMAN, COFFEE COAL	Non_withdrawal_event	Female	101	101.675	-0.304785	-0.00956883	0.257907	101.675	0.974359	0.993357	1.01273	313.302	0.0449684	0.322373	2.31105	102	2895008	2904249	2894907	2904147	1	2894907	9240
COFFEE CHARCOAL, DRY EXTRACT OF CAMOMILE BLOSSOMS, COMMIPHORA MYRRHA	Non_withdrawal_event	Female	101	101.675	-0.304785	-0.00956883	0.257907	101.675	0.974359	0.993357	1.01273	313.302	0.0449684	0.322373	2.31105	102	2895008	2904249	2894907	2904147	1	2894907	9240
MYRRH, COFFEE CHARCOAL, DRY EXTRACT FROM CHAMOMILE FLOWER (4-6:1): EXTRACTION SOLVENT: ETHANOL 60% (M/M)	Non_withdrawal_event	Female	101	101.675	-0.304785	-0.00956883	0.257907	101.675	0.974359	0.993357	1.01273	313.302	0.0449684	0.322373	2.31105	102	2895008	2904249	2894907	2904147	1	2894907	9240
NAPHAZOLINE NITRATE, PREDNISOLONE	Non_withdrawal_event	Female	101	101.675	-0.304785	-0.00956883	0.257907	101.675	0.974359	0.993357	1.01273	313.302	0.0449684	0.322373	2.31105	102	2895008	2904249	2894907	2904147	1	2894907	9240
AMITRIPTYLINE	Non_withdrawal_event	Male	2539	2555.9	-0.0662398	-0.00957018	0.0459932	2555.93	0.989278	0.993377	0.997493	6140.23	0.28656	0.413502	0.596679	2568	1626736	1634436	1624197	1631868	29	1624197	7671
ZIPRASIDONE	Non_withdrawal_event	Male	437	439.918	-0.148064	-0.00958941	0.122461	439.918	0.983509	0.993366	1.00332	1056.72	0.17122	0.413542	0.998812	442	1626736	1634436	1626299	1633994	5	1626299	7695
PAPAVERINE	Non_withdrawal_event	Male	87	87.5854	-0.328852	-0.00962027	0.277421	87.5855	0.971313	0.993316	1.01582	211.281	0.0573489	0.411775	2.95661	88	1626736	1634436	1626649	1634348	1	1626649	7699
DEXMEDETOMIDINE	Non_withdrawal_event	Male	260	261.761	-0.190476	-0.0097198	0.160243	261.761	0.98046	0.993271	1.00625	633.939	0.13139	0.410134	1.28024	263	1626736	1634436	1626476	1634173	3	1626476	7697
ETHOSUXIMIDE	Non_withdrawal_event	Male	172	173.18	-0.23359	-0.00983749	0.197608	173.18	0.977397	0.993184	1.00923	422.594	0.10096	0.40701	1.64083	174	1626736	1634436	1626564	1634262	2	1626564	7698
PASSIFLORAE HERBA, HUMULUS LUPULUS, VALERIANAE RADIX	Non_withdrawal_event	Female	98	98.685	-0.309912	-0.00999813	0.261327	98.685	0.973494	0.993059	1.01302	313.302	0.0436198	0.312797	2.24307	99	2895008	2904249	2894910	2904150	1	2894910	9240
STERCULIA	Non_withdrawal_event	Male	85	85.5948	-0.333157	-0.0100024	0.280206	85.5949	0.970544	0.99305	1.01608	211.281	0.0560157	0.402308	2.8894	86	1626736	1634436	1626651	1634350	1	1626651	7699
DEXTROMETHORPHAN HYDROBROMIDE, PROMETHAZINE HYDROCHLORIDE, PARACETAMOL	Non_withdrawal_event	Female	97	97.6882	-0.311676	-0.0101471	0.2625	97.6882	0.973194	0.992955	1.01312	313.302	0.0431703	0.309605	2.22041	98	2895008	2904249	2894911	2904151	1	2894911	9240
FLUDROCORTISONE	Non_withdrawal_event	Female	194	195.376	-0.22041	-0.0101731	0.185604	195.376	0.97894	0.992955	1.00717	626.651	0.0768646	0.309582	1.24688	196	2895008	2904249	2894814	2904053	2	2894814	9239
ZINC GLUCONATE	Non_withdrawal_event	Male	84	84.5996	-0.33537	-0.0102003	0.281632	84.5996	0.970147	0.992913	1.01621	211.281	0.0553491	0.397575	2.8558	85	1626736	1634436	1626652	1634351	1	1626652	7699
STERCULIA GUM	Non_withdrawal_event	Male	83	83.6043	-0.337626	-0.0104028	0.283082	83.6043	0.96974	0.992772	1.01635	211.281	0.0546825	0.392842	2.82219	84	1626736	1634436	1626653	1634352	1	1626653	7699
PROPIVERINE	Non_withdrawal_event	Female	283	285.09	-0.183638	-0.0105966	0.152527	285.09	0.980894	0.992668	1.00458	940.049	0.0964977	0.301048	0.939193	286	2895008	2904249	2894725	2903963	3	2894725	9238
FLUSPIRILENE	Non_withdrawal_event	Female	94	94.6977	-0.317146	-0.0106127	0.266119	94.6977	0.972256	0.992632	1.01343	313.302	0.0418216	0.30003	2.15242	95	2895008	2904249	2894914	2904154	1	2894914	9240
RETIGABINE	Non_withdrawal_event	Male	164	165.218	-0.239988	-0.0106424	0.201601	165.218	0.976091	0.992627	1.00944	422.596	0.0962257	0.388078	1.56511	166	1626736	1634436	1626572	1634270	2	1626572	7698
SODIUM AUROTHIOMALATE	Non_withdrawal_event	Female	93	93.7009	-0.319031	-0.0107745	0.267361	93.7009	0.97193	0.99252	1.01354	313.302	0.0413721	0.296838	2.12976	94	2895008	2904249	2894915	2904155	1	2894915	9240
SIBUTRAMINE	Non_withdrawal_event	Female	559	563.202	-0.132902	-0.0107951	0.106288	563.203	0.984094	0.992537	1.00105	1880.53	0.132941	0.297257	0.664669	565	2895008	2904249	2894449	2903684	6	2894449	9235
BENZOYLECGONINE	Non_withdrawal_event	Male	81	81.6137	-0.342269	-0.0108227	0.286055	81.6137	0.968896	0.99248	1.01664	211.281	0.0533493	0.383375	2.75498	82	1626736	1634436	1626655	1634354	1	1626655	7699
PETHIDINE	Non_withdrawal_event	Male	162	163.227	-0.241665	-0.0108559	0.202641	163.228	0.975745	0.99248	1.0095	422.597	0.0950422	0.383344	1.54619	164	1626736	1634436	1626574	1634272	2	1626574	7698
AMFEPRAMONE	Non_withdrawal_event	Female	92	92.7041	-0.320948	-0.0109398	0.268622	92.7041	0.971598	0.992405	1.01366	313.303	0.0409226	0.293646	2.1071	93	2895008	2904249	2894916	2904156	1	2894916	9240
KETAMINE	Non_withdrawal_event	Female	1376	1386.57	-0.0882883	-0.0110401	0.0641668	1386.58	0.98694	0.99237	0.997831	4704.58	0.17577	0.292481	0.486687	1391	2895008	2904249	2893632	2902858	15	2893632	9226
FLUPIRTINE	Non_withdrawal_event	Female	632	636.967	-0.125982	-0.0112847	0.0989701	636.968	0.984137	0.992201	1.00033	2194.13	0.13672	0.288041	0.606843	639	2895008	2904249	2894376	2903610	7	2894376	9234
MEPHENESIN, METHYL NICOTINATE	Non_withdrawal_event	Female	180	181.421	-0.229858	-0.0113124	0.191649	181.421	0.977089	0.992167	1.00748	626.654	0.0712779	0.28724	1.15754	182	2895008	2904249	2894828	2904067	2	2894828	9239
TRIMETHOPRIM	Non_withdrawal_event	Not Specified	54	54.4314	-0.422012	-0.0113739	0.347496	54.4318	0.957013	0.992067	1.02841	95.7942	0.0778533	0.563709	4.08162	55	55902	56486	55848	56431	1	55848	583
FENOTEROL	Non_withdrawal_event	Male	78	78.6278	-0.349584	-0.0114924	0.290706	78.6279	0.967552	0.992015	1.0171	211.282	0.0513496	0.369175	2.65417	79	1626736	1634436	1626658	1634357	1	1626658	7699
FLUOXETINE	Non_withdrawal_event	Male	2033	2049.3	-0.0749212	-0.011518	0.0505035	2049.32	0.987201	0.992036	0.996895	5504.6	0.250687	0.369328	0.544117	2059	1626736	1634436	1624703	1632377	26	1624703	7674
REBOXETINE	Non_withdrawal_event	Female	262	264.157	-0.191849	-0.0118053	0.157528	264.157	0.979138	0.991834	1.0047	940.056	0.0892937	0.278707	0.86991	265	2895008	2904249	2894746	2903984	3	2894746	9238
ORPHENADRINE	Non_withdrawal_event	Female	87	87.72	-0.331055	-0.0118226	0.275218	87.72	0.969823	0.991792	1.01426	313.303	0.0386749	0.277686	1.99379	88	2895008	2904249	2894921	2904161	1	2894921	9240
DRONABINOL	Non_withdrawal_event	Female	174	175.44	-0.234273	-0.0118564	0.19444	175.44	0.976206	0.991792	1.00763	626.655	0.0688836	0.277665	1.11925	176	2895008	2904249	2894834	2904073	2	2894834	9239
REMIFENTANIL	Non_withdrawal_event	Not Specified	53	53.4417	-0.426598	-0.0118622	0.350134	53.4421	0.956042	0.991727	1.02874	95.7959	0.0763843	0.55326	4.00732	54	55902	56486	55849	56432	1	55849	583
ANASTROZOLE	Non_withdrawal_event	Not Specified	53	53.4417	-0.426598	-0.0118622	0.350134	53.4421	0.956042	0.991727	1.02874	95.7959	0.0763843	0.55326	4.00732	54	55902	56486	55849	56432	1	55849	583
NORTRIPTYLINE	Non_withdrawal_event	Male	306	308.54	-0.178133	-0.0119044	0.145152	308.54	0.979225	0.991768	1.00447	845.338	0.134961	0.361985	0.970901	310	1626736	1634436	1626430	1634126	4	1626430	7696
GABAPENTIN	Non_withdrawal_event	Male	2976	3000.8	-0.0642735	-0.0119687	0.0393922	3000.84	0.987676	0.991722	0.995784	8266.11	0.262298	0.360024	0.494162	3015	1626736	1634436	1623760	1631421	39	1623760	7661
PERGOLIDE	Non_withdrawal_event	Female	85	85.7264	-0.335359	-0.0122045	0.278004	85.7264	0.969056	0.991527	1.01452	313.303	0.0377758	0.271303	1.94847	86	2895008	2904249	2894923	2904163	1	2894923	9240
DEXTROPROPOXYPHENE	Non_withdrawal_event	Female	85	85.7264	-0.335359	-0.0122045	0.278004	85.7264	0.969056	0.991527	1.01452	313.303	0.0377758	0.271303	1.94847	86	2895008	2904249	2894923	2904163	1	2894923	9240
ANETHOLE TRITHIONE	Non_withdrawal_event	Female	85	85.7264	-0.335359	-0.0122045	0.278004	85.7264	0.969056	0.991527	1.01452	313.303	0.0377758	0.271303	1.94847	86	2895008	2904249	2894923	2904163	1	2894923	9240
BORIC ACID, SODIUM BORATE	Non_withdrawal_event	Male	75	75.642	-0.357362	-0.012215	0.295608	75.642	0.966104	0.991513	1.01759	211.282	0.0493499	0.354976	2.55335	76	1626736	1634436	1626661	1634360	1	1626661	7699
OXATOMIDE	Non_withdrawal_event	Male	75	75.642	-0.357362	-0.012215	0.295608	75.642	0.966104	0.991513	1.01759	211.282	0.0493499	0.354976	2.55335	76	1626736	1634436	1626661	1634360	1	1626661	7699
PERGOLIDE	Non_withdrawal_event	Male	150	151.284	-0.252471	-0.0122554	0.209265	151.284	0.973477	0.991512	1.00988	422.6	0.0879416	0.354946	1.43262	152	1626736	1634436	1626586	1634284	2	1626586	7698
AMITRIPTYLINE	Non_withdrawal_event	Female	5684	5732.7	-0.05006	-0.0123074	0.024951	5732.8	0.988709	0.991488	0.994275	21101.5	0.211525	0.269365	0.343022	5751	2895008	2904249	2889324	2898498	67	2889324	9174
BUPRENORPHINE, NALOXONE	Non_withdrawal_event	Not Specified	52	52.452	-0.431325	-0.0123689	0.352838	52.4525	0.955035	0.991374	1.0291	95.7976	0.0749154	0.542811	3.93302	53	55902	56486	55850	56433	1	55850	583
POTASSIUM CHLORIDE, POTASSIUM GLYCEROPHOSPHATE	Non_withdrawal_event	Male	74	74.6467	-0.360065	-0.0124687	0.297301	74.6467	0.965596	0.991337	1.01776	211.282	0.0486833	0.350242	2.51975	75	1626736	1634436	1626662	1634361	1	1626662	7699
CLOMIPRAMINE	Non_withdrawal_event	Female	1677	1691.6	-0.0823884	-0.0125024	0.0557088	1691.61	0.986226	0.991364	0.996529	6275.53	0.171874	0.267229	0.415484	1697	2895008	2904249	2893331	2902552	20	2893331	9221
MIRTAZAPINE	Non_withdrawal_event	Female	6856	6915.92	-0.0469086	-0.012554	0.0213908	6916.07	0.988766	0.991315	0.99387	25857.5	0.213062	0.265146	0.329962	6938	2895008	2904249	2888152	2897311	82	2888152	9159
BETAMETHASONE VALERATE, FUSIDIC ACID	Non_withdrawal_event	Female	83	83.7327	-0.339828	-0.0126046	0.280881	83.7327	0.968252	0.991249	1.01479	313.304	0.0368768	0.264919	1.90315	84	2895008	2904249	2894925	2904165	1	2894925	9240
POTASSIUM	Non_withdrawal_event	Male	73	73.6514	-0.362827	-0.0127293	0.299025	73.6514	0.965074	0.991156	1.01794	211.282	0.0480167	0.345509	2.48615	74	1626736	1634436	1626663	1634362	1	1626663	7699
CLEBOPRIDE	Non_withdrawal_event	Female	82	82.7359	-0.342126	-0.0128118	0.282355	82.7359	0.967836	0.991105	1.01493	313.304	0.0364273	0.261727	1.88049	83	2895008	2904249	2894926	2904166	1	2894926	9240
STIRIPENTOL	Non_withdrawal_event	Female	82	82.7359	-0.342126	-0.0128118	0.282355	82.7359	0.967836	0.991105	1.01493	313.304	0.0364273	0.261727	1.88049	83	2895008	2904249	2894926	2904166	1	2894926	9240
HYDROXYZINE	Non_withdrawal_event	Female	2206	2225.89	-0.0737895	-0.0129497	0.0466168	2225.91	0.986518	0.991055	0.995614	8476.85	0.177959	0.260238	0.38056	2233	2895008	2904249	2892802	2902016	27	2892802	9214
DIAZEPAM	Non_withdrawal_event	Not Specified	458	462.172	-0.148257	-0.0130673	0.115993	462.207	0.978353	0.990899	1.00361	867.819	0.271466	0.52776	1.02602	467	55902	56486	55444	56019	9	55444	575
ENTACAPONE	Non_withdrawal_event	Female	161	162.481	-0.244725	-0.0131727	0.200959	162.481	0.974072	0.990882	1.00798	626.658	0.0636961	0.256918	1.03628	163	2895008	2904249	2894847	2904086	2	2894847	9239
SODIUM OXYBATE	Non_withdrawal_event	Male	358	361.29	-0.166542	-0.0131789	0.132344	361.291	0.978918	0.990892	1.00301	1056.78	0.140107	0.338766	0.819109	363	1626736	1634436	1626378	1634073	5	1626378	7695
UROFOLLITROPIN	Non_withdrawal_event	Female	80	80.7423	-0.34686	-0.0132417	0.285378	80.7423	0.966974	0.990807	1.01523	313.304	0.0355282	0.255343	1.83517	81	2895008	2904249	2894928	2904168	1	2894928	9240
MEPRONIZINE	Non_withdrawal_event	Male	71	71.6608	-0.368535	-0.0132721	0.302572	71.6608	0.963987	0.990778	1.01831	211.283	0.0466836	0.336043	2.41894	72	1626736	1634436	1626665	1634364	1	1626665	7699
POTASSIUM HYDROGEN CARBONATE, POTASSIUM HYDROGEN TARTRATE	Non_withdrawal_event	Male	71	71.6608	-0.368535	-0.0132721	0.302572	71.6608	0.963987	0.990778	1.01831	211.283	0.0466836	0.336043	2.41894	72	1626736	1634436	1626665	1634364	1	1626665	7699
NICOTIANA TABACUM	Non_withdrawal_event	Female	2950	2977.5	-0.0659191	-0.0133822	0.0382025	2977.52	0.986784	0.990756	0.994744	11626	0.183357	0.253741	0.351141	2987	2895008	2904249	2892058	2901262	37	2892058	9204
PARACETAMOL, TRAMADOL	Non_withdrawal_event	Not Specified	50	50.4727	-0.44123	-0.0134419	0.358459	50.4731	0.952904	0.990626	1.02984	95.801	0.0719778	0.521915	3.78444	51	55902	56486	55852	56435	1	55852	583
MIANSERIN	Non_withdrawal_event	Male	777	784.288	-0.116707	-0.0134597	0.0861733	784.291	0.982507	0.990703	0.998969	2326.12	0.18414	0.334032	0.605939	788	1626736	1634436	1625959	1633648	11	1625959	7689
PASSIFLORA INCARNATA	Withdrawal_event	Female	2	2.02368	-2.60224	-0.0136019	1.3462	2.02369	NA	NA	NA	2.02376	NA	NA	NA	636	9241	2904249	9239	2903613	634	9239	2894374
SUPROFEN	Non_withdrawal_event	Male	279	281.667	-0.188012	-0.0136998	0.150554	281.667	0.976808	0.990531	1.00445	845.352	0.122975	0.33004	0.885764	283	1626736	1634436	1626457	1634153	4	1626457	7696
CALCIPOTRIOL	Non_withdrawal_event	Female	77	77.7518	-0.354324	-0.0139279	0.290111	77.7518	0.965598	0.99033	1.0157	313.304	0.0341796	0.245768	1.76718	78	2895008	2904249	2894931	2904171	1	2894931	9240
PARACETAMOL DC, PARACETAMOL PH. EUR., CODEINE PHOSPHATE PH.EUR.	Non_withdrawal_event	Female	77	77.7518	-0.354324	-0.0139279	0.290111	77.7518	0.965598	0.99033	1.0157	313.304	0.0341796	0.245768	1.76718	78	2895008	2904249	2894931	2904171	1	2894931	9240
MEPRONIZINE	Non_withdrawal_event	Female	154	155.504	-0.250928	-0.0139727	0.204772	155.504	0.972777	0.99033	1.0082	626.66	0.0609029	0.245747	0.991608	156	2895008	2904249	2894854	2904093	2	2894854	9239
SUFENTANIL	Non_withdrawal_event	Male	1434	1448.15	-0.0898059	-0.0141565	0.0595343	1448.16	0.984084	0.990223	0.996401	4444.76	0.209578	0.322627	0.496657	1455	1626736	1634436	1625302	1632981	21	1625302	7679
ELETRIPTAN	Non_withdrawal_event	Female	457	461.527	-0.149546	-0.0142048	0.114993	461.528	0.979909	0.99019	1.00058	1880.6	0.108576	0.243008	0.543887	463	2895008	2904249	2894551	2903786	6	2894551	9235
CHLORPROMAZINE	Non_withdrawal_event	Male	612	618.074	-0.130831	-0.0142373	0.097768	618.077	0.980769	0.990168	0.999658	1902.89	0.166479	0.321616	0.621321	621	1626736	1634436	1626124	1633815	9	1626124	7691
PRIDINOL	Non_withdrawal_event	Male	67	67.6796	-0.380759	-0.0144536	0.310089	67.6797	0.961625	0.989958	1.01912	211.283	0.0440174	0.31711	2.28452	68	1626736	1634436	1626669	1634368	1	1626669	7699
ACEPROMETAZINE MALEATE, DIPOTASSIUM CLORAZEPATE, ACEPROMAZINE MALEATE	Non_withdrawal_event	Male	67	67.6796	-0.380759	-0.0144536	0.310089	67.6797	0.961625	0.989958	1.01912	211.283	0.0440174	0.31711	2.28452	68	1626736	1634436	1626669	1634368	1	1626669	7699
BROMOCRIPTINE	Non_withdrawal_event	Male	134	135.359	-0.26923	-0.014507	0.219293	135.359	0.969838	0.989957	1.01049	422.604	0.0784744	0.317082	1.28119	136	1626736	1634436	1626602	1634300	2	1626602	7698
AMANTADINE	Non_withdrawal_event	Male	402	406.078	-0.159062	-0.0145429	0.122993	406.079	0.978289	0.989955	1.00176	1268.26	0.141513	0.316969	0.709966	408	1626736	1634436	1626334	1634028	6	1626334	7694
PROCHLORPERAZINE	Non_withdrawal_event	Female	298	301.039	-0.183121	-0.014614	0.144475	301.039	0.977053	0.989904	1.00292	1253.53	0.0886222	0.237729	0.637708	302	2895008	2904249	2894710	2903947	4	2894710	9237
CLOBETASOL	Non_withdrawal_event	Male	333	336.408	-0.173832	-0.0146664	0.13607	336.408	0.977021	0.989868	1.00288	1056.79	0.130261	0.315105	0.762244	338	1626736	1634436	1626403	1634098	5	1626403	7695
ESTROGENS CONJUGATED, BAZEDOXIFENE	Non_withdrawal_event	Female	74	74.7614	-0.362265	-0.0146689	0.295101	74.7614	0.964114	0.989816	1.0162	313.305	0.0328311	0.236192	1.6992	75	2895008	2904249	2894934	2904174	1	2894934	9240
AMISULPRIDE	Non_withdrawal_event	Male	1329	1342.64	-0.0933514	-0.014731	0.0617761	1342.66	0.98337	0.989829	0.996331	4232.83	0.201784	0.313974	0.488542	1349	1626736	1634436	1625407	1633087	20	1625407	7680
QUETIAPINE	Non_withdrawal_event	Female	9908	10011	-0.043475	-0.014926	0.0133396	10011.4	0.987414	0.989672	0.991934	42772.7	0.195219	0.231643	0.274862	10043	2895008	2904249	2885100	2894206	135	2885100	9106
DRY EXTRACT FROM PASSION FLOWER (4-7:1), EXTRACTION SOLVENT: ETHANOL 50% V/V, VALERIAN ROOT DRY EXTRACT (3-6:1), ETHANOL 70 %(V/V), DRY EXTRACT FROM HOP STROBILE (4â€“8:1), EXTRACTION SOLVENT: ETHANOL 40 % (V/V)	Non_withdrawal_event	Female	73	73.7645	-0.365027	-0.0149293	0.296825	73.7646	0.963593	0.989635	1.01638	313.305	0.0323816	0.233	1.67654	74	2895008	2904249	2894935	2904175	1	2894935	9240
HOP STROBILE DRY EXTRACT (4-8:1), VALERIANAE RADIX DRY EXTRACT, PASSIFLORAE HERBAE EXTRACTUM SICCUM	Non_withdrawal_event	Female	73	73.7645	-0.365027	-0.0149293	0.296825	73.7646	0.963593	0.989635	1.01638	313.305	0.0323816	0.233	1.67654	74	2895008	2904249	2894935	2904175	1	2894935	9240
VALERIAN ROOT DRY EXTRACT (4-7:1), HOP STROBILE DRY EXTRACT (4-8:1), PASSIFLORA EXTRACT	Non_withdrawal_event	Female	73	73.7645	-0.365027	-0.0149293	0.296825	73.7646	0.963593	0.989635	1.01638	313.305	0.0323816	0.233	1.67654	74	2895008	2904249	2894935	2904175	1	2894935	9240
CANNABIDIOL	Non_withdrawal_event	Male	328	331.431	-0.175397	-0.0149909	0.136858	331.432	0.976608	0.989645	1.00286	1056.8	0.128292	0.310372	0.750872	333	1626736	1634436	1626408	1634103	5	1626408	7695
PANTOTHENATE SODIUM, RIBOFLAVIN SODIUM PHOSPHATE, BIOTIN, CYANOCOBALAMIN, FOLIC ACID, NICOTINAMIDE, SODIUM ASCORBATE, THIAMINE NITRATE, PYRIDOXINE HYDROCHLORIDE	Non_withdrawal_event	Male	65	65.6891	-0.387316	-0.015098	0.314077	65.6891	0.960338	0.98951	1.01957	211.283	0.0426843	0.307644	2.21731	66	1626736	1634436	1626671	1634370	1	1626671	7699
NORTRIPTYLINE	Non_withdrawal_event	Female	724	731.664	-0.122209	-0.0151821	0.087966	731.666	0.981144	0.989522	0.997971	3135.4	0.123673	0.230912	0.431139	734	2895008	2904249	2894284	2903515	10	2894284	9231
EFLORNITHINE	Non_withdrawal_event	Female	72	72.7677	-0.367849	-0.0151968	0.298582	72.7677	0.963058	0.989449	1.01656	313.305	0.0319321	0.229808	1.65388	73	2895008	2904249	2894936	2904176	1	2894936	9240
DIHYDROCODEINE TARTRATE, PARACETAMOL	Non_withdrawal_event	Female	72	72.7677	-0.367849	-0.0151968	0.298582	72.7677	0.963058	0.989449	1.01656	313.305	0.0319321	0.229808	1.65388	73	2895008	2904249	2894936	2904176	1	2894936	9240
PARACETAMOL, CODEINE	Non_withdrawal_event	Female	5995	6058.66	-0.0519919	-0.0152378	0.0210476	6058.79	0.986548	0.989471	0.992403	26183.5	0.18419	0.228961	0.284616	6078	2895008	2904249	2889013	2898171	83	2889013	9158
CODEINE	Non_withdrawal_event	Female	1999	2020.55	-0.0794119	-0.0154659	0.0470749	2020.57	0.984243	0.989327	0.994438	8792.39	0.156487	0.227356	0.330319	2027	2895008	2904249	2893009	2902222	28	2893009	9213
DIHYDROERGOTAMINE	Non_withdrawal_event	Female	142	143.542	-0.26268	-0.0155257	0.211883	143.542	0.970267	0.989258	1.00862	626.662	0.0561146	0.226597	0.915027	144	2895008	2904249	2894866	2904105	2	2894866	9239
BROMAZEPAM	Non_withdrawal_event	Not Specified	93	94.0178	-0.323876	-0.0156198	0.262516	94.0195	0.960401	0.989156	1.01877	191.784	0.119209	0.484922	1.97257	95	55902	56486	55809	56391	2	55809	582
FLUPENTIXOL	Non_withdrawal_event	Male	509	514.564	-0.14376	-0.0156706	0.106903	514.566	0.97855	0.989183	0.999931	1691.34	0.149634	0.300944	0.605261	517	1626736	1634436	1626227	1633919	8	1626227	7692
FLUPIRTINE	Non_withdrawal_event	Male	254	256.785	-0.198641	-0.0156991	0.156195	256.785	0.974123	0.989154	1.00442	845.365	0.111877	0.300462	0.806935	258	1626736	1634436	1626482	1634178	4	1626482	7696
PROTHIPENDYL	Non_withdrawal_event	Male	253	255.789	-0.199101	-0.0157872	0.156435	255.79	0.974005	0.989094	1.00442	845.365	0.111433	0.299279	0.803782	257	1626736	1634436	1626483	1634179	4	1626483	7696
PRAMIPEXOLE	Non_withdrawal_event	Female	2524	2551.85	-0.0726704	-0.015831	0.0398956	2551.88	0.984509	0.989075	0.993662	11312.3	0.160468	0.223121	0.310235	2560	2895008	2904249	2892484	2901689	36	2892484	9205
DINUTUXIMAB	Non_withdrawal_event	Not Specified	46	46.5141	-0.463084	-0.015862	0.37064	46.5145	0.948111	0.988939	1.03152	95.8079	0.0661033	0.480127	3.48731	47	55902	56486	55856	56439	1	55856	583
AMISULPRIDE	Non_withdrawal_event	Female	1398	1413.49	-0.0925196	-0.0158897	0.0587312	1413.5	0.982899	0.989037	0.995214	6276.13	0.143192	0.222749	0.346507	1418	2895008	2904249	2893610	2902831	20	2893610	9221
KETAMINE	Non_withdrawal_event	Not Specified	92	93.0281	-0.325956	-0.0159473	0.263614	93.0299	0.959877	0.98893	1.01886	191.787	0.117907	0.479699	1.95164	94	55902	56486	55810	56392	2	55810	582
MEDROXYPROGESTERONE ACETATE, ESTRADIOL	Non_withdrawal_event	Female	139	140.551	-0.265869	-0.0159554	0.213787	140.551	0.969574	0.988962	1.00874	626.663	0.0549175	0.22181	0.895882	141	2895008	2904249	2894869	2904108	2	2894869	9239
TRIAZOLAM	Non_withdrawal_event	Female	347	350.88	-0.171857	-0.016019	0.131729	350.88	0.976617	0.988941	1.00142	1567.05	0.0915675	0.221435	0.535488	352	2895008	2904249	2894661	2903897	5	2894661	9236
CHLORPROTHIXENE	Non_withdrawal_event	Male	373	377.214	-0.166358	-0.0161879	0.126457	377.215	0.976279	0.988825	1.00153	1268.28	0.131242	0.294098	0.659041	379	1626736	1634436	1626363	1634057	6	1626363	7694
NALBUPHINE	Non_withdrawal_event	Male	123	124.411	-0.282735	-0.0163908	0.227163	124.411	0.966801	0.988657	1.01101	422.607	0.0719659	0.291051	1.17709	125	1626736	1634436	1626613	1634311	2	1626613	7698
CLOTIAZEPAM	Non_withdrawal_event	Female	136	137.561	-0.26917	-0.0164038	0.215747	137.561	0.96885	0.988653	1.00886	626.663	0.0537205	0.217022	0.876737	138	2895008	2904249	2894872	2904111	2	2894872	9239
PARACETAMOL, OPIUM	Non_withdrawal_event	Male	246	248.822	-0.202407	-0.0164238	0.158152	248.823	0.973151	0.988656	1.00441	845.369	0.108326	0.290997	0.781711	250	1626736	1634436	1626490	1634186	4	1626490	7696
CYPROHEPTADINE	Non_withdrawal_event	Female	67	67.7836	-0.382957	-0.0166523	0.30789	67.7836	0.96015	0.988439	1.01756	313.305	0.0296846	0.213849	1.54058	68	2895008	2904249	2894941	2904181	1	2894941	9240
FOLLICLE-STIMULATING HORMONE	Non_withdrawal_event	Female	67	67.7836	-0.382957	-0.0166523	0.30789	67.7836	0.96015	0.988439	1.01756	313.305	0.0296846	0.213849	1.54058	68	2895008	2904249	2894941	2904181	1	2894941	9240
NORETHISTERONE	Non_withdrawal_event	Female	943	953.955	-0.110223	-0.0166546	0.0739363	953.959	0.980911	0.988513	0.996173	4391.12	0.126645	0.214751	0.364153	957	2895008	2904249	2894065	2903292	14	2894065	9227
FLURAZEPAM	Non_withdrawal_event	Male	182	184.128	-0.234027	-0.0167284	0.185158	184.129	0.97032	0.988439	1.0069	633.969	0.0917133	0.28708	0.898615	185	1626736	1634436	1626554	1634251	3	1626554	7697
PERPHENAZINE	Non_withdrawal_event	Female	201	203.351	-0.223154	-0.0167345	0.175728	203.351	0.972006	0.988438	1.00515	940.076	0.0683689	0.213813	0.668664	204	2895008	2904249	2894807	2904045	3	2894807	9238
TETRAZEPAM	Non_withdrawal_event	Female	534	540.275	-0.141831	-0.0168396	0.102894	540.277	0.97825	0.988383	0.99862	2507.94	0.105902	0.212924	0.4281	542	2895008	2904249	2894474	2903707	8	2894474	9233
CALENDULA OFFICINALIS MOTHER TINCTURE, ARNICA MONTANA D3, MERCURIUS SOLUBILIS HAHNEMANNI D6, ACHILLEA MILLEFOLIUM MOTHER TINCTURE, ATROPA BELLA-DONNA D1, ACONITUM NAPELLUS D1, HEPAR SULFURIS D6, SYMPHYTUM OFFICINALE D4, HYPERICUM PERFORATUM D6, ECHINACEA ANGUSTIFOLIA MOTHER TINCTURE, HAMAMELIS VIRGINIANA MOTHER TINCTURE, BELLIS PERENNIS MOTHER TINCTURE, MATRICARIA RECUTITA MOTHER TINCTURE, ECHINACEA PURPUREA MOTHER TINCTURE	Non_withdrawal_event	Male	60	60.7126	-0.405215	-0.016894	0.324813	60.7126	0.956758	0.988262	1.0208	211.284	0.0393517	0.283978	2.0493	61	1626736	1634436	1626676	1634375	1	1626676	7699
ESTROGENS CONJUGATED	Non_withdrawal_event	Female	266	269.141	-0.195549	-0.0169038	0.151191	269.141	0.973978	0.988329	1.00289	1253.54	0.0790428	0.212199	0.56967	270	2895008	2904249	2894742	2903979	4	2894742	9237
LAROTRECTINIB	Non_withdrawal_event	Female	66	66.7868	-0.386196	-0.0169695	0.309864	66.7868	0.959517	0.988219	1.01778	313.305	0.0292351	0.210657	1.51792	67	2895008	2904249	2894942	2904182	1	2894942	9240
PARACETAMOL, TRAMADOL	Non_withdrawal_event	Male	1623	1642.23	-0.0880382	-0.0169851	0.0523375	1642.25	0.982148	0.988281	0.994451	5718.5	0.1939	0.283816	0.415426	1650	1626736	1634436	1625113	1632786	27	1625113	7673
KETAMINE	Non_withdrawal_event	Male	1374	1390.42	-0.0944361	-0.0171311	0.0581299	1390.43	0.981499	0.988182	0.99491	4869.52	0.186753	0.282163	0.426317	1397	1626736	1634436	1625362	1633039	23	1625362	7677
MIDAZOLAM	Non_withdrawal_event	Female	1774	1795.27	-0.0851155	-0.0171895	0.0491532	1795.28	0.982531	0.988145	0.993792	8478.11	0.143008	0.209245	0.30616	1801	2895008	2904249	2893234	2902448	27	2893234	9214
RASAGILINE	Non_withdrawal_event	Male	774	783.292	-0.120657	-0.0172063	0.0826161	783.297	0.979224	0.988131	0.997119	2749.77	0.162626	0.281478	0.48719	787	1626736	1634436	1625962	1633649	13	1625962	7687
HYPERICUM PERFORATUM	Non_withdrawal_event	Not Specified	44	44.5348	-0.475193	-0.0172334	0.377263	44.5352	0.945402	0.987983	1.03248	95.8113	0.0631665	0.459236	3.33876	45	55902	56486	55858	56441	1	55858	583
QUETIAPINE	Non_withdrawal_event	Male	6538	6617.68	-0.0526591	-0.0174739	0.0172816	6618	0.984821	0.987912	0.991012	23697.7	0.22839	0.275892	0.333273	6649	1626736	1634436	1620198	1627787	111	1620198	7589
CANNABIDIOL	Non_withdrawal_event	Female	258	261.166	-0.19904	-0.0175641	0.153035	261.167	0.973092	0.987875	1.00288	1253.55	0.076648	0.205816	0.552661	262	2895008	2904249	2894750	2903987	4	2894750	9237
PARACETAMOL, CAFFEINE, OPIUM, PREPARED	Non_withdrawal_event	Male	410	415.035	-0.160658	-0.0175894	0.118632	415.037	0.975552	0.987864	1.00033	1479.82	0.131211	0.27706	0.58503	417	1626736	1634436	1626326	1634019	7	1626326	7693
BELLIS PERENNIS D2, ECHINACEA D2, HYPERICUM PERFORATUM D2, MERCURIUS SOLUBILIS HAHNEMANNI D 8, ACHILLEA MILLEFOLIUM D3, ATROPA BELLA-DONNA D4, CALENDULA OFFICINALIS D2, ACONITUM NAPELLUS D3, ARNICA MONTANA D2, HAMAMELIS VIRGINIANA D2, HEPAR SULFURIS D8, MATRICARIA RECUTITA D3, SYMPHYTUM OFFICINALE D8, ECHINACEA PURPUREA D2	Non_withdrawal_event	Male	58	58.722	-0.413057	-0.0176977	0.329448	58.7221	0.955159	0.987704	1.02136	211.284	0.0380187	0.274512	1.98209	59	1626736	1634436	1626678	1634377	1	1626678	7699
BREXPIPRAZOLE	Non_withdrawal_event	Male	58	58.722	-0.413057	-0.0176977	0.329448	58.7221	0.955159	0.987704	1.02136	211.284	0.0380187	0.274512	1.98209	59	1626736	1634436	1626678	1634377	1	1626678	7699
ECHINACEA ANGUSTIFOLIA D2, BELLIS PERENNIS D2, HYPERICUM PERFORATUM D2, MERCURIUS SOLUBILIS HAHNEMANNI D 8, ACHILLEA MILLEFOLIUM D3, ATROPA BELLA-DONNA D4, CALENDULA OFFICINALIS D2, ACONITUM NAPELLUS D3, ARNICA MONTANA D2, HAMAMELIS VIRGINIANA D2, HEPAR SULFURIS D8, MATRICARIA RECUTITA D3, SYMPHYTUM OFFICINALE D8, ECHINACEA PURPUREA D2	Non_withdrawal_event	Male	58	58.722	-0.413057	-0.0176977	0.329448	58.7221	0.955159	0.987704	1.02136	211.284	0.0380187	0.274512	1.98209	59	1626736	1634436	1626678	1634377	1	1626678	7699
ECHINACEA MOTHER TINCTURE, CALENDULA OFFICINALIS MOTHER TINCTURE, ARNICA MONTANA D3, MERCURIUS SOLUBILIS HAHNEMANNI D6, ACHILLEA MILLEFOLIUM MOTHER TINCTURE, ATROPA BELLA-DONNA D1, ACONITUM NAPELLUS D1, HEPAR SULFURIS D6, SYMPHYTUM OFFICINALE D4, HYPERICUM PERFORATUM D6, HAMAMELIS VIRGINIANA MOTHER TINCTURE, BELLIS PERENNIS MOTHER TINCTURE, MATRICARIA RECUTITA MOTHER TINCTURE, ECHINACEA PURPUREA MOTHER TINCTURE	Non_withdrawal_event	Male	58	58.722	-0.413057	-0.0176977	0.329448	58.7221	0.955159	0.987704	1.02136	211.284	0.0380187	0.274512	1.98209	59	1626736	1634436	1626678	1634377	1	1626678	7699
PRIMIDONE	Non_withdrawal_event	Female	320	323.966	-0.180195	-0.0177424	0.135939	323.966	0.974424	0.987757	1.00127	1567.07	0.0843972	0.204203	0.494079	325	2895008	2904249	2894688	2903924	5	2894688	9236
NAFTIDROFURYL	Non_withdrawal_event	Female	127	128.59	-0.279814	-0.0178748	0.221991	128.59	0.96648	0.987638	1.00926	626.665	0.0501293	0.20266	0.819302	129	2895008	2904249	2894881	2904120	2	2894881	9239
CORTISONE	Non_withdrawal_event	Not Specified	43	43.5451	-0.481585	-0.0179658	0.380724	43.5455	0.943958	0.987473	1.03299	95.813	0.0616982	0.448791	3.26449	44	55902	56486	55859	56442	1	55859	583
PETHIDINE	Non_withdrawal_event	Female	253	256.182	-0.201312	-0.0179978	0.154225	256.183	0.972511	0.987577	1.00288	1253.55	0.0751512	0.201827	0.54203	257	2895008	2904249	2894755	2903992	4	2894755	9237
NITROUS OXIDE	Non_withdrawal_event	Female	316	319.979	-0.181528	-0.0180226	0.136601	319.979	0.974068	0.987565	1.00125	1567.07	0.083335	0.20165	0.487944	321	2895008	2904249	2894692	2903928	5	2894692	9236
CLOMETHIAZOLE	Non_withdrawal_event	Female	126	127.593	-0.281071	-0.0180511	0.222721	127.593	0.966197	0.987517	1.00931	626.666	0.0497303	0.201064	0.81292	128	2895008	2904249	2894882	2904121	2	2894882	9239
LORMETAZEPAM	Non_withdrawal_event	Female	1389	1406.51	-0.0949481	-0.0180671	0.0567919	1406.52	0.981081	0.987545	0.994051	6905.26	0.131947	0.201151	0.306652	1411	2895008	2904249	2893619	2902838	22	2893619	9219
BELLIS PERENNIS D2, ECHINACEA D2, HYPERICUM PERFORATUM D2, MERCURIUS SOLUBILIS HAHNEMANNI D6, ACHILLEA MILLEFOLIUM D3, ATROPA BELLA-DONNA D2, CALENDULA OFFICINALIS D2, ACONITUM NAPELLUS D2, ARNICA MONTANA D2, HEPAR SULFURIS D6, MATRICARIA RECUTITA D3, SYMPHYTUM OFFICINALE D6, HAMAMELIS VIRGINIANA D1, ECHINACEA PURPUREA D2	Non_withdrawal_event	Male	57	57.7268	-0.417142	-0.0181203	0.331846	57.7268	0.954319	0.98741	1.02165	211.284	0.0373522	0.269778	1.94849	58	1626736	1634436	1626679	1634378	1	1626679	7699
ECHINACEA ANGUSTIFOLIA D2, BELLIS PERENNIS D2, HYPERICUM PERFORATUM D2, MERCURIUS SOLUBILIS HAHNEMANNI D6, ACHILLEA MILLEFOLIUM D3, ATROPA BELLA-DONNA D2, CALENDULA OFFICINALIS D2, ACONITUM NAPELLUS D2, ARNICA MONTANA D2, HEPAR SULFURIS D6, MATRICARIA RECUTITA D3, SYMPHYTUM OFFICINALE D6, HAMAMELIS VIRGINIANA D1, ECHINACEA PURPUREA D2	Non_withdrawal_event	Male	57	57.7268	-0.417142	-0.0181203	0.331846	57.7268	0.954319	0.98741	1.02165	211.284	0.0373522	0.269778	1.94849	58	1626736	1634436	1626679	1634378	1	1626679	7699
PHENOBARBITAL, CAFFEINE	Non_withdrawal_event	Male	57	57.7268	-0.417142	-0.0181203	0.331846	57.7268	0.954319	0.98741	1.02165	211.284	0.0373522	0.269778	1.94849	58	1626736	1634436	1626679	1634378	1	1626679	7699
BENPERIDOL	Non_withdrawal_event	Male	57	57.7268	-0.417142	-0.0181203	0.331846	57.7268	0.954319	0.98741	1.02165	211.284	0.0373522	0.269778	1.94849	58	1626736	1634436	1626679	1634378	1	1626679	7699
CITALOPRAM	Non_withdrawal_event	Male	3775	3822.9	-0.064584	-0.0181902	0.0274596	3823.02	0.983318	0.98744	0.991579	14031.4	0.210707	0.26904	0.343522	3841	1626736	1634436	1622961	1630595	66	1622961	7634
ACEPROMETAZINE, MEPROBAMATE	Non_withdrawal_event	Female	188	190.392	-0.231876	-0.0181941	0.180566	190.392	0.969902	0.987434	1.00528	940.08	0.0639097	0.199983	0.625777	191	2895008	2904249	2894820	2904058	3	2894820	9238
MEPHENESIN	Non_withdrawal_event	Female	125	126.596	-0.282344	-0.0182301	0.223458	126.596	0.965908	0.987393	1.00936	626.666	0.0493313	0.199468	0.806539	127	2895008	2904249	2894883	2904122	2	2894883	9239
GABAPENTIN	Non_withdrawal_event	Not Specified	214	216.736	-0.218128	-0.0182842	0.168449	216.746	0.967525	0.987329	1.00754	480.898	0.182655	0.445001	1.08415	219	55902	56486	55688	56267	5	55688	579
PARACETAMOL, BELLADONNA DRY EXTRACT, CAFFEINE, OPIUM	Non_withdrawal_event	Male	398	403.092	-0.163579	-0.0183179	0.11989	403.093	0.974693	0.987365	1.0002	1479.83	0.127345	0.268949	0.568011	405	1626736	1634436	1626338	1634031	7	1626338	7693
FLUOXETINE	Non_withdrawal_event	Female	5241	5308.06	-0.0576663	-0.0183399	0.0204506	5308.18	0.983992	0.987344	0.990708	26508.7	0.159216	0.197708	0.245507	5325	2895008	2904249	2889767	2898924	84	2889767	9157
NADOLOL	Non_withdrawal_event	Female	124	125.599	-0.283634	-0.018412	0.224204	125.599	0.965616	0.987268	1.00941	626.666	0.0489323	0.197873	0.800157	126	2895008	2904249	2894884	2904123	2	2894884	9239
PARACETAMOL, CODEINE	Non_withdrawal_event	Male	3061	3100.32	-0.0699804	-0.0184134	0.032236	3100.4	0.982697	0.987292	0.991909	11467.2	0.203773	0.266935	0.349673	3115	1626736	1634436	1623675	1631321	54	1623675	7646
METHYLNALTREXONE BROMIDE	Non_withdrawal_event	Female	61	61.8027	-0.403645	-0.0187088	0.320375	61.8027	0.956051	0.987011	1.01897	313.306	0.0269876	0.194698	1.40461	62	2895008	2904249	2894947	2904187	1	2894947	9240
PREGABALIN	Non_withdrawal_event	Not Specified	2283	2312.84	-0.0785237	-0.0187294	0.0398346	2314.13	0.980362	0.98655	0.992776	5463.07	0.314865	0.417897	0.554644	2337	55902	56486	53619	54149	54	53619	530
PROCYCLIDINE	Non_withdrawal_event	Female	60	60.8059	-0.407412	-0.0190909	0.322616	60.8059	0.95529	0.986746	1.01924	313.306	0.0265382	0.191506	1.38195	61	2895008	2904249	2894948	2904188	1	2894948	9240
DOXEPIN	Non_withdrawal_event	Male	385	390.153	-0.166911	-0.0191577	0.121304	390.154	0.973704	0.986789	1.00005	1479.85	0.123158	0.260162	0.549573	392	1626736	1634436	1626351	1634044	7	1626351	7693
CETIRIZINE	Non_withdrawal_event	Not Specified	248	251.374	-0.204665	-0.019456	0.154438	251.389	0.967809	0.986518	1.00559	577.723	0.19022	0.429271	0.968742	254	55902	56486	55654	56232	6	55654	578
LOFEPRAMINE	Non_withdrawal_event	Female	59	59.8091	-0.411279	-0.0194857	0.324908	59.8091	0.954505	0.986472	1.01951	313.306	0.0260887	0.188314	1.35929	60	2895008	2904249	2894949	2904189	1	2894949	9240
ZIPRASIDONE	Non_withdrawal_event	Female	771	781.505	-0.123168	-0.0195124	0.0805005	781.508	0.977627	0.986554	0.995562	4077.27	0.109259	0.189097	0.327275	784	2895008	2904249	2894237	2903465	13	2894237	9228
LEVOMEPROMAZINE	Non_withdrawal_event	Not Specified	41	41.5658	-0.495115	-0.0195354	0.387968	41.5662	0.940867	0.986379	1.03409	95.8165	0.0587619	0.427901	3.11596	42	55902	56486	55861	56444	1	55861	583
PARACETAMOL, CAFFEINE, OPIUM	Non_withdrawal_event	Male	324	328.445	-0.181049	-0.0196294	0.133127	328.446	0.972085	0.986463	1.00105	1268.32	0.113888	0.255456	0.573	330	1626736	1634436	1626412	1634106	6	1626412	7694
MORPHINE	Non_withdrawal_event	Not Specified	329	333.516	-0.179794	-0.0196379	0.131986	333.543	0.970073	0.98638	1.00296	771.847	0.210379	0.42625	0.863626	337	55902	56486	55573	56149	8	55573	576
ELETRIPTAN	Non_withdrawal_event	Male	107	108.486	-0.306252	-0.0198126	0.240438	108.487	0.961305	0.986297	1.01194	422.611	0.0624994	0.253188	1.02568	109	1626736	1634436	1626629	1634327	2	1626629	7698
MIRTAZAPINE	Non_withdrawal_event	Male	4380	4440.98	-0.0629906	-0.0199446	0.02246	4441.15	0.982279	0.986232	0.990201	17463	0.201362	0.250816	0.312416	4462	1626736	1634436	1622356	1629974	82	1622356	7618
GAMMA-BUTYROLACTONE	Non_withdrawal_event	Male	53	53.7456	-0.434703	-0.0199672	0.342029	53.7456	0.950652	0.986127	1.02293	211.285	0.0346863	0.250846	1.81408	54	1626736	1634436	1626683	1634382	1	1626683	7699
MEPROBAMATE	Non_withdrawal_event	Female	173	175.44	-0.243229	-0.0201477	0.186721	175.44	0.967092	0.986091	1.00546	940.085	0.0587646	0.184026	0.576292	176	2895008	2904249	2894835	2904073	3	2894835	9238
HYOSCINE	Non_withdrawal_event	Female	628	636.967	-0.135507	-0.0204374	0.0901609	636.969	0.975854	0.98592	0.996089	3449.42	0.100271	0.182059	0.33056	639	2895008	2904249	2894380	2903610	11	2894380	9230
BETAMETHASONE	Non_withdrawal_event	Female	2830	2870.84	-0.0743147	-0.0206653	0.0319915	2870.88	0.980987	0.985762	0.990559	15733.8	0.135891	0.179868	0.238076	2880	2895008	2904249	2892178	2901369	50	2892178	9191
ROPINIROLE	Non_withdrawal_event	Female	904	917.073	-0.1163	-0.0207019	0.0717899	917.077	0.977303	0.985741	0.994252	5019.58	0.10981	0.180095	0.295365	920	2895008	2904249	2894104	2903329	16	2894104	9225
PARACETAMOL, ACETYLSALICYLIC ACID	Non_withdrawal_event	Female	169	171.453	-0.246529	-0.0207266	0.188479	171.453	0.966261	0.985694	1.00552	940.086	0.0573926	0.179771	0.563096	172	2895008	2904249	2894839	2904077	3	2894839	9238
AMLODIPINE, ATORVASTATIN	Non_withdrawal_event	Female	56	56.8186	-0.42354	-0.0207533	0.332105	56.8186	0.951987	0.985592	1.02038	313.306	0.0247403	0.178739	1.29132	57	2895008	2904249	2894952	2904192	1	2894952	9240
TRANYLCYPROMINE	Non_withdrawal_event	Male	155	157.256	-0.256937	-0.020777	0.19729	157.256	0.964503	0.985655	1.00727	633.98	0.0779806	0.244487	0.766525	158	1626736	1634436	1626581	1634278	3	1626581	7697
PARACETAMOL, CAFFEINE, OPIUM EXTRACTS	Non_withdrawal_event	Male	310	314.511	-0.185934	-0.0208103	0.135259	314.512	0.970649	0.985653	1.00089	1268.33	0.108929	0.244415	0.548418	316	1626736	1634436	1626426	1634120	6	1626426	7694
PROCHLORPERAZINE	Non_withdrawal_event	Male	103	104.505	-0.313035	-0.0208318	0.244168	104.505	0.959672	0.985595	1.01222	422.612	0.0601329	0.243722	0.987823	105	1626736	1634436	1626633	1634331	2	1626633	7698
DRONABINOL	Non_withdrawal_event	Male	258	261.761	-0.202315	-0.0208389	0.14976	261.762	0.969185	0.98563	1.00235	1056.84	0.100727	0.244124	0.591661	263	1626736	1634436	1626478	1634173	5	1626478	7695
SERTRALINE	Non_withdrawal_event	Not Specified	356	361.226	-0.174801	-0.0209965	0.124923	361.26	0.969474	0.985439	1.00167	869.416	0.210241	0.40947	0.797495	365	55902	56486	55546	56121	9	55546	575
CLIOQUINOL	Non_withdrawal_event	Female	55	55.8218	-0.427863	-0.021206	0.334619	55.8218	0.951089	0.985278	1.0207	313.307	0.0242908	0.175547	1.26866	56	2895008	2904249	2894953	2904193	1	2894953	9240
MEMANTINE	Non_withdrawal_event	Not Specified	39	39.5864	-0.509751	-0.0212619	0.395684	39.5869	0.937474	0.985175	1.0353	95.8199	0.0558259	0.407014	2.96744	40	55902	56486	55863	56446	1	55863	583
TRYPTOPHAN	Non_withdrawal_event	Male	101	102.515	-0.316588	-0.0213713	0.246104	102.515	0.958809	0.985223	1.01236	422.612	0.0589496	0.23899	0.968897	103	1626736	1634436	1626635	1634333	2	1626635	7698
ETIFOXINE	Non_withdrawal_event	Male	151	153.274	-0.260886	-0.0214984	0.199318	153.275	0.96347	0.985159	1.00734	633.981	0.0759462	0.238177	0.746956	154	1626736	1634436	1626585	1634282	3	1626585	7697
GABAPENTIN	Non_withdrawal_event	Female	4765	4836.56	-0.0627609	-0.0215033	0.0191649	4836.68	0.981441	0.98518	0.988933	27469	0.140185	0.173468	0.214654	4852	2895008	2904249	2890243	2899397	87	2890243	9154
HYPERICUM PERFORATUM	Non_withdrawal_event	Male	351	356.313	-0.17657	-0.0216452	0.125282	356.315	0.970779	0.985085	0.999601	1479.88	0.112207	0.237182	0.501353	358	1626736	1634436	1626385	1634078	7	1626385	7693
SERTRALINE	Non_withdrawal_event	Male	5049	5125.74	-0.0618322	-0.0217599	0.0177561	5125.98	0.981183	0.984982	0.988796	21554.2	0.192121	0.234247	0.285609	5150	1626736	1634436	1621687	1629286	101	1621687	7599
MICONAZOLE NITRATE, HYDROCORTISONE	Non_withdrawal_event	Female	108	109.65	-0.306825	-0.0217744	0.237329	109.65	0.96022	0.984952	1.01032	626.67	0.0425483	0.17234	0.698052	110	2895008	2904249	2894900	2904139	2	2894900	9239
ETHANOL	Non_withdrawal_event	Female	2276	2310.62	-0.0816646	-0.0217775	0.0368756	2310.65	0.979571	0.985003	0.990466	13207.4	0.126914	0.172328	0.233993	2318	2895008	2904249	2892732	2901931	42	2892732	9199
LEVODOPA	Non_withdrawal_event	Male	399	405.083	-0.166875	-0.0218002	0.116239	405.084	0.971523	0.984981	0.998625	1691.46	0.117114	0.235891	0.475132	407	1626736	1634436	1626337	1634029	8	1626337	7692
ROPINIROLE	Non_withdrawal_event	Male	1039	1055.01	-0.11112	-0.0220453	0.0643261	1055.02	0.976425	0.984819	0.993284	4445.84	0.151633	0.233701	0.360188	1060	1626736	1634436	1625697	1633376	21	1625697	7679
LAROTRECTINIB	Non_withdrawal_event	Male	49	49.7644	-0.454523	-0.0221097	0.353282	49.7645	0.946411	0.984638	1.02441	211.285	0.0320205	0.231914	1.67967	50	1626736	1634436	1626687	1634386	1	1626687	7699
MODAFINIL	Non_withdrawal_event	Not Specified	38	38.5968	-0.517532	-0.0221915	0.399735	38.5972	0.935651	0.984527	1.03596	95.8216	0.054358	0.39657	2.89319	39	55902	56486	55864	56447	1	55864	583
FLUPENTIXOL	Non_withdrawal_event	Female	586	595.1	-0.141417	-0.0222136	0.092198	595.102	0.973942	0.984705	0.995587	3449.47	0.0935294	0.169881	0.308561	597	2895008	2904249	2894422	2903652	11	2894422	9230
CLONIDINE	Non_withdrawal_event	Female	794	806.426	-0.124506	-0.0223889	0.076191	806.429	0.975306	0.984587	0.993957	4705.53	0.101202	0.168738	0.281342	809	2895008	2904249	2894214	2903440	15	2894214	9226
LORMETAZEPAM	Non_withdrawal_event	Male	973	988.322	-0.114622	-0.0225297	0.0666764	988.331	0.975747	0.984488	0.993307	4233.76	0.147523	0.229819	0.358025	993	1626736	1634436	1625763	1633443	20	1625763	7680
ZIDOVUDINE, ABACAVIR, LAMIVUDINE	Non_withdrawal_event	Female	52	52.8314	-0.441623	-0.0226667	0.34254	52.8314	0.948194	0.984264	1.02171	313.307	0.0229425	0.165971	1.20068	53	2895008	2904249	2894956	2904196	1	2894956	9240
SULPIRIDE	Non_withdrawal_event	Female	680	690.795	-0.133205	-0.0227062	0.083663	690.798	0.974288	0.984369	0.994555	4077.4	0.0963016	0.166773	0.288813	693	2895008	2904249	2894328	2903556	13	2894328	9228
B/MALAYSIA/2506/2004 - LIKE STRAIN, A/WISCONSIN/67/2005 (H3N2) - LIKE STRAIN, A/SOLOMON ISLANDS/3/2006 (H1N1)-LIKE STRAIN	Non_withdrawal_event	Male	95	96.543	-0.327962	-0.0231238	0.252226	96.5431	0.956009	0.984016	1.01284	422.614	0.0553999	0.224791	0.912117	97	1626736	1634436	1626641	1634339	2	1626641	7698
TEMAZEPAM	Non_withdrawal_event	Female	411	417.667	-0.166076	-0.023186	0.112874	417.668	0.970978	0.984036	0.99727	2508.04	0.0813799	0.163873	0.329986	419	2895008	2904249	2894597	2903830	8	2894597	9233
CAFFEINE	Non_withdrawal_event	Female	359	364.835	-0.176374	-0.0232299	0.122095	364.836	0.970027	0.984003	0.998182	2194.34	0.0774148	0.163603	0.345746	366	2895008	2904249	2894649	2903883	7	2894649	9234
TOLPERISONE HYDROCHLORIDE, LIDOCAINE HYDROCHLORIDE	Non_withdrawal_event	Male	47	47.7739	-0.465437	-0.0233149	0.359372	47.7739	0.944031	0.983801	1.02525	211.286	0.0306876	0.222448	1.61247	48	1626736	1634436	1626689	1634388	1	1626689	7699
NALBUPHINE	Non_withdrawal_event	Female	101	102.672	-0.318792	-0.0235755	0.2439	102.672	0.957339	0.983712	1.01081	626.671	0.0397554	0.161169	0.653382	103	2895008	2904249	2894907	2904146	2	2894907	9239
ENTACAPONE	Non_withdrawal_event	Male	234	237.874	-0.214479	-0.0236392	0.155209	237.875	0.965649	0.983712	1.00211	1056.86	0.0912773	0.221411	0.537078	239	1626736	1634436	1626502	1634197	5	1626502	7695
PARACETAMOL, CAFFEINE	Non_withdrawal_event	Female	451	458.536	-0.160141	-0.0238824	0.106152	458.538	0.970946	0.983562	0.996341	2821.82	0.0825961	0.159826	0.309269	460	2895008	2904249	2894557	2903789	9	2894557	9232
TETRAZEPAM	Non_withdrawal_event	Male	324	329.441	-0.185408	-0.0239879	0.128769	329.442	0.968031	0.983482	0.999179	1479.9	0.103511	0.218933	0.463061	331	1626736	1634436	1626412	1634105	7	1626412	7693
CITALOPRAM	Non_withdrawal_event	Female	7277	7400.38	-0.0575936	-0.0242534	0.00870071	7400.69	0.980112	0.983286	0.986471	46678.7	0.132239	0.155895	0.183783	7424	2895008	2904249	2887731	2896825	147	2887731	9094
UBIDECARENONE	Non_withdrawal_event	Female	49	49.8409	-0.456716	-0.0243026	0.351089	49.8409	0.944959	0.983128	1.02284	313.307	0.0215942	0.156396	1.1327	50	2895008	2904249	2894959	2904199	1	2894959	9240
HYDROCORTISONE	Non_withdrawal_event	Female	1992	2026.53	-0.088848	-0.0247886	0.0378608	2026.56	0.976837	0.982949	0.989098	12892.8	0.113332	0.154505	0.210636	2033	2895008	2904249	2893016	2902216	41	2893016	9200
AMFETAMINE	Non_withdrawal_event	Male	315	320.483	-0.188629	-0.024857	0.130004	320.484	0.967014	0.982888	0.999023	1479.91	0.100612	0.212851	0.450298	322	1626736	1634436	1626421	1634114	7	1626421	7693
BENPERIDOL	Non_withdrawal_event	Female	48	48.8441	-0.462081	-0.0248925	0.354093	48.8441	0.943795	0.982718	1.02325	313.307	0.0211447	0.153204	1.11004	49	2895008	2904249	2894960	2904200	1	2894960	9240
ACEPROMETAZINE, MEPROBAMATE	Non_withdrawal_event	Male	89	90.5713	-0.340555	-0.0251086	0.258868	90.5714	0.952846	0.98265	1.01339	422.615	0.0518503	0.210593	0.855338	91	1626736	1634436	1626647	1634345	2	1626647	7698
ESCITALOPRAM	Non_withdrawal_event	Female	8449	8597.56	-0.0560732	-0.0251446	0.00545156	8598	0.979681	0.982671	0.985669	56043.5	0.12967	0.150758	0.175276	8625	2895008	2904249	2886559	2895624	176	2886559	9065
OPIPRAMOL	Non_withdrawal_event	Male	312	317.497	-0.189736	-0.0251577	0.130425	317.498	0.966662	0.982683	0.998969	1479.91	0.099646	0.210823	0.446043	319	1626736	1634436	1626424	1634117	7	1626424	7693
ZICONOTIDE	Non_withdrawal_event	Male	133	135.359	-0.280991	-0.0252735	0.209365	135.359	0.958078	0.982569	1.00769	633.988	0.0667916	0.209783	0.658899	136	1626736	1634436	1626603	1634300	3	1626603	7697
PHENYLEPHRINE	Non_withdrawal_event	Not Specified	35	35.6278	-0.542997	-0.0252904	0.412758	35.6282	0.92959	0.982368	1.03814	95.8268	0.0499549	0.365242	2.67045	36	55902	56486	55867	56450	1	55867	583
KARAYA GUM	Non_withdrawal_event	Male	44	44.788	-0.483283	-0.0253235	0.369173	44.788	0.940073	0.982406	1.02664	211.286	0.0286884	0.208248	1.51167	45	1626736	1634436	1626692	1634391	1	1626692	7699
SERTRALINE	Non_withdrawal_event	Female	10196	10380.9	-0.0540629	-0.025922	0.00194348	10381.5	0.979374	0.982129	0.984892	69698.4	0.127719	0.146287	0.167555	10414	2895008	2904249	2884812	2893835	218	2884812	9023
ESCITALOPRAM	Non_withdrawal_event	Male	4216	4292.68	-0.0698825	-0.026001	0.0172142	4292.88	0.977653	0.98209	0.986547	20700.3	0.166327	0.203668	0.249393	4313	1626736	1634436	1622520	1630123	97	1622520	7603
FLUSPIRILENE	Non_withdrawal_event	Male	43	43.7927	-0.489673	-0.0260539	0.372635	43.7927	0.938636	0.981898	1.02715	211.286	0.028022	0.203515	1.47807	44	1626736	1634436	1626693	1634392	1	1626693	7699
CIPROFIBRATE	Non_withdrawal_event	Female	46	46.8505	-0.473369	-0.0261475	0.360355	46.8505	0.94132	0.981847	1.02412	313.308	0.0202459	0.146821	1.06472	47	2895008	2904249	2894962	2904202	1	2894962	9240
ITOPRIDE	Non_withdrawal_event	Female	46	46.8505	-0.473369	-0.0261475	0.360355	46.8505	0.94132	0.981847	1.02412	313.308	0.0202459	0.146821	1.06472	47	2895008	2904249	2894962	2904202	1	2894962	9240
PARACETAMOL, BELLADONNA DRY EXTRACT, CAFFEINE, OPIUM	Non_withdrawal_event	Female	788	802.439	-0.12869	-0.0261789	0.0727688	802.443	0.972088	0.982002	0.992016	5334.1	0.0913302	0.147729	0.238955	805	2895008	2904249	2894220	2903444	17	2894220	9224
DIHYDROCODEINE	Non_withdrawal_event	Male	302	307.544	-0.193559	-0.0262026	0.13186	307.545	0.96544	0.981969	0.998781	1479.92	0.0964254	0.204065	0.431862	309	1626736	1634436	1626434	1634127	7	1626434	7693
QUINAGOLIDE	Non_withdrawal_event	Female	92	93.7009	-0.336296	-0.0262875	0.253274	93.701	0.953014	0.981847	1.01155	626.673	0.0361647	0.146807	0.595949	94	2895008	2904249	2894916	2904155	2	2894916	9239
GUANFACINE	Non_withdrawal_event	Male	516	525.513	-0.153528	-0.0263288	0.0954289	525.516	0.969203	0.981893	0.994749	2538.32	0.114644	0.203284	0.360458	528	1626736	1634436	1626220	1633908	12	1626220	7688
IBUPROFEN, PSEUDOEPHEDRINE	Withdrawal_event	Female	1	1.02775	-3.82367	-0.0264463	1.61331	1.02775	NA	NA	NA	1.02784	NA	NA	NA	323	9241	2904249	9240	2903926	322	9240	2894686
HYDROTALCITE	Non_withdrawal_event	Female	45	45.8536	-0.479313	-0.0268159	0.363621	45.8536	0.940004	0.981383	1.02458	313.308	0.0197965	0.143629	1.04206	46	2895008	2904249	2894963	2904203	1	2894963	9240
MOMETASONE	Non_withdrawal_event	Female	1724	1756.39	-0.0957641	-0.0268486	0.0404377	1756.41	0.974765	0.981546	0.988374	11946.6	0.104571	0.144309	0.199146	1762	2895008	2904249	2893284	2902487	38	2893284	9203
PROPRANOLOL	Withdrawal_event	Female	10	10.198	-1.05709	-0.0269459	0.729625	10.1982	0.527933	0.980568	1.82128	10.1988	0.526878	0.980507	1.8247	3205	9241	2904249	9231	2901044	3195	9231	2891813
OPIPRAMOL	Non_withdrawal_event	Female	716	729.671	-0.134901	-0.0272674	0.0764445	729.674	0.970691	0.98126	0.991944	5019.91	0.0868699	0.142632	0.234188	732	2895008	2904249	2894292	2903517	16	2894292	9225
ETILEFRINE	Non_withdrawal_event	Female	89	90.7104	-0.342758	-0.0273114	0.256665	90.7105	0.951385	0.981143	1.01183	626.674	0.0349678	0.14202	0.576805	91	2895008	2904249	2894919	2904158	2	2894919	9239
CODEINE	Non_withdrawal_event	Not Specified	134	136.573	-0.282063	-0.0273408	0.206459	136.58	0.953224	0.981113	1.00982	384.607	0.128447	0.348408	0.945046	138	55902	56486	55768	56348	4	55768	580
CODEINE, ETHYLMORPHINE HYDROCHLORIDE	Non_withdrawal_event	Female	44	44.8568	-0.485473	-0.027514	0.366983	44.8568	0.938631	0.980899	1.02507	313.308	0.0193471	0.140437	1.01941	45	2895008	2904249	2894964	2904204	1	2894964	9240
A/NEW CALEDONIA/20/99 (H1N1) - LIKE STRAIN, B/HONG KONG/330/2001 - LIKE STRAIN (B/SHANDONG/7/97)	Non_withdrawal_event	Male	82	83.6043	-0.357099	-0.0277849	0.267382	83.6043	0.948594	0.98081	1.01412	422.617	0.0477093	0.194029	0.789097	84	1626736	1634436	1626654	1634352	2	1626654	7698
ZOLPIDEM	Non_withdrawal_event	Not Specified	132	134.594	-0.284695	-0.0279704	0.207515	134.6	0.952395	0.980682	1.00981	384.621	0.126497	0.343195	0.93111	136	55902	56486	55770	56350	4	55770	580
SIMEPREVIR	Withdrawal_event	Male	2	2.04933	-2.61683	-0.0281905	1.33161	2.04934	NA	NA	NA	2.04958	NA	NA	NA	435	7700	1634436	7698	1634001	433	7698	1626303
PROCYCLIDINE	Non_withdrawal_event	Male	81	82.609	-0.35965	-0.0282043	0.268673	82.6091	0.947929	0.980522	1.01424	422.618	0.0471177	0.191663	0.779634	83	1626736	1634436	1626655	1634353	2	1626655	7698
NOSCAPINE HYDROCHLORIDE, CODEINE HYDROCHLORIDE DIHYDRATE, HYOSCINE METHONITRATE, MORPHINE HYDROCHLORIDE, PAPAVERINE HYDROCHLORIDE	Non_withdrawal_event	Female	43	43.86	-0.491863	-0.0282439	0.370445	43.86	0.937196	0.980392	1.02558	313.308	0.0188977	0.137245	0.996747	44	2895008	2904249	2894965	2904205	1	2894965	9240
ANETHOLE TRITHIONE	Non_withdrawal_event	Male	40	40.8068	-0.510367	-0.028459	0.383682	40.8069	0.933916	0.980227	1.02884	211.287	0.026023	0.189316	1.37727	41	1626736	1634436	1626696	1634395	1	1626696	7699
TRIAZOLAM	Non_withdrawal_event	Male	201	205.03	-0.234986	-0.0285657	0.163897	205.03	0.959455	0.980344	1.00169	1056.88	0.0782842	0.190183	0.462028	206	1626736	1634436	1626535	1634230	5	1626535	7695
IMIPRAMINE	Non_withdrawal_event	Male	80	81.6137	-0.362252	-0.028634	0.269985	81.6138	0.947248	0.980227	1.01435	422.618	0.0465261	0.189296	0.770171	82	1626736	1634436	1626656	1634354	2	1626656	7698
DOXEPIN	Non_withdrawal_event	Female	642	654.909	-0.142484	-0.0287001	0.0807098	654.912	0.968893	0.980284	0.991809	4705.78	0.0817325	0.136428	0.227726	657	2895008	2904249	2894366	2903592	15	2894366	9226
ZOPICLONE	Non_withdrawal_event	Female	3959	4039.11	-0.074191	-0.0288967	0.0156882	4039.22	0.975525	0.98014	0.984777	29390.9	0.109555	0.134702	0.16562	4052	2895008	2904249	2891049	2900197	93	2891049	9148
NITRAZEPAM	Non_withdrawal_event	Male	159	162.232	-0.262001	-0.0289423	0.186478	162.232	0.956499	0.980075	1.00423	845.414	0.0697103	0.188073	0.507409	163	1626736	1634436	1626577	1634273	4	1626577	7696
NORDAZEPAM	Non_withdrawal_event	Not Specified	32	32.6588	-0.572252	-0.0289529	0.427281	32.6592	0.922461	0.979816	1.04074	95.8319	0.0455527	0.333918	2.44774	33	55902	56486	55870	56453	1	55870	583
ETIZOLAM	Non_withdrawal_event	Female	42	42.8632	-0.498496	-0.0290077	0.374015	42.8632	0.935697	0.979862	1.02611	313.308	0.0184483	0.134053	0.974089	43	2895008	2904249	2894966	2904206	1	2894966	9240
DIAZEPAM	Non_withdrawal_event	Female	4427	4517.58	-0.0720326	-0.0292174	0.0129632	4517.72	0.975534	0.979919	0.984323	33221.4	0.109691	0.133257	0.161887	4532	2895008	2904249	2890581	2899717	105	2890581	9136
PARACETAMOL, CAFFEINE, OPIUM, PREPARED	Non_withdrawal_event	Female	841	858.26	-0.128466	-0.0292924	0.066542	858.266	0.969841	0.979883	0.990029	6277.34	0.0859472	0.133974	0.208838	861	2895008	2904249	2894167	2903388	20	2894167	9221
DROSPIRENONE, ESTRADIOL	Non_withdrawal_event	Female	209	213.319	-0.231739	-0.0294403	0.159435	213.319	0.959657	0.979752	1.00027	1567.13	0.0549217	0.133365	0.323847	214	2895008	2904249	2894799	2904035	5	2894799	9236
DESVENLAFAXINE	Non_withdrawal_event	Female	167	170.456	-0.256663	-0.0294631	0.180942	170.456	0.95726	0.979724	1.00272	1253.58	0.0494087	0.133218	0.359188	171	2895008	2904249	2894841	2904078	4	2894841	9237
MIRTAZAPINE	Non_withdrawal_event	Not Specified	255	260.281	-0.212087	-0.0295148	0.142053	260.306	0.958855	0.979618	1.00083	772.875	0.162454	0.329937	0.670089	263	55902	56486	55647	56223	8	55647	576
SELEGILINE	Non_withdrawal_event	Male	117	119.435	-0.30297	-0.029588	0.219838	119.435	0.951946	0.979614	1.00809	633.995	0.0586547	0.184544	0.580627	120	1626736	1634436	1626619	1634316	3	1626619	7697
PIMOZIDE	Non_withdrawal_event	Male	117	119.435	-0.30297	-0.029588	0.219838	119.435	0.951946	0.979614	1.00809	633.995	0.0586547	0.184544	0.580627	120	1626736	1634436	1626619	1634316	3	1626619	7697
CODEINE HYDROCHLORIDE, PAPAVERINE HYDROCHLORIDE	Non_withdrawal_event	Female	41	41.8664	-0.505388	-0.0298079	0.377695	41.8664	0.934127	0.979306	1.02667	313.308	0.0179989	0.130862	0.951431	42	2895008	2904249	2894967	2904207	1	2894967	9240
AMISULPRIDE	Non_withdrawal_event	Not Specified	63	64.328	-0.40828	-0.0298599	0.304157	64.3295	0.937811	0.979333	1.02269	191.887	0.0801491	0.328319	1.34491	65	55902	56486	55839	56421	2	55839	582
DEXMEDETOMIDINE	Non_withdrawal_event	Female	165	168.462	-0.258493	-0.0298698	0.181756	168.462	0.956723	0.979447	1.00271	1253.59	0.0488101	0.131622	0.354936	169	2895008	2904249	2894843	2904080	4	2894843	9237
CLONAZEPAM	Non_withdrawal_event	Male	2755	2812.69	-0.0842726	-0.029891	0.023471	2812.79	0.973675	0.979456	0.985271	15113.7	0.143871	0.182285	0.230955	2826	1626736	1634436	1623981	1631610	71	1623981	7629
METHADONE	Non_withdrawal_event	Not Specified	284	289.971	-0.202691	-0.0299641	0.132881	290.002	0.959528	0.979304	0.999488	870.543	0.16716	0.326233	0.636683	293	55902	56486	55618	56193	9	55618	575
DULOXETINE	Non_withdrawal_event	Male	3214	3281.47	-0.0802804	-0.0299666	0.0194733	3281.6	0.974041	0.979399	0.984787	17691	0.145935	0.181674	0.226166	3297	1626736	1634436	1623522	1631139	83	1623522	7617
FLUVOXAMINE	Non_withdrawal_event	Male	385	393.139	-0.177896	-0.0301427	0.110319	393.141	0.963851	0.979292	0.994981	2114.89	0.0971298	0.182042	0.341188	395	1626736	1634436	1626351	1634041	10	1626351	7690
AMFETAMINE	Non_withdrawal_event	Female	122	124.602	-0.297806	-0.0303261	0.214177	124.602	0.952565	0.979115	1.0064	940.102	0.0412723	0.129773	0.408048	125	2895008	2904249	2894886	2904124	3	2894886	9238
CLOPAMIDE, RESERPINE	Non_withdrawal_event	Female	40	40.8695	-0.512555	-0.0306471	0.381494	40.8696	0.932483	0.978724	1.02726	313.308	0.0175496	0.12767	0.928773	41	2895008	2904249	2894968	2904208	1	2894968	9240
TRANYLCYPROMINE	Non_withdrawal_event	Female	323	329.947	-0.192329	-0.0306523	0.122334	329.948	0.962486	0.978943	0.995682	2508.12	0.0638375	0.128782	0.259796	331	2895008	2904249	2894685	2903918	8	2894685	9233
FLUMAZENIL	Non_withdrawal_event	Female	79	80.7423	-0.367109	-0.0312756	0.269117	80.7423	0.945099	0.978421	1.01292	626.676	0.0309783	0.126062	0.512992	81	2895008	2904249	2894929	2904168	2	2894929	9239
FLUMETASONE	Non_withdrawal_event	Female	39	39.8727	-0.520018	-0.0315283	0.385417	39.8727	0.930759	0.978112	1.02787	313.308	0.0171002	0.124478	0.906116	40	2895008	2904249	2894969	2904209	1	2894969	9240
CETIRIZINE	Non_withdrawal_event	Female	2828	2890.77	-0.085336	-0.0316674	0.0210079	2890.84	0.972599	0.978264	0.983962	22711	0.0984623	0.124521	0.157477	2900	2895008	2904249	2892180	2901349	72	2892180	9169
NALOXONE, TILIDINE	Non_withdrawal_event	Female	940	960.933	-0.125478	-0.0317579	0.058975	960.94	0.968392	0.978209	0.988126	7535.82	0.0831416	0.124738	0.187144	964	2895008	2904249	2894068	2903285	24	2894068	9217
TAPENTADOL	Non_withdrawal_event	Not Specified	30	30.6795	-0.594346	-0.0317884	0.437951	30.6799	0.916966	0.97784	1.04275	95.8353	0.0426185	0.313037	2.29929	31	55902	56486	55872	56455	1	55872	583
CODEINE	Non_withdrawal_event	Male	1253	1280.94	-0.112802	-0.0318003	0.0469603	1280.96	0.969409	0.978174	0.987017	7209.29	0.123535	0.173804	0.244527	1287	1626736	1634436	1625483	1633149	34	1625483	7666
CHLORTALIDONE, RESERPINE	Non_withdrawal_event	Male	36	36.8257	-0.5422	-0.0322724	0.400193	36.8257	0.926464	0.977578	1.03151	211.287	0.0233578	0.170384	1.24287	37	1626736	1634436	1626700	1634399	1	1626700	7699
GUANFACINE	Non_withdrawal_event	Female	192	196.373	-0.243775	-0.0324081	0.164348	196.373	0.955942	0.977729	1.00001	1567.14	0.0504079	0.122516	0.297776	197	2895008	2904249	2894816	2904052	5	2894816	9236
BORIC ACID	Non_withdrawal_event	Female	38	38.8759	-0.527795	-0.0324547	0.389472	38.8759	0.928949	0.977469	1.02852	313.308	0.0166509	0.121286	0.883458	39	2895008	2904249	2894970	2904210	1	2894970	9240
FLUVOXAMINE	Non_withdrawal_event	Female	533	545.26	-0.157888	-0.0327771	0.0870662	545.262	0.964325	0.977512	0.990879	4391.75	0.0713604	0.121364	0.206406	547	2895008	2904249	2894475	2903702	14	2894475	9227
IMIPRAMINE	Non_withdrawal_event	Female	151	154.507	-0.272401	-0.0330138	0.187803	154.507	0.952579	0.977302	1.00267	1253.59	0.0446199	0.120454	0.325172	155	2895008	2904249	2894857	2904094	4	2894857	9237
FLURAZEPAM	Non_withdrawal_event	Female	377	385.769	-0.182479	-0.0331278	0.108778	385.77	0.961537	0.977267	0.993254	3135.77	0.0641405	0.120226	0.225352	387	2895008	2904249	2894631	2903862	10	2894631	9231
LEVOCETIRIZINE	Non_withdrawal_event	Female	1169	1196.18	-0.11705	-0.0331476	0.0483527	1196.19	0.968304	0.977267	0.986313	9740.39	0.0839633	0.120016	0.171548	1200	2895008	2904249	2893839	2903049	31	2893839	9210
ISOFLURANE	Non_withdrawal_event	Female	75	76.755	-0.378298	-0.0331516	0.274671	76.755	0.942136	0.977135	1.01343	626.677	0.0293826	0.119679	0.487467	77	2895008	2904249	2894933	2904172	2	2894933	9239
NORTRIPTYLINE	Non_withdrawal_event	Not Specified	29	29.6898	-0.606311	-0.0333479	0.443625	29.6902	0.913953	0.976753	1.04387	95.837	0.0411516	0.302597	2.22506	30	55902	56486	55873	56456	1	55873	583
FLUPENTIXOL, MELITRACEN	Non_withdrawal_event	Male	35	35.8304	-0.551065	-0.0333582	0.40469	35.8304	0.92435	0.976824	1.03228	211.287	0.0226915	0.165651	1.20928	36	1626736	1634436	1626701	1634400	1	1626701	7699
DIDANOSINE	Withdrawal_event	Male	2	2.05875	-2.62215	-0.0335128	1.32629	2.05877	NA	NA	NA	2.05905	NA	NA	NA	437	7700	1634436	7698	1633999	435	7698	1626301
LORAZEPAM	Non_withdrawal_event	Female	5547	5678.87	-0.0721129	-0.0338939	0.00381881	5679.13	0.972571	0.976734	0.980914	47675.6	0.0988013	0.116349	0.137013	5697	2895008	2904249	2889461	2898552	150	2889461	9091
MAPROTILINE	Non_withdrawal_event	Male	69	70.6655	-0.394825	-0.0341653	0.285938	70.6656	0.938518	0.97643	1.01587	422.621	0.0400193	0.163267	0.666081	71	1626736	1634436	1626667	1634365	2	1626667	7698
CLONIDINE	Non_withdrawal_event	Male	553	566.319	-0.157087	-0.0343058	0.0833976	566.324	0.96292	0.976473	0.990216	3386.12	0.0992994	0.163314	0.268596	569	1626736	1634436	1626183	1633867	16	1626183	7684
TRAMADOL	Non_withdrawal_event	Not Specified	344	352.319	-0.190959	-0.0344258	0.113948	352.372	0.957465	0.976241	0.995384	1165.55	0.16501	0.295139	0.52789	356	55902	56486	55558	56130	12	55558	572
FLUMETASONE, SALICYLIC ACID	Non_withdrawal_event	Female	36	36.8823	-0.544385	-0.0344577	0.398008	36.8823	0.925043	0.976078	1.02993	313.309	0.0157522	0.114903	0.838144	37	2895008	2904249	2894972	2904212	1	2894972	9240
ISOVALERIC ACID, SODIUM GLYCEROPHOSPHATE	Non_withdrawal_event	Female	36	36.8823	-0.544385	-0.0344577	0.398008	36.8823	0.925043	0.976078	1.02993	313.309	0.0157522	0.114903	0.838144	37	2895008	2904249	2894972	2904212	1	2894972	9240
THIOPENTAL SODIUM, SODIUM CARBONATE	Non_withdrawal_event	Male	34	34.8351	-0.560349	-0.0345061	0.409354	34.8351	0.922118	0.976026	1.03309	211.287	0.0220253	0.160918	1.17568	35	1626736	1634436	1626702	1634401	1	1626702	7699
PERAZINE	Non_withdrawal_event	Female	254	260.17	-0.217498	-0.0345563	0.137338	260.17	0.956819	0.976284	0.996146	2194.42	0.0546092	0.115748	0.245336	261	2895008	2904249	2894754	2903988	7	2894754	9234
BETAMETHASONE VALERATE, FUSIDIC ACID	Non_withdrawal_event	Male	68	69.6702	-0.398205	-0.0347549	0.287544	69.6703	0.937591	0.976026	1.01604	422.621	0.0394278	0.160901	0.656618	70	1626736	1634436	1626668	1634366	2	1626668	7698
CLOMIPRAMINE	Non_withdrawal_event	Male	888	909.694	-0.131272	-0.0348024	0.058505	909.706	0.96537	0.976139	0.987029	5508.48	0.109079	0.161206	0.238244	914	1626736	1634436	1625848	1633522	26	1625848	7674
TAPENTADOL	Non_withdrawal_event	Female	1913	1959.74	-0.100203	-0.0348196	0.0290956	1959.78	0.968976	0.976132	0.983341	16688.5	0.0871834	0.11463	0.150716	1966	2895008	2904249	2893095	2902283	53	2893095	9188
ZOLPIDEM	Non_withdrawal_event	Female	4223	4326.19	-0.0786697	-0.0348249	0.00835477	4326.35	0.97129	0.976113	0.980959	37069.5	0.0946958	0.113921	0.13705	4340	2895008	2904249	2890785	2899909	117	2890785	9124
TIANEPTINE	Non_withdrawal_event	Not Specified	85	87.0902	-0.358	-0.0348447	0.255364	87.0934	0.938389	0.975963	1.01504	288.212	0.0929844	0.294922	0.935415	88	55902	56486	55817	56398	3	55817	581
TIZANIDINE	Non_withdrawal_event	Not Specified	28	28.7002	-0.618963	-0.035015	0.449547	28.7005	0.91074	0.975592	1.04506	95.8388	0.0396848	0.292157	2.15085	29	55902	56486	55874	56457	1	55874	583
PIZOTIFEN	Non_withdrawal_event	Female	214	219.3	-0.235058	-0.0352136	0.15152	219.3	0.954476	0.97583	0.997663	1880.75	0.0505395	0.113784	0.256173	220	2895008	2904249	2894794	2904029	6	2894794	9235
LORAZEPAM	Non_withdrawal_event	Male	3445	3530.29	-0.0838609	-0.0352775	0.0124904	3530.48	0.970278	0.975789	0.981332	21792	0.129662	0.158085	0.192739	3547	1626736	1634436	1623291	1630889	102	1623291	7598
BROMPERIDOL	Non_withdrawal_event	Female	35	35.8855	-0.55325	-0.0355427	0.402506	35.8855	0.922932	0.975325	1.03069	313.309	0.0153029	0.111711	0.815487	36	2895008	2904249	2894973	2904213	1	2894973	9240
DIFLUCORTOLONE	Non_withdrawal_event	Female	35	35.8855	-0.55325	-0.0355427	0.402506	35.8855	0.922932	0.975325	1.03069	313.309	0.0153029	0.111711	0.815487	36	2895008	2904249	2894973	2904213	1	2894973	9240
HUMAN PLASMA	Non_withdrawal_event	Female	35	35.8855	-0.55325	-0.0355427	0.402506	35.8855	0.922932	0.975325	1.03069	313.309	0.0153029	0.111711	0.815487	36	2895008	2904249	2894973	2904213	1	2894973	9240
NITRAZEPAM	Non_withdrawal_event	Female	389	398.727	-0.18256	-0.0355869	0.10417	398.729	0.959655	0.975601	0.991812	3449.71	0.0619107	0.112763	0.205385	400	2895008	2904249	2894619	2903849	11	2894619	9230
NORDAZEPAM	Non_withdrawal_event	Male	265	271.714	-0.215021	-0.0360287	0.132373	271.715	0.955391	0.975287	0.995597	1691.6	0.0775068	0.156657	0.316634	273	1626736	1634436	1626471	1634163	8	1626471	7692
DIAZEPAM	Non_withdrawal_event	Male	4633	4751.51	-0.0782807	-0.0364353	0.00480395	4751.86	0.970173	0.974987	0.979825	30257.5	0.129302	0.153119	0.181324	4774	1626736	1634436	1622103	1629662	141	1622103	7559
ESTRADIOL, LEVONORGESTREL	Non_withdrawal_event	Female	344	352.874	-0.193224	-0.0366903	0.111683	352.875	0.957689	0.97485	0.992319	3135.81	0.0584799	0.109701	0.205784	354	2895008	2904249	2894664	2903895	10	2894664	9231
CHLORAZEPATE	Non_withdrawal_event	Male	522	535.465	-0.163159	-0.0367089	0.0843626	535.47	0.960529	0.974845	0.989374	3386.18	0.0936923	0.154156	0.253639	538	1626736	1634436	1626214	1633898	16	1626214	7684
SUPROFEN	Non_withdrawal_event	Female	377	386.765	-0.186198	-0.0368461	0.10506	386.767	0.95832	0.974748	0.991457	3449.72	0.0599849	0.109284	0.199101	388	2895008	2904249	2894631	2903861	11	2894631	9230
CLONAZEPAM	Non_withdrawal_event	Female	2793	2865.85	-0.0911489	-0.037142	0.0158592	2865.92	0.96847	0.974555	0.980678	25893.8	0.0865147	0.107864	0.13448	2875	2895008	2904249	2892215	2901374	82	2892215	9159
ALPRAZOLAM	Non_withdrawal_event	Female	5376	5516.39	-0.0760145	-0.0371883	0.00111541	5516.66	0.970111	0.974503	0.978915	50265.5	0.0911808	0.106952	0.125451	5534	2895008	2904249	2889632	2898715	158	2889632	9083
METAMFETAMINE	Non_withdrawal_event	Male	96	98.5336	-0.340559	-0.0373892	0.236599	98.5338	0.940942	0.974285	1.00881	634.003	0.047976	0.151419	0.477899	99	1626736	1634436	1626640	1634337	3	1626640	7697
TILIDINE	Non_withdrawal_event	Male	96	98.5336	-0.340559	-0.0373892	0.236599	98.5338	0.940942	0.974285	1.00881	634.003	0.047976	0.151419	0.477899	99	1626736	1634436	1626640	1634337	3	1626640	7697
BROMAZEPAM	Non_withdrawal_event	Female	3318	3406.13	-0.0873252	-0.0378129	0.0108528	3406.23	0.968471	0.974097	0.979755	31314.5	0.0866679	0.105957	0.12954	3417	2895008	2904249	2891690	2900832	99	2891690	9142
PARACETAMOL, CAFFEINE, OPIUM	Non_withdrawal_event	Female	635	651.919	-0.152328	-0.0379068	0.0720925	651.923	0.961214	0.974042	0.987041	5963.25	0.0674393	0.106486	0.168139	654	2895008	2904249	2894373	2903595	19	2894373	9222
DIHYDROCODEINE	Non_withdrawal_event	Female	501	514.358	-0.167055	-0.0379253	0.0856007	514.361	0.959591	0.974025	0.988676	4706.01	0.0636742	0.10646	0.177995	516	2895008	2904249	2894507	2903733	15	2894507	9226
AMITRIPTYLINE, PERPHENAZINE	Non_withdrawal_event	Female	66	67.7836	-0.407412	-0.0381855	0.288648	67.7837	0.934222	0.973686	1.01482	626.679	0.0257925	0.105317	0.430036	68	2895008	2904249	2894942	2904181	2	2894942	9239
MAGNESIUM ASPARTATE	Non_withdrawal_event	Male	31	31.8492	-0.591065	-0.0383802	0.424455	31.8493	0.914611	0.973335	1.03583	211.288	0.0200268	0.146719	1.07489	32	1626736	1634436	1626705	1634404	1	1626705	7699
MAGNESIUM CITRATE	Non_withdrawal_event	Male	31	31.8492	-0.591065	-0.0383802	0.424455	31.8493	0.914611	0.973335	1.03583	211.288	0.0200268	0.146719	1.07489	32	1626736	1634436	1626705	1634404	1	1626705	7699
NICOTIANA TABACUM	Non_withdrawal_event	Male	2984	3064.49	-0.0906293	-0.0383952	0.0128975	3064.65	0.967567	0.973685	0.979842	20283.6	0.119786	0.147114	0.180677	3079	1626736	1634436	1623752	1631357	95	1623752	7605
SUFENTANIL	Non_withdrawal_event	Not Specified	79	81.1522	-0.37437	-0.0385372	0.261856	81.1553	0.93323	0.973442	1.01539	288.243	0.0862832	0.274075	0.870585	82	55902	56486	55823	56404	3	55823	581
FLUNITRAZEPAM	Non_withdrawal_event	Not Specified	26	26.7209	-0.646607	-0.0387198	0.462214	26.7212	0.903626	0.97301	1.04772	95.8422	0.0367516	0.271279	2.00243	27	55902	56486	55876	56459	1	55876	583
PARACETAMOL, CAFFEINE, OPIUM EXTRACTS	Non_withdrawal_event	Female	621	637.964	-0.154579	-0.03885	0.0723573	637.967	0.960302	0.973404	0.986685	5963.28	0.0659423	0.104137	0.164456	640	2895008	2904249	2894387	2903609	19	2894387	9222
MORPHINE	Non_withdrawal_event	Female	5263	5406.74	-0.0781139	-0.0388703	-0.00016044	5407.01	0.968845	0.973366	0.977908	51238.9	0.0876892	0.102715	0.120315	5424	2895008	2904249	2889745	2898825	161	2889745	9080
MIDAZOLAM	Non_withdrawal_event	Male	1706	1752.7	-0.108236	-0.0389533	0.0286828	1752.75	0.965196	0.973325	0.981523	11690.9	0.111459	0.145926	0.191052	1761	1626736	1634436	1625030	1632675	55	1625030	7645
TRIMIPRAMINE	Non_withdrawal_event	Male	308	316.502	-0.204894	-0.0392209	0.11734	316.504	0.95405	0.973133	0.992598	2114.99	0.0775463	0.145627	0.273479	318	1626736	1634436	1626428	1634118	10	1626428	7690
ZOPICLONE	Non_withdrawal_event	Male	2630	2703.2	-0.0952716	-0.0396005	0.0150026	2703.33	0.966281	0.972875	0.979515	18344.2	0.115523	0.143369	0.177927	2716	1626736	1634436	1624106	1631720	86	1624106	7614
KETOBEMIDONE	Non_withdrawal_event	Male	30	30.854	-0.602396	-0.0398382	0.429902	30.854	0.911797	0.972322	1.03686	211.288	0.0193607	0.141986	1.04129	31	1626736	1634436	1626706	1634405	1	1626706	7699
PRAZEPAM	Non_withdrawal_event	Female	883	908.101	-0.137164	-0.0404172	0.0531494	908.109	0.961171	0.97235	0.983659	8795.78	0.0688736	0.100389	0.146326	911	2895008	2904249	2894125	2903338	28	2894125	9213
MEPROBAMATE	Non_withdrawal_event	Male	149	153.274	-0.281722	-0.0406707	0.18156	153.275	0.944387	0.97211	1.00065	1056.91	0.0578125	0.140977	0.343774	154	1626736	1634436	1626587	1634282	5	1626587	7695
PREGABALIN	Non_withdrawal_event	Female	15495	15938.1	-0.0634842	-0.0406779	-0.0180528	15940.6	0.96936	0.972048	0.974742	162625	0.0869057	0.0952806	0.104463	15989	2895008	2904249	2879513	2888260	494	2879513	8747
TIAGABINE	Non_withdrawal_event	Male	29	29.8587	-0.614356	-0.0413935	0.43558	29.8587	0.908801	0.971242	1.03797	211.288	0.0186946	0.137253	1.0077	30	1626736	1634436	1626707	1634406	1	1626707	7699
WATER	Non_withdrawal_event	Male	29	29.8587	-0.614356	-0.0413935	0.43558	29.8587	0.908801	0.971242	1.03797	211.288	0.0186946	0.137253	1.0077	30	1626736	1634436	1626707	1634406	1	1626707	7699
VENLAFAXINE	Non_withdrawal_event	Not Specified	375	385.968	-0.191295	-0.0415355	0.100738	386.044	0.952283	0.971392	0.990883	1463.8	0.151902	0.256182	0.432047	390	55902	56486	55527	56096	15	55527	569
PHENOBARBITAL	Withdrawal_event	Male	4	4.13164	-1.77836	-0.0415979	1.03813	4.13171	0.364075	0.968122	2.57436	4.13233	0.362392	0.967976	2.58553	877	7700	1634436	7696	1633559	873	7696	1625863
SEBELIPASE ALFA	Non_withdrawal_event	Female	30	30.9014	-0.604576	-0.0420179	0.427722	30.9014	0.910398	0.970831	1.03527	313.309	0.0130566	0.095752	0.702207	31	2895008	2904249	2894978	2904218	1	2894978	9240
NALOXONE, TILIDINE	Non_withdrawal_event	Not Specified	49	50.4727	-0.47471	-0.0422968	0.333095	50.474	0.918427	0.970796	1.02615	191.935	0.0619396	0.255295	1.05225	51	55902	56486	55853	56435	2	55853	582
DESVENLAFAXINE	Non_withdrawal_event	Male	86	88.5807	-0.363589	-0.0424129	0.246198	88.5809	0.933913	0.970864	1.00928	634.007	0.0428914	0.135645	0.428982	89	1626736	1634436	1626650	1634347	3	1626650	7697
TRAMADOL	Non_withdrawal_event	Female	10802	11126.5	-0.0700337	-0.0426973	-0.015621	11127.7	0.967445	0.970728	0.974021	116914	0.0830128	0.0923926	0.102832	11162	2895008	2904249	2884206	2893087	360	2884206	8881
ACEBUTOLOL	Non_withdrawal_event	Not Specified	24	24.7415	-0.677934	-0.0430176	0.476132	24.7419	0.89542	0.970016	1.05083	95.8456	0.0338191	0.250403	1.85402	25	55902	56486	55878	56461	1	55878	583
MEDROXYPROGESTERONE ACETATE, ESTROGENS CONJUGATED	Non_withdrawal_event	Female	59	60.8059	-0.43493	-0.0431364	0.301257	60.8059	0.926489	0.9703	1.01618	626.68	0.0230004	0.0941469	0.385369	61	2895008	2904249	2894949	2904188	2	2894949	9239
OXAZEPAM	Non_withdrawal_event	Female	3403	3506.81	-0.092229	-0.0433442	0.00471506	3506.93	0.964487	0.970364	0.976277	36438.2	0.0774656	0.0933911	0.112591	3518	2895008	2904249	2891605	2900731	115	2891605	9126
CODEINE CAMSILATE, CINEOLE	Non_withdrawal_event	Female	29	29.9045	-0.616535	-0.043572	0.433401	29.9046	0.907407	0.969752	1.03638	313.309	0.0126074	0.0925603	0.679553	30	2895008	2904249	2894979	2904219	1	2894979	9240
NEOMYCIN SULFATE, POLYMYXIN B SULFATE, FLUOCINOLONE ACETONIDE	Non_withdrawal_event	Female	29	29.9045	-0.616535	-0.043572	0.433401	29.9046	0.907407	0.969752	1.03638	313.309	0.0126074	0.0925603	0.679553	30	2895008	2904249	2894979	2904219	1	2894979	9240
DOSULEPIN	Non_withdrawal_event	Female	176	181.421	-0.264747	-0.0436431	0.161523	181.421	0.944441	0.970118	0.996493	1880.78	0.0414656	0.0935783	0.211184	182	2895008	2904249	2894832	2904067	6	2894832	9235
MIDAZOLAM	Non_withdrawal_event	Not Specified	191	196.943	-0.256028	-0.0440887	0.153163	196.964	0.942525	0.969722	0.997704	773.764	0.12111	0.246845	0.503118	199	55902	56486	55711	56287	8	55711	576
RASAGILINE	Non_withdrawal_event	Female	637	656.903	-0.158591	-0.044353	0.0654769	656.908	0.956033	0.969695	0.983552	6907.06	0.0602627	0.0922245	0.141138	659	2895008	2904249	2894371	2903590	22	2894371	9219
CLOBETASOL	Non_withdrawal_event	Female	636	655.906	-0.158758	-0.0444286	0.0654859	655.911	0.955962	0.969644	0.983522	6907.06	0.0601674	0.0920797	0.140918	658	2895008	2904249	2894372	2903591	22	2894372	9219
DONEPEZIL	Non_withdrawal_event	Not Specified	47	48.4934	-0.486782	-0.0446598	0.338027	48.4947	0.91478	0.969178	1.02681	191.942	0.0593394	0.244866	1.01045	49	55902	56486	55855	56437	2	55855	582
PREGABALIN	Non_withdrawal_event	Male	10420	10748.1	-0.0725629	-0.0447276	-0.0171618	10750.3	0.965793	0.969275	0.972769	83674.9	0.112114	0.12453	0.138321	10799	1626736	1634436	1616316	1623637	379	1616316	7321
ALPRAZOLAM	Non_withdrawal_event	Not Specified	141	145.48	-0.293035	-0.0449705	0.183208	145.492	0.937332	0.969126	1.002	578.834	0.107168	0.243593	0.553686	147	55902	56486	55761	56339	6	55761	578
MIDOMAFETAMINE	Non_withdrawal_event	Male	109	112.468	-0.328659	-0.0449788	0.212992	112.468	0.935532	0.969166	1.00401	845.44	0.047522	0.128927	0.349778	113	1626736	1634436	1626627	1634323	4	1626627	7696
CHLORAZEPATE	Non_withdrawal_event	Female	654	674.846	-0.157948	-0.0452333	0.0631882	674.851	0.955509	0.969103	0.98289	7221.76	0.0597221	0.0905597	0.13732	677	2895008	2904249	2894354	2903572	23	2894354	9218
LEVODOPA	Non_withdrawal_event	Not Specified	23	23.7519	-0.695241	-0.0454351	0.483629	23.7522	0.890826	0.968332	1.05258	95.8473	0.0323532	0.239965	1.77983	24	55902	56486	55879	56462	1	55879	583
DULOXETINE	Non_withdrawal_event	Female	7727	7975.54	-0.0780204	-0.0456712	-0.0136855	7976.23	0.964764	0.968754	0.97276	88225.2	0.0775038	0.0875827	0.0989724	8001	2895008	2904249	2887281	2896248	274	2887281	8967
TAPENTADOL	Non_withdrawal_event	Male	884	912.68	-0.142728	-0.046037	0.0474776	912.696	0.956522	0.968559	0.980748	6997.93	0.089177	0.126323	0.178942	917	1626736	1634436	1625852	1633519	33	1625852	7667
COCAINE	Non_withdrawal_event	Female	978	1009.78	-0.13796	-0.0461068	0.0428747	1009.79	0.957303	0.96852	0.979869	11002.7	0.0634071	0.0888871	0.124606	1013	2895008	2904249	2894030	2903236	35	2894030	9206
FLUNITRAZEPAM	Non_withdrawal_event	Female	251	259.173	-0.230201	-0.046136	0.126749	259.173	0.946427	0.968463	0.991013	2822.01	0.0457302	0.0889436	0.172992	260	2895008	2904249	2894757	2903989	9	2894757	9232
METHYLENEDIOXYMETHAMPHETAMINE	Non_withdrawal_event	Female	193	199.364	-0.257482	-0.0466823	0.149582	199.364	0.942861	0.968078	0.99397	2194.47	0.041362	0.0879485	0.187006	200	2895008	2904249	2894815	2904049	7	2894815	9234
NEOMYCIN SULFATE, BETAMETHASONE	Non_withdrawal_event	Male	26	26.8728	-0.654637	-0.0467507	0.454183	26.8728	0.898532	0.967521	1.04181	211.288	0.0166966	0.123055	0.906919	27	1626736	1634436	1626710	1634409	1	1626710	7699
REBOXETINE	Non_withdrawal_event	Male	158	163.227	-0.280635	-0.0468128	0.16926	163.228	0.939529	0.967972	0.997276	1268.45	0.0551076	0.124561	0.28155	164	1626736	1634436	1626578	1634272	6	1626578	7694
BISMUTH OXIDE	Non_withdrawal_event	Female	27	27.9109	-0.642581	-0.0470133	0.445525	27.9109	0.900807	0.967363	1.03884	313.31	0.0117091	0.0861767	0.634244	28	2895008	2904249	2894981	2904221	1	2894981	9240
DESOXIMETASONE	Non_withdrawal_event	Female	27	27.9109	-0.642581	-0.0470133	0.445525	27.9109	0.900807	0.967363	1.03884	313.31	0.0117091	0.0861767	0.634244	28	2895008	2904249	2894981	2904221	1	2894981	9240
MOCLOBEMIDE	Non_withdrawal_event	Male	131	135.359	-0.304793	-0.0470504	0.189291	135.36	0.936531	0.967792	1.0001	1056.92	0.0507271	0.123945	0.302841	136	1626736	1634436	1626605	1634300	5	1626605	7695
CHLORAL HYDRATE	Non_withdrawal_event	Male	52	53.7456	-0.466145	-0.0471887	0.318018	53.7457	0.918212	0.96752	1.01948	422.625	0.0299651	0.12304	0.505221	54	1626736	1634436	1626684	1634382	2	1626684	7698
DOXEPIN	Non_withdrawal_event	Not Specified	22	22.7622	-0.713817	-0.048063	0.491527	22.7625	0.88585	0.966501	1.0545	95.8491	0.0308874	0.229528	1.70564	23	55902	56486	55880	56463	1	55880	583
NALOXONE, TILIDINE	Non_withdrawal_event	Male	767	793.245	-0.152439	-0.0485093	0.0517593	793.258	0.953713	0.966898	0.980266	6359.72	0.0836836	0.120603	0.17381	797	1626736	1634436	1625969	1633639	30	1625969	7670
ZOLPIDEM	Non_withdrawal_event	Male	2668	2759.94	-0.104137	-0.0488672	0.00534945	2760.09	0.959523	0.966634	0.973799	22452.6	0.0976492	0.118828	0.144601	2773	1626736	1634436	1624068	1631663	105	1624068	7595
FLUMAZENIL	Non_withdrawal_event	Male	50	51.755	-0.477074	-0.0492863	0.322614	51.7551	0.914974	0.966089	1.02006	422.626	0.0287824	0.118308	0.486297	52	1626736	1634436	1626686	1634384	2	1626686	7698
CLOMETHIAZOLE	Non_withdrawal_event	Male	176	182.138	-0.270421	-0.0493177	0.155849	182.139	0.938776	0.966297	0.994626	1480.04	0.0558517	0.118916	0.253188	183	1626736	1634436	1626560	1634253	7	1626560	7693
OXAZEPAM	Non_withdrawal_event	Not Specified	65	67.297	-0.421944	-0.0497257	0.27945	67.2997	0.917743	0.965829	1.01643	288.315	0.0706545	0.225448	0.71937	68	55902	56486	55837	56418	3	55837	581
ESTRADIOL, NORETHISTERONE	Non_withdrawal_event	Female	1672	1731.47	-0.120402	-0.0504103	0.0179016	1731.51	0.956719	0.965632	0.974627	20495.5	0.0636208	0.0815788	0.104606	1737	2895008	2904249	2893336	2902512	65	2893336	9176
LOPRAZOLAM	Non_withdrawal_event	Male	123	127.397	-0.316815	-0.0504711	0.193083	127.397	0.932343	0.965483	0.999802	1056.93	0.0475783	0.116375	0.284649	128	1626736	1634436	1626613	1634308	5	1626613	7695
DOXYLAMINE HYDROGEN SUCCINATE, PYRIDOXINE HYDROCHLORIDE	Non_withdrawal_event	Female	255	264.157	-0.233372	-0.0507994	0.120768	264.158	0.942589	0.965333	0.988625	3135.9	0.0432149	0.0813163	0.153011	265	2895008	2904249	2894753	2903984	10	2894753	9231
CYPROTERONE	Non_withdrawal_event	Not Specified	21	21.7725	-0.733821	-0.0509298	0.499865	21.7728	0.880442	0.964504	1.05659	95.8508	0.0294219	0.219091	1.63146	22	55902	56486	55881	56464	1	55881	583
PSEUDOEPHEDRINE	Non_withdrawal_event	Not Specified	21	21.7725	-0.733821	-0.0509298	0.499865	21.7728	0.880442	0.964504	1.05659	95.8508	0.0294219	0.219091	1.63146	22	55902	56486	55881	56464	1	55881	583
ECONAZOLE NITRATE, TRIAMCINOLONE ACETONIDE	Non_withdrawal_event	Female	25	25.9173	-0.67196	-0.0509842	0.458806	25.9173	0.893231	0.964607	1.04169	313.31	0.0108109	0.0797932	0.588938	26	2895008	2904249	2894983	2904223	1	2894983	9240
INDORAMIN	Non_withdrawal_event	Female	25	25.9173	-0.67196	-0.0509842	0.458806	25.9173	0.893231	0.964607	1.04169	313.31	0.0108109	0.0797932	0.588938	26	2895008	2904249	2894983	2904223	1	2894983	9240
ESCITALOPRAM	Non_withdrawal_event	Not Specified	256	265.229	-0.233203	-0.0509979	0.120245	265.273	0.940337	0.965043	0.990398	1167.4	0.122201	0.219291	0.39352	268	55902	56486	55646	56218	12	55646	572
SODIUM SELENITE	Non_withdrawal_event	Male	24	24.8822	-0.685954	-0.0510366	0.468113	24.8822	0.890372	0.964544	1.04489	211.289	0.0153648	0.113589	0.839737	25	1626736	1634436	1626712	1634411	1	1626712	7699
COCAINE	Non_withdrawal_event	Male	2952	3059.52	-0.104122	-0.0516031	-3.57e-05	3059.72	0.957885	0.964794	0.971753	26141.7	0.094088	0.112923	0.135529	3074	1626736	1634436	1623784	1631362	122	1623784	7578
MORPHINE	Non_withdrawal_event	Male	4884	5062.04	-0.0923987	-0.0516503	-0.0114771	5062.6	0.959345	0.964723	0.970131	43693.5	0.0969289	0.111779	0.128903	5086	1626736	1634436	1621852	1629350	202	1621852	7498
ETHANOL	Non_withdrawal_event	Male	3471	3600.96	-0.10142	-0.0530208	-0.00543056	3601.24	0.957391	0.963834	0.970319	31592.7	0.0930082	0.109867	0.129782	3618	1626736	1634436	1623265	1630818	147	1623265	7553
CARBIDOPA, ENTACAPONE, LEVODOPA	Non_withdrawal_event	Not Specified	41	42.5554	-0.528664	-0.0530839	0.354419	42.5566	0.901872	0.963422	1.02917	191.962	0.051541	0.213584	0.885082	43	55902	56486	55861	56443	2	55861	582
CHLORDIAZEPOXIDE, CLIDINIUM BROMIDE	Non_withdrawal_event	Female	48	49.8409	-0.490935	-0.0537464	0.325239	49.8409	0.910087	0.963064	1.01912	626.683	0.0186135	0.0765938	0.315181	50	2895008	2904249	2894960	2904199	2	2894960	9239
TRAMADOL	Non_withdrawal_event	Male	6902	7165.08	-0.0882047	-0.0539655	-0.0201332	7166.25	0.958521	0.963126	0.967753	64985.9	0.0943511	0.106208	0.119554	7199	1626736	1634436	1619834	1627237	297	1619834	7403
NEFOPAM	Non_withdrawal_event	Not Specified	20	20.7829	-0.755439	-0.0540698	0.508685	20.7832	0.874545	0.962317	1.0589	95.8525	0.0279566	0.208654	1.55729	21	55902	56486	55882	56465	1	55882	583
NEFOPAM	Withdrawal_event	Male	5	5.21048	-1.58165	-0.054181	0.940567	5.21062	0.400082	0.959578	2.3015	5.21162	0.39842	0.959394	2.31022	1106	7700	1634436	7695	1633330	1101	7695	1625635
BUPROPION	Non_withdrawal_event	Not Specified	121	125.687	-0.323236	-0.0546066	0.190858	125.698	0.926052	0.962628	1.00065	579.042	0.0916829	0.208966	0.476281	127	55902	56486	55781	56359	6	55781	578
TIANEPTINE	Non_withdrawal_event	Male	229	237.874	-0.247711	-0.054733	0.125992	237.875	0.937519	0.962689	0.988535	2115.09	0.0574574	0.108269	0.204017	239	1626736	1634436	1626507	1634197	10	1626507	7690
TIANEPTINE	Non_withdrawal_event	Female	498	517.349	-0.184464	-0.0549369	0.0689522	517.352	0.945737	0.962594	0.979751	6592.7	0.0487904	0.0755381	0.116949	519	2895008	2904249	2894510	2903730	21	2894510	9220
CLOTRIMAZOLE, HYDROCORTISONE	Non_withdrawal_event	Female	23	23.9236	-0.705423	-0.0556172	0.473447	23.9236	0.884445	0.961392	1.04503	313.31	0.00991287	0.0734097	0.543635	24	2895008	2904249	2894985	2904225	1	2894985	9240
HYPERICUM PERFORATUM EX HERBA FERM 33C DIL. D2 (HAB, VS. 33C), SALIX ALBA SSP. VITELLINA E CORTICE ET FOLIIS FERM 33D DIL. D2 (HAB, VS. 33D), SALIX PURPUREA E CORTICE ET FOLIIS FERM 33D DIL. D2 (HAB, VS. 33D), SALIX VIMINALIS E CORTICE ET FOLIIS FERM 33D DIL. D2 (HAB, VS. 33D), LIQUID EXTRACT WITH SUGAR FROM AVENA SATIVA HERB (PLANT:WATER:SUGAR 2:4:4), LIQUID EXTRACT WITH SUGAR AND CITRIC ACID FROM HAWTHORN BERRIES (PLANT:WATER:SUGAR:CITRIC ACID 3:4,95:2:0,05), LIQUID EXTRACT WITH SUGAR FROM HUMULUS LUPULUS HERB AND FRUIT (PLANT:WATER:SUGAR 2:4:4), LIQUID EXTRACT WITH SUGAR FROM PASSIFLORA CAERULEA HERB (PLANT:WATER:SUGAR 2:4:4), LIQUID EXTRACT WITH SUGAR FROM VALERIAN ROOT (PLANT:WATER:SUGAR 2:4:4)	Non_withdrawal_event	Female	23	23.9236	-0.705423	-0.0556172	0.473447	23.9236	0.884445	0.961392	1.04503	313.31	0.00991287	0.0734097	0.543635	24	2895008	2904249	2894985	2904225	1	2894985	9240
ACETYLSALICYLIC ACID, CAFFEINE, CODEINE PHOSPHATE	Non_withdrawal_event	Male	22	22.8916	-0.721823	-0.0560683	0.483521	22.8917	0.880856	0.961049	1.04854	211.289	0.0140333	0.104123	0.77256	23	1626736	1634436	1626714	1634413	1	1626714	7699
PRUCALOPRIDE	Withdrawal_event	Female	1	1.05957	-3.85341	-0.0561851	1.58357	1.05958	NA	NA	NA	1.05977	NA	NA	NA	333	9241	2904249	9240	2903916	332	9240	2894676
DESONIDE	Non_withdrawal_event	Female	69	71.7709	-0.417062	-0.056402	0.263701	71.771	0.916185	0.961391	1.00883	940.119	0.0230981	0.073395	0.233215	72	2895008	2904249	2894939	2904177	3	2894939	9238
FLUPIRTINE	Non_withdrawal_event	Not Specified	19	19.7932	-0.778894	-0.0575239	0.518038	19.7935	0.868088	0.959911	1.06145	95.8542	0.0264917	0.198218	1.48312	20	55902	56486	55883	56466	1	55883	583
TEMAZEPAM	Non_withdrawal_event	Male	327	340.389	-0.218464	-0.0578063	0.094268	340.392	0.939098	0.960658	0.982714	3174.51	0.0613616	0.103008	0.17292	342	1626736	1634436	1626409	1634094	15	1626409	7685
ESTRADIOL, NORETHISTERONE	Non_withdrawal_event	Not Specified	38	39.5864	-0.553597	-0.0582561	0.363671	39.5876	0.894018	0.959897	1.03063	191.973	0.0476431	0.197945	0.822411	40	55902	56486	55864	56446	2	55864	582
PIMOZIDE	Non_withdrawal_event	Female	134	139.555	-0.313105	-0.0583825	0.175418	139.555	0.927123	0.960196	0.994449	1880.81	0.0314379	0.0712461	0.161461	140	2895008	2904249	2894874	2904109	6	2894874	9235
CHLORDIAZEPOXIDE	Non_withdrawal_event	Male	107	111.472	-0.345245	-0.0588059	0.201444	111.473	0.922208	0.959877	0.999084	1056.94	0.0412811	0.101236	0.248266	112	1626736	1634436	1626629	1634324	5	1626629	7695
CODEINE, ETHYLMORPHINE HYDROCHLORIDE	Non_withdrawal_event	Male	21	21.8964	-0.741819	-0.0589273	0.491867	21.8964	0.875479	0.959063	1.05063	211.289	0.0133677	0.0993899	0.738974	22	1626736	1634436	1626715	1634414	1	1626715	7699
ASCORBIC ACID, BIOTIN, CYANOCOBALAMIN, FOLIC ACID, NICOTINAMIDE, PYRIDOXINE, RIBOFLAVIN, THIAMINE, PANTOTHENIC ACID	Non_withdrawal_event	Male	21	21.8964	-0.741819	-0.0589273	0.491867	21.8964	0.875479	0.959063	1.05063	211.289	0.0133677	0.0993899	0.738974	22	1626736	1634436	1626715	1634414	1	1626715	7699
ASCORBIC ACID, BIOTIN, FOLIC ACID, NICOTINAMIDE, RIBOFLAVIN, THIAMINE, VITAMIN B6, PANTOTHENIC ACID, VITAMIN B12	Non_withdrawal_event	Male	21	21.8964	-0.741819	-0.0589273	0.491867	21.8964	0.875479	0.959063	1.05063	211.289	0.0133677	0.0993899	0.738974	22	1626736	1634436	1626715	1634414	1	1626715	7699
OXYCODONE	Non_withdrawal_event	Female	3705	3859.68	-0.105833	-0.0589998	-0.0129243	3859.89	0.953475	0.959873	0.966314	53212.2	0.0595455	0.0696269	0.0814151	3872	2895008	2904249	2891303	2900377	167	2891303	9074
ESTAZOLAM	Non_withdrawal_event	Female	88	91.7073	-0.376526	-0.059203	0.226293	91.7074	0.918667	0.959574	1.0023	1253.62	0.0257668	0.0701968	0.191238	92	2895008	2904249	2894920	2904157	4	2894920	9237
BACLOFEN	Non_withdrawal_event	Female	1810	1885.98	-0.126548	-0.0593085	0.00637894	1886.03	0.950528	0.959688	0.968937	25902.6	0.0559522	0.0698771	0.0872673	1892	2895008	2904249	2893198	2902357	82	2893198	9159
ZOPICLONE	Non_withdrawal_event	Not Specified	113	117.77	-0.337779	-0.0593879	0.194201	117.78	0.9205	0.959418	0.999981	579.125	0.0854923	0.195122	0.445334	119	55902	56486	55789	56367	6	55789	578
TRIFLUOPERAZINE	Non_withdrawal_event	Male	42	43.7927	-0.529094	-0.0596065	0.343416	43.7928	0.899176	0.959063	1.02294	422.628	0.0240525	0.0993783	0.410603	44	1626736	1634436	1626694	1634392	2	1626694	7698
CLOTIAZEPAM	Non_withdrawal_event	Male	63	65.6891	-0.438257	-0.0598363	0.274181	65.6892	0.909877	0.959062	1.01091	634.016	0.031199	0.0993666	0.316476	66	1626736	1634436	1626673	1634370	3	1626673	7697
PARACETAMOL, CAFFEINE, CODEINE	Non_withdrawal_event	Male	168	175.171	-0.286624	-0.0601262	0.149677	175.172	0.928633	0.959059	0.990483	1691.7	0.0488434	0.0993085	0.201914	176	1626736	1634436	1626568	1634260	8	1626568	7692
TILIDINE	Non_withdrawal_event	Female	108	112.64	-0.34547	-0.0604197	0.198683	112.641	0.921509	0.958801	0.997604	1567.18	0.0281075	0.0689135	0.168961	113	2895008	2904249	2894900	2904136	5	2894900	9236
CANNABIS	Non_withdrawal_event	Female	1271	1325.77	-0.14126	-0.060841	0.0173679	1325.79	0.947635	0.958671	0.969837	18594	0.0526094	0.0683552	0.0888138	1330	2895008	2904249	2893737	2902919	59	2893737	9182
ALPRAZOLAM	Non_withdrawal_event	Male	3269	3409.86	-0.110739	-0.0608539	-0.011828	3410.16	0.951598	0.958607	0.965668	33790.8	0.0822963	0.0967422	0.113724	3426	1626736	1634436	1623467	1631010	157	1623467	7543
FUMARIC ACID	Non_withdrawal_event	Female	21	21.93	-0.743984	-0.0610929	0.489701	21.93	0.874136	0.957592	1.04902	313.31	0.00901503	0.0670262	0.498336	22	2895008	2904249	2894987	2904227	1	2894987	9240
FUSIDIC ACID, HYDROCORTISONE ACETATE	Non_withdrawal_event	Female	21	21.93	-0.743984	-0.0610929	0.489701	21.93	0.874136	0.957592	1.04902	313.31	0.00901503	0.0670262	0.498336	22	2895008	2904249	2894987	2904227	1	2894987	9240
CLOXAZOLAM	Non_withdrawal_event	Female	21	21.93	-0.743984	-0.0610929	0.489701	21.93	0.874136	0.957592	1.04902	313.31	0.00901503	0.0670262	0.498336	22	2895008	2904249	2894987	2904227	1	2894987	9240
PETHIDINE	Non_withdrawal_event	Not Specified	18	18.8036	-0.804453	-0.0613418	0.52798	18.8038	0.860988	0.957252	1.06428	95.8559	0.025027	0.187782	1.40896	19	55902	56486	55884	56467	1	55884	583
DOSULEPIN	Non_withdrawal_event	Not Specified	18	18.8036	-0.804453	-0.0613418	0.52798	18.8038	0.860988	0.957252	1.06428	95.8559	0.025027	0.187782	1.40896	19	55902	56486	55884	56467	1	55884	583
TRIFLUOPERAZINE	Non_withdrawal_event	Female	63	65.79	-0.440455	-0.0620346	0.271982	65.7901	0.908482	0.957591	1.00936	940.121	0.0210413	0.0670127	0.213423	66	2895008	2904249	2894945	2904183	3	2894945	9238
OXAZEPAM	Non_withdrawal_event	Male	2793	2917.19	-0.116761	-0.0627536	-0.00975247	2917.41	0.949681	0.957354	0.96509	29635.6	0.0793203	0.0942449	0.111978	2931	1626736	1634436	1623943	1631505	138	1623943	7562
DEXTROPROPOXYPHENE, PARACETAMOL, CAFFEINE	Non_withdrawal_event	Female	104	108.653	-0.353581	-0.0628511	0.200936	108.653	0.918573	0.957173	0.997394	1567.18	0.0270458	0.066361	0.162827	109	2895008	2904249	2894904	2904140	5	2894904	9236
PHENELZINE	Non_withdrawal_event	Male	60	62.7032	-0.451383	-0.0630625	0.278644	62.7033	0.905484	0.956887	1.01121	634.017	0.0296742	0.0946347	0.301802	63	1626736	1634436	1626676	1634373	3	1626676	7697
PROPYPHENAZONE, CAFFEINE	Non_withdrawal_event	Female	82	85.7264	-0.393049	-0.0637348	0.231432	85.7265	0.912907	0.956531	1.00224	1253.62	0.0239717	0.0654105	0.178482	86	2895008	2904249	2894926	2904163	4	2894926	9237
LOXAPINE	Withdrawal_event	Male	7	7.3399	-1.32418	-0.063945	0.809915	7.34023	0.455242	0.953649	1.99772	7.34184	0.453626	0.95344	2.00396	1558	7700	1634436	7693	1632878	1551	7693	1625185
AVENA SATIVA FERM 33C Ã˜, HUMULUS LUPULUS EX HERBA ET FRUCTIBUS FERM 34D Ã˜ (HAB, VS. 34D), VALERIANA OFFICINALIS E RADICE FERM 33C Ã˜ (HAB, VS. 33C), PASSIFLORA CAERULEA EX HERBA FERM 33C Ã˜ (HAB, VS. 33C)	Non_withdrawal_event	Female	20	20.9332	-0.765591	-0.064222	0.498533	20.9332	0.868281	0.955421	1.05131	313.31	0.0085662	0.0638345	0.475688	21	2895008	2904249	2894988	2904228	1	2894988	9240
VENLAFAXINE	Non_withdrawal_event	Male	5016	5245.17	-0.104651	-0.0644466	-0.0248017	5245.91	0.95038	0.956173	0.962001	55320.6	0.0797702	0.0906715	0.103063	5270	1626736	1634436	1621720	1629166	254	1621720	7446
BROMAZEPAM	Non_withdrawal_event	Male	1836	1919.91	-0.131213	-0.0644572	0.000769	1920.01	0.946688	0.956244	0.965897	19865.3	0.0749507	0.0924222	0.113966	1929	1626736	1634436	1624900	1632507	93	1624900	7607
CARBIDOPA	Non_withdrawal_event	Male	39	40.8068	-0.553018	-0.0645282	0.352418	40.8069	0.891717	0.955721	1.02432	422.628	0.0222792	0.0922796	0.38222	41	1626736	1634436	1626697	1634395	2	1626697	7698
DIAMORPHINE	Non_withdrawal_event	Not Specified	70	73.2349	-0.422657	-0.0647249	0.253227	73.2392	0.905103	0.955773	1.00928	385.048	0.0661532	0.181795	0.499591	74	55902	56486	55832	56412	4	55832	580
NALMEFENE	Non_withdrawal_event	Female	324	338.918	-0.226265	-0.0648453	0.0879115	338.92	0.933662	0.955978	0.978828	5020.59	0.0390497	0.0645343	0.10665	340	2895008	2904249	2894684	2903909	16	2894684	9225
CANNABIS	Non_withdrawal_event	Male	3268	3418.82	-0.114972	-0.0650796	-0.0160463	3419.13	0.948598	0.955797	0.963051	35990.9	0.0775976	0.0908008	0.106251	3435	1626736	1634436	1623468	1631001	167	1623468	7533
NALOXONE	Non_withdrawal_event	Female	80	83.7327	-0.39901	-0.065392	0.233227	83.7328	0.910808	0.95542	1.00222	1253.62	0.0233734	0.0638151	0.174231	84	2895008	2904249	2894928	2904165	4	2894928	9237
REPROTEROL HYDROCHLORIDE, SODIUM CROMOGLICATE	Non_withdrawal_event	Male	19	19.9058	-0.786874	-0.0655036	0.510058	19.9058	0.863194	0.954496	1.05546	211.289	0.0120367	0.0899241	0.671807	20	1626736	1634436	1626717	1634416	1	1626717	7699
AMANTADINE	Non_withdrawal_event	Not Specified	17	17.8139	-0.832441	-0.0655842	0.538578	17.8142	0.853144	0.954297	1.06744	95.8576	0.0235628	0.177346	1.33481	18	55902	56486	55885	56468	1	55885	583
OPIPRAMOL	Non_withdrawal_event	Not Specified	17	17.8139	-0.832441	-0.0655842	0.538578	17.8142	0.853144	0.954297	1.06744	95.8576	0.0235628	0.177346	1.33481	18	55902	56486	55885	56468	1	55885	583
PHENELZINE	Non_withdrawal_event	Female	139	145.535	-0.315967	-0.0660534	0.163689	145.536	0.92095	0.955092	0.990498	2194.51	0.0296369	0.06334	0.13537	146	2895008	2904249	2894869	2904103	7	2894869	9234
LEVODOPA	Non_withdrawal_event	Female	297	311.007	-0.235174	-0.0663761	0.0929721	311.009	0.931438	0.954957	0.97907	4706.34	0.0375524	0.0631064	0.10605	312	2895008	2904249	2894711	2903937	15	2894711	9226
PAROXETINE	Non_withdrawal_event	Female	5846	6122.46	-0.103878	-0.0666553	-0.0299133	6123.04	0.949396	0.954754	0.960142	95605.6	0.0543086	0.0611471	0.0688466	6142	2895008	2904249	2889162	2898107	296	2889162	8945
METHYLENEDIOXYMETHAMPHETAMINE	Non_withdrawal_event	Male	437	457.833	-0.205588	-0.0671128	0.0649375	457.839	0.934682	0.954485	0.974707	4872.33	0.0589367	0.0896901	0.136491	460	1626736	1634436	1626299	1633976	23	1626299	7677
BUTALBITAL, PROPYPHENAZONE, CAFFEINE	Non_withdrawal_event	Female	78	81.7391	-0.405224	-0.0671316	0.235067	81.7392	0.90861	0.954255	1.00219	1253.62	0.0227751	0.0622196	0.169979	82	2895008	2904249	2894930	2904167	4	2894930	9237
PAROXETINE	Non_withdrawal_event	Male	3199	3352.13	-0.117881	-0.0674481	-0.0178935	3352.45	0.946849	0.954228	0.961664	36433.1	0.0750962	0.0878048	0.102664	3368	1626736	1634436	1623537	1631068	169	1623537	7531
ETIZOLAM	Non_withdrawal_event	Male	37	38.8163	-0.570715	-0.0682357	0.35886	38.8163	0.886131	0.953208	1.02536	422.629	0.0210971	0.0875472	0.363298	39	1626736	1634436	1626699	1634397	2	1626699	7698
FENTANYL	Non_withdrawal_event	Male	4206	4410.13	-0.112297	-0.0683628	-0.0250966	4410.68	0.947122	0.953594	0.960111	48838.7	0.0751675	0.0861202	0.0986688	4431	1626736	1634436	1622530	1630005	225	1622530	7475
SYZYGIUM CUMINI MOTHER TINCTURE	Non_withdrawal_event	Female	38	39.8727	-0.563863	-0.0685225	0.353404	39.8728	0.887628	0.953032	1.02325	626.685	0.0146266	0.0606365	0.251377	40	2895008	2904249	2894970	2904209	2	2894970	9239
LACTOBACILLUS GASSERI, BIFIDOBACTERIUM LONGUM	Non_withdrawal_event	Male	18	18.9105	-0.812423	-0.0693112	0.520011	18.9105	0.856134	0.951852	1.05827	211.29	0.0113714	0.0851912	0.638227	19	1626736	1634436	1626718	1634417	1	1626718	7699
PARACETAMOL, CAFFEINE, CODEINE	Non_withdrawal_event	Female	360	377.794	-0.222435	-0.0695089	0.0756197	377.796	0.931108	0.952894	0.975191	5963.82	0.0380378	0.060364	0.0957946	379	2895008	2904249	2894648	2903870	19	2894648	9222
TETRACYCLINE	Withdrawal_event	Male	1	1.07413	-3.86682	-0.069594	1.57016	1.07414	NA	NA	NA	1.07449	NA	NA	NA	228	7700	1634436	7699	1634208	227	7699	1626509
NALTREXONE	Non_withdrawal_event	Female	189	198.367	-0.282701	-0.0696046	0.128649	198.367	0.922809	0.952777	0.983719	3135.98	0.0318966	0.0602683	0.113877	199	2895008	2904249	2894819	2904050	10	2894819	9231
PERAZINE	Non_withdrawal_event	Not Specified	16	16.8242	-0.863254	-0.070326	0.549907	16.8245	0.844433	0.950995	1.071	95.8593	0.0220989	0.166911	1.26066	17	55902	56486	55886	56469	1	55886	583
DRY EXTRACT OF MELISSA LEAF (3-6:1), EXTRACTION SOLVENT: ETHANOL 50% V/V, DRY EXTRACT OF PEPPERMINT LEAF (3-6:1), EXTRACTION SOLVENT: ETHANOL 40% V/V, DRY HYDROALCOHOLIC EXTRACT OF VALERIAN ROOT (4-7:1), EXTRACTION SOLVENT: ETHANOL 70% V/V	Non_withdrawal_event	Female	18	18.9395	-0.814581	-0.0714691	0.517853	18.9396	0.854821	0.950392	1.05665	313.311	0.00766877	0.057451	0.430397	19	2895008	2904249	2894990	2904230	1	2894990	9240
MENTHA PIPERITA, VALERIANA OFFICINALIS, MELISSA OFFICINALIS	Non_withdrawal_event	Female	18	18.9395	-0.814581	-0.0714691	0.517853	18.9396	0.854821	0.950392	1.05665	313.311	0.00766877	0.057451	0.430397	19	2895008	2904249	2894990	2904230	1	2894990	9240
CYPROTERONE ACETATE, ESTRADIOL VALERATE	Non_withdrawal_event	Female	73	76.755	-0.421981	-0.071884	0.239871	76.7551	0.902628	0.951077	1.00213	1253.63	0.0212794	0.0582311	0.159349	77	2895008	2904249	2894935	2904172	4	2894935	9237
FENTANYL	Non_withdrawal_event	Not Specified	365	383.989	-0.224918	-0.0730691	0.0710886	384.12	0.926771	0.950224	0.974271	2276.92	0.104333	0.160304	0.246303	388	55902	56486	55537	56098	23	55537	561
FLUNITRAZEPAM	Non_withdrawal_event	Male	260	273.704	-0.254724	-0.0739686	0.0959938	273.707	0.923334	0.949922	0.977275	3174.64	0.0486451	0.0818989	0.137885	275	1626736	1634436	1626476	1634161	15	1626476	7685
FENTANYL	Non_withdrawal_event	Female	5636	5936.05	-0.11274	-0.0748256	-0.0374099	5936.67	0.943635	0.949354	0.955108	103308	0.0486437	0.0545556	0.061186	5955	2895008	2904249	2889372	2898294	319	2889372	8922
VENLAFAXINE	Non_withdrawal_event	Female	10049	10584.2	-0.103206	-0.0748587	-0.0467912	10586.2	0.944969	0.949257	0.953563	189292	0.0486614	0.0530873	0.0579156	10618	2895008	2904249	2884959	2893631	569	2884959	8672
THIORIDAZINE	Non_withdrawal_event	Female	52	54.825	-0.49457	-0.075614	0.289593	54.825	0.890135	0.948472	1.01063	940.124	0.0172712	0.0553118	0.177139	55	2895008	2904249	2894956	2904194	3	2894956	9238
VALERIAN ROOT DRY EXTRACT (4-7:1), DRY EXTRACT OF MELISSA LEAF (3-6:1), EXTRACTION SOLVENT: ETHANOL 50% V/V, DRY EXTRACT OF PEPPERMINT LEAF (3-6:1), EXTRACTION SOLVENT: ETHANOL 40% V/V	Non_withdrawal_event	Female	17	17.9427	-0.842554	-0.075697	0.528465	17.9427	0.847033	0.947459	1.05979	313.311	0.00722021	0.0542592	0.407754	18	2895008	2904249	2894991	2904231	1	2894991	9240
ISPAGHULA SEED, SENNA PODS, TINNEVELLY, ISPAGHULA HUSK	Non_withdrawal_event	Female	17	17.9427	-0.842554	-0.075697	0.528465	17.9427	0.847033	0.947459	1.05979	313.311	0.00722021	0.0542592	0.407754	18	2895008	2904249	2894991	2904231	1	2894991	9240
CHLORDIAZEPOXIDE	Non_withdrawal_event	Female	86	90.7104	-0.397675	-0.076499	0.212112	90.7106	0.902246	0.94807	0.996221	1567.19	0.0222688	0.0548751	0.135224	91	2895008	2904249	2894922	2904158	5	2894922	9236
NALOXONE, OXYCODONE	Non_withdrawal_event	Female	1202	1267.95	-0.159759	-0.0770328	0.00335739	1267.98	0.935475	0.947963	0.960619	22087.7	0.0427285	0.0544194	0.0693091	1272	2895008	2904249	2893806	2902977	70	2893806	9171
OXYCODONE	Non_withdrawal_event	Male	2788	2941.08	-0.131157	-0.0771014	-0.0240531	2941.36	0.939534	0.947862	0.956264	36001.5	0.0661381	0.0774412	0.0906761	2955	1626736	1634436	1623948	1631481	167	1623948	7533
PRAZEPAM	Non_withdrawal_event	Male	447	471.767	-0.214596	-0.0777149	0.0528858	471.774	0.926754	0.947487	0.968685	5722.64	0.0529348	0.0781108	0.115261	474	1626736	1634436	1626289	1633962	27	1626289	7673
VORTIOXETINE	Withdrawal_event	Male	7	7.41528	-1.33799	-0.0777497	0.79611	7.41568	0.450602	0.943946	1.97743	7.41765	0.448997	0.943695	1.98345	1574	7700	1634436	7693	1632862	1567	7693	1625169
BETAMETHASONE SODIUM PHOSPHATE, FRAMYCETIN SULFATE	Non_withdrawal_event	Male	16	16.9199	-0.871199	-0.0782713	0.541962	16.9199	0.839673	0.945631	1.06496	211.29	0.0100413	0.0757254	0.571076	17	1626736	1634436	1626720	1634419	1	1626720	7699
CATHINONE	Non_withdrawal_event	Male	65	68.6749	-0.450972	-0.0787545	0.250421	68.6751	0.892676	0.946486	1.00354	845.463	0.0280034	0.0768809	0.21107	69	1626736	1634436	1626671	1634367	4	1626671	7696
DIHYDROCODEINE TARTRATE, PARACETAMOL	Non_withdrawal_event	Male	32	33.8398	-0.622742	-0.0794429	0.376791	33.8399	0.869414	0.94563	1.02853	422.63	0.0181426	0.0757163	0.315995	34	1626736	1634436	1626704	1634402	2	1626704	7698
BUPRENORPHINE	Non_withdrawal_event	Not Specified	498	526.5	-0.209736	-0.0802087	0.0436803	526.771	0.924609	0.945383	0.966623	3424.97	0.101706	0.145403	0.207873	532	55902	56486	55404	55954	34	55404	550
GINGER	Non_withdrawal_event	Female	16	16.9459	-0.873351	-0.0804226	0.539811	16.9459	0.838385	0.94418	1.06333	313.311	0.00677176	0.0510675	0.385113	17	2895008	2904249	2894992	2904232	1	2894992	9240
SULPIRIDE	Non_withdrawal_event	Not Specified	14	14.8449	-0.935451	-0.081708	0.575137	14.8451	0.823766	0.943069	1.07965	95.8628	0.0191729	0.146042	1.11242	15	55902	56486	55888	56471	1	55888	583
DOSULEPIN	Non_withdrawal_event	Male	78	82.609	-0.420404	-0.0823117	0.219887	82.6092	0.894151	0.944205	0.997061	1056.96	0.0298701	0.0737967	0.182321	83	1626736	1634436	1626658	1634353	5	1626658	7695
CODEINE CAMSILATE, CINEOLE	Non_withdrawal_event	Male	62	65.6891	-0.464374	-0.0827367	0.253784	65.6892	0.887737	0.943838	1.00348	845.465	0.0266731	0.0733325	0.201613	66	1626736	1634436	1626674	1634370	4	1626674	7696
RIMONABANT	Withdrawal_event	Male	2	2.14826	-2.67176	-0.0831188	1.27668	2.14831	NA	NA	NA	2.14901	NA	NA	NA	456	7700	1634436	7698	1633980	454	7698	1626282
DIAZEPAM, OCTATROPINE METHYLBROMIDE	Non_withdrawal_event	Male	15	15.9246	-0.905315	-0.083592	0.554127	15.9246	0.829998	0.941937	1.06897	211.29	0.00937652	0.0709925	0.537506	16	1626736	1634436	1626721	1634420	1	1626721	7699
THIOPENTAL	Withdrawal_event	Female	1	1.09139	-3.88255	-0.0853233	1.55443	1.0914	NA	NA	NA	1.09169	NA	NA	NA	343	9241	2904249	9240	2903906	342	9240	2894666
CABERGOLINE	Withdrawal_event	Male	2	2.15298	-2.67432	-0.085683	1.27412	2.15302	NA	NA	NA	2.15374	NA	NA	NA	457	7700	1634436	7698	1633979	455	7698	1626281
OXYMETAZOLINE HYDROCHLORIDE, PREDNISOLONE SODIUM PHOSPHATE	Non_withdrawal_event	Female	15	15.9491	-0.907463	-0.0857395	0.55198	15.9491	0.828725	0.940492	1.06733	313.311	0.00632345	0.0478758	0.362475	16	2895008	2904249	2894993	2904233	1	2894993	9240
PROPYPHENAZONE	Non_withdrawal_event	Female	30	31.8982	-0.649661	-0.0871035	0.382636	31.8982	0.860009	0.940492	1.02851	626.686	0.0114387	0.0478708	0.200338	32	2895008	2904249	2894978	2904217	2	2894978	9239
DULOXETINE	Non_withdrawal_event	Not Specified	230	244.446	-0.280243	-0.0876988	0.092646	244.51	0.90929	0.940658	0.973107	1669.18	0.0836159	0.137792	0.227071	247	55902	56486	55672	56239	17	55672	567
BUPRENORPHINE	Non_withdrawal_event	Female	4105	4366.06	-0.133416	-0.0889403	-0.0451493	4366.46	0.932942	0.940121	0.947355	88668.1	0.040904	0.0462962	0.0523993	4380	2895008	2904249	2890903	2899869	275	2890903	8966
PASSIFLORAE HERBA, HUMULUS LUPULUS, VALERIANAE RADIX	Non_withdrawal_event	Male	14	14.9293	-0.943366	-0.0896228	0.567222	14.9293	0.819123	0.937751	1.07356	211.29	0.008712	0.0662596	0.503941	15	1626736	1634436	1626722	1634421	1	1626722	7699
ACETYLSALICYLIC ACID, CODEINE PHOSPHATE HEMIHYDRATE, MAGNESIUM OXIDE	Non_withdrawal_event	Male	14	14.9293	-0.943366	-0.0896228	0.567222	14.9293	0.819123	0.937751	1.07356	211.29	0.008712	0.0662596	0.503941	15	1626736	1634436	1626722	1634421	1	1626722	7699
BELLIS PERENNIS TRIT: D 2, HAMAMELIS VIRGINIANA TRIT. D 2, MERCURIUS SOLUBILIS HAHNEMANNI TRIT. D 8, ACONITUM TRIT. D3, ATROPA BELLA-DONNA TRIT. D4, ECHINACEA TRIT D2, HEPAR SULFURIS TRIT. D8, SYMPHYTUM OFFICINALE TRIT. D8, ACHILLEA MILLEFOLIUM TRIT. D3, ECHINACEA PURPUREA TRIT. D2, CALENDULA OFFICINALIS TRIT. D2, HYPERICUM PERFORATUM TRIT. D2, ARNICA MONTANA D2, MATRICARIA RECUTITA D3	Non_withdrawal_event	Male	14	14.9293	-0.943366	-0.0896228	0.567222	14.9293	0.819123	0.937751	1.07356	211.29	0.008712	0.0662596	0.503941	15	1626736	1634436	1626722	1634421	1	1626722	7699
ACETYLSALICYLIC ACID, CAFFEINE, CODEINE PHOSPHATE	Non_withdrawal_event	Female	29	30.9014	-0.663075	-0.0901122	0.386861	30.9014	0.855602	0.938469	1.02936	626.687	0.0110404	0.0462751	0.193959	31	2895008	2904249	2894979	2904218	2	2894979	9239
CLONAZEPAM	Non_withdrawal_event	Not Specified	130	138.553	-0.350354	-0.0915805	0.145627	138.574	0.895997	0.938128	0.982241	971.638	0.069957	0.133795	0.255886	140	55902	56486	55772	56346	10	55772	574
BACLOFEN	Non_withdrawal_event	Male	2179	2322.01	-0.152906	-0.091687	-0.0317565	2322.21	0.928261	0.938329	0.948506	33154.2	0.0557273	0.0657231	0.077512	2333	1626736	1634436	1624557	1632103	154	1624557	7546
HYPERICUM PERFORATUM, DRY EXTRACT, VALERIANAE RADIX DRY EXTRACT	Non_withdrawal_event	Female	14	14.9523	-0.945509	-0.0917661	0.565079	14.9523	0.817866	0.936312	1.07191	313.311	0.0058753	0.044684	0.33984	15	2895008	2904249	2894994	2904234	1	2894994	9240
DESMOPRESSIN	Withdrawal_event	Female	2	2.16687	-2.68186	-0.0932177	1.26658	2.16691	NA	NA	NA	2.16744	NA	NA	NA	681	9241	2904249	9239	2903568	679	9239	2894329
HYDROMORPHONE	Non_withdrawal_event	Female	535	571.177	-0.219185	-0.0943131	0.0253109	571.184	0.916433	0.936651	0.957315	11951.5	0.0321922	0.0447641	0.0622457	573	2895008	2904249	2894473	2903676	38	2894473	9203
ACHILLEA MILLEFOLIUM, ACONITUM NAPELLUS, ARNICA MONTANA, ATROPA BELLA-DONNA, CALENDULA OFFICINALIS, ECHINACEA ANGUSTIFOLIA, ECHINACEA PURPUREA, HAMAMELIS VIRGINIANA, HYPERICUM PERFORATUM, MATRICARIA RECUTITA, SYMPHYTUM OFFICINALE, BELLIS PERENNIS, MERCURIUS SOLUBILIS, HEPAR SULFURIS	Non_withdrawal_event	Male	13	13.934	-0.98614	-0.0965162	0.581372	13.9341	0.806809	0.932966	1.07885	211.29	0.0080478	0.0615268	0.470383	14	1626736	1634436	1626723	1634422	1	1626723	7699
BELLIS PERENNIS TRIT: D 2, CHAMOMILLA RECUTITA TRIT. D 3, HAMAMELIS VIRGINIANA TRIT. D 2, MERCURIUS SOLUBILIS HAHNEMANNI TRIT. D 8, ACONITUM TRIT. D3, ATROPA BELLA-DONNA TRIT. D4, ECHINACEA TRIT D2, HEPAR SULFURIS TRIT. D8, SYMPHYTUM OFFICINALE TRIT. D8, ACHILLEA MILLEFOLIUM TRIT. D3, ECHINACEA PURPUREA TRIT. D2, CALENDULA OFFICINALIS TRIT. D2, HYPERICUM PERFORATUM TRIT. D2, ARNICA MONTANA D2	Non_withdrawal_event	Male	13	13.934	-0.98614	-0.0965162	0.581372	13.9341	0.806809	0.932966	1.07885	211.29	0.0080478	0.0615268	0.470383	14	1626736	1634436	1626723	1634422	1	1626723	7699
ECHINACEA DIL. D2, ACONITUM NAPELLUS DIL. D2, ARNICA MONTANA DIL D2, SYMPHYTUM OFFICINALE DIL. D6, HAMAMELIS VIRGINIANA DIL. D1, HEPAR SULFURIS DIL. D6, CALENDULA OFFICINALIS DIL. D2, BELLIS PERENNIS DIL. D2, HYPERICUM PERFORATUM DIL. D2, ECHINACEA PURPUREA DIL. D2, MATRICARIA RECUTITA DIL. D3, ACHILLEA MILLEFOLIUM DIL. D3, MERCURIUS SOLUBILIS HAHNEMANNI DIL.D6, ATROPA BELLA-DONNA DIL. D2	Non_withdrawal_event	Male	13	13.934	-0.98614	-0.0965162	0.581372	13.9341	0.806809	0.932966	1.07885	211.29	0.0080478	0.0615268	0.470383	14	1626736	1634436	1626723	1634422	1	1626723	7699
ECHINACEA DIL. D2, HAMAMELIS VIRGINIANA DIL. D 2, ACONITUM NAPELLUS DIL. D3, ARNICA MONTANA DIL D2, MERCURIUS SOLUBILIS HAHNEMANNI DIL D8, HEPAR SULFURIS DIL. D8, CALENDULA OFFICINALIS DIL. D2, BELLIS PERENNIS DIL. D2, HYPERICUM PERFORATUM DIL. D2, ECHINACEA PURPUREA DIL. D2, MATRICARIA RECUTITA DIL. D3, ACHILLEA MILLEFOLIUM DIL. D3, SYMPHYTUM OFFICINALE DIL. D8, ATROPA BELLADONNA DIL. D4	Non_withdrawal_event	Male	13	13.934	-0.98614	-0.0965162	0.581372	13.9341	0.806809	0.932966	1.07885	211.29	0.0080478	0.0615268	0.470383	14	1626736	1634436	1626723	1634422	1	1626723	7699
ECHINACEA MOTHER TINCTURE, ARNICA MONTANA DIL. D3, ATROPA BELLA-DONNA DIL. D1, ACONITUM NAPELLUS DIL. D1, HEPAR SULFURIS DIL. D6, MERCURIUS SOLUBILIS HAHNEMANNI DIL.D6, HYPERICUM PERFORATUM DIL. D6, SYMPHYTUM OFFICINALE DIL. D4, CALENDULA OFFICINALIS MOTHER TINCTURE, ACHILLEA MILLEFOLIUM MOTHER TINCTURE, HAMAMELIS VIRGINIANA MOTHER TINCTURE, BELLIS PERENNIS MOTHER TINCTURE, MATRICARIA RECUTITA MOTHER TINCTURE, ECHINACEA PURPUREA MOTHER TINCTURE	Non_withdrawal_event	Male	13	13.934	-0.98614	-0.0965162	0.581372	13.9341	0.806809	0.932966	1.07885	211.29	0.0080478	0.0615268	0.470383	14	1626736	1634436	1626723	1634422	1	1626723	7699
OXITRIPTAN	Non_withdrawal_event	Male	13	13.934	-0.98614	-0.0965162	0.581372	13.9341	0.806809	0.932966	1.07885	211.29	0.0080478	0.0615268	0.470383	14	1626736	1634436	1626723	1634422	1	1626723	7699
TEMAZEPAM	Non_withdrawal_event	Not Specified	12	12.8656	-1.02679	-0.096596	0.604606	12.8658	0.797247	0.932706	1.09118	95.8662	0.0162498	0.125174	0.964235	13	55902	56486	55890	56473	1	55890	583
OXYCODONE	Non_withdrawal_event	Not Specified	123	131.625	-0.363735	-0.0973917	0.146162	131.645	0.890126	0.934329	0.980727	971.76	0.0660961	0.126575	0.242391	133	55902	56486	55779	56353	10	55779	574
NALOXONE, OXYCODONE	Non_withdrawal_event	Male	693	741.49	-0.206942	-0.0975043	0.00788177	741.512	0.916373	0.934576	0.953142	11055.7	0.0472464	0.0626824	0.0831616	745	1626736	1634436	1626043	1633691	52	1626043	7648
LEVETIRACETAM	Withdrawal_event	Male	25	26.8486	-0.721945	-0.100969	0.408821	26.8551	0.629174	0.930923	1.37739	26.8638	0.627884	0.930619	1.37932	5699	7700	1634436	7675	1628737	5674	7675	1621062
FROVATRIPTAN	Non_withdrawal_event	Male	25	26.8728	-0.723221	-0.102246	0.407544	26.8728	0.836167	0.930308	1.03505	422.632	0.0140087	0.0591531	0.249779	27	1626736	1634436	1626711	1634409	2	1626711	7698
PROPRANOLOL	Withdrawal_event	Male	6	6.48719	-1.48026	-0.104273	0.823805	6.4876	0.416091	0.924841	2.05563	6.48991	0.414491	0.924512	2.0621	1377	7700	1634436	7694	1633059	1371	7694	1625365
PIPOTIAZINE	Non_withdrawal_event	Female	25	26.9141	-0.725396	-0.10442	0.40537	26.9141	0.834885	0.928881	1.03346	626.688	0.00944764	0.0398923	0.168444	27	2895008	2904249	2894983	2904222	2	2894983	9239
ETHYLMORPHINE	Non_withdrawal_event	Male	12	12.9388	-1.03466	-0.104471	0.59673	12.9388	0.792753	0.927446	1.08502	211.29	0.00738397	0.0567939	0.436831	13	1626736	1634436	1626724	1634423	1	1626724	7699
PARACETAMOL, PROPYPHENAZONE, CAFFEINE, CODEINE PHOSPHATE HEMIHYDRATE	Non_withdrawal_event	Male	12	12.9388	-1.03466	-0.104471	0.59673	12.9388	0.792753	0.927446	1.08502	211.29	0.00738397	0.0567939	0.436831	13	1626736	1634436	1626724	1634423	1	1626724	7699
RHODIOLA ROSEA	Non_withdrawal_event	Male	12	12.9388	-1.03466	-0.104471	0.59673	12.9388	0.792753	0.927446	1.08502	211.29	0.00738397	0.0567939	0.436831	13	1626736	1634436	1626724	1634423	1	1626724	7699
TIMOLOL	Withdrawal_event	Male	2	2.19066	-2.69467	-0.106034	1.25377	2.19072	NA	NA	NA	2.19162	NA	NA	NA	465	7700	1634436	7698	1633971	463	7698	1626273
PENTOBARBITAL	Non_withdrawal_event	Male	24	25.8775	-0.741444	-0.106527	0.412623	25.8775	0.830039	0.927445	1.03628	422.632	0.0134185	0.0567869	0.240321	26	1626736	1634436	1626712	1634410	2	1626712	7698
BENZOYL PEROXIDE, POTASSIUM HYDROXYQUINOLINE SULFATE	Non_withdrawal_event	Female	12	12.9586	-1.0368	-0.106604	0.594598	12.9586	0.791537	0.926023	1.08336	313.311	0.00497969	0.0383006	0.294583	13	2895008	2904249	2894996	2904236	1	2894996	9240
NORTRIPTYLINE HYDROCHLORIDE, FLUPHENAZINE	Non_withdrawal_event	Female	12	12.9586	-1.0368	-0.106604	0.594598	12.9586	0.791537	0.926023	1.08336	313.311	0.00497969	0.0383006	0.294583	13	2895008	2904249	2894996	2904236	1	2894996	9240
PROTAMINE	Withdrawal_event	Male	1	1.11653	-3.90517	-0.10794	1.53182	1.11655	NA	NA	NA	1.1171	NA	NA	NA	237	7700	1634436	7699	1634199	236	7699	1626500
CARBAMAZEPINE	Withdrawal_event	Male	21	22.6745	-0.791096	-0.108205	0.44259	22.6795	0.603936	0.925947	1.41965	22.6874	0.602595	0.925622	1.42181	4813	7700	1634436	7679	1629623	4792	7679	1621944
NALMEFENE	Non_withdrawal_event	Male	504	543.428	-0.237298	-0.108561	0.0146054	543.441	0.905237	0.927424	0.950154	8919.01	0.0412155	0.0565085	0.0774761	546	1626736	1634436	1626232	1633890	42	1626232	7658
OXETORONE	Non_withdrawal_event	Female	170	183.415	-0.334377	-0.109264	0.0993502	183.415	0.889212	0.926858	0.966098	4392.3	0.0224345	0.0387041	0.0667727	184	2895008	2904249	2894838	2904065	14	2894838	9227
METHADONE	Non_withdrawal_event	Male	3599	3882.62	-0.156944	-0.109421	-0.0626771	3883.3	0.918402	0.926789	0.935253	66259.4	0.0481929	0.0543168	0.0612188	3901	1626736	1634436	1623137	1630535	302	1623137	7398
LYSERGIDE	Non_withdrawal_event	Male	177	191.095	-0.3307	-0.110244	0.094364	191.097	0.888865	0.926231	0.965166	3174.81	0.0328963	0.0557514	0.0944856	192	1626736	1634436	1626559	1634244	15	1626559	7685
LOPRAZOLAM	Non_withdrawal_event	Female	192	207.338	-0.321969	-0.110602	0.0861541	207.339	0.890393	0.926019	0.963069	5020.82	0.022954	0.0382408	0.063708	208	2895008	2904249	2894816	2904041	16	2894816	9225
ACETYLSALICYLIC ACID, CODEINE PHOSPHATE	Non_withdrawal_event	Male	11	11.9435	-1.09029	-0.113755	0.613479	11.9435	0.776559	0.921005	1.09232	211.29	0.00672061	0.052061	0.40329	12	1626736	1634436	1626725	1634424	1	1626725	7699
DIAMORPHINE	Non_withdrawal_event	Female	485	525.323	-0.246396	-0.115106	0.0103941	525.33	0.900322	0.923228	0.946718	13215.6	0.0267581	0.0366991	0.0503334	527	2895008	2904249	2894523	2903722	42	2894523	9199
TILIDINE	Non_withdrawal_event	Not Specified	10	10.8863	-1.14705	-0.116906	0.639665	10.8864	0.761999	0.918573	1.10732	95.8696	0.0133312	0.104308	0.816149	11	55902	56486	55892	56475	1	55892	583
PAROXETINE	Non_withdrawal_event	Not Specified	248	269.188	-0.303254	-0.118045	0.0558492	269.29	0.887506	0.920939	0.955632	2385.17	0.0678284	0.103976	0.159387	272	55902	56486	55654	56214	24	55654	560
METHADONE	Non_withdrawal_event	Female	1417	1538.09	-0.194368	-0.11826	-0.0441348	1538.15	0.907628	0.921234	0.935043	39999.2	0.0294907	0.0354257	0.0425551	1543	2895008	2904249	2893591	2902706	126	2893591	9115
NORDAZEPAM	Non_withdrawal_event	Female	166	180.424	-0.347771	-0.119862	0.0911504	180.425	0.880628	0.92005	0.961237	4706.55	0.0207845	0.03527	0.059851	181	2895008	2904249	2894842	2904068	15	2894842	9226
DIAMORPHINE	Non_withdrawal_event	Male	1457	1584.5	-0.196029	-0.120987	-0.0478723	1584.62	0.905815	0.919461	0.933313	29003.7	0.0420535	0.050235	0.0600083	1592	1626736	1634436	1625279	1632844	135	1625279	7565
FLUPENTIXOL, MELITRACEN	Non_withdrawal_event	Female	98	106.66	-0.421478	-0.121565	0.149761	106.66	0.867537	0.918809	0.973111	2822.16	0.0175402	0.0347252	0.0687469	107	2895008	2904249	2894910	2904142	9	2894910	9232
OPIUM	Non_withdrawal_event	Female	32	34.8886	-0.666146	-0.122846	0.333388	34.8887	0.828727	0.917203	1.01512	940.131	0.0104213	0.0340378	0.111173	35	2895008	2904249	2894976	2904214	3	2894976	9238
SULFOGAIACOL, CODEINE CAMSILATE, GRINDELIA	Non_withdrawal_event	Male	84	91.5666	-0.448896	-0.123726	0.168107	91.567	0.861298	0.917361	0.977074	1691.79	0.0240344	0.0496517	0.102573	92	1626736	1634436	1626652	1634344	8	1626652	7692
SULFOGAIACOL, GRINDELIA SOFT HYDROALCOHOLIC EXTRACT, CODEINE CAMSILATE	Non_withdrawal_event	Male	84	91.5666	-0.448896	-0.123726	0.168107	91.567	0.861298	0.917361	0.977074	1691.79	0.0240344	0.0496517	0.102573	92	1626736	1634436	1626652	1634344	8	1626652	7692
MIDOMAFETAMINE	Non_withdrawal_event	Female	64	69.7773	-0.49904	-0.123759	0.20781	69.7774	0.853718	0.917202	0.985408	1880.85	0.014733	0.0340271	0.0785886	70	2895008	2904249	2894944	2904179	6	2894944	9235
NALDEMEDINE	Non_withdrawal_event	Female	21	22.9268	-0.806715	-0.123824	0.42697	22.9268	0.807423	0.915957	1.03908	626.688	0.00785607	0.0335095	0.142932	23	2895008	2904249	2894987	2904226	2	2894987	9239
SULFOGAIACOL, CODEINE CAMSILATE, GRINDELIA	Non_withdrawal_event	Female	42	45.8536	-0.594708	-0.12522	0.277803	45.8537	0.837807	0.915957	1.0014	1253.64	0.0120111	0.0335025	0.0934484	46	2895008	2904249	2894966	2904203	4	2894966	9237
SULFOGAIACOL, GRINDELIA SOFT HYDROALCOHOLIC EXTRACT, CODEINE CAMSILATE	Non_withdrawal_event	Female	42	45.8536	-0.594708	-0.12522	0.277803	45.8537	0.837807	0.915957	1.0014	1253.64	0.0120111	0.0335025	0.0934484	46	2895008	2904249	2894966	2904203	4	2894966	9237
GALANTAMINE	Withdrawal_event	Male	2	2.22835	-2.71474	-0.126102	1.2337	2.22842	NA	NA	NA	2.2295	NA	NA	NA	473	7700	1634436	7698	1633963	471	7698	1626265
HYDROMORPHONE	Non_withdrawal_event	Male	372	406.078	-0.276668	-0.126291	0.0165397	406.086	0.888823	0.916061	0.944135	7639.5	0.034561	0.0486943	0.0686073	408	1626736	1634436	1626364	1634028	36	1626364	7664
ACEPROMETAZINE MALEATE, DIPOTASSIUM CLORAZEPATE, ACEPROMAZINE MALEATE	Non_withdrawal_event	Female	94	102.672	-0.433202	-0.126669	0.150063	102.673	0.862425	0.915532	0.971909	2822.16	0.0168038	0.0333078	0.0660214	103	2895008	2904249	2894914	2904146	9	2894914	9232
BACLOFEN	Non_withdrawal_event	Not Specified	357	389.926	-0.280691	-0.127108	0.018613	390.158	0.886376	0.915014	0.944578	3757.16	0.0670376	0.0950186	0.134679	394	55902	56486	55545	56092	37	55545	547
METHYL (RS)-2-(1-(5-FLUOROPENTYL)-1H-INDAZOLE-3-CARBOXAMIDO)-3,3-DIMETHYLBUTANOATE	Non_withdrawal_event	Male	20	21.8964	-0.829009	-0.12764	0.435115	21.8964	0.800331	0.913393	1.04243	422.633	0.0110592	0.0473223	0.202493	22	1626736	1634436	1626716	1634414	2	1626716	7698
TIBOLONE	Withdrawal_event	Female	2	2.23369	-2.71756	-0.12892	1.23088	2.23374	NA	NA	NA	2.23449	NA	NA	NA	702	9241	2904249	9239	2903547	700	9239	2894308
TRANYLCYPROMINE	Non_withdrawal_event	Not Specified	9	9.89661	-1.22318	-0.130114	0.659882	9.89677	0.739646	0.909388	1.11808	95.8714	0.0118743	0.0938758	0.742161	10	55902	56486	55893	56476	1	55893	583
LORAZEPAM	Non_withdrawal_event	Not Specified	148	162.304	-0.374573	-0.132677	0.0902718	162.346	0.866887	0.911633	0.958688	1570.54	0.0558918	0.0942354	0.158884	164	55902	56486	55754	56322	16	55754	568
PSILOCYBE CUBENSIS WHOLE	Non_withdrawal_event	Male	19	20.9011	-0.855579	-0.134209	0.441353	20.9011	0.791262	0.909043	1.04436	422.634	0.0104698	0.0449562	0.193037	21	1626736	1634436	1626717	1634415	2	1626717	7698
NALOXEGOL	Non_withdrawal_event	Male	87	95.5477	-0.453701	-0.134469	0.152572	95.5482	0.853797	0.910535	0.971043	1903.5	0.0230016	0.0457052	0.0908182	96	1626736	1634436	1626649	1634340	9	1626649	7691
CARBIDOPA	Non_withdrawal_event	Female	19	20.9332	-0.857742	-0.136372	0.43919	20.9332	0.790048	0.907649	1.04276	626.689	0.00706095	0.0303181	0.130179	21	2895008	2904249	2894989	2904228	2	2894989	9239
DRY EXTRACT FROM PASSION FLOWER (4-7:1), EXTRACTION SOLVENT: ETHANOL 50% V/V, VALERIAN ROOT DRY EXTRACT (3-6:1), ETHANOL 70 %(V/V), DRY EXTRACT FROM HOP STROBILE (4â€“8:1), EXTRACTION SOLVENT: ETHANOL 40 % (V/V)	Non_withdrawal_event	Male	9	9.95289	-1.23097	-0.137902	0.652094	9.95289	0.735476	0.90426	1.11178	211.291	0.0053959	0.0425953	0.336248	10	1626736	1634436	1626727	1634426	1	1626727	7699
HOP STROBILE DRY EXTRACT (4-8:1), VALERIANAE RADIX DRY EXTRACT, PASSIFLORAE HERBAE EXTRACTUM SICCUM	Non_withdrawal_event	Male	9	9.95289	-1.23097	-0.137902	0.652094	9.95289	0.735476	0.90426	1.11178	211.291	0.0053959	0.0425953	0.336248	10	1626736	1634436	1626727	1634426	1	1626727	7699
VALERIAN ROOT DRY EXTRACT (4-7:1), HOP STROBILE DRY EXTRACT (4-8:1), PASSIFLORA EXTRACT	Non_withdrawal_event	Male	9	9.95289	-1.23097	-0.137902	0.652094	9.95289	0.735476	0.90426	1.11178	211.291	0.0053959	0.0425953	0.336248	10	1626736	1634436	1626727	1634426	1	1626727	7699
ISPAGHULA SEED, SENNA PODS, TINNEVELLY, ISPAGHULA HUSK	Non_withdrawal_event	Male	9	9.95289	-1.23097	-0.137902	0.652094	9.95289	0.735476	0.90426	1.11178	211.291	0.0053959	0.0425953	0.336248	10	1626736	1634436	1626727	1634426	1	1626727	7699
NEFAZODONE	Non_withdrawal_event	Male	9	9.95289	-1.23097	-0.137902	0.652094	9.95289	0.735476	0.90426	1.11178	211.291	0.0053959	0.0425953	0.336248	10	1626736	1634436	1626727	1634426	1	1626727	7699
BETAMETHASONE VALERATE, CLIOQUINOL	Non_withdrawal_event	Female	9	9.96818	-1.23308	-0.140011	0.649985	9.96818	0.734348	0.902873	1.11007	313.312	0.00363896	0.0287254	0.226754	10	2895008	2904249	2894999	2904239	1	2894999	9240
CHLORPHENAMINE MALEATE, PHENYLEPHRINE HYDROCHLORIDE, ACETYLSALICYLIC ACID	Non_withdrawal_event	Female	9	9.96818	-1.23308	-0.140011	0.649985	9.96818	0.734348	0.902873	1.11007	313.312	0.00363896	0.0287254	0.226754	10	2895008	2904249	2894999	2904239	1	2894999	9240
NEOMYCIN, POLYMYXIN B, FLUOCINOLONE ACETONIDE	Non_withdrawal_event	Female	9	9.96818	-1.23308	-0.140011	0.649985	9.96818	0.734348	0.902873	1.11007	313.312	0.00363896	0.0287254	0.226754	10	2895008	2904249	2894999	2904239	1	2894999	9240
BUPRENORPHINE	Non_withdrawal_event	Male	4174	4602.22	-0.184985	-0.140882	-0.0974515	4603.43	0.898174	0.906715	0.915337	100711	0.0375034	0.0414454	0.0458018	4624	1626736	1634436	1622562	1629812	450	1622562	7250
VIGABATRIN	Withdrawal_event	Male	1	1.15422	-3.93842	-0.141189	1.49857	1.15424	NA	NA	NA	1.15497	NA	NA	NA	245	7700	1634436	7699	1634191	244	7699	1626492
MILNACIPRAN	Withdrawal_event	Female	1	1.15503	-3.93912	-0.141891	1.49787	1.15505	NA	NA	NA	1.15554	NA	NA	NA	363	9241	2904249	9240	2903886	362	9240	2894646
CLOBETASONE	Non_withdrawal_event	Male	27	29.8587	-0.738245	-0.142677	0.349861	29.8587	0.802583	0.904258	1.01881	634.03	0.0129163	0.0425847	0.140401	30	1626736	1634436	1626709	1634406	3	1626709	7697
AGALSIDASE BETA	Withdrawal_event	Female	1	1.15821	-3.94189	-0.144662	1.4951	1.15823	NA	NA	NA	1.15873	NA	NA	NA	364	9241	2904249	9240	2903885	363	9240	2894645
HYDROMORPHONE	Non_withdrawal_event	Not Specified	25	27.7105	-0.766711	-0.145736	0.364054	27.7119	0.793504	0.902141	1.02565	288.522	0.0260891	0.0866486	0.287783	28	55902	56486	55877	56458	3	55877	581
LYSERGIDE	Non_withdrawal_event	Female	45	49.8409	-0.598362	-0.145865	0.244572	49.841	0.82319	0.902871	0.990266	1567.22	0.0113953	0.0287133	0.0723505	50	2895008	2904249	2894963	2904199	5	2894963	9236
ESTAZOLAM	Non_withdrawal_event	Male	44	48.7692	-0.604839	-0.146879	0.247617	48.7693	0.820946	0.902207	0.991511	1056.98	0.0165026	0.041628	0.105007	49	1626736	1634436	1626692	1634387	5	1626692	7695
OXETORONE	Non_withdrawal_event	Male	44	48.7692	-0.604839	-0.146879	0.247617	48.7693	0.820946	0.902207	0.991511	1056.98	0.0165026	0.041628	0.105007	49	1626736	1634436	1626692	1634387	5	1626692	7695
LEVETIRACETAM	Withdrawal_event	Female	20	22.2	-0.84844	-0.147071	0.415684	22.2053	0.581173	0.900684	1.39585	22.2124	0.580257	0.900399	1.39717	6977	9241	2904249	9221	2897272	6957	9221	2888051
PYRIDOSTIGMINE	Withdrawal_event	Female	1	1.16139	-3.94466	-0.147428	1.49233	1.16141	NA	NA	NA	1.16193	NA	NA	NA	365	9241	2904249	9240	2903884	364	9240	2894644
NALTREXONE	Non_withdrawal_event	Male	184	204.034	-0.364794	-0.148721	0.0521063	204.037	0.861044	0.901798	0.944482	4448.18	0.0263228	0.0413652	0.0650036	205	1626736	1634436	1626552	1634231	21	1626552	7679
DISULFIRAM	Withdrawal_event	Female	1	1.16457	-3.94742	-0.150188	1.48957	1.16459	NA	NA	NA	1.16512	NA	NA	NA	366	9241	2904249	9240	2903883	365	9240	2894643
ZOTEPINE	Non_withdrawal_event	Female	17	18.9395	-0.918496	-0.151639	0.452523	18.9396	0.769306	0.897592	1.04727	626.689	0.00626648	0.0271267	0.117428	19	2895008	2904249	2894991	2904230	2	2894991	9239
BUPRENORPHINE, NALOXONE	Non_withdrawal_event	Female	235	261.166	-0.342422	-0.152001	0.0264791	261.169	0.863618	0.899802	0.937501	8482.62	0.0185926	0.0277037	0.0412795	262	2895008	2904249	2894773	2903987	27	2894773	9214
CORTISONE	Withdrawal_event	Female	2	2.27823	-2.74088	-0.15224	1.20756	2.2783	NA	NA	NA	2.27919	NA	NA	NA	716	9241	2904249	9239	2903533	714	9239	2894294
AMITRIPTYLINE, CHLORDIAZEPOXIDE	Non_withdrawal_event	Male	8	8.9576	-1.32229	-0.154011	0.674573	8.95761	0.708897	0.893096	1.12516	211.291	0.00473502	0.0378625	0.302759	9	1626736	1634436	1626728	1634427	1	1626728	7699
AMITRIPTYLINE HYDROCHLORIDE, MEDAZEPAM	Non_withdrawal_event	Male	8	8.9576	-1.32229	-0.154011	0.674573	8.95761	0.708897	0.893096	1.12516	211.291	0.00473502	0.0378625	0.302759	9	1626736	1634436	1626728	1634427	1	1626728	7699
MEDAZEPAM	Non_withdrawal_event	Male	8	8.9576	-1.32229	-0.154011	0.674573	8.95761	0.708897	0.893096	1.12516	211.291	0.00473502	0.0378625	0.302759	9	1626736	1634436	1626728	1634427	1	1626728	7699
TAURINE	Non_withdrawal_event	Male	8	8.9576	-1.32229	-0.154011	0.674573	8.95761	0.708897	0.893096	1.12516	211.291	0.00473502	0.0378625	0.302759	9	1626736	1634436	1626728	1634427	1	1626728	7699
GLECAPREVIR, PIBRENTASVIR	Withdrawal_event	Male	3	3.39671	-2.20534	-0.1549	1.0389	3.39688	0.285448	0.883163	2.73246	3.39876	0.283947	0.882675	2.74387	721	7700	1634436	7697	1633715	718	7697	1626018
BUPRENORPHINE, NALOXONE	Non_withdrawal_event	Male	421	468.781	-0.296063	-0.15492	-0.020445	468.795	0.870528	0.898047	0.926437	10629.5	0.0295168	0.0396067	0.0531457	471	1626736	1634436	1626315	1633965	50	1626315	7650
BENTAZEPAM	Non_withdrawal_event	Female	8	8.97136	-1.32439	-0.156109	0.672475	8.97137	0.707809	0.891726	1.12343	313.312	0.00319326	0.0255337	0.20417	9	2895008	2904249	2895000	2904240	1	2895000	9240
DRY EXTRACT VALERIAN ROOT (3-6:1), MENTHAE PIPERITAE FOLIUM, MELISSAE HERBAE EXTRACTUM SICCUM (DER 6-8:1)	Non_withdrawal_event	Female	8	8.97136	-1.32439	-0.156109	0.672475	8.97137	0.707809	0.891726	1.12343	313.312	0.00319326	0.0255337	0.20417	9	2895008	2904249	2895000	2904240	1	2895000	9240
ISOCARBOXAZID	Non_withdrawal_event	Female	8	8.97136	-1.32439	-0.156109	0.672475	8.97137	0.707809	0.891726	1.12343	313.312	0.00319326	0.0255337	0.20417	9	2895008	2904249	2895000	2904240	1	2895000	9240
MENTHA PIPERITA, MELISSA OFFICINALIS, VALERIANAE DRY EXTRACT HYDROALCOHOLIC	Non_withdrawal_event	Female	8	8.97136	-1.32439	-0.156109	0.672475	8.97137	0.707809	0.891726	1.12343	313.312	0.00319326	0.0255337	0.20417	9	2895008	2904249	2895000	2904240	1	2895000	9240
MENTHA X PIPERITA L., FOLIUM DRY EXTRACT, VALERIANA OFFICINALIS EXTRACT, MELISSA OFFICINALIS L. FOLIUM	Non_withdrawal_event	Female	8	8.97136	-1.32439	-0.156109	0.672475	8.97137	0.707809	0.891726	1.12343	313.312	0.00319326	0.0255337	0.20417	9	2895008	2904249	2895000	2904240	1	2895000	9240
OXYMETAZOLINE	Withdrawal_event	Male	1	1.17307	-3.95476	-0.157531	1.48223	1.17309	NA	NA	NA	1.17391	NA	NA	NA	249	7700	1634436	7699	1634187	248	7699	1626488
IDURSULFASE	Withdrawal_event	Male	1	1.17307	-3.95476	-0.157531	1.48223	1.17309	NA	NA	NA	1.17391	NA	NA	NA	249	7700	1634436	7699	1634187	248	7699	1626488
HYPROMELLOSE	Withdrawal_event	Female	1	1.17412	-3.95567	-0.158438	1.48132	1.17414	NA	NA	NA	1.1747	NA	NA	NA	369	9241	2904249	9240	2903880	368	9240	2894640
PROMETHAZINE	Withdrawal_event	Female	7	7.90381	-1.42439	-0.164154	0.709706	7.90459	0.4225	0.885562	1.85614	7.90748	0.421463	0.885238	1.85935	2484	9241	2904249	9234	2901765	2477	9234	2892531
NOMEGESTROL	Withdrawal_event	Female	3	3.4269	-2.21648	-0.166034	1.02776	3.42705	0.282725	0.875388	2.71042	3.42842	0.281722	0.875039	2.71791	1077	9241	2904249	9238	2903172	1074	9238	2893934
FLURAZEPAM	Non_withdrawal_event	Not Specified	7	7.91729	-1.4267	-0.166465	0.707395	7.91742	0.680405	0.884126	1.14885	95.8748	0.00896873	0.0730119	0.594369	8	55902	56486	55895	56478	1	55895	583
NALMEFENE	Non_withdrawal_event	Not Specified	7	7.91729	-1.4267	-0.166465	0.707395	7.91742	0.680405	0.884126	1.14885	95.8748	0.00896873	0.0730119	0.594369	8	55902	56486	55895	56478	1	55895	583
ASCIMINIB	Non_withdrawal_event	Not Specified	7	7.91729	-1.4267	-0.166465	0.707395	7.91742	0.680405	0.884126	1.14885	95.8748	0.00896873	0.0730119	0.594369	8	55902	56486	55895	56478	1	55895	583
CLOMIPRAMINE	Non_withdrawal_event	Not Specified	44	49.4831	-0.625593	-0.167634	0.226863	49.4879	0.802601	0.889106	0.984935	579.841	0.0322107	0.0758829	0.178767	50	55902	56486	55858	56436	6	55858	578
NALDEMEDINE	Non_withdrawal_event	Male	15	16.9199	-0.990192	-0.168469	0.46925	16.9199	0.745262	0.886528	1.05457	422.635	0.00811505	0.0354916	0.155225	17	1626736	1634436	1626721	1634419	2	1626721	7698
NALOXEGOL	Non_withdrawal_event	Female	100	112.64	-0.467677	-0.170919	0.0978212	112.641	0.830678	0.887777	0.948801	4078.22	0.0137536	0.0245205	0.0437163	113	2895008	2904249	2894908	2904136	13	2894908	9228
DRY EXTRACT OF ST. JOHN'S WORT (5-7:1), EXTRACTION SOLVENT: ETHANOL 60% V/V	Non_withdrawal_event	Male	7	7.96231	-1.4344	-0.174161	0.699699	7.96232	0.676569	0.879141	1.14237	211.291	0.00407561	0.0331297	0.269303	8	1626736	1634436	1626729	1634428	1	1626729	7699
FOLATE SODIUM	Non_withdrawal_event	Male	7	7.96231	-1.4344	-0.174161	0.699699	7.96232	0.676569	0.879141	1.14237	211.291	0.00407561	0.0331297	0.269303	8	1626736	1634436	1626729	1634428	1	1626729	7699
RHODIOLA ROSEA ROOT AND RHIZOME DRY EXTRACT	Non_withdrawal_event	Male	7	7.96231	-1.4344	-0.174161	0.699699	7.96232	0.676569	0.879141	1.14237	211.291	0.00407561	0.0331297	0.269303	8	1626736	1634436	1626729	1634428	1	1626729	7699
CORTICOTROPIN	Non_withdrawal_event	Female	7	7.97454	-1.43648	-0.176245	0.697615	7.97455	0.675531	0.877793	1.14061	313.312	0.00274856	0.022342	0.181609	8	2895008	2904249	2895001	2904241	1	2895001	9240
DOXYLAMINE HYDROGEN SUCCINATE, PARACETAMOL, CAFFEINE, CODEINE PHOSPHATE	Non_withdrawal_event	Female	14	15.9491	-1.0357	-0.181955	0.47489	15.9491	0.729392	0.877792	1.05639	626.69	0.00507652	0.0223396	0.098307	16	2895008	2904249	2894994	2904233	2	2894994	9239
RUXOLITINIB	Withdrawal_event	Male	9	10.2938	-1.27727	-0.184199	0.605797	10.2955	0.455282	0.874169	1.67845	10.3016	0.453785	0.873648	1.68199	2185	7700	1634436	7691	1632251	2176	7691	1624560
MITOXANTRONE	Withdrawal_event	Male	2	2.34142	-2.77332	-0.184684	1.17512	2.34152	NA	NA	NA	2.34314	NA	NA	NA	497	7700	1634436	7698	1633939	495	7698	1626241
DRY EXTRACT OF ST. JOHN'S WORT (DER 3-6: 1), EXTRACTION SOLVENT: 80% ETHANOL (V/V)	Non_withdrawal_event	Not Specified	6	6.92763	-1.56845	-0.192462	0.735616	6.92774	0.640053	0.866083	1.17193	95.8765	0.00752235	0.0625805	0.520624	7	55902	56486	55896	56479	1	55896	583
LUMIRACOXIB	Non_withdrawal_event	Not Specified	6	6.92763	-1.56845	-0.192462	0.735616	6.92774	0.640053	0.866083	1.17193	95.8765	0.00752235	0.0625805	0.520624	7	55902	56486	55896	56479	1	55896	583
OXYCODONE HYDROCHLORIDE, PARACETAMOL	Withdrawal_event	Female	1	1.21548	-3.99088	-0.193651	1.44611	1.21551	NA	NA	NA	1.2162	NA	NA	NA	382	9241	2904249	9240	2903867	381	9240	2894627
DIOSMIN, BIOFLAVONOIDS	Withdrawal_event	Female	1	1.21548	-3.99088	-0.193651	1.44611	1.21551	NA	NA	NA	1.2162	NA	NA	NA	382	9241	2904249	9240	2903867	381	9240	2894627
RIMONABANT	Withdrawal_event	Female	2	2.36096	-2.78321	-0.194572	1.16523	2.36105	NA	NA	NA	2.36221	NA	NA	NA	742	9241	2904249	9239	2903507	740	9239	2894268
RILMENIDINE	Withdrawal_event	Male	1	1.22018	-3.99482	-0.197594	1.44216	1.22021	NA	NA	NA	1.22125	NA	NA	NA	259	7700	1634436	7699	1634177	258	7699	1626478
TRIAMCINOLONE	Withdrawal_event	Male	3	3.51448	-2.2483	-0.19786	0.995936	3.51472	0.275856	0.853553	2.64106	3.51716	0.274411	0.852962	2.6513	746	7700	1634436	7697	1633690	743	7697	1625993
NIAPRAZINE	Non_withdrawal_event	Male	6	6.96702	-1.57608	-0.200093	0.727984	6.96703	0.636444	0.8612	1.16532	211.291	0.00341835	0.0283969	0.235898	7	1626736	1634436	1626730	1634429	1	1626730	7699
DIMENHYDRINATE	Withdrawal_event	Male	1	1.22489	-3.99877	-0.20154	1.43822	1.22492	NA	NA	NA	1.22599	NA	NA	NA	260	7700	1634436	7699	1634176	259	7699	1626477
ALTHAEA OFFICINALIS	Non_withdrawal_event	Female	6	6.97773	-1.57815	-0.20216	0.725918	6.97773	0.635468	0.859879	1.16354	313.312	0.00230531	0.0191503	0.159082	7	2895008	2904249	2895002	2904242	1	2895002	9240
TRIPOTASSIUM DICITRATOBISMUTHATE	Non_withdrawal_event	Female	6	6.97773	-1.57815	-0.20216	0.725918	6.97773	0.635468	0.859879	1.16354	313.312	0.00230531	0.0191503	0.159082	7	2895008	2904249	2895002	2904242	1	2895002	9240
CHLORMADINONE, ETHINYLESTRADIOL	Withdrawal_event	Female	3	3.52872	-2.25341	-0.202965	0.99083	3.52892	0.274551	0.850119	2.6323	3.53061	0.27358	0.849712	2.63912	1109	9241	2904249	9238	2903140	1106	9238	2893902
ACLIDINIUM	Withdrawal_event	Female	1	1.23457	-4.00685	-0.209618	1.43014	1.2346	NA	NA	NA	1.23535	NA	NA	NA	388	9241	2904249	9240	2903861	387	9240	2894621
CHLORPHENAMINE	Withdrawal_event	Female	1	1.23457	-4.00685	-0.209618	1.43014	1.2346	NA	NA	NA	1.23535	NA	NA	NA	388	9241	2904249	9240	2903861	387	9240	2894621
LACOSAMIDE	Withdrawal_event	Male	7	8.17377	-1.47	-0.209768	0.664092	8.17501	0.408686	0.856268	1.79403	8.18058	0.407186	0.855685	1.79819	1735	7700	1634436	7693	1632701	1728	7693	1625008
CYANOCOBALAMIN, PYRIDOXINE, THIAMINE	Withdrawal_event	Female	1	1.23776	-4.00949	-0.212262	1.4275	1.23779	NA	NA	NA	1.23855	NA	NA	NA	389	9241	2904249	9240	2903860	388	9240	2894620
AMITRIPTYLINE	Withdrawal_event	Not Specified	2	2.39861	-2.80207	-0.213434	1.14637	2.40026	NA	NA	NA	2.40444	NA	NA	NA	232	584	56486	582	56254	230	582	55672
KETOCONAZOLE	Withdrawal_event	Female	2	2.39914	-2.80234	-0.213699	1.1461	2.39925	NA	NA	NA	2.40052	NA	NA	NA	754	9241	2904249	9239	2903495	752	9239	2894256
LEVOMETHADONE	Non_withdrawal_event	Female	71	82.7359	-0.574526	-0.219263	0.0965818	82.7362	0.78551	0.858149	0.937505	3764.14	0.0102275	0.0188622	0.0347869	83	2895008	2904249	2894937	2904166	12	2894937	9229
LEVOMETHADONE	Non_withdrawal_event	Male	158	184.128	-0.453964	-0.220142	-0.00406942	184.131	0.808461	0.858083	0.910751	5723.66	0.0183424	0.0276047	0.0415442	185	1626736	1634436	1626578	1634251	27	1626578	7673
RANITIDINE	Withdrawal_event	Not Specified	1	1.251	-4.02044	-0.223217	1.41654	1.25154	NA	NA	NA	1.25417	NA	NA	NA	121	584	56486	583	56365	120	583	55782
FLUPHENAZINE	Withdrawal_event	Male	1	1.25315	-4.02222	-0.22499	1.41477	1.2532	NA	NA	NA	1.25439	NA	NA	NA	266	7700	1634436	7699	1634170	265	7699	1626471
BUSPIRONE	Non_withdrawal_event	Not Specified	5	5.93797	-1.75464	-0.227174	0.767574	5.93807	0.588731	0.842025	1.20429	95.8782	0.0060832	0.0521495	0.447062	6	55902	56486	55897	56480	1	55897	583
GOSERELIN	Withdrawal_event	Female	3	3.59872	-2.27826	-0.227818	0.965978	3.59895	0.269201	0.833576	2.58116	3.60086	0.26825	0.833134	2.58755	1131	9241	2904249	9238	2903118	1128	9238	2893880
NORTRIPTYLINE HYDROCHLORIDE, FLUPHENAZINE	Non_withdrawal_event	Male	5	5.97173	-1.76219	-0.234721	0.760027	5.97174	0.585412	0.837277	1.1975	211.291	0.00276435	0.023664	0.202574	6	1626736	1634436	1626731	1634430	1	1626731	7699
DOXYLAMINE HYDROGEN SUCCINATE, PARACETAMOL, CAFFEINE, CODEINE PHOSPHATE	Non_withdrawal_event	Male	5	5.97173	-1.76219	-0.234721	0.760027	5.97174	0.585412	0.837277	1.1975	211.291	0.00276435	0.023664	0.202574	6	1626736	1634436	1626731	1634430	1	1626731	7699
HYDROCHLOROTHIAZIDE, SPIRONOLACTONE	Non_withdrawal_event	Male	5	5.97173	-1.76219	-0.234721	0.760027	5.97174	0.585412	0.837277	1.1975	211.291	0.00276435	0.023664	0.202574	6	1626736	1634436	1626731	1634430	1	1626731	7699
SUNFLOWER OIL	Non_withdrawal_event	Male	5	5.97173	-1.76219	-0.234721	0.760027	5.97174	0.585412	0.837277	1.1975	211.291	0.00276435	0.023664	0.202574	6	1626736	1634436	1626731	1634430	1	1626731	7699
WHEY	Non_withdrawal_event	Male	5	5.97173	-1.76219	-0.234721	0.760027	5.97174	0.585412	0.837277	1.1975	211.291	0.00276435	0.023664	0.202574	6	1626736	1634436	1626731	1634430	1	1626731	7699
4-AMINO-3-PHENYLBUTYRIC ACID	Non_withdrawal_event	Male	5	5.97173	-1.76219	-0.234721	0.760027	5.97174	0.585412	0.837277	1.1975	211.291	0.00276435	0.023664	0.202574	6	1626736	1634436	1626731	1634430	1	1626731	7699
BETAMETHASONE SODIUM PHOSPHATE, BETAMETHASONE DIPROPIONATE (PH. EUR.)	Non_withdrawal_event	Female	5	5.98091	-1.76423	-0.236764	0.757983	5.98091	0.584514	0.835993	1.19567	313.312	0.00186426	0.0159585	0.136609	6	2895008	2904249	2895003	2904243	1	2895003	9240
DOMPERIDONE	Withdrawal_event	Female	3	3.62735	-2.28831	-0.237862	0.955933	3.6276	0.267072	0.826993	2.5608	3.6296	0.266129	0.826536	2.56703	1140	9241	2904249	9238	2903109	1137	9238	2893871
CARBIDOPA, LEVODOPA	Withdrawal_event	Female	10	11.8939	-1.26938	-0.239241	0.51733	11.8963	0.45251	0.840594	1.56151	11.9024	0.451528	0.840167	1.56331	3738	9241	2904249	9231	2900511	3728	9231	2891280
ARIPIPRAZOLE	Withdrawal_event	Male	29	34.3581	-0.813741	-0.240779	0.236195	34.3821	0.586163	0.843462	1.2137	34.4076	0.584878	0.842837	1.21457	7293	7700	1634436	7671	1627143	7264	7671	1619472
LABETALOL	Withdrawal_event	Female	1	1.27276	-4.03826	-0.241031	1.39873	1.27279	NA	NA	NA	1.27366	NA	NA	NA	400	9241	2904249	9240	2903849	399	9240	2894609
CYPROTERONE	Withdrawal_event	Male	2	2.46391	-2.83421	-0.245573	1.11423	2.46406	NA	NA	NA	2.46625	NA	NA	NA	523	7700	1634436	7698	1633913	521	7698	1626215
PYRIDOSTIGMINE	Withdrawal_event	Male	1	1.28142	-4.04529	-0.248066	1.39169	1.28147	NA	NA	NA	1.2828	NA	NA	NA	272	7700	1634436	7699	1634164	271	7699	1626465
PEGVISOMANT	Withdrawal_event	Not Specified	1	1.28202	-4.04578	-0.248548	1.39121	1.28264	NA	NA	NA	1.28559	NA	NA	NA	124	584	56486	583	56362	123	583	55779
OPIUM	Non_withdrawal_event	Male	25	29.8587	-0.872587	-0.251611	0.258179	29.8588	0.713457	0.837275	0.982582	1056.99	0.00905217	0.023652	0.0617993	30	1626736	1634436	1626711	1634406	5	1626711	7695
CHLORAZEPATE	Non_withdrawal_event	Not Specified	14	16.8242	-1.11048	-0.256739	0.400106	16.8251	0.667734	0.832091	1.0369	288.578	0.0139046	0.0485137	0.169266	17	55902	56486	55888	56469	3	55888	581
LENOGRASTIM	Withdrawal_event	Female	1	1.29503	-4.05627	-0.259045	1.38071	1.29507	NA	NA	NA	1.29601	NA	NA	NA	407	9241	2904249	9240	2903842	406	9240	2894602
CROMOGLICIC ACID	Withdrawal_event	Female	1	1.29821	-4.05883	-0.2616	1.37816	1.29825	NA	NA	NA	1.2992	NA	NA	NA	408	9241	2904249	9240	2903841	407	9240	2894601
BILASTINE	Withdrawal_event	Female	2	2.49778	-2.85061	-0.261968	1.09783	2.49792	NA	NA	NA	2.49951	NA	NA	NA	785	9241	2904249	9239	2903464	783	9239	2894225
GINKGO LEAF DRY EXTRACT, REFINED AND QUANTIFIED	Withdrawal_event	Female	1	1.30139	-4.06138	-0.26415	1.37561	1.30144	NA	NA	NA	1.3024	NA	NA	NA	409	9241	2904249	9240	2903840	408	9240	2894600
CARBOMER	Withdrawal_event	Female	1	1.30139	-4.06138	-0.26415	1.37561	1.30144	NA	NA	NA	1.3024	NA	NA	NA	409	9241	2904249	9240	2903840	408	9240	2894600
VERALIPRIDE	Non_withdrawal_event	Female	226	272.131	-0.461735	-0.26744	-0.0855608	272.136	0.786737	0.830468	0.87663	14798.2	0.0111468	0.0152721	0.0209243	273	2895008	2904249	2894782	2903976	47	2894782	9194
OXCARBAZEPINE	Withdrawal_event	Male	6	7.33048	-1.64465	-0.268661	0.659417	7.33175	0.36811	0.818359	1.81932	7.33805	0.366658	0.817656	1.82339	1556	7700	1634436	7694	1632880	1550	7694	1625186
AMOXAPINE	Non_withdrawal_event	Male	9	10.9482	-1.36218	-0.269119	0.520878	10.9482	0.622179	0.822054	1.08614	422.636	0.00460034	0.0212949	0.0985738	11	1626736	1634436	1626727	1634425	2	1626727	7698
SIROLIMUS	Withdrawal_event	Not Specified	1	1.32337	-4.07887	-0.281647	1.35811	1.32411	NA	NA	NA	1.32749	NA	NA	NA	128	584	56486	583	56358	127	583	55775
2-CHLORODIAZEPAM	Non_withdrawal_event	Male	4	4.97644	-2.02007	-0.283315	0.796416	4.97645	0.518568	0.803786	1.24588	211.291	0.00211571	0.0189312	0.169395	5	1626736	1634436	1626732	1634431	1	1626732	7699
CLONAZOLAM	Non_withdrawal_event	Male	4	4.97644	-2.02007	-0.283315	0.796416	4.97645	0.518568	0.803786	1.24588	211.291	0.00211571	0.0189312	0.169395	5	1626736	1634436	1626732	1634431	1	1626732	7699
METHYL 3,3-DIMETHYL-2-(1-(PENT-4-EN-1-YL)-1H-INDAZOLE-3-CARBOXAMIDO)BUTANOATE	Non_withdrawal_event	Male	4	4.97644	-2.02007	-0.283315	0.796416	4.97645	0.518568	0.803786	1.24588	211.291	0.00211571	0.0189312	0.169395	5	1626736	1634436	1626732	1634431	1	1626732	7699
QUAZEPAM	Non_withdrawal_event	Male	4	4.97644	-2.02007	-0.283315	0.796416	4.97645	0.518568	0.803786	1.24588	211.291	0.00211571	0.0189312	0.169395	5	1626736	1634436	1626732	1634431	1	1626732	7699
NALOXONE	Non_withdrawal_event	Male	71	86.5901	-0.639829	-0.284566	0.0312785	86.591	0.742103	0.819947	0.905956	3387.12	0.0121805	0.0209618	0.0360736	87	1626736	1634436	1626665	1634349	16	1626665	7684
DRY EXTRACT FROM HOP STROBILE (4-5:1), EXTRACTION SOLVENT: METHANOL 50% (V/V)	Non_withdrawal_event	Female	4	4.98409	-2.02208	-0.285327	0.794403	4.98409	0.517773	0.802553	1.24397	313.312	0.00142682	0.0127668	0.114234	5	2895008	2904249	2895004	2904244	1	2895004	9240
QUINIDINE, DEXTROMETHORPHAN	Non_withdrawal_event	Female	4	4.98409	-2.02208	-0.285327	0.794403	4.98409	0.517773	0.802553	1.24397	313.312	0.00142682	0.0127668	0.114234	5	2895008	2904249	2895004	2904244	1	2895004	9240
SENNA PODS, ALEXANDRIAN, ISPAGHULA, ISPAGHULA HUSK	Non_withdrawal_event	Female	4	4.98409	-2.02208	-0.285327	0.794403	4.98409	0.517773	0.802553	1.24397	313.312	0.00142682	0.0127668	0.114234	5	2895008	2904249	2895004	2904244	1	2895004	9240
DRONABINOL, CANNABIDIOL	Withdrawal_event	Male	2	2.54871	-2.87491	-0.28627	1.07353	2.54889	NA	NA	NA	2.55149	NA	NA	NA	541	7700	1634436	7698	1633895	539	7698	1626197
LIOTHYRONINE SODIUM, LEVOTHYROXINE SODIUM	Withdrawal_event	Female	1	1.33003	-4.08413	-0.286905	1.35285	1.33008	NA	NA	NA	1.33113	NA	NA	NA	418	9241	2904249	9240	2903831	417	9240	2894591
PANCREATIN, TRYPSIN, AMYLASE, CHYMOTRYPSIN, LIPASE, BROMELAINS, RUTOSIDE TRIHYDRATE	Withdrawal_event	Male	1	1.33795	-4.09037	-0.293138	1.34662	1.33801	NA	NA	NA	1.33961	NA	NA	NA	284	7700	1634436	7699	1634152	283	7699	1626453
TRYPSIN, AMYLASE, CHYMOTRYPSIN, LIPASE, PAPAIN, PANCREAS POWDER, BROMELAINS, RUTOSIDE TRIHYDRATE	Withdrawal_event	Male	1	1.34266	-4.09406	-0.296831	1.34293	1.34272	NA	NA	NA	1.34435	NA	NA	NA	285	7700	1634436	7699	1634151	284	7699	1626452
AMITRIPTYLINE, CHLORDIAZEPOXIDE	Non_withdrawal_event	Female	21	25.9173	-0.980036	-0.297145	0.25365	25.9173	0.671697	0.810269	0.977428	1567.23	0.00505155	0.0133994	0.0355426	26	2895008	2904249	2894987	2904223	5	2894987	9236
BISACODYL	Withdrawal_event	Female	3	3.81509	-2.35248	-0.302034	0.891761	3.81542	0.253906	0.786283	2.43492	3.81803	0.253014	0.785746	2.44017	1199	9241	2904249	9238	2903050	1196	9238	2893812
ASCORBIC ACID	Withdrawal_event	Female	2	2.58688	-2.89286	-0.30422	1.05558	2.58704	NA	NA	NA	2.58891	NA	NA	NA	813	9241	2904249	9239	2903436	811	9239	2894197
NOSCAPINE	Withdrawal_event	Male	1	1.3568	-4.10508	-0.307855	1.3319	1.35686	NA	NA	NA	1.35855	NA	NA	NA	288	7700	1634436	7699	1634148	287	7699	1626449
AGOMELATINE	Withdrawal_event	Male	6	7.55661	-1.68572	-0.309734	0.618344	7.55814	0.357067	0.793846	1.76491	7.56552	0.35565	0.793072	1.76849	1604	7700	1634436	7694	1632832	1598	7694	1625138
ISPAGHULA HUSK	Withdrawal_event	Male	1	1.36622	-4.11238	-0.315157	1.3246	1.36629	NA	NA	NA	1.36802	NA	NA	NA	290	7700	1634436	7699	1634146	289	7699	1626447
VALERIANA OFFICINALIS L. RADIX	Withdrawal_event	Female	2	2.62506	-2.9106	-0.321955	1.03785	2.62524	NA	NA	NA	2.62723	NA	NA	NA	825	9241	2904249	9239	2903424	823	9239	2894185
METHYLPHENIDATE	Withdrawal_event	Not Specified	4	5.13841	-2.06212	-0.325362	0.754368	5.14851	0.291768	0.776924	2.0688	5.16053	0.28878	0.775114	2.08048	497	584	56486	580	55989	493	580	55409
ROSIGLITAZONE	Withdrawal_event	Male	1	1.38978	-4.13048	-0.333253	1.3065	1.38985	NA	NA	NA	1.39169	NA	NA	NA	295	7700	1634436	7699	1634141	294	7699	1626442
ETHINYLESTRADIOL, GESTODENE	Withdrawal_event	Female	5	6.44014	-1.863	-0.335534	0.659213	6.44115	0.323374	0.776259	1.86341	6.44575	0.322443	0.775705	1.86612	2024	9241	2904249	9236	2902225	2019	9236	2892989
LISDEXAMFETAMINE	Withdrawal_event	Female	4	5.18012	-2.07275	-0.335996	0.743735	5.18078	0.290065	0.772085	2.05511	5.18455	0.289156	0.771523	2.05857	1628	9241	2904249	9237	2902621	1624	9237	2893384
PROTHIPENDYL	Withdrawal_event	Female	1	1.40003	-4.13829	-0.341061	1.2987	1.40009	NA	NA	NA	1.40137	NA	NA	NA	440	9241	2904249	9240	2903809	439	9240	2894569
FERROUS (II) GLYCINE SULFATE COMPLEX	Withdrawal_event	Male	1	1.40391	-4.14123	-0.344002	1.29576	1.40398	NA	NA	NA	1.4059	NA	NA	NA	298	7700	1634436	7699	1634138	297	7699	1626439
GALSULFASE	Withdrawal_event	Male	1	1.40391	-4.14123	-0.344002	1.29576	1.40398	NA	NA	NA	1.4059	NA	NA	NA	298	7700	1634436	7699	1634138	297	7699	1626439
PROMAZINE	Withdrawal_event	Female	1	1.4064	-4.14311	-0.345885	1.29387	1.40646	NA	NA	NA	1.40775	NA	NA	NA	442	9241	2904249	9240	2903807	441	9240	2894567
VALPROIC ACID	Withdrawal_event	Male	32	40.8359	-0.890253	-0.346954	0.10928	40.883	0.553478	0.782722	1.10692	40.9251	0.552198	0.781917	1.1072	8668	7700	1634436	7668	1625768	8636	7668	1618100
ACAMPROSATE	Withdrawal_event	Male	1	1.40862	-4.1448	-0.347568	1.29219	1.4087	NA	NA	NA	1.41063	NA	NA	NA	299	7700	1634436	7699	1634137	298	7699	1626438
NALOXONE, OXYCODONE	Non_withdrawal_event	Not Specified	10	12.8656	-1.37828	-0.348135	0.408436	12.8663	0.577086	0.777227	1.04678	288.599	0.00951158	0.0346502	0.126229	13	55902	56486	55892	56473	3	55892	581
DOXYLAMINE HYDROGEN SUCCINATE, PARACETAMOL, CAFFEINE, CODEINE PHOSPHATE	Non_withdrawal_event	Not Specified	3	3.95864	-2.39969	-0.34925	0.844545	3.95871	0.430374	0.757822	1.33441	95.8816	0.00324986	0.0312886	0.301236	4	55902	56486	55899	56482	1	55899	583
TOPIRAMATE	Withdrawal_event	Not Specified	3	3.95978	-2.40006	-0.349617	0.844179	3.96633	0.244321	0.756367	2.34155	3.97644	0.241531	0.754443	2.35657	383	584	56486	581	56103	380	581	55522
THEOPHYLLINE	Withdrawal_event	Female	1	1.41276	-4.14792	-0.350693	1.28906	1.41282	NA	NA	NA	1.41414	NA	NA	NA	444	9241	2904249	9240	2903805	443	9240	2894565
BENSERAZIDE, LEVODOPA	Withdrawal_event	Male	6	7.81572	-1.73139	-0.355402	0.572675	7.81757	0.345201	0.767502	1.70643	7.82617	0.343822	0.766658	1.7095	1659	7700	1634436	7694	1632777	1653	7694	1625083
ERGOMETRINE MALEATE, OXYTOCIN	Non_withdrawal_event	Male	3	3.98116	-2.40696	-0.356516	0.83728	3.98116	0.427948	0.75355	1.32688	211.291	0.00147675	0.0141984	0.136512	4	1626736	1634436	1626733	1634432	1	1626733	7699
PHENAZONE, CAFFEINE	Non_withdrawal_event	Male	3	3.98116	-2.40696	-0.356516	0.83728	3.98116	0.427948	0.75355	1.32688	211.291	0.00147675	0.0141984	0.136512	4	1626736	1634436	1626733	1634432	1	1626733	7699
TROSPIUM	Withdrawal_event	Male	1	1.42275	-4.15544	-0.358212	1.28155	1.42283	NA	NA	NA	1.42483	NA	NA	NA	302	7700	1634436	7699	1634134	301	7699	1626435
MAGNESIUM GLYCEROPHOSPHATE	Non_withdrawal_event	Female	3	3.98727	-2.40893	-0.358484	0.835312	3.98727	0.427292	0.752394	1.32485	313.312	0.00099591	0.00957511	0.0920591	4	2895008	2904249	2895005	2904245	1	2895005	9240
METADOXINE	Non_withdrawal_event	Female	3	3.98727	-2.40893	-0.358484	0.835312	3.98727	0.427292	0.752394	1.32485	313.312	0.00099591	0.00957511	0.0920591	4	2895008	2904249	2895005	2904245	1	2895005	9240
PORIAE COCOS SCLEROTIUM	Non_withdrawal_event	Female	3	3.98727	-2.40893	-0.358484	0.835312	3.98727	0.427292	0.752394	1.32485	313.312	0.00099591	0.00957511	0.0920591	4	2895008	2904249	2895005	2904245	1	2895005	9240
VERBENA OFFICINALIS	Non_withdrawal_event	Female	3	3.98727	-2.40893	-0.358484	0.835312	3.98727	0.427292	0.752394	1.32485	313.312	0.00099591	0.00957511	0.0920591	4	2895008	2904249	2895005	2904245	1	2895005	9240
PREDNISOLONE	Withdrawal_event	Male	26	33.5902	-0.971251	-0.363364	0.13757	33.6234	0.526526	0.77327	1.13565	33.6596	0.525221	0.77244	1.13602	7130	7700	1634436	7674	1627306	7104	7674	1619632
RILUZOLE	Withdrawal_event	Male	1	1.43689	-4.166	-0.368777	1.27098	1.43697	NA	NA	NA	1.43904	NA	NA	NA	305	7700	1634436	7699	1634131	304	7699	1626432
BISOPROLOL	Withdrawal_event	Not Specified	2	2.72946	-2.958	-0.369363	0.99044	2.73288	NA	NA	NA	2.74055	NA	NA	NA	264	584	56486	582	56222	262	582	55640
MEFENAMIC ACID	Non_withdrawal_event	Not Specified	6	7.91729	-1.7489	-0.372916	0.555162	7.91756	0.507936	0.757809	1.13061	192.082	0.00629153	0.0312366	0.155085	8	55902	56486	55896	56478	2	55896	582
4-AMINO-3-PHENYLBUTYRIC ACID HYDROCHLORIDE	Non_withdrawal_event	Male	6	7.96231	-1.7566	-0.380612	0.547466	7.96232	0.505081	0.753549	1.12425	422.637	0.00286492	0.0141966	0.0703485	8	1626736	1634436	1626730	1634428	2	1626730	7698
TRIMETAZIDINE	Withdrawal_event	Male	1	1.45573	-4.17997	-0.382746	1.25701	1.45582	NA	NA	NA	1.45798	NA	NA	NA	309	7700	1634436	7699	1634127	308	7699	1626428
NALOXONE	Non_withdrawal_event	Not Specified	12	15.8346	-1.31619	-0.386001	0.315201	15.8357	0.571063	0.757783	1.00556	385.448	0.0100113	0.0311326	0.0968142	16	55902	56486	55890	56470	4	55890	580
RUTOSIDE, TRYPSIN, BROMELAINS	Withdrawal_event	Male	1	1.46986	-4.19036	-0.393134	1.24662	1.46995	NA	NA	NA	1.47218	NA	NA	NA	312	7700	1634436	7699	1634124	311	7699	1626425
FENOFIBRATE	Withdrawal_event	Female	3	4.11418	-2.44916	-0.39872	0.795075	4.11468	0.235415	0.729097	2.25806	4.11824	0.234594	0.728467	2.26205	1293	9241	2904249	9238	2902956	1290	9238	2893718
LOSARTAN	Withdrawal_event	Not Specified	1	1.47845	-4.19664	-0.399412	1.24035	1.47967	NA	NA	NA	1.48468	NA	NA	NA	143	584	56486	583	56343	142	583	55760
FOSAPREPITANT	Withdrawal_event	Male	1	1.47929	-4.19725	-0.400018	1.23974	1.47938	NA	NA	NA	1.48165	NA	NA	NA	314	7700	1634436	7699	1634122	313	7699	1626423
TERBUTALINE	Withdrawal_event	Female	1	1.50503	-4.21589	-0.418664	1.22109	1.50512	NA	NA	NA	1.50673	NA	NA	NA	473	9241	2904249	9240	2903776	472	9240	2894536
CICLESONIDE	Withdrawal_event	Female	1	1.51776	-4.22502	-0.427793	1.21196	1.51785	NA	NA	NA	1.5195	NA	NA	NA	477	9241	2904249	9240	2903772	476	9240	2894532
MAGNESIUM	Withdrawal_event	Female	1	1.51776	-4.22502	-0.427793	1.21196	1.51785	NA	NA	NA	1.5195	NA	NA	NA	477	9241	2904249	9240	2903772	476	9240	2894532
BENSERAZIDE, LEVODOPA	Withdrawal_event	Female	4	5.61285	-2.17868	-0.441921	0.637809	5.61383	0.267664	0.712526	1.89675	5.61899	0.266824	0.711872	1.89923	1764	9241	2904249	9237	2902485	1760	9237	2893248
NEVIRAPINE	Withdrawal_event	Not Specified	2	2.91555	-3.03883	-0.450192	0.909611	2.92015	NA	NA	NA	2.92978	NA	NA	NA	282	584	56486	582	56204	280	582	55622
TIMOLOL MALEATE, BIMATOPROST	Withdrawal_event	Female	1	1.54958	-4.24759	-0.450366	1.18939	1.54967	NA	NA	NA	1.55143	NA	NA	NA	487	9241	2904249	9240	2903762	486	9240	2894522
LYMECYCLINE	Withdrawal_event	Male	1	1.54995	-4.24786	-0.450629	1.18913	1.55006	NA	NA	NA	1.55267	NA	NA	NA	329	7700	1634436	7699	1634107	328	7699	1626408
HALOPERIDOL	Withdrawal_event	Not Specified	1	1.55083	-4.24847	-0.451243	1.18851	1.55229	NA	NA	NA	1.55807	NA	NA	NA	150	584	56486	583	56336	149	583	55753
BROMOCRIPTINE	Withdrawal_event	Female	1	1.55913	-4.2543	-0.45707	1.18269	1.55922	NA	NA	NA	1.56101	NA	NA	NA	490	9241	2904249	9240	2903759	489	9240	2894519
CORTISONE	Withdrawal_event	Male	1	1.55938	-4.25447	-0.457245	1.18251	1.55949	NA	NA	NA	1.56214	NA	NA	NA	331	7700	1634436	7699	1634105	330	7699	1626406
PROPOFOL	Withdrawal_event	Male	12	16.7009	-1.39074	-0.460553	0.240649	16.7111	0.40802	0.718086	1.26378	16.7334	0.406693	0.717129	1.26452	3545	7700	1634436	7688	1630891	3533	7688	1623203
MOXONIDINE	Withdrawal_event	Female	1	1.56549	-4.25875	-0.461521	1.17824	1.56559	NA	NA	NA	1.56739	NA	NA	NA	492	9241	2904249	9240	2903757	491	9240	2894517
ANASTROZOLE	Withdrawal_event	Female	8	11.2321	-1.6332	-0.464923	0.363661	11.236	0.356241	0.711997	1.42302	11.2463	0.355354	0.711343	1.42396	3530	9241	2904249	9233	2900719	3522	9233	2891486
ACEPROMETAZINE MALEATE, DIPOTASSIUM CLORAZEPATE, ACEPROMAZINE MALEATE	Non_withdrawal_event	Not Specified	2	2.96898	-3.06123	-0.472585	0.887218	2.96903	NA	NA	NA	95.8834	NA	NA	NA	3	55902	56486	55900	56483	1	55900	583
OXETORONE	Non_withdrawal_event	Not Specified	2	2.96898	-3.06123	-0.472585	0.887218	2.96903	NA	NA	NA	95.8834	NA	NA	NA	3	55902	56486	55900	56483	1	55900	583
GLUTETHIMIDE	Non_withdrawal_event	Not Specified	2	2.96898	-3.06123	-0.472585	0.887218	2.96903	NA	NA	NA	95.8834	NA	NA	NA	3	55902	56486	55900	56483	1	55900	583
ESTRADIOL	Withdrawal_event	Not Specified	1	1.58184	-4.27013	-0.472899	1.16686	1.58342	NA	NA	NA	1.58952	NA	NA	NA	153	584	56486	583	56333	152	583	55750
DYDROGESTERONE	Withdrawal_event	Female	1	1.59094	-4.27642	-0.479193	1.16057	1.59105	NA	NA	NA	1.59293	NA	NA	NA	500	9241	2904249	9240	2903749	499	9240	2894509
TELAPREVIR	Withdrawal_event	Not Specified	1	1.59218	-4.27727	-0.480046	1.15971	1.5938	NA	NA	NA	1.60001	NA	NA	NA	154	584	56486	583	56332	153	583	55749
METHYLPREDNISOLONE	Withdrawal_event	Female	13	18.334	-1.37001	-0.480384	0.197505	18.3447	0.411579	0.708653	1.22015	18.3617	0.410692	0.707995	1.22052	5762	9241	2904249	9228	2898487	5749	9228	2889259
PAPAVER SOMNIFERUM	Non_withdrawal_event	Female	2	2.99045	-3.07013	-0.481487	0.878316	2.99046	NA	NA	NA	313.312	NA	NA	NA	3	2895008	2904249	2895006	2904246	1	2895006	9240
PEMOLINE	Non_withdrawal_event	Female	2	2.99045	-3.07013	-0.481487	0.878316	2.99046	NA	NA	NA	313.312	NA	NA	NA	3	2895008	2904249	2895006	2904246	1	2895006	9240
ORLISTAT	Withdrawal_event	Male	1	1.59706	-4.28064	-0.483409	1.15635	1.59719	NA	NA	NA	1.60002	NA	NA	NA	339	7700	1634436	7699	1634097	338	7699	1626398
BUMETANIDE	Withdrawal_event	Male	1	1.60178	-4.28387	-0.486646	1.15311	1.6019	NA	NA	NA	1.60475	NA	NA	NA	340	7700	1634436	7699	1634096	339	7699	1626397
SOTALOL	Withdrawal_event	Female	2	3.01007	-3.07821	-0.489571	0.870232	3.0104	NA	NA	NA	3.01362	NA	NA	NA	946	9241	2904249	9239	2903303	944	9239	2894064
ALITRETINOIN	Withdrawal_event	Male	1	1.60649	-4.2871	-0.489876	1.14988	1.60661	NA	NA	NA	1.60949	NA	NA	NA	341	7700	1634436	7699	1634095	340	7699	1626396
ATENOLOL	Withdrawal_event	Female	4	5.82604	-2.22814	-0.491378	0.588353	5.82719	0.257854	0.686437	1.82738	5.83303	0.257044	0.68575	1.82947	1831	9241	2904249	9237	2902418	1827	9237	2893181
METHOCARBAMOL	Withdrawal_event	Male	1	1.6112	-4.29033	-0.493099	1.14666	1.61133	NA	NA	NA	1.61422	NA	NA	NA	342	7700	1634436	7699	1634094	341	7699	1626395
DEXCHLORPHENIRAMINE	Withdrawal_event	Female	1	1.61322	-4.29171	-0.494479	1.14528	1.61333	NA	NA	NA	1.61528	NA	NA	NA	507	9241	2904249	9240	2903742	506	9240	2894502
CHONDROITIN	Withdrawal_event	Female	1	1.62595	-4.30037	-0.503142	1.13662	1.62606	NA	NA	NA	1.62805	NA	NA	NA	511	9241	2904249	9240	2903738	510	9240	2894498
CLOZAPINE	Withdrawal_event	Female	41	58.7154	-0.988441	-0.512861	-0.105358	58.8287	0.512993	0.696939	0.946842	58.8857	0.512146	0.696264	0.946572	18453	9241	2904249	9200	2885796	18412	9200	2876596
DIPHENHYDRAMINE	Withdrawal_event	Male	2	3.07635	-3.1052	-0.516561	0.843242	3.07678	NA	NA	NA	3.08188	NA	NA	NA	653	7700	1634436	7698	1633783	651	7698	1626085
CASPOFUNGIN	Withdrawal_event	Female	1	1.65458	-4.31967	-0.522446	1.11731	1.6547	NA	NA	NA	1.65679	NA	NA	NA	520	9241	2904249	9240	2903729	519	9240	2894489
LIOTHYRONINE	Withdrawal_event	Female	2	3.09916	-3.11437	-0.525732	0.83407	3.09953	NA	NA	NA	3.10304	NA	NA	NA	974	9241	2904249	9239	2903275	972	9239	2894036
LORLATINIB	Withdrawal_event	Female	1	1.66731	-4.32817	-0.530943	1.10881	1.66743	NA	NA	NA	1.66956	NA	NA	NA	524	9241	2904249	9240	2903725	523	9240	2894485
RIFAXIMIN	Withdrawal_event	Male	1	1.66773	-4.32845	-0.531223	1.10853	1.66788	NA	NA	NA	1.67104	NA	NA	NA	354	7700	1634436	7699	1634082	353	7699	1626383
PHLOROGLUCINOL, TRIMETHYLPHLOROGLUCINOL	Withdrawal_event	Female	1	1.67686	-4.33451	-0.537283	1.10247	1.67698	NA	NA	NA	1.67914	NA	NA	NA	527	9241	2904249	9240	2903722	526	9240	2894482
DESOGESTREL, ETHINYLESTRADIOL	Withdrawal_event	Female	4	6.05832	-2.28016	-0.543401	0.536329	6.05967	0.247951	0.660102	1.75734	6.06624	0.247172	0.659387	1.75906	1904	9241	2904249	9237	2902345	1900	9237	2893108
SUMATRIPTAN	Withdrawal_event	Female	4	6.07741	-2.28435	-0.547594	0.532136	6.07878	0.247171	0.658027	1.75182	6.08541	0.246394	0.657309	1.75351	1910	9241	2904249	9237	2902339	1906	9237	2893102
ACETAZOLAMIDE	Withdrawal_event	Male	2	3.17057	-3.14272	-0.554078	0.805725	3.17106	NA	NA	NA	3.1766	NA	NA	NA	673	7700	1634436	7698	1633763	671	7698	1626065
NITROUS OXIDE	Withdrawal_event	Male	1	1.71013	-4.3564	-0.55917	1.08059	1.71029	NA	NA	NA	1.71365	NA	NA	NA	363	7700	1634436	7699	1634073	362	7699	1626374
DIPYRIDAMOLE	Withdrawal_event	Male	1	1.71484	-4.35947	-0.562241	1.07752	1.715	NA	NA	NA	1.71839	NA	NA	NA	364	7700	1634436	7699	1634072	363	7699	1626373
THEOPHYLLINE	Withdrawal_event	Male	1	1.71955	-4.36253	-0.565307	1.07445	1.71971	NA	NA	NA	1.72312	NA	NA	NA	365	7700	1634436	7699	1634071	364	7699	1626372
PLACEBO	Withdrawal_event	Female	1	1.73413	-4.37198	-0.574751	1.06501	1.73427	NA	NA	NA	1.73661	NA	NA	NA	545	9241	2904249	9240	2903704	544	9240	2894464
DILTIAZEM	Withdrawal_event	Female	3	4.73465	-2.63118	-0.580739	0.613057	4.73554	0.204516	0.633507	1.96235	4.74108	0.20381	0.632767	1.96454	1488	9241	2904249	9238	2902761	1485	9238	2893523
VALPROIC ACID	Withdrawal_event	Not Specified	9	13.8024	-1.68332	-0.590254	0.199743	13.9186	0.335486	0.646617	1.24629	13.9704	0.332744	0.644218	1.24726	1335	584	56486	575	55151	1326	575	54576
SIROLIMUS	Withdrawal_event	Female	1	1.76595	-4.39238	-0.595153	1.0446	1.7661	NA	NA	NA	1.76854	NA	NA	NA	555	9241	2904249	9240	2903694	554	9240	2894454
PYRIDOXINE	Withdrawal_event	Male	1	1.76666	-4.39284	-0.595608	1.04415	1.76684	NA	NA	NA	1.77047	NA	NA	NA	375	7700	1634436	7699	1634061	374	7699	1626362
ASCORBIC ACID, ACETYLSALICYLIC ACID	Withdrawal_event	Male	1	1.77609	-4.39882	-0.601593	1.03816	1.77627	NA	NA	NA	1.77994	NA	NA	NA	377	7700	1634436	7699	1634059	376	7699	1626360
GLYCERYL TRINITRATE	Withdrawal_event	Female	2	3.31235	-3.19739	-0.608751	0.751051	3.31282	NA	NA	NA	3.31701	NA	NA	NA	1041	9241	2904249	9239	2903208	1039	9239	2893969
ESLICARBAZEPINE	Withdrawal_event	Female	1	1.7914	-4.4085	-0.611269	1.02849	1.79156	NA	NA	NA	1.79408	NA	NA	NA	563	9241	2904249	9240	2903686	562	9240	2894446
FLUTICASONE, SALMETEROL	Withdrawal_event	Female	4	6.38923	-2.35118	-0.614419	0.465312	6.39089	0.235088	0.625891	1.66635	6.39852	0.234349	0.625144	1.66762	2008	9241	2904249	9237	2902241	2004	9237	2893004
ETHYL LOFLAZEPATE	Non_withdrawal_event	Female	72	110.647	-0.969066	-0.616414	-0.302634	110.648	0.567448	0.65071	0.74619	12269.3	0.00397229	0.00586828	0.00866925	111	2895008	2904249	2894936	2904138	39	2894936	9202
TOPIRAMATE	Withdrawal_event	Male	6	9.5023	-1.99781	-0.62182	0.306258	9.50663	0.283795	0.631139	1.4036	9.52323	0.282626	0.630038	1.4045	2017	7700	1634436	7694	1632419	2011	7694	1624725
NIFEDIPINE	Withdrawal_event	Female	3	4.90966	-2.67863	-0.628182	0.565614	4.91067	0.197214	0.610914	1.89245	4.91677	0.196536	0.610157	1.89427	1543	9241	2904249	9238	2902706	1540	9238	2893468
APREPITANT	Withdrawal_event	Male	1	1.8232	-4.42838	-0.631149	1.00861	1.82339	NA	NA	NA	1.82729	NA	NA	NA	387	7700	1634436	7699	1634049	386	7699	1626350
PEGINTERFERON ALFA-2B	Withdrawal_event	Not Specified	1	1.84031	-4.43897	-0.64174	0.998018	1.84297	NA	NA	NA	1.85179	NA	NA	NA	178	584	56486	583	56308	177	583	55725
METOPROLOL	Withdrawal_event	Female	11	17.4781	-1.62115	-0.644608	0.0826256	17.4904	0.348378	0.628917	1.13536	17.5111	0.347553	0.628172	1.13537	5493	9241	2904249	9230	2898756	5482	9230	2889526
A/VICTORIA/361/2011 (H3N2)-LIKE STRAIN USED (NYMC X-223A) DERIVED FROM A/TEXAS/50/2012, INFLUENZA VIRUS INACTIVATED SURFACE ANTIGEN STRAIN B, A/CALIFORNIA/7/2009 (H1N1)PDM09-DERIVED STRAIN USED (NYMC X-181)	Withdrawal_event	Male	2	3.41555	-3.23593	-0.647287	0.712515	3.41618	NA	NA	NA	3.42288	NA	NA	NA	725	7700	1634436	7698	1633711	723	7698	1626013
B/BRISBANE/60/2008-LIKE STRAIN (B/BRISBANE/60/2008, WILD TYPE), A/MICHIGAN/45/2015 (H1N1)PDM09-LIKE STRAIN (A/SINGAPORE/GP1908/2015, IVR-180), A/HONG KONG/4801/2014 (H3N2)-LIKE STRAIN (A/HONG KONG/4801/2014, NYMC X-263B)	Withdrawal_event	Male	2	3.41555	-3.23593	-0.647287	0.712515	3.41618	NA	NA	NA	3.42288	NA	NA	NA	725	7700	1634436	7698	1633711	723	7698	1626013
ESLICARBAZEPINE	Withdrawal_event	Male	1	1.85618	-4.44871	-0.651484	0.988273	1.85638	NA	NA	NA	1.86044	NA	NA	NA	394	7700	1634436	7699	1634042	393	7699	1626343
A/SWITZERLAND/9715293/2013 (H3N2)-LIKE STRAIN (A/SWITZERLAND/9715293/2013, NIB-88), B/PHUKET/3073/2013-LIKE VIRUS (B/PHUKET/3073/2013, WILD TYPE), A/CALIFORNIA/7/2009 (H1N1)PDM09-DERIVED STRAIN USED (NYMC X-181)	Withdrawal_event	Male	2	3.44853	-3.24803	-0.659387	0.700415	3.44918	NA	NA	NA	3.45604	NA	NA	NA	732	7700	1634436	7698	1633704	730	7698	1626006
ATOMOXETINE	Withdrawal_event	Male	6	9.78497	-2.03801	-0.662025	0.266052	9.78978	0.275578	0.612884	1.36305	9.80773	0.274437	0.611762	1.36371	2077	7700	1634436	7694	1632359	2071	7694	1624665
A/NEW CALEDONIA/20/99 (H1N1) - LIKE STRAIN (A/NEW CALEDONIA/20/99 REASS. IVR-116), B/MALAYSIA/2506/2004 - LIKE STRAIN (B/MALAYSIA/2506/2004), A/WISCONSIN/67/2005 (H3N2) - LIKE STRAIN (A/HIROSHIMA/52/2005 REASS. IVR-142)	Withdrawal_event	Male	2	3.45795	-3.25147	-0.662826	0.696977	3.45861	NA	NA	NA	3.46551	NA	NA	NA	734	7700	1634436	7698	1633702	732	7698	1626004
MACITENTAN	Withdrawal_event	Male	1	1.87973	-4.46306	-0.665836	0.973922	1.87995	NA	NA	NA	1.88411	NA	NA	NA	399	7700	1634436	7699	1634037	398	7699	1626338
ESKETAMINE	Withdrawal_event	Female	1	1.89322	-4.47122	-0.673993	0.965764	1.89341	NA	NA	NA	1.89626	NA	NA	NA	595	9241	2904249	9240	2903654	594	9240	2894414
BUDESONIDE	Withdrawal_event	Female	5	8.27928	-2.20214	-0.674671	0.320077	8.28222	0.25143	0.603703	1.44954	8.2927	0.250689	0.60294	1.45015	2602	9241	2904249	9236	2901647	2597	9236	2892411
ARIPIPRAZOLE	Withdrawal_event	Not Specified	5	8.32277	-2.20927	-0.6818	0.312947	8.37081	0.248365	0.597314	1.43653	8.40623	0.245957	0.594797	1.43839	805	584	56486	579	55681	800	579	55102
IPRATROPIUM	Withdrawal_event	Female	1	1.91232	-4.48268	-0.685456	0.954301	1.9125	NA	NA	NA	1.91542	NA	NA	NA	601	9241	2904249	9240	2903648	600	9240	2894408
A/NANCHANG 933/95 (H3N2), A/BAYERN/7/95 (H1N1) - LIKE STRAIN (A/JOHANNESBURG/82/96), B/BEIJING/184/93-LIKE STRAIN (B/HARBIN/7/94)	Withdrawal_event	Male	2	3.5616	-3.28876	-0.700118	0.659684	3.56232	NA	NA	NA	3.56971	NA	NA	NA	756	7700	1634436	7698	1633680	754	7698	1625982
DONEPEZIL	Withdrawal_event	Female	4	6.82515	-2.43969	-0.702934	0.376796	6.82724	0.220049	0.585888	1.55995	6.83627	0.219356	0.585114	1.56074	2145	9241	2904249	9237	2902104	2141	9237	2892867
SOMATROPIN, METACRESOL	Withdrawal_event	Male	1	1.9504	-4.50528	-0.708053	0.931704	1.95064	NA	NA	NA	1.95514	NA	NA	NA	414	7700	1634436	7699	1634022	413	7699	1626323
TRIMETHOPRIM	Withdrawal_event	Female	4	6.86334	-2.44719	-0.710435	0.369296	6.86546	0.218823	0.582626	1.55127	6.87461	0.218134	0.581851	1.55203	2157	9241	2904249	9237	2902092	2153	9237	2892855
ISOTRETINOIN	Withdrawal_event	Female	9	15.0949	-1.80814	-0.715073	0.0749227	15.1049	0.310115	0.595835	1.1448	15.1244	0.309331	0.595067	1.14474	4744	9241	2904249	9232	2899505	4735	9232	2890273
CALCIUM PANTOTHENATE, CYANOCOBALAMIN, NICOTINAMIDE, RIBOFLAVIN, THIAMINE NITRATE, PYRIDOXINE HYDROCHLORIDE	Non_withdrawal_event	Not Specified	1	1.97932	-4.52221	-0.724983	0.914774	1.97936	NA	NA	NA	95.8851	NA	NA	NA	2	55902	56486	55901	56484	1	55901	583
INDAPAMIDE	Withdrawal_event	Not Specified	1	1.98506	-4.52554	-0.728317	0.91144	1.98842	NA	NA	NA	1.99876	NA	NA	NA	192	584	56486	583	56294	191	583	55711
SENNA PODS, ALEXANDRIAN, ISPAGHULA, ISPAGHULA HUSK	Non_withdrawal_event	Male	1	1.99058	-4.52875	-0.731518	0.90824	1.99058	NA	NA	NA	211.292	NA	NA	NA	2	1626736	1634436	1626735	1634434	1	1626735	7699
CYCLIZINE HYDROCHLORIDE, ERGOTAMINE TARTRATE, CAFFEINE MONOHYDRATE	Non_withdrawal_event	Male	1	1.99058	-4.52875	-0.731518	0.90824	1.99058	NA	NA	NA	211.292	NA	NA	NA	2	1626736	1634436	1626735	1634434	1	1626735	7699
DIPIPANONE	Non_withdrawal_event	Male	1	1.99058	-4.52875	-0.731518	0.90824	1.99058	NA	NA	NA	211.292	NA	NA	NA	2	1626736	1634436	1626735	1634434	1	1626735	7699
GRIFFONIA SIMPLICIFOLIA	Non_withdrawal_event	Male	1	1.99058	-4.52875	-0.731518	0.90824	1.99058	NA	NA	NA	211.292	NA	NA	NA	2	1626736	1634436	1626735	1634434	1	1626735	7699
L-THEANINE	Non_withdrawal_event	Male	1	1.99058	-4.52875	-0.731518	0.90824	1.99058	NA	NA	NA	211.292	NA	NA	NA	2	1626736	1634436	1626735	1634434	1	1626735	7699
MECOBALAMIN	Non_withdrawal_event	Male	1	1.99058	-4.52875	-0.731518	0.90824	1.99058	NA	NA	NA	211.292	NA	NA	NA	2	1626736	1634436	1626735	1634434	1	1626735	7699
PENTEDRONE	Non_withdrawal_event	Male	1	1.99058	-4.52875	-0.731518	0.90824	1.99058	NA	NA	NA	211.292	NA	NA	NA	2	1626736	1634436	1626735	1634434	1	1626735	7699
TARTARIC ACID	Non_withdrawal_event	Male	1	1.99058	-4.52875	-0.731518	0.90824	1.99058	NA	NA	NA	211.292	NA	NA	NA	2	1626736	1634436	1626735	1634434	1	1626735	7699
MELEVODOPA	Non_withdrawal_event	Male	1	1.99058	-4.52875	-0.731518	0.90824	1.99058	NA	NA	NA	211.292	NA	NA	NA	2	1626736	1634436	1626735	1634434	1	1626735	7699
4-AMINO-3-PHENYLBUTYRIC ACID	Non_withdrawal_event	Female	1	1.99364	-4.53052	-0.733289	0.906469	1.99364	NA	NA	NA	313.312	NA	NA	NA	2	2895008	2904249	2895007	2904247	1	2895007	9240
OXPRENOLOL HYDROCHLORIDE, CHLORTALIDONE	Non_withdrawal_event	Female	1	1.99364	-4.53052	-0.733289	0.906469	1.99364	NA	NA	NA	313.312	NA	NA	NA	2	2895008	2904249	2895007	2904247	1	2895007	9240
SELITRECTINIB	Non_withdrawal_event	Female	1	1.99364	-4.53052	-0.733289	0.906469	1.99364	NA	NA	NA	313.312	NA	NA	NA	2	2895008	2904249	2895007	2904247	1	2895007	9240
SKULLCAP	Non_withdrawal_event	Female	1	1.99364	-4.53052	-0.733289	0.906469	1.99364	NA	NA	NA	313.312	NA	NA	NA	2	2895008	2904249	2895007	2904247	1	2895007	9240
LISDEXAMFETAMINE	Withdrawal_event	Not Specified	1	1.9954	-4.53153	-0.734307	0.905451	1.99881	NA	NA	NA	2.00926	NA	NA	NA	193	584	56486	583	56293	192	583	55710
VARENICLINE	Withdrawal_event	Not Specified	19	32.0504	-1.46057	-0.739202	-0.16364	32.8082	0.367163	0.579123	0.913445	32.9559	0.364468	0.576528	0.911971	3100	584	56486	565	53386	3081	565	52821
LAVENDER OIL	Withdrawal_event	Female	1	2.00777	-4.53867	-0.741444	0.898314	2.00799	NA	NA	NA	2.01121	NA	NA	NA	631	9241	2904249	9240	2903618	630	9240	2894378
LACTOSE	Withdrawal_event	Female	16	27.1224	-1.5363	-0.743374	-0.123141	27.1552	0.36098	0.589206	0.961728	27.1908	0.360174	0.588434	0.961353	8524	9241	2904249	9225	2895725	8508	9225	2886500
TETRACYCLINE HYDROCHLORIDE, METRONIDAZOLE, BISMUTH SUBCITRATE	Withdrawal_event	Male	1	2.01164	-4.5409	-0.743668	0.896089	2.01191	NA	NA	NA	2.0167	NA	NA	NA	427	7700	1634436	7699	1634009	426	7699	1626310
BRIVARACETAM	Withdrawal_event	Female	1	2.01414	-4.54233	-0.7451	0.894657	2.01436	NA	NA	NA	2.0176	NA	NA	NA	633	9241	2904249	9240	2903616	632	9240	2894376
LEVOMETHADONE	Non_withdrawal_event	Not Specified	11	18.8036	-1.72377	-0.747233	-0.0199993	18.8062	0.398618	0.584914	0.858276	776.264	0.00567885	0.0141704	0.0353595	19	55902	56486	55891	56467	8	55891	576
B/BRISBANE/60/2008-LIKE VIRUS, A/CALIFORNIA/7/2009 (H1N1), A/PERTH/16/2009 (H3N2) - LIKE STRAIN (A/VICTORIA/210/2009 REASS. NYMC X-187)	Withdrawal_event	Male	2	3.69822	-3.33649	-0.747849	0.611954	3.69903	NA	NA	NA	3.70708	NA	NA	NA	785	7700	1634436	7698	1633651	783	7698	1625953
CYCLIZINE	Withdrawal_event	Female	1	2.0205	-4.54597	-0.748747	0.89101	2.02072	NA	NA	NA	2.02398	NA	NA	NA	635	9241	2904249	9240	2903614	634	9240	2894374
DELORAZEPAM	Withdrawal_event	Male	1	2.02578	-4.54899	-0.751764	0.887994	2.02605	NA	NA	NA	2.0309	NA	NA	NA	430	7700	1634436	7699	1634006	429	7699	1626307
ROPIVACAINE	Withdrawal_event	Male	1	2.04462	-4.55971	-0.762488	0.87727	2.0449	NA	NA	NA	2.04984	NA	NA	NA	434	7700	1634436	7699	1634002	433	7699	1626303
PYRIDOXINE	Withdrawal_event	Female	1	2.05232	-4.56407	-0.766846	0.872911	2.05255	NA	NA	NA	2.05591	NA	NA	NA	645	9241	2904249	9240	2903604	644	9240	2894364
DIENOGEST, ETHINYLESTRADIOL	Withdrawal_event	Female	6	10.5957	-2.14748	-0.771488	0.156589	10.601	0.254393	0.565986	1.25923	10.6157	0.253674	0.565203	1.25931	3330	9241	2904249	9235	2900919	3324	9235	2891684
SOTALOL	Withdrawal_event	Male	2	3.77831	-3.36375	-0.775112	0.584691	3.77918	NA	NA	NA	3.7876	NA	NA	NA	802	7700	1634436	7698	1633634	800	7698	1625936
PARACETAMOL	Withdrawal_event	Female	35	60.2682	-1.2932	-0.775497	-0.337448	60.434	0.415688	0.579144	0.806873	60.5155	0.414873	0.578365	0.806284	18941	9241	2904249	9206	2885308	18906	9206	2876102
FERROUS FUMARATE	Withdrawal_event	Female	1	2.06823	-4.57304	-0.775811	0.863947	2.06847	NA	NA	NA	2.07188	NA	NA	NA	650	9241	2904249	9240	2903599	649	9240	2894359
CLOXAZOLAM	Non_withdrawal_event	Male	5	8.9576	-2.30951	-0.782043	0.212705	8.95762	0.31117	0.558184	1.00128	845.494	0.00158772	0.0059137	0.0220265	9	1626736	1634436	1626731	1634427	4	1626731	7696
PREDNISONE	Withdrawal_event	Female	14	24.5228	-1.64093	-0.787192	-0.130347	24.5508	0.337756	0.570246	0.962766	24.5845	0.336971	0.569464	0.962363	7707	9241	2904249	9227	2896542	7693	9227	2887315
FORMOTEROL	Withdrawal_event	Female	1	2.09368	-4.58727	-0.79004	0.849718	2.09393	NA	NA	NA	2.09742	NA	NA	NA	658	9241	2904249	9240	2903591	657	9240	2894351
VERAPAMIL	Withdrawal_event	Female	3	5.5524	-2.8406	-0.790152	0.403644	5.55393	0.17435	0.540158	1.67347	5.56209	0.173756	0.539366	1.67428	1745	9241	2904249	9238	2902504	1742	9238	2893266
IBUPROFEN	Withdrawal_event	Female	29	51.0248	-1.37751	-0.804552	-0.327578	51.1471	0.39392	0.566992	0.816106	51.2179	0.393115	0.566208	0.815516	16036	9241	2904249	9212	2888213	16007	9212	2879001
INGENOL MEBUTATE	Withdrawal_event	Female	1	2.1255	-4.60486	-0.807631	0.832127	2.12576	NA	NA	NA	2.12936	NA	NA	NA	668	9241	2904249	9240	2903581	667	9240	2894341
B/BRISBANE/60/2008-LIKE VIRUS, A/CALIFORNIA/7/2009 (H1N1)V-LIKE VIRUS, A/PERTH/16/2009 (H3N2) - LIKE STRAIN (A/VICTORIA/210/2009 REASS. NYMC X-187)	Withdrawal_event	Male	2	3.90551	-3.40602	-0.81738	0.542423	3.90647	NA	NA	NA	3.9155	NA	NA	NA	829	7700	1634436	7698	1633607	827	7698	1625909
IVERMECTIN	Withdrawal_event	Female	1	2.15096	-4.61878	-0.821551	0.818207	2.15123	NA	NA	NA	2.1549	NA	NA	NA	676	9241	2904249	9240	2903573	675	9240	2894333
INFLUENZA VIRUS INACTIVATED SURFACE ANTIGEN STRAIN A (H1N1), INFLUENZA VIRUS INACTIVATED SURFACE ANTIGEN STRAIN A (H3N2), INFLUENZA VIRUS INACTIVATED SURFACE ANTIGEN STRAIN B	Withdrawal_event	Male	2	3.91964	-3.41064	-0.822001	0.537802	3.92062	NA	NA	NA	3.92971	NA	NA	NA	832	7700	1634436	7698	1633604	830	7698	1625906
CARBIDOPA, ENTACAPONE, LEVODOPA	Withdrawal_event	Female	1	2.15414	-4.62051	-0.823282	0.816476	2.15441	NA	NA	NA	2.15809	NA	NA	NA	677	9241	2904249	9240	2903572	676	9240	2894332
PHLOROGLUCINOL	Withdrawal_event	Female	1	2.15414	-4.62051	-0.823282	0.816476	2.15441	NA	NA	NA	2.15809	NA	NA	NA	677	9241	2904249	9240	2903572	676	9240	2894332
A/MICHIGAN/45/2015 (H1N1)PDM09-LIKE STRAIN (A/SINGAPORE/GP1908/2015, IVR-180), A/SINGAPORE/INFIMH-16-0019/2016 (H3N2)-LIKE STRAIN (A/SINGAPORE/INFIMH-16-0019/2016, NIB-104), B/COLORADO/06/2017-LIKE VIRUS (B/VICTORIA/2/87 LINEAGE) (B/MARYLAND/15/2016, NYMC BX-69A)	Withdrawal_event	Male	2	3.93848	-3.41678	-0.828139	0.531664	3.93948	NA	NA	NA	3.94866	NA	NA	NA	836	7700	1634436	7698	1633600	834	7698	1625902
BRIVARACETAM	Withdrawal_event	Not Specified	1	2.17116	-4.62973	-0.832503	0.807255	2.17553	NA	NA	NA	2.18783	NA	NA	NA	210	584	56486	583	56276	209	583	55693
ROTIGOTINE	Withdrawal_event	Female	3	5.73695	-2.88393	-0.833485	0.36031	5.73865	0.168733	0.522771	1.61966	5.74739	0.168159	0.521976	1.62025	1803	9241	2904249	9238	2902446	1800	9238	2893208
BENDROFLUMETHIAZIDE	Withdrawal_event	Female	1	2.17323	-4.63085	-0.833622	0.806136	2.17351	NA	NA	NA	2.17725	NA	NA	NA	683	9241	2904249	9240	2903566	682	9240	2894326
INFLUENZA VIRUS A/DARWIN/9/2021 SAN-010 (H3N2), INFLUENZA VIRUS B/AUSTRIA/1359417/2021-LIKE STRAIN (B/AUSTRIA/1359417/2021, BVR-26), A/VICTORIA/4897/2022 (H1N1)PDM09-LIKE STRAIN (A/VICTORIA/4897/2022, IVR-238)	Withdrawal_event	Male	2	3.97617	-3.42898	-0.840338	0.519465	3.97719	NA	NA	NA	3.98656	NA	NA	NA	844	7700	1634436	7698	1633592	842	7698	1625894
A/PERTH/16/2009 (H3N2) - LIKE STRAIN (A/VICTORIA/210/2009 REASS. NYMC X-187), A/CALIFORNIA/7/2009 (H1N1)-DERIVED STRAIN USED NYMC X-181, B/BRISBANE/60/2008	Withdrawal_event	Male	2	3.99031	-3.43353	-0.844886	0.514917	3.99134	NA	NA	NA	4.00077	NA	NA	NA	847	7700	1634436	7698	1633589	845	7698	1625891
OMEPRAZOLE	Withdrawal_event	Female	13	23.8133	-1.73841	-0.848784	-0.170896	23.8412	0.316646	0.545275	0.938981	23.8758	0.315887	0.544483	0.938507	7484	9241	2904249	9228	2896765	7471	9228	2887537
PROGUANIL HYDROCHLORIDE, ATOVAQUONE	Withdrawal_event	Female	2	4.006	-3.43856	-0.849919	0.509884	4.00687	NA	NA	NA	4.01328	NA	NA	NA	1259	9241	2904249	9239	2902990	1257	9239	2893751
FORMOTEROL	Withdrawal_event	Male	1	2.20951	-4.6503	-0.853069	0.786689	2.20986	NA	NA	NA	2.21558	NA	NA	NA	469	7700	1634436	7699	1633967	468	7699	1626268
PHENYTOIN	Withdrawal_event	Male	3	5.82293	-2.90368	-0.853237	0.340558	5.82506	0.166296	0.515016	1.595	5.83844	0.165459	0.513836	1.59573	1236	7700	1634436	7697	1633200	1233	7697	1625503
CISATRACURIUM	Withdrawal_event	Female	1	2.2146	-4.653	-0.855775	0.783983	2.21489	NA	NA	NA	2.21876	NA	NA	NA	696	9241	2904249	9240	2903553	695	9240	2894313
GLUCOSE	Withdrawal_event	Female	1	2.22414	-4.65807	-0.860839	0.778919	2.22444	NA	NA	NA	2.22834	NA	NA	NA	699	9241	2904249	9240	2903550	698	9240	2894310
DASABUVIR	Withdrawal_event	Female	1	2.23687	-4.66479	-0.867564	0.772194	2.23717	NA	NA	NA	2.24112	NA	NA	NA	703	9241	2904249	9240	2903546	702	9240	2894306
METOPROLOL	Withdrawal_event	Male	10	18.6654	-1.89826	-0.868115	-0.111544	18.6865	0.288048	0.535147	0.994217	18.7276	0.286964	0.533971	0.993589	3962	7700	1634436	7690	1630474	3952	7690	1622784
CLOBETASONE	Non_withdrawal_event	Female	38	69.7773	-1.36354	-0.8682	-0.446273	69.778	0.439242	0.544584	0.67519	10059.6	0.00235929	0.00377748	0.00604815	70	2895008	2904249	2894970	2904179	32	2894970	9209
ETHYL LOFLAZEPATE	Non_withdrawal_event	Male	34	62.7032	-1.39924	-0.873401	-0.429541	62.7043	0.431657	0.542228	0.681121	6149.7	0.003367	0.00552872	0.00907834	63	1626736	1634436	1626702	1634373	29	1626702	7671
FOSFOMYCIN	Withdrawal_event	Male	1	2.25191	-4.6727	-0.87547	0.764288	2.25227	NA	NA	NA	2.2582	NA	NA	NA	478	7700	1634436	7699	1633958	477	7699	1626259
CAPSAICIN	Withdrawal_event	Female	2	4.09827	-3.4678	-0.879164	0.480638	4.0992	NA	NA	NA	4.10591	NA	NA	NA	1288	9241	2904249	9239	2902961	1286	9239	2893722
BIOFLAVONOIDS	Withdrawal_event	Female	1	2.25914	-4.67648	-0.879257	0.7605	2.25945	NA	NA	NA	2.26347	NA	NA	NA	710	9241	2904249	9240	2903539	709	9240	2894299
IDARUBICIN	Withdrawal_event	Male	1	2.27075	-4.68254	-0.885315	0.754442	2.27113	NA	NA	NA	2.27715	NA	NA	NA	482	7700	1634436	7699	1633954	481	7699	1626255
HYDROXYCHLOROQUINE	Withdrawal_event	Female	7	13.4753	-2.15815	-0.897917	-0.024057	13.4848	0.247557	0.519105	1.08852	13.5055	0.246874	0.518308	1.08818	4235	9241	2904249	9234	2900014	4228	9234	2890780
PROPIOMAZINE	Withdrawal_event	Female	2	4.16191	-3.48763	-0.898994	0.460809	4.16289	NA	NA	NA	4.16979	NA	NA	NA	1308	9241	2904249	9239	2902941	1306	9239	2893702
LAMIVUDINE	Withdrawal_event	Female	1	2.30051	-4.69795	-0.900725	0.739032	2.30083	NA	NA	NA	2.30498	NA	NA	NA	723	9241	2904249	9240	2903526	722	9240	2894286
IMATINIB	Withdrawal_event	Female	8	15.3781	-2.06978	-0.901501	-0.0729169	15.3904	0.260025	0.519806	1.03912	15.414	0.259328	0.519009	1.03872	4833	9241	2904249	9233	2899416	4825	9233	2890183
RITONAVIR, OMBITASVIR, PARITAPREVIR	Withdrawal_event	Female	1	2.30687	-4.70123	-0.904	0.735758	2.3072	NA	NA	NA	2.31137	NA	NA	NA	725	9241	2904249	9240	2903524	724	9240	2894284
LORATADINE	Withdrawal_event	Male	1	2.31786	-4.70687	-0.909639	0.730118	2.31826	NA	NA	NA	2.3245	NA	NA	NA	492	7700	1634436	7699	1633944	491	7699	1626245
NICARDIPINE	Withdrawal_event	Male	1	2.32257	-4.70928	-0.912049	0.727708	2.32297	NA	NA	NA	2.32924	NA	NA	NA	493	7700	1634436	7699	1633943	492	7699	1626244
LYMECYCLINE	Withdrawal_event	Female	1	2.32278	-4.70938	-0.912154	0.727604	2.32311	NA	NA	NA	2.32734	NA	NA	NA	730	9241	2904249	9240	2903519	729	9240	2894279
A/BRISBANE/59/2007 (H1N1)-LIKE STRAIN, A/BRISBANE/10/2007 (H3N2)-LIKE STRAIN, B/BRISBANE/60/2008-LIKE VIRUS	Withdrawal_event	Male	2	4.23999	-3.5116	-0.922957	0.436845	4.24123	NA	NA	NA	4.25184	NA	NA	NA	900	7700	1634436	7698	1633536	898	7698	1625838
FEXOFENADINE	Withdrawal_event	Male	1	2.34613	-4.72127	-0.924039	0.715718	2.34654	NA	NA	NA	2.35292	NA	NA	NA	498	7700	1634436	7699	1633938	497	7699	1626239
PIOGLITAZONE	Withdrawal_event	Female	1	2.36096	-4.72877	-0.931538	0.70822	2.36131	NA	NA	NA	2.36566	NA	NA	NA	742	9241	2904249	9240	2903507	741	9240	2894267
CAPSAICIN	Withdrawal_event	Male	1	2.3744	-4.73552	-0.938297	0.701461	2.37482	NA	NA	NA	2.38133	NA	NA	NA	504	7700	1634436	7699	1633932	503	7699	1626233
ETHINYLESTRADIOL, LEVONORGESTREL	Withdrawal_event	Female	16	31.1316	-1.73183	-0.938901	-0.318668	31.1828	0.314337	0.513104	0.83756	31.2313	0.313596	0.512307	0.836931	9784	9241	2904249	9225	2894465	9768	9225	2885240
ZONISAMIDE	Withdrawal_event	Male	1	2.39324	-4.74495	-0.947724	0.692033	2.39367	NA	NA	NA	2.40027	NA	NA	NA	508	7700	1634436	7699	1633928	507	7699	1626229
NEVIRAPINE	Withdrawal_event	Male	2	4.32479	-3.53718	-0.948539	0.411263	4.3261	NA	NA	NA	4.33711	NA	NA	NA	918	7700	1634436	7698	1633518	916	7698	1625820
CALCIUM CHLORIDE, SODIUM CHLORIDE, GLUCOSE, SODIUM LACTATE, MAGNESIUM CHLORIDE	Withdrawal_event	Female	1	2.41505	-4.75579	-0.95856	0.681197	2.41542	NA	NA	NA	2.41994	NA	NA	NA	759	9241	2904249	9240	2903490	758	9240	2894250
METOCLOPRAMIDE	Withdrawal_event	Female	5	10.217	-2.48987	-0.962404	0.0323435	10.2228	0.203669	0.489102	1.17456	10.2395	0.203059	0.488305	1.17425	3211	9241	2904249	9236	2901038	3206	9236	2891802
PARACETAMOL, CODEINE	Withdrawal_event	Not Specified	1	2.42963	-4.76298	-0.965755	0.674002	2.4356	NA	NA	NA	2.45064	NA	NA	NA	235	584	56486	583	56251	234	583	55668
HYOSCINE BUTYLBROMIDE	Withdrawal_event	Male	1	2.4592	-4.77747	-0.980243	0.659514	2.45966	NA	NA	NA	2.46657	NA	NA	NA	522	7700	1634436	7699	1633914	521	7699	1626215
ALPROSTADIL	Withdrawal_event	Male	2	4.46613	-3.57883	-0.990193	0.369609	4.46756	NA	NA	NA	4.47924	NA	NA	NA	948	7700	1634436	7698	1633488	946	7698	1625790
MONTELUKAST	Withdrawal_event	Female	4	8.4511	-2.7289	-0.99214	0.0875904	8.45517	0.17765	0.473083	1.25982	8.4694	0.17709	0.472288	1.25957	2656	9241	2904249	9237	2901593	2652	9237	2892356
ACITRETIN	Withdrawal_event	Male	2	4.47555	-3.58157	-0.992928	0.366875	4.47699	NA	NA	NA	4.48872	NA	NA	NA	950	7700	1634436	7698	1633486	948	7698	1625788
OXYBUTYNIN	Withdrawal_event	Male	1	2.51102	-4.80252	-1.00529	0.634468	2.51151	NA	NA	NA	2.51867	NA	NA	NA	533	7700	1634436	7699	1633903	532	7699	1626204
MERCAPTOPURINE	Withdrawal_event	Female	1	2.51369	-4.8038	-1.00657	0.633188	2.5141	NA	NA	NA	2.51894	NA	NA	NA	790	9241	2904249	9240	2903459	789	9240	2894219
SOFOSBUVIR, VELPATASVIR	Withdrawal_event	Male	2	4.54622	-3.60191	-1.01327	0.346528	4.54772	NA	NA	NA	4.55978	NA	NA	NA	965	7700	1634436	7698	1633471	963	7698	1625773
BOTULINUM ANTITOXIN TYPE A	Withdrawal_event	Female	2	4.5851	-3.61299	-1.02435	0.335454	4.58639	NA	NA	NA	4.59464	NA	NA	NA	1441	9241	2904249	9239	2902808	1439	9239	2893569
SUMATRIPTAN	Withdrawal_event	Male	1	2.55342	-4.82269	-1.02546	0.614294	2.55393	NA	NA	NA	2.56129	NA	NA	NA	542	7700	1634436	7699	1633894	541	7699	1626195
TESTOSTERONE	Withdrawal_event	Male	6	12.7341	-2.40174	-1.02575	-0.0976728	12.7453	0.211617	0.470763	1.04726	12.7772	0.210713	0.469585	1.0465	2703	7700	1634436	7694	1631733	2697	7694	1624039
MELATONIN	Withdrawal_event	Male	2	4.62159	-3.62331	-1.03466	0.325138	4.62317	NA	NA	NA	4.63559	NA	NA	NA	981	7700	1634436	7698	1633455	979	7698	1625757
LANSOPRAZOLE	Withdrawal_event	Female	5	10.8662	-2.57471	-1.04724	-0.052493	10.8731	0.191481	0.459852	1.10436	10.8918	0.190906	0.45906	1.10388	3415	9241	2904249	9236	2900834	3410	9236	2891598
RISPERIDONE	Withdrawal_event	Not Specified	2	4.67316	-3.63776	-1.04912	0.310685	4.69472	NA	NA	NA	4.723	NA	NA	NA	452	584	56486	582	56034	450	582	55452
BELIMUMAB	Withdrawal_event	Female	1	2.60597	-4.84731	-1.05008	0.589677	2.60642	NA	NA	NA	2.61155	NA	NA	NA	819	9241	2904249	9240	2903430	818	9240	2894190
RIVASTIGMINE	Withdrawal_event	Male	4	8.82861	-2.78849	-1.05174	0.0279929	8.83415	0.170074	0.452788	1.20546	8.85705	0.169279	0.451618	1.20486	1874	7700	1634436	7696	1632562	1870	7696	1624866
DARUNAVIR	Withdrawal_event	Female	1	2.61551	-4.85173	-1.05451	0.58525	2.61597	NA	NA	NA	2.62113	NA	NA	NA	822	9241	2904249	9240	2903427	821	9240	2894187
COBIMETINIB	Withdrawal_event	Male	1	2.61937	-4.85352	-1.05629	0.583463	2.61993	NA	NA	NA	2.62759	NA	NA	NA	556	7700	1634436	7699	1633880	555	7699	1626181
INFLUENZA VIRUS A/DARWIN/9/2021 SAN-010 (H3N2), INFLUENZA VIRUS B/AUSTRIA/1359417/2021-LIKE STRAIN (B/AUSTRIA/1359417/2021, BVR-26), INFLUENZA A/VICTORIA/4897/2022 IVR-238 (H1N1), INACTIVATED	Withdrawal_event	Male	2	4.70168	-3.64569	-1.05705	0.302752	4.70333	NA	NA	NA	4.71613	NA	NA	NA	998	7700	1634436	7698	1633438	996	7698	1625740
IBUPROFEN, CODEINE	Withdrawal_event	Male	2	4.70639	-3.647	-1.05836	0.301446	4.70805	NA	NA	NA	4.72087	NA	NA	NA	999	7700	1634436	7698	1633437	997	7698	1625739
ISOTRETINOIN	Withdrawal_event	Male	10	21.3978	-2.09054	-1.0604	-0.303828	21.4296	0.251151	0.466644	0.867036	21.4838	0.250175	0.465467	0.866034	4542	7700	1634436	7690	1629894	4532	7690	1622204
BOCEPREVIR	Withdrawal_event	Male	1	2.63822	-4.86221	-1.06498	0.574774	2.63878	NA	NA	NA	2.64654	NA	NA	NA	560	7700	1634436	7699	1633876	559	7699	1626177
ATAZANAVIR	Withdrawal_event	Female	1	2.64097	-4.86347	-1.06625	0.573511	2.64144	NA	NA	NA	2.64668	NA	NA	NA	830	9241	2904249	9240	2903419	829	9240	2894179
LITHIUM	Withdrawal_event	Not Specified	1	2.65708	-4.87086	-1.07363	0.566128	2.66466	NA	NA	NA	2.6821	NA	NA	NA	257	584	56486	583	56229	256	583	55646
DRONABINOL, CANNABIDIOL	Withdrawal_event	Female	1	2.66324	-4.87367	-1.07644	0.563316	2.66372	NA	NA	NA	2.66903	NA	NA	NA	837	9241	2904249	9240	2903412	836	9240	2894172
RABEPRAZOLE	Withdrawal_event	Female	1	2.66324	-4.87367	-1.07644	0.563316	2.66372	NA	NA	NA	2.66903	NA	NA	NA	837	9241	2904249	9240	2903412	836	9240	2894172
LEDIPASVIR, SOFOSBUVIR	Withdrawal_event	Female	1	2.67597	-4.87946	-1.08223	0.557523	2.67645	NA	NA	NA	2.68181	NA	NA	NA	841	9241	2904249	9240	2903408	840	9240	2894168
INSULIN GLULISINE	Withdrawal_event	Female	1	2.68233	-4.88235	-1.08512	0.554635	2.68282	NA	NA	NA	2.68819	NA	NA	NA	843	9241	2904249	9240	2903406	842	9240	2894166
EMTRICITABINE, TENOFOVIR DISOPROXIL	Withdrawal_event	Female	2	4.84284	-3.68432	-1.09568	0.264125	4.84433	NA	NA	NA	4.85341	NA	NA	NA	1522	9241	2904249	9239	2902727	1520	9239	2893488
MICRONISED PURIFIED FLAVONOIC FRACTION	Withdrawal_event	Female	1	2.70779	-4.89384	-1.09662	0.543141	2.70829	NA	NA	NA	2.71374	NA	NA	NA	851	9241	2904249	9240	2903398	850	9240	2894158
METOCLOPRAMIDE	Withdrawal_event	Male	3	6.99128	-3.1483	-1.09786	0.0959382	6.99491	0.138452	0.428883	1.32855	7.01383	0.137763	0.427727	1.32801	1484	7700	1634436	7697	1632952	1481	7697	1625255
GINKGO BILOBA	Withdrawal_event	Male	1	2.7136	-4.89645	-1.09923	0.540531	2.7142	NA	NA	NA	2.72232	NA	NA	NA	576	7700	1634436	7699	1633860	575	7699	1626161
CLOZAPINE	Withdrawal_event	Male	75	162.104	-1.45196	-1.10682	-0.798995	163.978	0.364431	0.457379	0.574035	164.404	0.363304	0.456194	0.572835	34409	7700	1634436	7625	1600027	34334	7625	1592402
TEZACAFTOR, ELEXACAFTOR, IVACAFTOR	Withdrawal_event	Female	1	2.73643	-4.90667	-1.10944	0.530319	2.73694	NA	NA	NA	2.74248	NA	NA	NA	860	9241	2904249	9240	2903389	859	9240	2894149
ENALAPRIL, HYDROCHLOROTHIAZIDE	Withdrawal_event	Female	1	2.74279	-4.9095	-1.11227	0.527485	2.74331	NA	NA	NA	2.74887	NA	NA	NA	862	9241	2904249	9240	2903387	861	9240	2894147
XYLOMETAZOLINE	Withdrawal_event	Not Specified	1	2.76047	-4.91735	-1.12012	0.519639	2.76883	NA	NA	NA	2.78737	NA	NA	NA	267	584	56486	583	56219	266	583	55636
GLUCOSAMINE	Withdrawal_event	Female	1	2.76506	-4.91938	-1.12215	0.51761	2.76559	NA	NA	NA	2.77123	NA	NA	NA	869	9241	2904249	9240	2903380	868	9240	2894140
B/MASSACHUSETTS/2/2012 -DERIVED STRAIN USED (NYMC BX-51B), A/VICTORIA/361/2011 (H3N2)-LIKE STRAIN USED (NYMC X-223A) DERIVED FROM A/TEXAS/50/2012, A/CALIFORNIA/7/2009 (H1N1)PDM09-DERIVED STRAIN USED (NYMC X-181)	Withdrawal_event	Male	2	4.97022	-3.71831	-1.12967	0.230133	4.97213	NA	NA	NA	4.98621	NA	NA	NA	1055	7700	1634436	7698	1633381	1053	7698	1625683
OMEPRAZOLE	Withdrawal_event	Male	11	24.6862	-2.10754	-1.131	-0.403765	24.7302	0.24638	0.4448	0.803018	24.7953	0.245427	0.443632	0.801907	5240	7700	1634436	7689	1629196	5229	7689	1621507
B/MASSACHUSETTS/2/2012 -DERIVED STRAIN USED (NYMC BX-51B), A/TEXAS/50/2012 (H3N2) â€“ DERIVED STRAIN USED (NYMC X-223A), A/CALIFORNIA/7/2009 (H1N1)PDM09-DERIVED STRAIN USED (NYMC X-181)	Withdrawal_event	Male	2	4.98906	-3.72327	-1.13463	0.225171	4.991	NA	NA	NA	5.00516	NA	NA	NA	1059	7700	1634436	7698	1633377	1057	7698	1625679
DISULFIRAM	Withdrawal_event	Male	1	2.79369	-4.93197	-1.13474	0.505017	2.79434	NA	NA	NA	2.80283	NA	NA	NA	593	7700	1634436	7699	1633843	592	7699	1626144
RABEPRAZOLE	Withdrawal_event	Male	1	2.7984	-4.93403	-1.1368	0.502955	2.79905	NA	NA	NA	2.80757	NA	NA	NA	594	7700	1634436	7699	1633842	593	7699	1626143
CABERGOLINE	Withdrawal_event	Female	1	2.80006	-4.93476	-1.13753	0.502226	2.80061	NA	NA	NA	2.80636	NA	NA	NA	880	9241	2904249	9240	2903369	879	9240	2894129
TRIMETHOPRIM	Withdrawal_event	Male	1	2.81253	-4.9402	-1.14297	0.496787	2.81319	NA	NA	NA	2.82178	NA	NA	NA	597	7700	1634436	7699	1633839	596	7699	1626140
APOMORPHINE	Withdrawal_event	Male	3	7.32106	-3.21045	-1.16001	0.0337868	7.32517	0.132203	0.409547	1.26872	7.34565	0.131546	0.408405	1.26795	1554	7700	1634436	7697	1632882	1551	7697	1625185
THIOCOLCHICOSIDE	Withdrawal_event	Male	1	2.8832	-4.97065	-1.17342	0.466333	2.8839	NA	NA	NA	2.89282	NA	NA	NA	612	7700	1634436	7699	1633824	611	7699	1626125
DESOGESTREL	Withdrawal_event	Female	8	18.7222	-2.34552	-1.17724	-0.348657	18.744	0.21348	0.426803	0.853293	18.7783	0.212888	0.426023	0.852537	5884	9241	2904249	9233	2898365	5876	9233	2889132
DIOSMIN, HESPERIDIN	Withdrawal_event	Female	1	2.91779	-4.98533	-1.1881	0.451655	2.9184	NA	NA	NA	2.92452	NA	NA	NA	917	9241	2904249	9240	2903332	916	9240	2894092
MONTELUKAST	Withdrawal_event	Male	4	9.76612	-2.92665	-1.18989	-0.110164	9.77344	0.153714	0.409272	1.08971	9.80079	0.152995	0.40813	1.08873	2073	7700	1634436	7696	1632363	2069	7696	1624667
TOFACITINIB	Withdrawal_event	Female	4	9.89886	-2.94519	-1.20843	-0.128698	9.90518	0.151628	0.403829	1.07551	9.92405	0.151149	0.403061	1.07483	3111	9241	2904249	9237	2901138	3107	9237	2891901
INDOMETACIN	Withdrawal_event	Male	1	2.968	-5.00637	-1.20914	0.430618	2.96876	NA	NA	NA	2.97808	NA	NA	NA	630	7700	1634436	7699	1633806	629	7699	1626107
ETHYL LOFLAZEPATE	Non_withdrawal_event	Not Specified	1	2.96898	-5.00678	-1.20955	0.430207	2.96909	NA	NA	NA	192.1	NA	NA	NA	3	55902	56486	55901	56483	2	55901	582
PIROXICAM	Withdrawal_event	Female	1	2.97188	-5.00798	-1.21076	0.429001	2.97252	NA	NA	NA	2.97882	NA	NA	NA	934	9241	2904249	9240	2903315	933	9240	2894075
METHYL (RS)-2-(1-(5-FLUOROPENTYL)-1H-INDAZOLE-3-CARBOXAMIDO)-3,3-DIMETHYLBUTANOATE	Non_withdrawal_event	Female	1	2.99045	-5.01568	-1.21845	0.421305	2.99046	NA	NA	NA	626.693	NA	NA	NA	3	2895008	2904249	2895007	2904246	2	2895007	9239
FLUPHENAZINE, NORTRIPTYLINE	Non_withdrawal_event	Female	1	2.99045	-5.01568	-1.21845	0.421305	2.99046	NA	NA	NA	626.693	NA	NA	NA	3	2895008	2904249	2895007	2904246	2	2895007	9239
CARBIDOPA, LEVODOPA	Withdrawal_event	Not Specified	1	3.04996	-5.04007	-1.24284	0.396918	3.06072	NA	NA	NA	3.08233	NA	NA	NA	295	584	56486	583	56191	294	583	55608
CARBIDOPA, LEVODOPA	Withdrawal_event	Male	8	19.7018	-2.41723	-1.24895	-0.420368	19.7319	0.202819	0.405436	0.810466	19.7875	0.20198	0.404296	0.809264	4182	7700	1634436	7692	1630254	4174	7692	1622562
DOMPERIDONE	Withdrawal_event	Male	1	3.07164	-5.04885	-1.25162	0.388133	3.07247	NA	NA	NA	3.08228	NA	NA	NA	652	7700	1634436	7699	1633784	651	7699	1626085
RANITIDINE	Withdrawal_event	Female	2	5.46649	-3.84359	-1.25495	0.104849	5.46854	NA	NA	NA	5.47961	NA	NA	NA	1718	9241	2904249	9239	2902531	1716	9239	2893292
FAMPRIDINE	Withdrawal_event	Female	3	7.90381	-3.31413	-1.26369	-0.0698938	7.90801	0.122414	0.379362	1.17565	7.92369	0.122004	0.378612	1.17493	2484	9241	2904249	9238	2901765	2481	9238	2892527
DEXTROMETHORPHAN	Withdrawal_event	Female	1	3.11825	-5.06756	-1.27033	0.369427	3.11897	NA	NA	NA	3.12573	NA	NA	NA	980	9241	2904249	9240	2903269	979	9240	2894029
BUDESONIDE	Withdrawal_event	Male	3	7.95235	-3.32244	-1.272	-0.0782013	7.95747	0.121688	0.377004	1.16801	7.98095	0.121085	0.375895	1.16692	1688	7700	1634436	7697	1632748	1685	7697	1625051
TEZACAFTOR, ELEXACAFTOR, IVACAFTOR	Withdrawal_event	Male	1	3.1376	-5.07525	-1.27802	0.361735	3.13847	NA	NA	NA	3.14859	NA	NA	NA	666	7700	1634436	7699	1633770	665	7699	1626071
ACETAZOLAMIDE	Withdrawal_event	Female	1	3.15325	-5.08145	-1.28422	0.355538	3.15399	NA	NA	NA	3.16086	NA	NA	NA	991	9241	2904249	9240	2903258	990	9240	2894018
DIENOGEST	Withdrawal_event	Female	1	3.15962	-5.08396	-1.28673	0.353028	3.16036	NA	NA	NA	3.16725	NA	NA	NA	993	9241	2904249	9240	2903256	992	9240	2894016
CYPROTERONE	Withdrawal_event	Female	2	5.61922	-3.88006	-1.29142	0.0683835	5.62142	NA	NA	NA	5.63298	NA	NA	NA	1766	9241	2904249	9239	2902483	1764	9239	2893244
PATISIRAN	Withdrawal_event	Not Specified	1	3.17403	-5.08963	-1.2924	0.347358	3.18591	NA	NA	NA	3.20883	NA	NA	NA	307	584	56486	583	56179	306	583	55596
DESMOPRESSIN	Withdrawal_event	Male	1	3.19884	-5.09934	-1.30211	0.337647	3.19975	NA	NA	NA	3.21017	NA	NA	NA	679	7700	1634436	7699	1633757	678	7699	1626058
FINGOLIMOD	Withdrawal_event	Female	11	27.9052	-2.28106	-1.30452	-0.577286	27.9564	0.217908	0.39347	0.710477	28.0106	0.217325	0.392708	0.709629	8770	9241	2904249	9230	2895479	8759	9230	2886249
IVACAFTOR	Withdrawal_event	Female	1	3.21371	-5.10513	-1.3079	0.331859	3.21448	NA	NA	NA	3.22155	NA	NA	NA	1010	9241	2904249	9240	2903239	1009	9240	2893999
PROPOFOL	Withdrawal_event	Not Specified	1	3.22572	-5.10978	-1.31256	0.327201	3.23808	NA	NA	NA	3.26155	NA	NA	NA	312	584	56486	583	56174	311	583	55591
LISINOPRIL	Withdrawal_event	Male	3	8.20203	-3.36444	-1.314	-0.120202	8.20758	0.117976	0.365516	1.13245	8.23225	0.117393	0.364421	1.13127	1741	7700	1634436	7697	1632695	1738	7697	1624998
BUDESONIDE, FORMOTEROL	Withdrawal_event	Female	3	8.222	-3.36775	-1.3173	-0.123509	8.22665	0.117669	0.364668	1.13014	8.24335	0.117276	0.36393	1.12934	2584	9241	2904249	9238	2901665	2581	9238	2892427
METAMIZOLE	Withdrawal_event	Not Specified	1	3.2464	-5.11777	-1.32054	0.319216	3.25895	NA	NA	NA	3.28265	NA	NA	NA	314	584	56486	583	56172	313	583	55589
MELOXICAM	Withdrawal_event	Female	1	3.24871	-5.11866	-1.32143	0.318326	3.2495	NA	NA	NA	3.25668	NA	NA	NA	1021	9241	2904249	9240	2903228	1020	9240	2893988
CARVEDILOL	Withdrawal_event	Female	1	3.25507	-5.12111	-1.32388	0.315879	3.25587	NA	NA	NA	3.26307	NA	NA	NA	1023	9241	2904249	9240	2903226	1022	9240	2893986
DESLORATADINE	Withdrawal_event	Female	3	8.26655	-3.3751	-1.32465	-0.130859	8.27126	0.117034	0.362701	1.12405	8.2881	0.116644	0.361965	1.12324	2598	9241	2904249	9238	2901651	2595	9238	2892413
PROPOFOL	Withdrawal_event	Female	5	13.3098	-2.85566	-1.32819	-0.333446	13.3218	0.156265	0.375324	0.901468	13.3484	0.15579	0.374576	0.900617	4183	9241	2904249	9236	2900066	4178	9236	2890830
CANDESARTAN	Withdrawal_event	Female	6	15.8394	-2.70584	-1.32985	-0.40177	15.8563	0.170037	0.378398	0.842079	15.8878	0.169536	0.377647	0.841222	4978	9241	2904249	9235	2899271	4972	9235	2890036
TRASTUZUMAB	Withdrawal_event	Male	1	3.27893	-5.13024	-1.33302	0.306743	3.2799	NA	NA	NA	3.2907	NA	NA	NA	696	7700	1634436	7699	1633740	695	7699	1626041
IMIQUIMOD	Withdrawal_event	Female	1	3.29007	-5.13449	-1.33726	0.302494	3.29089	NA	NA	NA	3.2982	NA	NA	NA	1034	9241	2904249	9240	2903215	1033	9240	2893975
DEXKETOPROFEN	Withdrawal_event	Female	1	3.30917	-5.14174	-1.34451	0.295245	3.30999	NA	NA	NA	3.31737	NA	NA	NA	1040	9241	2904249	9240	2903209	1039	9240	2893969
MICONAZOLE	Withdrawal_event	Female	1	3.33144	-5.15015	-1.35292	0.286834	3.33228	NA	NA	NA	3.33973	NA	NA	NA	1047	9241	2904249	9240	2903202	1046	9240	2893962
FLUTICASONE	Withdrawal_event	Male	2	5.97368	-3.9613	-1.37266	-0.0128558	5.97677	NA	NA	NA	5.9956	NA	NA	NA	1268	7700	1634436	7698	1633168	1266	7698	1625470
RITONAVIR	Withdrawal_event	Female	4	11.2193	-3.11765	-1.38089	-0.301165	11.2281	0.133752	0.356248	0.948864	11.2512	0.133329	0.355517	0.947972	3526	9241	2904249	9237	2900723	3522	9237	2891486
FLECAINIDE	Withdrawal_event	Male	2	6.04435	-3.97696	-1.38832	-0.0285189	6.04753	NA	NA	NA	6.06669	NA	NA	NA	1283	7700	1634436	7698	1633153	1281	7698	1625455
TICAGRELOR	Withdrawal_event	Female	2	6.08059	-3.98493	-1.39629	-0.0364866	6.08328	NA	NA	NA	6.09632	NA	NA	NA	1911	9241	2904249	9239	2902338	1909	9239	2893099
SILDENAFIL	Withdrawal_event	Female	1	3.44917	-5.19381	-1.39659	0.243171	3.45008	NA	NA	NA	3.45791	NA	NA	NA	1084	9241	2904249	9240	2903165	1083	9240	2893925
HYDROCHLOROTHIAZIDE, LOSARTAN	Withdrawal_event	Male	1	3.45795	-5.19702	-1.39979	0.239966	3.45906	NA	NA	NA	3.4707	NA	NA	NA	734	7700	1634436	7699	1633702	733	7699	1626003
DUTASTERIDE	Withdrawal_event	Male	2	6.11501	-3.99246	-1.40382	-0.0440138	6.11829	NA	NA	NA	6.13779	NA	NA	NA	1298	7700	1634436	7698	1633138	1296	7698	1625440
LISINOPRIL	Withdrawal_event	Female	2	6.13787	-3.99743	-1.40879	-0.0489888	6.14062	NA	NA	NA	6.15384	NA	NA	NA	1929	9241	2904249	9239	2902320	1927	9239	2893081
THIAMAZOLE	Withdrawal_event	Female	2	6.14423	-3.99881	-1.41017	-0.0503712	6.14699	NA	NA	NA	6.16023	NA	NA	NA	1931	9241	2904249	9239	2902318	1929	9239	2893079
DORZOLAMIDE, TIMOLOL	Withdrawal_event	Female	1	3.52235	-5.2203	-1.42308	0.216681	3.52331	NA	NA	NA	3.53137	NA	NA	NA	1107	9241	2904249	9240	2903142	1106	9240	2893902
OMEPRAZOLE	Withdrawal_event	Not Specified	1	3.52555	-5.22145	-1.42422	0.215535	3.54089	NA	NA	NA	3.56755	NA	NA	NA	341	584	56486	583	56145	340	583	55562
IVACAFTOR	Withdrawal_event	Male	1	3.52862	-5.22255	-1.42532	0.214435	3.52978	NA	NA	NA	3.54176	NA	NA	NA	749	7700	1634436	7699	1633687	748	7699	1625988
PERINDOPRIL	Withdrawal_event	Not Specified	1	3.53588	-5.22515	-1.42792	0.211835	3.55133	NA	NA	NA	3.5781	NA	NA	NA	342	584	56486	583	56144	341	583	55561
MELPHALAN	Withdrawal_event	Female	1	3.54463	-5.22827	-1.43104	0.208714	3.5456	NA	NA	NA	3.55373	NA	NA	NA	1114	9241	2904249	9240	2903135	1113	9240	2893895
BETAHISTINE	Withdrawal_event	Female	1	3.54781	-5.22941	-1.43218	0.20758	3.54879	NA	NA	NA	3.55692	NA	NA	NA	1115	9241	2904249	9240	2903134	1114	9240	2893894
EPINEPHRINE	Withdrawal_event	Female	1	3.55417	-5.23167	-1.43444	0.205313	3.55515	NA	NA	NA	3.56331	NA	NA	NA	1117	9241	2904249	9240	2903132	1116	9240	2893892
DEXAMETHASONE	Withdrawal_event	Female	9	25.1815	-2.52779	-1.43473	-0.644733	25.2257	0.185647	0.356779	0.685662	25.2776	0.185128	0.356047	0.684764	7914	9241	2904249	9232	2896335	7905	9232	2887103
FUSIDIC ACID	Withdrawal_event	Male	1	3.55688	-5.23264	-1.43541	0.204348	3.55807	NA	NA	NA	3.57018	NA	NA	NA	755	7700	1634436	7699	1633681	754	7699	1625982
PARACETAMOL	Withdrawal_event	Male	19	53.2355	-2.18377	-1.4624	-0.886839	53.4738	0.226599	0.355314	0.557144	53.6377	0.225734	0.354228	0.555864	11300	7700	1634436	7681	1623136	11281	7681	1615455
PRAMIPEXOLE	Withdrawal_event	Not Specified	1	3.63927	-5.26164	-1.46442	0.175342	3.65582	NA	NA	NA	3.6837	NA	NA	NA	352	584	56486	583	56134	351	583	55551
BUSULFAN	Withdrawal_event	Male	1	3.6464	-5.26412	-1.4669	0.172862	3.64765	NA	NA	NA	3.66019	NA	NA	NA	774	7700	1634436	7699	1633662	773	7699	1625963
LEDIPASVIR, SOFOSBUVIR	Withdrawal_event	Male	2	6.43066	-4.0597	-1.47106	-0.111262	6.43436	NA	NA	NA	6.45536	NA	NA	NA	1365	7700	1634436	7698	1633071	1363	7698	1625373
FLUDARABINE	Withdrawal_event	Male	3	9.29972	-3.53583	-1.48539	-0.29159	9.30734	0.104024	0.322326	0.998755	9.33722	0.103512	0.321295	0.997275	1974	7700	1634436	7697	1632462	1971	7697	1624765
PREDNISONE	Withdrawal_event	Male	12	34.5936	-2.41947	-1.48928	-0.78808	34.6956	0.196425	0.345865	0.609	34.8034	0.195635	0.344794	0.607679	7343	7700	1634436	7688	1627093	7331	7688	1619405
A/BRISBANE/59/2007 (H1N1)-LIKE STRAIN, A/BRISBANE/10/2007 (H3N2)-LIKE STRAIN, B/FLORIDA/4/2006-LIKE STRAIN	Withdrawal_event	Male	2	6.60497	-4.09554	-1.5069	-0.147098	6.60892	NA	NA	NA	6.63075	NA	NA	NA	1402	7700	1634436	7698	1633034	1400	7698	1625336
EMTRICITABINE, EFAVIRENZ, TENOFOVIR DISOPROXIL FUMARATE	Withdrawal_event	Male	1	3.7736	-5.30772	-1.51049	0.12927	3.77496	NA	NA	NA	3.78809	NA	NA	NA	801	7700	1634436	7699	1633635	800	7699	1625936
XYLOMETAZOLINE	Withdrawal_event	Male	1	3.81128	-5.32038	-1.52316	0.116602	3.81268	NA	NA	NA	3.82599	NA	NA	NA	809	7700	1634436	7699	1633627	808	7699	1625928
PEGINTERFERON ALFA-2B	Withdrawal_event	Female	1	3.82781	-5.3259	-1.52868	0.111082	3.82899	NA	NA	NA	3.83802	NA	NA	NA	1203	9241	2904249	9240	2903046	1202	9240	2893806
MIRABEGRON	Withdrawal_event	Female	2	6.77743	-4.13014	-1.5415	-0.181698	6.78093	NA	NA	NA	6.7962	NA	NA	NA	2130	9241	2904249	9239	2902119	2128	9239	2892880
DICLOFENAC	Withdrawal_event	Not Specified	2	6.78228	-4.1311	-1.54246	-0.18266	6.83847	NA	NA	NA	6.88944	NA	NA	NA	656	584	56486	582	55830	654	582	55248
PIPERACILLIN	Withdrawal_event	Female	1	3.87872	-5.34278	-1.54555	0.0942097	3.87993	NA	NA	NA	3.88913	NA	NA	NA	1219	9241	2904249	9240	2903030	1218	9240	2893790
DORZOLAMIDE, TIMOLOL	Withdrawal_event	Male	1	3.89137	-5.34694	-1.54971	0.090048	3.89283	NA	NA	NA	3.90653	NA	NA	NA	826	7700	1634436	7699	1633610	825	7699	1625911
ALISKIREN	Withdrawal_event	Male	1	3.90551	-5.35157	-1.55435	0.0854122	3.90698	NA	NA	NA	3.92075	NA	NA	NA	829	7700	1634436	7699	1633607	828	7699	1625908
LACOSAMIDE	Withdrawal_event	Female	2	6.85379	-4.1452	-1.55656	-0.196757	6.85739	NA	NA	NA	6.87291	NA	NA	NA	2154	9241	2904249	9239	2902095	2152	9239	2892856
NICOTINE	Withdrawal_event	Not Specified	4	12.7581	-3.29564	-1.55888	-0.479151	12.9537	0.115692	0.308791	0.82419	13.0487	0.114478	0.306543	0.820847	1234	584	56486	580	55252	1230	580	54672
PYRAZINAMIDE	Withdrawal_event	Male	1	3.92435	-5.35773	-1.5605	0.0792543	3.92584	NA	NA	NA	3.9397	NA	NA	NA	833	7700	1634436	7699	1633603	832	7699	1625904
KETOPROFEN	Withdrawal_event	Female	7	21.6655	-2.82359	-1.56335	-0.689492	21.7	0.153801	0.322581	0.67658	21.7469	0.153352	0.321884	0.675634	6809	9241	2904249	9234	2897440	6802	9234	2888206
TEICOPLANIN	Withdrawal_event	Male	2	6.91119	-4.15642	-1.56778	-0.207975	6.9156	NA	NA	NA	6.93889	NA	NA	NA	1467	7700	1634436	7698	1632969	1465	7698	1625271
PHENYTOIN	Withdrawal_event	Female	1	3.98373	-5.37696	-1.57974	0.0600219	3.98501	NA	NA	NA	3.99454	NA	NA	NA	1252	9241	2904249	9240	2902997	1251	9240	2893757
MELEVODOPA	Non_withdrawal_event	Female	1	3.98727	-5.3781	-1.58088	0.0588812	3.98728	NA	NA	NA	940.141	NA	NA	NA	4	2895008	2904249	2895007	2904245	3	2895007	9238
ABIRATERONE	Withdrawal_event	Male	6	18.9622	-2.95815	-1.58216	-0.654086	18.9942	0.141956	0.315886	0.702923	19.0558	0.141328	0.314865	0.701489	4025	7700	1634436	7694	1630411	4019	7694	1622717
ELTROMBOPAG	Withdrawal_event	Female	1	3.99964	-5.38207	-1.58485	0.0549119	4.00093	NA	NA	NA	4.01052	NA	NA	NA	1257	9241	2904249	9240	2902992	1256	9240	2893752
PIOGLITAZONE	Withdrawal_event	Male	1	3.99973	-5.3821	-1.58488	0.0548821	4.00129	NA	NA	NA	4.0155	NA	NA	NA	849	7700	1634436	7699	1633587	848	7699	1625888
LEVETIRACETAM	Withdrawal_event	Not Specified	3	10.0494	-3.64217	-1.59173	-0.397933	10.1728	0.0950043	0.294904	0.915418	10.2486	0.0939668	0.292722	0.911874	972	584	56486	581	55514	969	581	54933
AZATHIOPRINE	Withdrawal_event	Female	6	19.1168	-2.96957	-1.59358	-0.6655	19.144	0.140825	0.313414	0.697525	19.186	0.140404	0.312728	0.696555	6008	9241	2904249	9235	2898241	6002	9235	2889006
ITRACONAZOLE	Withdrawal_event	Male	1	4.06568	-5.4031	-1.60587	0.0338891	4.0673	NA	NA	NA	4.08183	NA	NA	NA	863	7700	1634436	7699	1633573	862	7699	1625874
BECLOMETASONE	Withdrawal_event	Male	1	4.07511	-5.40607	-1.60884	0.0309148	4.07673	NA	NA	NA	4.0913	NA	NA	NA	865	7700	1634436	7699	1633571	864	7699	1625872
DOXAZOSIN	Withdrawal_event	Female	1	4.17464	-5.43712	-1.63989	-0.00013503	4.17607	NA	NA	NA	4.18622	NA	NA	NA	1312	9241	2904249	9240	2902937	1311	9240	2893697
FOLIC ACID	Withdrawal_event	Male	1	4.17875	-5.43839	-1.64116	-0.00140323	4.18048	NA	NA	NA	4.19554	NA	NA	NA	887	7700	1634436	7699	1633549	886	7699	1625850
LEVONORGESTREL	Withdrawal_event	Female	40	125.984	-2.12487	-1.64296	-1.23082	127.172	0.230599	0.314534	0.429021	127.453	0.230018	0.313841	0.428211	39594	9241	2904249	9201	2864655	39554	9201	2855454
CEFIXIME	Withdrawal_event	Female	1	4.22237	-5.45178	-1.65455	-0.0147903	4.22384	NA	NA	NA	4.23413	NA	NA	NA	1327	9241	2904249	9240	2902922	1326	9240	2893682
ETORICOXIB	Withdrawal_event	Female	4	13.6694	-3.39154	-1.65478	-0.575051	13.6837	0.109739	0.292318	0.778664	13.7147	0.109391	0.291659	0.777618	4296	9241	2904249	9237	2899953	4292	9237	2890716
ETHINYLESTRADIOL, NORELGESTROMIN	Withdrawal_event	Female	1	4.22555	-5.45275	-1.65552	-0.0157621	4.22703	NA	NA	NA	4.23733	NA	NA	NA	1328	9241	2904249	9240	2902921	1327	9240	2893681
DALTEPARIN SODIUM	Withdrawal_event	Male	1	4.22586	-5.45284	-1.65561	-0.0158573	4.22763	NA	NA	NA	4.24292	NA	NA	NA	897	7700	1634436	7699	1633539	896	7699	1625840
GINKGO BILOBA	Withdrawal_event	Female	1	4.26055	-5.46339	-1.66617	-0.0264083	4.26205	NA	NA	NA	4.27247	NA	NA	NA	1339	9241	2904249	9240	2902910	1338	9240	2893670
INSULIN HUMAN	Withdrawal_event	Female	3	10.6275	-3.71915	-1.6687	-0.474909	10.6363	0.0909978	0.282053	0.874241	10.6607	0.0906972	0.281408	0.873129	3340	9241	2904249	9238	2900909	3337	9238	2891671
ORLISTAT	Withdrawal_event	Female	1	4.28919	-5.47205	-1.67482	-0.0350608	4.29071	NA	NA	NA	4.30122	NA	NA	NA	1348	9241	2904249	9240	2902901	1347	9240	2893661
DOXAZOSIN	Withdrawal_event	Male	2	7.54248	-4.27435	-1.68571	-0.32591	7.54791	NA	NA	NA	7.57419	NA	NA	NA	1601	7700	1634436	7698	1632835	1599	7698	1625137
BENRALIZUMAB	Withdrawal_event	Female	1	4.36555	-5.49487	-1.69764	-0.0578837	4.36714	NA	NA	NA	4.3779	NA	NA	NA	1372	9241	2904249	9240	2902877	1371	9240	2893637
CARBIDOPA, ENTACAPONE, LEVODOPA	Withdrawal_event	Male	1	4.40017	-5.5051	-1.70787	-0.0681125	4.40212	NA	NA	NA	4.41823	NA	NA	NA	934	7700	1634436	7699	1633502	933	7699	1625803
CARBIMAZOLE	Withdrawal_event	Female	1	4.42283	-5.51175	-1.71452	-0.0747669	4.42447	NA	NA	NA	4.4354	NA	NA	NA	1390	9241	2904249	9240	2902859	1389	9240	2893619
RUXOLITINIB	Withdrawal_event	Not Specified	1	4.42503	-5.5124	-1.71517	-0.0754112	4.45118	NA	NA	NA	4.48744	NA	NA	NA	428	584	56486	583	56058	427	583	55475
IMIQUIMOD	Withdrawal_event	Male	1	4.46613	-5.52439	-1.72716	-0.0874014	4.46814	NA	NA	NA	4.48456	NA	NA	NA	948	7700	1634436	7699	1633488	947	7699	1625789
OMALIZUMAB	Withdrawal_event	Not Specified	1	4.48706	-5.53045	-1.73323	-0.0934692	4.51406	NA	NA	NA	4.55099	NA	NA	NA	434	584	56486	583	56052	433	583	55469
RANITIDINE	Withdrawal_event	Male	1	4.50382	-5.53529	-1.73807	-0.0983089	4.50587	NA	NA	NA	4.52247	NA	NA	NA	956	7700	1634436	7699	1633480	955	7699	1625781
PROGESTERONE	Withdrawal_event	Female	4	14.5285	-3.47646	-1.7397	-0.659975	14.5451	0.103237	0.275007	0.732571	14.5788	0.10291	0.274371	0.731507	4566	9241	2904249	9237	2899683	4562	9237	2890446
BECLOMETASONE	Withdrawal_event	Female	1	4.52465	-5.54129	-1.74406	-0.104302	4.52637	NA	NA	NA	4.53763	NA	NA	NA	1422	9241	2904249	9240	2902827	1421	9240	2893587
GLYCERYL TRINITRATE	Withdrawal_event	Male	1	4.54151	-5.54612	-1.74889	-0.109135	4.5436	NA	NA	NA	4.56038	NA	NA	NA	964	7700	1634436	7699	1633472	963	7699	1625773
GALCANEZUMAB	Withdrawal_event	Female	1	4.56601	-5.55312	-1.75589	-0.11613	4.56777	NA	NA	NA	4.57917	NA	NA	NA	1435	9241	2904249	9240	2902814	1434	9240	2893574
CEFTAZIDIME	Withdrawal_event	Male	1	4.57448	-5.55553	-1.7583	-0.118541	4.57661	NA	NA	NA	4.59355	NA	NA	NA	971	7700	1634436	7699	1633465	970	7699	1625766
Not available	Withdrawal_event	Not Specified	3	11.3831	-3.81392	-1.76348	-0.569685	11.5497	0.083661	0.259747	0.806449	11.6404	0.0827492	0.257724	0.802687	1101	584	56486	581	55385	1098	581	54804
RIFAMPICIN	Withdrawal_event	Female	2	7.99927	-4.35405	-1.76541	-0.405608	8.00447	NA	NA	NA	8.02365	NA	NA	NA	2514	9241	2904249	9239	2901735	2512	9239	2892496
RIVASTIGMINE	Withdrawal_event	Female	2	8.00245	-4.35459	-1.76595	-0.406148	8.00766	NA	NA	NA	8.02684	NA	NA	NA	2515	9241	2904249	9239	2901734	2513	9239	2892495
METHYLPREDNISOLONE	Withdrawal_event	Male	6	21.7747	-3.15289	-1.7769	-0.848819	21.8195	0.123565	0.274984	0.611953	21.8945	0.123014	0.274041	0.610491	4622	7700	1634436	7694	1629814	4616	7694	1622120
EXEMESTANE	Withdrawal_event	Female	2	8.09155	-4.36963	-1.78099	-0.421187	8.09688	NA	NA	NA	8.11636	NA	NA	NA	2543	9241	2904249	9239	2901706	2541	9239	2892467
OFLOXACIN	Withdrawal_event	Female	2	8.12336	-4.37496	-1.78632	-0.42652	8.12875	NA	NA	NA	8.14833	NA	NA	NA	2553	9241	2904249	9239	2901696	2551	9239	2892457
ARTICAINE HYDROCHLORIDE, EPINEPHRINE	Withdrawal_event	Female	1	4.75374	-5.60561	-1.80838	-0.168626	4.75568	NA	NA	NA	4.76767	NA	NA	NA	1494	9241	2904249	9240	2902755	1493	9240	2893515
OCTREOTIDE	Withdrawal_event	Female	1	4.76647	-5.6091	-1.81187	-0.172116	4.76841	NA	NA	NA	4.78045	NA	NA	NA	1498	9241	2904249	9240	2902751	1497	9240	2893511
EXENATIDE	Withdrawal_event	Female	1	4.80465	-5.61952	-1.8223	-0.182538	4.80663	NA	NA	NA	4.81879	NA	NA	NA	1510	9241	2904249	9240	2902739	1509	9240	2893499
FLUTICASONE, VILANTEROL	Withdrawal_event	Female	1	4.80465	-5.61952	-1.8223	-0.182538	4.80663	NA	NA	NA	4.81879	NA	NA	NA	1510	9241	2904249	9240	2902739	1509	9240	2893499
IVABRADINE	Withdrawal_event	Female	1	4.83329	-5.62729	-1.83006	-0.190306	4.8353	NA	NA	NA	4.84754	NA	NA	NA	1519	9241	2904249	9240	2902730	1518	9240	2893490
CLOPIDOGREL	Withdrawal_event	Not Specified	1	4.8696	-5.63708	-1.83985	-0.200094	4.90213	NA	NA	NA	4.94317	NA	NA	NA	471	584	56486	583	56015	470	583	55432
CLOXACILLIN	Withdrawal_event	Male	1	4.88071	-5.64006	-1.84283	-0.203075	4.88317	NA	NA	NA	4.90156	NA	NA	NA	1036	7700	1634436	7699	1633400	1035	7699	1625701
HYDROXYCARBAMIDE	Withdrawal_event	Female	1	4.8842	-5.641	-1.84377	-0.204012	4.88625	NA	NA	NA	4.89867	NA	NA	NA	1535	9241	2904249	9240	2902714	1534	9240	2893474
PANTOPRAZOLE	Withdrawal_event	Female	6	23.0337	-3.23221	-1.85622	-0.928139	23.0763	0.11682	0.260007	0.578703	23.1309	0.116466	0.259394	0.577721	7239	9241	2904249	9235	2897010	7233	9235	2887775
MEDROXYPROGESTERONE	Withdrawal_event	Female	2	8.5911	-4.45117	-1.86253	-0.502725	8.59724	NA	NA	NA	8.61831	NA	NA	NA	2700	9241	2904249	9239	2901549	2698	9239	2892310
TELAPREVIR	Withdrawal_event	Male	2	8.62132	-4.45596	-1.86731	-0.507512	8.62874	NA	NA	NA	8.66015	NA	NA	NA	1830	7700	1634436	7698	1632606	1828	7698	1624908
PALIPERIDONE	Withdrawal_event	Female	3	12.3457	-3.92631	-1.87586	-0.682067	12.3582	0.078313	0.242753	0.752481	12.3881	0.0780555	0.242167	0.751323	3880	9241	2904249	9238	2900369	3877	9238	2891131
OLANZAPINE	Withdrawal_event	Not Specified	1	5.02468	-5.67816	-1.88093	-0.241171	5.05961	NA	NA	NA	5.10232	NA	NA	NA	486	584	56486	583	56000	485	583	55417
CARBAMAZEPINE	Withdrawal_event	Not Specified	1	5.04536	-5.68354	-1.88632	-0.24656	5.08061	NA	NA	NA	5.12354	NA	NA	NA	488	584	56486	583	55998	487	583	55415
TRAMETINIB	Withdrawal_event	Female	1	5.08148	-5.69291	-1.89568	-0.255927	5.08372	NA	NA	NA	5.09676	NA	NA	NA	1597	9241	2904249	9240	2902652	1596	9240	2893412
ETHAMBUTOL	Withdrawal_event	Male	1	5.11626	-5.70187	-1.90465	-0.26489	5.119	NA	NA	NA	5.1385	NA	NA	NA	1086	7700	1634436	7699	1633350	1085	7699	1625651
DENOSUMAB	Withdrawal_event	Female	12	46.4365	-2.83897	-1.90878	-1.20758	46.6104	0.146191	0.257453	0.453395	46.7213	0.145775	0.256842	0.452531	14594	9241	2904249	9229	2889655	14582	9229	2880426
SIMVASTATIN	Withdrawal_event	Female	6	23.931	-3.28619	-1.9102	-0.982123	23.9775	0.112427	0.250234	0.556957	24.035	0.112086	0.249635	0.555981	7521	9241	2904249	9235	2896728	7515	9235	2887493
LEFLUNOMIDE	Withdrawal_event	Female	3	12.6894	-3.96439	-1.91395	-0.720154	12.7027	0.0761884	0.23617	0.732085	12.7337	0.0759382	0.235595	0.730925	3988	9241	2904249	9238	2900261	3985	9238	2891023
A/NEW CALEDONIA/20/99 (H1N1) - LIKE STRAIN (A/NEW CALEDONIA/20/99 REASS. IVR-116), A/MOSCOW/10/99 (H3N2) - LIKE STRAIN (A/PANAMA/2007/99 REASS. RESVIR-17), B/SICHUAN/379/99-LIKE STRAIN (B/JOHANNESBURG/5/99)	Withdrawal_event	Male	2	8.98879	-4.51294	-1.9243	-0.564493	8.99696	NA	NA	NA	9.03011	NA	NA	NA	1908	7700	1634436	7698	1632528	1906	7698	1624830
TAMOXIFEN	Withdrawal_event	Female	4	16.7877	-3.6785	-1.94174	-0.862015	16.8109	0.0893176	0.237941	0.633869	16.8519	0.0890343	0.237362	0.6328	5276	9241	2904249	9237	2898973	5272	9237	2889736
DEXAMETHASONE	Withdrawal_event	Male	10	39.856	-2.97253	-1.94239	-1.18582	40.0113	0.134471	0.249929	0.464522	40.1539	0.133895	0.249042	0.463213	8460	7700	1634436	7690	1625976	8450	7690	1618286
DABRAFENIB	Withdrawal_event	Female	1	5.29466	-5.74699	-1.94976	-0.310005	5.29713	NA	NA	NA	5.31085	NA	NA	NA	1664	9241	2904249	9240	2902585	1663	9240	2893345
TETANUS VACCINES	Withdrawal_event	Male	1	5.31413	-5.75183	-1.9546	-0.314842	5.31711	NA	NA	NA	5.33755	NA	NA	NA	1128	7700	1634436	7699	1633308	1127	7699	1625609
SOLIFENACIN	Withdrawal_event	Female	1	5.31694	-5.75252	-1.9553	-0.31554	5.31942	NA	NA	NA	5.33322	NA	NA	NA	1671	9241	2904249	9240	2902578	1670	9240	2893338
ACETYLCYSTEINE	Withdrawal_event	Male	1	5.31884	-5.753	-1.95577	-0.316011	5.32182	NA	NA	NA	5.34229	NA	NA	NA	1129	7700	1634436	7699	1633307	1128	7699	1625608
CICLOSPORIN	Withdrawal_event	Female	4	17.0231	-3.69802	-1.96126	-0.881532	17.0471	0.0880795	0.234643	0.625089	17.0889	0.0878001	0.234071	0.624021	5350	9241	2904249	9237	2898899	5346	9237	2889662
SALBUTAMOL	Withdrawal_event	Male	2	9.2903	-4.55807	-1.96942	-0.609622	9.29911	NA	NA	NA	9.33369	NA	NA	NA	1972	7700	1634436	7698	1632464	1970	7698	1624766
PIPERACILLIN, TAZOBACTAM	Withdrawal_event	Female	3	13.2908	-4.02872	-1.97827	-0.784479	13.3056	0.0727349	0.225469	0.698927	13.3385	0.0724963	0.224913	0.69777	4177	9241	2904249	9238	2900072	4174	9238	2890834
TIOTROPIUM	Withdrawal_event	Female	1	5.49194	-5.79529	-1.99806	-0.358304	5.49461	NA	NA	NA	5.50897	NA	NA	NA	1726	9241	2904249	9240	2902523	1725	9240	2893283
ACETYLCYSTEINE	Withdrawal_event	Female	1	5.5174	-5.8014	-2.00418	-0.364419	5.5201	NA	NA	NA	5.53453	NA	NA	NA	1734	9241	2904249	9240	2902515	1733	9240	2893275
FLECAINIDE	Withdrawal_event	Female	1	5.57467	-5.81507	-2.01784	-0.378086	5.57743	NA	NA	NA	5.59205	NA	NA	NA	1752	9241	2904249	9240	2902497	1751	9240	2893257
ISONIAZID	Withdrawal_event	Male	1	5.59208	-5.8192	-2.02197	-0.382215	5.59542	NA	NA	NA	5.61718	NA	NA	NA	1187	7700	1634436	7699	1633249	1186	7699	1625550
ALENDRONIC ACID, COLECALCIFEROL	Withdrawal_event	Female	1	5.59694	-5.82035	-2.02312	-0.383366	5.59973	NA	NA	NA	5.61442	NA	NA	NA	1759	9241	2904249	9240	2902490	1758	9240	2893250
LAMIVUDINE	Withdrawal_event	Male	1	5.62035	-5.82588	-2.02865	-0.388894	5.62372	NA	NA	NA	5.64562	NA	NA	NA	1193	7700	1634436	7699	1633243	1192	7699	1625544
BISOPROLOL	Withdrawal_event	Male	7	30.4809	-3.30665	-2.04641	-1.17255	30.5742	0.109156	0.228951	0.480219	30.6861	0.10867	0.228116	0.478852	6470	7700	1634436	7693	1627966	6463	7693	1620273
MINOXIDIL	Withdrawal_event	Male	2	9.8415	-4.63709	-2.04845	-0.688643	9.85153	NA	NA	NA	9.88874	NA	NA	NA	2089	7700	1634436	7698	1632347	2087	7698	1624649
CLOZAPINE	Withdrawal_event	Not Specified	1	5.70704	-5.84617	-2.04894	-0.409186	5.7535	NA	NA	NA	5.80356	NA	NA	NA	552	584	56486	583	55934	551	583	55351
LATANOPROST	Withdrawal_event	Male	1	5.81821	-5.87178	-2.07455	-0.434797	5.82186	NA	NA	NA	5.8447	NA	NA	NA	1235	7700	1634436	7699	1633201	1234	7699	1625502
MESALAZINE	Withdrawal_event	Female	2	10.0357	-4.66392	-2.07528	-0.715481	10.0444	NA	NA	NA	10.0701	NA	NA	NA	3154	9241	2904249	9239	2901095	3152	9239	2891856
VALSARTAN	Withdrawal_event	Female	2	10.0389	-4.66436	-2.07572	-0.715917	10.0476	NA	NA	NA	10.0733	NA	NA	NA	3155	9241	2904249	9239	2901094	3153	9239	2891855
HYDROCHLOROTHIAZIDE	Withdrawal_event	Male	2	10.0771	-4.66958	-2.08094	-0.721135	10.0876	NA	NA	NA	10.126	NA	NA	NA	2139	7700	1634436	7698	1632297	2137	7698	1624599
AMLODIPINE	Withdrawal_event	Female	6	27.0238	-3.45816	-2.08217	-1.15409	27.0855	0.0995231	0.221521	0.493068	27.1529	0.0992196	0.220971	0.492122	8493	9241	2904249	9235	2895756	8487	9235	2886521
MELPHALAN	Withdrawal_event	Male	1	5.87004	-5.88357	-2.08634	-0.446582	5.87375	NA	NA	NA	5.89684	NA	NA	NA	1246	7700	1634436	7699	1633190	1245	7699	1625491
FREMANEZUMAB	Withdrawal_event	Female	1	5.90559	-5.8916	-2.09437	-0.454611	5.90872	NA	NA	NA	5.9244	NA	NA	NA	1856	9241	2904249	9240	2902393	1855	9240	2893153
COVID-19 VACCINE	Withdrawal_event	Female	2	10.233	-4.69069	-2.10205	-0.742245	10.2421	NA	NA	NA	10.2684	NA	NA	NA	3216	9241	2904249	9239	2901033	3214	9239	2891794
SULFASALAZINE	Withdrawal_event	Female	2	10.2902	-4.69837	-2.10973	-0.749923	10.2995	NA	NA	NA	10.326	NA	NA	NA	3234	9241	2904249	9239	2901015	3232	9239	2891776
BUPIVACAINE	Withdrawal_event	Female	1	6.02968	-5.91928	-2.12205	-0.482292	6.03296	NA	NA	NA	6.04904	NA	NA	NA	1895	9241	2904249	9240	2902354	1894	9240	2893114
INDAPAMIDE	Withdrawal_event	Female	1	6.04877	-5.92349	-2.12626	-0.486504	6.05208	NA	NA	NA	6.06821	NA	NA	NA	1901	9241	2904249	9240	2902348	1900	9240	2893108
CLOPIDOGREL	Withdrawal_event	Female	5	23.5587	-3.65652	-2.12906	-1.13431	23.6061	0.0881661	0.211809	0.508848	23.6657	0.0878923	0.211277	0.50787	7404	9241	2904249	9236	2896845	7399	9236	2887609
VERAPAMIL	Withdrawal_event	Male	1	6.1527	-5.94621	-2.14898	-0.509221	6.15682	NA	NA	NA	6.18125	NA	NA	NA	1306	7700	1634436	7699	1633130	1305	7699	1625431
TORASEMIDE	Withdrawal_event	Male	1	6.15741	-5.94723	-2.15	-0.510242	6.16154	NA	NA	NA	6.18599	NA	NA	NA	1307	7700	1634436	7699	1633129	1306	7699	1625430
NILOTINIB	Withdrawal_event	Male	2	10.6	-4.7392	-2.15056	-0.790755	10.6118	NA	NA	NA	10.6527	NA	NA	NA	2250	7700	1634436	7698	1632186	2248	7698	1624488
ONDANSETRON	Withdrawal_event	Male	1	6.16684	-5.94927	-2.15204	-0.512282	6.17098	NA	NA	NA	6.19547	NA	NA	NA	1309	7700	1634436	7699	1633127	1308	7699	1625428
PHENPROCOUMON	Withdrawal_event	Male	2	10.6188	-4.74165	-2.15301	-0.793203	10.6307	NA	NA	NA	10.6716	NA	NA	NA	2254	7700	1634436	7698	1632182	2252	7698	1624484
PRAVASTATIN	Withdrawal_event	Male	2	10.746	-4.75806	-2.16942	-0.809613	10.7583	NA	NA	NA	10.7998	NA	NA	NA	2281	7700	1634436	7698	1632155	2279	7698	1624457
BISOPROLOL	Withdrawal_event	Female	5	24.2905	-3.69975	-2.17229	-1.17754	24.3414	0.0855023	0.205411	0.493482	24.4033	0.0852364	0.204891	0.492515	7634	9241	2904249	9236	2896615	7629	9236	2887379
ALEMTUZUMAB	Withdrawal_event	Female	2	10.8662	-4.77338	-2.18474	-0.824942	10.8766	NA	NA	NA	10.905	NA	NA	NA	3415	9241	2904249	9239	2900834	3413	9239	2891595
NEBIVOLOL	Withdrawal_event	Female	1	6.35423	-5.98926	-2.19203	-0.552275	6.35792	NA	NA	NA	6.37503	NA	NA	NA	1997	9241	2904249	9240	2902252	1996	9240	2893012
ESTRIOL	Withdrawal_event	Female	1	6.38605	-5.99594	-2.19871	-0.558957	6.38978	NA	NA	NA	6.40699	NA	NA	NA	2007	9241	2904249	9240	2902242	2006	9240	2893002
OLMESARTAN	Withdrawal_event	Male	1	6.39768	-5.99838	-2.20115	-0.561391	6.40217	NA	NA	NA	6.42776	NA	NA	NA	1358	7700	1634436	7699	1633078	1357	7699	1625379
ROCURONIUM	Withdrawal_event	Male	1	6.44479	-6.0082	-2.21097	-0.571211	6.44935	NA	NA	NA	6.47517	NA	NA	NA	1368	7700	1634436	7699	1633068	1367	7699	1625369
LOPINAVIR, RITONAVIR	Withdrawal_event	Male	1	6.4919	-6.01795	-2.22072	-0.580965	6.49654	NA	NA	NA	6.52257	NA	NA	NA	1378	7700	1634436	7699	1633058	1377	7699	1625359
ATENOLOL	Withdrawal_event	Male	1	6.59555	-6.03918	-2.24195	-0.602194	6.60034	NA	NA	NA	6.62687	NA	NA	NA	1400	7700	1634436	7699	1633036	1399	7699	1625337
TERBINAFINE	Withdrawal_event	Female	2	11.3466	-4.83312	-2.24448	-0.884673	11.3581	NA	NA	NA	11.388	NA	NA	NA	3566	9241	2904249	9239	2900683	3564	9239	2891444
PALIPERIDONE	Withdrawal_event	Male	5	25.5907	-3.7735	-2.24603	-1.25129	25.6594	0.0811161	0.19486	0.468102	25.7574	0.0807419	0.194119	0.466698	5432	7700	1634436	7695	1629004	5427	7695	1621309
ETORICOXIB	Withdrawal_event	Male	2	11.4009	-4.83971	-2.25107	-0.891265	11.4148	NA	NA	NA	11.4594	NA	NA	NA	2420	7700	1634436	7698	1632016	2418	7698	1624318
ATAZANAVIR	Withdrawal_event	Male	1	6.64737	-6.04968	-2.25245	-0.612692	6.65225	NA	NA	NA	6.67902	NA	NA	NA	1411	7700	1634436	7699	1633025	1410	7699	1625326
BOTULINUM TOXIN TYPE A - HAEMAGGLUTININ COMPLEX	Withdrawal_event	Female	2	11.4198	-4.842	-2.25336	-0.893558	11.4315	NA	NA	NA	11.4616	NA	NA	NA	3589	9241	2904249	9239	2900660	3587	9239	2891421
AXITINIB	Withdrawal_event	Male	1	6.69448	-6.05916	-2.26193	-0.62217	6.69944	NA	NA	NA	6.72643	NA	NA	NA	1421	7700	1634436	7699	1633015	1420	7699	1625316
PRAVASTATIN	Withdrawal_event	Female	1	6.69788	-6.05984	-2.26261	-0.622852	6.70201	NA	NA	NA	6.72022	NA	NA	NA	2105	9241	2904249	9240	2902144	2104	9240	2892904
PRISTINAMYCIN	Withdrawal_event	Female	1	6.72651	-6.06556	-2.26834	-0.62858	6.73069	NA	NA	NA	6.74899	NA	NA	NA	2114	9241	2904249	9240	2902135	2113	9240	2892895
RIBOCICLIB	Withdrawal_event	Female	2	11.5471	-4.85732	-2.26868	-0.908881	11.559	NA	NA	NA	11.5896	NA	NA	NA	3629	9241	2904249	9239	2900620	3627	9239	2891381
OMALIZUMAB	Withdrawal_event	Female	3	16.3836	-4.32063	-2.27019	-1.0764	16.4073	0.0589801	0.182845	0.566841	16.4502	0.0587876	0.182369	0.565738	5149	9241	2904249	9238	2899100	5146	9238	2889862
TELMISARTAN	Withdrawal_event	Male	1	6.76044	-6.07232	-2.27509	-0.635336	6.7655	NA	NA	NA	6.79281	NA	NA	NA	1435	7700	1634436	7699	1633001	1434	7699	1625302
LEVOTHYROXINE	Withdrawal_event	Not Specified	1	6.7616	-6.07255	-2.27533	-0.635568	6.82909	NA	NA	NA	6.8906	NA	NA	NA	654	584	56486	583	55832	653	583	55249
LINEZOLID	Withdrawal_event	Female	1	6.9047	-6.10071	-2.30348	-0.663721	6.90912	NA	NA	NA	6.92799	NA	NA	NA	2170	9241	2904249	9240	2902079	2169	9240	2892839
HYDROXYCARBAMIDE	Withdrawal_event	Male	1	6.9583	-6.11111	-2.31388	-0.674127	6.96369	NA	NA	NA	6.99194	NA	NA	NA	1477	7700	1634436	7699	1632959	1476	7699	1625260
BORTEZOMIB	Withdrawal_event	Female	2	11.948	-4.90455	-2.31591	-0.956111	11.9609	NA	NA	NA	11.9927	NA	NA	NA	3755	9241	2904249	9239	2900494	3753	9239	2891255
RITONAVIR, NIRMATRELVIR	Withdrawal_event	Female	1	6.99698	-6.11857	-2.32135	-0.681589	7.00152	NA	NA	NA	7.02069	NA	NA	NA	2199	9241	2904249	9240	2902050	2198	9240	2892810
BOSENTAN	Withdrawal_event	Female	1	7.02243	-6.12346	-2.32624	-0.686479	7.02701	NA	NA	NA	7.04626	NA	NA	NA	2207	9241	2904249	9240	2902042	2206	9240	2892802
PANTOPRAZOLE	Withdrawal_event	Male	5	27.2537	-3.86264	-2.33518	-1.34043	27.3328	0.076148	0.18293	0.439454	27.4388	0.0757961	0.182224	0.438089	5785	7700	1634436	7695	1628651	5780	7695	1620956
TAMSULOSIN HYDROCHLORIDE, DUTASTERIDE	Withdrawal_event	Male	1	7.1279	-6.14355	-2.34632	-0.706566	7.13358	NA	NA	NA	7.16264	NA	NA	NA	1513	7700	1634436	7699	1632923	1512	7699	1625224
CEFUROXIME	Withdrawal_event	Female	2	12.5621	-4.97403	-2.38539	-1.02558	12.5765	NA	NA	NA	12.6103	NA	NA	NA	3948	9241	2904249	9239	2900301	3946	9239	2891062
METAMIZOLE	Withdrawal_event	Male	3	17.8457	-4.44046	-2.39001	-1.19622	17.8802	0.0541262	0.167784	0.520106	17.9507	0.053865	0.167124	0.518527	3788	7700	1634436	7697	1630648	3785	7697	1622951
DESLORATADINE	Withdrawal_event	Male	1	7.38701	-6.19174	-2.39452	-0.754759	7.39315	NA	NA	NA	7.42343	NA	NA	NA	1568	7700	1634436	7699	1632868	1567	7699	1625169
RIBAVIRIN	Withdrawal_event	Not Specified	1	7.46465	-6.20588	-2.40865	-0.76889	7.54835	NA	NA	NA	7.61753	NA	NA	NA	722	584	56486	583	55764	721	583	55181
BUDESONIDE, FORMOTEROL	Withdrawal_event	Male	1	7.50479	-6.21313	-2.4159	-0.776144	7.51114	NA	NA	NA	7.54198	NA	NA	NA	1593	7700	1634436	7699	1632843	1592	7699	1625144
SOMATROPIN	Withdrawal_event	Male	2	12.8707	-5.00772	-2.41908	-1.05928	12.8889	NA	NA	NA	12.9406	NA	NA	NA	2732	7700	1634436	7698	1631704	2730	7698	1624006
DUPILUMAB	Withdrawal_event	Female	2	12.9248	-5.01354	-2.4249	-1.0651	12.9401	NA	NA	NA	12.9751	NA	NA	NA	4062	9241	2904249	9239	2900187	4060	9239	2890948
CELECOXIB	Withdrawal_event	Female	1	7.5729	-6.22535	-2.42812	-0.788367	7.57829	NA	NA	NA	7.5993	NA	NA	NA	2380	9241	2904249	9240	2901869	2379	9240	2892629
VEMURAFENIB	Withdrawal_event	Male	1	7.57546	-6.22581	-2.42858	-0.788824	7.58193	NA	NA	NA	7.61311	NA	NA	NA	1608	7700	1634436	7699	1632828	1607	7699	1625129
COLECALCIFEROL, CALCIUM	Withdrawal_event	Female	1	7.58563	-6.22762	-2.4304	-0.790639	7.59104	NA	NA	NA	7.61209	NA	NA	NA	2384	9241	2904249	9240	2901865	2383	9240	2892625
SOMATROPIN	Withdrawal_event	Female	1	7.66517	-6.24175	-2.44452	-0.804763	7.67071	NA	NA	NA	7.69201	NA	NA	NA	2409	9241	2904249	9240	2901840	2408	9240	2892600
IBRUTINIB	Withdrawal_event	Female	1	7.73836	-6.25462	-2.45739	-0.817636	7.744	NA	NA	NA	7.76555	NA	NA	NA	2432	9241	2904249	9240	2901817	2431	9240	2892577
BICALUTAMIDE	Withdrawal_event	Male	1	7.94763	-6.29081	-2.49358	-0.853827	7.95481	NA	NA	NA	7.98776	NA	NA	NA	1687	7700	1634436	7699	1632749	1686	7699	1625050
BOTULINUM TOXIN TYPE A	Withdrawal_event	Female	2	13.6344	-5.08785	-2.49921	-1.13941	13.6516	NA	NA	NA	13.6888	NA	NA	NA	4285	9241	2904249	9239	2899964	4283	9239	2890725
A/HONG KONG/4801/2014 (H3N2)-LIKE STRAIN (A/HONG KONG/4801/2014, X-263B), B/BRISBANE/60/2008-LIKE STRAIN (B/BRISBANE/60/2008, WILD TYPE), A/CALIFORNIA/7/2009 (H1N1)PDM09-DERIVED STRAIN USED (NYMC X-181)	Withdrawal_event	Male	2	13.6999	-5.09452	-2.50588	-1.14608	13.7207	NA	NA	NA	13.7763	NA	NA	NA	2908	7700	1634436	7698	1631528	2906	7698	1623830
METAMIZOLE	Withdrawal_event	Female	3	19.3936	-4.55732	-2.50688	-1.31308	19.4281	0.0498071	0.154416	0.47873	19.4806	0.049645	0.153999	0.477706	6095	9241	2904249	9238	2898154	6092	9238	2888916
SACUBITRIL VALSARTAN	Withdrawal_event	Female	1	8.187	-6.33112	-2.5339	-0.894138	8.19338	NA	NA	NA	8.21635	NA	NA	NA	2573	9241	2904249	9240	2901676	2572	9240	2892436
A/HONG KONG/4801/2014 (H3N2)-LIKE STRAIN (A/HONG KONG/4801/2014, X-263B), B/BRISBANE/60/2008-LIKE STRAIN (B/BRISBANE/60/2008, WILD TYPE), A/MICHIGAN/45/2015 (H1N1)PDM09-LIKE STRAIN (A/SINGAPORE/GP1908/2015, IVR-180)	Withdrawal_event	Male	2	14.025	-5.12717	-2.53853	-1.17873	14.0469	NA	NA	NA	14.104	NA	NA	NA	2977	7700	1634436	7698	1631459	2975	7698	1623761
SIMVASTATIN	Withdrawal_event	Male	6	37.3496	-3.91776	-2.54177	-1.61369	37.5024	0.0718765	0.15999	0.35612	37.6522	0.0715471	0.159353	0.35492	7928	7700	1634436	7694	1626508	7922	7694	1618814
EMTRICITABINE, TENOFOVIR DISOPROXIL	Withdrawal_event	Male	2	14.0768	-5.13231	-2.54367	-1.18387	14.0989	NA	NA	NA	14.1563	NA	NA	NA	2988	7700	1634436	7698	1631448	2986	7698	1623750
IRBESARTAN	Withdrawal_event	Male	1	8.26328	-6.34374	-2.54651	-0.906751	8.27108	NA	NA	NA	8.30553	NA	NA	NA	1754	7700	1634436	7699	1632682	1753	7699	1624983
ULIPRISTAL	Withdrawal_event	Female	2	14.2262	-5.14703	-2.55839	-1.19859	14.2451	NA	NA	NA	14.2842	NA	NA	NA	4471	9241	2904249	9239	2899778	4469	9239	2890539
ACICLOVIR	Withdrawal_event	Female	1	8.36519	-6.36042	-2.56319	-0.923431	8.37186	NA	NA	NA	8.39541	NA	NA	NA	2629	9241	2904249	9240	2901620	2628	9240	2892380
CLINDAMYCIN	Withdrawal_event	Female	3	20.2464	-4.61788	-2.56743	-1.37364	20.2842	0.0477043	0.147898	0.45853	20.3395	0.0475492	0.147496	0.457529	6363	9241	2904249	9238	2897886	6360	9238	2888648
LIDOCAINE	Withdrawal_event	Female	1	8.5211	-6.38557	-2.58834	-0.948583	8.52804	NA	NA	NA	8.55209	NA	NA	NA	2678	9241	2904249	9240	2901571	2677	9240	2892331
RIFAMPICIN	Withdrawal_event	Male	2	14.5573	-5.1791	-2.59046	-1.23066	14.5811	NA	NA	NA	14.6407	NA	NA	NA	3090	7700	1634436	7698	1631346	3088	7698	1623648
CYTARABINE	Withdrawal_event	Female	1	8.54337	-6.38913	-2.5919	-0.952141	8.55035	NA	NA	NA	8.57448	NA	NA	NA	2685	9241	2904249	9240	2901564	2684	9240	2892324
FLUCONAZOLE	Withdrawal_event	Male	1	8.5695	-6.39329	-2.59606	-0.956303	8.57793	NA	NA	NA	8.61384	NA	NA	NA	1819	7700	1634436	7699	1632617	1818	7699	1624918
EVEROLIMUS	Withdrawal_event	Female	2	14.7481	-5.19727	-2.60863	-1.24882	14.7684	NA	NA	NA	14.8093	NA	NA	NA	4635	9241	2904249	9239	2899614	4633	9239	2890375
LOSARTAN	Withdrawal_event	Female	1	8.65474	-6.40678	-2.60956	-0.969799	8.66192	NA	NA	NA	8.68639	NA	NA	NA	2720	9241	2904249	9240	2901529	2719	9240	2892289
SALBUTAMOL	Withdrawal_event	Female	1	8.67065	-6.40929	-2.61206	-0.972304	8.67785	NA	NA	NA	8.70238	NA	NA	NA	2725	9241	2904249	9240	2901524	2724	9240	2892284
METHOTREXATE	Withdrawal_event	Female	11	70.0557	-3.59367	-2.61713	-1.88989	70.5068	0.0863827	0.156013	0.281771	70.698	0.0861235	0.155591	0.281093	22017	9241	2904249	9230	2882232	22006	9230	2873002
IBRUTINIB	Withdrawal_event	Male	3	21.0304	-4.67139	-2.62095	-1.42715	21.0798	0.0459075	0.142317	0.441192	21.1655	0.0456866	0.14174	0.439739	4464	7700	1634436	7697	1629972	4461	7697	1622275
SPIRONOLACTONE	Withdrawal_event	Male	2	14.9295	-5.21433	-2.62569	-1.26589	14.9546	NA	NA	NA	15.016	NA	NA	NA	3169	7700	1634436	7698	1631267	3167	7698	1623569
METRONIDAZOLE	Withdrawal_event	Male	2	15.1603	-5.23576	-2.64712	-1.28731	15.1863	NA	NA	NA	15.2488	NA	NA	NA	3218	7700	1634436	7698	1631218	3216	7698	1623520
TADALAFIL	Withdrawal_event	Male	2	15.1698	-5.23662	-2.64798	-1.28818	15.1958	NA	NA	NA	15.2583	NA	NA	NA	3220	7700	1634436	7698	1631216	3218	7698	1623518
INSULIN HUMAN	Withdrawal_event	Male	2	15.2122	-5.24052	-2.65188	-1.29208	15.2383	NA	NA	NA	15.3011	NA	NA	NA	3229	7700	1634436	7698	1631207	3227	7698	1623509
ACICLOVIR	Withdrawal_event	Male	1	8.9935	-6.4592	-2.66198	-1.02222	9.00285	NA	NA	NA	9.04077	NA	NA	NA	1909	7700	1634436	7699	1632527	1908	7699	1624828
PEGINTERFERON ALFA-2A	Withdrawal_event	Male	2	15.9377	-5.30565	-2.71701	-1.3572	15.9666	NA	NA	NA	16.0328	NA	NA	NA	3383	7700	1634436	7698	1631053	3381	7698	1623355
BECLOMETASONE DIPROPIONATE, FORMOTEROL FUMARATE	Withdrawal_event	Female	1	9.42158	-6.52283	-2.72561	-1.08585	9.43017	NA	NA	NA	9.4571	NA	NA	NA	2961	9241	2904249	9240	2901288	2960	9240	2892048
NAPROXEN	Withdrawal_event	Female	2	16.1035	-5.32013	-2.73149	-1.37169	16.1282	NA	NA	NA	16.1733	NA	NA	NA	5061	9241	2904249	9239	2899188	5059	9239	2889949
INSULIN GLARGINE	Withdrawal_event	Female	2	16.1481	-5.324	-2.73536	-1.37555	16.1729	NA	NA	NA	16.2182	NA	NA	NA	5075	9241	2904249	9239	2899174	5073	9239	2889935
IBUPROFEN	Withdrawal_event	Male	7	50.5454	-4.02706	-2.76682	-1.89296	50.8332	0.0656426	0.137705	0.288879	51.0419	0.0653425	0.137142	0.287838	10729	7700	1634436	7693	1623707	10722	7693	1616014
CLOPIDOGREL	Withdrawal_event	Male	7	50.96	-4.03873	-2.77849	-1.90463	51.2529	0.065105	0.136578	0.286514	51.4636	0.0648072	0.136019	0.285478	10817	7700	1634436	7693	1623619	10810	7693	1615926
OMALIZUMAB	Withdrawal_event	Male	1	9.79439	-6.57605	-2.77882	-1.13907	9.80559	NA	NA	NA	9.84732	NA	NA	NA	2079	7700	1634436	7699	1632357	2078	7699	1624658
FLUCLOXACILLIN	Withdrawal_event	Female	1	9.85431	-6.58442	-2.7872	-1.14744	9.86376	NA	NA	NA	9.89209	NA	NA	NA	3097	9241	2904249	9240	2901152	3096	9240	2891912
LETROZOLE	Withdrawal_event	Female	3	23.8355	-4.84808	-2.79764	-1.60384	23.8894	0.0405035	0.125579	0.389348	23.9562	0.0403722	0.125228	0.388439	7491	9241	2904249	9238	2896758	7488	9238	2887520
CLARITHROMYCIN	Withdrawal_event	Female	3	23.861	-4.84959	-2.79915	-1.60535	23.915	0.0404602	0.125444	0.388932	23.9819	0.040329	0.125094	0.388023	7499	9241	2904249	9238	2896750	7496	9238	2887512
PIRFENIDONE	Withdrawal_event	Male	1	10.0676	-6.61384	-2.81662	-1.17686	10.0795	NA	NA	NA	10.1225	NA	NA	NA	2137	7700	1634436	7699	1632299	2136	7699	1624600
TAMSULOSIN	Withdrawal_event	Male	4	31.2912	-4.55739	-2.82063	-1.7409	31.4025	0.0478094	0.127378	0.339374	31.5327	0.0475838	0.126852	0.338173	6642	7700	1634436	7696	1627794	6638	7696	1620098
DOXYCYCLINE	Withdrawal_event	Female	2	17.3127	-5.42154	-2.8329	-1.4731	17.3414	NA	NA	NA	17.3905	NA	NA	NA	5441	9241	2904249	9239	2898808	5439	9239	2889569
INTERFERON BETA-1B	Withdrawal_event	Female	1	10.338	-6.65029	-2.85306	-1.2133	10.3484	NA	NA	NA	10.3783	NA	NA	NA	3249	9241	2904249	9240	2901000	3248	9240	2891760
AMPHOTERICIN B	Withdrawal_event	Male	1	10.388	-6.65693	-2.8597	-1.21995	10.4007	NA	NA	NA	10.4452	NA	NA	NA	2205	7700	1634436	7699	1632231	2204	7699	1624532
CEFUROXIME	Withdrawal_event	Male	1	10.4068	-6.65942	-2.8622	-1.22244	10.4196	NA	NA	NA	10.4642	NA	NA	NA	2209	7700	1634436	7699	1632227	2208	7699	1624528
RAMIPRIL	Withdrawal_event	Male	5	39.5215	-4.39074	-2.86327	-1.86852	39.6996	0.052421	0.125946	0.302596	39.8646	0.0521767	0.125425	0.301502	8389	7700	1634436	7695	1626047	8384	7695	1618352
FUROSEMIDE	Withdrawal_event	Female	3	25.1147	-4.92199	-2.87154	-1.67775	25.1749	0.0384349	0.119166	0.369471	25.2459	0.0383103	0.118831	0.368592	7893	9241	2904249	9238	2896356	7890	9238	2887118
ABEMACICLIB	Withdrawal_event	Female	1	10.6434	-6.69039	-2.89316	-1.2534	10.6545	NA	NA	NA	10.6854	NA	NA	NA	3345	9241	2904249	9240	2900904	3344	9240	2891664
IXEKIZUMAB	Withdrawal_event	Male	1	10.7131	-6.69937	-2.90214	-1.26239	10.7266	NA	NA	NA	10.7727	NA	NA	NA	2274	7700	1634436	7699	1632162	2273	7699	1624463
COLECALCIFEROL	Withdrawal_event	Female	1	10.7452	-6.70351	-2.90628	-1.26652	10.7566	NA	NA	NA	10.7878	NA	NA	NA	3377	9241	2904249	9240	2900872	3376	9240	2891632
RAMIPRIL	Withdrawal_event	Female	3	25.751	-4.95739	-2.90695	-1.71315	25.8146	0.0374823	0.116213	0.360318	25.8876	0.0373608	0.115886	0.359453	8093	9241	2904249	9238	2896156	8090	9238	2886918
AMLODIPINE	Withdrawal_event	Male	4	33.4912	-4.65392	-2.91717	-1.83744	33.6201	0.044655	0.118977	0.316995	33.7608	0.0444442	0.118481	0.315848	7109	7700	1634436	7696	1627327	7105	7696	1619631
SITAGLIPTIN	Withdrawal_event	Female	1	10.9043	-6.72378	-2.92655	-1.28679	10.916	NA	NA	NA	10.9477	NA	NA	NA	3427	9241	2904249	9240	2900822	3426	9240	2891582
IBUPROFEN	Withdrawal_event	Not Specified	1	11.0315	-6.73978	-2.94255	-1.30279	11.2247	NA	NA	NA	11.3334	NA	NA	NA	1067	584	56486	583	55419	1066	583	54836
NATALIZUMAB	Withdrawal_event	Male	1	11.1276	-6.75175	-2.95452	-1.31477	11.1423	NA	NA	NA	11.1904	NA	NA	NA	2362	7700	1634436	7699	1632074	2361	7699	1624375
DASATINIB	Withdrawal_event	Male	1	11.1842	-6.75875	-2.96152	-1.32176	11.199	NA	NA	NA	11.2473	NA	NA	NA	2374	7700	1634436	7699	1632062	2373	7699	1624363
DULAGLUTIDE	Withdrawal_event	Male	2	19.047	-5.55559	-2.96695	-1.60714	19.0893	NA	NA	NA	19.1703	NA	NA	NA	4043	7700	1634436	7698	1630393	4041	7698	1622695
ESOMEPRAZOLE	Withdrawal_event	Female	2	19.0722	-5.55745	-2.96881	-1.60901	19.1076	NA	NA	NA	19.1623	NA	NA	NA	5994	9241	2904249	9239	2898255	5992	9239	2889016
EVOLOCUMAB	Withdrawal_event	Male	1	11.2784	-6.77033	-2.97311	-1.33335	11.2935	NA	NA	NA	11.3423	NA	NA	NA	2394	7700	1634436	7699	1632042	2393	7699	1624343
LANSOPRAZOLE	Withdrawal_event	Male	1	11.3443	-6.77839	-2.98116	-1.34141	11.3596	NA	NA	NA	11.4087	NA	NA	NA	2408	7700	1634436	7699	1632028	2407	7699	1624329
VEDOLIZUMAB	Withdrawal_event	Male	1	11.693	-6.82024	-3.02301	-1.38326	11.7092	NA	NA	NA	11.76	NA	NA	NA	2482	7700	1634436	7699	1631954	2481	7699	1624255
CLARITHROMYCIN	Withdrawal_event	Male	2	19.8856	-5.61619	-3.02755	-1.66775	19.9319	NA	NA	NA	20.017	NA	NA	NA	4221	7700	1634436	7698	1630215	4219	7698	1622517
VINCRISTINE	Withdrawal_event	Female	1	11.7794	-6.83043	-3.0332	-1.39344	11.7931	NA	NA	NA	11.8276	NA	NA	NA	3702	9241	2904249	9240	2900547	3701	9240	2891307
METFORMIN	Withdrawal_event	Male	5	44.5623	-4.56188	-3.03442	-2.03967	44.7926	0.0464592	0.111625	0.268198	44.982	0.0462421	0.111156	0.267193	9459	7700	1634436	7695	1624977	9454	7695	1617282
DAPAGLIFLOZIN	Withdrawal_event	Female	1	11.8048	-6.83342	-3.03619	-1.39643	11.8186	NA	NA	NA	11.8532	NA	NA	NA	3710	9241	2904249	9240	2900539	3709	9240	2891299
DIMETHYL FUMARATE	Withdrawal_event	Male	2	20.041	-5.62715	-3.03851	-1.67871	20.0881	NA	NA	NA	20.1739	NA	NA	NA	4254	7700	1634436	7698	1630182	4252	7698	1622484
FULVESTRANT	Withdrawal_event	Female	1	11.8939	-6.84382	-3.0466	-1.40684	11.9079	NA	NA	NA	11.9428	NA	NA	NA	3738	9241	2904249	9240	2900511	3737	9240	2891271
IMATINIB	Withdrawal_event	Not Specified	1	12.1378	-6.87194	-3.07471	-1.43495	12.3742	NA	NA	NA	12.4954	NA	NA	NA	1174	584	56486	583	55312	1173	583	54729
ESOMEPRAZOLE	Withdrawal_event	Male	2	20.6959	-5.67242	-3.08378	-1.72398	20.7463	NA	NA	NA	20.8352	NA	NA	NA	4393	7700	1634436	7698	1630043	4391	7698	1622345
VALSARTAN	Withdrawal_event	Male	1	12.23	-6.88243	-3.0852	-1.44544	12.2479	NA	NA	NA	12.3012	NA	NA	NA	2596	7700	1634436	7699	1631840	2595	7699	1624141
VANCOMYCIN	Withdrawal_event	Male	2	20.7477	-5.67595	-3.08731	-1.7275	20.7984	NA	NA	NA	20.8876	NA	NA	NA	4404	7700	1634436	7698	1630032	4402	7698	1622334
METRONIDAZOLE	Withdrawal_event	Female	2	20.9941	-5.69258	-3.10394	-1.74414	21.0374	NA	NA	NA	21.0983	NA	NA	NA	6598	9241	2904249	9239	2897651	6596	9239	2888412
SECUKINUMAB	Withdrawal_event	Male	2	21.0257	-5.6947	-3.10606	-1.74626	21.0778	NA	NA	NA	21.1683	NA	NA	NA	4463	7700	1634436	7698	1629973	4461	7698	1622275
CICLOSPORIN	Withdrawal_event	Male	3	29.9673	-5.17228	-3.12184	-1.92804	30.0727	0.0321757	0.0997582	0.309293	30.2013	0.0320215	0.0993335	0.308141	6361	7700	1634436	7697	1628075	6358	7697	1620378
DICLOFENAC	Withdrawal_event	Female	4	39.5286	-4.88979	-3.15303	-2.0733	39.6812	0.0378312	0.100803	0.268596	39.7956	0.0377106	0.100514	0.267909	12423	9241	2904249	9237	2891826	12419	9237	2882589
LENALIDOMIDE	Withdrawal_event	Female	2	21.7705	-5.74377	-3.15513	-1.79533	21.8172	NA	NA	NA	21.8806	NA	NA	NA	6842	9241	2904249	9239	2897407	6840	9239	2888168
TERBINAFINE	Withdrawal_event	Male	1	13.0403	-6.97146	-3.17423	-1.53447	13.0608	NA	NA	NA	13.1179	NA	NA	NA	2768	7700	1634436	7699	1631668	2767	7699	1623969
WARFARIN	Withdrawal_event	Female	4	40.1682	-4.91266	-3.1759	-2.09617	40.3261	0.0372262	0.0991914	0.264301	40.4425	0.0371075	0.0989059	0.263623	12624	9241	2904249	9237	2891625	12620	9237	2882388
ENALAPRIL	Withdrawal_event	Female	1	13.1317	-6.98115	-3.18393	-1.54417	13.1489	NA	NA	NA	13.1878	NA	NA	NA	4127	9241	2904249	9240	2900122	4126	9240	2890882
DABIGATRAN	Withdrawal_event	Male	6	58.983	-4.56996	-3.19397	-2.26589	59.392	0.0453806	0.101024	0.224893	59.6465	0.0451695	0.100593	0.22402	12520	7700	1634436	7694	1621916	12514	7694	1614222
AZATHIOPRINE	Withdrawal_event	Male	2	22.8677	-5.81316	-3.22452	-1.86471	22.9299	NA	NA	NA	23.0292	NA	NA	NA	4854	7700	1634436	7698	1629582	4852	7698	1621884
SORAFENIB	Withdrawal_event	Male	1	13.535	-7.02322	-3.226	-1.58624	13.5571	NA	NA	NA	13.6166	NA	NA	NA	2873	7700	1634436	7699	1631563	2872	7699	1623864
DOXYCYCLINE	Withdrawal_event	Male	1	13.747	-7.04485	-3.24762	-1.60787	13.7698	NA	NA	NA	13.8303	NA	NA	NA	2918	7700	1634436	7699	1631518	2917	7699	1623819
NAPROXEN	Withdrawal_event	Male	1	13.8082	-7.05104	-3.25381	-1.61406	13.8313	NA	NA	NA	13.8921	NA	NA	NA	2931	7700	1634436	7699	1631505	2930	7699	1623806
IMATINIB	Withdrawal_event	Male	2	23.3577	-5.84309	-3.25445	-1.89465	23.4226	NA	NA	NA	23.5243	NA	NA	NA	4958	7700	1634436	7698	1629478	4956	7698	1621780
NITROFURANTOIN	Withdrawal_event	Female	2	23.371	-5.8439	-3.25526	-1.89546	23.4252	NA	NA	NA	23.4937	NA	NA	NA	7345	9241	2904249	9239	2896904	7343	9239	2887665
DICLOFENAC	Withdrawal_event	Male	4	42.6214	-4.99716	-3.26041	-2.18068	42.8363	0.0350454	0.0933787	0.248808	43.0211	0.0348797	0.0929776	0.247847	9047	7700	1634436	7696	1625389	9043	7696	1617693
LINEZOLID	Withdrawal_event	Male	1	14.105	-7.08066	-3.28343	-1.64368	14.1291	NA	NA	NA	14.1914	NA	NA	NA	2994	7700	1634436	7699	1631442	2993	7699	1623743
RIBAVIRIN	Withdrawal_event	Female	1	14.2676	-7.09663	-3.2994	-1.65964	14.2881	NA	NA	NA	14.3306	NA	NA	NA	4484	9241	2904249	9240	2899765	4483	9240	2890525
POLYSORBATE 80, SQUALENE, DL-ALPHA-TOCOPHEROL	Withdrawal_event	Male	2	24.1491	-5.89018	-3.30154	-1.94173	24.2188	NA	NA	NA	24.3243	NA	NA	NA	5126	7700	1634436	7698	1629310	5124	7698	1621612
ACETYLSALICYLIC ACID	Withdrawal_event	Male	11	113.429	-4.28497	-3.30843	-2.5812	114.961	0.0529751	0.0956848	0.172828	115.459	0.0527319	0.0952715	0.172129	24077	7700	1634436	7689	1610359	24066	7689	1602670
PERINDOPRIL	Withdrawal_event	Male	1	14.4018	-7.10968	-3.31246	-1.6727	14.427	NA	NA	NA	14.4906	NA	NA	NA	3057	7700	1634436	7699	1631379	3056	7699	1623680
AMIODARONE	Withdrawal_event	Male	3	34.848	-5.38665	-3.3362	-2.14241	34.9928	0.0276506	0.0857318	0.265815	35.1449	0.0275183	0.0853609	0.264787	7397	7700	1634436	7697	1627039	7394	7697	1619342
CIPROFLOXACIN	Withdrawal_event	Female	3	35.809	-5.42534	-3.3749	-2.1811	35.9366	0.0269233	0.0834803	0.258845	36.0421	0.0268364	0.0832359	0.258165	11254	9241	2904249	9238	2892995	11251	9238	2883757
TERIFLUNOMIDE	Withdrawal_event	Female	1	15.1172	-7.17732	-3.3801	-1.74034	15.1403	NA	NA	NA	15.1855	NA	NA	NA	4751	9241	2904249	9240	2899498	4750	9240	2890258
ETONOGESTREL	Withdrawal_event	Female	4	47.0538	-5.13832	-3.40156	-2.32183	47.2741	0.0317542	0.0846129	0.225461	47.4129	0.0316528	0.0843652	0.224861	14788	9241	2904249	9237	2889461	14784	9237	2880224
CIPROFLOXACIN	Withdrawal_event	Male	4	47.2053	-5.14291	-3.40615	-2.32642	47.4718	0.0316227	0.0842606	0.224518	47.6787	0.031473	0.0838949	0.223631	10020	7700	1634436	7696	1624416	10016	7696	1616720
STRONTIUM RANELATE	Withdrawal_event	Female	1	15.5117	-7.21332	-3.41609	-1.77634	15.5361	NA	NA	NA	15.5826	NA	NA	NA	4875	9241	2904249	9240	2899374	4874	9240	2890134
LIRAGLUTIDE	Withdrawal_event	Female	1	15.5149	-7.21361	-3.41638	-1.77662	15.5393	NA	NA	NA	15.5858	NA	NA	NA	4876	9241	2904249	9240	2899373	4875	9240	2890133
CYCLOPHOSPHAMIDE	Withdrawal_event	Female	3	37.0086	-5.47224	-3.42179	-2.228	37.1453	0.0260471	0.0807639	0.250423	37.2547	0.025963	0.0805267	0.249761	11631	9241	2904249	9238	2892618	11628	9238	2883380
CISPLATIN	Withdrawal_event	Female	1	15.7281	-7.23269	-3.43546	-1.7957	15.7532	NA	NA	NA	15.8004	NA	NA	NA	4943	9241	2904249	9240	2899306	4942	9240	2890066
EDOXABAN	Withdrawal_event	Male	1	15.7398	-7.23373	-3.4365	-1.79674	15.77	NA	NA	NA	15.84	NA	NA	NA	3341	7700	1634436	7699	1631095	3340	7699	1623396
RITONAVIR	Withdrawal_event	Male	1	15.7822	-7.23749	-3.44026	-1.8005	15.8126	NA	NA	NA	15.8828	NA	NA	NA	3350	7700	1634436	7699	1631086	3349	7699	1623387
CANDESARTAN	Withdrawal_event	Male	1	15.8482	-7.24332	-3.44609	-1.80634	15.8788	NA	NA	NA	15.9493	NA	NA	NA	3364	7700	1634436	7699	1631072	3363	7699	1623373
AZITHROMYCIN	Withdrawal_event	Male	1	15.9801	-7.25492	-3.45769	-1.81793	16.0112	NA	NA	NA	16.0824	NA	NA	NA	3392	7700	1634436	7699	1631044	3391	7699	1623345
ETANERCEPT	Withdrawal_event	Female	10	115.197	-4.49203	-3.46189	-2.70532	116.525	0.0461635	0.0858185	0.159537	116.869	0.0460197	0.0855659	0.159095	36204	9241	2904249	9231	2868045	36194	9231	2858814
BENFLUOREX	Withdrawal_event	Female	2	27.9211	-6.0956	-3.50696	-2.14716	27.9996	NA	NA	NA	28.0829	NA	NA	NA	8775	9241	2904249	9239	2895474	8773	9239	2886235
CYTARABINE	Withdrawal_event	Male	1	16.7056	-7.31707	-3.51984	-1.88008	16.7397	NA	NA	NA	16.8144	NA	NA	NA	3546	7700	1634436	7699	1630890	3545	7699	1623191
RIVAROXABAN	Withdrawal_event	Male	8	97.1147	-4.68984	-3.52156	-2.69298	98.253	0.04071	0.0814224	0.16285	98.6853	0.0405207	0.0810658	0.16218	20614	7700	1634436	7692	1613822	20606	7692	1606130
CO-TRIMOXAZOLE	Withdrawal_event	Female	2	28.462	-6.1228	-3.53416	-2.17436	28.5438	NA	NA	NA	28.6287	NA	NA	NA	8945	9241	2904249	9239	2895304	8943	9239	2886065
TACROLIMUS	Withdrawal_event	Male	2	28.5729	-6.12831	-3.53967	-2.17987	28.6718	NA	NA	NA	28.7985	NA	NA	NA	6065	7700	1634436	7698	1628371	6063	7698	1620673
INFLUENZA VACCINE (SURFACE ANTIGEN, INACTIVATED)	Withdrawal_event	Male	2	28.6058	-6.12995	-3.54131	-2.18151	28.705	NA	NA	NA	28.8319	NA	NA	NA	6072	7700	1634436	7698	1628364	6070	7698	1620666
HEPARIN	Withdrawal_event	Male	2	29.2889	-6.16342	-3.57478	-2.21497	29.3931	NA	NA	NA	29.5233	NA	NA	NA	6217	7700	1634436	7698	1628219	6215	7698	1620521
SUNITINIB	Withdrawal_event	Male	2	29.2889	-6.16342	-3.57478	-2.21497	29.3931	NA	NA	NA	29.5233	NA	NA	NA	6217	7700	1634436	7698	1628219	6215	7698	1620521
DIMETHYL FUMARATE	Withdrawal_event	Female	3	42.1982	-5.65919	-3.60875	-2.41495	42.378	0.0228305	0.0707914	0.219506	42.5043	0.0227568	0.0705811	0.21891	13262	9241	2904249	9238	2890987	13259	9238	2881749
CLINDAMYCIN	Withdrawal_event	Male	1	17.9493	-7.41776	-3.62053	-1.98078	17.9889	NA	NA	NA	18.0695	NA	NA	NA	3810	7700	1634436	7699	1630626	3809	7699	1622927
ADALIMUMAB	Withdrawal_event	Female	7	91.7466	-4.88077	-3.62053	-2.74667	92.5964	0.0360328	0.0755969	0.158603	92.8722	0.0359192	0.0753724	0.15816	28834	9241	2904249	9234	2875415	28827	9234	2866181
SEMAGLUTIDE	Withdrawal_event	Female	1	17.9681	-7.41923	-3.622	-1.98225	18.0012	NA	NA	NA	18.0556	NA	NA	NA	5647	9241	2904249	9240	2898602	5646	9240	2889362
ENALAPRIL	Withdrawal_event	Male	1	18.0388	-7.42474	-3.62752	-1.98776	18.0788	NA	NA	NA	18.1599	NA	NA	NA	3829	7700	1634436	7699	1630607	3828	7699	1622908
ETHINYLESTRADIOL, ETONOGESTREL	Withdrawal_event	Female	2	30.7307	-6.2316	-3.64296	-2.28316	30.8266	NA	NA	NA	30.9189	NA	NA	NA	9658	9241	2904249	9239	2894591	9656	9239	2885352
RIBAVIRIN	Withdrawal_event	Male	2	31.098	-6.24847	-3.65983	-2.30003	31.216	NA	NA	NA	31.3548	NA	NA	NA	6601	7700	1634436	7698	1627835	6599	7698	1620137
IPILIMUMAB	Withdrawal_event	Male	1	18.8256	-7.4847	-3.68748	-2.04772	18.8693	NA	NA	NA	18.954	NA	NA	NA	3996	7700	1634436	7699	1630440	3995	7699	1622741
RIVAROXABAN	Withdrawal_event	Not Specified	1	19.0958	-7.50474	-3.70751	-2.06776	19.7076	NA	NA	NA	19.9093	NA	NA	NA	1847	584	56486	583	54639	1846	583	54056
PALBOCICLIB	Withdrawal_event	Female	1	19.2441	-7.51561	-3.71838	-2.07863	19.2821	NA	NA	NA	19.3406	NA	NA	NA	6048	9241	2904249	9240	2898201	6047	9240	2888961
SEMAGLUTIDE	Withdrawal_event	Male	1	19.2778	-7.51808	-3.72085	-2.08109	19.3237	NA	NA	NA	19.4107	NA	NA	NA	4092	7700	1634436	7699	1630344	4091	7699	1622645
AMOXICILLIN, CLAVULANIC ACID	Withdrawal_event	Female	5	73.4603	-5.27671	-3.74925	-2.7545	74.0089	0.0281161	0.0675595	0.162337	74.2308	0.0280267	0.0673575	0.161882	23087	9241	2904249	9236	2881162	23082	9236	2871926
IRINOTECAN	Withdrawal_event	Male	1	19.8243	-7.5574	-3.76017	-2.12042	19.8729	NA	NA	NA	19.9625	NA	NA	NA	4208	7700	1634436	7699	1630228	4207	7699	1622529
WARFARIN	Withdrawal_event	Male	4	61.0983	-5.51165	-3.77489	-2.69516	61.555	0.0243866	0.0649825	0.173158	61.8295	0.0242709	0.0646941	0.172442	12969	7700	1634436	7696	1621467	12965	7696	1613771
PEMBROLIZUMAB	Withdrawal_event	Female	1	20.0777	-7.57528	-3.77805	-2.13829	20.1193	NA	NA	NA	20.1804	NA	NA	NA	6310	9241	2904249	9240	2897939	6309	9240	2888699
METFORMIN	Withdrawal_event	Female	2	35.4876	-6.43614	-3.8475	-2.4877	35.6167	NA	NA	NA	35.7244	NA	NA	NA	11153	9241	2904249	9239	2893096	11151	9239	2883857
PARACETAMOL	Withdrawal_event	Not Specified	2	35.6173	-6.44133	-3.85269	-2.49289	37.8008	NA	NA	NA	38.1979	NA	NA	NA	3445	584	56486	582	53041	3443	582	52459
CAPECITABINE	Withdrawal_event	Female	1	21.2678	-7.65639	-3.85916	-2.2194	21.3145	NA	NA	NA	21.3795	NA	NA	NA	6684	9241	2904249	9240	2897565	6683	9240	2888325
PACLITAXEL	Withdrawal_event	Male	1	21.2989	-7.65845	-3.86122	-2.22146	21.3552	NA	NA	NA	21.4518	NA	NA	NA	4521	7700	1634436	7699	1629915	4520	7699	1622216
GLATIRAMER	Withdrawal_event	Female	2	36.5567	-6.47838	-3.88974	-2.52993	36.694	NA	NA	NA	36.8051	NA	NA	NA	11489	9241	2904249	9239	2892760	11487	9239	2883521
DABIGATRAN	Withdrawal_event	Female	2	37.454	-6.51289	-3.92425	-2.56445	37.5983	NA	NA	NA	37.7124	NA	NA	NA	11771	9241	2904249	9239	2892478	11769	9239	2883239
ETOPOSIDE	Withdrawal_event	Male	1	22.7688	-7.75259	-3.95536	-2.3156	22.8333	NA	NA	NA	22.937	NA	NA	NA	4833	7700	1634436	7699	1629603	4832	7699	1621904
BORTEZOMIB	Withdrawal_event	Male	1	22.797	-7.75434	-3.95711	-2.31735	22.8618	NA	NA	NA	22.9655	NA	NA	NA	4839	7700	1634436	7699	1629597	4838	7699	1621898
ALENDRONIC ACID	Withdrawal_event	Female	1	23.0592	-7.77048	-3.97325	-2.3335	23.1143	NA	NA	NA	23.1851	NA	NA	NA	7247	9241	2904249	9240	2897002	7246	9240	2887762
ATORVASTATIN	Withdrawal_event	Female	2	38.87	-6.56574	-3.9771	-2.61729	39.0257	NA	NA	NA	39.1444	NA	NA	NA	12216	9241	2904249	9239	2892033	12214	9239	2882794
FLUOROURACIL	Withdrawal_event	Male	2	39.2859	-6.5809	-3.99226	-2.63245	39.4771	NA	NA	NA	39.6554	NA	NA	NA	8339	7700	1634436	7698	1626097	8337	7698	1618399
A/CALIFORNIA/7/2009 (H1N1)V-LIKE VIRUS	Withdrawal_event	Male	2	39.7146	-6.59636	-4.00772	-2.64792	39.9101	NA	NA	NA	40.0905	NA	NA	NA	8430	7700	1634436	7698	1626006	8428	7698	1618308
CO-TRIMOXAZOLE	Withdrawal_event	Male	2	40.3836	-6.62016	-4.03152	-2.67172	40.586	NA	NA	NA	40.7695	NA	NA	NA	8572	7700	1634436	7698	1625864	8570	7698	1618166
LEUPRORELIN	Withdrawal_event	Male	1	25.0254	-7.88613	-4.0889	-2.44914	25.1037	NA	NA	NA	25.2182	NA	NA	NA	5312	7700	1634436	7699	1629124	5311	7699	1621425
INFLUENZA VACCINE (SPLIT VIRION, INACTIVATED)	Withdrawal_event	Male	2	42.3434	-6.68771	-4.09907	-2.73927	42.5665	NA	NA	NA	42.7595	NA	NA	NA	8988	7700	1634436	7698	1625448	8986	7698	1617750
KETOPROFEN	Withdrawal_event	Male	1	25.3552	-7.90465	-4.10742	-2.46766	25.4356	NA	NA	NA	25.5517	NA	NA	NA	5382	7700	1634436	7699	1629054	5381	7699	1621355
SILDENAFIL	Withdrawal_event	Male	1	25.4023	-7.90727	-4.11004	-2.47029	25.483	NA	NA	NA	25.5993	NA	NA	NA	5392	7700	1634436	7699	1629044	5391	7699	1621345
ACETYLSALICYLIC ACID	Withdrawal_event	Female	3	60.4273	-6.1721	-4.12166	-2.92787	60.8053	0.015911	0.0493378	0.15299	60.9909	0.0158597	0.0491876	0.152551	18991	9241	2904249	9238	2885258	18988	9238	2876020
LEVOFLOXACIN	Withdrawal_event	Female	1	25.8751	-7.93337	-4.13614	-2.49639	25.945	NA	NA	NA	26.0248	NA	NA	NA	8132	9241	2904249	9240	2896117	8131	9240	2886877
ETANERCEPT	Withdrawal_event	Male	4	80.8661	-5.91319	-4.17643	-3.0967	81.6819	0.0183769	0.0489704	0.130495	82.0534	0.0182895	0.0487488	0.129935	17165	7700	1634436	7696	1617271	17161	7696	1609575
RIVAROXABAN	Withdrawal_event	Female	3	65.2415	-6.28182	-4.23138	-3.03758	65.684	0.0147291	0.0456732	0.141627	65.8855	0.0146816	0.0455336	0.141218	20504	9241	2904249	9238	2883745	20501	9238	2874507
CARBOPLATIN	Withdrawal_event	Male	1	28.8131	-8.08574	-4.28851	-2.64875	28.9176	NA	NA	NA	29.0502	NA	NA	NA	6116	7700	1634436	7699	1628320	6115	7699	1620621
LEVOTHYROXINE	Withdrawal_event	Male	1	29.2089	-8.10509	-4.30786	-2.6681	29.3163	NA	NA	NA	29.4508	NA	NA	NA	6200	7700	1634436	7699	1628236	6199	7699	1620537
MYCOPHENOLIC ACID	Withdrawal_event	Male	1	29.5339	-8.12079	-4.32356	-2.6838	29.6438	NA	NA	NA	29.7799	NA	NA	NA	6269	7700	1634436	7699	1628167	6268	7699	1620468
APIXABAN	Withdrawal_event	Male	3	70.7985	-6.39889	-4.34844	-3.15465	71.4277	0.0135446	0.0420005	0.130239	71.7544	0.0134799	0.0418093	0.129676	15028	7700	1634436	7697	1619408	15025	7697	1611711
CEFTRIAXONE	Withdrawal_event	Male	1	30.1605	-8.15057	-4.35335	-2.71359	30.2752	NA	NA	NA	30.4143	NA	NA	NA	6402	7700	1634436	7699	1628034	6401	7699	1620335
INTERFERON BETA-1A	Withdrawal_event	Female	1	30.1993	-8.1524	-4.35517	-2.71541	30.2951	NA	NA	NA	30.3889	NA	NA	NA	9491	9241	2904249	9240	2894758	9490	9240	2885518
LEVOTHYROXINE	Withdrawal_event	Female	8	173.54	-5.52409	-4.35581	-3.52723	176.709	0.022635	0.0452723	0.0905494	177.257	0.0225626	0.0451322	0.0902786	54540	9241	2904249	9233	2849709	54532	9233	2840476
FUROSEMIDE	Withdrawal_event	Male	1	30.5421	-8.16842	-4.37119	-2.73143	30.6597	NA	NA	NA	30.8007	NA	NA	NA	6483	7700	1634436	7699	1627953	6482	7699	1620254
BEVACIZUMAB	Withdrawal_event	Female	1	31.5803	-8.21588	-4.41865	-2.77889	31.6851	NA	NA	NA	31.7834	NA	NA	NA	9925	9241	2904249	9240	2894324	9924	9240	2885084
ZOLEDRONIC ACID	Withdrawal_event	Female	1	32.2612	-8.24618	-4.44895	-2.8092	32.3707	NA	NA	NA	32.4712	NA	NA	NA	10139	9241	2904249	9240	2894110	10138	9240	2884870
CYCLOPHOSPHAMIDE	Withdrawal_event	Male	1	32.3653	-8.25076	-4.45353	-2.81377	32.4977	NA	NA	NA	32.6474	NA	NA	NA	6870	7700	1634436	7699	1627566	6869	7699	1619867
OXALIPLATIN	Withdrawal_event	Male	2	55.5298	-7.07483	-4.48619	-3.12639	55.9186	NA	NA	NA	56.1757	NA	NA	NA	11787	7700	1634436	7698	1622649	11785	7698	1614951
OXALIPLATIN	Withdrawal_event	Female	1	34.7271	-8.35088	-4.55365	-2.9139	34.8544	NA	NA	NA	34.9628	NA	NA	NA	10914	9241	2904249	9240	2893335	10913	9240	2884095
TERIPARATIDE	Withdrawal_event	Female	1	34.7812	-8.35309	-4.55587	-2.91611	34.9089	NA	NA	NA	35.0175	NA	NA	NA	10931	9241	2904249	9240	2893318	10930	9240	2884078
PEMBROLIZUMAB	Withdrawal_event	Male	1	36.0776	-8.40516	-4.60793	-2.96817	36.2428	NA	NA	NA	36.4104	NA	NA	NA	7658	7700	1634436	7699	1626778	7657	7699	1619079
METHOTREXATE	Withdrawal_event	Male	2	61.1454	-7.21263	-4.62399	-3.26419	61.6189	NA	NA	NA	61.9033	NA	NA	NA	12979	7700	1634436	7698	1621457	12977	7698	1613759
ADALIMUMAB	Withdrawal_event	Male	3	89.0776	-6.72815	-4.67771	-3.48392	90.085	0.0107392	0.0333019	0.103268	90.5019	0.0106878	0.0331485	0.102811	18908	7700	1634436	7697	1615528	18905	7697	1607831
INFLIXIMAB	Withdrawal_event	Male	2	64.6175	-7.29169	-4.70305	-3.34324	65.1474	NA	NA	NA	65.4488	NA	NA	NA	13716	7700	1634436	7698	1620720	13714	7698	1613022
ENOXAPARIN	Withdrawal_event	Male	1	38.7394	-8.5065	-4.70927	-3.06951	38.9302	NA	NA	NA	39.1107	NA	NA	NA	8223	7700	1634436	7699	1626213	8222	7699	1618514
ATORVASTATIN	Withdrawal_event	Male	2	65.9366	-7.32062	-4.73198	-3.37218	66.4889	NA	NA	NA	66.7967	NA	NA	NA	13996	7700	1634436	7698	1620440	13994	7698	1612742
TRASTUZUMAB	Withdrawal_event	Female	1	39.9836	-8.55153	-4.7543	-3.11455	40.153	NA	NA	NA	40.2785	NA	NA	NA	12566	9241	2904249	9240	2891683	12565	9240	2882443
HUMAN PAPILLOMAVIRUS VACCINE [TYPES 6, 11, 16, 18] (RECOMBINANT, ADSORBED)	Withdrawal_event	Female	1	47.7856	-8.80579	-5.00856	-3.3688	48.0288	NA	NA	NA	48.1797	NA	NA	NA	15018	9241	2904249	9240	2889231	15017	9240	2879991
DIPHTHERIA, TETANUS, PERTUSSIS (ACELLULAR, COMPONENT) AND POLIOMYELITIS (INACTIVATED) VACCINE (ADSORBED)	Withdrawal_event	Male	1	50.4795	-8.88411	-5.08688	-3.44713	50.806	NA	NA	NA	51.0433	NA	NA	NA	10715	7700	1634436	7699	1623721	10714	7699	1616022
APIXABAN	Withdrawal_event	Female	1	51.2316	-8.90524	-5.10801	-3.46825	51.5116	NA	NA	NA	51.6738	NA	NA	NA	16101	9241	2904249	9240	2888148	16100	9240	2878908
AMOXICILLIN	Withdrawal_event	Female	1	61.0891	-9.15687	-5.35964	-3.71988	61.489	NA	NA	NA	61.6833	NA	NA	NA	19199	9241	2904249	9240	2885050	19198	9240	2875810
TOZINAMERAN	Withdrawal_event	Not Specified	1	161.482	-10.552	-6.75473	-5.11497	222.817	NA	NA	NA	226.028	NA	NA	NA	15619	584	56486	583	40867	15618	583	40284
ELASOMERAN	Withdrawal_event	Male	2	375.456	-9.82113	-7.23249	-5.87269	394.6	NA	NA	NA	396.553	NA	NA	NA	79696	7700	1634436	7698	1554740	79694	7698	1547042
COVID-19 VACCINE ASTRAZENECA (CHADOX1 NCOV-19)	Withdrawal_event	Female	4	761.732	-9.14092	-7.40416	-6.32443	829.802	0.00180882	0.00482043	0.0128462	832.675	0.00180255	0.0048038	0.0128021	239396	9241	2904249	9237	2664853	239392	9237	2655616
COVID-19 VACCINE ASTRAZENECA (CHADOX1 NCOV-19)	Withdrawal_event	Male	2	443.47	-10.061	-7.47239	-6.11259	470.45	NA	NA	NA	472.803	NA	NA	NA	94133	7700	1634436	7698	1540303	94131	7698	1532605
TOZINAMERAN	Withdrawal_event	Female	10	2334.7	-8.82715	-7.79701	-7.04044	3120.57	0.00172365	0.00320454	0.00595776	3133.86	0.00171632	0.00319096	0.00593257	733746	9241	2904249	9231	2170503	733736	9231	2161272
ELASOMERAN	Withdrawal_event	Female	2	664.439	-10.6438	-8.05515	-6.69535	715.759	NA	NA	NA	718.214	NA	NA	NA	208819	9241	2904249	9239	2695430	208817	9239	2686191
TOZINAMERAN	Withdrawal_event	Male	3	1354.63	-10.6473	-8.59686	-7.40307	1643.18	0.00058871	0.00182573	0.005662	1652.61	0.00058534	0.00181531	0.00562978	287540	7700	1634436	7697	1346896	287537	7697	1339199
