## Supplementary material for "Adverse drug withdrawal event signals in FAERS and Eudravigilance databases: a stratified disproportionality analysis study": EMA Results by country (part 2 of 3)

### Sheet: Startified DA by all countries (continued)
Drug	event	country	obs	exp_rrr	ic2.5	ic	ic97.5	exp_prr	prr2.5	prr	prr97.5	exp_ror	ror2.5	ror	ror97.5	n_drug	n_event	n_tot	n_event_prr	n_tot_prr	b	c	d
COVID-19 VACCINE ASTRAZENECA (CHADOX1 NCOV-19)	Withdrawal_event	Netherlands	2	306.279	-9.52777	-6.93913	-5.57932	414.302	NA	NA	NA	418.843	NA	NA	NA	38032	1169	145160	1167	107128	38030	1167	105961
ELASOMERAN	Withdrawal_event	France	1	265.175	-11.2658	-7.46856	-5.8288	277.533	NA	NA	NA	279.76	NA	NA	NA	34737	5934	777332	5933	742595	34736	5933	736662
ELASOMERAN	Withdrawal_event	Germany	1	272.47	-11.3049	-7.50764	-5.86788	297.625	NA	NA	NA	298.962	NA	NA	NA	66330	3213	782171	3212	715841	66329	3212	712629
TOZINAMERAN	Withdrawal_event	France	5	1015.3	-9.05644	-7.52897	-6.53423	1223.85	0.00169989	0.00408548	0.00981891	1235.17	0.00168425	0.00404803	0.00972931	133001	5934	777332	5929	644331	132996	5929	638402
TOZINAMERAN	Withdrawal_event	Germany	3	902.43	-10.0616	-8.01111	-6.81732	1253.72	0.00077136	0.00239289	0.00742315	1260.89	0.00076695	0.00237926	0.00738105	219687	3213	782171	3210	562484	219684	3210	559274

### Sheet: France
Drug	event	country	obs	exp_rrr	ic2.5	ic	ic97.5	exp_prr	prr2.5	prr	prr97.5	exp_ror	ror2.5	ror	ror97.5	n_drug	n_event	n_tot	n_event_prr	n_tot_prr	b	c	d
ETHYL LOFLAZEPATE	Withdrawal_event	France	64	1.084	4.97237	5.34765	5.67922	1.0725	49.6764	59.6734	71.6822	0.593606	77.3905	107.816	150.202	142	5934	777332	5870	777190	78	5870	771320
LEVOMETHADONE	Withdrawal_event	Germany	43	0.977656	4.41601	4.87963	5.27832	0.964865	33.9266	44.5658	58.5415	0.793759	38.8665	54.1726	75.5065	238	3213	782171	3170	781933	195	3170	778763
RASAGILINE	Withdrawal_event	Italy	29	0.722492	4.01985	4.59282	5.06979	0.686028	30.0541	42.2723	59.4579	0.567814	33.9004	51.0731	76.9448	165	561	128119	532	127954	136	532	127422
CLOBETASONE	Withdrawal_event	United Kingdom	25	0.702229	3.78574	4.40671	4.9165	0.69649	26.2273	35.8943	49.1243	0.444985	34.2714	56.1816	92.0994	68	2974	287986	2949	287918	43	2949	284969
NALOXONE, OXYCODONE	Withdrawal_event	Germany	71	3.03155	3.9843	4.33957	4.65541	2.96736	19.1277	23.927	29.9304	2.69271	20.5932	26.3675	33.7607	738	3213	782171	3142	781433	667	3142	778291
PAROXETINE	Withdrawal_event	United Kingdom	117	5.54554	4.00726	4.28065	4.53007	5.33733	18.5989	21.9211	25.8368	4.21635	22.534	27.7491	34.1711	537	2974	287986	2857	287449	420	2857	284592
FENTANYL	Withdrawal_event	Germany	195	9.6944	4.05164	4.26132	4.45661	9.1336	18.5779	21.3497	24.5352	8.41147	19.9368	23.1826	26.9569	2360	3213	782171	3018	779811	2165	3018	776793
VERALIPRIDE	Withdrawal_event	Spain	45	1.98815	3.74022	4.19272	4.58316	1.8122	18.813	24.8316	32.7758	1.46465	21.8809	30.7241	43.1412	227	488	55718	443	55491	182	443	55048
OXYCODONE	Withdrawal_event	Germany	78	3.86544	3.8304	4.16849	4.47069	3.77614	16.6536	20.656	25.6203	3.47709	17.7456	22.4326	28.3574	941	3213	782171	3135	781230	863	3135	778095
ALPRAZOLAM	Withdrawal_event	Germany	26	1.0023	3.53286	4.14075	4.64168	0.994502	18.1494	26.1437	37.6594	0.892167	19.3764	29.1425	43.831	244	3213	782171	3187	781927	218	3187	778740
NALOXONE, OXYCODONE	Withdrawal_event	United Kingdom	24	0.89844	3.49598	4.13089	4.65004	0.891458	19.1177	26.9222	37.9128	0.652222	22.9629	36.7973	58.9663	87	2974	287986	2950	287899	63	2950	284949
HYDROMORPHONE	Withdrawal_event	Germany	57	2.83027	3.71083	4.10985	4.45982	2.78251	15.9369	20.4851	26.3312	2.56267	16.9234	22.2424	29.2332	689	3213	782171	3156	781482	632	3156	778326
PRAZEPAM	Withdrawal_event	Germany	10	0.123234	3.04433	4.07447	4.83104	0.122855	49.0135	81.3967	135.176	0.0822402	56.8726	121.595	259.974	30	3213	782171	3203	782141	20	3203	778938
BACLOFEN	Withdrawal_event	Germany	44	2.27983	3.54278	4.00074	4.39523	2.2502	14.6953	19.5538	26.0186	2.08024	15.5149	21.1514	28.8355	555	3213	782171	3169	781616	511	3169	778447
BUPRENORPHINE	Withdrawal_event	France	385	23.6419	3.84937	3.99712	4.13758	22.1964	15.7404	17.3451	19.1135	19.5774	17.6177	19.6655	21.9513	3097	5934	777332	5549	774235	2712	5549	768686
PRAZEPAM	Withdrawal_event	Ireland	8	0.0745597	2.71866	3.88693	4.71552	0.072055	97.5682	111.026	126.341	0	NA	Inf	Inf	8	236	25322	228	25314	0	228	25086
LEVODOPA	Withdrawal_event	Italy	14	0.499177	3.00543	3.85917	4.51601	0.487153	17.4712	28.7384	47.2718	0.429161	18.5306	32.6218	57.4285	114	561	128119	547	128005	100	547	127458
ZOLPIDEM	Withdrawal_event	Poland	44	2.60785	3.38186	3.83982	4.23431	2.27713	14.3741	19.3226	25.9746	1.9492	16.0486	22.5733	31.7507	292	329	36838	285	36546	248	285	36261
NALOXONE	Withdrawal_event	United Kingdom	13	0.444056	2.94832	3.83794	4.51583	0.442181	18.644	29.3997	46.3604	0.311704	21.7332	41.7062	80.0348	43	2974	287986	2961	287943	30	2961	284982
BUPRENORPHINE	Withdrawal_event	Germany	101	6.64231	3.53373	3.82895	4.09642	6.44684	12.9289	15.6666	18.9839	6.06835	13.566	16.6437	20.4197	1617	3213	782171	3112	780554	1516	3112	777442
BUPRENORPHINE, NALOXONE	Withdrawal_event	Germany	11	0.312193	2.84713	3.82367	4.5509	0.311154	20.4454	35.3523	61.1279	0.267213	21.7076	41.1657	78.0656	76	3213	782171	3202	782095	65	3202	778893
METHADONE	Withdrawal_event	Germany	25	1.35147	3.16278	3.78376	4.29355	1.34151	12.7647	18.6357	27.2069	1.24465	13.3397	20.086	30.2439	329	3213	782171	3188	781842	304	3188	778654
CLOBETASONE	Withdrawal_event	Netherlands	8	0.120798	2.60699	3.77527	4.60385	0.119983	41.3889	66.6759	107.412	0.0564438	51.3123	141.734	391.495	15	1169	145160	1161	145145	7	1161	143984
MORPHINE	Withdrawal_event	Germany	50	3.2657	3.31751	3.74529	4.11719	3.21815	11.8538	15.5369	20.3643	3.02801	12.3748	16.5125	22.0336	795	3213	782171	3163	781376	745	3163	778213
PAROXETINE	Withdrawal_event	Germany	56	3.73399	3.33538	3.73816	4.09102	3.67318	11.8012	15.2457	19.6954	3.46087	12.3198	16.1809	21.252	909	3213	782171	3157	781262	853	3157	778105
NALTREXONE	Withdrawal_event	France	21	1.11454	3.05225	3.73515	4.28594	1.1108	12.7163	18.9053	28.1065	0.958318	13.793	21.9134	34.8146	146	5934	777332	5913	777186	125	5913	771273
NALMEFENE	Withdrawal_event	France	56	3.77873	3.32021	3.723	4.07585	3.74546	11.6679	14.9514	19.159	3.34705	12.654	16.7311	22.1219	495	5934	777332	5878	776837	439	5878	770959
TRAMADOL	Withdrawal_event	Germany	93	6.72857	3.38493	3.69318	3.97132	6.54753	11.6237	14.2038	17.3567	6.20057	12.1309	14.9986	18.5442	1638	3213	782171	3120	780533	1545	3120	777413
BACLOFEN	Withdrawal_event	Netherlands	31	1.98914	3.10895	3.66163	4.12447	1.93969	11.4412	15.982	22.3248	1.70967	12.3884	18.1321	26.5389	247	1169	145160	1138	144913	216	1138	143775
NALOXEGOL	Withdrawal_event	Germany	8	0.188959	2.4567	3.62497	4.45356	0.188499	22.5861	42.4405	79.7478	0.156358	23.8516	51.1648	109.755	46	3213	782171	3205	782125	38	3205	778920
DIAMORPHINE	Withdrawal_event	France	166	13.0004	3.39654	3.62445	3.83546	12.6644	11.3181	13.1076	15.18	11.5156	12.2567	14.4152	16.9538	1703	5934	777332	5768	775629	1537	5768	769861
METHADONE	Withdrawal_event	Italy	23	1.40995	2.97124	3.62105	4.15011	1.35556	11.3423	16.9672	25.3816	1.26405	11.807	18.1955	28.0405	322	561	128119	538	127797	299	538	127259
TAPENTADOL	Withdrawal_event	Germany	53	3.88187	3.19518	3.60992	3.97192	3.82245	10.6497	13.8654	18.0522	3.62273	11.0648	14.6299	19.3436	945	3213	782171	3160	781226	892	3160	778066
VENLAFAXINE	Withdrawal_event	Germany	207	17.5732	3.31788	3.52119	3.71094	16.5314	10.912	12.5216	14.3687	15.7925	11.3477	13.1075	15.1401	4278	3213	782171	3006	777893	4071	3006	774887
PREGABALIN	Withdrawal_event	Germany	269	23.2994	3.32367	3.50129	3.66847	21.5047	11.0714	12.5089	14.1331	20.5628	11.5139	13.0819	14.8635	5672	3213	782171	2944	776499	5403	2944	773555
BUPRENORPHINE, NALOXONE	Withdrawal_event	France	14	0.786282	2.64103	3.49477	4.15162	0.784531	10.9588	17.8451	29.0585	0.683098	11.659	20.4948	36.0271	103	5934	777332	5920	777229	89	5920	771309
METHADONE	Withdrawal_event	France	313	28.3596	3.27703	3.44134	3.59668	26.9927	10.3965	11.5957	12.9333	24.8994	11.1636	12.5706	14.1549	3715	5934	777332	5621	773617	3402	5621	767996
LORAZEPAM	Withdrawal_event	Poland	14	0.866307	2.55396	3.4077	4.06454	0.831632	10.2426	16.8344	27.6684	0.717757	10.9533	19.5052	34.734	97	329	36838	315	36741	83	315	36426
BROMAZEPAM	Withdrawal_event	Germany	27	2.09498	2.81007	3.40564	3.89818	2.07873	8.98336	12.9887	18.7799	1.97673	9.25568	13.6589	20.1568	510	3213	782171	3186	781661	483	3186	778475
VENLAFAXINE	Withdrawal_event	United Kingdom	182	17.2769	3.14252	3.35982	3.56171	16.3144	9.6787	11.1558	12.8583	14.6828	10.5802	12.3955	14.5222	1673	2974	287986	2792	286313	1491	2792	283521
BUPRENORPHINE, NALOXONE	Withdrawal_event	United Kingdom	15	1.02236	2.52616	3.34788	3.9856	1.01756	9.23612	14.7412	23.5275	0.872347	9.91488	17.195	29.8206	99	2974	287986	2959	287887	84	2959	284928
HYDROMORPHONE	Withdrawal_event	France	8	0.374056	2.11339	3.28166	4.11025	0.373576	11.3555	21.4147	40.3846	0.314985	11.9019	25.398	54.1983	49	5934	777332	5926	777283	41	5926	771357
BUPRENORPHINE, NALOXONE	Withdrawal_event	Italy	9	0.52107	2.12478	3.21785	4.00784	0.513188	9.30653	17.5374	33.048	0.47643	9.52589	18.8905	37.4612	119	561	128119	552	128000	110	552	127448
LORAZEPAM	Withdrawal_event	United Kingdom	25	2.24094	2.59678	3.21776	3.72755	2.22377	7.76172	11.2422	16.2832	1.98795	8.27686	12.5758	19.1075	217	2974	287986	2949	287769	192	2949	284820
VENLAFAXINE	Withdrawal_event	Netherlands	112	11.6932	2.92609	3.20577	3.46044	10.6797	8.69173	10.4871	12.6534	9.92899	9.2164	11.2801	13.8059	1452	1169	145160	1057	143708	1340	1057	142651
LYSERGIDE	Withdrawal_event	France	20	1.77104	2.47283	3.1742	3.73695	1.7656	7.44489	11.3276	17.2352	1.62577	7.77234	12.3019	19.4712	232	5934	777332	5914	777100	212	5914	771186
OPIUM	Withdrawal_event	France	6	0.22138	1.79562	3.17161	4.09969	0.221165	13.2974	27.1291	55.3482	0.176755	13.8172	33.9454	83.3955	29	5934	777332	5928	777303	23	5928	771375
BUPRENORPHINE	Withdrawal_event	Spain	33	3.31067	2.60168	3.13604	3.58596	3.10788	7.56864	10.6182	14.8964	2.86007	7.97893	11.5382	16.6851	378	488	55718	455	55340	345	455	54885
BETAMETHASONE	Withdrawal_event	Netherlands	16	1.37709	2.34297	3.13589	3.75613	1.35985	7.35354	11.766	18.8262	1.24249	7.67185	12.8774	21.6149	171	1169	145160	1153	144989	155	1153	143836
BETAMETHASONE	Withdrawal_event	United Kingdom	27	2.68499	2.5145	3.11007	3.60261	2.66302	7.08161	10.1389	14.516	2.41117	7.50541	11.1979	16.7069	260	2974	287986	2947	287726	233	2947	284779
OXETORONE	Withdrawal_event	France	19	1.77868	2.37584	3.09721	3.67277	1.77351	6.9574	10.7132	16.4965	1.64139	7.23564	11.5756	18.5187	233	5934	777332	5915	777099	214	5915	771184
MELEVODOPA	Withdrawal_event	Italy	4	0.0262724	1.35929	3.09604	4.17577	0.0260864	86.5575	153.337	271.637	0.00873342	83.7197	458.011	2505.67	6	561	128119	557	128113	2	557	127556
PAROXETINE	Withdrawal_event	Netherlands	101	11.4355	2.79293	3.08815	3.35562	10.5507	7.8593	9.57281	11.6599	9.87364	8.28242	10.2293	12.6337	1420	1169	145160	1068	143740	1319	1068	142672
OXYCODONE	Withdrawal_event	Ireland	10	0.736277	2.05617	3.08632	3.84289	0.707285	7.8092	14.1386	25.5979	0.623336	8.16012	16.0427	31.5398	79	236	25322	226	25243	69	226	25017
FENTANYL	Withdrawal_event	Netherlands	44	4.89634	2.58579	3.04375	3.43825	4.73186	6.95455	9.29867	12.4329	4.42385	7.27785	9.94608	13.5926	608	1169	145160	1125	144552	564	1125	143427
SULFOGAIACOL, CODEINE CAMSILATE, GRINDELIA	Withdrawal_event	France	12	1.0611	2.0711	3.00129	3.7025	1.05914	6.59316	11.3299	19.4697	0.975136	6.8047	12.306	22.2548	139	5934	777332	5922	777193	127	5922	771271
SULFOGAIACOL, GRINDELIA SOFT HYDROALCOHOLIC EXTRACT, CODEINE CAMSILATE	Withdrawal_event	France	12	1.0611	2.0711	3.00129	3.7025	1.05914	6.59316	11.3299	19.4697	0.975136	6.8047	12.306	22.2548	139	5934	777332	5922	777193	127	5922	771271
ROPINIROLE	Withdrawal_event	Italy	11	0.945808	2.01515	2.99169	3.71892	0.928829	6.61944	11.8429	21.1881	0.885334	6.73509	12.4247	22.9207	216	561	128119	550	127903	205	550	127353
NORDAZEPAM	Withdrawal_event	Italy	4	0.0831961	1.21111	2.94787	4.0276	0.0826151	20.19	48.4173	116.109	0.0655073	20.2027	61.0619	184.557	19	561	128119	557	128100	15	557	127543
CLOBETASOL	Withdrawal_event	United Kingdom	11	0.991382	1.97037	2.94691	3.67415	0.988044	6.37705	11.1331	19.4363	0.883928	6.63399	12.4445	23.3441	96	2974	287986	2963	287890	85	2963	284927
DULOXETINE	Withdrawal_event	Germany	90	11.2554	2.631	2.9446	3.22708	10.9785	6.67051	8.19781	10.0748	10.6607	6.82269	8.44226	10.4463	2740	3213	782171	3123	779431	2650	3123	776308
BACLOFEN	Withdrawal_event	Italy	13	1.27421	2.03808	2.92771	3.6056	1.24752	6.08574	10.4207	17.8434	1.19692	6.18881	10.8612	19.0611	291	561	128119	548	127828	278	548	127280
NALOXEGOL	Withdrawal_event	France	8	0.618338	1.75783	2.92611	3.75469	0.617569	6.70648	12.954	25.0216	0.56085	6.87135	14.2641	29.6104	81	5934	777332	5926	777251	73	5926	771325
ZOLPIDEM	Withdrawal_event	Greece	11	1.01326	1.94936	2.9259	3.65313	0.924489	6.61592	11.8985	21.3989	0.823325	6.91702	13.3605	25.8062	93	115	10555	104	10462	82	104	10358
LOPRAZOLAM	Withdrawal_event	United Kingdom	4	0.092942	1.1872	2.92396	4.00369	0.0928199	20.7403	43.0942	89.5413	0.052104	20.6049	76.7696	286.028	9	2974	287986	2970	287977	5	2970	285007
BACLOFEN	Withdrawal_event	United Kingdom	34	4.05847	2.39413	2.91998	3.36384	4.01755	6.12525	8.46286	11.6926	3.70788	6.43878	9.16965	13.0588	393	2974	287986	2940	287593	359	2940	284653
NALOXONE	Withdrawal_event	France	5	0.236648	1.37292	2.90038	3.89513	0.236458	9.47156	21.1454	47.2075	0.199844	9.60435	25.0195	65.1764	31	5934	777332	5929	777301	26	5929	771372
PAROXETINE	Withdrawal_event	Italy	48	6.01639	2.45865	2.89584	3.27483	5.56126	6.45178	8.63114	11.5467	5.38879	6.59385	8.90738	12.0326	1374	561	128119	513	126745	1326	513	126232
DULOXETINE	Withdrawal_event	United Kingdom	105	13.962	2.57763	2.86691	3.1295	13.5325	6.43398	7.75907	9.35706	12.6078	6.80132	8.3282	10.1979	1352	2974	287986	2869	286634	1247	2869	283765
FLUNITRAZEPAM	Withdrawal_event	France	6	0.396958	1.48134	2.85733	3.78541	0.396583	7.12513	15.1292	32.1249	0.35352	7.24604	16.9722	39.7534	52	5934	777332	5928	777280	46	5928	771352
BUPRENORPHINE	Withdrawal_event	Austria	13	1.366	1.96531	2.85494	3.53283	1.28679	5.91766	10.1026	17.2473	1.16969	6.15687	11.1141	20.0625	130	202	19224	189	19094	117	189	18905
NORDAZEPAM	Withdrawal_event	France	19	2.20617	2.12778	2.84915	3.42471	2.19992	5.58822	8.63666	13.3481	2.07106	5.75736	9.17406	14.6184	289	5934	777332	5915	777043	270	5915	771128
FENTANYL	Withdrawal_event	France	152	20.6723	2.60999	2.84856	3.06868	20.2132	6.43	7.51983	8.79437	19.2221	6.7003	7.90755	9.33231	2708	5934	777332	5782	774624	2556	5782	768842
BUPRENORPHINE	Withdrawal_event	United Kingdom	115	15.573	2.56933	2.84519	3.09667	15.0496	6.38643	7.64141	9.14301	14.042	6.74755	8.1897	9.94008	1508	2974	287986	2859	286478	1393	2859	283619
ZOPICLONE	Withdrawal_event	Germany	38	4.86774	2.34713	2.84247	3.2644	4.81747	5.75811	7.88796	10.8056	4.68202	5.86388	8.11616	11.2335	1185	3213	782171	3175	780986	1147	3175	777811
CHLORAZEPATE	Withdrawal_event	Poland	6	0.410826	1.4592	2.83519	3.76327	0.403838	6.99012	14.8575	31.5794	0.354273	7.13074	16.9361	40.2245	46	329	36838	323	36792	40	323	36469
BACLOFEN	Withdrawal_event	Spain	13	1.40134	1.93825	2.82787	3.50576	1.36794	5.60109	9.50334	16.1243	1.26763	5.77494	10.2553	18.2118	160	488	55718	475	55558	147	475	55083
CLOBETASOL	Withdrawal_event	Netherlands	15	1.69922	1.99548	2.8172	3.45492	1.67986	5.46424	8.92932	14.5917	1.57296	5.62284	9.53615	16.173	211	1169	145160	1154	144949	196	1154	143795
PARACETAMOL, CAFFEINE, CODEINE	Withdrawal_event	France	15	1.70234	1.99344	2.81516	3.45288	1.69852	5.41346	8.83121	14.4067	1.59643	5.56037	9.39596	15.8773	223	5934	777332	5919	777109	208	5919	771190
METHADONE	Withdrawal_event	Netherlands	9	0.861691	1.70946	2.80253	3.59252	0.855687	5.61371	10.5179	19.7063	0.790031	5.74198	11.392	22.6014	107	1169	145160	1160	145053	98	1160	143893
ETHYL LOFLAZEPATE	Withdrawal_event	Portugal	6	0.437712	1.41723	2.79322	3.7213	0.417518	6.83077	14.3707	30.2332	0.343718	7.05081	17.4562	43.2175	32	121	8846	115	8814	26	115	8699
TEMAZEPAM	Withdrawal_event	Northern Ireland (UK)	3	0.00697168	0.736935	2.78738	3.98117	0.00566696	307.548	529.385	911.232	0	NA	Inf	Inf	3	16	6885	13	6882	0	13	6869
LORAZEPAM	Withdrawal_event	Germany	106	14.9401	2.49825	2.7861	3.04752	14.5147	6.03425	7.30296	8.83842	14.1481	6.15625	7.49217	9.118	3637	3213	782171	3107	778534	3531	3107	775427
ALPRAZOLAM	Withdrawal_event	Netherlands	12	1.31267	1.85555	2.78574	3.48694	1.30065	5.33589	9.22612	15.9526	1.21459	5.47292	9.87986	17.8354	163	1169	145160	1157	144997	151	1157	143840
TILIDINE	Withdrawal_event	Germany	9	0.8955	1.67408	2.76715	3.55714	0.89324	5.3095	10.0757	19.1203	0.859887	5.36576	10.4665	20.416	218	3213	782171	3204	781953	209	3204	778749
PAROXETINE	Withdrawal_event	Sweden	16	1.9255	1.97318	2.76611	3.38634	1.88723	5.28718	8.47805	13.5946	1.7288	5.50105	9.25499	15.5706	170	710	62685	694	62515	154	694	61821
NALOXONE, TILIDINE	Withdrawal_event	Germany	51	7.11881	2.33363	2.75693	3.12544	7.02137	5.53038	7.26354	9.53984	6.84247	5.62892	7.45345	9.86939	1733	3213	782171	3162	780438	1682	3162	777276
MOMETASONE	Withdrawal_event	United Kingdom	18	2.24094	2.01167	2.75479	3.34411	2.22905	5.18076	8.07518	12.5867	2.06537	5.37251	8.71515	14.1375	217	2974	287986	2956	287769	199	2956	284813
METHADONE	Withdrawal_event	Spain	9	0.928389	1.64047	2.73354	3.52353	0.913004	5.24324	9.85756	18.5327	0.842744	5.36267	10.6794	21.2673	106	488	55718	479	55612	97	479	55133
PHENELZINE	Withdrawal_event	United Kingdom	10	1.08432	1.69831	2.72845	3.48502	1.08107	5.12434	9.25008	16.6975	0.988288	5.26859	10.1185	19.433	105	2974	287986	2964	287881	95	2964	284917
TETRAZEPAM	Withdrawal_event	Germany	9	0.936578	1.63223	2.72529	3.51529	0.934227	5.07351	9.63364	18.2925	0.901041	5.1239	9.98844	19.4713	228	3213	782171	3204	781943	219	3204	778739
ZOLPIDEM	Withdrawal_event	Germany	26	3.51217	2.11565	2.72354	3.22447	3.48756	5.09786	7.45507	10.9022	3.39535	5.17469	7.65752	11.3316	855	3213	782171	3187	781316	829	3187	778129
MAPROTILINE	Withdrawal_event	United Kingdom	3	0.0309807	0.67018	2.72062	3.91442	0.0309497	93.5252	96.9313	100.462	0	NA	Inf	Inf	3	2974	287986	2971	287983	0	2971	285012
MIDAZOLAM	Withdrawal_event	France	79	11.6034	2.37971	2.71554	3.01594	11.4713	5.54768	6.88673	8.549	10.9578	5.74002	7.20946	9.05508	1520	5934	777332	5855	775812	1441	5855	769957
NORTRIPTYLINE	Withdrawal_event	Italy	5	0.341542	1.18086	2.70832	3.70307	0.338704	6.29689	14.7622	34.6077	0.318375	6.3224	15.7048	39.0104	78	561	128119	556	128041	73	556	127485
CANNABIS	Withdrawal_event	France	221	33.7185	2.49791	2.69446	2.87831	32.6482	5.93757	6.76912	7.71714	31.2457	6.1628	7.07298	8.11758	4417	5934	777332	5713	772915	4196	5713	767202
FLUPHENAZINE, NORTRIPTYLINE	Withdrawal_event	United Kingdom	3	0.0413076	0.642391	2.69283	3.88663	0.0412665	41.2394	72.6982	128.155	0.0104242	29.9276	287.793	2767.51	4	2974	287986	2971	287982	1	2971	285011
TRANYLCYPROMINE	Withdrawal_event	United Kingdom	4	0.196211	0.955571	2.69233	3.77206	0.19596	8.5392	20.4123	48.7942	0.156317	8.48785	25.589	77.145	19	2974	287986	2970	287967	15	2970	284997
DULOXETINE	Withdrawal_event	Ireland	12	1.43527	1.76113	2.69132	3.39252	1.37063	5.00737	8.7551	15.3078	1.27518	5.1454	9.41046	17.2109	154	236	25322	224	25168	142	224	24944
NITRAZEPAM	Withdrawal_event	United Kingdom	6	0.516345	1.30106	2.67705	3.60513	0.515392	5.49108	11.6416	24.6814	0.458269	5.5752	13.0927	30.7469	50	2974	287986	2968	287936	44	2968	284968
ETHANOL	Withdrawal_event	France	172	26.5809	2.4475	2.67125	2.87869	25.9266	5.72169	6.63412	7.69205	24.8308	5.92959	6.92689	8.09192	3482	5934	777332	5762	773850	3310	5762	768088
OXYCODONE	Withdrawal_event	France	125	19.3517	2.39624	2.66035	2.90204	19.006	5.53295	6.57686	7.81773	18.2053	5.72568	6.86612	8.2337	2535	5934	777332	5809	774797	2410	5809	768988
ESCITALOPRAM	Withdrawal_event	Ireland	17	2.27407	1.89042	2.65728	3.26144	2.13079	4.95121	7.97825	12.856	1.9998	5.10229	8.50085	14.1631	244	236	25322	219	25078	227	219	24859
IMIPRAMINE	Withdrawal_event	France	5	0.374056	1.12617	2.65363	3.64838	0.373765	5.82746	13.3774	30.7089	0.338205	5.86031	14.7839	37.2957	49	5934	777332	5929	777283	44	5929	771354
ACEPROMETAZINE MALEATE, DIPOTASSIUM CLORAZEPATE, ACEPROMAZINE MALEATE	Withdrawal_event	France	11	1.32828	1.67654	2.65307	3.38031	1.32612	4.67913	8.2949	14.7047	1.25182	4.76927	8.78719	16.19	174	5934	777332	5923	777158	163	5923	771235
PAROXETINE	Withdrawal_event	Austria	6	0.535893	1.27358	2.64957	3.57764	0.521358	5.35842	11.5084	24.7169	0.464773	5.44443	12.9095	30.6103	51	202	19224	196	19173	45	196	18977
BACLOFEN	Withdrawal_event	Austria	5	0.378277	1.11922	2.64668	3.64143	0.369606	5.92748	13.5279	30.8739	0.321573	5.98363	15.5486	40.4032	36	202	19224	197	19188	31	197	18991
BUPRENORPHINE	Withdrawal_event	Ireland	8	0.857436	1.4783	2.64658	3.47516	0.831391	4.90114	9.62243	18.8917	0.766019	4.99862	10.4436	21.8198	92	236	25322	228	25230	84	228	25002
AMITRIPTYLINE, CHLORDIAZEPOXIDE	Withdrawal_event	Finland	6	0.543443	1.2631	2.63909	3.56717	0.53223	5.7533	11.2733	22.0895	0.374652	6.03952	16.0149	42.4662	19	265	9265	259	9246	13	259	8987
DIAZEPAM	Withdrawal_event	Poland	11	1.34858	1.66061	2.63714	3.36438	1.30886	4.70815	8.40429	15.0021	1.22412	4.81674	8.98605	16.7643	151	329	36838	318	36687	140	318	36369
BUPRENORPHINE, NALOXONE	Withdrawal_event	Norway	6	0.554299	1.24817	2.62416	3.55223	0.543497	5.37956	11.0396	22.6549	0.435486	5.54265	13.7777	34.2481	28	280	14144	274	14116	22	274	13842
DIAZEPAM	Withdrawal_event	Germany	31	4.6336	2.06463	2.61731	3.08015	4.59552	4.75896	6.74571	9.56186	4.4875	4.82609	6.90807	9.88822	1128	3213	782171	3182	781043	1097	3182	777861
CHLORDIAZEPOXIDE	Withdrawal_event	Poland	3	0.071448	0.564218	2.61466	3.80846	0.0708118	17.2057	42.3658	104.318	0.0446526	15.9898	67.1853	282.296	8	329	36838	326	36830	5	326	36504
CLONAZEPAM	Withdrawal_event	Germany	11	1.38022	1.63612	2.61266	3.33989	1.37609	4.46571	7.99369	14.3088	1.33651	4.5085	8.2304	15.0248	336	3213	782171	3202	781835	325	3202	778633
ESTROGENS CONJUGATED	Withdrawal_event	Ireland	3	0.0745597	0.556383	2.60683	3.80062	0.0736351	16.5034	40.7414	100.577	0.0464495	15.3459	64.5863	271.825	8	236	25322	233	25314	5	233	25081
ESTRADIOL, NORETHISTERONE	Withdrawal_event	United Kingdom	39	5.99992	2.11487	2.60336	3.0203	5.93321	4.84398	6.57317	8.91963	5.59205	5.02913	6.97419	9.67152	581	2974	287986	2935	287405	542	2935	284470
DIAMORPHINE	Withdrawal_event	Germany	5	0.406672	1.07331	2.60078	3.59553	0.40609	5.23736	12.3125	28.9455	0.387169	5.24949	12.9143	31.7703	99	3213	782171	3208	782072	94	3208	778864
TRAMADOL	Withdrawal_event	Denmark	67	10.6283	2.23435	2.60065	2.92519	8.68541	6.02198	7.71408	9.88165	7.21441	6.92183	9.28696	12.4602	353	319	10595	252	10242	286	252	9990
ESTRADIOL, NORETHISTERONE	Withdrawal_event	Ireland	5	0.410078	1.0679	2.59537	3.59012	0.402089	5.39449	12.4351	28.6646	0.359684	5.43023	13.9011	35.5861	44	236	25322	231	25278	39	231	25047
METHYL (RS)-2-(1-(5-FLUOROPENTYL)-1H-INDAZOLE-3-CARBOXAMIDO)-3,3-DIMETHYLBUTANOATE	Withdrawal_event	United Kingdom	4	0.247845	0.852356	2.58911	3.66884	0.247533	6.60083	16.1595	39.56	0.208427	6.55571	19.1914	56.1814	24	2974	287986	2970	287962	20	2970	284992
METHYLENEDIOXYMETHAMPHETAMINE	Withdrawal_event	France	30	4.60318	2.01678	2.57934	3.04908	4.58347	4.61353	6.54526	9.28583	4.38879	4.73113	6.83559	9.87614	603	5934	777332	5904	776729	573	5904	770825
CLOXAZOLAM	Withdrawal_event	Belgium	3	0.0865077	0.52669	2.57713	3.77093	0.0855267	15.6133	35.0768	78.8032	0.0433817	13.891	69.1535	344.268	6	257	17825	254	17819	3	254	17565
TRAMADOL	Withdrawal_event	Austria	9	1.0928	1.4833	2.57636	3.36636	1.04979	4.52057	8.57314	16.2587	0.968722	4.62225	9.29059	18.6738	104	202	19224	193	19120	95	193	18927
MOMETASONE	Withdrawal_event	Netherlands	24	3.60783	1.94142	2.57633	3.09548	3.5447	4.56828	6.77068	10.0349	3.38156	4.68508	7.09732	10.7516	448	1169	145160	1145	144712	424	1145	143567
HYDROMORPHONE	Withdrawal_event	Netherlands	3	0.088585	0.521589	2.57203	3.76583	0.0883644	12.9124	33.9503	89.2651	0.0647854	12.2697	46.3067	174.765	11	1169	145160	1166	145149	8	1166	143983
VENLAFAXINE	Withdrawal_event	Sweden	62	10.0126	2.1901	2.57174	2.90826	9.26898	5.19923	6.68898	8.6056	8.71022	5.43658	7.11808	9.31965	884	710	62685	648	61801	822	648	61153
FENTANYL	Withdrawal_event	United Kingdom	66	10.6883	2.20213	2.57136	2.89819	10.4888	4.96853	6.29241	7.96904	9.92051	5.17093	6.65288	8.55955	1035	2974	287986	2908	286951	969	2908	284043
TAPENTADOL	Withdrawal_event	Netherlands	6	0.595936	1.19229	2.56828	3.49635	0.593179	4.6873	10.115	21.8277	0.549488	4.72954	10.9193	25.2096	74	1169	145160	1163	145086	68	1163	143923
OXYCODONE	Withdrawal_event	United Kingdom	40	6.34071	2.0838	2.5657	2.97785	6.26879	4.71858	6.38081	8.62861	5.92085	4.89311	6.75578	9.32752	614	2974	287986	2934	287372	574	2934	284438
PAROXETINE	Withdrawal_event	Finland	5	0.429034	1.03816	2.56563	3.56038	0.421622	5.73992	11.859	24.5013	0.28921	5.86772	17.2885	50.9382	15	265	9265	260	9250	10	260	8990
METHADONE	Withdrawal_event	Finland	6	0.600648	1.1861	2.56209	3.49016	0.588382	5.13105	10.1975	20.2665	0.432387	5.34101	13.8764	36.0523	21	265	9265	259	9244	15	259	8985
FLUVOXAMINE	Withdrawal_event	Germany	5	0.439534	1.02195	2.54941	3.54416	0.43891	4.83753	11.3918	26.8266	0.420124	4.84635	11.9013	29.2261	107	3213	782171	3208	782064	102	3208	778856
LOPRAZOLAM	Withdrawal_event	France	16	2.35885	1.73603	2.52896	3.14919	2.35342	4.21609	6.79861	10.963	2.24869	4.29908	7.11526	11.7762	309	5934	777332	5918	777023	293	5918	771105
OXAZEPAM	Withdrawal_event	France	202	34.9781	2.30703	2.51292	2.70492	33.9877	5.18098	5.94332	6.81783	32.7322	5.34675	6.1713	7.123	4582	5934	777332	5732	772750	4380	5732	767018
ESTRADIOL, NORETHISTERONE	Withdrawal_event	Denmark	14	2.04738	1.65522	2.50897	3.16581	1.97017	4.39831	7.10598	11.4805	1.61123	4.77461	8.68901	15.8126	68	319	10595	305	10527	54	305	10222
TIANEPTINE	Withdrawal_event	Poland	7	0.821652	1.24431	2.50455	3.37841	0.806183	4.2251	8.68289	17.844	0.751428	4.27688	9.3156	20.2906	92	329	36838	322	36746	85	322	36424
BUPRENORPHINE, NALOXONE	Withdrawal_event	Spain	6	0.648121	1.12518	2.50117	3.42924	0.641004	4.3246	9.36032	20.2598	0.594177	4.36156	10.098	23.3792	74	488	55718	482	55644	68	482	55162
FLUPENTIXOL, MELITRACEN	Withdrawal_event	Spain	4	0.306544	0.743343	2.4801	3.55983	0.304222	5.20569	13.1483	33.2094	0.271817	5.17478	14.7158	41.8482	35	488	55718	484	55683	31	484	55199
GUANFACINE	Withdrawal_event	Germany	8	1.03106	1.30466	2.47293	3.30152	1.02882	3.9288	7.7759	15.3901	1.00013	3.95189	7.99897	16.1906	251	3213	782171	3205	781920	243	3205	778715
NALOXONE, OXYCODONE	Withdrawal_event	Ireland	3	0.130479	0.42239	2.47283	3.66663	0.128892	8.46753	23.2753	63.9784	0.102213	8.13523	29.3504	105.891	14	236	25322	233	25308	11	233	25075
BROMAZEPAM	Withdrawal_event	France	149	26.4511	2.23068	2.47173	2.69396	25.9024	4.90595	5.75236	6.74479	24.9753	5.05259	5.9659	7.04431	3465	5934	777332	5785	773867	3316	5785	768082
CETIRIZINE	Withdrawal_event	Netherlands	20	3.19711	1.76978	2.47115	3.03391	3.15103	4.12496	6.34712	9.76639	3.01623	4.21335	6.63079	10.4353	397	1169	145160	1149	144763	377	1149	143614
MIDOMAFETAMINE	Withdrawal_event	France	10	1.39699	1.43847	2.46861	3.22518	1.39496	3.92185	7.16866	13.1035	1.32886	3.97607	7.52523	14.2425	183	5934	777332	5924	777149	173	5924	771225
PREGABALIN	Withdrawal_event	Ireland	37	6.29097	1.96272	2.4652	2.8923	5.44995	4.82036	6.78905	9.56177	5.19314	4.97283	7.12478	10.208	675	236	25322	199	24647	638	199	24448
ESTAZOLAM	Withdrawal_event	France	4	0.32062	0.718382	2.45514	3.53487	0.320421	4.91318	12.4836	31.7187	0.292133	4.88541	13.6924	38.3757	42	5934	777332	5930	777290	38	5930	771360
CAFFEINE	Withdrawal_event	Italy	5	0.507934	0.920565	2.44803	3.44278	0.503863	4.19319	9.92333	23.4839	0.484248	4.19832	10.3253	25.3938	116	561	128119	556	128003	111	556	127447
CODEINE	Withdrawal_event	Poland	3	0.142896	0.394254	2.4447	3.63849	0.141654	7.59333	21.1783	59.0677	0.116122	7.32736	25.8348	91.0885	16	329	36838	326	36822	13	326	36496
ESCITALOPRAM	Withdrawal_event	Germany	53	9.33292	2.02911	2.44385	2.80584	9.2057	4.40236	5.7573	7.52926	9.02754	4.46096	5.87093	7.72654	2272	3213	782171	3160	779899	2219	3160	776739
CLOMIPRAMINE	Withdrawal_event	Ireland	3	0.149119	0.380356	2.4308	3.62459	0.147317	7.28493	20.3643	56.9262	0.120807	7.02995	24.8329	87.7212	16	236	25322	233	25306	13	233	25073
VENLAFAXINE	Withdrawal_event	Finland	32	5.54884	1.88241	2.42571	2.88194	4.98313	4.566	6.42166	9.03148	4.27088	5.01818	7.49261	11.1872	194	265	9265	233	9071	162	233	8838
ALPRAZOLAM	Withdrawal_event	United Kingdom	8	1.08432	1.25532	2.4236	3.25218	1.0818	3.79552	7.39507	14.4083	1.00978	3.8491	7.9225	16.3067	105	2974	287986	2966	287881	97	2966	284915
CYPROTERONE ACETATE, ESTRADIOL VALERATE	Withdrawal_event	Germany	3	0.156096	0.364932	2.41538	3.60917	0.155958	6.4898	19.2359	57.0158	0.144238	6.39368	20.799	67.6603	38	3213	782171	3210	782133	35	3210	778923
BACLOFEN	Withdrawal_event	France	93	17.0387	2.10617	2.41443	2.69256	16.8199	4.52421	5.52916	6.75734	16.2415	4.64519	5.72608	7.05849	2232	5934	777332	5841	775100	2139	5841	769259
PRAZEPAM	Withdrawal_event	Greece	5	0.53387	0.883911	2.41138	3.40612	0.51304	4.16074	9.74583	22.828	0.465564	4.17901	10.7397	27.5999	49	115	10555	110	10506	44	110	10396
BUPRENORPHINE, NALOXONE	Withdrawal_event	Belgium	3	0.158597	0.359443	2.40989	3.60368	0.156843	7.23123	19.1274	50.5941	0.115718	6.83834	25.9252	98.2864	11	257	17825	254	17814	8	254	17560
TRAMADOL	Withdrawal_event	United Kingdom	83	15.2425	2.07989	2.40711	2.7006	14.8934	4.50776	5.57293	6.8898	14.1992	4.67016	5.8454	7.31638	1476	2974	287986	2891	286510	1393	2891	283619
CETIRIZINE	Withdrawal_event	United Kingdom	36	6.38202	1.89707	2.40699	2.83946	6.31832	4.14137	5.69771	7.83894	6.01173	4.2684	5.98829	8.4012	618	2974	287986	2938	287368	582	2938	284430
ALPRAZOLAM	Withdrawal_event	France	173	32.3521	2.1778	2.40088	2.60775	31.581	4.72347	5.47797	6.35298	30.5193	4.85782	5.66854	6.61457	4238	5934	777332	5761	773094	4065	5761	767333
CLOMETHIAZOLE	Withdrawal_event	Germany	5	0.542229	0.872293	2.39976	3.39451	0.541477	3.9057	9.23401	21.8314	0.523112	3.90835	9.55818	23.3753	132	3213	782171	3208	782039	127	3208	778831
PIMOZIDE	Withdrawal_event	United Kingdom	3	0.16523	0.344986	2.39543	3.58922	0.165073	6.54929	18.1738	50.431	0.13552	6.30503	22.137	77.7231	16	2974	287986	2971	287970	13	2971	284999
COCAINE	Withdrawal_event	France	154	28.9932	2.1522	2.38915	2.6079	28.3794	4.63886	5.42647	6.34781	27.4337	4.76776	5.61354	6.60935	3798	5934	777332	5780	773534	3644	5780	767754
ZOPICLONE	Withdrawal_event	United Kingdom	32	5.73142	1.83951	2.38281	2.83904	5.6807	4.01648	5.63311	7.90042	5.40853	4.13298	5.91658	8.46992	555	2974	287986	2942	287431	523	2942	284489
BACLOFEN	Withdrawal_event	Belgium	11	1.73015	1.38988	2.36642	3.09365	1.66733	3.70599	6.59739	11.7447	1.53583	3.8043	7.16227	13.4842	120	257	17825	246	17705	109	246	17459
BACLOFEN	Withdrawal_event	Ireland	4	0.382118	0.614123	2.35088	3.43061	0.376251	4.154	10.6312	27.2081	0.342688	4.12706	11.6724	33.0127	41	236	25322	232	25281	37	232	25049
AMISULPRIDE	Withdrawal_event	Germany	19	3.32321	1.62925	2.35062	2.92618	3.30698	3.6793	5.74543	8.97179	3.24256	3.71258	5.85956	9.24813	809	3213	782171	3194	781362	790	3194	778168
TIANEPTINE	Withdrawal_event	Germany	5	0.579199	0.822005	2.34947	3.34422	0.578402	3.65242	8.6445	20.4597	0.56019	3.65375	8.92555	21.8037	141	3213	782171	3208	782030	136	3208	778822
CLONIDINE	Withdrawal_event	Germany	11	1.75814	1.37189	2.34843	3.07566	1.75308	3.498	6.27468	11.2555	1.71505	3.52103	6.41382	11.6832	428	3213	782171	3202	781743	417	3202	778541
FENTANYL	Withdrawal_event	Spain	50	9.43279	1.91822	2.34601	2.71791	8.63319	4.34975	5.7916	7.7114	8.29891	4.46774	6.02489	8.12475	1077	488	55718	438	54641	1027	438	54203
TRIAZOLAM	Withdrawal_event	Germany	3	0.188959	0.294422	2.34487	3.53866	0.188793	5.31805	15.8904	47.4807	0.177208	5.24952	16.9293	54.5955	46	3213	782171	3210	782125	43	3210	778915
SERTRALINE	Withdrawal_event	Germany	46	8.69621	1.8909	2.33812	2.72462	8.59497	4.01298	5.35197	7.13772	8.44249	4.05972	5.44863	7.31271	2117	3213	782171	3167	780054	2071	3167	776887
CLONIDINE	Withdrawal_event	Spain	3	0.192685	0.286641	2.33708	3.53088	0.191576	5.45075	15.6596	44.9889	0.166905	5.30164	17.9743	60.9386	22	488	55718	485	55696	19	485	55211
CLOMIPRAMINE	Withdrawal_event	United Kingdom	10	1.58001	1.30558	2.33572	3.09229	1.57554	3.4824	6.34704	11.5681	1.48788	3.5364	6.72095	12.7732	153	2974	287986	2964	287833	143	2964	284869
PRAMIPEXOLE	Withdrawal_event	Italy	17	2.9863	1.56073	2.32759	2.93175	2.91131	3.62474	5.83931	9.40689	2.85091	3.65782	5.96302	9.72097	682	561	128119	544	127437	665	544	126893
ESTRADIOL, LEVONORGESTREL	Withdrawal_event	United Kingdom	5	0.59896	0.795828	2.32329	3.31804	0.598073	3.61404	8.36018	19.3392	0.552209	3.6169	9.05454	22.6671	58	2974	287986	2969	287928	53	2969	284959
MORPHINE	Withdrawal_event	France	225	44.6807	2.12461	2.31935	2.50162	43.3126	4.55829	5.19479	5.92017	41.9581	4.68169	5.36249	6.1423	5853	5934	777332	5709	771479	5628	5709	765770
NALOXONE	Withdrawal_event	Germany	3	0.201282	0.268845	2.31929	3.51308	0.201107	4.9808	14.9175	44.6777	0.189572	4.91937	15.8251	50.9077	49	3213	782171	3210	782122	46	3210	778912
BUTALBITAL, PROPYPHENAZONE, CAFFEINE	Withdrawal_event	Italy	4	0.402844	0.580619	2.31738	3.39711	0.400259	3.81874	9.99352	26.1527	0.38453	3.80597	10.4023	28.4312	92	561	128119	557	128027	88	557	127470
FLUNITRAZEPAM	Withdrawal_event	Germany	8	1.22002	1.13676	2.30504	3.13363	1.21744	3.31435	6.57116	13.0282	1.18952	3.32861	6.72538	13.5885	297	3213	782171	3205	781874	289	3205	778669
ESTAZOLAM	Withdrawal_event	Poland	5	0.616239	0.77332	2.30079	3.29553	0.608012	3.51099	8.22352	19.2613	0.568967	3.51382	8.78786	21.9779	69	329	36838	324	36769	64	324	36445
OPIPRAMOL	Withdrawal_event	Germany	22	4.10369	1.62331	2.28906	2.82865	4.0808	3.56107	5.3911	8.16156	4.0073	3.59287	5.48997	8.38879	999	3213	782171	3191	781172	977	3191	777981
BUTALBITAL	Withdrawal_event	Italy	2	0.0131362	-0.304126	2.28451	3.64432	0.0130897	NA	NA	NA	0.00438235	NA	NA	NA	3	561	128119	559	128116	1	559	127557
LORAZEPAM	Withdrawal_event	France	54	10.695	1.87277	2.28341	2.64228	10.6168	3.91097	5.08629	6.61482	10.2855	3.99495	5.25011	6.89963	1401	5934	777332	5880	775931	1347	5880	770051
ESTRADIOL, NORETHISTERONE	Withdrawal_event	Italy	2	0.017515	-0.316385	2.27226	3.63206	0.0174531	NA	NA	NA	0.00876478	NA	NA	NA	4	561	128119	559	128115	2	559	127556
SELENITE TRIGLYCERIDES	Withdrawal_event	Poland	2	0.017862	-0.317352	2.27129	3.63109	0.0177544	NA	NA	NA	0	NA	NA	NA	2	329	36838	327	36836	0	327	36509
DOSULEPIN	Withdrawal_event	Austria	2	0.0210154	-0.32611	2.26253	3.62233	0.0208095	NA	NA	NA	0	NA	NA	NA	2	202	19224	200	19222	0	200	19022
DIAZEPAM	Withdrawal_event	United Kingdom	42	8.37511	1.79014	2.25963	2.66265	8.28015	3.77017	5.07237	6.82434	7.93233	3.87297	5.29479	7.23858	811	2974	287986	2932	287175	769	2932	284243
PREGABALIN	Withdrawal_event	United Kingdom	187	38.6639	2.04502	2.2593	2.45857	36.71	4.40859	5.09398	5.88592	35.2218	4.56189	5.30921	6.17895	3744	2974	287986	2787	284242	3557	2787	281455
FINASTERIDE	Withdrawal_event	Netherlands	10	1.69922	1.22518	2.25532	3.0119	1.68714	3.22815	5.9272	10.8829	1.62013	3.26228	6.17233	11.6782	211	1169	145160	1159	144949	201	1159	143790
TEMAZEPAM	Withdrawal_event	United Kingdom	9	1.4974	1.15674	2.2498	3.0398	1.49362	3.19724	6.02563	11.3561	1.41549	3.2355	6.35821	12.4947	145	2974	287986	2965	287841	136	2965	284876
TRANYLCYPROMINE	Withdrawal_event	Germany	5	0.661355	0.716156	2.24362	3.23837	0.660462	3.19235	7.57046	17.9528	0.642587	3.19171	7.78105	18.9694	161	3213	782171	3208	782010	156	3208	778802
PIMOZIDE	Withdrawal_event	Netherlands	4	0.450978	0.505683	2.24244	3.32217	0.449609	3.45426	8.89663	22.9137	0.420873	3.43189	9.50406	26.32	56	1169	145160	1165	145104	52	1165	143939
CHLORAZEPATE	Withdrawal_event	France	33	6.58034	1.70791	2.24227	2.69219	6.55101	3.60144	5.03739	7.04589	6.34846	3.66725	5.19811	7.368	862	5934	777332	5901	776470	829	5901	770569
NALOXONE, OXYCODONE	Withdrawal_event	Denmark	3	0.240868	0.189622	2.24007	3.43386	0.238783	5.10207	12.5637	30.9377	0.153831	4.64033	19.5019	81.9605	8	319	10595	316	10587	5	316	10271
NALTREXONE	Withdrawal_event	United Kingdom	4	0.454383	0.500527	2.23728	3.31701	0.453841	3.4599	8.81365	22.4516	0.416883	3.4308	9.59502	26.8346	44	2974	287986	2970	287942	40	2970	284972
CARBIDOPA	Withdrawal_event	Italy	2	0.0306512	-0.352548	2.23609	3.59589	0.0305436	NA	NA	NA	0.0219125	NA	NA	NA	7	561	128119	559	128112	5	559	127553
HYDROMORPHONE	Withdrawal_event	Spain	4	0.455436	0.498936	2.23569	3.31542	0.452125	3.43627	8.84711	22.778	0.421007	3.41264	9.50103	26.4516	52	488	55718	484	55666	48	484	55182
FLURAZEPAM	Withdrawal_event	United Kingdom	2	0.0309807	-0.353444	2.2352	3.595	0.0309602	NA	NA	NA	0.0104277	NA	NA	NA	3	2974	287986	2972	287983	1	2972	285011
FLUPENTIXOL	Withdrawal_event	Netherlands	4	0.459031	0.493518	2.23028	3.31001	0.45764	3.39148	8.74049	22.5259	0.428969	3.36942	9.32467	25.8055	57	1169	145160	1165	145103	53	1165	143938
TRAMADOL	Withdrawal_event	Sweden	36	7.29425	1.71749	2.22741	2.65988	6.99628	3.71353	5.14559	7.12992	6.67773	3.81937	5.39106	7.6095	644	710	62685	674	62041	608	674	61367
VENLAFAXINE	Withdrawal_event	Ireland	11	1.95719	1.25001	2.22655	2.95379	1.88157	3.24138	5.84618	10.5442	1.79913	3.28544	6.11406	11.378	210	236	25322	225	25112	199	225	24887
DOXYLAMINE HYDROGEN SUCCINATE, PARACETAMOL, CAFFEINE, CODEINE PHOSPHATE	Withdrawal_event	United Kingdom	3	0.247845	0.1761	2.22654	3.42034	0.247616	4.20125	12.1155	34.9387	0.218923	4.08529	13.7035	45.9661	24	2974	287986	2971	287962	21	2971	284991
TRAMADOL	Withdrawal_event	France	285	60.5819	2.05226	2.22467	2.38724	58.2671	4.35156	4.89127	5.49792	56.5901	4.4618	5.03622	5.68459	7936	5934	777332	5649	769396	7651	5649	763747
ALPRAZOLAM	Withdrawal_event	Sweden	13	2.38989	1.33425	2.22387	2.90176	2.35405	3.24488	5.52239	9.39846	2.23394	3.30383	5.81932	10.2501	211	710	62685	697	62474	198	697	61777
FLUPENTIXOL, MELITRACEN	Withdrawal_event	Austria	4	0.472846	0.472884	2.20964	3.28937	0.464571	3.34449	8.6101	22.166	0.427691	3.31836	9.35255	26.3594	45	202	19224	198	19179	41	198	18981
NALOXONE, OXYCODONE	Withdrawal_event	Spain	12	2.20711	1.27691	2.2071	2.9083	2.16262	3.17158	5.54882	9.70791	2.07747	3.21238	5.77626	10.3864	252	488	55718	476	55466	240	476	54990
BACLOFEN	Withdrawal_event	Portugal	4	0.478747	0.464159	2.20092	3.28065	0.46476	3.36304	8.60659	22.0258	0.417184	3.33134	9.58809	27.5959	35	121	8846	117	8811	31	117	8694
PROPYPHENAZONE	Withdrawal_event	Italy	2	0.0437874	-0.387827	2.20081	3.56062	0.0436347	NA	NA	NA	0.0350608	NA	NA	NA	10	561	128119	559	128109	8	559	127550
NALDEMEDINE	Withdrawal_event	Germany	2	0.0492936	-0.402362	2.18628	3.54608	0.0492636	NA	NA	NA	0.0412223	NA	NA	NA	12	3213	782171	3211	782159	10	3211	778948
PREGABALIN	Withdrawal_event	Norway	46	9.72002	1.73861	2.18583	2.57233	8.41529	4.03728	5.46624	7.40097	7.75989	4.26207	5.92792	8.24486	491	280	14144	234	13653	445	234	13419
ESCITALOPRAM	Withdrawal_event	United Kingdom	28	5.78306	1.59748	2.18142	2.66599	5.73977	3.39391	4.87824	7.01175	5.50925	3.46955	5.08236	7.44487	560	2974	287986	2946	287426	532	2946	284480
BUPRENORPHINE, NALOXONE	Withdrawal_event	Austria	2	0.0525385	-0.410859	2.17778	3.53758	0.0520318	NA	NA	NA	0.0315474	NA	NA	NA	5	202	19224	200	19219	3	200	19019
SUFENTANIL	Withdrawal_event	Spain	2	0.0525503	-0.41089	2.17775	3.53755	0.0523406	NA	NA	NA	0.0352008	NA	NA	NA	6	488	55718	486	55712	4	486	55226
CARBIDOPA	Withdrawal_event	Greece	2	0.0544765	-0.415911	2.17273	3.53253	0.0535545	NA	NA	NA	0.0324806	NA	NA	NA	5	115	10555	113	10550	3	113	10437
TRIFLUOPERAZINE	Withdrawal_event	Ireland	2	0.0559197	-0.419661	2.16898	3.52878	0.055459	NA	NA	NA	0.0373176	NA	NA	NA	6	236	25322	234	25316	4	234	25082
NALBUPHINE	Withdrawal_event	Germany	2	0.0575092	-0.42378	2.16486	3.52466	0.0574744	NA	NA	NA	0.0494668	NA	NA	NA	14	3213	782171	3211	782157	12	3211	778946
TRIMIPRAMINE	Withdrawal_event	France	4	0.511465	0.416721	2.15348	3.23321	0.511164	3.02449	7.82527	20.2464	0.484342	3.00513	8.25863	22.6961	67	5934	777332	5930	777265	63	5930	771335
OXAZEPAM	Withdrawal_event	United Kingdom	3	0.289153	0.0985347	2.14898	3.34277	0.288889	3.56255	10.3846	30.2704	0.260626	3.47355	11.5108	38.1446	28	2974	287986	2971	287958	25	2971	284987
OXYCODONE	Withdrawal_event	Netherlands	29	6.15263	1.57576	2.14872	2.62569	6.03175	3.34888	4.80789	6.90257	5.84897	3.40558	4.95814	7.21849	764	1169	145160	1140	144396	735	1140	143256
CODEINE CAMSILATE, CINEOLE	Withdrawal_event	France	5	0.740479	0.621069	2.14853	3.14328	0.739947	2.87659	6.75724	15.8731	0.707201	2.87338	7.07013	17.3965	97	5934	777332	5929	777235	92	5929	771306
CODEINE	Withdrawal_event	France	40	8.6949	1.65711	2.13902	2.55116	8.64896	3.40748	4.62483	6.2771	8.40908	3.46614	4.75676	6.52795	1139	5934	777332	5894	776193	1099	5894	770299
CLOBETASONE	Withdrawal_event	Sweden	2	0.0679588	-0.450571	2.13807	3.49787	0.0677739	NA	NA	NA	0.0456988	NA	NA	NA	6	710	62685	708	62679	4	708	61971
CHLORDIAZEPOXIDE	Withdrawal_event	Germany	2	0.0698326	-0.455322	2.13332	3.49312	0.0697906	NA	NA	NA	0.0618338	NA	NA	NA	17	3213	782171	3211	782154	15	3211	778943
DOXYLAMINE HYDROGEN SUCCINATE, PYRIDOXINE HYDROCHLORIDE	Withdrawal_event	France	5	0.755747	0.603421	2.13089	3.12563	0.755206	2.81715	6.62071	15.5596	0.722576	2.81363	6.91968	17.0179	99	5934	777332	5929	777233	94	5929	771304
DOXEPIN	Withdrawal_event	Germany	18	3.73399	1.38432	2.12744	2.71676	3.71739	3.06079	4.84211	7.66013	3.65874	3.0813	4.91973	7.85504	909	3213	782171	3195	781262	891	3195	778067
ISPAGHULA SEED, SENNA PODS, TINNEVELLY, ISPAGHULA HUSK	Withdrawal_event	United Kingdom	2	0.0722882	-0.461526	2.12711	3.48692	0.0722414	NA	NA	NA	0.0521391	NA	NA	NA	7	2974	287986	2972	287979	5	2972	285007
SENNA PODS, ALEXANDRIAN, ISPAGHULA, ISPAGHULA HUSK	Withdrawal_event	United Kingdom	2	0.0722882	-0.461526	2.12711	3.48692	0.0722414	NA	NA	NA	0.0521391	NA	NA	NA	7	2974	287986	2972	287979	5	2972	285007
OXAZEPAM	Withdrawal_event	Germany	12	2.36198	1.19665	2.12684	2.82804	2.35489	2.90806	5.09577	8.92928	2.31523	2.92284	5.18307	9.19115	575	3213	782171	3201	781596	563	3201	778395
DIHYDROCODEINE	Withdrawal_event	Germany	5	0.759943	0.598608	2.12607	3.12082	0.758939	2.77315	6.58814	15.6513	0.741469	2.77117	6.74337	16.4093	185	3213	782171	3208	781986	180	3208	778778
ZOLPIDEM	Withdrawal_event	France	94	21.1762	1.81767	2.1242	2.40094	20.9154	3.67839	4.4943	5.4912	20.3601	3.75257	4.61687	5.68022	2774	5934	777332	5840	774558	2680	5840	768718
METHADONE	Withdrawal_event	United Kingdom	26	5.58685	1.51434	2.12223	2.62316	5.54843	3.21503	4.68601	6.83002	5.33651	3.28017	4.8721	7.23664	541	2974	287986	2948	287445	515	2948	284497
SELEGILINE	Withdrawal_event	United Kingdom	3	0.309807	0.061262	2.11171	3.3055	0.309526	3.31087	9.69222	28.373	0.281478	3.23158	10.658	35.1511	30	2974	287986	2971	287956	27	2971	284985
CLOMIPRAMINE	Withdrawal_event	Sweden	11	2.16336	1.13378	2.11032	2.83755	2.13635	2.88752	5.14897	9.18155	2.03609	2.92583	5.40252	9.97572	191	710	62685	699	62494	180	699	61795
FLUNITRAZEPAM	Withdrawal_event	Czech Republic	2	0.0795933	-0.479825	2.10882	3.46862	0.0781638	NA	NA	NA	0.0267516	NA	NA	NA	3	107	4033	105	4030	1	105	3925
PRAZEPAM	Withdrawal_event	Netherlands	2	0.0805318	-0.482159	2.10648	3.46628	0.0803996	NA	NA	NA	0.064841	NA	NA	NA	10	1169	145160	1167	145150	8	1167	143983
VERALIPRIDE	Withdrawal_event	France	3	0.312986	0.0556092	2.10605	3.29985	0.312844	3.22511	9.58944	28.5129	0.292183	3.16865	10.2676	33.2705	41	5934	777332	5931	777291	38	5931	771360
DIHYDROCODEINE	Withdrawal_event	France	5	0.778648	0.577347	2.10481	3.09956	0.778094	2.73246	6.42596	15.112	0.74564	2.72851	6.70565	16.4799	102	5934	777332	5929	777230	97	5929	771301
DIAZEPAM	Withdrawal_event	Netherlands	9	1.71533	1.00734	2.10041	2.8904	1.70462	2.7786	5.27976	10.0323	1.64577	2.79811	5.46857	10.6877	213	1169	145160	1160	144947	204	1160	143787
CATHINONE	Withdrawal_event	France	4	0.549634	0.363281	2.10004	3.17977	0.549314	2.80856	7.28181	18.8797	0.522785	2.79034	7.65132	20.9805	72	5934	777332	5930	777260	68	5930	771330
NORTRIPTYLINE HYDROCHLORIDE, FLUPHENAZINE	Withdrawal_event	Italy	2	0.0831961	-0.488765	2.09988	3.45968	0.0829118	NA	NA	NA	0.0745094	NA	NA	NA	19	561	128119	559	128100	17	559	127541
AMFETAMINE	Withdrawal_event	France	8	1.48859	0.927438	2.09572	2.9243	1.48696	2.72821	5.38011	10.6097	1.43691	2.74249	5.5675	11.3025	195	5934	777332	5926	777137	187	5926	771211
HYDROCORTISONE	Withdrawal_event	Netherlands	17	3.63199	1.31559	2.08245	2.68661	3.59032	2.9598	4.73495	7.57475	3.48271	2.99626	4.88125	7.95212	451	1169	145160	1152	144709	434	1152	143557
TEMAZEPAM	Withdrawal_event	Italy	2	0.0919536	-0.510268	2.07837	3.43817	0.0916408	NA	NA	NA	0.0832765	NA	NA	NA	21	561	128119	559	128098	19	559	127539
MIANSERIN	Withdrawal_event	United Kingdom	2	0.092942	-0.512675	2.07597	3.43577	0.0928824	NA	NA	NA	0.0729952	NA	NA	NA	9	2974	287986	2972	287977	7	2972	285005
BUPRENORPHINE, NALOXONE	Withdrawal_event	Ireland	2	0.0931996	-0.513302	2.07534	3.43514	0.0924463	NA	NA	NA	0.0746471	NA	NA	NA	10	236	25322	234	25312	8	234	25078
ZOTEPINE	Withdrawal_event	Germany	2	0.0944793	-0.516411	2.07223	3.43203	0.0944233	NA	NA	NA	0.086568	NA	NA	NA	23	3213	782171	3211	782148	21	3211	778937
TIANEPTINE	Withdrawal_event	Austria	3	0.336246	0.0149116	2.06535	3.25915	0.331805	3.05186	9.04146	26.7862	0.303849	2.98316	9.87333	32.6776	32	202	19224	199	19192	29	199	18993
QUETIAPINE	Withdrawal_event	Germany	69	16.1847	1.69783	2.05849	2.37859	15.9173	3.42203	4.3349	5.49128	15.702	3.45461	4.39434	5.5897	3940	3213	782171	3144	778231	3871	3144	775087
HYDROCORTISONE	Withdrawal_event	United Kingdom	20	4.43024	1.35453	2.0559	2.61865	4.40701	2.95386	4.53823	6.97241	4.24516	3.00309	4.71124	7.39099	429	2974	287986	2954	287557	409	2954	284603
NALOXONE	Withdrawal_event	Sweden	2	0.101938	-0.5344	2.05424	3.41404	0.101666	NA	NA	NA	0.0799768	NA	NA	NA	9	710	62685	708	62676	7	708	61968
METHYLPHENIDATE	Withdrawal_event	Croatia	2	0.102985	-0.536906	2.05173	3.41154	0.0996678	NA	NA	NA	0.0805369	NA	NA	NA	10	59	5729	57	5719	8	57	5662
VENLAFAXINE	Withdrawal_event	Croatia	8	1.56537	0.872785	2.04106	2.86965	1.38999	2.77998	5.75542	11.9155	1.32899	2.80543	6.01961	12.9162	152	59	5729	51	5577	144	51	5526
LEVODOPA	Withdrawal_event	Greece	2	0.108953	-0.551115	2.03753	3.39733	0.10716	NA	NA	NA	0.0866564	NA	NA	NA	10	115	10555	113	10545	8	113	10432
ENTACAPONE	Withdrawal_event	Greece	2	0.108953	-0.551115	2.03753	3.39733	0.10716	NA	NA	NA	0.0866564	NA	NA	NA	10	115	10555	113	10545	8	113	10432
PROPYPHENAZONE, CAFFEINE	Withdrawal_event	Italy	3	0.354678	-0.0165414	2.0339	3.2277	0.353005	2.79092	8.49847	25.8782	0.341418	2.76523	8.78688	27.9214	81	561	128119	558	128038	78	558	127480
TIANEPTINE	Withdrawal_event	France	14	3.05352	1.17499	2.02873	2.68558	3.04789	2.74398	4.59335	7.68914	2.96379	2.7697	4.72368	8.05616	400	5934	777332	5920	776932	386	5920	771012
COCAINE	Withdrawal_event	Netherlands	2	0.112745	-0.56007	2.02857	3.38837	0.112563	NA	NA	NA	0.0972642	NA	NA	NA	14	1169	145160	1167	145146	12	1167	143979
SULPIRIDE	Withdrawal_event	Germany	4	0.603846	0.290628	2.02739	3.10712	0.603208	2.5209	6.63121	17.4434	0.589212	2.51197	6.78873	18.3469	147	3213	782171	3209	782024	143	3209	778815
QUINAGOLIDE	Withdrawal_event	United Kingdom	2	0.113596	-0.562073	2.02657	3.38637	0.113524	NA	NA	NA	0.0938516	NA	NA	NA	11	2974	287986	2972	287975	9	2972	285003
DIAZEPAM	Withdrawal_event	France	115	27.9932	1.74335	2.01921	2.27069	27.5808	3.47684	4.16957	5.00033	26.9183	3.54182	4.27219	5.15317	3667	5934	777332	5819	773665	3552	5819	767846
NALOXONE, OXYCODONE	Withdrawal_event	Norway	4	0.613688	0.277823	2.01458	3.09431	0.60625	2.62414	6.59794	16.5894	0.538556	2.58145	7.42727	21.3695	31	280	14144	276	14113	27	276	13837
PERAZINE	Withdrawal_event	Poland	4	0.616239	0.274522	2.01128	3.09101	0.609889	2.51804	6.55857	17.0827	0.579656	2.49937	6.90064	19.0523	69	329	36838	325	36769	65	325	36444
METHADONE	Withdrawal_event	Norway	9	1.86086	0.915549	2.00862	2.79861	1.8131	2.63752	4.96388	9.34215	1.67175	2.68016	5.38359	10.8139	94	280	14144	271	14050	85	271	13779
NALOXONE, OXYCODONE	Withdrawal_event	France	2	0.122141	-0.582025	2.00661	3.36642	0.122102	NA	NA	NA	0.107661	NA	NA	NA	16	5934	777332	5932	777316	14	5932	771384
METHADONE	Withdrawal_event	Poland	3	0.375102	-0.0506112	1.99983	3.19363	0.372106	2.69507	8.06223	24.1179	0.348615	2.64599	8.60547	27.9873	42	329	36838	326	36796	39	326	36470
VENLAFAXINE	Withdrawal_event	Norway	17	3.91968	1.21848	1.98534	2.5895	3.73397	2.84551	4.55279	7.28442	3.47899	2.92863	4.88648	8.15318	198	280	14144	263	13946	181	263	13683
OXYCODONE	Withdrawal_event	Norway	9	1.90045	0.891555	1.98462	2.77462	1.85194	2.58047	4.85978	9.15238	1.71133	2.62012	5.25907	10.5559	96	280	14144	271	14048	87	271	13777
VENLAFAXINE	Withdrawal_event	France	112	27.9855	1.70194	1.98162	2.23629	27.5874	3.37705	4.05982	4.88063	26.9474	3.43755	4.15625	5.02521	3666	5934	777332	5822	773666	3554	5822	767844
CLONIDINE	Withdrawal_event	United Kingdom	7	1.40446	0.717275	1.97751	2.85137	1.40181	2.42486	4.99353	10.2832	1.34351	2.43302	5.21024	11.1575	136	2974	287986	2967	287850	129	2967	284883
BUPRENORPHINE, NALOXONE	Withdrawal_event	Portugal	2	0.136785	-0.615591	1.97305	3.33285	0.134676	NA	NA	NA	0.109212	NA	NA	NA	10	121	8846	119	8836	8	119	8717
BETAMETHASONE VALERATE, FUSIDIC ACID	Withdrawal_event	United Kingdom	3	0.392422	-0.0788862	1.97156	3.16535	0.392078	2.58137	7.65154	22.6803	0.364889	2.52726	8.22168	26.7468	38	2974	287986	2971	287948	35	2971	284977
LEVOMETHADONE	Withdrawal_event	Norway	2	0.138575	-0.619639	1.969	3.3288	0.137653	NA	NA	NA	0.100296	NA	NA	NA	7	280	14144	278	14137	5	278	13859
LAROTRECTINIB	Withdrawal_event	Germany	2	0.139665	-0.622101	1.96654	3.32634	0.139584	NA	NA	NA	0.131915	NA	NA	NA	34	3213	782171	3211	782137	32	3211	778926
ALPRAZOLAM	Withdrawal_event	Norway	4	0.653281	0.227424	1.96418	3.04391	0.645454	2.45476	6.19719	15.6452	0.578533	2.41428	6.91404	19.8005	33	280	14144	276	14111	29	276	13835
TIANEPTINE	Withdrawal_event	Czech Republic	3	0.397967	-0.0878224	1.96262	3.15642	0.388253	2.75928	7.72692	21.6381	0.318855	2.61583	9.40865	33.8412	15	107	4033	104	4018	12	104	3914
CLONAZEPAM	Withdrawal_event	Poland	6	1.16996	0.584637	1.96063	2.8887	1.15272	2.36438	5.20507	11.4587	1.10969	2.36613	5.40691	12.3555	131	329	36838	323	36707	125	323	36384
REBOXETINE	Withdrawal_event	Poland	2	0.142896	-0.629369	1.95927	3.31907	0.142089	NA	NA	NA	0.125442	NA	NA	NA	16	329	36838	327	36822	14	327	36495
ALPRAZOLAM	Withdrawal_event	Finland	5	0.915273	0.430886	1.95835	2.9531	0.901116	2.45851	5.54868	12.523	0.782347	2.44177	6.39103	16.7277	32	265	9265	260	9233	27	260	8973
LEVOMETHADONE	Withdrawal_event	Austria	2	0.147108	-0.63879	1.94985	3.30965	0.145757	NA	NA	NA	0.126249	NA	NA	NA	14	202	19224	200	19210	12	200	19010
DRONABINOL	Withdrawal_event	Austria	2	0.147108	-0.63879	1.94985	3.30965	0.145757	NA	NA	NA	0.126249	NA	NA	NA	14	202	19224	200	19210	12	200	19010
DOXYLAMINE HYDROGEN SUCCINATE, PYRIDOXINE HYDROCHLORIDE	Withdrawal_event	Germany	3	0.406672	-0.101741	1.9487	3.1425	0.406344	2.42135	7.38291	22.5112	0.395654	2.40169	7.58238	23.9383	99	3213	782171	3210	782072	96	3210	778862
VENLAFAXINE	Withdrawal_event	Poland	11	2.48282	0.970349	1.94689	2.67412	2.41805	2.52324	4.54912	8.20155	2.34275	2.54351	4.69533	8.6676	278	329	36838	318	36560	267	318	36242
CLONAZEPAM	Withdrawal_event	France	65	16.5348	1.57079	1.94301	2.27218	16.3994	3.11541	3.96356	5.04261	16.0286	3.16402	4.05525	5.19751	2166	5934	777332	5869	775166	2101	5869	769297
PAROXETINE	Withdrawal_event	Norway	5	0.93043	0.415517	1.94298	2.93773	0.916862	2.3618	5.45338	12.5918	0.835624	2.34934	5.98355	15.2396	47	280	14144	275	14097	42	275	13822
APOMORPHINE	Withdrawal_event	Portugal	2	0.150463	-0.646252	1.94239	3.30219	0.148161	NA	NA	NA	0.122877	NA	NA	NA	11	121	8846	119	8835	9	119	8716
FLUNITRAZEPAM	Withdrawal_event	Greece	2	0.152534	-0.650838	1.9378	3.2976	0.150081	NA	NA	NA	0.130035	NA	NA	NA	14	115	10555	113	10541	12	113	10428
DULOXETINE	Withdrawal_event	Netherlands	18	4.34872	1.18874	1.93185	2.52117	4.29775	2.6497	4.18824	6.62013	4.18782	2.67717	4.29818	6.90071	540	1169	145160	1151	144620	522	1151	143469
MORPHINE	Withdrawal_event	Austria	10	2.25916	0.897948	1.92809	2.68466	2.1716	2.47382	4.60489	8.57179	2.09173	2.49462	4.78074	9.16191	215	202	19224	192	19009	205	192	18817
GABAPENTIN	Withdrawal_event	Germany	18	4.36248	1.18465	1.92776	2.51708	4.34394	2.61758	4.1437	6.55961	4.28785	2.63099	4.19791	6.69803	1062	3213	782171	3195	781109	1044	3195	777914
ESTRADIOL, NORETHISTERONE	Withdrawal_event	Poland	4	0.687687	0.185013	1.92177	3.0015	0.680749	2.24914	5.87588	15.3507	0.651142	2.2321	6.14306	16.9066	77	329	36838	325	36761	73	325	36436
FLUOXETINE	Withdrawal_event	Germany	16	3.85722	1.12806	1.92099	2.54122	3.84263	2.55846	4.16382	6.7765	3.79267	2.57045	4.21866	6.92375	939	3213	782171	3197	781232	923	3197	778035
CLOMIPRAMINE	Withdrawal_event	Germany	5	0.953009	0.392922	1.92039	2.91514	0.951808	2.20586	5.25316	12.5102	0.935132	2.20275	5.34684	12.9787	232	3213	782171	3208	781939	227	3208	778731
PHENOBARBITAL	Withdrawal_event	Germany	4	0.69011	0.182073	1.91883	2.99856	0.689399	2.20201	5.80216	15.2883	0.675758	2.19405	5.91928	15.9695	168	3213	782171	3209	782003	164	3209	778794
ROPINIROLE	Withdrawal_event	United Kingdom	18	4.40958	1.17074	1.91385	2.50318	4.3894	2.60552	4.10079	6.45416	4.24804	2.63927	4.23725	6.80276	427	2974	287986	2956	287559	409	2956	284603
FLUVOXAMINE	Withdrawal_event	Netherlands	6	1.23214	0.531898	1.90789	2.83596	1.22711	2.22712	4.88955	10.7348	1.18852	2.2271	5.04831	11.4433	153	1169	145160	1163	145007	147	1163	143844
NADOLOL	Withdrawal_event	Spain	2	0.166409	-0.681193	1.90745	3.26725	0.165784	NA	NA	NA	0.149639	NA	NA	NA	19	488	55718	486	55699	17	486	55213
VENLAFAXINE	Withdrawal_event	Austria	12	2.83708	0.975079	1.90527	2.60647	2.70655	2.50514	4.43368	7.84688	2.61245	2.53055	4.59339	8.33781	270	202	19224	190	18954	258	190	18764
FLURAZEPAM	Withdrawal_event	Ireland	2	0.167759	-0.684112	1.90453	3.26433	0.166456	NA	NA	NA	0.149342	NA	NA	NA	18	236	25322	234	25304	16	234	25070
TIZANIDINE	Withdrawal_event	Germany	4	0.702433	0.167211	1.90397	2.9837	0.701712	2.16292	5.70034	15.0232	0.688122	2.15508	5.81293	15.6793	171	3213	782171	3209	782000	167	3209	778791
NALTREXONE	Withdrawal_event	Austria	2	0.168123	-0.684898	1.90374	3.26354	0.166597	NA	NA	NA	0.147306	NA	NA	NA	16	202	19224	200	19208	14	200	19008
CODEINE	Withdrawal_event	Romania	2	0.169811	-0.688539	1.9001	3.2599	0.15677	NA	NA	NA	0.124093	NA	NA	NA	9	24	1272	22	1263	7	22	1241
FLUVOXAMINE	Withdrawal_event	France	4	0.709944	0.158228	1.89499	2.97472	0.70955	2.16065	5.63738	14.7086	0.684252	2.14606	5.8458	15.9237	93	5934	777332	5930	777239	89	5930	771309
PREGABALIN	Withdrawal_event	Sweden	53	13.9089	1.47784	1.89258	2.25457	13.1278	3.0693	4.03723	5.31041	12.697	3.13669	4.17423	5.55496	1228	710	62685	657	61457	1175	657	60800
LORMETAZEPAM	Withdrawal_event	Italy	17	4.21673	1.12464	1.8915	2.49566	4.11992	2.55699	4.1263	6.65874	4.06458	2.57012	4.18248	6.80634	963	561	128119	544	127156	946	544	126612
NALOXEGOL	Withdrawal_event	Spain	2	0.175168	-0.70003	1.88861	3.24841	0.174513	NA	NA	NA	0.158444	NA	NA	NA	20	488	55718	486	55698	18	486	55212
PROPIVERINE	Withdrawal_event	United Kingdom	2	0.185884	-0.722749	1.86589	3.22569	0.185771	NA	NA	NA	0.166851	NA	NA	NA	18	2974	287986	2972	287968	16	2972	284996
BUPRENORPHINE	Withdrawal_event	Norway	20	5.12726	1.16375	1.86512	2.42787	4.84984	2.66154	4.12385	6.38957	4.56073	2.73411	4.38526	7.03355	259	280	14144	260	13885	239	260	13625
PREGABALIN	Withdrawal_event	Netherlands	54	14.4716	1.45339	1.86403	2.2229	13.9761	2.95213	3.86374	5.05685	13.6624	2.99572	3.95246	5.21476	1797	1169	145160	1115	143363	1743	1115	142248
PETHIDINE	Withdrawal_event	United Kingdom	5	1.01204	0.335474	1.86294	2.85769	1.01068	2.10475	4.94718	11.6282	0.969107	2.0966	5.15939	12.6964	98	2974	287986	2969	287888	93	2969	284919
DULOXETINE	Withdrawal_event	Sweden	29	7.61139	1.28973	1.86269	2.33967	7.37961	2.73138	3.92974	5.65388	7.13955	2.77871	4.06188	5.93761	672	710	62685	681	62013	643	681	61332
IBUPROFEN, CODEINE	Withdrawal_event	Ireland	3	0.465998	-0.19318	1.85726	3.05106	0.460984	2.15647	6.50781	19.6394	0.437358	2.1199	6.85937	22.1949	50	236	25322	233	25272	47	233	25039
ELETRIPTAN	Withdrawal_event	Spain	2	0.192685	-0.736983	1.85166	3.21146	0.191971	NA	NA	NA	0.176055	NA	NA	NA	22	488	55718	486	55696	20	486	55210
TAPENTADOL	Withdrawal_event	United Kingdom	8	1.85884	0.681107	1.84939	2.67797	1.855	2.18854	4.31267	8.49842	1.79101	2.19648	4.46675	9.08357	180	2974	287986	2966	287806	172	2966	284840
ZOLPIDEM	Withdrawal_event	Italy	17	4.36123	1.08111	1.84796	2.45212	4.2622	2.47129	3.98855	6.43734	4.20746	2.48319	4.04044	6.57427	996	561	128119	544	127123	979	544	126579
ZOPICLONE	Withdrawal_event	Poland	2	0.196482	-0.74487	1.84377	3.20357	0.195404	NA	NA	NA	0.179232	NA	NA	NA	22	329	36838	327	36816	20	327	36489
BETAMETHASONE, CALCIPOTRIOL	Withdrawal_event	United Kingdom	6	1.31152	0.467254	1.84324	2.77132	1.30945	2.09659	4.58209	10.0141	1.26058	2.09518	4.75971	10.8128	127	2974	287986	2968	287859	121	2968	284891
PSILOCYBE CUBENSIS WHOLE	Withdrawal_event	France	2	0.198479	-0.749001	1.83964	3.19944	0.198419	NA	NA	NA	0.184564	NA	NA	NA	26	5934	777332	5932	777306	24	5932	771374
CODEINE	Withdrawal_event	Finland	2	0.200216	-0.752584	1.83606	3.19586	0.198855	NA	NA	NA	0.146192	NA	NA	NA	7	265	9265	263	9258	5	263	8995
DOSULEPIN	Withdrawal_event	Belgium	2	0.201851	-0.75595	1.83269	3.19249	0.200438	NA	NA	NA	0.174299	NA	NA	NA	14	257	17825	255	17811	12	255	17556
BUPRENORPHINE	Withdrawal_event	Sweden	30	8.0871	1.26601	1.82857	2.29831	7.83463	2.67651	3.82915	5.47817	7.58872	2.72155	3.95324	5.74234	714	710	62685	680	61971	684	680	61291
LEVOCETIRIZINE	Withdrawal_event	Netherlands	15	3.86553	1.00632	1.82804	2.46576	3.82859	2.37301	3.91789	6.46853	3.73877	2.39141	4.01202	6.73088	480	1169	145160	1154	144680	465	1154	143526
ETHOSUXIMIDE	Withdrawal_event	Germany	3	0.488828	-0.22688	1.82356	3.01736	0.488446	2.00847	6.14193	18.7821	0.478094	1.99354	6.27491	19.7511	119	3213	782171	3210	782052	116	3210	778842
NORTRIPTYLINE	Withdrawal_event	Germany	3	0.488828	-0.22688	1.82356	3.01736	0.488446	2.00847	6.14193	18.7821	0.478094	1.99354	6.27491	19.7511	119	3213	782171	3210	782052	116	3210	778842
PERGOLIDE	Withdrawal_event	United Kingdom	2	0.206538	-0.765551	1.82309	3.18289	0.206413	NA	NA	NA	0.187709	NA	NA	NA	20	2974	287986	2972	287966	18	2972	284994
DIHYDROCODEINE	Withdrawal_event	United Kingdom	12	3.03611	0.891504	1.82169	2.5229	3.02695	2.2752	3.96439	6.90769	2.9336	2.29295	4.09054	7.29738	294	2974	287986	2962	287692	282	2962	284730
QUETIAPINE	Withdrawal_event	Poland	14	3.60812	0.965759	1.8195	2.47635	3.49289	2.368	4.00814	6.78428	3.40126	2.38776	4.11613	7.09555	404	329	36838	315	36434	390	315	36119
PREGABALIN	Withdrawal_event	Poland	12	3.04547	0.887688	1.81788	2.51908	2.96181	2.29941	4.05158	7.13892	2.88261	2.31561	4.16289	7.48382	341	329	36838	317	36497	329	317	36180
PAROXETINE	Withdrawal_event	Belgium	14	3.61891	0.961977	1.81572	2.47256	3.47064	2.3884	4.03384	6.81287	3.32301	2.42165	4.21305	7.32966	251	257	17825	243	17574	237	243	17331
CYPROTERONE	Withdrawal_event	Italy	2	0.214558	-0.781836	1.8068	3.16661	0.213875	NA	NA	NA	0.206045	NA	NA	NA	49	561	128119	559	128070	47	559	127511
HYDROXYZINE	Withdrawal_event	Germany	4	0.788697	0.0672543	1.80401	2.88374	0.787909	1.92386	5.07673	13.3966	0.774673	1.91679	5.16347	13.9094	192	3213	782171	3209	781979	188	3209	778770
DOSULEPIN	Withdrawal_event	United Kingdom	6	1.36315	0.426707	1.8027	2.73077	1.36102	2.01566	4.40845	9.64169	1.31269	2.01355	4.57075	10.3756	132	2974	287986	2968	287854	126	2968	284886
PARACETAMOL, CODEINE	Withdrawal_event	Ireland	4	0.792197	0.063342	1.8001	2.87983	0.781392	1.94992	5.11907	13.4389	0.75153	1.93433	5.32248	14.6452	85	236	25322	232	25237	81	232	25005
PARACETAMOL, TRAMADOL	Withdrawal_event	France	51	14.3439	1.3714	1.7947	2.16321	14.2551	2.72595	3.57767	4.6955	13.9742	2.75986	3.64958	4.82613	1879	5934	777332	5883	775453	1828	5883	769570
OXYCODONE	Withdrawal_event	Austria	2	0.220662	-0.794106	1.79453	3.15434	0.218716	NA	NA	NA	0.199968	NA	NA	NA	21	202	19224	200	19203	19	200	19003
PENTOBARBITAL	Withdrawal_event	France	2	0.22138	-0.795544	1.7931	3.1529	0.221314	NA	NA	NA	0.207636	NA	NA	NA	29	5934	777332	5932	777303	27	5932	771371
FLUMAZENIL	Withdrawal_event	France	2	0.22138	-0.795544	1.7931	3.1529	0.221314	NA	NA	NA	0.207636	NA	NA	NA	29	5934	777332	5932	777303	27	5932	771371
OXAZEPAM	Withdrawal_event	Norway	8	1.95984	0.620619	1.7889	2.61748	1.91727	2.12513	4.17261	8.19274	1.79714	2.13952	4.45152	9.26191	99	280	14144	272	14045	91	272	13773
GABAPENTIN	Withdrawal_event	United Kingdom	56	15.8518	1.38602	1.7888	2.14166	15.6366	2.76247	3.58133	4.64293	15.2212	2.81048	3.67907	4.8161	1535	2974	287986	2918	286451	1479	2918	283533
CLONAZEPAM	Withdrawal_event	Italy	18	4.86478	1.04282	1.78593	2.37526	4.74988	2.37838	3.78957	6.03808	4.69299	2.38925	3.83551	6.15721	1111	561	128119	543	127008	1093	543	126465
BROMAZEPAM	Withdrawal_event	Netherlands	2	0.225489	-0.803738	1.7849	3.1447	0.225147	NA	NA	NA	0.21076	NA	NA	NA	28	1169	145160	1167	145132	26	1167	143965
PARACETAMOL, ACETYLSALICYLIC ACID	Withdrawal_event	Austria	2	0.231169	-0.81499	1.77365	3.13345	0.229143	NA	NA	NA	0.210504	NA	NA	NA	22	202	19224	200	19202	20	200	19002
PARACETAMOL, CAFFEINE	Withdrawal_event	Italy	3	0.525449	-0.279344	1.7711	2.96489	0.523129	1.87035	5.73472	17.5834	0.512284	1.85609	5.85613	18.4766	120	561	128119	558	127999	117	558	127441
FLURAZEPAM	Withdrawal_event	Germany	3	0.525798	-0.279835	1.77061	2.9644	0.525393	1.86534	5.71001	17.479	0.515194	1.85191	5.82305	18.3097	128	3213	782171	3210	782043	125	3210	778833
METAMFETAMINE	Withdrawal_event	France	3	0.526732	-0.281149	1.76929	2.96309	0.526513	1.88342	5.69787	17.2376	0.507494	1.85815	5.91141	18.8061	69	5934	777332	5931	777263	66	5931	771332
PARACETAMOL, CAFFEINE, CODEINE	Withdrawal_event	Ireland	7	1.70555	0.505515	1.76575	2.63961	1.66701	2.00779	4.19913	8.78213	1.61798	2.01017	4.32637	9.31138	183	236	25322	229	25139	176	229	24910
DEXMEDETOMIDINE	Withdrawal_event	Spain	2	0.236477	-0.825424	1.76322	3.12302	0.235622	NA	NA	NA	0.220089	NA	NA	NA	27	488	55718	486	55691	25	486	55205
DOXEPIN	Withdrawal_event	United Kingdom	2	0.237518	-0.827463	1.76118	3.12098	0.237378	NA	NA	NA	0.218996	NA	NA	NA	23	2974	287986	2972	287963	21	2972	284991
NALOXONE, TILIDINE	Withdrawal_event	Belgium	5	1.1246	0.231881	1.75935	2.75409	1.10757	1.91649	4.5144	10.6339	1.0515	1.90538	4.75511	11.8669	78	257	17825	252	17747	73	252	17495
HYDROMORPHONE	Withdrawal_event	Austria	3	0.535893	-0.293963	1.75648	2.95028	0.529338	1.87437	5.66745	17.1364	0.503426	1.84078	5.95917	19.2917	51	202	19224	199	19173	48	199	18974
DEXTROPROPOXYPHENE, PARACETAMOL, CAFFEINE	Withdrawal_event	France	5	1.1298	0.227268	1.75473	2.74948	1.12907	1.87027	4.42844	10.4857	1.09931	1.86391	4.54831	11.0988	148	5934	777332	5929	777184	143	5929	771255
ESCITALOPRAM	Withdrawal_event	Sweden	28	7.97384	1.16593	1.74987	2.23444	7.74637	2.49535	3.61459	5.23586	7.52104	2.5321	3.72289	5.47369	704	710	62685	682	61981	676	682	61299
MORPHINE	Withdrawal_event	Belgium	5	1.13902	0.219134	1.7466	2.74135	1.12183	1.89143	4.457	10.5026	1.06597	1.88026	4.69058	11.7014	79	257	17825	252	17746	74	252	17494
NALOXEGOL	Withdrawal_event	United Kingdom	2	0.247845	-0.847524	1.74112	3.10092	0.247699	NA	NA	NA	0.229426	NA	NA	NA	24	2974	287986	2972	287962	22	2972	284990
MIDAZOLAM	Withdrawal_event	Poland	4	0.848445	0.00187133	1.73863	2.81836	0.840296	1.81317	4.76023	12.4973	0.812098	1.79895	4.92551	13.486	95	329	36838	325	36743	91	325	36418
MELATONIN	Withdrawal_event	Poland	2	0.250068	-0.851805	1.73684	3.09664	0.248737	NA	NA	NA	0.23304	NA	NA	NA	28	329	36838	327	36810	26	327	36483
PAROXETINE	Withdrawal_event	Ireland	2	0.251639	-0.854824	1.73382	3.09362	0.249773	NA	NA	NA	0.23343	NA	NA	NA	27	236	25322	234	25295	25	234	25061
HYOSCINE	Withdrawal_event	Sweden	3	0.554997	-0.320328	1.73012	2.92391	0.553084	1.80762	5.42413	16.2762	0.52515	1.77257	5.71266	18.4108	49	710	62685	707	62636	46	707	61929
TRAMADOL	Withdrawal_event	Ireland	4	0.857436	-0.0077169	1.72904	2.80877	0.845977	1.79786	4.72826	12.4351	0.816705	1.78329	4.89773	13.4514	92	236	25322	232	25230	88	232	24998
NITRAZEPAM	Withdrawal_event	France	3	0.557268	-0.323429	1.72701	2.92081	0.557038	1.77776	5.38563	16.3155	0.538254	1.75449	5.57358	17.7059	73	5934	777332	5931	777259	70	5931	771328
MIRTAZAPINE	Withdrawal_event	United Kingdom	66	19.6417	1.35394	1.72317	2.05	19.3335	2.68596	3.41376	4.33876	18.8543	2.73097	3.50053	4.48693	1902	2974	287986	2908	286084	1836	2908	283176
A/NEW CALEDONIA/20/99 (H1N1) - LIKE STRAIN (A/NEW CALEDONIA/20/99 REASS. IVR-116), B/HONG KONG/330/2001 - LIKE STRAIN (B/SHANDONG/7/97), A/MOSCOW/10/99 (H3N2) - LIKE STRAIN (A/PANAMA/2007/99 REASS. RESVIR-17)	Withdrawal_event	Norway	2	0.257353	-0.86575	1.72289	3.08269	0.25575	NA	NA	NA	0.220746	NA	NA	NA	13	280	14144	278	14131	11	278	13853
A/NEW CALEDONIA/20/99 (H1N1) - LIKE STRAIN, B/HONG KONG/330/2001 - LIKE STRAIN (B/SHANDONG/7/97)	Withdrawal_event	Norway	2	0.257353	-0.86575	1.72289	3.08269	0.25575	NA	NA	NA	0.220746	NA	NA	NA	13	280	14144	278	14131	11	278	13853
B/MALAYSIA/2506/2004 - LIKE STRAIN, A/WISCONSIN/67/2005 (H3N2) - LIKE STRAIN, A/SOLOMON ISLANDS/3/2006 (H1N1)-LIKE STRAIN	Withdrawal_event	Norway	2	0.257353	-0.86575	1.72289	3.08269	0.25575	NA	NA	NA	0.220746	NA	NA	NA	13	280	14144	278	14131	11	278	13853
REMIFENTANIL	Withdrawal_event	Spain	3	0.560537	-0.327883	1.72256	2.91636	0.557732	1.7757	5.37893	16.2938	0.536261	1.74932	5.59429	17.8904	64	488	55718	485	55654	61	485	55169
NITRAZEPAM	Withdrawal_event	Netherlands	2	0.257702	-0.866414	1.72223	3.08203	0.257318	NA	NA	NA	0.243191	NA	NA	NA	32	1169	145160	1167	145128	30	1167	143961
NITRAZEPAM	Withdrawal_event	Germany	2	0.258791	-0.868487	1.72015	3.07996	0.258651	NA	NA	NA	0.251472	NA	NA	NA	63	3213	782171	3211	782108	61	3211	778897
TRAMADOL	Withdrawal_event	Netherlands	32	9.3739	1.17545	1.71875	2.17498	9.19101	2.46197	3.48166	4.9237	9.00947	2.48757	3.55182	5.07138	1164	1169	145160	1137	143996	1132	1137	142859
AMOXAPINE	Withdrawal_event	France	2	0.259549	-0.869928	1.71871	3.07852	0.259473	NA	NA	NA	0.246088	NA	NA	NA	34	5934	777332	5932	777298	32	5932	771366
LEVOCETIRIZINE	Withdrawal_event	Finland	3	0.572045	-0.343454	1.70699	2.90078	0.566793	1.85206	5.29294	15.1265	0.495825	1.76233	6.05052	20.773	20	265	9265	262	9245	17	262	8983
ALPRAZOLAM	Withdrawal_event	Spain	10	2.73262	0.669472	1.69961	2.45619	2.69169	2.00598	3.71513	6.88052	2.62809	2.01365	3.80504	7.19007	312	488	55718	478	55406	302	478	54928
PARACETAMOL, CAFFEINE, OPIUM EXTRACTS	Withdrawal_event	France	25	7.35135	1.07851	1.69948	2.20927	7.32946	2.31468	3.41089	5.02627	7.19394	2.33411	3.47515	5.17398	963	5934	777332	5909	776369	938	5909	770460
HYOSCINE	Withdrawal_event	Germany	5	1.19948	0.166875	1.69434	2.68909	1.19806	1.74904	4.17342	9.95832	1.18239	1.74559	4.22871	10.2441	292	3213	782171	3208	781879	287	3208	778671
REBOXETINE	Withdrawal_event	Germany	4	0.891392	-0.0433615	1.6934	2.77313	0.890529	1.70014	4.49171	11.8669	0.877716	1.69381	4.55728	12.2616	217	3213	782171	3209	781954	213	3209	778745
CLONAZEPAM	Withdrawal_event	United Kingdom	10	2.74695	0.663088	1.69323	2.4498	2.74025	1.98466	3.64931	6.71017	2.66468	1.99308	3.75279	7.06618	266	2974	287986	2964	287720	256	2964	284756
PRAZEPAM	Withdrawal_event	France	30	8.96209	1.12602	1.68858	2.15832	8.93026	2.3575	3.35936	4.78699	8.76876	2.3788	3.42123	4.92047	1174	5934	777332	5904	776158	1144	5904	770254
FENTANYL	Withdrawal_event	Ireland	5	1.21159	0.156625	1.68409	2.67884	1.19205	1.75898	4.19447	10.0022	1.1568	1.75165	4.32225	10.6653	130	236	25322	231	25192	125	231	24961
VENLAFAXINE	Withdrawal_event	Belgium	22	6.5025	1.01823	1.68398	2.22357	6.10021	2.35337	3.60643	5.5267	5.8822	2.39108	3.7401	5.85022	451	257	17825	235	17374	429	235	17139
OXYCODONE	Withdrawal_event	Poland	6	1.5272	0.304962	1.68095	2.60903	1.50634	1.80151	3.98316	8.80684	1.4664	1.79866	4.09164	9.30776	171	329	36838	323	36667	165	323	36344
CITALOPRAM	Withdrawal_event	Ireland	4	0.904036	-0.0564124	1.68035	2.76008	0.892131	1.70295	4.48365	11.8049	0.863282	1.68904	4.63348	12.7109	97	236	25322	232	25225	93	232	24993
CLONAZEPAM	Withdrawal_event	Netherlands	6	1.53816	0.297185	1.67317	2.60125	1.53228	1.77792	3.91574	8.62413	1.49615	1.77499	4.0103	9.0606	191	1169	145160	1163	144969	185	1163	143806
TAPENTADOL	Withdrawal_event	Poland	2	0.285792	-0.918931	1.66971	3.02951	0.284301	NA	NA	NA	0.268922	NA	NA	NA	32	329	36838	327	36806	30	327	36479
OXAZEPAM	Withdrawal_event	Netherlands	10	2.81056	0.635099	1.66524	2.42181	2.79323	1.93837	3.58008	6.61223	2.73509	1.9443	3.65619	6.87535	349	1169	145160	1159	144811	339	1159	143652
PARACETAMOL, CAFFEINE, OPIUM	Withdrawal_event	France	25	7.5651	1.03976	1.66073	2.17052	7.54284	2.24887	3.3144	4.88479	7.40895	2.26671	3.3743	5.02308	991	5934	777332	5909	776341	966	5909	770432
CANNABIDIOL	Withdrawal_event	France	9	2.51152	0.564369	1.65743	2.44743	2.50877	1.88251	3.58741	6.83634	2.4589	1.88622	3.66018	7.10252	329	5934	777332	5925	777003	320	5925	771078
BUPRENORPHINE	Withdrawal_event	Greece	2	0.294173	-0.934238	1.6544	3.0142	0.289799	NA	NA	NA	0.271243	NA	NA	NA	27	115	10555	113	10528	25	113	10415
FENTANYL	Withdrawal_event	Poland	7	1.88444	0.393005	1.65324	2.5271	1.85497	1.80681	3.77365	7.8815	1.80934	1.80688	3.86882	8.28374	211	329	36838	322	36627	204	322	36305
LORAZEPAM	Withdrawal_event	Netherlands	7	1.88444	0.393002	1.65324	2.5271	1.87619	1.79462	3.73098	7.75661	1.83477	1.79436	3.81519	8.11192	234	1169	145160	1162	144926	227	1162	143764
FENTANYL	Withdrawal_event	Greece	6	1.56892	0.27557	1.65156	2.57964	1.50764	1.77884	3.97974	8.90377	1.4601	1.77604	4.10929	9.50784	144	115	10555	109	10411	138	109	10302
FLUPENTIXOL	Withdrawal_event	Germany	7	1.88959	0.389894	1.65013	2.52399	1.88658	1.77748	3.71042	7.74536	1.86552	1.77725	3.7523	7.92223	460	3213	782171	3206	781711	453	3206	778505
SYZYGIUM CUMINI MOTHER TINCTURE	Withdrawal_event	Germany	2	0.299869	-0.944548	1.64409	3.00389	0.299711	NA	NA	NA	0.292701	NA	NA	NA	73	3213	782171	3211	782098	71	3211	778887
PRIMIDONE	Withdrawal_event	Germany	3	0.620277	-0.406944	1.6435	2.83729	0.619818	1.57794	4.84013	14.8465	0.610008	1.56733	4.91797	15.4316	151	3213	782171	3210	782020	148	3210	778810
BROMAZEPAM	Withdrawal_event	Austria	2	0.304723	-0.953277	1.63536	2.99517	0.302162	NA	NA	NA	0.284285	NA	NA	NA	29	202	19224	200	19195	27	200	18995
PARACETAMOL, ACETYLSALICYLIC ACID, CAFFEINE	Withdrawal_event	Austria	2	0.304723	-0.953277	1.63536	2.99517	0.302162	NA	NA	NA	0.284285	NA	NA	NA	29	202	19224	200	19195	27	200	18995
OXAZEPAM	Withdrawal_event	Denmark	7	1.92695	0.367513	1.62775	2.50161	1.89612	1.81938	3.69176	7.49104	1.74029	1.82003	4.02232	8.88947	64	319	10595	312	10531	57	312	10219
CITALOPRAM	Withdrawal_event	Germany	35	10.9884	1.10994	1.62765	2.06569	10.906	2.30503	3.20926	4.46819	10.8073	2.31596	3.23854	4.52864	2675	3213	782171	3178	779496	2640	3178	776318
CETIRIZINE	Withdrawal_event	Germany	16	4.84309	0.833791	1.62672	2.24695	4.82625	2.03529	3.3152	5.40001	4.78032	2.04114	3.34705	5.48848	1179	3213	782171	3197	780992	1163	3197	777795
PARACETAMOL, CODEINE	Withdrawal_event	France	96	30.8253	1.32003	1.6232	1.89719	30.485	2.58009	3.14909	3.84358	29.9866	2.61041	3.20143	3.92626	4038	5934	777332	5838	773294	3942	5838	767456
ZOPICLONE	Withdrawal_event	France	86	27.5886	1.30154	1.62272	1.91133	27.3157	2.55106	3.14837	3.88553	26.8688	2.58037	3.20074	3.97026	3614	5934	777332	5848	773718	3528	5848	767870
ETILEFRINE	Withdrawal_event	Germany	2	0.312193	-0.966606	1.62203	2.98184	0.312029	NA	NA	NA	0.30507	NA	NA	NA	76	3213	782171	3211	782095	74	3211	778884
CLONAZEPAM	Withdrawal_event	Czech Republic	11	3.2368	0.645222	1.62176	2.34899	2.99463	2.02136	3.67324	6.67505	2.79318	2.05218	3.93816	7.55735	122	107	4033	96	3911	111	96	3815
PARACETAMOL, CODEINE	Withdrawal_event	Poland	2	0.312585	-0.967303	1.62134	2.98114	0.31098	NA	NA	NA	0.295838	NA	NA	NA	35	329	36838	327	36803	33	327	36476
PAROXETINE	Withdrawal_event	France	88	28.2832	1.30313	1.62045	1.90594	27.9973	2.55288	3.14317	3.86995	27.5404	2.58226	3.19531	3.9539	3705	5934	777332	5846	773627	3617	5846	767781
SERTRALINE	Withdrawal_event	United Kingdom	104	33.4901	1.32959	1.62032	1.8841	32.6871	2.62441	3.18169	3.8573	31.961	2.66738	3.25397	3.96956	3243	2974	287986	2870	284743	3139	2870	281873
PIZOTIFEN	Withdrawal_event	United Kingdom	5	1.29086	0.0913123	1.61878	2.61353	1.28925	1.64184	3.87822	9.16081	1.25058	1.63314	3.99815	9.78801	125	2974	287986	2969	287861	120	2969	284892
MIRTAZAPINE	Withdrawal_event	Germany	40	12.689	1.13668	1.61859	2.03073	12.5807	2.33236	3.17947	4.33426	12.4686	2.34387	3.20807	4.3909	3089	3213	782171	3173	779082	3049	3173	775909
A/NEW CALEDONIA/20/99 (H1N1) - LIKE STRAIN (A/NEW CALEDONIA/20/99 REASS. IVR-116), B/MALAYSIA/2506/2004 - LIKE STRAIN (B/MALAYSIA/2506/2004), A/WISCONSIN/67/2005 (H3N2) - LIKE STRAIN (A/HIROSHIMA/52/2005 REASS. IVR-142)	Withdrawal_event	Norway	2	0.316742	-0.974665	1.61398	2.97378	0.314836	NA	NA	NA	0.281011	NA	NA	NA	16	280	14144	278	14128	14	278	13850
FLUPIRTINE	Withdrawal_event	Germany	12	3.59021	0.681488	1.61168	2.31288	3.58081	1.90858	3.3512	5.88423	3.54617	1.91222	3.38393	5.98833	874	3213	782171	3201	781297	862	3201	778096
ZUCLOPENTHIXOL	Withdrawal_event	Czech Republic	2	0.318373	-0.977543	1.6111	2.9709	0.313355	NA	NA	NA	0.268131	NA	NA	NA	12	107	4033	105	4021	10	105	3916
AMANTADINE	Withdrawal_event	Germany	4	0.973548	-0.126127	1.61063	2.69036	0.972631	1.55543	4.11256	10.8736	0.960155	1.54959	4.16599	11.2001	237	3213	782171	3209	781934	233	3209	778725
MORPHINE	Withdrawal_event	Norway	5	1.30656	0.0787199	1.60619	2.60093	1.28925	1.65637	3.87824	9.08056	1.21532	1.64036	4.11416	10.3186	66	280	14144	275	14078	61	275	13803
LORAZEPAM	Withdrawal_event	Belgium	9	2.62407	0.511436	1.6045	2.3945	2.5583	1.83867	3.51797	6.731	2.46646	1.84545	3.64896	7.21501	182	257	17825	248	17643	173	248	17395
BUPRENORPHINE	Withdrawal_event	Poland	5	1.31286	0.0737014	1.60117	2.59591	1.29808	1.61651	3.85183	9.17818	1.2651	1.60927	3.95225	9.70641	147	329	36838	324	36691	142	324	36367
PREGABALIN	Withdrawal_event	France	171	56.2535	1.371	1.59543	1.80345	55.1553	2.66755	3.10034	3.60334	54.2817	2.70101	3.15023	3.67417	7369	5934	777332	5763	769963	7198	5763	764200
CLONAZEPAM	Withdrawal_event	Norway	4	0.989819	-0.14197	1.59479	2.67452	0.97914	1.58436	4.08522	10.5336	0.918802	1.55637	4.3535	12.1777	50	280	14144	276	14094	46	276	13818
BACLOFEN	Withdrawal_event	Sweden	6	1.65367	0.217657	1.59365	2.52172	1.64352	1.66188	3.6507	8.01964	1.59392	1.65711	3.76431	8.55103	146	710	62685	704	62539	140	704	61835
HYDROXYZINE	Withdrawal_event	Italy	2	0.328406	-0.995122	1.59352	2.95332	0.327427	NA	NA	NA	0.320093	NA	NA	NA	75	561	128119	559	128044	73	559	127485
ASCORBIC ACID	Withdrawal_event	United Kingdom	4	0.991382	-0.143482	1.59328	2.67301	0.990378	1.54643	4.03886	10.5484	0.959006	1.5318	4.17099	11.3573	96	2974	287986	2970	287890	92	2970	284920
NICOTIANA TABACUM	Withdrawal_event	France	132	43.5814	1.33103	1.58775	1.82324	42.9272	2.59283	3.07497	3.64677	42.2524	2.62379	3.12408	3.71978	5709	5934	777332	5802	771623	5577	5802	765821
ESTRADIOL	Withdrawal_event	United Kingdom	50	16.3268	1.15773	1.58552	1.95742	16.1409	2.35262	3.09771	4.07879	15.7917	2.38339	3.16622	4.20619	1581	2974	287986	2924	286405	1531	2924	283481
SERTRALINE	Withdrawal_event	Finland	10	3.00324	0.553486	1.58363	2.3402	2.92303	1.8741	3.4211	6.2451	2.72038	1.8935	3.67595	7.13632	105	265	9265	255	9160	95	255	8905
MIANSERIN	Withdrawal_event	Northern Ireland (UK)	1	0.00232389	-2.21895	1.57827	3.21803	0.00217897	NA	NA	NA	0	NA	NA	NA	1	16	6885	15	6884	0	15	6869
DIAZEPAM	Withdrawal_event	Austria	3	0.672493	-0.472667	1.57778	2.77157	0.664718	1.48238	4.51319	13.7407	0.640209	1.45807	4.68597	15.0599	64	202	19224	199	19160	61	199	18961
TRIMIPRAMINE	Withdrawal_event	Germany	11	3.36018	0.598357	1.57489	2.30213	3.35218	1.82267	3.28145	5.90775	3.32071	1.82529	3.31254	6.01161	818	3213	782171	3202	781353	807	3202	778151
GRIFFONIA SIMPLICIFOLIA	Withdrawal_event	Germany	1	0.0041078	-2.22407	1.57316	3.21292	0.00410652	NA	NA	NA	0	NA	NA	NA	1	3213	782171	3212	782170	0	3212	778958
L-THEANINE	Withdrawal_event	Germany	1	0.0041078	-2.22407	1.57316	3.21292	0.00410652	NA	NA	NA	0	NA	NA	NA	1	3213	782171	3212	782170	0	3212	778958
MECOBALAMIN	Withdrawal_event	Germany	1	0.0041078	-2.22407	1.57316	3.21292	0.00410652	NA	NA	NA	0	NA	NA	NA	1	3213	782171	3212	782170	0	3212	778958
MONOSODIUM GLUTAMATE	Withdrawal_event	Germany	1	0.0041078	-2.22407	1.57316	3.21292	0.00410652	NA	NA	NA	0	NA	NA	NA	1	3213	782171	3212	782170	0	3212	778958
PEA FIBER, POWDER	Withdrawal_event	Germany	1	0.0041078	-2.22407	1.57316	3.21292	0.00410652	NA	NA	NA	0	NA	NA	NA	1	3213	782171	3212	782170	0	3212	778958
4-AMINO-3-PHENYLBUTYRIC ACID HYDROCHLORIDE	Withdrawal_event	Italy	1	0.00437874	-2.22484	1.57238	3.21214	0.00437097	NA	NA	NA	0	NA	NA	NA	1	561	128119	560	128118	0	560	127558
4-AMINO-3-PHENYLBUTYRIC ACID	Withdrawal_event	Italy	1	0.00437874	-2.22484	1.57238	3.21214	0.00437097	NA	NA	NA	0	NA	NA	NA	1	561	128119	560	128118	0	560	127558
ESCITALOPRAM	Withdrawal_event	Northern Ireland (UK)	1	0.00464779	-2.22561	1.57161	3.21137	0.00435856	NA	NA	NA	0.00218404	NA	NA	NA	2	16	6885	15	6883	1	15	6868
TRAZODONE	Withdrawal_event	Northern Ireland (UK)	1	0.00464779	-2.22561	1.57161	3.21137	0.00435856	NA	NA	NA	0.00218404	NA	NA	NA	2	16	6885	15	6883	1	15	6868
ZIPRASIDONE	Withdrawal_event	Germany	8	2.36198	0.40217	1.57045	2.39903	2.35784	1.70355	3.39294	6.75767	2.3346	1.70389	3.4267	6.89147	575	3213	782171	3205	781596	567	3205	778391
DROSPIRENONE, ESTRADIOL	Withdrawal_event	Germany	2	0.345055	-1.02383	1.56481	2.92461	0.344877	NA	NA	NA	0.338054	NA	NA	NA	84	3213	782171	3211	782087	82	3211	778876
METONITAZENE	Withdrawal_event	France	1	0.0076338	-2.23412	1.5631	3.20286	0.00763253	NA	NA	NA	0	NA	NA	NA	1	5934	777332	5933	777331	0	5933	771398
PAPAVER SOMNIFERUM	Withdrawal_event	France	1	0.0076338	-2.23412	1.5631	3.20286	0.00763253	NA	NA	NA	0	NA	NA	NA	1	5934	777332	5933	777331	0	5933	771398
RHEUM TANGUTICUM WHOLE	Withdrawal_event	France	1	0.0076338	-2.23412	1.5631	3.20286	0.00763253	NA	NA	NA	0	NA	NA	NA	1	5934	777332	5933	777331	0	5933	771398
TARTARIC ACID	Withdrawal_event	France	1	0.0076338	-2.23412	1.5631	3.20286	0.00763253	NA	NA	NA	0	NA	NA	NA	1	5934	777332	5933	777331	0	5933	771398
OXATOMIDE	Withdrawal_event	Netherlands	1	0.00805318	-2.23532	1.56191	3.20167	0.00804635	NA	NA	NA	0	NA	NA	NA	1	1169	145160	1168	145159	0	1168	143991
OXPRENOLOL HYDROCHLORIDE, CHLORTALIDONE	Withdrawal_event	Germany	1	0.00821559	-2.23578	1.56145	3.20121	0.00821306	NA	NA	NA	0.00412346	NA	NA	NA	2	3213	782171	3212	782169	1	3212	778957
CLOTIAPINE	Withdrawal_event	Germany	1	0.00821559	-2.23578	1.56145	3.20121	0.00821306	NA	NA	NA	0.00412346	NA	NA	NA	2	3213	782171	3212	782169	1	3212	778957
VIMINOL	Withdrawal_event	Italy	1	0.00875748	-2.23731	1.55991	3.19967	0.00874201	NA	NA	NA	0.00439019	NA	NA	NA	2	561	128119	560	128117	1	560	127557
PROCHLORPERAZINE	Withdrawal_event	Poland	1	0.008931	-2.23781	1.55942	3.19918	0.00890409	NA	NA	NA	0	NA	NA	NA	1	329	36838	328	36837	0	328	36509
CITALOPRAM	Withdrawal_event	Northern Ireland (UK)	1	0.00929557	-2.23884	1.55839	3.19814	0.00871966	NA	NA	NA	0.00655403	NA	NA	NA	4	16	6885	15	6881	3	15	6866
DOXYLAMINE HYDROGEN SUCCINATE, PARACETAMOL, CAFFEINE, CODEINE PHOSPHATE	Withdrawal_event	Ireland	1	0.00931996	-2.23891	1.55832	3.19808	0.00928083	NA	NA	NA	0	NA	NA	NA	1	236	25322	235	25321	0	235	25086
BUPRENORPHINE	Withdrawal_event	Italy	6	1.70771	0.181901	1.55789	2.48597	1.6946	1.59362	3.54065	7.86649	1.67581	1.59167	3.58035	8.05375	390	561	128119	555	127729	384	555	127174
BISMUTH OXIDE	Withdrawal_event	United Kingdom	1	0.0103269	-2.24176	1.55547	3.19523	0.0103234	NA	NA	NA	0	NA	NA	NA	1	2974	287986	2973	287985	0	2973	285012
ETHYLMORPHINE	Withdrawal_event	United Kingdom	1	0.0103269	-2.24176	1.55547	3.19523	0.0103234	NA	NA	NA	0	NA	NA	NA	1	2974	287986	2973	287985	0	2973	285012
GAMOLENIC ACID	Withdrawal_event	United Kingdom	1	0.0103269	-2.24176	1.55547	3.19523	0.0103234	NA	NA	NA	0	NA	NA	NA	1	2974	287986	2973	287985	0	2973	285012
NEOMYCIN SULFATE, POLYMYXIN B SULFATE, FLUOCINOLONE ACETONIDE	Withdrawal_event	United Kingdom	1	0.0103269	-2.24176	1.55547	3.19523	0.0103234	NA	NA	NA	0	NA	NA	NA	1	2974	287986	2973	287985	0	2973	285012
NEOMYCIN, POLYMYXIN B, FLUOCINOLONE ACETONIDE	Withdrawal_event	United Kingdom	1	0.0103269	-2.24176	1.55547	3.19523	0.0103234	NA	NA	NA	0	NA	NA	NA	1	2974	287986	2973	287985	0	2973	285012
TRIPOTASSIUM DICITRATOBISMUTHATE	Withdrawal_event	United Kingdom	1	0.0103269	-2.24176	1.55547	3.19523	0.0103234	NA	NA	NA	0	NA	NA	NA	1	2974	287986	2973	287985	0	2973	285012
VERBENA OFFICINALIS	Withdrawal_event	United Kingdom	1	0.0103269	-2.24176	1.55547	3.19523	0.0103234	NA	NA	NA	0	NA	NA	NA	1	2974	287986	2973	287985	0	2973	285012
VILOXAZINE	Withdrawal_event	United Kingdom	1	0.0103269	-2.24176	1.55547	3.19523	0.0103234	NA	NA	NA	0	NA	NA	NA	1	2974	287986	2973	287985	0	2973	285012
NARATRIPTAN	Withdrawal_event	France	2	0.351155	-1.03421	1.55443	2.91424	0.351057	NA	NA	NA	0.338376	NA	NA	NA	46	5934	777332	5932	777286	44	5932	771354
HYDROXYZINE	Withdrawal_event	Poland	7	2.05413	0.293824	1.55406	2.42792	2.02306	1.655	3.46011	7.23405	1.97889	1.65381	3.53734	7.566	230	329	36838	322	36608	223	322	36286
THIOPENTAL SODIUM, SODIUM CARBONATE	Withdrawal_event	Greece	1	0.0108953	-2.24336	1.55386	3.19362	0.0108016	NA	NA	NA	0	NA	NA	NA	1	115	10555	114	10554	0	114	10440
SERTRALINE	Withdrawal_event	Northern Ireland (UK)	1	0.0116195	-2.24541	1.55182	3.19158	0.0109012	NA	NA	NA	0.00873999	NA	NA	NA	5	16	6885	15	6880	4	15	6865
DEXMEDETOMIDINE	Withdrawal_event	France	3	0.694676	-0.499708	1.55074	2.74453	0.694406	1.41941	4.32024	13.1494	0.676677	1.40239	4.43343	14.0156	91	5934	777332	5931	777241	88	5931	771310
HYDROCHLOROTHIAZIDE, SPIRONOLACTONE	Withdrawal_event	Germany	1	0.0123234	-2.24739	1.54984	3.18959	0.0123196	NA	NA	NA	0.00824694	NA	NA	NA	3	3213	782171	3212	782168	2	3212	778956
TAURINE	Withdrawal_event	Germany	1	0.0123234	-2.24739	1.54984	3.18959	0.0123196	NA	NA	NA	0.00824694	NA	NA	NA	3	3213	782171	3212	782168	2	3212	778956
CORTICOTROPIN	Withdrawal_event	Italy	1	0.0131362	-2.24968	1.54755	3.18731	0.0131131	NA	NA	NA	0.00878046	NA	NA	NA	3	561	128119	560	128116	2	560	127556
TAPENTADOL	Withdrawal_event	Ireland	3	0.698997	-0.504916	1.54553	2.73932	0.692161	1.41975	4.33425	13.2317	0.670664	1.39933	4.47318	14.2992	75	236	25322	233	25247	72	233	25014
QUINIDINE, DEXTROMETHORPHAN	Withdrawal_event	Belgium	1	0.014418	-2.25328	1.54395	3.18371	0.0143627	NA	NA	NA	0	NA	NA	NA	1	257	17825	256	17824	0	256	17568
ESTRADIOL, LEVONORGESTREL	Withdrawal_event	Germany	4	1.04338	-0.192926	1.54383	2.62356	1.04242	1.45049	3.83722	10.1513	1.03023	1.445	3.88262	10.4323	254	3213	782171	3209	781917	250	3209	778708
MIANSERIN	Withdrawal_event	Poland	4	1.04493	-0.194371	1.54239	2.62212	1.03551	1.46558	3.86283	10.1812	1.00904	1.45377	3.96417	10.8096	117	329	36838	325	36721	113	325	36396
TRIFLUOPERAZINE	Withdrawal_event	United Kingdom	3	0.702229	-0.5088	1.54164	2.73544	0.701686	1.41335	4.27542	12.9333	0.677723	1.3905	4.42659	14.0919	68	2974	287986	2971	287918	65	2971	284947
2-CHLORODIAZEPAM	Withdrawal_event	France	1	0.0152676	-2.25566	1.54157	3.18133	0.0152651	NA	NA	NA	0.00769124	NA	NA	NA	2	5934	777332	5933	777330	1	5933	771397
DROTAVERINE	Withdrawal_event	France	1	0.0152676	-2.25566	1.54157	3.18133	0.0152651	NA	NA	NA	0.00769124	NA	NA	NA	2	5934	777332	5933	777330	1	5933	771397
SELITRECTINIB	Withdrawal_event	France	1	0.0152676	-2.25566	1.54157	3.18133	0.0152651	NA	NA	NA	0.00769124	NA	NA	NA	2	5934	777332	5933	777330	1	5933	771397
FLURAZEPAM	Withdrawal_event	Spain	2	0.359094	-1.0476	1.54104	2.90084	0.357886	NA	NA	NA	0.343426	NA	NA	NA	41	488	55718	486	55677	39	486	55191
MIRTAZAPINE	Withdrawal_event	Netherlands	19	6.20095	0.819666	1.54104	2.1166	6.1327	1.97986	3.09815	4.84809	6.02939	1.99135	3.15123	4.9867	770	1169	145160	1150	144390	751	1150	143240
4-AMINO-3-PHENYLBUTYRIC ACID HYDROCHLORIDE	Withdrawal_event	Netherlands	1	0.0161064	-2.25801	1.53922	3.17898	0.0160928	NA	NA	NA	0.00811167	NA	NA	NA	2	1169	145160	1168	145158	1	1168	143990
PEMOLINE	Withdrawal_event	Germany	1	0.0164312	-2.25891	1.53831	3.17807	0.0164262	NA	NA	NA	0.0123704	NA	NA	NA	4	3213	782171	3212	782167	3	3212	778955
DRY EXTRACT FROM PASSION FLOWER (4-7:1), EXTRACTION SOLVENT: ETHANOL 50% V/V, VALERIAN ROOT DRY EXTRACT (3-6:1), ETHANOL 70 %(V/V), DRY EXTRACT FROM HOP STROBILE (4â€“8:1), EXTRACTION SOLVENT: ETHANOL 40 % (V/V)	Withdrawal_event	Germany	2	0.361486	-1.05161	1.53703	2.89683	0.361302	NA	NA	NA	0.354546	NA	NA	NA	88	3213	782171	3211	782083	86	3211	778872
HOP STROBILE DRY EXTRACT (4-8:1), VALERIANAE RADIX DRY EXTRACT, PASSIFLORAE HERBAE EXTRACTUM SICCUM	Withdrawal_event	Germany	2	0.361486	-1.05161	1.53703	2.89683	0.361302	NA	NA	NA	0.354546	NA	NA	NA	88	3213	782171	3211	782083	86	3211	778872
VALERIAN ROOT DRY EXTRACT (4-7:1), HOP STROBILE DRY EXTRACT (4-8:1), PASSIFLORA EXTRACT	Withdrawal_event	Germany	2	0.361486	-1.05161	1.53703	2.89683	0.361302	NA	NA	NA	0.354546	NA	NA	NA	88	3213	782171	3211	782083	86	3211	778872
OPIUM	Withdrawal_event	Spain	1	0.0175168	-2.26194	1.53528	3.17504	0.0174815	NA	NA	NA	0.00881783	NA	NA	NA	2	488	55718	487	55716	1	487	55229
OXAZEPAM	Withdrawal_event	Finland	6	1.74474	0.157904	1.53389	2.46197	1.71654	1.6197	3.49541	7.5433	1.59251	1.60765	3.76764	8.82971	61	265	9265	259	9204	55	259	8945
NALOXEGOL	Withdrawal_event	Ireland	1	0.0186399	-2.26507	1.53216	3.17191	0.0185624	NA	NA	NA	0.00936815	NA	NA	NA	2	236	25322	235	25320	1	235	25085
BUPRENORPHINE	Withdrawal_event	Romania	1	0.0188679	-2.2657	1.53152	3.17128	0.018096	NA	NA	NA	0	NA	NA	NA	1	24	1272	23	1271	0	23	1248
CITALOPRAM	Withdrawal_event	Netherlands	37	12.4744	1.02875	1.53123	1.95832	12.2098	2.1926	3.03034	4.18817	12.0129	2.21134	3.08003	4.28995	1549	1169	145160	1132	143611	1512	1132	142479
NALOXEGOL	Withdrawal_event	Norway	1	0.0197964	-2.26828	1.52894	3.1687	0.0197271	NA	NA	NA	0	NA	NA	NA	1	280	14144	279	14143	0	279	13864
BUPRENORPHINE, NALOXONE	Withdrawal_event	Sweden	3	0.713568	-0.522343	1.5281	2.7219	0.711268	1.39455	4.21782	12.7568	0.685133	1.37006	4.37871	13.9943	63	710	62685	707	62622	60	707	61915
DESVENLAFAXINE	Withdrawal_event	Spain	7	2.10201	0.267027	1.52726	2.40112	2.08082	1.61257	3.36405	7.01789	2.0378	1.611	3.43507	7.32446	240	488	55718	481	55478	233	481	54997
CALCIUM PANTOTHENATE, CYANOCOBALAMIN, NICOTINAMIDE, RIBOFLAVIN, THIAMINE NITRATE, PYRIDOXINE HYDROCHLORIDE	Withdrawal_event	Germany	1	0.020539	-2.27034	1.52688	3.16664	0.0205327	NA	NA	NA	0.0164939	NA	NA	NA	5	3213	782171	3212	782166	4	3212	778954
DRY EXTRACT FROM HOP STROBILE (4-5:1), EXTRACTION SOLVENT: METHANOL 50% (V/V)	Withdrawal_event	Germany	1	0.020539	-2.27034	1.52688	3.16664	0.0205327	NA	NA	NA	0.0164939	NA	NA	NA	5	3213	782171	3212	782166	4	3212	778954
MEDROXYPROGESTERONE ACETATE, ESTRADIOL	Withdrawal_event	Germany	1	0.020539	-2.27034	1.52688	3.16664	0.0205327	NA	NA	NA	0.0164939	NA	NA	NA	5	3213	782171	3212	782166	4	3212	778954
TRIAZOLAM	Withdrawal_event	United Kingdom	1	0.0206538	-2.27066	1.52657	3.16632	0.020647	NA	NA	NA	0.0104312	NA	NA	NA	2	2974	287986	2973	287984	1	2973	285011
ALTHAEA OFFICINALIS	Withdrawal_event	United Kingdom	1	0.0206538	-2.27066	1.52657	3.16632	0.020647	NA	NA	NA	0.0104312	NA	NA	NA	2	2974	287986	2973	287984	1	2973	285011
CYCLIZINE HYDROCHLORIDE, ERGOTAMINE TARTRATE, CAFFEINE MONOHYDRATE	Withdrawal_event	United Kingdom	1	0.0206538	-2.27066	1.52657	3.16632	0.020647	NA	NA	NA	0.0104312	NA	NA	NA	2	2974	287986	2973	287984	1	2973	285011
ESCHSCHOLZIA CALIFORNICA	Withdrawal_event	United Kingdom	1	0.0206538	-2.27066	1.52657	3.16632	0.020647	NA	NA	NA	0.0104312	NA	NA	NA	2	2974	287986	2973	287984	1	2973	285011
ZIZIPHUS JUJUBA VAR. SPINOSA WHOLE	Withdrawal_event	United Kingdom	1	0.0206538	-2.27066	1.52657	3.16632	0.020647	NA	NA	NA	0.0104312	NA	NA	NA	2	2974	287986	2973	287984	1	2973	285011
PREGABALIN	Withdrawal_event	Austria	12	3.84582	0.594037	1.52423	2.22543	3.68756	1.83272	3.25418	5.77816	3.60296	1.8411	3.3306	6.02513	366	202	19224	190	18858	354	190	18668
CLONAZOLAM	Withdrawal_event	France	1	0.0229014	-2.27688	1.52035	3.16011	0.0228976	NA	NA	NA	0.0153825	NA	NA	NA	3	5934	777332	5933	777329	2	5933	771396
DEXTROMORAMIDE	Withdrawal_event	France	1	0.0229014	-2.27688	1.52035	3.16011	0.0228976	NA	NA	NA	0.0153825	NA	NA	NA	3	5934	777332	5933	777329	2	5933	771396
EPHEDRINE	Withdrawal_event	United Kingdom	2	0.371768	-1.06873	1.51991	2.87971	0.371565	NA	NA	NA	0.354582	NA	NA	NA	36	2974	287986	2972	287950	34	2972	284978
CLONAZEPAM	Withdrawal_event	Slovakia	3	0.721311	-0.53152	1.51892	2.71272	0.561404	1.53554	5.34375	18.5965	0.490975	1.48525	6.11029	25.1377	20	11	305	8	285	17	8	277
ZOLPIDEM	Withdrawal_event	Ireland	2	0.372798	-1.07043	1.51821	2.87801	0.370224	NA	NA	NA	0.354998	NA	NA	NA	40	236	25322	234	25282	38	234	25048
DRY EXTRACT OF ST. JOHN'S WORT (5-7:1), EXTRACTION SOLVENT: ETHANOL 60% V/V	Withdrawal_event	Netherlands	1	0.0241595	-2.28034	1.51688	3.15664	0.0241394	NA	NA	NA	0.0162235	NA	NA	NA	3	1169	145160	1168	145157	2	1168	143989
WHEY	Withdrawal_event	Netherlands	1	0.0241595	-2.28034	1.51688	3.15664	0.0241394	NA	NA	NA	0.0162235	NA	NA	NA	3	1169	145160	1168	145157	2	1168	143989
BETAMETHASONE SODIUM PHOSPHATE, FRAMYCETIN SULFATE	Withdrawal_event	Germany	1	0.0246468	-2.28168	1.51554	3.1553	0.0246393	NA	NA	NA	0.0206174	NA	NA	NA	6	3213	782171	3212	782165	5	3212	778953
NEOMYCIN SULFATE, BETAMETHASONE	Withdrawal_event	Germany	1	0.0246468	-2.28168	1.51554	3.1553	0.0246393	NA	NA	NA	0.0206174	NA	NA	NA	6	3213	782171	3212	782165	5	3212	778953
MIRTAZAPINE	Withdrawal_event	Northern Ireland (UK)	1	0.0255628	-2.2842	1.51303	3.15278	0.0240035	NA	NA	NA	0.0218691	NA	NA	NA	11	16	6885	15	6874	10	15	6859
METADOXINE	Withdrawal_event	Italy	1	0.0262724	-2.28615	1.51108	3.15084	0.0262268	NA	NA	NA	0.0219517	NA	NA	NA	6	561	128119	560	128113	5	560	127553
PRASTERONE ENANTATE, ESTRADIOL	Withdrawal_event	Poland	1	0.026793	-2.28757	1.50965	3.14941	0.0267137	NA	NA	NA	0.0179692	NA	NA	NA	3	329	36838	328	36835	2	328	36507
TRAMADOL	Withdrawal_event	Czech Republic	17	5.65113	0.741575	1.50843	2.11259	5.01832	2.05547	3.38758	5.58301	4.72922	2.0993	3.59467	6.15522	213	107	4033	90	3820	196	90	3730
TEMAZEPAM	Withdrawal_event	Ireland	1	0.0279599	-2.29076	1.50646	3.14622	0.0278447	NA	NA	NA	0.018737	NA	NA	NA	3	236	25322	235	25319	2	235	25084
OXETORONE	Withdrawal_event	Belgium	1	0.0288359	-2.29316	1.50407	3.14383	0.0287269	NA	NA	NA	0.0145728	NA	NA	NA	2	257	17825	256	17823	1	256	17567
ALPRAZOLAM	Withdrawal_event	Ireland	2	0.382118	-1.08576	1.50288	2.86269	0.379494	NA	NA	NA	0.364355	NA	NA	NA	41	236	25322	234	25281	39	234	25047
AGALSIDASE ALFA	Withdrawal_event	Denmark	1	0.0301085	-2.29662	1.5006	3.14036	0.030017	NA	NA	NA	0	NA	NA	NA	1	319	10595	318	10594	0	318	10276
QUAZEPAM	Withdrawal_event	Denmark	1	0.0301085	-2.29662	1.5006	3.14036	0.030017	NA	NA	NA	0	NA	NA	NA	1	319	10595	318	10594	0	318	10276
ETIZOLAM	Withdrawal_event	Denmark	1	0.0301085	-2.29662	1.5006	3.14036	0.030017	NA	NA	NA	0	NA	NA	NA	1	319	10595	318	10594	0	318	10276
4-AMINO-3-PHENYLBUTYRIC ACID	Withdrawal_event	United Kingdom	1	0.0309807	-2.299	1.49823	3.13799	0.0309706	NA	NA	NA	0.0208624	NA	NA	NA	3	2974	287986	2973	287983	2	2973	285010
DIPIPANONE	Withdrawal_event	United Kingdom	1	0.0309807	-2.299	1.49823	3.13799	0.0309706	NA	NA	NA	0.0208624	NA	NA	NA	3	2974	287986	2973	287983	2	2973	285010
SKULLCAP	Withdrawal_event	United Kingdom	1	0.0309807	-2.299	1.49823	3.13799	0.0309706	NA	NA	NA	0.0208624	NA	NA	NA	3	2974	287986	2973	287983	2	2973	285010
POTASSIUM	Withdrawal_event	Austria	1	0.0315231	-2.30047	1.49676	3.13652	0.0313719	NA	NA	NA	0.0211356	NA	NA	NA	3	202	19224	201	19221	2	201	19020
POTASSIUM CHLORIDE, POTASSIUM GLYCEROPHOSPHATE	Withdrawal_event	Austria	1	0.0315231	-2.30047	1.49676	3.13652	0.0313719	NA	NA	NA	0.0211356	NA	NA	NA	3	202	19224	201	19221	2	201	19020
POTASSIUM HYDROGEN CARBONATE, POTASSIUM HYDROGEN TARTRATE	Withdrawal_event	Austria	1	0.0315231	-2.30047	1.49676	3.13652	0.0313719	NA	NA	NA	0.0211356	NA	NA	NA	3	202	19224	201	19221	2	201	19020
MODAFINIL	Withdrawal_event	Austria	1	0.0315231	-2.30047	1.49676	3.13652	0.0313719	NA	NA	NA	0.0211356	NA	NA	NA	3	202	19224	201	19221	2	201	19020
BETAMETHASONE SODIUM PHOSPHATE, BETAMETHASONE DIPROPIONATE (PH. EUR.)	Withdrawal_event	Germany	1	0.0328624	-2.3041	1.49313	3.13289	0.0328525	NA	NA	NA	0.0288645	NA	NA	NA	8	3213	782171	3212	782163	7	3212	778951
FLUNITRAZEPAM	Withdrawal_event	Sweden	4	1.09867	-0.243703	1.49305	2.57278	1.09417	1.39645	3.65573	9.57025	1.06102	1.38193	3.76996	10.2846	97	710	62685	706	62588	93	706	61882
ORLISTAT	Withdrawal_event	Belgium	2	0.389285	-1.09743	1.49121	2.85101	0.386841	NA	NA	NA	0.363393	NA	NA	NA	27	257	17825	255	17798	25	255	17543
FLUMAZENIL	Withdrawal_event	Sweden	1	0.0339794	-2.30712	1.49011	3.12986	0.0339332	NA	NA	NA	0.0228809	NA	NA	NA	3	710	62685	709	62682	2	709	61973
VERAPAMIL, TRANDOLAPRIL	Withdrawal_event	Sweden	1	0.0339794	-2.30712	1.49011	3.12986	0.0339332	NA	NA	NA	0.0228809	NA	NA	NA	3	710	62685	709	62682	2	709	61973
BOSUTINIB	Withdrawal_event	Germany	2	0.390241	-1.09898	1.48966	2.84946	0.390045	NA	NA	NA	0.383408	NA	NA	NA	95	3213	782171	3211	782076	93	3211	778865
CITALOPRAM	Withdrawal_event	United Kingdom	77	27.0978	1.14925	1.48965	1.79368	26.6389	2.3127	2.89051	3.61269	26.1224	2.34285	2.94766	3.70861	2624	2974	287986	2897	285362	2547	2897	282465
METHADONE	Withdrawal_event	Romania	2	0.396226	-1.10865	1.47999	2.8398	0.369305	NA	NA	NA	0.340114	NA	NA	NA	21	24	1272	22	1251	19	22	1229
TRIAZOLAM	Withdrawal_event	France	1	0.038169	-2.3184	1.47883	3.11859	0.0381628	NA	NA	NA	0.0307651	NA	NA	NA	5	5934	777332	5933	777327	4	5933	771394
METHYL 3,3-DIMETHYL-2-(1-(PENT-4-EN-1-YL)-1H-INDAZOLE-3-CARBOXAMIDO)BUTANOATE	Withdrawal_event	France	1	0.038169	-2.3184	1.47883	3.11859	0.0381628	NA	NA	NA	0.0307651	NA	NA	NA	5	5934	777332	5933	777327	4	5933	771394
PAROXETINE	Withdrawal_event	Portugal	5	1.47728	-0.0515496	1.47592	2.47066	1.43374	1.45395	3.48739	8.36473	1.38576	1.4436	3.60814	9.01817	108	121	8846	116	8738	103	116	8622
NALTREXONE	Withdrawal_event	Italy	1	0.0394087	-2.32172	1.47551	3.11527	0.0393412	NA	NA	NA	0.0351235	NA	NA	NA	9	561	128119	560	128110	8	560	127550
PERAZINE	Withdrawal_event	Germany	5	1.47881	-0.052665	1.4748	2.46955	1.47719	1.41652	3.38481	8.08814	1.46267	1.41315	3.4184	8.26912	360	3213	782171	3208	781811	355	3208	778603
ALPRAZOLAM	Withdrawal_event	Greece	8	2.5604	0.305466	1.47374	2.30233	2.43653	1.61965	3.28336	6.65603	2.37824	1.62052	3.36383	6.98252	235	115	10555	107	10320	227	107	10213
FOLLICLE-STIMULATING HORMONE	Withdrawal_event	Netherlands	1	0.0402659	-2.32401	1.47322	3.11298	0.0402329	NA	NA	NA	0.0324474	NA	NA	NA	5	1169	145160	1168	145155	4	1168	143987
SUNFLOWER OIL	Withdrawal_event	Netherlands	1	0.0402659	-2.32401	1.47322	3.11298	0.0402329	NA	NA	NA	0.0324474	NA	NA	NA	5	1169	145160	1168	145155	4	1168	143987
THIORIDAZINE	Withdrawal_event	Netherlands	1	0.0402659	-2.32401	1.47322	3.11298	0.0402329	NA	NA	NA	0.0324474	NA	NA	NA	5	1169	145160	1168	145155	4	1168	143987
CITALOPRAM	Withdrawal_event	Finland	7	2.20237	0.212428	1.47266	2.34652	2.16217	1.58139	3.23749	6.62792	2.0224	1.57598	3.46124	7.60175	77	265	9265	258	9188	70	258	8930
BUPRENORPHINE	Withdrawal_event	Netherlands	9	2.92331	0.379471	1.47254	2.26253	2.90807	1.61935	3.09483	5.91474	2.85887	1.62045	3.14809	6.11588	363	1169	145160	1160	144797	354	1160	143637
MEDAZEPAM	Withdrawal_event	Germany	1	0.041078	-2.32617	1.47105	3.11081	0.0410657	NA	NA	NA	0.0371115	NA	NA	NA	10	3213	782171	3212	782161	9	3212	778949
OPIUM	Withdrawal_event	United Kingdom	1	0.0413076	-2.32679	1.47044	3.1102	0.0412942	NA	NA	NA	0.0312938	NA	NA	NA	4	2974	287986	2973	287982	3	2973	285009
BROMAZEPAM	Withdrawal_event	United Kingdom	1	0.0413076	-2.32679	1.47044	3.1102	0.0412942	NA	NA	NA	0.0312938	NA	NA	NA	4	2974	287986	2973	287982	3	2973	285009
AVENA SATIVA FERM 33C Ã˜, HUMULUS LUPULUS EX HERBA ET FRUCTIBUS FERM 34D Ã˜ (HAB, VS. 34D), VALERIANA OFFICINALIS E RADICE FERM 33C Ã˜ (HAB, VS. 33C), PASSIFLORA CAERULEA EX HERBA FERM 33C Ã˜ (HAB, VS. 33C)	Withdrawal_event	United Kingdom	1	0.0413076	-2.32679	1.47044	3.1102	0.0412942	NA	NA	NA	0.0312938	NA	NA	NA	4	2974	287986	2973	287982	3	2973	285009
HYPERICUM PERFORATUM EX HERBA FERM 33C DIL. D2 (HAB, VS. 33C), SALIX ALBA SSP. VITELLINA E CORTICE ET FOLIIS FERM 33D DIL. D2 (HAB, VS. 33D), SALIX PURPUREA E CORTICE ET FOLIIS FERM 33D DIL. D2 (HAB, VS. 33D), SALIX VIMINALIS E CORTICE ET FOLIIS FERM 33D DIL. D2 (HAB, VS. 33D), LIQUID EXTRACT WITH SUGAR FROM AVENA SATIVA HERB (PLANT:WATER:SUGAR 2:4:4), LIQUID EXTRACT WITH SUGAR AND CITRIC ACID FROM HAWTHORN BERRIES (PLANT:WATER:SUGAR:CITRIC ACID 3:4,95:2:0,05), LIQUID EXTRACT WITH SUGAR FROM HUMULUS LUPULUS HERB AND FRUIT (PLANT:WATER:SUGAR 2:4:4), LIQUID EXTRACT WITH SUGAR FROM PASSIFLORA CAERULEA HERB (PLANT:WATER:SUGAR 2:4:4), LIQUID EXTRACT WITH SUGAR FROM VALERIAN ROOT (PLANT:WATER:SUGAR 2:4:4)	Withdrawal_event	United Kingdom	1	0.0413076	-2.32679	1.47044	3.1102	0.0412942	NA	NA	NA	0.0312938	NA	NA	NA	4	2974	287986	2973	287982	3	2973	285009
ISOCARBOXAZID	Withdrawal_event	United Kingdom	1	0.0413076	-2.32679	1.47044	3.1102	0.0412942	NA	NA	NA	0.0312938	NA	NA	NA	4	2974	287986	2973	287982	3	2973	285009
MAGNESIUM GLYCEROPHOSPHATE	Withdrawal_event	United Kingdom	1	0.0413076	-2.32679	1.47044	3.1102	0.0412942	NA	NA	NA	0.0312938	NA	NA	NA	4	2974	287986	2973	287982	3	2973	285009
NEFAZODONE	Withdrawal_event	United Kingdom	1	0.0413076	-2.32679	1.47044	3.1102	0.0412942	NA	NA	NA	0.0312938	NA	NA	NA	4	2974	287986	2973	287982	3	2973	285009
AMITRIPTYLINE, PERPHENAZINE	Withdrawal_event	United Kingdom	1	0.0413076	-2.32679	1.47044	3.1102	0.0412942	NA	NA	NA	0.0312938	NA	NA	NA	4	2974	287986	2973	287982	3	2973	285009
ZICONOTIDE	Withdrawal_event	Germany	2	0.402564	-1.11881	1.46983	2.82963	0.402364	NA	NA	NA	0.395777	NA	NA	NA	98	3213	782171	3211	782073	96	3211	778862
OXYCODONE	Withdrawal_event	Italy	5	1.48877	-0.059912	1.46755	2.4623	1.47943	1.41027	3.37968	8.09931	1.46404	1.40674	3.4152	8.29121	340	561	128119	556	127779	335	556	127223
SERTRALINE	Withdrawal_event	Netherlands	24	8.3592	0.832616	1.46753	1.98668	8.24656	1.9516	2.91031	4.33997	8.1204	1.96351	2.95552	4.44871	1038	1169	145160	1145	144122	1014	1145	142977
ACEBUTOLOL	Withdrawal_event	Belgium	1	0.0432539	-2.33196	1.46526	3.10502	0.0430928	NA	NA	NA	0.0291472	NA	NA	NA	3	257	17825	256	17822	2	256	17566
FLUNITRAZEPAM	Withdrawal_event	Spain	1	0.043792	-2.33339	1.46384	3.10359	0.0437061	NA	NA	NA	0.0352732	NA	NA	NA	5	488	55718	487	55713	4	487	55226
VENLAFAXINE	Withdrawal_event	Portugal	8	2.58524	0.293804	1.46208	2.29067	2.46702	1.60641	3.24278	6.54604	2.39384	1.60725	3.34191	6.94873	189	121	8846	113	8657	181	113	8544
ESCITALOPRAM	Withdrawal_event	Netherlands	18	6.21706	0.718512	1.46162	2.05095	6.15406	1.84614	2.9249	4.63401	6.05887	1.85487	2.97085	4.75827	772	1169	145160	1151	144388	754	1151	143237
CAFFEINE	Withdrawal_event	Poland	1	0.044655	-2.33568	1.46155	3.10131	0.0445253	NA	NA	NA	0.0359403	NA	NA	NA	5	329	36838	328	36833	4	328	36505
ZIPRASIDONE	Withdrawal_event	Norway	3	0.772059	-0.590254	1.46019	2.65399	0.765899	1.31244	3.91697	11.6901	0.721145	1.27347	4.16005	13.5896	39	280	14144	277	14105	36	277	13828
SUPROFEN	Withdrawal_event	France	15	5.13755	0.637405	1.45913	2.09685	5.129	1.772	2.92454	4.82674	5.0532	1.77819	2.96842	4.95533	673	5934	777332	5919	776659	658	5919	770740
EMTRICITABINE, TENOFOVIR DISOPROXIL	Withdrawal_event	Ireland	2	0.410078	-1.13077	1.45787	2.81767	0.407311	NA	NA	NA	0.392429	NA	NA	NA	44	236	25322	234	25278	42	234	25044
CLONAZEPAM	Withdrawal_event	Denmark	5	1.50543	-0.0719435	1.45552	2.45027	1.48886	1.45176	3.35828	7.76851	1.3811	1.42736	3.62031	9.18246	50	319	10595	314	10545	45	314	10231
IMIPRAMINE	Withdrawal_event	Italy	1	0.0481662	-2.34495	1.45228	3.09203	0.0480844	NA	NA	NA	0.043905	NA	NA	NA	11	561	128119	560	128108	10	560	127548
DOXEPIN	Withdrawal_event	Netherlands	1	0.0483191	-2.34535	1.45187	3.09163	0.0482798	NA	NA	NA	0.0405595	NA	NA	NA	6	1169	145160	1168	145154	5	1168	143986
DYDROGESTERONE, ESTRADIOL	Withdrawal_event	United Kingdom	4	1.14628	-0.286046	1.45071	2.53044	1.14518	1.33363	3.49289	9.14819	1.11542	1.32085	3.58608	9.73614	111	2974	287986	2970	287875	107	2970	284905
CANNABIS	Withdrawal_event	Iceland	1	0.0488599	-2.34677	1.45045	3.09021	0.0457516	NA	NA	NA	0	NA	NA	NA	1	15	307	14	306	0	14	292
QUETIAPINE	Withdrawal_event	Netherlands	24	8.47195	0.814372	1.44929	1.96844	8.35859	1.92532	2.8713	4.28207	8.23332	1.93671	2.91498	4.38742	1052	1169	145160	1145	144108	1028	1145	142963
BROTIZOLAM	Withdrawal_event	Germany	3	0.784589	-0.604396	1.44605	2.63984	0.784048	1.24446	3.8263	11.7646	0.774914	1.23678	3.8714	12.1183	191	3213	782171	3210	781980	188	3210	778770
DRY EXTRACT VALERIAN ROOT (3-6:1), MENTHAE PIPERITAE FOLIUM, MELISSAE HERBAE EXTRACTUM SICCUM (DER 6-8:1)	Withdrawal_event	Slovenia	1	0.0512821	-2.35313	1.4441	3.08386	0.05	NA	NA	NA	0	NA	NA	NA	1	38	741	37	740	0	37	703
MENTHA PIPERITA, MELISSA OFFICINALIS, VALERIANAE DRY EXTRACT HYDROALCOHOLIC	Withdrawal_event	Slovenia	1	0.0512821	-2.35313	1.4441	3.08386	0.05	NA	NA	NA	0	NA	NA	NA	1	38	741	37	740	0	37	703
MENTHA X PIPERITA L., FOLIUM DRY EXTRACT, VALERIANA OFFICINALIS EXTRACT, MELISSA OFFICINALIS L. FOLIUM	Withdrawal_event	Slovenia	1	0.0512821	-2.35313	1.4441	3.08386	0.05	NA	NA	NA	0	NA	NA	NA	1	38	741	37	740	0	37	703
PENTEDRONE	Withdrawal_event	Slovenia	1	0.0512821	-2.35313	1.4441	3.08386	0.05	NA	NA	NA	0	NA	NA	NA	1	38	741	37	740	0	37	703
RETIGABINE	Withdrawal_event	Germany	2	0.418995	-1.14484	1.4438	2.8036	0.418789	NA	NA	NA	0.41227	NA	NA	NA	102	3213	782171	3211	782069	100	3211	778858
ACETYLSALICYLIC ACID, CAFFEINE, CODEINE PHOSPHATE	Withdrawal_event	Sweden	2	0.41908	-1.14497	1.44367	2.80347	0.418146	NA	NA	NA	0.400065	NA	NA	NA	37	710	62685	708	62648	35	708	61940
LEVODOPA	Withdrawal_event	Croatia	1	0.0514924	-2.35368	1.44355	3.08331	0.0506639	NA	NA	NA	0.040946	NA	NA	NA	5	59	5729	58	5724	4	58	5666
CLONAZEPAM	Withdrawal_event	Sweden	6	1.89152	0.0665222	1.44251	2.37059	1.88055	1.44936	3.19056	7.02356	1.83363	1.44363	3.2722	7.41694	167	710	62685	704	62518	161	704	61814
OXYCODONE	Withdrawal_event	Spain	3	0.788255	-0.608507	1.44194	2.63573	0.784677	1.25233	3.82323	11.6719	0.765192	1.23595	3.92058	12.4365	90	488	55718	485	55628	87	485	55143
DOXYLAMINE HYDROGEN SUCCINATE, PYRIDOXINE HYDROCHLORIDE	Withdrawal_event	Austria	1	0.0525385	-2.35641	1.44082	3.08057	0.052292	NA	NA	NA	0.0422757	NA	NA	NA	5	202	19224	201	19219	4	201	19018
ASCORBIC ACID, BIOTIN, CYANOCOBALAMIN, FOLIC ACID, NICOTINAMIDE, PYRIDOXINE, RIBOFLAVIN, THIAMINE, PANTOTHENIC ACID	Withdrawal_event	Austria	1	0.0525385	-2.35641	1.44082	3.08057	0.052292	NA	NA	NA	0.0422757	NA	NA	NA	5	202	19224	201	19219	4	201	19018
ASCORBIC ACID, BIOTIN, FOLIC ACID, NICOTINAMIDE, RIBOFLAVIN, THIAMINE, VITAMIN B6, PANTOTHENIC ACID, VITAMIN B12	Withdrawal_event	Austria	1	0.0525385	-2.35641	1.44082	3.08057	0.052292	NA	NA	NA	0.0422757	NA	NA	NA	5	202	19224	201	19219	4	201	19018
PANTOTHENATE SODIUM, RIBOFLAVIN SODIUM PHOSPHATE, BIOTIN, CYANOCOBALAMIN, FOLIC ACID, NICOTINAMIDE, SODIUM ASCORBATE, THIAMINE NITRATE, PYRIDOXINE HYDROCHLORIDE	Withdrawal_event	Austria	1	0.0525385	-2.35641	1.44082	3.08057	0.052292	NA	NA	NA	0.0422757	NA	NA	NA	5	202	19224	201	19219	4	201	19018
XYLOMETAZOLINE	Withdrawal_event	Spain	1	0.0525503	-2.35644	1.44078	3.08054	0.0524483	NA	NA	NA	0.0440924	NA	NA	NA	6	488	55718	487	55712	5	487	55225
TIAGABINE	Withdrawal_event	France	1	0.0534366	-2.35875	1.43847	3.07823	0.0534281	NA	NA	NA	0.0461477	NA	NA	NA	7	5934	777332	5933	777325	6	5933	771392
CLOTIAZEPAM	Withdrawal_event	France	4	1.16034	-0.29831	1.43845	2.51818	1.15978	1.31092	3.44892	9.07384	1.13794	1.30161	3.51511	9.49282	152	5934	777332	5930	777180	148	5930	771250
NALDEMEDINE	Withdrawal_event	Poland	1	0.053586	-2.35914	1.43808	3.07784	0.0534318	NA	NA	NA	0.0449266	NA	NA	NA	6	329	36838	328	36832	5	328	36504
TRIAZOLAM	Withdrawal_event	Portugal	1	0.054714	-2.36208	1.43515	3.0749	0.0542864	NA	NA	NA	0.0412749	NA	NA	NA	4	121	8846	120	8842	3	120	8722
ACHILLEA MILLEFOLIUM, ACONITUM NAPELLUS, ARNICA MONTANA, ATROPA BELLA-DONNA, CALENDULA OFFICINALIS, ECHINACEA ANGUSTIFOLIA, ECHINACEA PURPUREA, HAMAMELIS VIRGINIANA, HYPERICUM PERFORATUM, MATRICARIA RECUTITA, SYMPHYTUM OFFICINALE, BELLIS PERENNIS, MERCURIUS SOLUBILIS, HEPAR SULFURIS	Withdrawal_event	Portugal	1	0.054714	-2.36208	1.43515	3.0749	0.0542864	NA	NA	NA	0.0412749	NA	NA	NA	4	121	8846	120	8842	3	120	8722
BELLIS PERENNIS D2, ECHINACEA D2, HYPERICUM PERFORATUM D2, MERCURIUS SOLUBILIS HAHNEMANNI D 8, ACHILLEA MILLEFOLIUM D3, ATROPA BELLA-DONNA D4, CALENDULA OFFICINALIS D2, ACONITUM NAPELLUS D3, ARNICA MONTANA D2, HAMAMELIS VIRGINIANA D2, HEPAR SULFURIS D8, MATRICARIA RECUTITA D3, SYMPHYTUM OFFICINALE D8, ECHINACEA PURPUREA D2	Withdrawal_event	Portugal	1	0.054714	-2.36208	1.43515	3.0749	0.0542864	NA	NA	NA	0.0412749	NA	NA	NA	4	121	8846	120	8842	3	120	8722
BELLIS PERENNIS D2, ECHINACEA D2, HYPERICUM PERFORATUM D2, MERCURIUS SOLUBILIS HAHNEMANNI D6, ACHILLEA MILLEFOLIUM D3, ATROPA BELLA-DONNA D2, CALENDULA OFFICINALIS D2, ACONITUM NAPELLUS D2, ARNICA MONTANA D2, HEPAR SULFURIS D6, MATRICARIA RECUTITA D3, SYMPHYTUM OFFICINALE D6, HAMAMELIS VIRGINIANA D1, ECHINACEA PURPUREA D2	Withdrawal_event	Portugal	1	0.054714	-2.36208	1.43515	3.0749	0.0542864	NA	NA	NA	0.0412749	NA	NA	NA	4	121	8846	120	8842	3	120	8722
BELLIS PERENNIS TRIT: D 2, CHAMOMILLA RECUTITA TRIT. D 3, HAMAMELIS VIRGINIANA TRIT. D 2, MERCURIUS SOLUBILIS HAHNEMANNI TRIT. D 8, ACONITUM TRIT. D3, ATROPA BELLA-DONNA TRIT. D4, ECHINACEA TRIT D2, HEPAR SULFURIS TRIT. D8, SYMPHYTUM OFFICINALE TRIT. D8, ACHILLEA MILLEFOLIUM TRIT. D3, ECHINACEA PURPUREA TRIT. D2, CALENDULA OFFICINALIS TRIT. D2, HYPERICUM PERFORATUM TRIT. D2, ARNICA MONTANA D2	Withdrawal_event	Portugal	1	0.054714	-2.36208	1.43515	3.0749	0.0542864	NA	NA	NA	0.0412749	NA	NA	NA	4	121	8846	120	8842	3	120	8722
BELLIS PERENNIS TRIT: D 2, HAMAMELIS VIRGINIANA TRIT. D 2, MERCURIUS SOLUBILIS HAHNEMANNI TRIT. D 8, ACONITUM TRIT. D3, ATROPA BELLA-DONNA TRIT. D4, ECHINACEA TRIT D2, HEPAR SULFURIS TRIT. D8, SYMPHYTUM OFFICINALE TRIT. D8, ACHILLEA MILLEFOLIUM TRIT. D3, ECHINACEA PURPUREA TRIT. D2, CALENDULA OFFICINALIS TRIT. D2, HYPERICUM PERFORATUM TRIT. D2, ARNICA MONTANA D2, MATRICARIA RECUTITA D3	Withdrawal_event	Portugal	1	0.054714	-2.36208	1.43515	3.0749	0.0542864	NA	NA	NA	0.0412749	NA	NA	NA	4	121	8846	120	8842	3	120	8722
CALENDULA OFFICINALIS MOTHER TINCTURE, ARNICA MONTANA D3, MERCURIUS SOLUBILIS HAHNEMANNI D6, ACHILLEA MILLEFOLIUM MOTHER TINCTURE, ATROPA BELLA-DONNA D1, ACONITUM NAPELLUS D1, HEPAR SULFURIS D6, SYMPHYTUM OFFICINALE D4, HYPERICUM PERFORATUM D6, ECHINACEA ANGUSTIFOLIA MOTHER TINCTURE, HAMAMELIS VIRGINIANA MOTHER TINCTURE, BELLIS PERENNIS MOTHER TINCTURE, MATRICARIA RECUTITA MOTHER TINCTURE, ECHINACEA PURPUREA MOTHER TINCTURE	Withdrawal_event	Portugal	1	0.054714	-2.36208	1.43515	3.0749	0.0542864	NA	NA	NA	0.0412749	NA	NA	NA	4	121	8846	120	8842	3	120	8722
ECHINACEA ANGUSTIFOLIA D2, BELLIS PERENNIS D2, HYPERICUM PERFORATUM D2, MERCURIUS SOLUBILIS HAHNEMANNI D 8, ACHILLEA MILLEFOLIUM D3, ATROPA BELLA-DONNA D4, CALENDULA OFFICINALIS D2, ACONITUM NAPELLUS D3, ARNICA MONTANA D2, HAMAMELIS VIRGINIANA D2, HEPAR SULFURIS D8, MATRICARIA RECUTITA D3, SYMPHYTUM OFFICINALE D8, ECHINACEA PURPUREA D2	Withdrawal_event	Portugal	1	0.054714	-2.36208	1.43515	3.0749	0.0542864	NA	NA	NA	0.0412749	NA	NA	NA	4	121	8846	120	8842	3	120	8722
ECHINACEA ANGUSTIFOLIA D2, BELLIS PERENNIS D2, HYPERICUM PERFORATUM D2, MERCURIUS SOLUBILIS HAHNEMANNI D6, ACHILLEA MILLEFOLIUM D3, ATROPA BELLA-DONNA D2, CALENDULA OFFICINALIS D2, ACONITUM NAPELLUS D2, ARNICA MONTANA D2, HEPAR SULFURIS D6, MATRICARIA RECUTITA D3, SYMPHYTUM OFFICINALE D6, HAMAMELIS VIRGINIANA D1, ECHINACEA PURPUREA D2	Withdrawal_event	Portugal	1	0.054714	-2.36208	1.43515	3.0749	0.0542864	NA	NA	NA	0.0412749	NA	NA	NA	4	121	8846	120	8842	3	120	8722
ECHINACEA DIL. D2, ACONITUM NAPELLUS DIL. D2, ARNICA MONTANA DIL D2, SYMPHYTUM OFFICINALE DIL. D6, HAMAMELIS VIRGINIANA DIL. D1, HEPAR SULFURIS DIL. D6, CALENDULA OFFICINALIS DIL. D2, BELLIS PERENNIS DIL. D2, HYPERICUM PERFORATUM DIL. D2, ECHINACEA PURPUREA DIL. D2, MATRICARIA RECUTITA DIL. D3, ACHILLEA MILLEFOLIUM DIL. D3, MERCURIUS SOLUBILIS HAHNEMANNI DIL.D6, ATROPA BELLA-DONNA DIL. D2	Withdrawal_event	Portugal	1	0.054714	-2.36208	1.43515	3.0749	0.0542864	NA	NA	NA	0.0412749	NA	NA	NA	4	121	8846	120	8842	3	120	8722
ECHINACEA DIL. D2, HAMAMELIS VIRGINIANA DIL. D 2, ACONITUM NAPELLUS DIL. D3, ARNICA MONTANA DIL D2, MERCURIUS SOLUBILIS HAHNEMANNI DIL D8, HEPAR SULFURIS DIL. D8, CALENDULA OFFICINALIS DIL. D2, BELLIS PERENNIS DIL. D2, HYPERICUM PERFORATUM DIL. D2, ECHINACEA PURPUREA DIL. D2, MATRICARIA RECUTITA DIL. D3, ACHILLEA MILLEFOLIUM DIL. D3, SYMPHYTUM OFFICINALE DIL. D8, ATROPA BELLADONNA DIL. D4	Withdrawal_event	Portugal	1	0.054714	-2.36208	1.43515	3.0749	0.0542864	NA	NA	NA	0.0412749	NA	NA	NA	4	121	8846	120	8842	3	120	8722
ECHINACEA MOTHER TINCTURE, ARNICA MONTANA DIL. D3, ATROPA BELLA-DONNA DIL. D1, ACONITUM NAPELLUS DIL. D1, HEPAR SULFURIS DIL. D6, MERCURIUS SOLUBILIS HAHNEMANNI DIL.D6, HYPERICUM PERFORATUM DIL. D6, SYMPHYTUM OFFICINALE DIL. D4, CALENDULA OFFICINALIS MOTHER TINCTURE, ACHILLEA MILLEFOLIUM MOTHER TINCTURE, HAMAMELIS VIRGINIANA MOTHER TINCTURE, BELLIS PERENNIS MOTHER TINCTURE, MATRICARIA RECUTITA MOTHER TINCTURE, ECHINACEA PURPUREA MOTHER TINCTURE	Withdrawal_event	Portugal	1	0.054714	-2.36208	1.43515	3.0749	0.0542864	NA	NA	NA	0.0412749	NA	NA	NA	4	121	8846	120	8842	3	120	8722
FOLATE SODIUM	Withdrawal_event	Portugal	1	0.054714	-2.36208	1.43515	3.0749	0.0542864	NA	NA	NA	0.0412749	NA	NA	NA	4	121	8846	120	8842	3	120	8722
GUAIFENESIN, AMMONIUM CHLORIDE, CODEINE PHOSPHATE HEMIHYDRATE, THYME OIL	Withdrawal_event	Finland	1	0.0572045	-2.36854	1.42868	3.06844	0.057001	NA	NA	NA	0.0293366	NA	NA	NA	2	265	9265	264	9263	1	264	8999
TRAMADOL HYDROCHLORIDE, DEXKETOPROFEN	Withdrawal_event	Finland	1	0.0572045	-2.36854	1.42868	3.06844	0.057001	NA	NA	NA	0.0293366	NA	NA	NA	2	265	9265	264	9263	1	264	8999
CANNABIS	Withdrawal_event	Belgium	1	0.0576718	-2.36975	1.42747	3.06723	0.0574603	NA	NA	NA	0.0437233	NA	NA	NA	4	257	17825	256	17821	3	256	17565
TRAZODONE	Withdrawal_event	Poland	5	1.54506	-0.100179	1.42729	2.42203	1.52876	1.36949	3.27062	7.8109	1.49781	1.36242	3.3382	8.17926	173	329	36838	324	36665	168	324	36341
DISULFIRAM	Withdrawal_event	Hungary	1	0.0586907	-2.37239	1.42484	3.0646	0.0576271	NA	NA	NA	0.0296684	NA	NA	NA	2	52	1772	51	1770	1	51	1719
BENPERIDOL	Withdrawal_event	Germany	2	0.431319	-1.16406	1.42458	2.78438	0.431108	NA	NA	NA	0.42464	NA	NA	NA	105	3213	782171	3211	782066	103	3211	778855
VARENICLINE	Withdrawal_event	Germany	12	4.15709	0.494236	1.42443	2.12563	4.14693	1.64715	2.89371	5.08364	4.11462	1.64893	2.91643	5.15824	1012	3213	782171	3201	781159	1000	3201	777958
TRAZODONE	Withdrawal_event	Netherlands	3	0.805318	-0.62749	1.42295	2.61675	0.803805	1.2227	3.73225	11.3925	0.786009	1.20805	3.81675	12.0588	100	1169	145160	1166	145060	97	1166	143894
CLOXAZOLAM	Withdrawal_event	Denmark	1	0.0602171	-2.37632	1.4209	3.06066	0.0600396	NA	NA	NA	0.0309489	NA	NA	NA	2	319	10595	318	10593	1	318	10275
NIAPRAZINE	Withdrawal_event	France	1	0.0610704	-2.37852	1.41871	3.05847	0.0610608	NA	NA	NA	0.0538391	NA	NA	NA	8	5934	777332	5933	777324	7	5933	771391
DIAMORPHINE	Withdrawal_event	Spain	1	0.0613087	-2.37913	1.4181	3.05785	0.0611908	NA	NA	NA	0.0529118	NA	NA	NA	7	488	55718	487	55711	6	487	55224
DROSPIRENONE, ESTRADIOL	Withdrawal_event	Spain	1	0.0613087	-2.37913	1.4181	3.05785	0.0611908	NA	NA	NA	0.0529118	NA	NA	NA	7	488	55718	487	55711	6	487	55224
SERTRALINE	Withdrawal_event	Belgium	9	3.05661	0.32436	1.41743	2.20742	2.98507	1.57218	3.01501	5.78194	2.89916	1.5738	3.10434	6.12337	212	257	17825	248	17613	203	248	17365
DIAMORPHINE	Withdrawal_event	Croatia	1	0.0617909	-2.38037	1.41686	3.05661	0.0608073	NA	NA	NA	0.0511915	NA	NA	NA	6	59	5729	58	5723	5	58	5665
PERPHENAZINE	Withdrawal_event	United Kingdom	1	0.0619613	-2.38081	1.41642	3.05618	0.0619418	NA	NA	NA	0.0521566	NA	NA	NA	6	2974	287986	2973	287980	5	2973	285007
MORPHINE	Withdrawal_event	Netherlands	9	3.06021	0.322899	1.41597	2.20596	3.04462	1.54615	2.95603	5.65153	2.99652	1.54659	3.00349	5.83277	380	1169	145160	1160	144780	371	1160	143620
PARACETAMOL, CAFFEINE, OPIUM, PREPARED	Withdrawal_event	France	27	9.80944	0.819898	1.41547	1.908	9.78097	1.89899	2.76046	4.01273	9.6489	1.90964	2.79825	4.10035	1285	5934	777332	5907	776047	1258	5907	770140
RISPERIDONE	Withdrawal_event	Northern Ireland (UK)	1	0.0627451	-2.38282	1.41441	3.05417	0.0590551	NA	NA	NA	0.0569926	NA	NA	NA	27	16	6885	15	6858	26	15	6843
NORDAZEPAM	Withdrawal_event	Austria	1	0.0630462	-2.38359	1.41364	3.05339	0.0627537	NA	NA	NA	0.0528474	NA	NA	NA	6	202	19224	201	19218	5	201	19017
DULOXETINE	Withdrawal_event	Belgium	14	4.94536	0.559211	1.41295	2.0698	4.7677	1.73186	2.93642	4.97879	4.63757	1.74235	3.01882	5.23047	343	257	17825	243	17482	329	243	17239
MODAFINIL	Withdrawal_event	Germany	2	0.439534	-1.17673	1.41191	2.77171	0.439321	NA	NA	NA	0.432887	NA	NA	NA	107	3213	782171	3211	782064	105	3211	778853
GABAPENTIN	Withdrawal_event	Italy	8	2.70168	0.240354	1.40863	2.23722	2.67604	1.49429	2.98949	5.98078	2.65285	1.49382	3.01562	6.08775	617	561	128119	553	127502	609	553	126949
KETAMINE	Withdrawal_event	Greece	1	0.0653719	-2.38954	1.40769	3.04745	0.0648403	NA	NA	NA	0.0546239	NA	NA	NA	6	115	10555	114	10549	5	114	10435
THIOPENTAL	Withdrawal_event	Greece	1	0.0653719	-2.38954	1.40769	3.04745	0.0648403	NA	NA	NA	0.0546239	NA	NA	NA	6	115	10555	114	10549	5	114	10435
ROPINIROLE	Withdrawal_event	Poland	2	0.44655	-1.18746	1.40118	2.76098	0.444438	NA	NA	NA	0.430487	NA	NA	NA	50	329	36838	327	36788	48	327	36461
ACETYLSALICYLIC ACID, CAFFEINE, CODEINE PHOSPHATE	Withdrawal_event	Portugal	1	0.0683925	-2.39722	1.4	3.03976	0.0678656	NA	NA	NA	0.0550396	NA	NA	NA	5	121	8846	120	8841	4	120	8721
ECHINACEA MOTHER TINCTURE, CALENDULA OFFICINALIS MOTHER TINCTURE, ARNICA MONTANA D3, MERCURIUS SOLUBILIS HAHNEMANNI D6, ACHILLEA MILLEFOLIUM MOTHER TINCTURE, ATROPA BELLA-DONNA D1, ACONITUM NAPELLUS D1, HEPAR SULFURIS D6, SYMPHYTUM OFFICINALE D4, HYPERICUM PERFORATUM D6, HAMAMELIS VIRGINIANA MOTHER TINCTURE, BELLIS PERENNIS MOTHER TINCTURE, MATRICARIA RECUTITA MOTHER TINCTURE, ECHINACEA PURPUREA MOTHER TINCTURE	Withdrawal_event	Portugal	1	0.0683925	-2.39722	1.4	3.03976	0.0678656	NA	NA	NA	0.0550396	NA	NA	NA	5	121	8846	120	8841	4	120	8721
CHLORAL HYDRATE	Withdrawal_event	France	1	0.0687042	-2.39802	1.39921	3.03897	0.0686935	NA	NA	NA	0.0615305	NA	NA	NA	9	5934	777332	5933	777323	8	5933	771390
HUMAN PLASMA	Withdrawal_event	Germany	1	0.0698326	-2.40087	1.39635	3.03611	0.0698123	NA	NA	NA	0.0659767	NA	NA	NA	17	3213	782171	3212	782154	16	3212	778942
ETHANOL	Withdrawal_event	Czech Republic	2	0.451029	-1.19427	1.39437	2.75417	0.444472	NA	NA	NA	0.40271	NA	NA	NA	17	107	4033	105	4016	15	105	3911
FLUOXETINE	Withdrawal_event	Sweden	17	6.1616	0.626557	1.39341	1.99758	6.06672	1.7449	2.80217	4.50006	5.94342	1.75452	2.86031	4.66303	544	710	62685	693	62141	527	693	61448
ENTACAPONE	Withdrawal_event	Croatia	1	0.0720894	-2.40658	1.39065	3.03041	0.0709542	NA	NA	NA	0.0614407	NA	NA	NA	7	59	5729	58	5722	6	58	5664
PIZOTIFEN	Withdrawal_event	Belgium	1	0.0720898	-2.40658	1.39065	3.03041	0.0718294	NA	NA	NA	0.0583011	NA	NA	NA	5	257	17825	256	17820	4	256	17564
DOXEPIN	Withdrawal_event	Belgium	1	0.0720898	-2.40658	1.39065	3.03041	0.0718294	NA	NA	NA	0.0583011	NA	NA	NA	5	257	17825	256	17820	4	256	17564
TRYPTOPHAN	Withdrawal_event	United Kingdom	1	0.0722882	-2.40708	1.39015	3.02991	0.0722657	NA	NA	NA	0.0625882	NA	NA	NA	7	2974	287986	2973	287979	6	2973	285006
FINASTERIDE	Withdrawal_event	Germany	8	2.74401	0.221407	1.38969	2.21827	2.73952	1.46522	2.92022	5.82009	2.71785	1.46462	2.9435	5.91565	668	3213	782171	3205	781503	660	3205	778298
LOPRAZOLAM	Withdrawal_event	Netherlands	1	0.0724786	-2.40756	1.38967	3.02943	0.0724211	NA	NA	NA	0.0648965	NA	NA	NA	9	1169	145160	1168	145151	8	1168	143983
BUPRENORPHINE	Withdrawal_event	Belgium	5	1.60039	-0.138693	1.38877	2.38352	1.57909	1.33284	3.16638	7.52229	1.52972	1.32156	3.26857	8.08401	111	257	17825	252	17714	106	252	17462
APREPITANT	Withdrawal_event	Austria	1	0.0735539	-2.41027	1.38696	3.02672	0.0732164	NA	NA	NA	0.0634203	NA	NA	NA	7	202	19224	201	19217	6	201	19016
NALOXONE	Withdrawal_event	Italy	1	0.0744386	-2.41249	1.38474	3.0245	0.0743158	NA	NA	NA	0.0702514	NA	NA	NA	17	561	128119	560	128102	16	560	127542
PROCYCLIDINE	Withdrawal_event	Ireland	1	0.0745597	-2.41279	1.38443	3.02419	0.0742672	NA	NA	NA	0.0655927	NA	NA	NA	8	236	25322	235	25314	7	235	25079
LABETALOL	Withdrawal_event	Ireland	1	0.0745597	-2.41279	1.38443	3.02419	0.0742672	NA	NA	NA	0.0655927	NA	NA	NA	8	236	25322	235	25314	7	235	25079
TIAPRIDE	Withdrawal_event	Germany	2	0.460073	-1.20793	1.38071	2.74051	0.459853	NA	NA	NA	0.453503	NA	NA	NA	112	3213	782171	3211	782059	110	3211	778848
IBUPROFEN, CODEINE	Withdrawal_event	United Kingdom	4	1.2289	-0.356687	1.38007	2.4598	1.22775	1.24243	3.25798	8.54326	1.19885	1.23047	3.33652	9.04727	119	2974	287986	2970	287867	115	2970	284897
OXITRIPTAN	Withdrawal_event	France	1	0.076338	-2.41725	1.37998	3.01973	0.0763262	NA	NA	NA	0.0692219	NA	NA	NA	10	5934	777332	5933	777322	9	5933	771389
ETIZOLAM	Withdrawal_event	France	1	0.076338	-2.41725	1.37998	3.01973	0.0763262	NA	NA	NA	0.0692219	NA	NA	NA	10	5934	777332	5933	777322	9	5933	771389
BACLOFEN	Withdrawal_event	Slovenia	2	0.461538	-1.21013	1.37851	2.73831	0.442623	NA	NA	NA	0.362069	NA	NA	NA	9	38	741	36	732	7	36	696
FROVATRIPTAN	Withdrawal_event	Germany	1	0.0780481	-2.42153	1.3757	3.01546	0.0780258	NA	NA	NA	0.0742239	NA	NA	NA	19	3213	782171	3212	782152	18	3212	778940
BIPERIDEN	Withdrawal_event	Norway	1	0.0791855	-2.42436	1.37287	3.01262	0.078925	NA	NA	NA	0.0603853	NA	NA	NA	4	280	14144	279	14140	3	279	13861
BUPRENORPHINE, NALOXONE	Withdrawal_event	Czech Republic	1	0.0795933	-2.42538	1.37185	3.01161	0.0789082	NA	NA	NA	0.0540265	NA	NA	NA	3	107	4033	106	4030	2	106	3924
ESCITALOPRAM	Withdrawal_event	Finland	17	6.2639	0.604572	1.37143	1.97559	6.00398	1.76481	2.83146	4.54279	5.69402	1.79141	2.98559	4.97583	219	265	9265	248	9046	202	248	8798
BROMPERIDOL	Withdrawal_event	Netherlands	1	0.0805318	-2.42771	1.36952	3.00927	0.0804685	NA	NA	NA	0.0730091	NA	NA	NA	10	1169	145160	1168	145150	9	1168	143982
AGNUS CASTUS Ã˜	Withdrawal_event	Hungary	2	0.469526	-1.22206	1.36658	2.72638	0.455581	NA	NA	NA	0.410317	NA	NA	NA	16	52	1772	50	1756	14	50	1706
MEDROXYPROGESTERONE ACETATE, ESTROGENS CONJUGATED	Withdrawal_event	Germany	1	0.082156	-2.43174	1.36548	3.00524	0.0821325	NA	NA	NA	0.0783476	NA	NA	NA	20	3213	782171	3212	782151	19	3212	778939
HYDROMORPHONE	Withdrawal_event	United Kingdom	1	0.0826151	-2.43288	1.36435	3.0041	0.0825896	NA	NA	NA	0.0730198	NA	NA	NA	8	2974	287986	2973	287978	7	2973	285005
ACETYLSALICYLIC ACID, CODEINE PHOSPHATE	Withdrawal_event	United Kingdom	1	0.0826151	-2.43288	1.36435	3.0041	0.0825896	NA	NA	NA	0.0730198	NA	NA	NA	8	2974	287986	2973	287978	7	2973	285005
LEVOCETIRIZINE	Withdrawal_event	Germany	4	1.24877	-0.373173	1.36358	2.44331	1.2477	1.2103	3.2059	8.49194	1.23636	1.20565	3.23531	8.68178	304	3213	782171	3209	781867	300	3209	778658
CLONIDINE	Withdrawal_event	Ireland	1	0.0838796	-2.43601	1.36122	3.00098	0.0835539	NA	NA	NA	0.0749661	NA	NA	NA	9	236	25322	235	25313	8	235	25078
RILUZOLE	Withdrawal_event	Ireland	1	0.0838796	-2.43601	1.36122	3.00098	0.0835539	NA	NA	NA	0.0749661	NA	NA	NA	9	236	25322	235	25313	8	235	25078
FOSAPREPITANT	Withdrawal_event	Austria	1	0.0840616	-2.43646	1.36077	3.00053	0.0836803	NA	NA	NA	0.0739942	NA	NA	NA	8	202	19224	201	19216	7	201	19015
CLONIDINE	Withdrawal_event	Netherlands	4	1.2563	-0.379369	1.35739	2.43712	1.25334	1.21101	3.19146	8.4107	1.2311	1.20192	3.24913	8.78331	156	1169	145160	1165	145004	152	1165	143839
FUROSEMIDE, TRIAMTERENE	Withdrawal_event	Finland	1	0.0858068	-2.44076	1.35647	2.99622	0.0855107	NA	NA	NA	0.0586797	NA	NA	NA	3	265	9265	264	9262	2	264	8998
GUAIFENESIN, CODEINE	Withdrawal_event	Finland	1	0.0858068	-2.44076	1.35647	2.99622	0.0855107	NA	NA	NA	0.0586797	NA	NA	NA	3	265	9265	264	9262	2	264	8998
PARACETAMOL, CAFFEINE	Withdrawal_event	Ireland	4	1.25819	-0.380927	1.35583	2.43556	1.2435	1.21477	3.21673	8.51799	1.21787	1.20441	3.28442	8.95654	135	236	25322	232	25187	131	232	24955
ASCIMINIB	Withdrawal_event	Germany	1	0.0862638	-2.44189	1.35534	2.9951	0.0862392	NA	NA	NA	0.0824713	NA	NA	NA	21	3213	782171	3212	782150	20	3212	778938
HYPERICUM PERFORATUM, DRY EXTRACT, VALERIANAE RADIX DRY EXTRACT	Withdrawal_event	Germany	1	0.0862638	-2.44189	1.35534	2.9951	0.0862392	NA	NA	NA	0.0824713	NA	NA	NA	21	3213	782171	3212	782150	20	3212	778938
DULOXETINE	Withdrawal_event	Finland	13	4.77658	0.465661	1.35528	2.03317	4.62563	1.64431	2.81043	4.80355	4.38707	1.65952	2.96326	5.29121	167	265	9265	252	9098	154	252	8846
BUPRENORPHINE	Withdrawal_event	Slovenia	3	0.871795	-0.699153	1.35129	2.54509	0.821823	1.24395	3.65042	10.7123	0.711176	1.15845	4.21837	15.3607	17	38	741	35	724	14	35	689
AMANTADINE	Withdrawal_event	Hungary	1	0.0880361	-2.44624	1.35099	2.99074	0.0864895	NA	NA	NA	0.0593714	NA	NA	NA	3	52	1772	51	1769	2	51	1718
AMITRIPTYLINE	Withdrawal_event	Germany	16	5.97685	0.556175	1.3491	1.96934	5.95817	1.64758	2.68539	4.37691	5.91688	1.65012	2.70413	4.43138	1455	3213	782171	3197	780716	1439	3197	777519
MEPROBAMATE	Withdrawal_event	France	7	2.45045	0.0857197	1.34596	2.21982	2.44857	1.3734	2.85881	5.95076	2.41359	1.37074	2.90025	6.13641	321	5934	777332	5927	777011	314	5927	771084
FLUNITRAZEPAM	Withdrawal_event	Denmark	1	0.0903256	-2.45185	1.34538	2.98514	0.090068	NA	NA	NA	0.0619038	NA	NA	NA	3	319	10595	318	10592	2	318	10274
SULPIRIDE	Withdrawal_event	Denmark	1	0.0903256	-2.45185	1.34538	2.98514	0.090068	NA	NA	NA	0.0619038	NA	NA	NA	3	319	10595	318	10592	2	318	10274
PAROXETINE	Withdrawal_event	Spain	14	5.21124	0.490434	1.34418	2.00102	5.11638	1.61815	2.73631	4.62713	5.03932	1.62261	2.77815	4.75662	595	488	55718	474	55123	581	474	54649
PASSIFLORAE HERBA, HUMULUS LUPULUS, VALERIANAE RADIX	Withdrawal_event	Germany	2	0.48472	-1.2445	1.34414	2.70394	0.484491	NA	NA	NA	0.478243	NA	NA	NA	118	3213	782171	3211	782053	116	3211	778842
LEVOCETIRIZINE	Withdrawal_event	Belgium	3	0.879495	-0.707229	1.34321	2.53701	0.872213	1.13336	3.43952	10.4383	0.841348	1.10992	3.56571	11.4551	61	257	17825	254	17764	58	254	17510
BETAMETHASONE VALERATE, CLIOQUINOL	Withdrawal_event	United Kingdom	1	0.092942	-2.45823	1.339	2.97876	0.0929137	NA	NA	NA	0.0834515	NA	NA	NA	9	2974	287986	2973	287977	8	2973	285004
GINGER	Withdrawal_event	United Kingdom	1	0.092942	-2.45823	1.339	2.97876	0.0929137	NA	NA	NA	0.0834515	NA	NA	NA	9	2974	287986	2973	287977	8	2973	285004
LITHIUM	Withdrawal_event	Poland	3	0.884169	-0.712108	1.33834	2.53213	0.878467	1.11477	3.41504	10.4618	0.859473	1.10049	3.49051	11.0711	99	329	36838	326	36739	96	326	36413
PARACETAMOL, CAFFEINE, CODEINE	Withdrawal_event	Romania	1	0.0943396	-2.46162	1.3356	2.97536	0.0907656	NA	NA	NA	0.073955	NA	NA	NA	5	24	1272	23	1267	4	23	1244
CHLORPROTHIXENE	Withdrawal_event	Germany	7	2.477	0.0727952	1.33303	2.20689	2.47351	1.35388	2.82998	5.91544	2.45487	1.35242	2.85148	6.01213	603	3213	782171	3206	781568	596	3206	778362
IDURSULFASE	Withdrawal_event	Portugal	1	0.0957495	-2.46504	1.33218	2.97194	0.0950334	NA	NA	NA	0.0825783	NA	NA	NA	7	121	8846	120	8839	6	120	8719
ZOPICLONE	Withdrawal_event	Denmark	5	1.68608	-0.196379	1.33109	2.32583	1.66847	1.28916	2.99676	6.96623	1.56616	1.26552	3.19252	8.05372	56	319	10595	314	10539	51	314	10225
NALDEMEDINE	Withdrawal_event	Italy	1	0.0963323	-2.46645	1.33077	2.97053	0.0961771	NA	NA	NA	0.0922085	NA	NA	NA	22	561	128119	560	128097	21	560	127537
BENTAZEPAM	Withdrawal_event	Spain	1	0.0963423	-2.46648	1.33075	2.97051	0.0961639	NA	NA	NA	0.0881927	NA	NA	NA	11	488	55718	487	55707	10	487	55220
DIAMORPHINE	Withdrawal_event	Netherlands	1	0.0966382	-2.46719	1.33003	2.96979	0.0965635	NA	NA	NA	0.0892346	NA	NA	NA	12	1169	145160	1168	145148	11	1168	143980
UROFOLLITROPIN	Withdrawal_event	Netherlands	1	0.0966382	-2.46719	1.33003	2.96979	0.0965635	NA	NA	NA	0.0892346	NA	NA	NA	12	1169	145160	1168	145148	11	1168	143980
SODIUM OXYBATE	Withdrawal_event	Germany	2	0.497043	-1.26244	1.3262	2.686	0.496811	NA	NA	NA	0.490614	NA	NA	NA	121	3213	782171	3211	782050	119	3211	778839
PAROXETINE	Withdrawal_event	Poland	4	1.29499	-0.410812	1.32595	2.40568	1.2843	1.17782	3.11453	8.23579	1.26004	1.16811	3.17451	8.62721	145	329	36838	325	36693	141	325	36368
PARACETAMOL, BELLADONNA DRY EXTRACT, CAFFEINE, OPIUM	Withdrawal_event	France	24	9.29034	0.688434	1.32335	1.8425	9.26727	1.74131	2.58976	3.8516	9.15423	1.74883	2.62174	3.93035	1217	5934	777332	5910	776115	1193	5910	770205
MORPHINE	Withdrawal_event	United Kingdom	34	13.301	0.795977	1.32182	1.76568	13.208	1.84398	2.57419	3.59356	12.9926	1.85779	2.61687	3.6861	1288	2974	287986	2940	286698	1254	2940	283758
MORPHINE	Withdrawal_event	Spain	10	3.7048	0.290138	1.32028	2.07685	3.65664	1.47277	2.73475	5.07809	3.60133	1.47344	2.77675	5.2329	423	488	55718	478	55295	413	478	54817
REBOXETINE	Withdrawal_event	Belgium	1	0.100926	-2.47752	1.3197	2.95946	0.100572	NA	NA	NA	0.0874616	NA	NA	NA	7	257	17825	256	17818	6	256	17562
FLUVOXAMINE	Withdrawal_event	Sweden	1	0.101938	-2.47995	1.31728	2.95703	0.101809	NA	NA	NA	0.0915326	NA	NA	NA	9	710	62685	709	62676	8	709	61967
CANNABIS	Withdrawal_event	Slovenia	1	0.102564	-2.48145	1.31578	2.95553	0.100135	NA	NA	NA	0.0527065	NA	NA	NA	2	38	741	37	739	1	37	702
NORETHISTERONE	Withdrawal_event	United Kingdom	11	4.12043	0.338997	1.31553	2.04277	4.11088	1.49243	2.67582	4.79755	4.03917	1.49406	2.72333	4.96403	399	2974	287986	2963	287587	388	2963	284624
SOFOSBUVIR, VELPATASVIR, VOXILAPREVIR	Withdrawal_event	Germany	1	0.102695	-2.48176	1.31546	2.95522	0.102666	NA	NA	NA	0.098966	NA	NA	NA	25	3213	782171	3212	782146	24	3212	778934
METHADONE	Withdrawal_event	Belgium	2	0.504628	-1.27337	1.31527	2.67507	0.501686	NA	NA	NA	0.479897	NA	NA	NA	35	257	17825	255	17790	33	255	17535
OXPRENOLOL	Withdrawal_event	United Kingdom	1	0.103269	-2.48314	1.31409	2.95385	0.103238	NA	NA	NA	0.0938832	NA	NA	NA	10	2974	287986	2973	287976	9	2973	285003
SERTINDOLE	Withdrawal_event	United Kingdom	1	0.103269	-2.48314	1.31409	2.95385	0.103238	NA	NA	NA	0.0938832	NA	NA	NA	10	2974	287986	2973	287976	9	2973	285003
LEVODOPA	Withdrawal_event	United Kingdom	2	0.506018	-1.27537	1.31327	2.67307	0.505763	NA	NA	NA	0.490179	NA	NA	NA	49	2974	287986	2972	287937	47	2972	284965
CHLORDIAZEPOXIDE	Withdrawal_event	United Kingdom	2	0.506018	-1.27537	1.31327	2.67307	0.505763	NA	NA	NA	0.490179	NA	NA	NA	49	2974	287986	2972	287937	47	2972	284965
PARACETAMOL, CAFFEINE, CODEINE	Withdrawal_event	United Kingdom	3	0.908766	-0.737521	1.31292	2.50672	0.908127	1.08576	3.3035	10.0512	0.886315	1.06967	3.3848	10.7107	88	2974	287986	2971	287898	85	2971	284927
LEVOMEPROMAZINE	Withdrawal_event	Spain	3	0.910873	-0.739676	1.31077	2.50456	0.906966	1.08069	3.30773	10.1241	0.888552	1.06719	3.37628	10.6815	104	488	55718	485	55614	101	485	55129
CHLORPROTHIXENE	Withdrawal_event	Netherlands	1	0.104691	-2.48654	1.31069	2.95045	0.104611	NA	NA	NA	0.0973475	NA	NA	NA	13	1169	145160	1168	145147	12	1168	143979
ALPRAZOLAM	Withdrawal_event	Belgium	8	2.92684	0.142304	1.31058	2.13917	2.8684	1.39853	2.78901	5.56197	2.79485	1.39606	2.8624	5.8689	203	257	17825	249	17622	195	249	17373
ALPRAZOLAM	Withdrawal_event	Romania	2	0.509434	-1.28026	1.30838	2.66818	0.477108	NA	NA	NA	0.449714	NA	NA	NA	27	24	1272	22	1245	25	22	1223
BUPROPION	Withdrawal_event	Germany	12	4.54733	0.378144	1.30834	2.00954	4.53677	1.50518	2.64505	4.64816	4.50606	1.50613	2.66308	4.70877	1107	3213	782171	3201	781064	1095	3201	777863
METHADONE	Withdrawal_event	Czech Republic	1	0.106124	-2.48995	1.30728	2.94703	0.105237	NA	NA	NA	0.0810604	NA	NA	NA	4	107	4033	106	4029	3	106	3923
METHYLNALTREXONE BROMIDE	Withdrawal_event	France	1	0.106873	-2.49173	1.3055	2.94525	0.106857	NA	NA	NA	0.0999877	NA	NA	NA	14	5934	777332	5933	777318	13	5933	771385
CODEINE, ETHYLMORPHINE HYDROCHLORIDE	Withdrawal_event	France	2	0.511465	-1.28316	1.30548	2.66528	0.511337	NA	NA	NA	0.499888	NA	NA	NA	67	5934	777332	5932	777265	65	5932	771333
DULOXETINE	Withdrawal_event	France	42	16.7028	0.835335	1.30482	1.70784	16.6314	1.86972	2.52535	3.41088	16.437	1.88077	2.5552	3.47148	2188	5934	777332	5892	775144	2146	5892	769252
DIAZEPAM	Withdrawal_event	Ireland	2	0.512598	-1.28477	1.30387	2.66367	0.50936	NA	NA	NA	0.495426	NA	NA	NA	55	236	25322	234	25267	53	234	25033
ALPRAZOLAM	Withdrawal_event	Lithuania	4	1.32317	-0.433282	1.30348	2.38321	0.699248	1.31369	5.72043	24.9095	0.661597	1.31743	6.04598	27.7463	62	7	328	3	266	58	3	263
LORAZEPAM	Withdrawal_event	Italy	24	9.4537	0.66456	1.29948	1.81863	9.20437	1.73616	2.60746	3.91602	9.14103	1.74043	2.62553	3.96074	2159	561	128119	537	125960	2135	537	125423
CARBOMER	Withdrawal_event	Portugal	1	0.109428	-2.49779	1.29943	2.93919	0.108622	NA	NA	NA	0.0963524	NA	NA	NA	8	121	8846	120	8838	7	120	8718
CITALOPRAM	Withdrawal_event	Austria	3	0.924677	-0.753724	1.29672	2.49052	0.915134	1.06888	3.27821	10.0541	0.893225	1.05307	3.35862	10.7119	88	202	19224	199	19136	85	199	18937
PROMETHAZINE	Withdrawal_event	Poland	2	0.517998	-1.29245	1.29619	2.656	0.515661	NA	NA	NA	0.502345	NA	NA	NA	58	329	36838	327	36780	56	327	36453
PROPYPHENAZONE, CAFFEINE	Withdrawal_event	Germany	1	0.110911	-2.5013	1.29593	2.93569	0.11088	NA	NA	NA	0.107213	NA	NA	NA	27	3213	782171	3212	782144	26	3212	778932
ZINC GLUCONATE	Withdrawal_event	Germany	1	0.110911	-2.5013	1.29593	2.93569	0.11088	NA	NA	NA	0.107213	NA	NA	NA	27	3213	782171	3212	782144	26	3212	778932
LORAZEPAM	Withdrawal_event	Slovenia	4	1.33333	-0.441302	1.29546	2.37519	1.23636	1.23966	3.23529	8.44357	1.09838	1.18864	3.64171	11.1573	26	38	741	34	715	22	34	681
CORTISONE	Withdrawal_event	Netherlands	1	0.112745	-2.50562	1.2916	2.93136	0.112659	NA	NA	NA	0.105461	NA	NA	NA	14	1169	145160	1168	145146	13	1168	143978
DULOXETINE	Withdrawal_event	Austria	7	2.56388	0.0312962	1.29153	2.16539	2.50685	1.32785	2.79235	5.87208	2.46021	1.3243	2.84529	6.11318	244	202	19224	195	18980	237	195	18785
CLOZAPINE	Withdrawal_event	Poland	4	1.33965	-0.446263	1.29049	2.37022	1.32877	1.13789	3.0103	7.9638	1.3049	1.12848	3.06537	8.32672	150	329	36838	325	36688	146	325	36363
EFLORNITHINE	Withdrawal_event	United Kingdom	1	0.113596	-2.50763	1.2896	2.92936	0.113562	NA	NA	NA	0.104315	NA	NA	NA	11	2974	287986	2973	287975	10	2973	285002
NOMEGESTROL ACETATE, ESTRADIOL	Withdrawal_event	United Kingdom	1	0.113596	-2.50763	1.2896	2.92936	0.113562	NA	NA	NA	0.104315	NA	NA	NA	11	2974	287986	2973	287975	10	2973	285002
ESTROGENS CONJUGATED, BAZEDOXIFENE	Withdrawal_event	Spain	1	0.113859	-2.50824	1.28898	2.92874	0.113652	NA	NA	NA	0.105835	NA	NA	NA	13	488	55718	487	55705	12	487	55218
MANNITOL	Withdrawal_event	Germany	1	0.115018	-2.51097	1.28626	2.92602	0.114987	NA	NA	NA	0.111337	NA	NA	NA	28	3213	782171	3212	782143	27	3212	778931
CLONIDINE	Withdrawal_event	Austria	1	0.115585	-2.51229	1.28493	2.92469	0.115078	NA	NA	NA	0.105723	NA	NA	NA	11	202	19224	201	19213	10	201	19012
FLUPENTIXOL	Withdrawal_event	Austria	1	0.115585	-2.51229	1.28493	2.92469	0.115078	NA	NA	NA	0.105723	NA	NA	NA	11	202	19224	201	19213	10	201	19012
SODIUM OXYBATE	Withdrawal_event	United Kingdom	2	0.526671	-1.30469	1.28395	2.64376	0.52641	NA	NA	NA	0.511042	NA	NA	NA	51	2974	287986	2972	287935	49	2972	284963
AMFETAMINE	Withdrawal_event	Poland	1	0.116103	-2.51351	1.28372	2.92348	0.115791	NA	NA	NA	0.107844	NA	NA	NA	13	329	36838	328	36825	12	328	36497
BUSPIRONE	Withdrawal_event	Poland	1	0.116103	-2.51351	1.28372	2.92348	0.115791	NA	NA	NA	0.107844	NA	NA	NA	13	329	36838	328	36825	12	328	36497
GLUTETHIMIDE	Withdrawal_event	Hungary	1	0.117381	-2.5165	1.28073	2.92049	0.115385	NA	NA	NA	0.0891089	NA	NA	NA	4	52	1772	51	1768	3	51	1717
LORAZEPAM	Withdrawal_event	Austria	5	1.76529	-0.247732	1.27973	2.27448	1.73678	1.20072	2.8789	6.90256	1.70269	1.19287	2.93653	7.22897	168	202	19224	197	19056	163	197	18859
CLOTIAZEPAM	Withdrawal_event	Italy	1	0.118226	-2.51847	1.27876	2.91851	0.11804	NA	NA	NA	0.114167	NA	NA	NA	27	561	128119	560	128092	26	560	127532
BUPROPION	Withdrawal_event	United Kingdom	7	2.59205	0.0180918	1.27833	2.15219	2.5882	1.30171	2.70458	5.61935	2.54224	1.29777	2.75348	5.84206	251	2974	287986	2967	287735	244	2967	284768
THIORIDAZINE	Withdrawal_event	Germany	1	0.119126	-2.52057	1.27666	2.91641	0.119093	NA	NA	NA	0.115461	NA	NA	NA	29	3213	782171	3212	782142	28	3212	778930
BUSPIRONE	Withdrawal_event	Greece	1	0.119848	-2.52225	1.27498	2.91473	0.11893	NA	NA	NA	0.1093	NA	NA	NA	11	115	10555	114	10544	10	114	10430
TEZACAFTOR, ELEXACAFTOR, IVACAFTOR	Withdrawal_event	Greece	1	0.119848	-2.52225	1.27498	2.91473	0.11893	NA	NA	NA	0.1093	NA	NA	NA	11	115	10555	114	10544	10	114	10430
PETHIDINE	Withdrawal_event	Netherlands	1	0.120798	-2.52446	1.27277	2.91252	0.120707	NA	NA	NA	0.113574	NA	NA	NA	15	1169	145160	1168	145145	14	1168	143977
DIHYDROERGOTAMINE	Withdrawal_event	Germany	1	0.123234	-2.53011	1.26712	2.90687	0.1232	NA	NA	NA	0.119585	NA	NA	NA	30	3213	782171	3212	782141	29	3212	778929
NICOTINE	Withdrawal_event	Germany	17	6.78608	0.497283	1.26414	1.8683	6.76446	1.56417	2.51313	4.03781	6.72238	1.56625	2.52887	4.08311	1652	3213	782171	3196	780519	1635	3196	777323
TEMAZEPAM	Withdrawal_event	Poland	1	0.125034	-2.53427	1.26296	2.90271	0.124701	NA	NA	NA	0.116835	NA	NA	NA	14	329	36838	328	36824	13	328	36496
MIRTAZAPINE	Withdrawal_event	Ireland	3	0.959956	-0.789013	1.26143	2.45523	0.951624	1.02625	3.15251	9.68408	0.932522	1.0129	3.21708	10.2178	103	236	25322	233	25219	100	233	24986
REBOXETINE	Withdrawal_event	Austria	1	0.126092	-2.53671	1.26052	2.90027	0.125547	NA	NA	NA	0.116301	NA	NA	NA	12	202	19224	201	19212	11	201	19011
TRIAMCINOLONE	Withdrawal_event	Netherlands	14	5.5567	0.405707	1.25945	1.91629	5.51637	1.50634	2.5379	4.27588	5.448	1.50898	2.56975	4.37622	690	1169	145160	1155	144470	676	1155	143315
UBIDECARENONE	Withdrawal_event	Netherlands	1	0.128851	-2.54305	1.25417	2.89393	0.128755	NA	NA	NA	0.121687	NA	NA	NA	16	1169	145160	1168	145144	15	1168	143976
PRAMIPEXOLE	Withdrawal_event	United Kingdom	12	4.7607	0.318411	1.2486	1.9498	4.74909	1.44401	2.5268	4.42151	4.67362	1.44561	2.56761	4.56044	461	2974	287986	2962	287525	449	2962	284563
OPIPRAMOL	Withdrawal_event	Poland	2	0.553722	-1.34221	1.24643	2.60624	0.551283	NA	NA	NA	0.538286	NA	NA	NA	62	329	36838	327	36776	60	327	36449
ZUCLOPENTHIXOL	Withdrawal_event	Poland	2	0.553722	-1.34221	1.24643	2.60624	0.551283	NA	NA	NA	0.538286	NA	NA	NA	62	329	36838	327	36776	60	327	36449
TRAMADOL	Withdrawal_event	Croatia	4	1.40059	-0.493282	1.24348	2.32321	1.33739	1.09959	2.99091	8.13532	1.31094	1.08979	3.05124	8.54301	136	59	5729	55	5593	132	55	5538
CLOMETHIAZOLE	Withdrawal_event	United Kingdom	1	0.13425	-2.55539	1.24184	2.8816	0.134211	NA	NA	NA	0.125179	NA	NA	NA	13	2974	287986	2973	287973	12	2973	285000
BENZOYL PEROXIDE, POTASSIUM HYDROXYQUINOLINE SULFATE	Withdrawal_event	United Kingdom	1	0.13425	-2.55539	1.24184	2.8816	0.134211	NA	NA	NA	0.125179	NA	NA	NA	13	2974	287986	2973	287973	12	2973	285000
PORIAE COCOS SCLEROTIUM	Withdrawal_event	United Kingdom	1	0.13425	-2.55539	1.24184	2.8816	0.134211	NA	NA	NA	0.125179	NA	NA	NA	13	2974	287986	2973	287973	12	2973	285000
FLUSPIRILENE	Withdrawal_event	Germany	2	0.55866	-1.34895	1.23969	2.59949	0.55841	NA	NA	NA	0.552466	NA	NA	NA	136	3213	782171	3211	782035	134	3211	778824
BUSULFAN	Withdrawal_event	Portugal	1	0.136785	-2.56114	1.23608	2.87584	0.135808	NA	NA	NA	0.12391	NA	NA	NA	10	121	8846	120	8836	9	120	8716
VENLAFAXINE	Withdrawal_event	Bulgaria	1	0.138462	-2.56494	1.23229	2.87205	0.0967742	NA	NA	NA	0.0819672	NA	NA	NA	6	3	130	2	124	5	2	122
BACLOFEN	Withdrawal_event	Norway	3	0.989819	-0.818226	1.23222	2.42601	0.982688	1.01287	3.05285	9.20151	0.942245	0.985029	3.18389	10.2912	50	280	14144	277	14094	47	277	13817
PIMOZIDE	Withdrawal_event	Germany	1	0.139665	-2.56765	1.22957	2.86933	0.139628	NA	NA	NA	0.13608	NA	NA	NA	34	3213	782171	3212	782137	33	3212	778925
DARUNAVIR	Withdrawal_event	Ireland	1	0.139799	-2.56796	1.22927	2.86903	0.13929	NA	NA	NA	0.131222	NA	NA	NA	15	236	25322	235	25307	14	235	25072
SERTRALINE	Withdrawal_event	Sweden	46	19.3569	0.780366	1.22759	1.61409	18.6102	1.84043	2.47176	3.31966	18.3087	1.85614	2.51247	3.40089	1709	710	62685	664	60976	1663	664	60312
IVACAFTOR	Withdrawal_event	Greece	1	0.141639	-2.5721	1.22513	2.86489	0.140581	NA	NA	NA	0.131185	NA	NA	NA	13	115	10555	114	10542	12	114	10428
DESONIDE	Withdrawal_event	Finland	1	0.143011	-2.57518	1.22205	2.8618	0.142549	NA	NA	NA	0.117386	NA	NA	NA	5	265	9265	264	9260	4	264	8996
CHLORDIAZEPOXIDE, CLIDINIUM BROMIDE	Withdrawal_event	Finland	1	0.143011	-2.57518	1.22205	2.8618	0.142549	NA	NA	NA	0.117386	NA	NA	NA	5	265	9265	264	9260	4	264	8996
DINUTUXIMAB	Withdrawal_event	Germany	1	0.143773	-2.57689	1.22034	2.8601	0.143735	NA	NA	NA	0.140204	NA	NA	NA	35	3213	782171	3212	782136	34	3212	778924
CHLORTALIDONE, RESERPINE	Withdrawal_event	Belgium	1	0.14418	-2.5778	1.21943	2.85919	0.143699	NA	NA	NA	0.131215	NA	NA	NA	10	257	17825	256	17815	9	256	17559
DIAZEPAM, OCTATROPINE METHYLBROMIDE	Withdrawal_event	Italy	1	0.144498	-2.57851	1.21871	2.85847	0.144278	NA	NA	NA	0.14052	NA	NA	NA	33	561	128119	560	128086	32	560	127526
DROSPIRENONE, ESTRADIOL	Withdrawal_event	United Kingdom	1	0.144576	-2.57869	1.21854	2.8583	0.144535	NA	NA	NA	0.135611	NA	NA	NA	14	2974	287986	2973	287972	13	2973	284999
MEGESTROL	Withdrawal_event	United Kingdom	1	0.144576	-2.57869	1.21854	2.8583	0.144535	NA	NA	NA	0.135611	NA	NA	NA	14	2974	287986	2973	287972	13	2973	284999
CHLORTALIDONE	Withdrawal_event	United Kingdom	1	0.144576	-2.57869	1.21854	2.8583	0.144535	NA	NA	NA	0.135611	NA	NA	NA	14	2974	287986	2973	287972	13	2973	284999
WATER	Withdrawal_event	Netherlands	1	0.144957	-2.57954	1.21769	2.85744	0.144851	NA	NA	NA	0.137914	NA	NA	NA	18	1169	145160	1168	145142	17	1168	143974
PIRITRAMIDE	Withdrawal_event	Austria	1	0.147108	-2.58434	1.21288	2.85264	0.146486	NA	NA	NA	0.137461	NA	NA	NA	14	202	19224	201	19210	13	201	19009
DIPHENHYDRAMINE	Withdrawal_event	Sweden	1	0.147244	-2.58465	1.21258	2.85234	0.147067	NA	NA	NA	0.137308	NA	NA	NA	13	710	62685	709	62672	12	709	61963
ZOLPIDEM	Withdrawal_event	Denmark	4	1.44521	-0.526758	1.21	2.28973	1.43358	1.08499	2.79021	7.17543	1.35457	1.05456	2.95296	8.26878	48	319	10595	315	10547	44	315	10232
SOMATROPIN, METACRESOL	Withdrawal_event	Spain	1	0.148893	-2.58832	1.20891	2.84867	0.148633	NA	NA	NA	0.141124	NA	NA	NA	17	488	55718	487	55701	16	487	55214
LORAZEPAM	Withdrawal_event	Ireland	1	0.149119	-2.58882	1.20841	2.84816	0.148581	NA	NA	NA	0.140601	NA	NA	NA	16	236	25322	235	25306	15	235	25071
LISDEXAMFETAMINE	Withdrawal_event	Ireland	1	0.149119	-2.58882	1.20841	2.84816	0.148581	NA	NA	NA	0.140601	NA	NA	NA	16	236	25322	235	25306	15	235	25071
LOPERAMIDE	Withdrawal_event	Ireland	1	0.149119	-2.58882	1.20841	2.84816	0.148581	NA	NA	NA	0.140601	NA	NA	NA	16	236	25322	235	25306	15	235	25071
SIBUTRAMINE	Withdrawal_event	Ireland	1	0.149119	-2.58882	1.20841	2.84816	0.148581	NA	NA	NA	0.140601	NA	NA	NA	16	236	25322	235	25306	15	235	25071
TIBOLONE	Withdrawal_event	Germany	2	0.583307	-1.38215	1.20649	2.56629	0.58305	NA	NA	NA	0.577208	NA	NA	NA	142	3213	782171	3211	782029	140	3211	778818
FENTANYL	Withdrawal_event	Belgium	7	2.75383	-0.0554831	1.20475	2.07861	2.70784	1.23655	2.58509	5.40432	2.64611	1.23097	2.64539	5.685	191	257	17825	250	17634	184	250	17384
BUPRENORPHINE, NALOXONE	Withdrawal_event	Netherlands	1	0.15301	-2.59744	1.19978	2.83954	0.1529	NA	NA	NA	0.146027	NA	NA	NA	19	1169	145160	1168	145141	18	1168	143973
ZICONOTIDE	Withdrawal_event	Italy	1	0.153256	-2.59799	1.19924	2.839	0.153025	NA	NA	NA	0.149305	NA	NA	NA	35	561	128119	560	128084	34	560	127524
CLOMETHIAZOLE	Withdrawal_event	Sweden	2	0.588977	-1.38969	1.19896	2.55876	0.587805	NA	NA	NA	0.571659	NA	NA	NA	52	710	62685	708	62633	50	708	61925
DRY EXTRACT OF MELISSA LEAF (3-6:1), EXTRACTION SOLVENT: ETHANOL 50% V/V, DRY EXTRACT OF PEPPERMINT LEAF (3-6:1), EXTRACTION SOLVENT: ETHANOL 40% V/V, DRY HYDROALCOHOLIC EXTRACT OF VALERIAN ROOT (4-7:1), EXTRACTION SOLVENT: ETHANOL 70% V/V	Withdrawal_event	Slovenia	1	0.153846	-2.59929	1.19794	2.8377	0.150406	NA	NA	NA	0.105563	NA	NA	NA	3	38	741	37	738	2	37	701
MENTHA PIPERITA, VALERIANA OFFICINALIS, MELISSA OFFICINALIS	Withdrawal_event	Slovenia	1	0.153846	-2.59929	1.19794	2.8377	0.150406	NA	NA	NA	0.105563	NA	NA	NA	3	38	741	37	738	2	37	701
VALERIAN ROOT DRY EXTRACT (4-7:1), DRY EXTRACT OF MELISSA LEAF (3-6:1), EXTRACTION SOLVENT: ETHANOL 50% V/V, DRY EXTRACT OF PEPPERMINT LEAF (3-6:1), EXTRACTION SOLVENT: ETHANOL 40% V/V	Withdrawal_event	Slovenia	1	0.153846	-2.59929	1.19794	2.8377	0.150406	NA	NA	NA	0.105563	NA	NA	NA	3	38	741	37	738	2	37	701
PROCHLORPERAZINE	Withdrawal_event	Norway	1	0.158371	-2.60924	1.18799	2.82775	0.157895	NA	NA	NA	0.14094	NA	NA	NA	8	280	14144	279	14136	7	279	13857
CITALOPRAM	Withdrawal_event	Belgium	3	1.03809	-0.864231	1.18621	2.38001	1.03014	0.955475	2.91224	8.87635	1.00154	0.936626	2.99538	9.57937	72	257	17825	254	17753	69	254	17499
CYPROTERONE ACETATE, ESTRADIOL VALERATE	Withdrawal_event	France	1	0.16031	-2.61348	1.18375	2.8235	0.160287	NA	NA	NA	0.153829	NA	NA	NA	21	5934	777332	5933	777311	20	5933	771378
FLURAZEPAM	Withdrawal_event	Netherlands	1	0.161064	-2.61513	1.1821	2.82186	0.160948	NA	NA	NA	0.154141	NA	NA	NA	20	1169	145160	1168	145140	19	1168	143972
CANNABIS	Withdrawal_event	Italy	1	0.162013	-2.6172	1.18003	2.81979	0.161771	NA	NA	NA	0.15809	NA	NA	NA	37	561	128119	560	128082	36	560	127522
ETHINYLESTRADIOL	Withdrawal_event	Germany	1	0.164312	-2.6222	1.17503	2.81479	0.164269	NA	NA	NA	0.160823	NA	NA	NA	40	3213	782171	3212	782131	39	3212	778919
THIORIDAZINE	Withdrawal_event	United Kingdom	1	0.16523	-2.62419	1.17304	2.81279	0.165184	NA	NA	NA	0.156475	NA	NA	NA	16	2974	287986	2973	287970	15	2973	284997
SEBELIPASE ALFA	Withdrawal_event	Spain	1	0.166409	-2.62675	1.17048	2.81024	0.166125	NA	NA	NA	0.15877	NA	NA	NA	19	488	55718	487	55699	18	487	55212
ZOPICLONE	Withdrawal_event	Norway	8	3.2862	-0.00156535	1.16671	1.9953	3.23022	1.24692	2.47661	4.919	3.13556	1.24146	2.55138	5.24345	166	280	14144	272	13978	158	272	13706
CHLORAL HYDRATE	Withdrawal_event	Germany	1	0.16842	-2.63109	1.16614	2.80589	0.168376	NA	NA	NA	0.164947	NA	NA	NA	41	3213	782171	3212	782130	40	3212	778918
SODIUM SELENITE	Withdrawal_event	Germany	1	0.16842	-2.63109	1.16614	2.80589	0.168376	NA	NA	NA	0.164947	NA	NA	NA	41	3213	782171	3212	782130	40	3212	778918
LORMETAZEPAM	Withdrawal_event	France	18	7.74831	0.422243	1.16535	1.75468	7.73491	1.47119	2.32711	3.681	7.65608	1.4741	2.35107	3.74976	1015	5934	777332	5916	776317	997	5916	770401
FLUOXETINE	Withdrawal_event	Ireland	2	0.615117	-1.42391	1.16473	2.52454	0.611498	NA	NA	NA	0.598513	NA	NA	NA	66	236	25322	234	25256	64	234	25022
SULPIRIDE	Withdrawal_event	Finland	1	0.171614	-2.63797	1.15926	2.79902	0.171077	NA	NA	NA	0.146748	NA	NA	NA	6	265	9265	264	9259	5	264	8995
SERTRALINE	Withdrawal_event	France	41	18.0997	0.682248	1.15783	1.56533	18.0297	1.67708	2.27403	3.08346	17.8537	1.68459	2.29645	3.13053	2371	5934	777332	5893	774961	2330	5893	769068
LEVODOPA	Withdrawal_event	Belgium	1	0.173015	-2.64098	1.15625	2.79601	0.172458	NA	NA	NA	0.160392	NA	NA	NA	12	257	17825	256	17813	11	256	17557
FUSIDIC ACID, HYDROCORTISONE ACETATE	Withdrawal_event	United Kingdom	1	0.175557	-2.64641	1.15081	2.79057	0.175508	NA	NA	NA	0.166908	NA	NA	NA	17	2974	287986	2973	287969	16	2973	284996
RETIGABINE	Withdrawal_event	France	1	0.175577	-2.64646	1.15077	2.79053	0.175553	NA	NA	NA	0.169212	NA	NA	NA	23	5934	777332	5933	777309	22	5933	771376
MEPROBAMATE	Withdrawal_event	Hungary	1	0.176072	-2.64751	1.14971	2.78947	0.173273	NA	NA	NA	0.148688	NA	NA	NA	6	52	1772	51	1766	5	51	1715
CITALOPRAM	Withdrawal_event	Portugal	1	0.17782	-2.65124	1.14599	2.78574	0.17661	NA	NA	NA	0.16527	NA	NA	NA	13	121	8846	120	8833	12	120	8713
HYDROXYZINE	Withdrawal_event	United Kingdom	2	0.62994	-1.44296	1.14568	2.50548	0.62965	NA	NA	NA	0.615358	NA	NA	NA	61	2974	287986	2972	287925	59	2972	284953
AMISULPRIDE	Withdrawal_event	Austria	3	1.08229	-0.905105	1.14534	2.33913	1.07196	0.909921	2.7986	8.60755	1.05169	0.897019	2.85256	9.07128	103	202	19224	199	19121	100	199	18922
FLUMAZENIL	Withdrawal_event	Italy	1	0.179528	-2.65487	1.14236	2.78211	0.179266	NA	NA	NA	0.175661	NA	NA	NA	41	561	128119	560	128078	40	560	127518
RIMONABANT	Withdrawal_event	Slovakia	1	0.180328	-2.65657	1.14066	2.78042	0.166667	NA	NA	NA	0.137931	NA	NA	NA	5	11	305	10	300	4	10	290
LORAZEPAM	Withdrawal_event	Sweden	2	0.634283	-1.44849	1.14015	2.49995	0.633061	NA	NA	NA	0.617432	NA	NA	NA	56	710	62685	708	62629	54	708	61921
RHODIOLA ROSEA ROOT AND RHIZOME DRY EXTRACT	Withdrawal_event	Sweden	1	0.181224	-2.65847	1.13876	2.77852	0.181015	NA	NA	NA	0.171643	NA	NA	NA	16	710	62685	709	62669	15	709	61960
ELETRIPTAN	Withdrawal_event	France	5	2.00006	-0.389995	1.13747	2.13222	1.99905	1.04946	2.50119	5.96111	1.97597	1.04394	2.5304	6.13343	262	5934	777332	5929	777070	257	5929	771141
LORAZEPAM	Withdrawal_event	Greece	4	1.54713	-0.600438	1.13632	2.21605	1.51368	0.988176	2.64256	7.06667	1.4869	0.978318	2.69017	7.3974	142	115	10555	111	10413	138	111	10302
MILNACIPRAN	Withdrawal_event	Germany	3	1.09267	-0.91454	1.1359	2.3297	1.09203	0.891243	2.74719	8.468	1.08416	0.886262	2.76712	8.6396	266	3213	782171	3210	781905	263	3210	778695
ZOLMITRIPTAN	Withdrawal_event	France	6	2.45808	-0.240213	1.13578	2.06385	2.45662	1.10507	2.44238	5.39807	2.42938	1.10077	2.46977	5.54137	322	5934	777332	5928	777010	316	5928	771082
CHLORPROMAZINE	Withdrawal_event	United Kingdom	4	1.54903	-0.601776	1.13498	2.21471	1.54776	0.98216	2.58439	6.80037	1.52219	0.972555	2.62779	7.10016	150	2974	287986	2970	287836	146	2970	284866
QUETIAPINE	Withdrawal_event	Finland	20	8.8381	0.433054	1.13442	1.69718	8.45299	1.52158	2.36603	3.67913	8.12823	1.5369	2.46056	3.93933	309	265	9265	245	8956	289	245	8711
CHLORPHENAMINE MALEATE, PHENYLEPHRINE HYDROCHLORIDE, ACETYLSALICYLIC ACID	Withdrawal_event	Spain	1	0.183926	-2.66418	1.13305	2.77281	0.183619	NA	NA	NA	0.176417	NA	NA	NA	21	488	55718	487	55697	20	487	55210
NALOXONE, OXYCODONE	Withdrawal_event	Czech Republic	1	0.185718	-2.66795	1.12928	2.76903	0.184302	NA	NA	NA	0.162245	NA	NA	NA	7	107	4033	106	4026	6	106	3920
CLOMIPRAMINE	Withdrawal_event	Czech Republic	1	0.185718	-2.66795	1.12928	2.76903	0.184302	NA	NA	NA	0.162245	NA	NA	NA	7	107	4033	106	4026	6	106	3920
SULPIRIDE	Withdrawal_event	Poland	2	0.643032	-1.45958	1.12906	2.48887	0.640374	NA	NA	NA	0.628173	NA	NA	NA	72	329	36838	327	36766	70	327	36439
FLURAZEPAM	Withdrawal_event	Belgium	1	0.187433	-2.67156	1.12567	2.76543	0.18684	NA	NA	NA	0.174983	NA	NA	NA	13	257	17825	256	17812	12	256	17556
DIHYDROCODEINE TARTRATE, PARACETAMOL	Withdrawal_event	United Kingdom	3	1.10498	-0.925641	1.1248	2.3186	1.10427	0.889801	2.71672	8.29463	1.0845	0.877331	2.76624	8.722	107	2974	287986	2971	287879	104	2971	284908
CHLORDIAZEPOXIDE	Withdrawal_event	Italy	1	0.188286	-2.67334	1.12388	2.76364	0.188013	NA	NA	NA	0.184447	NA	NA	NA	43	561	128119	560	128076	42	560	127516
OXYCODONE	Withdrawal_event	Sweden	20	8.92526	0.41965	1.12102	1.68377	8.78427	1.46784	2.2768	3.53159	8.65783	1.47262	2.31005	3.6237	788	710	62685	690	61897	768	690	61207
ALPRAZOLAM	Withdrawal_event	Poland	4	1.57186	-0.617756	1.119	2.19873	1.5602	0.967221	2.56378	6.7957	1.53838	0.959117	2.60014	7.04892	176	329	36838	325	36662	172	325	36337
CYPROHEPTADINE	Withdrawal_event	France	1	0.190845	-2.6787	1.11853	2.75829	0.190819	NA	NA	NA	0.184595	NA	NA	NA	25	5934	777332	5933	777307	24	5933	771374
RHODIOLA ROSEA	Withdrawal_event	Sweden	1	0.19255	-2.68226	1.11497	2.75473	0.192331	NA	NA	NA	0.183089	NA	NA	NA	17	710	62685	709	62668	16	709	61959
RIFABUTIN	Withdrawal_event	Italy	1	0.192665	-2.68249	1.11473	2.75449	0.192387	NA	NA	NA	0.188841	NA	NA	NA	44	561	128119	560	128075	43	560	127515
SODIUM AUROTHIOMALATE	Withdrawal_event	Netherlands	1	0.193276	-2.68377	1.11346	2.75322	0.193143	NA	NA	NA	0.186597	NA	NA	NA	24	1169	145160	1168	145136	23	1168	143968
OLANZAPINE	Withdrawal_event	Netherlands	16	7.13512	0.318815	1.11174	1.73198	7.08068	1.3858	2.25967	3.68458	7.00882	1.38758	2.28284	3.75572	886	1169	145160	1153	144274	870	1153	143121
BUPRENORPHINE	Withdrawal_event	Portugal	3	1.12164	-0.940539	1.1099	2.3037	1.10406	0.882107	2.71724	8.37017	1.07819	0.866093	2.78245	8.93903	82	121	8846	118	8764	79	118	8646
PROCHLORPERAZINE	Withdrawal_event	Ireland	1	0.195719	-2.68884	1.10839	2.74814	0.195052	NA	NA	NA	0.187505	NA	NA	NA	21	236	25322	235	25301	20	235	25066
KETAMINE	Withdrawal_event	France	38	17.4051	0.60915	1.10449	1.52642	17.3445	1.5968	2.1909	3.00604	17.1862	1.60292	2.21108	3.04998	2280	5934	777332	5896	775052	2242	5896	769156
VENLAFAXINE	Withdrawal_event	Italy	9	3.91897	0.0111499	1.10422	1.89421	3.88323	1.20348	2.31766	4.46332	3.86093	1.20248	2.33104	4.51881	895	561	128119	552	127224	886	552	126672
SULPIRIDE	Withdrawal_event	France	3	1.1298	-0.947786	1.10266	2.29645	1.12945	0.866355	2.65617	8.14358	1.11506	0.857431	2.69043	8.442	148	5934	777332	5931	777184	145	5931	771253
NEVIRAPINE	Withdrawal_event	Spain	3	1.12983	-0.947812	1.10263	2.29643	1.12549	0.868087	2.6655	8.18454	1.10899	0.85787	2.70515	8.53027	129	488	55718	485	55589	126	485	55104
LORAZEPAM	Withdrawal_event	Denmark	4	1.59575	-0.634301	1.10246	2.18219	1.58367	0.978259	2.52579	6.52138	1.50924	0.950605	2.65034	7.3893	53	319	10595	315	10542	49	315	10227
DIMENHYDRINATE	Withdrawal_event	Germany	7	2.99458	-0.158466	1.10177	1.97563	2.99085	1.11886	2.34047	4.89588	2.97433	1.11706	2.35347	4.95837	729	3213	782171	3206	781442	722	3206	778236
PRIMIDONE	Withdrawal_event	Austria	1	0.199646	-2.69696	1.10026	2.74002	0.198854	NA	NA	NA	0.190381	NA	NA	NA	19	202	19224	201	19205	18	201	19004
CLOPAMIDE, RESERPINE	Withdrawal_event	Germany	1	0.201282	-2.70033	1.0969	2.73665	0.201232	NA	NA	NA	0.197938	NA	NA	NA	49	3213	782171	3212	782122	48	3212	778910
PROTAMINE	Withdrawal_event	Germany	1	0.201282	-2.70033	1.0969	2.73665	0.201232	NA	NA	NA	0.197938	NA	NA	NA	49	3213	782171	3212	782122	48	3212	778910
TRIHEXYPHENIDYL	Withdrawal_event	Netherlands	1	0.20133	-2.70043	1.0968	2.73656	0.201192	NA	NA	NA	0.194711	NA	NA	NA	25	1169	145160	1168	145135	24	1168	143967
QUETIAPINE	Withdrawal_event	United Kingdom	33	15.1702	0.561774	1.09614	1.54605	15.0788	1.55889	2.1885	3.07241	14.8929	1.56617	2.21582	3.13495	1469	2974	287986	2941	286517	1436	2941	283576
AMITRIPTYLINE	Withdrawal_event	United Kingdom	29	13.301	0.522976	1.09594	1.57291	13.2305	1.52676	2.1919	3.14683	13.0668	1.53313	2.21936	3.21275	1288	2974	287986	2945	286698	1259	2945	283753
CLOBETASOL	Withdrawal_event	Belgium	1	0.201851	-2.7015	1.09573	2.73548	0.201224	NA	NA	NA	0.189576	NA	NA	NA	14	257	17825	256	17811	13	256	17555
FLUPHENAZINE	Withdrawal_event	United Kingdom	2	0.671248	-1.49476	1.09388	2.45368	0.670948	NA	NA	NA	0.657086	NA	NA	NA	65	2974	287986	2972	287921	63	2972	284949
FLUOXETINE	Withdrawal_event	Netherlands	11	4.88828	0.117199	1.09374	1.82097	4.86262	1.25601	2.26216	4.07428	4.81305	1.25531	2.28545	4.16094	607	1169	145160	1158	144553	596	1158	143395
REPROTEROL HYDROCHLORIDE, SODIUM CROMOGLICATE	Withdrawal_event	Germany	1	0.20539	-2.70876	1.08847	2.72823	0.205339	NA	NA	NA	0.202062	NA	NA	NA	50	3213	782171	3212	782121	49	3212	778909
OXYCODONE	Withdrawal_event	Hungary	1	0.205418	-2.70881	1.08841	2.72817	0.202266	NA	NA	NA	0.17853	NA	NA	NA	7	52	1772	51	1765	6	51	1714
FLUOXETINE	Withdrawal_event	Hungary	1	0.205418	-2.70881	1.08841	2.72817	0.202266	NA	NA	NA	0.17853	NA	NA	NA	7	52	1772	51	1765	6	51	1714
MOCLOBEMIDE	Withdrawal_event	Hungary	1	0.205418	-2.70881	1.08841	2.72817	0.202266	NA	NA	NA	0.17853	NA	NA	NA	7	52	1772	51	1765	6	51	1714
MOCLOBEMIDE	Withdrawal_event	Netherlands	1	0.209383	-2.7169	1.08033	2.72008	0.209241	NA	NA	NA	0.202826	NA	NA	NA	26	1169	145160	1168	145134	25	1168	143966
FLUDROCORTISONE	Withdrawal_event	Netherlands	1	0.209383	-2.7169	1.08033	2.72008	0.209241	NA	NA	NA	0.202826	NA	NA	NA	26	1169	145160	1168	145134	25	1168	143966
AMITRIPTYLINE HYDROCHLORIDE, MEDAZEPAM	Withdrawal_event	Spain	1	0.210201	-2.71856	1.07866	2.71842	0.209861	NA	NA	NA	0.202891	NA	NA	NA	24	488	55718	487	55694	23	487	55207
ZIDOVUDINE, ABACAVIR, LAMIVUDINE	Withdrawal_event	Spain	1	0.210201	-2.71856	1.07866	2.71842	0.209861	NA	NA	NA	0.202891	NA	NA	NA	24	488	55718	487	55694	23	487	55207
BECLOMETASONE	Withdrawal_event	Spain	1	0.210201	-2.71856	1.07866	2.71842	0.209861	NA	NA	NA	0.202891	NA	NA	NA	24	488	55718	487	55694	23	487	55207
AGALSIDASE BETA	Withdrawal_event	Denmark	1	0.21076	-2.7197	1.07753	2.71729	0.210238	NA	NA	NA	0.185784	NA	NA	NA	7	319	10595	318	10588	6	318	10270
DOSULEPIN	Withdrawal_event	France	2	0.687042	-1.51408	1.07456	2.43436	0.68689	NA	NA	NA	0.676791	NA	NA	NA	90	5934	777332	5932	777242	88	5932	771310
NALTREXONE	Withdrawal_event	Germany	1	0.213605	-2.72546	1.07176	2.71152	0.213553	NA	NA	NA	0.21031	NA	NA	NA	52	3213	782171	3212	782119	51	3212	778907
SULFASALAZINE	Withdrawal_event	Ireland	1	0.214359	-2.72699	1.07024	2.71	0.213645	NA	NA	NA	0.206272	NA	NA	NA	23	236	25322	235	25299	22	235	25064
MITOXANTRONE	Withdrawal_event	United Kingdom	2	0.691902	-1.51998	1.06866	2.42847	0.691597	NA	NA	NA	0.677951	NA	NA	NA	67	2974	287986	2972	287919	65	2972	284947
CHLORTALIDONE	Withdrawal_event	Belgium	1	0.216269	-2.73084	1.06639	2.70615	0.215609	NA	NA	NA	0.20417	NA	NA	NA	15	257	17825	256	17810	14	256	17554
GINKGO LEAF DRY EXTRACT, REFINED AND QUANTIFIED	Withdrawal_event	Belgium	1	0.216269	-2.73084	1.06639	2.70615	0.215609	NA	NA	NA	0.20417	NA	NA	NA	15	257	17825	256	17810	14	256	17554
CHLORAZEPATE	Withdrawal_event	Netherlands	1	0.217436	-2.73319	1.06404	2.7038	0.21729	NA	NA	NA	0.21094	NA	NA	NA	27	1169	145160	1168	145133	26	1168	143965
DEXMEDETOMIDINE	Withdrawal_event	Germany	1	0.217713	-2.73374	1.06348	2.70324	0.21766	NA	NA	NA	0.214434	NA	NA	NA	53	3213	782171	3212	782118	52	3212	778906
ESKETAMINE	Withdrawal_event	Italy	1	0.218937	-2.7362	1.06103	2.70078	0.218632	NA	NA	NA	0.2152	NA	NA	NA	50	561	128119	560	128069	49	560	127509
PERAMPANEL	Withdrawal_event	France	5	2.13747	-0.467186	1.06028	2.05503	2.13643	0.981443	2.34035	5.58079	2.11442	0.976125	2.36472	5.72867	280	5934	777332	5929	777052	275	5929	771123
CLOMIPRAMINE	Withdrawal_event	Netherlands	6	2.61728	-0.315839	1.06015	1.98823	2.60969	1.03845	2.29912	5.09022	2.58225	1.03396	2.32356	5.22157	325	1169	145160	1163	144835	319	1163	143672
AMLODIPINE, ATORVASTATIN	Withdrawal_event	France	1	0.22138	-2.7411	1.05613	2.69589	0.221351	NA	NA	NA	0.215362	NA	NA	NA	29	5934	777332	5933	777303	28	5933	771370
DIAMORPHINE	Withdrawal_event	Sweden	1	0.226529	-2.75136	1.04587	2.68563	0.226283	NA	NA	NA	0.217428	NA	NA	NA	20	710	62685	709	62665	19	709	61956
ECONAZOLE NITRATE, TRIAMCINOLONE ACETONIDE	Withdrawal_event	Sweden	1	0.226529	-2.75136	1.04587	2.68563	0.226283	NA	NA	NA	0.217428	NA	NA	NA	20	710	62685	709	62665	19	709	61956
PIMECROLIMUS	Withdrawal_event	Sweden	1	0.226529	-2.75136	1.04587	2.68563	0.226283	NA	NA	NA	0.217428	NA	NA	NA	20	710	62685	709	62665	19	709	61956
BACLOFEN	Withdrawal_event	Poland	3	1.19675	-1.00587	1.04458	2.23837	1.19017	0.819109	2.52065	7.7568	1.17395	0.809438	2.55547	8.06787	134	329	36838	326	36704	131	326	36378
TRIMIPRAMINE	Withdrawal_event	United Kingdom	1	0.227192	-2.75267	1.04456	2.68431	0.227133	NA	NA	NA	0.21907	NA	NA	NA	22	2974	287986	2973	287964	21	2973	284991
ACEPROMETAZINE, MEPROBAMATE	Withdrawal_event	France	5	2.168	-0.483793	1.04367	2.03842	2.16697	0.967507	2.30737	5.50278	2.14518	0.962234	2.3308	5.64587	284	5934	777332	5929	777048	279	5929	771119
AMITRIPTYLINE, PERPHENAZINE	Withdrawal_event	Greece	1	0.228802	-2.75586	1.04136	2.68112	0.227264	NA	NA	NA	0.21881	NA	NA	NA	21	115	10555	114	10534	20	114	10420
DEXAMFETAMINE	Withdrawal_event	Finland	1	0.228818	-2.7559	1.04133	2.68109	0.228152	NA	NA	NA	0.205493	NA	NA	NA	8	265	9265	264	9257	7	264	8993
ESTRADIOL, LEVONORGESTREL	Withdrawal_event	France	1	0.229014	-2.75628	1.04094	2.6807	0.228984	NA	NA	NA	0.223054	NA	NA	NA	30	5934	777332	5933	777302	29	5933	771369
VENLAFAXINE	Withdrawal_event	Denmark	17	8.00887	0.273458	1.04032	1.64448	7.77733	1.36185	2.18584	3.50838	7.49955	1.36874	2.2668	3.7541	266	319	10595	302	10329	249	302	10027
CARBAMAZEPINE	Withdrawal_event	Germany	15	7.04076	0.217762	1.03949	1.6772	7.02329	1.2889	2.13575	3.53901	6.99047	1.28921	2.14578	3.57147	1714	3213	782171	3198	780457	1699	3198	777259
MAGNESIUM CITRATE	Withdrawal_event	Germany	1	0.230037	-2.75831	1.03892	2.67868	0.229982	NA	NA	NA	0.226806	NA	NA	NA	56	3213	782171	3212	782115	55	3212	778903
MORPHINE	Withdrawal_event	Slovenia	2	0.717949	-1.55117	1.03747	2.39728	0.69326	NA	NA	NA	0.625181	NA	NA	NA	14	38	741	36	727	12	36	691
ONDANSETRON	Withdrawal_event	Austria	1	0.231169	-2.76054	1.03668	2.67644	0.230289	NA	NA	NA	0.222146	NA	NA	NA	22	202	19224	201	19202	21	201	19001
GLECAPREVIR, PIBRENTASVIR	Withdrawal_event	Austria	1	0.231169	-2.76054	1.03668	2.67644	0.230289	NA	NA	NA	0.222146	NA	NA	NA	22	202	19224	201	19202	21	201	19001
METHYLPHENIDATE	Withdrawal_event	France	28	13.4126	0.450623	1.03457	1.51913	13.3795	1.44797	2.09275	3.02463	13.2674	1.45156	2.11044	3.06841	1757	5934	777332	5906	775575	1729	5906	769669
IDARUBICIN	Withdrawal_event	Portugal	1	0.232534	-2.76323	1.03399	2.67375	0.231057	NA	NA	NA	0.220462	NA	NA	NA	17	121	8846	120	8829	16	120	8709
FUSIDIC ACID	Withdrawal_event	Ireland	1	0.232999	-2.76415	1.03308	2.67284	0.232241	NA	NA	NA	0.225042	NA	NA	NA	25	236	25322	235	25297	24	235	25062
QUETIAPINE	Withdrawal_event	France	43	20.7639	0.568987	1.03261	1.4313	20.6859	1.54364	2.07871	2.79927	20.5149	1.54911	2.09604	2.83608	2720	5934	777332	5891	774612	2677	5891	768721
DIAZEPAM	Withdrawal_event	Belgium	4	1.70132	-0.7052	1.03156	2.11129	1.686	0.898498	2.37248	6.26452	1.65246	0.886308	2.42064	6.61111	118	257	17825	253	17707	114	253	17454
AMANTADINE	Withdrawal_event	Italy	1	0.236452	-2.77093	1.0263	2.66606	0.23613	NA	NA	NA	0.232775	NA	NA	NA	54	561	128119	560	128065	53	560	127505
ALBENDAZOLE	Withdrawal_event	Spain	1	0.236477	-2.77098	1.02625	2.66601	0.236106	NA	NA	NA	0.229367	NA	NA	NA	27	488	55718	487	55691	26	487	55204
INDORAMIN	Withdrawal_event	France	1	0.236648	-2.77131	1.02592	2.66567	0.236617	NA	NA	NA	0.230746	NA	NA	NA	31	5934	777332	5933	777301	30	5933	771368
LISDEXAMFETAMINE	Withdrawal_event	Germany	8	3.67648	-0.143102	1.02518	1.85376	3.67153	1.09212	2.17893	4.34726	3.6537	1.09064	2.18956	4.39574	895	3213	782171	3205	781276	887	3205	778071
CARIPRAZINE	Withdrawal_event	Germany	2	0.735296	-1.57157	1.01707	2.37687	0.735006	NA	NA	NA	0.729791	NA	NA	NA	179	3213	782171	3211	781992	177	3211	778781
FLUPENTIXOL, MELITRACEN	Withdrawal_event	Belgium	2	0.735316	-1.57159	1.01705	2.37685	0.731687	NA	NA	NA	0.713226	NA	NA	NA	51	257	17825	255	17774	49	255	17519
OLANZAPINE	Withdrawal_event	Poland	10	4.68877	-0.0132183	1.01692	1.7735	4.61198	1.16232	2.16826	4.04482	4.56423	1.16058	2.19095	4.13609	525	329	36838	319	36313	515	319	35994
LEDIPASVIR, SOFOSBUVIR	Withdrawal_event	Netherlands	1	0.241595	-2.78097	1.01626	2.65602	0.241439	NA	NA	NA	0.235284	NA	NA	NA	30	1169	145160	1168	145130	29	1168	143962
RITONAVIR	Withdrawal_event	Ireland	2	0.736277	-1.57271	1.01593	2.37573	0.732322	NA	NA	NA	0.720461	NA	NA	NA	79	236	25322	234	25243	77	234	25009
DEXAMFETAMINE	Withdrawal_event	Iceland	1	0.2443	-2.78622	1.01101	2.65076	0.231788	NA	NA	NA	0.194444	NA	NA	NA	5	15	307	14	302	4	14	288
DOXYLAMINE HYDROGEN SUCCINATE, PYRIDOXINE HYDROCHLORIDE	Withdrawal_event	Belgium	1	0.245105	-2.78778	1.00945	2.6492	0.244385	NA	NA	NA	0.233364	NA	NA	NA	17	257	17825	256	17808	16	256	17552
MIANSERIN	Withdrawal_event	Belgium	1	0.245105	-2.78778	1.00945	2.6492	0.244385	NA	NA	NA	0.233364	NA	NA	NA	17	257	17825	256	17808	16	256	17552
AMANTADINE	Withdrawal_event	Portugal	1	0.246213	-2.78992	1.0073	2.64706	0.244676	NA	NA	NA	0.234267	NA	NA	NA	18	121	8846	120	8828	17	120	8708
ROPINIROLE	Withdrawal_event	Croatia	1	0.247164	-2.79176	1.00547	2.64522	0.243996	NA	NA	NA	0.236232	NA	NA	NA	24	59	5729	58	5705	23	58	5647
AGOMELATINE	Withdrawal_event	Austria	2	0.746047	-1.58407	1.00457	2.36437	0.741398	NA	NA	NA	0.728117	NA	NA	NA	71	202	19224	200	19153	69	200	18953
ORPHENADRINE	Withdrawal_event	United Kingdom	1	0.247845	-2.79308	1.00415	2.64391	0.247783	NA	NA	NA	0.239936	NA	NA	NA	24	2974	287986	2973	287962	23	2973	284989
PASSIFLORA INCARNATA	Withdrawal_event	United Kingdom	1	0.247845	-2.79308	1.00415	2.64391	0.247783	NA	NA	NA	0.239936	NA	NA	NA	24	2974	287986	2973	287962	23	2973	284989
DULOXETINE	Withdrawal_event	Denmark	13	6.23247	0.114128	1.00375	1.68164	6.09761	1.24527	2.13198	3.6501	5.88812	1.24495	2.20784	3.91545	207	319	10595	306	10388	194	306	10082
DRONABINOL	Withdrawal_event	France	5	2.24434	-0.524492	1.00297	1.99772	2.2433	0.93434	2.22886	5.31694	2.2221	0.929177	2.25012	5.44897	294	5934	777332	5929	777038	289	5929	771109
GUANFACINE	Withdrawal_event	United Kingdom	3	1.24955	-1.05008	1.00037	2.19416	1.24882	0.785349	2.40227	7.34821	1.23056	0.774681	2.43792	7.67214	121	2974	287986	2971	287865	118	2971	284894
BROMAZEPAM	Withdrawal_event	Belgium	2	0.749734	-1.58833	1.00031	2.36011	0.746076	NA	NA	NA	0.727823	NA	NA	NA	52	257	17825	255	17773	50	255	17518
CASPOFUNGIN	Withdrawal_event	Poland	1	0.250068	-2.79736	0.999869	2.63963	0.249497	NA	NA	NA	0.24275	NA	NA	NA	28	329	36838	328	36810	27	328	36482
SIBUTRAMINE	Withdrawal_event	Poland	1	0.250068	-2.79736	0.999869	2.63963	0.249497	NA	NA	NA	0.24275	NA	NA	NA	28	329	36838	328	36810	27	328	36482
TRAZODONE	Withdrawal_event	United Kingdom	6	2.75728	-0.379217	0.996772	1.92485	2.75427	0.986775	2.17844	4.80918	2.72044	0.981043	2.20553	4.95834	267	2974	287986	2968	287719	261	2968	284751
FROVATRIPTAN	Withdrawal_event	France	1	0.251916	-2.80091	0.99632	2.63608	0.251884	NA	NA	NA	0.24613	NA	NA	NA	33	5934	777332	5933	777299	32	5933	771366
LOPERAMIDE	Withdrawal_event	Austria	1	0.252185	-2.80142	0.995803	2.63556	0.25125	NA	NA	NA	0.243329	NA	NA	NA	24	202	19224	201	19200	23	201	18999
ETIZOLAM	Withdrawal_event	Italy	1	0.253967	-2.80484	0.992389	2.63215	0.253629	NA	NA	NA	0.250351	NA	NA	NA	58	561	128119	560	128061	57	560	127501
PRAMIPEXOLE	Withdrawal_event	Austria	3	1.26092	-1.05942	0.991022	2.18482	1.25	0.778491	2.4	7.39893	1.23158	0.767846	2.4359	7.72758	120	202	19224	199	19104	117	199	18905
OXYMETAZOLINE	Withdrawal_event	Slovenia	1	0.25641	-2.80951	0.987722	2.62748	0.251359	NA	NA	NA	0.211731	NA	NA	NA	5	38	741	37	736	4	37	699
SOFOSBUVIR, VELPATASVIR	Withdrawal_event	Norway	1	0.257353	-2.8113	0.985925	2.62568	0.25667	NA	NA	NA	0.241698	NA	NA	NA	13	280	14144	279	14131	12	279	13852
ACLIDINIUM	Withdrawal_event	Finland	1	0.25742	-2.81143	0.985796	2.62555	0.256698	NA	NA	NA	0.234875	NA	NA	NA	9	265	9265	264	9256	8	264	8992
FUMARIC ACID	Withdrawal_event	Netherlands	1	0.257702	-2.81197	0.98526	2.62502	0.257538	NA	NA	NA	0.251514	NA	NA	NA	32	1169	145160	1168	145128	31	1168	143960
ALPRAZOLAM	Withdrawal_event	Hungary	11	5.31151	0.00811064	0.984648	1.71188	4.66436	1.2342	2.35831	4.50624	4.49677	1.23421	2.4462	4.84833	181	52	1772	41	1591	170	41	1550
BACLOFEN	Withdrawal_event	Cyprus	1	0.258065	-2.81266	0.98457	2.62433	0.233333	NA	NA	NA	0.132075	NA	NA	NA	2	8	62	7	60	1	7	53
TAPENTADOL	Withdrawal_event	Belgium	2	0.764151	-1.60488	0.983759	2.34356	0.760466	NA	NA	NA	0.742422	NA	NA	NA	53	257	17825	255	17772	51	255	17517
AMFEPRAMONE	Withdrawal_event	Germany	1	0.258791	-2.81404	0.983188	2.62295	0.258732	NA	NA	NA	0.255675	NA	NA	NA	63	3213	782171	3212	782108	62	3212	778896
FLUVOXAMINE	Withdrawal_event	Poland	1	0.258999	-2.81443	0.982793	2.62255	0.258415	NA	NA	NA	0.251747	NA	NA	NA	29	329	36838	328	36809	28	328	36481
ERGOTAMINE TARTRATE, CAFFEINE	Withdrawal_event	France	1	0.259549	-2.81548	0.981747	2.6215	0.259517	NA	NA	NA	0.253821	NA	NA	NA	34	5934	777332	5933	777298	33	5933	771365
TAPENTADOL	Withdrawal_event	Greece	1	0.261487	-2.81916	0.97807	2.61783	0.259804	NA	NA	NA	0.251704	NA	NA	NA	24	115	10555	114	10531	23	114	10417
BROMAZEPAM	Withdrawal_event	Slovenia	2	0.769231	-1.61067	0.977974	2.33778	0.743802	NA	NA	NA	0.678261	NA	NA	NA	15	38	741	36	726	13	36	690
ALPRAZOLAM	Withdrawal_event	Italy	16	7.88611	0.183464	0.976392	1.59662	7.77043	1.25522	2.05909	3.37777	7.73477	1.25551	2.06858	3.4082	1801	561	128119	545	126318	1785	545	125773
BIPERIDEN	Withdrawal_event	Italy	2	0.770659	-1.61229	0.976352	2.33615	0.768967	NA	NA	NA	0.763565	NA	NA	NA	176	561	128119	559	127943	174	559	127384
SERTRALINE	Withdrawal_event	Poland	6	2.80433	-0.399908	0.976081	1.90416	2.77686	0.970995	2.16071	4.80815	2.7481	0.966136	2.18333	4.934	314	329	36838	323	36524	308	323	36201
LEVODOPA	Withdrawal_event	France	2	0.771014	-1.61269	0.975948	2.33575	0.770854	NA	NA	NA	0.761401	NA	NA	NA	101	5934	777332	5932	777231	99	5932	771299
CLOMIPRAMINE	Withdrawal_event	Austria	1	0.262692	-2.82144	0.975789	2.61555	0.261732	NA	NA	NA	0.253921	NA	NA	NA	25	202	19224	201	19199	24	201	18998
TIANEPTINE	Withdrawal_event	Spain	1	0.262752	-2.82155	0.975677	2.61543	0.262355	NA	NA	NA	0.255847	NA	NA	NA	30	488	55718	487	55688	29	487	55201
ETHINYLESTRADIOL, GESTODENE	Withdrawal_event	Germany	1	0.262899	-2.82183	0.975398	2.61516	0.262839	NA	NA	NA	0.259799	NA	NA	NA	64	3213	782171	3212	782107	63	3212	778895
DIENOGEST, ESTRADIOL	Withdrawal_event	Germany	7	3.31499	-0.285025	0.97521	1.84907	3.31119	1.01027	2.11405	4.42376	3.29599	1.0084	2.12379	4.47293	807	3213	782171	3206	781364	800	3206	778158
SULPIRIDE	Withdrawal_event	Netherlands	1	0.265755	-2.82722	0.970008	2.60977	0.265588	NA	NA	NA	0.259629	NA	NA	NA	33	1169	145160	1168	145127	32	1168	143959
PIROXICAM	Withdrawal_event	Netherlands	1	0.265755	-2.82722	0.970008	2.60977	0.265588	NA	NA	NA	0.259629	NA	NA	NA	33	1169	145160	1168	145127	32	1168	143959
HYDROCORTISONE	Withdrawal_event	Germany	4	1.79922	-0.767974	0.968783	2.04851	1.79798	0.838217	2.22472	5.90463	1.78891	0.83493	2.236	5.98818	438	3213	782171	3209	781733	434	3209	778524
ABACAVIR	Withdrawal_event	Germany	1	0.267007	-2.82958	0.967651	2.60741	0.266946	NA	NA	NA	0.263923	NA	NA	NA	65	3213	782171	3212	782106	64	3212	778894
LUMIRACOXIB	Withdrawal_event	Germany	1	0.267007	-2.82958	0.967651	2.60741	0.266946	NA	NA	NA	0.263923	NA	NA	NA	65	3213	782171	3212	782106	64	3212	778894
OXYMETAZOLINE HYDROCHLORIDE, PREDNISOLONE SODIUM PHOSPHATE	Withdrawal_event	France	1	0.267183	-2.82991	0.96732	2.60708	0.26715	NA	NA	NA	0.261513	NA	NA	NA	35	5934	777332	5933	777297	34	5933	771364
DEXAMETHASONE, TOBRAMYCIN	Withdrawal_event	Netherlands	2	0.781159	-1.62416	0.964479	2.32428	0.780344	NA	NA	NA	0.770452	NA	NA	NA	97	1169	145160	1167	145063	95	1167	143896
ZIPRASIDONE	Withdrawal_event	Sweden	2	0.781527	-1.62458	0.964065	2.32387	0.780184	NA	NA	NA	0.766234	NA	NA	NA	69	710	62685	708	62616	67	708	61908
FLUPENTIXOL	Withdrawal_event	Ireland	1	0.270279	-2.83572	0.96151	2.60127	0.269442	NA	NA	NA	0.262591	NA	NA	NA	29	236	25322	235	25293	28	235	25058
ETHINYLESTRADIOL, NORELGESTROMIN	Withdrawal_event	Denmark	1	0.270977	-2.83702	0.960203	2.59996	0.270357	NA	NA	NA	0.24776	NA	NA	NA	9	319	10595	318	10586	8	318	10268
LIOTHYRONINE	Withdrawal_event	Germany	1	0.271115	-2.83728	0.959945	2.5997	0.271053	NA	NA	NA	0.268047	NA	NA	NA	66	3213	782171	3212	782105	65	3212	778893
DESONIDE	Withdrawal_event	France	2	0.786282	-1.62992	0.958721	2.31852	0.786121	NA	NA	NA	0.776785	NA	NA	NA	103	5934	777332	5932	777229	101	5932	771297
CLONIDINE	Withdrawal_event	Greece	1	0.272383	-2.83965	0.957575	2.59733	0.270655	NA	NA	NA	0.262673	NA	NA	NA	25	115	10555	114	10530	24	114	10416
ELETRIPTAN	Withdrawal_event	Austria	1	0.2732	-2.84118	0.956049	2.59581	0.272216	NA	NA	NA	0.264515	NA	NA	NA	26	202	19224	201	19198	25	201	18997
BORIC ACID	Withdrawal_event	France	1	0.274817	-2.84419	0.953035	2.59279	0.274783	NA	NA	NA	0.269205	NA	NA	NA	36	5934	777332	5933	777296	35	5933	771363
PROPRANOLOL	Withdrawal_event	Poland	2	0.794859	-1.63951	0.949134	2.30894	0.79194	NA	NA	NA	0.781094	NA	NA	NA	89	329	36838	327	36749	87	327	36422
ESCITALOPRAM	Withdrawal_event	Italy	9	4.42253	-0.144538	0.948528	1.73852	4.38616	1.06509	2.05191	3.95302	4.36603	1.06376	2.06137	3.99453	1010	561	128119	552	127109	1001	552	126557
SELENIUM	Withdrawal_event	United Kingdom	1	0.278826	-2.85164	0.945589	2.58535	0.278758	NA	NA	NA	0.271234	NA	NA	NA	27	2974	287986	2973	287959	26	2973	284986
ZIPRASIDONE	Withdrawal_event	Finland	2	0.800863	-1.64618	0.942459	2.30226	0.797229	NA	NA	NA	0.761979	NA	NA	NA	28	265	9265	263	9237	26	263	8974
PRIMIDONE	Withdrawal_event	France	2	0.801549	-1.64694	0.941698	2.3015	0.801388	NA	NA	NA	0.792169	NA	NA	NA	105	5934	777332	5932	777227	103	5932	771295
FLURAZEPAM	Withdrawal_event	Italy	3	1.32238	-1.10891	0.941531	2.13533	1.31842	0.735791	2.27546	7.03693	1.31104	0.731619	2.28825	7.15688	302	561	128119	558	127817	299	558	127259
DESOXIMETASONE	Withdrawal_event	Netherlands	1	0.281861	-2.85725	0.939978	2.57974	0.281688	NA	NA	NA	0.27586	NA	NA	NA	35	1169	145160	1168	145125	34	1168	143957
PAROXETINE	Withdrawal_event	Denmark	3	1.32478	-1.11081	0.939636	2.13343	1.31779	0.759529	2.27654	6.82348	1.26585	0.729993	2.36994	7.6941	44	319	10595	316	10551	41	316	10235
LORMETAZEPAM	Withdrawal_event	Spain	4	1.84802	-0.798277	0.93848	2.01821	1.83984	0.820306	2.1741	5.76214	1.82084	0.81347	2.19679	5.93247	211	488	55718	484	55507	207	484	55023
PAROXETINE	Withdrawal_event	Romania	1	0.283019	-2.85938	0.937844	2.5776	0.274463	NA	NA	NA	0.26094	NA	NA	NA	15	24	1272	23	1257	14	23	1234
GUANFACINE	Withdrawal_event	Netherlands	2	0.805318	-1.65111	0.937526	2.29733	0.804495	NA	NA	NA	0.794799	NA	NA	NA	100	1169	145160	1167	145060	98	1167	143893
PERPHENAZINE	Withdrawal_event	Italy	1	0.284618	-2.86233	0.9349	2.57466	0.284255	NA	NA	NA	0.281111	NA	NA	NA	65	561	128119	560	128054	64	560	127494
FENTANYL	Withdrawal_event	Austria	4	1.85986	-0.805535	0.931222	2.01095	1.83997	0.816963	2.17394	5.78487	1.81728	0.808855	2.20109	5.98968	177	202	19224	198	19047	173	198	18849
CYPROTERONE	Withdrawal_event	Spain	1	0.289027	-2.87041	0.926816	2.56657	0.288606	NA	NA	NA	0.282329	NA	NA	NA	33	488	55718	487	55685	32	487	55198
PIMECROLIMUS	Withdrawal_event	United Kingdom	1	0.289153	-2.87064	0.926586	2.56634	0.289084	NA	NA	NA	0.281667	NA	NA	NA	28	2974	287986	2973	287958	27	2973	284985
SULPIRIDE	Withdrawal_event	United Kingdom	2	0.815824	-1.66268	0.925961	2.28576	0.815499	NA	NA	NA	0.803145	NA	NA	NA	79	2974	287986	2972	287907	77	2972	284935
ETHINYLESTRADIOL	Withdrawal_event	Netherlands	1	0.289915	-2.87203	0.925194	2.56495	0.289738	NA	NA	NA	0.283976	NA	NA	NA	36	1169	145160	1168	145124	35	1168	143956
ESCITALOPRAM	Withdrawal_event	France	54	28.2451	0.512304	0.922941	1.28181	28.1219	1.47175	1.92021	2.50533	27.9237	1.47639	1.93384	2.53303	3700	5934	777332	5880	773632	3646	5880	767752
BACLOFEN	Withdrawal_event	Greece	1	0.294173	-2.87979	0.917437	2.55719	0.292363	NA	NA	NA	0.284617	NA	NA	NA	27	115	10555	114	10528	26	114	10414
PARACETAMOL, CAFFEINE, CODEINE	Withdrawal_event	Greece	1	0.294173	-2.87979	0.917437	2.55719	0.292363	NA	NA	NA	0.284617	NA	NA	NA	27	115	10555	114	10528	26	114	10414
BISACODYL	Withdrawal_event	Austria	1	0.294216	-2.87987	0.91736	2.55712	0.293186	NA	NA	NA	0.285707	NA	NA	NA	28	202	19224	201	19196	27	201	18995
BROMAZEPAM	Withdrawal_event	Poland	1	0.294723	-2.88079	0.916439	2.5562	0.29409	NA	NA	NA	0.287743	NA	NA	NA	33	329	36838	328	36805	32	328	36477
FLUVOXAMINE	Withdrawal_event	Croatia	4	1.88462	-0.820593	0.916164	1.99589	1.81482	0.807392	2.20407	6.01683	1.79293	0.799787	2.23098	6.22325	183	59	5729	55	5546	179	55	5491
ETHANOL	Withdrawal_event	Spain	1	0.297785	-2.88634	0.91089	2.55065	0.297357	NA	NA	NA	0.291157	NA	NA	NA	34	488	55718	487	55684	33	487	55197
PARACETAMOL, CAFFEINE, CODEINE	Withdrawal_event	Croatia	1	0.298656	-2.88791	0.909316	2.54907	0.295088	NA	NA	NA	0.287841	NA	NA	NA	29	59	5729	58	5700	28	58	5642
ZOPICLONE	Withdrawal_event	Netherlands	3	1.36904	-1.14539	0.905057	2.09885	1.36713	0.713828	2.19438	6.74575	1.35389	0.706432	2.21584	6.95032	170	1169	145160	1166	144990	167	1166	143824
DIAMORPHINE	Withdrawal_event	United Kingdom	6	2.97414	-0.472207	0.903782	1.83186	2.97112	0.914151	2.01944	4.46114	2.93954	0.908535	2.04113	4.58566	288	2974	287986	2968	287698	282	2968	284730
ISOFLURANE	Withdrawal_event	United Kingdom	2	0.836478	-1.68515	0.903492	2.26329	0.836151	NA	NA	NA	0.824011	NA	NA	NA	81	2974	287986	2972	287905	79	2972	284933
BETAMETHASONE	Withdrawal_event	Germany	3	1.372	-1.14767	0.902771	2.09657	1.37131	0.708805	2.18769	6.7522	1.36459	0.705058	2.19846	6.85505	334	3213	782171	3210	781837	331	3210	778627
ZOLPIDEM	Withdrawal_event	Austria	2	0.840616	-1.68961	0.899032	2.25883	0.835771	NA	NA	NA	0.82348	NA	NA	NA	80	202	19224	200	19144	78	200	18944
FAMOTIDINE	Withdrawal_event	France	1	0.305352	-2.89996	0.897271	2.53703	0.305316	NA	NA	NA	0.299973	NA	NA	NA	40	5934	777332	5933	777292	39	5933	771359
NOSCAPINE	Withdrawal_event	France	1	0.305352	-2.89996	0.897271	2.53703	0.305316	NA	NA	NA	0.299973	NA	NA	NA	40	5934	777332	5933	777292	39	5933	771359
PAPAVERINE	Withdrawal_event	France	1	0.305352	-2.89996	0.897271	2.53703	0.305316	NA	NA	NA	0.299973	NA	NA	NA	40	5934	777332	5933	777292	39	5933	771359
ENTACAPONE	Withdrawal_event	Germany	1	0.308085	-2.90484	0.892384	2.53214	0.308018	NA	NA	NA	0.305165	NA	NA	NA	75	3213	782171	3212	782096	74	3212	778884
MAGNESIUM ASPARTATE	Withdrawal_event	Germany	1	0.308085	-2.90484	0.892384	2.53214	0.308018	NA	NA	NA	0.305165	NA	NA	NA	75	3213	782171	3212	782096	74	3212	778884
OXYMETAZOLINE	Withdrawal_event	Germany	1	0.308085	-2.90484	0.892384	2.53214	0.308018	NA	NA	NA	0.305165	NA	NA	NA	75	3213	782171	3212	782096	74	3212	778884
RUXOLITINIB	Withdrawal_event	Croatia	1	0.308954	-2.9064	0.890832	2.53059	0.305317	NA	NA	NA	0.298174	NA	NA	NA	30	59	5729	58	5699	29	58	5641
PIPAMPERONE	Withdrawal_event	Germany	10	5.16761	-0.140565	0.889577	1.64615	5.15982	1.04434	1.93805	3.59655	5.13989	1.04322	1.94557	3.62841	1258	3213	782171	3203	780913	1248	3203	777710
ASENAPINE	Withdrawal_event	United Kingdom	1	0.309807	-2.90791	0.889313	2.52907	0.309735	NA	NA	NA	0.302534	NA	NA	NA	30	2974	287986	2973	287956	29	2973	284983
SODIUM OXYBATE	Withdrawal_event	France	4	1.93135	-0.848591	0.888166	1.9679	1.93068	0.7834	2.07181	5.47919	1.91477	0.77767	2.08903	5.61169	253	5934	777332	5930	777079	249	5930	771149
HYDROTALCITE	Withdrawal_event	Germany	1	0.312193	-2.91216	0.885069	2.52483	0.312126	NA	NA	NA	0.309289	NA	NA	NA	76	3213	782171	3212	782095	75	3212	778883
LACTOBACILLUS GASSERI, BIFIDOBACTERIUM LONGUM	Withdrawal_event	Germany	1	0.312193	-2.91216	0.885069	2.52483	0.312126	NA	NA	NA	0.309289	NA	NA	NA	76	3213	782171	3212	782095	75	3212	778883
FLUOXETINE	Withdrawal_event	United Kingdom	31	16.5747	0.330811	0.883495	1.34633	16.4938	1.32386	1.87949	2.66833	16.3432	1.32691	1.89681	2.71148	1605	2974	287986	2943	286381	1574	2943	283438
LITHIUM	Withdrawal_event	United Kingdom	14	7.3734	0.0272514	0.880994	1.53784	7.35693	1.13147	1.90297	3.20052	7.28777	1.13042	1.92103	3.26458	714	2974	287986	2960	287272	700	2960	284312
CLOXAZOLAM	Withdrawal_event	Portugal	1	0.314605	-2.91644	0.880789	2.52055	0.312819	NA	NA	NA	0.303344	NA	NA	NA	23	121	8846	120	8823	22	120	8703
BETAHISTINE	Withdrawal_event	Finland	1	0.314625	-2.91647	0.880755	2.52051	0.31381	NA	NA	NA	0.29366	NA	NA	NA	11	265	9265	264	9254	10	264	8990
MOCLOBEMIDE	Withdrawal_event	Finland	1	0.314625	-2.91647	0.880755	2.52051	0.31381	NA	NA	NA	0.29366	NA	NA	NA	11	265	9265	264	9254	10	264	8990
ACITRETIN	Withdrawal_event	Spain	2	0.858322	-1.70854	0.880102	2.2399	0.856311	NA	NA	NA	0.846229	NA	NA	NA	98	488	55718	486	55620	96	486	55134
ZONISAMIDE	Withdrawal_event	Italy	1	0.315269	-2.91761	0.879614	2.51937	0.314884	NA	NA	NA	0.311875	NA	NA	NA	72	561	128119	560	128047	71	560	127487
METHADONE	Withdrawal_event	Sweden	3	1.40448	-1.17249	0.877956	2.07175	1.40132	0.698363	2.14084	6.56276	1.38305	0.688252	2.16912	6.8363	124	710	62685	707	62561	121	707	61854
PRAMIPEXOLE	Withdrawal_event	Greece	2	0.86073	-1.71109	0.877548	2.23735	0.852138	NA	NA	NA	0.839622	NA	NA	NA	79	115	10555	113	10476	77	113	10363
HALOPERIDOL	Withdrawal_event	United Kingdom	9	4.67808	-0.217556	0.87551	1.66551	4.67127	1.00804	1.92667	3.68246	4.62617	1.00461	1.94545	3.76744	453	2974	287986	2965	287533	444	2965	284568
PIPOTIAZINE	Withdrawal_event	France	1	0.32062	-2.92705	0.870177	2.50993	0.320583	NA	NA	NA	0.315357	NA	NA	NA	42	5934	777332	5933	777290	41	5933	771357
BUPROPION	Withdrawal_event	Poland	1	0.321516	-2.92863	0.868602	2.50836	0.320852	NA	NA	NA	0.314745	NA	NA	NA	36	329	36838	328	36802	35	328	36474
TEMAZEPAM	Withdrawal_event	Netherlands	4	1.96498	-0.868406	0.868351	1.94808	1.96155	0.770252	2.0392	5.39869	1.94503	0.764313	2.05652	5.53345	244	1169	145160	1165	144916	240	1165	143751
LORMETAZEPAM	Withdrawal_event	Netherlands	1	0.322127	-2.9297	0.867529	2.50729	0.32194	NA	NA	NA	0.316439	NA	NA	NA	40	1169	145160	1168	145120	39	1168	143952
ZIPRASIDONE	Withdrawal_event	Austria	2	0.872139	-1.72314	0.865501	2.2253	0.867248	NA	NA	NA	0.855287	NA	NA	NA	83	202	19224	200	19141	81	200	18941
NALMEFENE	Withdrawal_event	Italy	1	0.324027	-2.93303	0.864199	2.50396	0.323636	NA	NA	NA	0.320665	NA	NA	NA	74	561	128119	560	128045	73	560	127485
DIENOGEST, ESTRADIOL	Withdrawal_event	Spain	1	0.32406	-2.93309	0.86414	2.5039	0.323611	NA	NA	NA	0.317643	NA	NA	NA	37	488	55718	487	55681	36	487	55194
CABERGOLINE	Withdrawal_event	United Kingdom	3	1.42511	-1.18803	0.862413	2.05621	1.42436	0.68736	2.10622	6.45389	1.40792	0.678301	2.1308	6.69363	138	2974	287986	2971	287848	135	2971	284877
METHADONE	Withdrawal_event	Croatia	2	0.875371	-1.72653	0.862107	2.22191	0.858434	NA	NA	NA	0.846787	NA	NA	NA	85	59	5729	57	5644	83	57	5587
AMISULPRIDE	Withdrawal_event	United Kingdom	9	4.72972	-0.231871	0.861195	1.65119	4.72291	0.996943	1.9056	3.64246	4.67835	0.993473	1.92376	3.72515	458	2974	287986	2965	287528	449	2965	284563
CETIRIZINE	Withdrawal_event	Norway	4	1.97964	-0.876962	0.859795	1.93953	1.96525	0.773687	2.03536	5.35449	1.92446	0.759105	2.0785	5.69114	100	280	14144	276	14044	96	276	13768
PARACETAMOL, CODEINE	Withdrawal_event	United Kingdom	23	12.4542	0.209431	0.859237	1.3883	12.4099	1.23448	1.85336	2.78251	12.2998	1.23576	1.86995	2.82961	1206	2974	287986	2951	286780	1183	2951	283829
PERAMPANEL	Withdrawal_event	Germany	3	1.43773	-1.19746	0.852988	2.04678	1.43703	0.676231	2.08764	6.4449	1.43059	0.672692	2.09704	6.5373	350	3213	782171	3210	781821	347	3210	778611
BROMAZEPAM	Withdrawal_event	Denmark	1	0.331194	-2.94552	0.851705	2.49146	0.330499	NA	NA	NA	0.30976	NA	NA	NA	11	319	10595	318	10584	10	318	10266
CLONAZEPAM	Withdrawal_event	Finland	2	0.88667	-1.73834	0.850303	2.21011	0.882933	NA	NA	NA	0.850184	NA	NA	NA	31	265	9265	263	9234	29	263	8971
RASAGILINE	Withdrawal_event	Germany	2	0.887284	-1.73898	0.849665	2.20947	0.886977	NA	NA	NA	0.882388	NA	NA	NA	216	3213	782171	3211	781955	214	3211	778744
TEMAZEPAM	Withdrawal_event	Germany	2	0.887284	-1.73898	0.849665	2.20947	0.886977	NA	NA	NA	0.882388	NA	NA	NA	216	3213	782171	3211	781955	214	3211	778744
TOPIRAMATE	Withdrawal_event	Germany	9	4.77326	-0.243834	0.849232	1.63923	4.76697	0.983941	1.88799	3.62269	4.74953	0.982549	1.89492	3.65451	1162	3213	782171	3204	781009	1153	3204	777805
DEXTROMETHORPHAN HYDROBROMIDE, PSEUDOEPHEDRINE HYDROCHLORIDE, TRIPROLIDINE HYDROCHLORIDE	Withdrawal_event	Italy	1	0.332784	-2.94828	0.848948	2.48871	0.332388	NA	NA	NA	0.329456	NA	NA	NA	76	561	128119	560	128043	75	560	127483
LEVOMEPROMAZINE	Withdrawal_event	Sweden	3	1.44979	-1.20641	0.844037	2.03783	1.44662	0.676204	2.0738	6.36001	1.42886	0.666479	2.09958	6.61419	128	710	62685	707	62557	125	707	61850
MONTELUKAST	Withdrawal_event	Ireland	2	0.894716	-1.74668	0.841957	2.20176	0.89051	NA	NA	NA	0.880122	NA	NA	NA	96	236	25322	234	25226	94	234	24992
DIDANOSINE	Withdrawal_event	Germany	1	0.336839	-2.95529	0.84194	2.4817	0.33677	NA	NA	NA	0.334035	NA	NA	NA	82	3213	782171	3212	782089	81	3212	778877
OLANZAPINE	Withdrawal_event	Germany	22	12.0646	0.174806	0.84056	1.38015	12.0272	1.20459	1.82919	2.77767	11.9861	1.20492	1.83545	2.79594	2937	3213	782171	3191	779234	2915	3191	776043
ESCITALOPRAM	Withdrawal_event	Denmark	13	7.0454	-0.0503333	0.83929	1.51718	6.91092	1.09654	1.88108	3.22694	6.72561	1.09223	1.93291	3.42064	234	319	10595	306	10361	221	306	10055
CLOMIPRAMINE	Withdrawal_event	Poland	1	0.339378	-2.95966	0.83757	2.47733	0.338696	NA	NA	NA	0.332748	NA	NA	NA	38	329	36838	328	36800	37	328	36472
FLUOXETINE	Withdrawal_event	Croatia	1	0.33985	-2.96047	0.836759	2.47652	0.336025	NA	NA	NA	0.329195	NA	NA	NA	33	59	5729	58	5696	32	58	5638
GUANFACINE	Withdrawal_event	Denmark	2	0.903256	-1.75549	0.83315	2.19295	0.900142	NA	NA	NA	0.86612	NA	NA	NA	30	319	10595	317	10565	28	317	10248
BIPERIDEN	Withdrawal_event	Czech Republic	1	0.344905	-2.96913	0.828102	2.46786	0.342786	NA	NA	NA	0.324987	NA	NA	NA	13	107	4033	106	4020	12	106	3914
BREXPIPRAZOLE	Withdrawal_event	Czech Republic	1	0.344905	-2.96913	0.828102	2.46786	0.342786	NA	NA	NA	0.324987	NA	NA	NA	13	107	4033	106	4020	12	106	3914
GABAPENTIN	Withdrawal_event	France	22	12.1759	0.16208	0.827835	1.36742	12.1557	1.19422	1.80985	2.74284	12.0801	1.19474	1.82117	2.77607	1595	5934	777332	5912	775737	1573	5912	769825
ASENAPINE	Withdrawal_event	Belgium	1	0.346031	-2.97105	0.82618	2.46594	0.345149	NA	NA	NA	0.335594	NA	NA	NA	24	257	17825	256	17801	23	256	17545
OXYTOCIN	Withdrawal_event	Belgium	1	0.346031	-2.97105	0.82618	2.46594	0.345149	NA	NA	NA	0.335594	NA	NA	NA	24	257	17825	256	17801	23	256	17545
MICONAZOLE NITRATE, HYDROCORTISONE	Withdrawal_event	Netherlands	1	0.346287	-2.97148	0.825744	2.4655	0.346093	NA	NA	NA	0.340787	NA	NA	NA	43	1169	145160	1168	145117	42	1168	143949
DIAZEPAM	Withdrawal_event	Greece	1	0.34865	-2.97551	0.821721	2.46148	0.346669	NA	NA	NA	0.339514	NA	NA	NA	32	115	10555	114	10523	31	114	10409
DONEPEZIL	Withdrawal_event	Germany	3	1.48291	-1.23071	0.819732	2.01353	1.48221	0.655519	2.024	6.24935	1.47596	0.652111	2.03258	6.33539	361	3213	782171	3210	781810	358	3210	778600
RUXOLITINIB	Withdrawal_event	Austria	5	2.61642	-0.707922	0.819543	1.81429	2.58514	0.803267	1.93413	4.65707	2.5598	0.796914	1.95327	4.78757	249	202	19224	197	18975	244	197	18778
PIPAMPERONE	Withdrawal_event	Netherlands	2	0.918063	-1.77063	0.818007	2.17781	0.917212	NA	NA	NA	0.90843	NA	NA	NA	114	1169	145160	1167	145046	112	1167	143879
AMITRIPTYLINE	Withdrawal_event	Netherlands	15	8.29478	-0.00417411	0.817549	1.45527	8.24686	1.097	1.81887	3.01577	8.19235	1.09613	1.83098	3.05847	1030	1169	145160	1154	144130	1015	1154	142976
CALCIPOTRIOL	Withdrawal_event	United Kingdom	1	0.351114	-2.97969	0.817538	2.4573	0.351038	NA	NA	NA	0.344267	NA	NA	NA	34	2974	287986	2973	287952	33	2973	284979
DIFLUCORTOLONE	Withdrawal_event	France	1	0.351155	-2.97976	0.817469	2.45723	0.351117	NA	NA	NA	0.346126	NA	NA	NA	46	5934	777332	5933	777286	45	5933	771353
Not available	Withdrawal_event	France	54	30.4436	0.405977	0.816615	1.17548	30.3221	1.36476	1.78088	2.32387	30.1407	1.36799	1.7916	2.34637	3988	5934	777332	5880	773344	3934	5880	767464
GABAPENTIN	Withdrawal_event	Austria	2	0.924677	-1.77735	0.811293	2.1711	0.919732	NA	NA	NA	0.908323	NA	NA	NA	88	202	19224	200	19136	86	200	18936
PHENAZONE, CAFFEINE	Withdrawal_event	Norway	1	0.356335	-2.98851	0.808716	2.44847	0.355515	NA	NA	NA	0.342529	NA	NA	NA	18	280	14144	279	14126	17	279	13847
LAMIVUDINE	Withdrawal_event	Germany	2	0.93247	-1.78522	0.803423	2.16323	0.93216	NA	NA	NA	0.927757	NA	NA	NA	227	3213	782171	3211	781944	225	3211	778733
PIMOZIDE	Withdrawal_event	Belgium	1	0.360449	-2.99543	0.801801	2.44156	0.359551	NA	NA	NA	0.350205	NA	NA	NA	25	257	17825	256	17800	24	256	17544
DROSPIRENONE, ESTRADIOL	Withdrawal_event	Belgium	1	0.360449	-2.99543	0.801801	2.44156	0.359551	NA	NA	NA	0.350205	NA	NA	NA	25	257	17825	256	17800	24	256	17544
ESTRIOL	Withdrawal_event	Belgium	1	0.360449	-2.99543	0.801801	2.44156	0.359551	NA	NA	NA	0.350205	NA	NA	NA	25	257	17825	256	17800	24	256	17544
GINKGO BILOBA	Withdrawal_event	Belgium	1	0.360449	-2.99543	0.801801	2.44156	0.359551	NA	NA	NA	0.350205	NA	NA	NA	25	257	17825	256	17800	24	256	17544
RASAGILINE	Withdrawal_event	Denmark	1	0.361303	-2.99686	0.800371	2.44013	0.360578	NA	NA	NA	0.34077	NA	NA	NA	12	319	10595	318	10583	11	318	10265
TRIAZOLAM	Withdrawal_event	Denmark	1	0.361303	-2.99686	0.800371	2.44013	0.360578	NA	NA	NA	0.34077	NA	NA	NA	12	319	10595	318	10583	11	318	10265
CEFTRIAXONE	Withdrawal_event	Denmark	1	0.361303	-2.99686	0.800371	2.44013	0.360578	NA	NA	NA	0.34077	NA	NA	NA	12	319	10595	318	10583	11	318	10265
CLOTRIMAZOLE, HYDROCORTISONE	Withdrawal_event	United Kingdom	1	0.361441	-2.99709	0.800138	2.4399	0.361364	NA	NA	NA	0.354701	NA	NA	NA	35	2974	287986	2973	287951	34	2973	284978
MAGNESIUM OXIDE	Withdrawal_event	Germany	1	0.361486	-2.99716	0.800063	2.43982	0.361414	NA	NA	NA	0.358781	NA	NA	NA	88	3213	782171	3212	782083	87	3212	778871
TAMOXIFEN	Withdrawal_event	Ireland	1	0.363478	-3.0005	0.796731	2.43649	0.362497	NA	NA	NA	0.356515	NA	NA	NA	39	236	25322	235	25283	38	235	25048
FLUOXETINE	Withdrawal_event	Finland	3	1.51592	-1.25453	0.795916	1.98971	1.50738	0.658812	1.99021	6.01221	1.46369	0.635182	2.04962	6.61375	53	265	9265	262	9212	50	262	8950
CIPROFIBRATE	Withdrawal_event	France	1	0.366423	-3.00541	0.79182	2.43158	0.366383	NA	NA	NA	0.36151	NA	NA	NA	48	5934	777332	5933	777284	47	5933	771351
ENTACAPONE	Withdrawal_event	United Kingdom	2	0.950074	-1.80284	0.785802	2.1456	0.949738	NA	NA	NA	0.938783	NA	NA	NA	92	2974	287986	2972	287894	90	2972	284922
HYPERICUM PERFORATUM	Withdrawal_event	Netherlands	1	0.370446	-3.01209	0.785135	2.42489	0.370247	NA	NA	NA	0.365137	NA	NA	NA	46	1169	145160	1168	145114	45	1168	143946
BETAMETHASONE	Withdrawal_event	Finland	1	0.371829	-3.01438	0.782845	2.4226	0.370947	NA	NA	NA	0.35247	NA	NA	NA	13	265	9265	264	9252	12	264	8988
ANETHOLE TRITHIONE	Withdrawal_event	France	2	0.954225	-1.80696	0.781677	2.14148	0.954057	NA	NA	NA	0.946013	NA	NA	NA	125	5934	777332	5932	777207	123	5932	771275
ZOPICLONE	Withdrawal_event	Ireland	1	0.372798	-3.01599	0.781242	2.421	0.371806	NA	NA	NA	0.365912	NA	NA	NA	40	236	25322	235	25282	39	235	25047
REBOXETINE	Withdrawal_event	Sweden	1	0.373774	-3.0176	0.779631	2.41939	0.373444	NA	NA	NA	0.366272	NA	NA	NA	33	710	62685	709	62652	32	709	61943
DESLORATADINE	Withdrawal_event	Italy	2	0.958944	-1.81164	0.777003	2.13681	0.957162	NA	NA	NA	0.952584	NA	NA	NA	219	561	128119	559	127900	217	559	127341
CLEBOPRIDE	Withdrawal_event	Italy	1	0.376572	-3.02221	0.775018	2.41478	0.376153	NA	NA	NA	0.373412	NA	NA	NA	86	561	128119	560	128033	85	560	127473
DROSPIRENONE, ETHINYLESTRADIOL	Withdrawal_event	Netherlands	6	3.30986	-0.605287	0.770702	1.69878	3.30222	0.819398	1.81696	4.02898	3.28037	0.815204	1.82906	4.10384	411	1169	145160	1163	144749	405	1163	143586
FENTANYL	Withdrawal_event	Czech Republic	5	2.73271	-0.760776	0.76669	1.76144	2.67328	0.778768	1.87036	4.49203	2.61129	0.763172	1.91477	4.80406	103	107	4033	102	3930	98	102	3828
NAFTIDROFURYL	Withdrawal_event	France	2	0.969493	-1.82203	0.76661	2.12641	0.969325	NA	NA	NA	0.961398	NA	NA	NA	127	5934	777332	5932	777205	125	5932	771273
TOLPERISONE HYDROCHLORIDE, LIDOCAINE HYDROCHLORIDE	Withdrawal_event	Germany	1	0.382025	-3.03116	0.766071	2.40583	0.381952	NA	NA	NA	0.379403	NA	NA	NA	93	3213	782171	3212	782078	92	3212	778866
BUSPIRONE	Withdrawal_event	United Kingdom	1	0.382095	-3.03127	0.765957	2.40571	0.382016	NA	NA	NA	0.375568	NA	NA	NA	37	2974	287986	2973	287949	36	2973	284976
SERTRALINE	Withdrawal_event	Greece	5	2.73472	-0.761676	0.76579	1.76054	2.67954	0.76825	1.86599	4.53228	2.6545	0.761915	1.88359	4.65658	251	115	10555	110	10304	246	110	10194
PROTHIPENDYL	Withdrawal_event	Germany	4	2.15249	-0.974178	0.76258	1.84231	2.15125	0.700054	1.85939	4.93865	2.14363	0.697286	1.866	4.99357	524	3213	782171	3209	781647	520	3209	778438
PERAMPANEL	Withdrawal_event	Sweden	1	0.3851	-3.03618	0.76105	2.40081	0.384766	NA	NA	NA	0.377724	NA	NA	NA	34	710	62685	709	62651	33	709	61942
MEMANTINE	Withdrawal_event	Germany	2	0.981764	-1.83403	0.754613	2.11442	0.981452	NA	NA	NA	0.977252	NA	NA	NA	239	3213	782171	3211	781932	237	3211	778721
CHLORAZEPATE	Withdrawal_event	Belgium	1	0.389285	-3.04298	0.754245	2.394	0.388358	NA	NA	NA	0.379432	NA	NA	NA	27	257	17825	256	17798	26	256	17542
REMIFENTANIL	Withdrawal_event	Germany	1	0.390241	-3.04453	0.752695	2.39245	0.390167	NA	NA	NA	0.387652	NA	NA	NA	95	3213	782171	3212	782076	94	3212	778864
PLACEBO	Withdrawal_event	Denmark	1	0.391411	-3.04643	0.7508	2.39056	0.390663	NA	NA	NA	0.371785	NA	NA	NA	13	319	10595	318	10582	12	318	10264
PARACETAMOL, CAFFEINE	Withdrawal_event	Netherlands	1	0.394606	-3.05159	0.745638	2.3854	0.394402	NA	NA	NA	0.389488	NA	NA	NA	49	1169	145160	1168	145111	48	1168	143943
TRIMETAZIDINE	Withdrawal_event	Romania	1	0.396226	-3.0542	0.743027	2.38278	0.386091	NA	NA	NA	0.374593	NA	NA	NA	21	24	1272	23	1251	20	23	1228
LEVOCETIRIZINE	Withdrawal_event	France	5	2.78634	-0.784515	0.742951	1.7377	2.7853	0.751424	1.79514	4.28856	2.76827	0.746961	1.80618	4.36743	365	5934	777332	5929	776967	360	5929	771038
FLUDARABINE	Withdrawal_event	Portugal	1	0.396676	-3.05492	0.742303	2.38206	0.394692	NA	NA	NA	0.38634	NA	NA	NA	29	121	8846	120	8817	28	120	8697
STIRIPENTOL	Withdrawal_event	France	1	0.396958	-3.05538	0.74185	2.38161	0.396917	NA	NA	NA	0.392279	NA	NA	NA	52	5934	777332	5933	777280	51	5933	771347
ZUCLOPENTHIXOL	Withdrawal_event	United Kingdom	7	3.99651	-0.522149	0.738086	1.61195	3.99247	0.84077	1.7533	3.65626	3.96111	0.83604	1.76718	3.73537	387	2974	287986	2967	287599	380	2967	284632
BACLOFEN	Withdrawal_event	Finland	1	0.400432	-3.06095	0.736274	2.37603	0.399524	NA	NA	NA	0.381885	NA	NA	NA	14	265	9265	264	9251	13	264	8987
COCAINE	Withdrawal_event	Germany	1	0.402564	-3.06437	0.732861	2.37262	0.402489	NA	NA	NA	0.400025	NA	NA	NA	98	3213	782171	3212	782073	97	3212	778861
PIPOTIAZINE	Withdrawal_event	United Kingdom	1	0.402749	-3.06466	0.732566	2.37232	0.402668	NA	NA	NA	0.396436	NA	NA	NA	39	2974	287986	2973	287947	38	2973	284974
ZOLPIDEM	Withdrawal_event	United Kingdom	2	1.01204	-1.8632	0.725436	2.08524	1.0117	NA	NA	NA	1.00139	NA	NA	NA	98	2974	287986	2972	287888	96	2972	284916
CLOZAPINE	Withdrawal_event	Germany	18	10.6926	-0.0181311	0.724981	1.3143	10.6682	1.06336	1.68726	2.6772	10.638	1.06297	1.69204	2.69342	2603	3213	782171	3195	779568	2585	3195	776373
HYPERICUM PERFORATUM	Withdrawal_event	Germany	9	5.25798	-0.370702	0.722365	1.51236	5.25185	0.89289	1.71368	3.28899	5.2364	0.891403	1.71874	3.31394	1280	3213	782171	3204	780891	1271	3204	777687
ESCITALOPRAM	Withdrawal_event	Austria	5	2.83708	-0.80662	0.720846	1.71559	2.80627	0.739466	1.78173	4.29303	2.78323	0.733452	1.79648	4.40018	270	202	19224	197	18954	265	197	18757
HYDROMORPHONE	Withdrawal_event	Portugal	1	0.410355	-3.07677	0.720461	2.36022	0.408348	NA	NA	NA	0.400184	NA	NA	NA	30	121	8846	120	8816	29	120	8696
NALTREXONE	Withdrawal_event	Netherlands	1	0.410712	-3.07733	0.719895	2.35965	0.410505	NA	NA	NA	0.405722	NA	NA	NA	51	1169	145160	1168	145109	50	1168	143941
MIDOSTAURIN	Withdrawal_event	Germany	1	0.41078	-3.07744	0.719788	2.35955	0.410704	NA	NA	NA	0.408274	NA	NA	NA	100	3213	782171	3212	782071	99	3212	778859
CARBIDOPA, ENTACAPONE, LEVODOPA	Withdrawal_event	Hungary	1	0.410835	-3.07753	0.719701	2.35946	0.406143	NA	NA	NA	0.388401	NA	NA	NA	14	52	1772	51	1758	13	51	1707
PETHIDINE	Withdrawal_event	Spain	1	0.411644	-3.07881	0.718419	2.35818	0.411148	NA	NA	NA	0.405951	NA	NA	NA	47	488	55718	487	55671	46	487	55184
DIAZEPAM	Withdrawal_event	Italy	6	3.45483	-0.659164	0.716825	1.6449	3.43906	0.78282	1.74466	3.88832	3.42784	0.780594	1.75037	3.92496	789	561	128119	555	127330	783	555	126775
CLONAZEPAM	Withdrawal_event	Spain	5	2.84648	-0.810677	0.716789	1.71154	2.83384	0.736041	1.76439	4.22948	2.81479	0.731014	1.77633	4.31641	325	488	55718	483	55393	320	483	54910
FENTANYL	Withdrawal_event	Finland	3	1.63033	-1.33416	0.716279	1.91007	1.62185	0.610909	1.84974	5.60073	1.58149	0.5893	1.89695	6.10624	57	265	9265	262	9208	54	262	8946
MEDROXYPROGESTERONE ACETATE, ESTROGENS CONJUGATED	Withdrawal_event	United Kingdom	1	0.413076	-3.08107	0.716156	2.35591	0.412994	NA	NA	NA	0.40687	NA	NA	NA	40	2974	287986	2973	287946	39	2973	284973
NITROUS OXIDE, OXYGEN	Withdrawal_event	United Kingdom	1	0.413076	-3.08107	0.716156	2.35591	0.412994	NA	NA	NA	0.40687	NA	NA	NA	40	2974	287986	2973	287946	39	2973	284973
FLUOXETINE	Withdrawal_event	Portugal	4	2.24327	-1.02273	0.714026	1.79376	2.21009	0.676187	1.80988	4.84432	2.18564	0.667375	1.83013	5.01872	164	121	8846	117	8682	160	117	8565
FENTANYL	Withdrawal_event	Hungary	2	1.02709	-1.8775	0.711145	2.07095	1.00748	NA	NA	NA	0.978068	NA	NA	NA	35	52	1772	50	1737	33	50	1687
DOMPERIDONE	Withdrawal_event	United Kingdom	3	1.64198	-1.34203	0.708413	1.90221	1.64123	0.595555	1.8279	5.61027	1.62705	0.587932	1.84382	5.78245	159	2974	287986	2971	287827	156	2971	284856
IRBESARTAN	Withdrawal_event	Belgium	1	0.418121	-3.08902	0.708207	2.34796	0.417172	NA	NA	NA	0.408666	NA	NA	NA	29	257	17825	256	17796	28	256	17540
NORETHISTERONE	Withdrawal_event	Netherlands	2	1.03081	-1.88101	0.707635	2.06744	1.02995	NA	NA	NA	1.02208	NA	NA	NA	128	1169	145160	1167	145032	126	1167	143865
PROPIVERINE	Withdrawal_event	Germany	2	1.03106	-1.88124	0.7074	2.0672	1.03075	NA	NA	NA	1.02675	NA	NA	NA	251	3213	782171	3211	781920	249	3211	778709
TEMAZEPAM	Withdrawal_event	France	1	0.419859	-3.09175	0.705478	2.34524	0.419818	NA	NA	NA	0.415356	NA	NA	NA	55	5934	777332	5933	777277	54	5933	771344
GAMMA-BUTYROLACTONE	Withdrawal_event	France	1	0.419859	-3.09175	0.705478	2.34524	0.419818	NA	NA	NA	0.415356	NA	NA	NA	55	5934	777332	5933	777277	54	5933	771344
LEVOCETIRIZINE	Withdrawal_event	Austria	1	0.420308	-3.09245	0.704774	2.34453	0.419099	NA	NA	NA	0.412948	NA	NA	NA	40	202	19224	201	19184	39	201	18983
KETOCONAZOLE	Withdrawal_event	Germany	2	1.03516	-1.88511	0.703534	2.06334	1.03485	NA	NA	NA	1.03087	NA	NA	NA	252	3213	782171	3211	781919	250	3211	778708
FLUPHENAZINE	Withdrawal_event	Germany	1	0.423103	-3.09683	0.700399	2.34016	0.423027	NA	NA	NA	0.420648	NA	NA	NA	103	3213	782171	3212	782068	102	3212	778856
BOCEPREVIR	Withdrawal_event	United Kingdom	1	0.423403	-3.0973	0.699931	2.33969	0.42332	NA	NA	NA	0.417304	NA	NA	NA	41	2974	287986	2973	287945	40	2973	284972
ETHINYLESTRADIOL	Withdrawal_event	United Kingdom	1	0.423403	-3.0973	0.699931	2.33969	0.42332	NA	NA	NA	0.417304	NA	NA	NA	41	2974	287986	2973	287945	40	2973	284972
CARBIDOPA, LEVODOPA	Withdrawal_event	Portugal	2	1.03957	-1.88924	0.699404	2.05921	1.03124	NA	NA	NA	1.01792	NA	NA	NA	76	121	8846	119	8770	74	119	8651
FLUVOXAMINE	Withdrawal_event	Greece	1	0.424917	-3.09966	0.697567	2.33732	0.422784	NA	NA	NA	0.416458	NA	NA	NA	39	115	10555	114	10516	38	114	10402
DOMPERIDONE	Withdrawal_event	Germany	1	0.427211	-3.10323	0.693993	2.33375	0.427135	NA	NA	NA	0.424772	NA	NA	NA	104	3213	782171	3212	782067	103	3212	778855
SUFENTANIL	Withdrawal_event	France	39	23.9243	0.205043	0.693533	1.11048	23.8633	1.19518	1.63431	2.23478	23.7472	1.19631	1.6423	2.25455	3134	5934	777332	5895	774198	3095	5895	768303
PREGABALIN	Withdrawal_event	Czech Republic	10	5.99603	-0.337384	0.692759	1.44933	5.75834	0.918473	1.73661	3.28352	5.64744	0.910396	1.77071	3.44403	226	107	4033	97	3807	216	97	3710
IXEKIZUMAB	Withdrawal_event	Ireland	1	0.428718	-3.10558	0.69165	2.33141	0.427678	NA	NA	NA	0.422307	NA	NA	NA	46	236	25322	235	25276	45	235	25041
NORTRIPTYLINE	Withdrawal_event	Finland	1	0.429034	-3.10607	0.691159	2.33092	0.428108	NA	NA	NA	0.411306	NA	NA	NA	15	265	9265	264	9250	14	264	8986
NALTREXONE	Withdrawal_event	Sweden	1	0.430406	-3.1082	0.68903	2.32879	0.430061	NA	NA	NA	0.423536	NA	NA	NA	38	710	62685	709	62647	37	709	61938
CLONIDINE	Withdrawal_event	Sweden	1	0.430406	-3.1082	0.68903	2.32879	0.430061	NA	NA	NA	0.423536	NA	NA	NA	38	710	62685	709	62647	37	709	61938
OXYBUTYNIN	Withdrawal_event	Sweden	1	0.430406	-3.1082	0.68903	2.32879	0.430061	NA	NA	NA	0.423536	NA	NA	NA	38	710	62685	709	62647	37	709	61938
TRIMETAZIDINE	Withdrawal_event	Slovakia	1	0.432787	-3.11188	0.685343	2.3251	0.409556	NA	NA	NA	0.388693	NA	NA	NA	12	11	305	10	293	11	10	283
DIAZOXIDE	Withdrawal_event	United Kingdom	1	0.433729	-3.11334	0.683886	2.32364	0.433647	NA	NA	NA	0.427738	NA	NA	NA	42	2974	287986	2973	287944	41	2973	284971
CHLORDIAZEPOXIDE, CLIDINIUM BROMIDE	Withdrawal_event	France	1	0.435127	-3.1155	0.681729	2.32149	0.435085	NA	NA	NA	0.43074	NA	NA	NA	57	5934	777332	5933	777275	56	5933	771342
DONEPEZIL	Withdrawal_event	Poland	1	0.437619	-3.11934	0.677889	2.31765	0.43687	NA	NA	NA	0.431804	NA	NA	NA	49	329	36838	328	36789	48	328	36461
FLUVOXAMINE	Withdrawal_event	Portugal	1	0.437712	-3.11948	0.677746	2.3175	0.435671	NA	NA	NA	0.427881	NA	NA	NA	32	121	8846	120	8814	31	120	8694
DIAZEPAM	Withdrawal_event	Sweden	9	5.44803	-0.417552	0.675515	1.46551	5.42057	0.865603	1.66034	3.18476	5.37977	0.861457	1.67293	3.24881	481	710	62685	701	62204	472	701	61503
AMITRIPTYLINE	Withdrawal_event	Iceland	1	0.439739	-3.1226	0.67463	2.31439	0.422819	NA	NA	NA	0.394366	NA	NA	NA	9	15	307	14	298	8	14	284
BACLOFEN	Withdrawal_event	Hungary	1	0.440181	-3.12327	0.673953	2.31371	0.435401	NA	NA	NA	0.418523	NA	NA	NA	15	52	1772	51	1757	14	51	1706
FLUNITRAZEPAM	Withdrawal_event	Austria	1	0.441323	-3.12503	0.6722	2.31196	0.4401	NA	NA	NA	0.434171	NA	NA	NA	42	202	19224	201	19182	41	201	18981
HYOSCINE	Withdrawal_event	Netherlands	1	0.442925	-3.12748	0.669748	2.30951	0.442714	NA	NA	NA	0.438192	NA	NA	NA	55	1169	145160	1168	145105	54	1168	143937
ERGOMETRINE MALEATE, OXYTOCIN	Withdrawal_event	United Kingdom	1	0.444056	-3.12921	0.668018	2.30778	0.443973	NA	NA	NA	0.438172	NA	NA	NA	43	2974	287986	2973	287943	42	2973	284970
ETHANOL	Withdrawal_event	Germany	12	7.3735	-0.263339	0.666852	1.36805	7.36285	0.926355	1.6298	2.86743	7.34376	0.925244	1.63404	2.88582	1795	3213	782171	3201	780376	1783	3201	777175
GENTAMICIN, BETAMETHASONE	Withdrawal_event	Germany	1	0.44775	-3.13484	0.662384	2.30214	0.447673	NA	NA	NA	0.445395	NA	NA	NA	109	3213	782171	3212	782062	108	3212	778850
SULPIRIDE	Withdrawal_event	Czech Republic	1	0.451029	-3.13983	0.657401	2.29716	0.448705	NA	NA	NA	0.43376	NA	NA	NA	17	107	4033	106	4016	16	106	3910
ITOPRIDE	Withdrawal_event	Czech Republic	1	0.451029	-3.13983	0.657401	2.29716	0.448705	NA	NA	NA	0.43376	NA	NA	NA	17	107	4033	106	4016	16	106	3910
THIAMAZOLE	Withdrawal_event	Portugal	1	0.45139	-3.14037	0.656853	2.29661	0.449336	NA	NA	NA	0.441735	NA	NA	NA	33	121	8846	120	8813	32	120	8693
TACROLIMUS	Withdrawal_event	Netherlands	7	4.26013	-0.604347	0.655889	1.52975	4.25011	0.787305	1.64702	3.4455	4.22784	0.783676	1.65569	3.49802	529	1169	145160	1162	144631	522	1162	143469
APOMORPHINE	Withdrawal_event	France	5	2.99245	-0.872274	0.655192	1.64994	2.99144	0.699353	1.67144	3.99469	2.97599	0.695116	1.68011	4.06087	392	5934	777332	5929	776940	387	5929	771011
PYRIDOSTIGMINE	Withdrawal_event	United Kingdom	1	0.454383	-3.14491	0.652322	2.29208	0.4543	NA	NA	NA	0.448607	NA	NA	NA	44	2974	287986	2973	287942	43	2973	284969
OXYCODONE	Withdrawal_event	Denmark	10	6.20236	-0.382494	0.647648	1.40422	6.12706	0.88286	1.6321	3.0172	6.00833	0.872864	1.66436	3.17355	206	319	10595	309	10389	196	309	10080
AMANTADINE	Withdrawal_event	France	3	1.74051	-1.40691	0.64353	1.83733	1.74014	0.560036	1.724	5.30713	1.73045	0.554793	1.73365	5.41744	228	5934	777332	5931	777104	225	5931	771173
ZOLPIDEM	Withdrawal_event	Czech Republic	5	3.02455	-0.885472	0.641994	1.63674	2.96708	0.700217	1.68516	4.05553	2.91276	0.685656	1.71659	4.29758	114	107	4033	102	3919	109	102	3817
CLONIDINE	Withdrawal_event	Belgium	1	0.461374	-3.15544	0.641792	2.28155	0.460406	NA	NA	NA	0.452529	NA	NA	NA	32	257	17825	256	17793	31	256	17537
CITALOPRAM	Withdrawal_event	Sweden	15	9.43495	-0.18004	0.641683	1.2794	9.36	0.965317	1.60256	2.66048	9.29591	0.963052	1.61361	2.70364	833	710	62685	695	61852	818	695	61157
METHADONE	Withdrawal_event	Slovenia	1	0.461538	-3.15568	0.641546	2.2813	0.454918	NA	NA	NA	0.425899	NA	NA	NA	9	38	741	37	732	8	37	695
BUPRENORPHINE, NALOXONE	Withdrawal_event	Slovenia	1	0.461538	-3.15568	0.641546	2.2813	0.454918	NA	NA	NA	0.425899	NA	NA	NA	9	38	741	37	732	8	37	695
CLONAZEPAM	Withdrawal_event	Slovenia	1	0.461538	-3.15568	0.641546	2.2813	0.454918	NA	NA	NA	0.425899	NA	NA	NA	9	38	741	37	732	8	37	695
MELPERONE	Withdrawal_event	Germany	5	3.02745	-0.886658	0.640807	1.63555	3.02559	0.689428	1.65257	3.96125	3.01745	0.687174	1.65703	3.99571	737	3213	782171	3208	781434	732	3208	778226
SPIRONOLACTONE	Withdrawal_event	Austria	1	0.462339	-3.15688	0.640346	2.2801	0.461105	NA	NA	NA	0.455398	NA	NA	NA	44	202	19224	201	19180	43	201	18979
NALOXONE, OXYCODONE	Withdrawal_event	Sweden	2	1.10999	-1.95377	0.634872	1.99467	1.1086	NA	NA	NA	1.0984	NA	NA	NA	98	710	62685	708	62587	96	708	61879
MEPRONIZINE	Withdrawal_event	France	3	1.75577	-1.41671	0.633732	1.82753	1.75541	0.555128	1.70901	5.26131	1.74583	0.54994	1.71838	5.36934	230	5934	777332	5931	777102	227	5931	771171
BETAMETHASONE, CALCIPOTRIOL	Withdrawal_event	Netherlands	1	0.467085	-3.16398	0.633248	2.27301	0.466872	NA	NA	NA	0.462545	NA	NA	NA	58	1169	145160	1168	145102	57	1168	143934
VORTIOXETINE	Withdrawal_event	Germany	1	0.468289	-3.16577	0.631453	2.27121	0.468211	NA	NA	NA	0.466018	NA	NA	NA	114	3213	782171	3212	782057	113	3212	778845
ALPRAZOLAM	Withdrawal_event	Czech Republic	5	3.05108	-0.896291	0.631174	1.62592	2.99387	0.693836	1.67008	4.01991	2.94025	0.679364	1.70053	4.25666	115	107	4033	102	3918	110	102	3816
CLONAZEPAM	Withdrawal_event	Greece	1	0.468498	-3.16609	0.631141	2.2709	0.466324	NA	NA	NA	0.460473	NA	NA	NA	43	115	10555	114	10512	42	114	10398
CELECOXIB	Withdrawal_event	Romania	1	0.471698	-3.17084	0.626382	2.26614	0.461107	NA	NA	NA	0.45098	NA	NA	NA	25	24	1272	23	1247	24	23	1224
PERGOLIDE	Withdrawal_event	France	1	0.473296	-3.17322	0.624012	2.26377	0.473254	NA	NA	NA	0.469202	NA	NA	NA	62	5934	777332	5933	777270	61	5933	771337
TERBUTALINE	Withdrawal_event	United Kingdom	1	0.475037	-3.17579	0.621434	2.26119	0.474953	NA	NA	NA	0.469475	NA	NA	NA	46	2974	287986	2973	287940	45	2973	284967
DYDROGESTERONE, ESTRADIOL	Withdrawal_event	Belgium	1	0.475792	-3.17691	0.620316	2.26007	0.47482	NA	NA	NA	0.467153	NA	NA	NA	33	257	17825	256	17792	32	256	17536
CITALOPRAM	Withdrawal_event	Norway	2	1.12839	-1.97016	0.618479	1.97828	1.12487	NA	NA	NA	1.10725	NA	NA	NA	57	280	14144	278	14087	55	278	13809
CITALOPRAM	Withdrawal_event	Italy	7	4.39188	-0.643733	0.616502	1.49036	4.3713	0.76184	1.60135	3.36598	4.35979	0.759892	1.60558	3.39244	1003	561	128119	554	127116	996	554	126562
BUPRENORPHINE	Withdrawal_event	Finland	15	9.61036	-0.20529	0.616434	1.25415	9.40755	0.957938	1.59446	2.65395	9.24646	0.952193	1.62224	2.7638	336	265	9265	250	8929	321	250	8679
AMISULPRIDE	Withdrawal_event	Greece	1	0.479394	-3.18223	0.615002	2.25476	0.477214	NA	NA	NA	0.471482	NA	NA	NA	44	115	10555	114	10511	43	114	10397
LORMETAZEPAM	Withdrawal_event	Germany	1	0.480612	-3.18402	0.613208	2.25297	0.480535	NA	NA	NA	0.478392	NA	NA	NA	117	3213	782171	3212	782054	116	3212	778842
DULOXETINE	Withdrawal_event	Italy	7	4.40501	-0.647602	0.612633	1.48649	4.38448	0.759544	1.59654	3.35589	4.37303	0.757598	1.60072	3.38215	1006	561	128119	554	127113	999	554	126559
PARACETAMOL, CODEINE	Withdrawal_event	Denmark	1	0.481737	-3.18567	0.611554	2.25131	0.480953	NA	NA	NA	0.464867	NA	NA	NA	16	319	10595	318	10579	15	318	10261
CLOBAZAM	Withdrawal_event	Denmark	1	0.481737	-3.18567	0.611554	2.25131	0.480953	NA	NA	NA	0.464867	NA	NA	NA	16	319	10595	318	10579	15	318	10261
SERTRALINE	Withdrawal_event	Ireland	2	1.13703	-1.9778	0.610843	1.97065	1.13286	NA	NA	NA	1.12473	NA	NA	NA	122	236	25322	234	25200	120	234	24966
OLANZAPINE	Withdrawal_event	United Kingdom	28	18.2373	0.021102	0.60505	1.08961	18.1771	1.06486	1.5404	2.22832	18.0749	1.06455	1.54911	2.25424	1766	2974	287986	2946	286220	1738	2946	283274
QUETIAPINE	Withdrawal_event	Hungary	2	1.14447	-1.98433	0.604306	1.96411	1.12522	NA	NA	NA	1.09923	NA	NA	NA	39	52	1772	50	1733	37	50	1683
TAPENTADOL	Withdrawal_event	Italy	5	3.12204	-0.924838	0.602628	1.59738	3.11153	0.668278	1.60692	3.86397	3.10326	0.665936	1.61121	3.89827	713	561	128119	556	127406	708	556	126850
BUPROPION	Withdrawal_event	France	1	0.488563	-3.19567	0.601557	2.24131	0.488521	NA	NA	NA	0.484587	NA	NA	NA	64	5934	777332	5933	777268	63	5933	771335
MOCLOBEMIDE	Withdrawal_event	France	1	0.488563	-3.19567	0.601557	2.24131	0.488521	NA	NA	NA	0.484587	NA	NA	NA	64	5934	777332	5933	777268	63	5933	771335
MIRTAZAPINE	Withdrawal_event	Italy	4	2.46961	-1.13711	0.599651	1.67938	2.46284	0.609551	1.62414	4.32749	2.4561	0.606972	1.6286	4.36977	564	561	128119	557	127555	560	557	126998
BOCEPREVIR	Withdrawal_event	Belgium	1	0.49021	-3.19807	0.599156	2.23891	0.489236	NA	NA	NA	0.481779	NA	NA	NA	34	257	17825	256	17791	33	256	17535
PARACETAMOL, ACETYLSALICYLIC ACID, CAFFEINE	Withdrawal_event	Germany	5	3.13425	-0.929691	0.597774	1.59252	3.13243	0.665845	1.59621	3.82653	3.12473	0.663649	1.60014	3.85813	763	3213	782171	3208	781408	758	3208	778200
SIROLIMUS	Withdrawal_event	Netherlands	1	0.491244	-3.19958	0.59765	2.23741	0.49103	NA	NA	NA	0.4869	NA	NA	NA	61	1169	145160	1168	145099	60	1168	143931
CEFIXIME	Withdrawal_event	Germany	1	0.492936	-3.20204	0.59519	2.23495	0.492858	NA	NA	NA	0.490766	NA	NA	NA	120	3213	782171	3212	782051	119	3212	778839
MEPIVACAINE	Withdrawal_event	United Kingdom	1	0.495691	-3.20603	0.591193	2.23095	0.495607	NA	NA	NA	0.490344	NA	NA	NA	48	2974	287986	2973	287938	47	2973	284965
TETRAZEPAM	Withdrawal_event	France	6	3.8169	-0.785546	0.590443	1.51852	3.8155	0.709601	1.57253	3.48487	3.7987	0.705886	1.57949	3.53426	500	5934	777332	5928	776832	494	5928	770904
VENLAFAXINE	Withdrawal_event	Cyprus	2	1.16129	-1.99902	0.589624	1.94943	1.01887	NA	NA	NA	0.893617	NA	NA	NA	9	8	62	6	53	7	6	47
CARBAMAZEPINE	Withdrawal_event	Cyprus	2	1.16129	-1.99902	0.589624	1.94943	1.01887	NA	NA	NA	0.893617	NA	NA	NA	9	8	62	6	53	7	6	47
CANNABIS	Withdrawal_event	Germany	1	0.497043	-3.20799	0.589234	2.22899	0.496966	NA	NA	NA	0.494891	NA	NA	NA	121	3213	782171	3212	782050	120	3212	778838
ESCITALOPRAM	Withdrawal_event	Hungary	4	2.49436	-1.14908	0.587679	1.66741	2.41849	0.610604	1.65392	4.47992	2.37218	0.593556	1.68621	4.79031	85	52	1772	48	1687	81	48	1639
MORPHINE	Withdrawal_event	Sweden	7	4.49661	-0.674294	0.585941	1.4598	4.48065	0.746944	1.56227	3.26757	4.4519	0.741913	1.57236	3.33237	397	710	62685	703	62288	390	703	61585
PROCYCLIDINE	Withdrawal_event	United Kingdom	2	1.16694	-2.00391	0.584727	1.94453	1.16661	NA	NA	NA	1.15792	NA	NA	NA	113	2974	287986	2972	287873	111	2972	284901
PYRIDOXINE	Withdrawal_event	Germany	1	0.501151	-3.21392	0.583303	2.22306	0.501073	NA	NA	NA	0.499016	NA	NA	NA	122	3213	782171	3212	782049	121	3212	778837
PARACETAMOL, CAFFEINE	Withdrawal_event	Greece	1	0.501184	-3.21397	0.583255	2.22301	0.499001	NA	NA	NA	0.493506	NA	NA	NA	46	115	10555	114	10509	45	114	10395
METOCLOPRAMIDE	Withdrawal_event	Austria	1	0.50437	-3.21855	0.578672	2.21843	0.503129	NA	NA	NA	0.497866	NA	NA	NA	48	202	19224	201	19176	47	201	18975
LOPERAMIDE	Withdrawal_event	Belgium	1	0.504628	-3.21893	0.578301	2.21806	0.503654	NA	NA	NA	0.496407	NA	NA	NA	35	257	17825	256	17790	34	256	17534
ALPRAZOLAM	Withdrawal_event	Portugal	3	1.8466	-1.47366	0.576785	1.77058	1.82872	0.528239	1.64049	5.09467	1.81264	0.519508	1.65505	5.27264	135	121	8846	118	8711	132	118	8593
NIFEDIPINE	Withdrawal_event	Germany	2	1.17894	-2.01426	0.574379	1.93418	1.17864	NA	NA	NA	1.17525	NA	NA	NA	287	3213	782171	3211	781884	285	3211	778673
AMITRIPTYLINE	Withdrawal_event	Poland	1	0.509067	-3.22529	0.571941	2.2117	0.508306	NA	NA	NA	0.503882	NA	NA	NA	57	329	36838	328	36781	56	328	36453
BOTULINUM ANTITOXIN TYPE A	Withdrawal_event	Spain	2	1.18238	-2.01722	0.571422	1.93122	1.1804	NA	NA	NA	1.17317	NA	NA	NA	135	488	55718	486	55583	133	486	55097
PYRVINIUM	Withdrawal_event	Sweden	1	0.509691	-3.22618	0.571048	2.21081	0.509339	NA	NA	NA	0.503722	NA	NA	NA	45	710	62685	709	62640	44	709	61931
LEVOCETIRIZINE	Withdrawal_event	Denmark	1	0.511845	-3.22925	0.567974	2.20773	0.511061	NA	NA	NA	0.495906	NA	NA	NA	17	319	10595	318	10578	16	318	10260
CODEINE	Withdrawal_event	United Kingdom	14	9.28387	-0.286168	0.567575	1.22442	9.26911	0.897097	1.51039	2.54297	9.21982	0.894502	1.51847	2.57768	899	2974	287986	2960	287087	885	2960	284127
KETAMINE	Withdrawal_event	Germany	1	0.513475	-3.23157	0.565652	2.20541	0.513397	NA	NA	NA	0.51139	NA	NA	NA	125	3213	782171	3212	782046	124	3212	778834
DROSPIRENONE, ETHINYLESTRADIOL	Withdrawal_event	Portugal	2	1.19003	-2.02376	0.56488	1.92468	1.18198	NA	NA	NA	1.17072	NA	NA	NA	87	121	8846	119	8759	85	119	8640
DOXEPIN	Withdrawal_event	Finland	1	0.514841	-3.23352	0.563709	2.20347	0.513896	NA	NA	NA	0.49961	NA	NA	NA	18	265	9265	264	9247	17	264	8983
CLONAZEPAM	Withdrawal_event	Austria	1	0.514877	-3.23357	0.563657	2.20341	0.513638	NA	NA	NA	0.508485	NA	NA	NA	49	202	19224	201	19175	48	201	18974
PARACETAMOL, PROPYPHENAZONE, CAFFEINE, CODEINE PHOSPHATE HEMIHYDRATE	Withdrawal_event	Croatia	1	0.514924	-3.23364	0.563591	2.20335	0.510653	NA	NA	NA	0.505604	NA	NA	NA	50	59	5729	58	5679	49	58	5621
ALFENTANIL	Withdrawal_event	United Kingdom	1	0.516345	-3.23565	0.561573	2.20133	0.516261	NA	NA	NA	0.511214	NA	NA	NA	50	2974	287986	2973	287936	49	2973	284963
MEMANTINE	Withdrawal_event	Sweden	2	1.20061	-2.03276	0.555879	1.91568	1.19925	NA	NA	NA	1.19009	NA	NA	NA	106	710	62685	708	62579	104	708	61871
ASCORBIC ACID, MAGNESIUM OXIDE, HEAVY	Withdrawal_event	Germany	1	0.52169	-3.24322	0.554005	2.19376	0.521613	NA	NA	NA	0.51964	NA	NA	NA	127	3213	782171	3212	782044	126	3212	778832
CLOMIPRAMINE	Withdrawal_event	Greece	1	0.522975	-3.24504	0.552192	2.19195	0.520796	NA	NA	NA	0.515539	NA	NA	NA	48	115	10555	114	10507	47	114	10393
FLUTICASONE	Withdrawal_event	Greece	1	0.522975	-3.24504	0.552192	2.19195	0.520796	NA	NA	NA	0.515539	NA	NA	NA	48	115	10555	114	10507	47	114	10393
MOCLOBEMIDE	Withdrawal_event	Germany	1	0.525798	-3.24901	0.548216	2.18797	0.52572	NA	NA	NA	0.523764	NA	NA	NA	128	3213	782171	3212	782043	127	3212	778831
VENLAFAXINE	Withdrawal_event	Greece	4	2.58219	-1.19079	0.54597	1.6257	2.54962	0.583455	1.56886	4.21853	2.53385	0.577327	1.57863	4.31654	237	115	10555	111	10318	233	111	10207
TRAMADOL HYDROCHLORIDE, DEXKETOPROFEN	Withdrawal_event	Hungary	1	0.528217	-3.25241	0.544818	2.18458	0.523375	NA	NA	NA	0.509102	NA	NA	NA	18	52	1772	51	1754	17	51	1703
AMLODIPINE, RAMIPRIL	Withdrawal_event	Germany	1	0.529906	-3.25478	0.54245	2.18221	0.529828	NA	NA	NA	0.527889	NA	NA	NA	129	3213	782171	3212	782042	128	3212	778830
ASCORBIC ACID, ACETYLSALICYLIC ACID	Withdrawal_event	Germany	1	0.529906	-3.25478	0.54245	2.18221	0.529828	NA	NA	NA	0.527889	NA	NA	NA	129	3213	782171	3212	782042	128	3212	778830
METHADONE	Withdrawal_event	Ireland	1	0.531238	-3.25664	0.540586	2.18034	0.53018	NA	NA	NA	0.525769	NA	NA	NA	57	236	25322	235	25265	56	235	25030
DONEPEZIL	Withdrawal_event	Ireland	1	0.531238	-3.25664	0.540586	2.18034	0.53018	NA	NA	NA	0.525769	NA	NA	NA	57	236	25322	235	25265	56	235	25030
PASSIFLORA INCARNATA	Withdrawal_event	Sweden	1	0.532344	-3.25819	0.539038	2.1788	0.531993	NA	NA	NA	0.526635	NA	NA	NA	47	710	62685	709	62638	46	709	61929
TRIAZOLAM	Withdrawal_event	Italy	3	1.90913	-1.5116	0.538842	1.73264	1.90541	0.508239	1.57447	4.87753	1.9006	0.505555	1.57845	4.92824	436	561	128119	558	127683	433	558	127125
LANSOPRAZOLE	Withdrawal_event	Norway	1	0.534502	-3.2612	0.536026	2.17578	0.533612	NA	NA	NA	0.524209	NA	NA	NA	27	280	14144	279	14117	26	279	13838
HYPROMELLOSE	Withdrawal_event	United Kingdom	1	0.536998	-3.26468	0.532549	2.17231	0.536915	NA	NA	NA	0.532083	NA	NA	NA	52	2974	287986	2973	287934	51	2973	284961
TEDUGLUTIDE	Withdrawal_event	Slovakia	1	0.540984	-3.27021	0.527015	2.16677	0.517241	NA	NA	NA	0.5	NA	NA	NA	15	11	305	10	290	14	10	280
FLUPENTIXOL	Withdrawal_event	Denmark	1	0.541954	-3.27156	0.525671	2.16543	0.541174	NA	NA	NA	0.526952	NA	NA	NA	18	319	10595	318	10577	17	318	10259
FLUNARIZINE	Withdrawal_event	France	1	0.542	-3.27162	0.525607	2.16536	0.541958	NA	NA	NA	0.538435	NA	NA	NA	71	5934	777332	5933	777261	70	5933	771328
TIMOLOL MALEATE, BIMATOPROST	Withdrawal_event	Spain	1	0.54302	-3.27303	0.524195	2.16395	0.542511	NA	NA	NA	0.538473	NA	NA	NA	62	488	55718	487	55656	61	487	55169
GUANFACINE	Withdrawal_event	Finland	1	0.543443	-3.27362	0.523611	2.16337	0.542505	NA	NA	NA	0.529058	NA	NA	NA	19	265	9265	264	9246	18	264	8982
LEVOMEPROMAZINE	Withdrawal_event	Germany	2	1.24466	-2.06966	0.51898	1.87878	1.24437	NA	NA	NA	1.24125	NA	NA	NA	303	3213	782171	3211	781868	301	3211	778657
CLOMIPRAMINE	Withdrawal_event	France	13	8.92392	-0.371063	0.518561	1.19645	8.91778	0.848523	1.45776	2.50443	8.8864	0.846357	1.46291	2.52861	1169	5934	777332	5921	776163	1156	5921	770242
ATOMOXETINE	Withdrawal_event	Netherlands	4	2.64144	-1.21826	0.518497	1.59823	2.63837	0.571477	1.51609	4.02208	2.62733	0.567015	1.52246	4.08787	328	1169	145160	1165	144832	324	1165	143667
DEXAMFETAMINE	Withdrawal_event	United Kingdom	1	0.547325	-3.27897	0.518253	2.15801	0.547242	NA	NA	NA	0.542518	NA	NA	NA	53	2974	287986	2973	287933	52	2973	284960
DULOXETINE	Withdrawal_event	Spain	11	7.53222	-0.458774	0.517764	1.245	7.47785	0.812232	1.47101	2.66411	7.44696	0.809395	1.47711	2.69567	860	488	55718	477	54858	849	477	54381
ETHANOL	Withdrawal_event	United Kingdom	4	2.64368	-1.21929	0.517469	1.5972	2.64248	0.572137	1.51373	4.00495	2.62832	0.566408	1.52189	4.08916	256	2974	287986	2970	287730	252	2970	284760
CYPROTERONE, ETHINYLESTRADIOL	Withdrawal_event	United Kingdom	4	2.64368	-1.21929	0.517469	1.5972	2.64248	0.572137	1.51373	4.00495	2.62832	0.566408	1.52189	4.08916	256	2974	287986	2970	287730	252	2970	284760
PROPRANOLOL	Withdrawal_event	United Kingdom	10	6.84673	-0.514927	0.515215	1.27179	6.83945	0.789569	1.46211	2.70749	6.80651	0.785948	1.46918	2.74636	663	2974	287986	2964	287323	653	2964	284359
ESCITALOPRAM	Withdrawal_event	Belgium	9	6.15647	-0.579895	0.513171	1.30317	6.08668	0.765687	1.47864	2.85544	6.04455	0.7603	1.48895	2.9159	427	257	17825	248	17398	418	248	17150
BACLOFEN	Withdrawal_event	Denmark	3	1.95706	-1.54002	0.510425	1.70422	1.95062	0.506607	1.53797	4.66903	1.91815	0.48832	1.56401	5.00925	65	319	10595	316	10530	62	316	10214
ETORICOXIB	Withdrawal_event	Poland	1	0.553722	-3.28776	0.509469	2.14923	0.552969	NA	NA	NA	0.548946	NA	NA	NA	62	329	36838	328	36776	61	328	36448
BROMOCRIPTINE	Withdrawal_event	Sweden	1	0.554997	-3.2895	0.507723	2.14748	0.554649	NA	NA	NA	0.54955	NA	NA	NA	49	710	62685	709	62636	48	709	61927
DULOXETINE	Withdrawal_event	Poland	2	1.25927	-2.08169	0.506951	1.86675	1.25642	NA	NA	NA	1.24974	NA	NA	NA	141	329	36838	327	36697	139	327	36370
SALBUTAMOL	Withdrawal_event	Greece	1	0.555661	-3.29041	0.506816	2.14657	0.553503	NA	NA	NA	0.548604	NA	NA	NA	51	115	10555	114	10504	50	114	10390
RISPERIDONE	Withdrawal_event	United Kingdom	37	25.9205	0.0027535	0.505233	0.932329	25.8231	1.03852	1.43283	1.97684	25.7069	1.03822	1.4393	1.99532	2510	2974	287986	2937	285476	2473	2937	282539
ETHINYLESTRADIOL, GESTODENE	Withdrawal_event	United Kingdom	1	0.557652	-3.29313	0.504097	2.14385	0.557569	NA	NA	NA	0.552953	NA	NA	NA	54	2974	287986	2973	287932	53	2973	284959
ATAZANAVIR	Withdrawal_event	Ireland	1	0.559198	-3.29524	0.501991	2.14175	0.558151	NA	NA	NA	0.554002	NA	NA	NA	60	236	25322	235	25262	59	235	25027
ESCITALOPRAM	Withdrawal_event	Spain	11	7.62856	-0.475975	0.500563	1.2278	7.57502	0.801775	1.45214	2.63006	7.54497	0.798919	1.45793	2.66053	871	488	55718	477	54847	860	477	54370
ANASTROZOLE	Withdrawal_event	United Kingdom	4	2.68499	-1.23812	0.498635	1.57837	2.6838	0.563261	1.49042	3.94375	2.67008	0.557617	1.49809	4.02473	260	2974	287986	2970	287726	256	2970	284756
TRAMADOL	Withdrawal_event	Poland	5	3.39378	-1.0292	0.498261	1.49301	3.37704	0.615685	1.48059	3.56049	3.36248	0.611193	1.487	3.61777	380	329	36838	324	36458	375	324	36134
LAMOTRIGINE	Withdrawal_event	Germany	14	9.78477	-0.3582	0.495543	1.15239	9.7719	0.848846	1.43268	2.41807	9.75448	0.847737	1.43524	2.42989	2382	3213	782171	3199	779789	2368	3199	776590
ZUCLOPENTHIXOL	Withdrawal_event	Italy	1	0.564858	-3.30293	0.494302	2.13406	0.564419	NA	NA	NA	0.562505	NA	NA	NA	129	561	128119	560	127990	128	560	127430
CLOBAZAM	Withdrawal_event	Italy	1	0.564858	-3.30293	0.494302	2.13406	0.564419	NA	NA	NA	0.562505	NA	NA	NA	129	561	128119	560	127990	128	560	127430
DIAZEPAM	Withdrawal_event	Denmark	3	1.98716	-1.55759	0.492853	1.68665	1.98081	0.498683	1.51453	4.59971	1.94928	0.480725	1.53903	4.92717	66	319	10595	316	10529	63	316	10213
AGOMELATINE	Withdrawal_event	Ireland	2	1.27683	-2.09602	0.492619	1.85242	1.2729	NA	NA	NA	1.26608	NA	NA	NA	137	236	25322	234	25185	135	234	24951
FENTANYL	Withdrawal_event	Italy	6	4.1204	-0.883566	0.492423	1.4205	4.10649	0.655266	1.4611	3.25794	4.09819	0.653234	1.46406	3.28133	941	561	128119	555	127178	935	555	126623
LEVODOPA	Withdrawal_event	Germany	2	1.27752	-2.09658	0.492058	1.85186	1.27724	NA	NA	NA	1.27426	NA	NA	NA	311	3213	782171	3211	781860	309	3211	778649
GLYCERYL TRINITRATE	Withdrawal_event	Greece	1	0.566556	-3.30522	0.492003	2.13176	0.56441	NA	NA	NA	0.55963	NA	NA	NA	52	115	10555	114	10503	51	114	10389
ESTROGENS CONJUGATED	Withdrawal_event	Germany	1	0.566876	-3.30566	0.49157	2.13133	0.5668	NA	NA	NA	0.565013	NA	NA	NA	138	3213	782171	3212	782033	137	3212	778821
TIZANIDINE	Withdrawal_event	Austria	1	0.567416	-3.30639	0.49084	2.1306	0.566197	NA	NA	NA	0.561601	NA	NA	NA	54	202	19224	201	19170	53	201	18969
NITROUS OXIDE	Withdrawal_event	France	5	3.41994	-1.03887	0.488599	1.48335	3.41903	0.61146	1.4624	3.49756	3.40687	0.607634	1.46762	3.54475	448	5934	777332	5929	776884	443	5929	770955
CODEINE	Withdrawal_event	Germany	3	1.99639	-1.56293	0.487512	1.68131	1.99577	0.486251	1.50318	4.6469	1.99162	0.483859	1.50631	4.68931	486	3213	782171	3210	781685	483	3210	778475
SULTIAME	Withdrawal_event	Germany	1	0.570984	-3.3112	0.486026	2.12578	0.570908	NA	NA	NA	0.569138	NA	NA	NA	139	3213	782171	3212	782032	138	3212	778820
VIGABATRIN	Withdrawal_event	Germany	1	0.570984	-3.3112	0.486026	2.12578	0.570908	NA	NA	NA	0.569138	NA	NA	NA	139	3213	782171	3212	782032	138	3212	778820
VORTIOXETINE	Withdrawal_event	Sweden	9	6.28619	-0.607741	0.485325	1.27532	6.26195	0.748685	1.43725	2.75909	6.23071	0.744425	1.44446	2.80278	555	710	62685	701	62130	546	701	61429
RIVASTIGMINE	Withdrawal_event	Poland	1	0.571584	-3.31201	0.485218	2.12498	0.570838	NA	NA	NA	0.566976	NA	NA	NA	64	329	36838	328	36774	63	328	36446
ALPRAZOLAM	Withdrawal_event	Denmark	1	0.572062	-3.31265	0.484574	2.12433	0.571293	NA	NA	NA	0.558004	NA	NA	NA	19	319	10595	318	10576	18	318	10258
GEMFIBROZIL	Withdrawal_event	Denmark	1	0.572062	-3.31265	0.484574	2.12433	0.571293	NA	NA	NA	0.558004	NA	NA	NA	19	319	10595	318	10576	18	318	10258
GALANTAMINE	Withdrawal_event	United Kingdom	3	2.00342	-1.56699	0.483456	1.67725	2.00275	0.487104	1.49794	4.60649	1.99234	0.481086	1.50577	4.71294	194	2974	287986	2971	287792	191	2971	284821
HYOSCINE	Withdrawal_event	United Kingdom	5	3.43885	-1.04581	0.481655	1.4764	3.43705	0.609067	1.45474	3.4746	3.42075	0.603905	1.46167	3.53777	333	2974	287986	2969	287653	328	2969	284684
OPICAPONE	Withdrawal_event	Portugal	1	0.574497	-3.31593	0.481301	2.12106	0.572467	NA	NA	NA	0.566559	NA	NA	NA	42	121	8846	120	8804	41	120	8684
CHAMOMILE FLOWER, ROMAN, COFFEE COAL	Withdrawal_event	Germany	1	0.575092	-3.31672	0.480503	2.12026	0.575016	NA	NA	NA	0.573263	NA	NA	NA	140	3213	782171	3212	782031	139	3212	778819
COFFEE CHARCOAL, DRY EXTRACT OF CAMOMILE BLOSSOMS, COMMIPHORA MYRRHA	Withdrawal_event	Germany	1	0.575092	-3.31672	0.480503	2.12026	0.575016	NA	NA	NA	0.573263	NA	NA	NA	140	3213	782171	3212	782031	139	3212	778819
MYRRH, COFFEE CHARCOAL, DRY EXTRACT FROM CHAMOMILE FLOWER (4-6:1): EXTRACTION SOLVENT: ETHANOL 60% (M/M)	Withdrawal_event	Germany	1	0.575092	-3.31672	0.480503	2.12026	0.575016	NA	NA	NA	0.573263	NA	NA	NA	140	3213	782171	3212	782031	139	3212	778819
PAROXETINE	Withdrawal_event	Slovakia	1	0.577049	-3.31935	0.477878	2.11764	0.553633	NA	NA	NA	0.537634	NA	NA	NA	16	11	305	10	289	15	10	279
BUSPIRONE	Withdrawal_event	Sweden	1	0.57765	-3.32015	0.477074	2.11683	0.577306	NA	NA	NA	0.572467	NA	NA	NA	51	710	62685	709	62634	50	709	61925
CANDESARTAN	Withdrawal_event	Spain	2	1.29624	-2.11169	0.476947	1.83675	1.29437	NA	NA	NA	1.28814	NA	NA	NA	148	488	55718	486	55570	146	486	55084
LORAZEPAM	Withdrawal_event	Portugal	2	1.29946	-2.11427	0.474366	1.83417	1.29185	NA	NA	NA	1.28209	NA	NA	NA	95	121	8846	119	8751	93	119	8632
CLIOQUINOL	Withdrawal_event	Netherlands	1	0.579829	-3.32307	0.474159	2.11392	0.579621	NA	NA	NA	0.576209	NA	NA	NA	72	1169	145160	1168	145088	71	1168	143920
DEXTROMETHORPHAN	Withdrawal_event	Germany	3	2.02104	-1.57711	0.473338	1.66713	2.02042	0.480296	1.48484	4.59039	2.01638	0.477939	1.48781	4.63154	492	3213	782171	3210	781679	489	3210	778469
HYPERICUM PERFORATUM	Withdrawal_event	United Kingdom	2	1.30119	-2.11566	0.472979	1.83278	1.30088	NA	NA	NA	1.29359	NA	NA	NA	126	2974	287986	2972	287860	124	2972	284888
IMATINIB	Withdrawal_event	Greece	3	2.02653	-1.58024	0.470199	1.66399	2.00907	0.47879	1.49323	4.65704	1.99825	0.472566	1.50132	4.7696	186	115	10555	112	10369	183	112	10257
LOPERAMIDE	Withdrawal_event	Germany	3	2.03336	-1.58414	0.466303	1.6601	2.03275	0.477374	1.47583	4.56265	2.02876	0.475033	1.47874	4.60318	495	3213	782171	3210	781676	492	3210	778466
BUPRENORPHINE, NALOXONE	Withdrawal_event	Iceland	1	0.586319	-3.33171	0.465514	2.10527	0.569492	NA	NA	NA	0.548043	NA	NA	NA	12	15	307	14	295	11	14	281
TAPENTADOL	Withdrawal_event	Spain	6	4.21279	-0.912129	0.46386	1.39194	4.19722	0.64226	1.42952	3.18176	4.18135	0.638239	1.43494	3.22616	481	488	55718	482	55237	475	482	54755
ENALAPRIL, HYDROCHLOROTHIAZIDE	Withdrawal_event	Netherlands	1	0.587882	-3.33379	0.46344	2.1032	0.587675	NA	NA	NA	0.584329	NA	NA	NA	73	1169	145160	1168	145087	72	1168	143919
CETIRIZINE	Withdrawal_event	Denmark	4	2.76999	-1.27612	0.460641	1.54037	2.75921	0.552532	1.44969	3.80358	2.72085	0.536381	1.47013	4.02938	92	319	10595	315	10503	88	315	10188
FENOFIBRATE	Withdrawal_event	Italy	2	1.318	-2.12907	0.459575	1.81938	1.3164	NA	NA	NA	1.31339	NA	NA	NA	301	561	128119	559	127818	299	559	127259
SULPIRIDE	Withdrawal_event	Belgium	1	0.591136	-3.3381	0.459132	2.09889	0.590193	NA	NA	NA	0.584208	NA	NA	NA	41	257	17825	256	17784	40	256	17528
RAMIPRIL	Withdrawal_event	Belgium	1	0.591136	-3.3381	0.459132	2.09889	0.590193	NA	NA	NA	0.584208	NA	NA	NA	41	257	17825	256	17784	40	256	17528
SERTRALINE	Withdrawal_event	Austria	4	2.77403	-1.2779	0.458856	1.53859	2.75696	0.54325	1.45087	3.87488	2.74384	0.537711	1.45781	3.95232	264	202	19224	198	18960	260	198	18762
CETIRIZINE	Withdrawal_event	Finland	3	2.05936	-1.59887	0.45157	1.64537	2.052	0.479807	1.46199	4.45475	2.02419	0.463482	1.48208	4.73925	72	265	9265	262	9193	69	262	8931
CHLORPROMAZINE	Withdrawal_event	France	7	4.99251	-0.81081	0.449426	1.32329	4.99082	0.671026	1.40258	2.93166	4.97537	0.667764	1.40693	2.96431	654	5934	777332	5927	776678	647	5927	770751
MEMANTINE	Withdrawal_event	Spain	2	1.33128	-2.13956	0.449079	1.80888	1.32945	NA	NA	NA	1.32353	NA	NA	NA	152	488	55718	486	55566	150	486	55080
METHYLTHIONINIUM	Withdrawal_event	United Kingdom	1	0.59896	-3.3484	0.448824	2.08858	0.598879	NA	NA	NA	0.594694	NA	NA	NA	58	2974	287986	2973	287928	57	2973	284955
MELPHALAN	Withdrawal_event	Greece	1	0.599242	-3.34877	0.448453	2.08821	0.597143	NA	NA	NA	0.592721	NA	NA	NA	55	115	10555	114	10500	54	114	10386
SOFOSBUVIR, VELPATASVIR	Withdrawal_event	Germany	1	0.599738	-3.34943	0.447802	2.08756	0.599664	NA	NA	NA	0.598013	NA	NA	NA	146	3213	782171	3212	782025	145	3212	778813
PYRANTEL	Withdrawal_event	Germany	1	0.599738	-3.34943	0.447802	2.08756	0.599664	NA	NA	NA	0.598013	NA	NA	NA	146	3213	782171	3212	782025	145	3212	778813
PAROXETINE	Withdrawal_event	Latvia	1	0.6	-3.34977	0.447459	2.08722	0.428571	NA	NA	NA	0.4	NA	NA	NA	9	2	30	1	21	8	1	20
VORTIOXETINE	Withdrawal_event	Norway	5	3.54355	-1.08366	0.443808	1.43856	3.52488	0.593042	1.41849	3.39285	3.49525	0.583347	1.43051	3.50797	179	280	14144	275	13965	174	275	13690
FLUNARIZINE	Withdrawal_event	Spain	2	1.34003	-2.14644	0.442196	1.802	1.33822	NA	NA	NA	1.33238	NA	NA	NA	153	488	55718	486	55565	151	486	55079
MEMANTINE	Withdrawal_event	Ireland	1	0.605797	-3.35735	0.439876	2.07963	0.604783	NA	NA	NA	0.601071	NA	NA	NA	65	236	25322	235	25257	64	235	25022
PIRIBEDIL	Withdrawal_event	Germany	1	0.607954	-3.36016	0.437065	2.07682	0.60788	NA	NA	NA	0.606263	NA	NA	NA	148	3213	782171	3212	782023	147	3212	778811
MORPHINE	Withdrawal_event	Czech Republic	1	0.610216	-3.3631	0.434122	2.07388	0.60798	NA	NA	NA	0.597336	NA	NA	NA	23	107	4033	106	4010	22	106	3904
SIBUTRAMINE	Withdrawal_event	France	1	0.610704	-3.36374	0.433488	2.07325	0.610664	NA	NA	NA	0.607669	NA	NA	NA	80	5934	777332	5933	777252	79	5933	771319
MORPHINE	Withdrawal_event	Ireland	1	0.615117	-3.36946	0.427767	2.06752	0.614112	NA	NA	NA	0.610487	NA	NA	NA	66	236	25322	235	25256	65	235	25021
MEPHENESIN	Withdrawal_event	France	2	1.35882	-2.1611	0.427543	1.78735	1.35867	NA	NA	NA	1.35374	NA	NA	NA	178	5934	777332	5932	777154	176	5932	771222
ECONAZOLE	Withdrawal_event	Sweden	2	1.35918	-2.16138	0.427264	1.78707	1.35795	NA	NA	NA	1.3506	NA	NA	NA	120	710	62685	708	62565	118	708	61857
VALSARTAN, AMLODIPINE, HYDROCHLOROTHIAZIDE	Withdrawal_event	Germany	2	1.35968	-2.16177	0.426873	1.78668	1.35941	NA	NA	NA	1.35677	NA	NA	NA	331	3213	782171	3211	781840	329	3211	778629
ZONISAMIDE	Withdrawal_event	United Kingdom	3	2.10669	-1.62531	0.425138	1.61893	2.10605	0.46301	1.42447	4.38242	2.09673	0.457336	1.4308	4.47634	204	2974	287986	2971	287782	201	2971	284811
PATISIRAN	Withdrawal_event	France	1	0.618338	-3.37362	0.423606	2.06336	0.618298	NA	NA	NA	0.615362	NA	NA	NA	81	5934	777332	5933	777251	80	5933	771318
NALMEFENE	Withdrawal_event	United Kingdom	1	0.619613	-3.37527	0.421962	2.06172	0.619534	NA	NA	NA	0.615565	NA	NA	NA	60	2974	287986	2973	287926	59	2973	284953
ZOPICLONE	Withdrawal_event	Romania	1	0.622642	-3.37916	0.418065	2.05782	0.612591	NA	NA	NA	0.605263	NA	NA	NA	33	24	1272	23	1239	32	23	1216
CODEINE HYDROCHLORIDE, PAPAVERINE HYDROCHLORIDE	Withdrawal_event	Sweden	1	0.622956	-3.37957	0.417661	2.05742	0.622625	NA	NA	NA	0.618304	NA	NA	NA	55	710	62685	709	62630	54	709	61921
DEXTROPROPOXYPHENE	Withdrawal_event	Sweden	1	0.622956	-3.37957	0.417661	2.05742	0.622625	NA	NA	NA	0.618304	NA	NA	NA	55	710	62685	709	62630	54	709	61921
ZICONOTIDE	Withdrawal_event	France	1	0.625972	-3.38344	0.413792	2.05355	0.625932	NA	NA	NA	0.623055	NA	NA	NA	82	5934	777332	5933	777250	81	5933	771317
BENZOYLECGONINE	Withdrawal_event	France	1	0.625972	-3.38344	0.413792	2.05355	0.625932	NA	NA	NA	0.623055	NA	NA	NA	82	5934	777332	5933	777250	81	5933	771317
PRUCALOPRIDE	Withdrawal_event	Germany	1	0.628493	-3.38666	0.410565	2.05032	0.62842	NA	NA	NA	0.626888	NA	NA	NA	153	3213	782171	3212	782018	152	3212	778806
PROPOFOL	Withdrawal_event	Germany	5	3.64772	-1.12035	0.407112	1.40186	3.64619	0.571793	1.3713	3.28869	3.64061	0.569842	1.3734	3.31008	888	3213	782171	3208	781283	883	3208	778075
PYRIDOSTIGMINE	Withdrawal_event	Germany	1	0.632601	-3.3919	0.405323	2.04508	0.632528	NA	NA	NA	0.631013	NA	NA	NA	154	3213	782171	3212	782017	153	3212	778805
GUANFACINE	Withdrawal_event	Norway	1	0.633484	-3.39303	0.404198	2.04396	0.632653	NA	NA	NA	0.625244	NA	NA	NA	32	280	14144	279	14112	31	279	13833
PROMETHAZINE	Withdrawal_event	Norway	1	0.633484	-3.39303	0.404198	2.04396	0.632653	NA	NA	NA	0.625244	NA	NA	NA	32	280	14144	279	14112	31	279	13833
BISOPROLOL	Withdrawal_event	Ireland	1	0.633757	-3.39338	0.403851	2.04361	0.632771	NA	NA	NA	0.629322	NA	NA	NA	68	236	25322	235	25254	67	235	25019
NITRAZEPAM	Withdrawal_event	Sweden	1	0.634283	-3.39404	0.403182	2.04294	0.633956	NA	NA	NA	0.629764	NA	NA	NA	56	710	62685	709	62629	55	709	61920
FLUPENTIXOL	Withdrawal_event	Sweden	1	0.634283	-3.39404	0.403182	2.04294	0.633956	NA	NA	NA	0.629764	NA	NA	NA	56	710	62685	709	62629	55	709	61920
KETOBEMIDONE	Withdrawal_event	Sweden	1	0.634283	-3.39404	0.403182	2.04294	0.633956	NA	NA	NA	0.629764	NA	NA	NA	56	710	62685	709	62629	55	709	61920
LURASIDONE	Withdrawal_event	Sweden	1	0.634283	-3.39404	0.403182	2.04294	0.633956	NA	NA	NA	0.629764	NA	NA	NA	56	710	62685	709	62629	55	709	61920
SIMEPREVIR	Withdrawal_event	Italy	2	1.39244	-2.18696	0.401681	1.76148	1.39093	NA	NA	NA	1.38825	NA	NA	NA	318	561	128119	559	127801	316	559	127242
ESTRADIOL	Withdrawal_event	Spain	2	1.39258	-2.18707	0.401571	1.76137	1.39085	NA	NA	NA	1.38547	NA	NA	NA	159	488	55718	486	55559	157	486	55073
FLUMETASONE	Withdrawal_event	Croatia	1	0.638506	-3.39941	0.397821	2.03758	0.634551	NA	NA	NA	0.630772	NA	NA	NA	62	59	5729	58	5667	61	58	5609
FLUMETASONE, SALICYLIC ACID	Withdrawal_event	Croatia	1	0.638506	-3.39941	0.397821	2.03758	0.634551	NA	NA	NA	0.630772	NA	NA	NA	62	59	5729	58	5667	61	58	5609
MELATONIN	Withdrawal_event	United Kingdom	5	3.67637	-1.13028	0.397181	1.39193	3.67473	0.569427	1.36064	3.25124	3.66091	0.564532	1.36578	3.30425	356	2974	287986	2969	287630	351	2969	284661
OXYMETAZOLINE	Withdrawal_event	Spain	1	0.639362	-3.40049	0.396736	2.03649	0.638889	NA	NA	NA	0.635701	NA	NA	NA	73	488	55718	487	55645	72	487	55158
ALPRAZOLAM	Withdrawal_event	Austria	1	0.64097	-3.40253	0.394702	2.03446	0.639827	NA	NA	NA	0.636009	NA	NA	NA	61	202	19224	201	19163	60	201	18962
CITALOPRAM	Withdrawal_event	Spain	4	2.9253	-1.34306	0.393694	1.47342	2.91882	0.515297	1.37042	3.64458	2.90929	0.510906	1.37491	3.70003	334	488	55718	484	55384	330	484	54900
PARACETAMOL, CODEINE	Withdrawal_event	Greece	1	0.642823	-3.40487	0.39236	2.03212	0.640816	NA	NA	NA	0.636872	NA	NA	NA	59	115	10555	114	10496	58	114	10382
MELATONIN	Withdrawal_event	Italy	1	0.643675	-3.40594	0.391285	2.03104	0.643266	NA	NA	NA	0.641698	NA	NA	NA	147	561	128119	560	127972	146	560	127412
MIRTAZAPINE	Withdrawal_event	Cyprus	1	0.645161	-3.40782	0.389412	2.02917	0.614035	NA	NA	NA	0.56	NA	NA	NA	5	8	62	7	57	4	7	50
DULOXETINE	Withdrawal_event	Portugal	2	1.40889	-2.19944	0.389198	1.749	1.40192	NA	NA	NA	1.39367	NA	NA	NA	103	121	8846	119	8743	101	119	8624
CLONAZEPAM	Withdrawal_event	Portugal	2	1.40889	-2.19944	0.389198	1.749	1.40192	NA	NA	NA	1.39367	NA	NA	NA	103	121	8846	119	8743	101	119	8624
DIAZEPAM	Withdrawal_event	Hungary	1	0.645598	-3.40837	0.388861	2.02862	0.641143	NA	NA	NA	0.630371	NA	NA	NA	22	52	1772	51	1750	21	51	1699
MIANSERIN	Withdrawal_event	Sweden	1	0.645609	-3.40838	0.388848	2.02861	0.645286	NA	NA	NA	0.641225	NA	NA	NA	57	710	62685	709	62628	56	709	61919
MODAFINIL	Withdrawal_event	Sweden	1	0.645609	-3.40838	0.388848	2.02861	0.645286	NA	NA	NA	0.641225	NA	NA	NA	57	710	62685	709	62628	56	709	61919
MEDROXYPROGESTERONE ACETATE, ESTRADIOL	Withdrawal_event	Sweden	1	0.645609	-3.40838	0.388848	2.02861	0.645286	NA	NA	NA	0.641225	NA	NA	NA	57	710	62685	709	62628	56	709	61919
SIBUTRAMINE	Withdrawal_event	Belgium	1	0.648808	-3.4124	0.384825	2.02458	0.647919	NA	NA	NA	0.642776	NA	NA	NA	45	257	17825	256	17780	44	256	17524
CORTISONE	Withdrawal_event	France	1	0.648873	-3.41248	0.384743	2.0245	0.648835	NA	NA	NA	0.646134	NA	NA	NA	85	5934	777332	5933	777247	84	5933	771314
TIANEPTINE	Withdrawal_event	Slovakia	1	0.64918	-3.41287	0.384357	2.02411	0.627178	NA	NA	NA	0.613718	NA	NA	NA	18	11	305	10	287	17	10	277
DRONABINOL, CANNABIDIOL	Withdrawal_event	United Kingdom	1	0.650594	-3.41464	0.382583	2.02234	0.650518	NA	NA	NA	0.646871	NA	NA	NA	63	2974	287986	2973	287923	62	2973	284950
FENTANYL	Withdrawal_event	Denmark	6	4.48617	-0.993482	0.382507	1.31058	4.46458	0.609054	1.34391	2.96542	4.41715	0.595585	1.35834	3.09795	149	319	10595	313	10446	143	313	10133
MELOXICAM	Withdrawal_event	Estonia	1	0.653061	-3.41773	0.379493	2.01925	0.585366	NA	NA	NA	0.552632	NA	NA	NA	8	4	49	3	41	7	3	38
HYDROXYCHLOROQUINE	Withdrawal_event	Germany	3	2.19356	-1.6726	0.377839	1.57163	2.19301	0.442376	1.36798	4.23027	2.18969	0.440232	1.37006	4.2638	534	3213	782171	3210	781637	531	3210	778427
PERAMPANEL	Withdrawal_event	Italy	1	0.656811	-3.42242	0.374809	2.01457	0.656409	NA	NA	NA	0.654899	NA	NA	NA	150	561	128119	560	127969	149	560	127409
HYDROXYZINE	Withdrawal_event	France	23	17.6417	-0.276457	0.373349	0.902413	17.6257	0.868228	1.30491	1.96122	17.5844	0.866714	1.30797	1.97389	2311	5934	777332	5911	775021	2288	5911	769110
TRAMADOL	Withdrawal_event	Romania	1	0.660377	-3.42686	0.370368	2.01013	0.650768	NA	NA	NA	0.644152	NA	NA	NA	35	24	1272	23	1237	34	23	1214
EXENATIDE	Withdrawal_event	Denmark	1	0.662388	-3.42936	0.367871	2.00763	0.661685	NA	NA	NA	0.651195	NA	NA	NA	22	319	10595	318	10573	21	318	10255
QUETIAPINE	Withdrawal_event	Austria	7	5.3169	-0.893594	0.366641	1.2405	5.2714	0.628027	1.32792	2.8078	5.2532	0.623674	1.33252	2.84702	506	202	19224	195	18718	499	195	18523
NOMEGESTROL ACETATE, ESTRADIOL	Withdrawal_event	Italy	2	1.44061	-2.22322	0.365421	1.72522	1.43917	NA	NA	NA	1.4367	NA	NA	NA	329	561	128119	559	127790	327	559	127231
MIRTAZAPINE	Withdrawal_event	Austria	3	2.21712	-1.68517	0.365274	1.55907	2.20844	0.437949	1.35843	4.21356	2.20006	0.432524	1.3636	4.29894	211	202	19224	199	19013	208	199	18814
OXAZEPAM	Withdrawal_event	Sweden	7	5.32344	-0.895217	0.365018	1.23888	5.31078	0.629549	1.31807	2.75963	5.29147	0.624843	1.32288	2.80074	470	710	62685	703	62215	463	703	61512
NALBUPHINE	Withdrawal_event	France	2	1.44279	-2.22484	0.363799	1.7236	1.44265	NA	NA	NA	1.43837	NA	NA	NA	189	5934	777332	5932	777143	187	5932	771211
ESCITALOPRAM	Withdrawal_event	Malta	1	0.666667	-3.43466	0.36257	2.00233	0.6	NA	NA	NA	0.5	NA	NA	NA	3	4	18	3	15	2	3	12
NOSCAPINE HYDROCHLORIDE, CODEINE HYDROCHLORIDE DIHYDRATE, HYOSCINE METHONITRATE, MORPHINE HYDROCHLORIDE, PAPAVERINE HYDROCHLORIDE	Withdrawal_event	Sweden	1	0.668262	-3.43663	0.360599	2.00036	0.667949	NA	NA	NA	0.664147	NA	NA	NA	59	710	62685	709	62626	58	709	61917
CEFUROXIME	Withdrawal_event	Netherlands	1	0.668414	-3.43682	0.360411	2.00017	0.668224	NA	NA	NA	0.665532	NA	NA	NA	83	1169	145160	1168	145077	82	1168	143909
BUPRENORPHINE	Withdrawal_event	Croatia	1	0.669401	-3.43803	0.359192	1.99895	0.665607	NA	NA	NA	0.662148	NA	NA	NA	65	59	5729	58	5664	64	58	5606
MINOXIDIL	Withdrawal_event	Poland	1	0.669825	-3.43856	0.35867	1.99843	0.669151	NA	NA	NA	0.666173	NA	NA	NA	75	329	36838	328	36763	74	328	36435
OXYCODONE	Withdrawal_event	Finland	3	2.23098	-1.69251	0.357938	1.55173	2.22445	0.441796	1.34865	4.11696	2.20168	0.426934	1.3626	4.34883	78	265	9265	262	9187	75	262	8925
LISDEXAMFETAMINE	Withdrawal_event	Finland	3	2.23098	-1.69251	0.357938	1.55173	2.22445	0.441796	1.34865	4.11696	2.20168	0.426934	1.3626	4.34883	78	265	9265	262	9187	75	262	8925
FLUDROCORTISONE	Withdrawal_event	France	1	0.671775	-3.44096	0.356267	1.99602	0.671738	NA	NA	NA	0.669213	NA	NA	NA	88	5934	777332	5933	777244	87	5933	771311
FENFLURAMINE	Withdrawal_event	France	1	0.671775	-3.44096	0.356267	1.99602	0.671738	NA	NA	NA	0.669213	NA	NA	NA	88	5934	777332	5933	777244	87	5933	771311
PHENOBARBITAL	Withdrawal_event	France	6	4.58028	-1.02046	0.355531	1.28361	4.57919	0.590783	1.31028	2.90602	4.56826	0.587452	1.31341	2.93649	600	5934	777332	5928	776732	594	5928	770804
VARENICLINE	Withdrawal_event	Netherlands	15	11.6207	-0.466933	0.35479	0.992509	11.5868	0.779962	1.29458	2.14873	11.5592	0.777688	1.29767	2.16532	1443	1169	145160	1154	143717	1428	1154	142563
HYDROCORTISONE	Withdrawal_event	Italy	1	0.674326	-3.4441	0.353129	1.99289	0.673934	NA	NA	NA	0.672501	NA	NA	NA	154	561	128119	560	127965	153	560	127405
OXCARBAZEPINE	Withdrawal_event	Germany	5	3.81204	-1.1764	0.351062	1.34581	3.81062	0.547061	1.31212	3.14711	3.80572	0.545177	1.31381	3.16613	928	3213	782171	3208	781243	923	3208	778035
NALMEFENE	Withdrawal_event	Belgium	1	0.677644	-3.44817	0.349059	1.98882	0.676792	NA	NA	NA	0.672069	NA	NA	NA	47	257	17825	256	17778	46	256	17522
CHLORPROTHIXENE	Withdrawal_event	Poland	1	0.678756	-3.44953	0.347698	1.98746	0.678092	NA	NA	NA	0.675194	NA	NA	NA	76	329	36838	328	36762	75	328	36434
VORTIOXETINE	Withdrawal_event	Austria	1	0.683	-3.45472	0.342512	1.98227	0.681925	NA	NA	NA	0.678553	NA	NA	NA	65	202	19224	201	19159	64	201	18958
BROMOCRIPTINE	Withdrawal_event	France	2	1.47332	-2.24734	0.3413	1.7011	1.47319	NA	NA	NA	1.46914	NA	NA	NA	193	5934	777332	5932	777139	191	5932	771207
DULOXETINE	Withdrawal_event	Iceland	1	0.684039	-3.45598	0.341246	1.981	0.668942	NA	NA	NA	0.65233	NA	NA	NA	14	15	307	14	293	13	14	279
METHYLDOPA	Withdrawal_event	Netherlands	1	0.684521	-3.45657	0.340659	1.98042	0.684336	NA	NA	NA	0.681774	NA	NA	NA	85	1169	145160	1168	145075	84	1168	143907
FLUPENTIXOL	Withdrawal_event	United Kingdom	4	3.05676	-1.3974	0.339361	1.41909	3.05579	0.494238	1.30899	3.46687	3.04594	0.489266	1.31322	3.52478	296	2974	287986	2970	287690	292	2970	284720
TRANYLCYPROMINE	Withdrawal_event	Netherlands	3	2.271	-1.71349	0.33695	1.53075	2.26958	0.428278	1.32183	4.07968	2.26365	0.42423	1.32529	4.1402	282	1169	145160	1166	144878	279	1166	143712
NITRAZEPAM	Withdrawal_event	Croatia	1	0.689998	-3.46322	0.334003	1.97376	0.68633	NA	NA	NA	0.683084	NA	NA	NA	67	59	5729	58	5662	66	58	5604
DIAZEPAM	Withdrawal_event	Finland	2	1.48732	-2.25753	0.331105	1.69091	1.48442	NA	NA	NA	1.46927	NA	NA	NA	52	265	9265	263	9213	50	263	8950
LEVOCETIRIZINE	Withdrawal_event	Norway	1	0.692873	-3.46671	0.330522	1.97028	0.692111	NA	NA	NA	0.6859	NA	NA	NA	35	280	14144	279	14109	34	279	13830
MIANSERIN	Withdrawal_event	Norway	1	0.692873	-3.46671	0.330522	1.97028	0.692111	NA	NA	NA	0.6859	NA	NA	NA	35	280	14144	279	14109	34	279	13830
LIOTHYRONINE	Withdrawal_event	Norway	1	0.692873	-3.46671	0.330522	1.97028	0.692111	NA	NA	NA	0.6859	NA	NA	NA	35	280	14144	279	14109	34	279	13830
FENTANYL	Withdrawal_event	Sweden	4	3.0808	-1.40711	0.329643	1.40937	3.07679	0.49012	1.30005	3.44842	3.06623	0.484709	1.30453	3.51098	272	710	62685	706	62413	268	706	61707
LAMOTRIGINE	Withdrawal_event	Romania	1	0.698113	-3.47303	0.324198	1.96396	0.689069	NA	NA	NA	0.683168	NA	NA	NA	37	24	1272	23	1235	36	23	1212
PRIDINOL	Withdrawal_event	Germany	1	0.698326	-3.47328	0.323943	1.9637	0.69826	NA	NA	NA	0.697015	NA	NA	NA	170	3213	782171	3212	782001	169	3212	778789
CARBAMAZEPINE	Withdrawal_event	Ireland	1	0.698997	-3.47409	0.323135	1.96289	0.698103	NA	NA	NA	0.695266	NA	NA	NA	75	236	25322	235	25247	74	235	25012
SERTRALINE	Withdrawal_event	Italy	8	6.29663	-0.845635	0.322643	1.15123	6.27729	0.635397	1.27443	2.55617	6.26974	0.633698	1.27597	2.5692	1438	561	128119	553	126681	1430	553	126128
BICALUTAMIDE	Withdrawal_event	Spain	1	0.700671	-3.47611	0.321121	1.96088	0.700241	NA	NA	NA	0.697594	NA	NA	NA	80	488	55718	487	55638	79	487	55151
ENTACAPONE	Withdrawal_event	France	1	0.70231	-3.47807	0.319154	1.95891	0.702275	NA	NA	NA	0.699985	NA	NA	NA	92	5934	777332	5933	777240	91	5933	771307
METHYLPHENIDATE	Withdrawal_event	Germany	15	11.9373	-0.504124	0.3176	0.955319	11.9258	0.758363	1.25777	2.08606	11.9132	0.757181	1.25911	2.09377	2906	3213	782171	3198	779265	2891	3198	776067
PROTHIPENDYL	Withdrawal_event	Belgium	1	0.70648	-3.48307	0.314159	1.95392	0.705671	NA	NA	NA	0.70137	NA	NA	NA	49	257	17825	256	17776	48	256	17520
ZOLMITRIPTAN	Withdrawal_event	Germany	1	0.706541	-3.48314	0.314085	1.95384	0.706477	NA	NA	NA	0.705266	NA	NA	NA	172	3213	782171	3212	781999	171	3212	778787
OXYBUTYNIN	Withdrawal_event	Germany	1	0.706541	-3.48314	0.314085	1.95384	0.706477	NA	NA	NA	0.705266	NA	NA	NA	172	3213	782171	3212	781999	171	3212	778787
ROPINIROLE	Withdrawal_event	Germany	2	1.51167	-2.27511	0.313535	1.67334	1.51144	NA	NA	NA	1.50942	NA	NA	NA	368	3213	782171	3211	781803	366	3211	778592
LORAZEPAM	Withdrawal_event	Finland	2	1.51592	-2.27815	0.31049	1.67029	1.51314	NA	NA	NA	1.49883	NA	NA	NA	53	265	9265	263	9212	51	263	8949
GINKGO LEAF DRY EXTRACT, REFINED AND QUANTIFIED	Withdrawal_event	France	1	0.709944	-3.4872	0.310023	1.94978	0.709909	NA	NA	NA	0.707678	NA	NA	NA	93	5934	777332	5933	777239	92	5933	771306
LORLATINIB	Withdrawal_event	Germany	1	0.710649	-3.48805	0.309182	1.94894	0.710585	NA	NA	NA	0.709391	NA	NA	NA	173	3213	782171	3212	781998	172	3212	778786
ETHOSUXIMIDE	Withdrawal_event	United Kingdom	1	0.712555	-3.49032	0.306912	1.94667	0.712487	NA	NA	NA	0.709487	NA	NA	NA	69	2974	287986	2973	287917	68	2973	284944
AMFETAMINE	Withdrawal_event	Sweden	1	0.713568	-3.49152	0.305708	1.94547	0.71328	NA	NA	NA	0.709996	NA	NA	NA	63	710	62685	709	62622	62	709	61913
AMISULPRIDE	Withdrawal_event	Italy	1	0.713735	-3.49172	0.305509	1.94527	0.71337	NA	NA	NA	0.71211	NA	NA	NA	163	561	128119	560	127956	162	560	127396
NILOTINIB	Withdrawal_event	Poland	3	2.33992	-1.74894	0.301504	1.4953	2.33519	0.414887	1.28469	3.97802	2.32921	0.410553	1.28799	4.04068	262	329	36838	326	36576	259	326	36250
LACOSAMIDE	Withdrawal_event	Slovenia	1	0.717949	-3.49672	0.300509	1.94027	0.712517	NA	NA	NA	0.697101	NA	NA	NA	14	38	741	37	727	13	37	690
CHLORDIAZEPOXIDE	Withdrawal_event	Denmark	2	1.53554	-2.29212	0.29652	1.65632	1.53329	NA	NA	NA	1.51882	NA	NA	NA	51	319	10595	317	10544	49	317	10227
LOPERAMIDE	Withdrawal_event	Denmark	1	0.722605	-3.50222	0.295004	1.93476	0.721975	NA	NA	NA	0.713352	NA	NA	NA	24	319	10595	318	10571	23	318	10253
PARACETAMOL, CAFFEINE	Withdrawal_event	United Kingdom	1	0.722882	-3.50255	0.294677	1.93443	0.722815	NA	NA	NA	0.719923	NA	NA	NA	70	2974	287986	2973	287916	69	2973	284943
FLUOCINOLONE	Withdrawal_event	United Kingdom	1	0.722882	-3.50255	0.294677	1.93443	0.722815	NA	NA	NA	0.719923	NA	NA	NA	70	2974	287986	2973	287916	69	2973	284943
MEPIVACAINE	Withdrawal_event	Germany	1	0.722972	-3.50266	0.294571	1.93433	0.72291	NA	NA	NA	0.721767	NA	NA	NA	176	3213	782171	3212	781995	175	3212	778783
ATAZANAVIR	Withdrawal_event	Germany	1	0.722972	-3.50266	0.294571	1.93433	0.72291	NA	NA	NA	0.721767	NA	NA	NA	176	3213	782171	3212	781995	175	3212	778783
SOTALOL	Withdrawal_event	Germany	1	0.722972	-3.50266	0.294571	1.93433	0.72291	NA	NA	NA	0.721767	NA	NA	NA	176	3213	782171	3212	781995	175	3212	778783
TIMOLOL	Withdrawal_event	United Kingdom	2	1.53871	-2.29437	0.294274	1.65408	1.53847	NA	NA	NA	1.53365	NA	NA	NA	149	2974	287986	2972	287837	147	2972	284865
OXAZEPAM	Withdrawal_event	Austria	1	0.725031	-3.50508	0.292144	1.9319	0.724041	NA	NA	NA	0.721114	NA	NA	NA	69	202	19224	201	19155	68	201	18954
MORPHINE	Withdrawal_event	Denmark	8	6.44323	-0.876422	0.291856	1.12044	6.41114	0.626738	1.24783	2.48441	6.36207	0.614991	1.25745	2.57108	214	319	10595	311	10381	206	311	10070
OXYCODONE	Withdrawal_event	Belgium	2	1.54272	-2.2972	0.291436	1.65124	1.53996	NA	NA	NA	1.53324	NA	NA	NA	107	257	17825	255	17718	105	255	17463
FLUTICASONE	Withdrawal_event	Netherlands	10	8.0854	-0.73971	0.290433	1.047	8.07206	0.666854	1.23884	2.30144	8.05643	0.664004	1.24124	2.3203	1004	1169	145160	1159	144156	994	1159	142997
AMLODIPINE	Withdrawal_event	Ireland	1	0.726957	-3.50735	0.289878	1.92964	0.726113	NA	NA	NA	0.72354	NA	NA	NA	78	236	25322	235	25244	77	235	25009
AMISULPRIDE	Withdrawal_event	France	7	5.64901	-0.9737	0.286535	1.1604	5.64773	0.592702	1.23944	2.59186	5.63733	0.589628	1.24172	2.615	740	5934	777332	5927	776592	733	5927	770665
CETIRIZINE	Withdrawal_event	France	7	5.64901	-0.9737	0.286535	1.1604	5.64773	0.592702	1.23944	2.59186	5.63733	0.589628	1.24172	2.615	740	5934	777332	5927	776592	733	5927	770665
DISULFIRAM	Withdrawal_event	Netherlands	1	0.73284	-3.51425	0.282977	1.92273	0.732672	NA	NA	NA	0.730502	NA	NA	NA	91	1169	145160	1168	145069	90	1168	143901
DICLOFENAC SODIUM, MISOPROSTOL	Withdrawal_event	United Kingdom	1	0.733209	-3.51468	0.282545	1.9223	0.733143	NA	NA	NA	0.730359	NA	NA	NA	71	2974	287986	2973	287915	70	2973	284942
ESOMEPRAZOLE	Withdrawal_event	Hungary	1	0.733634	-3.51518	0.282048	1.92181	0.729823	NA	NA	NA	0.721698	NA	NA	NA	25	52	1772	51	1747	24	51	1696
FLUOXETINE	Withdrawal_event	Estonia	1	0.734694	-3.51642	0.280809	1.92057	0.675	NA	NA	NA	0.648649	NA	NA	NA	9	4	49	3	40	8	3	37
DYDROGESTERONE, ESTRADIOL	Withdrawal_event	Germany	1	0.735296	-3.51712	0.280106	1.91986	0.735235	NA	NA	NA	0.734143	NA	NA	NA	179	3213	782171	3212	781992	178	3212	778780
FLUOXETINE	Withdrawal_event	Spain	4	3.21433	-1.45993	0.276823	1.35655	3.20912	0.468435	1.24645	3.31664	3.20214	0.464429	1.24916	3.35985	367	488	55718	484	55351	363	484	54867
ZOLPIDEM	Withdrawal_event	Portugal	1	0.738639	-3.52102	0.276207	1.91596	0.737034	NA	NA	NA	0.733395	NA	NA	NA	54	121	8846	120	8792	53	120	8672
DIAZEPAM	Withdrawal_event	Czech Republic	2	1.56534	-2.31309	0.275552	1.63535	1.55888	NA	NA	NA	1.54691	NA	NA	NA	59	107	4033	105	3974	57	105	3869
HYDROCORTISONE	Withdrawal_event	Denmark	2	1.56564	-2.3133	0.275336	1.63514	1.5635	NA	NA	NA	1.54997	NA	NA	NA	52	319	10595	317	10543	50	317	10226
MEFENAMIC ACID	Withdrawal_event	Austria	2	1.56565	-2.31331	0.275334	1.63514	1.56225	NA	NA	NA	1.55762	NA	NA	NA	149	202	19224	200	19075	147	200	18875
LORATADINE	Withdrawal_event	United Kingdom	3	2.39584	-1.77707	0.273374	1.46717	2.39535	0.406678	1.25243	3.85703	2.38904	0.401789	1.25573	3.92461	232	2974	287986	2971	287754	229	2971	284783
MIRTAZAPINE	Withdrawal_event	Poland	1	0.741273	-3.52408	0.273143	1.9129	0.740688	NA	NA	NA	0.738353	NA	NA	NA	83	329	36838	328	36755	82	328	36427
ANASTROZOLE	Withdrawal_event	Germany	3	2.39895	-1.77862	0.271823	1.46562	2.3985	0.404365	1.25078	3.8689	2.39602	0.402431	1.25207	3.89555	584	3213	782171	3210	781587	581	3210	778377
NALOXONE, OXYCODONE	Withdrawal_event	Finland	1	0.743659	-3.52686	0.270372	1.91013	0.742938	NA	NA	NA	0.735376	NA	NA	NA	26	265	9265	264	9239	25	264	8975
LEVOMEPROMAZINE	Withdrawal_event	Finland	1	0.743659	-3.52686	0.270372	1.91013	0.742938	NA	NA	NA	0.735376	NA	NA	NA	26	265	9265	264	9239	25	264	8975
DEXMEDETOMIDINE	Withdrawal_event	Finland	1	0.743659	-3.52686	0.270372	1.91013	0.742938	NA	NA	NA	0.735376	NA	NA	NA	26	265	9265	264	9239	25	264	8975
AGOMELATINE	Withdrawal_event	United Kingdom	3	2.40617	-1.78221	0.268238	1.46203	2.40568	0.404919	1.24705	3.84058	2.39948	0.400054	1.25027	3.90741	233	2974	287986	2971	287753	230	2971	284782
CARIPRAZINE	Withdrawal_event	Sweden	1	0.747547	-3.53136	0.265868	1.90563	0.747281	NA	NA	NA	0.744387	NA	NA	NA	66	710	62685	709	62619	65	709	61910
ARIPIPRAZOLE	Withdrawal_event	Poland	3	2.41137	-1.78479	0.265657	1.45945	2.40702	0.402429	1.24635	3.86005	2.40169	0.398241	1.24912	3.91799	270	329	36838	326	36568	267	326	36242
ALMOTRIPTAN	Withdrawal_event	France	1	0.748113	-3.53201	0.265214	1.90497	0.748081	NA	NA	NA	0.746143	NA	NA	NA	98	5934	777332	5933	777234	97	5933	771301
DROSPIRENONE, ETHINYLESTRADIOL	Withdrawal_event	Sweden	9	7.40751	-0.828363	0.264703	1.0547	7.39072	0.633831	1.21774	2.33958	7.37233	0.629662	1.22078	2.36683	654	710	62685	701	62031	645	701	61330
AMITRIPTYLINE	Withdrawal_event	France	19	15.7562	-0.458884	0.262487	0.838049	15.7475	0.770638	1.20654	1.889	15.7225	0.768657	1.20846	1.8999	2064	5934	777332	5915	775268	2045	5915	769353
BISOPROLOL	Withdrawal_event	Greece	1	0.751776	-3.53624	0.260986	1.90074	0.750143	NA	NA	NA	0.747397	NA	NA	NA	69	115	10555	114	10486	68	114	10372
CYANOCOBALAMIN, PYRIDOXINE, THIAMINE	Withdrawal_event	Spain	1	0.753222	-3.53791	0.259321	1.89908	0.75284	NA	NA	NA	0.750657	NA	NA	NA	86	488	55718	487	55632	85	487	55145
THIOPENTAL	Withdrawal_event	United Kingdom	1	0.753863	-3.53864	0.258583	1.89834	0.753801	NA	NA	NA	0.751232	NA	NA	NA	73	2974	287986	2973	287913	72	2973	284940
PRAMIPEXOLE	Withdrawal_event	Sweden	4	3.26202	-1.47834	0.258416	1.33815	3.25862	0.462586	1.22751	3.25732	3.25013	0.457469	1.23072	3.31097	288	710	62685	706	62397	284	706	61691
SUFENTANIL	Withdrawal_event	Germany	1	0.755835	-3.54091	0.256316	1.89607	0.755777	NA	NA	NA	0.75477	NA	NA	NA	184	3213	782171	3212	781987	183	3212	778775
CLOBAZAM	Withdrawal_event	Hungary	1	0.76298	-3.5491	0.248131	1.88789	0.75945	NA	NA	NA	0.752212	NA	NA	NA	26	52	1772	51	1746	25	51	1695
VALPROIC ACID	Withdrawal_event	Poland	5	4.13505	-1.28062	0.246846	1.24159	4.12404	0.503644	1.2124	2.91857	4.11617	0.499804	1.21472	2.95226	463	329	36838	324	36375	458	324	36051
FLUOXETINE	Withdrawal_event	France	19	15.9394	-0.475052	0.246318	0.82188	15.9311	0.761738	1.19263	1.86727	15.9075	0.759736	1.1944	1.87775	2088	5934	777332	5915	775244	2069	5915	769329
NAPHAZOLINE	Withdrawal_event	Italy	1	0.76628	-3.55286	0.244366	1.88412	0.76596	NA	NA	NA	0.764931	NA	NA	NA	175	561	128119	560	127944	174	560	127384
MORPHINE	Withdrawal_event	Poland	3	2.45602	-1.80675	0.243697	1.43749	2.45193	0.395013	1.22352	3.78978	2.447	0.390912	1.22599	3.84499	275	329	36838	326	36563	272	326	36237
GALSULFASE	Withdrawal_event	Germany	1	0.772266	-3.55966	0.237562	1.87732	0.772211	NA	NA	NA	0.771272	NA	NA	NA	188	3213	782171	3212	781983	187	3212	778771
DULOXETINE	Withdrawal_event	Norway	2	1.6233	-2.35302	0.235618	1.59542	1.62111	NA	NA	NA	1.61346	NA	NA	NA	82	280	14144	278	14062	80	278	13784
FLUVOXAMINE	Withdrawal_event	Italy	1	0.775037	-3.5628	0.234423	1.87418	0.774726	NA	NA	NA	0.773736	NA	NA	NA	177	561	128119	560	127942	176	560	127382
PARACETAMOL, ACETYLSALICYLIC ACID	Withdrawal_event	Germany	1	0.776374	-3.56432	0.232912	1.87267	0.77632	NA	NA	NA	0.775397	NA	NA	NA	189	3213	782171	3212	781982	188	3212	778770
MIDAZOLAM	Withdrawal_event	Italy	2	1.63327	-2.35978	0.228861	1.58866	1.6322	NA	NA	NA	1.63058	NA	NA	NA	373	561	128119	559	127746	371	559	127187
PERPHENAZINE	Withdrawal_event	Sweden	1	0.781527	-3.57013	0.227099	1.86686	0.781286	NA	NA	NA	0.778781	NA	NA	NA	69	710	62685	709	62616	68	709	61907
PROMETHAZINE	Withdrawal_event	Iceland	1	0.781759	-3.57039	0.226838	1.8666	0.769759	NA	NA	NA	0.758123	NA	NA	NA	16	15	307	14	291	15	14	277
TAPENTADOL	Withdrawal_event	Denmark	1	0.782822	-3.57159	0.225641	1.8654	0.782288	NA	NA	NA	0.775534	NA	NA	NA	26	319	10595	318	10569	25	318	10251
ACETYLSALICYLIC ACID, CODEINE PHOSPHATE HEMIHYDRATE, MAGNESIUM OXIDE	Withdrawal_event	Denmark	1	0.782822	-3.57159	0.225641	1.8654	0.782288	NA	NA	NA	0.775534	NA	NA	NA	26	319	10595	318	10569	25	318	10251
PREGABALIN	Withdrawal_event	Spain	19	16.1767	-0.495734	0.225636	0.801198	16.08	0.748677	1.1816	1.86485	16.0543	0.746346	1.18348	1.87665	1847	488	55718	469	53871	1828	469	53402
CYPROTERONE	Withdrawal_event	United Kingdom	1	0.784844	-3.57386	0.22337	1.86313	0.784787	NA	NA	NA	0.782541	NA	NA	NA	76	2974	287986	2973	287910	75	2973	284937
LEDIPASVIR, SOFOSBUVIR	Withdrawal_event	United Kingdom	2	1.64198	-2.36565	0.222986	1.58279	1.64178	NA	NA	NA	1.63804	NA	NA	NA	159	2974	287986	2972	287827	157	2972	284855
DIAZEPAM	Withdrawal_event	Spain	4	3.36322	-1.51664	0.22012	1.29985	3.3588	0.447454	1.1909	3.16959	3.35314	0.44362	1.19291	3.20777	384	488	55718	484	55334	380	484	54850
GENTAMICIN SULFATE, DEXAMETHASONE	Withdrawal_event	Germany	1	0.788697	-3.57818	0.219049	1.85881	0.788645	NA	NA	NA	0.787773	NA	NA	NA	192	3213	782171	3212	781979	191	3212	778767
DESMOPRESSIN	Withdrawal_event	Netherlands	1	0.789212	-3.57875	0.218473	1.85823	0.789069	NA	NA	NA	0.787357	NA	NA	NA	98	1169	145160	1168	145062	97	1168	143894
AMISULPRIDE	Withdrawal_event	Belgium	2	1.65806	-2.37645	0.21219	1.57199	1.65584	NA	NA	NA	1.65082	NA	NA	NA	115	257	17825	255	17710	113	255	17455
RISPERIDONE	Withdrawal_event	Germany	21	18.0907	-0.473139	0.209752	0.760547	18.0743	0.757261	1.16187	1.78267	18.0622	0.756215	1.16265	1.78752	4404	3213	782171	3192	777767	4383	3192	774575
DONEPEZIL	Withdrawal_event	France	6	5.12992	-1.16866	0.207326	1.1354	5.12916	0.527209	1.16978	2.59553	5.12247	0.524122	1.17131	2.61765	672	5934	777332	5928	776660	666	5928	770732
ZOLPIDEM	Withdrawal_event	Sweden	6	5.13089	-1.16891	0.207076	1.13515	5.12457	0.527025	1.17083	2.6011	5.11455	0.522436	1.17312	2.63424	453	710	62685	704	62232	447	704	61528
BROMAZEPAM	Withdrawal_event	Greece	2	1.66698	-2.3824	0.206241	1.56604	1.66208	NA	NA	NA	1.65837	NA	NA	NA	153	115	10555	113	10402	151	113	10289
PROPOFOL	Withdrawal_event	Finland	1	0.800863	-3.59173	0.205493	1.84525	0.80026	NA	NA	NA	0.794383	NA	NA	NA	28	265	9265	264	9237	27	264	8973
BENSERAZIDE, LEVODOPA	Withdrawal_event	Poland	1	0.80379	-3.59498	0.202251	1.84201	0.803309	NA	NA	NA	0.801538	NA	NA	NA	90	329	36838	328	36748	89	328	36420
TOLPERISONE	Withdrawal_event	Germany	1	0.805128	-3.59646	0.200771	1.84053	0.805079	NA	NA	NA	0.804276	NA	NA	NA	196	3213	782171	3212	781975	195	3212	778763
MEDROGESTONE	Withdrawal_event	France	1	0.809183	-3.60093	0.196296	1.83605	0.809157	NA	NA	NA	0.807689	NA	NA	NA	106	5934	777332	5933	777226	105	5933	771293
NORTRIPTYLINE	Withdrawal_event	Denmark	2	1.68608	-2.39506	0.193583	1.55339	1.68441	NA	NA	NA	1.67462	NA	NA	NA	56	319	10595	317	10539	54	317	10222
DOXYLAMINE	Withdrawal_event	Germany	5	4.31319	-1.33503	0.192439	1.18719	4.31226	0.483289	1.15948	2.78178	4.30943	0.481587	1.16025	2.79528	1050	3213	782171	3208	781121	1045	3208	777913
ETHINYLESTRADIOL, GESTODENE	Withdrawal_event	Poland	1	0.812721	-3.60482	0.192403	1.83216	0.812257	NA	NA	NA	0.810566	NA	NA	NA	91	329	36838	328	36747	90	328	36419
LISINOPRIL	Withdrawal_event	Germany	2	1.69652	-2.40193	0.186708	1.54651	1.69636	NA	NA	NA	1.69511	NA	NA	NA	413	3213	782171	3211	781758	411	3211	778547
CLOZAPINE	Withdrawal_event	Hungary	1	0.82167	-3.61463	0.1826	1.82236	0.818807	NA	NA	NA	0.813349	NA	NA	NA	28	52	1772	51	1744	27	51	1693
RILMENIDINE	Withdrawal_event	Hungary	1	0.82167	-3.61463	0.1826	1.82236	0.818807	NA	NA	NA	0.813349	NA	NA	NA	28	52	1772	51	1744	27	51	1693
CARBAMAZEPINE	Withdrawal_event	Poland	4	3.46523	-1.55424	0.182522	1.26225	3.45953	0.433551	1.15623	3.08351	3.45467	0.429755	1.15785	3.11951	388	329	36838	325	36450	384	325	36125
ACAMPROSATE	Withdrawal_event	France	1	0.824451	-3.61766	0.179568	1.81933	0.824426	NA	NA	NA	0.823076	NA	NA	NA	108	5934	777332	5933	777224	107	5933	771291
MODAFINIL	Withdrawal_event	France	2	1.70997	-2.41074	0.1779	1.5377	1.70989	NA	NA	NA	1.70766	NA	NA	NA	224	5934	777332	5932	777108	222	5932	771176
GABAPENTIN	Withdrawal_event	Poland	2	1.71475	-2.41386	0.174784	1.53459	1.71326	NA	NA	NA	1.71067	NA	NA	NA	192	329	36838	327	36646	190	327	36319
PYRIDOXINE	Withdrawal_event	Netherlands	1	0.829478	-3.62312	0.174103	1.81386	0.829357	NA	NA	NA	0.827972	NA	NA	NA	103	1169	145160	1168	145057	102	1168	143889
GLECAPREVIR, PIBRENTASVIR	Withdrawal_event	Germany	1	0.829775	-3.62345	0.17378	1.81354	0.829731	NA	NA	NA	0.829029	NA	NA	NA	202	3213	782171	3212	781969	201	3212	778757
MEMANTINE	Withdrawal_event	United Kingdom	4	3.49049	-1.5634	0.173359	1.25309	3.48989	0.432402	1.14617	3.03814	3.48457	0.428037	1.14792	3.07851	338	2974	287986	2970	287648	334	2970	284678
DIPHENHYDRAMINE	Withdrawal_event	United Kingdom	5	4.3786	-1.3545	0.172964	1.16771	4.37769	0.477517	1.14216	2.73188	4.37119	0.473276	1.14385	2.76456	424	2974	287986	2969	287562	419	2969	284593
CLOBAZAM	Withdrawal_event	France	7	6.15285	-1.08732	0.172919	1.04678	6.15197	0.543965	1.13785	2.38011	6.14544	0.541033	1.13906	2.39809	806	5934	777332	5927	776526	799	5927	770599
METFORMIN	Withdrawal_event	Iceland	1	0.830619	-3.62436	0.172865	1.81262	0.82069	NA	NA	NA	0.811594	NA	NA	NA	17	15	307	14	290	16	14	276
DOXYLAMINE	Withdrawal_event	France	5	4.3818	-1.35545	0.172017	1.16676	4.38135	0.476645	1.1412	2.73231	4.37659	0.473517	1.14244	2.75634	574	5934	777332	5929	776758	569	5929	770829
MIRTAZAPINE	Withdrawal_event	France	16	14.1607	-0.622416	0.170511	0.790745	14.1563	0.69343	1.13024	1.8422	14.1421	0.691182	1.13137	1.8519	1855	5934	777332	5918	775477	1839	5918	769559
VORTIOXETINE	Withdrawal_event	Croatia	1	0.834177	-3.62821	0.169012	1.80877	0.831799	NA	NA	NA	0.830054	NA	NA	NA	81	59	5729	58	5648	80	58	5590
PROPRANOLOL	Withdrawal_event	Portugal	1	0.834388	-3.62844	0.168784	1.80854	0.833238	NA	NA	NA	0.830929	NA	NA	NA	61	121	8846	120	8785	60	120	8665
PRIMIDONE	Withdrawal_event	United Kingdom	1	0.836478	-3.6307	0.166526	1.80628	0.836432	NA	NA	NA	0.834725	NA	NA	NA	81	2974	287986	2973	287905	80	2973	284932
MAGNESIUM	Withdrawal_event	Germany	1	0.837991	-3.63233	0.164894	1.80465	0.837948	NA	NA	NA	0.83728	NA	NA	NA	204	3213	782171	3212	781967	203	3212	778755
FLAVONOIDS EXTRACTED FROM RUTACAE (AURANTIAE)	Withdrawal_event	France	1	0.839718	-3.63419	0.163033	1.80279	0.839696	NA	NA	NA	0.838463	NA	NA	NA	110	5934	777332	5933	777222	109	5933	771289
QUETIAPINE	Withdrawal_event	Belgium	6	5.30581	-1.21305	0.162943	1.09102	5.29117	0.507971	1.13396	2.53139	5.28083	0.502255	1.13618	2.57024	368	257	17825	251	17457	362	251	17206
CLOMETHIAZOLE	Withdrawal_event	Spain	1	0.840805	-3.63536	0.161863	1.80162	0.840531	NA	NA	NA	0.839122	NA	NA	NA	96	488	55718	487	55622	95	487	55135
ROPINIROLE	Withdrawal_event	Spain	1	0.840805	-3.63536	0.161863	1.80162	0.840531	NA	NA	NA	0.839122	NA	NA	NA	96	488	55718	487	55622	95	487	55135
MOMETASONE	Withdrawal_event	Czech Republic	1	0.848996	-3.64415	0.153077	1.79283	0.847788	NA	NA	NA	0.843646	NA	NA	NA	32	107	4033	106	4001	31	106	3895
NITRENDIPINE	Withdrawal_event	Germany	1	0.850314	-3.64556	0.151668	1.79143	0.850274	NA	NA	NA	0.849657	NA	NA	NA	207	3213	782171	3212	781964	206	3212	778752
ZONISAMIDE	Withdrawal_event	Spain	2	1.75168	-2.43771	0.150927	1.51073	1.75078	NA	NA	NA	1.74858	NA	NA	NA	200	488	55718	486	55518	198	486	55032
CAPSAICIN	Withdrawal_event	Norway	1	0.851244	-3.64655	0.150674	1.79043	0.850791	NA	NA	NA	0.847779	NA	NA	NA	43	280	14144	279	14101	42	279	13822
PRAMIPEXOLE	Withdrawal_event	Germany	6	5.35657	-1.2256	0.150384	1.07846	5.35549	0.503879	1.12034	2.49102	5.35284	0.502271	1.1209	2.50148	1304	3213	782171	3207	780867	1298	3207	777660
BUPROPION	Withdrawal_event	Italy	1	0.853855	-3.64934	0.14789	1.78765	0.853632	NA	NA	NA	0.852988	NA	NA	NA	195	561	128119	560	127924	194	560	127364
CROMOGLICIC ACID	Withdrawal_event	Germany	1	0.854422	-3.64994	0.147285	1.78704	0.854383	NA	NA	NA	0.853783	NA	NA	NA	208	3213	782171	3212	781963	207	3212	778751
FENOTEROL	Withdrawal_event	Germany	1	0.854422	-3.64994	0.147285	1.78704	0.854383	NA	NA	NA	0.853783	NA	NA	NA	208	3213	782171	3212	781963	207	3212	778751
ANASTROZOLE	Withdrawal_event	Sweden	1	0.860812	-3.65673	0.140495	1.78025	0.860643	NA	NA	NA	0.859047	NA	NA	NA	76	710	62685	709	62609	75	709	61900
TOPIRAMATE	Non_withdrawal_event	Cyprus	25	22.6452	-0.481189	0.139787	0.649577	20.9444	0.999051	1.19363	1.42612	4.14286	0.694197	6.03448	52.4563	26	54	62	29	36	1	29	7
PIRITRAMIDE	Withdrawal_event	Germany	1	0.862637	-3.65867	0.138561	1.77832	0.862601	NA	NA	NA	0.862034	NA	NA	NA	210	3213	782171	3212	781961	209	3212	778749
CLOBAZAM	Withdrawal_event	United Kingdom	2	1.77623	-2.45336	0.135285	1.49509	1.77609	NA	NA	NA	1.77376	NA	NA	NA	172	2974	287986	2972	287814	170	2972	284842
MIDAZOLAM	Withdrawal_event	Greece	1	0.871625	-3.66815	0.129077	1.76883	0.870644	NA	NA	NA	0.869221	NA	NA	NA	80	115	10555	114	10475	79	114	10361
OXCARBAZEPINE	Withdrawal_event	Slovenia	1	0.871795	-3.66833	0.128898	1.76866	0.868785	NA	NA	NA	0.861718	NA	NA	NA	17	38	741	37	724	16	37	687
TRAMADOL	Withdrawal_event	Spain	9	8.1891	-0.964345	0.128722	0.918718	8.17526	0.571128	1.10088	2.12202	8.16798	0.568008	1.10186	2.13747	935	488	55718	479	54783	926	479	54304
FLUTICASONE, SALMETEROL	Withdrawal_event	Czech Republic	1	0.875527	-3.67225	0.124978	1.76474	0.8745	NA	NA	NA	0.871084	NA	NA	NA	33	107	4033	106	4000	32	106	3894
VENLAFAXINE	Withdrawal_event	Spain	6	5.46524	-1.25213	0.123861	1.05194	5.45918	0.49323	1.09907	2.44905	5.45441	0.48984	1.10003	2.47032	624	488	55718	482	55094	618	482	54612
BENRALIZUMAB	Withdrawal_event	Bulgaria	1	0.876923	-3.67371	0.123515	1.76327	0.826087	NA	NA	NA	0.822222	NA	NA	NA	38	3	130	2	92	37	2	90
PREGABALIN	Withdrawal_event	Finland	22	20.1646	-0.542991	0.122764	0.662353	20.0134	0.715394	1.09926	1.68911	19.9554	0.707691	1.10246	1.71744	705	265	9265	243	8560	683	243	8317
GLECAPREVIR, PIBRENTASVIR	Withdrawal_event	United Kingdom	1	0.877786	-3.67462	0.122611	1.76237	0.87775	NA	NA	NA	0.876474	NA	NA	NA	85	2974	287986	2973	287901	84	2973	284928
LOFEPRAMINE	Withdrawal_event	United Kingdom	1	0.877786	-3.67462	0.122611	1.76237	0.87775	NA	NA	NA	0.876474	NA	NA	NA	85	2974	287986	2973	287901	84	2973	284928
TETRACYCLINE	Withdrawal_event	France	1	0.877887	-3.67472	0.122504	1.76226	0.877869	NA	NA	NA	0.87693	NA	NA	NA	115	5934	777332	5933	777217	114	5933	771284
HYDROCHLOROTHIAZIDE, LOSARTAN	Withdrawal_event	Germany	1	0.879069	-3.67596	0.121268	1.76103	0.879036	NA	NA	NA	0.878537	NA	NA	NA	214	3213	782171	3212	781957	213	3212	778745
BUPRENORPHINE	Withdrawal_event	Iceland	1	0.879479	-3.67639	0.120839	1.7606	0.871972	NA	NA	NA	0.865455	NA	NA	NA	18	15	307	14	289	17	14	275
PEGINTERFERON ALFA-2B	Withdrawal_event	Belgium	1	0.879495	-3.67641	0.120822	1.76058	0.879081	NA	NA	NA	0.877313	NA	NA	NA	61	257	17825	256	17764	60	256	17508
LAMOTRIGINE	Withdrawal_event	Poland	3	2.72395	-1.93192	0.118524	1.31232	2.72165	0.355651	1.10227	3.41629	2.71914	0.352004	1.10329	3.45805	305	329	36838	326	36533	302	326	36207
ESTRADIOL	Withdrawal_event	Germany	16	14.7141	-0.675874	0.117054	0.737287	14.7082	0.666353	1.08783	1.77589	14.7029	0.665131	1.08822	1.78044	3582	3213	782171	3197	778589	3566	3197	775392
ALIMEMAZINE TARTRATE, AMMONIUM ACETATE, EPHEDRINE HYDROCHLORIDE, ETHYLMORPHINE HYDROCHLORIDE	Withdrawal_event	France	5	4.57265	-1.41077	0.116692	1.11144	4.57232	0.456664	1.09354	2.61861	4.56903	0.453646	1.09432	2.63982	599	5934	777332	5929	776733	594	5929	770804
MELPHALAN	Withdrawal_event	Poland	1	0.884169	-3.68128	0.115943	1.7557	0.883856	NA	NA	NA	0.88281	NA	NA	NA	99	329	36838	328	36739	98	328	36411
DOXYLAMINE	Withdrawal_event	Spain	1	0.884597	-3.68173	0.115496	1.75525	0.884388	NA	NA	NA	0.883367	NA	NA	NA	101	488	55718	487	55617	100	487	55130
PHENOBARBITAL, CAFFEINE	Withdrawal_event	France	1	0.885521	-3.68269	0.114534	1.75429	0.885504	NA	NA	NA	0.884623	NA	NA	NA	116	5934	777332	5933	777216	115	5933	771283
PROMEGESTONE	Withdrawal_event	France	1	0.885521	-3.68269	0.114534	1.75429	0.885504	NA	NA	NA	0.884623	NA	NA	NA	116	5934	777332	5933	777216	115	5933	771283
PROPOFOL	Withdrawal_event	Sweden	2	1.81224	-2.476	0.11264	1.47244	1.81176	NA	NA	NA	1.8096	NA	NA	NA	160	710	62685	708	62525	158	708	61817
MICONAZOLE NITRATE, HYDROCORTISONE	Withdrawal_event	United Kingdom	1	0.888113	-3.68539	0.111838	1.7516	0.888079	NA	NA	NA	0.886911	NA	NA	NA	86	2974	287986	2973	287900	85	2973	284927
LEVETIRACETAM	Withdrawal_event	Germany	17	15.7	-0.655496	0.111361	0.715523	15.6936	0.673273	1.08324	1.74285	15.6882	0.672076	1.08361	1.74716	3822	3213	782171	3196	778349	3805	3196	775153
MIRTAZAPINE	Withdrawal_event	Luxembourg	1	0.888889	-3.6862	0.111031	1.75079	0.8	NA	NA	NA	0.777778	NA	NA	NA	8	2	18	1	10	7	1	9
ESCITALOPRAM	Withdrawal_event	Greece	2	1.81952	-2.48054	0.108104	1.46791	1.81662	NA	NA	NA	1.8146	NA	NA	NA	167	115	10555	113	10388	165	113	10275
XYLOMETAZOLINE	Withdrawal_event	Germany	3	2.74812	-1.94269	0.107752	1.30155	2.7479	0.35282	1.09174	3.37822	2.74686	0.351162	1.09216	3.39673	669	3213	782171	3210	781502	666	3210	778292
DIHYDROERGOTAMINE	Withdrawal_event	France	1	0.893155	-3.69062	0.106607	1.74636	0.893139	NA	NA	NA	0.892317	NA	NA	NA	117	5934	777332	5933	777215	116	5933	771282
BENSERAZIDE, LEVODOPA	Withdrawal_event	Italy	1	0.893263	-3.69073	0.106495	1.74625	0.893093	NA	NA	NA	0.892623	NA	NA	NA	204	561	128119	560	127915	203	560	127355
ROTIGOTINE	Withdrawal_event	Netherlands	1	0.893903	-3.6914	0.105832	1.74559	0.893822	NA	NA	NA	0.89296	NA	NA	NA	111	1169	145160	1168	145049	110	1168	143881
PARACETAMOL, OPIUM	Withdrawal_event	France	6	5.54214	-1.27061	0.10538	1.03346	5.54171	0.487831	1.0827	2.40295	5.53819	0.484909	1.08339	2.42051	726	5934	777332	5928	776606	720	5928	770678
DIENOGEST, ESTRADIOL	Withdrawal_event	Sweden	1	0.894791	-3.69231	0.104913	1.74467	0.894659	NA	NA	NA	0.893452	NA	NA	NA	79	710	62685	709	62606	78	709	61897
VORTIOXETINE	Withdrawal_event	United Kingdom	4	3.6867	-1.63265	0.104111	1.18384	3.68631	0.409235	1.0851	2.87715	3.68304	0.405098	1.08606	2.9117	357	2974	287986	2970	287629	353	2970	284659
CARBIDOPA, LEVODOPA	Withdrawal_event	United Kingdom	7	6.49561	-1.1598	0.10044	0.9743	6.49451	0.51552	1.07783	2.2535	6.48924	0.511675	1.07871	2.27413	629	2974	287986	2967	287357	622	2967	284390
CLOBAZAM	Withdrawal_event	Germany	1	0.899608	-3.69729	0.0999401	1.7397	0.89958	NA	NA	NA	0.899165	NA	NA	NA	219	3213	782171	3212	781952	218	3212	778740
RISPERIDONE	Withdrawal_event	Netherlands	7	6.49892	-1.16048	0.0997586	0.973619	6.49612	0.514227	1.07757	2.25805	6.49203	0.511232	1.07825	2.27414	807	1169	145160	1162	144353	800	1162	143191
AMITRIPTYLINE	Withdrawal_event	Spain	5	4.63319	-1.42789	0.0995764	1.09432	4.62967	0.449362	1.07999	2.59563	4.6264	0.445936	1.08075	2.61927	529	488	55718	483	55189	524	483	54706
Not available	Withdrawal_event	United Kingdom	14	13.0635	-0.757421	0.0963216	0.753166	13.0594	0.635974	1.07203	1.80705	13.0496	0.632746	1.07283	1.81901	1265	2974	287986	2960	286721	1251	2960	283761
PREGABALIN	Withdrawal_event	Denmark	13	12.1639	-0.79738	0.0922432	0.770132	12.1307	0.620745	1.07166	1.85013	12.1038	0.610963	1.07404	1.88812	404	319	10595	306	10191	391	306	9885
IPRATROPIUM	Withdrawal_event	United Kingdom	1	0.908766	-3.7067	0.0905301	1.73029	0.908739	NA	NA	NA	0.907786	NA	NA	NA	88	2974	287986	2973	287898	87	2973	284925
SIBUTRAMINE	Non_withdrawal_event	Malta	5	4.66667	-1.43727	0.0901978	1.08495	4.5	0.684439	1.11111	1.80377	3	0.13499	1.66667	20.5776	6	14	18	9	12	1	9	3
CYAMEMAZINE	Withdrawal_event	France	31	29.184	-0.46702	0.0856648	0.5485	29.1751	0.747638	1.06255	1.51011	29.161	0.745852	1.06306	1.51518	3823	5934	777332	5903	773509	3792	5903	767606
OXCARBAZEPINE	Withdrawal_event	United Kingdom	2	1.85884	-2.50479	0.0838503	1.44365	1.85875	NA	NA	NA	1.85728	NA	NA	NA	180	2974	287986	2972	287806	178	2972	284834
ZOLPIDEM	Withdrawal_event	Spain	3	2.80268	-1.96673	0.0837156	1.27751	2.80155	0.346003	1.07084	3.31411	2.79979	0.342539	1.07151	3.35182	320	488	55718	485	55398	317	485	54913
BROMAZEPAM	Withdrawal_event	Portugal	1	0.916459	-3.71455	0.0826732	1.72243	0.915822	NA	NA	NA	0.914655	NA	NA	NA	67	121	8846	120	8779	66	120	8659
PREDNISOLONE	Withdrawal_event	Netherlands	11	10.3644	-0.894518	0.0820192	0.809253	10.3588	0.58793	1.0619	1.91798	10.3536	0.585237	1.06244	1.92874	1287	1169	145160	1158	143873	1276	1158	142715
FLUTICASONE, SALMETEROL	Withdrawal_event	Spain	1	0.919631	-3.71778	0.0794465	1.7192	0.919479	NA	NA	NA	0.918768	NA	NA	NA	105	488	55718	487	55613	104	487	55126
RIMONABANT	Withdrawal_event	Germany	1	0.920147	-3.7183	0.0789226	1.71868	0.920124	NA	NA	NA	0.919794	NA	NA	NA	224	3213	782171	3212	781947	223	3212	778735
DESOGESTREL, ETHINYLESTRADIOL	Withdrawal_event	Netherlands	2	1.86834	-2.51059	0.0780529	1.43786	1.86813	NA	NA	NA	1.86706	NA	NA	NA	232	1169	145160	1167	144928	230	1167	143761
FLUOXETINE	Withdrawal_event	Belgium	1	0.922749	-3.72095	0.0762814	1.71604	0.922471	NA	NA	NA	0.921337	NA	NA	NA	64	257	17825	256	17761	63	256	17505
DONEPEZIL	Withdrawal_event	Belgium	1	0.922749	-3.72095	0.0762814	1.71604	0.922471	NA	NA	NA	0.921337	NA	NA	NA	64	257	17825	256	17761	63	256	17505
PROMESTRIENE	Withdrawal_event	France	1	0.92369	-3.7219	0.0753272	1.71508	0.923678	NA	NA	NA	0.923091	NA	NA	NA	121	5934	777332	5933	777211	120	5933	771278
CYPROTERONE, ETHINYLESTRADIOL	Withdrawal_event	Spain	1	0.928389	-3.72665	0.0705732	1.71033	0.928253	NA	NA	NA	0.927619	NA	NA	NA	106	488	55718	487	55612	105	487	55125
A/MICHIGAN/45/2015 (H1N1)PDM09-LIKE STRAIN (A/SINGAPORE/GP1908/2015, IVR-180), A/SINGAPORE/INFIMH-16-0019/2016 (H3N2)-LIKE STRAIN (A/SINGAPORE/INFIMH-16-0019/2016, NIB-104), B/COLORADO/06/2017-LIKE VIRUS (B/VICTORIA/2/87 LINEAGE) (B/MARYLAND/15/2016, NYMC BX-69A)	Withdrawal_event	Norway	2	1.88066	-2.51807	0.0705689	1.43037	1.87985	NA	NA	NA	1.87742	NA	NA	NA	95	280	14144	278	14049	93	278	13771
A/NANCHANG 933/95 (H3N2), A/BAYERN/7/95 (H1N1) - LIKE STRAIN (A/JOHANNESBURG/82/96), B/BEIJING/184/93-LIKE STRAIN (B/HARBIN/7/94)	Withdrawal_event	Norway	2	1.88066	-2.51807	0.0705689	1.43037	1.87985	NA	NA	NA	1.87742	NA	NA	NA	95	280	14144	278	14049	93	278	13771
A/PERTH/16/2009 (H3N2) - LIKE STRAIN (A/VICTORIA/210/2009 REASS. NYMC X-187), A/CALIFORNIA/7/2009 (H1N1)-DERIVED STRAIN USED NYMC X-181, B/BRISBANE/60/2008	Withdrawal_event	Norway	2	1.88066	-2.51807	0.0705689	1.43037	1.87985	NA	NA	NA	1.87742	NA	NA	NA	95	280	14144	278	14049	93	278	13771
A/SWITZERLAND/9715293/2013 (H3N2)-LIKE STRAIN (A/SWITZERLAND/9715293/2013, NIB-88), B/PHUKET/3073/2013-LIKE VIRUS (B/PHUKET/3073/2013, WILD TYPE), A/CALIFORNIA/7/2009 (H1N1)PDM09-DERIVED STRAIN USED (NYMC X-181)	Withdrawal_event	Norway	2	1.88066	-2.51807	0.0705689	1.43037	1.87985	NA	NA	NA	1.87742	NA	NA	NA	95	280	14144	278	14049	93	278	13771
A/VICTORIA/361/2011 (H3N2)-LIKE STRAIN USED (NYMC X-223A) DERIVED FROM A/TEXAS/50/2012, INFLUENZA VIRUS INACTIVATED SURFACE ANTIGEN STRAIN B, A/CALIFORNIA/7/2009 (H1N1)PDM09-DERIVED STRAIN USED (NYMC X-181)	Withdrawal_event	Norway	2	1.88066	-2.51807	0.0705689	1.43037	1.87985	NA	NA	NA	1.87742	NA	NA	NA	95	280	14144	278	14049	93	278	13771
B/BRISBANE/60/2008-LIKE STRAIN (B/BRISBANE/60/2008, WILD TYPE), A/MICHIGAN/45/2015 (H1N1)PDM09-LIKE STRAIN (A/SINGAPORE/GP1908/2015, IVR-180), A/HONG KONG/4801/2014 (H3N2)-LIKE STRAIN (A/HONG KONG/4801/2014, NYMC X-263B)	Withdrawal_event	Norway	2	1.88066	-2.51807	0.0705689	1.43037	1.87985	NA	NA	NA	1.87742	NA	NA	NA	95	280	14144	278	14049	93	278	13771
B/BRISBANE/60/2008-LIKE VIRUS, A/CALIFORNIA/7/2009 (H1N1), A/PERTH/16/2009 (H3N2) - LIKE STRAIN (A/VICTORIA/210/2009 REASS. NYMC X-187)	Withdrawal_event	Norway	2	1.88066	-2.51807	0.0705689	1.43037	1.87985	NA	NA	NA	1.87742	NA	NA	NA	95	280	14144	278	14049	93	278	13771
B/BRISBANE/60/2008-LIKE VIRUS, A/CALIFORNIA/7/2009 (H1N1)V-LIKE VIRUS, A/PERTH/16/2009 (H3N2) - LIKE STRAIN (A/VICTORIA/210/2009 REASS. NYMC X-187)	Withdrawal_event	Norway	2	1.88066	-2.51807	0.0705689	1.43037	1.87985	NA	NA	NA	1.87742	NA	NA	NA	95	280	14144	278	14049	93	278	13771
B/MASSACHUSETTS/2/2012 -DERIVED STRAIN USED (NYMC BX-51B), A/TEXAS/50/2012 (H3N2) â€“ DERIVED STRAIN USED (NYMC X-223A), A/CALIFORNIA/7/2009 (H1N1)PDM09-DERIVED STRAIN USED (NYMC X-181)	Withdrawal_event	Norway	2	1.88066	-2.51807	0.0705689	1.43037	1.87985	NA	NA	NA	1.87742	NA	NA	NA	95	280	14144	278	14049	93	278	13771
B/MASSACHUSETTS/2/2012 -DERIVED STRAIN USED (NYMC BX-51B), A/VICTORIA/361/2011 (H3N2)-LIKE STRAIN USED (NYMC X-223A) DERIVED FROM A/TEXAS/50/2012, A/CALIFORNIA/7/2009 (H1N1)PDM09-DERIVED STRAIN USED (NYMC X-181)	Withdrawal_event	Norway	2	1.88066	-2.51807	0.0705689	1.43037	1.87985	NA	NA	NA	1.87742	NA	NA	NA	95	280	14144	278	14049	93	278	13771
INFLUENZA VIRUS A/DARWIN/9/2021 SAN-010 (H3N2), INFLUENZA VIRUS B/AUSTRIA/1359417/2021-LIKE STRAIN (B/AUSTRIA/1359417/2021, BVR-26), A/VICTORIA/4897/2022 (H1N1)PDM09-LIKE STRAIN (A/VICTORIA/4897/2022, IVR-238)	Withdrawal_event	Norway	2	1.88066	-2.51807	0.0705689	1.43037	1.87985	NA	NA	NA	1.87742	NA	NA	NA	95	280	14144	278	14049	93	278	13771
INFLUENZA VIRUS A/DARWIN/9/2021 SAN-010 (H3N2), INFLUENZA VIRUS B/AUSTRIA/1359417/2021-LIKE STRAIN (B/AUSTRIA/1359417/2021, BVR-26), INFLUENZA A/VICTORIA/4897/2022 IVR-238 (H1N1), INACTIVATED	Withdrawal_event	Norway	2	1.88066	-2.51807	0.0705689	1.43037	1.87985	NA	NA	NA	1.87742	NA	NA	NA	95	280	14144	278	14049	93	278	13771
INFLUENZA VIRUS INACTIVATED SURFACE ANTIGEN STRAIN A (H1N1), INFLUENZA VIRUS INACTIVATED SURFACE ANTIGEN STRAIN A (H3N2), INFLUENZA VIRUS INACTIVATED SURFACE ANTIGEN STRAIN B	Withdrawal_event	Norway	2	1.88066	-2.51807	0.0705689	1.43037	1.87985	NA	NA	NA	1.87742	NA	NA	NA	95	280	14144	278	14049	93	278	13771
OLANZAPINE	Withdrawal_event	France	27	25.6877	-0.525029	0.0705395	0.563077	25.682	0.72145	1.05132	1.53201	25.6719	0.719541	1.05173	1.53729	3365	5934	777332	5907	773967	3338	5907	768060
PARACETAMOL, ACETYLSALICYLIC ACID, CAFFEINE	Withdrawal_event	United Kingdom	1	0.92942	-3.72769	0.0695324	1.70929	0.929398	NA	NA	NA	0.928661	NA	NA	NA	90	2974	287986	2973	287896	89	2973	284923
PARACETAMOL, CODEINE	Withdrawal_event	Sweden	4	3.8057	-1.67308	0.0636788	1.14341	3.80465	0.395811	1.05135	2.79256	3.80241	0.391411	1.05196	2.82728	336	710	62685	706	62349	332	706	61643
Not available	Non_withdrawal_event	Slovenia	108	103.41	-0.222693	0.062357	0.32146	102.619	1.02488	1.05244	1.08074	16.0811	0.911798	6.71597	49.4673	109	703	741	595	632	1	595	37
CLOZAPINE	Withdrawal_event	Spain	4	3.8099	-1.67449	0.0622706	1.142	3.8084	0.394394	1.05031	2.79708	3.80671	0.391	1.05078	2.82386	435	488	55718	484	55283	431	484	54799
ESCITALOPRAM	Non_withdrawal_event	Slovenia	91	87.2821	-0.251945	0.0598458	0.340856	86.755	1.01938	1.04893	1.07934	16.5405	0.745726	5.50163	40.5886	92	703	741	612	649	1	612	37
OXCARBAZEPINE	Non_withdrawal_event	Cyprus	10	9.58065	-0.971341	0.0588014	0.815372	9.4902	0.848529	1.05372	1.30853	6.28571	0.175412	1.59091	14.4289	11	54	62	44	51	1	44	7
FUROSEMIDE	Withdrawal_event	Germany	3	2.86313	-1.9929	0.0575483	1.25134	2.86301	0.338599	1.04785	3.24272	2.86245	0.337016	1.04805	3.25924	697	3213	782171	3210	781474	694	3210	778264
TOFACITINIB	Withdrawal_event	Netherlands	1	0.942222	-3.74056	0.0566689	1.69643	0.942176	NA	NA	NA	0.941706	NA	NA	NA	117	1169	145160	1168	145043	116	1168	143875
QUETIAPINE	Non_withdrawal_event	Slovenia	75	72.1026	-0.28869	0.0564561	0.364279	71.7714	1.01223	1.04498	1.0788	16.973	0.597627	4.41879	32.6721	76	703	741	628	665	1	628	37
FINASTERIDE	Withdrawal_event	Finland	1	0.943875	-3.74221	0.0550168	1.69477	0.943674	NA	NA	NA	0.942016	NA	NA	NA	33	265	9265	264	9232	32	264	8968
CEFTAZIDIME	Withdrawal_event	Spain	1	0.945906	-3.74424	0.0529886	1.69275	0.945801	NA	NA	NA	0.945322	NA	NA	NA	108	488	55718	487	55610	107	487	55123
VIGABATRIN	Withdrawal_event	France	1	0.946592	-3.74492	0.0523047	1.69206	0.946583	NA	NA	NA	0.946172	NA	NA	NA	124	5934	777332	5933	777208	123	5933	771275
PARACETAMOL, TRAMADOL	Non_withdrawal_event	Slovenia	57	55.0256	-0.348614	0.0504078	0.400374	54.858	0.99978	1.03905	1.07986	17.4595	0.43978	3.26471	24.2355	58	703	741	646	683	1	646	37
LOPINAVIR, RITONAVIR	Withdrawal_event	Germany	1	0.948901	-3.74722	0.0500033	1.68976	0.948886	NA	NA	NA	0.948675	NA	NA	NA	231	3213	782171	3212	781940	230	3212	778728
SENNOSIDE A+B	Withdrawal_event	United Kingdom	1	0.950074	-3.74839	0.048836	1.68859	0.950058	NA	NA	NA	0.949537	NA	NA	NA	92	2974	287986	2973	287894	91	2973	284921
PREGABALIN	Non_withdrawal_event	Estonia	19	18.3673	-0.673788	0.0475826	0.623145	17.931	0.903529	1.05962	1.24267	8.66667	0.211348	2.19231	22.7408	20	45	49	26	29	1	26	3
DULOXETINE	Non_withdrawal_event	Slovenia	95	92.0256	-0.25919	0.0456475	0.320997	91.5776	1.00224	1.03737	1.07373	33.7778	0.666223	2.8125	11.8731	97	703	741	608	644	2	608	36
MEMANTINE	Withdrawal_event	France	5	4.8322	-1.48276	0.0447013	1.03945	4.83206	0.432031	1.03476	2.47833	4.83077	0.429152	1.03503	2.4963	633	5934	777332	5929	776699	628	5929	770770
LEVONORGESTREL	Non_withdrawal_event	Finland	1313	1276.42	-0.0383525	0.0407519	0.117717	1270.37	1.02908	1.03356	1.03805	29.1174	6.32297	45.0933	321.59	1314	9000	9265	7687	7951	1	7687	264
GLYCERYL TRINITRATE	Withdrawal_event	Netherlands	1	0.958329	-3.75658	0.0406465	1.6804	0.958295	NA	NA	NA	0.957956	NA	NA	NA	119	1169	145160	1168	145041	118	1168	143873
RASAGILINE	Withdrawal_event	United Kingdom	2	1.93113	-2.54834	0.0403019	1.4001	1.93108	NA	NA	NA	1.93036	NA	NA	NA	187	2974	287986	2972	287799	185	2972	284827
PREDNISOLONE	Non_withdrawal_event	Denmark	365	354.98	-0.111747	0.0401019	0.18426	354.622	1.02271	1.02927	1.03586	31.1667	1.64005	11.7112	83.6272	366	10276	10595	9911	10229	1	9911	318
DABIGATRAN	Non_withdrawal_event	Denmark	356	346.251	-0.113804	0.040001	0.185921	345.911	1.0225	1.02917	1.03588	31.195	1.59805	11.4121	81.4967	357	10276	10595	9920	10238	1	9920	318
AMLODIPINE	Non_withdrawal_event	Denmark	325	316.185	-0.121554	0.0396108	0.192139	315.905	1.02167	1.02879	1.03596	31.2925	1.45397	10.3859	74.1877	326	10276	10595	9951	10269	1	9951	318
LAMOTRIGINE	Non_withdrawal_event	Denmark	322	313.275	-0.122365	0.039569	0.192786	313.001	1.02158	1.02875	1.03597	31.3019	1.44008	10.2869	73.4828	323	10276	10595	9954	10272	1	9954	318
ZOLPIDEM	Withdrawal_event	Belgium	4	3.87843	-1.69725	0.0395116	1.11924	3.87657	0.387133	1.03184	2.75021	3.87476	0.381627	1.03232	2.79248	269	257	17825	253	17556	265	253	17303
LENALIDOMIDE	Non_withdrawal_event	Slovakia	105	102.177	-0.25015	0.0391293	0.301722	100.673	1.00513	1.04298	1.08225	18.9	0.701436	5.55556	44.0014	106	294	305	189	199	1	189	10
ZOLPIDEM	Non_withdrawal_event	Slovenia	39	37.9487	-0.449572	0.0389172	0.455863	37.8887	0.976576	1.02933	1.08493	17.9459	0.290499	2.17319	16.2574	40	703	741	664	701	1	664	37
GALANTAMINE	Withdrawal_event	Germany	1	0.961225	-3.75944	0.0377846	1.67754	0.961213	NA	NA	NA	0.961053	NA	NA	NA	234	3213	782171	3212	781937	233	3212	778725
QUETIAPINE	Withdrawal_event	Italy	11	10.706	-0.939178	0.0373595	0.764593	10.7003	0.566734	1.02801	1.86472	10.699	0.565281	1.02813	1.86997	2445	561	128119	550	125674	2434	550	125124
LAMOTRIGINE	Non_withdrawal_event	Slovenia	37	36.0513	-0.465511	0.0369686	0.464065	36	0.972681	1.02778	1.086	18	0.274412	2.05556	15.3977	38	703	741	666	703	1	666	37
METOPROLOL	Non_withdrawal_event	Denmark	191	186.219	-0.175464	0.0364744	0.233726	186.131	1.01515	1.02616	1.03729	31.7138	0.84136	6.02261	43.1109	192	10276	10595	10085	10403	1	10085	318
RISPERIDONE	Non_withdrawal_event	Denmark	184	179.43	-0.179887	0.0361857	0.237013	179.349	1.01455	1.02593	1.03744	31.7358	0.809805	5.79786	41.5102	185	10276	10595	10092	10410	1	10092	318
CLOZAPINE	Non_withdrawal_event	Finland	497	484.727	-0.0936247	0.0360353	0.160046	484.029	1.01997	1.0268	1.03367	64.6616	1.9066	7.68617	30.9856	499	9000	9265	8503	8766	2	8503	263
OMALIZUMAB	Non_withdrawal_event	Slovakia	85	82.8984	-0.287249	0.0359054	0.326114	82.0731	0.9981	1.03566	1.07464	20.9	0.512666	4.06699	32.2635	86	294	305	209	219	1	209	10
OLANZAPINE	Non_withdrawal_event	Finland	466	454.614	-0.0983499	0.0356487	0.163622	454.008	1.01928	1.02641	1.0336	64.8973	1.78086	7.18057	28.9527	468	9000	9265	8534	8797	2	8534	263
ACETAZOLAMIDE	Withdrawal_event	Denmark	1	0.963473	-3.76166	0.035566	1.67532	0.963363	NA	NA	NA	0.962225	NA	NA	NA	32	319	10595	318	10563	31	318	10245
IBUPROFEN	Non_withdrawal_event	Czech Republic	432	421.512	-0.103876	0.035416	0.16821	420.251	1.02051	1.02796	1.03546	32.9623	1.82456	13.1059	94.1402	433	3926	4033	3494	3600	1	3494	106
GABAPENTIN	Non_withdrawal_event	Iceland	39	38.0456	-0.453203	0.0352864	0.452232	37.9026	0.971861	1.02895	1.0894	18.0714	0.276	2.1581	16.8746	40	292	307	253	267	1	253	14
VORTIOXETINE	Non_withdrawal_event	Denmark	163	159.062	-0.194902	0.0351717	0.248039	159	1.01246	1.02516	1.03801	31.8019	0.715403	5.12548	36.7213	164	10276	10595	10113	10431	1	10113	318
NICOTINE	Non_withdrawal_event	Finland	217	211.765	-0.163262	0.0351509	0.220634	211.639	1.01544	1.02533	1.03532	33.2689	0.911182	6.5226	46.6914	218	9000	9265	8783	9047	1	8783	264
PARACETAMOL	Non_withdrawal_event	Finland	198	193.308	-0.173521	0.0345098	0.228372	193.205	1.01412	1.02482	1.03563	33.3409	0.829249	5.93865	42.5295	199	9000	9265	8802	9066	1	8802	264
METHYLPREDNISOLONE	Non_withdrawal_event	Czech Republic	287	280.359	-0.138081	0.0337157	0.195733	279.848	1.01663	1.02556	1.03456	34.3302	1.16254	8.35999	60.1179	288	3926	4033	3639	3745	1	3639	106
ARIPIPRAZOLE	Non_withdrawal_event	Denmark	273	266.72	-0.142761	0.033512	0.199505	266.553	1.0133	1.02419	1.03519	63.1104	1.07157	4.32575	17.4623	275	10276	10595	10003	10320	2	10003	317
FREMANEZUMAB	Non_withdrawal_event	Denmark	135	131.905	-0.220406	0.0333326	0.266304	131.865	1.00868	1.02377	1.0391	31.8899	0.590144	4.23331	30.367	136	10276	10595	10141	10459	1	10141	318
AGOMELATINE	Non_withdrawal_event	Denmark	133	129.965	-0.222546	0.0331719	0.26781	129.927	1.00835	1.02366	1.0392	31.8962	0.581223	4.16977	29.9145	134	10276	10595	10143	10461	1	10143	318
PREGABALIN	Non_withdrawal_event	Hungary	293	286.343	-0.13688	0.0330986	0.193498	285.014	1.01432	1.02802	1.04191	57.08	1.24208	5.13315	21.2137	295	1720	1772	1427	1477	2	1427	50
AMLODIPINE	Non_withdrawal_event	Finland	163	159.309	-0.197134	0.0329399	0.245808	159.243	1.01088	1.02359	1.03647	33.4735	0.679242	4.86953	34.9099	164	9000	9265	8837	9101	1	8837	264
AMITRIPTYLINE	Withdrawal_event	Austria	1	0.966708	-3.76485	0.0323805	1.67214	0.966548	NA	NA	NA	0.966193	NA	NA	NA	92	202	19224	201	19132	91	201	18931
PREDNISOLONE	Non_withdrawal_event	Finland	153	149.595	-0.205397	0.0323603	0.251789	149.538	1.00968	1.02315	1.0368	33.5114	0.636601	4.56562	32.744	154	9000	9265	8847	9111	1	8847	264
LEVETIRACETAM	Non_withdrawal_event	Denmark	123	120.267	-0.234054	0.0322902	0.275844	120.234	1.00654	1.023	1.03974	31.9277	0.536673	3.85246	27.6545	124	10276	10595	10153	10471	1	10153	318
VALPROIC ACID	Non_withdrawal_event	Finland	144	140.853	-0.213594	0.0317703	0.257662	140.803	1.00847	1.02271	1.03715	33.5455	0.598307	4.29268	30.7988	145	9000	9265	8856	9120	1	8856	264
FLUOXETINE	Non_withdrawal_event	Denmark	117	114.447	-0.241692	0.0316895	0.281115	114.418	1.0053	1.02256	1.04012	31.9465	0.509985	3.66237	26.3007	118	10276	10595	10159	10477	1	10159	318
INSULIN HUMAN	Non_withdrawal_event	Denmark	114	111.538	-0.245747	0.0313657	0.283894	111.51	1.00464	1.02233	1.04032	31.956	0.496653	3.56741	25.6243	115	10276	10595	10162	10480	1	10162	318
GLUCOSAMINE	Non_withdrawal_event	Denmark	114	111.538	-0.245747	0.0313657	0.283894	111.51	1.00464	1.02233	1.04032	31.956	0.496653	3.56741	25.6243	115	10276	10595	10162	10480	1	10162	318
METHYLPHENIDATE	Non_withdrawal_event	Finland	275	269.077	-0.144258	0.031354	0.196761	268.895	1.01186	1.02271	1.03367	66.3498	1.02583	4.1447	16.7461	277	9000	9265	8725	8988	2	8725	263
SULFASALAZINE	Non_withdrawal_event	Finland	134	131.139	-0.2237	0.0310225	0.264823	131.096	1.00693	1.02215	1.03759	33.5833	0.555849	3.99007	28.6421	135	9000	9265	8866	9130	1	8866	264
PARACETAMOL	Non_withdrawal_event	Denmark	312	305.516	-0.134329	0.03025	0.185833	305.317	1.01034	1.02189	1.03357	94.5949	1.0522	3.29827	10.3389	315	10276	10595	9964	10280	3	9964	316
DUTASTERIDE	Withdrawal_event	Netherlands	2	1.94887	-2.55883	0.0298118	1.38961	1.94878	NA	NA	NA	1.94837	NA	NA	NA	242	1169	145160	1167	144918	240	1167	143751
ATOMOXETINE	Non_withdrawal_event	Denmark	198	193.978	-0.178501	0.0295299	0.223392	193.901	1.0066	1.02114	1.03589	63.5836	0.769931	3.11401	12.5947	200	10276	10595	10078	10395	2	10078	317
VARENICLINE	Non_withdrawal_event	Denmark	490	480.096	-0.101175	0.0294277	0.154301	479.611	1.01194	1.02166	1.03148	155.828	1.29373	3.14449	7.64287	495	10276	10595	9786	10100	5	9786	314
LAMOTRIGINE	Non_withdrawal_event	Hungary	107	104.831	-0.257029	0.0294107	0.289661	104.69	1.00169	1.02207	1.04285	31.6275	0.463045	3.38314	24.7182	108	1720	1772	1613	1664	1	1613	51
METHYLPREDNISOLONE	Withdrawal_event	Norway	1	0.970023	-3.7681	0.0291241	1.66888	0.969918	NA	NA	NA	0.969311	NA	NA	NA	49	280	14144	279	14095	48	279	13816
VALPROIC ACID	Non_withdrawal_event	Czech Republic	149	146.02	-0.212007	0.0290446	0.251276	145.905	1.00688	1.02121	1.03574	35.6321	0.579679	4.18163	30.1649	150	3926	4033	3777	3883	1	3777	106
GABAPENTIN	Non_withdrawal_event	Finland	112	109.768	-0.250774	0.0289116	0.283575	109.74	1.00261	1.02059	1.0389	33.6667	0.462779	3.32673	23.9145	113	9000	9265	8888	9152	1	8888	264
ROTIGOTINE	Withdrawal_event	France	3	2.93138	-2.02188	0.0285657	1.22236	2.93135	0.331446	1.02342	3.16006	2.93082	0.328575	1.0236	3.18882	384	5934	777332	5931	776948	381	5931	771017
LAMOTRIGINE	Non_withdrawal_event	Latvia	20	19.6	-0.672941	0.0284284	0.591183	18.6667	0.83443	1.07143	1.37574	8	0.138867	2.5	45.0072	21	28	30	8	9	1	8	1
LEVETIRACETAM	Non_withdrawal_event	Czech Republic	137	134.339	-0.223608	0.0281969	0.259537	134.244	1.00514	1.02053	1.03615	35.7453	0.531003	3.83267	27.6635	138	3926	4033	3789	3895	1	3789	106
BUPROPION	Non_withdrawal_event	Finland	106	103.94	-0.259664	0.0281852	0.289599	103.915	1.00112	1.02006	1.03935	33.6894	0.437477	3.14639	22.6293	107	9000	9265	8894	9158	1	8894	264
METHYLPREDNISOLONE	Non_withdrawal_event	Hungary	195	191.219	-0.181504	0.0281756	0.223468	190.746	1.00534	1.0223	1.03955	61	0.771774	3.19672	13.241	197	1720	1772	1525	1575	2	1525	50
PRAMIPEXOLE	Non_withdrawal_event	Denmark	90	88.2601	-0.285597	0.0280061	0.310487	88.245	0.997775	1.01989	1.04249	32.0314	0.390281	2.80974	20.2281	91	10276	10595	10186	10504	1	10186	318
PARACETAMOL, TRAMADOL	Non_withdrawal_event	Czech Republic	134	131.418	-0.226761	0.0279615	0.261762	131.329	1.00466	1.02034	1.03627	35.7736	0.518882	3.74578	27.0406	135	3926	4033	3792	3898	1	3792	106
GABAPENTIN	Non_withdrawal_event	Czech Republic	134	131.418	-0.226761	0.0279615	0.261762	131.329	1.00466	1.02034	1.03627	35.7736	0.518882	3.74578	27.0406	135	3926	4033	3792	3898	1	3792	106
LISDEXAMFETAMINE	Non_withdrawal_event	Iceland	32	31.3876	-0.515856	0.0274432	0.483677	31.3139	0.956378	1.02191	1.09194	18.5714	0.219237	1.72308	13.5424	33	292	307	260	274	1	260	14
PROCHLORPERAZINE MALEATE, INDOMETACIN, CAFFEINE	Withdrawal_event	Italy	1	0.972081	-3.77012	0.0271058	1.66686	0.972032	NA	NA	NA	0.971909	NA	NA	NA	222	561	128119	560	127897	221	560	127337
MIRTAZAPINE	Non_withdrawal_event	Denmark	169	165.851	-0.198751	0.0270509	0.236257	165.8	1.00247	1.0193	1.03642	63.7666	0.654499	2.65029	10.732	171	10276	10595	10107	10424	2	10107	317
HYDROCORTISONE	Withdrawal_event	Finland	1	0.972477	-3.77051	0.0267173	1.66647	0.972376	NA	NA	NA	0.971562	NA	NA	NA	34	265	9265	264	9231	33	264	8967
NICOTINE	Non_withdrawal_event	Czech Republic	120	117.79	-0.243087	0.0267083	0.273145	117.721	1.00209	1.01936	1.03692	35.9057	0.46257	3.34209	24.1468	121	3926	4033	3806	3912	1	3806	106
MELATONIN	Non_withdrawal_event	Finland	95	93.2542	-0.27822	0.0266177	0.301967	93.2359	0.997922	1.01892	1.04036	33.7311	0.391178	2.8164	20.2774	96	9000	9265	8905	9169	1	8905	264
A/CALIFORNIA/7/2009 (H1N1)V-LIKE VIRUS	Non_withdrawal_event	Norway	1128	1107.63	-0.0591569	0.0262792	0.109225	1105.86	1.01642	1.02002	1.02363	91.6259	3.05957	12.3109	49.536	1130	13864	14144	12736	13014	2	12736	278
VARENICLINE	Non_withdrawal_event	Finland	548	538.154	-0.0972194	0.0261318	0.144359	537.528	1.00989	1.01948	1.02917	195.799	1.24013	2.79879	6.31641	554	9000	9265	8452	8711	6	8452	259
BUPRENORPHINE, NALOXONE	Non_withdrawal_event	Finland	92	90.34	-0.283883	0.0261258	0.305687	90.3232	0.996919	1.01856	1.04068	33.7424	0.378571	2.72654	19.637	93	9000	9265	8908	9172	1	8908	264
POLYSORBATE 80, SQUALENE, DL-ALPHA-TOCOPHEROL	Non_withdrawal_event	Norway	1038	1019.41	-0.0630611	0.0260569	0.112469	1017.94	1.01597	1.01971	1.02346	92.2734	2.79541	11.2492	45.2686	1040	13864	14144	12826	13104	2	12826	278
FLUCONAZOLE	Non_withdrawal_event	Denmark	80	78.5612	-0.3076	0.0260188	0.324638	78.5501	0.993729	1.01846	1.0438	32.0629	0.346108	2.4951	17.9872	81	10276	10595	10196	10514	1	10196	318
SEMAGLUTIDE	Non_withdrawal_event	Norway	502	493.042	-0.103049	0.0259495	0.149355	492.712	1.01418	1.01885	1.02354	47.8925	1.46836	10.4818	74.8238	503	13864	14144	13362	13641	1	13362	279
CICLOSPORIN	Non_withdrawal_event	Denmark	79	77.5913	-0.310041	0.0257927	0.326186	77.5806	0.993269	1.0183	1.04395	32.066	0.341696	2.46367	17.7633	80	10276	10595	10197	10515	1	10197	318
DEXAMETHASONE	Non_withdrawal_event	Finland	90	88.3972	-0.287823	0.0257799	0.308261	88.3813	0.996215	1.01832	1.04091	33.75	0.370171	2.66667	19.2103	91	9000	9265	8910	9174	1	8910	264
BISOPROLOL	Non_withdrawal_event	Hungary	84	82.5056	-0.299428	0.0257419	0.317575	82.4303	0.994202	1.01904	1.0445	32.0784	0.35752	2.61858	19.1792	85	1720	1772	1636	1687	1	1636	51
ATORVASTATIN	Non_withdrawal_event	Norway	446	438.151	-0.111452	0.0255866	0.15633	437.895	1.01342	1.01851	1.02362	48.0932	1.2988	9.27366	66.2156	447	13864	14144	13418	13697	1	13418	279
MOMETASONE	Non_withdrawal_event	Denmark	78	76.6214	-0.312531	0.0255609	0.32776	76.6111	0.992798	1.01813	1.04411	32.0692	0.337284	2.43224	17.5395	79	10276	10595	10198	10516	1	10198	318
ALPRAZOLAM	Withdrawal_event	Slovakia	1	0.97377	-3.77178	0.0254506	1.66521	0.971223	NA	NA	NA	0.970149	NA	NA	NA	27	11	305	10	278	26	10	268
ARIPIPRAZOLE	Non_withdrawal_event	Finland	262	257.42	-0.154653	0.0253915	0.194724	257.286	1.0048	1.01832	1.03203	100.053	0.833583	2.6186	8.22601	265	9000	9265	8738	9000	3	8738	262
LAMOTRIGINE	Non_withdrawal_event	Norway	399	392.081	-0.119871	0.0252035	0.163243	391.88	1.01262	1.01817	1.02375	48.2616	1.15758	8.26743	59.0462	400	13864	14144	13465	13744	1	13465	279
INFLUENZA VACCINE (SPLIT VIRION, INACTIVATED)	Non_withdrawal_event	Norway	789	775.341	-0.0772672	0.0251781	0.124064	774.532	1.01432	1.01868	1.02306	94.0647	2.0835	8.38784	33.7681	791	13864	14144	13075	13353	2	13075	278
VORTIOXETINE	Non_withdrawal_event	Finland	255	250.621	-0.15763	0.0249428	0.19651	250.495	1.00412	1.01798	1.03204	100.134	0.81052	2.5466	8.00123	258	9000	9265	8745	9007	3	8745	262
PHENYTOIN	Withdrawal_event	Netherlands	1	0.974435	-3.77243	0.0248002	1.66456	0.974414	NA	NA	NA	0.974206	NA	NA	NA	121	1169	145160	1168	145039	120	1168	143871
TRAMADOL	Non_withdrawal_event	Iceland	30	29.4853	-0.538006	0.0245518	0.494292	29.4275	0.950707	1.01945	1.09317	18.7143	0.203576	1.60305	12.6232	31	292	307	262	276	1	262	14
LEVOTHYROXINE	Non_withdrawal_event	Hungary	77	75.7111	-0.3162	0.0241959	0.328234	75.6517	0.99106	1.01782	1.04531	32.2157	0.325991	2.39014	17.5243	78	1720	1772	1643	1694	1	1643	51
PREGABALIN	Non_withdrawal_event	Iceland	59	58.0195	-0.367823	0.0239711	0.368364	57.7764	0.966697	1.02118	1.07873	35.8462	0.361477	1.64592	7.49442	61	292	307	233	246	2	233	13
EMTRICITABINE, TENOFOVIR DISOPROXIL	Withdrawal_event	Germany	2	1.95942	-2.56503	0.0236103	1.38341	1.95939	NA	NA	NA	1.95923	NA	NA	NA	477	3213	782171	3211	781694	475	3211	778483
ZUCLOPENTHIXOL	Non_withdrawal_event	Denmark	70	68.8623	-0.33446	0.0234717	0.341424	68.8546	0.988559	1.01663	1.04551	32.0943	0.302023	2.18107	15.7507	71	10276	10595	10206	10524	1	10206	318
SERTRALINE	Non_withdrawal_event	Czech Republic	188	184.959	-0.190218	0.0234636	0.222224	184.809	1.00153	1.01727	1.03326	71.2	0.646786	2.64045	10.7794	190	3926	4033	3738	3843	2	3738	105
RUXOLITINIB	Non_withdrawal_event	Hungary	74	72.7991	-0.324151	0.023445	0.333215	72.746	0.989536	1.01724	1.04571	32.2745	0.312561	2.29283	16.8194	75	1720	1772	1646	1697	1	1646	51
CITALOPRAM	Non_withdrawal_event	Czech Republic	94	92.4795	-0.283132	0.023401	0.300133	92.4429	0.995334	1.01684	1.03882	36.1509	0.359084	2.60021	18.8287	95	3926	4033	3832	3938	1	3832	106
QUETIAPINE	Non_withdrawal_event	Denmark	346	340.432	-0.132697	0.0233718	0.171328	340.241	1.00375	1.01693	1.03027	158.121	0.898639	2.1882	5.32829	351	10276	10595	9930	10244	5	9930	314
PALIPERIDONE	Non_withdrawal_event	Denmark	137	134.815	-0.228694	0.0231108	0.25445	134.786	0.995932	1.01643	1.03734	63.9685	0.527893	2.14168	8.68887	139	10276	10595	10139	10456	2	10139	317
SERTRALINE	Non_withdrawal_event	Denmark	476	468.458	-0.109533	0.0230188	0.149673	468.097	1.0054	1.01688	1.0285	219.872	1.01784	2.1649	4.60463	483	10276	10595	9800	10112	7	9800	312
ESTRADIOL	Non_withdrawal_event	Denmark	203	199.798	-0.182483	0.0228834	0.214429	199.734	0.999273	1.01635	1.03372	95.6297	0.675244	2.12277	6.67337	206	10276	10595	10073	10389	3	10073	316
TOPIRAMATE	Non_withdrawal_event	Denmark	68	66.9225	-0.340577	0.0228736	0.345173	66.9154	0.987347	1.01621	1.04591	32.1006	0.293217	2.11834	15.3039	69	10276	10595	10208	10526	1	10208	318
ACETYLSALICYLIC ACID, CAFFEINE	Non_withdrawal_event	Denmark	67	65.9526	-0.343744	0.0225614	0.347104	65.9459	0.986715	1.01599	1.04612	32.1038	0.288815	2.08698	15.0806	68	10276	10595	10209	10527	1	10209	318
INFLUENZA VACCINE (SURFACE ANTIGEN, INACTIVATED)	Non_withdrawal_event	Norway	453	445.993	-0.113485	0.0224661	0.15222	445.76	1.00959	1.01624	1.02294	96.482	1.16475	4.69518	18.9265	455	13864	14144	13411	13689	2	13411	278
OLANZAPINE	Non_withdrawal_event	Norway	449	442.072	-0.11416	0.0224095	0.152726	441.844	1.0095	1.0162	1.02294	96.5108	1.15409	4.65233	18.7543	451	13864	14144	13415	13693	2	13415	278
ZIPRASIDONE	Non_withdrawal_event	Denmark	66	64.9827	-0.346987	0.0222399	0.349073	64.9763	0.986065	1.01576	1.04634	32.1069	0.284414	2.05563	14.8573	67	10276	10595	10210	10528	1	10210	318
Not available	Non_withdrawal_event	Hungary	69	67.9458	-0.33861	0.0220505	0.342153	67.9025	0.986711	1.01616	1.04649	32.3725	0.290286	2.13144	15.6502	70	1720	1772	1651	1702	1	1651	51
RISPERIDONE	Non_withdrawal_event	Finland	283	278.791	-0.151462	0.0215789	0.184703	278.657	1.00125	1.01559	1.03012	133.594	0.783573	2.11836	5.72691	287	9000	9265	8717	8978	4	8717	261
PRAMIPEXOLE	Non_withdrawal_event	Finland	70	68.9692	-0.336683	0.021249	0.339201	68.9613	0.987012	1.01506	1.04391	33.8258	0.286381	2.06943	14.954	71	9000	9265	8930	9194	1	8930	264
BUPROPION	Non_withdrawal_event	Slovenia	26	25.6154	-0.586794	0.0210924	0.522027	25.6008	0.941327	1.01559	1.09571	18.2973	0.187649	1.42097	10.7604	27	703	741	677	714	1	677	37
MONTELUKAST	Non_withdrawal_event	Czech Republic	79	77.8775	-0.315318	0.0205151	0.320908	77.8548	0.989467	1.01471	1.0406	36.2925	0.300019	2.17676	15.7933	80	3926	4033	3847	3953	1	3847	106
NICOTINE	Non_withdrawal_event	Denmark	421	415.114	-0.120853	0.02029	0.154765	414.866	1.00198	1.01479	1.02775	221.106	0.894587	1.90407	4.05267	428	10276	10595	9855	10167	7	9855	312
QUETIAPINE	Non_withdrawal_event	Norway	332	327.388	-0.13926	0.0201512	0.171108	327.276	1.00569	1.01443	1.02326	97.3525	0.845067	3.41029	13.7623	334	13864	14144	13532	13810	2	13532	278
CARBAMAZEPINE	Non_withdrawal_event	Czech Republic	77	75.9306	-0.32035	0.0200465	0.324085	75.9095	0.988516	1.01437	1.04089	36.3113	0.292179	2.12055	15.3904	78	3926	4033	3849	3955	1	3849	106
MIRTAZAPINE	Non_withdrawal_event	Norway	162	159.773	-0.210903	0.0199066	0.233404	159.747	1.00171	1.0141	1.02664	49.1111	0.460214	3.29864	23.6434	163	13864	14144	13702	13981	1	13702	279
RISPERIDONE	Non_withdrawal_event	Romania	191	188.377	-0.192044	0.0198946	0.217146	187.911	1.00281	1.01644	1.03025	45.9565	0.557963	4.1561	30.9576	192	1248	1272	1057	1080	1	1057	23
SIMVASTATIN	Non_withdrawal_event	Norway	161	158.793	-0.2117	0.0198514	0.233984	158.767	1.0016	1.01406	1.02668	49.1147	0.457323	3.27804	23.4966	162	13864	14144	13703	13982	1	13703	279
GABAPENTIN	Withdrawal_event	Estonia	1	0.979592	-3.77746	0.0197632	1.65952	0.972973	NA	NA	NA	0.970588	NA	NA	NA	12	4	49	3	37	11	3	34
ADALIMUMAB	Non_withdrawal_event	Belgium	1159	1143.28	-0.0645699	0.0196993	0.101545	1142.18	1.01215	1.01473	1.01731	64.0977	2.53505	18.0818	128.972	1160	17568	17825	16409	16665	1	16409	256
CLOZAPINE	Non_withdrawal_event	Norway	154	151.932	-0.21751	0.0194452	0.23819	151.909	1.00077	1.01377	1.02693	49.1398	0.437096	3.13392	22.4697	155	13864	14144	13710	13989	1	13710	279
RISPERIDONE	Non_withdrawal_event	Norway	153	150.951	-0.218374	0.0193841	0.238813	150.929	1.00064	1.01372	1.02697	49.1434	0.434208	3.11334	22.3231	154	13864	14144	13711	13990	1	13711	279
LORAZEPAM	Non_withdrawal_event	Lithuania	120	118.418	-0.250725	0.0190699	0.265507	117.493	0.992533	1.02134	1.05098	33.5	0.426093	3.58209	30.114	121	321	328	201	207	1	201	6
CARBAMAZEPINE	Non_withdrawal_event	Norway	148	146.05	-0.222829	0.0190666	0.242015	146.03	0.999995	1.01349	1.02717	49.1613	0.419775	3.0105	21.5904	149	13864	14144	13716	13995	1	13716	279
TOPIRAMATE	Non_withdrawal_event	Belgium	733	723.417	-0.0873836	0.0189722	0.121497	723.006	1.01053	1.01382	1.01712	65.7617	1.56194	11.1463	79.5422	734	17568	17825	16835	17091	1	16835	256
LISDEXAMFETAMINE	Non_withdrawal_event	Denmark	170	167.791	-0.206301	0.0188118	0.227426	167.755	0.993235	1.01339	1.03394	95.943	0.562727	1.77188	5.57922	173	10276	10595	10106	10422	3	10106	316
LAMOTRIGINE	Non_withdrawal_event	Czech Republic	142	140.18	-0.228605	0.0185496	0.245958	140.112	0.993328	1.01347	1.03403	72.0762	0.48146	1.97014	8.06182	144	3926	4033	3784	3889	2	3784	105
VARENICLINE	Non_withdrawal_event	Norway	415	409.725	-0.123751	0.0184327	0.153852	409.564	1.0047	1.01327	1.02192	145.657	0.909501	2.84916	8.92545	418	13864	14144	13449	13726	3	13449	277
METHYLPHENIDATE	Non_withdrawal_event	Norway	401	396.002	-0.126633	0.0180709	0.155774	395.855	1.00415	1.013	1.02192	145.809	0.877781	2.75018	8.6166	404	13864	14144	13463	13740	3	13463	277
DENOSUMAB	Non_withdrawal_event	Belgium	966	954.043	-0.0744718	0.0179589	0.107482	953.357	1.0098	1.01326	1.01674	130.212	1.84257	7.41868	29.8696	968	17568	17825	16602	16857	2	16602	255
BUPROPION	Non_withdrawal_event	Denmark	55	54.3139	-0.388711	0.0179454	0.373771	54.3103	0.977403	1.0127	1.04927	32.1415	0.236061	1.71118	12.4042	56	10276	10595	10221	10539	1	10221	318
DABIGATRAN	Non_withdrawal_event	Norway	260	256.813	-0.162999	0.0177571	0.187719	256.753	1.00168	1.01265	1.02373	97.8705	0.657542	2.65657	10.733	262	13864	14144	13604	13882	2	13604	278
ISOVALERIC ACID, SODIUM GLYCEROPHOSPHATE	Withdrawal_event	Czech Republic	1	0.981651	-3.77947	0.0177565	1.65751	0.981481	NA	NA	NA	0.980977	NA	NA	NA	37	107	4033	106	3996	36	106	3890
LISDEXAMFETAMINE	Non_withdrawal_event	Norway	254	250.932	-0.165446	0.0174966	0.189391	250.876	1.00125	1.01245	1.02378	97.9137	0.642005	2.59412	10.482	256	13864	14144	13610	13888	2	13610	278
METHOTREXATE	Non_withdrawal_event	Portugal	593	585.875	-0.101059	0.0174245	0.131173	585.362	1.00879	1.01305	1.01733	67.7667	1.22048	8.75061	62.7402	594	8725	8846	8132	8252	1	8132	120
TRASTUZUMAB	Non_withdrawal_event	Belgium	374	369.593	-0.132888	0.0170768	0.159535	369.499	1.00659	1.01218	1.0178	67.1641	0.779314	5.56845	39.7884	375	17568	17825	17194	17450	1	17194	256
DASABUVIR	Non_withdrawal_event	Romania	138	136.377	-0.233852	0.0170022	0.247539	136.178	0.996846	1.01338	1.03018	48.2609	0.383166	2.85946	21.3393	139	1248	1272	1110	1133	1	1110	23
METHOTREXATE	Non_withdrawal_event	Luxembourg	9	8.88889	-1.07609	0.0169731	0.806969	8.75	0.736817	1.02857	1.43585	7	0.067798	1.28571	24.3822	10	16	18	7	8	1	7	1
VALPROIC ACID	Non_withdrawal_event	Belgium	700	691.879	-0.0920556	0.0168239	0.121692	691.546	1.00782	1.01223	1.01665	132.298	1.31343	5.29108	21.3148	702	17568	17825	16868	17123	2	16868	255
GABAPENTIN	Non_withdrawal_event	Denmark	209	206.587	-0.185585	0.0167141	0.205589	206.537	0.99299	1.01192	1.03122	127.835	0.604075	1.63492	4.42489	213	10276	10595	10067	10382	4	10067	315
BUDESONIDE, FORMOTEROL	Non_withdrawal_event	Bulgaria	85	84.0154	-0.306444	0.0167104	0.306919	82.0909	0.966951	1.03544	1.10878	21	0.356784	4.04762	45.9192	86	127	130	42	44	1	42	2
DIAZEPAM	Non_withdrawal_event	Slovenia	24	23.7179	-0.618212	0.0167051	0.535855	23.7081	0.932781	1.01231	1.09862	18.3514	0.172181	1.30781	9.93348	25	703	741	679	716	1	679	37
CARBOPLATIN	Non_withdrawal_event	Portugal	457	451.735	-0.118643	0.0166983	0.145896	451.448	1.00725	1.0123	1.01737	68.9	0.924651	6.6328	47.5791	458	8725	8846	8268	8388	1	8268	120
RITONAVIR, OMBITASVIR, PARITAPREVIR	Non_withdrawal_event	Romania	131	129.509	-0.241296	0.0164465	0.252788	129.337	0.995712	1.01286	1.0303	48.5652	0.361319	2.6974	20.1373	132	1248	1272	1117	1140	1	1117	23
METHYLPREDNISOLONE	Non_withdrawal_event	Belgium	627	619.931	-0.0988186	0.0163444	0.127029	619.673	1.007	1.01182	1.01667	132.871	1.17112	4.71888	19.0141	629	17568	17825	16941	17196	2	16941	255
OLANZAPINE	Non_withdrawal_event	Lithuania	97	95.9085	-0.285287	0.0162413	0.288888	95.4435	0.987081	1.01631	1.0464	37.3333	0.308652	2.59821	21.8716	98	321	328	224	230	1	224	6
AMITRIPTYLINE	Non_withdrawal_event	Belgium	300	296.66	-0.151805	0.0161241	0.174697	296.603	1.00463	1.01145	1.01832	67.4531	0.622039	4.44753	31.7995	301	17568	17825	17268	17524	1	17268	256
A/NEW CALEDONIA/20/99 (H1N1) - LIKE STRAIN (A/NEW CALEDONIA/20/99 REASS. IVR-116), A/MOSCOW/10/99 (H3N2) - LIKE STRAIN (A/PANAMA/2007/99 REASS. RESVIR-17), B/SICHUAN/379/99-LIKE STRAIN (B/JOHANNESBURG/5/99)	Non_withdrawal_event	Norway	224	221.526	-0.179201	0.0159867	0.198649	221.486	0.998743	1.01135	1.02412	98.1295	0.564523	2.2827	9.23029	226	13864	14144	13640	13918	2	13640	278
ARIPIPRAZOLE	Non_withdrawal_event	Romania	125	123.623	-0.248193	0.0159211	0.257609	123.471	0.994641	1.01238	1.03044	48.8261	0.342809	2.56011	19.1189	126	1248	1272	1123	1146	1	1123	23
OMALIZUMAB	Non_withdrawal_event	Belgium	285	281.876	-0.156545	0.0158709	0.178439	281.826	1.00411	1.01126	1.01847	67.5117	0.590323	4.22149	30.1885	286	17568	17825	17283	17539	1	17283	256
OLANZAPINE	Non_withdrawal_event	Belgium	567	560.796	-0.105366	0.0158581	0.13213	560.592	1.00617	1.01143	1.01672	133.341	1.05507	4.25225	17.1379	569	17568	17825	17001	17256	2	17001	255
ALEMTUZUMAB	Non_withdrawal_event	Belgium	280	276.949	-0.158212	0.0157805	0.179749	276.9	1.00393	1.0112	1.01852	67.5312	0.579763	4.14623	29.6521	281	17568	17825	17288	17544	1	17288	256
ISOTRETINOIN	Non_withdrawal_event	Belgium	270	267.093	-0.161689	0.0155897	0.182474	267.048	1.00353	1.01105	1.01863	67.5703	0.558662	3.99584	28.5803	271	17568	17825	17298	17554	1	17298	256
ACETYLSALICYLIC ACID	Non_withdrawal_event	Sweden	1568	1551.23	-0.0567947	0.0155091	0.0860217	1550.8	1.00956	1.01109	1.01263	85.2003	2.58717	18.4037	130.914	1569	61975	62685	60407	61116	1	60407	709
WARFARIN	Non_withdrawal_event	Sweden	2789	2759.39	-0.038649	0.0153969	0.0684358	2758.01	1.0099	1.01124	1.01258	167.192	4.16167	16.6814	66.8649	2791	61975	62685	59186	59894	2	59186	708
SERTRALINE	Non_withdrawal_event	Norway	214	211.724	-0.184454	0.0153899	0.202123	211.689	0.997754	1.01092	1.02426	98.2014	0.538771	2.17919	8.81429	216	13864	14144	13650	13928	2	13650	278
RISPERIDONE	Non_withdrawal_event	Portugal	323	319.568	-0.14629	0.0153865	0.168373	319.438	1.00453	1.01115	1.01782	70.0167	0.642538	4.61319	33.121	324	8725	8846	8402	8522	1	8402	120
SEMAGLUTIDE	Non_withdrawal_event	Iceland	25	24.7296	-0.605598	0.0153775	0.525168	24.7046	0.932842	1.01196	1.09778	19.0714	0.165452	1.31086	10.3858	26	292	307	267	281	1	267	14
RIVAROXABAN	Non_withdrawal_event	Sweden	1361	1346.57	-0.0623097	0.0153686	0.0909832	1346.25	1.00926	1.01095	1.01265	85.4922	2.23774	15.9196	113.254	1362	61975	62685	60614	61323	1	60614	709
TRAZODONE	Non_withdrawal_event	Belgium	258	255.266	-0.166135	0.0153412	0.18594	255.225	1.00302	1.01087	1.01878	67.6172	0.533373	3.8156	27.2957	259	17568	17825	17310	17566	1	17310	256
PARACETAMOL	Non_withdrawal_event	Sweden	1268	1254.63	-0.0652245	0.0152905	0.0935905	1254.35	1.0091	1.01088	1.01267	85.6234	2.08153	14.809	105.359	1269	61975	62685	60707	61416	1	60707	709
PARACETAMOL, CODEINE	Non_withdrawal_event	Belgium	255	252.309	-0.167297	0.0152754	0.186843	252.27	1.00289	1.01082	1.01882	67.6289	0.527056	3.77058	26.9748	256	17568	17825	17313	17569	1	17313	256
AMLODIPINE	Non_withdrawal_event	Sweden	1144	1132.03	-0.0696611	0.0151667	0.0975395	1131.81	1.00884	1.01077	1.01271	85.7983	1.87399	13.3336	94.8697	1145	61975	62685	60831	61540	1	60831	709
RISPERIDONE	Non_withdrawal_event	Czech Republic	182	180.092	-0.202134	0.0151645	0.217051	180	0.991848	1.01111	1.03075	108	0.529662	1.68519	5.36163	185	3926	4033	3744	3848	3	3744	104
DICLOFENAC	Non_withdrawal_event	Sweden	1127	1115.22	-0.0703269	0.0151476	0.0981301	1115.01	1.0088	1.01076	1.01271	85.8223	1.8456	13.1318	93.435	1128	61975	62685	60848	61557	1	60848	709
ELASOMERAN	Non_withdrawal_event	Austria	11315	11197.1	-0.0115952	0.0151114	0.0415698	11028.4	1.02234	1.02599	1.02965	38.3433	41.3577	295.097	2105.59	11316	19022	19224	7707	7908	1	7707	201
BUPRENORPHINE	Non_withdrawal_event	Denmark	98	96.9891	-0.285031	0.0148821	0.286208	96.9795	0.982422	1.01052	1.03943	64.2145	0.374677	1.52613	6.21626	100	10276	10595	10178	10495	2	10178	317
IBUPROFEN	Non_withdrawal_event	Sweden	911	901.67	-0.0803815	0.0148429	0.106985	901.533	1.00817	1.0105	1.01284	86.1269	1.48629	10.5774	75.2757	912	61975	62685	61064	61773	1	61064	709
VARENICLINE	Non_withdrawal_event	Belgium	465	460.267	-0.119401	0.0147443	0.142852	460.139	1.0043	1.01056	1.01687	134.141	0.85965	3.4665	13.9785	467	17568	17825	17103	17358	2	17103	255
NOMEGESTROL ACETATE, ESTRADIOL	Withdrawal_event	France	1	0.984761	-3.7825	0.0147321	1.65449	0.984758	NA	NA	NA	0.984641	NA	NA	NA	129	5934	777332	5933	777203	128	5933	771270
Not available	Non_withdrawal_event	Sweden	847	838.395	-0.0840929	0.0147229	0.110223	838.277	1.00792	1.01041	1.0129	86.2172	1.38032	9.82403	69.9198	848	61975	62685	61128	61837	1	61128	709
PARACETAMOL, TRAMADOL	Non_withdrawal_event	Belgium	230	227.669	-0.177883	0.0146611	0.195006	227.639	1.00163	1.01037	1.01919	67.7266	0.474501	3.39601	24.3053	231	17568	17825	17338	17594	1	17338	256
APIXABAN	Non_withdrawal_event	United Kingdom	4093	4051.72	-0.0299192	0.0146218	0.0584765	4051.13	1.00972	1.01034	1.01095	94.4901	6.09825	43.3167	307.685	4094	285012	287986	280919	283892	1	280919	2973
ETANERCEPT	Non_withdrawal_event	United Kingdom	16133	15970.4	-0.0077312	0.0146179	0.0367929	15960.7	1.01033	1.0108	1.01126	362.127	16.7075	44.5507	118.795	16137	285012	287986	268879	271849	4	268879	2970
LEVETIRACETAM	Non_withdrawal_event	Belgium	228	225.698	-0.178808	0.0146062	0.195713	225.668	1.00152	1.01033	1.01923	67.7344	0.470303	3.36609	24.092	229	17568	17825	17340	17596	1	17340	256
ETONOGESTREL	Non_withdrawal_event	Sweden	762	754.358	-0.089744	0.0145323	0.115123	754.264	1.00753	1.01026	1.01299	86.3371	1.23991	8.82587	62.8238	763	61975	62685	61213	61922	1	61213	709
DIMETHYL FUMARATE	Non_withdrawal_event	United Kingdom	3243	3210.5	-0.0355575	0.014529	0.0637492	3210.13	1.00952	1.01024	1.01096	94.776	4.81694	34.2175	243.067	3244	285012	287986	281769	284742	1	281769	2973
VALPROIC ACID	Non_withdrawal_event	Portugal	269	266.307	-0.163127	0.0144898	0.181674	266.222	1.00269	1.01043	1.01824	70.4667	0.531378	3.81741	27.4242	270	8725	8846	8456	8576	1	8456	120
CANDESARTAN	Non_withdrawal_event	Sweden	736	728.652	-0.0916697	0.0144652	0.116785	728.565	1.00739	1.01021	1.01303	86.3738	1.19704	8.52111	60.6572	737	61975	62685	61239	61948	1	61239	709
ADALIMUMAB	Non_withdrawal_event	United Kingdom	8273	8190.53	-0.0168056	0.0144521	0.0453702	8188.09	1.0098	1.01037	1.01094	279.44	9.54098	29.6056	91.8661	8276	285012	287986	276739	279710	3	276739	2971
RAMIPRIL	Non_withdrawal_event	United Kingdom	2683	2656.28	-0.0406776	0.0144357	0.068502	2656.03	1.00932	1.01015	1.01098	94.9643	3.977	28.2527	200.708	2684	285012	287986	282329	285302	1	282329	2973
AMLODIPINE	Non_withdrawal_event	United Kingdom	2639	2612.74	-0.0411485	0.0144267	0.0689375	2612.49	1.00931	1.01015	1.01099	94.9791	3.91114	27.785	197.387	2640	285012	287986	282373	285346	1	282373	2973
FLUCLOXACILLIN	Non_withdrawal_event	United Kingdom	2390	2366.31	-0.0440574	0.0143695	0.0716211	2366.11	1.00919	1.0101	1.01101	95.0629	3.53885	25.1412	178.612	2391	285012	287986	282622	285595	1	282622	2973
NICOTINE	Non_withdrawal_event	Belgium	219	216.828	-0.183129	0.0143465	0.19901	216.801	1.00099	1.01014	1.01939	67.7695	0.451425	3.23154	23.1331	220	17568	17825	17349	17605	1	17349	256
SIMVASTATIN	Non_withdrawal_event	Sweden	673	666.366	-0.0968015	0.0142811	0.121191	666.294	1.00701	1.01006	1.01313	86.4626	1.09332	7.78371	55.4149	674	61975	62685	61302	62011	1	61302	709
DICLOFENAC	Non_withdrawal_event	United Kingdom	2025	2005.08	-0.0492694	0.0142602	0.0764028	2004.94	1.00896	1.01001	1.01106	95.1857	2.99431	21.2742	151.151	2026	285012	287986	282987	285960	1	282987	2973
LEVOTHYROXINE	Non_withdrawal_event	United Kingdom	1919	1900.17	-0.0510593	0.0142207	0.0780371	1900.05	1.00888	1.00998	1.01107	95.2213	2.83644	20.153	143.189	1920	285012	287986	283093	286066	1	283093	2973
DABIGATRAN	Non_withdrawal_event	United Kingdom	1845	1826.94	-0.0524007	0.0141904	0.0792592	1826.82	1.00881	1.00995	1.01109	95.2462	2.72629	19.3708	137.634	1846	285012	287986	283167	286140	1	283167	2973
PREDNISOLONE	Non_withdrawal_event	Portugal	757	749.604	-0.0904716	0.0141546	0.115071	748.909	1.00556	1.0108	1.01608	202.576	1.18524	3.73686	11.7817	760	8725	8846	7968	8086	3	7968	118
TRASTUZUMAB	Non_withdrawal_event	United Kingdom	1763	1745.78	-0.0539861	0.0141539	0.0807008	1745.68	1.00874	1.00992	1.01111	95.2738	2.6043	18.5046	131.482	1764	285012	287986	283249	286222	1	283249	2973
ETONOGESTREL	Non_withdrawal_event	United Kingdom	3470	3436.15	-0.0342638	0.0141427	0.0617397	3435.73	1.00908	1.00997	1.01087	189.463	4.57653	18.3149	73.2949	3472	285012	287986	281542	284514	2	281542	2972
METHOTREXATE	Non_withdrawal_event	United Kingdom	4864	4816.74	-0.0267476	0.014085	0.0543401	4815.93	1.00918	1.00998	1.01078	282.883	5.54043	17.1944	53.3619	4867	285012	287986	280148	283119	3	280148	2971
OMEPRAZOLE	Non_withdrawal_event	Sweden	606	600.125	-0.103137	0.0140435	0.126591	600.067	1.00652	1.00989	1.01327	86.5571	0.98324	7.00116	49.8517	607	61975	62685	61369	62078	1	61369	709
CICLOSPORIN	Non_withdrawal_event	United Kingdom	1528	1513.21	-0.0592284	0.0140275	0.0854453	1513.13	1.00848	1.00983	1.01118	95.3528	2.2551	16.0247	113.871	1529	285012	287986	283484	286457	1	283484	2973
METFORMIN	Non_withdrawal_event	United Kingdom	1523	1508.26	-0.0593532	0.0140244	0.0855579	1508.18	1.00847	1.00982	1.01118	95.3545	2.24767	15.972	113.497	1524	285012	287986	283489	286462	1	283489	2973
CETIRIZINE	Non_withdrawal_event	Portugal	246	243.621	-0.171994	0.0139888	0.188565	243.553	1.00166	1.01005	1.01851	70.6583	0.484462	3.48154	25.0198	247	8725	8846	8479	8599	1	8479	120
ATORVASTATIN	Non_withdrawal_event	United Kingdom	2914	2885.89	-0.0388796	0.0139838	0.0658832	2885.6	1.00881	1.00984	1.01088	189.837	3.83537	15.35	61.4341	2916	285012	287986	282098	285070	2	282098	2972
ALEMTUZUMAB	Non_withdrawal_event	United Kingdom	1446	1432.06	-0.061357	0.0139738	0.0873622	1431.99	1.00837	1.00979	1.01121	95.3804	2.13338	15.1603	107.733	1447	285012	287986	283566	286539	1	283566	2973
CARBAMAZEPINE	Non_withdrawal_event	Sweden	588	582.329	-0.105026	0.0139705	0.128191	582.275	1.00637	1.00983	1.01331	86.5825	0.953708	6.79121	48.3592	589	61975	62685	61387	62096	1	61387	709
SECUKINUMAB	Non_withdrawal_event	United Kingdom	1241	1229.17	-0.0675899	0.0138084	0.0929435	1229.12	1.00803	1.00966	1.0113	95.4494	1.8294	13.0017	92.4033	1242	285012	287986	283771	286744	1	283771	2973
DAPAGLIFLOZIN	Non_withdrawal_event	United Kingdom	1206	1194.54	-0.0688129	0.0137745	0.0940332	1194.49	1.00796	1.00964	1.01132	95.4612	1.77755	12.6334	89.7883	1207	285012	287986	283806	286779	1	283806	2973
CAPECITABINE	Non_withdrawal_event	United Kingdom	1205	1193.55	-0.0688487	0.0137735	0.094065	1193.5	1.00795	1.00964	1.01132	95.4615	1.77607	12.6229	89.7136	1206	285012	287986	283807	286780	1	283807	2973
SIMVASTATIN	Non_withdrawal_event	United Kingdom	2372	2349.48	-0.0448932	0.0137572	0.0712234	2349.3	1.00843	1.00966	1.0109	190.202	3.11567	12.471	49.917	2374	285012	287986	282640	285612	2	282640	2972
ACETYLSALICYLIC ACID	Non_withdrawal_event	United Kingdom	2352	2329.69	-0.0451549	0.0137468	0.0714543	2329.51	1.00841	1.00966	1.01091	190.215	3.08916	12.3649	49.4929	2354	285012	287986	282660	285632	2	282660	2972
DIAZEPAM	Non_withdrawal_event	Norway	285	282.299	-0.1587	0.0137155	0.176283	282.242	0.99764	1.00977	1.02205	147.065	0.617476	1.93792	6.08206	288	13864	14144	13579	13856	3	13579	277
SITAGLIPTIN	Non_withdrawal_event	United Kingdom	1126	1115.36	-0.0718238	0.0136892	0.096708	1115.32	1.00778	1.00958	1.01137	95.4881	1.65907	11.7921	83.8134	1127	285012	287986	283886	286859	1	283886	2973
CARVEDILOL	Non_withdrawal_event	Hungary	49	48.5327	-0.41873	0.0136834	0.389075	48.5192	0.969877	1.00991	1.0516	32.7647	0.202523	1.49551	11.0435	50	1720	1772	1671	1722	1	1671	51
HYPROMELLOSE	Withdrawal_event	Germany	1	0.985871	-3.78357	0.0136533	1.65341	0.985867	NA	NA	NA	0.985809	NA	NA	NA	240	3213	782171	3212	781931	239	3212	778719
CIPROFLOXACIN	Non_withdrawal_event	United Kingdom	2158	2137.69	-0.0478834	0.0136364	0.0738546	2137.54	1.00822	1.00957	1.01092	190.346	2.83227	11.3373	45.3818	2160	285012	287986	282854	285826	2	282854	2972
DESOGESTREL	Non_withdrawal_event	Sweden	517	512.133	-0.113441	0.0136328	0.135275	512.092	1.00567	1.00958	1.01351	86.6827	0.83739	5.96428	42.4805	518	61975	62685	61458	62167	1	61458	709
SUNITINIB	Non_withdrawal_event	United Kingdom	1077	1066.87	-0.0738345	0.0136307	0.0984883	1066.83	1.00766	1.00953	1.01141	95.5045	1.58654	11.277	80.1554	1078	285012	287986	283935	286908	1	283935	2973
CALCIUM CHLORIDE, SODIUM CHLORIDE, GLUCOSE, SODIUM LACTATE, MAGNESIUM CHLORIDE	Non_withdrawal_event	United Kingdom	1051	1041.14	-0.0749593	0.0135975	0.0994821	1041.1	1.00759	1.00951	1.01143	95.5133	1.54806	11.0037	78.215	1052	285012	287986	283961	286934	1	283961	2973
LEVONORGESTREL	Non_withdrawal_event	Austria	854	846.016	-0.0848599	0.0135433	0.108658	845.644	1.00711	1.00988	1.01266	90.3881	1.32285	9.44815	67.4813	855	19022	19224	18168	18369	1	18168	201
NAPROXEN	Non_withdrawal_event	United Kingdom	1949	1930.85	-0.0512772	0.0134929	0.0768218	1930.73	1.00798	1.00946	1.01095	190.487	2.5559	10.2317	40.9592	1951	285012	287986	283063	286035	2	283063	2972
PREGABALIN	Non_withdrawal_event	Greece	616	610.278	-0.102753	0.0134538	0.125102	609.922	1.00611	1.00996	1.01383	86.1754	0.996643	7.14821	51.269	617	10440	10555	9824	9938	1	9824	114
RISPERIDONE	Non_withdrawal_event	Belgium	383	379.449	-0.134728	0.0134205	0.154239	379.371	1.00208	1.00957	1.01711	134.784	0.704231	2.84158	11.4658	385	17568	17825	17185	17440	2	17185	255
DEXAMETHASONE	Non_withdrawal_event	Greece	605	599.397	-0.103868	0.0134111	0.126049	599.056	1.00602	1.00992	1.01383	86.2719	0.977723	7.01271	50.2986	606	10440	10555	9835	9949	1	9835	114
METHYLPREDNISOLONE	Non_withdrawal_event	Greece	604	598.408	-0.103971	0.0134071	0.126136	598.068	1.00602	1.00992	1.01384	86.2807	0.976005	7.00041	50.2105	605	10440	10555	9836	9950	1	9836	114
RIVAROXABAN	Non_withdrawal_event	United Kingdom	5420	5369.97	-0.0252886	0.0133786	0.0515275	5369.01	1.00853	1.0095	1.01047	565.213	4.30268	9.58931	21.3715	5426	285012	287986	279592	282560	6	279592	2968
TOZINAMERAN	Non_withdrawal_event	Ireland	11009	10907.4	-0.0136997	0.0133773	0.040199	10829.2	1.01444	1.0166	1.01876	59.9021	25.7766	183.783	1310.34	11010	25086	25322	14077	14312	1	14077	235
DOXYCYCLINE	Non_withdrawal_event	United Kingdom	1732	1716.09	-0.0554471	0.0133072	0.0804398	1716	1.00767	1.00933	1.01099	190.633	2.26939	9.08554	36.3742	1734	285012	287986	283280	286252	2	283280	2972
BECLOMETASONE DIPROPIONATE, FORMOTEROL FUMARATE	Non_withdrawal_event	United Kingdom	830	822.418	-0.0866088	0.0132309	0.109687	822.396	1.00684	1.00925	1.01166	95.5876	1.22129	8.68313	61.7355	831	285012	287986	284182	287155	1	284182	2973
CLOPIDOGREL	Non_withdrawal_event	Belgium	187	185.289	-0.20105	0.0132222	0.212493	185.271	0.998683	1.00933	1.02009	67.8945	0.38446	2.75427	19.7316	188	17568	17825	17381	17637	1	17381	256
AZITHROMYCIN	Non_withdrawal_event	Belgium	187	185.289	-0.20105	0.0132222	0.212493	185.271	0.998683	1.00933	1.02009	67.8945	0.38446	2.75427	19.7316	188	17568	17825	17381	17637	1	17381	256
CLARITHROMYCIN	Non_withdrawal_event	United Kingdom	2407	2385.11	-0.0450419	0.0131763	0.0702275	2384.93	1.00778	1.00926	1.01073	285.364	2.71694	8.43486	26.1864	2410	285012	287986	282605	285576	3	282605	2971
INDAPAMIDE	Non_withdrawal_event	United Kingdom	800	792.728	-0.0885609	0.0131655	0.111382	792.708	1.0067	1.0092	1.0117	95.5977	1.17697	8.3684	59.5005	801	285012	287986	284212	287185	1	284212	2973
DESLORATADINE	Non_withdrawal_event	Sweden	439	435.016	-0.125015	0.0131363	0.144893	434.988	1.00465	1.00922	1.01381	86.7927	0.709912	5.05803	36.0378	440	61975	62685	61536	62245	1	61536	709
PROMETHAZINE	Non_withdrawal_event	Sweden	2182	2162.23	-0.0480482	0.0131287	0.0730184	2161.51	1.00727	1.00948	1.01169	424.064	2.13283	5.14545	12.4134	2187	61975	62685	59793	60498	5	59793	705
MIRTAZAPINE	Non_withdrawal_event	Hungary	48	47.5621	-0.424103	0.0130858	0.392071	47.5496	0.968681	1.00947	1.05198	32.7843	0.198191	1.46411	10.816	49	1720	1772	1672	1723	1	1672	51
CO-TRIMOXAZOLE	Non_withdrawal_event	United Kingdom	757	750.172	-0.0915634	0.0130628	0.113979	750.154	1.00649	1.00913	1.01177	95.6122	1.11346	7.9174	56.2977	758	285012	287986	284255	287228	1	284255	2973
CISPLATIN	Non_withdrawal_event	United Kingdom	741	734.337	-0.0927483	0.0130215	0.115002	734.32	1.00641	1.0091	1.01179	95.6176	1.08983	7.74962	55.1062	742	285012	287986	284271	287244	1	284271	2973
OXALIPLATIN	Non_withdrawal_event	United Kingdom	735	728.399	-0.0932028	0.0130056	0.115393	728.382	1.00637	1.00909	1.0118	95.6196	1.08097	7.68671	54.6595	736	285012	287986	284277	287250	1	284277	2973
BENDROFLUMETHIAZIDE	Non_withdrawal_event	United Kingdom	731	724.441	-0.0935089	0.0129948	0.115657	724.424	1.00635	1.00908	1.01181	95.6209	1.07507	7.64477	54.3616	732	285012	287986	284281	287254	1	284281	2973
ETHINYLESTRADIOL, ETONOGESTREL	Non_withdrawal_event	Sweden	408	404.367	-0.130541	0.0128863	0.149433	404.344	1.00414	1.00904	1.01397	86.8364	0.659338	4.69849	33.4818	409	61975	62685	61567	62276	1	61567	709
AMIODARONE	Non_withdrawal_event	United Kingdom	690	683.864	-0.0968029	0.0128773	0.118488	683.849	1.00611	1.00899	1.01189	95.6347	1.01454	7.21495	51.3093	691	285012	287986	284322	287295	1	284322	2973
ULIPRISTAL	Non_withdrawal_event	United Kingdom	690	683.864	-0.0968029	0.0128773	0.118488	683.849	1.00611	1.00899	1.01189	95.6347	1.01454	7.21495	51.3093	691	285012	287986	284322	287295	1	284322	2973
MELATONIN	Non_withdrawal_event	Sweden	406	402.39	-0.13092	0.0128689	0.149743	402.367	1.0041	1.00903	1.01398	86.8392	0.656077	4.67531	33.317	407	61975	62685	61569	62278	1	61569	709
CLOZAPINE	Non_withdrawal_event	United Kingdom	38608	38265.7	-0.00157969	0.0128475	0.0272018	38212.6	1.00977	1.01035	1.01093	4814.89	6.16815	8.01846	10.4238	38665	285012	287986	246404	249321	57	246404	2917
CYCLOPHOSPHAMIDE	Non_withdrawal_event	United Kingdom	1341	1329.13	-0.065442	0.0128211	0.0889899	1329.08	1.00686	1.00897	1.01109	190.896	1.75424	7.02478	28.1304	1343	285012	287986	283671	286643	2	283671	2972
IMATINIB	Non_withdrawal_event	United Kingdom	1329	1317.25	-0.0658187	0.0128017	0.0893088	1317.2	1.00682	1.00896	1.0111	190.904	1.73845	6.96162	27.8778	1331	285012	287986	283683	286655	2	283683	2972
MIRABEGRON	Non_withdrawal_event	United Kingdom	661	655.164	-0.09932	0.0127854	0.120643	655.15	1.00592	1.00893	1.01195	95.6445	0.971744	6.91101	49.1509	662	285012	287986	284351	287324	1	284351	2973
TOZINAMERAN	Non_withdrawal_event	Poland	18113	17953.2	-0.00830467	0.0127829	0.0337155	17798.6	1.01572	1.01766	1.01961	112.514	40.0858	160.985	646.515	18115	36509	36838	18396	18723	2	18396	327
PROPIOMAZINE	Non_withdrawal_event	Sweden	1935	1918.03	-0.052299	0.0127075	0.0762625	1917.48	1.00669	1.00913	1.01158	425.816	1.88338	4.54422	10.9643	1940	61975	62685	60040	60745	5	60040	705
IBUPROFEN	Non_withdrawal_event	United Kingdom	2519	2496.95	-0.044212	0.0126844	0.0684657	2496.75	1.0073	1.00891	1.01053	380.462	2.48136	6.6209	17.6663	2523	285012	287986	282493	285463	4	282493	2970
BORTEZOMIB	Non_withdrawal_event	United Kingdom	1258	1246.99	-0.0681596	0.0126791	0.0912853	1246.94	1.00662	1.00887	1.01113	190.952	1.64507	6.58806	26.3834	1260	285012	287986	283754	286726	2	283754	2972
METOPROLOL	Non_withdrawal_event	Sweden	1140	1130.05	-0.0723419	0.0126368	0.0951518	1129.87	1.00585	1.00897	1.01209	258.14	1.41876	4.41621	13.7464	1143	61975	62685	60835	61542	3	60835	707
TESTOSTERONE	Non_withdrawal_event	United Kingdom	617	611.618	-0.103481	0.0126294	0.124189	611.606	1.0056	1.00882	1.01205	95.6593	0.906823	6.44998	45.8769	618	285012	287986	284395	287368	1	284395	2973
ARIPIPRAZOLE	Non_withdrawal_event	Belgium	346	342.983	-0.14345	0.0126185	0.160575	342.922	1.00075	1.00897	1.01727	135.075	0.634588	2.56155	10.3398	348	17568	17825	17222	17477	2	17222	255
TELAPREVIR	Non_withdrawal_event	United Kingdom	602	596.773	-0.105006	0.012571	0.125484	596.762	1.00548	1.00878	1.01209	95.6643	0.884695	6.29284	44.7609	603	285012	287986	284410	287383	1	284410	2973
WARFARIN	Non_withdrawal_event	United Kingdom	2379	2358.39	-0.0460135	0.0125497	0.0699322	2358.22	1.00711	1.00881	1.01052	380.651	2.34218	6.24983	16.6769	2383	285012	287986	282633	285603	4	282633	2970
PERINDOPRIL	Non_withdrawal_event	United Kingdom	594	588.855	-0.105843	0.0125387	0.126193	588.845	1.00541	1.00875	1.01211	95.667	0.872895	6.20904	44.1658	595	285012	287986	284418	287391	1	284418	2973
ATOMOXETINE	Non_withdrawal_event	United Kingdom	592	586.876	-0.106055	0.0125305	0.126373	586.866	1.0054	1.00875	1.01211	95.6677	0.869945	6.18809	44.0171	593	285012	287986	284420	287393	1	284420	2973
TOFACITINIB	Non_withdrawal_event	United Kingdom	1174	1163.86	-0.0712064	0.012515	0.0938442	1163.81	1.00635	1.00875	1.01116	191.008	1.53465	6.14634	24.6163	1176	285012	287986	283838	286810	2	283838	2972
OLANZAPINE	Non_withdrawal_event	Greece	436	432.239	-0.126152	0.0124853	0.144683	432.076	1.0041	1.00908	1.01409	87.7544	0.692273	4.96841	35.6581	437	10440	10555	10004	10118	1	10004	114
BISOPROLOL	Non_withdrawal_event	United Kingdom	1156	1146.04	-0.0719033	0.0124767	0.0944273	1146	1.00628	1.00872	1.01117	191.02	1.511	6.05172	24.2378	1158	285012	287986	283856	286828	2	283856	2972
LEVONORGESTREL	Non_withdrawal_event	United Kingdom	2241	2221.82	-0.0479574	0.0124004	0.0715049	2221.67	1.0069	1.0087	1.01051	380.836	2.20513	5.88442	15.7027	2245	285012	287986	282771	285741	4	282771	2970
PALIPERIDONE	Non_withdrawal_event	Greece	421	417.402	-0.128776	0.0123673	0.146842	417.252	1.00386	1.00898	1.01413	87.886	0.667402	4.7903	34.3825	422	10440	10555	10019	10133	1	10019	114
Not available	Non_withdrawal_event	Belgium	335	332.141	-0.146331	0.0123461	0.162644	332.086	1.00029	1.00877	1.01733	135.161	0.61394	2.47853	10.006	337	17568	17825	17233	17488	2	17233	255
BISOPROLOL	Non_withdrawal_event	Portugal	192	190.36	-0.199024	0.0123433	0.2091	190.323	0.998288	1.00881	1.01944	71.1083	0.375306	2.70011	19.4257	193	8725	8846	8533	8653	1	8533	120
DENOSUMAB	Non_withdrawal_event	United Kingdom	1624	1610.2	-0.0587214	0.0123096	0.0816111	1610.12	1.00648	1.00862	1.01076	286.154	1.82743	5.67526	17.6251	1627	285012	287986	283388	286359	3	283388	2971
RISPERIDONE	Non_withdrawal_event	Greece	411	407.511	-0.130607	0.0122839	0.148344	407.369	1.00368	1.00891	1.01417	87.9737	0.650863	4.67185	33.5342	412	10440	10555	10029	10143	1	10029	114
METHOTREXATE	Non_withdrawal_event	Poland	2156	2137.74	-0.0492779	0.0122707	0.0725165	2136.6	1.0077	1.00908	1.01047	104.735	2.88968	20.5853	146.644	2157	36509	36838	34353	34681	1	34353	328
RIBAVIRIN	Non_withdrawal_event	Belgium	166	164.592	-0.215658	0.0122502	0.223263	164.579	0.996696	1.00863	1.02072	67.9766	0.340649	2.44202	17.5062	167	17568	17825	17402	17658	1	17402	256
INSULIN HUMAN	Non_withdrawal_event	United Kingdom	1059	1050.04	-0.0759685	0.0122481	0.0978128	1050.01	1.0059	1.00856	1.01123	191.085	1.38358	5.54202	22.1989	1061	285012	287986	283953	286925	2	283953	2972
RIBAVIRIN	Non_withdrawal_event	United Kingdom	1046	1037.18	-0.0765571	0.0122143	0.0983007	1037.15	1.00584	1.00854	1.01124	191.094	1.36651	5.47374	21.9257	1048	285012	287986	283966	286938	2	283966	2972
FAMPRIDINE	Non_withdrawal_event	United Kingdom	516	511.661	-0.115028	0.012171	0.133929	511.653	1.00466	1.0085	1.01235	95.6932	0.757876	5.39223	38.3653	517	285012	287986	284496	287469	1	284496	2973
LEVETIRACETAM	Non_withdrawal_event	Sweden	339	336.149	-0.145547	0.0121664	0.1616	336.133	1.00266	1.00853	1.01443	86.9337	0.546952	3.89952	27.8018	340	61975	62685	61636	62345	1	61636	709
CLOZAPINE	Non_withdrawal_event	Sweden	338	335.16	-0.145799	0.0121538	0.161802	335.145	1.00264	1.00852	1.01444	86.9351	0.545325	3.88796	27.7196	339	61975	62685	61637	62346	1	61637	709
METRONIDAZOLE	Non_withdrawal_event	United Kingdom	1526	1513.21	-0.0611659	0.0121386	0.0836026	1513.14	1.00623	1.0085	1.01077	286.253	1.71644	5.33095	16.5569	1529	285012	287986	283486	286457	3	283486	2971
OMALIZUMAB	Non_withdrawal_event	Greece	392	388.718	-0.134282	0.0121137	0.151348	388.591	1.00333	1.00877	1.01424	88.1404	0.61953	4.44745	31.9272	393	10440	10555	10048	10162	1	10048	114
ADALIMUMAB	Non_withdrawal_event	Ireland	1030	1021.39	-0.0773656	0.012103	0.098845	1021.03	1.0065	1.00879	1.01108	102.366	1.41007	10.0619	71.7996	1031	25086	25322	24056	24291	1	24056	235
CO-TRIMOXAZOLE	Non_withdrawal_event	Belgium	163	161.635	-0.217983	0.012091	0.224959	161.623	0.996371	1.00852	1.02082	67.9883	0.334399	2.39747	17.1887	164	17568	17825	17405	17661	1	17405	256
TEICOPLANIN	Non_withdrawal_event	United Kingdom	995	986.704	-0.0789798	0.0120729	0.100303	986.675	1.00561	1.00844	1.01127	191.129	1.29957	5.20592	20.8544	997	285012	287986	284017	286989	2	284017	2972
ATENOLOL	Non_withdrawal_event	Sweden	327	324.285	-0.148648	0.0120103	0.164085	324.271	1.00234	1.00842	1.01453	86.9506	0.527432	3.76075	26.8153	328	61975	62685	61648	62357	1	61648	709
DABRAFENIB	Non_withdrawal_event	United Kingdom	481	477.022	-0.119879	0.0119673	0.137976	477.016	1.00424	1.00835	1.01248	95.705	0.706285	5.02586	35.7636	482	285012	287986	284531	287504	1	284531	2973
CLOZAPINE	Non_withdrawal_event	Ireland	4655	4616.57	-0.0297869	0.0119588	0.0531012	4607.9	1.00848	1.01022	1.01197	442.229	4.33768	10.5262	25.5439	4660	25086	25322	20431	20662	5	20431	231
ETANERCEPT	Non_withdrawal_event	Spain	1919	1903.18	-0.0533434	0.0119366	0.075753	1902.62	1.0073	1.00861	1.00992	109.468	2.4631	17.5302	124.765	1920	55230	55718	53311	53798	1	53311	487
MONTELUKAST	Non_withdrawal_event	United Kingdom	948	940.189	-0.0813887	0.0119292	0.102285	940.164	1.00537	1.00834	1.01131	191.16	1.23789	4.95919	19.8674	950	285012	287986	284064	287036	2	284064	2972
LINEZOLID	Non_withdrawal_event	United Kingdom	474	470.095	-0.120915	0.0119229	0.138837	470.088	1.00415	1.00832	1.01251	95.7074	0.695968	4.9526	35.2433	475	285012	287986	284538	287511	1	284538	2973
ATENOLOL	Non_withdrawal_event	United Kingdom	474	470.095	-0.120915	0.0119229	0.138837	470.088	1.00415	1.00832	1.01251	95.7074	0.695968	4.9526	35.2433	475	285012	287986	284538	287511	1	284538	2973
SPIRONOLACTONE	Non_withdrawal_event	United Kingdom	474	470.095	-0.120915	0.0119229	0.138837	470.088	1.00415	1.00832	1.01251	95.7074	0.695968	4.9526	35.2433	475	285012	287986	284538	287511	1	284538	2973
FLUOXETINE	Non_withdrawal_event	Norway	85	84.2975	-0.311252	0.0119025	0.302111	84.2932	0.985413	1.00838	1.03189	49.3871	0.238817	1.7211	12.4035	86	13864	14144	13779	14058	1	13779	279
TESTOSTERONE	Non_withdrawal_event	Sweden	318	315.387	-0.151091	0.0118855	0.166036	315.373	1.00208	1.00833	1.01461	86.9633	0.512798	3.65671	26.0757	319	61975	62685	61657	62366	1	61657	709
PARACETAMOL	Non_withdrawal_event	Spain	1624	1610.77	-0.0592314	0.0117996	0.0811011	1610.37	1.007	1.00846	1.00993	110.074	2.0728	14.7537	105.014	1625	55230	55718	53606	54093	1	53606	487
NEVIRAPINE	Non_withdrawal_event	United Kingdom	454	450.301	-0.124009	0.0117887	0.141403	450.295	1.00387	1.00823	1.0126	95.7141	0.666495	4.74329	33.7569	455	285012	287986	284558	287531	1	284558	2973
CHLORPHENAMINE	Non_withdrawal_event	United Kingdom	452	448.322	-0.12433	0.0117747	0.141668	448.316	1.00384	1.00822	1.01261	95.7148	0.663548	4.72236	33.6083	453	285012	287986	284560	287533	1	284560	2973
TRAMETINIB	Non_withdrawal_event	United Kingdom	447	443.374	-0.125142	0.0117389	0.14234	443.368	1.00377	1.00819	1.01263	95.7164	0.656181	4.67004	33.2368	448	285012	287986	284565	287538	1	284565	2973
INSULIN GLARGINE	Non_withdrawal_event	Spain	1512	1499.75	-0.0619138	0.0117336	0.0835234	1499.41	1.00686	1.0084	1.00994	110.304	1.92574	13.7076	97.572	1513	55230	55718	53718	54205	1	53718	487
DILTIAZEM	Non_withdrawal_event	United Kingdom	444	440.405	-0.125637	0.0117171	0.142748	440.399	1.00373	1.00818	1.01265	95.7175	0.65176	4.63865	33.0138	445	285012	287986	284568	287541	1	284568	2973
LOSARTAN	Non_withdrawal_event	Sweden	606	601.114	-0.10551	0.0116707	0.124218	601.066	1.00354	1.00821	1.0129	173.359	0.870535	3.49564	14.0368	608	61975	62685	61369	62077	2	61369	708
METAMIZOLE	Non_withdrawal_event	Spain	2799	2776.47	-0.0422897	0.0116588	0.0646036	2775.28	1.00725	1.00855	1.00985	215.765	3.23346	12.9724	52.0445	2801	55230	55718	52431	52917	2	52431	486
CLINDAMYCIN	Non_withdrawal_event	United Kingdom	434	430.508	-0.127321	0.0116422	0.144137	430.503	1.00357	1.00812	1.0127	95.7208	0.637026	4.53402	32.2708	435	285012	287986	284578	287551	1	284578	2973
LEVONORGESTREL	Non_withdrawal_event	Sweden	3301	3274.49	-0.0380081	0.0116326	0.0604223	3273.01	1.00638	1.00855	1.01073	923.339	1.96869	3.57507	6.49218	3312	61975	62685	58674	59373	11	58674	699
OLANZAPINE	Non_withdrawal_event	Croatia	436	432.5	-0.127021	0.0116161	0.143814	432.211	1.00342	1.00877	1.01414	90.2414	0.667613	4.83149	34.9653	437	5670	5729	5234	5292	1	5234	58
LANSOPRAZOLE	Non_withdrawal_event	United Kingdom	1713	1699.27	-0.0575313	0.0116077	0.0791071	1699.19	1.0058	1.00813	1.01047	381.547	1.68199	4.48961	11.9838	1717	285012	287986	283299	286269	4	283299	2970
PEGINTERFERON ALFA-2A	Non_withdrawal_event	United Kingdom	429	425.559	-0.128186	0.0116034	0.144849	425.554	1.00349	1.0081	1.01272	95.7225	0.629659	4.4817	31.8993	430	285012	287986	284583	287556	1	284583	2973
TAMSULOSIN	Non_withdrawal_event	United Kingdom	855	848.15	-0.0867463	0.0115984	0.106659	848.129	1.00482	1.0081	1.01139	191.223	1.11591	4.47123	17.9153	857	285012	287986	284157	287129	2	284157	2972
COVID-19 VACCINE ASTRAZENECA (CHADOX1 NCOV-19)	Non_withdrawal_event	Netherlands	38030	37725.7	-0.00294735	0.0115893	0.0260521	37617.7	1.01032	1.01096	1.0116	181.596	52.3111	209.421	838.395	38032	143991	145160	105961	107128	2	105961	1167
DEXKETOPROFEN	Non_withdrawal_event	Spain	1292	1281.68	-0.0681828	0.0115706	0.0891502	1281.43	1.00652	1.00825	1.00998	110.756	1.63864	11.6653	83.0441	1293	55230	55718	53938	54425	1	53938	487
CICLOSPORIN	Non_withdrawal_event	Portugal	173	171.62	-0.21156	0.0115214	0.21839	171.592	0.996608	1.0082	1.01994	71.2667	0.337227	2.4275	17.4742	174	8725	8846	8552	8672	1	8552	120
PREDNISOLONE	Non_withdrawal_event	Greece	336	333.328	-0.146934	0.0115003	0.161581	333.24	1.00207	1.00828	1.01453	88.6316	0.527864	3.79097	27.2257	337	10440	10555	10104	10218	1	10104	114
HALOPERIDOL	Non_withdrawal_event	Portugal	172	170.634	-0.212279	0.0114731	0.218918	170.606	0.996509	1.00817	1.01996	71.275	0.335228	2.41319	17.3717	173	8725	8846	8553	8673	1	8553	120
SUMATRIPTAN	Non_withdrawal_event	United Kingdom	412	408.735	-0.131248	0.0114646	0.147363	408.73	1.00321	1.008	1.01282	95.7282	0.604615	4.30385	30.6363	413	285012	287986	284600	287573	1	284600	2973
ETANERCEPT	Non_withdrawal_event	Netherlands	6516	6464.52	-0.0238018	0.011443	0.0462568	6462.1	1.00777	1.00834	1.00892	117.701	7.79051	55.3605	393.4	6517	143991	145160	137475	138643	1	137475	1168
ETHINYLESTRADIOL, LEVONORGESTREL	Non_withdrawal_event	United Kingdom	808	801.635	-0.0898106	0.0114023	0.10914	801.617	1.00449	1.00796	1.01144	191.254	1.05429	4.22474	16.9293	810	285012	287986	284204	287176	2	284204	2972
TIZANIDINE	Non_withdrawal_event	Finland	47	46.6271	-0.430751	0.0113709	0.394058	46.6251	0.967146	1.00804	1.05066	33.9129	0.190495	1.3859	10.0828	48	9000	9265	8953	9217	1	8953	264
QUETIAPINE	Non_withdrawal_event	Croatia	403	399.839	-0.132991	0.011345	0.148715	399.6	1.00286	1.00851	1.01419	90.8103	0.613105	4.43782	32.1221	404	5670	5729	5267	5325	1	5267	58
DROSPIRENONE, ETHINYLESTRADIOL	Non_withdrawal_event	Belgium	150	148.823	-0.228887	0.0113282	0.232849	148.813	0.994814	1.00798	1.02132	68.0391	0.30734	2.20462	15.8142	151	17568	17825	17418	17674	1	17418	256
A/HONG KONG/4801/2014 (H3N2)-LIKE STRAIN (A/HONG KONG/4801/2014, X-263B), B/BRISBANE/60/2008-LIKE STRAIN (B/BRISBANE/60/2008, WILD TYPE), A/CALIFORNIA/7/2009 (H1N1)PDM09-DERIVED STRAIN USED (NYMC X-181)	Non_withdrawal_event	Norway	164	162.714	-0.218021	0.0113245	0.223568	162.699	0.991044	1.008	1.02525	98.5612	0.410579	1.66394	6.7434	166	13864	14144	13700	13978	2	13700	278
A/HONG KONG/4801/2014 (H3N2)-LIKE STRAIN (A/HONG KONG/4801/2014, X-263B), B/BRISBANE/60/2008-LIKE STRAIN (B/BRISBANE/60/2008, WILD TYPE), A/MICHIGAN/45/2015 (H1N1)PDM09-LIKE STRAIN (A/SINGAPORE/GP1908/2015, IVR-180)	Non_withdrawal_event	Norway	164	162.714	-0.218021	0.0113245	0.223568	162.699	0.991044	1.008	1.02525	98.5612	0.410579	1.66394	6.7434	166	13864	14144	13700	13978	2	13700	278
ALIMEMAZINE	Non_withdrawal_event	Norway	82	81.3569	-0.318024	0.0112901	0.306457	81.3531	0.984173	1.00795	1.0323	49.3978	0.230242	1.65999	11.9682	83	13864	14144	13782	14061	1	13782	279
ETANERCEPT	Non_withdrawal_event	Ireland	1257	1247.27	-0.0696606	0.0112108	0.0898478	1246.76	1.00566	1.00822	1.01077	203.667	1.5327	6.17185	24.8527	1259	25086	25322	23829	24063	2	23829	234
BUDESONIDE	Non_withdrawal_event	Czech Republic	52	51.5939	-0.407752	0.0112043	0.376411	51.5884	0.970698	1.00798	1.04669	36.5472	0.194862	1.42282	10.389	53	3926	4033	3874	3980	1	3874	106
CICLOSPORIN	Non_withdrawal_event	Greece	314	311.568	-0.15284	0.0111997	0.1663	311.493	1.00145	1.00805	1.01468	88.8246	0.49213	3.53506	25.393	315	10440	10555	10126	10240	1	10126	114
TRIMETHOPRIM	Non_withdrawal_event	United Kingdom	1892	1877.41	-0.0545839	0.0111655	0.0754303	1877.31	1.00546	1.00782	1.01019	476.794	1.64853	3.96817	9.55181	1897	285012	287986	283120	286089	5	283120	2969
PREDNISONE	Non_withdrawal_event	Spain	1855	1840.74	-0.0552756	0.0111337	0.0760289	1840.24	1.00631	1.00802	1.00973	219.65	2.1045	8.44525	33.8903	1857	55230	55718	53375	53861	2	53375	486
RITONAVIR	Non_withdrawal_event	Greece	309	306.622	-0.154272	0.0111254	0.16744	306.551	1.0013	1.00799	1.01472	88.8684	0.48403	3.47705	24.9775	310	10440	10555	10131	10245	1	10131	114
METHOTREXATE	Non_withdrawal_event	Netherlands	2672	2651.47	-0.0441043	0.0111234	0.0652999	2651.09	1.00701	1.00789	1.00877	120.992	3.10707	22.0841	156.966	2673	143991	145160	141319	142487	1	141319	1168
VANCOMYCIN	Non_withdrawal_event	Portugal	329	326.472	-0.149046	0.0111095	0.162734	326.374	0.999242	1.00805	1.01693	141.109	0.573893	2.33153	9.47218	331	8725	8846	8396	8515	2	8396	119
PEGINTERFERON ALFA-2B	Non_withdrawal_event	United Kingdom	372	369.148	-0.139289	0.0110881	0.153919	369.144	1.00243	1.00774	1.01307	95.7417	0.545698	3.88546	27.665	373	285012	287986	284640	287613	1	284640	2973
NITROFURANTOIN	Non_withdrawal_event	Netherlands	2335	2317.19	-0.0480727	0.0110452	0.0689603	2316.9	1.00684	1.00781	1.00878	121.281	2.70859	19.2528	136.85	2336	143991	145160	141656	142824	1	141656	1168
ELASOMERAN	Non_withdrawal_event	France	34736	34471.8	-0.00419827	0.0110138	0.026145	34459.5	1.00781	1.00802	1.00824	124.163	39.4003	279.76	1986.42	34737	771398	777332	736662	742595	1	736662	5933
TOZINAMERAN	Non_withdrawal_event	France	132996	131986	0.00323706	0.0110012	0.0187443	131777	1.00901	1.00925	1.00949	538.372	102.782	247.033	593.737	133001	771398	777332	638402	644331	5	638402	5929
HUMAN PAPILLOMAVIRUS VACCINE [TYPES 6, 11, 16, 18] (RECOMBINANT, ADSORBED)	Non_withdrawal_event	Spain	850	843.547	-0.0876498	0.0109886	0.106323	843.447	1.00532	1.00777	1.01023	111.663	1.06887	7.61217	54.2115	851	55230	55718	54380	54867	1	54380	487
BORTEZOMIB	Non_withdrawal_event	Greece	299	296.731	-0.157248	0.0109694	0.1698	296.665	1.00098	1.00787	1.01481	88.9561	0.467854	3.36121	24.1479	300	10440	10555	10141	10255	1	10141	114
GLATIRAMER	Non_withdrawal_event	Spain	838	831.652	-0.0883897	0.0109642	0.106967	831.555	1.00527	1.00775	1.01024	111.688	1.05353	7.50305	53.4353	839	55230	55718	54392	54879	1	54392	487
LEVOTHYROXINE	Non_withdrawal_event	France	39842	39540.8	-0.00325467	0.0109467	0.0250776	39524.6	1.00781	1.00803	1.00826	370.033	34.7148	107.671	333.953	39845	771398	777332	731556	737487	3	731556	5931
AMOXICILLIN, CLAVULANIC ACID	Non_withdrawal_event	France	10703	10622.3	-0.0165429	0.0109202	0.0381209	10621.2	1.00743	1.00771	1.00798	128.214	11.7559	83.4775	592.765	10704	771398	777332	760695	766628	1	760695	5933
RIVAROXABAN	Non_withdrawal_event	France	10064	9988.17	-0.0174142	0.0109116	0.0389583	9987.17	1.00741	1.00769	1.00797	128.322	11.0447	78.4277	556.911	10065	771398	777332	761334	767267	1	761334	5933
CO-TRIMOXAZOLE	Non_withdrawal_event	France	9469	9397.71	-0.0183041	0.0109026	0.0398126	9396.83	1.00739	1.00768	1.00797	128.422	10.3835	73.7333	523.58	9470	771398	777332	761929	767862	1	761929	5933
RIVAROXABAN	Non_withdrawal_event	Spain	809	802.906	-0.0902469	0.0109024	0.10858	802.816	1.00514	1.0077	1.01027	111.747	1.01649	7.23954	51.5607	810	55230	55718	54421	54908	1	54421	487
METHOTREXATE	Non_withdrawal_event	France	9042	8973.97	-0.0189965	0.0108953	0.0404765	8973.17	1.00738	1.00767	1.00797	128.494	9.90969	70.3689	499.691	9043	771398	777332	762356	768289	1	762356	5933
RITONAVIR, NIRMATRELVIR	Non_withdrawal_event	Greece	294	291.786	-0.158794	0.0108875	0.171022	291.722	1.00081	1.00781	1.01485	89	0.459779	3.30337	23.7337	295	10440	10555	10146	10260	1	10146	114
PREGABALIN	Non_withdrawal_event	Portugal	480	476.393	-0.121116	0.01087	0.137007	476.185	1.00048	1.00801	1.0156	209.619	0.72537	2.28987	7.22875	483	8725	8846	8245	8363	3	8245	118
HEPARIN	Non_withdrawal_event	France	7435	7379.24	-0.0221212	0.0108607	0.0434649	7378.7	1.0073	1.00763	1.00796	128.765	8.13115	57.7408	410.029	7436	771398	777332	763963	769896	1	763963	5933
BENFLUOREX	Non_withdrawal_event	France	12599	12504.8	-0.0144769	0.0108261	0.0359061	12503.3	1.00736	1.00766	1.00796	255.832	12.3123	49.2471	196.979	12601	771398	777332	758799	764731	2	758799	5932
ADALIMUMAB	Non_withdrawal_event	Netherlands	1714	1701.19	-0.0582979	0.0108207	0.0783006	1701.04	1.00638	1.00762	1.00887	121.812	1.97926	14.0708	100.031	1715	143991	145160	142277	143445	1	142277	1168
DICLOFENAC	Non_withdrawal_event	Greece	290	287.829	-0.160061	0.0108199	0.172022	287.768	1.00068	1.00776	1.01489	89.0351	0.453324	3.25714	23.4027	291	10440	10555	10150	10264	1	10150	114
OXALIPLATIN	Non_withdrawal_event	France	5360	5320.08	-0.0280991	0.0107854	0.0491458	5319.8	1.00714	1.00756	1.00798	129.115	5.84569	41.5134	294.81	5361	771398	777332	766038	771971	1	766038	5933
AMIODARONE	Non_withdrawal_event	France	5304	5264.5	-0.0283081	0.0107825	0.0493435	5264.23	1.00713	1.00755	1.00798	129.124	5.78418	41.0767	291.709	5305	771398	777332	766094	772027	1	766094	5933
METFORMIN	Non_withdrawal_event	France	5299	5259.54	-0.0283269	0.0107823	0.0493613	5259.27	1.00713	1.00755	1.00798	129.125	5.77869	41.0377	291.432	5300	771398	777332	766099	772032	1	766099	5933
VALPROIC ACID	Non_withdrawal_event	Sweden	1020	1012.4	-0.0791308	0.010782	0.0979415	1012.28	1.00368	1.00763	1.0116	345.354	1.10328	2.95349	7.90652	1024	61975	62685	60955	61661	4	60955	706
VALPROIC ACID	Non_withdrawal_event	Romania	172	170.717	-0.212982	0.0107706	0.218216	170.514	0.990606	1.00872	1.02716	97.8182	0.409808	1.75836	7.54461	174	1248	1272	1076	1098	2	1076	22
ADALIMUMAB	Non_withdrawal_event	France	9939	9865.11	-0.0177396	0.0107647	0.0389863	9864.16	1.00724	1.00759	1.00793	256.729	9.67864	38.7139	154.853	9941	771398	777332	761459	767391	2	761459	5932
DEXAMETHASONE	Non_withdrawal_event	France	4872	4835.8	-0.0300406	0.0107583	0.0509806	4835.57	1.00708	1.00753	1.00798	129.197	5.30999	37.7098	267.803	4873	771398	777332	766526	772459	1	766526	5933
CLOPIDOGREL	Non_withdrawal_event	France	4843	4807.02	-0.0301652	0.0107565	0.0510982	4806.8	1.00708	1.00753	1.00798	129.202	5.27818	37.484	266.199	4844	771398	777332	766555	772488	1	766555	5933
PIPERACILLIN, TAZOBACTAM	Non_withdrawal_event	France	4792	4756.41	-0.0303871	0.0107533	0.0513076	4756.19	1.00707	1.00753	1.00799	129.211	5.22223	37.0868	263.379	4793	771398	777332	766606	772539	1	766606	5933
WARFARIN	Non_withdrawal_event	France	4709	4674.04	-0.030756	0.010748	0.0516555	4673.83	1.00706	1.00752	1.00799	129.225	5.13121	36.4405	258.79	4710	771398	777332	766689	772622	1	766689	5933
PEMBROLIZUMAB	Non_withdrawal_event	France	4497	4463.66	-0.0317446	0.0107335	0.0525871	4463.47	1.00703	1.00751	1.00799	129.26	4.8988	34.7903	247.074	4498	771398	777332	766901	772834	1	766901	5933
PANTOPRAZOLE	Non_withdrawal_event	France	4359	4326.72	-0.032427	0.0107233	0.0532292	4326.53	1.00701	1.0075	1.008	129.283	4.74758	33.7166	239.45	4360	771398	777332	767039	772972	1	767039	5933
LEVOFLOXACIN	Non_withdrawal_event	France	4319	4287.02	-0.0326309	0.0107203	0.053421	4286.84	1.007	1.0075	1.008	129.29	4.70376	33.4055	237.241	4320	771398	777332	767079	773012	1	767079	5933
FLUOROURACIL	Non_withdrawal_event	France	4174	4143.13	-0.0333948	0.0107086	0.0541391	4142.96	1.00698	1.00749	1.008	129.315	4.54495	32.2779	229.235	4175	771398	777332	767224	773157	1	767224	5933
DABIGATRAN	Non_withdrawal_event	France	4115	4084.58	-0.0337172	0.0107037	0.0544419	4084.42	1.00697	1.00749	1.00801	129.325	4.48034	31.8192	225.978	4116	771398	777332	767283	773216	1	767283	5933
CIPROFLOXACIN	Non_withdrawal_event	France	3904	3875.19	-0.0349302	0.0106846	0.05558	3875.04	1.00693	1.00747	1.00802	129.36	4.24939	30.1793	214.334	3905	771398	777332	767494	773427	1	767494	5933
OXALIPLATIN	Non_withdrawal_event	Greece	282	279.917	-0.162677	0.010679	0.174083	279.859	1.00039	1.00765	1.01497	89.1053	0.440429	3.1648	22.7413	283	10440	10555	10158	10272	1	10158	114
ATOMOXETINE	Non_withdrawal_event	Sweden	251	249.146	-0.173389	0.0106762	0.183561	249.138	0.999607	1.00747	1.0154	87.0578	0.403984	2.88314	20.5763	252	61975	62685	61724	62433	1	61724	709
LEVOTHYROXINE	Non_withdrawal_event	Portugal	157	155.839	-0.223918	0.010676	0.227407	155.818	0.994882	1.00759	1.02046	71.4	0.305292	2.19888	15.8375	158	8725	8846	8568	8688	1	8568	120
ETHINYLESTRADIOL, LEVONORGESTREL	Non_withdrawal_event	France	3649	3622.14	-0.0365358	0.0106587	0.0570835	3622.01	1.00688	1.00745	1.00803	129.403	3.97044	28.1987	200.272	3650	771398	777332	767749	773682	1	767749	5933
ETANERCEPT	Non_withdrawal_event	France	7108	7055.72	-0.0230876	0.0106489	0.0439902	7055.24	1.00704	1.00748	1.00792	257.684	6.89578	27.5842	110.341	7110	771398	777332	764290	770222	2	764290	5932
APOMORPHINE	Non_withdrawal_event	United Kingdom	667	662.091	-0.100942	0.0106485	0.118029	662.08	1.00324	1.00743	1.01164	191.349	0.869566	3.48577	13.9732	669	285012	287986	284345	287317	2	284345	2972
INFLIXIMAB	Non_withdrawal_event	France	7081	7028.93	-0.0231538	0.0106473	0.0440517	7028.45	1.00704	1.00748	1.00792	257.693	6.86933	27.4784	109.918	7083	771398	777332	764317	770249	2	764317	5932
OFLOXACIN	Non_withdrawal_event	France	3510	3484.2	-0.0374846	0.010643	0.0579704	3484.08	1.00684	1.00744	1.00804	129.427	3.81846	27.1196	192.61	3511	771398	777332	767888	773821	1	767888	5933
ATOMOXETINE	Non_withdrawal_event	Iceland	23	22.8274	-0.639169	0.0106376	0.539701	22.8127	0.923691	1.00821	1.10046	19.2143	0.150602	1.19703	9.51431	24	292	307	269	283	1	269	14
PRISTINAMYCIN	Non_withdrawal_event	France	3365	3340.3	-0.0385371	0.0106252	0.0589528	3340.2	1.00681	1.00743	1.00804	129.451	3.65998	25.9944	184.62	3366	771398	777332	768033	773966	1	768033	5933
RIFAMPICIN	Non_withdrawal_event	France	3310	3285.72	-0.0389545	0.0106181	0.059342	3285.62	1.00679	1.00742	1.00805	129.46	3.59989	25.5677	181.591	3311	771398	777332	768088	774021	1	768088	5933
DENOSUMAB	Non_withdrawal_event	Netherlands	1337	1327.22	-0.067799	0.0105827	0.0868637	1327.13	1.00589	1.00743	1.00898	122.135	1.53958	10.9469	77.8354	1338	143991	145160	142654	143822	1	142654	1168
HYDROXYZINE	Non_withdrawal_event	Sweden	492	488.405	-0.119761	0.0105704	0.135195	488.376	1.00171	1.00742	1.01316	173.681	0.705088	2.83278	11.3811	494	61975	62685	61483	62191	2	61483	708
LYMECYCLINE	Non_withdrawal_event	United Kingdom	328	325.602	-0.149838	0.0105681	0.162417	325.6	1.00137	1.00737	1.01341	95.7565	0.480909	3.42536	24.3977	329	285012	287986	284684	287657	1	284684	2973
AMLODIPINE	Non_withdrawal_event	Netherlands	1307	1297.47	-0.0687304	0.0105579	0.0876972	1297.38	1.00583	1.00742	1.009	122.161	1.5047	10.699	76.0742	1308	143991	145160	142684	143852	1	142684	1168
DOXAZOSIN	Non_withdrawal_event	United Kingdom	652	647.246	-0.102342	0.0105492	0.119134	647.235	1.00308	1.00736	1.01166	191.359	0.849925	3.4072	13.6589	654	285012	287986	284360	287332	2	284360	2972
MEDROXYPROGESTERONE	Non_withdrawal_event	Sweden	245	243.214	-0.175838	0.0105357	0.185456	243.207	0.999319	1.00737	1.01549	87.0663	0.394252	2.81395	20.0844	246	61975	62685	61730	62439	1	61730	709
AZATHIOPRINE	Non_withdrawal_event	France	2745	2725.04	-0.0439533	0.0105281	0.0639863	2724.97	1.00661	1.00735	1.0081	129.556	2.98303	21.1878	150.493	2746	771398	777332	768653	774586	1	768653	5933
DABIGATRAN	Non_withdrawal_event	Netherlands	1262	1252.83	-0.0701904	0.0105184	0.0890017	1252.75	1.00575	1.00739	1.00902	122.199	1.45239	10.3274	73.4338	1263	143991	145160	142729	143897	1	142729	1168
PIPERACILLIN, TAZOBACTAM	Non_withdrawal_event	United Kingdom	647	642.298	-0.10282	0.0105151	0.11951	642.287	1.00302	1.00734	1.01167	191.363	0.843379	3.38101	13.5541	649	285012	287986	284365	287337	2	284365	2972
ESOMEPRAZOLE	Non_withdrawal_event	France	5164	5126.56	-0.0291247	0.0104958	0.0495724	5126.31	1.00678	1.00735	1.00793	258.339	4.99674	19.9892	79.966	5166	771398	777332	766234	772166	2	766234	5932
RIMONABANT	Non_withdrawal_event	United Kingdom	644	639.329	-0.103109	0.0104944	0.119738	639.318	1.00299	1.00732	1.01168	191.365	0.839451	3.3653	13.4913	646	285012	287986	284368	287340	2	284368	2972
PIPERACILLIN	Non_withdrawal_event	France	2559	2540.46	-0.0459558	0.0104898	0.0658377	2540.4	1.00653	1.00732	1.00812	129.587	2.78016	19.7474	140.265	2560	771398	777332	768839	774772	1	768839	5933
DIPHTHERIA, TETANUS, PERTUSSIS (ACELLULAR, COMPONENT) AND POLIOMYELITIS (INACTIVATED) VACCINE (ADSORBED)	Non_withdrawal_event	France	2550	2531.53	-0.0460583	0.0104878	0.0659324	2531.47	1.00652	1.00732	1.00812	129.588	2.77034	19.6777	139.77	2551	771398	777332	768848	774781	1	768848	5933
APIXABAN	Non_withdrawal_event	Spain	652	647.281	-0.102419	0.0104723	0.119057	647.225	1.00425	1.00738	1.01051	112.07	0.816628	5.8178	41.447	653	55230	55718	54578	55065	1	54578	487
LEVETIRACETAM	Non_withdrawal_event	Greece	271	269.036	-0.16647	0.0104717	0.177057	268.985	0.999961	1.00749	1.01508	89.2018	0.422732	3.03806	21.8337	272	10440	10555	10169	10283	1	10169	114
CLINDAMYCIN	Non_withdrawal_event	France	2452	2434.27	-0.047211	0.0104651	0.0669957	2434.22	1.00648	1.0073	1.00813	129.605	2.66349	18.919	134.384	2453	771398	777332	768946	774879	1	768946	5933
LINEZOLID	Non_withdrawal_event	Spain	648	643.316	-0.102787	0.0104586	0.119371	643.261	1.00423	1.00737	1.01052	112.078	0.811551	5.78169	41.1901	649	55230	55718	54582	55069	1	54582	487
LISINOPRIL	Non_withdrawal_event	United Kingdom	957	950.086	-0.0824161	0.0104551	0.100392	950.063	1.00372	1.0073	1.0109	286.828	1.07357	3.3365	10.3694	960	285012	287986	284055	287026	3	284055	2971
TAMSULOSIN	Non_withdrawal_event	Netherlands	1195	1186.37	-0.0725179	0.0104542	0.091076	1186.3	1.00562	1.00734	1.00906	122.257	1.37458	9.7745	69.5055	1196	143991	145160	142796	143964	1	142796	1168
CICLOSPORIN	Non_withdrawal_event	France	2403	2385.65	-0.047814	0.0104531	0.0675512	2385.59	1.00645	1.0073	1.00814	129.613	2.61008	18.5398	131.691	2404	771398	777332	768995	774928	1	768995	5933
CYCLOPHOSPHAMIDE	Non_withdrawal_event	France	4785	4750.46	-0.0307192	0.0104515	0.0510352	4750.24	1.0067	1.00732	1.00793	258.467	4.62763	18.513	74.062	4787	771398	777332	766613	772545	2	766613	5932
ACETYLSALICYLIC ACID	Non_withdrawal_event	France	14000	13899.1	-0.0135612	0.010437	0.0342345	13897.2	1.007	1.0074	1.00779	766.597	8.19988	18.2625	40.6737	14006	771398	777332	757398	763326	6	757398	5928
RIFAMPICIN	Non_withdrawal_event	United Kingdom	318	315.706	-0.152547	0.0104299	0.16458	315.703	1.00108	1.00728	1.0135	95.7598	0.466187	3.32081	23.6552	319	285012	287986	284694	287667	1	284694	2973
CYTARABINE	Non_withdrawal_event	France	2223	2207.02	-0.0501999	0.0104043	0.069745	2206.98	1.00635	1.00726	1.00817	129.644	2.41392	17.147	121.802	2224	771398	777332	769175	775108	1	769175	5933
LANSOPRAZOLE	Non_withdrawal_event	France	2137	2121.68	-0.0514464	0.0103781	0.0708883	2121.64	1.0063	1.00724	1.00819	129.658	2.32024	16.4818	117.079	2138	771398	777332	769261	775194	1	769261	5933
PRAVASTATIN	Non_withdrawal_event	United Kingdom	314	311.747	-0.153667	0.0103722	0.165473	311.745	1.00097	1.00723	1.01354	95.7612	0.460299	3.27899	23.3583	315	285012	287986	284698	287671	1	284698	2973
CANDESARTAN	Non_withdrawal_event	United Kingdom	626	621.515	-0.104891	0.0103658	0.121137	621.505	1.00277	1.00723	1.01171	191.377	0.815886	3.27103	13.1142	628	285012	287986	284386	287358	2	284386	2972
TACROLIMUS	Non_withdrawal_event	Sweden	238	236.293	-0.178817	0.010363	0.187752	236.286	0.998966	1.00725	1.01561	87.0762	0.382899	2.73324	19.5106	239	61975	62685	61737	62446	1	61737	709
BISOPROLOL	Non_withdrawal_event	France	4102	4072.67	-0.0341407	0.010351	0.054158	4072.52	1.00653	1.00724	1.00795	258.697	3.96337	15.8564	63.4371	4104	771398	777332	767296	773228	2	767296	5932
IMATINIB	Non_withdrawal_event	France	2007	1992.67	-0.0534827	0.0103343	0.0727518	1992.63	1.00621	1.00721	1.00821	129.68	2.17866	15.4766	109.941	2008	771398	777332	769391	775324	1	769391	5933
MIRTAZAPINE	Non_withdrawal_event	Spain	612	607.631	-0.106266	0.0103275	0.122333	607.583	1.00396	1.00727	1.0106	112.152	0.765892	5.45688	38.8796	613	55230	55718	54618	55105	1	54618	487
METHOTREXATE	Non_withdrawal_event	Ireland	454	450.759	-0.125475	0.0103233	0.139937	450.7	1.00282	1.00732	1.01184	104.817	0.606263	4.33136	30.9447	455	25086	25322	24632	24867	1	24632	235
DENOSUMAB	Non_withdrawal_event	Ireland	453	449.769	-0.125635	0.0103162	0.14007	449.71	1.0028	1.00732	1.01185	104.821	0.6049	4.32164	30.8755	454	25086	25322	24633	24868	1	24633	235
METRONIDAZOLE	Non_withdrawal_event	Netherlands	1072	1064.36	-0.0773567	0.0103153	0.0953676	1064.3	1.00533	1.00723	1.00913	122.362	1.23192	8.76088	62.3036	1073	143991	145160	142919	144087	1	142919	1168
VINCRISTINE	Non_withdrawal_event	Poland	548	544.097	-0.113048	0.0103029	0.12853	544.038	1.00356	1.00728	1.01102	109.637	0.700709	4.9983	35.654	549	36509	36838	35961	36289	1	35961	328
RAMIPRIL	Non_withdrawal_event	France	3825	3797.79	-0.0357872	0.0103	0.0556528	3797.65	1.00645	1.0072	1.00796	258.791	3.69431	14.7803	59.1334	3827	771398	777332	767573	773505	2	767573	5932
INSULIN GLARGINE	Non_withdrawal_event	France	1897	1883.51	-0.0553693	0.0102925	0.0744736	1883.48	1.00612	1.00718	1.00824	129.698	2.0589	14.6262	103.904	1898	771398	777332	769501	775434	1	769501	5933
ETONOGESTREL	Non_withdrawal_event	Netherlands	1041	1033.61	-0.0787124	0.0102752	0.0965648	1033.56	1.00525	1.0072	1.00916	122.389	1.196	8.50569	60.4904	1042	143991	145160	142950	144118	1	142950	1168
EVEROLIMUS	Non_withdrawal_event	France	1816	1803.13	-0.0568683	0.0102585	0.0758386	1803.1	1.00605	1.00715	1.00826	129.712	1.97073	14.0002	99.4588	1817	771398	777332	769582	775515	1	769582	5933
CYPROTERONE	Non_withdrawal_event	France	1811	1798.17	-0.0569642	0.0102562	0.0759258	1798.14	1.00605	1.00715	1.00826	129.713	1.96529	13.9616	99.1845	1812	771398	777332	769587	775520	1	769587	5933
TRAZODONE	Non_withdrawal_event	Austria	290	287.942	-0.160625	0.0102556	0.171458	287.911	1.00032	1.00726	1.01424	93.194	0.434719	3.11179	22.2747	291	19022	19224	18732	18933	1	18732	201
Not available	Non_withdrawal_event	Netherlands	2047	2032.5	-0.0529297	0.0102539	0.0720654	2032.29	1.0058	1.00724	1.00868	243.263	2.10057	8.41476	33.709	2049	143991	145160	141944	143111	2	141944	1167
AMOXICILLIN, CLAVULANIC ACID	Non_withdrawal_event	Netherlands	2019	2004.72	-0.0533906	0.0102344	0.0724682	2004.52	1.00576	1.00722	1.00868	243.311	2.07141	8.29802	33.2416	2021	143991	145160	141972	143139	2	141972	1167
TERIFLUNOMIDE	Non_withdrawal_event	France	1737	1724.73	-0.0584319	0.0102222	0.0772593	1724.7	1.00598	1.00713	1.00828	129.725	1.88476	13.3898	95.1247	1738	771398	777332	769661	775594	1	769661	5933
LIDOCAINE	Non_withdrawal_event	France	1721	1708.85	-0.0587618	0.0102145	0.0775587	1708.83	1.00596	1.00712	1.00829	129.728	1.86735	13.2662	94.2471	1722	771398	777332	769677	775610	1	769677	5933
HYDROXYCHLOROQUINE	Non_withdrawal_event	France	1678	1666.18	-0.059672	0.0101929	0.078384	1666.16	1.00592	1.00711	1.0083	129.735	1.82056	12.934	91.8885	1679	771398	777332	769720	775653	1	769720	5933
LACTOSE	Non_withdrawal_event	France	1669	1657.25	-0.059867	0.0101883	0.0785608	1657.23	1.00591	1.0071	1.0083	129.737	1.81077	12.8645	91.3948	1670	771398	777332	769729	775662	1	769729	5933
DOXYCYCLINE	Non_withdrawal_event	France	1657	1645.34	-0.0601296	0.010182	0.0787986	1645.32	1.00589	1.0071	1.00831	129.739	1.79772	12.7718	90.7367	1658	771398	777332	769741	775674	1	769741	5933
FAMPRIDINE	Non_withdrawal_event	Netherlands	967	960.205	-0.0822133	0.0101689	0.0996468	960.159	1.00503	1.00712	1.00922	122.452	1.11033	7.89697	56.1654	968	143991	145160	143024	144192	1	143024	1168
PROGESTERONE	Non_withdrawal_event	United Kingdom	299	296.902	-0.158075	0.010142	0.168972	296.9	1.00049	1.00707	1.0137	95.7662	0.438218	3.12219	22.2447	300	285012	287986	284713	287686	1	284713	2973
LETROZOLE	Non_withdrawal_event	France	1582	1570.92	-0.0618387	0.0101406	0.0803445	1570.89	1.00581	1.00707	1.00833	129.752	1.71613	12.1925	86.6237	1583	771398	777332	769816	775749	1	769816	5933
NATALIZUMAB	Non_withdrawal_event	France	1559	1548.09	-0.0623877	0.0101271	0.0808404	1548.07	1.00578	1.00706	1.00834	129.755	1.69112	12.0149	85.3625	1560	771398	777332	769839	775772	1	769839	5933
DENOSUMAB	Non_withdrawal_event	Spain	1685	1673.22	-0.0595959	0.010122	0.0781731	1672.85	1.00508	1.00726	1.00945	331.206	1.6334	5.08747	15.8457	1688	55230	55718	53545	54030	3	53545	485
TOPIRAMATE	Non_withdrawal_event	Portugal	148	146.962	-0.231775	0.0101206	0.23307	146.944	0.993749	1.00719	1.0208	71.475	0.287381	2.07065	14.9196	149	8725	8846	8577	8697	1	8577	120
IRINOTECAN	Non_withdrawal_event	France	1526	1515.34	-0.0631974	0.0101071	0.0815711	1515.32	1.00574	1.00705	1.00836	129.761	1.65523	11.7601	83.5532	1527	771398	777332	769872	775805	1	769872	5933
DONEPEZIL	Non_withdrawal_event	Sweden	228	226.406	-0.183316	0.0100979	0.191205	226.4	0.998423	1.00707	1.01578	87.0903	0.366685	2.61797	18.6912	229	61975	62685	61747	62456	1	61747	709
LENOGRASTIM	Non_withdrawal_event	United Kingdom	296	293.933	-0.158998	0.0100932	0.169702	293.931	1.00039	1.00704	1.01373	95.7672	0.433803	3.09083	22.022	297	285012	287986	284716	287689	1	284716	2973
ENALAPRIL	Non_withdrawal_event	Netherlands	915	908.623	-0.0849288	0.0100839	0.102027	908.583	1.00486	1.00706	1.00927	122.497	1.05018	7.4696	53.1289	916	143991	145160	143076	144244	1	143076	1168
LIRAGLUTIDE	Non_withdrawal_event	France	1461	1450.84	-0.0648732	0.0100649	0.0830806	1450.82	1.00565	1.00702	1.00838	129.772	1.58454	11.2582	79.9898	1462	771398	777332	769937	775870	1	769937	5933
TACROLIMUS	Non_withdrawal_event	Poland	502	498.508	-0.118937	0.0100615	0.133467	498.459	1.00306	1.0071	1.01116	109.777	0.640965	4.57289	32.6247	503	36509	36838	36007	36335	1	36007	328
PROPRANOLOL	Non_withdrawal_event	France	1451	1440.92	-0.0651411	0.0100581	0.0833216	1440.9	1.00564	1.00701	1.00839	129.774	1.57367	11.181	79.4416	1452	771398	777332	769947	775880	1	769947	5933
METOCLOPRAMIDE	Non_withdrawal_event	France	1448	1437.94	-0.0652221	0.010056	0.0833944	1437.92	1.00563	1.00701	1.00839	129.774	1.57041	11.1578	79.2772	1449	771398	777332	769950	775883	1	769950	5933
NORETHISTERONE	Non_withdrawal_event	Finland	45	44.6843	-0.442452	0.0100451	0.400482	44.6827	0.9645	1.0071	1.05158	33.9205	0.182181	1.32663	9.66047	46	9000	9265	8955	9219	1	8955	264
ROTIGOTINE	Withdrawal_event	Italy	1	0.989596	-3.78719	0.0100418	1.6498	0.989577	NA	NA	NA	0.989531	NA	NA	NA	226	561	128119	560	127893	225	560	127333
PALBOCICLIB	Non_withdrawal_event	France	1396	1386.34	-0.0666667	0.0100188	0.0846924	1386.32	1.00556	1.00698	1.00841	129.783	1.51387	10.7564	76.427	1397	771398	777332	770002	775935	1	770002	5933
CLOZAPINE	Non_withdrawal_event	Croatia	294	291.962	-0.159663	0.0100187	0.170154	291.851	1.00013	1.00736	1.01465	92.6897	0.43782	3.17188	22.9793	295	5670	5729	5376	5434	1	5376	58
NICARDIPINE	Non_withdrawal_event	France	1363	1353.59	-0.0676268	0.00999374	0.0855536	1353.57	1.00551	1.00697	1.00843	129.788	1.478	10.5017	74.6184	1364	771398	777332	770035	775968	1	770035	5933
PREDNISONE	Withdrawal_event	United Kingdom	2	1.98276	-2.57866	0.00998151	1.36978	1.98275	NA	NA	NA	1.98257	NA	NA	NA	192	2974	287986	2972	287794	190	2972	284822
AMLODIPINE	Non_withdrawal_event	France	2637	2618.85	-0.0456366	0.00995983	0.0644911	2618.79	1.00588	1.00695	1.00803	259.191	2.54255	10.174	40.7109	2639	771398	777332	768761	774693	2	768761	5932
AZATHIOPRINE	Non_withdrawal_event	Netherlands	848	842.163	-0.0887974	0.00995914	0.105404	842.129	1.0046	1.00697	1.00935	122.554	0.972743	6.9194	49.2197	849	143991	145160	143143	144311	1	143143	1168
AZATHIOPRINE	Non_withdrawal_event	Sweden	445	441.937	-0.127242	0.00995318	0.14084	441.915	1.00069	1.00698	1.01332	173.814	0.637056	2.56021	10.289	447	61975	62685	61530	62238	2	61530	708
OMEPRAZOLE	Non_withdrawal_event	United Kingdom	2576	2558.3	-0.0463148	0.00994239	0.0651092	2558.14	1.00466	1.00698	1.00931	857.31	1.56007	3.00475	5.78724	2585	285012	287986	282436	285401	9	282436	2965
OXYBUTYNIN	Non_withdrawal_event	United Kingdom	287	285.026	-0.161856	0.00994056	0.171958	285.024	1.00008	1.00693	1.01383	95.7703	0.420556	2.99675	21.354	288	285012	287986	284725	287698	1	284725	2973
AMPHOTERICIN B	Non_withdrawal_event	France	1282	1273.21	-0.0701414	0.00992671	0.087804	1273.19	1.00537	1.00692	1.00847	129.802	1.38995	9.87657	70.1798	1283	771398	777332	770116	776049	1	770116	5933
CLARITHROMYCIN	Non_withdrawal_event	Poland	479	475.713	-0.122204	0.00992344	0.136189	475.67	1.00278	1.007	1.01124	109.848	0.611151	4.36059	31.113	480	36509	36838	36030	36358	1	36030	328
TAMOXIFEN	Non_withdrawal_event	France	1260	1251.37	-0.0708667	0.00990702	0.0884517	1251.36	1.00533	1.0069	1.00848	129.806	1.36604	9.70681	68.9744	1261	771398	777332	770138	776071	1	770138	5933
OMEPRAZOLE	Non_withdrawal_event	France	2458	2441.22	-0.0477249	0.00988009	0.0663423	2441.17	1.00574	1.0069	1.00805	259.252	2.36932	9.48114	37.9401	2460	771398	777332	768940	774872	2	768940	5932
ROCURONIUM	Non_withdrawal_event	France	1231	1222.6	-0.0718528	0.00987998	0.0893312	1222.58	1.00527	1.00689	1.0085	129.811	1.33453	9.48304	67.3856	1232	771398	777332	770167	776100	1	770167	5933
LEVOTHYROXINE	Non_withdrawal_event	Belgium	260	258.222	-0.170878	0.00987787	0.17984	258.196	0.996199	1.00699	1.01789	135.749	0.473865	1.9153	7.74139	262	17568	17825	17308	17563	2	17308	255
VERAPAMIL	Non_withdrawal_event	France	1226	1217.63	-0.0720264	0.00987519	0.089486	1217.62	1.00526	1.00688	1.0085	129.812	1.3291	9.44446	67.1117	1227	771398	777332	770172	776105	1	770172	5933
EVOLOCUMAB	Non_withdrawal_event	United Kingdom	283	281.067	-0.163171	0.00986964	0.172994	281.065	0.999936	1.00688	1.01388	95.7716	0.414669	2.95495	21.0571	284	285012	287986	284729	287702	1	284729	2973
FLECAINIDE	Non_withdrawal_event	France	1219	1210.69	-0.0722713	0.00986842	0.0897042	1210.67	1.00525	1.00688	1.00851	129.813	1.32149	9.39045	66.7282	1220	771398	777332	770179	776112	1	770179	5933
NEBIVOLOL	Non_withdrawal_event	France	1194	1185.88	-0.0731637	0.00984358	0.0904987	1185.87	1.0052	1.00686	1.00852	129.817	1.29432	9.19757	65.3587	1195	771398	777332	770204	776137	1	770204	5933
HYDROXYCARBAMIDE	Non_withdrawal_event	France	1186	1177.94	-0.0734553	0.00983542	0.0907581	1177.93	1.00518	1.00685	1.00853	129.818	1.28563	9.13585	64.9204	1187	771398	777332	770212	776145	1	770212	5933
ITRACONAZOLE	Non_withdrawal_event	United Kingdom	281	279.088	-0.16384	0.00983343	0.173519	279.086	0.999862	1.00686	1.0139	95.7723	0.411725	2.93404	20.9086	282	285012	287986	284731	287704	1	284731	2973
INTERFERON BETA-1A	Non_withdrawal_event	Spain	506	502.559	-0.118644	0.00983323	0.132761	502.528	1.00294	1.00691	1.01089	112.37	0.631799	4.503	32.094	507	55230	55718	54724	55211	1	54724	487
VEMURAFENIB	Non_withdrawal_event	France	1182	1173.97	-0.0736023	0.00983129	0.0908888	1173.96	1.00517	1.00685	1.00853	129.819	1.28128	9.10499	64.7013	1183	771398	777332	770216	776149	1	770216	5933
AMITRIPTYLINE	Non_withdrawal_event	Norway	151	149.971	-0.229557	0.00983085	0.230647	149.96	0.98859	1.00694	1.02562	98.6547	0.377403	1.53059	6.20745	153	13864	14144	13713	13991	2	13713	278
VARENICLINE	Non_withdrawal_event	Sweden	654	649.559	-0.102892	0.00982362	0.118245	649.511	1.00164	1.00691	1.01221	260.202	0.806581	2.51343	7.83222	657	61975	62685	61321	62028	3	61321	707
CARBAMAZEPINE	Non_withdrawal_event	Spain	503	499.586	-0.119051	0.00981622	0.133102	499.555	1.00291	1.0069	1.0109	112.376	0.628012	4.47605	31.9024	504	55230	55718	54727	55214	1	54727	487
DULAGLUTIDE	Non_withdrawal_event	Portugal	143	142.03	-0.236472	0.00978213	0.236429	142.014	0.993059	1.00694	1.02102	71.5167	0.277447	1.99953	14.4105	144	8725	8846	8582	8702	1	8582	120
ARIPIPRAZOLE	Non_withdrawal_event	Netherlands	766	760.823	-0.0942221	0.00977673	0.11011	760.796	1.00423	1.00684	1.00946	122.624	0.878069	6.24673	44.4403	767	143991	145160	143225	144393	1	143225	1168
MINOXIDIL	Non_withdrawal_event	Spain	495	491.656	-0.120158	0.00976985	0.134025	491.626	1.00281	1.00686	1.01093	112.392	0.617914	4.40422	31.3914	496	55230	55718	54735	55222	1	54735	487
PALIPERIDONE	Non_withdrawal_event	France	2200	2185.19	-0.0511812	0.00974234	0.0693891	2185.15	1.00551	1.0068	1.00808	259.339	2.11977	8.48312	33.9486	2202	771398	777332	769198	775130	2	769198	5932
TACROLIMUS	Non_withdrawal_event	France	3251	3229.16	-0.0403009	0.00972331	0.0588835	3229.07	1.00572	1.00679	1.00786	388.542	2.69641	8.36718	25.9641	3254	771398	777332	768147	774078	3	768147	5931
ABIRATERONE	Non_withdrawal_event	France	1079	1071.76	-0.0776684	0.00971454	0.0944947	1071.75	1.00493	1.00677	1.00861	129.836	1.16938	8.31046	59.06	1080	771398	777332	770319	776252	1	770319	5933
LEVETIRACETAM	Non_withdrawal_event	United Kingdom	1638	1627.02	-0.061025	0.0096981	0.0787065	1626.96	1.00382	1.00679	1.00976	572.858	1.28167	2.85934	6.37908	1644	285012	287986	283374	286342	6	283374	2968
CARBIMAZOLE	Non_withdrawal_event	France	1058	1050.92	-0.078571	0.00968795	0.0952924	1050.91	1.00488	1.00675	1.00863	129.84	1.14657	8.1485	57.91	1059	771398	777332	770340	776273	1	770340	5933
HYDROCHLOROTHIAZIDE	Non_withdrawal_event	France	2097	2082.98	-0.0527398	0.00967788	0.0707561	2082.94	1.00541	1.00675	1.0081	259.373	2.0202	8.08487	32.3558	2099	771398	777332	769301	775233	2	769301	5932
CISATRACURIUM	Non_withdrawal_event	France	1039	1032.06	-0.0794114	0.00966296	0.0960344	1032.05	1.00483	1.00673	1.00864	129.843	1.12594	8.00197	56.8696	1040	771398	777332	770359	776292	1	770359	5933
MICONAZOLE	Non_withdrawal_event	United Kingdom	271	269.191	-0.167297	0.00964436	0.17623	269.189	0.999475	1.00673	1.01403	95.7756	0.397008	2.82953	20.1664	272	285012	287986	284741	287714	1	284741	2973
DESLORATADINE	Non_withdrawal_event	Netherlands	714	709.242	-0.0981478	0.00963938	0.113494	709.218	1.00394	1.00674	1.00955	122.669	0.818088	5.82056	41.4123	715	143991	145160	143277	144445	1	143277	1168
BISOPROLOL	Non_withdrawal_event	Poland	437	434.088	-0.128841	0.00963393	0.141684	434.053	1.00218	1.00679	1.01142	109.976	0.556805	3.97361	28.3574	438	36509	36838	36072	36400	1	36072	328
ATENOLOL	Non_withdrawal_event	France	1015	1008.24	-0.0805073	0.00963007	0.0970006	1008.24	1.00476	1.00671	1.00866	129.847	1.09987	7.81688	55.5555	1016	771398	777332	770383	776316	1	770383	5933
Not available	Non_withdrawal_event	Spain	941	934.741	-0.0840467	0.00962317	0.100309	934.633	1.00375	1.00681	1.00988	223.412	1.04884	4.21196	16.9146	943	55230	55718	54289	54775	2	54289	486
PREDNISONE	Non_withdrawal_event	Poland	869	863.221	-0.0879156	0.00962049	0.103925	863.081	1.0035	1.00686	1.01022	217.982	0.991208	3.98657	16.0337	871	36509	36838	35640	35967	2	35640	327
INDAPAMIDE	Non_withdrawal_event	France	978	971.527	-0.0822768	0.0095762	0.0985576	971.518	1.00465	1.00667	1.0087	129.853	1.05969	7.53157	53.5297	979	771398	777332	770420	776353	1	770420	5933
PROPRANOLOL	Non_withdrawal_event	Sweden	210	208.61	-0.192243	0.00955739	0.197998	208.605	0.997318	1.00669	1.01614	87.1157	0.337514	2.41059	17.2169	211	61975	62685	61765	62474	1	61765	709
BUPRENORPHINE	Non_withdrawal_event	Czech Republic	49	48.6734	-0.422865	0.00954912	0.384941	48.6693	0.967386	1.00679	1.04781	36.5755	0.183269	1.3397	9.79317	50	3926	4033	3877	3983	1	3877	106
SILDENAFIL	Non_withdrawal_event	France	958	951.679	-0.0832766	0.00954534	0.0994358	951.671	1.00458	1.00665	1.00872	129.857	1.03797	7.37736	52.4347	959	771398	777332	770440	776373	1	770440	5933
KETOPROFEN	Non_withdrawal_event	France	4668	4637.33	-0.0321772	0.00951	0.0505955	4637.14	1.00569	1.00665	1.00762	646.593	3.00238	7.21938	17.3594	4673	771398	777332	766730	772659	5	766730	5929
SIBUTRAMINE	Non_withdrawal_event	United Kingdom	264	262.263	-0.169837	0.00950353	0.178214	262.262	0.999187	1.00663	1.01412	95.778	0.386707	2.75637	19.6469	265	285012	287986	284748	287721	1	284748	2973
ESOMEPRAZOLE	Non_withdrawal_event	Netherlands	656	651.709	-0.103079	0.00946053	0.11772	651.69	1.00358	1.00661	1.00966	122.718	0.751238	5.34558	38.0375	657	143991	145160	143335	144503	1	143335	1168
METHYLPHENIDATE	Non_withdrawal_event	Belgium	250	248.367	-0.175007	0.00943754	0.182657	248.343	0.995471	1.00667	1.018	135.827	0.45528	1.84057	7.44092	252	17568	17825	17318	17573	2	17318	255
MELATONIN	Non_withdrawal_event	France	889	883.206	-0.0869864	0.00942827	0.102684	883.199	1.00434	1.00657	1.0088	129.868	0.963044	6.84539	48.6576	890	771398	777332	770509	776442	1	770509	5933
CYCLIZINE	Non_withdrawal_event	United Kingdom	779	773.924	-0.0936876	0.00942467	0.108932	773.911	1.00219	1.00658	1.01098	287.007	0.872986	2.71422	8.43881	782	285012	287986	284233	287204	3	284233	2971
SIMVASTATIN	Non_withdrawal_event	Netherlands	2563	2546.33	-0.0469874	0.00941366	0.0647188	2546.03	1.00506	1.00667	1.00828	485.59	1.97611	5.27812	14.0977	2567	143991	145160	141428	142593	4	141428	1165
PHLOROGLUCINOL	Non_withdrawal_event	France	880	874.275	-0.0875029	0.00941164	0.103135	874.268	1.00431	1.00656	1.00881	129.87	0.953272	6.77601	48.165	881	771398	777332	770518	776451	1	770518	5933
SALBUTAMOL	Non_withdrawal_event	France	855	849.465	-0.0889811	0.00936363	0.104424	849.459	1.00421	1.00652	1.00884	129.874	0.92613	6.5833	46.7967	856	771398	777332	770543	776476	1	770543	5933
LATANOPROST	Non_withdrawal_event	France	844	838.549	-0.0896526	0.00934161	0.105008	838.544	1.00417	1.00651	1.00885	129.876	0.914189	6.49851	46.1946	845	771398	777332	770554	776487	1	770554	5933
A/BRISBANE/59/2007 (H1N1)-LIKE STRAIN, A/BRISBANE/10/2007 (H3N2)-LIKE STRAIN, B/FLORIDA/4/2006-LIKE STRAIN	Non_withdrawal_event	Norway	147	146.05	-0.233431	0.00931865	0.232992	146.04	0.987749	1.00657	1.02575	98.6835	0.367208	1.48961	6.04274	149	13864	14144	13717	13995	2	13717	278
NIFEDIPINE	Non_withdrawal_event	Netherlands	612	608.063	-0.107291	0.00930228	0.121308	608.047	1.00325	1.0065	1.00976	122.756	0.70056	4.9855	35.4791	613	143991	145160	143379	144547	1	143379	1168
ARIPIPRAZOLE	Non_withdrawal_event	Spain	851	845.529	-0.0892801	0.00929925	0.104579	845.444	1.00321	1.00657	1.00995	223.782	0.946805	3.80281	15.2739	853	55230	55718	54379	54865	2	54379	486
METHYLPREDNISOLONE	Non_withdrawal_event	France	3232	3211.3	-0.0409027	0.00926965	0.0585729	3211.21	1.00524	1.00647	1.00771	518.156	2.33885	6.23751	16.6349	3236	771398	777332	768166	774096	4	768166	5930
ALENDRONIC ACID, COLECALCIFEROL	Non_withdrawal_event	France	798	792.901	-0.0926131	0.00924294	0.10758	792.895	1.00396	1.00644	1.00892	129.884	0.864254	6.14396	43.6772	799	771398	777332	770600	776533	1	770600	5933
LEVETIRACETAM	Non_withdrawal_event	Netherlands	593	589.216	-0.109257	0.00922669	0.122975	589.201	1.0031	1.00645	1.00981	122.772	0.678685	4.83008	34.3748	594	143991	145160	143398	144566	1	143398	1168
FLUDARABINE	Non_withdrawal_event	United Kingdom	501	497.806	-0.119911	0.00921899	0.132745	497.8	1.00087	1.00643	1.01201	191.461	0.652323	2.61672	10.4967	503	285012	287986	284511	287483	2	284511	2972
GABAPENTIN	Non_withdrawal_event	Portugal	135	134.14	-0.24455	0.00918873	0.24216	134.126	0.99185	1.00651	1.02139	71.5833	0.261576	1.88591	13.5971	136	8725	8846	8590	8710	1	8590	120
NILOTINIB	Non_withdrawal_event	France	769	764.122	-0.0946176	0.00917467	0.109315	764.117	1.00382	1.00639	1.00896	129.889	0.832776	5.92046	42.0903	770	771398	777332	770629	776562	1	770629	5933
LEVETIRACETAM	Non_withdrawal_event	Spain	813	807.862	-0.0917549	0.009141	0.106583	807.786	1.00294	1.00646	1.00998	223.938	0.903827	3.63046	14.5827	815	55230	55718	54417	54903	2	54417	486
INSULIN HUMAN	Non_withdrawal_event	France	754	749.236	-0.0957005	0.0091373	0.110251	749.232	1.00375	1.00636	1.00899	129.891	0.816496	5.80486	41.2696	755	771398	777332	770644	776577	1	770644	5933
CARBAMAZEPINE	Non_withdrawal_event	Netherlands	570	566.402	-0.11177	0.00912846	0.125101	566.387	1.0029	1.00638	1.00987	122.792	0.652214	4.642	33.0385	571	143991	145160	143421	144589	1	143421	1168
VARENICLINE	Non_withdrawal_event	Spain	1210	1202.38	-0.0733339	0.00911506	0.0892429	1202.21	1.00356	1.00648	1.00942	334.144	1.16218	3.62119	11.2832	1213	55230	55718	54020	54505	3	54020	485
PROGUANIL HYDROCHLORIDE, ATOVAQUONE	Non_withdrawal_event	Netherlands	559	555.49	-0.113028	0.00907863	0.126162	555.477	1.00279	1.00634	1.00991	122.801	0.639557	4.55207	32.3995	560	143991	145160	143432	144600	1	143432	1168
LOPERAMIDE	Non_withdrawal_event	United Kingdom	244	242.47	-0.177711	0.0090568	0.184324	242.469	0.998273	1.00632	1.01442	95.7847	0.357277	2.54738	18.1628	245	285012	287986	284768	287741	1	284768	2973
ETORICOXIB	Non_withdrawal_event	Spain	792	787.046	-0.0932007	0.00904704	0.107749	786.974	1.00279	1.00639	1.01	224.025	0.880102	3.53532	14.2012	794	55230	55718	54438	54924	2	54438	486
DESOGESTREL	Non_withdrawal_event	United Kingdom	963	957.014	-0.0835856	0.00899124	0.0986518	956.994	1.00218	1.00628	1.01039	382.558	0.94223	2.51727	6.72515	967	285012	287986	284049	287019	4	284049	2970
DEXCHLORPHENIRAMINE	Non_withdrawal_event	France	696	691.679	-0.10022	0.00897768	0.114141	691.675	1.00342	1.00625	1.00909	129.901	0.75355	5.35793	38.0962	697	771398	777332	770702	776635	1	770702	5933
PREDNISONE	Non_withdrawal_event	France	5552	5517.56	-0.0292243	0.00897738	0.0466732	5517.31	1.00527	1.00629	1.00731	1033.88	2.68295	5.37007	10.7485	5560	771398	777332	765846	771772	8	765846	5926
CARBIDOPA, LEVODOPA	Non_withdrawal_event	Netherlands	536	532.675	-0.115785	0.00896784	0.128483	532.663	1.00257	1.00626	1.00998	122.821	0.613098	4.36407	31.0638	537	143991	145160	143455	144623	1	143455	1168
CLOPIDOGREL	Non_withdrawal_event	United Kingdom	1438	1429.09	-0.0665769	0.00896582	0.0825554	1429.04	1.0029	1.00627	1.00965	573.263	1.12415	2.50845	5.59738	1444	285012	287986	283574	286542	6	283574	2968
LACOSAMIDE	Non_withdrawal_event	Austria	230	228.573	-0.183583	0.00896108	0.189306	228.555	0.997674	1.00632	1.01504	93.4925	0.343375	2.46009	17.6252	231	19022	19224	18792	18993	1	18792	201
FLUTICASONE, SALMETEROL	Non_withdrawal_event	Netherlands	534	530.692	-0.116034	0.00895776	0.128691	530.679	1.00254	1.00626	1.00998	122.823	0.610797	4.34773	30.9476	535	143991	145160	143457	144625	1	143457	1168
ETHINYLESTRADIOL, LEVONORGESTREL	Non_withdrawal_event	Czech Republic	48	47.7	-0.428237	0.00895234	0.387938	47.6963	0.966194	1.00637	1.04821	36.5849	0.179409	1.31202	9.59477	49	3926	4033	3878	3984	1	3878	106
SOMATROPIN	Non_withdrawal_event	Spain	385	382.619	-0.138816	0.0089373	0.149399	382.603	1.0011	1.00627	1.01146	112.618	0.479365	3.41863	24.3803	386	55230	55718	54845	55332	1	54845	487
PHLOROGLUCINOL, TRIMETHYLPHLOROGLUCINOL	Non_withdrawal_event	France	675	670.84	-0.102002	0.00891314	0.115668	670.836	1.00329	1.00621	1.00914	129.904	0.730762	5.19613	36.9474	676	771398	777332	770723	776656	1	770723	5933
PARACETAMOL	Non_withdrawal_event	France	14993	14901.4	-0.0143428	0.00884374	0.0318429	14899.6	1.00561	1.00627	1.00693	2943.21	3.3814	5.0941	7.6743	15016	771398	777332	756405	762316	23	756405	5911
VALPROIC ACID	Non_withdrawal_event	Spain	750	745.414	-0.0962786	0.00884337	0.110221	745.351	1.00245	1.00624	1.01004	224.198	0.832706	3.34526	13.4391	752	55230	55718	54480	54966	2	54480	486
OXCARBAZEPINE	Non_withdrawal_event	Spain	375	372.707	-0.140922	0.00883746	0.151111	372.691	1.0009	1.00619	1.01152	112.639	0.466797	3.32923	23.7443	376	55230	55718	54855	55342	1	54855	487
DEXAMETHASONE	Non_withdrawal_event	Spain	1496	1486.86	-0.0652091	0.00883606	0.0810038	1486.61	1.00357	1.00632	1.00907	444.083	1.25756	3.36874	9.02414	1500	55230	55718	53734	54218	4	53734	484
LACOSAMIDE	Non_withdrawal_event	Spain	374	371.716	-0.141137	0.00882718	0.151286	371.7	1.00088	1.00619	1.01153	112.641	0.465541	3.32029	23.6807	375	55230	55718	54856	55343	1	54856	487
ESTRADIOL	Non_withdrawal_event	France	1290	1282.14	-0.070999	0.00881707	0.0864559	1282.12	1.00398	1.00614	1.00831	259.645	1.24094	4.96832	19.8915	1292	771398	777332	770108	776040	2	770108	5932
PHENYTOIN	Non_withdrawal_event	Spain	369	366.759	-0.142228	0.00877496	0.15217	366.744	1.00077	1.00615	1.01156	112.651	0.459259	3.27561	23.3628	370	55230	55718	54861	55348	1	54861	487
VALPROIC ACID	Non_withdrawal_event	Greece	205	203.756	-0.195566	0.008763	0.199406	203.731	0.996465	1.00623	1.01609	89.7807	0.31735	2.28334	16.4287	206	10440	10555	10235	10349	1	10235	114
DESMOPRESSIN	Non_withdrawal_event	United Kingdom	232	230.594	-0.182935	0.00875195	0.188344	230.593	0.997649	1.0061	1.01463	95.7888	0.339621	2.422	17.2724	233	285012	287986	284780	287753	1	284780	2973
TIAPRIDE	Non_withdrawal_event	France	627	623.206	-0.106414	0.00874939	0.119434	623.203	1.00295	1.00609	1.00925	129.913	0.678679	4.82632	34.3217	628	771398	777332	770771	776704	1	770771	5933
FLUOROURACIL	Non_withdrawal_event	Netherlands	494	491.014	-0.121323	0.00873897	0.133117	491.003	1.0021	1.0061	1.01013	122.857	0.564804	4.02093	28.6257	495	143991	145160	143497	144665	1	143497	1168
TELMISARTAN	Non_withdrawal_event	France	618	614.275	-0.107299	0.00871586	0.120187	614.272	1.00288	1.00607	1.00927	129.914	0.668914	4.75699	33.8294	619	771398	777332	770780	776713	1	770780	5933
RIVASTIGMINE	Non_withdrawal_event	United Kingdom	460	457.229	-0.126182	0.00870753	0.137494	457.225	1.00003	1.00607	1.01215	191.489	0.598706	2.40223	9.63866	462	285012	287986	284552	287524	2	284552	2972
COLECALCIFEROL, CALCIUM	Non_withdrawal_event	France	613	609.313	-0.1078	0.00869681	0.120613	609.31	1.00284	1.00606	1.00928	129.915	0.663489	4.71847	33.5559	614	771398	777332	770785	776718	1	770785	5933
PROPOFOL	Non_withdrawal_event	France	4267	4241.37	-0.0349268	0.00868968	0.0516479	4241.23	1.00484	1.00608	1.00731	906.009	2.24291	4.70966	9.88938	4274	771398	777332	767131	773058	7	767131	5927
GOSERELIN	Non_withdrawal_event	United Kingdom	458	455.25	-0.12651	0.00868025	0.13774	455.245	0.999983	1.00605	1.01216	191.49	0.596091	2.39177	9.59681	460	285012	287986	284554	287526	2	284554	2972
DUPILUMAB	Non_withdrawal_event	United Kingdom	454	451.291	-0.127173	0.00862496	0.138239	451.287	0.999891	1.00601	1.01217	191.493	0.590861	2.37085	9.51311	456	285012	287986	284558	287530	2	284558	2972
PIOGLITAZONE	Non_withdrawal_event	United Kingdom	454	451.291	-0.127173	0.00862496	0.138239	451.287	0.999891	1.00601	1.01217	191.493	0.590861	2.37085	9.51311	456	285012	287986	284558	287530	2	284558	2972
VALPROIC ACID	Non_withdrawal_event	Austria	218	216.699	-0.189325	0.00861705	0.193689	216.684	0.996971	1.00607	1.01526	93.5522	0.325176	2.33025	16.6988	219	19022	19224	18804	19005	1	18804	201
THIOCOLCHICOSIDE	Non_withdrawal_event	France	592	588.473	-0.109972	0.00861328	0.122456	588.47	1.00267	1.006	1.00934	129.918	0.640706	4.55671	32.4073	593	771398	777332	770806	776739	1	770806	5933
PREDNISONE	Non_withdrawal_event	Greece	200	198.81	-0.198365	0.00858783	0.201513	198.787	0.996107	1.0061	1.0162	89.8246	0.309422	2.22656	16.0221	201	10440	10555	10240	10354	1	10240	114
GUAIFENESIN, OXOMEMAZINE	Non_withdrawal_event	France	583	579.542	-0.11094	0.00857564	0.123275	579.539	1.00259	1.00597	1.00936	129.92	0.630942	4.48738	31.9151	584	771398	777332	770815	776748	1	770815	5933
BENSERAZIDE, LEVODOPA	Non_withdrawal_event	France	1161	1154.12	-0.0756268	0.00856868	0.0903452	1154.11	1.00356	1.00597	1.00838	259.689	1.11652	4.47074	17.9015	1163	771398	777332	770237	776169	2	770237	5932
ETHINYLESTRADIOL, LEVONORGESTREL	Non_withdrawal_event	Sweden	549	545.748	-0.114673	0.00856395	0.126686	545.719	0.99977	1.00601	1.01229	260.648	0.675593	2.10629	6.56676	552	61975	62685	61426	62133	3	61426	707
ALIMEMAZINE	Non_withdrawal_event	Sweden	549	545.748	-0.114673	0.00856395	0.126686	545.719	0.99977	1.00601	1.01229	260.648	0.675593	2.10629	6.56676	552	61975	62685	61426	62133	3	61426	707
GLUCOSE	Non_withdrawal_event	United Kingdom	224	222.676	-0.186658	0.00853065	0.191193	222.675	0.997196	1.00595	1.01478	95.7915	0.327852	2.33841	16.6788	225	285012	287986	284788	287761	1	284788	2973
ROPIVACAINE	Non_withdrawal_event	France	565	561.679	-0.112946	0.00849678	0.12497	561.677	1.00243	1.00592	1.00941	129.923	0.611415	4.34873	30.9307	566	771398	777332	770833	776766	1	770833	5933
METHYLPREDNISOLONE	Non_withdrawal_event	Spain	687	682.965	-0.101433	0.00849126	0.114328	682.915	1.00186	1.00598	1.01012	224.457	0.761749	3.06072	12.298	689	55230	55718	54543	55029	2	54543	486
TELAPREVIR	Non_withdrawal_event	France	561	557.71	-0.113406	0.00847856	0.125358	557.707	1.00239	1.0059	1.00943	129.924	0.607075	4.31792	30.7119	562	771398	777332	770837	776770	1	770837	5933
ALTIZIDE, SPIRONOLACTONE	Non_withdrawal_event	France	558	554.733	-0.113753	0.00846473	0.125651	554.73	1.00236	1.00589	1.00944	129.924	0.603821	4.29481	30.5478	559	771398	777332	770840	776773	1	770840	5933
PARACETAMOL	Non_withdrawal_event	Ireland	286	284.325	-0.163647	0.00845849	0.170751	284.306	0.998995	1.00596	1.01297	105.532	0.378853	2.71008	19.3862	287	25086	25322	24800	25035	1	24800	235
CLOZAPINE	Non_withdrawal_event	Belgium	115	114.328	-0.267428	0.00842444	0.259906	114.323	0.988902	1.00592	1.02323	68.1758	0.23469	1.68682	12.1238	116	17568	17825	17453	17709	1	17453	256
ISOTRETINOIN	Non_withdrawal_event	Finland	128	127.253	-0.252461	0.00841003	0.24738	127.242	0.979693	1.00595	1.03292	101.588	0.398425	1.25999	3.98466	131	9000	9265	8872	9134	3	8872	262
ETHINYLESTRADIOL, ETONOGESTREL	Non_withdrawal_event	France	541	537.862	-0.11578	0.00838347	0.127357	537.86	1.0022	1.00584	1.00949	129.927	0.58538	4.16388	29.6181	542	771398	777332	770857	776790	1	770857	5933
PREDNISOLONE	Non_withdrawal_event	Sweden	892	886.84	-0.0878849	0.00836492	0.101466	886.765	1.00091	1.0059	1.01092	433.213	0.852256	2.05903	4.97459	897	61975	62685	61083	61788	5	61083	705
ETOPOSIDE	Non_withdrawal_event	Portugal	125	124.277	-0.255773	0.00834101	0.250029	124.266	0.990125	1.00591	1.02194	71.6667	0.241779	1.74419	12.5825	126	8725	8846	8600	8720	1	8600	120
GUAIFENESIN, OXOMEMAZINE, PARACETAMOL, SODIUM BENZOATE	Non_withdrawal_event	France	532	528.931	-0.116893	0.00833836	0.128292	528.929	1.00211	1.00581	1.00952	129.929	0.575617	4.09456	29.126	533	771398	777332	770866	776799	1	770866	5933
TIOTROPIUM	Non_withdrawal_event	Czech Republic	47	46.7265	-0.433791	0.0083307	0.391018	46.7232	0.964953	1.00592	1.04863	36.5943	0.175551	1.28435	9.39648	48	3926	4033	3879	3985	1	3879	106
ELTROMBOPAG	Non_withdrawal_event	United Kingdom	217	215.749	-0.190089	0.00832369	0.193807	215.748	0.996773	1.0058	1.01492	95.7938	0.317554	2.26528	16.1595	218	285012	287986	284795	287768	1	284795	2973
LITHIUM	Non_withdrawal_event	Sweden	530	526.963	-0.117189	0.00828288	0.128457	526.937	0.999354	1.00581	1.01231	260.728	0.651938	2.03277	6.33824	533	61975	62685	61445	62152	3	61445	707
ESTRADIOL	Non_withdrawal_event	Netherlands	423	420.585	-0.132552	0.00824894	0.142413	420.578	1.00109	1.00576	1.01045	122.918	0.483227	3.44132	24.5075	424	143991	145160	143568	144736	1	143568	1168
ACICLOVIR	Non_withdrawal_event	Portugal	124	123.29	-0.256973	0.00824878	0.250864	123.28	0.989937	1.00584	1.022	71.675	0.239802	1.73003	12.4812	125	8725	8846	8601	8721	1	8601	120
CLINDAMYCIN	Non_withdrawal_event	Netherlands	832	827.284	-0.0915211	0.00819653	0.104539	827.256	1.00236	1.00573	1.00912	245.345	0.845694	3.39114	13.5981	834	143991	145160	143159	144326	2	143159	1167
PERINDOPRIL	Non_withdrawal_event	Poland	304	302.276	-0.158598	0.00819115	0.165748	302.262	0.999225	1.00575	1.01232	110.381	0.385543	2.75409	19.6737	305	36509	36838	36205	36533	1	36205	328
DEXAMETHASONE	Non_withdrawal_event	United Kingdom	1485	1476.59	-0.0661337	0.00818865	0.0806197	1476.55	1.00221	1.00572	1.00925	668.921	1.05557	2.21999	4.66891	1492	285012	287986	283527	286494	7	283527	2967
VENLAFAXINE	Non_withdrawal_event	Czech Republic	140	139.206	-0.240808	0.00817563	0.237132	139.177	0.981518	1.00591	1.03092	109.212	0.401815	1.28192	4.08971	143	3926	4033	3786	3890	3	3786	104
OLANZAPINE	Non_withdrawal_event	Portugal	246	244.608	-0.177812	0.00817165	0.182748	244.568	0.994358	1.00586	1.01749	142.504	0.424315	1.72626	7.02306	248	8725	8846	8479	8598	2	8479	119
NILOTINIB	Non_withdrawal_event	Greece	189	187.93	-0.204926	0.00817001	0.206424	187.91	0.995254	1.0058	1.01646	89.9211	0.292007	2.10184	15.1289	190	10440	10555	10251	10365	1	10251	114
DESOGESTREL, ETHINYLESTRADIOL	Non_withdrawal_event	France	500	497.175	-0.121097	0.00816481	0.131811	497.174	1.00175	1.00568	1.00964	129.934	0.540907	3.84811	27.3761	501	771398	777332	770898	776831	1	770898	5933
LACOSAMIDE	Non_withdrawal_event	France	998	992.366	-0.0827506	0.00816312	0.0962628	992.359	1.00289	1.00568	1.00849	259.744	0.959379	3.84225	15.3879	1000	771398	777332	770400	776332	2	770400	5932
SOLIFENACIN	Non_withdrawal_event	France	499	496.183	-0.121235	0.00815902	0.131927	496.181	1.00174	1.00568	1.00964	129.934	0.539823	3.84041	27.3214	500	771398	777332	770899	776832	1	770899	5933
ALENDRONIC ACID	Non_withdrawal_event	France	498	495.191	-0.121374	0.00815322	0.132042	495.189	1.00173	1.00568	1.00964	129.934	0.538738	3.83271	27.2668	499	771398	777332	770900	776833	1	770900	5933
LENALIDOMIDE	Non_withdrawal_event	Netherlands	411	408.682	-0.134741	0.00814944	0.144209	408.675	1.00089	1.00569	1.01051	122.928	0.469448	3.34342	23.8119	412	143991	145160	143580	144748	1	143580	1168
ESCITALOPRAM	Non_withdrawal_event	Norway	346	344.051	-0.147933	0.00813584	0.156092	344.002	0.993017	1.00581	1.01876	245.782	0.5776	1.40775	3.43104	351	13864	14144	13518	13793	5	13518	275
VALSARTAN	Non_withdrawal_event	United Kingdom	211	209.811	-0.193171	0.00813542	0.196145	209.81	0.996389	1.00567	1.01504	95.7958	0.308728	2.2026	15.7143	212	285012	287986	284801	287774	1	284801	2973
XYLOMETAZOLINE	Non_withdrawal_event	United Kingdom	211	209.811	-0.193171	0.00813542	0.196145	209.81	0.996389	1.00567	1.01504	95.7958	0.308728	2.2026	15.7143	212	285012	287986	284801	287774	1	284801	2973
LACTOSE	Non_withdrawal_event	United Kingdom	210	208.821	-0.193698	0.008103	0.196544	208.82	0.996322	1.00565	1.01506	95.7962	0.307256	2.19215	15.6402	211	285012	287986	284802	287775	1	284802	2973
GABAPENTIN	Non_withdrawal_event	Spain	627	623.491	-0.107073	0.0080903	0.118775	623.451	1.00119	1.00569	1.01021	224.704	0.694323	2.79034	11.2138	629	55230	55718	54603	55089	2	54603	486
NILOTINIB	Non_withdrawal_event	United Kingdom	418	415.663	-0.133581	0.00807994	0.143024	415.659	0.99899	1.00563	1.01232	191.517	0.543797	2.18258	8.75996	420	285012	287986	284594	287566	2	284594	2972
CLONAZEPAM	Non_withdrawal_event	Romania	74	73.5849	-0.339535	0.00806079	0.31783	73.5589	0.97873	1.006	1.03402	51.0435	0.193116	1.44974	10.8834	75	1248	1272	1174	1197	1	1174	23
BISOPROLOL	Non_withdrawal_event	Netherlands	399	396.779	-0.137031	0.00804396	0.146083	396.773	1.00067	1.00561	1.01058	122.938	0.455671	3.24553	23.1164	400	143991	145160	143592	144760	1	143592	1168
GABAPENTIN	Non_withdrawal_event	Netherlands	398	395.787	-0.137227	0.00803488	0.146243	395.781	1.00065	1.00561	1.01059	122.939	0.454523	3.23737	23.0584	399	143991	145160	143593	144761	1	143593	1168
PANTOPRAZOLE	Non_withdrawal_event	Austria	200	198.888	-0.198929	0.00802399	0.200949	198.876	0.995759	1.00565	1.01564	93.6418	0.297921	2.1358	15.3116	201	19022	19224	18822	19023	1	18822	201
ROSIGLITAZONE	Non_withdrawal_event	United Kingdom	207	205.852	-0.195302	0.00800387	0.197757	205.851	0.99612	1.00558	1.01513	95.7972	0.302843	2.16082	15.4176	208	285012	287986	284805	287778	1	284805	2973
AMITRIPTYLINE	Non_withdrawal_event	Denmark	79	78.5612	-0.327848	0.00798486	0.308378	78.5578	0.971221	1.00563	1.04125	64.3344	0.300464	1.22796	5.01852	81	10276	10595	10197	10514	2	10197	317
FLECAINIDE	Non_withdrawal_event	United Kingdom	206	204.862	-0.195845	0.00797019	0.198166	204.862	0.996051	1.00556	1.01515	95.7975	0.301373	2.15037	15.3434	207	285012	287986	284806	287779	1	284806	2973
DEXTROMETHORPHAN HYDROBROMIDE, PROMETHAZINE HYDROCHLORIDE, PARACETAMOL	Non_withdrawal_event	United Kingdom	206	204.862	-0.195845	0.00797019	0.198166	204.862	0.996051	1.00556	1.01515	95.7975	0.301373	2.15037	15.3434	207	285012	287986	284806	287779	1	284806	2973
IMATINIB	Non_withdrawal_event	Poland	580	576.802	-0.111861	0.00796944	0.122959	576.751	1.00075	1.00563	1.01054	219.749	0.655725	2.63937	10.6238	582	36509	36838	35929	36256	2	35929	327
CLOZAPINE	Non_withdrawal_event	Portugal	121	120.331	-0.260667	0.00796301	0.253427	120.322	0.989356	1.00564	1.02218	71.7	0.233873	1.68759	12.1773	122	8725	8846	8604	8724	1	8604	120
COBIMETINIB	Non_withdrawal_event	France	467	464.427	-0.125891	0.00796098	0.135801	464.426	1.00133	1.00554	1.00977	129.939	0.505116	3.59398	25.5717	468	771398	777332	770931	776864	1	770931	5933
MOMETASONE	Non_withdrawal_event	Sweden	340	338.126	-0.149515	0.00796058	0.15718	338.116	0.997388	1.00557	1.01382	174.11	0.485445	1.95279	7.85542	342	61975	62685	61635	62343	2	61635	708
RILPIVIRINE	Non_withdrawal_event	France	462	459.466	-0.126663	0.00792756	0.136441	459.464	1.00126	1.00552	1.00979	129.94	0.499693	3.55548	25.2984	463	771398	777332	770936	776869	1	770936	5933
PREGABALIN	Non_withdrawal_event	Belgium	551	547.984	-0.115096	0.00791235	0.125825	547.887	0.997546	1.00568	1.01389	337.639	0.670673	1.63192	3.97089	556	17568	17825	17017	17269	5	17017	252
ESCITALOPRAM	Non_withdrawal_event	Czech Republic	185	183.986	-0.207557	0.00791083	0.208216	183.936	0.984284	1.00579	1.02776	145.282	0.463941	1.27339	3.4951	189	3926	4033	3741	3844	4	3741	103
CHLORZOXAZONE	Non_withdrawal_event	Sweden	169	168.074	-0.217903	0.00789896	0.217105	168.072	0.993931	1.00552	1.01725	87.1735	0.271132	1.93866	13.8619	170	61975	62685	61806	62515	1	61806	709
NICOTINE	Non_withdrawal_event	Netherlands	382	379.916	-0.140464	0.00788322	0.148881	379.91	1.00034	1.0055	1.01069	122.953	0.436157	3.10688	22.1313	383	143991	145160	143609	144777	1	143609	1168
MIRTAZAPINE	Non_withdrawal_event	Sweden	1008	1002.51	-0.0825867	0.00786797	0.0955365	1002.42	1.00072	1.00556	1.01042	519.605	0.866488	1.93993	4.34322	1014	61975	62685	60967	61671	6	60967	704
CETIRIZINE	Non_withdrawal_event	Belgium	110	109.4	-0.27447	0.00786014	0.264714	109.396	0.987756	1.00552	1.02361	68.1953	0.224336	1.61301	11.5979	111	17568	17825	17458	17714	1	17458	256
BOTULINUM TOXIN TYPE A	Non_withdrawal_event	Spain	597	593.754	-0.110218	0.00785967	0.121234	593.718	1.00081	1.00553	1.01027	224.827	0.660666	2.65537	10.6726	599	55230	55718	54633	55119	2	54633	486
TRAMADOL	Non_withdrawal_event	Belgium	658	654.426	-0.104515	0.00785048	0.115948	654.288	0.99817	1.00567	1.01323	404.223	0.721691	1.62781	3.67162	664	17568	17825	16910	17161	6	16910	251
LAMOTRIGINE	Non_withdrawal_event	Belgium	329	327.213	-0.152311	0.00784451	0.159469	327.179	0.995133	1.00556	1.01611	203.61	0.514987	1.61583	5.06986	332	17568	17825	17239	17493	3	17239	254
LEVONORGESTREL	Non_withdrawal_event	Netherlands	3769	3748.57	-0.0385895	0.00784155	0.0535273	3748.02	1.00388	1.0056	1.00732	1209.85	1.67031	3.11525	5.81019	3779	143991	145160	140222	141381	10	140222	1159
XYLOMETAZOLINE	Non_withdrawal_event	Netherlands	374	371.98	-0.142162	0.00780254	0.150261	371.975	1.00018	1.00544	1.01074	122.96	0.426976	3.04165	21.6678	375	143991	145160	143617	144785	1	143617	1168
MERCAPTOPURINE	Non_withdrawal_event	France	441	438.626	-0.130052	0.00777895	0.139244	438.625	1.00096	1.00542	1.00989	129.944	0.476919	3.39377	24.1502	442	771398	777332	770957	776890	1	770957	5933
TERBINAFINE	Non_withdrawal_event	Netherlands	1110	1104.04	-0.0783682	0.0077679	0.0913738	1103.99	1.00234	1.00544	1.00855	367.618	0.970923	3.01944	9.39003	1113	143991	145160	142881	144047	3	142881	1166
MEDROXYPROGESTERONE	Non_withdrawal_event	Netherlands	367	365.036	-0.143695	0.00772906	0.151504	365.031	1.00002	1.00539	1.01079	122.966	0.418943	2.98457	21.2622	368	143991	145160	143624	144792	1	143624	1168
CARBIDOPA, LEVODOPA	Non_withdrawal_event	France	867	862.366	-0.0899236	0.00772685	0.102138	862.361	1.00217	1.00538	1.0086	259.788	0.833132	3.33734	13.3686	869	771398	777332	770531	776463	2	770531	5932
LURASIDONE	Non_withdrawal_event	United Kingdom	199	197.935	-0.199765	0.00772498	0.201117	197.934	0.99555	1.00539	1.01532	95.7999	0.291076	2.07725	14.8242	200	285012	287986	284813	287786	1	284813	2973
PREGABALIN	Non_withdrawal_event	Croatia	200	198.93	-0.199233	0.00771975	0.200645	198.891	0.995425	1.00558	1.01583	94.3103	0.292266	2.12066	15.3873	201	5670	5729	5470	5528	1	5470	58
PARACETAMOL	Non_withdrawal_event	United Kingdom	3172	3155.08	-0.0429328	0.00771594	0.0574791	3154.89	1.00292	1.00542	1.00793	1524.49	1.27143	2.0807	3.40506	3188	285012	287986	281840	284798	16	281840	2958
TEZACAFTOR, ELEXACAFTOR, IVACAFTOR	Non_withdrawal_event	France	430	427.71	-0.131928	0.00769532	0.14079	427.709	1.00079	1.00536	1.00995	129.946	0.46499	3.30907	23.5488	431	771398	777332	770968	776901	1	770968	5933
HYDROXYCHLOROQUINE	Non_withdrawal_event	United Kingdom	593	589.845	-0.110794	0.00768929	0.121438	589.839	0.999623	1.00536	1.01113	287.195	0.663658	2.0648	6.42407	596	285012	287986	284419	287390	3	284419	2971
OXYCODONE	Non_withdrawal_event	Czech Republic	46	45.753	-0.439539	0.00768261	0.394185	45.7501	0.96366	1.00546	1.04908	36.6038	0.171695	1.2567	9.19829	47	3926	4033	3880	3986	1	3880	106
SOTALOL	Non_withdrawal_event	Netherlands	360	358.093	-0.145273	0.00765273	0.152781	358.088	0.999869	1.00534	1.01084	122.972	0.410911	2.9275	20.8568	361	143991	145160	143631	144799	1	143631	1168
RISPERIDONE	Non_withdrawal_event	Ireland	245	243.707	-0.178757	0.00761676	0.182537	243.695	0.997272	1.00536	1.01351	105.706	0.323821	2.31774	16.5892	246	25086	25322	24841	25076	1	24841	235
CLOPIDOGREL	Non_withdrawal_event	Netherlands	1059	1053.45	-0.080636	0.00758056	0.0931452	1053.41	1.00206	1.00531	1.00857	367.75	0.925914	2.87968	8.95606	1062	143991	145160	142932	144098	3	142932	1166
Not available	Non_withdrawal_event	Croatia	196	194.971	-0.201552	0.00757326	0.202385	194.935	0.995126	1.00547	1.01591	94.3793	0.286183	2.07673	15.07	197	5670	5729	5474	5532	1	5474	58
FUROSEMIDE	Non_withdrawal_event	Netherlands	352	350.157	-0.147137	0.0075618	0.154286	350.153	0.999682	1.00528	1.0109	122.979	0.401732	2.86229	20.3934	353	143991	145160	143639	144807	1	143639	1168
EMTRICITABINE, EFAVIRENZ, TENOFOVIR DISOPROXIL FUMARATE	Non_withdrawal_event	France	413	410.84	-0.134978	0.00755734	0.143296	410.838	1.0005	1.00526	1.01004	129.949	0.446555	3.17818	22.6195	414	771398	777332	770985	776918	1	770985	5933
PREDNISOLONE	Non_withdrawal_event	France	3284	3266.87	-0.0422259	0.00754414	0.0564589	3266.8	1.00356	1.00527	1.00697	1036.94	1.58173	3.16701	6.34111	3292	771398	777332	768114	774040	8	768114	5926
SIROLIMUS	Non_withdrawal_event	United Kingdom	194	192.986	-0.202698	0.00753906	0.203316	192.986	0.995171	1.00526	1.01544	95.8015	0.283722	2.02502	14.4533	195	285012	287986	284818	287791	1	284818	2973
ESLICARBAZEPINE	Non_withdrawal_event	Spain	279	277.548	-0.166796	0.00751614	0.17177	277.54	0.998191	1.00526	1.01238	112.836	0.34638	2.47262	17.6507	280	55230	55718	54951	55438	1	54951	487
PARACETAMOL, TRAMADOL	Non_withdrawal_event	Spain	1669	1660.33	-0.0625434	0.00751195	0.0758844	1660.06	1.00239	1.00538	1.00839	666.734	1.11739	2.50325	5.60791	1675	55230	55718	53561	54043	6	53561	482
HYDROXOCOBALAMIN	Non_withdrawal_event	United Kingdom	193	191.997	-0.203299	0.00750073	0.203765	191.996	0.995092	1.00523	1.01547	95.8019	0.282251	2.01457	14.3791	194	285012	287986	284819	287792	1	284819	2973
TRAMADOL	Non_withdrawal_event	Finland	83	82.5688	-0.319754	0.00746936	0.300955	82.5648	0.972457	1.00527	1.03919	67.8099	0.299476	1.22401	5.00274	85	9000	9265	8917	9180	2	8917	263
ROTIGOTINE	Non_withdrawal_event	United Kingdom	383	381.024	-0.140696	0.00745221	0.148271	381.022	0.997953	1.00519	1.01248	191.54	0.498052	1.99958	8.02791	385	285012	287986	284629	287601	2	284629	2972
OXOMEMAZINE	Non_withdrawal_event	France	800	795.878	-0.0942778	0.0074486	0.105665	795.873	1.00171	1.00518	1.00867	259.811	0.76858	3.07917	12.3361	802	771398	777332	770598	776530	2	770598	5932
FINGOLIMOD	Non_withdrawal_event	Spain	545	542.209	-0.116297	0.00739994	0.125945	542.181	1.00005	1.0052	1.01038	225.041	0.602414	2.42178	9.73586	547	55230	55718	54685	55171	2	54685	486
METOPROLOL	Non_withdrawal_event	Netherlands	2022	2011.67	-0.0561884	0.00738883	0.069577	2011.52	1.00278	1.00521	1.00764	732.428	1.23623	2.76068	6.16501	2028	143991	145160	141969	143132	6	141969	1163
BUMETANIDE	Non_withdrawal_event	United Kingdom	190	189.028	-0.205132	0.00738332	0.205134	189.027	0.994853	1.00515	1.01555	95.8029	0.277838	1.98324	14.1566	191	285012	287986	284822	287795	1	284822	2973
FLUTICASONE	Non_withdrawal_event	United Kingdom	378	376.076	-0.141796	0.00735308	0.149076	376.073	0.99779	1.00512	1.01251	191.544	0.491518	1.97344	7.92334	380	285012	287986	284634	287606	2	284634	2972
PREDNISONE	Non_withdrawal_event	Netherlands	1000	994.923	-0.0834813	0.00734004	0.095353	994.887	1.00171	1.00514	1.00858	367.901	0.873886	2.71812	8.4544	1003	143991	145160	142991	144157	3	142991	1166
DICLOFENAC	Non_withdrawal_event	Netherlands	1664	1655.56	-0.0628272	0.00733459	0.0758084	1655.46	1.00248	1.00516	1.00785	611.37	1.12924	2.72175	6.56012	1669	143991	145160	142327	143491	5	142327	1164
BECLOMETASONE	Non_withdrawal_event	France	384	382.061	-0.140657	0.00729385	0.147934	382.06	0.999964	1.00508	1.01022	129.953	0.415109	2.9549	21.0341	385	771398	777332	771014	776947	1	771014	5933
TRAMADOL	Non_withdrawal_event	Hungary	40	39.7968	-0.474653	0.00725521	0.419397	39.792	0.957073	1.00523	1.0558	32.9412	0.163717	1.21429	9.00634	41	1720	1772	1680	1731	1	1680	51
QUETIAPINE	Non_withdrawal_event	Portugal	228	226.854	-0.18616	0.00725413	0.188361	226.823	0.992841	1.00519	1.01769	142.807	0.392262	1.59656	6.49824	230	8725	8846	8497	8616	2	8497	119
STERCULIA	Non_withdrawal_event	Sweden	157	156.21	-0.227343	0.00725074	0.223982	156.208	0.99261	1.00507	1.01768	87.1904	0.25172	1.80066	12.8808	158	61975	62685	61818	62527	1	61818	709
RITONAVIR	Non_withdrawal_event	Spain	262	260.697	-0.172862	0.00718162	0.176515	260.69	0.997507	1.00502	1.0126	112.871	0.3251	2.32124	16.5739	263	55230	55718	54968	55455	1	54968	487
BRIVARACETAM	Non_withdrawal_event	United Kingdom	185	184.079	-0.208289	0.00717921	0.207484	184.079	0.994436	1.00501	1.01569	95.8046	0.270484	1.93101	13.7857	186	285012	287986	284827	287800	1	284827	2973
PROGUANIL HYDROCHLORIDE, ATOVAQUONE	Non_withdrawal_event	France	372	370.153	-0.143204	0.00717283	0.150004	370.152	0.999716	1.00499	1.0103	129.956	0.402097	2.86252	20.3782	373	771398	777332	771026	776959	1	771026	5933
IVERMECTIN	Non_withdrawal_event	France	372	370.153	-0.143204	0.00717283	0.150004	370.152	0.999716	1.00499	1.0103	129.956	0.402097	2.86252	20.3782	373	771398	777332	771026	776959	1	771026	5933
LACTOSE	Non_withdrawal_event	Poland	249	247.767	-0.17768	0.00714585	0.180701	247.759	0.997086	1.00501	1.013	110.549	0.315087	2.2524	16.1013	250	36509	36838	36260	36588	1	36260	328
TACROLIMUS	Non_withdrawal_event	United Kingdom	1465	1457.79	-0.0677176	0.00711682	0.0800341	1457.75	1.00117	1.00497	1.00879	764.793	0.955255	1.91555	3.84121	1473	285012	287986	283547	286513	8	283547	2966
METHYLPREDNISOLONE	Non_withdrawal_event	Poland	494	491.57	-0.122955	0.00710629	0.131484	491.537	0.999314	1.00501	1.01074	220.275	0.556933	2.24265	9.03066	496	36509	36838	36015	36342	2	36015	327
PHENYTOIN	Non_withdrawal_event	France	365	363.206	-0.14475	0.00709857	0.151256	363.205	0.999564	1.00494	1.01035	129.957	0.394508	2.80863	19.9955	366	771398	777332	771033	776966	1	771033	5933
QUETIAPINE	Non_withdrawal_event	Spain	771	767.221	-0.0965711	0.00708403	0.107097	767.168	1.00052	1.005	1.00949	336.86	0.733974	2.28879	7.13723	774	55230	55718	54459	54944	3	54459	485
LAMOTRIGINE	Non_withdrawal_event	United Kingdom	1274	1267.77	-0.0732545	0.00706804	0.0851861	1267.74	1.00085	1.00494	1.00904	669.419	0.904654	1.90314	4.00369	1281	285012	287986	283738	286705	7	283738	2967
ANASTROZOLE	Non_withdrawal_event	Netherlands	313	311.471	-0.157256	0.00705213	0.162393	311.468	0.998638	1.00492	1.01124	123.012	0.357001	2.54447	18.1353	314	143991	145160	143678	144846	1	143678	1168
LIOTHYRONINE	Non_withdrawal_event	United Kingdom	182	181.11	-0.210247	0.0070514	0.208938	181.11	0.994175	1.00492	1.01577	95.8056	0.266072	1.89968	13.5632	183	285012	287986	284830	287803	1	284830	2973
RISPERIDONE	Non_withdrawal_event	Spain	1012	1007.1	-0.0832762	0.00699677	0.0944946	1007.01	1.001	1.00495	1.00893	448.083	0.842586	2.25851	6.05384	1016	55230	55718	54218	54702	4	54218	484
PARACETAMOL	Non_withdrawal_event	Netherlands	921	916.559	-0.0877279	0.00696983	0.0986183	916.53	1.00116	1.00488	1.00861	368.105	0.804287	2.50201	7.78333	924	143991	145160	143070	144236	3	143070	1166
OMEPRAZOLE	Non_withdrawal_event	Netherlands	2141	2130.7	-0.0548116	0.0069545	0.0674087	2130.55	1.00243	1.00491	1.00738	854.518	1.19034	2.50551	5.27374	2148	143991	145160	141850	143012	7	141850	1162
TADALAFIL	Non_withdrawal_event	Netherlands	305	303.536	-0.159577	0.00693152	0.164238	303.533	0.998392	1.00483	1.01132	123.019	0.347829	2.4793	17.6722	306	143991	145160	143686	144854	1	143686	1168
ESCITALOPRAM	Non_withdrawal_event	Poland	240	238.848	-0.181436	0.00692937	0.183603	238.84	0.996643	1.00486	1.01314	110.576	0.303578	2.17045	15.5177	241	36509	36838	36269	36597	1	36269	328
ESCITALOPRAM	Non_withdrawal_event	Portugal	222	220.936	-0.189178	0.00691544	0.19037	220.908	0.992281	1.00494	1.01776	142.908	0.381608	1.55345	6.32379	224	8725	8846	8503	8622	2	8503	119
LITHIUM	Non_withdrawal_event	Netherlands	604	601.12	-0.110488	0.00689036	0.11962	601.108	1.0002	1.00481	1.00945	245.736	0.61258	2.45792	9.86218	606	143991	145160	143387	144554	2	143387	1167
GALANTAMINE	Non_withdrawal_event	France	346	344.351	-0.149187	0.00688191	0.154838	344.35	0.99912	1.00479	1.01049	129.96	0.373907	2.66236	18.957	347	771398	777332	771052	776985	1	771052	5933
EXEMESTANE	Non_withdrawal_event	United Kingdom	178	177.151	-0.212939	0.00687431	0.210929	177.151	0.993814	1.00479	1.01589	95.8069	0.260189	1.8579	13.2665	179	285012	287986	284834	287807	1	284834	2973
METHYLPREDNISOLONE	Non_withdrawal_event	Portugal	221	219.95	-0.189694	0.00685722	0.190712	219.923	0.992185	1.0049	1.01778	142.924	0.379834	1.54627	6.29474	223	8725	8846	8504	8623	2	8504	119
TRIMETAZIDINE	Non_withdrawal_event	France	342	340.382	-0.150169	0.00683324	0.155628	340.381	0.99902	1.00476	1.01053	129.961	0.36957	2.63157	18.7384	343	771398	777332	771056	776989	1	771056	5933
CAPSAICIN	Non_withdrawal_event	France	681	677.786	-0.103596	0.0068197	0.113112	677.783	1.00067	1.00475	1.00884	259.851	0.653955	2.62074	10.5027	683	771398	777332	770717	776649	2	770717	5932
INGENOL MEBUTATE	Non_withdrawal_event	France	340	338.397	-0.150667	0.00680847	0.156028	338.396	0.998969	1.00474	1.01054	129.961	0.367402	2.61617	18.6291	341	771398	777332	771058	776991	1	771058	5933
MYCOPHENOLIC ACID	Non_withdrawal_event	Greece	160	159.246	-0.225507	0.0067948	0.221568	159.234	0.992448	1.00481	1.01732	90.1754	0.246275	1.77432	12.7833	161	10440	10555	10280	10394	1	10280	114
RANITIDINE	Non_withdrawal_event	United Kingdom	527	524.527	-0.119056	0.00678017	0.127289	524.522	0.99828	1.00472	1.01121	287.262	0.589447	1.83456	5.7098	530	285012	287986	284485	287456	3	284485	2971
TOPIRAMATE	Non_withdrawal_event	France	1010	1005.27	-0.0835904	0.00677326	0.0943563	1005.26	1.00134	1.00471	1.0081	389.675	0.834301	2.5919	8.0522	1013	771398	777332	770388	776319	3	770388	5931
PEMBROLIZUMAB	Non_withdrawal_event	Netherlands	295	293.616	-0.162614	0.0067716	0.166643	293.613	0.998064	1.00472	1.01143	123.027	0.336365	2.39784	17.0935	296	143991	145160	143696	144864	1	143696	1168
MIRABEGRON	Non_withdrawal_event	Netherlands	294	292.624	-0.162926	0.00675501	0.16689	292.622	0.99803	1.00471	1.01144	123.028	0.335218	2.38969	17.0356	295	143991	145160	143697	144865	1	143697	1168
RABEPRAZOLE	Non_withdrawal_event	France	668	664.885	-0.104768	0.00673745	0.114039	664.883	1.00053	1.00469	1.00886	259.855	0.641435	2.57066	10.3024	670	771398	777332	770730	776662	2	770730	5932
CARBAMAZEPINE	Non_withdrawal_event	France	2997	2983.05	-0.0453911	0.00672845	0.0579108	2983	1.00272	1.00469	1.00667	1167.19	1.33404	2.5677	4.94221	3006	771398	777332	768401	774326	9	768401	5925
NOMEGESTROL	Non_withdrawal_event	France	993	988.397	-0.0844457	0.0067001	0.0950177	988.391	1.00123	1.00466	1.0081	389.684	0.820217	2.54822	7.91672	996	771398	777332	770405	776336	3	770405	5931
TOPIRAMATE	Non_withdrawal_event	Spain	716	712.703	-0.100979	0.0066545	0.110366	712.66	0.99988	1.00469	1.00952	337.2	0.680813	2.12337	6.62252	719	55230	55718	54514	54999	3	54514	485
PRAMIPEXOLE	Non_withdrawal_event	Spain	239	237.898	-0.182117	0.00665361	0.183684	237.893	0.996427	1.00465	1.01295	112.918	0.29633	2.11658	15.118	240	55230	55718	54991	55478	1	54991	487
HYOSCINE	Non_withdrawal_event	France	328	326.488	-0.153753	0.00665357	0.158502	326.488	0.998652	1.00463	1.01065	129.963	0.354392	2.5238	17.9732	329	771398	777332	771070	777003	1	771070	5933
KETOPROFEN	Non_withdrawal_event	Poland	685	681.855	-0.103454	0.00663315	0.112621	681.796	0.999647	1.0047	1.00978	329.669	0.665005	2.07784	6.49233	688	36509	36838	35824	36150	3	35824	326
CARBAMAZEPINE	Non_withdrawal_event	United Kingdom	1891	1882.36	-0.0591606	0.00660638	0.070888	1882.3	1.00116	1.00462	1.00809	1051.07	0.993543	1.79911	3.25784	1902	285012	287986	283121	286084	11	283121	2963
DESMOPRESSIN	Non_withdrawal_event	France	323	321.527	-0.155091	0.00658564	0.159572	321.526	0.998513	1.00458	1.01069	129.964	0.348971	2.48531	17.6999	324	771398	777332	771075	777008	1	771075	5933
ISOTRETINOIN	Non_withdrawal_event	Netherlands	564	561.442	-0.115	0.00655261	0.123127	561.432	0.999636	1.00457	1.00954	245.805	0.57176	2.29451	9.20798	566	143991	145160	143427	144594	2	143427	1167
ACETAZOLAMIDE	Non_withdrawal_event	United Kingdom	171	170.224	-0.217885	0.0065446	0.214572	170.223	0.993142	1.00456	1.01612	95.8093	0.249895	1.7848	12.7473	172	285012	287986	284841	287814	1	284841	2973
NICOTINE	Non_withdrawal_event	Sweden	580	577.385	-0.113318	0.0065128	0.121502	577.361	0.997775	1.00457	1.01141	347.847	0.621957	1.6674	4.47012	584	61975	62685	61395	62101	4	61395	706
EDOXABAN	Non_withdrawal_event	Netherlands	280	278.737	-0.167482	0.00651037	0.170479	278.735	0.99753	1.00454	1.0116	123.04	0.319171	2.27568	16.2255	281	143991	145160	143711	144879	1	143711	1168
MIRTAZAPINE	Non_withdrawal_event	Finland	121	120.453	-0.262124	0.00650596	0.25197	120.446	0.976923	1.0046	1.03306	101.668	0.376055	1.19015	3.76661	124	9000	9265	8879	9141	3	8879	262
ACETYLSALICYLIC ACID, CAFFEINE	Non_withdrawal_event	Sweden	145	144.346	-0.237987	0.00649597	0.231641	144.345	0.991072	1.00454	1.01819	87.2073	0.232316	1.6627	11.9001	146	61975	62685	61830	62539	1	61830	709
CLOXACILLIN	Non_withdrawal_event	Spain	232	230.959	-0.185214	0.00647222	0.186064	230.955	0.996056	1.00453	1.01307	112.932	0.287579	2.05433	14.6752	233	55230	55718	54998	55485	1	54998	487
PANTOPRAZOLE	Non_withdrawal_event	United Kingdom	169	168.244	-0.219357	0.0064454	0.215651	168.244	0.992939	1.00449	1.01618	95.81	0.246954	1.76391	12.599	170	285012	287986	284843	287816	1	284843	2973
OXYBUTYNIN	Non_withdrawal_event	France	312	310.611	-0.15815	0.00642855	0.162011	310.61	0.998192	1.00447	1.0108	129.966	0.337046	2.40063	17.0987	313	771398	777332	771086	777019	1	771086	5933
DROSPIRENONE, ETHINYLESTRADIOL	Non_withdrawal_event	United Kingdom	336	334.51	-0.15203	0.00640445	0.156485	334.508	0.996225	1.00446	1.01277	191.572	0.436641	1.75391	7.04515	338	285012	287986	284676	287648	2	284676	2972
CLONAZEPAM	Non_withdrawal_event	Hungary	78	77.6524	-0.331689	0.00640303	0.308602	77.6359	0.969105	1.00469	1.04158	65.68	0.283776	1.18758	4.9699	80	1720	1772	1642	1692	2	1642	50
ZOLPIDEM	Non_withdrawal_event	Croatia	336	334.519	-0.152072	0.0063631	0.156444	334.426	0.996027	1.00471	1.01346	187.158	0.436419	1.79528	7.38514	338	5670	5729	5334	5391	2	5334	57
FLUTICASONE	Non_withdrawal_event	France	307	305.649	-0.159597	0.00635344	0.163161	305.648	0.998038	1.00442	1.01085	129.966	0.331626	2.36215	16.8254	308	771398	777332	771091	777024	1	771091	5933
RISPERIDONE	Non_withdrawal_event	France	5163	5140.46	-0.033312	0.00631239	0.0453928	5140.31	1.00283	1.00441	1.006	2201.45	1.45582	2.34527	3.77813	5180	771398	777332	766235	772152	17	766235	5917
CARBIDOPA, LEVODOPA	Non_withdrawal_event	Ireland	200	199.127	-0.200655	0.00629763	0.199223	199.12	0.994577	1.00442	1.01436	105.898	0.26363	1.88861	13.5298	201	25086	25322	24886	25121	1	24886	235
MONTELUKAST	Non_withdrawal_event	Belgium	98	97.5726	-0.29364	0.00627326	0.277599	97.5702	0.984538	1.0044	1.02467	68.2422	0.199509	1.43606	10.3367	99	17568	17825	17470	17726	1	17470	256
ALPROSTADIL	Non_withdrawal_event	France	301	299.695	-0.161382	0.00626002	0.164577	299.694	0.997847	1.00436	1.01091	129.967	0.325121	2.31596	16.4975	302	771398	777332	771097	777030	1	771097	5933
ELASOMERAN	Non_withdrawal_event	Italy	20006	19919.4	-0.0138028	0.00625879	0.02618	19903.4	1.00471	1.00516	1.0056	192.057	14.6468	104.167	740.826	20007	127558	128119	107552	108112	1	107552	560
DIAZEPAM	Non_withdrawal_event	Croatia	992	987.722	-0.0849607	0.00623176	0.0945932	986.82	0.999537	1.00525	1.01099	529.585	0.80302	1.87317	4.36944	998	5670	5729	4678	4731	6	4678	53
PRAVASTATIN	Non_withdrawal_event	Netherlands	530	527.716	-0.119247	0.00622555	0.1264	527.707	0.999095	1.00434	1.00962	245.863	0.53708	2.15567	8.6522	532	143991	145160	143461	144628	2	143461	1167
WARFARIN	Non_withdrawal_event	Italy	12812	12756.9	-0.0188727	0.00621822	0.0310898	12750.8	1.00437	1.0048	1.00524	204.904	8.79163	62.527	444.698	12813	127558	128119	114746	115306	1	114746	560
LEFLUNOMIDE	Non_withdrawal_event	Sweden	141	140.392	-0.241848	0.00621604	0.234395	140.39	0.990502	1.00434	1.01838	87.213	0.225849	1.61673	11.5733	142	61975	62685	61834	62543	1	61834	709
ESLICARBAZEPINE	Non_withdrawal_event	France	298	296.717	-0.162295	0.0062119	0.1653	296.717	0.997748	1.00432	1.01094	129.968	0.321869	2.29287	16.3336	299	771398	777332	771100	777033	1	771100	5933
DIPYRIDAMOLE	Non_withdrawal_event	Netherlands	264	262.866	-0.173142	0.00619913	0.17491	262.864	0.996893	1.00432	1.01181	123.054	0.300836	2.1454	15.2998	265	143991	145160	143727	144895	1	143727	1168
ARIPIPRAZOLE	Non_withdrawal_event	Greece	150	149.355	-0.234017	0.00619811	0.227718	149.345	0.991233	1.00438	1.01771	90.2632	0.230565	1.66181	11.9776	151	10440	10555	10290	10404	1	10290	114
OLANZAPINE	Non_withdrawal_event	Romania	202	201.132	-0.199694	0.00619675	0.198199	200.965	0.986503	1.00515	1.02415	149.429	0.399473	1.35182	4.57455	205	1248	1272	1046	1067	3	1046	21
FERROUS FUMARATE	Non_withdrawal_event	United Kingdom	163	162.306	-0.22394	0.00613331	0.219001	162.306	0.992303	1.00428	1.01639	95.812	0.23813	1.70125	12.154	164	285012	287986	284849	287822	1	284849	2973
METOPROLOL	Non_withdrawal_event	France	293	291.756	-0.163849	0.00612953	0.166529	291.755	0.99758	1.00427	1.011	129.969	0.316449	2.25439	16.0603	294	771398	777332	771105	777038	1	771105	5933
DEXAMETHASONE	Non_withdrawal_event	Netherlands	778	774.71	-0.0970706	0.00610899	0.105679	774.693	0.99988	1.00427	1.00868	368.473	0.678501	2.11142	6.5705	781	143991	145160	143213	144379	3	143213	1166
OXCARBAZEPINE	Non_withdrawal_event	Sweden	139	138.414	-0.243844	0.00607007	0.235813	138.413	0.990205	1.00424	1.01848	87.2158	0.222616	1.59375	11.4099	140	61975	62685	61836	62545	1	61836	709
METHYLPHENIDATE	Non_withdrawal_event	Spain	432	430.199	-0.133272	0.00602063	0.138814	430.185	0.997764	1.00422	1.01072	225.506	0.476209	1.91569	7.70642	434	55230	55718	54798	55284	2	54798	486
LAMOTRIGINE	Non_withdrawal_event	Austria	156	155.35	-0.229371	0.00600181	0.223398	155.345	0.991634	1.00422	1.01696	93.8607	0.231518	1.66204	11.9315	157	19022	19224	18866	19067	1	18866	201
FEXOFENADINE	Non_withdrawal_event	Netherlands	254	252.946	-0.176957	0.00598477	0.177879	252.945	0.996455	1.00417	1.01195	123.062	0.289378	2.06399	14.7214	255	143991	145160	143737	144905	1	143737	1168
IVACAFTOR	Non_withdrawal_event	France	282	280.84	-0.167418	0.00593806	0.169342	280.839	0.997188	1.00413	1.01113	129.971	0.304524	2.16972	15.4591	283	771398	777332	771116	777049	1	771116	5933
TOZINAMERAN	Non_withdrawal_event	Germany	219684	218785	-0.00012047	0.00591879	0.0119453	218433	1.00553	1.00573	1.00593	522.686	135.482	420.298	1303.87	219687	778958	782171	559274	562484	3	559274	3210
ELASOMERAN	Non_withdrawal_event	Germany	66329	66057.5	-0.00508367	0.00591671	0.0168747	66032.4	1.00433	1.00449	1.00465	221.865	42.0993	298.962	2123.03	66330	778958	782171	712629	715841	1	712629	3212
CYCLOBENZAPRINE	Non_withdrawal_event	Portugal	103	102.577	-0.286301	0.00590221	0.270902	102.572	0.985173	1.00417	1.02353	71.85	0.198388	1.43354	10.3587	104	8725	8846	8622	8742	1	8622	120
LOPERAMIDE	Non_withdrawal_event	Sweden	273	271.885	-0.170381	0.00589241	0.171886	271.88	0.993977	1.00412	1.01436	174.299	0.388973	1.56627	6.30687	275	61975	62685	61702	62410	2	61702	708
COVID-19 VACCINE ASTRAZENECA (CHADOX1 NCOV-19)	Non_withdrawal_event	Germany	54877	54653.6	-0.00621028	0.00588587	0.0179308	54636.7	1.00424	1.0044	1.00456	451	30.4175	121.678	486.747	54879	778958	782171	724081	727292	2	724081	3211
OLANZAPINE	Non_withdrawal_event	Ireland	189	188.229	-0.207216	0.00588014	0.204134	188.223	0.993725	1.00413	1.01464	105.945	0.248949	1.78395	12.7836	190	25086	25322	24897	25132	1	24897	235
PARACETAMOL	Non_withdrawal_event	Greece	290	288.819	-0.165001	0.00587924	0.167082	288.785	0.994472	1.00421	1.01404	179.646	0.396894	1.61429	6.56578	292	10440	10555	10150	10263	2	10150	113
ESTRADIOL	Non_withdrawal_event	Sweden	681	678.23	-0.10454	0.00587579	0.112168	678.199	0.997656	1.00413	1.01064	434.709	0.647928	1.56656	3.78765	686	61975	62685	61294	61999	5	61294	705
DEXTROPROPOXYPHENE, PARACETAMOL	Non_withdrawal_event	France	553	550.763	-0.116939	0.00584192	0.123545	550.762	0.999049	1.00406	1.0091	259.894	0.5307	2.12779	8.53118	555	771398	777332	770845	776777	2	770845	5932
HALOPERIDOL	Non_withdrawal_event	Croatia	158	157.363	-0.228008	0.00581396	0.221887	157.344	0.991539	1.00417	1.01696	95.0345	0.228836	1.66255	12.0789	159	5670	5729	5512	5570	1	5512	58
PHENYLEPHRINE	Non_withdrawal_event	United Kingdom	157	156.368	-0.228797	0.00579752	0.222529	156.368	0.991619	1.00404	1.01662	95.814	0.229308	1.63859	11.7091	158	285012	287986	284855	287828	1	284855	2973
DICLOFENAC SODIUM, MISOPROSTOL	Non_withdrawal_event	Netherlands	245	244.019	-0.180597	0.00577694	0.180697	244.017	0.99603	1.00403	1.01209	123.07	0.279068	1.99073	14.2009	246	143991	145160	143746	144914	1	143746	1168
DIOSMECTITE	Non_withdrawal_event	France	271	269.924	-0.17121	0.00573111	0.172317	269.923	0.996765	1.00399	1.01127	129.973	0.2926	2.08506	14.858	272	771398	777332	771127	777060	1	771127	5933
DABIGATRAN	Non_withdrawal_event	Italy	4788	4769.03	-0.0354298	0.00572796	0.046299	4768.29	1.00344	1.00413	1.00483	439.249	2.71861	10.9004	43.7059	4790	127558	128119	122770	123329	2	122770	559
PARACETAMOL	Non_withdrawal_event	Italy	4773	4754.09	-0.0354968	0.00572606	0.0463604	4753.36	1.00344	1.00413	1.00483	439.302	2.70976	10.865	43.5637	4775	127558	128119	122785	123344	2	122785	559
GLATIRAMER	Non_withdrawal_event	Germany	6274	6249.22	-0.0302143	0.00570812	0.0411828	6249.02	1.00365	1.004	1.00434	240.562	3.67211	26.0806	185.234	6275	778958	782171	772684	775896	1	772684	3212
LIOTHYRONINE SODIUM, LEVOTHYROXINE SODIUM	Withdrawal_event	Germany	1	0.994087	-3.79153	0.00569837	1.64546	0.994085	NA	NA	NA	0.994061	NA	NA	NA	242	3213	782171	3212	781929	241	3212	778717
RIFAMPICIN	Withdrawal_event	Germany	1	0.994087	-3.79153	0.00569837	1.64546	0.994085	NA	NA	NA	0.994061	NA	NA	NA	242	3213	782171	3212	781929	241	3212	778717
ALPRAZOLAM	Non_withdrawal_event	Croatia	623	620.543	-0.109843	0.00569674	0.116729	620.241	0.997547	1.00445	1.0114	367.055	0.613017	1.6973	4.6994	627	5670	5729	5047	5102	4	5047	55
KARAYA GUM	Non_withdrawal_event	Sweden	134	133.471	-0.249036	0.00568623	0.239486	133.47	0.989425	1.00397	1.01873	87.2228	0.214535	1.53629	11.0015	135	61975	62685	61841	62550	1	61841	709
STERCULIA GUM	Non_withdrawal_event	Sweden	134	133.471	-0.249036	0.00568623	0.239486	133.47	0.989425	1.00397	1.01873	87.2228	0.214535	1.53629	11.0015	135	61975	62685	61841	62550	1	61841	709
MICRONISED PURIFIED FLAVONOIC FRACTION	Non_withdrawal_event	France	268	266.947	-0.172286	0.00567173	0.173158	266.946	0.996643	1.00395	1.01131	129.973	0.289349	2.06197	14.6941	269	771398	777332	771130	777063	1	771130	5933
DRONABINOL, CANNABIDIOL	Non_withdrawal_event	France	268	266.947	-0.172286	0.00567173	0.173158	266.946	0.996643	1.00395	1.01131	129.973	0.289349	2.06197	14.6941	269	771398	777332	771130	777063	1	771130	5933
GABAPENTIN	Non_withdrawal_event	Belgium	94	93.6303	-0.300878	0.00565522	0.282387	93.6283	0.983286	1.00397	1.02509	68.2578	0.191241	1.37713	9.91674	95	17568	17825	17474	17730	1	17474	256
ATORVASTATIN	Non_withdrawal_event	Germany	5009	4989.42	-0.0345832	0.00564995	0.0453223	4989.29	1.00353	1.00395	1.00437	240.955	2.92681	20.7881	147.65	5010	778958	782171	773949	777161	1	773949	3212
APIXABAN	Non_withdrawal_event	Germany	9649	9611.36	-0.0232923	0.00563921	0.0342796	9610.89	1.00364	1.00397	1.00429	479.171	5.03328	20.1369	80.5625	9651	778958	782171	769309	772520	2	769309	3211
RIVASTIGMINE	Non_withdrawal_event	France	797	793.893	-0.0962893	0.00563169	0.104029	793.89	0.999654	1.00392	1.0082	389.783	0.657877	2.04473	6.35515	800	771398	777332	770601	776532	3	770601	5931
TICAGRELOR	Non_withdrawal_event	Netherlands	239	238.067	-0.183141	0.00562973	0.18266	238.066	0.995729	1.00392	1.01219	123.075	0.272195	1.9419	13.854	240	143991	145160	143752	144920	1	143752	1168
PARACETAMOL, TRAMADOL	Non_withdrawal_event	Poland	197	196.232	-0.202952	0.00562348	0.199959	196.228	0.993976	1.00394	1.014	110.707	0.248671	1.77947	12.7337	198	36509	36838	36312	36640	1	36312	328
IBUPROFEN	Non_withdrawal_event	France	5301	5280.38	-0.0334796	0.00562211	0.044194	5280.24	1.00226	1.00393	1.0056	2590.79	1.31798	2.04609	3.17645	5321	771398	777332	766097	772011	20	766097	5914
AMLODIPINE	Non_withdrawal_event	Italy	2001	1993.23	-0.0583048	0.00560885	0.0681188	1993.11	1.00291	1.00396	1.00501	224.209	1.25435	8.92471	63.4996	2002	127558	128119	125557	126117	1	125557	560
ETHINYLESTRADIOL, LEVONORGESTREL	Non_withdrawal_event	Netherlands	1658	1651.59	-0.0647047	0.00558546	0.0741816	1651.52	1.00076	1.00393	1.0071	857.428	0.918356	1.93369	4.07158	1665	143991	145160	142333	143495	7	142333	1162
TRAMADOL	Non_withdrawal_event	Portugal	201	200.223	-0.200848	0.005572	0.198034	200.205	0.990066	1.00397	1.01807	143.261	0.344437	1.40304	5.71517	203	8725	8846	8524	8643	2	8524	119
ADALIMUMAB	Non_withdrawal_event	Germany	7834	7803.81	-0.0265564	0.00556988	0.0373376	7803.51	1.00352	1.00391	1.00429	480.301	4.07675	16.3106	65.2567	7836	778958	782171	771124	774335	2	771124	3211
RIVAROXABAN	Non_withdrawal_event	Germany	11637	11592.2	-0.0207664	0.00556639	0.0316578	11591.5	1.0036	1.00392	1.00425	717.122	5.23013	16.2274	50.3481	11640	778958	782171	767321	770531	3	767321	3210
DEXAMETHASONE	Non_withdrawal_event	Italy	1819	1812.03	-0.0615342	0.00553663	0.0710633	1811.93	1.00276	1.0039	1.00505	224.534	1.13855	8.10123	57.6433	1820	127558	128119	125739	126299	1	125739	560
BETAMETHASONE	Non_withdrawal_event	Belgium	93	92.6447	-0.302764	0.00549249	0.283628	92.6428	0.982957	1.00386	1.0252	68.2617	0.189175	1.3624	9.81178	94	17568	17825	17475	17731	1	17475	256
PACLITAXEL	Non_withdrawal_event	Germany	3171	3158.97	-0.0451741	0.00548274	0.0552537	3158.92	1.00319	1.00382	1.00446	241.528	1.84825	13.1289	93.2606	3172	778958	782171	775787	778999	1	775787	3212
AMOXICILLIN	Non_withdrawal_event	Germany	3092	3080.29	-0.0458344	0.0054711	0.0558682	3080.25	1.00316	1.00382	1.00447	241.552	1.80201	12.8005	90.9286	3093	778958	782171	775866	779078	1	775866	3212
IBUPROFEN	Non_withdrawal_event	Italy	4967	4948.24	-0.0349447	0.0054594	0.0452979	4947.48	1.00316	1.00395	1.00473	659.091	2.42233	7.53613	23.4457	4970	127558	128119	122591	123149	3	122591	558
ZOLEDRONIC ACID	Non_withdrawal_event	Germany	2953	2941.87	-0.0470609	0.00544911	0.0570079	2941.82	1.00312	1.0038	1.00448	241.596	1.72066	12.2229	86.8267	2954	778958	782171	776005	779217	1	776005	3212
LEVOTHYROXINE	Non_withdrawal_event	Germany	5812	5790.12	-0.0318902	0.00544167	0.0422902	5789.95	1.00331	1.00381	1.00431	481.561	3.01642	12.0691	48.2899	5814	778958	782171	773146	776357	2	773146	3211
AXITINIB	Non_withdrawal_event	United Kingdom	151	150.43	-0.233952	0.00543521	0.226252	150.43	0.990881	1.00379	1.01687	95.816	0.220485	1.57594	11.2642	152	285012	287986	284861	287834	1	284861	2973
SACUBITRIL VALSARTAN	Non_withdrawal_event	Germany	2810	2799.45	-0.0484175	0.00542421	0.0582664	2799.41	1.00307	1.00378	1.0045	241.64	1.63701	11.6289	82.6082	2811	778958	782171	776148	779360	1	776148	3212
METHYLPREDNISOLONE	Non_withdrawal_event	Italy	1590	1584.03	-0.0663735	0.00542228	0.0754516	1583.96	1.00252	1.00381	1.00511	224.943	0.993329	7.06846	50.2987	1591	127558	128119	125968	126528	1	125968	560
ZONISAMIDE	Non_withdrawal_event	France	256	255.038	-0.176784	0.00542035	0.176663	255.038	0.99613	1.00377	1.01147	129.975	0.276341	1.96961	14.0383	257	771398	777332	771142	777075	1	771142	5933
BEVACIZUMAB	Non_withdrawal_event	Germany	2728	2717.79	-0.0492438	0.00540876	0.0590316	2717.75	1.00304	1.00377	1.00451	241.666	1.58905	11.2883	80.19	2729	778958	782171	776230	779442	1	776230	3212
BILASTINE	Non_withdrawal_event	France	510	508.091	-0.122557	0.00540363	0.127859	508.09	0.998325	1.00376	1.00922	259.908	0.489304	1.96223	7.86904	512	771398	777332	770888	776820	2	770888	5932
ENOXAPARIN	Non_withdrawal_event	Germany	2648	2638.12	-0.050087	0.00539276	0.0598118	2638.08	1.003	1.00376	1.00452	241.691	1.54228	10.9562	77.8312	2649	778958	782171	776310	779522	1	776310	3212
SERTRALINE	Non_withdrawal_event	Spain	789	786.055	-0.097053	0.00539236	0.104278	786.012	0.998777	1.0038	1.00885	449.926	0.653871	1.75362	4.70306	793	55230	55718	54441	54925	4	54441	484
DICLOFENAC	Non_withdrawal_event	Germany	5251	5231.42	-0.0339001	0.0053886	0.0441424	5231.29	1.00322	1.00377	1.00432	481.91	2.72322	10.8962	43.5982	5253	778958	782171	773707	776918	2	773707	3211
SECUKINUMAB	Non_withdrawal_event	Germany	2612	2602.27	-0.0504792	0.00538524	0.0601743	2602.23	1.00299	1.00375	1.00452	241.702	1.52123	10.8067	76.7699	2613	778958	782171	776346	779558	1	776346	3212
AMLODIPINE	Non_withdrawal_event	Germany	2609	2599.28	-0.0505123	0.00538461	0.0602049	2599.25	1.00299	1.00375	1.00452	241.703	1.51948	10.7943	76.6814	2610	778958	782171	776349	779561	1	776349	3212
DEXAMETHASONE	Non_withdrawal_event	Germany	2532	2522.59	-0.0513809	0.00536777	0.0610071	2522.56	1.00295	1.00374	1.00453	241.727	1.47447	10.4746	74.4118	2533	778958	782171	776426	779638	1	776426	3212
GLYCERYL TRINITRATE	Non_withdrawal_event	Sweden	130	129.516	-0.253415	0.00535806	0.242566	129.515	0.988757	1.00374	1.01896	87.2285	0.208071	1.49034	10.6748	131	61975	62685	61845	62554	1	61845	709
BUDESONIDE, FORMOTEROL	Non_withdrawal_event	Netherlands	456	454.312	-0.130147	0.00534568	0.134682	454.306	0.997641	1.00373	1.00985	245.99	0.461658	1.85374	7.44347	458	143991	145160	143535	144702	2	143535	1167
AZATHIOPRINE	Non_withdrawal_event	Poland	189	188.303	-0.207781	0.00531531	0.203569	188.299	0.993347	1.00372	1.0142	110.732	0.23847	1.70683	12.2165	190	36509	36838	36320	36648	1	36320	328
TRIMETHOPRIM	Non_withdrawal_event	Netherlands	227	226.164	-0.188541	0.00531207	0.186804	226.163	0.99508	1.0037	1.0124	123.086	0.258451	1.84424	13.1601	228	143991	145160	143764	144932	1	143764	1168
INSULIN HUMAN	Non_withdrawal_event	Germany	2249	2240.76	-0.0549533	0.00529598	0.0642963	2240.73	1.0028	1.00369	1.00458	241.815	1.30913	9.30051	66.074	2250	778958	782171	776709	779921	1	776709	3212
ETANERCEPT	Non_withdrawal_event	Germany	8888	8855.47	-0.024862	0.00528907	0.0351241	8855.1	1.00325	1.00372	1.00418	959.888	3.47233	9.25942	24.6914	8892	778958	782171	770070	773279	4	770070	3209
INTERFERON BETA-1B	Non_withdrawal_event	Germany	2178	2170.05	-0.0559586	0.00527505	0.0652191	2170.03	1.00276	1.00367	1.00459	241.837	1.26767	9.00607	63.9831	2179	778958	782171	776780	779992	1	776780	3212
ETORICOXIB	Non_withdrawal_event	Italy	1357	1352.05	-0.0725279	0.00526636	0.0809909	1352	1.0022	1.0037	1.00519	225.359	0.846111	6.02151	42.8532	1358	127558	128119	126201	126761	1	126201	560
AGOMELATINE	Non_withdrawal_event	France	993	989.389	-0.0858928	0.00525307	0.0935707	989.384	0.999703	1.00365	1.00762	519.666	0.715523	1.91084	5.10301	997	771398	777332	770405	776335	4	770405	5930
TORASEMIDE	Non_withdrawal_event	Germany	2077	2069.46	-0.0574779	0.0052428	0.0666112	2069.44	1.00269	1.00365	1.00461	241.868	1.2087	8.58732	61.0094	2078	778958	782171	776881	780093	1	776881	3212
THIOPENTAL	Non_withdrawal_event	France	248	247.099	-0.17997	0.0052393	0.179133	247.099	0.99576	1.00365	1.0116	129.976	0.26767	1.90804	13.6011	249	771398	777332	771150	777083	1	771150	5933
PHENPROCOUMON	Non_withdrawal_event	Germany	4122	4107.06	-0.0391448	0.00523804	0.0489394	4106.98	1.00297	1.00366	1.00435	482.614	2.13444	8.541	34.1769	4124	778958	782171	774836	778047	2	774836	3211
DENOSUMAB	Non_withdrawal_event	Germany	4014	3999.5	-0.0397614	0.0052192	0.0495	3999.43	1.00294	1.00364	1.00435	482.681	2.07821	8.31606	33.2771	4016	778958	782171	774944	778155	2	774944	3211
LEVETIRACETAM	Non_withdrawal_event	Austria	287	285.963	-0.166585	0.00521176	0.167229	285.947	0.993956	1.00368	1.0135	187.35	0.378635	1.53189	6.19777	289	19022	19224	18735	18935	2	18735	200
ABIRATERONE	Non_withdrawal_event	Portugal	98	97.6458	-0.294717	0.00519677	0.276522	97.6418	0.983744	1.00367	1.024	71.8917	0.188557	1.36316	9.85488	99	8725	8846	8627	8747	1	8627	120
ARIPIPRAZOLE	Non_withdrawal_event	France	4176	4160.99	-0.038899	0.00519376	0.0486139	4160.91	1.00168	1.00363	1.00558	2204.29	1.17578	1.89449	3.05251	4193	771398	777332	767222	773139	17	767222	5917
DIOSMIN, HESPERIDIN	Non_withdrawal_event	France	246	245.114	-0.180791	0.0051922	0.179768	245.114	0.995663	1.00361	1.01163	129.977	0.265502	1.89265	13.4918	247	771398	777332	771152	777085	1	771152	5933
ACETYLCYSTEINE	Non_withdrawal_event	United Kingdom	147	146.472	-0.237572	0.00517735	0.228851	146.471	0.990356	1.00361	1.01704	95.8174	0.214604	1.53417	10.9675	148	285012	287986	284865	287838	1	284865	2973
OXCARBAZEPINE	Non_withdrawal_event	France	735	732.366	-0.101033	0.00517541	0.107563	732.364	0.99898	1.0036	1.00824	389.814	0.606542	1.88551	5.86135	738	771398	777332	770663	776594	3	770663	5931
DULAGLUTIDE	Non_withdrawal_event	Germany	1893	1886.22	-0.0605566	0.00517522	0.0694233	1886.2	1.00256	1.0036	1.00465	241.926	1.10131	7.82472	55.594	1894	778958	782171	777065	780277	1	777065	3212
CANDESARTAN	Non_withdrawal_event	Germany	3680	3666.88	-0.0418398	0.00515394	0.0513843	3666.81	1.00283	1.0036	1.00437	482.889	1.9044	7.6208	30.496	3682	778958	782171	775278	778489	2	775278	3211
SILDENAFIL	Non_withdrawal_event	Germany	1740	1733.85	-0.063486	0.00510814	0.0720881	1733.83	1.00242	1.00356	1.0047	241.973	1.01205	7.19088	51.093	1741	778958	782171	777218	780430	1	777218	3212
LEVETIRACETAM	Non_withdrawal_event	France	2902	2891.76	-0.0478723	0.00510126	0.0571069	2891.72	1.00121	1.00356	1.00591	1557.24	1.05649	1.86356	3.28716	2914	771398	777332	768496	774418	12	768496	5922
HEPARIN	Non_withdrawal_event	Germany	1708	1701.98	-0.0641488	0.00509259	0.0726895	1701.97	1.00239	1.00354	1.00471	241.983	0.993388	7.05834	50.1518	1709	778958	782171	777250	780462	1	777250	3212
OLANZAPINE	Non_withdrawal_event	Sweden	887	883.874	-0.0914348	0.00509029	0.0984493	883.829	0.9977	1.00359	1.00951	608.273	0.690596	1.45823	3.07911	894	61975	62685	61088	61791	7	61088	703
DIMETHYL FUMARATE	Non_withdrawal_event	Germany	6763	6739.2	-0.0295063	0.00508509	0.0392611	6738.99	1.00296	1.00356	1.00416	962.537	2.63469	7.02623	18.7376	6767	778958	782171	772195	775404	4	772195	3209
PARACETAMOL, CODEINE	Non_withdrawal_event	Italy	2311	2302.87	-0.0543453	0.00508195	0.0632938	2302.72	1.00234	1.00359	1.00485	448.111	1.28583	5.15721	20.6845	2313	127558	128119	125247	125806	2	125247	559
LITHIUM	Non_withdrawal_event	France	2651	2641.68	-0.0503674	0.00508064	0.0594692	2641.65	1.00108	1.00354	1.00601	1427.69	1.0265	1.85684	3.35887	2662	771398	777332	768747	774670	11	768747	5923
METOCLOPRAMIDE	Non_withdrawal_event	United Kingdom	436	434.466	-0.13356	0.00507738	0.137275	434.464	0.995769	1.00354	1.01136	287.354	0.487181	1.51729	4.72551	439	285012	287986	284576	287547	3	284576	2971
BISOPROLOL	Non_withdrawal_event	Germany	3261	3249.6	-0.0448936	0.00505318	0.0541386	3249.55	1.00266	1.00352	1.00439	483.15	1.68658	6.74946	27.0105	3263	778958	782171	775697	778908	2	775697	3211
LAMOTRIGINE	Non_withdrawal_event	France	3831	3817.63	-0.0410088	0.00504204	0.0503596	3817.57	1.00146	1.00352	1.00558	2075.21	1.12906	1.84608	3.01845	3847	771398	777332	767567	773485	16	767567	5918
TAMSULOSIN	Non_withdrawal_event	Germany	1606	1600.4	-0.0663939	0.0050389	0.0747228	1600.39	1.00228	1.00351	1.00474	242.015	0.933907	6.63595	47.1523	1607	778958	782171	777352	780564	1	777352	3212
COLECALCIFEROL	Non_withdrawal_event	Germany	1559	1553.59	-0.0675031	0.00501179	0.0757251	1553.58	1.00222	1.00349	1.00476	242.03	0.906505	6.44136	45.7704	1560	778958	782171	777399	780611	1	777399	3212
EVEROLIMUS	Non_withdrawal_event	Germany	1548	1542.64	-0.06777	0.00500521	0.0759661	1542.63	1.00221	1.00348	1.00476	242.033	0.900092	6.39582	45.4471	1549	778958	782171	777410	780622	1	777410	3212
METHYLPHENIDATE	Non_withdrawal_event	United Kingdom	1006	1002.54	-0.0855762	0.00496967	0.0927239	1002.53	0.99831	1.00346	1.00865	670.051	0.713291	1.50138	3.16019	1013	285012	287986	284006	286973	7	284006	2967
IPILIMUMAB	Non_withdrawal_event	Germany	1491	1485.87	-0.0692012	0.00496956	0.0772566	1485.86	1.00213	1.00346	1.00479	242.051	0.866865	6.15987	43.7715	1492	778958	782171	777467	780679	1	777467	3212
ULIPRISTAL	Non_withdrawal_event	Germany	1489	1483.88	-0.0692529	0.00496826	0.0773032	1483.87	1.00213	1.00346	1.00479	242.051	0.865699	6.15159	43.7127	1490	778958	782171	777469	780681	1	777469	3212
BUPROPION	Non_withdrawal_event	Austria	140	139.518	-0.244031	0.00495356	0.23391	139.515	0.9895	1.00348	1.01765	93.9403	0.207448	1.49031	10.7064	141	19022	19224	18882	19083	1	18882	201
ESCITALOPRAM	Non_withdrawal_event	Croatia	288	287.013	-0.166548	0.00494192	0.166686	286.961	0.993661	1.00362	1.01368	188.842	0.370488	1.52508	6.27788	290	5670	5729	5382	5439	2	5382	57
CO-TRIMOXAZOLE	Non_withdrawal_event	Germany	1445	1440.06	-0.0704185	0.00493873	0.0783522	1440.05	1.00207	1.00344	1.00481	242.065	0.840053	5.96947	42.4194	1446	778958	782171	777513	780725	1	777513	3212
BETAMETHASONE	Non_withdrawal_event	Italy	1028	1024.49	-0.084631	0.00492594	0.091751	1024.47	1.0015	1.00345	1.0054	225.946	0.63916	4.54975	32.3866	1029	127558	128119	126530	127090	1	126530	560
TERIPARATIDE	Non_withdrawal_event	Germany	1425	1420.14	-0.0709663	0.00492471	0.0788448	1420.13	1.00204	1.00343	1.00481	242.071	0.828397	5.8867	41.8316	1426	778958	782171	777533	780745	1	777533	3212
AMIODARONE	Non_withdrawal_event	Germany	1397	1392.26	-0.0717533	0.00490441	0.0795516	1392.25	1.002	1.00341	1.00483	242.08	0.812079	5.77082	41.0088	1398	778958	782171	777561	780773	1	777561	3212
CYTARABINE	Non_withdrawal_event	Portugal	96	95.6732	-0.298276	0.00489424	0.278882	95.6696	0.983131	1.00345	1.0242	71.9083	0.184628	1.33503	9.65351	97	8725	8846	8629	8749	1	8629	120
VALPROIC ACID	Non_withdrawal_event	Netherlands	1063	1059.4	-0.083155	0.00489297	0.0902989	1059.37	0.999279	1.00342	1.00759	613.952	0.717818	1.73141	4.17622	1068	143991	145160	142928	144092	5	142928	1164
RUXOLITINIB	Non_withdrawal_event	Poland	357	355.794	-0.148708	0.00487597	0.150597	355.782	0.995624	1.00342	1.01128	221.113	0.400526	1.61456	6.50844	359	36509	36838	36152	36479	2	36152	327
PEGVISOMANT	Non_withdrawal_event	Netherlands	212	211.285	-0.195951	0.00486466	0.192446	211.284	0.994167	1.00339	1.0127	123.098	0.241274	1.7222	12.293	213	143991	145160	143779	144947	1	143779	1168
AMITRIPTYLINE	Non_withdrawal_event	Sweden	497	495.325	-0.124796	0.00486424	0.128875	495.312	0.995512	1.00341	1.01137	348.317	0.531935	1.42686	3.8274	501	61975	62685	61478	62184	4	61478	706
CICLOSPORIN	Non_withdrawal_event	Germany	2680	2670.98	-0.050283	0.00486136	0.0589577	2670.95	1.00234	1.00339	1.00444	483.512	1.38492	5.54278	22.1835	2682	778958	782171	776278	779489	2	776278	3211
SUNITINIB	Non_withdrawal_event	Germany	1341	1336.49	-0.0734019	0.00486125	0.08103	1336.48	1.00191	1.00338	1.00486	242.097	0.779447	5.53909	39.3632	1342	778958	782171	777617	780829	1	777617	3212
RITONAVIR	Non_withdrawal_event	Germany	1330	1325.53	-0.0737381	0.00485235	0.0813311	1325.52	1.00189	1.00338	1.00486	242.101	0.773038	5.49358	39.04	1331	778958	782171	777628	780840	1	777628	3212
CARBIDOPA, LEVODOPA	Non_withdrawal_event	Italy	1949	1942.46	-0.0599199	0.00485013	0.0681791	1942.36	1.00195	1.00342	1.0049	449.406	1.08117	4.33683	17.3961	1951	127558	128119	125609	126168	2	125609	559
CLARITHROMYCIN	Non_withdrawal_event	Germany	1324	1319.56	-0.0739233	0.00484743	0.0814968	1319.55	1.00188	1.00337	1.00487	242.103	0.769542	5.46875	38.8637	1325	778958	782171	777634	780846	1	777634	3212
TESTOSTERONE	Non_withdrawal_event	France	464	462.443	-0.129448	0.00484512	0.133088	462.442	0.997403	1.00337	1.00937	259.924	0.445024	1.78514	7.16078	466	771398	777332	770934	776866	2	770934	5932
FAMPRIDINE	Non_withdrawal_event	Germany	1314	1309.6	-0.0742348	0.00483914	0.0817756	1309.59	1.00187	1.00337	1.00487	242.106	0.763716	5.42738	38.5699	1315	778958	782171	777644	780856	1	777644	3212
CLONIDINE	Non_withdrawal_event	France	231	230.229	-0.187301	0.00481311	0.18478	230.229	0.994889	1.00335	1.01188	129.979	0.249243	1.77721	12.6722	232	771398	777332	771167	777100	1	771167	5933
LACOSAMIDE	Non_withdrawal_event	Belgium	89	88.7024	-0.310641	0.00480541	0.288782	88.7009	0.981567	1.00337	1.02566	68.2773	0.180912	1.30351	9.39203	90	17568	17825	17479	17735	1	17479	256
LEUPRORELIN	Non_withdrawal_event	Germany	1254	1249.84	-0.0761828	0.00478658	0.0835163	1249.84	1.00176	1.00333	1.00491	242.125	0.728761	5.17915	36.8072	1255	778958	782171	777704	780916	1	777704	3212
CLOPIDOGREL	Non_withdrawal_event	Germany	2505	2496.7	-0.0522705	0.00478615	0.0607215	2496.68	1.00222	1.00333	1.00445	483.621	1.29415	5.17968	20.7311	2507	778958	782171	776453	779664	2	776453	3211
RIBAVIRIN	Non_withdrawal_event	Germany	1243	1238.89	-0.0765554	0.00477639	0.0838487	1238.88	1.00174	1.00332	1.00491	242.128	0.722353	5.13365	36.4841	1244	778958	782171	777715	780927	1	777715	3212
BISOPROLOL	Non_withdrawal_event	Italy	1841	1834.93	-0.0619009	0.00476332	0.0699019	1834.84	1.0018	1.00336	1.00491	449.792	1.02034	4.093	16.4187	1843	127558	128119	125717	126276	2	125717	559
SUMATRIPTAN	Non_withdrawal_event	France	228	227.252	-0.188683	0.00473134	0.185839	227.252	0.994722	1.00329	1.01194	129.98	0.245992	1.75412	12.5083	229	771398	777332	771170	777103	1	771170	5933
METHOTREXATE	Non_withdrawal_event	Germany	4764	4748.41	-0.0365348	0.00472718	0.0453996	4748.32	1.00247	1.0033	1.00414	965.028	1.85091	4.93664	13.1667	4768	778958	782171	774194	777403	4	774194	3209
FINGOLIMOD	Non_withdrawal_event	Germany	3562	3550.36	-0.0430488	0.00472328	0.0517068	3550.3	1.00233	1.00329	1.00426	724.669	1.58371	4.91535	15.2557	3565	778958	782171	775396	778606	3	775396	3210
DROSPIRENONE, ETHINYLESTRADIOL	Non_withdrawal_event	Germany	1185	1181.13	-0.0786068	0.00471956	0.0856759	1181.12	1.00162	1.00328	1.00495	242.146	0.688569	4.89374	34.7804	1186	778958	782171	777773	780985	1	777773	3212
MESALAZINE	Non_withdrawal_event	Germany	1184	1180.13	-0.0786435	0.00471853	0.0857085	1180.13	1.00162	1.00328	1.00495	242.146	0.687986	4.88961	34.751	1185	778958	782171	777774	780986	1	777774	3212
LACTOSE	Non_withdrawal_event	Sweden	1103	1099.4	-0.0817052	0.00470776	0.0885746	1099.34	0.997949	1.00333	1.00874	781.524	0.729315	1.41135	2.73119	1112	61975	62685	60872	61573	9	60872	701
ACETYLSALICYLIC ACID	Non_withdrawal_event	Germany	5831	5812.03	-0.0325691	0.00470154	0.0414904	5811.88	1.00252	1.00329	1.00406	1205	2.01199	4.83901	11.6382	5836	778958	782171	773127	776335	5	773127	3208
CARBIDOPA, ENTACAPONE, LEVODOPA	Non_withdrawal_event	France	453	451.527	-0.131256	0.00469482	0.134448	451.526	0.997155	1.00327	1.00941	259.928	0.434437	1.74279	6.99142	455	771398	777332	770945	776877	2	770945	5932
INDOMETACIN	Non_withdrawal_event	United Kingdom	140	139.544	-0.244293	0.0046909	0.233647	139.544	0.989367	1.00327	1.01737	95.8197	0.204312	1.46108	10.4485	141	285012	287986	284872	287845	1	284872	2973
TAMOXIFEN	Non_withdrawal_event	Germany	1156	1152.25	-0.079691	0.00468901	0.0866395	1152.24	1.00156	1.00326	1.00497	242.155	0.671679	4.7738	33.9287	1157	778958	782171	777802	781014	1	777802	3212
PSEUDOEPHEDRINE HYDROCHLORIDE, CETIRIZINE DIHYDROCHLORIDE	Non_withdrawal_event	Spain	180	179.415	-0.21386	0.00468552	0.207647	179.413	0.99241	1.00327	1.01425	113.039	0.22264	1.59237	11.389	181	55230	55718	55050	55537	1	55050	487
LYMECYCLINE	Non_withdrawal_event	France	226	225.267	-0.189619	0.00467562	0.186555	225.267	0.994608	1.00325	1.01198	129.98	0.243824	1.73873	12.399	227	771398	777332	771172	777105	1	771172	5933
EPHEDRINE	Non_withdrawal_event	France	226	225.267	-0.189619	0.00467562	0.186555	225.267	0.994608	1.00325	1.01198	129.98	0.243824	1.73873	12.399	227	771398	777332	771172	777105	1	771172	5933
LITHIUM	Non_withdrawal_event	Italy	869	866.19	-0.092867	0.00466915	0.0989736	866.171	1.00098	1.00327	1.00556	226.23	0.539529	3.84122	27.3478	870	127558	128119	126689	127249	1	126689	560
COVID-19 VACCINE	Non_withdrawal_event	Germany	2242	2234.78	-0.0556932	0.00465107	0.0637425	2234.76	1.00199	1.00324	1.00449	483.784	1.15781	4.63429	18.5494	2244	778958	782171	776716	779927	2	776716	3211
ARIPIPRAZOLE	Non_withdrawal_event	Italy	1712	1706.49	-0.0645142	0.00464529	0.0721641	1706.42	1.00161	1.00327	1.00494	450.254	0.947817	3.8023	15.2534	1714	127558	128119	125846	126405	2	125846	559
LAMOTRIGINE	Non_withdrawal_event	Sweden	973	969.889	-0.0874742	0.00461818	0.0938243	969.839	0.99752	1.00326	1.00903	695.179	0.695206	1.39964	2.81785	981	61975	62685	61002	61704	8	61002	702
TETANUS VACCINES	Non_withdrawal_event	Germany	1093	1089.51	-0.0821962	0.00461705	0.0888608	1089.5	1.00141	1.00321	1.00502	242.175	0.634991	4.51327	32.0786	1094	778958	782171	777865	781077	1	777865	3212
AZATHIOPRINE	Non_withdrawal_event	Italy	825	822.383	-0.0955663	0.00458062	0.101324	822.366	1.0008	1.0032	1.00562	226.309	0.512003	3.64546	25.9557	826	127558	128119	126733	127293	1	126733	560
CHONDROITIN	Non_withdrawal_event	Poland	172	171.455	-0.219187	0.00456582	0.212011	171.452	0.991819	1.00319	1.0147	110.784	0.216809	1.55258	11.1181	173	36509	36838	36337	36665	1	36337	328
CICLESONIDE	Non_withdrawal_event	Netherlands	203	202.357	-0.200802	0.00456464	0.196111	202.356	0.993555	1.00318	1.0129	123.106	0.230969	1.64898	11.7728	204	143991	145160	143788	144956	1	143788	1168
BIOFLAVONOIDS	Non_withdrawal_event	France	222	221.298	-0.191532	0.00456118	0.188016	221.297	0.994374	1.00317	1.01205	129.981	0.239489	1.70794	12.1804	223	771398	777332	771176	777109	1	771176	5933
VALSARTAN	Non_withdrawal_event	Germany	2079	2072.45	-0.05814	0.0045502	0.0658894	2072.43	1.00182	1.00317	1.00451	483.886	1.07336	4.29647	17.1981	2081	778958	782171	776879	780090	2	776879	3211
ABIRATERONE	Non_withdrawal_event	Germany	1037	1033.74	-0.0846158	0.00454576	0.0909991	1033.73	1.00126	1.00316	1.00506	242.192	0.602385	4.28173	30.4343	1038	778958	782171	777921	781133	1	777921	3212
CEFUROXIME	Non_withdrawal_event	Germany	2043	2036.6	-0.0587203	0.00452576	0.066397	2036.58	1.00178	1.00315	1.00452	483.908	1.05471	4.22187	16.8997	2045	778958	782171	776915	780126	2	776915	3211
IBUPROFEN, PSEUDOEPHEDRINE	Non_withdrawal_event	France	220	219.313	-0.192509	0.00450241	0.18876	219.313	0.994255	1.00313	1.01209	129.981	0.237321	1.69255	12.0711	221	771398	777332	771178	777111	1	771178	5933
LOXAPINE	Non_withdrawal_event	France	2636	2627.79	-0.0511052	0.0045019	0.0590434	2627.76	1.00055	1.00314	1.00573	1557.78	0.959204	1.69216	2.98518	2648	771398	777332	768762	774684	12	768762	5922
FERROUS (II) GLYCINE SULFATE COMPLEX	Non_withdrawal_event	Germany	996	992.905	-0.0865178	0.00448849	0.0926751	992.901	1.00115	1.00312	1.0051	242.205	0.578515	4.11222	29.2306	997	778958	782171	777962	781174	1	777962	3212
RAMIPRIL	Non_withdrawal_event	Germany	3975	3962.66	-0.0407155	0.0044869	0.0489827	3962.59	1.00213	1.00313	1.00413	966.012	1.54267	4.11486	10.9758	3979	778958	782171	774983	778192	4	774983	3209
METOCLOPRAMIDE	Non_withdrawal_event	Netherlands	401	399.755	-0.140222	0.00448212	0.142185	399.751	0.996216	1.00312	1.01008	246.084	0.405652	1.62953	6.54589	403	143991	145160	143590	144757	2	143590	1167
HALOPERIDOL	Non_withdrawal_event	Netherlands	401	399.755	-0.140222	0.00448212	0.142185	399.751	0.996216	1.00312	1.01008	246.084	0.405652	1.62953	6.54589	403	143991	145160	143590	144757	2	143590	1167
SIMVASTATIN	Non_withdrawal_event	Germany	3955	3942.74	-0.0408379	0.00447956	0.0490868	3942.67	1.00212	1.00313	1.00413	966.037	1.53487	4.09405	10.9203	3959	778958	782171	775003	778212	4	775003	3209
CITALOPRAM	Non_withdrawal_event	Greece	127	126.605	-0.257467	0.00447192	0.244337	126.601	0.987722	1.00316	1.01883	90.4649	0.194548	1.40386	10.1303	128	10440	10555	10313	10427	1	10313	114
BUDESONIDE, FORMOTEROL	Non_withdrawal_event	Germany	975	971.991	-0.0875391	0.00445729	0.0935733	971.987	1.00108	1.0031	1.00512	242.211	0.56629	4.02541	28.6142	976	778958	782171	777983	781195	1	777983	3212
METAMIZOLE	Non_withdrawal_event	Germany	4848	4833.06	-0.0364496	0.00445088	0.0447719	4832.97	1.00219	1.00311	1.00403	1206.53	1.67056	4.01813	9.66467	4853	778958	782171	774110	777318	5	774110	3208
ALIMEMAZINE	Non_withdrawal_event	France	1090	1086.64	-0.0824837	0.00445072	0.0888085	1086.64	0.999075	1.0031	1.00713	649.61	0.696741	1.67793	4.04088	1095	771398	777332	770308	776237	5	770308	5929
RUTOSIDE, TRYPSIN, BROMELAINS	Non_withdrawal_event	Germany	968	965.02	-0.0878871	0.00444659	0.093879	965.016	1.00106	1.00309	1.00513	242.214	0.562215	3.99647	28.4087	969	778958	782171	777990	781202	1	777990	3212
ETHINYLESTRADIOL, LEVONORGESTREL	Non_withdrawal_event	Germany	1930	1924.06	-0.0606486	0.0044431	0.0680794	1924.05	1.00165	1.00309	1.00454	483.979	0.996187	3.98778	15.9632	1932	778958	782171	777028	780239	2	777028	3211
HALOPERIDOL	Non_withdrawal_event	Hungary	37	36.8849	-0.498044	0.00443585	0.431532	36.8824	0.951492	1.00319	1.0577	33	0.150875	1.12121	8.33217	38	1720	1772	1683	1734	1	1683	51
ETHINYLESTRADIOL, GESTODENE	Non_withdrawal_event	Hungary	37	36.8849	-0.498044	0.00443585	0.431532	36.8824	0.951492	1.00319	1.0577	33	0.150875	1.12121	8.33217	38	1720	1772	1683	1734	1	1683	51
CIPROFLOXACIN	Non_withdrawal_event	Germany	3827	3815.26	-0.0416443	0.0044308	0.0497719	3815.21	1.00206	1.00309	1.00413	966.196	1.48492	3.96089	10.5653	3831	778958	782171	775131	778340	4	775131	3209
SERTRALINE	Non_withdrawal_event	Portugal	371	369.871	-0.146192	0.00439277	0.147411	369.821	0.992406	1.00319	1.01409	285.607	0.476915	1.29899	3.5381	375	8725	8846	8354	8471	4	8354	117
LITHIUM	Non_withdrawal_event	Finland	38	37.8845	-0.491006	0.00433415	0.426261	37.884	0.953157	1.00306	1.05558	33.947	0.153115	1.11939	8.18367	39	9000	9265	8962	9226	1	8962	264
LACTOSE	Non_withdrawal_event	Germany	1786	1780.66	-0.0633721	0.00432264	0.0704447	1780.64	1.00145	1.00301	1.00457	484.069	0.921636	3.68956	14.7703	1788	778958	782171	777172	780383	2	777172	3211
FINGOLIMOD	Non_withdrawal_event	United Kingdom	808	805.594	-0.0969131	0.00429985	0.102037	805.587	0.997063	1.003	1.00896	574.536	0.629435	1.40635	3.14222	814	285012	287986	284204	287172	6	284204	2968
AZATHIOPRINE	Non_withdrawal_event	Germany	1758	1752.77	-0.0639411	0.00429692	0.0709372	1752.76	1.0014	1.00299	1.00458	484.086	0.907143	3.63159	14.5384	1760	778958	782171	777200	780411	2	777200	3211
ISOTRETINOIN	Non_withdrawal_event	United Kingdom	1480	1475.6	-0.0701579	0.00429148	0.0768431	1475.58	0.9986	1.003	1.00741	1052.6	0.776105	1.40604	2.54728	1491	285012	287986	283532	286495	11	283532	2963
TICAGRELOR	Non_withdrawal_event	Germany	868	865.43	-0.0933183	0.0042749	0.0986328	865.427	1.00071	1.00297	1.00524	242.245	0.504012	3.58315	25.4736	869	778958	782171	778090	781302	1	778090	3212
ARTICAINE HYDROCHLORIDE, EPINEPHRINE	Non_withdrawal_event	Germany	862	859.455	-0.0936746	0.00426334	0.0989434	859.452	1.00068	1.00296	1.00525	242.247	0.50052	3.55836	25.2975	863	778958	782171	778096	781308	1	778096	3212
DESOGESTREL	Non_withdrawal_event	Germany	1716	1710.94	-0.0648211	0.00425678	0.0716978	1710.93	1.00134	1.00296	1.00459	484.112	0.885405	3.54463	14.1906	1718	778958	782171	777242	780453	2	777242	3211
BORIC ACID, SODIUM BORATE	Non_withdrawal_event	France	212	211.374	-0.196559	0.00425628	0.191837	211.374	0.993752	1.00296	1.01226	129.982	0.228651	1.63099	11.634	213	771398	777332	771186	777119	1	771186	5933
TRYPSIN, AMYLASE, CHYMOTRYPSIN, LIPASE, PAPAIN, PANCREAS POWDER, BROMELAINS, RUTOSIDE TRIHYDRATE	Non_withdrawal_event	Germany	847	844.517	-0.0945821	0.00423371	0.099734	844.514	1.00062	1.00294	1.00527	242.251	0.491791	3.49637	24.8573	848	778958	782171	778111	781323	1	778111	3212
PANCREATIN, TRYPSIN, AMYLASE, CHYMOTRYPSIN, LIPASE, BROMELAINS, RUTOSIDE TRIHYDRATE	Non_withdrawal_event	Germany	846	843.521	-0.0946435	0.00423169	0.0997874	843.518	1.00062	1.00294	1.00527	242.252	0.491209	3.49224	24.828	847	778958	782171	778112	781324	1	778112	3212
METHOCARBAMOL	Non_withdrawal_event	Germany	844	841.529	-0.0947666	0.00422765	0.0998945	841.526	1.00061	1.00294	1.00527	242.252	0.490045	3.48397	24.7693	845	778958	782171	778114	781326	1	778114	3212
BISACODYL	Non_withdrawal_event	France	211	210.382	-0.197082	0.00422421	0.192234	210.381	0.993687	1.00294	1.01228	129.983	0.227567	1.62329	11.5794	212	771398	777332	771187	777120	1	771187	5933
VARENICLINE	Non_withdrawal_event	France	3581	3570.53	-0.0434219	0.00422224	0.051082	3570.48	1.00068	1.00295	1.00521	2206	1.00731	1.6233	2.61597	3598	771398	777332	767817	773734	17	767817	5917
ETORICOXIB	Non_withdrawal_event	Germany	1671	1666.13	-0.0658014	0.00421153	0.0725436	1666.12	1.00126	1.00293	1.0046	484.14	0.862118	3.45148	13.818	1673	778958	782171	777287	780498	2	777287	3211
CYPROTERONE, ETHINYLESTRADIOL	Non_withdrawal_event	Netherlands	770	767.767	-0.0995362	0.00418748	0.104264	767.755	0.997823	1.00292	1.00805	491.746	0.585209	1.56585	4.18976	774	143991	145160	143221	144386	4	143221	1165
VORTIOXETINE	Non_withdrawal_event	France	1255	1251.37	-0.0767637	0.00417293	0.0828717	1251.37	0.999077	1.0029	1.00674	779.497	0.721641	1.61001	3.59201	1261	771398	777332	770143	776071	6	770143	5928
ALISKIREN	Non_withdrawal_event	Germany	814	811.652	-0.0966681	0.00416468	0.101548	811.65	1.00048	1.0029	1.00532	242.262	0.472588	3.36001	23.889	815	778958	782171	778144	781356	1	778144	3212
DALTEPARIN SODIUM	Non_withdrawal_event	Netherlands	192	191.446	-0.207207	0.00415994	0.200916	191.445	0.992729	1.0029	1.01317	123.116	0.218377	1.55951	11.137	193	143991	145160	143799	144967	1	143799	1168
ROPINIROLE	Non_withdrawal_event	Netherlands	192	191.446	-0.207207	0.00415994	0.200916	191.445	0.992729	1.0029	1.01317	123.116	0.218377	1.55951	11.137	193	143991	145160	143799	144967	1	143799	1168
ACICLOVIR	Non_withdrawal_event	Germany	798	795.718	-0.0977269	0.00412916	0.102466	795.716	1.00041	1.00287	1.00534	242.267	0.463278	3.29389	23.4195	799	778958	782171	778160	781372	1	778160	3212
PROGESTERONE	Non_withdrawal_event	Germany	2384	2377.19	-0.0543778	0.00412331	0.0614462	2377.17	1.00144	1.00287	1.00431	725.77	1.0581	3.28479	10.1974	2387	778958	782171	776574	779784	3	776574	3210
VALPROIC ACID	Non_withdrawal_event	France	6217	6199.31	-0.0319775	0.00411022	0.0397461	6199.17	1.00114	1.00288	1.00462	3888.11	1.116	1.59898	2.29097	6247	771398	777332	765181	771085	30	765181	5904
LEVOCETIRIZINE	Non_withdrawal_event	Greece	123	122.649	-0.262237	0.00410635	0.24766	122.645	0.986979	1.0029	1.01907	90.5	0.1883	1.35912	9.80985	124	10440	10555	10317	10431	1	10317	114
TADALAFIL	Non_withdrawal_event	Germany	786	783.767	-0.0985425	0.00410157	0.103173	783.765	1.00035	1.00285	1.00536	242.27	0.456296	3.24431	23.0674	787	778958	782171	778172	781384	1	778172	3212
FLUTICASONE, SALMETEROL	Non_withdrawal_event	Germany	786	783.767	-0.0985425	0.00410157	0.103173	783.765	1.00035	1.00285	1.00536	242.27	0.456296	3.24431	23.0674	787	778958	782171	778172	781384	1	778172	3212
BUPROPION	Non_withdrawal_event	Spain	335	334.048	-0.15458	0.00409773	0.154396	334.043	0.99459	1.00287	1.01121	225.905	0.36829	1.48292	5.971	337	55230	55718	54895	55381	2	54895	486
PEGINTERFERON ALFA-2A	Non_withdrawal_event	Germany	771	768.829	-0.0995893	0.00406588	0.104079	768.827	1.00028	1.00283	1.00538	242.275	0.447569	3.18234	22.6273	772	778958	782171	778187	781399	1	778187	3212
AMOXICILLIN, CLAVULANIC ACID	Non_withdrawal_event	Germany	1528	1523.72	-0.0692059	0.00405007	0.0754679	1523.71	1.001	1.00282	1.00464	484.229	0.788134	3.15553	12.6341	1530	778958	782171	777430	780641	2	777430	3211
LAMOTRIGINE	Non_withdrawal_event	Netherlands	566	564.418	-0.117298	0.00403515	0.120408	564.412	0.996816	1.00281	1.00885	369.018	0.492483	1.5338	4.7769	569	143991	145160	143425	144591	3	143425	1166
TOPIRAMATE	Non_withdrawal_event	United Kingdom	1051	1048.06	-0.0845226	0.00403417	0.0899188	1048.05	0.997543	1.00281	1.00811	765.91	0.683799	1.37222	2.75373	1059	285012	287986	283961	286927	8	283961	2966
NORTRIPTYLINE	Non_withdrawal_event	Netherlands	565	563.426	-0.117421	0.0040217	0.120495	563.42	0.996796	1.0028	1.00885	369.021	0.491607	1.53108	4.76845	568	143991	145160	143426	144592	3	143426	1166
PROPOFOL	Non_withdrawal_event	Italy	620	618.281	-0.111821	0.00400277	0.115298	618.272	0.999611	1.00279	1.00599	226.675	0.384006	2.73519	19.4822	621	127558	128119	126938	127498	1	126938	560
MESALAZINE	Non_withdrawal_event	Poland	161	160.553	-0.227555	0.00399703	0.218129	160.551	0.99066	1.0028	1.01508	110.817	0.202803	1.45284	10.4079	162	36509	36838	36348	36676	1	36348	328
PROMETHAZINE	Non_withdrawal_event	Germany	735	732.977	-0.102234	0.00397428	0.106362	732.975	1.00009	1.00276	1.00544	242.286	0.426624	3.0336	21.5711	736	778958	782171	778223	781435	1	778223	3212
FOSFOMYCIN	Non_withdrawal_event	Germany	734	731.981	-0.10231	0.00397161	0.106428	731.979	1.00009	1.00276	1.00544	242.286	0.426042	3.02947	21.5418	735	778958	782171	778224	781436	1	778224	3212
ROPINIROLE	Non_withdrawal_event	France	406	404.885	-0.139827	0.00396119	0.140835	404.885	0.995946	1.00275	1.00961	259.943	0.389201	1.56188	6.26788	408	771398	777332	770992	776924	2	770992	5932
METHYLPREDNISOLONE	Non_withdrawal_event	Germany	725	723.018	-0.103004	0.00394723	0.107025	723.016	1.00004	1.00274	1.00546	242.289	0.420807	2.99229	21.2777	726	778958	782171	778233	781445	1	778233	3212
FULVESTRANT	Non_withdrawal_event	Germany	724	722.022	-0.103082	0.00394448	0.107093	722.02	1.00003	1.00274	1.00546	242.29	0.420225	2.98816	21.2484	725	778958	782171	778234	781446	1	778234	3212
STRONTIUM RANELATE	Non_withdrawal_event	Germany	722	720.03	-0.103239	0.00393896	0.107227	720.028	1.00002	1.00274	1.00547	242.29	0.419061	2.9799	21.1897	723	778958	782171	778236	781448	1	778236	3212
LETROZOLE	Non_withdrawal_event	Germany	1442	1438.07	-0.071499	0.00393756	0.0774264	1438.06	1.00081	1.00274	1.00467	484.283	0.743653	2.9776	11.9224	1444	778958	782171	777516	780727	2	777516	3211
METFORMIN	Non_withdrawal_event	Germany	2875	2867.17	-0.049292	0.00393199	0.056179	2867.14	1.00137	1.00274	1.00411	967.383	1.11398	2.97194	7.9287	2879	778958	782171	776083	779292	4	776083	3209
IBUPROFEN	Non_withdrawal_event	Germany	5740	5724.39	-0.033638	0.00392884	0.0410063	5724.27	1.00177	1.00275	1.00373	1930.03	1.48531	2.97405	5.95497	5748	778958	782171	773218	776423	8	773218	3205
PHENOBARBITAL	Non_withdrawal_event	Italy	595	593.39	-0.114375	0.00390511	0.117466	593.383	0.999411	1.00273	1.00605	226.72	0.368425	2.62439	18.6942	596	127558	128119	126963	127523	1	126963	560
OMEPRAZOLE	Non_withdrawal_event	Germany	1407	1403.21	-0.0724934	0.00388784	0.0782729	1403.21	1.00073	1.0027	1.00469	484.305	0.725554	2.9052	11.6327	1409	778958	782171	777551	780762	2	777551	3211
EXEMESTANE	Non_withdrawal_event	Germany	688	686.17	-0.106002	0.00384029	0.109601	686.168	0.999816	1.00267	1.00553	242.301	0.399283	2.83945	20.1923	689	778958	782171	778270	781482	1	778270	3212
PARACETAMOL DC, PARACETAMOL PH. EUR., CODEINE PHOSPHATE PH.EUR.	Non_withdrawal_event	United Kingdom	129	128.658	-0.255995	0.00382063	0.241904	128.657	0.987598	1.00266	1.01796	95.8234	0.188139	1.34623	9.63289	130	285012	287986	284883	287856	1	284883	2973
CETIRIZINE	Non_withdrawal_event	Sweden	114	113.697	-0.273296	0.00381709	0.256345	113.697	0.985628	1.00267	1.02	87.2511	0.182223	1.30657	9.36839	115	61975	62685	61861	62570	1	61861	709
GABAPENTIN	Non_withdrawal_event	Sweden	569	567.499	-0.117198	0.00380846	0.119881	567.485	0.994964	1.00267	1.01044	435.504	0.54004	1.30653	3.16093	574	61975	62685	61406	62111	5	61406	705
TOFACITINIB	Non_withdrawal_event	Germany	673	671.231	-0.107289	0.0037936	0.110704	671.23	0.99972	1.00264	1.00556	242.305	0.390558	2.77749	19.7523	674	778958	782171	778285	781497	1	778285	3212
PREDNISONE	Non_withdrawal_event	Italy	2836	2828.56	-0.049803	0.00378909	0.0563907	2828.39	1.0011	1.00269	1.00428	1121.6	1.04749	2.52853	6.1036	2841	127558	128119	124722	125278	5	124722	556
MORPHINE	Non_withdrawal_event	Italy	558	556.552	-0.118474	0.00374454	0.120931	556.546	0.999081	1.00261	1.00616	226.786	0.345376	2.46047	17.5285	559	127558	128119	127000	127560	1	127000	560
LAVENDER OIL	Non_withdrawal_event	Germany	652	650.318	-0.109167	0.00372462	0.112309	650.316	0.999579	1.00259	1.00561	242.312	0.378343	2.69075	19.1364	653	778958	782171	778306	781518	1	778306	3212
OMALIZUMAB	Non_withdrawal_event	Germany	1296	1292.67	-0.0759162	0.00371241	0.0811739	1292.66	1.00044	1.00258	1.00473	484.374	0.668162	2.67562	10.7144	1298	778958	782171	777662	780873	2	777662	3211
DROSPIRENONE, ETHINYLESTRADIOL	Non_withdrawal_event	Italy	550	548.587	-0.119415	0.00370699	0.121724	548.581	0.999005	1.00259	1.00618	226.8	0.340394	2.42504	17.2765	551	127558	128119	127008	127568	1	127008	560
METOCLOPRAMIDE	Non_withdrawal_event	Germany	643	641.355	-0.11	0.00369368	0.11302	641.353	0.999515	1.00257	1.00563	242.315	0.373108	2.65357	18.8724	644	778958	782171	778315	781527	1	778315	3212
PARACETAMOL	Non_withdrawal_event	Germany	1920	1915.1	-0.0615778	0.00368509	0.067485	1915.09	1.00079	1.00256	1.00434	726.204	0.851505	2.64389	8.20915	1923	778958	782171	777038	780248	3	777038	3210
DEXAMFETAMINE	Non_withdrawal_event	Netherlands	1260	1256.8	-0.0771026	0.00367107	0.0822157	1256.77	0.998439	1.00257	1.00672	859.825	0.695619	1.46541	3.08709	1267	143991	145160	142731	143893	7	142731	1162
IBRUTINIB	Non_withdrawal_event	Netherlands	180	179.542	-0.214883	0.00366234	0.206624	179.542	0.991715	1.00255	1.01351	123.126	0.204642	1.46192	10.4436	181	143991	145160	143811	144979	1	143811	1168
HYDROXYCARBAMIDE	Non_withdrawal_event	Germany	634	632.392	-0.110851	0.00366186	0.113746	632.39	0.99945	1.00255	1.00565	242.318	0.367874	2.6164	18.6084	635	778958	782171	778324	781536	1	778324	3212
CLONAZEPAM	Non_withdrawal_event	Belgium	83	82.7889	-0.323571	0.0036521	0.297137	82.7879	0.979237	1.00256	1.02644	68.3008	0.168525	1.21521	8.76277	84	17568	17825	17485	17741	1	17485	256
QUETIAPINE	Non_withdrawal_event	Ireland	146	145.63	-0.239963	0.00364861	0.228054	145.628	0.989179	1.00256	1.01611	106.128	0.191687	1.3757	9.87315	147	25086	25322	24940	25175	1	24940	235
NORTRIPTYLINE	Non_withdrawal_event	United Kingdom	127	126.678	-0.258293	0.00364633	0.243512	126.678	0.987244	1.00254	1.01808	95.8241	0.185199	1.32535	9.48461	128	285012	287986	284885	287858	1	284885	2973
NITROFURANTOIN	Non_withdrawal_event	Germany	629	627.412	-0.111333	0.00364379	0.114156	627.411	0.999413	1.00253	1.00566	242.319	0.364966	2.59575	18.4618	630	778958	782171	778329	781541	1	778329	3212
BOSENTAN	Non_withdrawal_event	Germany	629	627.412	-0.111333	0.00364379	0.114156	627.411	0.999413	1.00253	1.00566	242.319	0.364966	2.59575	18.4618	630	778958	782171	778329	781541	1	778329	3212
PRAMIPEXOLE	Non_withdrawal_event	Netherlands	717	715.194	-0.103921	0.00363664	0.107278	715.185	0.997068	1.00254	1.00804	491.928	0.544625	1.45753	3.90066	721	143991	145160	143274	144439	4	143274	1165
ISOTRETINOIN	Non_withdrawal_event	Germany	1250	1246.86	-0.07747	0.00363058	0.0824843	1246.85	1.0003	1.00252	1.00475	484.402	0.644383	2.5805	10.3339	1252	778958	782171	777708	780919	2	777708	3211
CODEINE, ERYSIMUM	Non_withdrawal_event	France	194	193.511	-0.206609	0.00362867	0.199406	193.511	0.992472	1.00253	1.01268	129.986	0.209142	1.49247	10.6505	195	771398	777332	771204	777137	1	771204	5933
TROSPIUM	Non_withdrawal_event	France	194	193.511	-0.206609	0.00362867	0.199406	193.511	0.992472	1.00253	1.01268	129.986	0.209142	1.49247	10.6505	195	771398	777332	771204	777137	1	771204	5933
BISACODYL	Non_withdrawal_event	Netherlands	179	178.55	-0.215559	0.00361788	0.207124	178.55	0.991624	1.00252	1.01354	123.127	0.203497	1.45379	10.3859	180	143991	145160	143812	144980	1	143812	1168
LEVONORGESTREL	Non_withdrawal_event	Germany	8051	8030.87	-0.0280774	0.00361063	0.0349497	8030.67	1.00164	1.00253	1.00342	3131.81	1.4904	2.57072	4.43411	8064	778958	782171	770907	774107	13	770907	3200
BETAMETHASONE	Non_withdrawal_event	Sweden	336	335.16	-0.15483	0.00360448	0.153685	335.156	0.992451	1.00252	1.01269	261.552	0.411247	1.28464	4.01293	339	61975	62685	61639	62346	3	61639	707
AQUEOUS EXTRACT OF DRY MALTODEXTRIN ERYSIMUM, CODEINE	Non_withdrawal_event	France	193	192.519	-0.20721	0.00359038	0.199855	192.519	0.992394	1.0025	1.01271	129.986	0.208059	1.48478	10.5959	194	771398	777332	771205	777138	1	771205	5933
VALERIANA OFFICINALIS L. RADIX	Non_withdrawal_event	Germany	613	611.478	-0.112912	0.003584	0.1155	611.477	0.999291	1.00249	1.0057	242.324	0.35566	2.52967	17.9925	614	778958	782171	778345	781557	1	778345	3212
IVABRADINE	Non_withdrawal_event	Germany	611	609.486	-0.113114	0.0035763	0.115671	609.485	0.999275	1.00249	1.00571	242.325	0.354497	2.52141	17.9339	612	778958	782171	778347	781559	1	778347	3212
ZOLPIDEM	Non_withdrawal_event	Netherlands	178	177.558	-0.216241	0.00357293	0.207628	177.558	0.991533	1.00249	1.01357	123.128	0.202353	1.44566	10.3281	179	143991	145160	143813	144981	1	143813	1168
VALPROIC ACID	Non_withdrawal_event	Italy	2088	2082.84	-0.0589844	0.00356906	0.0647773	2082.75	1.0006	1.00252	1.00444	901.041	0.865858	2.31732	6.2019	2092	127558	128119	125470	126027	4	125470	557
CLONAZEPAM	Non_withdrawal_event	Croatia	253	252.374	-0.179747	0.00356768	0.17579	252.345	0.991385	1.0026	1.01394	190.07	0.323151	1.33109	5.48287	255	5670	5729	5417	5474	2	5417	57
DESLORATADINE	Non_withdrawal_event	Germany	608	606.498	-0.113419	0.00356466	0.11593	606.497	0.999251	1.00248	1.00572	242.326	0.352752	2.50902	17.8459	609	778958	782171	778350	781562	1	778350	3212
DULOXETINE	Non_withdrawal_event	Greece	352	351.132	-0.151142	0.00355621	0.15028	351.102	0.992762	1.00256	1.01245	270.214	0.411832	1.30267	4.12049	355	10440	10555	10088	10200	3	10088	112
Not available	Non_withdrawal_event	Italy	519	517.723	-0.123272	0.00355055	0.124964	517.718	0.998684	1.00248	1.00628	226.855	0.321096	2.2878	16.3005	520	127558	128119	127039	127599	1	127039	560
RUXOLITINIB	Non_withdrawal_event	Italy	519	517.723	-0.123272	0.00355055	0.124964	517.718	0.998684	1.00248	1.00628	226.855	0.321096	2.2878	16.3005	520	127558	128119	127039	127599	1	127039	560
FEXOFENADINE	Non_withdrawal_event	United Kingdom	377	376.076	-0.145815	0.00353642	0.145442	376.075	0.993502	1.00246	1.0115	287.413	0.420913	1.3117	4.08768	380	285012	287986	284635	287606	3	284635	2971
VARENICLINE	Non_withdrawal_event	Ireland	864	861.892	-0.0942998	0.00352278	0.0980951	861.817	0.996865	1.00253	1.00823	631.878	0.606239	1.36735	3.08402	870	25086	25322	24222	24452	6	24222	230
CETIRIZINE	Non_withdrawal_event	Spain	157	156.616	-0.231074	0.00352012	0.220251	156.615	0.990036	1.00246	1.01504	113.086	0.193956	1.38832	9.93748	158	55230	55718	55073	55560	1	55073	487
LACTOSE	Non_withdrawal_event	Italy	1015	1012.55	-0.086648	0.00348939	0.0908599	1012.53	0.999687	1.00244	1.00521	452.748	0.558531	2.24187	8.99854	1017	127558	128119	126543	127102	2	126543	559
Not available	Non_withdrawal_event	Germany	2941	2933.9	-0.0491307	0.00348726	0.0551501	2933.87	1.00093	1.00243	1.00393	1209.5	1.01064	2.43158	5.8503	2946	778958	782171	776017	779225	5	776017	3208
IMATINIB	Non_withdrawal_event	Germany	1763	1758.75	-0.0646554	0.00348465	0.0700315	1758.74	1.00049	1.00242	1.00436	726.35	0.781657	2.4272	7.53695	1766	778958	782171	777195	780405	3	777195	3210
HYDROCORTISONE	Non_withdrawal_event	Sweden	111	110.731	-0.27752	0.00347915	0.25923	110.731	0.984943	1.00243	1.02023	87.2553	0.177378	1.27213	9.12352	112	61975	62685	61864	62573	1	61864	709
PROMAZINE	Non_withdrawal_event	Italy	505	503.784	-0.125133	0.00347362	0.126521	503.78	0.998526	1.00242	1.00633	226.88	0.312384	2.22584	15.8599	506	127558	128119	127053	127613	1	127053	560
DYDROGESTERONE	Non_withdrawal_event	France	190	189.542	-0.209042	0.00347313	0.201224	189.542	0.992155	1.00242	1.01279	129.986	0.204807	1.46169	10.432	191	771398	777332	771208	777141	1	771208	5933
FLECAINIDE	Non_withdrawal_event	Italy	497	495.819	-0.126232	0.00342772	0.127439	495.815	0.998432	1.00239	1.00636	226.895	0.307406	2.19044	15.6082	498	127558	128119	127061	127621	1	127061	560
OCTREOTIDE	Non_withdrawal_event	Germany	571	569.65	-0.117379	0.00341111	0.119284	569.649	0.998936	1.00237	1.00582	242.337	0.331235	2.35622	16.7608	572	778958	782171	778387	781599	1	778387	3212
CLOZAPINE	Non_withdrawal_event	France	2445	2439.24	-0.0543551	0.00340436	0.060015	2439.22	0.999479	1.00237	1.00527	1688.29	0.839195	1.44821	2.49919	2458	771398	777332	768953	774874	13	768953	5921
DRONABINOL, CANNABIDIOL	Non_withdrawal_event	Germany	568	566.663	-0.117718	0.00339779	0.11957	566.662	0.998909	1.00236	1.00583	242.338	0.329491	2.34383	16.6729	569	778958	782171	778390	781602	1	778390	3212
CAFFEINE	Non_withdrawal_event	France	188	187.557	-0.210289	0.0033929	0.202153	187.557	0.991991	1.00236	1.01284	129.987	0.20264	1.4463	10.3227	189	771398	777332	771210	777143	1	771210	5933
PROPOFOL	Non_withdrawal_event	Spain	309	308.276	-0.162019	0.00337813	0.159692	308.272	0.993405	1.00236	1.0114	226.012	0.339428	1.36718	5.50688	311	55230	55718	54921	55407	2	54921	486
THEOPHYLLINE	Non_withdrawal_event	United Kingdom	124	123.709	-0.261848	0.00337442	0.24599	123.709	0.986692	1.00235	1.01826	95.8251	0.180789	1.29402	9.26218	125	285012	287986	284888	287861	1	284888	2973
VERAPAMIL	Non_withdrawal_event	Netherlands	347	346.189	-0.152469	0.00336909	0.151118	346.187	0.994382	1.00235	1.01038	246.177	0.350705	1.40956	5.66531	349	143991	145160	143644	144811	2	143644	1167
TOPIRAMATE	Non_withdrawal_event	Netherlands	693	691.387	-0.106079	0.00335959	0.108746	691.379	0.996688	1.00234	1.00803	492.01	0.526257	1.40851	3.76982	697	143991	145160	143298	144463	4	143298	1165
LEVOMEPROMAZINE	Withdrawal_event	France	6	5.9849	-1.37263	0.0033549	0.931432	5.98489	0.451597	1.00253	2.22556	5.98477	0.448837	1.00254	2.23934	784	5934	777332	5928	776548	778	5928	770620
VEDOLIZUMAB	Non_withdrawal_event	Spain	154	153.642	-0.233612	0.00334262	0.222088	153.641	0.989675	1.00233	1.01515	113.092	0.190217	1.36172	9.74824	155	55230	55718	55076	55563	1	55076	487
CARBAMAZEPINE	Non_withdrawal_event	Italy	1447	1443.65	-0.0719625	0.00334193	0.0767053	1443.61	0.999972	1.00235	1.00473	678.016	0.685416	2.13417	6.64512	1450	127558	128119	126111	126669	3	126111	558
DULOXETINE	Non_withdrawal_event	Croatia	124	123.713	-0.261889	0.00333317	0.245949	123.706	0.986495	1.00237	1.01851	95.6207	0.178193	1.29679	9.43735	125	5670	5729	5546	5604	1	5546	58
HALOPERIDOL	Non_withdrawal_event	France	1677	1673.13	-0.0665534	0.00333266	0.0715439	1673.12	0.998814	1.00232	1.00583	1169.2	0.74462	1.43432	2.76284	1686	771398	777332	769721	775646	9	769721	5925
DORZOLAMIDE, TIMOLOL	Non_withdrawal_event	Germany	551	549.732	-0.119689	0.00331954	0.121232	549.732	0.998749	1.00231	1.00588	242.343	0.319605	2.27363	16.1744	552	778958	782171	778407	781619	1	778407	3212
ZUCLOPENTHIXOL	Non_withdrawal_event	France	557	555.725	-0.119027	0.00330303	0.120592	555.724	0.996219	1.0023	1.00841	389.904	0.459208	1.42856	4.44411	560	771398	777332	770841	776772	3	770841	5931
CLOZAPINE	Non_withdrawal_event	Italy	949	946.836	-0.0899759	0.00329207	0.0936008	946.82	0.99936	1.0023	1.00525	452.984	0.521891	2.095	8.40983	951	127558	128119	126609	127168	2	126609	559
ZOLPIDEM	Non_withdrawal_event	Norway	56	55.8716	-0.399504	0.00328219	0.356141	55.8711	0.968056	1.00231	1.03777	49.491	0.156082	1.13152	8.20296	57	13864	14144	13808	14087	1	13808	279
CODEINE	Non_withdrawal_event	Netherlands	343	342.222	-0.153495	0.00327276	0.151857	342.22	0.994223	1.00228	1.0104	246.183	0.346637	1.39327	5.60011	345	143991	145160	143648	144815	2	143648	1167
PALIPERIDONE	Non_withdrawal_event	Germany	1617	1613.35	-0.0679231	0.00326336	0.0727129	1613.34	1.00017	1.00227	1.00438	726.487	0.716729	2.22578	6.91209	1620	778958	782171	777341	780551	3	777341	3210
DEXAMFETAMINE	Non_withdrawal_event	Sweden	109	108.754	-0.280437	0.00324361	0.261215	108.754	0.984465	1.00227	1.02039	87.2581	0.174148	1.24917	8.96029	110	61975	62685	61866	62575	1	61866	709
SALBUTAMOL	Non_withdrawal_event	Italy	465	463.96	-0.130917	0.00322835	0.131336	463.956	0.998024	1.00225	1.0065	226.952	0.287502	2.04889	14.6015	466	127558	128119	127093	127653	1	127093	560
MIDAZOLAM	Non_withdrawal_event	United Kingdom	367	366.179	-0.148197	0.00322641	0.147001	366.178	0.993047	1.00224	1.01153	287.423	0.409683	1.27686	3.9796	370	285012	287986	284645	287616	3	284645	2971
OLMESARTAN	Non_withdrawal_event	Germany	531	529.815	-0.12213	0.00322108	0.123285	529.814	0.998547	1.00224	1.00594	242.35	0.307976	2.19105	15.5879	532	778958	782171	778427	781639	1	778427	3212
HALOPERIDOL	Non_withdrawal_event	Poland	148	147.669	-0.238679	0.00321655	0.226165	147.668	0.989072	1.00225	1.0156	110.857	0.186262	1.33506	9.56921	149	36509	36838	36361	36689	1	36361	328
BOSUTINIB	Non_withdrawal_event	United Kingdom	122	121.73	-0.264294	0.00318578	0.247689	121.73	0.986309	1.00222	1.01839	95.8258	0.177849	1.27314	9.11391	123	285012	287986	284890	287863	1	284890	2973
PREDNISONE	Non_withdrawal_event	Germany	1571	1567.53	-0.0690488	0.00318513	0.0736312	1567.53	1.00005	1.00222	1.00439	726.53	0.696277	2.16233	6.71527	1574	778958	782171	777387	780597	3	777387	3210
FENTANYL	Non_withdrawal_event	Portugal	172	171.62	-0.22057	0.00318211	0.210627	171.612	0.98614	1.00226	1.01864	143.748	0.293407	1.19654	4.8796	174	8725	8846	8553	8672	2	8553	119
ACETYLCYSTEINE	Non_withdrawal_event	Germany	522	520.852	-0.123276	0.00317432	0.124246	520.851	0.998451	1.00221	1.00598	242.352	0.302743	2.15389	15.324	523	778958	782171	778436	781648	1	778436	3212
LEFLUNOMIDE	Non_withdrawal_event	Netherlands	339	338.254	-0.15454	0.00317417	0.152608	338.252	0.994061	1.00221	1.01043	246.19	0.342568	1.37698	5.53491	341	143991	145160	143652	144819	2	143652	1167
DESOGESTREL	Non_withdrawal_event	Portugal	86	85.81	-0.318003	0.0031729	0.291784	85.8081	0.979651	1.00224	1.02534	71.9917	0.165011	1.19458	8.64809	87	8725	8846	8639	8759	1	8639	120
BOTULINUM TOXIN TYPE A - HAEMAGGLUTININ COMPLEX	Non_withdrawal_event	Spain	302	301.337	-0.164193	0.00316333	0.161226	301.334	0.993051	1.00221	1.01145	226.041	0.331662	1.33604	5.382	304	55230	55718	54928	55414	2	54928	486
NAPHAZOLINE NITRATE, PREDNISOLONE	Non_withdrawal_event	France	182	181.603	-0.214157	0.00314166	0.205028	181.603	0.991479	1.00219	1.01301	129.988	0.196138	1.40013	9.9949	183	771398	777332	771216	777149	1	771216	5933
ISONIAZID	Non_withdrawal_event	Italy	448	447.034	-0.133614	0.00311087	0.133569	447.031	0.997784	1.00217	1.00657	226.982	0.276932	1.97372	14.0669	449	127558	128119	127110	127670	1	127110	560
BROMAZEPAM	Non_withdrawal_event	Spain	150	149.677	-0.23712	0.00309497	0.224615	149.677	0.989171	1.00216	1.01532	113.101	0.185231	1.32625	9.49596	151	55230	55718	55080	55567	1	55080	487
DIDANOSINE	Non_withdrawal_event	United Kingdom	121	120.74	-0.265541	0.00308914	0.248553	120.74	0.986112	1.00215	1.01846	95.8261	0.176379	1.2627	9.03977	122	285012	287986	284891	287864	1	284891	2973
HALOPERIDOL	Non_withdrawal_event	Italy	1333	1330.15	-0.0754141	0.00308667	0.0794805	1330.12	0.999593	1.00217	1.00474	678.629	0.630783	1.96425	6.11668	1336	127558	128119	126225	126783	3	126225	558
FLUTICASONE, VILANTEROL	Non_withdrawal_event	Germany	505	503.921	-0.125525	0.00308145	0.126128	503.921	0.998261	1.00214	1.00604	242.358	0.292858	2.0837	14.8256	506	778958	782171	778453	781665	1	778453	3212
METOPROLOL	Non_withdrawal_event	Greece	113	112.758	-0.27531	0.00308017	0.256669	112.755	0.984897	1.00217	1.01975	90.5877	0.172703	1.24741	9.00987	114	10440	10555	10327	10441	1	10327	114
ASCORBIC ACID	Non_withdrawal_event	Germany	504	502.926	-0.125661	0.0030758	0.126242	502.925	0.998249	1.00214	1.00604	242.358	0.292277	2.07957	14.7962	505	778958	782171	778454	781666	1	778454	3212
SUMATRIPTAN	Non_withdrawal_event	Germany	500	498.942	-0.126209	0.00305294	0.1267	498.941	0.998203	1.00212	1.00606	242.359	0.289951	2.06305	14.679	501	778958	782171	778458	781670	1	778458	3212
TRIHEXYPHENIDYL	Non_withdrawal_event	France	539	537.862	-0.121353	0.0030451	0.122234	537.862	0.995839	1.00212	1.00843	389.914	0.444312	1.38236	4.30083	542	771398	777332	770859	776790	3	770859	5931
IMIQUIMOD	Non_withdrawal_event	Netherlands	167	166.647	-0.224157	0.00304307	0.213448	166.647	0.990453	1.00212	1.01392	123.137	0.189765	1.35621	9.6926	168	143991	145160	143824	144992	1	143824	1168
TOPIRAMATE	Non_withdrawal_event	Italy	871	869.177	-0.0944018	0.00302039	0.0972184	869.165	0.99891	1.00211	1.00532	453.263	0.478638	1.92162	7.71486	873	127558	128119	126687	127246	2	126687	559
NEFOPAM	Non_withdrawal_event	France	2505	2499.77	-0.0540423	0.00301438	0.0589498	2499.75	0.999171	1.0021	1.00504	1818.33	0.814212	1.37764	2.33095	2519	771398	777332	768893	774813	14	768893	5920
RANITIDINE	Non_withdrawal_event	Italy	434	433.095	-0.135956	0.00300723	0.135502	433.092	0.997571	1.0021	1.00664	227.007	0.268229	1.91183	13.6268	435	127558	128119	127124	127684	1	127124	560
ARIPIPRAZOLE	Non_withdrawal_event	Germany	2950	2943.86	-0.0495302	0.00300668	0.0545914	2943.83	1.00046	1.00209	1.00373	1451.84	0.911429	2.03191	4.52985	2956	778958	782171	776008	779215	6	776008	3207
NAPROXEN	Non_withdrawal_event	Germany	490	488.983	-0.127609	0.00299417	0.127867	488.982	0.998082	1.00208	1.0061	242.362	0.284137	2.02177	14.3858	491	778958	782171	778468	781680	1	778468	3212
REMIFENTANIL	Non_withdrawal_event	France	714	712.519	-0.104794	0.00299363	0.106848	712.518	0.996606	1.00208	1.00759	519.854	0.513903	1.37346	3.67073	718	771398	777332	770684	776614	4	770684	5930
FENOFIBRATE	Non_withdrawal_event	United Kingdom	120	119.75	-0.266804	0.0029909	0.249428	119.75	0.985913	1.00208	1.01852	95.8264	0.174909	1.25226	8.96563	121	285012	287986	284892	287865	1	284892	2973
VERAPAMIL	Non_withdrawal_event	Germany	488	486.991	-0.127894	0.00298213	0.128105	486.991	0.998058	1.00207	1.0061	242.363	0.282975	2.01351	14.3271	489	778958	782171	778470	781682	1	778470	3212
BUDESONIDE	Non_withdrawal_event	Germany	1441	1438.07	-0.072526	0.00293708	0.0764511	1438.06	0.999683	1.00204	1.00441	726.651	0.638491	1.98307	6.15915	1444	778958	782171	777517	780727	3	777517	3210
OFLOXACIN	Non_withdrawal_event	Netherlands	164	163.671	-0.226459	0.0028863	0.21513	163.671	0.990134	1.00201	1.01403	123.14	0.186332	1.33182	9.5193	165	143991	145160	143827	144995	1	143827	1168
ROTIGOTINE	Non_withdrawal_event	Germany	1870	1866.3	-0.0632844	0.00285506	0.0674925	1866.29	0.999885	1.00199	1.00409	968.636	0.723368	1.93055	5.15232	1874	778958	782171	777088	780297	4	777088	3209
PIRFENIDONE	Non_withdrawal_event	Spain	146	145.713	-0.240778	0.00283385	0.22724	145.712	0.98864	1.00198	1.0155	113.109	0.180246	1.29079	9.24371	147	55230	55718	55084	55571	1	55084	487
DEXTROMETHORPHAN	Non_withdrawal_event	France	350	349.313	-0.15232	0.00283095	0.149962	349.313	0.994084	1.00197	1.00991	259.962	0.335311	1.34635	5.40589	352	771398	777332	771048	776980	2	771048	5932
BUPROPION	Non_withdrawal_event	Sweden	633	631.762	-0.111784	0.00282123	0.112991	631.75	0.994397	1.00198	1.00962	522.801	0.540051	1.21079	2.71456	639	61975	62685	61342	62046	6	61342	704
LEVETIRACETAM	Non_withdrawal_event	Italy	1227	1224.61	-0.0790609	0.00280685	0.0823857	1224.59	0.999178	1.00197	1.00476	679.199	0.580072	1.80654	5.62617	1230	127558	128119	126331	126889	3	126331	558
OLANZAPINE	Non_withdrawal_event	Italy	2040	2036.05	-0.0604944	0.00279868	0.0647149	2035.98	0.999795	1.00197	1.00416	1128.76	0.748481	1.80729	4.36393	2045	127558	128119	125518	126074	5	125518	556
BENSERAZIDE, LEVODOPA	Non_withdrawal_event	United Kingdom	236	235.542	-0.187209	0.00279537	0.18091	235.542	0.990289	1.00195	1.01374	191.639	0.306047	1.23148	4.95526	238	285012	287986	284776	287748	2	284776	2972
LORAZEPAM	Non_withdrawal_event	Spain	581	579.876	-0.116935	0.00279048	0.117683	579.864	0.995199	1.00196	1.00876	451.645	0.479238	1.28641	3.45308	585	55230	55718	54649	55133	4	54649	484
TESTOSTERONE	Non_withdrawal_event	Germany	915	913.233	-0.0922257	0.00278699	0.0947305	913.231	0.998906	1.00194	1.00498	484.611	0.471294	1.88811	7.56421	917	778958	782171	778043	781254	2	778043	3211
CARBIDOPA, LEVODOPA	Non_withdrawal_event	Germany	1824	1820.49	-0.0642003	0.0027774	0.0682153	1820.48	0.999779	1.00193	1.00409	968.693	0.705514	1.88295	5.02541	1828	778958	782171	777134	780343	4	777134	3209
BRIVARACETAM	Non_withdrawal_event	Germany	452	451.139	-0.133358	0.00274718	0.132641	451.139	0.997577	1.00191	1.00626	242.374	0.262045	1.86488	13.2717	453	778958	782171	778506	781718	1	778506	3212
FUSIDIC ACID	Non_withdrawal_event	United Kingdom	235	234.553	-0.187677	0.00274387	0.181224	234.552	0.990205	1.00191	1.01375	191.64	0.304742	1.22626	4.93437	237	285012	287986	284777	287749	2	284777	2972
OMEPRAZOLE	Non_withdrawal_event	Italy	803	801.475	-0.0987924	0.00274056	0.100776	801.465	0.998447	1.00191	1.00539	453.506	0.440975	1.77065	7.10969	805	127558	128119	126755	127314	2	126755	559
ESTRADIOL, NORETHISTERONE	Non_withdrawal_event	Germany	450	449.147	-0.133681	0.00273303	0.132908	449.147	0.997548	1.0019	1.00627	242.375	0.260883	1.85663	13.2131	451	778958	782171	778508	781720	1	778508	3212
DIENOGEST	Non_withdrawal_event	Germany	445	444.168	-0.134499	0.0026971	0.133584	444.167	0.997474	1.00187	1.00629	242.376	0.257976	1.83599	13.0665	446	778958	782171	778513	781725	1	778513	3212
DESOGESTREL, ETHINYLESTRADIOL	Non_withdrawal_event	Germany	443	442.176	-0.13483	0.0026825	0.133857	442.176	0.997444	1.00186	1.0063	242.377	0.256813	1.82773	13.0079	444	778958	782171	778515	781727	1	778515	3212
MIDAZOLAM	Non_withdrawal_event	Germany	442	441.18	-0.134996	0.00267515	0.133995	441.18	0.997429	1.00186	1.00631	242.377	0.256232	1.8236	12.9786	443	778958	782171	778516	781728	1	778516	3212
RIFAMPICIN	Non_withdrawal_event	Netherlands	160	159.703	-0.229633	0.00266819	0.217441	159.703	0.98969	1.00186	1.01418	123.143	0.181755	1.2993	9.28825	161	143991	145160	143831	144999	1	143831	1168
PREDNISOLONE	Non_withdrawal_event	Poland	140	139.741	-0.246319	0.00266472	0.231621	139.74	0.98795	1.00186	1.01597	110.881	0.176088	1.26261	9.05337	141	36509	36838	36369	36697	1	36369	328
NILOTINIB	Non_withdrawal_event	Germany	872	870.41	-0.0947336	0.00263185	0.0967767	870.408	0.99865	1.00183	1.00502	484.638	0.449088	1.79928	7.20887	874	778958	782171	778086	781297	2	778086	3211
LACOSAMIDE	Non_withdrawal_event	Germany	1305	1302.63	-0.076725	0.00262476	0.0798224	1302.62	0.999221	1.00182	1.00444	726.779	0.578059	1.7956	5.57757	1308	778958	782171	777653	780863	3	777653	3210
FLUOXETINE	Non_withdrawal_event	Italy	389	388.292	-0.144349	0.00262372	0.14238	388.29	0.996787	1.00183	1.0069	227.088	0.24027	1.713	12.2127	390	127558	128119	127169	127729	1	127169	560
METHYLPHENIDATE	Non_withdrawal_event	Netherlands	2067	2063.25	-0.0602543	0.00261955	0.0641345	2063.19	0.998404	1.00184	1.0053	1596.03	0.748422	1.29509	2.24105	2080	143991	145160	141924	143080	13	141924	1156
METOPROLOL	Non_withdrawal_event	Germany	3889	3881.99	-0.0431001	0.00260331	0.0475844	3881.95	1.0003	1.00182	1.00334	2177.16	0.927868	1.78627	3.43882	3898	778958	782171	775069	778273	9	775069	3204
A/BRISBANE/59/2007 (H1N1)-LIKE STRAIN, A/BRISBANE/10/2007 (H3N2)-LIKE STRAIN, B/BRISBANE/60/2008-LIKE VIRUS	Non_withdrawal_event	Norway	109	108.803	-0.281078	0.00260313	0.260574	108.801	0.976792	1.00183	1.02751	98.9568	0.27065	1.10149	4.48284	111	13864	14144	13755	14033	2	13755	278
OMEPRAZOLE	Non_withdrawal_event	Poland	278	277.499	-0.172039	0.00259597	0.167136	277.495	0.991867	1.00182	1.01187	221.596	0.310873	1.25453	5.06269	280	36509	36838	36231	36558	2	36231	327
3-METHYLMETHCATHINONE	Non_withdrawal_event	France	170	169.695	-0.222526	0.00258631	0.2112	169.695	0.990348	1.0018	1.01338	129.99	0.183133	1.3078	9.33929	171	771398	777332	771228	777161	1	771228	5933
HYOSCINE BUTYLBROMIDE	Non_withdrawal_event	Italy	384	383.314	-0.145375	0.00257557	0.143216	383.312	0.996688	1.00179	1.00693	227.096	0.237165	1.69091	12.0557	385	127558	128119	127174	127734	1	127174	560
HALOPERIDOL	Non_withdrawal_event	Spain	284	283.495	-0.170165	0.00256261	0.165408	283.492	0.992063	1.00179	1.01161	226.115	0.311701	1.256	5.06102	286	55230	55718	54946	55432	2	54946	486
ESTRADIOL, NORETHISTERONE	Non_withdrawal_event	Sweden	207	206.633	-0.200751	0.00255554	0.192308	206.632	0.988496	1.00178	1.01525	174.486	0.294147	1.18634	4.78472	209	61975	62685	61768	62476	2	61768	708
TROPICAMIDE	Non_withdrawal_event	France	169	168.702	-0.223266	0.00253649	0.211742	168.702	0.990247	1.00177	1.01342	129.99	0.182049	1.3001	9.28466	170	771398	777332	771229	777162	1	771229	5933
PROMETHAZINE	Non_withdrawal_event	France	169	168.702	-0.223266	0.00253649	0.211742	168.702	0.990247	1.00177	1.01342	129.99	0.182049	1.3001	9.28466	170	771398	777332	771229	777162	1	771229	5933
PANTOPRAZOLE	Non_withdrawal_event	Germany	3373	3367.11	-0.0465831	0.00252043	0.0507912	3367.09	1.00011	1.00176	1.00341	1935.94	0.869855	1.74231	3.48982	3381	778958	782171	775585	778790	8	775585	3205
SORAFENIB	Non_withdrawal_event	Germany	418	417.279	-0.139172	0.00248822	0.137433	417.278	0.997047	1.00173	1.00643	242.385	0.242281	1.72453	12.275	419	778958	782171	778540	781752	1	778540	3212
CITALOPRAM	Non_withdrawal_event	Denmark	410	409.294	-0.140586	0.00248267	0.138704	409.265	0.985226	1.0018	1.01864	385.642	0.592209	1.06316	1.90864	422	10276	10595	9866	10173	12	9866	307
DIENOGEST, ETHINYLESTRADIOL	Non_withdrawal_event	Germany	2476	2471.8	-0.0549469	0.00244621	0.0587049	2471.79	0.999759	1.0017	1.00365	1452.73	0.764397	1.70438	3.80028	2482	778958	782171	776482	779689	6	776482	3207
DACLIZUMAB	Non_withdrawal_event	Germany	410	409.312	-0.140648	0.00242107	0.138643	409.311	0.996909	1.00168	1.00648	242.387	0.23763	1.69151	12.0405	411	778958	782171	778548	781760	1	778548	3212
ETHINYLESTRADIOL, GESTODENE	Non_withdrawal_event	Italy	368	367.384	-0.1488	0.00241273	0.145997	367.382	0.996355	1.00168	1.00704	227.125	0.227229	1.62025	11.5532	369	127558	128119	127190	127750	1	127190	560
VALPROIC ACID	Non_withdrawal_event	United Kingdom	2512	2507.83	-0.0545809	0.00239548	0.0582537	2507.79	0.998015	1.00168	1.00535	2105.35	0.782972	1.19315	1.81821	2534	285012	287986	282500	285452	22	282500	2952
COVID-19 VACCINE ASTRAZENECA (CHADOX1 NCOV-19)	Non_withdrawal_event	Northern Ireland (UK)	2993	2988.04	-0.0497623	0.00239245	0.0536087	2984.22	1.00083	1.00294	1.00505	553.714	1.22755	5.40531	23.8014	2995	6869	6885	3876	3890	2	3876	14
RIFAXIMIN	Non_withdrawal_event	Italy	366	365.393	-0.149244	0.00239138	0.146357	365.391	0.996311	1.00167	1.00705	227.129	0.225987	1.61142	11.4904	367	127558	128119	127192	127752	1	127192	560
DIOSMIN, BIOFLAVONOIDS	Non_withdrawal_event	France	166	165.725	-0.225525	0.00238346	0.213396	165.725	0.989935	1.00166	1.01352	129.99	0.178798	1.27702	9.12076	167	771398	777332	771232	777165	1	771232	5933
NICOTINE	Non_withdrawal_event	France	1655	1652.29	-0.0679908	0.00236383	0.0710213	1652.28	0.997906	1.00164	1.0054	1299.36	0.683681	1.2737	2.37291	1665	771398	777332	769743	775667	10	769743	5924
NICOTINE	Non_withdrawal_event	Ireland	129	128.788	-0.257456	0.0023592	0.240443	128.787	0.986559	1.00165	1.01697	106.2	0.169103	1.21469	8.72527	130	25086	25322	24957	25192	1	24957	235
IMIQUIMOD	Non_withdrawal_event	Germany	401	400.349	-0.142362	0.00234232	0.140045	400.348	0.996748	1.00163	1.00653	242.39	0.232399	1.65436	11.7767	402	778958	782171	778557	781769	1	778557	3212
ETHINYLESTRADIOL	Non_withdrawal_event	France	165	164.733	-0.226292	0.00233122	0.213957	164.733	0.989829	1.00162	1.01356	129.99	0.177715	1.26932	9.06613	166	771398	777332	771233	777166	1	771233	5933
ABIRATERONE	Non_withdrawal_event	Belgium	77	76.8754	-0.338075	0.00232135	0.30636	76.8749	0.976553	1.00163	1.02735	68.3242	0.156146	1.12698	8.13395	78	17568	17825	17491	17747	1	17491	256
LOPERAMIDE	Non_withdrawal_event	France	491	490.229	-0.128202	0.00226518	0.127014	490.228	0.994691	1.00157	1.0085	389.938	0.404595	1.25918	3.91879	494	771398	777332	770907	776838	3	770907	5931
NITROUS OXIDE	Non_withdrawal_event	United Kingdom	113	112.823	-0.276136	0.00225498	0.255844	112.823	0.984421	1.00157	1.01902	95.8288	0.164619	1.17919	8.44668	114	285012	287986	284899	287872	1	284899	2973
ATENOLOL	Non_withdrawal_event	Italy	707	705.895	-0.106075	0.00225405	0.106611	705.889	0.997643	1.00157	1.00552	453.85	0.387871	1.55778	6.25644	709	127558	128119	126851	127410	2	126851	559
DELORAZEPAM	Non_withdrawal_event	Italy	1059	1057.35	-0.0859678	0.00224882	0.0878134	1057.34	0.998352	1.00157	1.00481	680.102	0.499875	1.55712	4.85045	1062	127558	128119	126499	127057	3	126499	558
ETHAMBUTOL	Non_withdrawal_event	Italy	350	349.463	-0.15294	0.00221179	0.149343	349.462	0.995944	1.00154	1.00717	227.157	0.216054	1.54078	10.988	351	127558	128119	127208	127768	1	127208	560
OLANZAPINE	Non_withdrawal_event	Spain	685	683.957	-0.10789	0.00219737	0.108185	683.944	0.995132	1.00154	1.008	564.648	0.501051	1.21315	2.93727	690	55230	55718	54545	55028	5	54545	483
FINASTERIDE	Non_withdrawal_event	United Kingdom	561	560.155	-0.119711	0.0021728	0.119052	560.153	0.993744	1.00151	1.00934	479.035	0.48519	1.1711	2.8267	566	285012	287986	284451	287420	5	284451	2969
BETAMETHASONE	Non_withdrawal_event	France	1611	1608.63	-0.0691933	0.00212725	0.0717043	1608.62	0.99764	1.00148	1.00533	1299.44	0.665433	1.23977	2.30981	1621	771398	777332	769787	775711	10	769787	5924
MIANSERIN	Non_withdrawal_event	France	1765	1762.44	-0.0660094	0.00209151	0.0686011	1762.44	0.997779	1.00145	1.00514	1429.34	0.682221	1.23484	2.23509	1776	771398	777332	769633	775556	11	769633	5923
NALOXONE, OXYCODONE	Non_withdrawal_event	Italy	675	674.036	-0.108854	0.0020612	0.108816	674.03	0.997324	1.00144	1.00557	453.964	0.370188	1.4869	5.97231	677	127558	128119	126883	127442	2	126883	559
XYLOMETAZOLINE	Non_withdrawal_event	Poland	132	131.812	-0.254678	0.00204651	0.237532	131.811	0.986694	1.00143	1.01639	110.905	0.16592	1.1902	8.53776	133	36509	36838	36377	36705	1	36377	328
TOZINAMERAN	Non_withdrawal_event	Northern Ireland (UK)	3292	3287.34	-0.0476669	0.00204213	0.0508979	3283.07	1.00049	1.00272	1.00495	825.462	1.13546	3.98807	14.0073	3295	6869	6885	3577	3590	3	3577	13
TAMOXIFEN	Non_withdrawal_event	Italy	335	334.529	-0.156649	0.00202789	0.152326	334.528	0.995568	1.00141	1.00729	227.184	0.206745	1.47458	10.5172	336	127558	128119	127223	127783	1	127223	560
BUPROPION	Non_withdrawal_event	Netherlands	746	744.952	-0.103382	0.00202668	0.103671	744.947	0.995549	1.00141	1.00731	615.314	0.502203	1.21239	2.92688	751	143991	145160	143245	144409	5	143245	1164
CITALOPRAM	Non_withdrawal_event	France	1274	1272.21	-0.0782988	0.00202372	0.0801417	1272.21	0.997068	1.00141	1.00576	1039.65	0.611206	1.22541	2.45682	1282	771398	777332	770124	776050	8	770124	5926
MOXONIDINE	Non_withdrawal_event	Germany	368	367.484	-0.149192	0.00202071	0.145605	367.484	0.99609	1.0014	1.00675	242.4	0.213218	1.51815	10.8095	369	778958	782171	778590	781802	1	778590	3212
FREMANEZUMAB	Non_withdrawal_event	Germany	368	367.484	-0.149192	0.00202071	0.145605	367.484	0.99609	1.0014	1.00675	242.4	0.213218	1.51815	10.8095	369	778958	782171	778590	781802	1	778590	3212
IBRUTINIB	Non_withdrawal_event	Germany	1101	1099.46	-0.0844807	0.00201189	0.0859537	1099.46	0.998316	1.0014	1.00449	726.969	0.487451	1.51451	4.70557	1104	778958	782171	777857	781067	3	777857	3210
TOPIRAMATE	Non_withdrawal_event	Ireland	125	124.826	-0.262109	0.00200524	0.243694	124.825	0.98584	1.0014	1.01721	106.217	0.163794	1.17684	8.4554	126	25086	25322	24961	25196	1	24961	235
PROMETHAZINE	Non_withdrawal_event	United Kingdom	221	220.697	-0.194577	0.00197421	0.185829	220.697	0.988943	1.00137	1.01396	191.649	0.286466	1.15315	4.6419	223	285012	287986	284791	287763	2	284791	2972
ALITRETINOIN	Non_withdrawal_event	Germany	363	362.505	-0.15031	0.00196689	0.146511	362.505	0.99598	1.00137	1.00678	242.402	0.210312	1.49751	10.6629	364	778958	782171	778595	781807	1	778595	3212
MIRTAZAPINE	Non_withdrawal_event	Belgium	151	150.794	-0.237425	0.00196251	0.222779	150.792	0.983196	1.00138	1.01989	136.604	0.272443	1.10539	4.48489	153	17568	17825	17417	17672	2	17417	255
PREDNISOLONE	Non_withdrawal_event	Germany	4347	4341.09	-0.0412491	0.00196117	0.0445252	4341.06	0.999801	1.00137	1.00294	2903.88	0.848573	1.49696	2.64078	4359	778958	782171	774611	777812	12	774611	3201
ABIRATERONE	Non_withdrawal_event	Austria	108	107.855	-0.283116	0.00193383	0.261037	107.854	0.983371	1.00136	1.01967	94.0995	0.159432	1.14772	8.26223	109	19022	19224	18914	19115	1	18914	201
ATOMOXETINE	Non_withdrawal_event	Slovenia	19	18.9744	-0.719472	0.00189828	0.57746	18.9736	0.904313	1.00139	1.10889	18.4865	0.13392	1.02778	7.88774	20	703	741	684	721	1	684	37
LAMOTRIGINE	Non_withdrawal_event	Spain	399	398.479	-0.143193	0.00188223	0.139921	398.475	0.992829	1.00132	1.00988	339.161	0.376493	1.17643	3.67602	402	55230	55718	54831	55316	3	54831	485
DILTIAZEM	Non_withdrawal_event	Spain	266	265.653	-0.176764	0.00188105	0.169976	265.651	0.990943	1.00131	1.01179	226.189	0.291754	1.17601	4.74026	268	55230	55718	54964	55450	2	54964	486
PROCHLORPERAZINE	Non_withdrawal_event	United Kingdom	329	328.571	-0.158278	0.0018775	0.153502	328.571	0.991067	1.00131	1.01165	287.462	0.36702	1.1445	3.56896	332	285012	287986	284683	287654	3	284683	2971
TRAMADOL	Non_withdrawal_event	Norway	265	264.655	-0.177116	0.00187603	0.170278	264.648	0.984889	1.00133	1.01804	247.255	0.438911	1.07177	2.61714	270	13864	14144	13599	13874	5	13599	275
TELAPREVIR	Non_withdrawal_event	Germany	354	353.542	-0.152384	0.0018662	0.148186	353.542	0.995774	1.0013	1.00685	242.405	0.205081	1.46037	10.3992	355	778958	782171	778604	781816	1	778604	3212
TAMSULOSIN HYDROCHLORIDE, DUTASTERIDE	Non_withdrawal_event	Germany	352	351.55	-0.152855	0.00184313	0.148567	351.55	0.995727	1.00128	1.00687	242.405	0.203919	1.45211	10.3405	353	778958	782171	778606	781818	1	778606	3212
LORMETAZEPAM	Non_withdrawal_event	Belgium	75	74.9042	-0.343315	0.00183108	0.309654	74.9038	0.975565	1.00128	1.02768	68.332	0.152022	1.09758	7.92444	76	17568	17825	17493	17749	1	17493	256
LORATADINE	Non_withdrawal_event	Netherlands	146	145.816	-0.2418	0.00181133	0.226217	145.816	0.987948	1.00126	1.01476	123.155	0.165738	1.1855	8.47966	147	143991	145160	143845	145013	1	143845	1168
PARACETAMOL, TRAMADOL	Non_withdrawal_event	Italy	317	316.608	-0.161456	0.00178432	0.15617	316.607	0.99507	1.00124	1.00745	227.216	0.195576	1.39515	9.95234	318	127558	128119	127241	127801	1	127241	560
DONEPEZIL	Non_withdrawal_event	United Kingdom	653	652.195	-0.111024	0.00177918	0.110282	652.193	0.993927	1.00124	1.0086	574.85	0.508056	1.13595	2.53984	659	285012	287986	284359	287327	6	284359	2968
PYRAZINAMIDE	Non_withdrawal_event	Italy	315	314.616	-0.162016	0.00175554	0.156617	314.615	0.995011	1.00122	1.00747	227.22	0.194335	1.38632	9.88958	316	127558	128119	127243	127803	1	127243	560
LYNESTRENOL	Non_withdrawal_event	Netherlands	145	144.824	-0.24274	0.00174384	0.226889	144.824	0.98781	1.00121	1.0148	123.156	0.164595	1.17737	8.42191	146	143991	145160	143846	145014	1	143846	1168
DRY EXTRACT OF ST. JOHN'S WORT (DER 3-6: 1), EXTRACTION SOLVENT: 80% ETHANOL (V/V)	Withdrawal_event	Germany	1	0.998195	-3.79549	0.00173731	1.64149	0.998194	NA	NA	NA	0.998187	NA	NA	NA	243	3213	782171	3212	781928	242	3212	778716
AGOMELATINE	Non_withdrawal_event	Spain	261	260.697	-0.178724	0.00167514	0.171322	260.695	0.990605	1.00117	1.01185	226.21	0.286216	1.1538	4.65119	263	55230	55718	54969	55455	2	54969	486
BUPIVACAINE	Non_withdrawal_event	Germany	337	336.612	-0.156532	0.00166138	0.151526	336.611	0.995356	1.00115	1.00699	242.41	0.195201	1.39021	9.90092	338	778958	782171	778621	781833	1	778621	3212
INSULIN GLULISINE	Non_withdrawal_event	France	153	152.824	-0.236106	0.0016514	0.22108	152.824	0.988446	1.00115	1.01402	129.992	0.164711	1.17699	8.41055	154	771398	777332	771245	777178	1	771245	5933
TRAMADOL	Non_withdrawal_event	Italy	2127	2124.66	-0.0603807	0.00159054	0.0622412	2124.62	0.998661	1.00112	1.00359	1584.87	0.636048	1.34207	2.83178	2134	127558	128119	125431	125985	7	125431	554
HYDROCORTISONE	Non_withdrawal_event	France	911	910	-0.0936405	0.00158395	0.0937257	909.999	0.995852	1.0011	1.00638	779.845	0.523226	1.16818	2.60814	917	771398	777332	770487	776415	6	770487	5928
CHLORPROMAZINE	Non_withdrawal_event	Italy	303	302.669	-0.165497	0.00157493	0.159384	302.668	0.994642	1.0011	1.00759	227.241	0.186891	1.33339	9.51311	304	127558	128119	127255	127815	1	127255	560
PSEUDOEPHEDRINE	Non_withdrawal_event	United Kingdom	214	213.769	-0.198292	0.00155187	0.188285	213.769	0.988251	1.00108	1.01407	191.654	0.277329	1.11659	4.49568	216	285012	287986	284798	287770	2	284798	2972
CHLORAZEPATE	Non_withdrawal_event	Spain	129	128.861	-0.258271	0.0015448	0.239629	128.861	0.986021	1.00108	1.01637	113.144	0.15907	1.14014	8.17206	130	55230	55718	55101	55588	1	55101	487
EPINEPHRINE	Non_withdrawal_event	Germany	328	327.649	-0.158862	0.00154438	0.153393	327.648	0.995116	1.00107	1.00707	242.413	0.189971	1.35306	9.63716	329	778958	782171	778630	781842	1	778630	3212
CYPROTERONE, ETHINYLESTRADIOL	Non_withdrawal_event	Germany	328	327.649	-0.158862	0.00154438	0.153393	327.648	0.995116	1.00107	1.00707	242.413	0.189971	1.35306	9.63716	329	778958	782171	778630	781842	1	778630	3212
THIAMAZOLE	Non_withdrawal_event	Germany	328	327.649	-0.158862	0.00154438	0.153393	327.648	0.995116	1.00107	1.00707	242.413	0.189971	1.35306	9.63716	329	778958	782171	778630	781842	1	778630	3212
RISPERIDONE	Non_withdrawal_event	Poland	378	377.597	-0.147613	0.00153579	0.143258	377.593	0.99211	1.00108	1.01013	332.494	0.363122	1.13686	3.55929	381	36509	36838	36131	36457	3	36131	326
DEXAMETHASONE, OXYTETRACYCLINE	Non_withdrawal_event	France	151	150.84	-0.23786	0.00152767	0.222344	150.84	0.988194	1.00106	1.0141	129.993	0.162544	1.1616	8.30128	152	771398	777332	771247	777180	1	771247	5933
GALCANEZUMAB	Non_withdrawal_event	Germany	326	325.657	-0.159393	0.0015175	0.153818	325.657	0.995062	1.00105	1.00708	242.413	0.188809	1.34481	9.57855	327	778958	782171	778632	781844	1	778632	3212
ENALAPRIL	Non_withdrawal_event	Portugal	78	77.9194	-0.33661	0.00148208	0.303681	77.9187	0.97624	1.00104	1.02648	72.0583	0.14935	1.08246	7.84543	79	8725	8846	8647	8767	1	8647	120
SUMATRIPTAN	Non_withdrawal_event	Sweden	192	191.803	-0.209887	0.0014797	0.198236	191.802	0.986734	1.00103	1.01554	174.528	0.272624	1.10011	4.43923	194	61975	62685	61783	62491	2	61783	708
GINKGO BILOBA	Non_withdrawal_event	France	150	149.847	-0.238751	0.00146457	0.222985	149.847	0.988066	1.00102	1.01414	129.993	0.16146	1.15391	8.24665	151	771398	777332	771248	777181	1	771248	5933
REMIFENTANIL	Non_withdrawal_event	United Kingdom	106	105.895	-0.286426	0.00142277	0.262836	105.895	0.982735	1.00099	1.01959	95.8311	0.154329	1.10611	7.92776	107	285012	287986	284906	287879	1	284906	2973
NICOTINE	Non_withdrawal_event	United Kingdom	1905	1903.14	-0.0641143	0.00140788	0.0654556	1903.13	0.996628	1.00098	1.00536	1723.93	0.693725	1.10504	1.76021	1923	285012	287986	283107	286063	18	283107	2956
ABIRATERONE	Non_withdrawal_event	Italy	292	291.717	-0.168881	0.00139637	0.162062	291.716	0.994278	1.00097	1.00771	227.261	0.180069	1.28487	9.16807	293	127558	128119	127266	127826	1	127266	560
HALOPERIDOL	Non_withdrawal_event	Germany	1268	1266.77	-0.0791209	0.00139403	0.079694	1266.77	0.997881	1.00097	1.00407	969.386	0.489875	1.30804	3.49269	1272	778958	782171	777690	780899	4	777690	3209
DORZOLAMIDE, TIMOLOL	Non_withdrawal_event	Netherlands	140	139.865	-0.247592	0.00139201	0.230348	139.864	0.987096	1.00097	1.01504	123.16	0.158875	1.13673	8.13317	141	143991	145160	143851	145019	1	143851	1168
FOLIC ACID	Non_withdrawal_event	Germany	311	310.718	-0.163545	0.00130496	0.15713	310.718	0.994627	1.00091	1.00723	242.418	0.180092	1.28291	9.13897	312	778958	782171	778647	781859	1	778647	3212
VALERIANA OFFICINALIS L. RADIX	Non_withdrawal_event	Czech Republic	38	37.9653	-0.494039	0.0013014	0.423228	37.9649	0.950995	1.00092	1.05347	36.6792	0.14092	1.03601	7.61647	39	3926	4033	3888	3994	1	3888	106
ARIPIPRAZOLE	Non_withdrawal_event	Sweden	568	567.499	-0.119843	0.00127296	0.117445	567.494	0.99247	1.00089	1.00939	523.355	0.483875	1.08531	2.43428	574	61975	62685	61407	62111	6	61407	704
PROPRANOLOL	Non_withdrawal_event	Germany	308	307.731	-0.164413	0.00125997	0.15782	307.731	0.994535	1.00088	1.00726	242.419	0.178348	1.27053	9.05105	309	778958	782171	778650	781862	1	778650	3212
TEMAZEPAM	Non_withdrawal_event	Finland	35	34.9703	-0.5165	0.00120674	0.439255	34.9702	0.946982	1.00085	1.05779	33.9583	0.140673	1.03067	7.55149	36	9000	9265	8965	9229	1	8965	264
MACITENTAN	Non_withdrawal_event	Germany	303	302.751	-0.165889	0.00118302	0.158992	302.751	0.994378	1.00082	1.00731	242.421	0.175443	1.24989	8.90453	304	778958	782171	778655	781867	1	778655	3212
SERTRALINE	Non_withdrawal_event	Croatia	313	312.746	-0.163138	0.00117083	0.156512	312.731	0.98978	1.00086	1.01207	286.982	0.339495	1.09066	3.50385	316	5670	5729	5357	5413	3	5357	56
TROPATEPINE	Non_withdrawal_event	France	866	865.343	-0.096614	0.00109376	0.0955586	865.343	0.995243	1.00076	1.00631	779.891	0.497284	1.11041	2.4795	872	771398	777332	770532	776460	6	770532	5928
CLOTIAPINE	Non_withdrawal_event	Italy	274	273.796	-0.174868	0.00107338	0.166773	273.795	0.993618	1.00075	1.00793	227.293	0.168908	1.20549	8.60359	275	127558	128119	127284	127844	1	127284	560
METHYLPHENIDATE	Non_withdrawal_event	Sweden	1494	1492.9	-0.0730302	0.00106514	0.0732805	1492.87	0.995479	1.00076	1.00606	1394.37	0.650999	1.07145	1.76344	1510	61975	62685	60481	61175	16	60481	694
ACETAZOLAMIDE	Non_withdrawal_event	Germany	295	294.784	-0.168331	0.0010545	0.160926	294.784	0.994116	1.00073	1.00739	242.423	0.170794	1.21688	8.6701	296	778958	782171	778663	781875	1	778663	3212
CORTISONE	Non_withdrawal_event	Germany	589	588.572	-0.117846	0.00104712	0.115173	588.572	0.996035	1.00073	1.00544	484.814	0.302999	1.2149	4.87124	591	778958	782171	778369	781580	2	778369	3211
METHADONE	Non_withdrawal_event	Denmark	66	65.9526	-0.368198	0.00102828	0.327862	65.9523	0.960032	1.00072	1.04314	64.4164	0.24985	1.02458	4.2016	68	10276	10595	10210	10527	2	10210	317
PAROXETINE	Non_withdrawal_event	Greece	97	96.9323	-0.300526	0.00100269	0.27365	96.9316	0.980691	1.00071	1.02113	90.7281	0.14781	1.06913	7.73312	98	10440	10555	10343	10457	1	10343	114
VARENICLINE	Non_withdrawal_event	United Kingdom	8933	8926.85	-0.0290813	0.00099329	0.0307535	8926.65	0.99864	1.00071	1.00279	8319.67	0.866597	1.07372	1.33035	9020	285012	287986	276079	278966	87	276079	2887
PARACETAMOL, TRAMADOL	Non_withdrawal_event	Netherlands	269	268.818	-0.17664	0.00097683	0.168161	268.817	0.990449	1.00068	1.01102	246.31	0.271412	1.09212	4.39452	271	143991	145160	143722	144889	2	143722	1167
RUXOLITINIB	Non_withdrawal_event	United Kingdom	410	409.725	-0.142101	0.00096798	0.13719	409.724	0.99119	1.00067	1.01025	383.302	0.399284	1.06965	2.86551	414	285012	287986	284602	287572	4	284602	2970
ZOPICLONE	Non_withdrawal_event	Sweden	834	833.452	-0.0986478	0.00094808	0.0971768	833.444	0.993624	1.00067	1.00776	784.977	0.548557	1.06245	2.05777	843	61975	62685	61141	61842	9	61141	701
OXYCODONE HYDROCHLORIDE, PARACETAMOL	Non_withdrawal_event	Italy	535	534.649	-0.123925	0.00094698	0.120571	534.647	0.995486	1.00066	1.00586	454.465	0.292928	1.17721	4.73093	537	127558	128119	127023	127582	2	127023	559
TRAZODONE	Non_withdrawal_event	Italy	801	800.479	-0.100725	0.00093722	0.0990931	800.476	0.996415	1.00065	1.00491	681.489	0.377129	1.17537	3.66317	804	127558	128119	126757	127315	3	126757	558
AMITRIPTYLINE	Non_withdrawal_event	Italy	531	530.666	-0.124445	0.00090653	0.12097	530.665	0.995419	1.00063	1.00587	454.479	0.290723	1.16837	4.6955	533	127558	128119	127027	127586	2	127027	559
PRAMIPEXOLE	Non_withdrawal_event	France	849	848.473	-0.0978023	0.00089511	0.0962848	848.473	0.994996	1.00062	1.00628	779.908	0.487484	1.08859	2.43091	855	771398	777332	770549	776477	6	770549	5928
DASATINIB	Non_withdrawal_event	Austria	100	99.9387	-0.295878	0.00087992	0.26962	99.9384	0.981237	1.00062	1.02038	94.1393	0.147454	1.06226	7.65249	101	19022	19224	18922	19123	1	18922	201
FINASTERIDE	Non_withdrawal_event	Italy	264	263.84	-0.178466	0.00087497	0.169586	263.839	0.993213	1.00061	1.00806	227.311	0.162709	1.16141	8.29006	265	127558	128119	127294	127854	1	127294	560
AGOMELATINE	Non_withdrawal_event	Germany	1984	1982.82	-0.0633328	0.00085709	0.0636313	1982.82	0.997985	1.0006	1.00321	1696.45	0.556362	1.1695	2.45835	1991	778958	782171	776974	780180	7	776974	3206
LABETALOL	Non_withdrawal_event	Netherlands	133	132.921	-0.254862	0.00085535	0.235493	132.921	0.986006	1.0006	1.0154	123.166	0.150869	1.07984	7.72898	134	143991	145160	143858	145026	1	143858	1168
ISPAGHULA HUSK	Non_withdrawal_event	Sweden	92	91.9466	-0.309176	0.00083251	0.280394	91.9466	0.979587	1.00058	1.02203	87.2821	0.146705	1.05405	7.57324	93	61975	62685	61883	62592	1	61883	709
SOTALOL	Non_withdrawal_event	United Kingdom	101	100.947	-0.294458	0.0007584	0.268234	100.947	0.98139	1.00053	1.02004	95.8328	0.14698	1.05392	7.55711	102	285012	287986	284911	287884	1	284911	2973
ZUCLOPENTHIXOL	Non_withdrawal_event	Germany	278	277.854	-0.173878	0.0007569	0.165296	277.854	0.993508	1.00053	1.00759	242.428	0.160915	1.14673	8.17194	279	778958	782171	778680	781892	1	778680	3212
VORTIOXETINE	Non_withdrawal_event	Italy	515	514.736	-0.126587	0.00073849	0.122612	514.735	0.995142	1.00051	1.00592	454.537	0.281904	1.13302	4.55381	517	127558	128119	127043	127602	2	127043	559
TETRACYCLINE HYDROCHLORIDE, METRONIDAZOLE, BISMUTH SUBCITRATE	Non_withdrawal_event	Germany	276	275.862	-0.174565	0.00071949	0.165836	275.862	0.993432	1.0005	1.00762	242.429	0.159753	1.13848	8.11334	277	778958	782171	778682	781894	1	778682	3212
CLOZAPINE	Non_withdrawal_event	Northern Ireland (UK)	539	538.745	-0.123716	0.0006818	0.119871	538.723	0.996693	1.00051	1.00435	422	0.168395	1.27725	9.68775	540	6869	6885	6330	6345	1	6330	15
LITHIUM	Non_withdrawal_event	Germany	1642	1641.23	-0.0699597	0.00067618	0.0696015	1641.23	0.997551	1.00047	1.0034	1454.29	0.50613	1.12908	2.51875	1648	778958	782171	777316	780523	6	777316	3207
RIBOCICLIB	Non_withdrawal_event	Germany	547	546.745	-0.122794	0.00067257	0.119006	546.745	0.995417	1.00047	1.00554	484.84	0.281327	1.12821	4.52445	549	778958	782171	778411	781622	2	778411	3211
PARACETAMOL, CODEINE	Non_withdrawal_event	Finland	138	137.938	-0.250213	0.00064099	0.231178	137.938	0.972612	1.00045	1.02909	135.816	0.373169	1.01608	2.76662	142	9000	9265	8862	9123	4	8862	261
GOSERELIN	Non_withdrawal_event	France	138	137.939	-0.250218	0.00063658	0.231174	137.939	0.986384	1.00044	1.0147	129.995	0.148457	1.06158	7.5911	139	771398	777332	771260	777193	1	771260	5933
MEPHENESIN, METHYL NICOTINATE	Non_withdrawal_event	France	275	274.885	-0.175012	0.00060005	0.166007	274.885	0.990418	1.00042	1.01052	259.988	0.26315	1.05774	4.25165	277	771398	777332	771123	777055	2	771123	5932
BENSERAZIDE, LEVODOPA	Non_withdrawal_event	Germany	1078	1077.56	-0.0868292	0.00059491	0.0854138	1077.55	0.996786	1.00041	1.00405	969.623	0.416256	1.11177	2.96942	1082	778958	782171	777880	781089	4	777880	3209
GABAPENTIN	Non_withdrawal_event	Ireland	111	110.956	-0.280432	0.0005673	0.256319	110.956	0.982925	1.0004	1.01818	106.277	0.145225	1.04444	7.51157	112	25086	25322	24975	25210	1	24975	235
MONTELUKAST	Non_withdrawal_event	Germany	535	534.794	-0.124317	0.00055479	0.120179	534.794	0.995223	1.00039	1.00557	484.848	0.275135	1.10344	4.42538	537	778958	782171	778423	781634	2	778423	3211
SOMATROPIN	Non_withdrawal_event	Germany	532	531.806	-0.124707	0.00052452	0.120478	531.806	0.995173	1.00036	1.00558	484.85	0.273587	1.09725	4.40061	534	778958	782171	778426	781637	2	778426	3211
FUSIDIC ACID	Non_withdrawal_event	Netherlands	258	257.906	-0.180952	0.00052375	0.171123	257.906	0.989706	1.00036	1.01114	246.329	0.260236	1.04738	4.21542	260	143991	145160	143733	144900	2	143733	1167
ETIFOXINE	Non_withdrawal_event	France	682	681.756	-0.109817	0.00051676	0.106733	681.755	0.993971	1.00036	1.00679	649.954	0.43519	1.0493	2.53002	687	771398	777332	770716	776645	5	770716	5929
RASAGILINE	Non_withdrawal_event	Spain	118	117.958	-0.271656	0.00051445	0.248932	117.958	0.983931	1.00036	1.01706	113.166	0.145374	1.04271	7.47899	119	55230	55718	55112	55599	1	55112	487
BUDESONIDE	Non_withdrawal_event	Netherlands	515	514.82	-0.126822	0.00050273	0.122376	514.82	0.99278	1.00035	1.00798	492.621	0.390221	1.04543	2.80077	519	143991	145160	143476	144641	4	143476	1165
ARIPIPRAZOLE	Non_withdrawal_event	United Kingdom	2080	2079.3	-0.0621917	0.00048327	0.0618078	2079.3	0.996033	1.00034	1.00466	2012.05	0.671552	1.03377	1.59137	2101	285012	287986	282932	285885	21	282932	2953
TRAZODONE	Non_withdrawal_event	Germany	264	263.911	-0.178857	0.00048316	0.169194	263.911	0.992949	1.00034	1.00778	242.433	0.15278	1.08896	7.76171	265	778958	782171	778694	781906	1	778694	3212
ALPROSTADIL	Non_withdrawal_event	United Kingdom	99	98.9673	-0.297849	0.00047405	0.270498	98.9673	0.980815	1.00033	1.02023	95.8335	0.14404	1.03304	7.40886	100	285012	287986	284913	287886	1	284913	2973
BIPERIDEN	Non_withdrawal_event	Germany	263	262.916	-0.179229	0.00046249	0.169483	262.916	0.992907	1.00032	1.00779	242.433	0.152199	1.08484	7.73241	264	778958	782171	778695	781907	1	778695	3212
BELIMUMAB	Non_withdrawal_event	Germany	262	261.92	-0.179602	0.00044167	0.169775	261.92	0.992865	1.00031	1.00781	242.433	0.151618	1.08071	7.70311	263	778958	782171	778696	781908	1	778696	3212
MELATONIN	Non_withdrawal_event	Netherlands	256	255.922	-0.181767	0.00043721	0.17168	255.922	0.989564	1.0003	1.01116	246.332	0.258204	1.03925	4.18286	258	143991	145160	143735	144902	2	143735	1167
PREGABALIN	Non_withdrawal_event	Italy	1707	1706.49	-0.068835	0.00042688	0.0680434	1706.49	0.99725	1.0003	1.00336	1590.18	0.508598	1.07347	2.2657	1714	127558	128119	125851	126405	7	125851	554
GABAPENTIN	Withdrawal_event	Norway	4	3.99887	-1.73639	0.00036271	1.08009	3.99885	0.376458	1.00029	2.65786	3.99883	0.369101	1.00029	2.71087	202	280	14144	276	13942	198	276	13666
PHENYTOIN	Non_withdrawal_event	Germany	258	257.936	-0.181119	0.00035678	0.170956	257.936	0.992691	1.00025	1.00786	242.435	0.149294	1.0642	7.58591	259	778958	782171	778700	781912	1	778700	3212
TRYPTOPHAN	Non_withdrawal_event	Germany	258	257.936	-0.181119	0.00035678	0.170956	257.936	0.992691	1.00025	1.00786	242.435	0.149294	1.0642	7.58591	259	778958	782171	778700	781912	1	778700	3212
CLOZAPINE	Non_withdrawal_event	Netherlands	635	634.846	-0.114072	0.00034973	0.110349	634.845	0.993375	1.00024	1.00716	615.79	0.426929	1.0312	2.49072	640	143991	145160	143356	144520	5	143356	1164
PREDNISOLONE	Non_withdrawal_event	United Kingdom	2840	2839.37	-0.0532351	0.00031892	0.0528839	2839.37	0.996513	1.00022	1.00395	2778.6	0.707688	1.0221	1.47619	2869	285012	287986	282172	285117	29	282172	2945
PAROXETINE	Non_withdrawal_event	Czech Republic	37	36.9918	-0.502165	0.00031483	0.427411	36.9917	0.949047	1.00022	1.05416	36.6887	0.137082	1.00849	7.41921	38	3926	4033	3889	3995	1	3889	106
SOTALOL	Non_withdrawal_event	Sweden	89	88.9806	-0.315134	0.00031247	0.284289	88.9806	0.978536	1.00022	1.02238	87.2863	0.141863	1.01963	7.32854	90	61975	62685	61886	62595	1	61886	709
METHYLPHENIDATE	Non_withdrawal_event	Italy	239	238.949	-0.188464	0.00030663	0.177337	238.949	0.992053	1.00021	1.00844	227.355	0.147215	1.05122	7.50645	240	127558	128119	127319	127879	1	127319	560
RUXOLITINIB	Non_withdrawal_event	Germany	1019	1018.8	-0.0896713	0.00028627	0.0874878	1018.8	0.996363	1.0002	1.00405	969.696	0.393403	1.05084	2.80698	1023	778958	782171	777939	781148	4	777939	3209
FORMOTEROL	Non_withdrawal_event	Germany	508	507.905	-0.127949	0.00026949	0.122961	507.905	0.994753	1.00019	1.00565	484.865	0.261205	1.04772	4.20248	510	778958	782171	778450	781661	2	778450	3211
CHLORMADINONE, ETHINYLESTRADIOL	Non_withdrawal_event	Germany	760	759.866	-0.104161	0.0002547	0.100976	759.866	0.995726	1.00018	1.00465	727.288	0.336099	1.04498	3.24899	763	778958	782171	778198	781408	3	778198	3210
PIRIBEDIL	Non_withdrawal_event	France	266	265.954	-0.178397	0.00024828	0.168343	265.954	0.989841	1.00017	1.01061	259.991	0.254492	1.02311	4.11315	268	771398	777332	771132	777064	2	771132	5932
DIPHENHYDRAMINE	Non_withdrawal_event	Germany	1263	1262.79	-0.0804381	0.0002383	0.078691	1262.79	0.996705	1.00017	1.00364	1212.12	0.432653	1.04198	2.50944	1268	778958	782171	777695	780903	5	777695	3208
BROMAZEPAM	Non_withdrawal_event	Italy	705	704.9	-0.108281	0.00020481	0.104707	704.899	0.995335	1.00014	1.00497	682.005	0.331584	1.03372	3.22262	708	127558	128119	126853	127411	3	126853	558
THEOPHYLLINE	Non_withdrawal_event	Germany	250	249.969	-0.184265	0.00017888	0.173398	249.969	0.992328	1.00012	1.00798	242.437	0.144646	1.0312	7.3515	251	778958	782171	778708	781920	1	778708	3212
ETHINYLESTRADIOL, NORETHISTERONE	Non_withdrawal_event	United Kingdom	97	96.988	-0.301351	0.0001781	0.272825	96.988	0.980217	1.00012	1.02044	95.8342	0.141101	1.01217	7.26061	98	285012	287986	284915	287888	1	284915	2973
PERICIAZINE	Non_withdrawal_event	France	132	131.985	-0.256558	0.00016656	0.235652	131.985	0.98543	1.00012	1.01502	129.996	0.141956	1.01542	7.26333	133	771398	777332	771266	777199	1	771266	5933
QUETIAPINE	Non_withdrawal_event	Sweden	617	616.932	-0.115953	0.00015823	0.111718	616.932	0.991746	1.00011	1.00855	610.962	0.477662	1.00988	2.13512	624	61975	62685	61358	62061	7	61358	703
DOXAZOSIN	Non_withdrawal_event	Germany	248	247.977	-0.185076	0.00013262	0.174026	247.977	0.992234	1.00009	1.00801	242.438	0.143484	1.02294	7.2929	249	778958	782171	778710	781922	1	778710	3212
ABEMACICLIB	Non_withdrawal_event	Austria	95	94.9913	-0.304706	0.00013203	0.275482	94.9912	0.979725	1.00009	1.02088	94.1642	0.139972	1.00888	7.27166	96	19022	19224	18927	19128	1	18927	201
CARBIDOPA, ENTACAPONE, LEVODOPA	Non_withdrawal_event	Italy	232	231.98	-0.191561	0.00012564	0.179718	231.98	0.991684	1.00009	1.00856	227.368	0.142877	1.02037	7.28709	233	127558	128119	127326	127886	1	127326	560
MIRTAZAPINE	Non_withdrawal_event	Lithuania	46	45.997	-0.447127	9.459e-05	0.386597	45.9964	0.955543	1.00008	1.04669	45.8333	0.118094	1.00364	8.52951	47	321	328	275	281	1	275	6
FENTANYL	Non_withdrawal_event	Norway	149	148.991	-0.240964	8.733e-05	0.222318	148.991	0.977635	1.00006	1.023	148.538	0.31791	1.00311	3.16515	152	13864	14144	13715	13992	3	13715	277
LAMOTRIGINE	Non_withdrawal_event	Italy	690	689.966	-0.109608	7.202e-05	0.105683	689.965	0.995139	1.00005	1.00499	682.086	0.324473	1.0116	3.15385	693	127558	128119	126868	127426	3	126868	558
FEXOFENADINE	Non_withdrawal_event	Germany	245	244.989	-0.186312	6.181e-05	0.174982	244.989	0.99209	1.00004	1.00806	242.439	0.141741	1.01056	7.205	246	778958	782171	778713	781925	1	778713	3212
VALPROIC ACID	Non_withdrawal_event	Germany	2684	2683.93	-0.055065	3.79e-05	0.0540943	2683.93	0.997608	1.00003	1.00245	2666.78	0.556138	1.00646	1.82142	2695	778958	782171	776274	779476	11	776274	3202
ATOMOXETINE	Non_withdrawal_event	Germany	730	729.989	-0.106556	2.176e-05	0.102753	729.989	0.995383	1.00002	1.00467	727.316	0.32279	1.00369	3.1209	733	778958	782171	778228	781438	3	778228	3210
NICOTINE	Withdrawal_event	Malta	2	2	-2.58864	0	1.3598	2	NA	NA	NA	2	NA	NA	NA	9	4	18	2	9	7	2	7
NICOTINE	Non_withdrawal_event	Malta	7	7	-1.26024	0	0.87386	7	0.610263	1	1.63864	7	0.10835	1	9.22937	9	14	18	7	9	2	7	2
GABAPENTIN	Non_withdrawal_event	Norway	198	198.001	-0.208039	-8.22e-06	0.193854	198.001	0.980446	0.999994	1.01993	198.058	0.368885	0.999707	2.70929	202	13864	14144	13666	13942	4	13666	276
DRY EXTRACT OF ST. JOHN'S WORT (DER 3-6: 1), EXTRACTION SOLVENT: 80% ETHANOL (V/V)	Non_withdrawal_event	Germany	242	242.002	-0.187572	-1.074e-05	0.175955	242.002	0.991942	0.999993	1.00811	242.44	0.139998	0.998187	7.1171	243	778958	782171	778716	781928	1	778716	3212
LEVOMEPROMAZINE	Non_withdrawal_event	France	778	778.015	-0.103208	-2.798e-05	0.0995421	778.015	0.993849	0.999981	1.00615	779.98	0.446561	0.997462	2.22798	784	771398	777332	770620	776548	6	770620	5928
RIFAMPICIN	Non_withdrawal_event	Germany	241	241.006	-0.187997	-3.532e-05	0.176283	241.006	0.991891	0.999975	1.00813	242.44	0.139417	0.994061	7.0878	242	778958	782171	778717	781929	1	778717	3212
LIOTHYRONINE SODIUM, LEVOTHYROXINE SODIUM	Non_withdrawal_event	Germany	241	241.006	-0.187997	-3.532e-05	0.176283	241.006	0.991891	0.999975	1.00813	242.44	0.139417	0.994061	7.0878	242	778958	782171	778717	781929	1	778717	3212
ROTIGOTINE	Non_withdrawal_event	Italy	225	225.01	-0.194807	-6.656e-05	0.182203	225.01	0.991293	0.999954	1.00869	227.38	0.138541	0.989531	7.06776	226	127558	128119	127333	127893	1	127333	560
HYPROMELLOSE	Non_withdrawal_event	Germany	239	239.014	-0.188856	-8.511e-05	0.176945	239.014	0.99179	0.999941	1.00816	242.441	0.138255	0.985809	7.0292	240	778958	782171	778719	781931	1	778719	3212
EMTRICITABINE, TENOFOVIR DISOPROXIL	Non_withdrawal_event	Germany	475	475.041	-0.132818	-0.00012312	0.126661	475.041	0.994107	0.999915	1.00576	484.885	0.24418	0.979614	3.93006	477	778958	782171	778483	781694	2	778483	3211
PREDNISONE	Non_withdrawal_event	United Kingdom	190	190.017	-0.212646	-0.00013053	0.19762	190.017	0.985498	0.999909	1.01453	191.67	0.246006	0.991286	3.99441	192	285012	287986	284822	287794	2	284822	2972
NOMEGESTROL ACETATE, ESTRADIOL	Non_withdrawal_event	France	128	128.015	-0.261042	-0.00017108	0.238798	128.015	0.984744	0.999881	1.01525	129.997	0.137621	0.984641	7.04482	129	771398	777332	771270	777203	1	771270	5933
QUETIAPINE	Non_withdrawal_event	Italy	2434	2434.29	-0.0580653	-0.0001742	0.0565629	2434.3	0.997191	0.999877	1.00257	2502.48	0.534767	0.972635	1.76903	2445	127558	128119	125124	125674	11	125124	550
PROCHLORPERAZINE MALEATE, INDOMETACIN, CAFFEINE	Non_withdrawal_event	Italy	221	221.028	-0.196733	-0.00018184	0.183673	221.028	0.991058	0.999873	1.00877	227.387	0.136063	0.971909	6.94244	222	127558	128119	127337	127897	1	127337	560
GALANTAMINE	Non_withdrawal_event	Germany	233	233.039	-0.191502	-0.00023956	0.17898	233.039	0.991475	0.999834	1.00826	242.442	0.134769	0.961053	6.8534	234	778958	782171	778725	781937	1	778725	3212
ROTIGOTINE	Non_withdrawal_event	France	381	381.069	-0.148806	-0.00025947	0.140919	381.069	0.990983	0.99982	1.00874	389.993	0.313596	0.97694	3.04344	384	771398	777332	771017	776948	3	771017	5931
FUROSEMIDE	Non_withdrawal_event	Germany	694	694.137	-0.109642	-0.00028428	0.105027	694.137	0.994932	0.999803	1.0047	727.35	0.30682	0.954149	2.96721	697	778958	782171	778264	781474	3	778264	3210
PHENYTOIN	Non_withdrawal_event	Netherlands	120	120.026	-0.270101	-0.00030605	0.246131	120.026	0.98365	0.999787	1.01619	123.177	0.136002	0.974206	6.97843	121	143991	145160	143871	145039	1	143871	1168
DUTASTERIDE	Non_withdrawal_event	Netherlands	240	240.051	-0.188672	-0.00030668	0.176367	240.051	0.988344	0.999787	1.01136	246.36	0.241953	0.974185	3.9224	242	143991	145160	143751	144918	2	143751	1167
LOPINAVIR, RITONAVIR	Non_withdrawal_event	Germany	230	230.051	-0.192864	-0.00031979	0.180025	230.051	0.991311	0.999778	1.00832	242.443	0.133025	0.948675	6.76551	231	778958	782171	778728	781940	1	778728	3212
MEMANTINE	Non_withdrawal_event	France	628	628.168	-0.115455	-0.00038513	0.110213	628.168	0.992805	0.999733	1.00671	650	0.400594	0.966154	2.33018	633	771398	777332	770770	776699	5	770770	5929
LEVETIRACETAM	Non_withdrawal_event	Germany	3805	3806.3	-0.0467019	-0.00049276	0.0449782	3806.31	0.997536	0.999657	1.00178	4123.15	0.572359	0.922837	1.48793	3822	778958	782171	775153	778349	17	775153	3196
GLYCERYL TRINITRATE	Non_withdrawal_event	Netherlands	118	118.042	-0.272678	-0.00050724	0.24791	118.042	0.983242	0.999647	1.01632	123.179	0.133715	0.957956	6.86297	119	143991	145160	143873	145041	1	143873	1168
RIMONABANT	Non_withdrawal_event	Germany	223	223.08	-0.196155	-0.00051536	0.182542	223.08	0.990913	0.999642	1.00845	242.446	0.128959	0.919794	6.56042	224	778958	782171	778735	781947	1	778735	3212
ESTRADIOL	Non_withdrawal_event	Germany	3566	3567.29	-0.0482651	-0.00052006	0.0464373	3567.29	0.997443	0.999638	1.00184	3880.6	0.561659	0.918931	1.50346	3582	778958	782171	775392	778589	16	775392	3197
AMITRIPTYLINE	Non_withdrawal_event	Austria	91	91.0333	-0.312315	-0.00052482	0.280485	91.0335	0.978399	0.999633	1.02133	94.1841	0.13399	0.966193	6.96715	92	19022	19224	18931	19132	1	18931	201
RASAGILINE	Non_withdrawal_event	United Kingdom	185	185.069	-0.216003	-0.00053554	0.199769	185.069	0.984837	0.999628	1.01464	191.674	0.239481	0.965182	3.88999	187	285012	287986	284827	287799	2	284827	2972
XYLOMETAZOLINE	Non_withdrawal_event	Germany	666	666.252	-0.112221	-0.00054512	0.106914	666.252	0.994549	0.999622	1.00472	727.376	0.2944	0.91562	2.84769	669	778958	782171	778292	781502	3	778292	3210
OLANZAPINE	Non_withdrawal_event	France	3338	3339.31	-0.0499294	-0.00056696	0.047954	3339.32	0.996566	0.999605	1.00265	3510.69	0.650495	0.950811	1.38978	3365	771398	777332	768060	773967	27	768060	5907
VIGABATRIN	Non_withdrawal_event	France	123	123.053	-0.266968	-0.00062377	0.24293	123.053	0.983827	0.999566	1.01556	129.997	0.132204	0.946172	6.77169	124	771398	777332	771275	777208	1	771275	5933
CLOZAPINE	Non_withdrawal_event	Spain	431	431.19	-0.140093	-0.00063545	0.132308	431.192	0.990514	0.999556	1.00868	452.884	0.354125	0.951678	2.55755	435	55230	55718	54799	55283	4	54799	484
ZOLPIDEM	Non_withdrawal_event	Belgium	265	265.122	-0.179652	-0.00066045	0.167741	265.123	0.98486	0.999534	1.01443	273.565	0.358104	0.96869	2.62036	269	17568	17825	17303	17556	4	17303	253
CLOBAZAM	Non_withdrawal_event	Germany	218	218.1	-0.198605	-0.00066271	0.184409	218.1	0.990613	0.99954	1.00855	242.447	0.126054	0.899165	6.41393	219	778958	782171	778740	781952	1	778740	3212
CYAMEMAZINE	Non_withdrawal_event	France	3792	3793.82	-0.0469796	-0.00069064	0.0448575	3793.82	0.996652	0.999519	1.00239	4031.13	0.659986	0.940678	1.34075	3823	771398	777332	767606	773509	31	767606	5903
PRAMIPEXOLE	Non_withdrawal_event	Germany	1298	1298.64	-0.0802811	-0.00071471	0.0766879	1298.64	0.995819	0.999504	1.0032	1454.93	0.399764	0.892139	1.99096	1304	778958	782171	777660	780867	6	777660	3207
TOFACITINIB	Non_withdrawal_event	Netherlands	116	116.058	-0.275324	-0.00071532	0.249732	116.058	0.982821	0.999502	1.01647	123.181	0.131428	0.941706	6.74751	117	143991	145160	143875	145043	1	143875	1168
PREDNISOLONE	Non_withdrawal_event	Netherlands	1276	1276.64	-0.0809768	-0.00071812	0.0773395	1276.64	0.994419	0.999498	1.0046	1355.67	0.518472	0.941233	1.70871	1287	143991	145160	142715	143873	11	142715	1158
ISOVALERIC ACID, SODIUM GLYCEROPHOSPHATE	Non_withdrawal_event	Czech Republic	36	36.0183	-0.510653	-0.00072506	0.43174	36.0185	0.946996	0.999486	1.05489	36.6981	0.133247	0.980977	7.22205	37	3926	4033	3890	3996	1	3890	106
CEFTAZIDIME	Non_withdrawal_event	Spain	107	107.054	-0.287165	-0.00072578	0.259525	107.054	0.981419	0.999494	1.0179	113.189	0.131684	0.945322	6.7862	108	55230	55718	55123	55610	1	55123	487
BENSERAZIDE, LEVODOPA	Non_withdrawal_event	Italy	203	203.107	-0.206123	-0.0007565	0.19079	203.107	0.989887	0.999474	1.00915	227.42	0.124914	0.892623	6.37859	204	127558	128119	127355	127915	1	127355	560
SENNOSIDE A+B	Non_withdrawal_event	United Kingdom	91	91.0499	-0.312577	-0.00078698	0.280223	91.0499	0.978267	0.999451	1.02109	95.8362	0.132282	0.949537	6.81587	92	285012	287986	284921	287894	1	284921	2973
HYDROCHLOROTHIAZIDE, LOSARTAN	Non_withdrawal_event	Germany	213	213.121	-0.201145	-0.00081694	0.186339	213.121	0.990298	0.999432	1.00865	242.449	0.123149	0.878537	6.26744	214	778958	782171	778745	781957	1	778745	3212
DESOGESTREL, ETHINYLESTRADIOL	Non_withdrawal_event	Netherlands	230	230.132	-0.193368	-0.00082383	0.179521	230.132	0.987497	0.999427	1.0115	246.377	0.231797	0.933529	3.75964	232	143991	145160	143761	144928	2	143761	1167
PARACETAMOL, CODEINE	Non_withdrawal_event	Sweden	332	332.194	-0.160254	-0.00084283	0.150114	332.195	0.987721	0.999412	1.01124	349.252	0.353697	0.950603	2.55486	336	61975	62685	61643	62349	4	61643	706
METHYLPREDNISOLONE	Non_withdrawal_event	Norway	48	48.03	-0.43808	-0.00089144	0.378094	48.0301	0.959725	0.999374	1.04066	49.5197	0.133322	0.969311	7.04733	49	13864	14144	13816	14095	1	13816	279
ZOLPIDEM	Non_withdrawal_event	Spain	317	317.197	-0.164137	-0.00089631	0.15349	317.198	0.988751	0.999374	1.01011	339.668	0.298345	0.933264	2.91937	320	55230	55718	54913	55398	3	54913	485
RISPERIDONE	Non_withdrawal_event	Netherlands	800	800.501	-0.102629	-0.00090279	0.0973133	800.504	0.992925	0.999371	1.00586	862.596	0.439727	0.927433	1.95606	807	143991	145160	143191	144353	7	143191	1162
PROMESTRIENE	Non_withdrawal_event	France	120	120.076	-0.270708	-0.00091333	0.245523	120.076	0.98324	0.999364	1.01575	129.998	0.128953	0.923091	6.60781	121	771398	777332	771278	777211	1	771278	5933
PARACETAMOL, OPIUM	Non_withdrawal_event	France	720	720.458	-0.108245	-0.0009165	0.102512	720.458	0.992747	0.999364	1.00602	780.038	0.413136	0.923031	2.06224	726	771398	777332	770678	776606	6	770678	5928
PIRITRAMIDE	Non_withdrawal_event	Germany	209	209.137	-0.203245	-0.00094562	0.187929	209.137	0.990036	0.999343	1.00874	242.45	0.120825	0.862034	6.15025	210	778958	782171	778749	781961	1	778749	3212
DOXYLAMINE	Non_withdrawal_event	Germany	1045	1045.69	-0.0897619	-0.00094743	0.0851795	1045.69	0.995167	0.999342	1.00353	1212.46	0.357745	0.861886	2.07647	1050	778958	782171	777913	781121	5	777913	3208
RISPERIDONE	Non_withdrawal_event	Germany	4383	4385.91	-0.0439883	-0.00095718	0.0414331	4385.93	0.997287	0.999333	1.00138	5095.89	0.559434	0.860105	1.32237	4404	778958	782171	774575	777767	21	774575	3192
CYPROTERONE, ETHINYLESTRADIOL	Non_withdrawal_event	Spain	105	105.072	-0.290258	-0.00097893	0.261613	105.072	0.980907	0.999317	1.01807	113.193	0.129195	0.927619	6.66027	106	55230	55718	55125	55612	1	55125	487
AMITRIPTYLINE	Non_withdrawal_event	Spain	524	524.367	-0.127212	-0.0010086	0.119837	524.37	0.990974	0.999294	1.00768	566.315	0.381786	0.925281	2.24247	529	55230	55718	54706	55189	5	54706	483
CROMOGLICIC ACID	Non_withdrawal_event	Germany	207	207.146	-0.204318	-0.00101181	0.188741	207.146	0.989901	0.999297	1.00878	242.45	0.119663	0.853783	6.09165	208	778958	782171	778751	781963	1	778751	3212
FENOTEROL	Non_withdrawal_event	Germany	207	207.146	-0.204318	-0.00101181	0.188741	207.146	0.989901	0.999297	1.00878	242.45	0.119663	0.853783	6.09165	208	778958	782171	778751	781963	1	778751	3212
ALIMEMAZINE TARTRATE, AMMONIUM ACETATE, EPHEDRINE HYDROCHLORIDE, ETHYLMORPHINE HYDROCHLORIDE	Non_withdrawal_event	France	594	594.427	-0.119418	-0.0010367	0.112618	594.428	0.991963	0.999281	1.00665	650.029	0.378813	0.913806	2.20436	599	771398	777332	770804	776733	5	770804	5929
NITRENDIPINE	Non_withdrawal_event	Germany	206	206.15	-0.204861	-0.00104539	0.189151	206.15	0.989833	0.999274	1.0088	242.451	0.119082	0.849657	6.06236	207	778958	782171	778752	781964	1	778752	3212
LISINOPRIL	Non_withdrawal_event	Germany	411	411.303	-0.143954	-0.00106359	0.134996	411.304	0.99256	0.999262	1.00601	484.925	0.211167	0.847554	3.40179	413	778958	782171	778547	781758	2	778547	3211
Not available	Non_withdrawal_event	United Kingdom	1251	1251.94	-0.0821469	-0.00107915	0.0777435	1251.94	0.993429	0.999249	1.0051	1342.11	0.549751	0.932112	1.58041	1265	285012	287986	283761	286721	14	283761	2960
BUPROPION	Non_withdrawal_event	Italy	194	194.146	-0.211321	-0.00108362	0.194693	194.146	0.989221	0.999246	1.00937	227.436	0.119341	0.852988	6.09673	195	127558	128119	127364	127924	1	127364	560
FLUTICASONE, SALMETEROL	Non_withdrawal_event	Spain	104	104.08	-0.291839	-0.00110912	0.262679	104.081	0.980644	0.999226	1.01816	113.195	0.127951	0.918768	6.59731	105	55230	55718	55126	55613	1	55126	487
PARACETAMOL, ACETYLSALICYLIC ACID, CAFFEINE	Non_withdrawal_event	United Kingdom	89	89.0706	-0.316584	-0.00113726	0.282839	89.0706	0.97756	0.999207	1.02133	95.8369	0.129343	0.928661	6.66763	90	285012	287986	284923	287896	1	284923	2973
OXCARBAZEPINE	Non_withdrawal_event	United Kingdom	178	178.141	-0.220954	-0.00114045	0.202915	178.141	0.983849	0.999207	1.01481	191.678	0.230346	0.928639	3.7438	180	285012	287986	284834	287806	2	284834	2972
MAGNESIUM	Non_withdrawal_event	Germany	203	203.162	-0.206514	-0.00114809	0.190398	203.162	0.989624	0.999202	1.00887	242.452	0.117339	0.83728	5.97446	204	778958	782171	778755	781967	1	778755	3212
CARBIDOPA, LEVODOPA	Non_withdrawal_event	United Kingdom	622	622.504	-0.116803	-0.00116848	0.109951	622.505	0.99093	0.999188	1.00751	670.957	0.439729	0.927034	1.95437	629	285012	287986	284390	287357	7	284390	2967
HYDROCORTISONE	Non_withdrawal_event	Finland	33	33.0275	-0.535548	-0.0011848	0.448731	33.0276	0.942279	0.999164	1.05948	33.9659	0.132384	0.971562	7.13028	34	9000	9265	8967	9231	1	8967	264
GLECAPREVIR, PIBRENTASVIR	Non_withdrawal_event	Germany	201	201.17	-0.207638	-0.00121826	0.191244	201.17	0.989481	0.999154	1.00892	242.452	0.116177	0.829029	5.91587	202	778958	782171	778757	781969	1	778757	3212
VENLAFAXINE	Non_withdrawal_event	Spain	618	618.535	-0.117262	-0.00124684	0.110225	618.541	0.991392	0.999126	1.00692	679.817	0.404806	0.909068	2.04148	624	55230	55718	54612	55094	6	54612	482
TRAMADOL	Non_withdrawal_event	Spain	926	926.811	-0.0956998	-0.00126214	0.0901427	926.825	0.992768	0.99911	1.00549	1020.33	0.467842	0.907553	1.76054	935	55230	55718	54304	54783	9	54304	479
VORTIOXETINE	Non_withdrawal_event	United Kingdom	353	353.313	-0.155752	-0.00127807	0.145244	353.314	0.988134	0.999112	1.01021	383.379	0.343442	0.92076	2.46854	357	285012	287986	284659	287629	4	284659	2970
LAMOTRIGINE	Non_withdrawal_event	Poland	302	302.276	-0.168672	-0.00131593	0.156747	302.278	0.987924	0.999079	1.01036	333.193	0.289181	0.906381	2.84088	305	36509	36838	36207	36533	3	36207	326
DIHYDROERGOTAMINE	Non_withdrawal_event	France	116	116.107	-0.275931	-0.00132252	0.249125	116.107	0.982411	0.99908	1.01603	129.999	0.124619	0.892317	6.38931	117	771398	777332	771282	777215	1	771282	5933
ROTIGOTINE	Non_withdrawal_event	Netherlands	110	110.106	-0.283715	-0.00138454	0.255469	110.106	0.981466	0.999036	1.01692	123.186	0.124567	0.89296	6.40117	111	143991	145160	143881	145049	1	143881	1168
MIDAZOLAM	Non_withdrawal_event	Italy	371	371.367	-0.152008	-0.00142347	0.141595	371.368	0.991585	0.99901	1.00649	455.052	0.20264	0.815292	3.28021	373	127558	128119	127187	127746	2	127187	559
ALPRAZOLAM	Non_withdrawal_event	Slovakia	26	26.0262	-0.609314	-0.00142726	0.499507	26.0288	0.924514	0.998894	1.07926	26.8	0.119435	0.970149	7.88037	27	294	305	268	278	1	268	10
PHENOBARBITAL, CAFFEINE	Non_withdrawal_event	France	115	115.114	-0.277282	-0.00142923	0.250052	115.114	0.982195	0.999005	1.0161	129.999	0.123536	0.884623	6.33468	116	771398	777332	771283	777216	1	771283	5933
PROMEGESTONE	Non_withdrawal_event	France	115	115.114	-0.277282	-0.00142923	0.250052	115.114	0.982195	0.999005	1.0161	129.999	0.123536	0.884623	6.33468	116	771398	777332	771283	777216	1	771283	5933
TOLPERISONE	Non_withdrawal_event	Germany	195	195.195	-0.211117	-0.00143734	0.193855	195.195	0.989035	0.999001	1.00907	242.454	0.112691	0.804276	5.74009	196	778958	782171	778763	781975	1	778763	3212
MIRTAZAPINE	Non_withdrawal_event	France	1839	1840.84	-0.0681427	-0.00144181	0.0637318	1840.84	0.994763	0.998998	1.00325	2080.59	0.539986	0.883883	1.4468	1855	771398	777332	769559	775477	16	769559	5918
ANASTROZOLE	Non_withdrawal_event	Germany	581	581.601	-0.121216	-0.00149042	0.113402	581.601	0.993159	0.998966	1.00481	727.455	0.256703	0.798675	2.4849	584	778958	782171	778377	781587	3	778377	3210
IPRATROPIUM	Non_withdrawal_event	United Kingdom	87	87.0912	-0.320736	-0.00150347	0.285537	87.0913	0.976821	0.998952	1.02158	95.8375	0.126404	0.907786	6.51939	88	285012	287986	284925	287898	1	284925	2973
METHYLPHENIDATE	Non_withdrawal_event	Germany	2891	2894.06	-0.0546025	-0.00152733	0.0505762	2894.07	0.996321	0.998938	1.00156	3640.09	0.477608	0.794211	1.32069	2906	778958	782171	776067	779265	15	776067	3198
CLOBAZAM	Non_withdrawal_event	France	799	799.847	-0.103319	-0.00152788	0.0967486	799.848	0.992503	0.99894	1.00542	910.105	0.416998	0.877921	1.84831	806	771398	777332	770599	776526	7	770599	5927
TETRACYCLINE	Non_withdrawal_event	France	114	114.122	-0.278651	-0.00153779	0.25099	114.122	0.981975	0.99893	1.01618	129.999	0.122452	0.87693	6.28006	115	771398	777332	771284	777217	1	771284	5933
DOXYLAMINE	Non_withdrawal_event	France	569	569.618	-0.122572	-0.00156521	0.114507	569.619	0.99128	0.998914	1.00661	650.05	0.3628	0.875318	2.11186	574	771398	777332	770829	776758	5	770829	5929
ESCITALOPRAM	Non_withdrawal_event	Greece	165	165.18	-0.230196	-0.00157245	0.210053	165.183	0.98223	0.99889	1.01583	181.858	0.222277	0.907299	3.70345	167	10440	10555	10275	10388	2	10275	113
GENTAMICIN SULFATE, DEXAMETHASONE	Non_withdrawal_event	Germany	191	191.211	-0.21353	-0.00159101	0.19566	191.211	0.988722	0.998895	1.00917	242.455	0.110368	0.787773	5.62291	192	778958	782171	778767	781979	1	778767	3212
DOXYLAMINE	Non_withdrawal_event	Spain	100	100.115	-0.298414	-0.00165567	0.267085	100.116	0.979539	0.998845	1.01853	113.203	0.122975	0.883367	6.34548	101	55230	55718	55130	55617	1	55130	487
ACETAZOLAMIDE	Non_withdrawal_event	Denmark	31	31.0365	-0.554356	-0.00167195	0.461163	31.0366	0.938473	0.99882	1.06305	32.217	0.130948	0.962225	7.07059	32	10276	10595	10245	10563	1	10245	318
MELPHALAN	Non_withdrawal_event	Poland	98	98.1158	-0.301609	-0.00169555	0.26963	98.1161	0.979115	0.998816	1.01891	111.009	0.122753	0.88281	6.34896	99	36509	36838	36411	36739	1	36411	328
PROPOFOL	Non_withdrawal_event	Sweden	158	158.188	-0.23553	-0.00170805	0.214365	158.188	0.981529	0.99881	1.0164	174.624	0.223878	0.9048	3.65674	160	61975	62685	61817	62525	2	61817	708
PARACETAMOL, ACETYLSALICYLIC ACID	Non_withdrawal_event	Germany	188	188.224	-0.215392	-0.00171052	0.19705	188.224	0.988479	0.998812	1.00925	242.456	0.108625	0.775397	5.53502	189	778958	782171	778770	781982	1	778770	3212
SERTRALINE	Non_withdrawal_event	Italy	1430	1431.7	-0.0774734	-0.00171687	0.0720756	1431.72	0.994926	0.998797	1.00268	1824.64	0.389226	0.783718	1.57804	1438	127558	128119	126128	126681	8	126128	553
GALSULFASE	Non_withdrawal_event	Germany	187	187.228	-0.216023	-0.00175121	0.19752	187.228	0.988396	0.998783	1.00928	242.457	0.108044	0.771272	5.50572	188	778958	782171	778771	781983	1	778771	3212
DONEPEZIL	Non_withdrawal_event	Belgium	63	63.0773	-0.380174	-0.00175405	0.332263	63.0775	0.968364	0.998771	1.03013	68.3789	0.127296	0.921337	6.66839	64	17568	17825	17505	17761	1	17505	256
FLUOXETINE	Non_withdrawal_event	Belgium	63	63.0773	-0.380174	-0.00175405	0.332263	63.0775	0.968364	0.998771	1.03013	68.3789	0.127296	0.921337	6.66839	64	17568	17825	17505	17761	1	17505	256
ZONISAMIDE	Non_withdrawal_event	Spain	198	198.248	-0.209834	-0.00180367	0.192058	198.249	0.984906	0.998743	1.01277	226.469	0.216517	0.874291	3.53037	200	55230	55718	55032	55518	2	55032	486
BROMAZEPAM	Non_withdrawal_event	Portugal	66	66.0835	-0.371038	-0.00181125	0.325022	66.0842	0.96962	0.998726	1.02871	72.1583	0.125913	0.914655	6.64423	67	8725	8846	8659	8779	1	8659	120
FLUVOXAMINE	Non_withdrawal_event	Italy	176	176.225	-0.222941	-0.00183765	0.203329	176.225	0.987687	0.998722	1.00988	227.468	0.108197	0.773736	5.53312	177	127558	128119	127382	127942	1	127382	560
A/MICHIGAN/45/2015 (H1N1)PDM09-LIKE STRAIN (A/SINGAPORE/GP1908/2015, IVR-180), A/SINGAPORE/INFIMH-16-0019/2016 (H3N2)-LIKE STRAIN (A/SINGAPORE/INFIMH-16-0019/2016, NIB-104), B/COLORADO/06/2017-LIKE VIRUS (B/VICTORIA/2/87 LINEAGE) (B/MARYLAND/15/2016, NYMC BX-69A)	Non_withdrawal_event	Norway	93	93.1193	-0.310097	-0.00184029	0.276296	93.1202	0.969598	0.99871	1.0287	99.0719	0.230156	0.938712	3.82861	95	13864	14144	13771	14049	2	13771	278
A/NANCHANG 933/95 (H3N2), A/BAYERN/7/95 (H1N1) - LIKE STRAIN (A/JOHANNESBURG/82/96), B/BEIJING/184/93-LIKE STRAIN (B/HARBIN/7/94)	Non_withdrawal_event	Norway	93	93.1193	-0.310097	-0.00184029	0.276296	93.1202	0.969598	0.99871	1.0287	99.0719	0.230156	0.938712	3.82861	95	13864	14144	13771	14049	2	13771	278
A/PERTH/16/2009 (H3N2) - LIKE STRAIN (A/VICTORIA/210/2009 REASS. NYMC X-187), A/CALIFORNIA/7/2009 (H1N1)-DERIVED STRAIN USED NYMC X-181, B/BRISBANE/60/2008	Non_withdrawal_event	Norway	93	93.1193	-0.310097	-0.00184029	0.276296	93.1202	0.969598	0.99871	1.0287	99.0719	0.230156	0.938712	3.82861	95	13864	14144	13771	14049	2	13771	278
A/SWITZERLAND/9715293/2013 (H3N2)-LIKE STRAIN (A/SWITZERLAND/9715293/2013, NIB-88), B/PHUKET/3073/2013-LIKE VIRUS (B/PHUKET/3073/2013, WILD TYPE), A/CALIFORNIA/7/2009 (H1N1)PDM09-DERIVED STRAIN USED (NYMC X-181)	Non_withdrawal_event	Norway	93	93.1193	-0.310097	-0.00184029	0.276296	93.1202	0.969598	0.99871	1.0287	99.0719	0.230156	0.938712	3.82861	95	13864	14144	13771	14049	2	13771	278
A/VICTORIA/361/2011 (H3N2)-LIKE STRAIN USED (NYMC X-223A) DERIVED FROM A/TEXAS/50/2012, INFLUENZA VIRUS INACTIVATED SURFACE ANTIGEN STRAIN B, A/CALIFORNIA/7/2009 (H1N1)PDM09-DERIVED STRAIN USED (NYMC X-181)	Non_withdrawal_event	Norway	93	93.1193	-0.310097	-0.00184029	0.276296	93.1202	0.969598	0.99871	1.0287	99.0719	0.230156	0.938712	3.82861	95	13864	14144	13771	14049	2	13771	278
B/BRISBANE/60/2008-LIKE STRAIN (B/BRISBANE/60/2008, WILD TYPE), A/MICHIGAN/45/2015 (H1N1)PDM09-LIKE STRAIN (A/SINGAPORE/GP1908/2015, IVR-180), A/HONG KONG/4801/2014 (H3N2)-LIKE STRAIN (A/HONG KONG/4801/2014, NYMC X-263B)	Non_withdrawal_event	Norway	93	93.1193	-0.310097	-0.00184029	0.276296	93.1202	0.969598	0.99871	1.0287	99.0719	0.230156	0.938712	3.82861	95	13864	14144	13771	14049	2	13771	278
B/BRISBANE/60/2008-LIKE VIRUS, A/CALIFORNIA/7/2009 (H1N1), A/PERTH/16/2009 (H3N2) - LIKE STRAIN (A/VICTORIA/210/2009 REASS. NYMC X-187)	Non_withdrawal_event	Norway	93	93.1193	-0.310097	-0.00184029	0.276296	93.1202	0.969598	0.99871	1.0287	99.0719	0.230156	0.938712	3.82861	95	13864	14144	13771	14049	2	13771	278
B/BRISBANE/60/2008-LIKE VIRUS, A/CALIFORNIA/7/2009 (H1N1)V-LIKE VIRUS, A/PERTH/16/2009 (H3N2) - LIKE STRAIN (A/VICTORIA/210/2009 REASS. NYMC X-187)	Non_withdrawal_event	Norway	93	93.1193	-0.310097	-0.00184029	0.276296	93.1202	0.969598	0.99871	1.0287	99.0719	0.230156	0.938712	3.82861	95	13864	14144	13771	14049	2	13771	278
B/MASSACHUSETTS/2/2012 -DERIVED STRAIN USED (NYMC BX-51B), A/TEXAS/50/2012 (H3N2) â€“ DERIVED STRAIN USED (NYMC X-223A), A/CALIFORNIA/7/2009 (H1N1)PDM09-DERIVED STRAIN USED (NYMC X-181)	Non_withdrawal_event	Norway	93	93.1193	-0.310097	-0.00184029	0.276296	93.1202	0.969598	0.99871	1.0287	99.0719	0.230156	0.938712	3.82861	95	13864	14144	13771	14049	2	13771	278
B/MASSACHUSETTS/2/2012 -DERIVED STRAIN USED (NYMC BX-51B), A/VICTORIA/361/2011 (H3N2)-LIKE STRAIN USED (NYMC X-223A) DERIVED FROM A/TEXAS/50/2012, A/CALIFORNIA/7/2009 (H1N1)PDM09-DERIVED STRAIN USED (NYMC X-181)	Non_withdrawal_event	Norway	93	93.1193	-0.310097	-0.00184029	0.276296	93.1202	0.969598	0.99871	1.0287	99.0719	0.230156	0.938712	3.82861	95	13864	14144	13771	14049	2	13771	278
INFLUENZA VIRUS A/DARWIN/9/2021 SAN-010 (H3N2), INFLUENZA VIRUS B/AUSTRIA/1359417/2021-LIKE STRAIN (B/AUSTRIA/1359417/2021, BVR-26), A/VICTORIA/4897/2022 (H1N1)PDM09-LIKE STRAIN (A/VICTORIA/4897/2022, IVR-238)	Non_withdrawal_event	Norway	93	93.1193	-0.310097	-0.00184029	0.276296	93.1202	0.969598	0.99871	1.0287	99.0719	0.230156	0.938712	3.82861	95	13864	14144	13771	14049	2	13771	278
INFLUENZA VIRUS A/DARWIN/9/2021 SAN-010 (H3N2), INFLUENZA VIRUS B/AUSTRIA/1359417/2021-LIKE STRAIN (B/AUSTRIA/1359417/2021, BVR-26), INFLUENZA A/VICTORIA/4897/2022 IVR-238 (H1N1), INACTIVATED	Non_withdrawal_event	Norway	93	93.1193	-0.310097	-0.00184029	0.276296	93.1202	0.969598	0.99871	1.0287	99.0719	0.230156	0.938712	3.82861	95	13864	14144	13771	14049	2	13771	278
INFLUENZA VIRUS INACTIVATED SURFACE ANTIGEN STRAIN A (H1N1), INFLUENZA VIRUS INACTIVATED SURFACE ANTIGEN STRAIN A (H3N2), INFLUENZA VIRUS INACTIVATED SURFACE ANTIGEN STRAIN B	Non_withdrawal_event	Norway	93	93.1193	-0.310097	-0.00184029	0.276296	93.1202	0.969598	0.99871	1.0287	99.0719	0.230156	0.938712	3.82861	95	13864	14144	13771	14049	2	13771	278
OXCARBAZEPINE	Non_withdrawal_event	Germany	923	924.188	-0.0964481	-0.00185465	0.0896962	924.189	0.993993	0.998713	1.00346	1212.65	0.315843	0.761144	1.83427	928	778958	782171	778035	781243	5	778035	3208
MODAFINIL	Non_withdrawal_event	France	222	222.29	-0.197973	-0.00187932	0.181575	222.29	0.986357	0.998695	1.01119	260.005	0.212165	0.853828	3.43612	224	771398	777332	771176	777108	2	771176	5932
DONEPEZIL	Non_withdrawal_event	France	666	666.87	-0.113558	-0.00188214	0.105577	666.871	0.99155	0.998694	1.00589	780.093	0.382022	0.853744	1.90795	672	771398	777332	770732	776660	6	770732	5928
MICONAZOLE NITRATE, HYDROCORTISONE	Non_withdrawal_event	United Kingdom	85	85.1119	-0.325042	-0.00188671	0.288322	85.1119	0.976049	0.998685	1.02185	95.8382	0.123465	0.886911	6.37115	86	285012	287986	284927	287900	1	284927	2973
CLOBAZAM	Non_withdrawal_event	United Kingdom	170	170.224	-0.227005	-0.00189224	0.206722	170.224	0.982623	0.998685	1.01501	191.684	0.219907	0.886878	3.57674	172	285012	287986	284842	287814	2	284842	2972
SUFENTANIL	Non_withdrawal_event	Germany	183	183.244	-0.218602	-0.00191838	0.199437	183.244	0.988056	0.998667	1.00939	242.458	0.10572	0.75477	5.38854	184	778958	782171	778775	781987	1	778775	3212
ROPINIROLE	Non_withdrawal_event	Germany	366	366.488	-0.153557	-0.00192099	0.142045	366.489	0.991151	0.998667	1.00624	484.953	0.187958	0.754712	3.03041	368	778958	782171	778592	781803	2	778592	3211
NAPHAZOLINE	Non_withdrawal_event	Italy	174	174.234	-0.224347	-0.00193101	0.204365	174.234	0.987497	0.998657	1.00994	227.471	0.106959	0.764931	5.4705	175	127558	128119	127384	127944	1	127384	560
DIENOGEST, ESTRADIOL	Non_withdrawal_event	Sweden	78	78.1052	-0.340024	-0.00193226	0.300267	78.1053	0.974012	0.998651	1.02391	87.3018	0.124116	0.893452	6.43154	79	61975	62685	61897	62606	1	61897	709
CARBAMAZEPINE	Non_withdrawal_event	Poland	384	384.535	-0.149956	-0.00200515	0.138635	384.54	0.988459	0.998595	1.00883	444.615	0.320564	0.863668	2.32691	388	36509	36838	36125	36450	4	36125	325
LOFEPRAMINE	Non_withdrawal_event	United Kingdom	84	84.1222	-0.327255	-0.0020851	0.289748	84.1223	0.975649	0.998547	1.02198	95.8385	0.121995	0.876474	6.29703	85	285012	287986	284928	287901	1	284928	2973
GLECAPREVIR, PIBRENTASVIR	Non_withdrawal_event	United Kingdom	84	84.1222	-0.327255	-0.0020851	0.289748	84.1223	0.975649	0.998547	1.02198	95.8385	0.121995	0.876474	6.29703	85	285012	287986	284928	287901	1	284928	2973
FLAVONOIDS EXTRACTED FROM RUTACAE (AURANTIAE)	Non_withdrawal_event	France	109	109.16	-0.285791	-0.00211021	0.255861	109.16	0.980816	0.998531	1.01657	130	0.117035	0.838463	6.00693	110	771398	777332	771289	777222	1	771289	5933
FLUOXETINE	Non_withdrawal_event	France	2069	2072.06	-0.0649752	-0.00213205	0.0593535	2072.07	0.994418	0.998519	1.00264	2471.22	0.532551	0.837239	1.31625	2088	771398	777332	769329	775244	19	769329	5915
DIPHENHYDRAMINE	Non_withdrawal_event	United Kingdom	419	419.621	-0.143623	-0.00213546	0.132652	419.622	0.988182	0.998517	1.00896	479.274	0.361722	0.874239	2.11293	424	285012	287986	284593	287562	5	284593	2969
DYDROGESTERONE, ESTRADIOL	Non_withdrawal_event	Germany	178	178.265	-0.221951	-0.00213784	0.201917	178.265	0.98761	0.998515	1.00954	242.46	0.102816	0.734143	5.24207	179	778958	782171	778780	781992	1	778780	3212
GABAPENTIN	Non_withdrawal_event	Poland	190	190.285	-0.214674	-0.00215863	0.195592	190.287	0.984075	0.998493	1.01312	222.135	0.211467	0.855337	3.45965	192	36509	36838	36319	36646	2	36319	327
HYDROXYCHLOROQUINE	Non_withdrawal_event	Germany	531	531.806	-0.127539	-0.00218732	0.117877	531.807	0.992136	0.998483	1.00487	727.502	0.234532	0.729895	2.27153	534	778958	782171	778427	781637	3	778427	3210
MEMANTINE	Non_withdrawal_event	United Kingdom	334	334.51	-0.161117	-0.00219584	0.148321	334.51	0.986888	0.998475	1.0102	383.405	0.324833	0.871142	2.33625	338	285012	287986	284678	287648	4	284678	2970
PROPOFOL	Non_withdrawal_event	Germany	883	884.352	-0.0989536	-0.00220649	0.0913602	884.354	0.993538	0.998469	1.00343	1212.71	0.302108	0.728121	1.75487	888	778958	782171	778075	781283	5	778075	3208
PREGABALIN	Non_withdrawal_event	Spain	1828	1830.82	-0.0691294	-0.00222584	0.0631412	1830.92	0.993707	0.998405	1.00313	2163.41	0.532864	0.844963	1.33986	1847	55230	55718	53402	53871	19	53402	469
SOTALOL	Non_withdrawal_event	Germany	175	175.277	-0.224033	-0.00227551	0.203453	175.277	0.98733	0.998419	1.00963	242.46	0.101073	0.721767	5.15418	176	778958	782171	778783	781995	1	778783	3212
ATAZANAVIR	Non_withdrawal_event	Germany	175	175.277	-0.224033	-0.00227551	0.203453	175.277	0.98733	0.998419	1.00963	242.46	0.101073	0.721767	5.15418	176	778958	782171	778783	781995	1	778783	3212
MEPIVACAINE	Non_withdrawal_event	Germany	175	175.277	-0.224033	-0.00227551	0.203453	175.277	0.98733	0.998419	1.00963	242.46	0.101073	0.721767	5.15418	176	778958	782171	778783	781995	1	778783	3212
AMITRIPTYLINE	Non_withdrawal_event	France	2045	2048.24	-0.0655009	-0.00228607	0.0595553	2048.25	0.994264	0.998412	1.00258	2471.29	0.526345	0.827502	1.30097	2064	771398	777332	769353	775268	19	769353	5915
MIDAZOLAM	Non_withdrawal_event	Greece	79	79.1284	-0.338161	-0.00232776	0.298065	79.1294	0.973973	0.998365	1.02337	90.886	0.119899	0.869221	6.30151	80	10440	10555	10361	10475	1	10361	114
ACAMPROSATE	Non_withdrawal_event	France	107	107.176	-0.288794	-0.00235402	0.257896	107.176	0.980323	0.998362	1.01673	130	0.114868	0.823076	5.89769	108	771398	777332	771291	777224	1	771291	5933
PYRIDOXINE	Non_withdrawal_event	Netherlands	102	102.171	-0.296097	-0.00239812	0.263831	102.171	0.979416	0.99833	1.01761	123.193	0.115421	0.827972	5.93943	103	143991	145160	143889	145057	1	143889	1168
ROPINIROLE	Non_withdrawal_event	Spain	95	95.1592	-0.307241	-0.00240291	0.272947	95.1595	0.978029	0.998324	1.01904	113.214	0.116756	0.839122	6.03075	96	55230	55718	55135	55622	1	55135	487
CLOMETHIAZOLE	Non_withdrawal_event	Spain	95	95.1592	-0.307241	-0.00240291	0.272947	95.1595	0.978029	0.998324	1.01904	113.214	0.116756	0.839122	6.03075	96	55230	55718	55135	55622	1	55135	487
DIAZEPAM	Non_withdrawal_event	Spain	380	380.637	-0.151159	-0.00241238	0.138947	380.641	0.988094	0.998315	1.00864	453.306	0.311743	0.838286	2.25418	384	55230	55718	54850	55334	4	54850	484
LORLATINIB	Non_withdrawal_event	Germany	172	172.289	-0.22617	-0.00241795	0.205027	172.289	0.98704	0.99832	1.00973	242.461	0.0993301	0.709391	5.0663	173	778958	782171	778786	781998	1	778786	3212
NOMEGESTROL ACETATE, ESTRADIOL	Non_withdrawal_event	Italy	327	327.559	-0.16312	-0.00246213	0.149612	327.561	0.989879	0.998288	1.00677	455.209	0.178456	0.718351	2.89163	329	127558	128119	127231	127790	2	127231	559
ZOLMITRIPTAN	Non_withdrawal_event	Germany	171	171.293	-0.226896	-0.00246653	0.205561	171.294	0.986942	0.998286	1.00976	242.462	0.0987492	0.705266	5.03701	172	778958	782171	778787	781999	1	778787	3212
OXYBUTYNIN	Non_withdrawal_event	Germany	171	171.293	-0.226896	-0.00246653	0.205561	171.294	0.986942	0.998286	1.00976	242.462	0.0987492	0.705266	5.03701	172	778958	782171	778787	781999	1	778787	3212
FINASTERIDE	Non_withdrawal_event	Finland	32	32.0561	-0.545788	-0.00248928	0.453745	32.0563	0.93972	0.998243	1.06041	33.9697	0.128241	0.942016	6.91975	33	9000	9265	8968	9232	1	8968	264
AMISULPRIDE	Non_withdrawal_event	Italy	162	162.286	-0.233349	-0.00253926	0.210958	162.287	0.986261	0.998234	1.01035	227.493	0.0995318	0.71211	5.09486	163	127558	128119	127396	127956	1	127396	560
GABAPENTIN	Non_withdrawal_event	Estonia	11	11.0204	-0.979096	-0.00255797	0.724676	11.027	0.820318	0.997549	1.21307	11.3333	0.0913612	0.970588	10.3112	12	45	49	34	37	1	34	3
LAMOTRIGINE	Non_withdrawal_event	Germany	2368	2372.22	-0.0612657	-0.00256529	0.054949	2372.23	0.995137	0.998218	1.00131	3398.64	0.411541	0.696749	1.17961	2382	778958	782171	776590	779789	14	776590	3199
PRIDINOL	Non_withdrawal_event	Germany	169	169.302	-0.228368	-0.00256541	0.20664	169.302	0.986741	0.998218	1.00983	242.462	0.0975874	0.697015	4.97842	170	778958	782171	778789	782001	1	778789	3212
MEDROGESTONE	Non_withdrawal_event	France	105	105.191	-0.291886	-0.00260703	0.259985	105.191	0.979812	0.998186	1.0169	130.001	0.112701	0.807689	5.78844	106	771398	777332	771293	777226	1	771293	5933
CETIRIZINE	Non_withdrawal_event	France	733	734.351	-0.109011	-0.00265476	0.09987	734.352	0.991153	0.998159	1.00521	910.183	0.382409	0.805333	1.69599	740	771398	777332	770665	776592	7	770665	5927
AMISULPRIDE	Non_withdrawal_event	France	733	734.351	-0.109011	-0.00265476	0.09987	734.352	0.991153	0.998159	1.00521	910.183	0.382409	0.805333	1.69599	740	771398	777332	770665	776592	7	770665	5927
ANASTROZOLE	Non_withdrawal_event	Sweden	75	75.1392	-0.347804	-0.00265723	0.305165	75.1394	0.972553	0.998145	1.02441	87.3061	0.119277	0.859047	6.18696	76	61975	62685	61900	62609	1	61900	709
VALPROIC ACID	Non_withdrawal_event	Poland	458	458.865	-0.137909	-0.00271905	0.126341	458.876	0.988588	0.998091	1.00769	556.343	0.338724	0.823234	2.00079	463	36509	36838	36051	36375	5	36051	324
QUETIAPINE	Non_withdrawal_event	Belgium	362	362.694	-0.155252	-0.00276014	0.141978	362.709	0.984884	0.998046	1.01138	411.299	0.389069	0.880139	1.99102	368	17568	17825	17206	17457	6	17206	251
SIMEPREVIR	Non_withdrawal_event	Italy	316	316.608	-0.166272	-0.00276677	0.151856	316.609	0.98938	0.998076	1.00685	455.249	0.172413	0.694126	2.79452	318	127558	128119	127242	127801	2	127242	559
FLUTICASONE	Non_withdrawal_event	Netherlands	994	995.915	-0.0938741	-0.0027748	0.0854991	995.928	0.991874	0.998064	1.00429	1233.8	0.430979	0.805643	1.50602	1004	143991	145160	142997	144156	10	142997	1159
ZOLPIDEM	Non_withdrawal_event	Sweden	447	447.869	-0.139681	-0.0027992	0.127801	447.875	0.987421	0.998045	1.00878	524.386	0.379617	0.852425	1.91411	453	61975	62685	61528	62232	6	61528	704
VALSARTAN, AMLODIPINE, HYDROCHLOROTHIAZIDE	Non_withdrawal_event	Germany	329	329.64	-0.162957	-0.00280088	0.148823	329.641	0.989707	0.998057	1.00648	484.976	0.168877	0.678384	2.72509	331	778958	782171	778629	781840	2	778629	3211
LOPERAMIDE	Non_withdrawal_event	Germany	492	492.967	-0.13316	-0.00282883	0.121796	492.967	0.991195	0.998038	1.00493	727.538	0.217241	0.676253	2.10512	495	778958	782171	778466	781676	3	778466	3210
PEGINTERFERON ALFA-2B	Non_withdrawal_event	Belgium	60	60.1205	-0.391191	-0.00287073	0.338836	60.1209	0.966128	0.997989	1.0309	68.3906	0.121121	0.877313	6.35465	61	17568	17825	17508	17764	1	17508	256
MORPHINE	Non_withdrawal_event	Poland	272	272.544	-0.179483	-0.0028771	0.163411	272.548	0.985641	0.997989	1.01049	333.469	0.260079	0.815667	2.55812	275	36509	36838	36237	36563	3	36237	326
DEXTROMETHORPHAN	Non_withdrawal_event	Germany	489	489.979	-0.133622	-0.0028824	0.122115	489.98	0.991116	0.998001	1.00493	727.541	0.215911	0.672127	2.09232	492	778958	782171	778469	781679	3	778469	3210
FENTANYL	Non_withdrawal_event	Italy	935	936.88	-0.0968705	-0.00289575	0.0880754	936.894	0.992871	0.997979	1.00311	1368.9	0.304755	0.683032	1.53084	941	127558	128119	126623	127178	6	126623	555
PRIMIDONE	Non_withdrawal_event	United Kingdom	80	80.1635	-0.336546	-0.00292761	0.295692	80.1636	0.973952	0.99796	1.02256	95.8399	0.116117	0.834725	6.00057	81	285012	287986	284932	287905	1	284932	2973
MIRTAZAPINE	Withdrawal_event	Lithuania	1	1.00305	-3.80016	-0.00292933	1.63683	1.00356	NA	NA	NA	1.00364	NA	NA	NA	47	7	328	6	281	46	6	275
VORTIOXETINE	Non_withdrawal_event	Croatia	80	80.1658	-0.336587	-0.00296877	0.295651	80.1682	0.973758	0.997902	1.02264	96.3793	0.11357	0.830054	6.06664	81	5670	5729	5590	5648	1	5590	58
ETHINYLESTRADIOL, GESTODENE	Non_withdrawal_event	Poland	90	90.1873	-0.316585	-0.00298241	0.279499	90.1877	0.976517	0.997918	1.01979	111.034	0.112608	0.810566	5.83454	91	36509	36838	36419	36747	1	36419	328
CODEINE	Non_withdrawal_event	Germany	483	484.004	-0.134558	-0.00299153	0.122762	484.004	0.990956	0.997925	1.00494	727.547	0.213251	0.663875	2.06672	486	778958	782171	778475	781685	3	778475	3210
HYDROCORTISONE	Non_withdrawal_event	Italy	153	153.326	-0.240815	-0.00305766	0.216371	153.326	0.985208	0.997873	1.0107	227.509	0.0939623	0.672501	4.81318	154	127558	128119	127405	127965	1	127405	560
PREGABALIN	Non_withdrawal_event	Denmark	391	391.836	-0.149666	-0.00307796	0.13633	391.869	0.979879	0.997782	1.01601	419.951	0.529629	0.931061	1.63676	404	10276	10595	9885	10191	13	9885	306
FLUOXETINE	Non_withdrawal_event	Spain	363	363.786	-0.155392	-0.00311488	0.141429	363.791	0.987139	0.997826	1.00863	453.446	0.297633	0.800536	2.15318	367	55230	55718	54867	55351	4	54867	484
DESMOPRESSIN	Non_withdrawal_event	Netherlands	97	97.2108	-0.304644	-0.00311564	0.269531	97.2109	0.977966	0.99783	1.0181	123.197	0.109706	0.787357	5.65087	98	143991	145160	143894	145062	1	143894	1168
BENSERAZIDE, LEVODOPA	Non_withdrawal_event	Poland	89	89.1962	-0.318606	-0.00315935	0.280817	89.1967	0.97616	0.997795	1.01991	111.037	0.11134	0.801538	5.77026	90	36509	36838	36420	36748	1	36420	328
BROMAZEPAM	Non_withdrawal_event	Greece	151	151.333	-0.242555	-0.00316776	0.217649	151.338	0.979628	0.997767	1.01624	182.106	0.202984	0.829187	3.38721	153	10440	10555	10289	10402	2	10289	113
ARIPIPRAZOLE	Non_withdrawal_event	Poland	267	267.589	-0.181472	-0.00317115	0.164619	267.593	0.985211	0.997784	1.01052	333.515	0.255233	0.800563	2.51104	270	36509	36838	36242	36568	3	36242	326
LEDIPASVIR, SOFOSBUVIR	Non_withdrawal_event	United Kingdom	157	157.358	-0.23787	-0.00327577	0.213456	157.358	0.980369	0.997724	1.01539	191.692	0.202945	0.81902	3.30529	159	285012	287986	284855	287827	2	284855	2972
FENOFIBRATE	Non_withdrawal_event	Italy	299	299.682	-0.171498	-0.00328146	0.155549	299.684	0.988536	0.997719	1.00699	455.309	0.163075	0.656696	2.64449	301	127558	128119	127259	127818	2	127259	559
PERAMPANEL	Non_withdrawal_event	Italy	149	149.343	-0.244359	-0.00330802	0.218923	149.344	0.9847	0.997699	1.01087	227.516	0.0914873	0.654899	4.688	150	127558	128119	127409	127969	1	127409	560
LEVODOPA	Non_withdrawal_event	Germany	309	309.722	-0.168761	-0.0033638	0.15295	309.723	0.988785	0.997666	1.00663	484.988	0.158564	0.637129	2.56006	311	778958	782171	778649	781860	2	778649	3211
HYDROXYZINE	Non_withdrawal_event	France	2288	2293.36	-0.0631022	-0.00337397	0.0551267	2293.37	0.993582	0.997657	1.00175	2992.65	0.506614	0.764541	1.15378	2311	771398	777332	769110	775021	23	769110	5911
VARENICLINE	Non_withdrawal_event	Netherlands	1428	1431.38	-0.079219	-0.00340881	0.0704346	1431.41	0.992334	0.997616	1.00293	1853.07	0.461825	0.770612	1.28586	1443	143991	145160	142563	143717	15	142563	1154
PHENOBARBITAL	Non_withdrawal_event	France	594	595.42	-0.121823	-0.00344117	0.110213	595.421	0.989621	0.997614	1.00567	780.166	0.340542	0.761376	1.70227	600	771398	777332	770804	776732	6	770804	5928
PYRIDOSTIGMINE	Non_withdrawal_event	Germany	153	153.367	-0.241207	-0.00344894	0.21598	153.367	0.984946	0.997604	1.01042	242.467	0.0882931	0.631013	4.50972	154	778958	782171	778805	782017	1	778805	3212
MELATONIN	Non_withdrawal_event	Italy	146	146.356	-0.247117	-0.00350474	0.220901	146.357	0.984301	0.997563	1.011	227.521	0.0896311	0.641698	4.59412	147	127558	128119	127412	127972	1	127412	560
PRUCALOPRIDE	Non_withdrawal_event	Germany	152	152.372	-0.242079	-0.00351029	0.216609	152.372	0.984822	0.997561	1.01047	242.468	0.0877123	0.626888	4.48043	153	778958	782171	778806	782018	1	778806	3212
PARACETAMOL, ACETYLSALICYLIC ACID, CAFFEINE	Non_withdrawal_event	Germany	758	759.866	-0.1081	-0.00354437	0.0973068	759.868	0.991808	0.997542	1.00331	1212.91	0.259193	0.624946	1.50682	763	778958	782171	778200	781408	5	778200	3208
DROSPIRENONE, ETHINYLESTRADIOL	Non_withdrawal_event	Sweden	645	646.592	-0.117069	-0.00355483	0.105605	646.609	0.988483	0.997511	1.00662	787.404	0.422505	0.819148	1.58815	654	61975	62685	61330	62031	9	61330	701
LEVOMEPROMAZINE	Non_withdrawal_event	Germany	301	301.755	-0.171252	-0.00360981	0.154707	301.756	0.988381	0.997496	1.00669	484.993	0.154439	0.620627	2.49405	303	778958	782171	778657	781868	2	778657	3211
TRIAZOLAM	Non_withdrawal_event	Italy	433	434.091	-0.142754	-0.00362587	0.129018	434.095	0.989707	0.997478	1.00531	683.468	0.202912	0.633534	1.97802	436	127558	128119	127125	127683	3	127125	558
NILOTINIB	Non_withdrawal_event	Poland	259	259.66	-0.18478	-0.00366506	0.166615	259.665	0.98449	0.99744	1.01056	333.589	0.247483	0.776405	2.43574	262	36509	36838	36250	36576	3	36250	326
AGOMELATINE	Non_withdrawal_event	United Kingdom	230	230.594	-0.196257	-0.00371202	0.176633	230.594	0.982898	0.997423	1.01216	287.562	0.255924	0.799828	2.49967	233	285012	287986	284782	287753	3	284782	2971
ALMOTRIPTAN	Non_withdrawal_event	France	97	97.2519	-0.305251	-0.00372234	0.268925	97.2519	0.977558	0.99741	1.01766	130.002	0.104033	0.746143	5.35146	98	771398	777332	771301	777234	1	771301	5933
FENTANYL	Withdrawal_event	Norway	3	3.00905	-2.05417	-0.00372549	1.19007	3.00915	0.323208	0.99696	3.0752	3.00933	0.315941	0.996899	3.14555	152	280	14144	277	13992	149	277	13715
PRAMIPEXOLE	Non_withdrawal_event	Sweden	284	284.738	-0.176465	-0.00373742	0.159108	284.741	0.983794	0.997396	1.01119	349.524	0.302026	0.812533	2.18594	288	61975	62685	61691	62397	4	61691	706
ETHANOL	Non_withdrawal_event	Germany	1783	1787.63	-0.0714899	-0.00373759	0.0624395	1787.64	0.993625	0.997406	1.0012	2913.5	0.346522	0.61198	1.0808	1795	778958	782171	777175	780376	12	777175	3201
DULOXETINE	Non_withdrawal_event	Italy	999	1001.59	-0.0946083	-0.00374079	0.0843155	1001.62	0.99223	0.997389	1.00257	1599.12	0.29567	0.624718	1.31996	1006	127558	128119	126559	127113	7	126559	554
TRANYLCYPROMINE	Non_withdrawal_event	Netherlands	279	279.729	-0.178071	-0.00375799	0.160495	279.73	0.985382	0.997389	1.00954	369.756	0.241534	0.754551	2.35721	282	143991	145160	143712	144878	3	143712	1166
CITALOPRAM	Non_withdrawal_event	Italy	996	998.608	-0.0947773	-0.00377101	0.0844156	998.629	0.992194	0.997368	1.00257	1599.16	0.294773	0.622827	1.31598	1003	127558	128119	126562	127116	7	126562	554
LORATADINE	Non_withdrawal_event	United Kingdom	229	229.604	-0.196771	-0.00379292	0.176932	229.605	0.98278	0.997367	1.01217	287.563	0.254803	0.796348	2.48887	232	285012	287986	284783	287754	3	284783	2971
TAPENTADOL	Non_withdrawal_event	Italy	708	709.878	-0.11207	-0.00381896	0.100466	709.888	0.991196	0.99734	1.00352	1140.74	0.256524	0.620651	1.50165	713	127558	128119	126850	127406	5	126850	556
PIRIBEDIL	Non_withdrawal_event	Germany	147	147.392	-0.246579	-0.00382951	0.219844	147.392	0.984174	0.99734	1.01068	242.469	0.0848079	0.606263	4.33396	148	778958	782171	778811	782023	1	778811	3212
PREGABALIN	Non_withdrawal_event	Finland	683	684.835	-0.11412	-0.00386888	0.102271	684.987	0.983499	0.9971	1.01089	752.979	0.582263	0.907063	1.41305	705	9000	9265	8317	8560	22	8317	243
MELPERONE	Non_withdrawal_event	Germany	732	733.973	-0.11031	-0.00387982	0.0987136	733.974	0.991375	0.99731	1.00328	1212.95	0.250268	0.603489	1.45524	737	778958	782171	778226	781434	5	778226	3208
MIRTAZAPINE	Non_withdrawal_event	Italy	560	561.53	-0.125929	-0.00393377	0.113047	561.537	0.990322	0.997263	1.00425	912.014	0.228845	0.614025	1.64752	564	127558	128119	126998	127555	4	126998	557
PROPRANOLOL	Non_withdrawal_event	Portugal	60	60.1656	-0.392265	-0.00394381	0.337763	60.1668	0.965349	0.997228	1.03016	72.2083	0.114219	0.830929	6.04489	61	8725	8846	8665	8785	1	8665	120
BROMOCRIPTINE	Non_withdrawal_event	France	191	191.527	-0.215901	-0.00396235	0.193289	191.527	0.982955	0.997249	1.01175	260.016	0.182347	0.734571	2.95916	193	771398	777332	771207	777139	2	771207	5932
PYRANTEL	Non_withdrawal_event	Germany	145	145.4	-0.248447	-0.00396332	0.221182	145.4	0.983902	0.997247	1.01077	242.47	0.0836462	0.598013	4.27538	146	778958	782171	778813	782025	1	778813	3212
SOFOSBUVIR, VELPATASVIR	Non_withdrawal_event	Germany	145	145.4	-0.248447	-0.00396332	0.221182	145.4	0.983902	0.997247	1.01077	242.47	0.0836462	0.598013	4.27538	146	778958	782171	778813	782025	1	778813	3212
CLOZAPINE	Non_withdrawal_event	Germany	2585	2592.31	-0.06023	-0.00407174	0.0509999	2592.33	0.993977	0.997172	1.00038	4373.93	0.371276	0.591001	0.940764	2603	778958	782171	776373	779568	18	776373	3195
CYPROTERONE	Non_withdrawal_event	United Kingdom	75	75.2152	-0.349252	-0.00410548	0.303717	75.2152	0.971583	0.997139	1.02337	95.8416	0.108769	0.782541	5.63	76	285012	287986	284937	287910	1	284937	2973
NIFEDIPINE	Non_withdrawal_event	Germany	285	285.821	-0.176559	-0.00414306	0.158425	285.821	0.987508	0.997126	1.00684	485.003	0.146189	0.587625	2.36203	287	778958	782171	778673	781884	2	778673	3211
CYANOCOBALAMIN, PYRIDOXINE, THIAMINE	Non_withdrawal_event	Spain	85	85.2468	-0.327313	-0.00415805	0.28605	85.2472	0.97449	0.997101	1.02024	113.234	0.104321	0.750657	5.40147	86	55230	55718	55145	55632	1	55145	487
HYPERICUM PERFORATUM	Non_withdrawal_event	Germany	1271	1274.74	-0.0846582	-0.00423961	0.0739693	1274.75	0.992472	0.99706	1.00167	2184.51	0.301756	0.581823	1.12183	1280	778958	782171	777687	780891	9	777687	3204
MEFENAMIC ACID	Non_withdrawal_event	Austria	147	147.434	-0.246991	-0.00424216	0.219432	147.438	0.978476	0.997031	1.01594	188.75	0.191622	0.778808	3.1653	149	19022	19224	18875	19075	2	18875	200
DISULFIRAM	Non_withdrawal_event	Netherlands	90	90.2672	-0.317855	-0.00425263	0.278229	90.2673	0.975673	0.997038	1.01887	123.203	0.101704	0.730502	5.24692	91	143991	145160	143901	145069	1	143901	1168
NALBUPHINE	Non_withdrawal_event	France	187	187.557	-0.218553	-0.00428103	0.19499	187.557	0.982435	0.997028	1.01184	260.017	0.1785	0.719183	2.89762	189	771398	777332	771211	777143	2	771211	5932
AMISULPRIDE	Non_withdrawal_event	Belgium	113	113.342	-0.28273	-0.0043398	0.249249	113.344	0.972951	0.996964	1.02157	136.902	0.202818	0.825408	3.35917	115	17568	17825	17455	17710	2	17455	255
CHAMOMILE FLOWER, ROMAN, COFFEE COAL	Non_withdrawal_event	Germany	139	139.425	-0.254302	-0.00438768	0.225355	139.425	0.983042	0.996952	1.01106	242.472	0.080161	0.573263	4.09963	140	778958	782171	778819	782031	1	778819	3212
COFFEE CHARCOAL, DRY EXTRACT OF CAMOMILE BLOSSOMS, COMMIPHORA MYRRHA	Non_withdrawal_event	Germany	139	139.425	-0.254302	-0.00438768	0.225355	139.425	0.983042	0.996952	1.01106	242.472	0.080161	0.573263	4.09963	140	778958	782171	778819	782031	1	778819	3212
MYRRH, COFFEE CHARCOAL, DRY EXTRACT FROM CHAMOMILE FLOWER (4-6:1): EXTRACTION SOLVENT: ETHANOL 60% (M/M)	Non_withdrawal_event	Germany	139	139.425	-0.254302	-0.00438768	0.225355	139.425	0.983042	0.996952	1.01106	242.472	0.080161	0.573263	4.09963	140	778958	782171	778819	782031	1	778819	3212
SULTIAME	Non_withdrawal_event	Germany	138	138.429	-0.255316	-0.00446197	0.226075	138.429	0.982891	0.9969	1.01111	242.472	0.0795802	0.569138	4.07033	139	778958	782171	778820	782032	1	778820	3212
VIGABATRIN	Non_withdrawal_event	Germany	138	138.429	-0.255316	-0.00446197	0.226075	138.429	0.982891	0.9969	1.01111	242.472	0.0795802	0.569138	4.07033	139	778958	782171	778820	782032	1	778820	3212
CHLORPROMAZINE	Non_withdrawal_event	France	647	649.007	-0.117801	-0.00446597	0.104529	649.009	0.988986	0.996904	1.00489	910.285	0.337347	0.710767	1.49754	654	771398	777332	770751	776678	7	770751	5927
TIMOLOL	Non_withdrawal_event	United Kingdom	147	147.461	-0.247254	-0.00450486	0.219169	147.462	0.97837	0.99687	1.01572	191.699	0.189899	0.766826	3.0965	149	285012	287986	284865	287837	2	284865	2972
GINKGO LEAF DRY EXTRACT, REFINED AND QUANTIFIED	Non_withdrawal_event	France	92	92.2901	-0.314525	-0.00451684	0.275045	92.2901	0.975956	0.996857	1.01821	130.003	0.0986162	0.707678	5.07835	93	771398	777332	771306	777239	1	771306	5933
MIRTAZAPINE	Non_withdrawal_event	Poland	82	82.2587	-0.333832	-0.00451734	0.290649	82.2593	0.973425	0.996848	1.02083	111.058	0.102468	0.738353	5.32036	83	36509	36838	36427	36755	1	36427	328
ATOMOXETINE	Withdrawal_event	Germany	3	3.01102	-2.05498	-0.00453344	1.18926	3.01103	0.321916	0.996338	3.08369	3.01107	0.32042	0.996323	3.09799	733	3213	782171	3210	781438	730	3210	778228
ESTROGENS CONJUGATED	Non_withdrawal_event	Germany	137	137.433	-0.256342	-0.00453734	0.226802	137.433	0.982739	0.996848	1.01116	242.472	0.0789993	0.565013	4.04104	138	778958	782171	778821	782033	1	778821	3212
PERPHENAZINE	Non_withdrawal_event	Sweden	68	68.2185	-0.368044	-0.004594	0.317705	68.2187	0.968665	0.996794	1.02574	87.3159	0.107988	0.778781	5.61637	69	61975	62685	61907	62616	1	61907	709
FLUPENTIXOL	Non_withdrawal_event	United Kingdom	292	292.943	-0.174923	-0.00464485	0.156021	292.944	0.983569	0.996777	1.01016	383.461	0.283706	0.761485	2.04388	296	285012	287986	284720	287690	4	284720	2970
DIAZEPAM	Non_withdrawal_event	Italy	783	785.545	-0.107523	-0.00467895	0.0945785	785.561	0.99066	0.99674	1.00286	1370.54	0.25478	0.571307	1.28108	789	127558	128119	126775	127330	6	126775	555
CITALOPRAM	Non_withdrawal_event	Spain	330	331.075	-0.16459	-0.00468365	0.146717	331.081	0.985009	0.996734	1.0086	453.719	0.270268	0.727322	1.95731	334	55230	55718	54900	55384	4	54900	484
ENTACAPONE	Non_withdrawal_event	France	91	91.2977	-0.316476	-0.00468611	0.276324	91.2977	0.975614	0.996739	1.01832	130.003	0.0975328	0.699985	5.02373	92	771398	777332	771307	777240	1	771307	5933
BENRALIZUMAB	Non_withdrawal_event	Bulgaria	37	37.1231	-0.507207	-0.00472725	0.422369	37.1739	0.936891	0.995322	1.0574	45	0.0723294	0.822222	9.34682	38	127	130	90	92	1	90	2
QUETIAPINE	Non_withdrawal_event	Austria	499	500.683	-0.134247	-0.0048531	0.118915	500.729	0.986214	0.996548	1.00699	664.928	0.351244	0.750457	1.6034	506	19022	19224	18523	18718	7	18523	195
CLOBAZAM	Non_withdrawal_event	Italy	128	128.435	-0.265748	-0.00487718	0.234092	128.436	0.981519	0.996609	1.01193	227.554	0.0784958	0.562505	4.03094	129	127558	128119	127430	127990	1	127430	560
ZUCLOPENTHIXOL	Non_withdrawal_event	Italy	128	128.435	-0.265748	-0.00487718	0.234092	128.436	0.981519	0.996609	1.01193	227.554	0.0784958	0.562505	4.03094	129	127558	128119	127430	127990	1	127430	560
THIOPENTAL	Non_withdrawal_event	United Kingdom	72	72.2461	-0.357542	-0.00488964	0.30889	72.2462	0.970008	0.996592	1.0239	95.8426	0.104361	0.751232	5.40767	73	285012	287986	284940	287913	1	284940	2973
OLANZAPINE	Non_withdrawal_event	Germany	2915	2924.94	-0.0577623	-0.00490804	0.0469826	2924.97	0.993461	0.99659	0.99973	5350.34	0.357661	0.544825	0.829931	2937	778958	782171	776043	779234	22	776043	3191
FENTANYL	Non_withdrawal_event	Sweden	268	268.919	-0.182888	-0.00493057	0.162556	268.923	0.982179	0.996567	1.01117	349.615	0.28482	0.766558	2.06309	272	61975	62685	61707	62413	4	61707	706
CAPSAICIN	Non_withdrawal_event	Norway	42	42.1488	-0.474529	-0.00504081	0.397981	42.1492	0.95149	0.99646	1.04356	49.5412	0.116271	0.847779	6.18151	43	13864	14144	13822	14101	1	13822	279
AMLODIPINE	Non_withdrawal_event	Ireland	77	77.273	-0.34547	-0.00507388	0.298965	77.2739	0.971543	0.996456	1.02201	106.421	0.100216	0.72354	5.22381	78	25086	25322	25009	25244	1	25009	235
CLOMIPRAMINE	Non_withdrawal_event	France	1156	1160.08	-0.0894559	-0.00507584	0.0768747	1160.08	0.990439	0.996481	1.00256	1691.12	0.395474	0.683569	1.18153	1169	771398	777332	770242	776163	13	770242	5921
PROTHIPENDYL	Non_withdrawal_event	Germany	520	521.848	-0.13181	-0.00511178	0.116187	521.849	0.989001	0.996457	1.00397	970.318	0.200258	0.535907	1.43413	524	778958	782171	778438	781647	4	778438	3209
NITROUS OXIDE	Non_withdrawal_event	France	443	444.58	-0.142643	-0.00513075	0.126044	444.581	0.986687	0.996444	1.0063	650.156	0.282107	0.681375	1.64573	448	771398	777332	770955	776884	5	770955	5929
OXAZEPAM	Non_withdrawal_event	Sweden	463	464.677	-0.139651	-0.00520906	0.123169	464.689	0.985319	0.996365	1.00753	612.495	0.357049	0.755925	1.6004	470	61975	62685	61512	62215	7	61512	703
BISOPROLOL	Non_withdrawal_event	Greece	68	68.2482	-0.368669	-0.00521845	0.317081	68.2499	0.968166	0.996339	1.02533	90.9825	0.10289	0.747397	5.4291	69	10440	10555	10372	10486	1	10372	114
MEPHENESIN	Non_withdrawal_event	France	176	176.641	-0.226335	-0.00523147	0.199935	176.641	0.980886	0.996369	1.0121	260.021	0.16792	0.676869	2.72839	178	771398	777332	771222	777154	2	771222	5932
AMLODIPINE, RAMIPRIL	Non_withdrawal_event	Germany	128	128.47	-0.266139	-0.00526821	0.233701	128.47	0.981258	0.99634	1.01165	242.475	0.0737718	0.527889	3.77742	129	778958	782171	778830	782042	1	778830	3212
ASCORBIC ACID, ACETYLSALICYLIC ACID	Non_withdrawal_event	Germany	128	128.47	-0.266139	-0.00526821	0.233701	128.47	0.981258	0.99634	1.01165	242.475	0.0737718	0.527889	3.77742	129	778958	782171	778830	782042	1	778830	3212
TOPIRAMATE	Non_withdrawal_event	Germany	1153	1157.23	-0.0897681	-0.00527677	0.0767787	1157.23	0.991292	0.996342	1.00142	2184.85	0.273635	0.527726	1.01776	1162	778958	782171	777805	781009	9	777805	3204
MOCLOBEMIDE	Non_withdrawal_event	Germany	127	127.474	-0.267295	-0.00535576	0.23451	127.474	0.981081	0.996279	1.01171	242.475	0.0731909	0.523764	3.74813	128	778958	782171	778831	782043	1	778831	3212
METHYLDOPA	Non_withdrawal_event	Netherlands	84	84.3155	-0.330546	-0.00537625	0.286456	84.3157	0.973409	0.996256	1.01964	123.208	0.0948466	0.681774	4.9007	85	143991	145160	143907	145075	1	143907	1168
FENFLURAMINE	Non_withdrawal_event	France	87	87.3282	-0.324634	-0.00540163	0.281639	87.3283	0.974173	0.996241	1.01881	130.004	0.0931993	0.669213	4.80524	88	771398	777332	771311	777244	1	771311	5933
FLUDROCORTISONE	Non_withdrawal_event	France	87	87.3282	-0.324634	-0.00540163	0.281639	87.3283	0.974173	0.996241	1.01881	130.004	0.0931993	0.669213	4.80524	88	771398	777332	771311	777244	1	771311	5933
MIRTAZAPINE	Non_withdrawal_event	Austria	208	208.783	-0.208208	-0.00540689	0.183905	208.792	0.980131	0.996209	1.01255	283.628	0.232615	0.733355	2.31201	211	19022	19224	18814	19013	3	18814	199
TAPENTADOL	Non_withdrawal_event	Spain	475	476.787	-0.138107	-0.00541235	0.121372	476.803	0.986233	0.996219	1.00631	681.598	0.309966	0.696892	1.56681	481	55230	55718	54755	55237	6	54755	482
BICALUTAMIDE	Non_withdrawal_event	Spain	79	79.2993	-0.341255	-0.00542175	0.294971	79.2998	0.971947	0.99622	1.0211	113.246	0.0968624	0.697594	5.02401	80	55230	55718	55151	55638	1	55151	487
MELATONIN	Non_withdrawal_event	United Kingdom	351	352.324	-0.160347	-0.00542248	0.141505	352.325	0.983958	0.996239	1.00867	479.389	0.302641	0.732182	1.77138	356	285012	287986	284661	287630	5	284661	2969
ASCORBIC ACID, MAGNESIUM OXIDE, HEAVY	Non_withdrawal_event	Germany	126	126.478	-0.268465	-0.00544469	0.235327	126.478	0.980901	0.996218	1.01177	242.476	0.0726101	0.51964	3.71884	127	778958	782171	778832	782044	1	778832	3212
DICLOFENAC SODIUM, MISOPROSTOL	Non_withdrawal_event	United Kingdom	70	70.2668	-0.363381	-0.00544924	0.312503	70.2669	0.968885	0.996202	1.02429	95.8433	0.101422	0.730359	5.25945	71	285012	287986	284942	287915	1	284942	2973
FLUTICASONE, SALMETEROL	Non_withdrawal_event	Czech Republic	32	32.1245	-0.548814	-0.00551488	0.450719	32.1255	0.937588	0.996093	1.05825	36.7358	0.117926	0.871084	6.43444	33	3926	4033	3894	4000	1	3894	106
KETOCONAZOLE	Non_withdrawal_event	Germany	250	250.965	-0.18999	-0.00554606	0.167673	250.965	0.985213	0.996154	1.00722	485.025	0.128143	0.515437	2.07327	252	778958	782171	778708	781919	2	778708	3211
CARIPRAZINE	Non_withdrawal_event	Sweden	65	65.2525	-0.377768	-0.00554981	0.323625	65.2527	0.966749	0.996127	1.0264	87.3202	0.103151	0.744387	5.37187	66	61975	62685	61910	62619	1	61910	709
ESTRADIOL	Non_withdrawal_event	Spain	157	157.607	-0.240147	-0.00555321	0.211178	157.609	0.978795	0.996135	1.01378	226.638	0.171244	0.692735	2.80233	159	55230	55718	55073	55559	2	55073	486
PIPAMPERONE	Non_withdrawal_event	Germany	1248	1252.83	-0.0867397	-0.00557326	0.0733428	1252.84	0.991219	0.996137	1.00108	2428.07	0.275603	0.513989	0.958569	1258	778958	782171	777710	780913	10	777710	3203
PROPIVERINE	Non_withdrawal_event	Germany	249	249.969	-0.190417	-0.00559191	0.167964	249.969	0.985138	0.996123	1.00723	485.026	0.127627	0.513375	2.06502	251	778958	782171	778709	781920	2	778709	3211
KETAMINE	Non_withdrawal_event	Germany	124	124.487	-0.270849	-0.00562683	0.236989	124.487	0.980532	0.996091	1.0119	242.476	0.0714485	0.51139	3.66026	125	778958	782171	778834	782046	1	778834	3212
ESCITALOPRAM	Non_withdrawal_event	Spain	860	863.371	-0.103695	-0.00564144	0.0891467	863.425	0.98854	0.996033	1.00358	1253.82	0.375865	0.685906	1.25169	871	55230	55718	54370	54847	11	54370	477
FLUOCINOLONE	Non_withdrawal_event	United Kingdom	69	69.2771	-0.366401	-0.00574103	0.314362	69.2772	0.9683	0.995999	1.02449	95.8436	0.0999528	0.719923	5.18534	70	285012	287986	284943	287916	1	284943	2973
PARACETAMOL, CAFFEINE	Non_withdrawal_event	United Kingdom	69	69.2771	-0.366401	-0.00574103	0.314362	69.2772	0.9683	0.995999	1.02449	95.8436	0.0999528	0.719923	5.18534	70	285012	287986	284943	287916	1	284943	2973
OXAZEPAM	Non_withdrawal_event	Austria	68	68.275	-0.36923	-0.00577959	0.31652	68.276	0.967828	0.995958	1.02491	94.2985	0.0996426	0.721114	5.21871	69	19022	19224	18954	19155	1	18954	201
CEFUROXIME	Non_withdrawal_event	Netherlands	82	82.3316	-0.335101	-0.00578689	0.28938	82.3318	0.972583	0.99597	1.01992	123.21	0.0925609	0.665532	4.78531	83	143991	145160	143909	145077	1	143909	1168
CARBAMAZEPINE	Non_withdrawal_event	Ireland	74	74.301	-0.353413	-0.00581719	0.303952	74.3019	0.97005	0.995937	1.02251	106.434	0.0962506	0.695266	5.02225	75	25086	25322	25012	25247	1	25012	235
DULOXETINE	Non_withdrawal_event	Spain	849	852.468	-0.104575	-0.00587731	0.0895123	852.522	0.988281	0.995869	1.00351	1254.07	0.370965	0.676996	1.23549	860	55230	55718	54381	54858	11	54381	477
PYRIDOXINE	Non_withdrawal_event	Germany	121	121.499	-0.274541	-0.00591122	0.239553	121.499	0.979957	0.995894	1.01209	242.477	0.069706	0.499016	3.57239	122	778958	782171	778837	782049	1	778837	3212
CORTISONE	Non_withdrawal_event	France	84	84.3511	-0.331153	-0.00598247	0.28585	84.3512	0.973003	0.995837	1.01921	130.004	0.0899492	0.646134	4.64138	85	771398	777332	771314	777247	1	771314	5933
CANNABIS	Non_withdrawal_event	Germany	120	120.503	-0.275804	-0.00600915	0.240428	120.503	0.979758	0.995826	1.01216	242.478	0.0691252	0.494891	3.5431	121	778958	782171	778838	782050	1	778838	3212
ATOMOXETINE	Non_withdrawal_event	Netherlands	324	325.359	-0.167447	-0.0060274	0.146729	325.362	0.983904	0.995815	1.00787	493.277	0.244626	0.656831	1.76362	328	143991	145160	143667	144832	4	143667	1165
ETHOSUXIMIDE	Non_withdrawal_event	United Kingdom	68	68.2874	-0.369492	-0.00604127	0.316258	68.2875	0.967698	0.99579	1.0247	95.8439	0.0984834	0.709487	5.11123	69	285012	287986	284944	287917	1	284944	2973
DONEPEZIL	Non_withdrawal_event	Germany	358	359.517	-0.159456	-0.00609225	0.13943	359.518	0.986418	0.995778	1.00523	727.664	0.157843	0.491986	1.53348	361	778958	782171	778600	781810	3	778600	3210
CEFIXIME	Non_withdrawal_event	Germany	119	119.507	-0.277084	-0.00610872	0.241312	119.507	0.979557	0.995756	1.01222	242.478	0.0685444	0.490766	3.51381	120	778958	782171	778839	782051	1	778839	3212
CHLORPROTHIXENE	Non_withdrawal_event	Poland	75	75.3212	-0.351272	-0.00612549	0.301697	75.3219	0.970192	0.995726	1.02193	111.079	0.093599	0.675194	4.87063	76	36509	36838	36434	36762	1	36434	328
TRAMADOL	Non_withdrawal_event	Poland	375	376.606	-0.155917	-0.00615805	0.136115	376.623	0.984158	0.995691	1.00736	557.623	0.276413	0.672497	1.63614	380	36509	36838	36134	36458	5	36134	324
MEMANTINE	Non_withdrawal_event	Germany	237	238.018	-0.195763	-0.00617206	0.171579	238.019	0.984191	0.995721	1.00739	485.033	0.121441	0.488626	1.96602	239	778958	782171	778721	781932	2	778721	3211
OXYCODONE	Non_withdrawal_event	Belgium	105	105.457	-0.295519	-0.0062397	0.256353	105.46	0.96988	0.995638	1.02208	136.965	0.188199	0.766621	3.1228	107	17568	17825	17463	17718	2	17463	255
FLUNARIZINE	Non_withdrawal_event	Spain	151	151.66	-0.245659	-0.00627104	0.214545	151.662	0.977628	0.995636	1.01398	226.663	0.164624	0.666189	2.69588	153	55230	55718	55079	55565	2	55079	486
TETRAZEPAM	Non_withdrawal_event	France	494	496.183	-0.136417	-0.00635513	0.118023	496.185	0.986024	0.995597	1.00526	780.267	0.282945	0.633116	1.41666	500	771398	777332	770904	776832	6	770904	5928
MINOXIDIL	Non_withdrawal_event	Poland	74	74.3302	-0.353976	-0.00637973	0.30339	74.3308	0.969681	0.995549	1.02211	111.082	0.0923323	0.666173	4.8064	75	36509	36838	36435	36763	1	36435	328
ZONISAMIDE	Non_withdrawal_event	United Kingdom	201	201.893	-0.212802	-0.00638179	0.18608	201.894	0.979017	0.995572	1.01241	287.591	0.223397	0.698909	2.18658	204	285012	287986	284811	287782	3	284811	2971
MEMANTINE	Non_withdrawal_event	Spain	150	150.669	-0.246611	-0.0063962	0.215124	150.671	0.977425	0.99555	1.01401	226.667	0.163521	0.661765	2.67814	152	55230	55718	55080	55566	2	55080	486
LORMETAZEPAM	Non_withdrawal_event	Germany	116	116.519	-0.281027	-0.00641762	0.244029	116.519	0.978932	0.995542	1.01243	242.479	0.0668019	0.478392	3.42594	117	778958	782171	778842	782054	1	778842	3212
RISPERIDONE	Non_withdrawal_event	United Kingdom	2473	2484.08	-0.0638761	-0.00644781	0.0498447	2484.18	0.990734	0.995501	1.00029	3559.39	0.501172	0.694781	0.963183	2510	285012	287986	282539	285476	37	282539	2937
PERAMPANEL	Non_withdrawal_event	Germany	347	348.562	-0.162309	-0.00647145	0.141277	348.563	0.985865	0.995516	1.00526	727.674	0.152968	0.476862	1.48656	350	778958	782171	778611	781821	3	778611	3210
ALPRAZOLAM	Non_withdrawal_event	Italy	1785	1793.11	-0.0742552	-0.00654122	0.0595992	1793.23	0.991053	0.995411	0.999788	3692.42	0.29341	0.483423	0.79649	1801	127558	128119	125773	126318	16	125773	545
ESCITALOPRAM	Non_withdrawal_event	Italy	1001	1005.58	-0.0973542	-0.00657898	0.0813907	1005.61	0.989597	0.995412	1.00126	2063.43	0.250342	0.485115	0.940058	1010	127558	128119	126557	127109	9	126557	552
AMFETAMINE	Non_withdrawal_event	Sweden	62	62.2864	-0.388234	-0.00659664	0.329924	62.2867	0.964654	0.995397	1.02712	87.3244	0.098314	0.709996	5.1274	63	61975	62685	61913	62622	1	61913	709
BENZOYLECGONINE	Non_withdrawal_event	France	81	81.374	-0.338052	-0.00660582	0.290272	81.3741	0.971749	0.995403	1.01963	130.005	0.0866992	0.623055	4.47753	82	771398	777332	771317	777250	1	771317	5933
ZICONOTIDE	Non_withdrawal_event	France	81	81.374	-0.338052	-0.00660582	0.290272	81.3741	0.971749	0.995403	1.01963	130.005	0.0866992	0.623055	4.47753	82	771398	777332	771317	777250	1	771317	5933
DIENOGEST, ESTRADIOL	Non_withdrawal_event	Germany	800	803.685	-0.108352	-0.00662604	0.0915901	803.689	0.989005	0.99541	1.00186	1699.03	0.223567	0.470856	0.99167	807	778958	782171	778158	781364	7	778158	3206
NITRAZEPAM	Non_withdrawal_event	Croatia	66	66.31	-0.375936	-0.00670976	0.320124	66.3137	0.966249	0.99527	1.02516	96.6207	0.0932225	0.683084	5.00526	67	5670	5729	5604	5662	1	5604	58
DULOXETINE	Non_withdrawal_event	Norway	80	80.3767	-0.340354	-0.00673529	0.291884	80.3789	0.961724	0.995286	1.03002	99.1655	0.197326	0.806732	3.29818	82	13864	14144	13784	14062	2	13784	278
CARBAMAZEPINE	Non_withdrawal_event	Germany	1699	1706.96	-0.0761675	-0.00674077	0.0610328	1706.98	0.990907	0.995327	0.999767	3645.68	0.279997	0.466031	0.77567	1714	778958	782171	777259	780457	15	777259	3198
VORTIOXETINE	Non_withdrawal_event	Germany	113	113.532	-0.285133	-0.00674278	0.246846	113.532	0.978275	0.995316	1.01265	242.48	0.0650595	0.466018	3.33807	114	778958	782171	778845	782057	1	778845	3212
SERTRALINE	Non_withdrawal_event	Austria	260	261.226	-0.18753	-0.0067737	0.163189	261.243	0.980392	0.995242	1.01032	379.03	0.253016	0.685961	1.85974	264	19022	19224	18762	18960	4	18762	198
LAMIVUDINE	Non_withdrawal_event	Germany	225	226.068	-0.201554	-0.00681369	0.175456	226.068	0.983143	0.995276	1.00756	485.041	0.115254	0.463879	1.86703	227	778958	782171	778733	781944	2	778733	3211
PATISIRAN	Non_withdrawal_event	France	80	80.3817	-0.340442	-0.00682386	0.291796	80.3817	0.971311	0.995251	1.01978	130.005	0.0856158	0.615362	4.42291	81	771398	777332	771318	777251	1	771318	5933
HYOSCINE	Non_withdrawal_event	United Kingdom	328	329.561	-0.167246	-0.00683994	0.145009	329.563	0.982141	0.995258	1.00855	479.427	0.282664	0.684149	1.65589	333	285012	287986	284684	287653	5	284684	2969
DESLORATADINE	Non_withdrawal_event	Italy	217	218.041	-0.205302	-0.00688893	0.178594	218.043	0.982638	0.995217	1.00796	455.603	0.11807	0.476292	1.92135	219	127558	128119	127341	127900	2	127341	559
MOMETASONE	Non_withdrawal_event	Czech Republic	31	31.151	-0.559584	-0.00689945	0.455936	31.1522	0.934881	0.995114	1.05923	36.7453	0.114101	0.843646	6.2378	32	3926	4033	3895	4001	1	3895	106
CANDESARTAN	Non_withdrawal_event	Spain	146	146.704	-0.250526	-0.00691384	0.217492	146.706	0.976585	0.99519	1.01415	226.683	0.159109	0.644071	2.60719	148	55230	55718	55084	55570	2	55084	486
PROPRANOLOL	Non_withdrawal_event	United Kingdom	653	656.153	-0.119748	-0.00694456	0.101558	656.161	0.985846	0.995183	1.00461	959.376	0.364118	0.680651	1.27235	663	285012	287986	284359	287323	10	284359	2964
SUFENTANIL	Non_withdrawal_event	France	3095	3110.08	-0.0582896	-0.00700914	0.0433637	3110.14	0.991225	0.995133	0.999057	5082.92	0.443547	0.608902	0.835902	3134	771398	777332	768303	774198	39	768303	5895
LISDEXAMFETAMINE	Non_withdrawal_event	Germany	887	891.324	-0.103536	-0.00701113	0.0863479	891.328	0.98897	0.995144	1.00136	1942.14	0.227493	0.456712	0.916889	895	778958	782171	778071	781276	8	778071	3205
ZOLPIDEM	Non_withdrawal_event	Portugal	53	53.2614	-0.421767	-0.00703077	0.354965	53.263	0.959188	0.995063	1.03228	72.2667	0.100598	0.733395	5.34671	54	8725	8846	8672	8792	1	8672	120
SIBUTRAMINE	Non_withdrawal_event	France	79	79.3893	-0.342881	-0.00704735	0.293346	79.3893	0.970862	0.995096	1.01993	130.005	0.0845325	0.607669	4.36829	80	771398	777332	771319	777252	1	771319	5933
BETAMETHASONE	Non_withdrawal_event	Germany	331	332.628	-0.166726	-0.00706773	0.144111	332.629	0.984994	0.995104	1.00532	727.689	0.145878	0.454865	1.41832	334	778958	782171	778627	781837	3	778627	3210
VORTIOXETINE	Non_withdrawal_event	Austria	64	64.317	-0.382355	-0.00707308	0.324496	64.3181	0.965238	0.995055	1.02579	94.3184	0.0936779	0.678553	4.91507	65	19022	19224	18958	19159	1	18958	201
VORTIOXETINE	Non_withdrawal_event	Sweden	546	548.714	-0.130728	-0.0071464	0.111293	548.738	0.984406	0.99501	1.00573	788.675	0.356788	0.692301	1.34332	555	61975	62685	61429	62130	9	61429	701
OXYMETAZOLINE	Non_withdrawal_event	Spain	72	72.3606	-0.359811	-0.00715862	0.306621	72.3611	0.968459	0.99501	1.02229	113.261	0.0881628	0.635701	4.58374	73	55230	55718	55158	55645	1	55158	487
HYDROCORTISONE	Non_withdrawal_event	Germany	434	436.201	-0.146253	-0.00728895	0.125206	436.202	0.986045	0.994952	1.00394	970.426	0.166996	0.447226	1.19771	438	778958	782171	778524	781733	4	778524	3209
GENTAMICIN, BETAMETHASONE	Non_withdrawal_event	Germany	108	108.552	-0.292375	-0.00732449	0.251779	108.552	0.9771	0.994912	1.01305	242.481	0.0621555	0.445395	3.19162	109	778958	782171	778850	782062	1	778850	3212
BUPRENORPHINE	Non_withdrawal_event	Croatia	64	64.3306	-0.382657	-0.00737574	0.324193	64.3344	0.964916	0.994802	1.02561	96.6552	0.0903241	0.662148	4.85407	65	5670	5729	5606	5664	1	5606	58
ANASTROZOLE	Non_withdrawal_event	United Kingdom	256	257.315	-0.189582	-0.00737742	0.163865	257.316	0.979878	0.994885	1.01012	383.51	0.248464	0.667519	1.79334	260	285012	287986	284756	287726	4	284756	2970
APOMORPHINE	Non_withdrawal_event	France	387	389.008	-0.154817	-0.00745498	0.132653	389.009	0.983704	0.994837	1.0061	650.203	0.246253	0.595199	1.43861	392	771398	777332	771011	776940	5	771011	5929
RASAGILINE	Non_withdrawal_event	Germany	214	215.113	-0.207309	-0.00746462	0.179269	215.113	0.982082	0.994826	1.00774	485.048	0.109584	0.441194	1.77629	216	778958	782171	778744	781955	2	778744	3211
TEMAZEPAM	Non_withdrawal_event	Germany	214	215.113	-0.207309	-0.00746462	0.179269	215.113	0.982082	0.994826	1.00774	485.048	0.109584	0.441194	1.77629	216	778958	782171	778744	781955	2	778744	3211
GALANTAMINE	Non_withdrawal_event	United Kingdom	191	191.997	-0.219427	-0.00748845	0.189763	191.997	0.977412	0.994806	1.01251	287.601	0.212182	0.664114	2.07863	194	285012	287986	284821	287792	3	284821	2971
TACROLIMUS	Non_withdrawal_event	Netherlands	522	524.74	-0.133996	-0.00754539	0.113526	524.75	0.984981	0.99476	1.00464	864.271	0.285876	0.603977	1.27604	529	143991	145160	143469	144631	7	143469	1162
IMATINIB	Non_withdrawal_event	Greece	183	183.973	-0.224317	-0.00763331	0.193722	183.991	0.976373	0.994614	1.0132	274.741	0.209661	0.666082	2.1161	186	10440	10555	10257	10369	3	10257	112
DULOXETINE	Non_withdrawal_event	Poland	139	139.741	-0.257554	-0.00764029	0.222102	139.744	0.975156	0.994679	1.01459	222.446	0.154079	0.624869	2.53417	141	36509	36838	36370	36697	2	36370	327
CODEINE	Non_withdrawal_event	United Kingdom	885	889.716	-0.104299	-0.00766333	0.0857993	889.731	0.98653	0.994683	1.0029	1343.84	0.387945	0.658559	1.11794	899	285012	287986	284127	287087	14	284127	2960
AGOMELATINE	Non_withdrawal_event	Ireland	135	135.723	-0.261418	-0.00767921	0.225292	135.727	0.974542	0.994643	1.01516	213.256	0.155786	0.633041	2.57238	137	25086	25322	24951	25185	2	24951	234
CYPROTERONE, ETHINYLESTRADIOL	Non_withdrawal_event	United Kingdom	252	253.356	-0.191417	-0.00772877	0.164824	253.358	0.979405	0.994642	1.01012	383.515	0.244549	0.65708	1.76551	256	285012	287986	284760	287730	4	284760	2970
ETHANOL	Non_withdrawal_event	United Kingdom	252	253.356	-0.191417	-0.00772877	0.164824	253.358	0.979405	0.994642	1.01012	383.515	0.244549	0.65708	1.76551	256	285012	287986	284760	287730	4	284760	2970
ECONAZOLE	Non_withdrawal_event	Sweden	118	118.641	-0.279951	-0.00778077	0.240636	118.642	0.971674	0.994588	1.01804	174.737	0.1666	0.675299	2.73727	120	61975	62685	61857	62565	2	61857	708
BISOPROLOL	Non_withdrawal_event	Ireland	67	67.3662	-0.374112	-0.00780664	0.316735	67.3672	0.966061	0.994549	1.02388	106.464	0.0870021	0.629322	4.55214	68	25086	25322	25019	25254	1	25019	235
PAROXETINE	Withdrawal_event	Czech Republic	1	1.00818	-3.80508	-0.00784851	1.63191	1.00826	NA	NA	NA	1.00849	NA	NA	NA	38	107	4033	106	3995	37	106	3889
MEPRONIZINE	Non_withdrawal_event	France	227	228.244	-0.201722	-0.00786878	0.173623	228.245	0.979879	0.994547	1.00943	390.071	0.186243	0.581945	1.81838	230	771398	777332	771171	777102	3	771171	5931
DOMPERIDONE	Non_withdrawal_event	Germany	103	103.573	-0.300165	-0.00796214	0.257038	103.573	0.975813	0.994469	1.01348	242.483	0.0592516	0.424772	3.04517	104	778958	782171	778855	782067	1	778855	3212
DIMENHYDRINATE	Non_withdrawal_event	Germany	722	726.005	-0.115154	-0.00797596	0.0953122	726.009	0.987394	0.994478	1.00161	1699.21	0.201679	0.424905	0.895204	729	778958	782171	778236	781442	7	778236	3206
AMANTADINE	Non_withdrawal_event	France	225	226.259	-0.202776	-0.00803551	0.174234	226.26	0.979637	0.994432	1.00945	390.072	0.184589	0.576816	1.80247	228	771398	777332	771173	777104	3	771173	5931
DRONABINOL, CANNABIDIOL	Non_withdrawal_event	United Kingdom	62	62.3494	-0.389681	-0.00804292	0.328478	62.3495	0.963692	0.994395	1.02608	95.8459	0.0896677	0.646871	4.66659	63	285012	287986	284950	287923	1	284950	2973
FLURAZEPAM	Non_withdrawal_event	Italy	299	300.678	-0.176276	-0.00805857	0.150772	300.682	0.983231	0.994407	1.00571	684.188	0.139726	0.437014	1.36683	302	127558	128119	127259	127817	3	127259	558
HYPERICUM PERFORATUM	Non_withdrawal_event	United Kingdom	124	124.699	-0.273297	-0.00807513	0.234541	124.699	0.972582	0.994394	1.01669	191.715	0.159896	0.646795	2.61634	126	285012	287986	284888	287860	2	284888	2972
OLANZAPINE	Non_withdrawal_event	United Kingdom	1738	1747.76	-0.076713	-0.00807893	0.0589391	1747.82	0.988499	0.99438	1.0003	2692.35	0.443609	0.645532	0.939366	1766	285012	287986	283274	286220	28	283274	2946
FLUPHENAZINE	Non_withdrawal_event	Germany	102	102.577	-0.301796	-0.0080971	0.258132	102.577	0.975541	0.994375	1.01357	242.483	0.0586708	0.420648	3.01589	103	778958	782171	778856	782068	1	778856	3212
NOSCAPINE HYDROCHLORIDE, CODEINE HYDROCHLORIDE DIHYDRATE, HYOSCINE METHONITRATE, MORPHINE HYDROCHLORIDE, PAPAVERINE HYDROCHLORIDE	Non_withdrawal_event	Sweden	58	58.3317	-0.403517	-0.00815803	0.338988	58.3321	0.961535	0.994308	1.0282	87.33	0.0918659	0.664147	4.80147	59	61975	62685	61917	62626	1	61917	709
ENALAPRIL, HYDROCHLOROTHIAZIDE	Non_withdrawal_event	Netherlands	72	72.4121	-0.36083	-0.00817761	0.305602	72.4123	0.967781	0.994306	1.02156	123.218	0.0811335	0.584329	4.20837	73	143991	145160	143919	145087	1	143919	1168
VENLAFAXINE	Non_withdrawal_event	Italy	886	891.081	-0.104826	-0.00824528	0.0851655	891.117	0.987705	0.994258	1.00085	2065.3	0.221297	0.428992	0.831616	895	127558	128119	126672	127224	9	126672	552
NORTRIPTYLINE	Non_withdrawal_event	Denmark	54	54.3139	-0.418924	-0.00828613	0.350584	54.3156	0.945214	0.99419	1.0457	64.4921	0.203251	0.837312	3.44938	56	10276	10595	10222	10539	2	10222	317
DULOXETINE	Non_withdrawal_event	Portugal	101	101.591	-0.303594	-0.00837758	0.259098	101.598	0.967353	0.994113	1.02161	144.941	0.169923	0.696834	2.85763	103	8725	8846	8624	8743	2	8624	119
CLONAZEPAM	Non_withdrawal_event	Portugal	101	101.591	-0.303594	-0.00837758	0.259098	101.598	0.967353	0.994113	1.02161	144.941	0.169923	0.696834	2.85763	103	8725	8846	8624	8743	2	8624	119
ABEMACICLIB	Withdrawal_event	Austria	1	1.00874	-3.80561	-0.00838082	1.63138	1.00878	NA	NA	NA	1.00888	NA	NA	NA	96	202	19224	201	19128	95	201	18927
MORPHINE	Non_withdrawal_event	Ireland	65	65.3849	-0.380671	-0.00845257	0.320723	65.3859	0.964769	0.994098	1.02432	106.472	0.0843607	0.610487	4.41787	66	25086	25322	25021	25256	1	25021	235
CLIOQUINOL	Non_withdrawal_event	Netherlands	71	71.4202	-0.363717	-0.00845321	0.307391	71.4204	0.967229	0.994114	1.02175	123.219	0.0799909	0.576209	4.15068	72	143991	145160	143920	145088	1	143920	1168
FLUMETASONE	Non_withdrawal_event	Croatia	61	61.3615	-0.393392	-0.00845527	0.330628	61.3654	0.962758	0.994045	1.02635	96.7069	0.0859804	0.630772	4.62749	62	5670	5729	5609	5667	1	5609	58
FLUMETASONE, SALICYLIC ACID	Non_withdrawal_event	Croatia	61	61.3615	-0.393392	-0.00845527	0.330628	61.3654	0.962758	0.994045	1.02635	96.7069	0.0859804	0.630772	4.62749	62	5670	5729	5609	5667	1	5609	58
MIDOSTAURIN	Non_withdrawal_event	Germany	99	99.5892	-0.306842	-0.00851817	0.261505	99.5893	0.974692	0.994083	1.01386	242.484	0.0569285	0.408274	2.92802	100	778958	782171	778859	782071	1	778859	3212
ALPRAZOLAM	Non_withdrawal_event	Austria	60	60.359	-0.396857	-0.00853621	0.333171	60.3602	0.962314	0.994033	1.0268	94.3383	0.0877158	0.636009	4.61157	61	19022	19224	18962	19163	1	18962	201
Not available	Non_withdrawal_event	France	3934	3957.56	-0.0540511	-0.00861186	0.0361133	3957.68	0.990404	0.994017	0.997643	7048.14	0.426189	0.558162	0.731	3988	771398	777332	767464	773344	54	767464	5880
PROTHIPENDYL	Non_withdrawal_event	Belgium	48	48.2935	-0.445894	-0.00870483	0.370281	48.2943	0.954502	0.993906	1.03494	68.4375	0.0964399	0.70137	5.10079	49	17568	17825	17520	17776	1	17520	256
VENLAFAXINE	Non_withdrawal_event	Greece	233	234.418	-0.199996	-0.00873355	0.170486	234.45	0.977255	0.993814	1.01065	367.82	0.231667	0.633462	1.73212	237	10440	10555	10207	10318	4	10207	111
PARACETAMOL, CODEINE	Non_withdrawal_event	Greece	58	58.3572	-0.404141	-0.00878171	0.338364	58.3592	0.961041	0.993845	1.02777	91.0702	0.08746	0.636872	4.63761	59	10440	10555	10382	10496	1	10382	114
MEMANTINE	Non_withdrawal_event	Ireland	64	64.3942	-0.384072	-0.00879044	0.322779	64.3952	0.964093	0.993863	1.02455	106.477	0.0830401	0.601071	4.35075	65	25086	25322	25022	25257	1	25022	235
BOTULINUM ANTITOXIN TYPE A	Non_withdrawal_event	Spain	133	133.818	-0.264526	-0.0088088	0.225829	133.82	0.973513	0.993875	1.01466	226.737	0.144775	0.586584	2.37666	135	55230	55718	55097	55583	2	55097	486
COCAINE	Non_withdrawal_event	Germany	97	97.5974	-0.310342	-0.00881321	0.263834	97.5975	0.974097	0.993878	1.01406	242.485	0.055767	0.400025	2.86944	98	778958	782171	778861	782073	1	778861	3212
VALPROIC ACID	Withdrawal_event	Germany	11	11.0705	-0.985357	-0.00881909	0.718415	11.0708	0.550368	0.993609	1.79381	11.071	0.549023	0.993582	1.79812	2695	3213	782171	3202	779476	2684	3202	776274
LEVOCETIRIZINE	Non_withdrawal_event	France	360	362.214	-0.161758	-0.00883183	0.136297	362.215	0.98194	0.993886	1.00598	650.226	0.228968	0.553654	1.33876	365	771398	777332	771038	776967	5	771038	5929
GABAPENTIN	Non_withdrawal_event	France	1573	1582.82	-0.0811668	-0.00897941	0.0614225	1582.84	0.988026	0.993781	0.999568	2864.71	0.360221	0.549096	0.837004	1595	771398	777332	769825	775737	22	769825	5912
NICOTINE	Non_withdrawal_event	Germany	1635	1645.21	-0.0797706	-0.00898181	0.0600891	1645.24	0.988902	0.993779	0.998679	4134.7	0.244911	0.395434	0.638468	1652	778958	782171	777323	780519	17	777323	3196
MIANSERIN	Non_withdrawal_event	Sweden	56	56.3544	-0.411807	-0.00902091	0.343838	56.3547	0.959814	0.993706	1.02879	87.3329	0.0886423	0.641225	4.63852	57	61975	62685	61919	62628	1	61919	709
MODAFINIL	Non_withdrawal_event	Sweden	56	56.3544	-0.411807	-0.00902091	0.343838	56.3547	0.959814	0.993706	1.02879	87.3329	0.0886423	0.641225	4.63852	57	61975	62685	61919	62628	1	61919	709
MEDROXYPROGESTERONE ACETATE, ESTRADIOL	Non_withdrawal_event	Sweden	56	56.3544	-0.411807	-0.00902091	0.343838	56.3547	0.959814	0.993706	1.02879	87.3329	0.0886423	0.641225	4.63852	57	61975	62685	61919	62628	1	61919	709
NALMEFENE	Non_withdrawal_event	United Kingdom	59	59.3804	-0.400988	-0.00919387	0.335199	59.3805	0.961393	0.993593	1.02687	95.847	0.08526	0.615565	4.44429	60	285012	287986	284953	287926	1	284953	2973
MORPHINE	Non_withdrawal_event	Sweden	390	392.503	-0.155999	-0.00921921	0.130363	392.519	0.980547	0.993582	1.00679	613.222	0.300087	0.635985	1.34787	397	61975	62685	61585	62288	7	61585	703
REMIFENTANIL	Non_withdrawal_event	Germany	94	94.6098	-0.315812	-0.00927905	0.267453	94.6098	0.973159	0.993554	1.01438	242.486	0.0540247	0.387652	2.78158	95	778958	782171	778864	782076	1	778864	3212
CLOZAPINE	Non_withdrawal_event	Hungary	27	27.1783	-0.604893	-0.00932526	0.483213	27.1812	0.924562	0.993334	1.06722	33.1961	0.108406	0.813349	6.10238	28	1720	1772	1693	1744	1	1693	51
RILMENIDINE	Non_withdrawal_event	Hungary	27	27.1783	-0.604893	-0.00932526	0.483213	27.1812	0.924562	0.993334	1.06722	33.1961	0.108406	0.813349	6.10238	28	1720	1772	1693	1744	1	1693	51
FLUNARIZINE	Non_withdrawal_event	France	70	70.458	-0.367274	-0.00934209	0.30861	70.458	0.966258	0.993499	1.02151	130.006	0.0747828	0.538435	3.87673	71	771398	777332	771328	777261	1	771328	5933
LURASIDONE	Non_withdrawal_event	Sweden	55	55.3657	-0.416132	-0.00947546	0.34635	55.366	0.958909	0.993389	1.02911	87.3343	0.0870305	0.629764	4.55706	56	61975	62685	61920	62629	1	61920	709
KETOBEMIDONE	Non_withdrawal_event	Sweden	55	55.3657	-0.416132	-0.00947546	0.34635	55.366	0.958909	0.993389	1.02911	87.3343	0.0870305	0.629764	4.55706	56	61975	62685	61920	62629	1	61920	709
NITRAZEPAM	Non_withdrawal_event	Sweden	55	55.3657	-0.416132	-0.00947546	0.34635	55.366	0.958909	0.993389	1.02911	87.3343	0.0870305	0.629764	4.55706	56	61975	62685	61920	62629	1	61920	709
FLUPENTIXOL	Non_withdrawal_event	Sweden	55	55.3657	-0.416132	-0.00947546	0.34635	55.366	0.958909	0.993389	1.02911	87.3343	0.0870305	0.629764	4.55706	56	61975	62685	61920	62629	1	61920	709
AMITRIPTYLINE	Non_withdrawal_event	Netherlands	1015	1021.71	-0.099632	-0.00949463	0.0778759	1021.75	0.986029	0.993391	1.00081	1858.44	0.326961	0.546157	0.912304	1030	143991	145160	142976	144130	15	142976	1154
DROSPIRENONE, ETHINYLESTRADIOL	Non_withdrawal_event	Netherlands	405	407.69	-0.15351	-0.00953943	0.127499	407.698	0.981753	0.993383	1.00515	740.77	0.243674	0.546728	1.22669	411	143991	145160	143586	144749	6	143586	1163
TOLPERISONE HYDROCHLORIDE, LIDOCAINE HYDROCHLORIDE	Non_withdrawal_event	Germany	92	92.618	-0.319615	-0.00960632	0.269955	92.618	0.9725	0.993327	1.0146	242.486	0.0528632	0.379403	2.723	93	778958	782171	778866	782078	1	778866	3212
CLONAZEPAM	Non_withdrawal_event	Spain	320	322.154	-0.172114	-0.00966142	0.14402	322.166	0.979847	0.993276	1.00689	568.427	0.231674	0.562958	1.36796	325	55230	55718	54910	55393	5	54910	483
RIVASTIGMINE	Non_withdrawal_event	Poland	63	63.4284	-0.388121	-0.00970076	0.324316	63.4292	0.96303	0.993234	1.02439	111.116	0.0784036	0.566976	4.10009	64	36509	36838	36446	36774	1	36446	328
ESCITALOPRAM	Non_withdrawal_event	Belgium	418	420.844	-0.15143	-0.00976936	0.125175	420.913	0.979241	0.993079	1.00711	622.379	0.342947	0.671616	1.31527	427	17568	17825	17150	17398	9	17150	248
CITALOPRAM	Non_withdrawal_event	Sweden	818	823.565	-0.110358	-0.0097758	0.0873729	823.64	0.984024	0.993152	1.00237	1319.94	0.369872	0.619727	1.03837	833	61975	62685	61157	61852	15	61157	695
BUPROPION	Non_withdrawal_event	Germany	1095	1102.45	-0.0965142	-0.0097814	0.0743865	1102.46	0.987123	0.99323	0.999376	2916.07	0.21237	0.375505	0.663955	1107	778958	782171	777863	781064	12	777863	3201
LORAZEPAM	Non_withdrawal_event	Italy	2135	2149.55	-0.0716476	-0.00979383	0.0507443	2149.8	0.988672	0.993118	0.997584	5605.5	0.252478	0.380876	0.574571	2159	127558	128119	125423	125960	24	125423	537
BUPRENORPHINE	Non_withdrawal_event	Iceland	17	17.1205	-0.776759	-0.00990167	0.59426	17.128	0.884682	0.992525	1.11351	19.6429	0.107362	0.865455	6.97653	18	292	307	275	289	1	275	14
CODEINE HYDROCHLORIDE, PAPAVERINE HYDROCHLORIDE	Non_withdrawal_event	Sweden	54	54.377	-0.420584	-0.00994654	0.348923	54.3774	0.957971	0.99306	1.02943	87.3357	0.0854189	0.618304	4.47559	55	61975	62685	61921	62630	1	61921	709
DEXTROPROPOXYPHENE	Non_withdrawal_event	Sweden	54	54.377	-0.420584	-0.00994654	0.348923	54.3774	0.957971	0.99306	1.02943	87.3357	0.0854189	0.618304	4.47559	55	61975	62685	61921	62630	1	61921	709
NALMEFENE	Non_withdrawal_event	Belgium	46	46.3224	-0.457188	-0.00996682	0.376535	46.3232	0.951999	0.993023	1.03581	68.4453	0.09233	0.672069	4.89199	47	17568	17825	17522	17778	1	17522	256
AMITRIPTYLINE	Non_withdrawal_event	Germany	1439	1449.02	-0.0855267	-0.0100106	0.0635538	1449.04	0.987702	0.99307	0.998467	3891.24	0.225663	0.369805	0.606015	1455	778958	782171	777519	780716	16	777519	3197
METHYLTHIONINIUM	Non_withdrawal_event	United Kingdom	57	57.401	-0.409049	-0.0100273	0.339939	57.4011	0.959731	0.993012	1.02745	95.8476	0.0823217	0.594694	4.29608	58	285012	287986	284955	287928	1	284955	2973
FEXOFENADINE	Withdrawal_event	Germany	1	1.01052	-3.80731	-0.010081	1.62968	1.01052	NA	NA	NA	1.01056	NA	NA	NA	246	3213	782171	3212	781925	245	3212	778713
BIPERIDEN	Non_withdrawal_event	Italy	174	175.229	-0.232544	-0.0101281	0.196168	175.231	0.977367	0.992975	1.00883	455.757	0.0944936	0.381783	1.54252	176	127558	128119	127384	127943	2	127384	559
ESCITALOPRAM	Non_withdrawal_event	France	3646	3671.75	-0.0573679	-0.0101538	0.0362898	3671.88	0.989061	0.992952	0.996859	7050.78	0.394784	0.517106	0.677327	3700	771398	777332	767752	773632	54	767752	5880
CARIPRAZINE	Non_withdrawal_event	Germany	177	178.265	-0.230699	-0.0102429	0.194366	178.265	0.977561	0.992904	1.00849	485.071	0.0905107	0.364895	1.47108	179	778958	782171	778781	781992	2	778781	3211
SERTRALINE	Non_withdrawal_event	Ireland	120	120.863	-0.28009	-0.0102951	0.236142	120.867	0.97031	0.992826	1.01586	213.385	0.138218	0.562365	2.28809	122	25086	25322	24966	25200	2	24966	234
MILNACIPRAN	Non_withdrawal_event	Germany	263	264.907	-0.190097	-0.0104052	0.158616	264.908	0.980136	0.992798	1.00562	727.752	0.115746	0.361387	1.12833	266	778958	782171	778695	781905	3	778695	3210
PROPOFOL	Non_withdrawal_event	Finland	27	27.1991	-0.605977	-0.0104094	0.482128	27.1997	0.924281	0.992657	1.06609	33.9886	0.107543	0.794383	5.86785	28	9000	9265	8973	9237	1	8973	264
ETORICOXIB	Non_withdrawal_event	Poland	61	61.4463	-0.395368	-0.0104312	0.328652	61.447	0.961571	0.992725	1.02489	111.122	0.0758721	0.548946	3.97171	62	36509	36838	36448	36776	1	36448	328
CLEBOPRIDE	Non_withdrawal_event	Italy	85	85.6234	-0.333636	-0.0104813	0.279727	85.6238	0.970213	0.992714	1.01574	227.63	0.0519082	0.373412	2.68622	86	127558	128119	127473	128033	1	127473	560
MAGNESIUM OXIDE	Non_withdrawal_event	Germany	87	87.6385	-0.329722	-0.0104896	0.276551	87.6386	0.970723	0.992713	1.0152	242.488	0.0499594	0.358781	2.57656	88	778958	782171	778871	782083	1	778871	3212
MELPHALAN	Non_withdrawal_event	Greece	54	54.4008	-0.421208	-0.0105698	0.3483	54.4029	0.957478	0.992595	1.029	91.1053	0.0812965	0.592721	4.32144	55	10440	10555	10386	10500	1	10386	114
ATAZANAVIR	Non_withdrawal_event	Ireland	59	59.4408	-0.402442	-0.0106487	0.333745	59.4418	0.960382	0.992567	1.02583	106.498	0.0764391	0.554002	4.0152	60	25086	25322	25027	25262	1	25027	235
TIMOLOL MALEATE, BIMATOPROST	Non_withdrawal_event	Spain	61	61.457	-0.395617	-0.0106804	0.328403	61.4575	0.961412	0.992556	1.02471	113.283	0.0744971	0.538473	3.89214	62	55230	55718	55169	55656	1	55169	487
PROCYCLIDINE	Non_withdrawal_event	United Kingdom	111	111.833	-0.291738	-0.0107389	0.245012	111.833	0.968282	0.992548	1.01742	191.723	0.142941	0.578959	2.34498	113	285012	287986	284901	287873	2	284901	2972
LORAZEPAM	Non_withdrawal_event	Portugal	93	93.7005	-0.319025	-0.010769	0.267367	93.7081	0.963506	0.992443	1.02225	145.076	0.156138	0.641045	2.6319	95	8725	8846	8632	8751	2	8632	119
DIAZEPAM	Non_withdrawal_event	Sweden	472	475.552	-0.14393	-0.0108047	0.116372	475.579	0.980273	0.992474	1.00483	789.625	0.307805	0.597752	1.16082	481	61975	62685	61503	62204	9	61503	701
MORPHINE	Non_withdrawal_event	Denmark	206	207.557	-0.214651	-0.0108355	0.179361	207.589	0.96628	0.992346	1.01912	259.035	0.388942	0.795258	1.62604	214	10276	10595	10070	10381	8	10070	311
DIAZEPAM	Non_withdrawal_event	Czech Republic	57	57.4347	-0.409887	-0.0108649	0.339101	57.4411	0.945748	0.992321	1.04119	73.6952	0.186344	0.773456	3.21036	59	3926	4033	3869	3974	2	3869	105
CHLORPROTHIXENE	Non_withdrawal_event	Germany	596	600.523	-0.129077	-0.0108981	0.10257	600.526	0.983914	0.992462	1.00109	1699.48	0.166331	0.350695	0.739415	603	778958	782171	778362	781568	7	778362	3206
MEMANTINE	Non_withdrawal_event	Sweden	104	104.799	-0.301725	-0.0109942	0.252793	104.801	0.966492	0.992359	1.01892	174.777	0.146571	0.595045	2.41574	106	61975	62685	61871	62579	2	61871	708
NORETHISTERONE	Non_withdrawal_event	Netherlands	126	126.969	-0.274031	-0.0110112	0.22976	126.97	0.970931	0.99236	1.01426	246.555	0.126268	0.511042	2.06833	128	143991	145160	143865	145032	2	143865	1167
OXCARBAZEPINE	Non_withdrawal_event	Slovenia	16	16.1282	-0.804094	-0.0111664	0.609067	16.1312	0.879674	0.991866	1.11837	18.5676	0.111246	0.861718	6.67492	17	703	741	687	724	1	687	37
VARENICLINE	Non_withdrawal_event	Germany	1000	1007.84	-0.102086	-0.0112652	0.0767477	1007.85	0.985533	0.992208	0.998929	2916.43	0.193865	0.342885	0.606455	1012	778958	782171	777958	781159	12	777958	3201
SIBUTRAMINE	Non_withdrawal_event	Belgium	44	44.3512	-0.4693	-0.011341	0.383156	44.3521	0.949279	0.992062	1.03677	68.4531	0.0882212	0.642776	4.68323	45	17568	17825	17524	17780	1	17524	256
ZUCLOPENTHIXOL	Non_withdrawal_event	United Kingdom	380	383.003	-0.16009	-0.0113433	0.130016	383.008	0.978817	0.992148	1.00566	671.528	0.267711	0.565874	1.19611	387	285012	287986	284632	287599	7	284632	2967
FINASTERIDE	Non_withdrawal_event	Germany	660	665.256	-0.123627	-0.0114349	0.0965024	665.26	0.983843	0.992093	1.00041	1942.71	0.169043	0.339732	0.68277	668	778958	782171	778298	781503	8	778298	3205
ETHINYLESTRADIOL, NORETHISTERONE	Withdrawal_event	United Kingdom	1	1.01204	-3.80876	-0.0115293	1.62823	1.01204	NA	NA	NA	1.01217	NA	NA	NA	98	2974	287986	2973	287888	97	2973	284915
BUPROPION	Non_withdrawal_event	France	63	63.5114	-0.389993	-0.0115731	0.322444	63.5115	0.961796	0.991947	1.02304	130.008	0.0672001	0.484587	3.49441	64	771398	777332	771335	777268	1	771335	5933
MOCLOBEMIDE	Non_withdrawal_event	France	63	63.5114	-0.389993	-0.0115731	0.322444	63.5115	0.961796	0.991947	1.02304	130.008	0.0672001	0.484587	3.49441	64	771398	777332	771335	777268	1	771335	5933
TIZANIDINE	Non_withdrawal_event	Austria	53	53.4326	-0.426354	-0.0116183	0.350378	53.4338	0.956172	0.991881	1.02892	94.3731	0.0772887	0.561601	4.08074	54	19022	19224	18969	19170	1	18969	201
DIDANOSINE	Non_withdrawal_event	Germany	81	81.6632	-0.343137	-0.0116916	0.285186	81.6632	0.968309	0.991878	1.01602	242.49	0.046475	0.334035	2.40084	82	778958	782171	778877	782089	1	778877	3212
ESCITALOPRAM	Non_withdrawal_event	Austria	265	267.163	-0.190697	-0.0117054	0.156696	267.194	0.975609	0.99179	1.00824	476.066	0.227263	0.556646	1.36342	270	19022	19224	18757	18954	5	18757	197
NAFTIDROFURYL	Non_withdrawal_event	France	125	126.031	-0.275912	-0.0117979	0.22989	126.031	0.97024	0.991822	1.01388	260.038	0.118874	0.480699	1.94384	127	771398	777332	771273	777205	2	771273	5932
ETHINYLESTRADIOL, GESTODENE	Non_withdrawal_event	United Kingdom	53	53.4423	-0.426615	-0.0118794	0.350117	53.4424	0.956044	0.991721	1.02873	95.849	0.0764453	0.552953	3.99969	54	285012	287986	284959	287932	1	284959	2973
LAMOTRIGINE	Non_withdrawal_event	Romania	36	36.3019	-0.521811	-0.0118833	0.420582	36.3109	0.939085	0.991437	1.04671	52.6957	0.0897805	0.683168	5.19844	37	1248	1272	1212	1235	1	1212	23
SODIUM OXYBATE	Non_withdrawal_event	France	249	251.069	-0.196738	-0.0119123	0.161643	251.069	0.976388	0.991758	1.00737	520.168	0.1782	0.478692	1.28589	253	771398	777332	771149	777079	4	771149	5930
DONEPEZIL	Non_withdrawal_event	Ireland	56	56.4688	-0.414706	-0.0119202	0.340938	56.4698	0.957848	0.99168	1.02671	106.511	0.0724798	0.525769	3.81393	57	25086	25322	25030	25265	1	25030	235
METHADONE	Non_withdrawal_event	Ireland	56	56.4688	-0.414706	-0.0119202	0.340938	56.4698	0.957848	0.99168	1.02671	106.511	0.0724798	0.525769	3.81393	57	25086	25322	25030	25265	1	25030	235
QUETIAPINE	Non_withdrawal_event	France	2677	2699.24	-0.0671074	-0.0119318	0.0421945	2699.31	0.987017	0.991733	0.996472	5611.1	0.3526	0.47709	0.645533	2720	771398	777332	768721	774612	43	768721	5891
VORTIOXETINE	Non_withdrawal_event	Norway	174	175.456	-0.234408	-0.0119913	0.194305	175.475	0.967165	0.991594	1.01664	248.909	0.285065	0.69905	1.71425	179	13864	14144	13690	13965	5	13690	275
BUSPIRONE	Non_withdrawal_event	Sweden	50	50.4223	-0.439804	-0.0120156	0.359885	50.4227	0.953858	0.991617	1.03087	87.3413	0.0789729	0.572467	4.14976	51	61975	62685	61925	62634	1	61925	709
SIROLIMUS	Non_withdrawal_event	Netherlands	60	60.5088	-0.400402	-0.0120812	0.329626	60.509	0.959975	0.991589	1.02424	123.229	0.0674233	0.4869	3.51617	61	143991	145160	143931	145099	1	143931	1168
GLYCERYL TRINITRATE	Non_withdrawal_event	Greece	51	51.4334	-0.435396	-0.0120915	0.356416	51.4356	0.954453	0.991531	1.03005	91.1316	0.076677	0.55963	4.08448	52	10440	10555	10389	10503	1	10389	114
METHYLPHENIDATE	Non_withdrawal_event	France	1729	1743.59	-0.0809319	-0.0121173	0.0550728	1743.62	0.985729	0.991615	0.997536	3648.96	0.325902	0.473834	0.688916	1757	771398	777332	769669	775575	28	769669	5906
TEMAZEPAM	Non_withdrawal_event	Netherlands	240	242.035	-0.200521	-0.0121562	0.164517	242.038	0.975639	0.991578	1.00778	493.566	0.180719	0.486257	1.30837	244	143991	145160	143751	144916	4	143751	1165
ANETHOLE TRITHIONE	Non_withdrawal_event	France	123	124.046	-0.278509	-0.012165	0.231389	124.046	0.969648	0.991568	1.01398	260.039	0.11695	0.473006	1.91308	125	771398	777332	771275	777207	2	771275	5932
TAPENTADOL	Non_withdrawal_event	Denmark	25	25.2172	-0.633211	-0.0122351	0.497555	25.2177	0.917943	0.991367	1.07066	32.2358	0.104759	0.775534	5.74132	26	10276	10595	10251	10569	1	10251	318
ACETYLSALICYLIC ACID, CODEINE PHOSPHATE HEMIHYDRATE, MAGNESIUM OXIDE	Non_withdrawal_event	Denmark	25	25.2172	-0.633211	-0.0122351	0.497555	25.2177	0.917943	0.991367	1.07066	32.2358	0.104759	0.775534	5.74132	26	10276	10595	10251	10569	1	10251	318
PERGOLIDE	Non_withdrawal_event	France	61	61.5267	-0.39724	-0.0123031	0.326781	61.5267	0.960339	0.991439	1.02355	130.008	0.0650336	0.469202	3.38518	62	771398	777332	771337	777270	1	771337	5933
HYDROCORTISONE	Non_withdrawal_event	Denmark	50	50.4344	-0.440144	-0.0123557	0.359545	50.4365	0.938797	0.991346	1.04684	64.5174	0.187744	0.774985	3.19904	52	10276	10595	10226	10543	2	10226	317
DEXAMFETAMINE	Non_withdrawal_event	United Kingdom	52	52.4527	-0.431342	-0.0123861	0.352821	52.4528	0.955037	0.991368	1.02908	95.8493	0.0749763	0.542518	3.92559	53	285012	287986	284960	287933	1	284960	2973
DOMPERIDONE	Non_withdrawal_event	United Kingdom	156	157.358	-0.247838	-0.0124649	0.204931	157.359	0.970222	0.991365	1.01297	287.636	0.172937	0.542351	1.70088	159	285012	287986	284856	287827	3	284856	2971
AMITRIPTYLINE	Non_withdrawal_event	Poland	56	56.4909	-0.415268	-0.0124815	0.340377	56.4917	0.957484	0.991296	1.0263	111.137	0.0695447	0.503882	3.65084	57	36509	36838	36453	36781	1	36453	328
GABAPENTIN	Non_withdrawal_event	Italy	609	614.298	-0.129373	-0.012487	0.0997882	614.324	0.982402	0.991334	1.00035	1836.51	0.164264	0.331607	0.669426	617	127558	128119	126949	127502	8	126949	553
ALPRAZOLAM	Non_withdrawal_event	Portugal	132	133.153	-0.269228	-0.0125042	0.222981	133.171	0.966201	0.991205	1.01686	218.466	0.189658	0.604213	1.9249	135	8725	8846	8593	8711	3	8593	118
SALBUTAMOL	Non_withdrawal_event	Greece	50	50.4443	-0.440427	-0.0126385	0.359262	50.4465	0.953367	0.991149	1.03043	91.1404	0.0751379	0.548604	4.00553	51	10440	10555	10390	10504	1	10390	114
DEXTROMETHORPHAN HYDROBROMIDE, PSEUDOEPHEDRINE HYDROCHLORIDE, TRIPROLIDINE HYDROCHLORIDE	Non_withdrawal_event	Italy	75	75.6672	-0.35784	-0.0126935	0.295129	75.6676	0.965774	0.991177	1.01725	227.648	0.0457279	0.329456	2.37363	76	127558	128119	127483	128043	1	127483	560
LIOTHYRONINE	Non_withdrawal_event	Norway	34	34.3071	-0.538629	-0.0127864	0.431073	34.3079	0.936244	0.991026	1.04901	49.5699	0.0935621	0.6859	5.02831	35	13864	14144	13830	14109	1	13830	279
LEVOCETIRIZINE	Non_withdrawal_event	Norway	34	34.3071	-0.538629	-0.0127864	0.431073	34.3079	0.936244	0.991026	1.04901	49.5699	0.0935621	0.6859	5.02831	35	13864	14144	13830	14109	1	13830	279
MIANSERIN	Non_withdrawal_event	Norway	34	34.3071	-0.538629	-0.0127864	0.431073	34.3079	0.936244	0.991026	1.04901	49.5699	0.0935621	0.6859	5.02831	35	13864	14144	13830	14109	1	13830	279
PARACETAMOL, CODEINE	Non_withdrawal_event	United Kingdom	1183	1193.55	-0.0961962	-0.0127984	0.0682253	1193.59	0.98335	0.991128	0.998967	2212.15	0.353406	0.534773	0.809217	1206	285012	287986	283829	286780	23	283829	2951
MIRTAZAPINE	Non_withdrawal_event	Germany	3049	3076.31	-0.0645324	-0.0128631	0.0378849	3076.42	0.98709	0.991087	0.995101	9781.39	0.227744	0.311714	0.426645	3089	778958	782171	775909	779082	40	775909	3173
HYPROMELLOSE	Non_withdrawal_event	United Kingdom	51	51.463	-0.436217	-0.0129123	0.355595	51.4631	0.953992	0.991002	1.02945	95.8496	0.0735073	0.532083	3.85149	52	285012	287986	284961	287934	1	284961	2973
QUETIAPINE	Withdrawal_event	Sweden	7	7.06772	-1.2732	-0.012968	0.860892	7.0684	0.472361	0.990323	2.07625	7.06918	0.468358	0.990213	2.09353	624	710	62685	703	62061	617	703	61358
CITALOPRAM	Non_withdrawal_event	Germany	2640	2664.01	-0.0686246	-0.01306	0.0414406	2664.09	0.986639	0.990956	0.995292	8549.76	0.220817	0.308781	0.431786	2675	778958	782171	776318	779496	35	776318	3178
HYDROTALCITE	Non_withdrawal_event	Germany	75	75.6878	-0.35823	-0.0130835	0.294739	75.6879	0.965518	0.990912	1.01697	242.492	0.0429908	0.309289	2.22512	76	778958	782171	778883	782095	1	778883	3212
LACTOBACILLUS GASSERI, BIFIDOBACTERIUM LONGUM	Non_withdrawal_event	Germany	75	75.6878	-0.35823	-0.0130835	0.294739	75.6879	0.965518	0.990912	1.01697	242.492	0.0429908	0.309289	2.22512	76	778958	782171	778883	782095	1	778883	3212
LEVOCETIRIZINE	Non_withdrawal_event	Germany	300	302.751	-0.181077	-0.0131485	0.145425	302.752	0.978129	0.990909	1.00386	970.593	0.115184	0.309089	0.829426	304	778958	782171	778658	781867	4	778658	3209
FLUOXETINE	Non_withdrawal_event	United Kingdom	1574	1588.43	-0.0853218	-0.0131576	0.0572222	1588.51	0.984078	0.990868	0.997705	2985.59	0.368802	0.5272	0.753628	1605	285012	287986	283438	286381	31	283438	2943
BROMOCRIPTINE	Non_withdrawal_event	Sweden	48	48.445	-0.450366	-0.0131768	0.365809	48.4454	0.951555	0.990807	1.03168	87.3441	0.0757503	0.54955	3.98686	49	61975	62685	61927	62636	1	61927	709
KETAMINE	Non_withdrawal_event	France	2242	2262.59	-0.0735333	-0.0131891	0.0459023	2262.66	0.985587	0.990871	0.996184	4957.25	0.327871	0.452267	0.62386	2280	771398	777332	769156	775052	38	769156	5896
SERTRALINE	Non_withdrawal_event	Greece	246	248.265	-0.199181	-0.0131975	0.161379	248.32	0.973226	0.990655	1.0084	463.364	0.21475	0.530901	1.31248	251	10440	10555	10194	10304	5	10194	110
NALMEFENE	Non_withdrawal_event	Italy	73	73.676	-0.363305	-0.0132077	0.298547	73.6764	0.964745	0.99082	1.0176	227.652	0.044492	0.320665	2.31111	74	127558	128119	127485	128045	1	127485	560
NALOXONE, OXYCODONE	Non_withdrawal_event	Sweden	96	96.89	-0.316415	-0.0132448	0.260743	96.8914	0.962875	0.9908	1.01953	174.799	0.13513	0.549201	2.23208	98	61975	62685	61879	62587	2	61879	708
BETAMETHASONE, CALCIPOTRIOL	Non_withdrawal_event	Netherlands	57	57.5329	-0.412332	-0.0133095	0.336657	57.5331	0.957528	0.990734	1.02509	123.231	0.0639962	0.462545	3.34314	58	143991	145160	143934	145102	1	143934	1168
MAGNESIUM ASPARTATE	Non_withdrawal_event	Germany	74	74.6919	-0.360933	-0.0133371	0.296433	74.692	0.96501	0.990736	1.01715	242.492	0.04241	0.305165	2.19584	75	778958	782171	778884	782096	1	778884	3212
ENTACAPONE	Non_withdrawal_event	Germany	74	74.6919	-0.360933	-0.0133371	0.296433	74.692	0.96501	0.990736	1.01715	242.492	0.04241	0.305165	2.19584	75	778958	782171	778884	782096	1	778884	3212
OXYMETAZOLINE	Non_withdrawal_event	Germany	74	74.6919	-0.360933	-0.0133371	0.296433	74.692	0.96501	0.990736	1.01715	242.492	0.04241	0.305165	2.19584	75	778958	782171	778884	782096	1	778884	3212
CLOBAZAM	Non_withdrawal_event	Hungary	25	25.237	-0.634323	-0.0133478	0.496442	25.2405	0.916786	0.99047	1.07008	33.2353	0.0999754	0.752212	5.65963	26	1720	1772	1695	1746	1	1695	51
CHLORDIAZEPOXIDE	Non_withdrawal_event	Denmark	49	49.4645	-0.445888	-0.0134739	0.361918	49.4667	0.937041	0.990565	1.04715	64.5237	0.18387	0.759411	3.13649	51	10276	10595	10227	10544	2	10227	317
LORAZEPAM	Non_withdrawal_event	Finland	51	51.4841	-0.436802	-0.0134974	0.35501	51.4869	0.939009	0.990544	1.04491	68.0532	0.181483	0.749413	3.09462	53	9000	9265	8949	9212	2	8949	263
LITHIUM	Non_withdrawal_event	United Kingdom	700	706.627	-0.122463	-0.0135835	0.0912844	706.643	0.98037	0.990599	1.00094	1344.72	0.306318	0.520555	0.884629	714	285012	287986	284312	287272	14	284312	2960
TRIMIPRAMINE	Non_withdrawal_event	Germany	807	814.64	-0.114862	-0.0135853	0.0842115	814.648	0.982717	0.990612	0.998571	2673.22	0.166345	0.301883	0.547858	818	778958	782171	778151	781353	11	778151	3202
DROSPIRENONE, ETHINYLESTRADIOL	Non_withdrawal_event	Portugal	85	85.81	-0.336758	-0.0136028	0.276606	85.818	0.958962	0.990468	1.02301	145.21	0.142379	0.585359	2.40658	87	8725	8846	8640	8759	2	8640	119
AMISULPRIDE	Non_withdrawal_event	United Kingdom	449	453.27	-0.15021	-0.013641	0.116675	453.277	0.977798	0.990564	1.0035	863.766	0.268446	0.519817	1.00657	458	285012	287986	284563	287528	9	284563	2965
DRONABINOL	Non_withdrawal_event	France	289	291.756	-0.184852	-0.0136676	0.147805	291.757	0.975768	0.990551	1.00556	650.286	0.183521	0.44442	1.07622	294	771398	777332	771109	777038	5	771109	5929
ZONISAMIDE	Non_withdrawal_event	Italy	71	71.6847	-0.369014	-0.0137505	0.302094	71.6851	0.963658	0.990443	1.01797	227.655	0.0432562	0.311875	2.2486	72	127558	128119	127487	128047	1	127487	560
CETIRIZINE	Non_withdrawal_event	Germany	1163	1174.16	-0.0978903	-0.0137682	0.0679389	1174.17	0.983873	0.990484	0.997139	3892.62	0.1822	0.29877	0.489922	1179	778958	782171	777795	780992	16	777795	3197
PIPAMPERONE	Non_withdrawal_event	Netherlands	112	113.082	-0.293494	-0.0138084	0.240855	113.083	0.966421	0.990425	1.01503	246.579	0.112074	0.454215	1.84085	114	143991	145160	143879	145046	2	143879	1167
HALOPERIDOL	Non_withdrawal_event	United Kingdom	444	448.322	-0.151313	-0.0139597	0.117071	448.329	0.97744	0.990345	1.00342	863.781	0.265432	0.514019	0.995416	453	285012	287986	284568	287533	9	284568	2965
ZOPICLONE	Non_withdrawal_event	Netherlands	167	168.631	-0.241179	-0.0139797	0.196425	168.633	0.970559	0.990317	1.01048	370.045	0.143878	0.451297	1.41556	170	143991	145160	143824	144990	3	143824	1166
RUXOLITINIB	Non_withdrawal_event	Austria	244	246.384	-0.200764	-0.0139964	0.16127	246.415	0.972692	0.9902	1.00802	476.599	0.208874	0.511961	1.25484	249	19022	19224	18778	18975	5	18778	197
FLUPIRTINE	Non_withdrawal_event	Germany	862	870.41	-0.111937	-0.0139988	0.0806812	870.419	0.98261	0.990327	0.998106	2916.95	0.166992	0.295514	0.522953	874	778958	782171	778096	781297	12	778096	3201
ALFENTANIL	Non_withdrawal_event	United Kingdom	49	49.4837	-0.446442	-0.0140279	0.361364	49.4837	0.951779	0.990224	1.03022	95.8503	0.0705693	0.511214	3.7033	50	285012	287986	284963	287936	1	284963	2973
PARACETAMOL, PROPYPHENAZONE, CAFFEINE, CODEINE PHOSPHATE HEMIHYDRATE	Non_withdrawal_event	Croatia	49	49.4851	-0.446483	-0.0140689	0.361323	49.4893	0.951589	0.990112	1.0302	96.9138	0.0686529	0.505604	3.72359	50	5670	5729	5621	5679	1	5621	58
SERTRALINE	Non_withdrawal_event	France	2330	2352.9	-0.0732892	-0.0141072	0.0438693	2352.97	0.984961	0.990238	0.995543	5350.72	0.319435	0.435455	0.593615	2371	771398	777332	769068	774961	41	769068	5893
TRAMADOL	Non_withdrawal_event	Romania	34	34.3396	-0.539976	-0.0141326	0.429727	34.3492	0.93468	0.989833	1.04824	52.7826	0.0845224	0.644152	4.90913	35	1248	1272	1214	1237	1	1214	23
LAMOTRIGINE	Withdrawal_event	Italy	3	3.03447	-2.06458	-0.0141381	1.17966	3.03466	0.318654	0.98858	3.06694	3.03481	0.317073	0.98853	3.08192	693	561	128119	558	127426	690	558	126868
PERAZINE	Non_withdrawal_event	Germany	355	358.521	-0.168246	-0.0142194	0.1319	358.523	0.978108	0.990174	1.00239	1213.53	0.120932	0.292534	0.70764	360	778958	782171	778603	781811	5	778603	3208
ZIPRASIDONE	Non_withdrawal_event	Germany	567	572.638	-0.135487	-0.0142622	0.10201	572.642	0.980579	0.990147	0.999808	1942.94	0.145107	0.291826	0.586892	575	778958	782171	778391	781596	8	778391	3205
CHLORDIAZEPOXIDE, CLIDINIUM BROMIDE	Non_withdrawal_event	France	56	56.5649	-0.417138	-0.0143521	0.338506	56.5649	0.956257	0.990013	1.02496	130.009	0.0596178	0.43074	3.11211	57	771398	777332	771342	777275	1	771342	5933
CLONAZEPAM	Non_withdrawal_event	Austria	48	48.4851	-0.451548	-0.0143589	0.364627	48.4864	0.950733	0.989969	1.03082	94.398	0.0698459	0.508485	3.70183	49	19022	19224	18974	19175	1	18974	201
FLUTICASONE	Non_withdrawal_event	Greece	47	47.477	-0.456538	-0.0144162	0.368271	47.4792	0.949844	0.989907	1.03166	91.1667	0.0705222	0.515539	3.76875	48	10440	10555	10393	10507	1	10393	114
CLOMIPRAMINE	Non_withdrawal_event	Greece	47	47.477	-0.456538	-0.0144162	0.368271	47.4792	0.949844	0.989907	1.03166	91.1667	0.0705222	0.515539	3.76875	48	10440	10555	10393	10507	1	10393	114
LEVOMEPROMAZINE	Non_withdrawal_event	Finland	25	25.2563	-0.635406	-0.0144304	0.49536	25.2571	0.916507	0.989822	1.069	33.9962	0.0992716	0.735376	5.44746	26	9000	9265	8975	9239	1	8975	264
DEXMEDETOMIDINE	Non_withdrawal_event	Finland	25	25.2563	-0.635406	-0.0144304	0.49536	25.2571	0.916507	0.989822	1.069	33.9962	0.0992716	0.735376	5.44746	26	9000	9265	8975	9239	1	8975	264
NALOXONE, OXYCODONE	Non_withdrawal_event	Finland	25	25.2563	-0.635406	-0.0144304	0.49536	25.2571	0.916507	0.989822	1.069	33.9962	0.0992716	0.735376	5.44746	26	9000	9265	8975	9239	1	8975	264
PASSIFLORA INCARNATA	Non_withdrawal_event	Sweden	46	46.4677	-0.461658	-0.0144369	0.372065	46.468	0.94906	0.989928	1.03256	87.347	0.072528	0.526635	3.82397	47	61975	62685	61929	62638	1	61929	709
TIBOLONE	Non_withdrawal_event	Germany	140	141.417	-0.263458	-0.0144742	0.214482	141.417	0.970708	0.98998	1.00964	485.094	0.07144	0.288604	1.16591	142	778958	782171	778818	782029	2	778818	3211
RAMIPRIL	Non_withdrawal_event	Belgium	40	40.4089	-0.4964	-0.0144916	0.39765	40.4098	0.943062	0.989859	1.03898	68.4688	0.0800069	0.584208	4.26587	41	17568	17825	17528	17784	1	17528	256
SULPIRIDE	Non_withdrawal_event	Belgium	40	40.4089	-0.4964	-0.0144916	0.39765	40.4098	0.943062	0.989859	1.03898	68.4688	0.0800069	0.584208	4.26587	41	17568	17825	17528	17784	1	17528	256
ACEPROMETAZINE, MEPROBAMATE	Non_withdrawal_event	France	279	281.832	-0.188857	-0.0145444	0.149709	281.833	0.974653	0.989948	1.00548	650.294	0.177121	0.429036	1.03925	284	771398	777332	771119	777048	5	771119	5929
DIAZEPAM	Non_withdrawal_event	Finland	50	50.5127	-0.442361	-0.0145726	0.357328	50.5156	0.93732	0.989794	1.04521	68.0608	0.17781	0.734637	3.03521	52	9000	9265	8950	9213	2	8950	263
OLANZAPINE	Non_withdrawal_event	Netherlands	870	878.865	-0.112097	-0.0146176	0.0796336	878.919	0.981041	0.989852	0.998742	1986.07	0.266261	0.438052	0.720681	886	143991	145160	143121	144274	16	143121	1153
LISDEXAMFETAMINE	Non_withdrawal_event	Finland	75	75.769	-0.359767	-0.0146206	0.293202	75.7756	0.946665	0.989765	1.03483	102.195	0.229947	0.733894	2.34228	78	9000	9265	8925	9187	3	8925	262
OXYCODONE	Non_withdrawal_event	Finland	75	75.769	-0.359767	-0.0146206	0.293202	75.7756	0.946665	0.989765	1.03483	102.195	0.229947	0.733894	2.34228	78	9000	9265	8925	9187	3	8925	262
PERICIAZINE	Withdrawal_event	France	1	1.0153	-3.81186	-0.0146371	1.62512	1.0153	NA	NA	NA	1.01542	NA	NA	NA	133	5934	777332	5933	777199	132	5933	771266
HYOSCINE	Non_withdrawal_event	Netherlands	54	54.5571	-0.42531	-0.0146717	0.344198	54.5573	0.954818	0.989785	1.02603	123.234	0.0605694	0.438192	3.17011	55	143991	145160	143937	145105	1	143937	1168
ZOLPIDEM	Non_withdrawal_event	United Kingdom	96	96.988	-0.317865	-0.0146952	0.259293	96.9883	0.961922	0.98981	1.01851	191.734	0.123379	0.500695	2.03191	98	285012	287986	284916	287888	2	284916	2972
FLUOXETINE	Non_withdrawal_event	Netherlands	596	602.112	-0.132886	-0.0147066	0.0987612	602.137	0.979158	0.989807	1.00057	1362.13	0.24033	0.43755	0.796613	607	143991	145160	143395	144553	11	143395	1158
OPICAPONE	Non_withdrawal_event	Portugal	41	41.4255	-0.490296	-0.0147168	0.392787	41.4275	0.943962	0.98968	1.03761	72.3667	0.0773002	0.566559	4.1525	42	8725	8846	8684	8804	1	8684	120
METFORMIN	Non_withdrawal_event	Iceland	16	16.1694	-0.807662	-0.0147345	0.605499	16.1793	0.875659	0.988917	1.11683	19.7143	0.100342	0.811594	6.56443	17	292	307	276	290	1	276	14
LORMETAZEPAM	Non_withdrawal_event	France	997	1007.25	-0.105711	-0.0147514	0.0733917	1007.27	0.981658	0.989809	0.998027	2344.02	0.266684	0.425338	0.678378	1015	771398	777332	770401	776317	18	770401	5916
OLANZAPINE	Non_withdrawal_event	Poland	515	520.311	-0.142113	-0.0147881	0.107085	520.388	0.977882	0.989646	1.00155	1128.34	0.241774	0.456423	0.86164	525	36509	36838	35994	36313	10	35994	319
SERTRALINE	Non_withdrawal_event	Poland	308	311.196	-0.180541	-0.0148676	0.141693	311.223	0.974454	0.989644	1.00507	672.464	0.202675	0.458017	1.03505	314	36509	36838	36201	36524	6	36201	323
LORMETAZEPAM	Non_withdrawal_event	Spain	207	209.152	-0.218191	-0.0148851	0.174868	209.16	0.971267	0.989672	1.00843	454.736	0.168564	0.45521	1.2293	211	55230	55718	55023	55507	4	55023	484
PERAMPANEL	Non_withdrawal_event	France	275	277.863	-0.190525	-0.0149127	0.150494	277.864	0.974185	0.989694	1.00545	650.298	0.174561	0.422883	1.02446	280	771398	777332	771123	777052	5	771123	5929
METOCLOPRAMIDE	Non_withdrawal_event	Austria	47	47.4956	-0.457097	-0.0149756	0.367712	47.4969	0.949512	0.989539	1.03125	94.403	0.0683578	0.497866	3.62607	48	19022	19224	18975	19176	1	18975	201
OXYCODONE	Non_withdrawal_event	Italy	335	338.511	-0.173698	-0.0150203	0.135278	338.521	0.976827	0.9896	1.00254	1144.09	0.12061	0.292809	0.710863	340	127558	128119	127223	127779	5	127223	556
FENTANYL	Non_withdrawal_event	Denmark	143	144.514	-0.261394	-0.0151397	0.211507	144.535	0.957201	0.989377	1.02263	194.243	0.322795	0.736192	1.67902	149	10276	10595	10133	10446	6	10133	313
CLOMIPRAMINE	Non_withdrawal_event	Netherlands	319	322.383	-0.177908	-0.0151943	0.138721	322.39	0.974833	0.989484	1.00436	741.214	0.191513	0.430375	0.967154	325	143991	145160	143672	144835	6	143672	1163
MEPIVACAINE	Non_withdrawal_event	United Kingdom	47	47.5043	-0.457358	-0.0152364	0.367451	47.5044	0.949385	0.989382	1.03106	95.851	0.0676315	0.490344	3.55511	48	285012	287986	284965	287938	1	284965	2973
GAMMA-BUTYROLACTONE	Non_withdrawal_event	France	54	54.5801	-0.425914	-0.015276	0.343594	54.5802	0.95442	0.98937	1.0256	130.009	0.0574515	0.415356	3.00288	55	771398	777332	771344	777277	1	771344	5933
TEMAZEPAM	Non_withdrawal_event	France	54	54.5801	-0.425914	-0.015276	0.343594	54.5802	0.95442	0.98937	1.0256	130.009	0.0574515	0.415356	3.00288	55	771398	777332	771344	777277	1	771344	5933
DIAMORPHINE	Non_withdrawal_event	United Kingdom	282	285.026	-0.188727	-0.0153705	0.148034	285.029	0.972842	0.989373	1.00619	575.6	0.218071	0.489924	1.10067	288	285012	287986	284730	287698	6	284730	2968
FLUSPIRILENE	Non_withdrawal_event	Germany	134	135.441	-0.270101	-0.0153781	0.218422	135.442	0.969249	0.989356	1.00988	485.097	0.0683476	0.276233	1.11642	136	778958	782171	778824	782035	2	778824	3211
ESOMEPRAZOLE	Non_withdrawal_event	Hungary	24	24.2664	-0.650517	-0.0156004	0.503549	24.2702	0.91245	0.988868	1.07169	33.2549	0.0957678	0.721698	5.43865	25	1720	1772	1696	1747	1	1696	51
FLUOXETINE	Non_withdrawal_event	Portugal	160	161.757	-0.248006	-0.015705	0.199068	161.79	0.965173	0.988937	1.01329	292.821	0.199254	0.54641	1.49841	164	8725	8846	8565	8682	4	8565	117
PARACETAMOL, CAFFEINE	Non_withdrawal_event	Greece	45	45.4988	-0.468227	-0.0157302	0.374706	45.501	0.947245	0.988989	1.03257	91.1842	0.0674467	0.493506	3.61098	46	10440	10555	10395	10509	1	10395	114
PYRVINIUM	Non_withdrawal_event	Sweden	44	44.4903	-0.473768	-0.0158089	0.378688	44.4907	0.946348	0.988972	1.03351	87.3498	0.069306	0.503722	3.66109	45	61975	62685	61931	62640	1	61931	709
PERPHENAZINE	Non_withdrawal_event	Italy	64	64.7154	-0.391195	-0.0159131	0.315656	64.7157	0.959338	0.98894	1.01946	227.668	0.038931	0.281111	2.02984	65	127558	128119	127494	128054	1	127494	560
LIOTHYRONINE	Non_withdrawal_event	Germany	65	65.7289	-0.388184	-0.0159657	0.31321	65.7289	0.959756	0.98891	1.01895	242.495	0.0371839	0.268047	1.93227	66	778958	782171	778893	782105	1	778893	3212
BUPRENORPHINE	Non_withdrawal_event	Italy	384	388.292	-0.163966	-0.016016	0.124624	388.305	0.976715	0.988912	1.00126	1374.85	0.124166	0.279302	0.628272	390	127558	128119	127174	127729	6	127174	555
ZOLMITRIPTAN	Non_withdrawal_event	France	316	319.542	-0.179561	-0.0160554	0.138568	319.543	0.974138	0.988911	1.00391	780.447	0.180461	0.404896	0.908456	322	771398	777332	771082	777010	6	771082	5928
FLUPENTIXOL	Non_withdrawal_event	Germany	453	458.11	-0.152118	-0.0161666	0.113587	458.113	0.977668	0.988838	1.00014	1699.79	0.126227	0.266503	0.562668	460	778958	782171	778505	781711	7	778505	3206
ABACAVIR	Non_withdrawal_event	Germany	64	64.733	-0.391584	-0.0163027	0.315266	64.7331	0.959083	0.988676	1.01918	242.495	0.0366032	0.263923	1.90298	65	778958	782171	778894	782106	1	778894	3212
LUMIRACOXIB	Non_withdrawal_event	Germany	64	64.733	-0.391584	-0.0163027	0.315266	64.7331	0.959083	0.988676	1.01918	242.495	0.0366032	0.263923	1.90298	65	778958	782171	778894	782106	1	778894	3212
TERBUTALINE	Non_withdrawal_event	United Kingdom	45	45.525	-0.469047	-0.01655	0.373887	45.525	0.946788	0.988467	1.03198	95.8517	0.0646938	0.469475	3.40693	46	285012	287986	284967	287940	1	284967	2973
PRIMIDONE	Non_withdrawal_event	France	103	104.198	-0.308813	-0.0166093	0.24839	104.199	0.962498	0.988497	1.0152	260.046	0.0977194	0.396085	1.60544	105	771398	777332	771295	777227	2	771295	5932
DONEPEZIL	Non_withdrawal_event	Poland	48	48.5624	-0.453821	-0.0166325	0.362353	48.5631	0.949244	0.988404	1.02918	111.162	0.059425	0.431804	3.13765	49	36509	36838	36461	36789	1	36461	328
ENTACAPONE	Non_withdrawal_event	United Kingdom	90	91.0499	-0.330244	-0.0166409	0.26584	91.0503	0.958807	0.988465	1.01904	191.738	0.115556	0.469392	1.90669	92	285012	287986	284922	287894	2	284922	2972
ETHINYLESTRADIOL, GESTODENE	Non_withdrawal_event	Germany	63	63.7371	-0.395071	-0.0166502	0.317367	63.7372	0.958391	0.988434	1.01942	242.495	0.0360226	0.259799	1.8737	64	778958	782171	778895	782107	1	778895	3212
ZOPICLONE	Non_withdrawal_event	Romania	32	32.3774	-0.559954	-0.0166547	0.43958	32.3874	0.929757	0.988038	1.04997	52.8696	0.0792818	0.605263	4.62077	33	1248	1272	1216	1239	1	1216	23
CABERGOLINE	Non_withdrawal_event	United Kingdom	135	136.575	-0.27041	-0.0166715	0.2163	136.576	0.964179	0.988463	1.01336	287.658	0.149396	0.469308	1.47427	138	285012	287986	284877	287848	3	284877	2971
PROMETHAZINE	Non_withdrawal_event	Norway	31	31.3665	-0.569374	-0.0166895	0.446145	31.3673	0.928622	0.988289	1.05179	49.5806	0.0850546	0.625244	4.59623	32	13864	14144	13833	14112	1	13833	279
GUANFACINE	Non_withdrawal_event	Norway	31	31.3665	-0.569374	-0.0166895	0.446145	31.3673	0.928622	0.988289	1.05179	49.5806	0.0850546	0.625244	4.59623	32	13864	14144	13833	14112	1	13833	279
ELETRIPTAN	Non_withdrawal_event	France	257	260	-0.19855	-0.0167106	0.154209	260.001	0.971902	0.988458	1.0053	650.313	0.163041	0.395194	0.957911	262	771398	777332	771141	777070	5	771141	5929
NALTREXONE	Non_withdrawal_event	Netherlands	50	50.5893	-0.444525	-0.0167374	0.355163	50.5895	0.950719	0.988347	1.02747	123.237	0.0560007	0.405722	2.93943	51	143991	145160	143941	145109	1	143941	1168
MONTELUKAST	Non_withdrawal_event	Ireland	94	95.1053	-0.323309	-0.016776	0.259956	95.1095	0.95989	0.988335	1.01762	213.607	0.107817	0.440061	1.79612	96	25086	25322	24992	25226	2	24992	234
STIRIPENTOL	Non_withdrawal_event	France	51	51.603	-0.4401	-0.0167952	0.351712	51.6031	0.951405	0.988313	1.02665	130.01	0.0542022	0.392279	2.83905	52	771398	777332	771347	777280	1	771347	5933
BROTIZOLAM	Non_withdrawal_event	Germany	188	190.215	-0.230539	-0.0168569	0.181903	190.216	0.970801	0.98835	1.00622	727.822	0.0825195	0.258305	0.808552	191	778958	782171	778770	781980	3	778770	3210
FLUVOXAMINE	Non_withdrawal_event	Croatia	179	181.115	-0.236079	-0.0169025	0.186604	181.185	0.966618	0.98794	1.00973	399.345	0.160688	0.448233	1.25033	183	5670	5729	5491	5546	4	5491	55
DULOXETINE	Non_withdrawal_event	France	2146	2171.3	-0.0785966	-0.0169032	0.0434812	2171.37	0.982537	0.988317	0.99413	5483.47	0.288062	0.391358	0.531696	2188	771398	777332	769252	775144	42	769252	5892
ESTRADIOL, LEVONORGESTREL	Non_withdrawal_event	Germany	250	252.957	-0.201372	-0.0169282	0.156291	252.958	0.973052	0.988308	1.0038	970.655	0.0958559	0.257558	0.69204	254	778958	782171	778708	781917	4	778708	3209
LOPERAMIDE	Non_withdrawal_event	Denmark	23	23.2774	-0.666736	-0.0169299	0.512134	23.278	0.908914	0.988056	1.07409	32.2421	0.0960385	0.713352	5.29862	24	10276	10595	10253	10571	1	10253	318
ACITRETIN	Non_withdrawal_event	Spain	96	97.1417	-0.320138	-0.0169681	0.25702	97.1437	0.960376	0.988227	1.01689	226.889	0.104015	0.423115	1.72116	98	55230	55718	55134	55620	2	55134	486
AMFEPRAMONE	Non_withdrawal_event	Germany	62	62.7412	-0.398646	-0.0170087	0.319512	62.7413	0.957676	0.988185	1.01967	242.496	0.0354419	0.255675	1.84441	63	778958	782171	778896	782108	1	778896	3212
DESONIDE	Non_withdrawal_event	France	101	102.214	-0.312366	-0.0171491	0.250327	102.214	0.961632	0.988124	1.01535	260.046	0.0957964	0.388393	1.57468	103	771398	777332	771297	777229	2	771297	5932
AMISULPRIDE	Non_withdrawal_event	Greece	43	43.5206	-0.480783	-0.0171636	0.381526	43.5228	0.944416	0.987988	1.03357	91.2018	0.0643724	0.471482	3.45327	44	10440	10555	10397	10511	1	10397	114
CLONAZEPAM	Non_withdrawal_event	Italy	1093	1106.14	-0.10404	-0.0172265	0.0670172	1106.25	0.980586	0.988022	0.995515	4192.21	0.162411	0.260722	0.418541	1111	127558	128119	126465	127008	18	126465	543
GUANFACINE	Non_withdrawal_event	Netherlands	98	99.1947	-0.317306	-0.0173928	0.253933	99.1955	0.960666	0.987948	1.016	246.603	0.097884	0.397399	1.6134	100	143991	145160	143893	145060	2	143893	1167
PARACETAMOL, BELLADONNA DRY EXTRACT, CAFFEINE, OPIUM	Non_withdrawal_event	France	1193	1207.71	-0.100715	-0.0176723	0.0630161	1207.73	0.979959	0.987801	0.995707	3127.74	0.25443	0.381426	0.57181	1217	771398	777332	770205	776115	24	770205	5910
FENTANYL	Non_withdrawal_event	Austria	173	175.14	-0.240768	-0.0176869	0.189181	175.16	0.965744	0.987668	1.01009	380.788	0.166954	0.454321	1.23632	177	19022	19224	18849	19047	4	18849	198
LEVODOPA	Non_withdrawal_event	France	99	100.229	-0.316034	-0.0177105	0.252313	100.229	0.960732	0.987737	1.0155	260.047	0.0938734	0.380701	1.54392	101	771398	777332	771299	777231	2	771299	5932
LEVOMEPROMAZINE	Non_withdrawal_event	Sweden	125	126.55	-0.281826	-0.0177114	0.223977	126.553	0.961557	0.987725	1.01461	262.447	0.15119	0.476287	1.50042	128	61975	62685	61850	62557	3	61850	707
SPIRONOLACTONE	Non_withdrawal_event	Austria	43	43.5377	-0.481341	-0.0177225	0.380967	43.5389	0.944086	0.987623	1.03317	94.4229	0.0624074	0.455398	3.32312	44	19022	19224	18979	19180	1	18979	201
TRAZODONE	Non_withdrawal_event	United Kingdom	261	264.243	-0.198179	-0.0177801	0.151867	264.246	0.969913	0.987717	1.00585	575.642	0.201681	0.453407	1.01932	267	285012	287986	284751	287719	6	284751	2968
QUETIAPINE	Non_withdrawal_event	United Kingdom	1436	1453.83	-0.0933925	-0.0177965	0.0558437	1453.92	0.980038	0.987674	0.995369	3181.91	0.318985	0.451301	0.638502	1469	285012	287986	283576	286517	33	283576	2941
GABAPENTIN	Non_withdrawal_event	Austria	86	87.0753	-0.339	-0.0178243	0.270787	87.0803	0.956592	0.987595	1.0196	189.36	0.11101	0.454161	1.85805	88	19022	19224	18936	19136	2	18936	200
AMITRIPTYLINE	Non_withdrawal_event	United Kingdom	1259	1274.7	-0.0986774	-0.0178712	0.0607042	1274.77	0.979469	0.98763	0.995858	2794.17	0.31126	0.450581	0.652262	1288	285012	287986	283753	286698	29	283753	2945
TRIAMCINOLONE	Non_withdrawal_event	Netherlands	676	684.443	-0.128726	-0.0178946	0.0887827	684.484	0.977048	0.987606	0.998278	1737.15	0.228508	0.389143	0.662701	690	143991	145160	143315	144470	14	143315	1155
PARACETAMOL, CAFFEINE	Non_withdrawal_event	Netherlands	48	48.6054	-0.455086	-0.0178968	0.361089	48.6056	0.948423	0.987541	1.02827	123.239	0.0537165	0.389488	2.8241	49	143991	145160	143943	145111	1	143943	1168
CLONAZEPAM	Non_withdrawal_event	Greece	42	42.5315	-0.487418	-0.0179304	0.385092	42.5337	0.942905	0.987453	1.03411	91.2105	0.0628358	0.460473	3.37444	43	10440	10555	10398	10512	1	10398	114
PYRIDOSTIGMINE	Non_withdrawal_event	United Kingdom	43	43.5456	-0.481602	-0.0179831	0.380706	43.5457	0.943959	0.987468	1.03298	95.8523	0.0617562	0.448607	3.25875	44	285012	287986	284969	287942	1	284969	2973
IXEKIZUMAB	Non_withdrawal_event	Ireland	45	45.5713	-0.470498	-0.0180012	0.372435	45.5723	0.945791	0.987441	1.03093	106.557	0.0579716	0.422307	3.0764	46	25086	25322	25041	25276	1	25041	235
SODIUM OXYBATE	Non_withdrawal_event	Germany	119	120.503	-0.289007	-0.0180317	0.229389	120.503	0.964976	0.987526	1.0106	485.107	0.0606172	0.245307	0.992712	121	778958	782171	778839	782050	2	778839	3211
PETHIDINE	Non_withdrawal_event	Spain	46	46.5884	-0.465361	-0.0181396	0.368363	46.5889	0.946599	0.987361	1.02988	113.314	0.0558725	0.405951	2.94951	47	55230	55718	55184	55671	1	55184	487
DEXAMETHASONE, TOBRAMYCIN	Non_withdrawal_event	Netherlands	95	96.2188	-0.323134	-0.0182962	0.257053	96.2197	0.95922	0.987324	1.01625	246.608	0.0948437	0.385226	1.56467	97	143991	145160	143896	145063	2	143896	1167
SULPIRIDE	Non_withdrawal_event	France	145	146.87	-0.262909	-0.0184256	0.206719	146.871	0.964648	0.987264	1.01041	390.113	0.118455	0.371687	1.16628	148	771398	777332	771253	777184	3	771253	5931
CARBIDOPA, LEVODOPA	Non_withdrawal_event	Portugal	74	74.9604	-0.366076	-0.01848	0.29129	74.9688	0.951183	0.987078	1.02433	145.395	0.123502	0.508958	2.09745	76	8725	8846	8651	8770	2	8651	119
ZOLPIDEM	Non_withdrawal_event	Italy	979	991.639	-0.110302	-0.0184964	0.0704403	991.738	0.979103	0.987156	0.995276	3955.59	0.152108	0.247498	0.402708	996	127558	128119	126579	127123	17	126579	544
SOTALOL	Withdrawal_event	Sweden	1	1.01938	-3.81575	-0.0185227	1.62123	1.01941	NA	NA	NA	1.01963	NA	NA	NA	90	710	62685	709	62595	89	709	61886
AMANTADINE	Non_withdrawal_event	Germany	233	236.026	-0.209841	-0.018579	0.16064	236.027	0.970842	0.987174	1.00378	970.676	0.0892851	0.240039	0.645333	237	778958	782171	778725	781934	4	778725	3209
ETIZOLAM	Non_withdrawal_event	Italy	57	57.746	-0.41762	-0.0185978	0.331369	57.7464	0.953993	0.987075	1.0213	227.68	0.0346065	0.250351	1.8111	58	127558	128119	127501	128061	1	127501	560
PASSIFLORAE HERBA, HUMULUS LUPULUS, VALERIANAE RADIX	Non_withdrawal_event	Germany	116	117.515	-0.293253	-0.0186437	0.231803	117.516	0.963992	0.987104	1.01077	485.109	0.0590712	0.239122	0.967971	118	778958	782171	778842	782053	2	778842	3211
GABAPENTIN	Non_withdrawal_event	Germany	1044	1057.64	-0.107572	-0.0187146	0.0674529	1057.66	0.979323	0.987088	0.994916	4382.61	0.149298	0.238214	0.380086	1062	778958	782171	777914	781109	18	777914	3195
ERGOMETRINE MALEATE, OXYTOCIN	Non_withdrawal_event	United Kingdom	42	42.5559	-0.488238	-0.0187496	0.384273	42.556	0.942449	0.986934	1.03352	95.8527	0.0602874	0.438172	3.18466	43	285012	287986	284970	287943	1	284970	2973
METHADONE	Non_withdrawal_event	Sweden	121	122.596	-0.287452	-0.0188219	0.226642	122.599	0.95997	0.98696	1.01471	262.464	0.146278	0.461016	1.45296	124	61975	62685	61854	62561	3	61854	707
FLUOXETINE	Non_withdrawal_event	Germany	923	935.143	-0.113439	-0.0188459	0.072705	935.157	0.978722	0.987	0.995348	3893.83	0.14443	0.237042	0.389038	939	778958	782171	778035	781232	16	778035	3197
HYOSCINE	Non_withdrawal_event	Germany	287	290.801	-0.190743	-0.0189463	0.143071	290.802	0.972097	0.986926	1.00198	1213.64	0.0976172	0.236479	0.572872	292	778958	782171	778671	781879	5	778671	3208
CIPROFIBRATE	Non_withdrawal_event	France	47	47.6336	-0.461238	-0.0191161	0.363571	47.6336	0.946811	0.986698	1.02827	130.01	0.04987	0.36151	2.6206	48	771398	777332	771351	777284	1	771351	5933
FLUNITRAZEPAM	Non_withdrawal_event	Austria	41	41.5587	-0.494872	-0.0192921	0.388211	41.5599	0.940995	0.986528	1.03426	94.4328	0.0594333	0.434171	3.1717	42	19022	19224	18981	19182	1	18981	201
METHADONE	Non_withdrawal_event	Croatia	83	84.1246	-0.346524	-0.0193014	0.274184	84.1416	0.954311	0.986433	1.01964	196.035	0.10167	0.423394	1.76317	85	5670	5729	5587	5644	2	5587	57
CARBIDOPA, ENTACAPONE, LEVODOPA	Withdrawal_event	Italy	1	1.02025	-3.81657	-0.0193431	1.62041	1.02028	NA	NA	NA	1.02037	NA	NA	NA	233	561	128119	560	127886	232	560	127326
LORMETAZEPAM	Non_withdrawal_event	Italy	946	958.783	-0.112772	-0.0193544	0.071095	958.88	0.978242	0.986568	0.994964	3956.62	0.146922	0.239093	0.389086	963	127558	128119	126612	127156	17	126612	544
CETIRIZINE	Non_withdrawal_event	Finland	69	69.9406	-0.380055	-0.019395	0.300708	69.948	0.939943	0.986447	1.03525	102.263	0.211004	0.674728	2.15758	72	9000	9265	8931	9193	3	8931	262
QUETIAPINE	Non_withdrawal_event	Germany	3871	3923.82	-0.0653587	-0.0195483	0.0255364	3924.08	0.982366	0.986473	0.990596	17010.5	0.1789	0.227565	0.289468	3940	778958	782171	775087	778231	69	775087	3144
DIAZOXIDE	Non_withdrawal_event	United Kingdom	41	41.5663	-0.495132	-0.0195526	0.387951	41.5664	0.940868	0.986375	1.03408	95.853	0.0588187	0.427738	3.11057	42	285012	287986	284971	287944	1	284971	2973
PARACETAMOL, CAFFEINE, OPIUM, PREPARED	Non_withdrawal_event	France	1258	1275.19	-0.100412	-0.0195732	0.059033	1275.22	0.978625	0.986497	0.994433	3520.19	0.243882	0.357367	0.52366	1285	771398	777332	770140	776047	27	770140	5907
PARACETAMOL, CODEINE	Withdrawal_event	Finland	4	4.06152	-1.75635	-0.0195902	1.06014	4.06248	0.371967	0.98462	2.60636	4.06432	0.361452	0.984175	2.67975	142	265	9265	261	9123	138	261	8862
BACLOFEN	Non_withdrawal_event	Poland	131	132.803	-0.277392	-0.0196491	0.216693	132.81	0.961403	0.986373	1.01199	334.767	0.123949	0.391317	1.23542	134	36509	36838	36378	36704	3	36378	326
PROPRANOLOL	Non_withdrawal_event	Poland	87	88.2051	-0.338967	-0.0197347	0.267306	88.2081	0.955706	0.986304	1.01788	222.765	0.0957349	0.390547	1.59322	89	36509	36838	36422	36749	2	36422	327
HYPERICUM PERFORATUM	Non_withdrawal_event	Netherlands	45	45.6296	-0.472322	-0.0198248	0.370612	45.6298	0.944614	0.986199	1.02961	123.241	0.0502904	0.365137	2.6511	46	143991	145160	143946	145114	1	143946	1168
ZIPRASIDONE	Non_withdrawal_event	Austria	81	82.1279	-0.351274	-0.0198283	0.277049	82.1328	0.953397	0.986208	1.02015	189.41	0.104426	0.427644	1.75128	83	19022	19224	18941	19141	2	18941	200
MAGNESIUM CITRATE	Non_withdrawal_event	Germany	55	55.77	-0.426534	-0.0198772	0.335948	55.77	0.951972	0.986193	1.02164	242.498	0.0313775	0.226806	1.63943	56	778958	782171	778903	782115	1	778903	3212
CETIRIZINE	Non_withdrawal_event	Denmark	88	89.23	-0.337236	-0.0199132	0.265583	89.2408	0.943936	0.986096	1.03014	129.371	0.248177	0.680212	1.86435	92	10276	10595	10188	10503	4	10188	315
TIAPRIDE	Non_withdrawal_event	Germany	110	111.54	-0.302297	-0.0199666	0.236887	111.54	0.961869	0.986192	1.01113	485.112	0.0559791	0.226752	0.91849	112	778958	782171	778848	782059	2	778848	3211
ALPRAZOLAM	Non_withdrawal_event	Poland	172	174.428	-0.243919	-0.0201661	0.187279	174.44	0.964027	0.986013	1.0085	447.225	0.141866	0.384594	1.04263	176	36509	36838	36337	36662	4	36337	325
PROMETHAZINE	Non_withdrawal_event	Iceland	15	15.2182	-0.841895	-0.0201716	0.617548	15.2302	0.865578	0.984883	1.12063	19.7857	0.0933739	0.758123	6.15536	16	292	307	277	291	1	277	14
ETHINYLESTRADIOL	Non_withdrawal_event	United Kingdom	40	40.5766	-0.502303	-0.0203948	0.391747	40.5767	0.939213	0.985788	1.03467	95.8533	0.0573501	0.417304	3.03649	41	285012	287986	284972	287945	1	284972	2973
BOCEPREVIR	Non_withdrawal_event	United Kingdom	40	40.5766	-0.502303	-0.0203948	0.391747	40.5767	0.939213	0.985788	1.03467	95.8533	0.0573501	0.417304	3.03649	41	285012	287986	284972	287945	1	284972	2973
DIFLUCORTOLONE	Non_withdrawal_event	France	45	45.6488	-0.472925	-0.020428	0.370009	45.6489	0.94422	0.985785	1.02918	130.011	0.047704	0.346126	2.51138	46	771398	777332	771353	777286	1	771353	5933
AMANTADINE	Non_withdrawal_event	Italy	53	53.7635	-0.43518	-0.0204445	0.341552	53.7639	0.950328	0.985792	1.02258	227.688	0.0321356	0.232775	1.68611	54	127558	128119	127505	128065	1	127505	560
LOPERAMIDE	Non_withdrawal_event	Belgium	34	34.4954	-0.546411	-0.0205678	0.423292	34.4963	0.931148	0.985612	1.04326	68.4922	0.0676937	0.496407	3.64022	35	17568	17825	17534	17790	1	17534	256
OXYCODONE	Non_withdrawal_event	Sweden	768	779.075	-0.124503	-0.0206421	0.0795624	779.216	0.974533	0.985606	0.996805	1774.12	0.275961	0.432892	0.679064	788	61975	62685	61207	61897	20	61207	690
MEPROBAMATE	Non_withdrawal_event	France	314	318.55	-0.18476	-0.0207205	0.13438	318.551	0.969742	0.985712	1.00195	910.678	0.162962	0.344798	0.729532	321	771398	777332	771084	777011	7	771084	5927
REBOXETINE	Non_withdrawal_event	Germany	213	216.109	-0.221182	-0.0208545	0.166301	216.109	0.967803	0.985612	1.00375	970.701	0.0815552	0.219429	0.590386	217	778958	782171	778745	781954	4	778745	3209
ISOFLURANE	Non_withdrawal_event	United Kingdom	79	80.1635	-0.356795	-0.0209615	0.279431	80.1638	0.951917	0.985482	1.02023	191.745	0.101214	0.412006	1.67713	81	285012	287986	284933	287905	2	284933	2972
LEVOCETIRIZINE	Non_withdrawal_event	Austria	39	39.5797	-0.509508	-0.0210188	0.395927	39.5809	0.937602	0.985324	1.03547	94.4428	0.0564599	0.412948	3.02031	40	19022	19224	18983	19184	1	18983	201
PRAMIPEXOLE	Non_withdrawal_event	Greece	77	78.1393	-0.36145	-0.0210536	0.282985	78.1479	0.950856	0.985312	1.02102	183.416	0.101883	0.419811	1.72983	79	10440	10555	10363	10476	2	10363	113
ZOLPIDEM	Non_withdrawal_event	Austria	78	79.1594	-0.359244	-0.0211517	0.281047	79.1642	0.951291	0.985294	1.02051	189.44	0.100478	0.41174	1.68724	80	19022	19224	18944	19144	2	18944	200
GUANFACINE	Non_withdrawal_event	United Kingdom	118	119.75	-0.293326	-0.0211552	0.227262	119.751	0.957773	0.985376	1.01378	287.675	0.130342	0.410185	1.29085	121	285012	287986	284894	287865	3	284894	2971
NEVIRAPINE	Non_withdrawal_event	Spain	126	127.87	-0.284192	-0.0211726	0.219599	127.875	0.959439	0.985341	1.01194	340.849	0.11723	0.369665	1.16568	129	55230	55718	55104	55589	3	55104	485
MODAFINIL	Non_withdrawal_event	Germany	105	106.56	-0.310462	-0.0211828	0.241409	106.561	0.95992	0.985354	1.01146	485.116	0.0534026	0.216443	0.877256	107	778958	782171	778853	782064	2	778853	3211
PRAMIPEXOLE	Non_withdrawal_event	Austria	117	118.739	-0.294578	-0.0211963	0.22823	118.75	0.957401	0.985263	1.01394	285	0.129407	0.410526	1.30234	120	19022	19224	18905	19104	3	18905	199
MIRTAZAPINE	Non_withdrawal_event	Luxembourg	7	7.11111	-1.28145	-0.0212165	0.852644	7.2	0.696451	0.972222	1.35719	9	0.0410136	0.777778	14.7497	8	16	18	9	10	1	9	1
DOSULEPIN	Non_withdrawal_event	France	88	89.313	-0.338569	-0.0212461	0.26425	89.3131	0.955082	0.985298	1.01647	260.051	0.0832975	0.338396	1.37473	90	771398	777332	771310	777242	2	771310	5932
NITROUS OXIDE, OXYGEN	Non_withdrawal_event	United Kingdom	39	39.5869	-0.509769	-0.0212791	0.395667	39.587	0.937476	0.985172	1.03529	95.8537	0.0558814	0.40687	2.9624	40	285012	287986	284973	287946	1	284973	2973
MEDROXYPROGESTERONE ACETATE, ESTROGENS CONJUGATED	Non_withdrawal_event	United Kingdom	39	39.5869	-0.509769	-0.0212791	0.395667	39.587	0.937476	0.985172	1.03529	95.8537	0.0558814	0.40687	2.9624	40	285012	287986	284973	287946	1	284973	2973
DEXMEDETOMIDINE	Non_withdrawal_event	Germany	52	52.7823	-0.440295	-0.0213386	0.343869	52.7823	0.949075	0.985178	1.02265	242.499	0.0296357	0.214434	1.55158	53	778958	782171	778906	782118	1	778906	3212
FLUVOXAMINE	Non_withdrawal_event	Greece	38	38.5751	-0.516731	-0.0213905	0.400536	38.5772	0.936105	0.985037	1.03653	91.2456	0.0566924	0.416458	3.05927	39	10440	10555	10402	10516	1	10402	114
SUPROFEN	Non_withdrawal_event	France	658	667.862	-0.133813	-0.0214472	0.0866508	667.871	0.974044	0.98522	0.996525	1953.22	0.201803	0.33688	0.562371	673	771398	777332	770740	776659	15	770740	5919
QUETIAPINE	Non_withdrawal_event	Netherlands	1028	1043.53	-0.111176	-0.0216187	0.0652063	1043.64	0.975948	0.985013	0.994161	2996.6	0.227925	0.343055	0.516341	1052	143991	145160	142963	144108	24	142963	1145
PAROXETINE	Non_withdrawal_event	Spain	581	589.789	-0.141367	-0.0216417	0.0932509	589.884	0.972708	0.98494	0.997326	1614.11	0.210233	0.359952	0.616292	595	55230	55718	54649	55123	14	54649	474
BENPERIDOL	Non_withdrawal_event	Germany	103	104.569	-0.313905	-0.0217019	0.243298	104.569	0.95909	0.984997	1.0116	485.117	0.0523719	0.21232	0.860762	105	778958	782171	778855	782066	2	778855	3211
OXYBUTYNIN	Non_withdrawal_event	Sweden	37	37.5696	-0.524228	-0.0217486	0.405347	37.5699	0.934668	0.98483	1.03768	87.3597	0.0580316	0.423536	3.09113	38	61975	62685	61938	62647	1	61938	709
CLONIDINE	Non_withdrawal_event	Sweden	37	37.5696	-0.524228	-0.0217486	0.405347	37.5699	0.934668	0.98483	1.03768	87.3597	0.0580316	0.423536	3.09113	38	61975	62685	61938	62647	1	61938	709
NALTREXONE	Non_withdrawal_event	Sweden	37	37.5696	-0.524228	-0.0217486	0.405347	37.5699	0.934668	0.98483	1.03768	87.3597	0.0580316	0.423536	3.09113	38	61975	62685	61938	62647	1	61938	709
BOCEPREVIR	Non_withdrawal_event	Belgium	33	33.5098	-0.556153	-0.021789	0.428127	33.5108	0.928766	0.984758	1.04413	68.4961	0.0656426	0.481779	3.53599	34	17568	17825	17535	17791	1	17535	256
MORPHINE	Non_withdrawal_event	Spain	413	419.295	-0.164334	-0.0217983	0.11394	419.343	0.970357	0.984873	0.999607	1146.8	0.191099	0.360133	0.678684	423	55230	55718	54817	55295	10	54817	478
DOXAZOSIN	Withdrawal_event	Germany	1	1.02284	-3.81903	-0.0218033	1.61795	1.02285	NA	NA	NA	1.02294	NA	NA	NA	249	3213	782171	3212	781922	248	3212	778710
NALTREXONE	Non_withdrawal_event	Germany	51	51.7864	-0.445168	-0.0218632	0.346644	51.7864	0.948036	0.984814	1.02302	242.499	0.0290551	0.21031	1.52229	52	778958	782171	778907	782119	1	778907	3212
SULPIRIDE	Non_withdrawal_event	United Kingdom	77	78.1842	-0.362273	-0.0218772	0.282161	78.1845	0.950462	0.98485	1.02048	191.746	0.0986063	0.401572	1.6354	79	285012	287986	284935	287907	2	284935	2972
MICONAZOLE NITRATE, HYDROCORTISONE	Non_withdrawal_event	Netherlands	42	42.6537	-0.49151	-0.0220219	0.381	42.6539	0.940286	0.984669	1.03115	123.244	0.0468646	0.340787	2.47812	43	143991	145160	143949	145117	1	143949	1168
SERTRALINE	Non_withdrawal_event	Netherlands	1014	1029.64	-0.112255	-0.0220727	0.0653402	1029.75	0.975518	0.984702	0.993972	2996.9	0.224784	0.33835	0.509291	1038	143991	145160	142977	144122	24	142977	1145
PIPOTIAZINE	Non_withdrawal_event	United Kingdom	38	38.5973	-0.517549	-0.0222087	0.399718	38.5973	0.935653	0.984524	1.03595	95.854	0.0544129	0.396436	2.88832	39	285012	287986	284974	287947	1	284974	2973
ESCITALOPRAM	Non_withdrawal_event	Netherlands	754	765.783	-0.127194	-0.0223563	0.0787571	765.846	0.97385	0.984532	0.995331	2240.02	0.210161	0.336604	0.539121	772	143991	145160	143237	144388	18	143237	1151
EXENATIDE	Non_withdrawal_event	Denmark	21	21.3376	-0.70537	-0.0224785	0.528316	21.3383	0.89832	0.984145	1.07817	32.2484	0.0873235	0.651195	4.85613	22	10276	10595	10255	10573	1	10255	318
CITALOPRAM	Non_withdrawal_event	Norway	55	55.8716	-0.429137	-0.0224809	0.333344	55.8751	0.936743	0.984338	1.03435	99.3453	0.134373	0.553624	2.28096	57	13864	14144	13809	14087	2	13809	278
RETIGABINE	Non_withdrawal_event	Germany	100	101.581	-0.319277	-0.0225189	0.246222	101.581	0.957783	0.984434	1.01183	485.119	0.050826	0.206135	0.836022	102	778958	782171	778858	782069	2	778858	3211
ESKETAMINE	Non_withdrawal_event	Italy	49	49.7811	-0.455	-0.0225866	0.352805	49.7814	0.946088	0.984304	1.02406	227.695	0.029665	0.2152	1.56114	50	127558	128119	127509	128069	1	127509	560
NICOTIANA TABACUM	Non_withdrawal_event	France	5577	5665.42	-0.0608067	-0.0226913	0.0149205	5666.07	0.980355	0.98428	0.98822	17423	0.268833	0.320094	0.381128	5709	771398	777332	765821	771623	132	765821	5802
ZOPICLONE	Non_withdrawal_event	Ireland	39	39.6272	-0.511218	-0.0227279	0.394218	39.6282	0.93649	0.984148	1.03423	106.583	0.0500643	0.365912	2.67439	40	25086	25322	25047	25282	1	25047	235
PREGABALIN	Non_withdrawal_event	France	7198	7312.75	-0.0563394	-0.0228157	0.0103178	7313.84	0.980698	0.984161	0.987636	22675.4	0.27217	0.317437	0.370232	7369	771398	777332	764200	769963	171	764200	5763
DIAZEPAM	Non_withdrawal_event	Denmark	63	64.0128	-0.40125	-0.0228296	0.311187	64.0192	0.933512	0.98408	1.03739	96.9589	0.202956	0.64976	2.08019	66	10276	10595	10213	10529	3	10213	316
MORPHINE	Non_withdrawal_event	Netherlands	371	376.94	-0.173469	-0.0228843	0.120134	376.955	0.968902	0.984201	0.999742	1114.29	0.171445	0.332947	0.646582	380	143991	145160	143620	144780	9	143620	1160
DOXEPIN	Non_withdrawal_event	Germany	891	905.266	-0.119208	-0.0229036	0.0702492	905.283	0.97517	0.984223	0.99336	4383.48	0.127307	0.203263	0.324539	909	778958	782171	778067	781262	18	778067	3195
SERTRALINE	Non_withdrawal_event	Sweden	1663	1689.64	-0.0931066	-0.0229235	0.0455707	1690.39	0.976027	0.983797	0.991628	4178.24	0.294041	0.398014	0.538753	1709	61975	62685	60312	60976	46	60312	664
PRIMIDONE	Non_withdrawal_event	Germany	148	150.38	-0.264832	-0.022936	0.200013	150.38	0.962075	0.984172	1.00678	727.86	0.064802	0.203336	0.638028	151	778958	782171	778810	782020	3	778810	3210
REPROTEROL HYDROCHLORIDE, SODIUM CROMOGLICATE	Non_withdrawal_event	Germany	49	49.7946	-0.455389	-0.0229753	0.352417	49.7947	0.945837	0.984041	1.02379	242.5	0.0278939	0.202062	1.46373	50	778958	782171	778909	782121	1	778909	3212
PRAMIPEXOLE	Non_withdrawal_event	United Kingdom	449	456.239	-0.159619	-0.0230498	0.107267	456.251	0.969526	0.984108	0.998909	1152.85	0.219277	0.389468	0.691752	461	285012	287986	284563	287525	12	284563	2962
DYDROGESTERONE, ESTRADIOL	Non_withdrawal_event	Belgium	32	32.5242	-0.566383	-0.0230842	0.43315	32.5252	0.926243	0.983853	1.04505	68.5	0.0635917	0.467153	3.43177	33	17568	17825	17536	17792	1	17536	256
CITALOPRAM	Non_withdrawal_event	Netherlands	1512	1536.53	-0.0968534	-0.0232061	0.0485837	1536.79	0.976221	0.983869	0.991577	4657	0.233103	0.324673	0.452214	1549	143991	145160	142479	143611	37	142479	1132
RITONAVIR	Non_withdrawal_event	Ireland	77	78.2637	-0.363731	-0.023335	0.280703	78.2677	0.949435	0.983803	1.01942	213.752	0.0879762	0.36023	1.47501	79	25086	25322	25009	25243	2	25009	234
PIPOTIAZINE	Non_withdrawal_event	France	41	41.6794	-0.499006	-0.0234266	0.384077	41.6794	0.938317	0.983699	1.03128	130.011	0.0433722	0.315357	2.29295	42	771398	777332	771357	777290	1	771357	5933
CLOPAMIDE, RESERPINE	Non_withdrawal_event	Germany	48	48.7987	-0.460754	-0.0235654	0.35542	48.7988	0.944671	0.983631	1.0242	242.5	0.0273134	0.197938	1.43444	49	778958	782171	778910	782122	1	778910	3212
PROTAMINE	Non_withdrawal_event	Germany	48	48.7987	-0.460754	-0.0235654	0.35542	48.7988	0.944671	0.983631	1.0242	242.5	0.0273134	0.197938	1.43444	49	778958	782171	778910	782122	1	778910	3212
DIAZEPAM	Non_withdrawal_event	Hungary	21	21.3544	-0.706478	-0.0235872	0.527207	21.3589	0.897187	0.983199	1.07746	33.3137	0.0831775	0.630371	4.77734	22	1720	1772	1699	1750	1	1699	51
MORPHINE	Non_withdrawal_event	United Kingdom	1254	1274.7	-0.104579	-0.0236099	0.0551198	1274.79	0.974876	0.98369	0.992583	3281.56	0.27129	0.382136	0.538273	1288	285012	287986	283758	286698	34	283758	2940
PAROXETINE	Non_withdrawal_event	France	3617	3676.72	-0.0710257	-0.0236212	0.0230067	3677	0.97875	0.983682	0.988638	11557.4	0.252915	0.312959	0.387258	3705	771398	777332	767781	773627	88	767781	5846
PARACETAMOL, CODEINE	Non_withdrawal_event	France	3942	4007.17	-0.0690474	-0.0236547	0.0210255	4007.52	0.978925	0.983652	0.988402	12620	0.254695	0.31236	0.383081	4038	771398	777332	767456	773294	96	767456	5838
TAMOXIFEN	Non_withdrawal_event	Ireland	38	38.6365	-0.518998	-0.0236571	0.39827	38.6375	0.934668	0.9835	1.03488	106.587	0.0487469	0.356515	2.60741	39	25086	25322	25048	25283	1	25048	235
ZICONOTIDE	Non_withdrawal_event	Germany	96	97.5974	-0.326856	-0.0236865	0.250302	97.5976	0.955919	0.98363	1.01215	485.121	0.0487649	0.197889	0.803036	98	778958	782171	778862	782073	2	778862	3211
ZOPICLONE	Non_withdrawal_event	France	3528	3586.41	-0.0716908	-0.0236871	0.0235204	3586.68	0.97864	0.983638	0.988662	11292.2	0.251873	0.312428	0.387542	3614	771398	777332	767870	773718	86	767870	5848
BACLOFEN	Non_withdrawal_event	Denmark	62	63.0429	-0.405513	-0.0238758	0.312645	63.0494	0.932054	0.983356	1.03748	96.9684	0.199631	0.639384	2.04784	65	10276	10595	10214	10530	3	10214	316
CHLORPROMAZINE	Non_withdrawal_event	United Kingdom	146	148.451	-0.267549	-0.0239368	0.200469	148.452	0.95777	0.983481	1.00988	383.658	0.140842	0.380547	1.02822	150	285012	287986	284866	287836	4	284866	2970
BUPRENORPHINE	Non_withdrawal_event	Finland	321	326.39	-0.186178	-0.0239849	0.129464	326.592	0.960163	0.982876	1.00613	520.74	0.361821	0.61643	1.05021	336	9000	9265	8679	8929	15	8679	250
THIAMAZOLE	Non_withdrawal_event	Portugal	32	32.5486	-0.567449	-0.0241499	0.432084	32.5507	0.925496	0.983083	1.04425	72.4417	0.0598727	0.441735	3.25907	33	8725	8846	8693	8813	1	8693	120
BUSPIRONE	Non_withdrawal_event	United Kingdom	36	36.6179	-0.534146	-0.0242188	0.408247	36.618	0.931719	0.983123	1.03736	95.8547	0.0514759	0.375568	2.74015	37	285012	287986	284976	287949	1	284976	2973
MIRTAZAPINE	Non_withdrawal_event	Netherlands	751	763.799	-0.129415	-0.0243641	0.0769473	763.867	0.972162	0.983155	0.994272	2366.57	0.200533	0.317336	0.502173	770	143991	145160	143240	144390	19	143240	1150
HYDROXYZINE	Non_withdrawal_event	Germany	188	191.211	-0.238053	-0.0243709	0.174389	191.212	0.963123	0.983201	1.0037	970.732	0.0718936	0.193668	0.521707	192	778958	782171	778770	781979	4	778770	3209
ATOMOXETINE	Withdrawal_event	Slovenia	1	1.02564	-3.82168	-0.024453	1.6153	1.02635	NA	NA	NA	1.02778	NA	NA	NA	20	38	741	37	721	19	37	684
CLONIDINE	Non_withdrawal_event	Belgium	31	31.5386	-0.577145	-0.0244604	0.438375	31.5396	0.923568	0.982892	1.04603	68.5039	0.0615412	0.452529	3.32757	32	17568	17825	17537	17793	1	17537	256
OXAZEPAM	Non_withdrawal_event	Germany	563	572.638	-0.14613	-0.024467	0.0922088	572.645	0.971494	0.983157	0.99496	2918.07	0.1088	0.192936	0.342133	575	778958	782171	778395	781596	12	778395	3201
BUPRENORPHINE	Non_withdrawal_event	Netherlands	354	360.077	-0.17877	-0.0245205	0.1218	360.092	0.967082	0.983082	0.999347	1114.42	0.163509	0.317653	0.617112	363	143991	145160	143637	144797	9	143637	1160
LORMETAZEPAM	Non_withdrawal_event	Netherlands	39	39.6779	-0.513038	-0.0245485	0.392397	39.6781	0.935324	0.982911	1.03292	123.247	0.0434392	0.316439	2.30514	40	143991	145160	143952	145120	1	143952	1168
BOSUTINIB	Non_withdrawal_event	Germany	93	94.6098	-0.332883	-0.024627	0.253509	94.61	0.954419	0.982983	1.0124	485.123	0.047219	0.191704	0.778297	95	778958	782171	778865	782076	2	778865	3211
MORPHINE	Non_withdrawal_event	Czech Republic	22	22.3898	-0.690533	-0.0247789	0.514811	22.392	0.900376	0.982493	1.0721	36.8302	0.0797742	0.597336	4.47275	23	3926	4033	3904	4010	1	3904	106
LANSOPRAZOLE	Non_withdrawal_event	Norway	26	26.4655	-0.633009	-0.0251223	0.475812	26.4664	0.912297	0.982378	1.05784	49.5986	0.0708863	0.524209	3.87656	27	13864	14144	13838	14117	1	13838	279
FAMOTIDINE	Non_withdrawal_event	France	39	39.6946	-0.51364	-0.0251508	0.391795	39.6947	0.934934	0.982499	1.03248	130.012	0.0412065	0.299973	2.18373	40	771398	777332	771359	777292	1	771359	5933
NOSCAPINE	Non_withdrawal_event	France	39	39.6946	-0.51364	-0.0251508	0.391795	39.6947	0.934934	0.982499	1.03248	130.012	0.0412065	0.299973	2.18373	40	771398	777332	771359	777292	1	771359	5933
PAPAVERINE	Non_withdrawal_event	France	39	39.6946	-0.51364	-0.0251508	0.391795	39.6947	0.934934	0.982499	1.03248	130.012	0.0412065	0.299973	2.18373	40	771398	777332	771359	777292	1	771359	5933
CLOMIPRAMINE	Non_withdrawal_event	Poland	37	37.6606	-0.527674	-0.0251941	0.401902	37.6613	0.932399	0.982441	1.03517	111.195	0.0455195	0.332748	2.4324	38	36509	36838	36472	36800	1	36472	328
ALPRAZOLAM	Non_withdrawal_event	Czech Republic	110	111.949	-0.307554	-0.0252235	0.23163	112.006	0.944241	0.982089	1.02145	187.059	0.234926	0.58805	1.47197	115	3926	4033	3816	3918	5	3816	102
NORETHISTERONE	Non_withdrawal_event	United Kingdom	388	394.88	-0.172491	-0.0253237	0.114608	394.889	0.966451	0.982554	0.998926	1056.65	0.201449	0.367197	0.669319	399	285012	287986	284624	287587	11	284624	2963
LORAZEPAM	Non_withdrawal_event	Greece	138	140.453	-0.276181	-0.0253268	0.20521	140.486	0.955109	0.982302	1.01027	371.243	0.135183	0.371724	1.02216	142	10440	10555	10302	10413	4	10302	111
CLOMIPRAMINE	Non_withdrawal_event	Germany	227	231.047	-0.219291	-0.0254385	0.156054	231.048	0.963894	0.982479	1.00142	1213.73	0.0770495	0.187026	0.453979	232	778958	782171	778731	781939	5	778731	3208
FLUVOXAMINE	Non_withdrawal_event	Portugal	31	31.5623	-0.57821	-0.0255256	0.437309	31.5643	0.922823	0.982121	1.04523	72.45	0.0579389	0.427881	3.15992	32	8725	8846	8694	8814	1	8694	120
CLONIDINE	Non_withdrawal_event	Netherlands	152	154.744	-0.264294	-0.0257255	0.194394	154.747	0.957558	0.982251	1.00758	493.868	0.113852	0.307775	0.832001	156	143991	145160	143839	145004	4	143839	1165
SERTRALINE	Non_withdrawal_event	Germany	2071	2108.3	-0.0885615	-0.025749	0.0357072	2108.41	0.976041	0.982259	0.988516	11284.1	0.136748	0.183532	0.246322	2117	778958	782171	776887	780054	46	776887	3167
BUPROPION	Non_withdrawal_event	United Kingdom	244	248.408	-0.212545	-0.0257779	0.149489	248.412	0.961869	0.98224	1.00304	671.849	0.171173	0.363177	0.770552	251	285012	287986	284768	287735	7	284768	2967
PARACETAMOL, CAFFEINE, OPIUM	Non_withdrawal_event	France	966	983.435	-0.118224	-0.0257931	0.0637304	983.457	0.972458	0.982249	0.992139	3259.57	0.199081	0.296358	0.441168	991	771398	777332	770432	776341	25	770432	5909
ZOLPIDEM	Non_withdrawal_event	Czech Republic	109	110.975	-0.309476	-0.0257952	0.232176	111.033	0.943531	0.981691	1.02139	187.108	0.232689	0.582552	1.45846	114	3926	4033	3817	3919	5	3817	102
AGOMELATINE	Non_withdrawal_event	Austria	69	70.254	-0.386458	-0.0257978	0.294305	70.2586	0.943929	0.982086	1.02179	189.53	0.0886399	0.364058	1.49525	71	19022	19224	18953	19153	2	18953	200
ZIPRASIDONE	Non_withdrawal_event	Sweden	67	68.2185	-0.392116	-0.0258105	0.298732	68.2198	0.942879	0.982119	1.02299	174.881	0.0936865	0.383117	1.5667	69	61975	62685	61908	62616	2	61908	708
DIHYDROCODEINE TARTRATE, PARACETAMOL	Non_withdrawal_event	United Kingdom	104	105.895	-0.316658	-0.0259277	0.23786	105.896	0.950994	0.982098	1.01422	287.689	0.114653	0.361501	1.13982	107	285012	287986	284908	287879	3	284908	2971
CLOZAPINE	Non_withdrawal_event	Poland	146	148.66	-0.269575	-0.0259634	0.198442	148.671	0.956345	0.982033	1.00841	447.545	0.120095	0.326224	0.88615	150	36509	36838	36363	36688	4	36363	325
OPIPRAMOL	Non_withdrawal_event	Germany	977	994.896	-0.118075	-0.0261743	0.0628519	994.919	0.972893	0.981989	0.991171	5363.7	0.119207	0.18215	0.278329	999	778958	782171	777981	781172	22	777981	3191
PIRIBEDIL	Withdrawal_event	France	2	2.04586	-2.61487	-0.0262247	1.33358	2.04588	NA	NA	NA	2.04623	NA	NA	NA	268	5934	777332	5932	777064	266	5932	771132
PERAMPANEL	Non_withdrawal_event	Sweden	33	33.6149	-0.560604	-0.0262409	0.423675	33.6152	0.925898	0.981698	1.04086	87.3653	0.0515911	0.377724	2.76551	34	61975	62685	61942	62651	1	61942	709
PRAZEPAM	Non_withdrawal_event	France	1144	1165.04	-0.111106	-0.0262785	0.0560944	1165.07	0.97286	0.981915	0.991055	3913.89	0.203232	0.292292	0.420379	1174	771398	777332	770254	776158	30	770254	5904
ESCITALOPRAM	Non_withdrawal_event	Hungary	81	82.5056	-0.357855	-0.0264094	0.270468	82.5815	0.934934	0.980849	1.02902	136.583	0.208755	0.593045	1.68476	85	1720	1772	1639	1687	4	1639	48
PREGABALIN	Non_withdrawal_event	Czech Republic	216	220.004	-0.225324	-0.0264376	0.159459	220.242	0.953167	0.980741	1.00911	382.474	0.290358	0.564744	1.09842	226	3926	4033	3710	3807	10	3710	97
CLOTRIMAZOLE, HYDROCORTISONE	Non_withdrawal_event	United Kingdom	34	34.6386	-0.552302	-0.0264587	0.417401	34.6386	0.927347	0.981563	1.03895	95.8554	0.0485391	0.354701	2.59199	35	285012	287986	284978	287951	1	284978	2973
DIENOGEST, ESTRADIOL	Non_withdrawal_event	Spain	36	36.6759	-0.5364	-0.0264727	0.405993	36.6764	0.930231	0.981558	1.03572	113.335	0.0434638	0.317643	2.32141	37	55230	55718	55194	55681	1	55194	487
RIFABUTIN	Non_withdrawal_event	Italy	43	43.8073	-0.490149	-0.0265302	0.372159	43.8076	0.938316	0.981565	1.02681	227.705	0.0259596	0.188841	1.3737	44	127558	128119	127515	128075	1	127515	560
DULOXETINE	Non_withdrawal_event	Austria	237	241.436	-0.216289	-0.0266987	0.151052	241.493	0.960411	0.981394	1.00284	674.333	0.163581	0.351458	0.755118	244	19022	19224	18785	18980	7	18785	195
PARACETAMOL, CAFFEINE, OPIUM EXTRACTS	Non_withdrawal_event	France	938	955.649	-0.1207	-0.0268782	0.0639498	955.671	0.97144	0.98151	0.991684	3259.69	0.193275	0.287758	0.428429	963	771398	777332	770460	776369	25	770460	5909
DRY EXTRACT FROM PASSION FLOWER (4-7:1), EXTRACTION SOLVENT: ETHANOL 50% V/V, VALERIAN ROOT DRY EXTRACT (3-6:1), ETHANOL 70 %(V/V), DRY EXTRACT FROM HOP STROBILE (4â€“8:1), EXTRACTION SOLVENT: ETHANOL 40 % (V/V)	Non_withdrawal_event	Germany	86	87.6385	-0.348248	-0.0270724	0.261539	87.6387	0.950528	0.981302	1.01307	485.127	0.0436122	0.177273	0.720572	88	778958	782171	778872	782083	2	778872	3211
HOP STROBILE DRY EXTRACT (4-8:1), VALERIANAE RADIX DRY EXTRACT, PASSIFLORAE HERBAE EXTRACTUM SICCUM	Non_withdrawal_event	Germany	86	87.6385	-0.348248	-0.0270724	0.261539	87.6387	0.950528	0.981302	1.01307	485.127	0.0436122	0.177273	0.720572	88	778958	782171	778872	782083	2	778872	3211
VALERIAN ROOT DRY EXTRACT (4-7:1), HOP STROBILE DRY EXTRACT (4-8:1), PASSIFLORA EXTRACT	Non_withdrawal_event	Germany	86	87.6385	-0.348248	-0.0270724	0.261539	87.6387	0.950528	0.981302	1.01307	485.127	0.0436122	0.177273	0.720572	88	778958	782171	778872	782083	2	778872	3211
METHADONE	Withdrawal_event	Denmark	2	2.04738	-2.61573	-0.0270866	1.33272	2.04769	NA	NA	NA	2.04917	NA	NA	NA	68	319	10595	317	10527	66	317	10210
AMISULPRIDE	Non_withdrawal_event	Austria	100	101.918	-0.324028	-0.0272697	0.241471	101.928	0.94878	0.981084	1.01449	285.256	0.110238	0.350562	1.1148	103	19022	19224	18922	19121	3	18922	199
CHLORDIAZEPOXIDE	Non_withdrawal_event	Italy	42	42.8117	-0.496782	-0.0272944	0.375728	42.812	0.936815	0.981034	1.02734	227.707	0.0253421	0.184447	1.34246	43	127558	128119	127516	128076	1	127516	560
BUPROPION	Non_withdrawal_event	Poland	35	35.6785	-0.54502	-0.0273129	0.410736	35.6791	0.928261	0.980965	1.03666	111.201	0.0429925	0.314745	2.30422	36	36509	36838	36474	36802	1	36474	328
PAROXETINE	Non_withdrawal_event	Poland	141	143.705	-0.275384	-0.0273192	0.200859	143.716	0.954556	0.981104	1.00839	447.606	0.115912	0.315009	0.856084	145	36509	36838	36368	36693	4	36368	325
CLOTIAZEPAM	Non_withdrawal_event	France	148	150.84	-0.269223	-0.0273272	0.195622	150.84	0.955859	0.981171	1.00715	520.236	0.105343	0.284486	0.768277	152	771398	777332	771250	777180	4	771250	5930
SULPIRIDE	Non_withdrawal_event	Poland	70	71.357	-0.385437	-0.0275048	0.290447	71.3596	0.943374	0.980947	1.02002	222.869	0.0766995	0.314087	1.28619	72	36509	36838	36439	36766	2	36439	327
REBOXETINE	Non_withdrawal_event	Sweden	32	32.6262	-0.570833	-0.0275342	0.4287	32.6266	0.923384	0.980796	1.04178	87.3667	0.0499812	0.366272	2.68411	33	61975	62685	61943	62652	1	61943	709
OXYCODONE	Non_withdrawal_event	Denmark	196	199.798	-0.236741	-0.0276161	0.167196	199.873	0.950663	0.980623	1.01153	326.214	0.315105	0.600833	1.14565	206	10276	10595	10080	10389	10	10080	309
CALCIPOTRIOL	Non_withdrawal_event	United Kingdom	33	33.6489	-0.562041	-0.0276774	0.422238	33.649	0.924975	0.980714	1.03981	95.8557	0.0470708	0.344267	2.51791	34	285012	287986	284979	287952	1	284979	2973
CITALOPRAM	Non_withdrawal_event	United Kingdom	2547	2596.9	-0.084567	-0.0279873	0.0274896	2597.36	0.974099	0.980611	0.987166	7507.7	0.269643	0.339252	0.426831	2624	285012	287986	282465	285362	77	282465	2897
TRAMADOL	Non_withdrawal_event	Croatia	132	134.599	-0.284753	-0.028029	0.207456	134.663	0.951854	0.980228	1.00945	402.764	0.117055	0.327736	0.91761	136	5670	5729	5538	5593	4	5538	55
ESCITALOPRAM	Non_withdrawal_event	Germany	2219	2262.67	-0.0887678	-0.0281084	0.0312852	2262.79	0.974432	0.980646	0.986899	13027.6	0.129424	0.170331	0.224167	2272	778958	782171	776739	779899	53	776739	3160
TIZANIDINE	Non_withdrawal_event	Germany	167	170.298	-0.255326	-0.0281263	0.182279	170.298	0.958146	0.980632	1.00365	970.758	0.0637785	0.17203	0.464019	171	778958	782171	778791	782000	4	778791	3209
FLURAZEPAM	Non_withdrawal_event	Germany	125	127.474	-0.29228	-0.0281657	0.213523	127.475	0.95462	0.980587	1.00726	727.881	0.0546157	0.171731	0.539984	128	778958	782171	778833	782043	3	778833	3210
LORAZEPAM	Non_withdrawal_event	Austria	163	166.235	-0.258338	-0.0282638	0.184604	166.263	0.954712	0.980373	1.00672	478.655	0.138332	0.340538	0.838315	168	19022	19224	18859	19056	5	18859	197
TEMAZEPAM	Withdrawal_event	Finland	1	1.02968	-3.8255	-0.0282689	1.61149	1.0298	NA	NA	NA	1.03067	NA	NA	NA	36	265	9265	264	9229	35	264	8965
AMISULPRIDE	Non_withdrawal_event	Germany	790	805.677	-0.13071	-0.0283308	0.0704939	805.693	0.970099	0.980522	0.991058	4629.05	0.10813	0.170661	0.269354	809	778958	782171	778168	781362	19	778168	3194
MITOXANTRONE	Non_withdrawal_event	United Kingdom	65	66.3081	-0.400746	-0.0285281	0.300647	66.3084	0.939946	0.980268	1.02232	191.754	0.0829634	0.338975	1.385	67	285012	287986	284947	287919	2	284947	2972
TRAMADOL	Non_withdrawal_event	Netherlands	1132	1154.63	-0.113822	-0.0285393	0.0542625	1154.81	0.970816	0.980249	0.989773	4020.66	0.197185	0.281546	0.401998	1164	143991	145160	142859	143996	32	142859	1137
HYDROMORPHONE	Non_withdrawal_event	Portugal	29	29.5896	-0.601515	-0.0285521	0.448421	29.5917	0.916961	0.980006	1.04739	72.4667	0.0540728	0.400184	2.9617	30	8725	8846	8696	8816	1	8696	120
ETHINYLESTRADIOL	Non_withdrawal_event	Netherlands	35	35.7101	-0.54628	-0.0285726	0.409476	35.7103	0.927458	0.98011	1.03575	123.25	0.0388725	0.283976	2.07453	36	143991	145160	143956	145124	1	143956	1168
TIANEPTINE	Non_withdrawal_event	Slovakia	17	17.3508	-0.795492	-0.0286354	0.575527	17.3728	0.872953	0.97854	1.0969	27.7	0.0741713	0.613718	5.07811	18	294	305	277	287	1	277	10
PARACETAMOL, TRAMADOL	Non_withdrawal_event	France	1828	1864.66	-0.0955393	-0.0286357	0.0367313	1864.74	0.972917	0.980295	0.987729	6671.44	0.207205	0.274004	0.362337	1879	771398	777332	769570	775453	51	769570	5883
DROSPIRENONE, ESTRADIOL	Non_withdrawal_event	Germany	82	83.6549	-0.357968	-0.0286539	0.266513	83.6551	0.948018	0.980215	1.0135	485.13	0.0415512	0.169027	0.687588	84	778958	782171	778876	782087	2	778876	3211
DIAZEPAM	Non_withdrawal_event	Belgium	114	116.299	-0.305789	-0.0286764	0.223852	116.314	0.94749	0.980106	1.01384	275.953	0.15126	0.413114	1.12828	118	17568	17825	17454	17707	4	17454	253
PHENOBARBITAL	Non_withdrawal_event	Germany	164	167.31	-0.258085	-0.0287402	0.183504	167.311	0.957335	0.980213	1.00364	970.762	0.0626193	0.168939	0.455778	168	778958	782171	778794	782003	4	778794	3209
CANNABIDIOL	Non_withdrawal_event	France	320	326.488	-0.191368	-0.0289154	0.124766	326.491	0.962516	0.980118	0.998042	1171.26	0.140795	0.273211	0.530161	329	771398	777332	771078	777003	9	771078	5925
FLUMAZENIL	Non_withdrawal_event	Italy	40	40.8205	-0.510843	-0.0289348	0.383207	40.8207	0.933597	0.979894	1.02849	227.711	0.0241072	0.175661	1.27999	41	127558	128119	127518	128078	1	127518	560
MIRTAZAPINE	Non_withdrawal_event	Ireland	100	102.04	-0.32575	-0.0289919	0.239749	102.048	0.947671	0.979927	1.01328	321.708	0.0978685	0.310841	0.987264	103	25086	25322	24986	25219	3	24986	233
FLUOXETINE	Non_withdrawal_event	Croatia	32	32.6602	-0.57231	-0.0290108	0.427223	32.664	0.922278	0.979673	1.04064	97.2069	0.0442368	0.329195	2.44975	33	5670	5729	5638	5696	1	5638	58
IRBESARTAN	Non_withdrawal_event	Belgium	28	28.5819	-0.613106	-0.0291586	0.455404	28.5828	0.914474	0.979609	1.04938	68.5156	0.0553917	0.408666	3.01504	29	17568	17825	17540	17796	1	17540	256
BORIC ACID	Non_withdrawal_event	France	35	35.7252	-0.546881	-0.029174	0.408874	35.7252	0.927071	0.9797	1.03532	130.012	0.0368754	0.269205	1.96531	36	771398	777332	771363	777296	1	771363	5933
TRAZODONE	Non_withdrawal_event	Poland	168	171.455	-0.25578	-0.029282	0.180521	171.471	0.954873	0.979756	1.00529	560.818	0.12226	0.299562	0.733988	173	36509	36838	36341	36665	5	36341	324
SODIUM SELENITE	Non_withdrawal_event	Germany	40	40.8316	-0.511231	-0.0293226	0.382819	40.8316	0.93335	0.979633	1.02821	242.502	0.0226692	0.164947	1.20019	41	778958	782171	778918	782130	1	778918	3212
CHLORAL HYDRATE	Non_withdrawal_event	Germany	40	40.8316	-0.511231	-0.0293226	0.382819	40.8316	0.93335	0.979633	1.02821	242.502	0.0226692	0.164947	1.20019	41	778958	782171	778918	782130	1	778918	3212
FLUOXETINE	Non_withdrawal_event	Sweden	527	537.838	-0.155179	-0.0293422	0.0911663	537.933	0.964978	0.979675	0.994596	1507.38	0.214453	0.349613	0.569958	544	61975	62685	61448	62141	17	61448	693
LEVOMEPROMAZINE	Non_withdrawal_event	Spain	101	103.089	-0.324609	-0.0293929	0.238083	103.093	0.94777	0.979698	1.0127	341.004	0.0936195	0.296184	0.937038	104	55230	55718	55129	55614	3	55129	485
DIAZEPAM	Non_withdrawal_event	Greece	31	31.6514	-0.582212	-0.0295275	0.433307	31.6533	0.920243	0.97936	1.04227	91.307	0.0459546	0.339514	2.50834	32	10440	10555	10409	10523	1	10409	114
THEOPHYLLINE	Withdrawal_event	Germany	1	1.03106	-3.82679	-0.0295656	1.61019	1.03107	NA	NA	NA	1.0312	NA	NA	NA	251	3213	782171	3212	781920	250	3212	778708
DESOXIMETASONE	Non_withdrawal_event	Netherlands	34	34.7181	-0.555565	-0.0297223	0.414138	34.7183	0.925219	0.97931	1.03656	123.251	0.037731	0.27586	2.01688	35	143991	145160	143957	145125	1	143957	1168
PARACETAMOL, CAFFEINE	Non_withdrawal_event	Ireland	131	133.742	-0.287514	-0.0297712	0.206571	133.757	0.950921	0.979392	1.00871	430.259	0.11165	0.304468	0.830279	135	25086	25322	24955	25187	4	24955	232
LACOSAMIDE	Non_withdrawal_event	Slovenia	13	13.2821	-0.919455	-0.0298312	0.648057	13.2875	0.845246	0.978364	1.13245	18.6486	0.0887891	0.697101	5.47308	14	703	741	690	727	1	690	37
FLUPHENAZINE	Non_withdrawal_event	United Kingdom	63	64.3288	-0.408298	-0.0298772	0.30414	64.3291	0.937824	0.97934	1.02269	191.756	0.0803565	0.328543	1.34327	65	285012	287986	284949	287921	2	284949	2972
CETIRIZINE	Non_withdrawal_event	Norway	96	98.0204	-0.333063	-0.029893	0.244095	98.0347	0.940776	0.979245	1.01929	199.536	0.175712	0.481116	1.31734	100	13864	14144	13768	14044	4	13768	276
ETHANOL	Non_withdrawal_event	Spain	33	33.7022	-0.564292	-0.0299287	0.419987	33.7026	0.923498	0.979152	1.03816	113.341	0.0397427	0.291157	2.13303	34	55230	55718	55197	55684	1	55197	487
DESVENLAFAXINE	Non_withdrawal_event	Spain	233	237.898	-0.221211	-0.0299495	0.14927	237.919	0.958069	0.979324	1.00105	800.372	0.136529	0.291115	0.620731	240	55230	55718	54997	55478	7	54997	481
PRAMIPEXOLE	Non_withdrawal_event	Italy	665	679.014	-0.141825	-0.030064	0.0774748	679.089	0.967568	0.979254	0.99108	3965.41	0.10287	0.1677	0.273387	682	127558	128119	126893	127437	17	126893	544
PARACETAMOL, CAFFEINE	Non_withdrawal_event	Italy	117	119.475	-0.303449	-0.0300677	0.219358	119.477	0.951609	0.979269	1.00773	685.167	0.0541227	0.170761	0.538766	120	127558	128119	127441	127999	3	127441	558
ETHINYLESTRADIOL	Non_withdrawal_event	Germany	39	39.8357	-0.518694	-0.0302042	0.386742	39.8357	0.931624	0.979021	1.02883	242.503	0.0220888	0.160823	1.17091	40	778958	782171	778919	782131	1	778919	3212
FLUDARABINE	Non_withdrawal_event	Portugal	28	28.6033	-0.61417	-0.030222	0.45434	28.6053	0.913737	0.978839	1.04858	72.475	0.0521406	0.38634	2.86262	29	8725	8846	8697	8817	1	8697	120
OXAZEPAM	Non_withdrawal_event	Netherlands	339	346.189	-0.187946	-0.0302323	0.119201	346.207	0.961692	0.979184	0.996994	1239.45	0.145447	0.273509	0.514325	349	143991	145160	143652	144811	10	143652	1159
OXYMETAZOLINE HYDROCHLORIDE, PREDNISOLONE SODIUM PHOSPHATE	Non_withdrawal_event	France	34	34.7328	-0.556167	-0.0303235	0.413536	34.7328	0.924833	0.9789	1.03613	130.012	0.0357927	0.261513	1.91071	35	771398	777332	771364	777297	1	771364	5933
PREDNISOLONE	Withdrawal_event	United Kingdom	29	29.6278	-0.603345	-0.0303828	0.44659	29.6342	0.680095	0.9786	1.40812	29.6408	0.677421	0.978382	1.41305	2869	2974	287986	2945	285117	2840	2945	282172
FLUOXETINE	Non_withdrawal_event	Ireland	64	65.3849	-0.40593	-0.0306483	0.300921	65.3885	0.937885	0.978765	1.02143	213.863	0.0728232	0.299257	1.22975	66	25086	25322	25022	25256	2	25022	234
ETHOSUXIMIDE	Non_withdrawal_event	Germany	116	118.511	-0.305376	-0.0307671	0.21968	118.512	0.95093	0.978808	1.0075	727.89	0.0506301	0.159365	0.501621	119	778958	782171	778842	782052	3	778842	3210
NORTRIPTYLINE	Non_withdrawal_event	Germany	116	118.511	-0.305376	-0.0307671	0.21968	118.512	0.95093	0.978808	1.0075	727.89	0.0506301	0.159365	0.501621	119	778958	782171	778842	782052	3	778842	3210
CELECOXIB	Non_withdrawal_event	Romania	24	24.5283	-0.665696	-0.0307787	0.488371	24.5389	0.902504	0.978039	1.0599	53.2174	0.0584958	0.45098	3.47689	25	1248	1272	1224	1247	1	1224	23
BROMAZEPAM	Non_withdrawal_event	Poland	32	32.7053	-0.574272	-0.0309728	0.425261	32.7059	0.921142	0.978416	1.03925	111.21	0.0392028	0.287743	2.11199	33	36509	36838	36477	36805	1	36477	328
ALPROSTADIL	Withdrawal_event	United Kingdom	1	1.03269	-3.82833	-0.0311026	1.60865	1.0327	NA	NA	NA	1.03304	NA	NA	NA	100	2974	287986	2973	287886	99	2973	284913
CYPROTERONE	Non_withdrawal_event	Spain	32	32.711	-0.574519	-0.0312203	0.425014	32.7114	0.92099	0.978252	1.03908	113.343	0.0385025	0.282329	2.07025	33	55230	55718	55198	55685	1	55198	487
LITHIUM	Non_withdrawal_event	Poland	96	98.1158	-0.33446	-0.0312903	0.242698	98.1215	0.944883	0.978379	1.01306	335.089	0.0903251	0.286491	0.908686	99	36509	36838	36413	36739	3	36413	326
ESTRADIOL	Non_withdrawal_event	United Kingdom	1531	1564.67	-0.10456	-0.0313769	0.0399718	1564.86	0.969679	0.978363	0.987125	4847.49	0.237745	0.315834	0.419571	1581	285012	287986	283481	286405	50	283481	2924
ERGOTAMINE TARTRATE, CAFFEINE	Non_withdrawal_event	France	33	33.7405	-0.565904	-0.0315406	0.418375	33.7405	0.922467	0.978054	1.03699	130.013	0.03471	0.253821	1.8561	34	771398	777332	771365	777298	1	771365	5933
HYDROXYZINE	Non_withdrawal_event	Poland	223	227.946	-0.227217	-0.0315775	0.15148	227.977	0.956007	0.978169	1.00085	788.826	0.13217	0.282699	0.604663	230	36509	36838	36286	36608	7	36286	322
CLONIDINE	Non_withdrawal_event	Germany	417	426.242	-0.173422	-0.0315875	0.103515	426.247	0.963368	0.978306	0.993476	2674.56	0.0855927	0.155913	0.284007	428	778958	782171	778541	781743	11	778541	3202
SERTRALINE	Non_withdrawal_event	United Kingdom	3139	3209.51	-0.0829596	-0.0320429	0.0179788	3210.31	0.971669	0.977786	0.983942	10214.2	0.251917	0.307317	0.3749	3243	285012	287986	281873	284743	104	281873	2870
LORAZEPAM	Non_withdrawal_event	Netherlands	227	232.116	-0.225934	-0.032081	0.149411	232.124	0.956164	0.977926	1.00018	866.048	0.123275	0.26211	0.557303	234	143991	145160	143764	144926	7	143764	1162
TRAZODONE	Non_withdrawal_event	Netherlands	97	99.1947	-0.333643	-0.0321143	0.240533	99.1962	0.944726	0.97786	1.01216	370.225	0.082927	0.262003	0.827784	100	143991	145160	143894	145060	3	143894	1166
PIROXICAM	Non_withdrawal_event	Netherlands	32	32.7342	-0.57553	-0.0322309	0.424003	32.7344	0.920345	0.977565	1.03834	123.253	0.0354481	0.259629	1.90158	33	143991	145160	143959	145127	1	143959	1168
SULPIRIDE	Non_withdrawal_event	Netherlands	32	32.7342	-0.57553	-0.0322309	0.424003	32.7344	0.920345	0.977565	1.03834	123.253	0.0354481	0.259629	1.90158	33	143991	145160	143959	145127	1	143959	1168
ETILEFRINE	Non_withdrawal_event	Germany	74	75.6878	-0.379916	-0.0323197	0.27745	75.688	0.942221	0.977698	1.01451	485.135	0.0374295	0.152535	0.62162	76	778958	782171	778884	782095	2	778884	3211
PREGABALIN	Non_withdrawal_event	Netherlands	1743	1782.53	-0.100878	-0.0323433	0.0345797	1783.02	0.969617	0.977553	0.985553	6889.14	0.191763	0.253007	0.33381	1797	143991	145160	142248	143363	54	142248	1115
CODEINE, ETHYLMORPHINE HYDROCHLORIDE	Non_withdrawal_event	France	65	66.4885	-0.404637	-0.0324193	0.296756	66.4887	0.937399	0.97761	1.01955	260.058	0.0611874	0.249944	1.02099	67	771398	777332	771333	777265	2	771333	5932
HYDROXYZINE	Non_withdrawal_event	Italy	73	74.6716	-0.382541	-0.0324434	0.279311	74.6726	0.941656	0.977601	1.01492	456.118	0.0391832	0.160046	0.653719	75	127558	128119	127485	128044	2	127485	559
QUETIAPINE	Non_withdrawal_event	Hungary	37	37.8555	-0.535024	-0.032544	0.394552	37.8748	0.907751	0.976903	1.05132	67.32	0.128871	0.549614	2.34401	39	1720	1772	1683	1733	2	1683	50
CANNABIS	Non_withdrawal_event	Italy	36	36.838	-0.542675	-0.0327477	0.399718	36.8382	0.926148	0.977246	1.03116	227.718	0.0216376	0.15809	1.15505	37	127558	128119	127522	128082	1	127522	560
PREGABALIN	Non_withdrawal_event	Austria	354	362.154	-0.187059	-0.0328089	0.113511	362.312	0.958748	0.977057	0.995716	1179.03	0.165971	0.300246	0.543153	366	19022	19224	18668	18858	12	18668	190
FENTANYL	Non_withdrawal_event	Belgium	184	188.246	-0.2489	-0.0328266	0.168001	188.292	0.950491	0.977205	1.00467	486.752	0.175901	0.378016	0.812364	191	17568	17825	17384	17634	7	17384	250
FROVATRIPTAN	Non_withdrawal_event	France	32	32.7481	-0.576131	-0.0328315	0.423403	32.7481	0.919961	0.977155	1.03791	130.013	0.0336274	0.24613	1.8015	33	771398	777332	771366	777299	1	771366	5933
FENTANYL	Non_withdrawal_event	Czech Republic	98	100.267	-0.332745	-0.0328318	0.238494	100.327	0.934836	0.976809	1.02067	187.647	0.208157	0.522257	1.31032	103	3926	4033	3828	3930	5	3828	102
HYDROXYZINE	Non_withdrawal_event	United Kingdom	59	60.3701	-0.424637	-0.0328431	0.31155	60.3703	0.933172	0.977301	1.02352	191.758	0.0751432	0.307679	1.25981	61	285012	287986	284953	287925	2	284953	2972
CHLORAZEPATE	Non_withdrawal_event	Belgium	26	26.6107	-0.640758	-0.0328708	0.468063	26.6116	0.907331	0.977016	1.05205	68.5234	0.0512937	0.379432	2.80675	27	17568	17825	17542	17798	1	17542	256
CLONAZEPAM	Non_withdrawal_event	France	2101	2149.47	-0.0952514	-0.0328938	0.0281268	2149.6	0.970175	0.977391	0.98466	8520.07	0.1924	0.246594	0.316054	2166	771398	777332	769297	775166	65	769297	5869
ALPRAZOLAM	Non_withdrawal_event	Denmark	18	18.4279	-0.776104	-0.032992	0.55633	18.4287	0.87847	0.976737	1.086	32.2579	0.0742623	0.558004	4.19281	19	10276	10595	10258	10576	1	10258	318
GEMFIBROZIL	Non_withdrawal_event	Denmark	18	18.4279	-0.776104	-0.032992	0.55633	18.4287	0.87847	0.976737	1.086	32.2579	0.0742623	0.558004	4.19281	19	10276	10595	10258	10576	1	10258	318
VALERIANA OFFICINALIS L. RADIX	Withdrawal_event	Czech Republic	1	1.03471	-3.83023	-0.033007	1.60675	1.03505	NA	NA	NA	1.03601	NA	NA	NA	39	107	4033	106	3994	38	106	3888
ASENAPINE	Non_withdrawal_event	United Kingdom	29	29.6902	-0.606328	-0.033365	0.443608	29.6903	0.913955	0.976751	1.04386	95.857	0.0411982	0.302534	2.22162	30	285012	287986	284983	287956	1	284983	2973
DULOXETINE	Non_withdrawal_event	Iceland	13	13.316	-0.923	-0.0333765	0.644512	13.3311	0.84141	0.975166	1.13019	19.9286	0.0795953	0.65233	5.34622	14	292	307	279	293	1	279	14
FLUNITRAZEPAM	Non_withdrawal_event	Germany	289	295.78	-0.204582	-0.0333978	0.128075	295.783	0.958754	0.977069	0.995734	1943.64	0.0735917	0.14869	0.300426	297	778958	782171	778669	781874	8	778669	3205
RUXOLITINIB	Non_withdrawal_event	Croatia	29	29.691	-0.606368	-0.0334058	0.443567	29.6947	0.913773	0.976606	1.04376	97.2586	0.0399446	0.298174	2.22578	30	5670	5729	5641	5699	1	5641	58
DIHYDROCODEINE	Non_withdrawal_event	Germany	180	184.24	-0.252043	-0.0334979	0.169464	184.241	0.953796	0.976981	1.00073	1213.81	0.060941	0.148294	0.360858	185	778958	782171	778778	781986	5	778778	3208
FUMARIC ACID	Non_withdrawal_event	Netherlands	31	31.7423	-0.586287	-0.0336028	0.429232	31.7425	0.917687	0.97661	1.03932	123.253	0.0343067	0.251514	1.84394	32	143991	145160	143960	145128	1	143960	1168
BUPRENORPHINE	Non_withdrawal_event	Portugal	79	80.8784	-0.369524	-0.0336904	0.266702	80.8959	0.936164	0.976563	1.01871	219.814	0.111869	0.359395	1.15461	82	8725	8846	8646	8764	3	8646	118
VENLAFAXINE	Non_withdrawal_event	France	3554	3638.01	-0.0815292	-0.0337029	0.013333	3638.41	0.971199	0.9768	0.982432	14771.3	0.198997	0.240602	0.290905	3666	771398	777332	767844	773666	112	767844	5822
SULPIRIDE	Non_withdrawal_event	Germany	143	146.396	-0.28	-0.0337459	0.1929	146.397	0.950742	0.976797	1.00357	970.788	0.054505	0.147303	0.398095	147	778958	782171	778815	782024	4	778815	3209
SYZYGIUM CUMINI MOTHER TINCTURE	Non_withdrawal_event	Germany	71	72.7001	-0.389166	-0.033903	0.281942	72.7003	0.939726	0.976612	1.01495	485.137	0.0358839	0.14635	0.596882	73	778958	782171	778887	782098	2	778887	3211
OPIPRAMOL	Non_withdrawal_event	Poland	60	61.4463	-0.422403	-0.0340825	0.307624	61.4487	0.933033	0.976424	1.02183	222.93	0.0655118	0.269143	1.10573	62	36509	36838	36449	36776	2	36449	327
ZUCLOPENTHIXOL	Non_withdrawal_event	Poland	60	61.4463	-0.422403	-0.0340825	0.307624	61.4487	0.933033	0.976424	1.02183	222.93	0.0655118	0.269143	1.10573	62	36509	36838	36449	36776	2	36449	327
ALPRAZOLAM	Non_withdrawal_event	Greece	227	232.44	-0.227942	-0.0340894	0.147403	232.563	0.952852	0.976078	0.99987	763.589	0.143215	0.29728	0.617085	235	10440	10555	10213	10320	8	10213	107
LEVOCETIRIZINE	Non_withdrawal_event	Netherlands	465	476.134	-0.168248	-0.0341021	0.0940059	476.171	0.960968	0.976539	0.992363	1865.59	0.148569	0.249251	0.418163	480	143991	145160	143526	144680	15	143526	1154
IBUPROFEN, CODEINE	Non_withdrawal_event	United Kingdom	115	117.771	-0.310057	-0.0342047	0.217276	117.772	0.944281	0.976461	1.00974	383.7	0.110531	0.299714	0.8127	119	285012	287986	284897	287867	4	284897	2970
TAPENTADOL	Non_withdrawal_event	Belgium	51	52.2358	-0.457516	-0.0342116	0.334296	52.2395	0.925559	0.976272	1.02976	137.388	0.0898871	0.371211	1.53301	53	17568	17825	17517	17772	2	17517	255
DIAZEPAM	Non_withdrawal_event	Germany	1097	1123.37	-0.120902	-0.0342496	0.0498427	1123.4	0.966962	0.976496	0.986124	7578.16	0.10113	0.144758	0.207207	1128	778958	782171	777861	781043	31	777861	3182
ALPRAZOLAM	Non_withdrawal_event	Spain	302	309.267	-0.201606	-0.0342501	0.123812	309.308	0.956841	0.976372	0.996302	1149.12	0.139081	0.262809	0.496609	312	55230	55718	54928	55406	10	54928	478
CLONAZEPAM	Non_withdrawal_event	Netherlands	185	189.462	-0.249758	-0.0342905	0.166014	189.468	0.951794	0.97642	1.00168	741.905	0.110368	0.249358	0.563382	191	143991	145160	143806	144969	6	143806	1163
CITALOPRAM	Non_withdrawal_event	Austria	85	87.0753	-0.357755	-0.0346	0.255608	87.0849	0.938464	0.976059	1.01516	285.482	0.0933545	0.297742	0.949607	88	19022	19224	18937	19136	3	18937	199
PARACETAMOL, CAFFEINE, CODEINE	Non_withdrawal_event	United Kingdom	85	87.0912	-0.358017	-0.0348621	0.255346	87.0919	0.938412	0.975981	1.01505	287.708	0.0933645	0.295438	0.934871	88	285012	287986	284927	287898	3	284927	2971
DIAZEPAM	Non_withdrawal_event	France	3552	3639.01	-0.0827482	-0.0349083	0.0121407	3639.42	0.970309	0.97598	0.981684	15174.8	0.194055	0.234072	0.28234	3667	771398	777332	767846	773665	115	767846	5819
ZICONOTIDE	Non_withdrawal_event	Italy	34	34.8467	-0.560824	-0.034981	0.408879	34.847	0.921803	0.975694	1.03274	227.721	0.020403	0.149305	1.09259	35	127558	128119	127524	128084	1	127524	560
PARACETAMOL, CAFFEINE, CODEINE	Non_withdrawal_event	Croatia	28	28.7013	-0.61902	-0.0350729	0.449489	28.7049	0.91056	0.975443	1.04495	97.2759	0.0385151	0.287841	2.15117	29	5670	5729	5642	5700	1	5642	58
GUANFACINE	Non_withdrawal_event	Finland	18	18.4566	-0.778283	-0.0351717	0.554151	18.4575	0.877096	0.975214	1.08431	34.0227	0.070366	0.529058	3.97781	19	9000	9265	8982	9246	1	8982	264
BROMAZEPAM	Non_withdrawal_event	Belgium	50	51.2503	-0.463071	-0.0352829	0.336618	51.2539	0.923894	0.975535	1.03006	137.396	0.0880728	0.363911	1.50366	52	17568	17825	17518	17773	2	17518	255
DINUTUXIMAB	Non_withdrawal_event	Germany	34	34.8562	-0.561211	-0.035368	0.408492	34.8563	0.921558	0.975434	1.03246	242.504	0.0191867	0.140204	1.02452	35	778958	782171	778924	782136	1	778924	3212
TIANEPTINE	Non_withdrawal_event	Spain	29	29.7372	-0.608575	-0.0356119	0.441361	29.7376	0.912496	0.975195	1.0422	113.349	0.0347825	0.255847	1.88191	30	55230	55718	55201	55688	1	55201	487
FENTANYL	Non_withdrawal_event	Poland	204	209.116	-0.24049	-0.035645	0.155448	209.145	0.951305	0.9754	1.0001	789.239	0.120718	0.258477	0.553439	211	36509	36838	36305	36627	7	36305	322
INDORAMIN	Non_withdrawal_event	France	30	30.7634	-0.598221	-0.0356632	0.434077	30.7634	0.914482	0.975185	1.03992	130.013	0.0314623	0.230746	1.6923	31	771398	777332	771368	777301	1	771368	5933
LORAZEPAM	Non_withdrawal_event	Sweden	54	55.3657	-0.446345	-0.035707	0.323163	55.3669	0.927363	0.975311	1.02574	174.918	0.0751243	0.308716	1.26864	56	61975	62685	61921	62629	2	61921	708
FENTANYL	Non_withdrawal_event	Finland	54	55.3697	-0.446447	-0.0358091	0.323061	55.3781	0.917145	0.975114	1.03675	102.435	0.163767	0.527163	1.69693	57	9000	9265	8946	9208	3	8946	262
MIRTAZAPINE	Non_withdrawal_event	United Kingdom	1836	1882.36	-0.102721	-0.0359655	0.0292607	1882.67	0.966931	0.975213	0.983566	6426.97	0.22287	0.285671	0.36617	1902	285012	287986	283176	286084	66	283176	2908
OXYCODONE	Non_withdrawal_event	Spain	87	89.2117	-0.355246	-0.0360139	0.251027	89.2153	0.938458	0.975169	1.01332	341.091	0.0804084	0.255064	0.809091	90	55230	55718	55143	55628	3	55143	485
CLONAZEPAM	Non_withdrawal_event	Sweden	161	165.108	-0.267794	-0.0362424	0.17789	165.119	0.946906	0.975052	1.00403	526.824	0.134827	0.305605	0.6927	167	61975	62685	61814	62518	6	61814	704
FLUPENTIXOL, MELITRACEN	Non_withdrawal_event	Belgium	49	50.2647	-0.46881	-0.0363967	0.338995	50.2683	0.922166	0.974769	1.03037	137.404	0.0862587	0.356613	1.47432	51	17568	17825	17519	17774	2	17519	255
FLUPENTIXOL	Non_withdrawal_event	Ireland	28	28.7297	-0.620422	-0.0364741	0.448088	28.7306	0.909784	0.974572	1.04397	106.63	0.0355809	0.262591	1.93795	29	25086	25322	25058	25293	1	25058	235
BISACODYL	Non_withdrawal_event	Austria	27	27.7058	-0.632127	-0.0365594	0.455978	27.7068	0.907429	0.97449	1.04651	94.5025	0.0386367	0.285707	2.11271	28	19022	19224	18995	19196	1	18995	201
PIMOZIDE	Non_withdrawal_event	Germany	33	33.8603	-0.570947	-0.036583	0.413333	33.8604	0.919201	0.974591	1.03332	242.505	0.0186063	0.13608	0.995239	34	778958	782171	778925	782137	1	778925	3212
LEDIPASVIR, SOFOSBUVIR	Non_withdrawal_event	Netherlands	29	29.7584	-0.609584	-0.036621	0.440352	29.7586	0.911857	0.974509	1.04147	123.255	0.0320242	0.235284	1.72865	30	143991	145160	143962	145130	1	143962	1168
LORAZEPAM	Non_withdrawal_event	Germany	3531	3622.06	-0.0847116	-0.0367285	0.0104591	3622.49	0.96927	0.974745	0.980251	26454.9	0.109673	0.133473	0.162437	3637	778958	782171	775427	778534	106	775427	3107
PIMECROLIMUS	Non_withdrawal_event	United Kingdom	27	27.7108	-0.632386	-0.0368184	0.455719	27.7109	0.907308	0.974345	1.04634	95.8577	0.0382625	0.281667	2.07348	28	285012	287986	284985	287958	1	284985	2973
BUPRENORPHINE	Non_withdrawal_event	Poland	142	145.687	-0.284009	-0.0368545	0.190554	145.702	0.945459	0.974593	1.00462	561.219	0.103025	0.253021	0.621399	147	36509	36838	36367	36691	5	36367	324
ALPRAZOLAM	Non_withdrawal_event	Belgium	195	200.073	-0.246639	-0.0369599	0.158333	200.132	0.947532	0.974359	1.00195	558.169	0.17039	0.349357	0.716299	203	17568	17825	17373	17622	8	17373	249
FLUVOXAMINE	Non_withdrawal_event	Poland	28	28.741	-0.620978	-0.0370308	0.447531	28.7416	0.909438	0.974198	1.04357	111.223	0.0341516	0.251747	1.85575	29	36509	36838	36481	36809	1	36481	328
MIANSERIN	Non_withdrawal_event	Poland	113	115.955	-0.315472	-0.0370812	0.216508	115.964	0.941763	0.974436	1.00824	447.951	0.0925105	0.25226	0.687868	117	36509	36838	36396	36721	4	36396	325
DEXMEDETOMIDINE	Non_withdrawal_event	France	88	90.3053	-0.354422	-0.0370994	0.248397	90.3056	0.938194	0.974469	1.01215	390.142	0.0713492	0.225559	0.713069	91	771398	777332	771310	777241	3	771310	5931
NALOXONE, TILIDINE	Non_withdrawal_event	Germany	1682	1725.88	-0.106925	-0.0371445	0.0309664	1725.98	0.966562	0.97452	0.982543	12536.7	0.101323	0.134166	0.177654	1733	778958	782171	777276	780438	51	777276	3162
GINKGO BILOBA	Non_withdrawal_event	Belgium	24	24.6396	-0.672094	-0.0371771	0.481973	24.6404	0.899092	0.974008	1.05517	68.5312	0.0471973	0.350205	2.59853	25	17568	17825	17544	17800	1	17544	256
ESTRIOL	Non_withdrawal_event	Belgium	24	24.6396	-0.672094	-0.0371771	0.481973	24.6404	0.899092	0.974008	1.05517	68.5312	0.0471973	0.350205	2.59853	25	17568	17825	17544	17800	1	17544	256
PIMOZIDE	Non_withdrawal_event	Belgium	24	24.6396	-0.672094	-0.0371771	0.481973	24.6404	0.899092	0.974008	1.05517	68.5312	0.0471973	0.350205	2.59853	25	17568	17825	17544	17800	1	17544	256
DROSPIRENONE, ESTRADIOL	Non_withdrawal_event	Belgium	24	24.6396	-0.672094	-0.0371771	0.481973	24.6404	0.899092	0.974008	1.05517	68.5312	0.0471973	0.350205	2.59853	25	17568	17825	17544	17800	1	17544	256
DULOXETINE	Non_withdrawal_event	Netherlands	522	535.651	-0.163659	-0.0372091	0.0838625	535.702	0.959273	0.974422	0.98981	2243.65	0.144913	0.232657	0.373529	540	143991	145160	143469	144620	18	143469	1151
ESTRADIOL, LEVONORGESTREL	Non_withdrawal_event	France	29	29.771	-0.610183	-0.0372207	0.439752	29.771	0.911477	0.974102	1.04103	130.013	0.0303799	0.223054	1.6377	30	771398	777332	771369	777302	1	771369	5933
FLUPENTIXOL	Non_withdrawal_event	Denmark	17	17.458	-0.804132	-0.0372755	0.566887	17.4588	0.870467	0.97372	1.08922	32.261	0.069912	0.526952	3.97183	18	10276	10595	10259	10577	1	10259	318
PROMETHAZINE	Non_withdrawal_event	Poland	56	57.482	-0.440141	-0.0373543	0.315504	57.4843	0.927923	0.974178	1.02274	222.954	0.0610388	0.251173	1.03357	58	36509	36838	36453	36780	2	36453	327
DIAZEPAM, OCTATROPINE METHYLBROMIDE	Non_withdrawal_event	Italy	32	32.8555	-0.580784	-0.037485	0.418749	32.8557	0.916948	0.973955	1.03451	227.725	0.0191685	0.14052	1.03012	33	127558	128119	127526	128086	1	127526	560
DYDROGESTERONE, ESTRADIOL	Non_withdrawal_event	United Kingdom	107	109.854	-0.324238	-0.0377985	0.222452	109.855	0.9396	0.974013	1.00969	383.71	0.10271	0.278856	0.75709	111	285012	287986	284905	287875	4	284905	2970
QUETIAPINE	Non_withdrawal_event	Poland	390	400.392	-0.184671	-0.0378906	0.101691	400.507	0.955916	0.973765	0.991948	1605.29	0.140933	0.242947	0.418802	404	36509	36838	36119	36434	14	36119	315
PARACETAMOL, CAFFEINE, CODEINE	Non_withdrawal_event	Greece	26	26.7058	-0.64581	-0.0379233	0.463011	26.7076	0.904065	0.973504	1.04828	91.3509	0.0382956	0.284617	2.1153	27	10440	10555	10414	10528	1	10414	114
BACLOFEN	Non_withdrawal_event	Greece	26	26.7058	-0.64581	-0.0379233	0.463011	26.7076	0.904065	0.973504	1.04828	91.3509	0.0382956	0.284617	2.1153	27	10440	10555	10414	10528	1	10414	114
DOXYLAMINE HYDROGEN SUCCINATE, PYRIDOXINE HYDROCHLORIDE	Non_withdrawal_event	Germany	96	98.5933	-0.341429	-0.038259	0.235729	98.5937	0.940371	0.973693	1.0082	727.908	0.041774	0.131885	0.416373	99	778958	782171	778862	782072	3	778862	3210
ESCITALOPRAM	Non_withdrawal_event	Denmark	221	226.955	-0.234823	-0.0382719	0.145583	227.089	0.943239	0.973186	1.00408	427.173	0.292343	0.517355	0.915555	234	10276	10595	10055	10361	13	10055	306
TRAMADOL HYDROCHLORIDE, DEXKETOPROFEN	Non_withdrawal_event	Hungary	17	17.4718	-0.805235	-0.0383787	0.565783	17.4766	0.86937	0.972728	1.08837	33.3922	0.0664679	0.509102	3.89939	18	1720	1772	1703	1754	1	1703	51
DEXTROPROPOXYPHENE, PARACETAMOL, CAFFEINE	Non_withdrawal_event	France	143	146.87	-0.284649	-0.0383941	0.188252	146.871	0.944749	0.973644	1.00342	650.409	0.0900998	0.219862	0.536507	148	771398	777332	771255	777184	5	771255	5929
OXYCODONE	Non_withdrawal_event	Poland	165	169.473	-0.267096	-0.0384727	0.173153	169.494	0.946043	0.973488	1.00173	675.121	0.107437	0.244401	0.555968	171	36509	36838	36344	36667	6	36344	323
ZOLPIDEM	Non_withdrawal_event	Germany	829	851.488	-0.138492	-0.0385909	0.0579225	851.512	0.962073	0.973562	0.985188	6348.09	0.0882486	0.130591	0.193248	855	778958	782171	778129	781316	26	778129	3187
GABAPENTIN	Non_withdrawal_event	United Kingdom	1479	1519.15	-0.113103	-0.0386277	0.0339482	1519.36	0.963997	0.973434	0.982963	5441.35	0.207637	0.271808	0.355811	1535	285012	287986	283533	286451	56	283533	2918
ZOLPIDEM	Non_withdrawal_event	France	2680	2752.82	-0.0938166	-0.0386722	0.0154241	2753.08	0.96669	0.973454	0.980264	12373.2	0.176049	0.216597	0.266484	2774	771398	777332	768718	774558	94	768718	5840
PREGABALIN	Non_withdrawal_event	Poland	329	337.955	-0.19884	-0.0386836	0.112941	338.038	0.953711	0.973263	0.993215	1369.59	0.133622	0.240218	0.431851	341	36509	36838	36180	36497	12	36180	317
SELENIUM	Non_withdrawal_event	United Kingdom	26	26.7212	-0.646624	-0.0387369	0.462197	26.7212	0.903628	0.973009	1.04772	95.8581	0.0367948	0.271234	1.99942	27	285012	287986	284986	287959	1	284986	2973
CASPOFUNGIN	Non_withdrawal_event	Poland	27	27.7499	-0.634384	-0.0388158	0.453722	27.7505	0.906008	0.972955	1.04485	111.226	0.0328892	0.24275	1.7917	28	36509	36838	36482	36810	1	36482	328
SIBUTRAMINE	Non_withdrawal_event	Poland	27	27.7499	-0.634384	-0.0388158	0.453722	27.7505	0.906008	0.972955	1.04485	111.226	0.0328892	0.24275	1.7917	28	36509	36838	36482	36810	1	36482	328
PAROXETINE	Non_withdrawal_event	Slovakia	15	15.423	-0.860563	-0.0388395	0.59888	15.4464	0.854099	0.971102	1.10413	27.9	0.0645168	0.537634	4.48024	16	294	305	279	289	1	279	10
AMLODIPINE, ATORVASTATIN	Non_withdrawal_event	France	28	28.7786	-0.622833	-0.0388856	0.445677	28.7786	0.908273	0.972944	1.04222	130.013	0.0292975	0.215362	1.5831	29	771398	777332	771370	777303	1	771370	5933
DULOXETINE	Non_withdrawal_event	Belgium	329	338.055	-0.199266	-0.0391102	0.112514	338.232	0.951632	0.972704	0.994243	993.193	0.191187	0.331255	0.573938	343	17568	17825	17239	17482	14	17239	243
TRANYLCYPROMINE	Non_withdrawal_event	Germany	156	160.339	-0.274825	-0.0394514	0.177945	160.34	0.946398	0.972935	1.00022	1213.84	0.0527166	0.128517	0.313311	161	778958	782171	778802	782010	5	778802	3208
DOXEPIN	Non_withdrawal_event	Finland	17	17.4852	-0.806309	-0.039452	0.56471	17.4861	0.869105	0.972201	1.08753	34.0265	0.0662432	0.49961	3.7681	18	9000	9265	8983	9247	1	8983	264
DIAZEPAM	Non_withdrawal_event	Ireland	53	54.4874	-0.454298	-0.0395622	0.322434	54.4906	0.923957	0.972644	1.0239	213.957	0.0600156	0.247713	1.02243	55	25086	25322	25033	25267	2	25033	234
ASENAPINE	Non_withdrawal_event	Belgium	23	23.654	-0.689406	-0.0395995	0.489464	23.6549	0.894478	0.972316	1.05693	68.5352	0.0451498	0.335594	2.49444	24	17568	17825	17545	17801	1	17545	256
OXYTOCIN	Non_withdrawal_event	Belgium	23	23.654	-0.689406	-0.0395995	0.489464	23.6549	0.894478	0.972316	1.05693	68.5352	0.0451498	0.335594	2.49444	24	17568	17825	17545	17801	1	17545	256
CLOMETHIAZOLE	Non_withdrawal_event	Sweden	50	51.411	-0.467546	-0.0397575	0.332143	51.4122	0.921071	0.972532	1.02687	174.929	0.0694152	0.28583	1.17696	52	61975	62685	61925	62633	2	61925	708
CLOZAPINE	Withdrawal_event	Netherlands	5	5.15404	-1.56732	-0.0398497	0.954898	5.15472	0.404364	0.969985	2.32679	5.15598	0.40149	0.969749	2.34231	640	1169	145160	1164	144520	635	1164	143356
RASAGILINE	Withdrawal_event	Spain	1	1.04225	-3.8373	-0.0400727	1.59968	1.04234	NA	NA	NA	1.04271	NA	NA	NA	119	488	55718	487	55599	118	487	55112
CITALOPRAM	Non_withdrawal_event	Belgium	69	70.9619	-0.400821	-0.0401614	0.279942	70.9699	0.926497	0.972244	1.02025	206.681	0.104391	0.333848	1.06766	72	17568	17825	17499	17753	3	17499	254
CLONAZEPAM	Non_withdrawal_event	United Kingdom	256	263.253	-0.222434	-0.0402289	0.131014	263.26	0.949597	0.972424	0.995799	960.715	0.141519	0.266468	0.501736	266	285012	287986	284756	287720	10	284756	2964
NITRAZEPAM	Non_withdrawal_event	Germany	61	62.7412	-0.425215	-0.0402785	0.298805	62.7413	0.929731	0.972246	1.0167	485.143	0.0307324	0.125736	0.514426	63	778958	782171	778897	782108	2	778897	3211
TIANEPTINE	Non_withdrawal_event	France	386	396.946	-0.187849	-0.0402922	0.0999924	396.952	0.954428	0.972409	0.990729	1823.34	0.124129	0.2117	0.36105	400	771398	777332	771012	776932	14	771012	5920
CODEINE	Non_withdrawal_event	France	1099	1130.31	-0.127075	-0.0405027	0.0435143	1130.35	0.96155	0.972264	0.983098	5227.68	0.153187	0.210227	0.288505	1139	771398	777332	770299	776193	40	770299	5894
ELETRIPTAN	Non_withdrawal_event	Austria	25	25.7268	-0.66152	-0.0405445	0.469246	25.7278	0.899797	0.971712	1.04937	94.5124	0.0356695	0.264515	1.96158	26	19022	19224	18997	19198	1	18997	201
BROMAZEPAM	Withdrawal_event	Italy	3	3.10015	-2.09115	-0.0407017	1.15309	3.10071	0.31185	0.967522	3.00176	3.10115	0.310306	0.967384	3.01583	708	561	128119	558	127411	705	558	126853
GUANFACINE	Non_withdrawal_event	Germany	243	249.969	-0.227873	-0.04071	0.134905	249.971	0.950534	0.972112	0.99418	1943.75	0.0617641	0.125016	0.253044	251	778958	782171	778715	781920	8	778715	3205
ALBENDAZOLE	Non_withdrawal_event	Spain	26	26.7635	-0.648866	-0.0409797	0.459954	26.7639	0.902185	0.971458	1.04605	113.355	0.0310635	0.229367	1.69361	27	55230	55718	55204	55691	1	55204	487
ZOPICLONE	Non_withdrawal_event	Germany	1147	1180.13	-0.125781	-0.0410655	0.0412011	1180.18	0.961863	0.971884	0.982009	9309.23	0.0890192	0.123211	0.170536	1185	778958	782171	777811	780986	38	777811	3175
FENTANYL	Non_withdrawal_event	Hungary	33	33.9729	-0.575666	-0.0413021	0.408614	33.9925	0.894408	0.970802	1.05372	67.48	0.114171	0.489034	2.09469	35	1720	1772	1687	1737	2	1687	50
SERTRALINE	Non_withdrawal_event	Belgium	203	208.943	-0.246898	-0.0415316	0.150015	209.015	0.944029	0.971222	0.999199	630.181	0.163309	0.322129	0.635406	212	17568	17825	17365	17613	9	17365	248
GABAPENTIN	Withdrawal_event	Ireland	1	1.04384	-3.83878	-0.0415564	1.5982	1.04403	NA	NA	NA	1.04444	NA	NA	NA	112	236	25322	235	25210	111	235	24975
TRAMADOL	Non_withdrawal_event	France	7651	7875.42	-0.0742159	-0.0417055	-0.00956225	7877.73	0.967099	0.971219	0.975356	38532.1	0.175914	0.198562	0.224125	7936	771398	777332	763747	769396	285	763747	5649
FLUOXETINE	Non_withdrawal_event	Finland	50	51.4841	-0.469575	-0.0417865	0.330114	51.4926	0.908961	0.971013	1.0373	102.481	0.1512	0.487896	1.57435	53	9000	9265	8950	9212	3	8950	262
TRIMETAZIDINE	Non_withdrawal_event	Romania	20	20.6038	-0.743246	-0.0418771	0.520878	20.6139	0.881465	0.970219	1.06791	53.3913	0.0482093	0.374593	2.91064	21	1248	1272	1228	1251	1	1228	23
CHLORAZEPATE	Non_withdrawal_event	Netherlands	26	26.7826	-0.649874	-0.0419869	0.458947	26.7827	0.901554	0.970776	1.04531	123.258	0.0286011	0.21094	1.55574	27	143991	145160	143965	145133	1	143965	1168
CLONAZEPAM	Non_withdrawal_event	Germany	325	334.62	-0.203184	-0.0420193	0.110509	334.624	0.95232	0.97124	0.990535	2674.88	0.0665565	0.121501	0.221803	336	778958	782171	778633	781835	11	778633	3202
LEVOCETIRIZINE	Non_withdrawal_event	Denmark	16	16.4882	-0.834991	-0.0420631	0.57817	16.4889	0.861579	0.970347	1.09285	32.2642	0.0655637	0.495906	3.7509	17	10276	10595	10260	10578	1	10260	318
ESCITALOPRAM	Non_withdrawal_event	Sweden	676	696.026	-0.152919	-0.0420876	0.0645897	696.254	0.956401	0.970911	0.98564	2516.67	0.182692	0.268608	0.394929	704	61975	62685	61299	61981	28	61299	682
CLONIDINE	Non_withdrawal_event	Greece	24	24.7276	-0.677139	-0.0422222	0.476928	24.7293	0.895855	0.970507	1.05138	91.3684	0.0352347	0.262673	1.95821	25	10440	10555	10416	10530	1	10416	114
DULOXETINE	Non_withdrawal_event	Germany	2650	2728.74	-0.0976958	-0.0422372	0.0121615	2729.02	0.964365	0.971044	0.977769	22372	0.0957278	0.118452	0.14657	2740	778958	782171	776308	779431	90	776308	3123
DIHYDROERGOTAMINE	Non_withdrawal_event	Germany	29	29.8768	-0.615216	-0.0422533	0.43472	29.8768	0.90825	0.970653	1.03734	242.506	0.0162852	0.119585	0.878131	30	778958	782171	778929	782141	1	778929	3212
ZOPICLONE	Non_withdrawal_event	Norway	158	162.714	-0.276103	-0.0422802	0.173792	162.77	0.937957	0.970696	1.00458	403.118	0.190714	0.391945	0.805504	166	13864	14144	13706	13978	8	13706	272
SODIUM OXYBATE	Non_withdrawal_event	United Kingdom	49	50.4733	-0.474728	-0.042314	0.333078	50.4736	0.91844	0.970805	1.02615	191.765	0.0621119	0.255521	1.05118	51	285012	287986	284963	287935	2	284963	2972
VENLAFAXINE	Non_withdrawal_event	Portugal	181	186.415	-0.26033	-0.042411	0.160011	186.533	0.941594	0.970338	0.999959	604.885	0.143911	0.29923	0.622182	189	8725	8846	8544	8657	8	8544	113
PARACETAMOL, CAFFEINE, CODEINE	Non_withdrawal_event	Ireland	176	181.294	-0.263744	-0.04264	0.162526	181.333	0.942924	0.97059	0.999068	761.441	0.107395	0.231141	0.49747	183	25086	25322	24910	25139	7	24910	229
CLOMIPRAMINE	Non_withdrawal_event	Austria	24	24.7373	-0.677693	-0.0427763	0.476374	24.7383	0.895542	0.970157	1.05099	94.5174	0.0341863	0.253921	1.88602	25	19022	19224	18998	19199	1	18998	201
FENTANYL	Non_withdrawal_event	Ireland	125	128.788	-0.30702	-0.0429055	0.198783	128.808	0.937621	0.970437	1.0044	540.281	0.0937619	0.231361	0.570892	130	25086	25322	24961	25192	5	24961	231
CLOXAZOLAM	Non_withdrawal_event	Portugal	22	22.6854	-0.709046	-0.0432913	0.496298	22.6872	0.888764	0.969711	1.05803	72.525	0.0405596	0.303344	2.2687	23	8725	8846	8703	8823	1	8703	120
HYDROCORTISONE	Non_withdrawal_event	Netherlands	434	447.368	-0.182681	-0.0437175	0.0887773	447.41	0.952465	0.970028	0.987915	2118.46	0.125753	0.204866	0.33375	451	143991	145160	143557	144709	17	143557	1152
PIZOTIFEN	Non_withdrawal_event	United Kingdom	120	123.709	-0.313533	-0.0437382	0.202699	123.711	0.935906	0.970005	1.00535	479.778	0.102166	0.250116	0.612318	125	285012	287986	284892	287861	5	284892	2969
THIORIDAZINE	Non_withdrawal_event	Germany	28	28.8809	-0.627863	-0.0439154	0.440647	28.8809	0.905057	0.969499	1.03853	242.506	0.0157049	0.115461	0.848856	29	778958	782171	778930	782142	1	778930	3212
BACLOFEN	Non_withdrawal_event	Sweden	140	144.346	-0.292937	-0.0439531	0.185003	144.356	0.937786	0.969821	1.00295	527.003	0.116945	0.265653	0.60346	146	61975	62685	61835	62539	6	61835	704
FLUDROCORTISONE	Non_withdrawal_event	Netherlands	25	25.7906	-0.665026	-0.0440508	0.465739	25.7908	0.897612	0.969339	1.0468	123.259	0.0274602	0.202826	1.4981	26	143991	145160	143966	145134	1	143966	1168
MOCLOBEMIDE	Non_withdrawal_event	Netherlands	25	25.7906	-0.665026	-0.0440508	0.465739	25.7908	0.897612	0.969339	1.0468	123.259	0.0274602	0.202826	1.4981	26	143991	145160	143966	145134	1	143966	1168
FLUNITRAZEPAM	Non_withdrawal_event	Sweden	93	95.9013	-0.352343	-0.0440867	0.234049	95.9058	0.930487	0.969701	1.01057	350.606	0.097233	0.265255	0.723624	97	61975	62685	61882	62588	4	61882	706
OXYCODONE	Non_withdrawal_event	Netherlands	735	757.847	-0.150342	-0.0441335	0.0582543	757.968	0.956128	0.969698	0.98346	3644.23	0.138533	0.201689	0.293636	764	143991	145160	143256	144396	29	143256	1140
MELATONIN	Withdrawal_event	Netherlands	2	2.07772	-2.63281	-0.0441681	1.31563	2.07786	NA	NA	NA	2.07849	NA	NA	NA	258	1169	145160	1167	144902	256	1167	143735
FLUOXETINE	Non_withdrawal_event	Estonia	8	8.26531	-1.21262	-0.0443416	0.784243	8.325	0.750446	0.960961	1.23053	12.3333	0.059512	0.648649	7.06992	9	45	49	37	40	1	37	3
FUSIDIC ACID	Non_withdrawal_event	Ireland	24	24.767	-0.67939	-0.0444727	0.474677	24.7678	0.89448	0.969002	1.04973	106.647	0.0303194	0.225042	1.67035	25	25086	25322	25062	25297	1	25062	235
TAPENTADOL	Non_withdrawal_event	Greece	23	23.7385	-0.694447	-0.0446404	0.484423	23.7402	0.891258	0.968821	1.05313	91.3772	0.033705	0.251704	1.87969	24	10440	10555	10417	10531	1	10417	114
LEVODOPA	Non_withdrawal_event	United Kingdom	47	48.494	-0.486799	-0.0446771	0.33801	48.4942	0.914793	0.969187	1.02682	191.766	0.0595061	0.24509	1.00946	49	285012	287986	284965	287937	2	284965	2972
CHLORDIAZEPOXIDE	Non_withdrawal_event	United Kingdom	47	48.494	-0.486799	-0.0446771	0.33801	48.4942	0.914793	0.969187	1.02682	191.766	0.0595061	0.24509	1.00946	49	285012	287986	284965	287937	2	284965	2972
PAROXETINE	Non_withdrawal_event	Italy	1326	1367.98	-0.123664	-0.0449535	0.0316389	1368.44	0.959282	0.968987	0.978791	11811.2	0.0831073	0.112267	0.151656	1374	127558	128119	126232	126745	48	126232	513
TEDUGLUTIDE	Non_withdrawal_event	Slovakia	14	14.459	-0.898705	-0.0449624	0.611882	14.4828	0.842915	0.966667	1.10859	28	0.0597433	0.5	4.18457	15	294	305	280	290	1	280	10
DIHYDROCODEINE	Non_withdrawal_event	United Kingdom	282	290.964	-0.218423	-0.0450663	0.118338	290.973	0.946574	0.969162	0.992289	1153.53	0.137036	0.244467	0.43612	294	285012	287986	284730	287692	12	284730	2962
TAPENTADOL	Non_withdrawal_event	Ireland	72	74.301	-0.397729	-0.0450766	0.268703	74.3078	0.925184	0.968942	1.01477	322.069	0.0699342	0.223555	0.714625	75	25086	25322	25014	25247	3	25014	233
LOPERAMIDE	Non_withdrawal_event	Austria	23	23.7478	-0.695	-0.045194	0.48387	23.7488	0.890947	0.968472	1.05274	94.5224	0.0327033	0.243329	1.81048	24	19022	19224	18999	19200	1	18999	201
VENLAFAXINE	Non_withdrawal_event	Poland	267	275.517	-0.22352	-0.0452192	0.122571	275.582	0.945997	0.968859	0.992273	1253.65	0.115372	0.212977	0.393157	278	36509	36838	36242	36560	11	36242	318
CHLORAZEPATE	Non_withdrawal_event	France	829	855.42	-0.145134	-0.0452334	0.05128	855.449	0.956259	0.969082	0.982077	4309.23	0.135722	0.192378	0.272684	862	771398	777332	770569	776470	33	770569	5901
BUPRENORPHINE	Non_withdrawal_event	Belgium	106	109.4	-0.333182	-0.0453328	0.216081	109.421	0.93034	0.968736	1.00872	346.468	0.123701	0.305944	0.756679	111	17568	17825	17462	17714	5	17462	252
FENTANYL	Non_withdrawal_event	Greece	138	142.431	-0.296288	-0.0454336	0.185103	142.492	0.935992	0.968473	1.00208	567.083	0.105176	0.243351	0.563051	144	10440	10555	10302	10411	6	10302	109
PASSIFLORA INCARNATA	Non_withdrawal_event	United Kingdom	23	23.7522	-0.695259	-0.0454522	0.483612	23.7522	0.890828	0.968331	1.05258	95.8591	0.0323925	0.239936	1.77724	24	285012	287986	284989	287962	1	284989	2973
ORPHENADRINE	Non_withdrawal_event	United Kingdom	23	23.7522	-0.695259	-0.0454522	0.483612	23.7522	0.890828	0.968331	1.05258	95.8591	0.0323925	0.239936	1.77724	24	285012	287986	284989	287962	1	284989	2973
BUPRENORPHINE	Non_withdrawal_event	Sweden	684	705.913	-0.15563	-0.0454611	0.0606026	706.165	0.953825	0.968612	0.983628	2704.01	0.174145	0.252957	0.367437	714	61975	62685	61291	61971	30	61291	680
ROPINIROLE	Non_withdrawal_event	Poland	48	49.5535	-0.482674	-0.0454848	0.333501	49.5556	0.91532	0.96861	1.025	223.003	0.0520969	0.215244	0.889302	50	36509	36838	36461	36788	2	36461	327
ROPINIROLE	Non_withdrawal_event	Croatia	23	23.7528	-0.695299	-0.0454927	0.483571	23.756	0.89065	0.968176	1.05245	97.3621	0.0313763	0.236232	1.77858	24	5670	5729	5647	5705	1	5647	58
MORPHINE	Non_withdrawal_event	France	5628	5808.32	-0.0834357	-0.0454945	-0.00805237	5809.69	0.963774	0.968727	0.973705	30180.1	0.162805	0.18648	0.213598	5853	771398	777332	765770	771479	225	765770	5709
LORAZEPAM	Non_withdrawal_event	France	1347	1390.31	-0.123721	-0.0456349	0.0303663	1390.38	0.958692	0.968798	0.97901	7071.9	0.144935	0.190472	0.250316	1401	771398	777332	770051	775931	54	770051	5880
MANNITOL	Non_withdrawal_event	Germany	27	27.885	-0.641264	-0.0456962	0.446842	27.885	0.901644	0.968262	1.0398	242.507	0.0151248	0.111337	0.819582	28	778958	782171	778931	782143	1	778931	3212
FLUVOXAMINE	Non_withdrawal_event	Netherlands	147	151.768	-0.288646	-0.0458965	0.177777	151.773	0.938035	0.968552	1.00006	742.101	0.087387	0.198086	0.449015	153	143991	145160	143844	145007	6	143844	1163
TIANEPTINE	Non_withdrawal_event	Germany	136	140.421	-0.29875	-0.0459836	0.186167	140.422	0.93834	0.968512	0.999655	1213.87	0.0458637	0.112038	0.273691	141	778958	782171	778822	782030	5	778822	3208
ARIPIPRAZOLE	Withdrawal_event	United Kingdom	21	21.6968	-0.728906	-0.0460149	0.504779	21.7019	0.631319	0.967656	1.48318	21.7092	0.62839	0.96733	1.48909	2101	2974	287986	2953	285885	2080	2953	282932
ASCORBIC ACID	Non_withdrawal_event	United Kingdom	92	95.0086	-0.356186	-0.0461776	0.233384	95.0096	0.928763	0.968323	1.00957	383.731	0.0880488	0.239752	0.652829	96	285012	287986	284920	287890	4	284920	2970
TRIHEXYPHENIDYL	Non_withdrawal_event	Netherlands	24	24.7987	-0.681197	-0.0462798	0.47287	24.7988	0.893367	0.967788	1.04841	123.259	0.0263195	0.194711	1.44047	25	143991	145160	143967	145135	1	143967	1168
CYPROHEPTADINE	Non_withdrawal_event	France	24	24.8092	-0.681795	-0.0468776	0.472272	24.8092	0.892994	0.967384	1.04797	130.014	0.0249687	0.184595	1.36473	25	771398	777332	771374	777307	1	771374	5933
CITALOPRAM	Non_withdrawal_event	Ireland	93	96.096	-0.355253	-0.0469965	0.231139	96.1079	0.928523	0.967663	1.00845	430.914	0.0786728	0.21582	0.592053	97	25086	25322	24993	25225	4	24993	232
ROPINIROLE	Non_withdrawal_event	United Kingdom	409	422.59	-0.19035	-0.0471026	0.0892813	422.611	0.948724	0.967794	0.987247	1733.04	0.146999	0.236002	0.378893	427	285012	287986	284603	287559	18	284603	2956
DULOXETINE	Non_withdrawal_event	Sweden	643	664.389	-0.160866	-0.0471725	0.0621541	664.62	0.952039	0.96747	0.98315	2611.79	0.168418	0.246191	0.35988	672	61975	62685	61332	62013	29	61332	681
PREGABALIN	Non_withdrawal_event	Sweden	1175	1214.09	-0.130881	-0.0471961	0.0340989	1214.87	0.955732	0.96718	0.978765	4904.72	0.180019	0.239565	0.318808	1228	61975	62685	60800	61457	53	60800	657
ITOPRIDE	Non_withdrawal_event	Czech Republic	16	16.549	-0.840147	-0.0472186	0.573015	16.5513	0.85828	0.966692	1.0888	36.8868	0.0569979	0.43376	3.30095	17	3926	4033	3910	4016	1	3910	106
SULPIRIDE	Non_withdrawal_event	Czech Republic	16	16.549	-0.840147	-0.0472186	0.573015	16.5513	0.85828	0.966692	1.0888	36.8868	0.0569979	0.43376	3.30095	17	3926	4033	3910	4016	1	3910	106
CLOTIAZEPAM	Non_withdrawal_event	Italy	26	26.8818	-0.65511	-0.0472236	0.453711	26.882	0.898226	0.967191	1.04145	227.736	0.015466	0.114167	0.842767	27	127558	128119	127532	128092	1	127532	560
ALPRAZOLAM	Non_withdrawal_event	Hungary	170	175.688	-0.272461	-0.0473479	0.161266	176.336	0.928207	0.964071	1.00132	415.854	0.206256	0.408798	0.810232	181	1720	1772	1550	1591	11	1550	41
PARACETAMOL, CODEINE	Non_withdrawal_event	Denmark	15	15.5183	-0.869173	-0.0474495	0.59027	15.519	0.851652	0.966554	1.09696	32.2673	0.0612176	0.464867	3.53005	16	10276	10595	10261	10579	1	10261	318
CLOBAZAM	Non_withdrawal_event	Denmark	15	15.5183	-0.869173	-0.0474495	0.59027	15.519	0.851652	0.966554	1.09696	32.2673	0.0612176	0.464867	3.53005	16	10276	10595	10261	10579	1	10261	318
PROPYPHENAZONE, CAFFEINE	Non_withdrawal_event	Germany	26	26.8891	-0.655496	-0.0476089	0.453325	26.8891	0.897987	0.966934	1.04117	242.507	0.0145446	0.107213	0.790308	27	778958	782171	778932	782144	1	778932	3212
ZINC GLUCONATE	Non_withdrawal_event	Germany	26	26.8891	-0.655496	-0.0476089	0.453325	26.8891	0.897987	0.966934	1.04117	242.507	0.0145446	0.107213	0.790308	27	778958	782171	778932	782144	1	778932	3212
BECLOMETASONE	Non_withdrawal_event	Spain	23	23.7898	-0.697496	-0.0476898	0.481374	23.7901	0.889405	0.966787	1.0509	113.361	0.0273458	0.202891	1.50534	24	55230	55718	55207	55694	1	55207	487
AMITRIPTYLINE HYDROCHLORIDE, MEDAZEPAM	Non_withdrawal_event	Spain	23	23.7898	-0.697496	-0.0476898	0.481374	23.7901	0.889405	0.966787	1.0509	113.361	0.0273458	0.202891	1.50534	24	55230	55718	55207	55694	1	55207	487
ZIDOVUDINE, ABACAVIR, LAMIVUDINE	Non_withdrawal_event	Spain	23	23.7898	-0.697496	-0.0476898	0.481374	23.7901	0.889405	0.966787	1.0509	113.361	0.0273458	0.202891	1.50534	24	55230	55718	55207	55694	1	55207	487
PROPYPHENAZONE, CAFFEINE	Non_withdrawal_event	Italy	78	80.6453	-0.385907	-0.0478153	0.254384	80.647	0.926739	0.967178	1.00938	685.376	0.0358148	0.113806	0.361634	81	127558	128119	127480	128038	3	127480	558
METHYLPHENIDATE	Withdrawal_event	Italy	1	1.0509	-3.84537	-0.0481413	1.59162	1.05099	NA	NA	NA	1.05122	NA	NA	NA	240	561	128119	560	127879	239	560	127319
PAROXETINE	Non_withdrawal_event	Portugal	103	106.523	-0.34049	-0.0482864	0.216713	106.566	0.927129	0.966535	1.00761	371.638	0.110887	0.277151	0.692712	108	8725	8846	8622	8738	5	8622	116
COCAINE	Non_withdrawal_event	France	3644	3769.01	-0.095882	-0.0486549	-0.00219857	3769.62	0.960373	0.966676	0.973019	20455.7	0.151301	0.178141	0.209742	3798	771398	777332	767754	773534	154	767754	5780
SODIUM AUROTHIOMALATE	Non_withdrawal_event	Netherlands	23	23.8067	-0.698501	-0.0486947	0.480369	23.8069	0.888783	0.966108	1.05016	123.26	0.0251789	0.186597	1.38284	24	143991	145160	143968	145136	1	143968	1168
MIDAZOLAM	Non_withdrawal_event	Poland	91	94.1516	-0.360645	-0.0488545	0.232155	94.1597	0.926535	0.966443	1.00807	448.222	0.0741508	0.203025	0.55588	95	36509	36838	36418	36743	4	36418	325
ALPRAZOLAM	Non_withdrawal_event	France	4065	4205.65	-0.0937621	-0.0490668	-0.00506248	4206.42	0.960394	0.96638	0.972404	23042.6	0.151181	0.176412	0.205854	4238	771398	777332	767333	773094	173	767333	5761
NITRAZEPAM	Non_withdrawal_event	France	70	72.4427	-0.407073	-0.049141	0.268811	72.443	0.921462	0.966277	1.01327	390.151	0.0564782	0.179418	0.569967	73	771398	777332	771328	777259	3	771328	5931
AMFETAMINE	Non_withdrawal_event	France	187	193.511	-0.263523	-0.0492509	0.15002	193.513	0.938692	0.966343	0.994808	1041.12	0.0884758	0.179614	0.364633	195	771398	777332	771211	777137	8	771211	5926
DULOXETINE	Non_withdrawal_event	Denmark	194	200.768	-0.259582	-0.0493443	0.146433	200.902	0.932036	0.965643	1.00046	428.32	0.255399	0.452932	0.803244	207	10276	10595	10082	10388	13	10082	306
SULFASALAZINE	Non_withdrawal_event	Ireland	22	22.7856	-0.71527	-0.0495156	0.490074	22.7864	0.884919	0.96549	1.0534	106.655	0.0276899	0.206272	1.53659	23	25086	25322	25064	25299	1	25064	235
CLOMETHIAZOLE	Non_withdrawal_event	Germany	127	131.458	-0.311518	-0.0495791	0.190286	131.459	0.93393	0.966084	0.999345	1213.89	0.0427802	0.104622	0.255863	132	778958	782171	778831	782039	5	778831	3208
TRIFLUOPERAZINE	Non_withdrawal_event	United Kingdom	65	67.2978	-0.421961	-0.0497429	0.279432	67.2983	0.917767	0.965849	1.01645	287.728	0.0709629	0.225908	0.719168	68	285012	287986	284947	287918	3	284947	2971
RISPERIDONE	Non_withdrawal_event	Northern Ireland (UK)	26	26.9373	-0.658031	-0.0501438	0.45079	26.9409	0.896253	0.965074	1.03918	456.2	0.00725993	0.0569926	0.447408	27	6869	6885	6843	6858	1	6843	15
VENLAFAXINE	Non_withdrawal_event	Austria	258	267.163	-0.231729	-0.050253	0.120346	267.293	0.94068	0.965231	0.990423	1185.09	0.119936	0.217704	0.395171	270	19022	19224	18764	18954	12	18764	190
BACLOFEN	Non_withdrawal_event	France	2139	2214.96	-0.112129	-0.0503335	0.0101487	2215.18	0.957291	0.96561	0.974001	12248.1	0.141673	0.174639	0.215277	2232	771398	777332	769259	775100	93	769259	5841
TRAMADOL	Non_withdrawal_event	Ireland	88	91.1426	-0.367663	-0.0503404	0.235156	91.154	0.924229	0.965399	1.0084	431	0.0743417	0.204176	0.560761	92	25086	25322	24998	25230	4	24998	232
SOTALOL	Withdrawal_event	United Kingdom	1	1.05334	-3.84764	-0.0504138	1.58934	1.05336	NA	NA	NA	1.05392	NA	NA	NA	102	2974	287986	2973	287884	101	2973	284911
ISPAGHULA HUSK	Withdrawal_event	Sweden	1	1.05336	-3.84766	-0.0504316	1.58933	1.05344	NA	NA	NA	1.05405	NA	NA	NA	93	710	62685	709	62592	92	709	61883
TAPENTADOL	Non_withdrawal_event	United Kingdom	172	178.141	-0.274221	-0.0504682	0.156977	178.145	0.935559	0.965506	0.996411	768.281	0.110089	0.223877	0.455275	180	285012	287986	284840	287806	8	284840	2966
DIAZEPAM	Non_withdrawal_event	Netherlands	204	211.285	-0.255343	-0.0504973	0.140596	211.295	0.938616	0.965473	0.993098	1115.59	0.0935658	0.182863	0.357384	213	143991	145160	143787	144947	9	143787	1160
GLECAPREVIR, PIBRENTASVIR	Non_withdrawal_event	Austria	21	21.7688	-0.73358	-0.0506891	0.500105	21.7697	0.880562	0.964643	1.05675	94.5323	0.0297384	0.222146	1.65943	22	19022	19224	19001	19202	1	19001	201
ONDANSETRON	Non_withdrawal_event	Austria	21	21.7688	-0.73358	-0.0506891	0.500105	21.7697	0.880562	0.964643	1.05675	94.5323	0.0297384	0.222146	1.65943	22	19022	19224	19001	19202	1	19001	201
TRIMIPRAMINE	Non_withdrawal_event	United Kingdom	21	21.7728	-0.733838	-0.0509468	0.499847	21.7729	0.880444	0.964503	1.05659	95.8597	0.0294584	0.21907	1.62913	22	285012	287986	284991	287964	1	284991	2973
BUPRENORPHINE, NALOXONE	Non_withdrawal_event	Iceland	11	11.4137	-1.02752	-0.0509853	0.676249	11.4305	0.809876	0.962337	1.1435	20.0714	0.066026	0.548043	4.54898	12	292	307	281	295	1	281	14
VENLAFAXINE	Non_withdrawal_event	Denmark	249	257.991	-0.2359	-0.051075	0.122481	258.223	0.93431	0.964284	0.99522	564.434	0.266375	0.44115	0.730598	266	10276	10595	10027	10329	17	10027	302
VENLAFAXINE	Non_withdrawal_event	Belgium	429	444.498	-0.190929	-0.0511391	0.0821067	444.9	0.94425	0.964262	0.984698	1604.5	0.170934	0.267373	0.418221	451	17568	17825	17139	17374	22	17139	235
LEVOCETIRIZINE	Non_withdrawal_event	Belgium	58	60.1205	-0.446729	-0.0513692	0.295776	60.1278	0.911076	0.964612	1.02129	206.811	0.0872973	0.280449	0.900965	61	17568	17825	17510	17764	3	17510	254
SOFOSBUVIR, VELPATASVIR, VOXILAPREVIR	Non_withdrawal_event	Germany	24	24.8973	-0.686811	-0.0518937	0.467256	24.8973	0.889832	0.963959	1.04426	242.507	0.0133845	0.098966	0.731763	25	778958	782171	778934	782146	1	778934	3212
RETIGABINE	Non_withdrawal_event	France	22	22.8244	-0.717671	-0.0519164	0.487673	22.8244	0.88345	0.963879	1.05163	130.014	0.0228049	0.169212	1.25555	23	771398	777332	771376	777309	1	771376	5933
DOSULEPIN	Non_withdrawal_event	United Kingdom	126	130.637	-0.314956	-0.0519358	0.188836	130.639	0.929244	0.96449	1.00107	575.915	0.0963799	0.218782	0.496636	132	285012	287986	284886	287854	6	284886	2968
TETRAZEPAM	Non_withdrawal_event	Germany	219	227.063	-0.249523	-0.0520477	0.132616	227.066	0.93943	0.964478	0.990194	2187.47	0.0513576	0.100116	0.195164	228	778958	782171	778739	781943	9	778739	3204
LORAZEPAM	Non_withdrawal_event	Belgium	173	179.376	-0.275148	-0.0520665	0.154802	179.442	0.932634	0.964101	0.99663	631.27	0.1386	0.274051	0.541875	182	17568	17825	17395	17643	9	17395	248
FLUVOXAMINE	Non_withdrawal_event	France	89	92.2901	-0.367529	-0.0520825	0.231894	92.2904	0.923678	0.964347	1.00681	520.276	0.0627993	0.171063	0.46597	93	771398	777332	771309	777239	4	771309	5930
PHENAZONE, CAFFEINE	Non_withdrawal_event	Norway	17	17.6437	-0.818968	-0.052111	0.552051	17.6445	0.86133	0.963474	1.07773	49.6308	0.0454263	0.342529	2.58278	18	13864	14144	13847	14126	1	13847	279
BROMAZEPAM	Non_withdrawal_event	France	3316	3438.55	-0.101875	-0.0523481	-0.00366787	3439.1	0.957422	0.964206	0.971038	19782.9	0.141959	0.167619	0.197918	3465	771398	777332	768082	773867	149	768082	5785
NARATRIPTAN	Non_withdrawal_event	France	44	45.6488	-0.510449	-0.0524892	0.342007	45.6489	0.906284	0.963878	1.02513	260.065	0.0410065	0.169188	0.698052	46	771398	777332	771354	777286	2	771354	5932
METAMFETAMINE	Non_withdrawal_event	France	66	68.4733	-0.42191	-0.052683	0.274151	68.4735	0.916588	0.963877	1.01361	390.153	0.0531741	0.169165	0.538168	69	771398	777332	771332	777263	3	771332	5931
EMTRICITABINE, TENOFOVIR DISOPROXIL	Non_withdrawal_event	Ireland	42	43.5899	-0.522474	-0.0529861	0.350036	43.5927	0.903292	0.963464	1.02764	214.051	0.0472221	0.196215	0.8153	44	25086	25322	25044	25278	2	25044	234
FUSIDIC ACID	Withdrawal_event	Netherlands	2	2.09383	-2.64179	-0.0531544	1.30665	2.094	NA	NA	NA	2.09476	NA	NA	NA	260	1169	145160	1167	144900	258	1167	143733
CYPROTERONE	Non_withdrawal_event	Italy	47	48.7854	-0.495356	-0.053234	0.329453	48.7861	0.90932	0.963389	1.02067	456.211	0.0249638	0.103022	0.425161	49	127558	128119	127511	128070	2	127511	559
AMITRIPTYLINE, PERPHENAZINE	Non_withdrawal_event	Greece	20	20.7712	-0.754647	-0.0532774	0.509478	20.7727	0.874969	0.9628	1.05945	91.4035	0.0291185	0.21881	1.64424	21	10440	10555	10420	10534	1	10420	114
MORPHINE	Non_withdrawal_event	Austria	205	212.741	-0.257674	-0.0533454	0.137298	212.828	0.935164	0.963217	0.992112	980.052	0.109148	0.209173	0.400862	215	19022	19224	18817	19009	10	18817	192
CLONAZEPAM	Non_withdrawal_event	Finland	29	30.1133	-0.626408	-0.053445	0.423528	30.1171	0.877826	0.962909	1.05624	68.2205	0.100904	0.425092	1.79084	31	9000	9265	8971	9234	2	8971	263
BUPRENORPHINE, NALOXONE	Non_withdrawal_event	Sweden	60	62.2864	-0.441838	-0.0535177	0.288189	62.2887	0.911505	0.963256	1.01795	262.723	0.0714575	0.228378	0.729893	63	61975	62685	61915	62622	3	61915	707
DIAZEPAM	Non_withdrawal_event	Austria	61	63.3275	-0.438528	-0.0535919	0.285492	63.3353	0.912178	0.963128	1.01692	285.844	0.0664015	0.213403	0.68584	64	19022	19224	18961	19160	3	18961	199
DIPHENHYDRAMINE	Withdrawal_event	Germany	5	5.20869	-1.58119	-0.0537274	0.94102	5.20903	0.399945	0.959872	2.30371	5.20989	0.398495	0.959713	2.31132	1268	3213	782171	3208	780903	1263	3208	777695
FORMOTEROL	Withdrawal_event	Germany	2	2.09498	-2.64243	-0.0537935	1.30601	2.09504	NA	NA	NA	2.09543	NA	NA	NA	510	3213	782171	3211	781661	508	3211	778450
HYDROCORTISONE	Non_withdrawal_event	United Kingdom	409	424.57	-0.197084	-0.0538362	0.0825476	424.593	0.943325	0.963275	0.983648	1926.9	0.1353	0.212258	0.33299	429	285012	287986	284603	287557	20	284603	2954
OXAZEPAM	Non_withdrawal_event	France	4380	4547.02	-0.097031	-0.053985	-0.0115804	4548.01	0.957085	0.963058	0.969068	27030.3	0.14039	0.16204	0.187029	4582	771398	777332	767018	772750	202	767018	5732
CHLORMADINONE, ETHINYLESTRADIOL	Withdrawal_event	Germany	3	3.13425	-2.10475	-0.0543025	1.13949	3.13438	0.309219	0.957127	2.9626	3.13493	0.307788	0.956958	2.97532	763	3213	782171	3210	781408	760	3210	778198
GUANFACINE	Non_withdrawal_event	Denmark	28	29.0967	-0.638424	-0.0544765	0.430086	29.0999	0.874394	0.962204	1.05883	64.6562	0.102717	0.43306	1.8258	30	10276	10595	10248	10565	2	10248	317
CLONAZEPAM	Non_withdrawal_event	Poland	125	129.83	-0.318596	-0.0544823	0.187206	129.847	0.92721	0.962669	0.999485	675.864	0.0809357	0.184949	0.422631	131	36509	36838	36384	36707	6	36384	323
QUETIAPINE	Non_withdrawal_event	Finland	289	300.162	-0.225763	-0.0545787	0.106894	300.547	0.933594	0.96158	0.990405	711.102	0.25385	0.406411	0.650661	309	9000	9265	8711	8956	20	8711	245
BETAMETHASONE, CALCIPOTRIOL	Non_withdrawal_event	United Kingdom	121	125.688	-0.323254	-0.0546239	0.19084	125.691	0.92611	0.962682	1.0007	575.925	0.0924826	0.210097	0.477286	127	285012	287986	284891	287859	6	284891	2968
BACLOFEN	Non_withdrawal_event	Hungary	14	14.5598	-0.908394	-0.0546516	0.602193	14.5646	0.839433	0.961235	1.10071	33.451	0.053998	0.418523	3.24385	15	1720	1772	1706	1757	1	1706	51
TILIDINE	Non_withdrawal_event	Germany	209	217.105	-0.257057	-0.0547581	0.134117	217.107	0.936504	0.96266	0.989547	2187.5	0.0489811	0.095543	0.186367	218	778958	782171	778749	781953	9	778749	3204
PROCHLORPERAZINE	Non_withdrawal_event	Ireland	20	20.8043	-0.756889	-0.0555194	0.507235	20.8049	0.873626	0.96131	1.05779	106.664	0.0250616	0.187505	1.40287	21	25086	25322	25066	25301	1	25066	235
PARACETAMOL, CODEINE	Non_withdrawal_event	Ireland	81	84.2078	-0.387141	-0.0556948	0.241183	84.2186	0.917389	0.961783	1.00832	431.121	0.0682815	0.187882	0.516974	85	25086	25322	25005	25237	4	25005	232
NORTRIPTYLINE	Non_withdrawal_event	Finland	14	14.571	-0.909462	-0.055719	0.601126	14.5719	0.839178	0.960754	1.09994	34.0379	0.0538873	0.411306	3.13939	15	9000	9265	8986	9250	1	8986	264
FENTANYL	Non_withdrawal_event	Spain	1027	1067.57	-0.145465	-0.055864	0.0310026	1068.37	0.948676	0.96128	0.974053	6187.56	0.123081	0.165978	0.223827	1077	55230	55718	54203	54641	50	54203	438
METHADONE	Non_withdrawal_event	United Kingdom	515	535.413	-0.183352	-0.0560268	0.0658465	535.452	0.943762	0.961805	0.980192	2509.13	0.138186	0.20525	0.304863	541	285012	287986	284497	287445	26	284497	2948
PIMECROLIMUS	Non_withdrawal_event	Sweden	19	19.7735	-0.777489	-0.056119	0.519443	19.7737	0.868957	0.960871	1.06251	87.385	0.0290677	0.217428	1.62638	20	61975	62685	61956	62665	1	61956	709
ECONAZOLE NITRATE, TRIAMCINOLONE ACETONIDE	Non_withdrawal_event	Sweden	19	19.7735	-0.777489	-0.056119	0.519443	19.7737	0.868957	0.960871	1.06251	87.385	0.0290677	0.217428	1.62638	20	61975	62685	61956	62665	1	61956	709
DIAMORPHINE	Non_withdrawal_event	Sweden	19	19.7735	-0.777489	-0.056119	0.519443	19.7737	0.868957	0.960871	1.06251	87.385	0.0290677	0.217428	1.62638	20	61975	62685	61956	62665	1	61956	709
REMIFENTANIL	Non_withdrawal_event	Spain	61	63.4395	-0.441057	-0.0561202	0.282963	63.4423	0.910653	0.961504	1.0152	341.252	0.0558958	0.178754	0.571651	64	55230	55718	55169	55654	3	55169	485
CHLORPHENAMINE MALEATE, PHENYLEPHRINE HYDROCHLORIDE, ACETYLSALICYLIC ACID	Non_withdrawal_event	Spain	20	20.8161	-0.757687	-0.0563178	0.506437	20.8164	0.87315	0.960782	1.05721	113.368	0.0236298	0.176417	1.31711	21	55230	55718	55210	55697	1	55210	487
BUDESONIDE	Withdrawal_event	Netherlands	4	4.1796	-1.79322	-0.0564608	1.02327	4.18025	0.359893	0.956881	2.54415	4.18171	0.357045	0.956547	2.56265	519	1169	145160	1165	144641	515	1165	143476
CAFFEINE	Non_withdrawal_event	Italy	111	115.492	-0.337981	-0.0569824	0.198769	115.496	0.924658	0.961071	0.998918	1146.11	0.0393797	0.0968497	0.23819	116	127558	128119	127447	128003	5	127447	556
PAROXETINE	Non_withdrawal_event	Denmark	41	42.6752	-0.532672	-0.0570923	0.350411	42.6822	0.886737	0.960588	1.04059	97.1677	0.12997	0.421951	1.36988	44	10276	10595	10235	10551	3	10235	316
BUTALBITAL, PROPYPHENAZONE, CAFFEINE	Non_withdrawal_event	Italy	88	91.5972	-0.374802	-0.0574791	0.228017	91.5997	0.919745	0.960701	1.00348	915.404	0.0351727	0.0961324	0.262745	92	127558	128119	127470	128027	4	127470	557
NALOXONE, OXYCODONE	Non_withdrawal_event	Spain	240	249.793	-0.245946	-0.0575804	0.119093	249.837	0.934457	0.960625	0.987526	1386.3	0.0962795	0.173122	0.311295	252	55230	55718	54990	55466	12	54990	476
GOSERELIN	Withdrawal_event	France	1	1.0611	-3.85483	-0.0575993	1.58216	1.06111	NA	NA	NA	1.06158	NA	NA	NA	139	5934	777332	5933	777193	138	5933	771260
DASATINIB	Withdrawal_event	Austria	1	1.06128	-3.85499	-0.0577645	1.58199	1.0616	NA	NA	NA	1.06226	NA	NA	NA	101	202	19224	201	19123	100	201	18922
ALPRAZOLAM	Non_withdrawal_event	Ireland	39	40.6179	-0.546403	-0.0579133	0.359032	40.6205	0.8958	0.960106	1.02903	214.077	0.0437358	0.182178	0.758843	41	25086	25322	25047	25281	2	25047	234
CYPROTERONE ACETATE, ESTRADIOL VALERATE	Non_withdrawal_event	France	20	20.8397	-0.759285	-0.0579153	0.50484	20.8397	0.872175	0.959706	1.05602	130.015	0.0206417	0.153829	1.14638	21	771398	777332	771378	777311	1	771378	5933
FINASTERIDE	Non_withdrawal_event	Netherlands	201	209.301	-0.26466	-0.0582402	0.134222	209.313	0.931812	0.960285	0.989629	1240.64	0.0856293	0.162013	0.306534	211	143991	145160	143790	144949	10	143790	1159
FLURAZEPAM	Non_withdrawal_event	Spain	39	40.6409	-0.547211	-0.0587209	0.358225	40.6421	0.895329	0.959596	1.02848	227.123	0.041348	0.171713	0.7131	41	55230	55718	55191	55677	2	55191	486
PREGABALIN	Non_withdrawal_event	United Kingdom	3557	3705.34	-0.106741	-0.0589353	-0.0119191	3707.29	0.952431	0.959461	0.966542	18884.9	0.16184	0.188352	0.219207	3744	285012	287986	281455	284242	187	281455	2787
ESCITALOPRAM	Non_withdrawal_event	United Kingdom	532	554.217	-0.184201	-0.0589703	0.0609832	554.26	0.941769	0.959838	0.978254	2703.82	0.134321	0.196759	0.288222	560	285012	287986	284480	287426	28	284480	2946
NALDEMEDINE	Non_withdrawal_event	Italy	21	21.9037	-0.742289	-0.0593983	0.491396	21.9038	0.87518	0.958737	1.05027	227.745	0.0123821	0.0922085	0.686672	22	127558	128119	127537	128097	1	127537	560
BACLOFEN	Non_withdrawal_event	Italy	278	289.726	-0.234133	-0.0594984	0.105041	289.752	0.935893	0.95944	0.983579	3019.42	0.0524627	0.0920708	0.161582	291	127558	128119	127280	127828	13	127280	548
ZOLPIDEM	Non_withdrawal_event	Ireland	38	39.6272	-0.555063	-0.0597221	0.362205	39.6298	0.893061	0.958875	1.02954	214.085	0.042574	0.177499	0.740028	40	25086	25322	25048	25282	2	25048	234
BACLOFEN	Non_withdrawal_event	Norway	47	49.0102	-0.50192	-0.0597977	0.32289	49.0173	0.893961	0.958845	1.02844	149.643	0.0971705	0.314082	1.0152	50	13864	14144	13817	14094	3	13817	277
TRYPTOPHAN	Withdrawal_event	Germany	1	1.06392	-3.85743	-0.0602038	1.57955	1.06394	NA	NA	NA	1.0642	NA	NA	NA	259	3213	782171	3212	781912	258	3212	778700
PHENYTOIN	Withdrawal_event	Germany	1	1.06392	-3.85743	-0.0602038	1.57955	1.06394	NA	NA	NA	1.0642	NA	NA	NA	259	3213	782171	3212	781912	258	3212	778700
PETHIDINE	Non_withdrawal_event	United Kingdom	93	96.988	-0.368514	-0.0602578	0.217878	96.9893	0.915843	0.958868	1.00391	479.823	0.0787623	0.193821	0.476963	98	285012	287986	284919	287888	5	284919	2969
FLURAZEPAM	Non_withdrawal_event	Netherlands	19	19.8389	-0.78214	-0.0607701	0.514792	19.8391	0.866097	0.957707	1.05901	123.264	0.020618	0.154141	1.15237	20	143991	145160	143972	145140	1	143972	1168
AMANTADINE	Non_withdrawal_event	Portugal	17	17.7538	-0.827698	-0.0608409	0.543321	17.7553	0.855951	0.957459	1.07101	72.5667	0.0309275	0.234267	1.77451	18	8725	8846	8708	8828	1	8708	120
CLONIDINE	Non_withdrawal_event	United Kingdom	129	134.596	-0.320844	-0.061028	0.177056	134.598	0.92161	0.958408	0.996676	672.12	0.0896255	0.19193	0.411011	136	285012	287986	284883	287850	7	284883	2967
PRIMIDONE	Non_withdrawal_event	Austria	18	18.8004	-0.804214	-0.061102	0.52822	18.8011	0.861105	0.957388	1.06444	94.5473	0.025294	0.190381	1.43295	19	19022	19224	19004	19205	1	19004	201
DIHYDROCODEINE	Non_withdrawal_event	France	97	101.221	-0.362677	-0.0611484	0.211499	101.222	0.916984	0.958291	1.00146	650.448	0.0606799	0.149128	0.3665	102	771398	777332	771301	777230	5	771301	5929
CARBIDOPA, ENTACAPONE, LEVODOPA	Non_withdrawal_event	Hungary	13	13.5892	-0.95125	-0.0616267	0.616262	13.5939	0.826814	0.956314	1.1061	33.4706	0.0498543	0.388401	3.02592	14	1720	1772	1707	1758	1	1707	51
DIAZEPAM	Non_withdrawal_event	United Kingdom	769	802.625	-0.165495	-0.061703	0.0384375	802.72	0.942704	0.957993	0.97353	4071.69	0.138149	0.188865	0.2582	811	285012	287986	284243	287175	42	284243	2932
PAROXETINE	Non_withdrawal_event	Belgium	237	247.381	-0.251311	-0.0617207	0.11603	247.529	0.929055	0.957462	0.986738	998.494	0.136432	0.237357	0.412942	251	17568	17825	17331	17574	14	17331	243
OXYCODONE	Non_withdrawal_event	France	2410	2515.65	-0.120066	-0.0618845	-0.00486849	2515.99	0.949415	0.957872	0.966404	16547.3	0.121452	0.145643	0.174652	2535	771398	777332	768988	774797	125	768988	5809
ETHANOL	Non_withdrawal_event	France	3310	3455.42	-0.111593	-0.0620203	-0.0132964	3456.07	0.950508	0.957734	0.965016	22928	0.12358	0.144365	0.168646	3482	771398	777332	768088	773850	172	768088	5762
METHYLENEDIOXYMETHAMPHETAMINE	Non_withdrawal_event	France	573	598.397	-0.183089	-0.062514	0.0531609	598.417	0.940197	0.957527	0.975176	3916.79	0.101254	0.146293	0.211366	603	771398	777332	770825	776729	30	770825	5904
BACLOFEN	Non_withdrawal_event	Finland	13	13.5996	-0.952315	-0.0626916	0.615197	13.6005	0.826563	0.955849	1.10536	34.0417	0.0497739	0.381885	2.92997	14	9000	9265	8987	9251	1	8987	264
ETIFOXINE	Withdrawal_event	France	5	5.24442	-1.5902	-0.0627304	0.932017	5.24464	0.397936	0.953354	2.284	5.24652	0.395253	0.953012	2.29785	687	5934	777332	5929	776645	682	5929	770716
FLUVOXAMINE	Non_withdrawal_event	Germany	102	106.56	-0.3565	-0.0628019	0.203427	106.561	0.917873	0.957197	0.998207	1213.93	0.034216	0.0840248	0.206341	107	778958	782171	778856	782064	5	778856	3208
CETIRIZINE	Non_withdrawal_event	Netherlands	377	393.803	-0.212179	-0.0628276	0.0790779	393.849	0.935772	0.95722	0.979159	2499.81	0.0958288	0.150812	0.237341	397	143991	145160	143614	144763	20	143614	1149
VENLAFAXINE	Non_withdrawal_event	Croatia	144	150.435	-0.308219	-0.0628544	0.163038	150.61	0.920871	0.956112	0.992702	866.824	0.0774219	0.166124	0.356451	152	5670	5729	5526	5577	8	5526	51
ACETYLSALICYLIC ACID, CAFFEINE, CODEINE PHOSPHATE	Non_withdrawal_event	Sweden	35	36.5809	-0.580565	-0.062858	0.37519	36.5819	0.885827	0.956758	1.03337	174.972	0.0480193	0.200032	0.833267	37	61975	62685	61940	62648	2	61940	708
ASCIMINIB	Non_withdrawal_event	Germany	20	20.9137	-0.764282	-0.0629126	0.499842	20.9138	0.869087	0.956308	1.05228	242.509	0.011065	0.0824713	0.614688	21	778958	782171	778938	782150	1	778938	3212
HYPERICUM PERFORATUM, DRY EXTRACT, VALERIANAE RADIX DRY EXTRACT	Non_withdrawal_event	Germany	20	20.9137	-0.764282	-0.0629126	0.499842	20.9138	0.869087	0.956308	1.05228	242.509	0.011065	0.0824713	0.614688	21	778958	782171	778938	782150	1	778938	3212
CANNABIS	Non_withdrawal_event	France	4196	4383.28	-0.106976	-0.0629893	-0.019672	4384.35	0.950582	0.95704	0.963542	29678.2	0.123189	0.141383	0.162264	4417	771398	777332	767202	772915	221	767202	5713
METHADONE	Non_withdrawal_event	Belgium	33	34.4954	-0.597367	-0.063003	0.386913	34.4983	0.881631	0.956569	1.03788	137.529	0.0572712	0.239949	1.00531	35	17568	17825	17535	17790	2	17535	255
DOXYLAMINE HYDROGEN SUCCINATE, PYRIDOXINE HYDROCHLORIDE	Non_withdrawal_event	France	94	98.2443	-0.369915	-0.0633825	0.21335	98.2448	0.914298	0.956794	1.00126	650.45	0.0587617	0.144515	0.355413	99	771398	777332	771304	777233	5	771304	5929
RUXOLITINIB	Withdrawal_event	Germany	4	4.20228	-1.80019	-0.0634345	1.0163	4.20254	0.357697	0.951805	2.53268	4.20338	0.356255	0.951616	2.54192	1023	3213	782171	3209	781148	1019	3209	777939
SEBELIPASE ALFA	Non_withdrawal_event	Spain	18	18.8336	-0.806696	-0.0635843	0.525738	18.8339	0.859615	0.955725	1.06258	113.372	0.0211536	0.15877	1.19166	19	55230	55718	55212	55699	1	55212	487
ESTRADIOL, NORETHISTERONE	Non_withdrawal_event	Poland	73	76.3123	-0.413691	-0.0635934	0.248161	76.3193	0.907775	0.956508	1.00786	448.443	0.0591486	0.162785	0.448009	77	36509	36838	36436	36761	4	36436	325
PAROXETINE	Withdrawal_event	Greece	1	1.06774	-3.86095	-0.0637242	1.57603	1.06838	NA	NA	NA	1.06913	NA	NA	NA	98	115	10555	114	10457	97	114	10343
ZIPRASIDONE	Non_withdrawal_event	Finland	26	27.1991	-0.671735	-0.0638486	0.437085	27.2028	0.862421	0.955785	1.05926	68.2433	0.0899572	0.38099	1.61358	28	9000	9265	8974	9237	2	8974	263
VENLAFAXINE	Non_withdrawal_event	Ireland	199	208.043	-0.271444	-0.0639548	0.129437	208.118	0.926239	0.956186	0.987102	1216.7	0.0878888	0.163557	0.304374	210	25086	25322	24887	25112	11	24887	225
PREGABALIN	Non_withdrawal_event	Germany	5403	5648.7	-0.102881	-0.0641525	-0.025944	5650.5	0.950661	0.956199	0.96177	70681.5	0.0672791	0.0764415	0.0868517	5672	778958	782171	773555	776499	269	773555	2944
MIANSERIN	Non_withdrawal_event	Belgium	16	16.7549	-0.857468	-0.0645397	0.555694	16.7556	0.847895	0.954904	1.07542	68.5625	0.0308319	0.233364	1.76631	17	17568	17825	17552	17808	1	17552	256
DOXYLAMINE HYDROGEN SUCCINATE, PYRIDOXINE HYDROCHLORIDE	Non_withdrawal_event	Belgium	16	16.7549	-0.857468	-0.0645397	0.555694	16.7556	0.847895	0.954904	1.07542	68.5625	0.0308319	0.233364	1.76631	17	17568	17825	17552	17808	1	17552	256
ALPRAZOLAM	Non_withdrawal_event	Lithuania	58	60.6768	-0.459908	-0.0645487	0.282597	61.3008	0.885179	0.946155	1.01133	350.667	0.0360408	0.165399	0.759053	62	321	328	263	266	4	263	3
BUPRENORPHINE, NALOXONE	Non_withdrawal_event	Netherlands	18	18.847	-0.807695	-0.0645838	0.524738	18.8471	0.859013	0.955054	1.06183	123.265	0.0194783	0.146027	1.09476	19	143991	145160	143973	145141	1	143973	1168
MEPHENESIN, METHYL NICOTINATE	Withdrawal_event	France	2	2.11456	-2.65328	-0.0646421	1.29516	2.1146	NA	NA	NA	2.11549	NA	NA	NA	277	5934	777332	5932	777055	275	5932	771123
CODEINE CAMSILATE, CINEOLE	Non_withdrawal_event	France	92	96.2595	-0.374959	-0.0649503	0.214611	96.2601	0.912417	0.955744	1.00113	650.452	0.0574829	0.14144	0.348022	97	771398	777332	771306	777235	5	771306	5929
MELOXICAM	Non_withdrawal_event	Estonia	7	7.34694	-1.32547	-0.0652394	0.808621	7.41463	0.716615	0.944079	1.24374	12.6667	0.0500104	0.552632	6.10676	8	45	49	38	41	1	38	3
LOPRAZOLAM	Non_withdrawal_event	France	293	306.641	-0.23552	-0.0655413	0.0948586	306.647	0.930923	0.955497	0.980721	2084.77	0.0849168	0.140543	0.232608	309	771398	777332	771105	777023	16	771105	5918
IDARUBICIN	Non_withdrawal_event	Portugal	16	16.7675	-0.858518	-0.0655903	0.554643	16.7689	0.847211	0.954145	1.07458	72.575	0.0290037	0.220462	1.67576	17	8725	8846	8709	8829	1	8709	120
VENLAFAXINE	Non_withdrawal_event	Germany	4071	4260.43	-0.110269	-0.0656069	-0.0216348	4261.47	0.94887	0.955304	0.961783	53360.5	0.0660496	0.0762924	0.0881237	4278	778958	782171	774887	777893	207	774887	3006
MIDAZOLAM	Non_withdrawal_event	France	1441	1508.4	-0.141386	-0.0659231	0.00759084	1508.53	0.944056	0.955235	0.966547	10388.8	0.110435	0.138707	0.174216	1520	771398	777332	769957	775812	79	769957	5855
PAROXETINE	Non_withdrawal_event	Latvia	8	8.4	-1.23462	-0.0663425	0.762242	8.57143	0.726881	0.933333	1.19842	20	0.0222187	0.4	7.20115	9	28	30	20	21	1	20	1
MEDROXYPROGESTERONE ACETATE, ESTROGENS CONJUGATED	Non_withdrawal_event	Germany	19	19.9178	-0.787727	-0.0663564	0.509206	19.9179	0.862671	0.953917	1.05482	242.509	0.0104853	0.0783476	0.585423	20	778958	782171	778939	782151	1	778939	3212
TRAMADOL	Non_withdrawal_event	Sweden	608	636.706	-0.183486	-0.066502	0.0458635	637.004	0.936681	0.954469	0.972593	3277.76	0.131415	0.185492	0.261823	644	61975	62685	61367	62041	36	61367	674
EPHEDRINE	Non_withdrawal_event	United Kingdom	34	35.6282	-0.592373	-0.0665303	0.37733	35.6284	0.881605	0.954294	1.03298	191.775	0.0425743	0.177291	0.738287	36	285012	287986	284978	287950	2	284978	2972
MOMETASONE	Non_withdrawal_event	Netherlands	424	444.392	-0.208322	-0.0676912	0.0663186	444.455	0.933185	0.953977	0.975232	3009.26	0.0930097	0.140898	0.213443	448	143991	145160	143567	144712	24	143567	1145
PREGABALIN	Non_withdrawal_event	Ireland	638	668.709	-0.181917	-0.0677703	0.0419753	669.55	0.935691	0.952879	0.970382	4545.61	0.0979627	0.140355	0.201093	675	25086	25322	24448	24647	37	24448	199
LORAZEPAM	Non_withdrawal_event	Denmark	49	51.4042	-0.500838	-0.0684241	0.306968	51.4163	0.882383	0.953005	1.02928	129.867	0.135331	0.37731	1.05196	53	10276	10595	10227	10542	4	10227	315
DIAMORPHINE	Non_withdrawal_event	Germany	94	98.5933	-0.375007	-0.0684736	0.208259	98.5939	0.911061	0.953406	0.997719	1213.94	0.0314759	0.0774338	0.190495	99	778958	782171	778864	782072	5	778864	3208
TRAMADOL	Non_withdrawal_event	United Kingdom	1393	1460.76	-0.145267	-0.0684974	0.00625544	1461.11	0.941583	0.953387	0.965339	8142.64	0.13668	0.171075	0.214125	1476	285012	287986	283619	286510	83	283619	2891
PLACEBO	Non_withdrawal_event	Denmark	12	12.6086	-0.998775	-0.0685843	0.632618	12.6093	0.813435	0.951676	1.11341	32.2767	0.0481957	0.371785	2.86797	13	10276	10595	10264	10582	1	10264	318
WATER	Non_withdrawal_event	Netherlands	17	17.855	-0.835678	-0.0688215	0.535341	17.8551	0.851187	0.952106	1.06499	123.265	0.0183388	0.137914	1.03716	18	143991	145160	143974	145142	1	143974	1168
ROPINIROLE	Non_withdrawal_event	Italy	205	215.054	-0.273241	-0.0689122	0.121731	215.071	0.924176	0.953173	0.983079	2547.06	0.0436288	0.0804849	0.148476	216	127558	128119	127353	127903	11	127353	550
RHODIOLA ROSEA	Non_withdrawal_event	Sweden	16	16.8074	-0.861855	-0.0689272	0.551306	16.8077	0.845278	0.951946	1.07208	87.3893	0.0242479	0.183089	1.38245	17	61975	62685	61959	62668	1	61959	709
CLOMIPRAMINE	Non_withdrawal_event	Sweden	180	188.837	-0.2875	-0.0689548	0.134007	188.864	0.920225	0.953069	0.987084	972.454	0.100243	0.185099	0.341784	191	61975	62685	61795	62494	11	61795	699
TRIMETAZIDINE	Non_withdrawal_event	Slovakia	11	11.5672	-1.046	-0.0694587	0.657775	11.5904	0.79913	0.949058	1.12711	28.3	0.0456377	0.388693	3.31047	12	294	305	283	293	1	283	10
PAROXETINE	Non_withdrawal_event	Romania	14	14.717	-0.923372	-0.0696293	0.587215	14.7255	0.830285	0.950729	1.08865	53.6522	0.0329183	0.26094	2.06844	15	1248	1272	1234	1257	1	1234	23
MIDOMAFETAMINE	Non_withdrawal_event	France	173	181.603	-0.292901	-0.0698191	0.137049	181.605	0.920004	0.952617	0.986385	1301.87	0.0702124	0.132886	0.251505	183	771398	777332	771225	777149	10	771225	5924
FROVATRIPTAN	Non_withdrawal_event	Germany	18	18.922	-0.813275	-0.0701629	0.519159	18.922	0.855615	0.951275	1.05763	242.509	0.00990577	0.0742239	0.55616	19	778958	782171	778940	782152	1	778940	3212
FUSIDIC ACID, HYDROCORTISONE ACETATE	Non_withdrawal_event	United Kingdom	16	16.8244	-0.863271	-0.0703429	0.54989	16.8245	0.844435	0.950995	1.071	95.8614	0.0221278	0.166908	1.25897	17	285012	287986	284996	287969	1	284996	2973
ZOPICLONE	Non_withdrawal_event	United Kingdom	523	549.269	-0.196962	-0.0706349	0.0503234	549.319	0.932691	0.952087	0.971887	3094.37	0.118065	0.169016	0.241956	555	285012	287986	284489	287431	32	284489	2942
BETAMETHASONE	Non_withdrawal_event	Finland	12	12.6282	-1.00093	-0.0707378	0.630464	12.6291	0.812162	0.95019	1.11168	34.0455	0.0456636	0.35247	2.72066	13	9000	9265	8988	9252	1	8988	264
CATHINONE	Non_withdrawal_event	France	68	71.4504	-0.434348	-0.070898	0.251401	71.4507	0.899855	0.951705	1.00654	520.29	0.0476632	0.130696	0.35838	72	771398	777332	771330	777260	4	771330	5930
PARACETAMOL, CODEINE	Non_withdrawal_event	Poland	33	34.6874	-0.605262	-0.0708984	0.379017	34.689	0.876796	0.95131	1.03216	223.095	0.0353478	0.147919	0.618994	35	36509	36838	36476	36803	2	36476	327
HYDROMORPHONE	Non_withdrawal_event	Austria	48	50.4641	-0.508686	-0.0714968	0.307489	50.4707	0.887969	0.951048	1.01861	286.04	0.0518357	0.167809	0.543249	51	19022	19224	18974	19173	3	18974	199
CETIRIZINE	Non_withdrawal_event	United Kingdom	582	611.618	-0.191172	-0.0715517	0.0432442	611.682	0.932997	0.951475	0.97032	3485.19	0.119031	0.166992	0.23428	618	285012	287986	284430	287368	36	284430	2938
FENTANYL	Non_withdrawal_event	France	2556	2687.33	-0.12875	-0.0722706	-0.0168905	2687.79	0.942272	0.950968	0.959745	20211.7	0.107155	0.126461	0.149247	2708	771398	777332	768842	774624	152	768842	5782
BROMAZEPAM	Non_withdrawal_event	Germany	483	507.905	-0.204029	-0.0724624	0.0532916	507.921	0.93162	0.950935	0.97065	6597.25	0.0496109	0.0732124	0.108042	510	778958	782171	778475	781661	27	778475	3186
SOMATROPIN, METACRESOL	Non_withdrawal_event	Spain	16	16.8511	-0.86549	-0.0725617	0.547671	16.8514	0.843086	0.949478	1.0693	113.376	0.0186787	0.141124	1.06624	17	55230	55718	55214	55701	1	55214	487
PERAZINE	Non_withdrawal_event	Poland	65	68.3838	-0.444887	-0.072669	0.256506	68.3901	0.896388	0.95043	1.00773	448.542	0.0524871	0.144914	0.4001	69	36509	36838	36444	36769	4	36444	325
MORPHINE	Non_withdrawal_event	Belgium	74	77.861	-0.420491	-0.0728951	0.236875	77.8782	0.897244	0.950202	1.00629	347.103	0.0854601	0.213193	0.531842	79	17568	17825	17494	17746	5	17494	252
BIPERIDEN	Non_withdrawal_event	Czech Republic	12	12.6551	-1.00388	-0.0736936	0.627508	12.6572	0.81032	0.948076	1.10925	36.9245	0.041875	0.324987	2.52219	13	3926	4033	3914	4020	1	3914	106
BREXPIPRAZOLE	Non_withdrawal_event	Czech Republic	12	12.6551	-1.00388	-0.0736936	0.627508	12.6572	0.81032	0.948076	1.10925	36.9245	0.041875	0.324987	2.52219	13	3926	4033	3914	4020	1	3914	106
HYOSCINE	Non_withdrawal_event	Sweden	46	48.445	-0.521152	-0.0739309	0.312571	48.4469	0.883966	0.949493	1.01988	262.782	0.054316	0.17505	0.564152	49	61975	62685	61929	62636	3	61929	707
NALOXONE, TILIDINE	Non_withdrawal_event	Belgium	73	76.8754	-0.424228	-0.0741307	0.237624	76.8924	0.895785	0.949378	1.00618	347.123	0.0842677	0.2103	0.524829	78	17568	17825	17495	17747	5	17495	252
LABETALOL	Withdrawal_event	Netherlands	1	1.07913	-3.87139	-0.0741642	1.56559	1.0792	NA	NA	NA	1.07984	NA	NA	NA	134	1169	145160	1168	145026	133	1168	143858
RHODIOLA ROSEA ROOT AND RHIZOME DRY EXTRACT	Non_withdrawal_event	Sweden	15	15.8188	-0.895988	-0.0742647	0.563454	15.819	0.835539	0.948228	1.07611	87.3907	0.0226423	0.171643	1.30116	16	61975	62685	61960	62669	1	61960	709
ESCITALOPRAM	Non_withdrawal_event	Finland	202	212.736	-0.280421	-0.0745298	0.117473	212.996	0.912486	0.948375	0.985675	603.089	0.200972	0.334942	0.55822	219	9000	9265	8798	9046	17	8798	248
DULOXETINE	Non_withdrawal_event	Finland	154	162.223	-0.31177	-0.0748151	0.14393	162.374	0.907416	0.948426	0.991288	456.341	0.188993	0.337467	0.602583	167	9000	9265	8846	9098	13	8846	252
IBUPROFEN, CODEINE	Non_withdrawal_event	Ireland	47	49.534	-0.517103	-0.0749813	0.307706	49.539	0.884572	0.948747	1.01758	322.391	0.0450553	0.145786	0.471721	50	25086	25322	25039	25272	3	25039	233
ALPRAZOLAM	Non_withdrawal_event	Sweden	198	208.61	-0.283154	-0.0751238	0.118738	208.646	0.916718	0.948976	0.982369	1152.23	0.0975602	0.171841	0.302679	211	61975	62685	61777	62474	13	61777	697
AMOXAPINE	Non_withdrawal_event	France	32	33.7405	-0.618561	-0.075262	0.380972	33.7405	0.871973	0.948414	1.03156	260.069	0.0294813	0.123044	0.51354	34	771398	777332	771366	777298	2	771366	5932
BELIMUMAB	Withdrawal_event	Germany	1	1.08035	-3.87251	-0.0752823	1.56448	1.08038	NA	NA	NA	1.08071	NA	NA	NA	263	3213	782171	3212	781908	262	3212	778696
ENALAPRIL	Withdrawal_event	Portugal	1	1.0806	-3.87274	-0.0755111	1.56425	1.08133	NA	NA	NA	1.08246	NA	NA	NA	79	121	8846	120	8767	78	120	8647
THIORIDAZINE	Non_withdrawal_event	United Kingdom	15	15.8348	-0.897401	-0.0756779	0.562041	15.8348	0.834705	0.94728	1.07504	95.8618	0.0206628	0.156475	1.18496	16	285012	287986	284997	287970	1	284997	2973
GINKGO LEAF DRY EXTRACT, REFINED AND QUANTIFIED	Non_withdrawal_event	Belgium	14	14.7837	-0.929687	-0.0759438	0.580901	14.7844	0.827144	0.946945	1.0841	68.5703	0.0267477	0.20417	1.55847	15	17568	17825	17554	17810	1	17554	256
CHLORTALIDONE	Non_withdrawal_event	Belgium	14	14.7837	-0.929687	-0.0759438	0.580901	14.7844	0.827144	0.946945	1.0841	68.5703	0.0267477	0.20417	1.55847	15	17568	17825	17554	17810	1	17554	256
LORAZEPAM	Non_withdrawal_event	Ireland	15	15.8509	-0.898823	-0.0771001	0.560619	15.8514	0.833827	0.946288	1.07392	106.685	0.018497	0.140601	1.06874	16	25086	25322	25071	25306	1	25071	235
LISDEXAMFETAMINE	Non_withdrawal_event	Ireland	15	15.8509	-0.898823	-0.0771001	0.560619	15.8514	0.833827	0.946288	1.07392	106.685	0.018497	0.140601	1.06874	16	25086	25322	25071	25306	1	25071	235
LOPERAMIDE	Non_withdrawal_event	Ireland	15	15.8509	-0.898823	-0.0771001	0.560619	15.8514	0.833827	0.946288	1.07392	106.685	0.018497	0.140601	1.06874	16	25086	25322	25071	25306	1	25071	235
SIBUTRAMINE	Non_withdrawal_event	Ireland	15	15.8509	-0.898823	-0.0771001	0.560619	15.8514	0.833827	0.946288	1.07392	106.685	0.018497	0.140601	1.06874	16	25086	25322	25071	25306	1	25071	235
TRIMIPRAMINE	Non_withdrawal_event	France	63	66.4885	-0.455578	-0.0771576	0.256859	66.4888	0.892048	0.947527	1.00646	520.293	0.0440603	0.121086	0.332764	67	771398	777332	771335	777265	4	771335	5930
TEMAZEPAM	Non_withdrawal_event	United Kingdom	136	143.503	-0.32996	-0.0771939	0.154957	143.506	0.90883	0.947693	0.988218	864.716	0.0800336	0.157277	0.309071	145	285012	287986	284876	287841	9	284876	2965
TAPENTADOL	Non_withdrawal_event	Germany	892	941.118	-0.17354	-0.0772899	0.0158115	941.178	0.933133	0.947749	0.962594	13049.8	0.0516966	0.0683533	0.0903769	945	778958	782171	778066	781226	53	778066	3160
RASAGILINE	Non_withdrawal_event	Denmark	11	11.6387	-1.05452	-0.0779798	0.649254	11.6394	0.796818	0.945064	1.12089	32.2799	0.0438621	0.34077	2.64748	12	10276	10595	10265	10583	1	10265	318
CEFTRIAXONE	Non_withdrawal_event	Denmark	11	11.6387	-1.05452	-0.0779798	0.649254	11.6394	0.796818	0.945064	1.12089	32.2799	0.0438621	0.34077	2.64748	12	10276	10595	10265	10583	1	10265	318
TRIAZOLAM	Non_withdrawal_event	Denmark	11	11.6387	-1.05452	-0.0779798	0.649254	11.6394	0.796818	0.945064	1.12089	32.2799	0.0438621	0.34077	2.64748	12	10276	10595	10265	10583	1	10265	318
TRAMADOL	Non_withdrawal_event	Germany	1545	1631.27	-0.151212	-0.0783653	-0.00733649	1631.45	0.935823	0.947009	0.958329	23172.9	0.0539251	0.0666727	0.0824338	1638	778958	782171	777413	780533	93	777413	3120
NALOXONE	Non_withdrawal_event	Italy	16	16.9256	-0.871667	-0.0787391	0.541494	16.9257	0.839386	0.945309	1.0646	227.754	0.00930071	0.0702514	0.530632	17	127558	128119	127542	128102	1	127542	560
UBIDECARENONE	Non_withdrawal_event	Netherlands	15	15.8711	-0.900611	-0.0788874	0.558832	15.8712	0.832789	0.945105	1.07257	123.267	0.016061	0.121687	0.92197	16	143991	145160	143976	145144	1	143976	1168
TAPENTADOL	Non_withdrawal_event	Poland	30	31.7142	-0.641446	-0.0788879	0.390852	31.7157	0.864954	0.945904	1.03443	223.113	0.0320015	0.134461	0.564965	32	36509	36838	36479	36806	2	36479	327
BIPERIDEN	Withdrawal_event	Germany	1	1.08446	-3.87625	-0.0790274	1.56073	1.08449	NA	NA	NA	1.08484	NA	NA	NA	264	3213	782171	3212	781907	263	3212	778695
HUMAN PLASMA	Non_withdrawal_event	Germany	16	16.9302	-0.872048	-0.0791204	0.541113	16.9302	0.839163	0.945057	1.06431	242.51	0.00874708	0.0659767	0.497643	17	778958	782171	778942	782154	1	778942	3212
CITALOPRAM	Withdrawal_event	Denmark	12	12.7058	-1.00944	-0.0792441	0.621958	12.7351	0.533701	0.942279	1.66365	12.758	0.523933	0.940589	1.68859	422	319	10595	307	10173	410	307	9866
FENTANYL	Non_withdrawal_event	United Kingdom	969	1024.31	-0.172331	-0.080046	0.00934104	1024.51	0.930894	0.945817	0.960979	6446.64	0.116829	0.150311	0.193389	1035	285012	287986	284043	286951	66	284043	2908
NITRAZEPAM	Non_withdrawal_event	Netherlands	30	31.7423	-0.642703	-0.0801453	0.389594	31.7427	0.864222	0.9451	1.03355	246.72	0.0290258	0.121595	0.50939	32	143991	145160	143961	145128	2	143961	1167
LAROTRECTINIB	Non_withdrawal_event	Germany	32	33.8603	-0.623604	-0.0803044	0.37593	33.8604	0.868886	0.945056	1.0279	485.161	0.0158004	0.0659575	0.275335	34	778958	782171	778926	782137	2	778926	3211
ZOLPIDEM	Non_withdrawal_event	Denmark	44	46.5548	-0.538496	-0.0805363	0.31396	46.5664	0.867576	0.944887	1.02909	129.93	0.120937	0.338643	0.948259	48	10276	10595	10232	10547	4	10232	315
ZOPICLONE	Withdrawal_event	Sweden	9	9.54822	-1.17401	-0.0809402	0.709056	9.55569	0.489734	0.941847	1.81134	9.56206	0.485964	0.94122	1.82296	843	710	62685	701	61842	834	701	61141
TRAMADOL	Non_withdrawal_event	Czech Republic	196	207.349	-0.290131	-0.0810056	0.113807	207.982	0.905569	0.942391	0.980709	704.556	0.162464	0.27819	0.476349	213	3926	4033	3730	3820	17	3730	90
ALPRAZOLAM	Non_withdrawal_event	Romania	25	26.4906	-0.702934	-0.081958	0.427832	26.5229	0.846979	0.942582	1.04898	111.182	0.0501366	0.224857	1.00846	27	1248	1272	1223	1245	2	1223	22
OXYCODONE	Non_withdrawal_event	United Kingdom	574	607.659	-0.20261	-0.0821424	0.0334339	607.731	0.924976	0.944497	0.964428	3877.82	0.10721	0.148021	0.204369	614	285012	287986	284438	287372	40	284438	2934
CLOMIPRAMINE	Non_withdrawal_event	United Kingdom	143	151.42	-0.328516	-0.0822609	0.144385	151.424	0.905611	0.944365	0.984778	961.096	0.0782888	0.148788	0.282773	153	285012	287986	284869	287833	10	284869	2964
TRAZODONE	Withdrawal_event	Germany	1	1.08857	-3.87999	-0.0827628	1.55699	1.0886	NA	NA	NA	1.08896	NA	NA	NA	265	3213	782171	3212	781906	264	3212	778694
CLOBETASOL	Non_withdrawal_event	Belgium	13	13.7981	-0.972493	-0.0828689	0.59502	13.7988	0.81471	0.942113	1.08944	68.5742	0.0247073	0.189576	1.45459	14	17568	17825	17555	17811	1	17555	256
ACEPROMETAZINE MALEATE, DIPOTASSIUM CLORAZEPATE, ACEPROMAZINE MALEATE	Non_withdrawal_event	France	163	172.672	-0.312987	-0.0829127	0.129955	172.674	0.908233	0.943976	0.981125	1432.31	0.0617664	0.113802	0.209675	174	771398	777332	771235	777158	11	771235	5923
DARUNAVIR	Non_withdrawal_event	Ireland	14	14.8602	-0.936887	-0.0831442	0.5737	14.8607	0.822901	0.942081	1.07852	106.689	0.0171856	0.131222	1.00196	15	25086	25322	25072	25307	1	25072	235
SOFOSBUVIR, VELPATASVIR	Non_withdrawal_event	Norway	12	12.7426	-1.01345	-0.0832634	0.617938	12.7433	0.804897	0.941669	1.10168	49.6487	0.0313199	0.241698	1.8652	13	13864	14144	13852	14131	1	13852	279
MORPHINE	Non_withdrawal_event	Norway	61	64.6934	-0.469077	-0.0841404	0.254943	64.7108	0.879709	0.942656	1.01011	250.964	0.0969119	0.243063	0.609622	66	13864	14144	13803	14078	5	13803	275
NALOXONE	Non_withdrawal_event	Germany	46	48.7987	-0.531541	-0.0843194	0.302183	48.7989	0.877595	0.942644	1.01252	727.955	0.0196434	0.0631907	0.203278	49	778958	782171	778912	782122	3	778912	3210
PETHIDINE	Non_withdrawal_event	Netherlands	14	14.8792	-0.938671	-0.0849278	0.571917	14.8793	0.821877	0.940905	1.07717	123.268	0.0149226	0.113574	0.86439	15	143991	145160	143977	145145	1	143977	1168
ESTRADIOL, NORETHISTERONE	Non_withdrawal_event	United Kingdom	542	575	-0.209239	-0.085193	0.0336729	575.067	0.922161	0.942499	0.963286	3780.01	0.103396	0.143386	0.198842	581	285012	287986	284470	287405	39	284470	2935
ZIPRASIDONE	Non_withdrawal_event	Norway	36	38.2279	-0.595406	-0.0854783	0.346987	38.2341	0.859987	0.941568	1.03089	149.762	0.0735854	0.240382	0.785257	39	13864	14144	13828	14105	3	13828	277
RUXOLITINIB	Withdrawal_event	United Kingdom	4	4.27533	-1.82243	-0.0856763	0.994054	4.27573	0.352554	0.935513	2.48242	4.27861	0.348978	0.934884	2.50448	414	2974	287986	2970	287572	410	2970	284602
PAROXETINE	Non_withdrawal_event	Germany	853	905.266	-0.184209	-0.0857472	0.00942234	905.327	0.926637	0.942201	0.958027	13802.3	0.0470543	0.0618013	0.08117	909	778958	782171	778105	781262	56	778105	3157
PARACETAMOL, ACETYLSALICYLIC ACID, CAFFEINE	Non_withdrawal_event	Austria	27	28.6953	-0.681871	-0.0863034	0.406234	28.6978	0.8521	0.940837	1.03882	189.95	0.0335747	0.142143	0.601778	29	19022	19224	18995	19195	2	18995	200
BROMAZEPAM	Non_withdrawal_event	Austria	27	28.6953	-0.681871	-0.0863034	0.406234	28.6978	0.8521	0.940837	1.03882	189.95	0.0335747	0.142143	0.601778	29	19022	19224	18995	19195	2	18995	200
NORDAZEPAM	Non_withdrawal_event	France	270	286.794	-0.264177	-0.0868984	0.0799857	286.8	0.913065	0.941422	0.97066	2477	0.0684069	0.109003	0.173691	289	771398	777332	771128	777043	19	771128	5915
BUPRENORPHINE	Non_withdrawal_event	Norway	239	253.873	-0.275689	-0.0869184	0.0901119	254.15	0.907768	0.940389	0.974182	1048.08	0.142176	0.228037	0.36575	259	13864	14144	13625	13885	20	13625	260
BUPRENORPHINE	Non_withdrawal_event	Germany	1516	1610.36	-0.160632	-0.0870835	-0.0153873	1610.55	0.929523	0.941291	0.953209	25231.9	0.0489722	0.0600827	0.0737139	1617	778958	782171	777442	780554	101	777442	3112
MORPHINE	Non_withdrawal_event	Germany	745	791.734	-0.193199	-0.0877188	0.0139923	791.782	0.924123	0.940916	0.958014	12301.8	0.0453851	0.0605602	0.0808091	795	778958	782171	778213	781376	50	778213	3163
TRAMADOL	Withdrawal_event	Norway	5	5.34502	-1.61524	-0.087777	0.906971	5.35174	0.388991	0.934276	2.24394	5.35885	0.382097	0.933036	2.27837	270	280	14144	275	13874	265	275	13599
ORLISTAT	Non_withdrawal_event	Belgium	25	26.6107	-0.709341	-0.0883659	0.421424	26.6132	0.844313	0.939385	1.04516	137.592	0.0428098	0.181696	0.771168	27	17568	17825	17543	17798	2	17543	255
PIRITRAMIDE	Non_withdrawal_event	Austria	13	13.8529	-0.978006	-0.0883821	0.589507	13.8535	0.811493	0.93839	1.08513	94.5721	0.0178973	0.137461	1.05578	14	19022	19224	19009	19210	1	19009	201
VENLAFAXINE	Non_withdrawal_event	Sweden	822	873.987	-0.188754	-0.0884219	0.0084943	874.731	0.922841	0.939717	0.956903	5851.06	0.1073	0.140487	0.183939	884	61975	62685	61153	61801	62	61153	648
CLONAZEPAM	Non_withdrawal_event	Slovenia	8	8.53846	-1.25689	-0.0886144	0.73997	8.54508	0.742671	0.936211	1.18019	18.7838	0.0518944	0.425899	3.49537	9	703	741	695	732	1	695	37
METHADONE	Non_withdrawal_event	Slovenia	8	8.53846	-1.25689	-0.0886144	0.73997	8.54508	0.742671	0.936211	1.18019	18.7838	0.0518944	0.425899	3.49537	9	703	741	695	732	1	695	37
BUPRENORPHINE, NALOXONE	Non_withdrawal_event	Slovenia	8	8.53846	-1.25689	-0.0886144	0.73997	8.54508	0.742671	0.936211	1.18019	18.7838	0.0518944	0.425899	3.49537	9	703	741	695	732	1	695	37
DROSPIRENONE, ESTRADIOL	Non_withdrawal_event	United Kingdom	13	13.8554	-0.97826	-0.0886365	0.589252	13.8555	0.811385	0.938258	1.08497	95.8624	0.0177346	0.135611	1.03697	14	285012	287986	284999	287972	1	284999	2973
CHLORTALIDONE	Non_withdrawal_event	United Kingdom	13	13.8554	-0.97826	-0.0886365	0.589252	13.8555	0.811385	0.938258	1.08497	95.8624	0.0177346	0.135611	1.03697	14	285012	287986	284999	287972	1	284999	2973
MEGESTROL	Non_withdrawal_event	United Kingdom	13	13.8554	-0.97826	-0.0886365	0.589252	13.8555	0.811385	0.938258	1.08497	95.8624	0.0177346	0.135611	1.03697	14	285012	287986	284999	287972	1	284999	2973
NORTRIPTYLINE	Non_withdrawal_event	Italy	73	77.6585	-0.438755	-0.0886578	0.223097	77.6613	0.88694	0.939979	0.996191	1146.45	0.0256342	0.0636749	0.158168	78	127558	128119	127485	128041	5	127485	556
BROMAZEPAM	Non_withdrawal_event	Denmark	10	10.6688	-1.11923	-0.0890856	0.667485	10.6695	0.777471	0.937251	1.12987	32.283	0.0395333	0.30976	2.4271	11	10276	10595	10266	10584	1	10266	318
PARACETAMOL, CAFFEINE, CODEINE	Non_withdrawal_event	France	208	221.298	-0.291998	-0.0891968	0.100116	221.301	0.907343	0.939894	0.973613	1954.36	0.0629828	0.106429	0.179844	223	771398	777332	771190	777109	15	771190	5919
LORMETAZEPAM	Withdrawal_event	Belgium	1	1.09576	-3.88651	-0.0892851	1.55047	1.09617	NA	NA	NA	1.09758	NA	NA	NA	76	257	17825	256	17749	75	256	17493
ZOPICLONE	Non_withdrawal_event	Denmark	51	54.3139	-0.513274	-0.0899699	0.278537	54.3315	0.864715	0.938681	1.01897	162.818	0.124166	0.313232	0.790186	56	10276	10595	10225	10539	5	10225	314
TRIAZOLAM	Non_withdrawal_event	Germany	43	45.811	-0.55396	-0.0903408	0.308349	45.8112	0.869655	0.938635	1.01309	727.958	0.0183165	0.0590693	0.190494	46	778958	782171	778915	782125	3	778915	3210
PENTOBARBITAL	Non_withdrawal_event	France	27	28.7786	-0.685984	-0.0904159	0.402122	28.7787	0.849715	0.938194	1.03589	260.071	0.0246825	0.103818	0.436671	29	771398	777332	771371	777303	2	771371	5932
FLUMAZENIL	Non_withdrawal_event	France	27	28.7786	-0.685984	-0.0904159	0.402122	28.7787	0.849715	0.938194	1.03589	260.071	0.0246825	0.103818	0.436671	29	771398	777332	771371	777303	2	771371	5932
ESCITALOPRAM	Non_withdrawal_event	Ireland	227	241.726	-0.28434	-0.0904868	0.0910055	241.869	0.906827	0.938524	0.971329	1929.69	0.0706058	0.117635	0.19599	244	25086	25322	24859	25078	17	24859	219
CLONAZEPAM	Non_withdrawal_event	Norway	46	49.0102	-0.537716	-0.0904945	0.296008	49.0209	0.864699	0.938376	1.01833	200.261	0.0821174	0.2297	0.642522	50	13864	14144	13818	14094	4	13818	276
TEMAZEPAM	Non_withdrawal_event	Poland	13	13.875	-0.980223	-0.0905991	0.587289	13.8753	0.810223	0.936917	1.08342	111.268	0.0152397	0.116835	0.895708	14	36509	36838	36496	36824	1	36496	328
FLURAZEPAM	Non_withdrawal_event	Belgium	12	12.8126	-1.02105	-0.0908607	0.610341	12.8132	0.800516	0.936537	1.09567	68.5781	0.0226682	0.174983	1.35075	13	17568	17825	17556	17812	1	17556	256
MOCLOBEMIDE	Non_withdrawal_event	Finland	10	10.6854	-1.12137	-0.0912243	0.665347	10.6862	0.776254	0.935787	1.12811	34.053	0.0374555	0.29366	2.30236	11	9000	9265	8990	9254	1	8990	264
BETAHISTINE	Non_withdrawal_event	Finland	10	10.6854	-1.12137	-0.0912243	0.665347	10.6862	0.776254	0.935787	1.12811	34.053	0.0374555	0.29366	2.30236	11	9000	9265	8990	9254	1	8990	264
CORTISONE	Non_withdrawal_event	Netherlands	13	13.8873	-0.981456	-0.091832	0.586057	13.8873	0.809522	0.936104	1.08248	123.269	0.0137849	0.105461	0.806822	14	143991	145160	143978	145146	1	143978	1168
CITALOPRAM	Non_withdrawal_event	Portugal	12	12.8222	-1.02209	-0.091902	0.6093	12.8234	0.79987	0.93579	1.09481	72.6083	0.0213201	0.16527	1.28115	13	8725	8846	8713	8833	1	8713	120
AMITRIPTYLINE	Non_withdrawal_event	Iceland	8	8.56026	-1.26037	-0.0920897	0.736495	8.57718	0.739324	0.932707	1.17667	20.2857	0.046076	0.394366	3.3754	9	292	307	284	298	1	284	14
OXAZEPAM	Non_withdrawal_event	Norway	91	97.0402	-0.404015	-0.0922246	0.188785	97.0827	0.884126	0.937345	0.993767	405.088	0.107969	0.224642	0.467395	99	13864	14144	13773	14045	8	13773	272
MELATONIN	Non_withdrawal_event	Poland	26	27.7499	-0.700142	-0.092255	0.408679	27.7513	0.845422	0.936894	1.03826	223.138	0.0275424	0.11652	0.492945	28	36509	36838	36483	36810	2	36483	327
METHYLNALTREXONE BROMIDE	Non_withdrawal_event	France	13	13.8931	-0.982044	-0.0924206	0.585468	13.8931	0.809184	0.935713	1.08203	130.016	0.0130781	0.0999877	0.764451	14	771398	777332	771385	777318	1	771385	5933
FLUPENTIXOL	Non_withdrawal_event	Netherlands	53	56.541	-0.507195	-0.0924596	0.269536	56.5424	0.872827	0.93735	1.00664	494.208	0.0387514	0.107242	0.296787	57	143991	145160	143938	145103	4	143938	1165
METHADONE	Non_withdrawal_event	Poland	39	41.6249	-0.58131	-0.0928206	0.324125	41.6279	0.861489	0.936872	1.01885	335.613	0.0357305	0.116205	0.37793	42	36509	36838	36470	36796	3	36470	326
METHYLPHENIDATE	Withdrawal_event	Sweden	16	17.103	-0.886281	-0.0933533	0.52688	17.1302	0.57051	0.934023	1.52916	17.1432	0.567072	0.933316	1.5361	1510	710	62685	694	61175	1494	694	60481
BUPRENORPHINE	Non_withdrawal_event	Greece	25	26.7058	-0.714394	-0.0934184	0.416372	26.7102	0.841243	0.935972	1.04137	184.336	0.0317444	0.135622	0.579418	27	10440	10555	10415	10528	2	10415	113
BROMAZEPAM	Non_withdrawal_event	Netherlands	26	27.7745	-0.701396	-0.0935097	0.407424	27.7749	0.844707	0.936099	1.03738	246.727	0.024983	0.10538	0.444497	28	143991	145160	143965	145132	2	143965	1167
PREGABALIN	Withdrawal_event	Italy	7	7.50516	-1.35428	-0.0940402	0.77982	7.51201	0.442847	0.931841	1.96078	7.51427	0.441365	0.931561	1.96619	1714	561	128119	554	126405	1707	554	125851
PIMOZIDE	Non_withdrawal_event	Netherlands	52	55.549	-0.513328	-0.0943718	0.270835	55.5504	0.870498	0.936087	1.00662	494.211	0.037994	0.105218	0.291385	56	143991	145160	143939	145104	4	143939	1165
CLOBETASOL	Non_withdrawal_event	Netherlands	196	209.301	-0.303616	-0.0944907	0.100322	209.32	0.902055	0.936365	0.97198	1869.09	0.0618314	0.104864	0.177846	211	143991	145160	143795	144949	15	143795	1154
PAROXETINE	Non_withdrawal_event	Netherlands	1319	1408.56	-0.173668	-0.0947463	-0.0179538	1409.45	0.922447	0.935827	0.9494	13492.4	0.0791533	0.0977588	0.120738	1420	143991	145160	142672	143740	101	142672	1068
ESTAZOLAM	Non_withdrawal_event	Poland	64	68.3838	-0.470146	-0.0948648	0.236704	68.392	0.876052	0.935782	0.999585	562.423	0.0455003	0.113793	0.28459	69	36509	36838	36445	36769	5	36445	324
CITALOPRAM	Non_withdrawal_event	Finland	70	74.7976	-0.452913	-0.0949811	0.222971	74.8378	0.871494	0.935356	1.0039	242.287	0.131549	0.288914	0.634527	77	9000	9265	8930	9188	7	8930	258
DIPHENHYDRAMINE	Non_withdrawal_event	Sweden	12	12.8528	-1.0254	-0.0952094	0.605993	12.8529	0.798045	0.933639	1.09227	87.3949	0.0178301	0.137308	1.05739	13	61975	62685	61963	62672	1	61963	709
PAROXETINE	Non_withdrawal_event	Ireland	25	26.7484	-0.716648	-0.0956722	0.414118	26.7502	0.839994	0.934571	1.0398	214.197	0.0274873	0.116715	0.495591	27	25086	25322	25061	25295	2	25061	234
IVACAFTOR	Non_withdrawal_event	Greece	12	12.8584	-1.02601	-0.0958149	0.605387	12.8594	0.797634	0.933168	1.09173	91.4737	0.0169164	0.131185	1.01733	13	10440	10555	10428	10542	1	10428	114
DIAZEPAM	Non_withdrawal_event	Poland	140	149.651	-0.344832	-0.095848	0.133108	149.691	0.894357	0.935259	0.978032	1258.05	0.0596506	0.111284	0.207609	151	36509	36838	36369	36687	11	36369	318
DEXMEDETOMIDINE	Non_withdrawal_event	Spain	25	26.7635	-0.71745	-0.0964748	0.413315	26.7644	0.839553	0.934077	1.03924	227.181	0.0259935	0.110044	0.465878	27	55230	55718	55205	55691	2	55205	486
CLOMETHIAZOLE	Non_withdrawal_event	United Kingdom	12	12.8658	-1.0268	-0.0966127	0.604589	12.8658	0.797249	0.932706	1.09118	95.8628	0.0162717	0.125179	0.963006	13	285012	287986	285000	287973	1	285000	2973
BENZOYL PEROXIDE, POTASSIUM HYDROXYQUINOLINE SULFATE	Non_withdrawal_event	United Kingdom	12	12.8658	-1.0268	-0.0966127	0.604589	12.8658	0.797249	0.932706	1.09118	95.8628	0.0162717	0.125179	0.963006	13	285012	287986	285000	287973	1	285000	2973
PORIAE COCOS SCLEROTIUM	Non_withdrawal_event	United Kingdom	12	12.8658	-1.0268	-0.0966127	0.604589	12.8658	0.797249	0.932706	1.09118	95.8628	0.0162717	0.125179	0.963006	13	285012	287986	285000	287973	1	285000	2973
FENTANYL	Non_withdrawal_event	Netherlands	564	603.104	-0.218181	-0.096628	0.0199466	603.268	0.914376	0.934908	0.955901	5609.59	0.0735697	0.100542	0.137403	608	143991	145160	143427	144552	44	143427	1125
CLONAZEPAM	Non_withdrawal_event	Czech Republic	111	118.763	-0.378104	-0.0971053	0.158646	119.005	0.881862	0.932731	0.986534	437.135	0.132322	0.253926	0.487286	122	3926	4033	3815	3911	11	3815	96
VERALIPRIDE	Non_withdrawal_event	France	38	40.687	-0.592672	-0.0973311	0.324596	40.6872	0.856988	0.933956	1.01784	390.167	0.0300567	0.0973942	0.315592	41	771398	777332	771360	777291	3	771360	5931
REMIFENTANIL	Withdrawal_event	United Kingdom	1	1.10498	-3.89482	-0.0975904	1.54217	1.10502	NA	NA	NA	1.10611	NA	NA	NA	107	2974	287986	2973	287879	106	2973	284906
VARENICLINE	Withdrawal_event	United Kingdom	87	93.1486	-0.417206	-0.0979737	0.189067	93.3474	0.753777	0.932003	1.15237	93.4137	0.751682	0.931341	1.15394	9020	2974	287986	2887	278966	8933	2887	276079
ALPRAZOLAM	Non_withdrawal_event	Netherlands	151	161.687	-0.337731	-0.0983433	0.122473	161.699	0.894278	0.933832	0.975135	1491.86	0.0560684	0.101216	0.182718	163	143991	145160	143840	144997	12	143840	1157
AMFETAMINE	Non_withdrawal_event	Poland	12	12.8839	-1.02876	-0.0985702	0.602632	12.8842	0.796107	0.931373	1.08962	111.271	0.0139824	0.107844	0.83179	13	36509	36838	36497	36825	1	36497	328
BUSPIRONE	Non_withdrawal_event	Poland	12	12.8839	-1.02876	-0.0985702	0.602632	12.8842	0.796107	0.931373	1.08962	111.271	0.0139824	0.107844	0.83179	13	36509	36838	36497	36825	1	36497	328
ESTROGENS CONJUGATED, BAZEDOXIFENE	Non_withdrawal_event	Spain	12	12.8861	-1.029	-0.098812	0.60239	12.8863	0.795976	0.931218	1.08944	113.384	0.0137349	0.105835	0.81552	13	55230	55718	55218	55705	1	55218	487
ALPRAZOLAM	Non_withdrawal_event	United Kingdom	97	103.916	-0.400393	-0.0988642	0.173783	103.918	0.883535	0.933426	0.986136	768.483	0.0613245	0.126223	0.259801	105	285012	287986	284915	287881	8	284915	2966
BUPRENORPHINE	Non_withdrawal_event	United Kingdom	1393	1492.43	-0.1762	-0.0994307	-0.0246778	1492.95	0.919614	0.933052	0.946686	11408.2	0.100603	0.122105	0.148202	1508	285012	287986	283619	286478	115	283619	2859
CHLORPROTHIXENE	Non_withdrawal_event	Netherlands	12	12.8953	-1.02999	-0.0997997	0.601402	12.8954	0.795419	0.930565	1.08867	123.27	0.0126477	0.0973475	0.749267	13	143991	145160	143979	145147	1	143979	1168
LEVODOPA	Non_withdrawal_event	Belgium	11	11.827	-1.07672	-0.100186	0.627048	11.8275	0.784163	0.930033	1.10304	68.582	0.0206309	0.160392	1.24694	12	17568	17825	17557	17813	1	17557	256
VENLAFAXINE	Non_withdrawal_event	Norway	181	194.08	-0.318316	-0.100396	0.102026	194.266	0.892721	0.931712	0.972406	884.452	0.122652	0.204646	0.341456	198	13864	14144	13683	13946	17	13683	263
METHADONE	Non_withdrawal_event	Italy	299	320.59	-0.268639	-0.100422	0.0584082	320.644	0.90467	0.932497	0.96118	5440.44	0.0356627	0.0549588	0.0846955	322	127558	128119	127259	127797	23	127259	538
TIANEPTINE	Non_withdrawal_event	Poland	85	91.1783	-0.423811	-0.100657	0.189552	91.1938	0.878988	0.932081	0.98838	791.826	0.049284	0.107347	0.233815	92	36509	36838	36424	36746	7	36424	322
SERTRALINE	Withdrawal_event	Croatia	3	3.25432	-2.15164	-0.101197	1.0926	3.26917	0.288843	0.917665	2.91546	3.27198	0.2854	0.916876	2.94555	316	59	5729	56	5413	313	56	5357
PARACETAMOL, TRAMADOL	Withdrawal_event	Netherlands	2	2.18241	-2.69024	-0.101603	1.2582	2.18275	NA	NA	NA	2.18424	NA	NA	NA	271	1169	145160	1167	144889	269	1167	143722
DULOXETINE	Non_withdrawal_event	United Kingdom	1247	1338.04	-0.182818	-0.101618	-0.0226711	1338.47	0.917359	0.931663	0.946189	10385.3	0.0980599	0.120074	0.14703	1352	285012	287986	283765	286634	105	283765	2869
HYDROMORPHONE	Non_withdrawal_event	Spain	48	51.5446	-0.538952	-0.101763	0.277223	51.5479	0.860901	0.931173	1.00718	456.05	0.0378049	0.105252	0.293028	52	55230	55718	55182	55666	4	55182	484
SERTRALINE	Non_withdrawal_event	Finland	95	101.997	-0.406843	-0.102006	0.173344	102.077	0.874587	0.93067	0.99035	349.216	0.140128	0.272038	0.528121	105	9000	9265	8905	9160	10	8905	255
BETAMETHASONE VALERATE, FUSIDIC ACID	Non_withdrawal_event	United Kingdom	35	37.6076	-0.619966	-0.102259	0.33579	37.6079	0.847933	0.930655	1.02145	287.759	0.0373877	0.12163	0.395686	38	285012	287986	284977	287948	3	284977	2971
PSILOCYBE CUBENSIS WHOLE	Non_withdrawal_event	France	24	25.8015	-0.737281	-0.102364	0.416785	25.8016	0.832482	0.930176	1.03933	260.072	0.0218048	0.0922821	0.390556	26	771398	777332	771374	777306	2	771374	5932
METHOTREXATE	Withdrawal_event	Luxembourg	1	1.11111	-3.90032	-0.103093	1.53666	1.25	NA	NA	NA	1.28571	NA	NA	NA	10	2	18	1	8	9	1	7
DULOXETINE	Non_withdrawal_event	Ireland	142	152.565	-0.350334	-0.10318	0.124229	152.629	0.888595	0.930358	0.974084	1336.29	0.0581028	0.106265	0.194348	154	25086	25322	24944	25168	12	24944	224
VENLAFAXINE	Non_withdrawal_event	Netherlands	1340	1440.31	-0.182398	-0.104106	-0.0279089	1441.32	0.915974	0.929703	0.943638	15115.3	0.0724328	0.0886517	0.108502	1452	143991	145160	142651	143708	112	142651	1057
REBOXETINE	Non_withdrawal_event	Austria	11	11.8739	-1.0822	-0.105667	0.621567	11.8745	0.781068	0.926358	1.09868	94.5821	0.0149447	0.116301	0.905068	12	19022	19224	19011	19212	1	19011	201
OXAZEPAM	Non_withdrawal_event	Finland	55	59.2553	-0.513235	-0.106578	0.249247	59.2835	0.853888	0.927746	1.00799	207.22	0.113254	0.265418	0.622026	61	9000	9265	8945	9204	6	8945	259
BUPRENORPHINE, NALOXONE	Non_withdrawal_event	Italy	110	118.479	-0.38899	-0.10666	0.150194	118.487	0.881866	0.928373	0.977333	2077.96	0.0266943	0.0529366	0.104977	119	127558	128119	127448	128000	9	127448	552
HALOPERIDOL	Withdrawal_event	Hungary	1	1.11512	-3.90391	-0.106683	1.53307	1.11765	NA	NA	NA	1.12121	NA	NA	NA	38	52	1772	51	1734	37	51	1683
ETHINYLESTRADIOL, GESTODENE	Withdrawal_event	Hungary	1	1.11512	-3.90391	-0.106683	1.53307	1.11765	NA	NA	NA	1.12121	NA	NA	NA	38	52	1772	51	1734	37	51	1683
CLONAZEPAM	Non_withdrawal_event	Denmark	45	48.4946	-0.559253	-0.106755	0.283681	48.5111	0.845705	0.927622	1.01747	162.914	0.108903	0.276219	0.700595	50	10276	10595	10231	10545	5	10231	314
LITHIUM	Withdrawal_event	Finland	1	1.11549	-3.90424	-0.107008	1.53275	1.11598	NA	NA	NA	1.11939	NA	NA	NA	39	265	9265	264	9226	38	264	8962
ARIPIPRAZOLE	Withdrawal_event	Sweden	6	6.5014	-1.48319	-0.107203	0.820875	6.50603	0.414654	0.922221	2.05109	6.51183	0.410799	0.9214	2.06665	574	710	62685	704	62111	568	704	61407
SOMATROPIN	Withdrawal_event	Germany	2	2.19356	-2.69623	-0.107588	1.25221	2.1937	NA	NA	NA	2.1945	NA	NA	NA	534	3213	782171	3211	781637	532	3211	778426
METHADONE	Non_withdrawal_event	Germany	304	327.649	-0.274696	-0.107907	0.0496502	327.658	0.899486	0.927795	0.956996	6106.13	0.0330645	0.049786	0.074964	329	778958	782171	778654	781842	25	778654	3188
NALOXEGOL	Non_withdrawal_event	United Kingdom	22	23.7522	-0.773942	-0.108188	0.431402	23.7523	0.820973	0.926226	1.04497	191.783	0.0269626	0.114713	0.488047	24	285012	287986	284990	287962	2	284990	2972
BUPRENORPHINE, NALOXONE	Non_withdrawal_event	Spain	68	73.3519	-0.471981	-0.108531	0.213769	73.359	0.866285	0.926948	0.991859	686.664	0.0427731	0.0990295	0.229276	74	55230	55718	55162	55644	6	55162	482
DIAMORPHINE	Non_withdrawal_event	Netherlands	11	11.9034	-1.08563	-0.109097	0.618137	11.9034	0.77917	0.924103	1.09599	123.271	0.0115115	0.0892346	0.691729	12	143991	145160	143980	145148	1	143980	1168
UROFOLLITROPIN	Non_withdrawal_event	Netherlands	11	11.9034	-1.08563	-0.109097	0.618137	11.9034	0.77917	0.924103	1.09599	123.271	0.0115115	0.0892346	0.691729	12	143991	145160	143980	145148	1	143980	1168
BACLOFEN	Non_withdrawal_event	Spain	147	158.599	-0.351956	-0.109207	0.114467	158.632	0.884936	0.926673	0.970378	1507.53	0.0549095	0.0975102	0.173162	160	55230	55718	55083	55558	13	55083	475
MIRTAZAPINE	Non_withdrawal_event	Cyprus	4	4.35484	-1.84626	-0.109498	0.970232	4.38596	0.582159	0.912	1.42872	7.14286	0.0545028	0.56	5.75383	5	54	62	50	57	1	50	7
TAPENTADOL	Non_withdrawal_event	Netherlands	68	73.4041	-0.473	-0.10955	0.212749	73.4068	0.865724	0.926344	0.99121	742.509	0.0396674	0.0915814	0.211437	74	143991	145160	143923	145086	6	143923	1163
SUMATRIPTAN	Withdrawal_event	Sweden	2	2.19734	-2.69825	-0.109607	1.2502	2.19795	NA	NA	NA	2.20022	NA	NA	NA	194	710	62685	708	62491	192	708	61783
A/BRISBANE/59/2007 (H1N1)-LIKE STRAIN, A/BRISBANE/10/2007 (H3N2)-LIKE STRAIN, B/BRISBANE/60/2008-LIKE VIRUS	Withdrawal_event	Norway	2	2.1974	-2.69828	-0.10964	1.25016	2.19896	NA	NA	NA	2.20298	NA	NA	NA	111	280	14144	278	14033	109	278	13755
MOMETASONE	Non_withdrawal_event	United Kingdom	199	214.759	-0.317175	-0.109685	0.0837066	214.771	0.890222	0.926569	0.964399	1734.31	0.0707339	0.114743	0.186133	217	285012	287986	284813	287769	18	284813	2956
CYPROTERONE ACETATE, ESTRADIOL VALERATE	Non_withdrawal_event	Germany	35	37.8439	-0.628885	-0.111178	0.32687	37.844	0.842644	0.924848	1.01507	727.965	0.0147797	0.0480792	0.156404	38	778958	782171	778923	782133	3	778923	3210
OXETORONE	Non_withdrawal_event	France	214	231.221	-0.311257	-0.111413	0.0753201	231.226	0.890759	0.9255	0.961595	2477.18	0.0539996	0.0863887	0.138205	233	771398	777332	771184	777099	19	771184	5915
PRAMIPEXOLE	Withdrawal_event	France	6	6.5269	-1.48844	-0.112449	0.815628	6.52748	0.413952	0.919191	2.04108	6.53154	0.411369	0.918619	2.05135	855	5934	777332	5928	776477	849	5928	770549
OXYCODONE	Non_withdrawal_event	Norway	87	94.0995	-0.431782	-0.11255	0.174491	94.1481	0.866458	0.924076	0.985526	457.539	0.0947336	0.190148	0.381662	96	13864	14144	13777	14048	9	13777	271
PREGABALIN	Non_withdrawal_event	Norway	445	481.28	-0.250145	-0.112949	0.0179377	482.585	0.896186	0.922118	0.9488	2637.92	0.121288	0.168693	0.234628	491	13864	14144	13419	13653	46	13419	234
BACLOFEN	Non_withdrawal_event	Germany	511	552.72	-0.240953	-0.11312	0.00921912	552.75	0.902173	0.924469	0.947316	10808.4	0.0346794	0.0472783	0.0644542	555	778958	782171	778447	781616	44	778447	3169
DOXEPIN	Non_withdrawal_event	United Kingdom	21	22.7625	-0.79656	-0.113668	0.437126	22.7626	0.813248	0.922565	1.04658	191.784	0.0256632	0.109498	0.4672	23	285012	287986	284991	287963	2	284991	2972
METHADONE	Non_withdrawal_event	Romania	19	20.6038	-0.835397	-0.114027	0.461535	20.6307	0.801474	0.920958	1.05825	111.727	0.0373131	0.170057	0.775046	21	1248	1272	1229	1251	2	1229	22
ESTRADIOL, LEVONORGESTREL	Non_withdrawal_event	United Kingdom	53	57.401	-0.528786	-0.11405	0.247946	57.4019	0.853139	0.923314	0.999261	479.891	0.0441168	0.110442	0.27648	58	285012	287986	284959	287928	5	284959	2969
MONTELUKAST	Withdrawal_event	Germany	2	2.20589	-2.70281	-0.114174	1.24563	2.20603	NA	NA	NA	2.20688	NA	NA	NA	537	3213	782171	3211	781634	535	3211	778423
MIRTAZAPINE	Withdrawal_event	Belgium	2	2.20595	-2.70285	-0.114205	1.2456	2.20773	NA	NA	NA	2.21077	NA	NA	NA	153	257	17825	255	17672	151	255	17417
METHADONE	Non_withdrawal_event	Netherlands	98	106.138	-0.414444	-0.11453	0.156795	106.144	0.871749	0.923271	0.977839	1116.41	0.0442451	0.0877813	0.174156	107	143991	145160	143893	145053	9	143893	1160
METHADONE	Non_withdrawal_event	Spain	97	105.072	-0.416276	-0.114748	0.157899	105.087	0.871038	0.923045	0.978157	1035.9	0.0470205	0.0936382	0.186474	106	55230	55718	55133	55612	9	55133	479
TRAMADOL	Non_withdrawal_event	Austria	95	102.907	-0.419602	-0.114764	0.160586	102.95	0.869758	0.922776	0.979027	882.606	0.0535509	0.107636	0.216345	104	19022	19224	18927	19120	9	18927	193
ABIRATERONE	Withdrawal_event	Belgium	1	1.1246	-3.91235	-0.115122	1.52464	1.12515	NA	NA	NA	1.12698	NA	NA	NA	78	257	17825	256	17747	77	256	17491
BACLOFEN	Non_withdrawal_event	United Kingdom	359	388.942	-0.268559	-0.115415	0.0299102	388.982	0.895261	0.922921	0.951435	3291.91	0.0765769	0.109055	0.155309	393	285012	287986	284653	287593	34	284653	2940
METHADONE	Non_withdrawal_event	Norway	85	92.1391	-0.438852	-0.115697	0.174511	92.1869	0.863304	0.92204	0.984772	457.605	0.0924734	0.18575	0.373112	94	13864	14144	13779	14050	9	13779	271
METHADONE	Non_withdrawal_event	France	3402	3686.64	-0.164799	-0.115907	-0.0678409	3688.01	0.913494	0.922449	0.931493	42765.1	0.0706467	0.0795508	0.0895771	3715	771398	777332	767996	773617	313	767996	5621
TEZACAFTOR, ELEXACAFTOR, IVACAFTOR	Non_withdrawal_event	Greece	10	10.8802	-1.14627	-0.11613	0.640441	10.8811	0.762368	0.919027	1.10788	91.4912	0.0138765	0.1093	0.860914	11	10440	10555	10430	10544	1	10430	114
BUSPIRONE	Non_withdrawal_event	Greece	10	10.8802	-1.14627	-0.11613	0.640441	10.8811	0.762368	0.919027	1.10788	91.4912	0.0138765	0.1093	0.860914	11	10440	10555	10430	10544	1	10430	114
FLUPENTIXOL	Non_withdrawal_event	Austria	10	10.8844	-1.14681	-0.116671	0.6399	10.8849	0.762102	0.918702	1.10748	94.5871	0.0134705	0.105723	0.829763	11	19022	19224	19012	19213	1	19012	201
CLONIDINE	Non_withdrawal_event	Austria	10	10.8844	-1.14681	-0.116671	0.6399	10.8849	0.762102	0.918702	1.10748	94.5871	0.0134705	0.105723	0.829763	11	19022	19224	19012	19213	1	19012	201
NOMEGESTROL ACETATE, ESTRADIOL	Non_withdrawal_event	United Kingdom	10	10.8864	-1.14707	-0.116923	0.639648	10.8864	0.762	0.918574	1.10732	95.8634	0.0133494	0.104315	0.815141	11	285012	287986	285002	287975	1	285002	2973
EFLORNITHINE	Non_withdrawal_event	United Kingdom	10	10.8864	-1.14707	-0.116923	0.639648	10.8864	0.762	0.918574	1.10732	95.8634	0.0133494	0.104315	0.815141	11	285012	287986	285002	287975	1	285002	2973
BUPRENORPHINE	Non_withdrawal_event	Ireland	84	91.1426	-0.442237	-0.117066	0.174766	91.1686	0.865052	0.92137	0.981354	877.263	0.0458299	0.0957523	0.200055	92	25086	25322	25002	25230	8	25002	228
BACLOFEN	Non_withdrawal_event	Belgium	109	118.27	-0.400918	-0.117238	0.140733	118.333	0.870213	0.921132	0.97503	780.687	0.0741607	0.139621	0.26286	120	17568	17825	17459	17705	11	17459	246
FLUPENTIXOL, MELITRACEN	Non_withdrawal_event	Austria	41	44.5272	-0.593264	-0.117684	0.289819	44.5354	0.84031	0.920615	1.0086	383.455	0.0379371	0.106923	0.301353	45	19022	19224	18981	19179	4	18981	198
FENTANYL	Non_withdrawal_event	Germany	2165	2350.31	-0.179874	-0.118455	-0.0583333	2350.87	0.909853	0.920937	0.932156	50190.4	0.0370962	0.0431357	0.0501586	2360	778958	782171	776793	779811	195	776793	3018
ZOLPIDEM	Withdrawal_event	Norway	1	1.12839	-3.91571	-0.118487	1.52127	1.12891	NA	NA	NA	1.13152	NA	NA	NA	57	280	14144	279	14087	56	279	13808
HYDROMORPHONE	Non_withdrawal_event	Germany	632	686.17	-0.233249	-0.118551	-0.00829609	686.217	0.900568	0.920991	0.941877	14057.2	0.0342077	0.0449591	0.0590897	689	778958	782171	778326	781482	57	778326	3156
ETHINYLESTRADIOL, NORELGESTROMIN	Non_withdrawal_event	Denmark	8	8.72902	-1.28699	-0.118715	0.709869	8.72964	0.727391	0.916418	1.15457	32.2893	0.0308955	0.24776	1.98686	9	10276	10595	10268	10586	1	10268	318
LYSERGIDE	Non_withdrawal_event	France	212	230.229	-0.319552	-0.118736	0.0688448	230.234	0.885117	0.920801	0.957923	2608	0.051358	0.0812883	0.128661	232	771398	777332	771186	777100	20	771186	5914
SULFOGAIACOL, CODEINE CAMSILATE, GRINDELIA	Non_withdrawal_event	France	127	137.939	-0.380691	-0.118752	0.121113	137.941	0.874818	0.920684	0.968956	1562.86	0.0449342	0.0812613	0.146957	139	771398	777332	771271	777193	12	771271	5922
SULFOGAIACOL, GRINDELIA SOFT HYDROALCOHOLIC EXTRACT, CODEINE CAMSILATE	Non_withdrawal_event	France	127	137.939	-0.380691	-0.118752	0.121113	137.941	0.874818	0.920684	0.968956	1562.86	0.0449342	0.0812613	0.146957	139	771398	777332	771271	777193	12	771271	5922
OXYCODONE	Non_withdrawal_event	Germany	863	937.135	-0.21671	-0.11883	-0.0242035	937.224	0.903286	0.920805	0.938663	19359.3	0.0352642	0.0445781	0.0563519	941	778958	782171	778095	781230	78	778095	3135
BUPRENORPHINE	Non_withdrawal_event	Spain	345	374.689	-0.275234	-0.118933	0.0292313	374.892	0.892007	0.920265	0.949418	3980.67	0.0599336	0.0866688	0.12533	378	55230	55718	54885	55340	33	54885	455
BENTAZEPAM	Non_withdrawal_event	Spain	10	10.9037	-1.14925	-0.119107	0.637464	10.9038	0.760784	0.917108	1.10555	113.388	0.0112679	0.0881927	0.690272	11	55230	55718	55220	55707	1	55220	487
PARACETAMOL, ACETYLSALICYLIC ACID	Non_withdrawal_event	Austria	20	21.7688	-0.820771	-0.119402	0.443353	21.7709	0.804939	0.918659	1.04845	190.02	0.0244382	0.105252	0.453306	22	19022	19224	19002	19202	2	19002	200
ACLIDINIUM	Non_withdrawal_event	Finland	8	8.74258	-1.28911	-0.120833	0.707752	8.7433	0.726253	0.914986	1.15277	34.0606	0.0292711	0.234875	1.88467	9	9000	9265	8992	9256	1	8992	264
NALTREXONE	Non_withdrawal_event	United Kingdom	40	43.5456	-0.602985	-0.121077	0.291065	43.5462	0.836624	0.918566	1.00853	383.801	0.0372653	0.104221	0.291477	44	285012	287986	284972	287942	4	284972	2970
ZOPICLONE	Non_withdrawal_event	Poland	20	21.8035	-0.823017	-0.121647	0.441108	21.8046	0.803697	0.917238	1.04682	223.174	0.0208617	0.0896161	0.384966	22	36509	36838	36489	36816	2	36489	327
ELETRIPTAN	Non_withdrawal_event	Spain	20	21.8073	-0.823262	-0.121893	0.440862	21.808	0.803572	0.917093	1.04665	227.202	0.0205192	0.0880275	0.377639	22	55230	55718	55210	55696	2	55210	486
OXAZEPAM	Non_withdrawal_event	Denmark	57	62.0731	-0.521002	-0.12198	0.227987	62.1039	0.84225	0.917817	1.00016	229.272	0.112493	0.248613	0.549442	64	10276	10595	10219	10531	7	10219	312
ZOTEPINE	Non_withdrawal_event	Germany	21	22.9055	-0.805403	-0.122512	0.428282	22.9056	0.808173	0.916807	1.04004	485.168	0.0101449	0.043284	0.184675	23	778958	782171	778937	782148	2	778937	3211
CHLORTALIDONE, RESERPINE	Non_withdrawal_event	Belgium	9	9.85582	-1.21751	-0.124442	0.665554	9.8563	0.742678	0.913121	1.12268	68.5898	0.016563	0.131215	1.03951	10	17568	17825	17559	17815	1	17559	256
TIANEPTINE	Non_withdrawal_event	Austria	29	31.6638	-0.697683	-0.124721	0.352252	31.6682	0.819169	0.915745	1.02371	286.327	0.030602	0.101283	0.335214	32	19022	19224	18993	19192	3	18993	199
DORZOLAMIDE, TIMOLOL	Withdrawal_event	Netherlands	1	1.1355	-3.922	-0.124768	1.51499	1.13563	NA	NA	NA	1.13673	NA	NA	NA	141	1169	145160	1168	145019	140	1168	143851
IMIPRAMINE	Non_withdrawal_event	Italy	10	10.9518	-1.15533	-0.125189	0.631382	10.9519	0.757445	0.913082	1.1007	227.764	0.00561099	0.043905	0.34355	11	127558	128119	127548	128108	1	127548	560
BUSULFAN	Non_withdrawal_event	Portugal	9	9.86322	-1.21854	-0.125472	0.664524	9.86419	0.742079	0.912391	1.12179	72.6333	0.015576	0.12391	0.985726	10	8725	8846	8716	8836	1	8716	120
PAROXETINE	Non_withdrawal_event	Sweden	154	168.074	-0.362734	-0.125779	0.0929655	168.113	0.872718	0.916052	0.961537	1425.27	0.0642235	0.10805	0.181784	170	61975	62685	61821	62515	16	61821	694
BROMAZEPAM	Non_withdrawal_event	Slovenia	13	14.2308	-1.0155	-0.125873	0.552015	14.2562	0.747194	0.911884	1.11287	38.3333	0.0737324	0.33913	1.55982	15	703	741	690	726	2	690	36
OXYCODONE	Non_withdrawal_event	Austria	19	20.7793	-0.847349	-0.125979	0.449583	20.7813	0.795818	0.914284	1.05039	190.03	0.023135	0.0999842	0.43211	21	19022	19224	19003	19203	2	19003	200
TETRACYCLINE HYDROCHLORIDE, METRONIDAZOLE, BISMUTH SUBCITRATE	Withdrawal_event	Germany	1	1.13786	-3.92408	-0.126849	1.51291	1.13791	NA	NA	NA	1.13848	NA	NA	NA	277	3213	782171	3212	781894	276	3212	778682
PSEUDOEPHEDRINE	Withdrawal_event	United Kingdom	2	2.23061	-2.71593	-0.127294	1.23251	2.23078	NA	NA	NA	2.23319	NA	NA	NA	216	2974	287986	2972	287770	214	2972	284798
CHLORAZEPATE	Withdrawal_event	Spain	1	1.13859	-3.92472	-0.127493	1.51226	1.13891	NA	NA	NA	1.14014	NA	NA	NA	130	488	55718	487	55588	129	487	55101
MIRTAZAPINE	Non_withdrawal_event	Northern Ireland (UK)	10	10.9744	-1.15818	-0.128034	0.628537	10.976	0.755781	0.911079	1.09829	457.267	0.00263251	0.0218691	0.181673	11	6869	6885	6859	6874	1	6859	15
PHENELZINE	Non_withdrawal_event	United Kingdom	95	103.916	-0.433603	-0.128766	0.146584	103.919	0.859167	0.914174	0.972704	961.258	0.051459	0.0988288	0.189804	105	285012	287986	284917	287881	10	284917	2964
BETAMETHASONE	Non_withdrawal_event	Netherlands	155	169.623	-0.365823	-0.129663	0.0884046	169.64	0.87074	0.913699	0.958777	1995.99	0.0462644	0.0776557	0.130347	171	143991	145160	143836	144989	16	143836	1153
OXPRENOLOL	Non_withdrawal_event	United Kingdom	9	9.89673	-1.2232	-0.130131	0.659866	9.89676	0.739647	0.909388	1.11808	95.8638	0.0118906	0.0938832	0.74126	10	285012	287986	285003	287976	1	285003	2973
SERTINDOLE	Non_withdrawal_event	United Kingdom	9	9.89673	-1.2232	-0.130131	0.659866	9.89676	0.739647	0.909388	1.11808	95.8638	0.0118906	0.0938832	0.74126	10	285012	287986	285003	287976	1	285003	2973
ESTAZOLAM	Non_withdrawal_event	France	38	41.6794	-0.62702	-0.131679	0.290247	41.6796	0.826508	0.911717	1.00571	520.31	0.0260581	0.0730333	0.204691	42	771398	777332	771360	777290	4	771360	5930
PAROXETINE	Non_withdrawal_event	Norway	42	46.0696	-0.601413	-0.131925	0.271098	46.0831	0.825764	0.911396	1.00591	251.309	0.0656187	0.167125	0.425652	47	13864	14144	13822	14097	5	13822	275
BACLOFEN	Non_withdrawal_event	Ireland	37	40.6179	-0.635355	-0.132875	0.294221	40.6237	0.823588	0.910797	1.00724	431.879	0.0302914	0.0856721	0.242303	41	25086	25322	25049	25281	4	25049	232
BROMPERIDOL	Non_withdrawal_event	Netherlands	9	9.91947	-1.22635	-0.133282	0.656714	9.91953	0.737949	0.907301	1.11552	123.272	0.00924237	0.0730091	0.576728	10	143991	145160	143982	145150	1	143982	1168
ABIRATERONE	Withdrawal_event	Austria	1	1.14534	-3.93065	-0.133422	1.50634	1.14617	NA	NA	NA	1.14772	NA	NA	NA	109	202	19224	201	19115	108	201	18914
PERGOLIDE	Non_withdrawal_event	United Kingdom	18	19.7935	-0.876601	-0.13349	0.455833	19.7936	0.785784	0.909385	1.05243	191.786	0.0217677	0.0938546	0.404667	20	285012	287986	284994	287966	2	284994	2972
ETIZOLAM	Non_withdrawal_event	France	9	9.92366	-1.22693	-0.133863	0.656133	9.92367	0.737642	0.906922	1.11505	130.017	0.00876859	0.0692219	0.546459	10	771398	777332	771389	777322	1	771389	5933
OXITRIPTAN	Non_withdrawal_event	France	9	9.92366	-1.22693	-0.133863	0.656133	9.92367	0.737642	0.906922	1.11505	130.017	0.00876859	0.0692219	0.546459	10	771398	777332	771389	777322	1	771389	5933
ZUCLOPENTHIXOL	Withdrawal_event	Germany	1	1.14608	-3.9313	-0.134068	1.50569	1.14613	NA	NA	NA	1.14673	NA	NA	NA	279	3213	782171	3212	781892	278	3212	778680
SELEGILINE	Non_withdrawal_event	United Kingdom	27	29.6902	-0.730216	-0.134648	0.357889	29.6905	0.807131	0.909383	1.02459	287.767	0.0284486	0.093826	0.309447	30	285012	287986	284985	287956	3	284985	2971
TEMAZEPAM	Non_withdrawal_event	Italy	19	20.908	-0.856049	-0.134679	0.440883	20.9084	0.790986	0.908727	1.04399	456.311	0.00967583	0.0416382	0.179183	21	127558	128119	127539	128098	2	127539	559
NALOXEGOL	Non_withdrawal_event	Spain	18	19.8248	-0.87883	-0.135718	0.453604	19.8255	0.784518	0.907922	1.05074	227.21	0.0183321	0.0792219	0.342356	20	55230	55718	55212	55698	2	55212	486
BENSERAZIDE, LEVODOPA	Withdrawal_event	Germany	4	4.44464	-1.8727	-0.13594	0.943791	4.44525	0.338131	0.899836	2.39465	4.44709	0.336766	0.899465	2.40237	1082	3213	782171	3209	781089	1078	3209	777880
BUPRENORPHINE	Non_withdrawal_event	Austria	117	128.634	-0.40959	-0.136208	0.113218	128.713	0.858361	0.908998	0.962621	1300.34	0.0498442	0.0899762	0.16242	130	19022	19224	18905	19094	13	18905	189
DIAMORPHINE	Non_withdrawal_event	France	1537	1690	-0.209902	-0.136863	-0.0656522	1690.34	0.895204	0.909287	0.923592	22156.2	0.0589838	0.0693711	0.0815878	1703	771398	777332	769861	775629	166	769861	5768
ETHANOL	Non_withdrawal_event	Czech Republic	15	16.549	-0.95914	-0.137416	0.500303	16.5555	0.76161	0.906042	1.07786	74.4952	0.045467	0.201355	0.891722	17	3926	4033	3911	4016	2	3911	105
PRAZEPAM	Non_withdrawal_event	Greece	44	48.4661	-0.595938	-0.137979	0.256518	48.487	0.82571	0.90746	0.997305	472.545	0.036232	0.0931127	0.239291	49	10440	10555	10396	10506	5	10396	110
NALOXEGOL	Non_withdrawal_event	France	73	80.3817	-0.488166	-0.138068	0.173686	80.3824	0.844991	0.908159	0.976048	1041.28	0.033772	0.0701063	0.145532	81	771398	777332	771325	777251	8	771325	5926
NICOTINE	Withdrawal_event	United Kingdom	18	19.8586	-0.881225	-0.138114	0.451208	19.8711	0.571156	0.905838	1.43663	19.8906	0.568113	0.904948	1.44149	1923	2974	287986	2956	286063	1905	2956	283107
MEDAZEPAM	Non_withdrawal_event	Germany	9	9.95892	-1.2318	-0.138735	0.651261	9.95893	0.73503	0.903711	1.1111	242.512	0.00470043	0.0371115	0.293009	10	778958	782171	778949	782161	1	778949	3212
TROPATEPINE	Withdrawal_event	France	6	6.65668	-1.51484	-0.13885	0.789227	6.65741	0.405851	0.901251	2.00136	6.66247	0.403307	0.900567	2.01092	872	5934	777332	5928	776460	866	5928	770532
GINKGO BILOBA	Withdrawal_event	France	1	1.1527	-3.93709	-0.139866	1.49989	1.15273	NA	NA	NA	1.15391	NA	NA	NA	151	5934	777332	5933	777181	150	5933	771248
NALOXONE, OXYCODONE	Non_withdrawal_event	Germany	667	734.968	-0.251486	-0.139896	-0.032515	735.033	0.886332	0.907443	0.929057	17587.1	0.0296202	0.0379255	0.0485596	738	778958	782171	778291	781433	71	778291	3142
RIBOCICLIB	Withdrawal_event	Germany	2	2.25518	-2.72886	-0.140219	1.21958	2.25536	NA	NA	NA	2.25641	NA	NA	NA	549	3213	782171	3211	781622	547	3211	778411
MORPHINE	Non_withdrawal_event	Slovenia	12	13.2821	-1.07105	-0.140863	0.560339	13.3067	0.727707	0.901799	1.11754	38.3889	0.0674176	0.31259	1.44937	14	703	741	691	727	2	691	36
DEXAMFETAMINE	Non_withdrawal_event	Finland	7	7.77118	-1.40144	-0.141203	0.732657	7.77185	0.693134	0.900687	1.17039	34.0644	0.0251926	0.205493	1.67618	8	9000	9265	8993	9257	1	8993	264
IMIPRAMINE	Non_withdrawal_event	France	44	48.6259	-0.600639	-0.14268	0.251817	48.6262	0.823361	0.904861	0.994428	650.492	0.0268127	0.0676411	0.17064	49	771398	777332	771354	777283	5	771354	5929
BETAMETHASONE	Non_withdrawal_event	United Kingdom	233	257.315	-0.334176	-0.142914	0.0363055	257.337	0.868726	0.905428	0.943679	2609.11	0.0598554	0.0893026	0.133237	260	285012	287986	284779	287726	27	284779	2947
NADOLOL	Non_withdrawal_event	Spain	17	18.8336	-0.910612	-0.143755	0.460407	18.8342	0.773607	0.902613	1.05313	227.214	0.0172394	0.0748193	0.324718	19	55230	55718	55213	55699	2	55213	486
VORTIOXETINE	Withdrawal_event	Italy	2	2.26381	-2.73337	-0.14473	1.21507	2.26488	NA	NA	NA	2.26604	NA	NA	NA	517	561	128119	559	127602	515	559	127043
AGNUS CASTUS Ã˜	Non_withdrawal_event	Hungary	14	15.5305	-0.998507	-0.144764	0.51208	15.5444	0.748251	0.900645	1.08408	68.24	0.0454102	0.205158	0.926883	16	1720	1772	1706	1756	2	1706	50
FLUVOXAMINE	Non_withdrawal_event	Sweden	8	8.89806	-1.31318	-0.1449	0.683684	8.89819	0.713629	0.899059	1.13267	87.4006	0.0114332	0.0915326	0.732797	9	61975	62685	61967	62676	1	61967	709
OXAZEPAM	Non_withdrawal_event	United Kingdom	25	27.7108	-0.766728	-0.145753	0.364037	27.7111	0.793527	0.902165	1.02568	287.769	0.026216	0.0868753	0.28789	28	285012	287986	284987	287958	3	284987	2971
BETAMETHASONE VALERATE, CLIOQUINOL	Non_withdrawal_event	United Kingdom	8	8.90706	-1.31456	-0.146281	0.682303	8.90709	0.712917	0.898161	1.13154	95.8641	0.0104343	0.0834515	0.66743	9	285012	287986	285004	287977	1	285004	2973
GINGER	Non_withdrawal_event	United Kingdom	8	8.90706	-1.31456	-0.146281	0.682303	8.90709	0.712917	0.898161	1.13154	95.8641	0.0104343	0.0834515	0.66743	9	285012	287986	285004	287977	1	285004	2973
DEXAMETHASONE, OXYTETRACYCLINE	Withdrawal_event	France	1	1.16034	-3.94374	-0.146515	1.49324	1.16037	NA	NA	NA	1.1616	NA	NA	NA	152	5934	777332	5933	777180	151	5933	771247
FINASTERIDE	Withdrawal_event	Italy	1	1.16037	-3.94377	-0.146539	1.49322	1.1607	NA	NA	NA	1.16141	NA	NA	NA	265	561	128119	560	127854	264	560	127294
CLONIDINE	Non_withdrawal_event	Ireland	8	8.91612	-1.31595	-0.14767	0.680914	8.91645	0.712167	0.897218	1.13035	106.715	0.00933915	0.0749661	0.601759	9	25086	25322	25078	25313	1	25078	235
RILUZOLE	Non_withdrawal_event	Ireland	8	8.91612	-1.31595	-0.14767	0.680914	8.91645	0.712167	0.897218	1.13035	106.715	0.00933915	0.0749661	0.601759	9	25086	25322	25078	25313	1	25078	235
LOPRAZOLAM	Non_withdrawal_event	Netherlands	8	8.92752	-1.31769	-0.149416	0.679169	8.92758	0.711281	0.8961	1.12894	123.273	0.00811035	0.0648965	0.519282	9	143991	145160	143983	145151	1	143983	1168
NORTRIPTYLINE HYDROCHLORIDE, FLUPHENAZINE	Non_withdrawal_event	Italy	17	18.9168	-0.916808	-0.149951	0.454211	18.9171	0.770219	0.898658	1.04852	456.318	0.00858712	0.0372547	0.161627	19	127558	128119	127541	128100	2	127541	559
CHLORAL HYDRATE	Non_withdrawal_event	France	8	8.9313	-1.31827	-0.149993	0.678591	8.93131	0.710984	0.895726	1.12847	130.017	0.00769461	0.0615305	0.492033	9	771398	777332	771390	777323	1	771390	5933
PROPIVERINE	Non_withdrawal_event	United Kingdom	16	17.8141	-0.943418	-0.15049	0.469743	17.8142	0.762815	0.898158	1.05752	191.787	0.0191737	0.0834257	0.36299	18	285012	287986	284996	287968	2	284996	2972
VENLAFAXINE	Non_withdrawal_event	United Kingdom	1491	1655.72	-0.225304	-0.151133	-0.078846	1656.69	0.885044	0.89999	0.915187	18481.7	0.0688602	0.0806745	0.0945158	1673	285012	287986	283521	286313	182	283521	2792
FLURAZEPAM	Non_withdrawal_event	Ireland	16	17.8322	-0.944845	-0.151917	0.468316	17.8335	0.761986	0.897186	1.05637	214.274	0.0170729	0.0746709	0.326585	18	25086	25322	25070	25304	2	25070	234
BACLOFEN	Non_withdrawal_event	Portugal	31	34.5213	-0.705563	-0.152879	0.309956	34.5352	0.796903	0.897634	1.0111	297.231	0.0362372	0.104296	0.300179	35	8725	8846	8694	8811	4	8694	117
CARBAMAZEPINE	Non_withdrawal_event	Cyprus	7	7.83871	-1.41317	-0.152934	0.720927	7.98113	0.610553	0.877069	1.25992	15.6667	0.0748628	0.446809	2.66672	9	54	62	47	53	2	47	6
VENLAFAXINE	Non_withdrawal_event	Cyprus	7	7.83871	-1.41317	-0.152934	0.720927	7.98113	0.610553	0.877069	1.25992	15.6667	0.0748628	0.446809	2.66672	9	54	62	47	53	2	47	6
PROCHLORPERAZINE	Non_withdrawal_event	Norway	7	7.84163	-1.41367	-0.153439	0.720422	7.84211	0.686933	0.892617	1.15989	49.6667	0.0172825	0.14094	1.14937	8	13864	14144	13857	14136	1	13857	279
NALTREXONE	Non_withdrawal_event	Italy	8	8.96059	-1.32275	-0.154468	0.674117	8.96066	0.708655	0.892791	1.12477	227.768	0.00438574	0.0351235	0.281289	9	127558	128119	127550	128110	1	127550	560
ALPRAZOLAM	Non_withdrawal_event	Norway	29	32.3467	-0.727997	-0.155034	0.321939	32.3545	0.789628	0.896319	1.01743	200.507	0.0505038	0.144633	0.414202	33	13864	14144	13835	14111	4	13835	276
ALPRAZOLAM	Non_withdrawal_event	Germany	218	242.998	-0.354217	-0.156275	0.0287972	243.005	0.859056	0.897099	0.936827	6353.07	0.0228149	0.0343141	0.0516091	244	778958	782171	778740	781927	26	778740	3187
RISPERIDONE	Withdrawal_event	Poland	3	3.40271	-2.20756	-0.157121	1.03667	3.40692	0.2838	0.880561	2.73217	3.41059	0.280955	0.879613	2.75389	381	329	36838	326	36457	378	326	36131
ATOMOXETINE	Withdrawal_event	Iceland	1	1.17264	-3.95439	-0.157163	1.48259	1.18728	NA	NA	NA	1.19703	NA	NA	NA	24	15	307	14	283	23	14	269
A/NEW CALEDONIA/20/99 (H1N1) - LIKE STRAIN (A/NEW CALEDONIA/20/99 REASS. IVR-116), B/MALAYSIA/2506/2004 - LIKE STRAIN (B/MALAYSIA/2506/2004), A/WISCONSIN/67/2005 (H3N2) - LIKE STRAIN (A/HIROSHIMA/52/2005 REASS. IVR-142)	Non_withdrawal_event	Norway	14	15.6833	-1.01219	-0.158449	0.498395	15.6852	0.741654	0.892563	1.07418	99.6403	0.0317821	0.140505	0.62116	16	13864	14144	13850	14128	2	13850	278
ESTRADIOL, NORETHISTERONE	Non_withdrawal_event	Ireland	39	43.5899	-0.647086	-0.158596	0.258349	43.5979	0.804728	0.894538	0.994372	542.143	0.0281009	0.0719368	0.184154	44	25086	25322	25047	25278	5	25047	231
TOPIRAMATE	Withdrawal_event	Ireland	1	1.17431	-3.95584	-0.158608	1.48115	1.17519	NA	NA	NA	1.17684	NA	NA	NA	126	236	25322	235	25196	125	235	24961
CLOBETASOL	Non_withdrawal_event	United Kingdom	85	95.0086	-0.482861	-0.159707	0.130502	95.012	0.832507	0.894624	0.961377	1057.78	0.0428374	0.0803571	0.150739	96	285012	287986	284927	287890	11	284927	2963
INSULIN GLULISINE	Withdrawal_event	France	1	1.17561	-3.95695	-0.15972	1.48004	1.17564	NA	NA	NA	1.17699	NA	NA	NA	154	5934	777332	5933	777178	153	5933	771245
LYNESTRENOL	Withdrawal_event	Netherlands	1	1.17576	-3.95708	-0.159857	1.4799	1.17594	NA	NA	NA	1.17737	NA	NA	NA	146	1169	145160	1168	145014	145	1168	143846
FLUPENTIXOL, MELITRACEN	Non_withdrawal_event	Spain	31	34.6935	-0.71264	-0.159955	0.30288	34.6958	0.793233	0.89348	1.0064	456.19	0.0238959	0.0679541	0.193245	35	55230	55718	55199	55683	4	55199	484
NITROUS OXIDE	Withdrawal_event	United Kingdom	1	1.17727	-3.95838	-0.161149	1.47861	1.17734	NA	NA	NA	1.17919	NA	NA	NA	114	2974	287986	2973	287872	113	2973	284899
LORAZEPAM	Non_withdrawal_event	United Kingdom	192	214.759	-0.372583	-0.161216	0.0355407	214.776	0.852047	0.893954	0.937921	2414.55	0.0523355	0.079518	0.120819	217	285012	287986	284820	287769	25	284820	2949
LITHIUM	Withdrawal_event	Germany	6	6.76965	-1.53744	-0.161446	0.766631	6.77128	0.398371	0.886096	1.97094	6.77446	0.397023	0.88568	1.97578	1648	3213	782171	3207	780523	1642	3207	777316
LORAZEPAM	Non_withdrawal_event	Slovenia	22	24.6667	-0.827344	-0.161589	0.378001	24.7636	0.753482	0.888399	1.04748	80.1176	0.0896271	0.274596	0.841297	26	703	741	681	715	4	681	34
CARBOMER	Non_withdrawal_event	Portugal	7	7.89057	-1.42211	-0.161879	0.711981	7.89138	0.682643	0.887044	1.15265	72.65	0.0117634	0.0963524	0.789209	8	8725	8846	8718	8838	1	8718	120
NALMEFENE	Non_withdrawal_event	France	439	491.221	-0.300129	-0.161978	-0.0302211	491.255	0.865951	0.89363	0.922195	7344.96	0.0452041	0.0597688	0.0790263	495	771398	777332	770959	776837	56	770959	5878
PAROXETINE	Non_withdrawal_event	Austria	45	50.4641	-0.616112	-0.163615	0.226822	50.4786	0.80645	0.891466	0.985444	580.929	0.0326687	0.0774622	0.183674	51	19022	19224	18977	19173	6	18977	196
FLUNITRAZEPAM	Non_withdrawal_event	France	46	51.603	-0.611358	-0.164137	0.222365	51.6034	0.808068	0.891414	0.983356	780.721	0.0251551	0.0589199	0.138006	52	771398	777332	771352	777280	6	771352	5928
ZOLPIDEM	Non_withdrawal_event	Greece	82	91.9867	-0.494167	-0.164852	0.130314	92.0755	0.826667	0.890573	0.95942	1095.56	0.0387504	0.0748477	0.144571	93	10440	10555	10358	10462	11	10358	104
PROMETHAZINE	Withdrawal_event	United Kingdom	2	2.3029	-2.75363	-0.16499	1.19481	2.30313	NA	NA	NA	2.30629	NA	NA	NA	223	2974	287986	2972	287763	221	2972	284791
AGOMELATINE	Withdrawal_event	Spain	2	2.30346	-2.75392	-0.165279	1.19452	2.3049	NA	NA	NA	2.30759	NA	NA	NA	263	488	55718	486	55455	261	486	54969
AGALSIDASE BETA	Non_withdrawal_event	Denmark	6	6.78924	-1.54132	-0.165329	0.762749	6.78976	0.653048	0.883683	1.19577	32.2956	0.0223012	0.185784	1.5477	7	10276	10595	10270	10588	1	10270	318
FOSAPREPITANT	Non_withdrawal_event	Austria	7	7.91594	-1.42647	-0.166234	0.707627	7.91632	0.680497	0.884249	1.14901	94.602	0.00906203	0.0739942	0.604185	8	19022	19224	19015	19216	1	19015	201
FLUOXETINE	Non_withdrawal_event	Hungary	6	6.79458	-1.54237	-0.166386	0.761692	6.79773	0.652225	0.882647	1.19447	33.6078	0.021105	0.17853	1.5102	7	1720	1772	1714	1765	1	1714	51
OXYCODONE	Non_withdrawal_event	Hungary	6	6.79458	-1.54237	-0.166386	0.761692	6.79773	0.652225	0.882647	1.19447	33.6078	0.021105	0.17853	1.5102	7	1720	1772	1714	1765	1	1714	51
MOCLOBEMIDE	Non_withdrawal_event	Hungary	6	6.79458	-1.54237	-0.166386	0.761692	6.79773	0.652225	0.882647	1.19447	33.6078	0.021105	0.17853	1.5102	7	1720	1772	1714	1765	1	1714	51
HYDROMORPHONE	Non_withdrawal_event	United Kingdom	7	7.91738	-1.42672	-0.166481	0.707379	7.91741	0.680406	0.884127	1.14885	95.8644	0.00898116	0.0730198	0.593675	8	285012	287986	285005	287978	1	285005	2973
ACETYLSALICYLIC ACID, CODEINE PHOSPHATE	Non_withdrawal_event	United Kingdom	7	7.91738	-1.42672	-0.166481	0.707379	7.91741	0.680406	0.884127	1.14885	95.8644	0.00898116	0.0730198	0.593675	8	285012	287986	285005	287978	1	285005	2973
PROCHLORPERAZINE	Withdrawal_event	United Kingdom	3	3.42853	-2.21708	-0.166634	1.02716	3.42902	0.283458	0.874885	2.70031	3.4335	0.280193	0.873744	2.72465	332	2974	287986	2971	287654	329	2971	284683
LORATADINE	Withdrawal_event	Netherlands	1	1.18382	-3.964	-0.166774	1.47298	1.184	NA	NA	NA	1.1855	NA	NA	NA	147	1169	145160	1168	145013	146	1168	143845
NALOXONE, OXYCODONE	Non_withdrawal_event	Norway	27	30.3863	-0.763104	-0.167536	0.325002	30.3938	0.77576	0.888341	1.01726	200.536	0.0467957	0.134639	0.387379	31	13864	14144	13837	14113	4	13837	276
NITRAZEPAM	Non_withdrawal_event	United Kingdom	44	49.4837	-0.62561	-0.167651	0.226846	49.4846	0.802656	0.889165	0.984998	576.081	0.0325236	0.0763782	0.179366	50	285012	287986	284968	287936	6	284968	2968
LABETALOL	Non_withdrawal_event	Ireland	7	7.92544	-1.4281	-0.167861	0.705999	7.92573	0.67969	0.883199	1.14764	106.719	0.00803849	0.0655927	0.535225	8	25086	25322	25079	25314	1	25079	235
PROCYCLIDINE	Non_withdrawal_event	Ireland	7	7.92544	-1.4281	-0.167861	0.705999	7.92573	0.67969	0.883199	1.14764	106.719	0.00803849	0.0655927	0.535225	8	25086	25322	25079	25314	1	25079	235
DONEPEZIL	Withdrawal_event	United Kingdom	6	6.80542	-1.54452	-0.168528	0.75955	6.80727	0.397112	0.881411	1.95634	6.81569	0.393726	0.880321	1.96829	659	2974	287986	2968	287327	653	2968	284359
CHLORDIAZEPOXIDE	Non_withdrawal_event	Germany	15	16.9302	-0.991041	-0.169318	0.468401	16.9302	0.74481	0.88599	1.05393	485.172	0.00706737	0.0309169	0.135249	17	778958	782171	778943	782154	2	778943	3211
NIAPRAZINE	Non_withdrawal_event	France	7	7.93893	-1.4304	-0.170169	0.703691	7.93894	0.678561	0.88173	1.14573	130.017	0.00662304	0.0538391	0.437661	8	771398	777332	771391	777324	1	771391	5933
XYLOMETAZOLINE	Withdrawal_event	Poland	1	1.18782	-3.96743	-0.170201	1.46956	1.1885	NA	NA	NA	1.1902	NA	NA	NA	133	329	36838	328	36705	132	328	36377
CLOMIPRAMINE	Non_withdrawal_event	Czech Republic	6	6.81428	-1.54627	-0.170277	0.757801	6.8157	0.650548	0.880321	1.19125	36.9811	0.0193624	0.162245	1.35951	7	3926	4033	3920	4026	1	3920	106
NALOXONE, OXYCODONE	Non_withdrawal_event	Czech Republic	6	6.81428	-1.54627	-0.170277	0.757801	6.8157	0.650548	0.880321	1.19125	36.9811	0.0193624	0.162245	1.35951	7	3926	4033	3920	4026	1	3920	106
NALTREXONE	Non_withdrawal_event	Austria	14	15.8319	-1.02538	-0.171638	0.485207	15.8334	0.734717	0.884207	1.06411	190.08	0.0166305	0.0736532	0.326195	16	19022	19224	19008	19208	2	19008	200
DESOGESTREL	Withdrawal_event	Portugal	1	1.19003	-3.96931	-0.172086	1.46767	1.19192	NA	NA	NA	1.19458	NA	NA	NA	87	121	8846	120	8759	86	120	8639
DOXYLAMINE HYDROGEN SUCCINATE, PARACETAMOL, CAFFEINE, CODEINE PHOSPHATE	Non_withdrawal_event	United Kingdom	21	23.7522	-0.856667	-0.173776	0.377018	23.7524	0.760047	0.884122	1.02845	287.773	0.0217552	0.0729742	0.244781	24	285012	287986	284991	287962	3	284991	2971
REBOXETINE	Non_withdrawal_event	Poland	14	15.8571	-1.02761	-0.173864	0.48298	15.8579	0.733584	0.88284	1.06246	223.211	0.0141981	0.0627209	0.277074	16	36509	36838	36495	36822	2	36495	327
BETAMETHASONE SODIUM PHOSPHATE, BETAMETHASONE DIPROPIONATE (PH. EUR.)	Non_withdrawal_event	Germany	7	7.96714	-1.43522	-0.174984	0.698876	7.96715	0.676159	0.878608	1.14167	242.513	0.00355031	0.0288645	0.234672	8	778958	782171	778951	782163	1	778951	3212
NALOXONE, OXYCODONE	Non_withdrawal_event	France	14	15.8779	-1.02944	-0.175694	0.481151	15.8779	0.732663	0.881729	1.06112	260.076	0.0122317	0.0538305	0.236904	16	771398	777332	771384	777316	2	771384	5932
CLONAZEPAM	Non_withdrawal_event	Slovakia	17	19.2787	-0.943449	-0.176592	0.42757	19.4386	0.726724	0.874549	1.05244	103.875	0.039781	0.163658	0.673287	20	294	305	277	285	3	277	8
BUPRENORPHINE	Non_withdrawal_event	France	2712	3073.36	-0.235242	-0.180427	-0.126648	3074.8	0.87038	0.882008	0.893791	53332.9	0.0455553	0.0508504	0.0567611	3097	771398	777332	768686	774235	385	768686	5549
OXYCODONE	Non_withdrawal_event	Ireland	69	78.2637	-0.541178	-0.180518	0.139585	78.2927	0.810338	0.881308	0.958494	1106.95	0.031706	0.0623336	0.122547	79	25086	25322	25017	25243	10	25017	226
ESCITALOPRAM	Non_withdrawal_event	Malta	2	2.33333	-2.76921	-0.180572	1.17923	2.4	NA	NA	NA	4	NA	NA	NA	3	14	18	12	15	1	12	3
AMITRIPTYLINE	Withdrawal_event	Italy	2	2.33387	-2.76949	-0.180845	1.17896	2.33526	NA	NA	NA	2.33674	NA	NA	NA	533	561	128119	559	127586	531	559	127027
BACLOFEN	Non_withdrawal_event	Netherlands	216	245.011	-0.380306	-0.18142	0.00447718	245.06	0.84074	0.881416	0.924059	3916.54	0.0376805	0.0551507	0.0807207	247	143991	145160	143775	144913	31	143775	1138
LEVODOPA	Non_withdrawal_event	Italy	100	113.501	-0.478607	-0.181849	0.0868917	113.513	0.82248	0.880958	0.943593	3262.18	0.017413	0.0306544	0.0539649	114	127558	128119	127458	128005	14	127458	547
TRAMADOL	Withdrawal_event	Hungary	1	1.20316	-3.98048	-0.183252	1.45651	1.20797	NA	NA	NA	1.21429	NA	NA	NA	41	52	1772	51	1731	40	51	1680
CLOTIAPINE	Withdrawal_event	Italy	1	1.20415	-3.98132	-0.184093	1.45566	1.20459	NA	NA	NA	1.20549	NA	NA	NA	275	561	128119	560	127844	274	560	127284
CHLORAZEPATE	Non_withdrawal_event	Poland	40	45.5892	-0.668414	-0.186506	0.225635	45.5962	0.784373	0.877267	0.981162	677.443	0.0248605	0.0590456	0.140238	46	36509	36838	36469	36792	6	36469	323
REBOXETINE	Non_withdrawal_event	Belgium	6	6.89907	-1.56289	-0.186905	0.741172	6.89943	0.642677	0.869637	1.17675	68.6016	0.0104919	0.0874616	0.729089	7	17568	17825	17562	17818	1	17562	256
LEVOCETIRIZINE	Non_withdrawal_event	Finland	17	19.428	-0.954296	-0.187439	0.416723	19.4332	0.727669	0.874791	1.05166	102.859	0.0481395	0.165275	0.567432	20	9000	9265	8983	9245	3	8983	262
DILTIAZEM	Withdrawal_event	Spain	2	2.34725	-2.77628	-0.18764	1.17216	2.34893	NA	NA	NA	2.35201	NA	NA	NA	268	488	55718	486	55450	266	486	54964
CLONAZEPAM	Withdrawal_event	Hungary	2	2.34763	-2.77647	-0.187834	1.17197	2.36407	NA	NA	NA	2.37515	NA	NA	NA	80	52	1772	50	1692	78	50	1642
IDURSULFASE	Non_withdrawal_event	Portugal	6	6.90425	-1.5639	-0.187914	0.740164	6.90497	0.642158	0.86894	1.17581	72.6583	0.00986598	0.0825783	0.69118	7	8725	8846	8719	8839	1	8719	120
OXYCODONE HYDROCHLORIDE, PARACETAMOL	Withdrawal_event	Italy	2	2.35138	-2.77837	-0.189734	1.17007	2.35286	NA	NA	NA	2.35442	NA	NA	NA	537	561	128119	559	127582	535	559	127023
CLONAZEPAM	Withdrawal_event	Belgium	1	1.21111	-3.9872	-0.189968	1.44979	1.21211	NA	NA	NA	1.21521	NA	NA	NA	84	257	17825	256	17741	83	256	17485
NICOTINE	Withdrawal_event	Ireland	1	1.21159	-3.98761	-0.190379	1.44938	1.21269	NA	NA	NA	1.21469	NA	NA	NA	130	236	25322	235	25192	129	235	24957
APREPITANT	Non_withdrawal_event	Austria	6	6.92645	-1.56822	-0.192232	0.735845	6.92678	0.64014	0.866203	1.1721	94.607	0.00760058	0.0634203	0.529188	7	19022	19224	19016	19217	1	19016	201
TRYPTOPHAN	Non_withdrawal_event	United Kingdom	6	6.92771	-1.56847	-0.192478	0.735599	6.92773	0.640054	0.866084	1.17193	95.8648	0.00753278	0.0625882	0.52003	7	285012	287986	285006	287979	1	285006	2973
ENTACAPONE	Non_withdrawal_event	Croatia	6	6.92791	-1.56851	-0.192517	0.735561	6.92905	0.639926	0.86592	1.17173	97.6552	0.00728141	0.0614407	0.518438	7	5670	5729	5664	5722	1	5664	58
DOSULEPIN	Non_withdrawal_event	Belgium	12	13.7981	-1.12409	-0.1939	0.507302	13.7996	0.702165	0.869593	1.07694	137.694	0.019406	0.0871497	0.391377	14	17568	17825	17556	17811	2	17556	255
ACETAZOLAMIDE	Withdrawal_event	Germany	1	1.21591	-3.99124	-0.19401	1.44575	1.21599	NA	NA	NA	1.21688	NA	NA	NA	296	3213	782171	3212	781875	295	3212	778663
CLONIDINE	Non_withdrawal_event	Spain	19	21.8073	-0.915413	-0.194043	0.381519	21.8084	0.737933	0.871223	1.02859	341.511	0.0164099	0.055635	0.188621	22	55230	55718	55211	55696	3	55211	485
DIAMORPHINE	Non_withdrawal_event	Spain	6	6.93869	-1.5706	-0.194609	0.733468	6.93881	0.639032	0.864702	1.17006	113.396	0.00635819	0.0529118	0.440323	7	55230	55718	55224	55711	1	55224	487
DROSPIRENONE, ESTRADIOL	Non_withdrawal_event	Spain	6	6.93869	-1.5706	-0.194609	0.733468	6.93881	0.639032	0.864702	1.17006	113.396	0.00635819	0.0529118	0.440323	7	55230	55718	55224	55711	1	55224	487
TIAGABINE	Non_withdrawal_event	France	6	6.94656	-1.57212	-0.196135	0.731943	6.94657	0.638319	0.863735	1.16876	130.017	0.00555496	0.0461477	0.383372	7	771398	777332	771392	777325	1	771392	5933
BACLOFEN	Non_withdrawal_event	Austria	31	35.6217	-0.750199	-0.197515	0.26532	35.6304	0.763067	0.870044	0.992018	482.005	0.0247505	0.0643147	0.167123	36	19022	19224	18991	19188	5	18991	197
BUPRENORPHINE	Non_withdrawal_event	Slovenia	14	16.1282	-1.05132	-0.19758	0.459265	16.1782	0.694011	0.865363	1.07902	59.0571	0.0651011	0.237059	0.863222	17	703	741	689	724	3	689	35
ESTRADIOL, NORETHISTERONE	Withdrawal_event	Sweden	2	2.36723	-2.78637	-0.197731	1.16207	2.36846	NA	NA	NA	2.37268	NA	NA	NA	209	710	62685	708	62476	207	708	61768
BUPRENORPHINE, NALOXONE	Non_withdrawal_event	France	89	102.214	-0.514116	-0.198669	0.0853072	102.215	0.806508	0.87071	0.940022	1824.04	0.0277569	0.0487928	0.0857709	103	771398	777332	771309	777229	14	771309	5920
FLUNITRAZEPAM	Non_withdrawal_event	Greece	12	13.8475	-1.12906	-0.198868	0.502334	13.8499	0.69961	0.866431	1.07303	184.566	0.0143862	0.0650173	0.29384	14	10440	10555	10428	10541	2	10428	113
DRONABINOL	Non_withdrawal_event	Austria	12	13.8529	-1.1296	-0.199413	0.501789	13.8542	0.699395	0.866161	1.07269	190.1	0.014037	0.0631247	0.283873	14	19022	19224	19010	19210	2	19010	200
LEVOMETHADONE	Non_withdrawal_event	Austria	12	13.8529	-1.1296	-0.199413	0.501789	13.8542	0.699395	0.866161	1.07269	190.1	0.014037	0.0631247	0.283873	14	19022	19224	19010	19210	2	19010	200
ALPRAZOLAM	Non_withdrawal_event	Finland	27	31.0847	-0.795364	-0.199796	0.292742	31.0989	0.747908	0.868198	1.00784	172.558	0.0597812	0.156469	0.409538	32	9000	9265	8973	9233	5	8973	260
TRAZODONE	Withdrawal_event	Italy	3	3.52051	-2.25047	-0.200023	0.993773	3.5238	0.274328	0.851355	2.64211	3.5261	0.272988	0.850798	2.65161	804	561	128119	558	127315	801	558	126757
LAMOTRIGINE	Withdrawal_event	Spain	3	3.52087	-2.2506	-0.200154	0.993642	3.52466	0.27472	0.851146	2.63705	3.5293	0.272033	0.850027	2.65609	402	488	55718	485	55316	399	485	54831
MEPROBAMATE	Non_withdrawal_event	Hungary	5	5.82393	-1.72885	-0.201389	0.793358	5.82673	0.599927	0.858115	1.22742	33.6275	0.0170616	0.148688	1.29578	6	1720	1772	1715	1766	1	1715	51
SULPIRIDE	Non_withdrawal_event	Finland	5	5.82839	-1.72987	-0.202406	0.792341	5.82892	0.599745	0.857791	1.22686	34.072	0.017085	0.146748	1.26047	6	9000	9265	8995	9259	1	8995	264
COCAINE	Non_withdrawal_event	Netherlands	12	13.8873	-1.13305	-0.202863	0.498339	13.8874	0.697726	0.86409	1.07012	246.751	0.0108724	0.0486321	0.21753	14	143991	145160	143979	145146	2	143979	1167
A/NEW CALEDONIA/20/99 (H1N1) - LIKE STRAIN (A/NEW CALEDONIA/20/99 REASS. IVR-116), B/HONG KONG/330/2001 - LIKE STRAIN (B/SHANDONG/7/97), A/MOSCOW/10/99 (H3N2) - LIKE STRAIN (A/PANAMA/2007/99 REASS. RESVIR-17)	Non_withdrawal_event	Norway	11	12.7426	-1.1801	-0.203558	0.523676	12.7443	0.684555	0.863134	1.0883	99.6619	0.0243507	0.110373	0.500283	13	13864	14144	13853	14131	2	13853	278
A/NEW CALEDONIA/20/99 (H1N1) - LIKE STRAIN, B/HONG KONG/330/2001 - LIKE STRAIN (B/SHANDONG/7/97)	Non_withdrawal_event	Norway	11	12.7426	-1.1801	-0.203558	0.523676	12.7443	0.684555	0.863134	1.0883	99.6619	0.0243507	0.110373	0.500283	13	13864	14144	13853	14131	2	13853	278
B/MALAYSIA/2506/2004 - LIKE STRAIN, A/WISCONSIN/67/2005 (H3N2) - LIKE STRAIN, A/SOLOMON ISLANDS/3/2006 (H1N1)-LIKE STRAIN	Non_withdrawal_event	Norway	11	12.7426	-1.1801	-0.203558	0.523676	12.7443	0.684555	0.863134	1.0883	99.6619	0.0243507	0.110373	0.500283	13	13864	14144	13853	14131	2	13853	278
FENTANYL	Withdrawal_event	Portugal	2	2.38006	-2.79281	-0.20417	1.15563	2.38768	NA	NA	NA	2.39308	NA	NA	NA	174	121	8846	119	8672	172	119	8553
FINASTERIDE	Withdrawal_event	United Kingdom	5	5.84502	-1.73366	-0.206193	0.788554	5.84668	0.357074	0.855186	2.04815	5.85552	0.35377	0.853895	2.06105	566	2974	287986	2969	287420	561	2969	284451
HYDROCORTISONE	Withdrawal_event	France	6	7.0002	-1.58248	-0.206489	0.721589	7.00138	0.38586	0.856974	1.90329	7.00908	0.383415	0.856032	1.91122	917	5934	777332	5928	776415	911	5928	770487
NALBUPHINE	Non_withdrawal_event	Germany	12	13.9425	-1.13858	-0.208391	0.49281	13.9425	0.69497	0.860676	1.06589	485.173	0.00553343	0.0247334	0.110554	14	778958	782171	778946	782157	2	778946	3211
MIRTAZAPINE	Withdrawal_event	Finland	3	3.54668	-2.25983	-0.209384	0.984411	3.5541	0.274267	0.844096	2.59783	3.57045	0.265491	0.840231	2.65918	124	265	9265	262	9141	121	262	8879
VENLAFAXINE	Non_withdrawal_event	Bulgaria	5	5.86154	-1.73741	-0.209944	0.784803	5.90323	0.591787	0.846995	1.21226	61	0.00632611	0.0819672	1.06205	6	127	130	122	124	1	122	2
AGOMELATINE	Withdrawal_event	Germany	7	8.17862	-1.47081	-0.210576	0.663284	8.18163	0.408084	0.855575	1.79377	8.18651	0.406777	0.855065	1.79739	1991	3213	782171	3206	780180	1984	3206	776974
LORAZEPAM	Non_withdrawal_event	Poland	83	96.1337	-0.537973	-0.21075	0.0827351	96.1684	0.795331	0.86307	0.936577	1618.93	0.0287902	0.0512683	0.0912964	97	36509	36838	36426	36741	14	36426	315
NALTREXONE	Non_withdrawal_event	France	125	144.885	-0.47631	-0.212196	0.0294926	144.889	0.807234	0.862728	0.922037	2739.17	0.0287236	0.0456342	0.0725008	146	771398	777332	771273	777186	21	771273	5913
ZUCLOPENTHIXOL	Non_withdrawal_event	Czech Republic	10	11.6816	-1.24446	-0.214317	0.542254	11.6866	0.664352	0.855678	1.1021	74.5905	0.0290153	0.134065	0.61945	12	3926	4033	3916	4021	2	3916	105
METOPROLOL	Withdrawal_event	Greece	1	1.24207	-4.01306	-0.215836	1.42392	1.24471	NA	NA	NA	1.24741	NA	NA	NA	114	115	10555	114	10441	113	114	10327
VENLAFAXINE	Non_withdrawal_event	Finland	162	188.451	-0.448383	-0.217574	-0.00407661	189.017	0.805035	0.857066	0.912461	1213.8	0.0893883	0.133465	0.199275	194	9000	9265	8838	9071	32	8838	233
BUPRENORPHINE, NALOXONE	Non_withdrawal_event	Germany	65	75.6878	-0.590283	-0.218065	0.11111	75.6888	0.782915	0.858779	0.941994	2675.77	0.0128097	0.024292	0.0460668	76	778958	782171	778893	782095	11	778893	3202
DEXAMFETAMINE	Withdrawal_event	Sweden	1	1.24591	-4.01625	-0.219018	1.42074	1.24634	NA	NA	NA	1.24917	NA	NA	NA	110	710	62685	709	62575	109	709	61866
OXYCODONE	Withdrawal_event	Czech Republic	1	1.24696	-4.01711	-0.219886	1.41987	1.24987	NA	NA	NA	1.2567	NA	NA	NA	47	107	4033	106	3986	46	106	3880
OXYMETAZOLINE	Non_withdrawal_event	Slovenia	4	4.74359	-1.95739	-0.22063	0.8591	4.74864	0.543275	0.842346	1.30606	18.8919	0.0230855	0.211731	1.94191	5	703	741	699	736	1	699	37
BUPRENORPHINE, NALOXONE	Non_withdrawal_event	United Kingdom	84	97.9776	-0.546015	-0.220845	0.0709879	97.9824	0.788823	0.857296	0.931714	1444.38	0.0335338	0.0581564	0.100859	99	285012	287986	284928	287887	15	284928	2959
MACITENTAN	Withdrawal_event	Germany	1	1.24877	-4.01861	-0.221378	1.41838	1.24887	NA	NA	NA	1.24989	NA	NA	NA	304	3213	782171	3212	781867	303	3212	778655
FENOFIBRATE	Withdrawal_event	United Kingdom	1	1.24955	-4.01925	-0.222025	1.41773	1.24966	NA	NA	NA	1.25226	NA	NA	NA	121	2974	287986	2973	287865	120	2973	284892
ZOLPIDEM	Non_withdrawal_event	Poland	248	289.392	-0.407479	-0.22227	-0.0483766	289.723	0.815612	0.85599	0.898368	5598.19	0.0314953	0.0443	0.0623106	292	36509	36838	36261	36546	44	36261	285
DEXAMFETAMINE	Non_withdrawal_event	Iceland	4	4.7557	-1.96072	-0.223958	0.855772	4.76821	0.540834	0.838889	1.3012	20.5714	0.0203716	0.194444	1.85595	5	292	307	288	302	1	288	14
KETAMINE	Non_withdrawal_event	Greece	5	5.93463	-1.75389	-0.226425	0.768322	5.93516	0.589017	0.842437	1.20489	91.5351	0.00633139	0.0546239	0.471266	6	10440	10555	10435	10549	1	10435	114
THIOPENTAL	Non_withdrawal_event	Greece	5	5.93463	-1.75389	-0.226425	0.768322	5.93516	0.589017	0.842437	1.20489	91.5351	0.00633139	0.0546239	0.471266	6	10440	10555	10435	10549	1	10435	114
CLOZAPINE	Withdrawal_event	Northern Ireland (UK)	1	1.2549	-4.02366	-0.226428	1.41333	1.2766	NA	NA	NA	1.27725	NA	NA	NA	540	16	6885	15	6345	539	15	6330
NORDAZEPAM	Non_withdrawal_event	Austria	5	5.93695	-1.75441	-0.226946	0.767801	5.93725	0.588811	0.842141	1.20446	94.6119	0.0061465	0.0528474	0.454381	6	19022	19224	19017	19218	1	19017	201
PERPHENAZINE	Non_withdrawal_event	United Kingdom	5	5.93804	-1.75466	-0.22719	0.767558	5.93806	0.588733	0.842026	1.2043	95.8651	0.00609162	0.0521566	0.446566	6	285012	287986	285007	287980	1	285007	2973
DIAMORPHINE	Non_withdrawal_event	Croatia	5	5.93821	-1.75469	-0.227228	0.76752	5.93919	0.588615	0.841865	1.20408	97.6724	0.00588858	0.0511915	0.445026	6	5670	5729	5665	5723	1	5665	58
CORTISONE	Withdrawal_event	Germany	2	2.42771	-2.81648	-0.227844	1.13196	2.42803	NA	NA	NA	2.4298	NA	NA	NA	591	3213	782171	3211	781580	589	3211	778369
NALDEMEDINE	Non_withdrawal_event	Poland	5	5.94641	-1.75653	-0.229065	0.765682	5.94657	0.587889	0.840821	1.20257	111.293	0.00523437	0.0449266	0.385605	6	36509	36838	36504	36832	1	36504	328
XYLOMETAZOLINE	Non_withdrawal_event	Spain	5	5.94745	-1.75676	-0.229297	0.765451	5.94755	0.587792	0.840682	1.20237	113.398	0.00514179	0.0440924	0.378105	6	55230	55718	55225	55712	1	55225	487
TRAMADOL	Withdrawal_event	Finland	2	2.43119	-2.8182	-0.22956	1.13024	2.43519	NA	NA	NA	2.44802	NA	NA	NA	85	265	9265	263	9180	83	263	8917
PREDNISOLONE	Withdrawal_event	Poland	1	1.25927	-4.02724	-0.230015	1.40974	1.26027	NA	NA	NA	1.26261	NA	NA	NA	141	329	36838	328	36697	140	328	36369
DOXEPIN	Non_withdrawal_event	Netherlands	5	5.95168	-1.75771	-0.230243	0.764504	5.95172	0.587381	0.840093	1.20153	123.276	0.00473492	0.0405595	0.347434	6	143991	145160	143986	145154	1	143986	1168
DIDANOSINE	Withdrawal_event	United Kingdom	1	1.25988	-4.02774	-0.230515	1.40924	1.25999	NA	NA	NA	1.2627	NA	NA	NA	122	2974	287986	2973	287864	121	2973	284891
AMITRIPTYLINE	Withdrawal_event	Denmark	2	2.43879	-2.82194	-0.233295	1.12651	2.44217	NA	NA	NA	2.45592	NA	NA	NA	81	319	10595	317	10514	79	317	10197
METADOXINE	Non_withdrawal_event	Italy	5	5.97373	-1.76263	-0.235165	0.759582	5.97377	0.585213	0.836992	1.1971	227.773	0.00256051	0.0219517	0.188195	6	127558	128119	127553	128113	1	127553	560
BETAMETHASONE SODIUM PHOSPHATE, FRAMYCETIN SULFATE	Non_withdrawal_event	Germany	5	5.97535	-1.76299	-0.235527	0.75922	5.97536	0.585057	0.83677	1.19678	242.513	0.00240807	0.0206174	0.176523	6	778958	782171	778953	782165	1	778953	3212
NEOMYCIN SULFATE, BETAMETHASONE	Non_withdrawal_event	Germany	5	5.97535	-1.76299	-0.235527	0.75922	5.97536	0.585057	0.83677	1.19678	242.513	0.00240807	0.0206174	0.176523	6	778958	782171	778953	782165	1	778953	3212
ETHINYLESTRADIOL	Withdrawal_event	France	1	1.26721	-4.03374	-0.236512	1.40325	1.26727	NA	NA	NA	1.26932	NA	NA	NA	166	5934	777332	5933	777166	165	5933	771233
FUSIDIC ACID	Withdrawal_event	United Kingdom	2	2.44747	-2.82619	-0.237551	1.12225	2.44784	NA	NA	NA	2.45252	NA	NA	NA	237	2974	287986	2972	287749	235	2972	284777
HYDROCORTISONE	Withdrawal_event	Sweden	1	1.26857	-4.03484	-0.237617	1.40214	1.26905	NA	NA	NA	1.27213	NA	NA	NA	112	710	62685	709	62573	111	709	61864
PROPRANOLOL	Withdrawal_event	Germany	1	1.26931	-4.03545	-0.238224	1.40153	1.26942	NA	NA	NA	1.27053	NA	NA	NA	309	3213	782171	3212	781862	308	3212	778650
NALOXONE	Non_withdrawal_event	France	26	30.7634	-0.846367	-0.23848	0.262454	30.7635	0.72426	0.845156	0.986233	650.508	0.015343	0.0399688	0.10412	31	771398	777332	771372	777301	5	771372	5929
BOSUTINIB	Withdrawal_event	United Kingdom	1	1.27021	-4.03618	-0.238956	1.4008	1.27032	NA	NA	NA	1.27314	NA	NA	NA	123	2974	287986	2973	287863	122	2973	284890
SEMAGLUTIDE	Withdrawal_event	Iceland	1	1.27036	-4.03631	-0.239079	1.40068	1.29537	NA	NA	NA	1.31086	NA	NA	NA	26	15	307	14	281	25	14	267
RIMONABANT	Non_withdrawal_event	Slovakia	4	4.81967	-1.97817	-0.241412	0.838318	4.83333	0.533654	0.827586	1.28341	29	0.0141056	0.137931	1.34875	5	294	305	290	300	1	290	10
TIOTROPIUM	Withdrawal_event	Czech Republic	1	1.27349	-4.03886	-0.241632	1.39813	1.27679	NA	NA	NA	1.28435	NA	NA	NA	48	107	4033	106	3985	47	106	3879
METHYL (RS)-2-(1-(5-FLUOROPENTYL)-1H-INDAZOLE-3-CARBOXAMIDO)-3,3-DIMETHYLBUTANOATE	Non_withdrawal_event	United Kingdom	20	23.7522	-0.943858	-0.242489	0.320266	23.7525	0.704072	0.842018	1.00699	383.828	0.0177995	0.0521067	0.152539	24	285012	287986	284992	287962	4	284992	2970
BENSERAZIDE, LEVODOPA	Withdrawal_event	United Kingdom	2	2.4578	-2.83124	-0.242596	1.11721	2.45818	NA	NA	NA	2.46296	NA	NA	NA	238	2974	287986	2972	287748	236	2972	284776
DIOSMIN, BIOFLAVONOIDS	Withdrawal_event	France	1	1.27485	-4.03996	-0.242731	1.39703	1.2749	NA	NA	NA	1.27702	NA	NA	NA	167	5934	777332	5933	777165	166	5933	771232
HYDROMORPHONE	Non_withdrawal_event	France	41	48.6259	-0.718954	-0.243374	0.16413	48.6264	0.745071	0.843163	0.95417	1041.32	0.0184508	0.0393731	0.0840205	49	771398	777332	771357	777283	8	771357	5926
VALPROIC ACID	Withdrawal_event	United Kingdom	22	26.1683	-0.910958	-0.245203	0.294387	26.2053	0.552936	0.839523	1.27465	26.2493	0.549992	0.838118	1.27719	2534	2974	287986	2952	285452	2512	2952	282500
NALDEMEDINE	Non_withdrawal_event	Germany	10	11.9507	-1.27598	-0.245838	0.510733	11.9507	0.649704	0.836769	1.07769	485.175	0.00451432	0.0206111	0.0941047	12	778958	782171	778948	782159	2	778948	3211
FOLIC ACID	Withdrawal_event	Germany	1	1.28163	-4.04546	-0.248238	1.39152	1.28175	NA	NA	NA	1.28291	NA	NA	NA	312	3213	782171	3212	781859	311	3212	778647
DIAZEPAM	Withdrawal_event	Slovenia	1	1.28205	-4.0458	-0.248576	1.39118	1.2919	NA	NA	NA	1.30781	NA	NA	NA	25	38	741	37	716	24	37	679
ABIRATERONE	Withdrawal_event	Italy	1	1.28297	-4.04655	-0.249321	1.39044	1.28362	NA	NA	NA	1.28487	NA	NA	NA	293	561	128119	560	127826	292	560	127266
OLANZAPINE	Withdrawal_event	Spain	5	6.04329	-1.77805	-0.250584	0.744163	6.05637	0.343175	0.825577	1.98609	6.06573	0.340452	0.824304	1.99581	690	488	55718	483	55028	685	483	54545
BUPROPION	Withdrawal_event	Sweden	6	7.23762	-1.62744	-0.25145	0.676628	7.25036	0.371927	0.827545	1.8413	7.26471	0.368384	0.82591	1.85168	639	710	62685	704	62046	633	704	61342
DESONIDE	Non_withdrawal_event	Finland	4	4.85699	-1.98825	-0.251497	0.828233	4.85745	0.531265	0.823477	1.27642	34.0758	0.0130755	0.117386	1.05383	5	9000	9265	8996	9260	1	8996	264
CHLORDIAZEPOXIDE, CLIDINIUM BROMIDE	Non_withdrawal_event	Finland	4	4.85699	-1.98825	-0.251497	0.828233	4.85745	0.531265	0.823477	1.27642	34.0758	0.0130755	0.117386	1.05383	5	9000	9265	8996	9260	1	8996	264
BUPROPION	Withdrawal_event	Netherlands	5	6.04794	-1.77908	-0.25161	0.743138	6.05339	0.344159	0.825983	1.98237	6.06195	0.34166	0.824817	1.99123	751	1169	145160	1164	144409	746	1164	143245
DULOXETINE	Withdrawal_event	Croatia	1	1.28731	-4.05005	-0.252828	1.38693	1.29372	NA	NA	NA	1.29679	NA	NA	NA	125	59	5729	58	5604	124	58	5546
PIRFENIDONE	Withdrawal_event	Spain	1	1.28748	-4.05019	-0.252967	1.38679	1.28824	NA	NA	NA	1.29079	NA	NA	NA	147	488	55718	487	55571	146	487	55084
THEOPHYLLINE	Withdrawal_event	United Kingdom	1	1.29086	-4.05292	-0.255691	1.38407	1.29099	NA	NA	NA	1.29402	NA	NA	NA	125	2974	287986	2973	287861	124	2973	284888
APOMORPHINE	Non_withdrawal_event	Portugal	9	10.8495	-1.3497	-0.256634	0.533362	10.8518	0.627697	0.829353	1.09579	146.487	0.0131343	0.0614387	0.287395	11	8725	8846	8716	8835	2	8716	119
TRAMADOL	Non_withdrawal_event	Denmark	286	342.372	-0.431239	-0.259134	-0.0968416	344.315	0.789663	0.830636	0.873734	2656.07	0.0802553	0.107678	0.14447	353	10276	10595	9990	10242	67	9990	252
RIFAMPICIN	Withdrawal_event	Netherlands	1	1.29656	-4.0575	-0.260277	1.37948	1.29689	NA	NA	NA	1.2993	NA	NA	NA	161	1169	145160	1168	144999	160	1168	143831
LACOSAMIDE	Withdrawal_event	Belgium	1	1.29762	-4.05835	-0.261122	1.37864	1.29913	NA	NA	NA	1.30351	NA	NA	NA	90	257	17825	256	17735	89	256	17479
PROMETHAZINE	Withdrawal_event	France	1	1.29775	-4.05845	-0.261227	1.37853	1.29781	NA	NA	NA	1.3001	NA	NA	NA	170	5934	777332	5933	777162	169	5933	771229
TROPICAMIDE	Withdrawal_event	France	1	1.29775	-4.05845	-0.261227	1.37853	1.29781	NA	NA	NA	1.3001	NA	NA	NA	170	5934	777332	5933	777162	169	5933	771229
QUINAGOLIDE	Non_withdrawal_event	United Kingdom	9	10.8864	-1.35438	-0.261313	0.528683	10.8865	0.625706	0.826714	1.09229	191.792	0.0101347	0.0469258	0.217276	11	285012	287986	285003	287975	2	285003	2972
ETHINYLESTRADIOL, LEVONORGESTREL	Withdrawal_event	Czech Republic	1	1.30002	-4.06028	-0.263054	1.3767	1.30371	NA	NA	NA	1.31202	NA	NA	NA	49	107	4033	106	3984	48	106	3878
OMEPRAZOLE	Withdrawal_event	Poland	2	2.50068	-2.852	-0.263361	1.09644	2.50451	NA	NA	NA	2.50907	NA	NA	NA	280	329	36838	327	36558	278	327	36231
PARACETAMOL, CAFFEINE, CODEINE	Non_withdrawal_event	Romania	4	4.90566	-2.0013	-0.264546	0.815184	4.90923	0.525635	0.814791	1.26301	54.087	0.00795399	0.073955	0.687622	5	1248	1272	1244	1267	1	1244	23
CETIRIZINE	Withdrawal_event	Sweden	1	1.30254	-4.0623	-0.265072	1.37469	1.3031	NA	NA	NA	1.30657	NA	NA	NA	115	710	62685	709	62570	114	709	61861
HALOPERIDOL	Withdrawal_event	Spain	2	2.5049	-2.85403	-0.265389	1.09441	2.5075	NA	NA	NA	2.51199	NA	NA	NA	286	488	55718	486	55432	284	486	54946
NALOXEGOL	Non_withdrawal_event	Germany	38	45.811	-0.761838	-0.266498	0.155429	45.8115	0.726481	0.829486	0.947095	1944.26	0.00911118	0.0195447	0.041926	46	778958	782171	778920	782125	8	778920	3205
3-METHYLMETHCATHINONE	Withdrawal_event	France	1	1.30538	-4.06457	-0.26734	1.37242	1.30545	NA	NA	NA	1.3078	NA	NA	NA	171	5934	777332	5933	777161	170	5933	771228
BACLOFEN	Non_withdrawal_event	Slovenia	7	8.53846	-1.52942	-0.269187	0.604673	8.55738	0.576669	0.818008	1.16035	38.6667	0.0363033	0.181034	0.902768	9	703	741	696	732	2	696	36
DOXEPIN	Non_withdrawal_event	Belgium	4	4.92791	-2.00723	-0.270472	0.809258	4.92817	0.523647	0.81166	1.25809	68.6094	0.00649377	0.0583011	0.523427	5	17568	17825	17564	17820	1	17564	256
PIZOTIFEN	Non_withdrawal_event	Belgium	4	4.92791	-2.00723	-0.270472	0.809258	4.92817	0.523647	0.81166	1.25809	68.6094	0.00649377	0.0583011	0.523427	5	17568	17825	17564	17820	1	17564	256
ACETYLSALICYLIC ACID, CAFFEINE, CODEINE PHOSPHATE	Non_withdrawal_event	Portugal	4	4.93161	-2.00821	-0.271454	0.808276	4.93213	0.523224	0.811008	1.25708	72.675	0.0061065	0.0550396	0.496087	5	8725	8846	8721	8841	1	8721	120
ECHINACEA MOTHER TINCTURE, CALENDULA OFFICINALIS MOTHER TINCTURE, ARNICA MONTANA D3, MERCURIUS SOLUBILIS HAHNEMANNI D6, ACHILLEA MILLEFOLIUM MOTHER TINCTURE, ATROPA BELLA-DONNA D1, ACONITUM NAPELLUS D1, HEPAR SULFURIS D6, SYMPHYTUM OFFICINALE D4, HYPERICUM PERFORATUM D6, HAMAMELIS VIRGINIANA MOTHER TINCTURE, BELLIS PERENNIS MOTHER TINCTURE, MATRICARIA RECUTITA MOTHER TINCTURE, ECHINACEA PURPUREA MOTHER TINCTURE	Non_withdrawal_event	Portugal	4	4.93161	-2.00821	-0.271454	0.808276	4.93213	0.523224	0.811008	1.25708	72.675	0.0061065	0.0550396	0.496087	5	8725	8846	8721	8841	1	8721	120
RASAGILINE	Non_withdrawal_event	Italy	136	164.278	-0.524385	-0.271618	-0.0394673	164.314	0.771372	0.827684	0.888106	6945.94	0.0129963	0.0195798	0.0294982	165	127558	128119	127422	127954	29	127422	532
TIANEPTINE	Non_withdrawal_event	Czech Republic	12	14.602	-1.20301	-0.272815	0.428387	14.6117	0.637628	0.821257	1.05777	112.904	0.0295498	0.106285	0.382288	15	3926	4033	3914	4018	3	3914	104
ETHYL LOFLAZEPATE	Non_withdrawal_event	Portugal	26	31.5623	-0.882772	-0.274885	0.226049	31.5825	0.697003	0.823241	0.972343	453.861	0.0231387	0.0572863	0.141828	32	8725	8846	8699	8814	6	8699	115
PIMOZIDE	Non_withdrawal_event	United Kingdom	13	15.8348	-1.16461	-0.274987	0.402902	15.8349	0.648786	0.82097	1.03885	287.781	0.0128662	0.0451733	0.158603	16	285012	287986	284999	287970	3	284999	2971
CITALOPRAM	Withdrawal_event	France	8	9.78654	-1.4435	-0.275223	0.553362	9.78949	0.409377	0.817203	1.63131	9.80326	0.407031	0.816055	1.63611	1282	5934	777332	5926	776050	1274	5926	770124
NORETHISTERONE	Withdrawal_event	Finland	1	1.3157	-4.07279	-0.275567	1.36419	1.31728	NA	NA	NA	1.32663	NA	NA	NA	46	265	9265	264	9219	45	264	8955
DOXYLAMINE HYDROGEN SUCCINATE, PYRIDOXINE HYDROCHLORIDE	Non_withdrawal_event	Austria	4	4.94746	-2.01242	-0.275659	0.804071	4.94771	0.521579	0.808455	1.25312	94.6169	0.00470443	0.0422757	0.379905	5	19022	19224	19018	19219	1	19018	201
ASCORBIC ACID, BIOTIN, CYANOCOBALAMIN, FOLIC ACID, NICOTINAMIDE, PYRIDOXINE, RIBOFLAVIN, THIAMINE, PANTOTHENIC ACID	Non_withdrawal_event	Austria	4	4.94746	-2.01242	-0.275659	0.804071	4.94771	0.521579	0.808455	1.25312	94.6169	0.00470443	0.0422757	0.379905	5	19022	19224	19018	19219	1	19018	201
ASCORBIC ACID, BIOTIN, FOLIC ACID, NICOTINAMIDE, RIBOFLAVIN, THIAMINE, VITAMIN B6, PANTOTHENIC ACID, VITAMIN B12	Non_withdrawal_event	Austria	4	4.94746	-2.01242	-0.275659	0.804071	4.94771	0.521579	0.808455	1.25312	94.6169	0.00470443	0.0422757	0.379905	5	19022	19224	19018	19219	1	19018	201
PANTOTHENATE SODIUM, RIBOFLAVIN SODIUM PHOSPHATE, BIOTIN, CYANOCOBALAMIN, FOLIC ACID, NICOTINAMIDE, SODIUM ASCORBATE, THIAMINE NITRATE, PYRIDOXINE HYDROCHLORIDE	Non_withdrawal_event	Austria	4	4.94746	-2.01242	-0.275659	0.804071	4.94771	0.521579	0.808455	1.25312	94.6169	0.00470443	0.0422757	0.379905	5	19022	19224	19018	19219	1	19018	201
LEVODOPA	Non_withdrawal_event	Croatia	4	4.94851	-2.01269	-0.275936	0.803794	4.94934	0.521405	0.808189	1.25271	97.6897	0.00450746	0.040946	0.371956	5	5670	5729	5666	5724	1	5666	58
CLOMIPRAMINE	Non_withdrawal_event	Ireland	13	15.8509	-1.16603	-0.276409	0.40148	15.8527	0.648057	0.82005	1.03769	322.828	0.0113998	0.0402691	0.142249	16	25086	25322	25073	25306	3	25073	233
CODEINE	Non_withdrawal_event	Poland	13	15.8571	-1.16658	-0.276958	0.400931	15.8583	0.647826	0.819758	1.03732	335.853	0.0109783	0.0387074	0.136475	16	36509	36838	36496	36822	3	36496	326
CAFFEINE	Non_withdrawal_event	Poland	4	4.95535	-2.0145	-0.277745	0.801985	4.95547	0.520763	0.807188	1.25115	111.296	0.00400626	0.0359403	0.322422	5	36509	36838	36505	36833	1	36505	328
FLUNITRAZEPAM	Non_withdrawal_event	Spain	4	4.95621	-2.01473	-0.277974	0.801757	4.95629	0.520677	0.807055	1.25094	113.4	0.00393536	0.0352732	0.316159	5	55230	55718	55226	55713	1	55226	487
THIORIDAZINE	Non_withdrawal_event	Netherlands	4	4.95973	-2.01566	-0.278906	0.800825	4.95977	0.520312	0.806489	1.25007	123.277	0.00362392	0.0324474	0.290523	5	143991	145160	143987	145155	1	143987	1168
FOLLICLE-STIMULATING HORMONE	Non_withdrawal_event	Netherlands	4	4.95973	-2.01566	-0.278906	0.800825	4.95977	0.520312	0.806489	1.25007	123.277	0.00362392	0.0324474	0.290523	5	143991	145160	143987	145155	1	143987	1168
SUNFLOWER OIL	Non_withdrawal_event	Netherlands	4	4.95973	-2.01566	-0.278906	0.800825	4.95977	0.520312	0.806489	1.25007	123.277	0.00362392	0.0324474	0.290523	5	143991	145160	143987	145155	1	143987	1168
ISOTRETINOIN	Withdrawal_event	Finland	3	3.7469	-2.3295	-0.279054	0.914741	3.75761	0.259222	0.79838	2.45894	3.77998	0.250963	0.793655	2.50988	131	265	9265	262	9134	128	262	8872
TRIAZOLAM	Non_withdrawal_event	France	4	4.96183	-2.01622	-0.27946	0.800271	4.96184	0.520095	0.806153	1.24955	130.018	0.00343812	0.0307651	0.275293	5	771398	777332	771394	777327	1	771394	5933
METHYL 3,3-DIMETHYL-2-(1-(PENT-4-EN-1-YL)-1H-INDAZOLE-3-CARBOXAMIDO)BUTANOATE	Non_withdrawal_event	France	4	4.96183	-2.01622	-0.27946	0.800271	4.96184	0.520095	0.806153	1.24955	130.018	0.00343812	0.0307651	0.275293	5	771398	777332	771394	777327	1	771394	5933
NORTRIPTYLINE	Withdrawal_event	United Kingdom	1	1.32184	-4.07766	-0.280435	1.35932	1.32199	NA	NA	NA	1.32535	NA	NA	NA	128	2974	287986	2973	287858	127	2973	284885
LEVOMETHADONE	Non_withdrawal_event	Germany	195	237.022	-0.490574	-0.280895	-0.0856019	237.035	0.775019	0.822663	0.873236	10563.7	0.0132439	0.0184595	0.0257291	238	778958	782171	778763	781933	43	778763	3170
BROMAZEPAM	Withdrawal_event	Spain	1	1.32252	-4.0782	-0.28097	1.35879	1.32339	NA	NA	NA	1.32625	NA	NA	NA	151	488	55718	487	55567	150	487	55080
MEDROXYPROGESTERONE ACETATE, ESTRADIOL	Non_withdrawal_event	Germany	4	4.97946	-2.02087	-0.284109	0.795621	4.97947	0.518254	0.803299	1.24512	242.514	0.00184303	0.0164939	0.14761	5	778958	782171	778954	782166	1	778954	3212
CALCIUM PANTOTHENATE, CYANOCOBALAMIN, NICOTINAMIDE, RIBOFLAVIN, THIAMINE NITRATE, PYRIDOXINE HYDROCHLORIDE	Non_withdrawal_event	Germany	4	4.97946	-2.02087	-0.284109	0.795621	4.97947	0.518254	0.803299	1.24512	242.514	0.00184303	0.0164939	0.14761	5	778958	782171	778954	782166	1	778954	3212
DRY EXTRACT FROM HOP STROBILE (4-5:1), EXTRACTION SOLVENT: METHANOL 50% (V/V)	Non_withdrawal_event	Germany	4	4.97946	-2.02087	-0.284109	0.795621	4.97947	0.518254	0.803299	1.24512	242.514	0.00184303	0.0164939	0.14761	5	778958	782171	778954	782166	1	778954	3212
BUPRENORPHINE	Withdrawal_event	Czech Republic	1	1.32656	-4.08139	-0.284163	1.35559	1.33066	NA	NA	NA	1.3397	NA	NA	NA	50	107	4033	106	3983	49	106	3877
CYTARABINE	Withdrawal_event	Portugal	1	1.32681	-4.08159	-0.284368	1.35539	1.33044	NA	NA	NA	1.33503	NA	NA	NA	97	121	8846	120	8749	96	120	8629
OFLOXACIN	Withdrawal_event	Netherlands	1	1.32878	-4.08314	-0.285915	1.35384	1.32915	NA	NA	NA	1.33182	NA	NA	NA	165	1169	145160	1168	144995	164	1168	143827
BUPRENORPHINE, NALOXONE	Non_withdrawal_event	Portugal	8	9.86322	-1.45421	-0.285937	0.542647	9.86532	0.594823	0.810921	1.10553	146.504	0.0114746	0.0546059	0.259863	10	8725	8846	8717	8836	2	8717	119
ESTRADIOL, NORETHISTERONE	Non_withdrawal_event	Denmark	54	65.9526	-0.696708	-0.28607	0.0728002	66.0298	0.724562	0.817812	0.923064	469.207	0.0632407	0.115088	0.209441	68	10276	10595	10222	10527	14	10222	305
SERTRALINE	Non_withdrawal_event	Northern Ireland (UK)	4	4.98838	-2.02321	-0.286456	0.793275	4.9891	0.517253	0.801748	1.24272	457.667	0.00092201	0.00873999	0.0828486	5	6869	6885	6865	6880	1	6865	15
LOPERAMIDE	Withdrawal_event	France	3	3.7711	-2.3377	-0.287252	0.906543	3.77159	0.257351	0.795421	2.45848	3.77753	0.255181	0.794171	2.47161	494	5934	777332	5931	776838	491	5931	770907
HALOPERIDOL	Withdrawal_event	Poland	1	1.33072	-4.08467	-0.287447	1.35231	1.33206	NA	NA	NA	1.33506	NA	NA	NA	149	329	36838	328	36689	148	328	36361
CHLORPROMAZINE	Withdrawal_event	Italy	1	1.33114	-4.085	-0.287778	1.35198	1.33193	NA	NA	NA	1.33339	NA	NA	NA	304	561	128119	560	127815	303	560	127255
SIBUTRAMINE	Withdrawal_event	Malta	1	1.33333	-4.08673	-0.289507	1.35025	1.5	NA	NA	NA	1.66667	NA	NA	NA	6	4	18	3	12	5	3	9
MIANSERIN	Withdrawal_event	France	11	13.5576	-1.26626	-0.28972	0.437514	13.5635	0.449711	0.811001	1.46254	13.5832	0.44741	0.809823	1.4658	1776	5934	777332	5923	775556	1765	5923	769633
ENTACAPONE	Non_withdrawal_event	Greece	8	9.89105	-1.45808	-0.289806	0.538778	9.89284	0.59317	0.808666	1.10245	184.637	0.00909994	0.0433282	0.206302	10	10440	10555	10432	10545	2	10432	113
LEVODOPA	Non_withdrawal_event	Greece	8	9.89105	-1.45808	-0.289806	0.538778	9.89284	0.59317	0.808666	1.10245	184.637	0.00909994	0.0433282	0.206302	10	10440	10555	10432	10545	2	10432	113
METHYLPHENIDATE	Non_withdrawal_event	Croatia	8	9.89702	-1.45891	-0.290635	0.53795	9.90033	0.592719	0.808054	1.10162	198.667	0.00836677	0.0402685	0.193808	10	5670	5729	5662	5719	2	5662	57
BUPRENORPHINE, NALOXONE	Non_withdrawal_event	Ireland	8	9.9068	-1.46027	-0.291992	0.536592	9.90755	0.592292	0.807465	1.10081	214.342	0.00788372	0.0373235	0.176699	10	25086	25322	25078	25312	2	25078	234
ESCITALOPRAM	Withdrawal_event	Czech Republic	4	5.01438	-2.03003	-0.293274	0.786456	5.06426	0.294049	0.789849	2.12163	5.09356	0.286115	0.785306	2.15544	189	107	4033	103	3844	185	103	3741
PRAZEPAM	Non_withdrawal_event	Netherlands	8	9.91947	-1.46202	-0.293747	0.534837	9.9196	0.591574	0.806484	1.09947	246.757	0.00687735	0.0324205	0.152833	10	143991	145160	143983	145150	2	143983	1167
BETAMETHASONE	Withdrawal_event	France	10	12.3744	-1.32426	-0.294115	0.462456	12.3794	0.435245	0.807796	1.49924	12.3977	0.432936	0.806603	1.50278	1621	5934	777332	5924	775711	1611	5924	769787
VENLAFAXINE	Withdrawal_event	Czech Republic	3	3.79395	-2.34539	-0.29495	0.898845	3.82314	0.252069	0.784696	2.44277	3.84575	0.244516	0.780082	2.48871	143	107	4033	104	3890	140	104	3786
PARACETAMOL DC, PARACETAMOL PH. EUR., CODEINE PHOSPHATE PH.EUR.	Withdrawal_event	United Kingdom	1	1.3425	-4.09393	-0.296699	1.34306	1.34265	NA	NA	NA	1.34623	NA	NA	NA	130	2974	287986	2973	287856	129	2973	284883
GALCANEZUMAB	Withdrawal_event	Germany	1	1.34325	-4.09452	-0.297289	1.34247	1.34339	NA	NA	NA	1.34481	NA	NA	NA	327	3213	782171	3212	781844	326	3212	778632
PROPYPHENAZONE	Non_withdrawal_event	Italy	8	9.95621	-1.4671	-0.298826	0.529759	9.95637	0.589389	0.803506	1.09541	456.351	0.00371442	0.0175304	0.0827355	10	127558	128119	127550	128109	2	127550	559
LEVOCETIRIZINE	Withdrawal_event	Greece	1	1.35102	-4.10058	-0.303357	1.3364	1.35519	NA	NA	NA	1.35912	NA	NA	NA	124	115	10555	114	10431	123	114	10317
CYPROTERONE, ETHINYLESTRADIOL	Withdrawal_event	Germany	1	1.35147	-4.10093	-0.303705	1.33605	1.35161	NA	NA	NA	1.35306	NA	NA	NA	329	3213	782171	3212	781842	328	3212	778630
THIAMAZOLE	Withdrawal_event	Germany	1	1.35147	-4.10093	-0.303705	1.33605	1.35161	NA	NA	NA	1.35306	NA	NA	NA	329	3213	782171	3212	781842	328	3212	778630
EPINEPHRINE	Withdrawal_event	Germany	1	1.35147	-4.10093	-0.303705	1.33605	1.35161	NA	NA	NA	1.35306	NA	NA	NA	329	3213	782171	3212	781842	328	3212	778630
MIDAZOLAM	Withdrawal_event	United Kingdom	3	3.82095	-2.35444	-0.303993	0.889802	3.82201	0.254178	0.784928	2.42394	3.83059	0.251281	0.78317	2.44091	370	2974	287986	2971	287616	367	2971	284645
IMIQUIMOD	Withdrawal_event	Netherlands	1	1.35293	-4.10208	-0.30485	1.33491	1.35334	NA	NA	NA	1.35621	NA	NA	NA	168	1169	145160	1168	144992	167	1168	143824
VERALIPRIDE	Non_withdrawal_event	Spain	182	225.012	-0.522606	-0.305307	-0.10342	225.188	0.757586	0.808214	0.862226	5591.78	0.0231797	0.0325478	0.0457019	227	55230	55718	55048	55491	45	55048	443
ABIRATERONE	Withdrawal_event	Portugal	1	1.35417	-4.10304	-0.305812	1.33395	1.35818	NA	NA	NA	1.36316	NA	NA	NA	99	121	8846	120	8747	98	120	8627
BETAMETHASONE	Withdrawal_event	Belgium	1	1.35529	-4.10391	-0.30668	1.33308	1.35717	NA	NA	NA	1.3624	NA	NA	NA	94	257	17825	256	17731	93	256	17475
VEDOLIZUMAB	Withdrawal_event	Spain	1	1.35755	-4.10567	-0.308439	1.33132	1.35855	NA	NA	NA	1.36172	NA	NA	NA	155	488	55718	487	55563	154	487	55076
BETAMETHASONE	Withdrawal_event	Sweden	3	3.83967	-2.36068	-0.310232	0.883564	3.84424	0.252356	0.780388	2.41328	3.85392	0.249195	0.778427	2.43163	339	710	62685	707	62346	336	707	61639
BUPRENORPHINE, NALOXONE	Non_withdrawal_event	Norway	22	27.4457	-0.978456	-0.312701	0.226888	27.4565	0.660334	0.801267	0.972279	303.109	0.0291987	0.072581	0.180419	28	13864	14144	13842	14116	6	13842	274
CODEINE	Non_withdrawal_event	Romania	7	8.83019	-1.57525	-0.315016	0.558844	8.84323	0.558202	0.791566	1.12249	112.818	0.012193	0.0620467	0.315739	9	1248	1272	1241	1263	2	1241	22
TRANYLCYPROMINE	Non_withdrawal_event	United Kingdom	15	18.8038	-1.13834	-0.316616	0.321103	18.804	0.632409	0.797701	1.00619	383.834	0.0129626	0.0390794	0.117816	19	285012	287986	284997	287967	4	284997	2970
OPIUM	Non_withdrawal_event	France	23	28.7786	-0.966993	-0.317187	0.211877	28.7788	0.663625	0.799198	0.962469	780.744	0.011991	0.0294591	0.0723738	29	771398	777332	771375	777303	6	771375	5928
GABAPENTIN	Withdrawal_event	Belgium	1	1.36971	-4.11508	-0.317849	1.32191	1.37169	NA	NA	NA	1.37713	NA	NA	NA	95	257	17825	256	17730	94	256	17474
QUETIAPINE	Withdrawal_event	Ireland	1	1.37003	-4.11533	-0.318102	1.32166	1.37219	NA	NA	NA	1.3757	NA	NA	NA	147	236	25322	235	25175	146	235	24940
DULOXETINE	Withdrawal_event	Greece	3	3.86784	-2.37001	-0.319563	0.874232	3.89804	0.245709	0.769618	2.41063	3.90801	0.24269	0.767654	2.42817	355	115	10555	112	10200	352	112	10088
OLANZAPINE	Withdrawal_event	Romania	3	3.86792	-2.37004	-0.319593	0.874203	4.03468	0.223854	0.743554	2.46979	4.05545	0.218601	0.739745	2.5033	205	24	1272	21	1067	202	21	1046
TIZANIDINE	Withdrawal_event	Finland	1	1.37291	-4.11755	-0.320318	1.31944	1.37485	NA	NA	NA	1.3859	NA	NA	NA	48	265	9265	264	9217	47	264	8953
NALOXONE, OXYCODONE	Non_withdrawal_event	Ireland	11	13.8695	-1.29792	-0.321378	0.405856	13.8711	0.60322	0.793015	1.04253	322.854	0.00944371	0.0340711	0.122922	14	25086	25322	25075	25308	3	25075	233
LORAZEPAM	Withdrawal_event	Spain	4	5.12366	-2.05834	-0.321584	0.758146	5.13558	0.292134	0.77888	2.07663	5.14564	0.289596	0.777357	2.08665	585	488	55718	484	55133	581	484	54649
CLONAZEPAM	Withdrawal_event	Croatia	2	2.62611	-2.91108	-0.322442	1.03736	2.65528	NA	NA	NA	2.66217	NA	NA	NA	255	59	5729	57	5474	253	57	5417
SERTRALINE	Withdrawal_event	Portugal	4	5.12944	-2.05982	-0.323066	0.756665	5.17944	0.286616	0.772285	2.08092	5.19595	0.282638	0.76983	2.09681	375	121	8846	117	8471	371	117	8354
GLUTETHIMIDE	Non_withdrawal_event	Hungary	3	3.88262	-2.37488	-0.324438	0.869357	3.88462	0.438559	0.772277	1.35994	33.6667	0.00911223	0.0891089	0.8714	4	1720	1772	1717	1768	1	1717	51
NORDAZEPAM	Non_withdrawal_event	Italy	15	18.9168	-1.14676	-0.325038	0.312682	18.9174	0.62862	0.792921	1.00017	915.928	0.00541839	0.0163768	0.0494982	19	127558	128119	127543	128100	4	127543	557
NALOXONE	Non_withdrawal_event	Sweden	7	8.89806	-1.58571	-0.325473	0.548387	8.89833	0.554788	0.786664	1.11545	175.051	0.00829271	0.0399884	0.192829	9	61975	62685	61968	62676	2	61968	708
MIANSERIN	Non_withdrawal_event	United Kingdom	7	8.90706	-1.58709	-0.326853	0.547007	8.90712	0.554241	0.785888	1.11435	191.793	0.00757887	0.0364976	0.175762	9	285012	287986	285005	287977	2	285005	2972
METHADONE	Non_withdrawal_event	Czech Republic	3	3.89388	-2.37858	-0.328139	0.865656	3.89476	0.437431	0.770265	1.35635	37.0094	0.00836298	0.0810604	0.785699	4	3926	4033	3923	4029	1	3923	106
PYRAZINAMIDE	Withdrawal_event	Italy	1	1.38368	-4.12582	-0.328593	1.31116	1.38463	NA	NA	NA	1.38632	NA	NA	NA	316	561	128119	560	127803	315	560	127243
CETIRIZINE	Withdrawal_event	Spain	1	1.38383	-4.12593	-0.328703	1.31105	1.38492	NA	NA	NA	1.38832	NA	NA	NA	158	488	55718	487	55560	157	487	55073
BUPROPION	Withdrawal_event	Slovenia	1	1.38462	-4.12653	-0.329308	1.31045	1.39916	NA	NA	NA	1.42097	NA	NA	NA	27	38	741	37	714	26	37	677
NICOTINE	Withdrawal_event	France	10	12.7103	-1.36141	-0.331272	0.425299	12.7161	0.423698	0.786405	1.45961	12.737	0.421424	0.785114	1.46267	1665	5934	777332	5924	775667	1655	5924	769743
BUPIVACAINE	Withdrawal_event	Germany	1	1.38844	-4.12946	-0.332229	1.30753	1.3886	NA	NA	NA	1.39021	NA	NA	NA	338	3213	782171	3212	781833	337	3212	778621
PARACETAMOL, TRAMADOL	Withdrawal_event	Italy	1	1.39244	-4.13251	-0.335285	1.30447	1.39342	NA	NA	NA	1.39515	NA	NA	NA	318	561	128119	560	127801	317	560	127241
CITALOPRAM	Withdrawal_event	Greece	1	1.3946	-4.13416	-0.336931	1.30283	1.39944	NA	NA	NA	1.40386	NA	NA	NA	128	115	10555	114	10427	127	114	10313
BIPERIDEN	Non_withdrawal_event	Norway	3	3.92081	-2.3874	-0.336957	0.856838	3.92107	0.434504	0.765096	1.34722	49.681	0.00626183	0.0603853	0.582318	4	13864	14144	13861	14140	1	13861	279
FEXOFENADINE	Withdrawal_event	United Kingdom	3	3.92422	-2.38851	-0.338068	0.855728	3.92544	0.247451	0.764246	2.36035	3.9351	0.244637	0.76237	2.37579	380	2974	287986	2971	287606	377	2971	284635
NAPHAZOLINE NITRATE, PREDNISOLONE	Withdrawal_event	France	1	1.39699	-4.13597	-0.338747	1.30101	1.39708	NA	NA	NA	1.40013	NA	NA	NA	183	5934	777332	5933	777149	182	5933	771216
BOTULINUM TOXIN TYPE A - HAEMAGGLUTININ COMPLEX	Withdrawal_event	Spain	2	2.66255	-2.9278	-0.339161	1.02064	2.66619	NA	NA	NA	2.67208	NA	NA	NA	304	488	55718	486	55414	302	486	54928
PAROXETINE	Non_withdrawal_event	United Kingdom	420	531.454	-0.480512	-0.339197	-0.204566	531.663	0.755484	0.789975	0.82604	11654.6	0.0292645	0.0360372	0.0443773	537	285012	287986	284592	287449	117	284592	2857
LAMOTRIGINE	Withdrawal_event	Latvia	1	1.4	-4.13826	-0.341037	1.29872	2.33333	NA	NA	NA	2.5	NA	NA	NA	21	2	30	1	9	20	1	8
CANNABIS	Non_withdrawal_event	Belgium	3	3.94233	-2.3944	-0.343961	0.849835	3.94254	0.432139	0.760931	1.33988	68.6133	0.00453284	0.0437233	0.421751	4	17568	17825	17565	17821	1	17565	256
TRIAZOLAM	Non_withdrawal_event	Portugal	3	3.94529	-2.39536	-0.344921	0.848874	3.94571	0.43179	0.760319	1.33881	72.6833	0.0042628	0.0412749	0.399648	4	8725	8846	8722	8842	1	8722	120
ACHILLEA MILLEFOLIUM, ACONITUM NAPELLUS, ARNICA MONTANA, ATROPA BELLA-DONNA, CALENDULA OFFICINALIS, ECHINACEA ANGUSTIFOLIA, ECHINACEA PURPUREA, HAMAMELIS VIRGINIANA, HYPERICUM PERFORATUM, MATRICARIA RECUTITA, SYMPHYTUM OFFICINALE, BELLIS PERENNIS, MERCURIUS SOLUBILIS, HEPAR SULFURIS	Non_withdrawal_event	Portugal	3	3.94529	-2.39536	-0.344921	0.848874	3.94571	0.43179	0.760319	1.33881	72.6833	0.0042628	0.0412749	0.399648	4	8725	8846	8722	8842	1	8722	120
BELLIS PERENNIS D2, ECHINACEA D2, HYPERICUM PERFORATUM D2, MERCURIUS SOLUBILIS HAHNEMANNI D 8, ACHILLEA MILLEFOLIUM D3, ATROPA BELLA-DONNA D4, CALENDULA OFFICINALIS D2, ACONITUM NAPELLUS D3, ARNICA MONTANA D2, HAMAMELIS VIRGINIANA D2, HEPAR SULFURIS D8, MATRICARIA RECUTITA D3, SYMPHYTUM OFFICINALE D8, ECHINACEA PURPUREA D2	Non_withdrawal_event	Portugal	3	3.94529	-2.39536	-0.344921	0.848874	3.94571	0.43179	0.760319	1.33881	72.6833	0.0042628	0.0412749	0.399648	4	8725	8846	8722	8842	1	8722	120
BELLIS PERENNIS D2, ECHINACEA D2, HYPERICUM PERFORATUM D2, MERCURIUS SOLUBILIS HAHNEMANNI D6, ACHILLEA MILLEFOLIUM D3, ATROPA BELLA-DONNA D2, CALENDULA OFFICINALIS D2, ACONITUM NAPELLUS D2, ARNICA MONTANA D2, HEPAR SULFURIS D6, MATRICARIA RECUTITA D3, SYMPHYTUM OFFICINALE D6, HAMAMELIS VIRGINIANA D1, ECHINACEA PURPUREA D2	Non_withdrawal_event	Portugal	3	3.94529	-2.39536	-0.344921	0.848874	3.94571	0.43179	0.760319	1.33881	72.6833	0.0042628	0.0412749	0.399648	4	8725	8846	8722	8842	1	8722	120
BELLIS PERENNIS TRIT: D 2, CHAMOMILLA RECUTITA TRIT. D 3, HAMAMELIS VIRGINIANA TRIT. D 2, MERCURIUS SOLUBILIS HAHNEMANNI TRIT. D 8, ACONITUM TRIT. D3, ATROPA BELLA-DONNA TRIT. D4, ECHINACEA TRIT D2, HEPAR SULFURIS TRIT. D8, SYMPHYTUM OFFICINALE TRIT. D8, ACHILLEA MILLEFOLIUM TRIT. D3, ECHINACEA PURPUREA TRIT. D2, CALENDULA OFFICINALIS TRIT. D2, HYPERICUM PERFORATUM TRIT. D2, ARNICA MONTANA D2	Non_withdrawal_event	Portugal	3	3.94529	-2.39536	-0.344921	0.848874	3.94571	0.43179	0.760319	1.33881	72.6833	0.0042628	0.0412749	0.399648	4	8725	8846	8722	8842	1	8722	120
BELLIS PERENNIS TRIT: D 2, HAMAMELIS VIRGINIANA TRIT. D 2, MERCURIUS SOLUBILIS HAHNEMANNI TRIT. D 8, ACONITUM TRIT. D3, ATROPA BELLA-DONNA TRIT. D4, ECHINACEA TRIT D2, HEPAR SULFURIS TRIT. D8, SYMPHYTUM OFFICINALE TRIT. D8, ACHILLEA MILLEFOLIUM TRIT. D3, ECHINACEA PURPUREA TRIT. D2, CALENDULA OFFICINALIS TRIT. D2, HYPERICUM PERFORATUM TRIT. D2, ARNICA MONTANA D2, MATRICARIA RECUTITA D3	Non_withdrawal_event	Portugal	3	3.94529	-2.39536	-0.344921	0.848874	3.94571	0.43179	0.760319	1.33881	72.6833	0.0042628	0.0412749	0.399648	4	8725	8846	8722	8842	1	8722	120
CALENDULA OFFICINALIS MOTHER TINCTURE, ARNICA MONTANA D3, MERCURIUS SOLUBILIS HAHNEMANNI D6, ACHILLEA MILLEFOLIUM MOTHER TINCTURE, ATROPA BELLA-DONNA D1, ACONITUM NAPELLUS D1, HEPAR SULFURIS D6, SYMPHYTUM OFFICINALE D4, HYPERICUM PERFORATUM D6, ECHINACEA ANGUSTIFOLIA MOTHER TINCTURE, HAMAMELIS VIRGINIANA MOTHER TINCTURE, BELLIS PERENNIS MOTHER TINCTURE, MATRICARIA RECUTITA MOTHER TINCTURE, ECHINACEA PURPUREA MOTHER TINCTURE	Non_withdrawal_event	Portugal	3	3.94529	-2.39536	-0.344921	0.848874	3.94571	0.43179	0.760319	1.33881	72.6833	0.0042628	0.0412749	0.399648	4	8725	8846	8722	8842	1	8722	120
ECHINACEA ANGUSTIFOLIA D2, BELLIS PERENNIS D2, HYPERICUM PERFORATUM D2, MERCURIUS SOLUBILIS HAHNEMANNI D 8, ACHILLEA MILLEFOLIUM D3, ATROPA BELLA-DONNA D4, CALENDULA OFFICINALIS D2, ACONITUM NAPELLUS D3, ARNICA MONTANA D2, HAMAMELIS VIRGINIANA D2, HEPAR SULFURIS D8, MATRICARIA RECUTITA D3, SYMPHYTUM OFFICINALE D8, ECHINACEA PURPUREA D2	Non_withdrawal_event	Portugal	3	3.94529	-2.39536	-0.344921	0.848874	3.94571	0.43179	0.760319	1.33881	72.6833	0.0042628	0.0412749	0.399648	4	8725	8846	8722	8842	1	8722	120
ECHINACEA ANGUSTIFOLIA D2, BELLIS PERENNIS D2, HYPERICUM PERFORATUM D2, MERCURIUS SOLUBILIS HAHNEMANNI D6, ACHILLEA MILLEFOLIUM D3, ATROPA BELLA-DONNA D2, CALENDULA OFFICINALIS D2, ACONITUM NAPELLUS D2, ARNICA MONTANA D2, HEPAR SULFURIS D6, MATRICARIA RECUTITA D3, SYMPHYTUM OFFICINALE D6, HAMAMELIS VIRGINIANA D1, ECHINACEA PURPUREA D2	Non_withdrawal_event	Portugal	3	3.94529	-2.39536	-0.344921	0.848874	3.94571	0.43179	0.760319	1.33881	72.6833	0.0042628	0.0412749	0.399648	4	8725	8846	8722	8842	1	8722	120
ECHINACEA DIL. D2, ACONITUM NAPELLUS DIL. D2, ARNICA MONTANA DIL D2, SYMPHYTUM OFFICINALE DIL. D6, HAMAMELIS VIRGINIANA DIL. D1, HEPAR SULFURIS DIL. D6, CALENDULA OFFICINALIS DIL. D2, BELLIS PERENNIS DIL. D2, HYPERICUM PERFORATUM DIL. D2, ECHINACEA PURPUREA DIL. D2, MATRICARIA RECUTITA DIL. D3, ACHILLEA MILLEFOLIUM DIL. D3, MERCURIUS SOLUBILIS HAHNEMANNI DIL.D6, ATROPA BELLA-DONNA DIL. D2	Non_withdrawal_event	Portugal	3	3.94529	-2.39536	-0.344921	0.848874	3.94571	0.43179	0.760319	1.33881	72.6833	0.0042628	0.0412749	0.399648	4	8725	8846	8722	8842	1	8722	120
ECHINACEA DIL. D2, HAMAMELIS VIRGINIANA DIL. D 2, ACONITUM NAPELLUS DIL. D3, ARNICA MONTANA DIL D2, MERCURIUS SOLUBILIS HAHNEMANNI DIL D8, HEPAR SULFURIS DIL. D8, CALENDULA OFFICINALIS DIL. D2, BELLIS PERENNIS DIL. D2, HYPERICUM PERFORATUM DIL. D2, ECHINACEA PURPUREA DIL. D2, MATRICARIA RECUTITA DIL. D3, ACHILLEA MILLEFOLIUM DIL. D3, SYMPHYTUM OFFICINALE DIL. D8, ATROPA BELLADONNA DIL. D4	Non_withdrawal_event	Portugal	3	3.94529	-2.39536	-0.344921	0.848874	3.94571	0.43179	0.760319	1.33881	72.6833	0.0042628	0.0412749	0.399648	4	8725	8846	8722	8842	1	8722	120
ECHINACEA MOTHER TINCTURE, ARNICA MONTANA DIL. D3, ATROPA BELLA-DONNA DIL. D1, ACONITUM NAPELLUS DIL. D1, HEPAR SULFURIS DIL. D6, MERCURIUS SOLUBILIS HAHNEMANNI DIL.D6, HYPERICUM PERFORATUM DIL. D6, SYMPHYTUM OFFICINALE DIL. D4, CALENDULA OFFICINALIS MOTHER TINCTURE, ACHILLEA MILLEFOLIUM MOTHER TINCTURE, HAMAMELIS VIRGINIANA MOTHER TINCTURE, BELLIS PERENNIS MOTHER TINCTURE, MATRICARIA RECUTITA MOTHER TINCTURE, ECHINACEA PURPUREA MOTHER TINCTURE	Non_withdrawal_event	Portugal	3	3.94529	-2.39536	-0.344921	0.848874	3.94571	0.43179	0.760319	1.33881	72.6833	0.0042628	0.0412749	0.399648	4	8725	8846	8722	8842	1	8722	120
FOLATE SODIUM	Non_withdrawal_event	Portugal	3	3.94529	-2.39536	-0.344921	0.848874	3.94571	0.43179	0.760319	1.33881	72.6833	0.0042628	0.0412749	0.399648	4	8725	8846	8722	8842	1	8722	120
BUDESONIDE	Withdrawal_event	Czech Republic	1	1.40615	-4.14293	-0.345699	1.29406	1.41156	NA	NA	NA	1.42282	NA	NA	NA	53	107	4033	106	3980	52	106	3874
HALOPERIDOL	Withdrawal_event	Germany	4	5.22512	-2.08414	-0.34738	0.73235	5.22711	0.287477	0.765241	2.03701	5.23218	0.286312	0.7645	2.04134	1272	3213	782171	3209	780899	1268	3209	777690
GABAPENTIN	Withdrawal_event	Sweden	5	6.5014	-1.87568	-0.348211	0.646537	6.51527	0.319663	0.767428	1.8424	6.53267	0.316362	0.765384	1.85172	574	710	62685	705	62111	569	705	61406
BROMAZEPAM	Non_withdrawal_event	United Kingdom	3	3.95869	-2.39971	-0.349266	0.84453	3.95871	0.430375	0.757823	1.33441	95.8658	0.00325424	0.0312938	0.30093	4	285012	287986	285009	287982	1	285009	2973
AMITRIPTYLINE, PERPHENAZINE	Non_withdrawal_event	United Kingdom	3	3.95869	-2.39971	-0.349266	0.84453	3.95871	0.430375	0.757823	1.33441	95.8658	0.00325424	0.0312938	0.30093	4	285012	287986	285009	287982	1	285009	2973
AVENA SATIVA FERM 33C Ã˜, HUMULUS LUPULUS EX HERBA ET FRUCTIBUS FERM 34D Ã˜ (HAB, VS. 34D), VALERIANA OFFICINALIS E RADICE FERM 33C Ã˜ (HAB, VS. 33C), PASSIFLORA CAERULEA EX HERBA FERM 33C Ã˜ (HAB, VS. 33C)	Non_withdrawal_event	United Kingdom	3	3.95869	-2.39971	-0.349266	0.84453	3.95871	0.430375	0.757823	1.33441	95.8658	0.00325424	0.0312938	0.30093	4	285012	287986	285009	287982	1	285009	2973
HYPERICUM PERFORATUM EX HERBA FERM 33C DIL. D2 (HAB, VS. 33C), SALIX ALBA SSP. VITELLINA E CORTICE ET FOLIIS FERM 33D DIL. D2 (HAB, VS. 33D), SALIX PURPUREA E CORTICE ET FOLIIS FERM 33D DIL. D2 (HAB, VS. 33D), SALIX VIMINALIS E CORTICE ET FOLIIS FERM 33D DIL. D2 (HAB, VS. 33D), LIQUID EXTRACT WITH SUGAR FROM AVENA SATIVA HERB (PLANT:WATER:SUGAR 2:4:4), LIQUID EXTRACT WITH SUGAR AND CITRIC ACID FROM HAWTHORN BERRIES (PLANT:WATER:SUGAR:CITRIC ACID 3:4,95:2:0,05), LIQUID EXTRACT WITH SUGAR FROM HUMULUS LUPULUS HERB AND FRUIT (PLANT:WATER:SUGAR 2:4:4), LIQUID EXTRACT WITH SUGAR FROM PASSIFLORA CAERULEA HERB (PLANT:WATER:SUGAR 2:4:4), LIQUID EXTRACT WITH SUGAR FROM VALERIAN ROOT (PLANT:WATER:SUGAR 2:4:4)	Non_withdrawal_event	United Kingdom	3	3.95869	-2.39971	-0.349266	0.84453	3.95871	0.430375	0.757823	1.33441	95.8658	0.00325424	0.0312938	0.30093	4	285012	287986	285009	287982	1	285009	2973
ISOCARBOXAZID	Non_withdrawal_event	United Kingdom	3	3.95869	-2.39971	-0.349266	0.84453	3.95871	0.430375	0.757823	1.33441	95.8658	0.00325424	0.0312938	0.30093	4	285012	287986	285009	287982	1	285009	2973
MAGNESIUM GLYCEROPHOSPHATE	Non_withdrawal_event	United Kingdom	3	3.95869	-2.39971	-0.349266	0.84453	3.95871	0.430375	0.757823	1.33441	95.8658	0.00325424	0.0312938	0.30093	4	285012	287986	285009	287982	1	285009	2973
NEFAZODONE	Non_withdrawal_event	United Kingdom	3	3.95869	-2.39971	-0.349266	0.84453	3.95871	0.430375	0.757823	1.33441	95.8658	0.00325424	0.0312938	0.30093	4	285012	287986	285009	287982	1	285009	2973
OPIUM	Non_withdrawal_event	United Kingdom	3	3.95869	-2.39971	-0.349266	0.84453	3.95871	0.430375	0.757823	1.33441	95.8658	0.00325424	0.0312938	0.30093	4	285012	287986	285009	287982	1	285009	2973
DEXTROMETHORPHAN	Withdrawal_event	France	2	2.6871	-2.93896	-0.350316	1.00949	2.68741	NA	NA	NA	2.6927	NA	NA	NA	352	5934	777332	5932	776980	350	5932	771048
CLONAZEPAM	Withdrawal_event	Romania	1	1.41509	-4.14968	-0.352453	1.2873	1.4411	NA	NA	NA	1.44974	NA	NA	NA	75	24	1272	23	1197	74	23	1174
METHYLPHENIDATE	Withdrawal_event	Netherlands	13	16.7506	-1.24331	-0.353689	0.3242	16.8051	0.448582	0.773573	1.33401	16.8361	0.446219	0.772149	1.33614	2080	1169	145160	1156	143080	2067	1156	141924
OXCARBAZEPINE	Withdrawal_event	Cyprus	1	1.41935	-4.15289	-0.355659	1.2841	1.5098	NA	NA	NA	1.59091	NA	NA	NA	11	8	62	7	51	10	7	44
PEMOLINE	Non_withdrawal_event	Germany	3	3.98357	-2.40774	-0.357293	0.836503	3.98357	0.427689	0.753093	1.32608	242.514	0.00128643	0.0123704	0.118955	4	778958	782171	778955	782167	1	778955	3212
CYCLOBENZAPRINE	Withdrawal_event	Portugal	1	1.42256	-4.1553	-0.358069	1.28169	1.42759	NA	NA	NA	1.43354	NA	NA	NA	104	121	8846	120	8742	103	120	8622
CITALOPRAM	Non_withdrawal_event	Northern Ireland (UK)	3	3.9907	-2.41003	-0.359587	0.834209	3.99128	0.426862	0.751639	1.32352	457.733	0.00064462	0.00655403	0.0666371	4	6869	6885	6866	6881	1	6866	15
MONTELUKAST	Withdrawal_event	Belgium	1	1.42738	-4.1589	-0.361677	1.27808	1.42976	NA	NA	NA	1.43606	NA	NA	NA	99	257	17825	256	17726	98	256	17470
PROPOFOL	Withdrawal_event	Spain	2	2.72386	-2.9555	-0.366861	0.992942	2.72792	NA	NA	NA	2.73436	NA	NA	NA	311	488	55718	486	55407	309	486	54921
MIRTAZAPINE	Withdrawal_event	Hungary	1	1.43792	-4.16678	-0.369549	1.27021	1.45038	NA	NA	NA	1.46411	NA	NA	NA	49	52	1772	51	1723	48	51	1672
ZOLPIDEM	Withdrawal_event	Netherlands	1	1.44152	-4.16945	-0.372224	1.26753	1.44206	NA	NA	NA	1.44566	NA	NA	NA	179	1169	145160	1168	144981	178	1168	143813
CAFFEINE	Withdrawal_event	France	1	1.44279	-4.17039	-0.373167	1.26659	1.4429	NA	NA	NA	1.4463	NA	NA	NA	189	5934	777332	5933	777143	188	5933	771210
MESALAZINE	Withdrawal_event	Poland	1	1.44682	-4.17339	-0.376158	1.2636	1.44879	NA	NA	NA	1.45284	NA	NA	NA	162	329	36838	328	36676	161	328	36348
LEFLUNOMIDE	Withdrawal_event	Netherlands	2	2.74614	-2.96544	-0.376795	0.983007	2.74789	NA	NA	NA	2.75397	NA	NA	NA	341	1169	145160	1167	144819	339	1167	143652
BISACODYL	Withdrawal_event	Netherlands	1	1.44957	-4.17542	-0.378196	1.26156	1.45013	NA	NA	NA	1.45379	NA	NA	NA	180	1169	145160	1168	144980	179	1168	143812
TAMSULOSIN HYDROCHLORIDE, DUTASTERIDE	Withdrawal_event	Germany	1	1.45005	-4.17578	-0.37855	1.26121	1.45026	NA	NA	NA	1.45211	NA	NA	NA	353	3213	782171	3212	781818	352	3212	778606
INDOMETACIN	Withdrawal_event	United Kingdom	1	1.45609	-4.18024	-0.383011	1.25675	1.45632	NA	NA	NA	1.46108	NA	NA	NA	141	2974	287986	2973	287845	140	2973	284872
IBRUTINIB	Withdrawal_event	Netherlands	1	1.45763	-4.18137	-0.384143	1.25561	1.4582	NA	NA	NA	1.46192	NA	NA	NA	181	1169	145160	1168	144979	180	1168	143811
DYDROGESTERONE	Withdrawal_event	France	1	1.45806	-4.18169	-0.38446	1.2553	1.45817	NA	NA	NA	1.46169	NA	NA	NA	191	5934	777332	5933	777141	190	5933	771208
TELAPREVIR	Withdrawal_event	Germany	1	1.45827	-4.18184	-0.384616	1.25514	1.45848	NA	NA	NA	1.46037	NA	NA	NA	355	3213	782171	3212	781816	354	3212	778604
TRAMADOL	Withdrawal_event	Portugal	2	2.77674	-2.97897	-0.390331	0.969471	2.79498	NA	NA	NA	2.80608	NA	NA	NA	203	121	8846	119	8643	201	119	8524
CODEINE	Withdrawal_event	Netherlands	2	2.77835	-2.97968	-0.391041	0.968762	2.7802	NA	NA	NA	2.78654	NA	NA	NA	345	1169	145160	1167	144815	343	1167	143648
CARVEDILOL	Withdrawal_event	Hungary	1	1.46727	-4.18846	-0.391231	1.24853	1.48084	NA	NA	NA	1.49551	NA	NA	NA	50	52	1772	51	1722	49	51	1671
TRAMADOL	Withdrawal_event	Italy	7	9.34423	-1.65262	-0.392388	0.481472	9.38394	0.354402	0.745955	1.57011	9.39447	0.353135	0.745119	1.57221	2134	561	128119	554	125985	2127	554	125431
TAMOXIFEN	Withdrawal_event	Italy	1	1.47126	-4.19138	-0.394154	1.2456	1.4725	NA	NA	NA	1.47458	NA	NA	NA	336	561	128119	560	127783	335	560	127223
AQUEOUS EXTRACT OF DRY MALTODEXTRIN ERYSIMUM, CODEINE	Withdrawal_event	France	1	1.48096	-4.19846	-0.401236	1.23852	1.48108	NA	NA	NA	1.48478	NA	NA	NA	194	5934	777332	5933	777138	193	5933	771205
BUPROPION	Withdrawal_event	Austria	1	1.48159	-4.19892	-0.401693	1.23806	1.48514	NA	NA	NA	1.49031	NA	NA	NA	141	202	19224	201	19083	140	201	18882
GLYCERYL TRINITRATE	Withdrawal_event	Sweden	1	1.48377	-4.20051	-0.403281	1.23648	1.48478	NA	NA	NA	1.49034	NA	NA	NA	131	710	62685	709	62554	130	709	61845
VERAPAMIL	Withdrawal_event	Netherlands	2	2.81056	-2.99379	-0.405148	0.954655	2.81251	NA	NA	NA	2.81912	NA	NA	NA	349	1169	145160	1167	144811	347	1167	143644
VARENICLINE	Withdrawal_event	Ireland	6	8.10836	-1.78129	-0.405299	0.522778	8.18338	0.326919	0.733193	1.64436	8.20411	0.324252	0.731341	1.64951	870	236	25322	230	24452	864	230	24222
TRIHEXYPHENIDYL	Withdrawal_event	France	3	4.13752	-2.45644	-0.405999	0.787796	4.13832	0.234474	0.724933	2.2413	4.14707	0.232513	0.723402	2.25067	542	5934	777332	5931	776790	539	5931	770859
CODEINE, ERYSIMUM	Withdrawal_event	France	1	1.48859	-4.20401	-0.406785	1.23297	1.48871	NA	NA	NA	1.49247	NA	NA	NA	195	5934	777332	5933	777137	194	5933	771204
TROSPIUM	Withdrawal_event	France	1	1.48859	-4.20401	-0.406785	1.23297	1.48871	NA	NA	NA	1.49247	NA	NA	NA	195	5934	777332	5933	777137	194	5933	771204
CODEINE	Non_withdrawal_event	Finland	5	6.79978	-1.93589	-0.408422	0.586325	6.80114	0.460157	0.73517	1.17455	68.403	0.0141169	0.0730962	0.378485	7	9000	9265	8995	9258	2	8995	263
REMIFENTANIL	Withdrawal_event	France	4	5.48107	-2.14724	-0.410479	0.669251	5.48244	0.274492	0.729602	1.93929	5.49385	0.272426	0.728087	1.94589	718	5934	777332	5930	776614	714	5930	770684
ALITRETINOIN	Withdrawal_event	Germany	1	1.49524	-4.20883	-0.411599	1.22816	1.49547	NA	NA	NA	1.49751	NA	NA	NA	364	3213	782171	3212	781807	363	3212	778595
BUPRENORPHINE, NALOXONE	Non_withdrawal_event	Belgium	8	10.8414	-1.58434	-0.416064	0.41252	10.8432	0.51377	0.737792	1.0595	207.402	0.0101743	0.0385725	0.146234	11	17568	17825	17560	17814	3	17560	254
LEVOMETHADONE	Non_withdrawal_event	Norway	5	6.86143	-1.94802	-0.420554	0.574194	6.86235	0.456057	0.728614	1.16406	99.705	0.00968774	0.0501479	0.259587	7	13864	14144	13859	14137	2	13859	278
DRY EXTRACT OF MELISSA LEAF (3-6:1), EXTRACTION SOLVENT: ETHANOL 50% V/V, DRY EXTRACT OF PEPPERMINT LEAF (3-6:1), EXTRACTION SOLVENT: ETHANOL 40% V/V, DRY HYDROALCOHOLIC EXTRACT OF VALERIAN ROOT (4-7:1), EXTRACTION SOLVENT: ETHANOL 70% V/V	Non_withdrawal_event	Slovenia	2	2.84615	-3.00922	-0.420576	0.939227	2.84959	NA	NA	NA	18.9459	NA	NA	NA	3	703	741	701	738	1	701	37
MENTHA PIPERITA, VALERIANA OFFICINALIS, MELISSA OFFICINALIS	Non_withdrawal_event	Slovenia	2	2.84615	-3.00922	-0.420576	0.939227	2.84959	NA	NA	NA	18.9459	NA	NA	NA	3	703	741	701	738	1	701	37
VALERIAN ROOT DRY EXTRACT (4-7:1), DRY EXTRACT OF MELISSA LEAF (3-6:1), EXTRACTION SOLVENT: ETHANOL 50% V/V, DRY EXTRACT OF PEPPERMINT LEAF (3-6:1), EXTRACTION SOLVENT: ETHANOL 40% V/V	Non_withdrawal_event	Slovenia	2	2.84615	-3.00922	-0.420576	0.939227	2.84959	NA	NA	NA	18.9459	NA	NA	NA	3	703	741	701	738	1	701	37
HYDROMORPHONE	Non_withdrawal_event	Netherlands	8	10.9114	-1.59322	-0.424943	0.403641	10.9116	0.510548	0.733162	1.05284	370.454	0.00572198	0.0215951	0.0815015	11	143991	145160	143983	145149	3	143983	1166
TRAMADOL	Withdrawal_event	Iceland	1	1.51466	-4.2228	-0.425572	1.21419	1.57246	NA	NA	NA	1.60305	NA	NA	NA	31	15	307	14	276	30	14	262
MOXONIDINE	Withdrawal_event	Germany	1	1.51578	-4.2236	-0.426374	1.21338	1.51602	NA	NA	NA	1.51815	NA	NA	NA	369	3213	782171	3212	781802	368	3212	778590
FREMANEZUMAB	Withdrawal_event	Germany	1	1.51578	-4.2236	-0.426374	1.21338	1.51602	NA	NA	NA	1.51815	NA	NA	NA	369	3213	782171	3212	781802	368	3212	778590
TOPIRAMATE	Withdrawal_event	United Kingdom	8	10.9362	-1.59635	-0.42807	0.400514	10.947	0.366088	0.730793	1.45883	10.9778	0.363143	0.728744	1.46242	1059	2974	287986	2966	286927	1051	2966	283961
METHADONE	Non_withdrawal_event	Finland	15	20.3994	-1.25291	-0.43119	0.206529	20.4116	0.560696	0.734876	0.963164	208.147	0.0277375	0.0720646	0.18723	21	9000	9265	8985	9244	6	8985	259
ISPAGHULA SEED, SENNA PODS, TINNEVELLY, ISPAGHULA HUSK	Non_withdrawal_event	United Kingdom	5	6.92771	-1.96095	-0.433486	0.561261	6.92776	0.451753	0.721734	1.15306	191.795	0.00505585	0.0260695	0.134423	7	285012	287986	285007	287979	2	285007	2972
SENNA PODS, ALEXANDRIAN, ISPAGHULA, ISPAGHULA HUSK	Non_withdrawal_event	United Kingdom	5	6.92771	-1.96095	-0.433486	0.561261	6.92776	0.451753	0.721734	1.15306	191.795	0.00505585	0.0260695	0.134423	7	285012	287986	285007	287979	2	285007	2972
ACETYLCYSTEINE	Withdrawal_event	United Kingdom	1	1.52838	-4.23259	-0.435365	1.20439	1.52865	NA	NA	NA	1.53417	NA	NA	NA	148	2974	287986	2973	287838	147	2973	284865
KARAYA GUM	Withdrawal_event	Sweden	1	1.52907	-4.23309	-0.435859	1.2039	1.53022	NA	NA	NA	1.53629	NA	NA	NA	135	710	62685	709	62550	134	709	61841
STERCULIA GUM	Withdrawal_event	Sweden	1	1.52907	-4.23309	-0.435859	1.2039	1.53022	NA	NA	NA	1.53629	NA	NA	NA	135	710	62685	709	62550	134	709	61841
ESCITALOPRAM	Withdrawal_event	Norway	5	6.94853	-1.96499	-0.437524	0.557224	6.99811	0.296921	0.714478	1.71924	7.03876	0.291457	0.710352	1.7313	351	280	14144	275	13793	346	275	13518
ETHAMBUTOL	Withdrawal_event	Italy	1	1.53694	-4.23867	-0.44144	1.19832	1.53841	NA	NA	NA	1.54078	NA	NA	NA	351	561	128119	560	127768	350	560	127208
CARBIDOPA	Non_withdrawal_event	Italy	5	6.96935	-1.96902	-0.441551	0.553197	6.96946	0.44905	0.717416	1.14617	456.361	0.0021212	0.0109562	0.0565901	7	127558	128119	127553	128112	2	127553	559
TOPIRAMATE	Withdrawal_event	Netherlands	4	5.61307	-2.17873	-0.441972	0.637759	5.62085	0.267395	0.711636	1.89392	5.63403	0.265265	0.709972	1.90021	697	1169	145160	1165	144463	693	1165	143298
NEFOPAM	Withdrawal_event	France	14	19.2296	-1.29805	-0.444305	0.212539	19.2466	0.431169	0.727403	1.22716	19.2869	0.429009	0.725879	1.22818	2519	5934	777332	5920	774813	2505	5920	768893
CHONDROITIN	Withdrawal_event	Poland	1	1.54506	-4.24441	-0.447182	1.19258	1.54763	NA	NA	NA	1.55258	NA	NA	NA	173	329	36838	328	36665	172	328	36337
NALOXONE, OXYCODONE	Non_withdrawal_event	United Kingdom	63	86.1016	-0.826057	-0.447636	-0.113619	86.1085	0.642641	0.731635	0.832953	2318.23	0.0169588	0.0271759	0.0435484	87	285012	287986	284949	287899	24	284949	2950
SULPIRIDE	Non_withdrawal_event	Denmark	2	2.90967	-3.03635	-0.447706	0.912097	2.90993	NA	NA	NA	32.3082	NA	NA	NA	3	10276	10595	10274	10592	1	10274	318
FLUNITRAZEPAM	Non_withdrawal_event	Denmark	2	2.90967	-3.03635	-0.447706	0.912097	2.90993	NA	NA	NA	32.3082	NA	NA	NA	3	10276	10595	10274	10592	1	10274	318
ZUCLOPENTHIXOL	Withdrawal_event	France	3	4.27493	-2.49857	-0.448125	0.745671	4.27585	0.226909	0.701615	2.16943	4.28567	0.225017	0.700008	2.17766	560	5934	777332	5931	776772	557	5931	770841
AMANTADINE	Non_withdrawal_event	Hungary	2	2.91196	-3.03731	-0.448674	0.911128	2.91351	NA	NA	NA	33.6863	NA	NA	NA	3	1720	1772	1718	1769	1	1718	51
FUROSEMIDE, TRIAMTERENE	Non_withdrawal_event	Finland	2	2.91419	-3.03826	-0.449617	0.910186	2.91449	NA	NA	NA	34.0833	NA	NA	NA	3	9000	9265	8998	9262	1	8998	264
GUAIFENESIN, CODEINE	Non_withdrawal_event	Finland	2	2.91419	-3.03826	-0.449617	0.910186	2.91449	NA	NA	NA	34.0833	NA	NA	NA	3	9000	9265	8998	9262	1	8998	264
LAMOTRIGINE	Withdrawal_event	Sweden	8	11.1113	-1.61827	-0.449991	0.378593	11.1607	0.358083	0.716799	1.43486	11.1971	0.35488	0.71447	1.43842	981	710	62685	702	61704	973	702	61002
BUPRENORPHINE, NALOXONE	Non_withdrawal_event	Czech Republic	2	2.92041	-3.04088	-0.45224	0.907563	2.92109	NA	NA	NA	37.0189	NA	NA	NA	3	3926	4033	3924	4030	1	3924	106
ROPINIROLE	Withdrawal_event	Netherlands	1	1.55426	-4.25089	-0.453659	1.1861	1.555	NA	NA	NA	1.55951	NA	NA	NA	193	1169	145160	1168	144967	192	1168	143799
DALTEPARIN SODIUM	Withdrawal_event	Netherlands	1	1.55426	-4.25089	-0.453659	1.1861	1.555	NA	NA	NA	1.55951	NA	NA	NA	193	1169	145160	1168	144967	192	1168	143799
FINGOLIMOD	Withdrawal_event	United Kingdom	6	8.40609	-1.83034	-0.454352	0.473725	8.41291	0.321098	0.71319	1.58406	8.43811	0.318246	0.71106	1.58873	814	2974	287986	2968	287172	808	2968	284204
AMITRIPTYLINE	Withdrawal_event	Sweden	4	5.67456	-2.19317	-0.456412	0.623318	5.68805	0.264243	0.703228	1.8715	5.70744	0.261274	0.70084	1.87993	501	710	62685	706	62184	497	706	61478
LACTOSE	Withdrawal_event	Sweden	9	12.595	-1.55609	-0.463021	0.326975	12.66	0.369338	0.710902	1.36834	12.7021	0.366141	0.708544	1.37115	1112	710	62685	701	61573	1103	701	60872
AXITINIB	Withdrawal_event	United Kingdom	1	1.56969	-4.26168	-0.46445	1.17531	1.56999	NA	NA	NA	1.57594	NA	NA	NA	152	2974	287986	2973	287834	151	2973	284861
A/BRISBANE/59/2007 (H1N1)-LIKE STRAIN, A/BRISBANE/10/2007 (H3N2)-LIKE STRAIN, B/FLORIDA/4/2006-LIKE STRAIN	Withdrawal_event	Norway	2	2.94966	-3.05317	-0.464526	0.895276	2.95977	NA	NA	NA	2.97922	NA	NA	NA	149	280	14144	278	13995	147	278	13717
BUPROPION	Withdrawal_event	Spain	2	2.95158	-3.05397	-0.465328	0.894475	2.95737	NA	NA	NA	2.96584	NA	NA	NA	337	488	55718	486	55381	335	486	54895
ISOTRETINOIN	Withdrawal_event	United Kingdom	11	15.3974	-1.44369	-0.467156	0.260077	15.4203	0.395484	0.713346	1.28668	15.4665	0.392576	0.711216	1.28849	1491	2974	287986	2963	286495	1480	2963	283532
ACEBUTOLOL	Non_withdrawal_event	Belgium	2	2.95675	-3.05613	-0.467487	0.892316	2.95691	NA	NA	NA	68.6172	NA	NA	NA	3	17568	17825	17566	17822	1	17566	256
NALOXONE, OXYCODONE	Withdrawal_event	Italy	2	2.96441	-3.05932	-0.470681	0.889122	2.96953	NA	NA	NA	2.9738	NA	NA	NA	677	561	128119	559	127442	675	559	126883
FLUMAZENIL	Non_withdrawal_event	Sweden	2	2.96602	-3.05999	-0.471352	0.88845	2.96607	NA	NA	NA	87.409	NA	NA	NA	3	61975	62685	61973	62682	1	61973	709
VERAPAMIL, TRANDOLAPRIL	Non_withdrawal_event	Sweden	2	2.96602	-3.05999	-0.471352	0.88845	2.96607	NA	NA	NA	87.409	NA	NA	NA	3	61975	62685	61973	62682	1	61973	709
MODAFINIL	Non_withdrawal_event	Austria	2	2.96848	-3.06101	-0.472374	0.887428	2.96863	NA	NA	NA	94.6269	NA	NA	NA	3	19022	19224	19020	19221	1	19020	201
POTASSIUM	Non_withdrawal_event	Austria	2	2.96848	-3.06101	-0.472374	0.887428	2.96863	NA	NA	NA	94.6269	NA	NA	NA	3	19022	19224	19020	19221	1	19020	201
POTASSIUM CHLORIDE, POTASSIUM GLYCEROPHOSPHATE	Non_withdrawal_event	Austria	2	2.96848	-3.06101	-0.472374	0.887428	2.96863	NA	NA	NA	94.6269	NA	NA	NA	3	19022	19224	19020	19221	1	19020	201
POTASSIUM HYDROGEN CARBONATE, POTASSIUM HYDROGEN TARTRATE	Non_withdrawal_event	Austria	2	2.96848	-3.06101	-0.472374	0.887428	2.96863	NA	NA	NA	94.6269	NA	NA	NA	3	19022	19224	19020	19221	1	19020	201
4-AMINO-3-PHENYLBUTYRIC ACID	Non_withdrawal_event	United Kingdom	2	2.96902	-3.06124	-0.4726	0.887203	2.96903	NA	NA	NA	95.8661	NA	NA	NA	3	285012	287986	285010	287983	1	285010	2973
DIPIPANONE	Non_withdrawal_event	United Kingdom	2	2.96902	-3.06124	-0.4726	0.887203	2.96903	NA	NA	NA	95.8661	NA	NA	NA	3	285012	287986	285010	287983	1	285010	2973
SKULLCAP	Non_withdrawal_event	United Kingdom	2	2.96902	-3.06124	-0.4726	0.887203	2.96903	NA	NA	NA	95.8661	NA	NA	NA	3	285012	287986	285010	287983	1	285010	2973
TEMAZEPAM	Non_withdrawal_event	Ireland	2	2.97204	-3.0625	-0.473856	0.885947	2.97216	NA	NA	NA	106.74	NA	NA	NA	3	25086	25322	25084	25319	1	25084	235
PRASTERONE ENANTATE, ESTRADIOL	Non_withdrawal_event	Poland	2	2.97321	-3.06298	-0.47434	0.885462	2.97329	NA	NA	NA	111.302	NA	NA	NA	3	36509	36838	36507	36835	1	36507	328
PSEUDOEPHEDRINE HYDROCHLORIDE, CETIRIZINE DIHYDROCHLORIDE	Withdrawal_event	Spain	1	1.58527	-4.2725	-0.475271	1.16449	1.58718	NA	NA	NA	1.59237	NA	NA	NA	181	488	55718	487	55537	180	487	55050
DRY EXTRACT OF ST. JOHN'S WORT (5-7:1), EXTRACTION SOLVENT: ETHANOL 60% V/V	Non_withdrawal_event	Netherlands	2	2.97584	-3.06407	-0.475434	0.884369	2.97586	NA	NA	NA	123.278	NA	NA	NA	3	143991	145160	143989	145157	1	143989	1168
WHEY	Non_withdrawal_event	Netherlands	2	2.97584	-3.06407	-0.475434	0.884369	2.97586	NA	NA	NA	123.278	NA	NA	NA	3	143991	145160	143989	145157	1	143989	1168
OXCARBAZEPINE	Withdrawal_event	Sweden	1	1.58571	-4.2728	-0.475574	1.16418	1.58702	NA	NA	NA	1.59375	NA	NA	NA	140	710	62685	709	62545	139	709	61836
CLONAZOLAM	Non_withdrawal_event	France	2	2.9771	-3.0646	-0.475956	0.883847	2.9771	NA	NA	NA	130.018	NA	NA	NA	3	771398	777332	771396	777329	1	771396	5933
DEXTROMORAMIDE	Non_withdrawal_event	France	2	2.9771	-3.0646	-0.475956	0.883847	2.9771	NA	NA	NA	130.018	NA	NA	NA	3	771398	777332	771396	777329	1	771396	5933
PREGABALIN	Withdrawal_event	Iceland	2	2.98046	-3.06599	-0.477348	0.882454	3.22358	NA	NA	NA	3.29185	NA	NA	NA	61	15	307	13	246	59	13	233
ESCITALOPRAM	Withdrawal_event	Croatia	2	2.98656	-3.06852	-0.479876	0.879926	3.03916	NA	NA	NA	3.05017	NA	NA	NA	290	59	5729	57	5439	288	57	5382
CORTICOTROPIN	Non_withdrawal_event	Italy	2	2.98686	-3.06864	-0.480002	0.879801	2.98689	NA	NA	NA	227.779	NA	NA	NA	3	127558	128119	127556	128116	1	127556	560
HYDROCHLOROTHIAZIDE, SPIRONOLACTONE	Non_withdrawal_event	Germany	2	2.98768	-3.06898	-0.480338	0.879464	2.98768	NA	NA	NA	242.514	NA	NA	NA	3	778958	782171	778956	782168	1	778956	3212
TAURINE	Non_withdrawal_event	Germany	2	2.98768	-3.06898	-0.480338	0.879464	2.98768	NA	NA	NA	242.514	NA	NA	NA	3	778958	782171	778956	782168	1	778956	3212
CETIRIZINE	Withdrawal_event	Belgium	1	1.60039	-4.28292	-0.485697	1.15406	1.60415	NA	NA	NA	1.61301	NA	NA	NA	111	257	17825	256	17714	110	256	17458
PRAMIPEXOLE	Withdrawal_event	Netherlands	4	5.80634	-2.22364	-0.486879	0.592851	5.81536	0.258427	0.687833	1.83075	5.83012	0.256367	0.686092	1.83613	721	1169	145160	1165	144439	717	1165	143274
AMITRIPTYLINE, CHLORDIAZEPOXIDE	Non_withdrawal_event	Finland	13	18.4566	-1.37936	-0.489738	0.188151	18.4678	0.518626	0.703929	0.95544	208.193	0.0235481	0.062442	0.165576	19	9000	9265	8987	9246	6	8987	259
BUPRENORPHINE	Withdrawal_event	Denmark	2	3.01085	-3.07853	-0.489894	0.869908	3.02049	NA	NA	NA	3.05227	NA	NA	NA	100	319	10595	317	10495	98	317	10178
RIFAXIMIN	Withdrawal_event	Italy	1	1.607	-4.28745	-0.490227	1.14953	1.60874	NA	NA	NA	1.61142	NA	NA	NA	367	561	128119	560	127752	366	560	127192
LEFLUNOMIDE	Withdrawal_event	Sweden	1	1.60836	-4.28839	-0.491158	1.1486	1.60974	NA	NA	NA	1.61673	NA	NA	NA	142	710	62685	709	62543	141	709	61834
HALOPERIDOL	Withdrawal_event	France	9	12.8706	-1.58613	-0.493064	0.296932	12.879	0.364058	0.698812	1.34137	12.9089	0.361946	0.697195	1.34297	1686	5934	777332	5925	775646	1677	5925	769721
LISDEXAMFETAMINE	Withdrawal_event	Iceland	1	1.61238	-4.29113	-0.493905	1.14585	1.68613	NA	NA	NA	1.72308	NA	NA	NA	33	15	307	14	274	32	14	260
ETHINYLESTRADIOL, GESTODENE	Withdrawal_event	Italy	1	1.61576	-4.29344	-0.496211	1.14355	1.61753	NA	NA	NA	1.62025	NA	NA	NA	369	561	128119	560	127750	368	560	127190
AMITRIPTYLINE	Withdrawal_event	Norway	2	3.02885	-3.08591	-0.497268	0.862534	3.0401	NA	NA	NA	3.06118	NA	NA	NA	153	280	14144	278	13991	151	278	13713
NALOXONE	Non_withdrawal_event	United Kingdom	30	42.5559	-1.05996	-0.497403	-0.0276634	42.5578	0.579018	0.704923	0.858206	1251.19	0.0124946	0.0239772	0.0460126	43	285012	287986	284982	287943	13	284982	2961
BISACODYL	Withdrawal_event	France	1	1.61837	-4.29522	-0.49799	1.14177	1.61854	NA	NA	NA	1.62329	NA	NA	NA	212	5934	777332	5933	777120	211	5933	771187
LEVETIRACETAM	Withdrawal_event	Austria	2	3.03672	-3.08913	-0.500486	0.859317	3.05255	NA	NA	NA	3.06378	NA	NA	NA	289	202	19224	200	18935	287	200	18735
OLANZAPINE	Withdrawal_event	Sweden	7	10.1259	-1.76285	-0.502618	0.371242	10.1711	0.327856	0.688225	1.4447	10.2076	0.324769	0.685764	1.44802	894	710	62685	703	61791	887	703	61088
BORIC ACID, SODIUM BORATE	Withdrawal_event	France	1	1.626	-4.30041	-0.503179	1.13658	1.62617	NA	NA	NA	1.63099	NA	NA	NA	213	5934	777332	5933	777119	212	5933	771186
METHYLPREDNISOLONE	Withdrawal_event	Portugal	2	3.05031	-3.09466	-0.506015	0.853788	3.07747	NA	NA	NA	3.09254	NA	NA	NA	223	121	8846	119	8623	221	119	8504
PHENYLEPHRINE	Withdrawal_event	United Kingdom	1	1.63165	-4.30423	-0.507007	1.13275	1.632	NA	NA	NA	1.63859	NA	NA	NA	158	2974	287986	2973	287828	157	2973	284855
PREGABALIN	Withdrawal_event	Estonia	1	1.63265	-4.30491	-0.507687	1.13207	2.06897	NA	NA	NA	2.19231	NA	NA	NA	20	4	49	3	29	19	3	26
HALOPERIDOL	Withdrawal_event	Croatia	1	1.63746	-4.30816	-0.510934	1.12882	1.65566	NA	NA	NA	1.66255	NA	NA	NA	159	59	5729	58	5570	158	58	5512
ESCITALOPRAM	Withdrawal_event	Portugal	2	3.06398	-3.1002	-0.511563	0.84824	3.09163	NA	NA	NA	3.1069	NA	NA	NA	224	121	8846	119	8622	222	119	8503
CLOZAPINE	Withdrawal_event	France	13	18.7639	-1.40256	-0.51294	0.164949	18.7822	0.402239	0.692146	1.191	18.8267	0.40013	0.690509	1.19162	2458	5934	777332	5921	774874	2445	5921	768953
DEXAMFETAMINE	Withdrawal_event	Netherlands	7	10.2034	-1.77334	-0.513104	0.360756	10.2316	0.326106	0.684156	1.43533	10.2579	0.32393	0.682401	1.43757	1267	1169	145160	1162	143893	1260	1162	142731
CICLESONIDE	Withdrawal_event	Netherlands	1	1.64285	-4.3118	-0.514568	1.12519	1.64375	NA	NA	NA	1.64898	NA	NA	NA	204	1169	145160	1168	144956	203	1168	143788
ALIMEMAZINE	Withdrawal_event	Norway	1	1.6431	-4.31196	-0.514736	1.12502	1.6469	NA	NA	NA	1.65999	NA	NA	NA	83	280	14144	279	14061	82	279	13782
CLOBETASONE	Non_withdrawal_event	Sweden	4	5.93204	-2.25211	-0.515352	0.564379	5.93223	0.382932	0.674283	1.18731	175.059	0.00417841	0.0228494	0.124951	6	61975	62685	61971	62679	2	61971	708
ARIPIPRAZOLE	Withdrawal_event	Greece	1	1.64519	-4.31337	-0.516144	1.12361	1.65456	NA	NA	NA	1.66181	NA	NA	NA	151	115	10555	114	10404	150	114	10290
TRIFLUOPERAZINE	Non_withdrawal_event	Ireland	4	5.94408	-2.25481	-0.518049	0.561681	5.94454	0.382138	0.672886	1.18485	214.376	0.00340099	0.0186588	0.102368	6	25086	25322	25082	25316	2	25082	234
SUFENTANIL	Non_withdrawal_event	Spain	4	5.94745	-2.25556	-0.518804	0.560927	5.94766	0.381938	0.672533	1.18423	227.267	0.00321619	0.0176004	0.0963173	6	55230	55718	55226	55712	2	55226	486
LAMOTRIGINE	Withdrawal_event	Austria	1	1.64971	-4.31641	-0.519179	1.12058	1.65506	NA	NA	NA	1.66204	NA	NA	NA	157	202	19224	201	19067	156	201	18866
IMIQUIMOD	Withdrawal_event	Germany	1	1.65133	-4.3175	-0.520269	1.11949	1.65167	NA	NA	NA	1.65436	NA	NA	NA	402	3213	782171	3212	781769	401	3212	778557
PAROXETINE	Non_withdrawal_event	Finland	10	14.571	-1.55153	-0.521383	0.235188	14.5784	0.479597	0.685947	0.981082	172.885	0.0196316	0.057842	0.170424	15	9000	9265	8990	9250	5	8990	260
ACETYLSALICYLIC ACID, CAFFEINE	Withdrawal_event	Sweden	1	1.65367	-4.31906	-0.521831	1.11793	1.65519	NA	NA	NA	1.6627	NA	NA	NA	146	710	62685	709	62539	145	709	61830
METOCLOPRAMIDE	Withdrawal_event	United Kingdom	3	4.53351	-2.57465	-0.524208	0.669587	4.53585	0.214021	0.661398	2.04394	4.55188	0.211617	0.659068	2.05262	439	2974	287986	2971	287547	436	2971	284576
IBRUTINIB	Withdrawal_event	Germany	3	4.53501	-2.57508	-0.524639	0.669156	4.53718	0.213468	0.661204	2.04804	4.54352	0.212514	0.660281	2.05149	1104	3213	782171	3210	781067	1101	3210	777857
ATENOLOL	Withdrawal_event	Italy	2	3.10453	-3.11652	-0.527882	0.83192	3.11067	NA	NA	NA	3.11557	NA	NA	NA	709	561	128119	559	127410	707	559	126851
ROPINIROLE	Withdrawal_event	France	2	3.11459	-3.12055	-0.531905	0.827898	3.11518	NA	NA	NA	3.12376	NA	NA	NA	408	5934	777332	5932	776924	406	5932	770992
CLOZAPINE	Withdrawal_event	Portugal	1	1.66878	-4.32915	-0.531919	1.10784	1.67813	NA	NA	NA	1.68759	NA	NA	NA	122	121	8846	120	8724	121	120	8604
LOPERAMIDE	Withdrawal_event	Sweden	2	3.11478	-3.12062	-0.53198	0.827823	3.11969	NA	NA	NA	3.13254	NA	NA	NA	275	710	62685	708	62410	273	708	61702
CLOZAPINE	Withdrawal_event	Belgium	1	1.67248	-4.33161	-0.534382	1.10538	1.67689	NA	NA	NA	1.68682	NA	NA	NA	116	257	17825	256	17709	115	256	17453
NORTRIPTYLINE	Withdrawal_event	Netherlands	3	4.57421	-2.58627	-0.535828	0.657968	4.58039	0.211567	0.654966	2.02763	4.59324	0.209712	0.653134	2.03414	568	1169	145160	1166	144592	565	1166	143426
LAMOTRIGINE	Withdrawal_event	Netherlands	3	4.58226	-2.58856	-0.538116	0.65568	4.58849	0.211193	0.65381	2.02406	4.6014	0.209341	0.651975	2.03053	569	1169	145160	1166	144591	566	1166	143425
HYOSCINE BUTYLBROMIDE	Withdrawal_event	Italy	1	1.68582	-4.34044	-0.543209	1.09655	1.68788	NA	NA	NA	1.69091	NA	NA	NA	385	561	128119	560	127734	384	560	127174
BUPROPION	Withdrawal_event	Denmark	1	1.68608	-4.34061	-0.543383	1.09637	1.68972	NA	NA	NA	1.71118	NA	NA	NA	56	319	10595	318	10539	55	318	10221
IBUPROFEN, PSEUDOEPHEDRINE	Withdrawal_event	France	1	1.68707	-4.34126	-0.544037	1.09572	1.68727	NA	NA	NA	1.69255	NA	NA	NA	221	5934	777332	5933	777111	220	5933	771178
QUETIAPINE	Withdrawal_event	Portugal	2	3.14605	-3.13305	-0.544408	0.815394	3.17665	NA	NA	NA	3.19313	NA	NA	NA	230	121	8846	119	8616	228	119	8497
DACLIZUMAB	Withdrawal_event	Germany	1	1.6883	-4.34208	-0.544851	1.09491	1.68867	NA	NA	NA	1.69151	NA	NA	NA	411	3213	782171	3212	781760	410	3212	778548
METHYLPHENIDATE	Withdrawal_event	United Kingdom	7	10.4611	-1.80767	-0.547435	0.326425	10.4734	0.319172	0.668363	1.39958	10.5096	0.316437	0.666055	1.40195	1013	2974	287986	2967	286973	1006	2967	284006
FERROUS FUMARATE	Withdrawal_event	United Kingdom	1	1.69361	-4.34557	-0.548345	1.09141	1.69401	NA	NA	NA	1.70125	NA	NA	NA	164	2974	287986	2973	287822	163	2973	284849
AZATHIOPRINE	Withdrawal_event	Poland	1	1.69689	-4.34773	-0.5505	1.08926	1.7005	NA	NA	NA	1.70683	NA	NA	NA	190	329	36838	328	36648	189	328	36320
BIOFLAVONOIDS	Withdrawal_event	France	1	1.70234	-4.3513	-0.554074	1.08568	1.70254	NA	NA	NA	1.70794	NA	NA	NA	223	5934	777332	5933	777109	222	5933	771176
FLUOXETINE	Withdrawal_event	Norway	1	1.70249	-4.3514	-0.554172	1.08559	1.70679	NA	NA	NA	1.7211	NA	NA	NA	86	280	14144	279	14058	85	279	13779
DELORAZEPAM	Withdrawal_event	Italy	3	4.65022	-2.60772	-0.55728	0.636515	4.66402	0.207157	0.643222	1.99721	4.67136	0.206166	0.642212	2.0005	1062	561	128119	558	127057	1059	558	126499
FLUOXETINE	Withdrawal_event	Italy	1	1.70771	-4.35481	-0.557588	1.08217	1.70987	NA	NA	NA	1.713	NA	NA	NA	390	561	128119	560	127729	389	560	127169
PREDNISOLONE	Withdrawal_event	Germany	12	17.9059	-1.48843	-0.558239	0.142963	17.939	0.379789	0.668934	1.17821	17.9635	0.378677	0.66802	1.17845	4359	3213	782171	3201	777812	4347	3201	774611
PARACETAMOL	Withdrawal_event	Greece	2	3.18143	-3.14698	-0.558338	0.801464	3.21504	NA	NA	NA	3.22857	NA	NA	NA	292	115	10555	113	10263	290	113	10150
ACICLOVIR	Withdrawal_event	Portugal	1	1.70981	-4.35619	-0.558961	1.0808	1.71999	NA	NA	NA	1.73003	NA	NA	NA	125	121	8846	120	8721	124	120	8601
PEGVISOMANT	Withdrawal_event	Netherlands	1	1.71533	-4.35979	-0.562558	1.0772	1.71638	NA	NA	NA	1.7222	NA	NA	NA	213	1169	145160	1168	144947	212	1168	143779
SORAFENIB	Withdrawal_event	Germany	1	1.72117	-4.36358	-0.566355	1.0734	1.72155	NA	NA	NA	1.72453	NA	NA	NA	419	3213	782171	3212	781752	418	3212	778540
PRAZEPAM	Non_withdrawal_event	Germany	20	29.8768	-1.26871	-0.567344	-0.00458946	29.8771	0.519758	0.669408	0.862146	2431.9	0.00384654	0.00822402	0.0175832	30	778958	782171	778938	782141	10	778938	3203
ETOPOSIDE	Withdrawal_event	Portugal	1	1.72349	-4.36509	-0.567864	1.07189	1.73394	NA	NA	NA	1.74419	NA	NA	NA	126	121	8846	120	8720	125	120	8600
RUXOLITINIB	Withdrawal_event	Poland	2	3.20623	-3.15666	-0.568023	0.791779	3.2181	NA	NA	NA	3.22912	NA	NA	NA	359	329	36838	327	36479	357	327	36152
EPHEDRINE	Withdrawal_event	France	1	1.73287	-4.37117	-0.573939	1.06582	1.73309	NA	NA	NA	1.73873	NA	NA	NA	227	5934	777332	5933	777105	226	5933	771172
LYMECYCLINE	Withdrawal_event	France	1	1.73287	-4.37117	-0.573939	1.06582	1.73309	NA	NA	NA	1.73873	NA	NA	NA	227	5934	777332	5933	777105	226	5933	771172
BACLOFEN	Non_withdrawal_event	Cyprus	1	1.74194	-4.37701	-0.579782	1.05998	1.76667	NA	NA	NA	7.57143	NA	NA	NA	2	54	62	53	60	1	53	7
CYPROTERONE, ETHINYLESTRADIOL	Withdrawal_event	Netherlands	4	6.23316	-2.31812	-0.581359	0.498371	6.24513	0.240598	0.640499	1.70508	6.2634	0.238677	0.638631	1.70879	774	1169	145160	1165	144386	770	1165	143221
HALOPERIDOL	Withdrawal_event	Netherlands	2	3.24543	-3.17184	-0.583204	0.776598	3.2489	NA	NA	NA	3.25905	NA	NA	NA	403	1169	145160	1167	144757	401	1167	143590
METOCLOPRAMIDE	Withdrawal_event	Netherlands	2	3.24543	-3.17184	-0.583204	0.776598	3.2489	NA	NA	NA	3.25905	NA	NA	NA	403	1169	145160	1167	144757	401	1167	143590
SUMATRIPTAN	Withdrawal_event	France	1	1.74814	-4.381	-0.58377	1.05599	1.74836	NA	NA	NA	1.75412	NA	NA	NA	229	5934	777332	5933	777103	228	5933	771170
NALOXONE, OXYCODONE	Non_withdrawal_event	Denmark	5	7.75913	-2.11402	-0.586558	0.408189	7.76122	0.376638	0.644229	1.10193	97.5095	0.012201	0.0512771	0.215502	8	10276	10595	10271	10587	3	10271	316
MYCOPHENOLIC ACID	Withdrawal_event	Greece	1	1.75414	-4.38485	-0.587618	1.05214	1.76583	NA	NA	NA	1.77432	NA	NA	NA	161	115	10555	114	10394	160	114	10280
ESTRADIOL	Withdrawal_event	Sweden	5	7.76996	-2.11591	-0.588449	0.406299	7.80061	0.266824	0.640976	1.53978	7.83282	0.264016	0.63834	1.54338	686	710	62685	705	61999	681	705	61294
PANTOPRAZOLE	Withdrawal_event	United Kingdom	1	1.75557	-4.38576	-0.58853	1.05123	1.75602	NA	NA	NA	1.76391	NA	NA	NA	170	2974	287986	2973	287816	169	2973	284843
LAMOTRIGINE	Withdrawal_event	Belgium	3	4.78676	-2.64547	-0.595029	0.598767	4.82067	0.200416	0.62232	1.93239	4.8475	0.197244	0.618876	1.9418	332	257	17825	254	17493	329	254	17239
PARACETAMOL, TRAMADOL	Withdrawal_event	Poland	1	1.76834	-4.3939	-0.596673	1.04309	1.77249	NA	NA	NA	1.77947	NA	NA	NA	198	329	36838	328	36640	197	328	36312
VALPROIC ACID	Withdrawal_event	Romania	2	3.28302	-3.18625	-0.59761	0.762193	3.48634	NA	NA	NA	3.51673	NA	NA	NA	174	24	1272	22	1098	172	22	1076
OLANZAPINE	Withdrawal_event	Ireland	1	1.77079	-4.39546	-0.598233	1.04152	1.77662	NA	NA	NA	1.78395	NA	NA	NA	190	236	25322	235	25132	189	235	24897
CLONIDINE	Withdrawal_event	France	1	1.77104	-4.39562	-0.598392	1.04137	1.77127	NA	NA	NA	1.77721	NA	NA	NA	232	5934	777332	5933	777100	231	5933	771167
A/HONG KONG/4801/2014 (H3N2)-LIKE STRAIN (A/HONG KONG/4801/2014, X-263B), B/BRISBANE/60/2008-LIKE STRAIN (B/BRISBANE/60/2008, WILD TYPE), A/CALIFORNIA/7/2009 (H1N1)PDM09-DERIVED STRAIN USED (NYMC X-181)	Withdrawal_event	Norway	2	3.2862	-3.18746	-0.598822	0.76098	3.30147	NA	NA	NA	3.32788	NA	NA	NA	166	280	14144	278	13978	164	278	13700
A/HONG KONG/4801/2014 (H3N2)-LIKE STRAIN (A/HONG KONG/4801/2014, X-263B), B/BRISBANE/60/2008-LIKE STRAIN (B/BRISBANE/60/2008, WILD TYPE), A/MICHIGAN/45/2015 (H1N1)PDM09-LIKE STRAIN (A/SINGAPORE/GP1908/2015, IVR-180)	Withdrawal_event	Norway	2	3.2862	-3.18746	-0.598822	0.76098	3.30147	NA	NA	NA	3.32788	NA	NA	NA	166	280	14144	278	13978	164	278	13700
ACETAZOLAMIDE	Withdrawal_event	United Kingdom	1	1.77623	-4.39891	-0.601681	1.03808	1.77669	NA	NA	NA	1.7848	NA	NA	NA	172	2974	287986	2973	287814	171	2973	284841
STERCULIA	Withdrawal_event	Sweden	1	1.78958	-4.40735	-0.610122	1.02964	1.79158	NA	NA	NA	1.80066	NA	NA	NA	158	710	62685	709	62527	157	709	61818
ESTROGENS CONJUGATED	Non_withdrawal_event	Ireland	5	7.92544	-2.14279	-0.61532	0.379427	7.92636	0.368794	0.630806	1.07897	322.931	0.00367884	0.0154832	0.0651642	8	25086	25322	25081	25314	3	25081	233
CHLORDIAZEPOXIDE	Non_withdrawal_event	Poland	5	7.92855	-2.14332	-0.615853	0.378894	7.92919	0.368663	0.630582	1.07858	335.926	0.00354238	0.0148842	0.0625398	8	36509	36838	36504	36830	3	36504	326
GABAPENTIN	Withdrawal_event	Denmark	4	6.41312	-2.35617	-0.619412	0.460318	6.46263	0.233039	0.618943	1.64389	6.53968	0.225994	0.61165	1.65542	213	319	10595	315	10382	209	315	10067
RISPERIDONE	Withdrawal_event	Czech Republic	3	4.90826	-2.67825	-0.627809	0.565987	5	0.192224	0.6	1.87282	5.05556	0.186511	0.593407	1.888	185	107	4033	104	3848	182	104	3744
ALPRAZOLAM	Withdrawal_event	Croatia	4	6.45715	-2.36533	-0.628571	0.451159	6.75911	0.215198	0.591794	1.62743	6.78918	0.212793	0.589173	1.63128	627	59	5729	55	5102	623	55	5047
MIDAZOLAM	Withdrawal_event	Germany	1	1.81975	-4.42624	-0.629009	1.01075	1.82022	NA	NA	NA	1.8236	NA	NA	NA	443	3213	782171	3212	781728	442	3212	778516
PREGABALIN	Withdrawal_event	Belgium	5	8.01638	-2.15827	-0.630809	0.363939	8.1135	0.255322	0.616257	1.48743	8.15961	0.251833	0.612775	1.49104	556	257	17825	252	17269	551	252	17017
DESOGESTREL, ETHINYLESTRADIOL	Withdrawal_event	Germany	1	1.82386	-4.42879	-0.631562	1.0082	1.82433	NA	NA	NA	1.82773	NA	NA	NA	444	3213	782171	3212	781727	443	3212	778515
TRAMADOL	Withdrawal_event	Belgium	6	9.57352	-2.00805	-0.632056	0.296021	9.71179	0.275954	0.617806	1.38314	9.76688	0.272359	0.614321	1.38563	664	257	17825	251	17161	658	251	16910
DIENOGEST	Withdrawal_event	Germany	1	1.83208	-4.43388	-0.636653	1.0031	1.83255	NA	NA	NA	1.83599	NA	NA	NA	446	3213	782171	3212	781725	445	3212	778513
CARBIDOPA	Non_withdrawal_event	Greece	3	4.94552	-2.68816	-0.637716	0.55608	4.94645	0.296491	0.606496	1.24064	184.726	0.0026878	0.0162403	0.0981275	5	10440	10555	10437	10550	2	10437	113
BUPRENORPHINE, NALOXONE	Non_withdrawal_event	Austria	3	4.94746	-2.68867	-0.638229	0.555566	4.94797	0.2964	0.606309	1.24025	190.19	0.00262147	0.0157737	0.0949124	5	19022	19224	19019	19219	2	19019	200
OLANZAPINE	Withdrawal_event	Portugal	2	3.39227	-3.22732	-0.638683	0.72112	3.43243	NA	NA	NA	3.45253	NA	NA	NA	248	121	8846	119	8598	246	119	8479
TRIMETHOPRIM	Withdrawal_event	Netherlands	1	1.83613	-4.43638	-0.639155	1.0006	1.83744	NA	NA	NA	1.84424	NA	NA	NA	228	1169	145160	1168	144932	227	1168	143764
VORTIOXETINE	Withdrawal_event	France	6	9.62623	-2.01557	-0.639585	0.288492	9.63212	0.280273	0.622916	1.38445	9.66008	0.278396	0.621113	1.38573	1261	5934	777332	5928	776071	1255	5928	770143
CLOBETASONE	Non_withdrawal_event	United Kingdom	43	67.2978	-1.10384	-0.640222	-0.241533	67.3035	0.532995	0.638897	0.76584	2415.81	0.0108578	0.0177994	0.0291788	68	285012	287986	284969	287918	25	284969	2949
EXEMESTANE	Withdrawal_event	United Kingdom	1	1.84851	-4.44401	-0.646785	0.992972	1.84904	NA	NA	NA	1.8579	NA	NA	NA	179	2974	287986	2973	287807	178	2973	284834
ESTRADIOL, NORETHISTERONE	Withdrawal_event	Germany	1	1.85262	-4.44653	-0.649304	0.990454	1.85311	NA	NA	NA	1.85663	NA	NA	NA	451	3213	782171	3212	781720	450	3212	778508
GABAPENTIN	Withdrawal_event	Portugal	1	1.86028	-4.45122	-0.653993	0.985765	1.87371	NA	NA	NA	1.88591	NA	NA	NA	136	121	8846	120	8710	135	120	8590
BRIVARACETAM	Withdrawal_event	Germany	1	1.86083	-4.45156	-0.654333	0.985425	1.86133	NA	NA	NA	1.86488	NA	NA	NA	453	3213	782171	3212	781718	452	3212	778506
VALPROIC ACID	Withdrawal_event	France	30	47.6884	-1.22243	-0.659876	-0.190136	47.8317	0.43851	0.627199	0.897081	47.9693	0.436496	0.6254	0.896059	6247	5934	777332	5904	771085	6217	5904	765181
NICOTINE	Withdrawal_event	Sweden	4	6.61466	-2.39763	-0.66087	0.41886	6.63925	0.226259	0.602478	1.60427	6.6696	0.223708	0.599736	1.60783	584	710	62685	706	62101	580	706	61395
CARBIDOPA, LEVODOPA	Withdrawal_event	Ireland	1	1.87331	-4.45917	-0.661939	0.977818	1.8803	NA	NA	NA	1.88861	NA	NA	NA	201	236	25322	235	25121	200	235	24886
CARBIDOPA, ENTACAPONE, LEVODOPA	Withdrawal_event	France	2	3.47338	-3.25708	-0.668439	0.691364	3.47424	NA	NA	NA	3.48559	NA	NA	NA	455	5934	777332	5932	776877	453	5932	770945
DIOSMIN, HESPERIDIN	Withdrawal_event	France	1	1.88555	-4.46659	-0.669359	0.970398	1.88583	NA	NA	NA	1.89265	NA	NA	NA	247	5934	777332	5933	777085	246	5933	771152
ZOLPIDEM	Withdrawal_event	Croatia	2	3.48089	-3.2598	-0.671162	0.688641	3.57373	NA	NA	NA	3.59055	NA	NA	NA	338	59	5729	57	5391	336	57	5334
LIOTHYRONINE	Withdrawal_event	United Kingdom	1	1.88982	-4.46917	-0.67194	0.967817	1.89039	NA	NA	NA	1.89968	NA	NA	NA	183	2974	287986	2973	287803	182	2973	284830
DROSPIRENONE, ETHINYLESTRADIOL	Withdrawal_event	United Kingdom	2	3.49049	-3.26328	-0.674638	0.685165	3.49224	NA	NA	NA	3.50782	NA	NA	NA	338	2974	287986	2972	287648	336	2972	284676
VARENICLINE	Withdrawal_event	France	17	27.4664	-1.4432	-0.676341	-0.0721789	27.5151	0.38426	0.617843	0.993416	27.5961	0.382267	0.616028	0.992738	3598	5934	777332	5917	773734	3581	5917	767817
CANNABIS	Non_withdrawal_event	Slovenia	1	1.89744	-4.47376	-0.67653	0.963228	1.89986	NA	NA	NA	18.973	NA	NA	NA	2	703	741	702	739	1	702	37
THIOPENTAL	Withdrawal_event	France	1	1.90082	-4.47579	-0.678563	0.961194	1.90111	NA	NA	NA	1.90804	NA	NA	NA	249	5934	777332	5933	777083	248	5933	771150
RANITIDINE	Withdrawal_event	Italy	1	1.90475	-4.47815	-0.680926	0.958832	1.90783	NA	NA	NA	1.91183	NA	NA	NA	435	561	128119	560	127684	434	560	127124
OMEPRAZOLE	Withdrawal_event	Italy	2	3.52489	-3.27566	-0.68702	0.672782	3.53453	NA	NA	NA	3.5413	NA	NA	NA	805	561	128119	559	127314	803	559	126755
ALIMEMAZINE	Withdrawal_event	France	5	8.35902	-2.21518	-0.687715	0.307033	8.36375	0.249236	0.597818	1.43393	8.38964	0.247471	0.595973	1.43525	1095	5934	777332	5929	776237	1090	5929	770308
BRIVARACETAM	Withdrawal_event	United Kingdom	1	1.9208	-4.48775	-0.690522	0.949235	1.9214	NA	NA	NA	1.93101	NA	NA	NA	186	2974	287986	2973	287800	185	2973	284827
CHLORZOXAZONE	Withdrawal_event	Sweden	1	1.9255	-4.49055	-0.69332	0.946438	1.92802	NA	NA	NA	1.93866	NA	NA	NA	170	710	62685	709	62515	169	709	61806
TICAGRELOR	Withdrawal_event	Netherlands	1	1.93276	-4.49486	-0.697634	0.942124	1.93431	NA	NA	NA	1.9419	NA	NA	NA	240	1169	145160	1168	144920	239	1168	143752
TESTOSTERONE	Withdrawal_event	France	2	3.55735	-3.28725	-0.698611	0.661192	3.55829	NA	NA	NA	3.57028	NA	NA	NA	466	5934	777332	5932	776866	464	5932	770934
CLOXAZOLAM	Non_withdrawal_event	Denmark	1	1.93978	-4.49902	-0.70179	0.937967	1.93996	NA	NA	NA	32.3113	NA	NA	NA	2	10276	10595	10275	10593	1	10275	318
DISULFIRAM	Non_withdrawal_event	Hungary	1	1.94131	-4.49992	-0.702693	0.937065	1.94237	NA	NA	NA	33.7059	NA	NA	NA	2	1720	1772	1719	1770	1	1719	51
TRAMADOL HYDROCHLORIDE, DEXKETOPROFEN	Non_withdrawal_event	Finland	1	1.9428	-4.5008	-0.703571	0.936187	1.943	NA	NA	NA	34.0871	NA	NA	NA	2	9000	9265	8999	9263	1	8999	264
GUAIFENESIN, AMMONIUM CHLORIDE, CODEINE PHOSPHATE HEMIHYDRATE, THYME OIL	Non_withdrawal_event	Finland	1	1.9428	-4.5008	-0.703571	0.936187	1.943	NA	NA	NA	34.0871	NA	NA	NA	2	9000	9265	8999	9263	1	8999	264
LISDEXAMFETAMINE	Withdrawal_event	Denmark	3	5.20878	-2.75627	-0.705827	0.487969	5.24544	0.185311	0.571925	1.76513	5.31565	0.179237	0.564371	1.77706	173	319	10595	316	10422	170	316	10106
LAMOTRIGINE	Withdrawal_event	Slovenia	1	1.94872	-4.50429	-0.707064	0.932693	2	NA	NA	NA	2.05556	NA	NA	NA	38	38	741	37	703	37	37	666
NILOTINIB	Withdrawal_event	Germany	2	3.59021	-3.29889	-0.710249	0.649554	3.59199	NA	NA	NA	3.59856	NA	NA	NA	874	3213	782171	3211	781297	872	3211	778086
GABAPENTIN	Withdrawal_event	Iceland	1	1.9544	-4.50763	-0.710406	0.929351	2.09738	NA	NA	NA	2.1581	NA	NA	NA	40	15	307	14	267	39	14	253
ZONISAMIDE	Withdrawal_event	France	1	1.96189	-4.51203	-0.714802	0.924955	1.96221	NA	NA	NA	1.96961	NA	NA	NA	257	5934	777332	5933	777075	256	5933	771142
ISONIAZID	Withdrawal_event	Italy	1	1.96606	-4.51447	-0.717242	0.922515	1.96945	NA	NA	NA	1.97372	NA	NA	NA	449	561	128119	560	127670	448	560	127110
DIENOGEST, ETHINYLESTRADIOL	Withdrawal_event	Germany	6	10.1956	-2.09449	-0.718499	0.209578	10.2089	0.264099	0.587722	1.30791	10.2263	0.263139	0.586723	1.30822	2482	3213	782171	3207	779689	2476	3207	776482
DULAGLUTIDE	Withdrawal_event	Portugal	1	1.9697	-4.5166	-0.719376	0.920382	1.98575	NA	NA	NA	1.99953	NA	NA	NA	144	121	8846	120	8702	143	120	8582
OXETORONE	Non_withdrawal_event	Belgium	1	1.97116	-4.51746	-0.720228	0.919529	1.97127	NA	NA	NA	68.6211	NA	NA	NA	2	17568	17825	17567	17823	1	17567	256
BUMETANIDE	Withdrawal_event	United Kingdom	1	1.97244	-4.5182	-0.720971	0.918787	1.97308	NA	NA	NA	1.98324	NA	NA	NA	191	2974	287986	2973	287795	190	2973	284822
TRIAZOLAM	Non_withdrawal_event	United Kingdom	1	1.97935	-4.52222	-0.724997	0.91476	1.97935	NA	NA	NA	95.8665	NA	NA	NA	2	285012	287986	285011	287984	1	285011	2973
ALTHAEA OFFICINALIS	Non_withdrawal_event	United Kingdom	1	1.97935	-4.52222	-0.724997	0.91476	1.97935	NA	NA	NA	95.8665	NA	NA	NA	2	285012	287986	285011	287984	1	285011	2973
CYCLIZINE HYDROCHLORIDE, ERGOTAMINE TARTRATE, CAFFEINE MONOHYDRATE	Non_withdrawal_event	United Kingdom	1	1.97935	-4.52222	-0.724997	0.91476	1.97935	NA	NA	NA	95.8665	NA	NA	NA	2	285012	287986	285011	287984	1	285011	2973
ESCHSCHOLZIA CALIFORNICA	Non_withdrawal_event	United Kingdom	1	1.97935	-4.52222	-0.724997	0.91476	1.97935	NA	NA	NA	95.8665	NA	NA	NA	2	285012	287986	285011	287984	1	285011	2973
ZIZIPHUS JUJUBA VAR. SPINOSA WHOLE	Non_withdrawal_event	United Kingdom	1	1.97935	-4.52222	-0.724997	0.91476	1.97935	NA	NA	NA	95.8665	NA	NA	NA	2	285012	287986	285011	287984	1	285011	2973
METHYLPHENIDATE	Withdrawal_event	Belgium	2	3.63332	-3.31401	-0.725374	0.634428	3.65675	NA	NA	NA	3.68114	NA	NA	NA	252	257	17825	255	17573	250	255	17318
DICLOFENAC SODIUM, MISOPROSTOL	Withdrawal_event	Netherlands	1	1.98108	-4.52323	-0.726007	0.91375	1.98275	NA	NA	NA	1.99073	NA	NA	NA	246	1169	145160	1168	144914	245	1168	143746
NALOXEGOL	Non_withdrawal_event	Ireland	1	1.98136	-4.5234	-0.726169	0.913589	1.98144	NA	NA	NA	106.745	NA	NA	NA	2	25086	25322	25085	25320	1	25085	235
SERTRALINE	Withdrawal_event	Spain	4	6.9454	-2.46318	-0.726425	0.353305	6.98793	0.214507	0.572416	1.5275	7.01449	0.212627	0.570248	1.52935	793	488	55718	484	54925	789	484	54441
VALPROIC ACID	Withdrawal_event	Netherlands	5	8.6008	-2.25403	-0.726562	0.268186	8.62749	0.241266	0.579543	1.39211	8.65703	0.239451	0.577565	1.39311	1068	1169	145160	1164	144092	1063	1164	142928
OPIUM	Non_withdrawal_event	Spain	1	1.98248	-4.52405	-0.726821	0.912936	1.98252	NA	NA	NA	113.407	NA	NA	NA	2	55230	55718	55229	55716	1	55229	487
4-AMINO-3-PHENYLBUTYRIC ACID HYDROCHLORIDE	Non_withdrawal_event	Netherlands	1	1.98389	-4.52487	-0.727641	0.912117	1.98391	NA	NA	NA	123.279	NA	NA	NA	2	143991	145160	143990	145158	1	143990	1168
BUDESONIDE, FORMOTEROL	Withdrawal_event	Bulgaria	1	1.98462	-4.52529	-0.72806	0.911697	3.90909	NA	NA	NA	4.04762	NA	NA	NA	86	3	130	2	44	85	2	42
2-CHLORODIAZEPAM	Non_withdrawal_event	France	1	1.98473	-4.52536	-0.728128	0.91163	1.98473	NA	NA	NA	130.018	NA	NA	NA	2	771398	777332	771397	777330	1	771397	5933
DROTAVERINE	Non_withdrawal_event	France	1	1.98473	-4.52536	-0.728128	0.91163	1.98473	NA	NA	NA	130.018	NA	NA	NA	2	771398	777332	771397	777330	1	771397	5933
SELITRECTINIB	Non_withdrawal_event	France	1	1.98473	-4.52536	-0.728128	0.91163	1.98473	NA	NA	NA	130.018	NA	NA	NA	2	771398	777332	771397	777330	1	771397	5933
LOXAPINE	Withdrawal_event	France	12	20.2143	-1.65889	-0.7287	-0.0274979	20.2424	0.336906	0.592815	1.04311	20.3059	0.334988	0.590962	1.04253	2648	5934	777332	5922	774684	2636	5922	768762
DIAZEPAM	Withdrawal_event	Croatia	6	10.2779	-2.10555	-0.729562	0.198515	11.1803	0.231342	0.536658	1.24492	11.239	0.228862	0.533856	1.2453	998	59	5729	53	4731	992	53	4678
VIMINOL	Non_withdrawal_event	Italy	1	1.99124	-4.52913	-0.731903	0.907855	1.99126	NA	NA	NA	227.78	NA	NA	NA	2	127558	128119	127557	128117	1	127557	560
CLOTIAPINE	Non_withdrawal_event	Germany	1	1.99178	-4.52944	-0.732217	0.907541	1.99179	NA	NA	NA	242.515	NA	NA	NA	2	778958	782171	778957	782169	1	778957	3212
OXPRENOLOL HYDROCHLORIDE, CHLORTALIDONE	Non_withdrawal_event	Germany	1	1.99178	-4.52944	-0.732217	0.907541	1.99179	NA	NA	NA	242.515	NA	NA	NA	2	778958	782171	778957	782169	1	778957	3212
ESCITALOPRAM	Non_withdrawal_event	Northern Ireland (UK)	1	1.99535	-4.53151	-0.734281	0.905477	1.99564	NA	NA	NA	457.867	NA	NA	NA	2	6869	6885	6868	6883	1	6868	15
TRAZODONE	Non_withdrawal_event	Northern Ireland (UK)	1	1.99535	-4.53151	-0.734281	0.905477	1.99564	NA	NA	NA	457.867	NA	NA	NA	2	6869	6885	6868	6883	1	6868	15
HYDROXOCOBALAMIN	Withdrawal_event	United Kingdom	1	2.00342	-4.53616	-0.738936	0.900821	2.00409	NA	NA	NA	2.01457	NA	NA	NA	194	2974	287986	2973	287792	193	2973	284819
VERAPAMIL	Withdrawal_event	Germany	1	2.00871	-4.53921	-0.741985	0.897773	2.00934	NA	NA	NA	2.01351	NA	NA	NA	489	3213	782171	3212	781682	488	3212	778470
BUDESONIDE, FORMOTEROL	Withdrawal_event	Netherlands	2	3.68836	-3.3331	-0.744457	0.615346	3.6937	NA	NA	NA	3.70747	NA	NA	NA	458	1169	145160	1167	144702	456	1167	143535
SIROLIMUS	Withdrawal_event	United Kingdom	1	2.01374	-4.5421	-0.744875	0.894882	2.01443	NA	NA	NA	2.02502	NA	NA	NA	195	2974	287986	2973	287791	194	2973	284818
NAPROXEN	Withdrawal_event	Germany	1	2.01693	-4.54393	-0.746702	0.893056	2.01757	NA	NA	NA	2.02177	NA	NA	NA	491	3213	782171	3212	781680	490	3212	778468
LACOSAMIDE	Withdrawal_event	Germany	3	5.373	-2.79719	-0.746742	0.447053	5.37697	0.180085	0.557935	1.72858	5.38679	0.17929	0.556918	1.72993	1308	3213	782171	3210	780863	1305	3210	777653
ZIPRASIDONE	Withdrawal_event	Denmark	1	2.01727	-4.54413	-0.746899	0.892859	2.02375	NA	NA	NA	2.05563	NA	NA	NA	67	319	10595	318	10528	66	318	10210
LEVETIRACETAM	Withdrawal_event	Italy	3	5.38585	-2.80034	-0.749896	0.443899	5.40898	0.178587	0.554633	1.72251	5.41962	0.177741	0.553544	1.72392	1230	561	128119	558	126889	1227	558	126331
Not available	Withdrawal_event	Croatia	1	2.0288	-4.55072	-0.753491	0.886267	2.06544	NA	NA	NA	2.07673	NA	NA	NA	197	59	5729	58	5532	196	58	5474
PRAMIPEXOLE	Withdrawal_event	Finland	1	2.03076	-4.55184	-0.754609	0.885149	2.03872	NA	NA	NA	2.06943	NA	NA	NA	71	265	9265	264	9194	70	264	8930
TOPIRAMATE	Withdrawal_event	Portugal	1	2.0381	-4.55601	-0.758784	0.880973	2.05588	NA	NA	NA	2.07065	NA	NA	NA	149	121	8846	120	8697	148	120	8577
PANTOPRAZOLE	Withdrawal_event	Germany	8	13.8885	-1.92766	-0.759378	0.0692065	13.914	0.287524	0.574959	1.14974	13.9385	0.286548	0.573951	1.14962	3381	3213	782171	3205	778790	3373	3205	775585
SALBUTAMOL	Withdrawal_event	Italy	1	2.04049	-4.55737	-0.760146	0.879611	2.04429	NA	NA	NA	2.04889	NA	NA	NA	466	561	128119	560	127653	465	560	127093
CLOXACILLIN	Withdrawal_event	Spain	1	2.0407	-4.55749	-0.760266	0.879491	2.04508	NA	NA	NA	2.05433	NA	NA	NA	233	488	55718	487	55485	232	487	54998
ACETYLSALICYLIC ACID, CAFFEINE	Withdrawal_event	Denmark	1	2.04738	-4.56128	-0.764052	0.875705	2.05415	NA	NA	NA	2.08698	NA	NA	NA	68	319	10595	318	10527	67	318	10209
ZOLPIDEM	Withdrawal_event	Slovenia	1	2.05128	-4.56349	-0.76626	0.873498	2.11127	NA	NA	NA	2.17319	NA	NA	NA	40	38	741	37	701	39	37	664
DRONABINOL, CANNABIDIOL	Withdrawal_event	France	1	2.05349	-4.56474	-0.76751	0.872248	2.05386	NA	NA	NA	2.06197	NA	NA	NA	269	5934	777332	5933	777063	268	5933	771130
MICRONISED PURIFIED FLAVONOIC FRACTION	Withdrawal_event	France	1	2.05349	-4.56474	-0.76751	0.872248	2.05386	NA	NA	NA	2.06197	NA	NA	NA	269	5934	777332	5933	777063	268	5933	771130
FEXOFENADINE	Withdrawal_event	Netherlands	1	2.05356	-4.56478	-0.767548	0.872209	2.05542	NA	NA	NA	2.06399	NA	NA	NA	255	1169	145160	1168	144905	254	1168	143737
Not available	Withdrawal_event	Hungary	1	2.05418	-4.56512	-0.767895	0.871862	2.09753	NA	NA	NA	2.13144	NA	NA	NA	70	52	1772	51	1702	69	51	1651
SUMATRIPTAN	Withdrawal_event	Germany	1	2.05801	-4.56728	-0.770057	0.8697	2.05868	NA	NA	NA	2.06305	NA	NA	NA	501	3213	782171	3212	781670	500	3212	778458
RANITIDINE	Withdrawal_event	United Kingdom	3	5.47325	-2.82161	-0.771162	0.422634	5.47781	0.1771	0.547664	1.69359	5.50369	0.175138	0.545089	1.69651	530	2974	287986	2971	287456	527	2971	284485
TESTOSTERONE	Withdrawal_event	Germany	2	3.76685	-3.35988	-0.771243	0.588559	3.76892	NA	NA	NA	3.77622	NA	NA	NA	917	3213	782171	3211	781254	915	3211	778043
LURASIDONE	Withdrawal_event	United Kingdom	1	2.06538	-4.57144	-0.774209	0.865549	2.06612	NA	NA	NA	2.07725	NA	NA	NA	200	2974	287986	2973	287786	199	2973	284813
LOPRAZOLAM	Non_withdrawal_event	United Kingdom	5	8.90706	-2.30178	-0.774312	0.220436	8.90718	0.312932	0.561345	1.00695	383.848	0.00349616	0.013026	0.0485322	9	285012	287986	285007	287977	4	285007	2970
LEVOTHYROXINE	Withdrawal_event	Belgium	2	3.7775	-3.36348	-0.774841	0.584962	3.80402	NA	NA	NA	3.8306	NA	NA	NA	262	257	17825	255	17563	260	255	17308
CARBAMAZEPINE	Withdrawal_event	Czech Republic	1	2.06943	-4.57371	-0.776484	0.863273	2.09052	NA	NA	NA	2.12055	NA	NA	NA	78	107	4033	106	3955	77	106	3849
PREGABALIN	Withdrawal_event	Croatia	1	2.06999	-4.57403	-0.776803	0.862955	2.1089	NA	NA	NA	2.12066	NA	NA	NA	201	59	5729	58	5528	200	58	5470
NILOTINIB	Withdrawal_event	Greece	1	2.07011	-4.57409	-0.776867	0.862891	2.08973	NA	NA	NA	2.10184	NA	NA	NA	190	115	10555	114	10365	189	114	10251
ASCORBIC ACID	Withdrawal_event	Germany	1	2.07444	-4.57652	-0.779295	0.860463	2.07513	NA	NA	NA	2.07957	NA	NA	NA	505	3213	782171	3212	781666	504	3212	778454
DIOSMECTITE	Withdrawal_event	France	1	2.07639	-4.57762	-0.780391	0.859366	2.07677	NA	NA	NA	2.08506	NA	NA	NA	272	5934	777332	5933	777060	271	5933	771127
TOPIRAMATE	Withdrawal_event	Denmark	1	2.07749	-4.57823	-0.781004	0.858754	2.08455	NA	NA	NA	2.11834	NA	NA	NA	69	319	10595	318	10526	68	318	10208
OLANZAPINE	Withdrawal_event	Italy	5	8.95453	-2.30904	-0.781574	0.213174	9.01867	0.230103	0.554405	1.33577	9.03647	0.229151	0.553313	1.33604	2045	561	128119	556	126074	2040	556	125518
FLUTICASONE, VILANTEROL	Withdrawal_event	Germany	1	2.07855	-4.57882	-0.781595	0.858163	2.07924	NA	NA	NA	2.0837	NA	NA	NA	506	3213	782171	3212	781665	505	3212	778453
METHYLPHENIDATE	Withdrawal_event	Spain	2	3.80114	-3.37143	-0.782791	0.577011	3.81528	NA	NA	NA	3.83138	NA	NA	NA	434	488	55718	486	55284	432	486	54798
OLANZAPINE	Withdrawal_event	Lithuania	1	2.09146	-4.58603	-0.788805	0.850953	2.55652	NA	NA	NA	2.59821	NA	NA	NA	98	7	328	6	230	97	6	224
LAMOTRIGINE	Withdrawal_event	Czech Republic	2	3.82048	-3.3779	-0.789264	0.570539	3.88789	NA	NA	NA	3.94027	NA	NA	NA	144	107	4033	105	3889	142	105	3784
TOPIRAMATE	Withdrawal_event	Italy	2	3.82264	-3.37863	-0.789985	0.569817	3.83515	NA	NA	NA	3.84324	NA	NA	NA	873	561	128119	559	127246	871	559	126687
PRAMIPEXOLE	Withdrawal_event	Spain	1	2.10201	-4.59189	-0.794666	0.845091	2.10678	NA	NA	NA	2.11658	NA	NA	NA	240	488	55718	487	55478	239	487	54991
METOPROLOL	Withdrawal_event	Germany	9	16.0122	-1.8906	-0.797532	-0.00753629	16.0473	0.291768	0.560841	1.07806	16.0764	0.290798	0.559825	1.07774	3898	3213	782171	3204	778273	3889	3204	775069
PANTOPRAZOLE	Withdrawal_event	Austria	1	2.11205	-4.59745	-0.800219	0.839539	2.1238	NA	NA	NA	2.1358	NA	NA	NA	201	202	19224	201	19023	200	201	18822
MONTELUKAST	Withdrawal_event	Czech Republic	1	2.12249	-4.6032	-0.805974	0.833783	2.14521	NA	NA	NA	2.17676	NA	NA	NA	80	107	4033	106	3953	79	106	3847
MOMETASONE	Withdrawal_event	Sweden	2	3.87365	-3.39555	-0.806911	0.552891	3.88393	NA	NA	NA	3.90557	NA	NA	NA	342	710	62685	708	62343	340	708	61635
CARBAMAZEPINE	Withdrawal_event	United Kingdom	11	19.6417	-1.78509	-0.808555	-0.081321	19.6992	0.309434	0.558398	1.00767	19.7902	0.306951	0.555829	1.0065	1902	2974	287986	2963	286084	1891	2963	283121
OXCARBAZEPINE	Withdrawal_event	France	3	5.63375	-2.85986	-0.809414	0.384382	5.63625	0.172015	0.532269	1.64701	5.65654	0.170609	0.53036	1.64869	738	5934	777332	5931	776594	735	5931	770663
DIPYRIDAMOLE	Withdrawal_event	Netherlands	1	2.13409	-4.60957	-0.812344	0.827414	2.13617	NA	NA	NA	2.1454	NA	NA	NA	265	1169	145160	1168	144895	264	1168	143727
DEXTROMETHORPHAN HYDROBROMIDE, PROMETHAZINE HYDROCHLORIDE, PARACETAMOL	Withdrawal_event	United Kingdom	1	2.13767	-4.61153	-0.8143	0.825458	2.13848	NA	NA	NA	2.15037	NA	NA	NA	207	2974	287986	2973	287779	206	2973	284806
FLECAINIDE	Withdrawal_event	United Kingdom	1	2.13767	-4.61153	-0.8143	0.825458	2.13848	NA	NA	NA	2.15037	NA	NA	NA	207	2974	287986	2973	287779	206	2973	284806
ZUCLOPENTHIXOL	Withdrawal_event	Denmark	1	2.13771	-4.61155	-0.814322	0.825436	2.14538	NA	NA	NA	2.18107	NA	NA	NA	71	319	10595	318	10524	70	318	10206
BILASTINE	Withdrawal_event	France	2	3.90851	-3.407	-0.818362	0.54144	3.90977	NA	NA	NA	3.92446	NA	NA	NA	512	5934	777332	5932	776820	510	5932	770888
ROSIGLITAZONE	Withdrawal_event	United Kingdom	1	2.14799	-4.61716	-0.819937	0.819821	2.14882	NA	NA	NA	2.16082	NA	NA	NA	208	2974	287986	2973	287778	207	2973	284805
ACETYLCYSTEINE	Withdrawal_event	Germany	1	2.14838	-4.61737	-0.820147	0.819611	2.14915	NA	NA	NA	2.15389	NA	NA	NA	523	3213	782171	3212	781648	522	3212	778436
ESCITALOPRAM	Withdrawal_event	Poland	1	2.15237	-4.61955	-0.822319	0.817438	2.15996	NA	NA	NA	2.17045	NA	NA	NA	241	329	36838	328	36597	240	328	36269
FLUTICASONE	Withdrawal_event	United Kingdom	2	3.92422	-3.41213	-0.823495	0.536308	3.92676	NA	NA	NA	3.94688	NA	NA	NA	380	2974	287986	2972	287606	378	2972	284634
DIAZEPAM	Withdrawal_event	Norway	3	5.70136	-2.87567	-0.825229	0.368566	5.75751	0.168034	0.521059	1.61576	5.81376	0.164418	0.516017	1.6195	288	280	14144	277	13856	285	277	13579
IVACAFTOR	Withdrawal_event	France	1	2.16037	-4.62389	-0.826662	0.813095	2.16079	NA	NA	NA	2.16972	NA	NA	NA	283	5934	777332	5933	777049	282	5933	771116
LEVOTHYROXINE	Withdrawal_event	Portugal	1	2.1612	-4.62434	-0.827116	0.812642	2.18232	NA	NA	NA	2.19888	NA	NA	NA	158	121	8846	120	8688	157	120	8568
CARBIDOPA, LEVODOPA	Withdrawal_event	Germany	4	7.50905	-2.56846	-0.831707	0.248023	7.51727	0.199802	0.532108	1.41709	7.5318	0.198989	0.531082	1.41741	1828	3213	782171	3209	780343	1824	3209	777134
DROSPIRENONE, ETHINYLESTRADIOL	Withdrawal_event	Belgium	1	2.17711	-4.63294	-0.835714	0.804043	2.18717	NA	NA	NA	2.20462	NA	NA	NA	151	257	17825	256	17674	150	256	17418
NICOTINE	Withdrawal_event	Denmark	7	12.8865	-2.09605	-0.835812	0.0380485	13.1343	0.253573	0.532957	1.12017	13.3285	0.246751	0.525192	1.11783	428	319	10595	312	10167	421	312	9855
LACTOSE	Withdrawal_event	United Kingdom	1	2.17897	-4.63395	-0.836718	0.803039	2.17984	NA	NA	NA	2.19215	NA	NA	NA	211	2974	287986	2973	287775	210	2973	284802
FLECAINIDE	Withdrawal_event	Italy	1	2.18061	-4.63483	-0.837601	0.802157	2.18522	NA	NA	NA	2.19044	NA	NA	NA	498	561	128119	560	127621	497	560	127061
OLMESARTAN	Withdrawal_event	Germany	1	2.18535	-4.63737	-0.840147	0.799611	2.18615	NA	NA	NA	2.19105	NA	NA	NA	532	3213	782171	3212	781639	531	3212	778427
ROTIGOTINE	Withdrawal_event	United Kingdom	2	3.97585	-3.42887	-0.840235	0.519568	3.9785	NA	NA	NA	3.99916	NA	NA	NA	385	2974	287986	2972	287601	383	2972	284629
XYLOMETAZOLINE	Withdrawal_event	United Kingdom	1	2.1893	-4.6395	-0.842269	0.797489	2.19018	NA	NA	NA	2.2026	NA	NA	NA	212	2974	287986	2973	287774	211	2973	284801
VALSARTAN	Withdrawal_event	United Kingdom	1	2.1893	-4.6395	-0.842269	0.797489	2.19018	NA	NA	NA	2.2026	NA	NA	NA	212	2974	287986	2973	287774	211	2973	284801
ESTRADIOL, NORETHISTERONE	Non_withdrawal_event	Italy	2	3.98249	-3.43101	-0.842371	0.517432	3.98255	NA	NA	NA	456.372	NA	NA	NA	4	127558	128119	127556	128115	2	127556	559
PREDNISONE	Withdrawal_event	Greece	1	2.18996	-4.63985	-0.842621	0.797137	2.21306	NA	NA	NA	2.22656	NA	NA	NA	201	115	10555	114	10354	200	114	10240
RUXOLITINIB	Withdrawal_event	Hungary	1	2.2009	-4.64571	-0.848479	0.791278	2.25398	NA	NA	NA	2.29283	NA	NA	NA	75	52	1772	51	1697	74	51	1646
ETHYL LOFLAZEPATE	Non_withdrawal_event	France	78	140.916	-1.18727	-0.849181	-0.546982	140.927	0.476864	0.553476	0.642396	8409.62	0.00665769	0.00927509	0.0129215	142	771398	777332	771320	777190	64	771320	5870
AGOMELATINE	Withdrawal_event	France	4	7.6109	-2.58669	-0.849937	0.229793	7.61554	0.197456	0.525242	1.39717	7.64337	0.195963	0.523329	1.39758	997	5934	777332	5930	776335	993	5930	770405
LAMOTRIGINE	Withdrawal_event	France	16	29.3672	-1.64903	-0.856098	-0.235865	29.4337	0.333144	0.543594	0.886989	29.5373	0.331296	0.541688	0.885692	3847	5934	777332	5918	773485	3831	5918	767567
PROMAZINE	Withdrawal_event	Italy	1	2.21564	-4.65356	-0.856331	0.783426	2.22046	NA	NA	NA	2.22584	NA	NA	NA	506	561	128119	560	127613	505	560	127053
LITHIUM	Withdrawal_event	France	11	20.3212	-1.83296	-0.856418	-0.129184	20.3532	0.299507	0.540455	0.975243	20.4253	0.297719	0.538548	0.974189	2662	5934	777332	5923	774670	2651	5923	768747
HALOPERIDOL	Withdrawal_event	Italy	3	5.85	-2.90984	-0.859401	0.334394	5.88003	0.164262	0.510201	1.5847	5.89276	0.163487	0.509099	1.58533	1336	561	128119	558	126783	1333	558	126225
LEVETIRACETAM	Withdrawal_event	France	12	22.2449	-1.79381	-0.863615	-0.162413	22.2835	0.306011	0.538516	0.947677	22.3627	0.304214	0.536608	0.946532	2914	5934	777332	5922	774418	2902	5922	768496
ROTIGOTINE	Withdrawal_event	Germany	4	7.69801	-2.60211	-0.865349	0.214381	7.70689	0.194881	0.519016	1.38226	7.7222	0.194087	0.517987	1.38242	1874	3213	782171	3209	780297	1870	3209	777088
LACTOSE	Withdrawal_event	Poland	1	2.23275	-4.66262	-0.86539	0.774367	2.24117	NA	NA	NA	2.2524	NA	NA	NA	250	329	36838	328	36588	249	328	36260
METOPROLOL	Withdrawal_event	France	1	2.24434	-4.66872	-0.871496	0.768262	2.24481	NA	NA	NA	2.25439	NA	NA	NA	294	5934	777332	5933	777038	293	5933	771105
VALPROIC ACID	Withdrawal_event	Greece	1	2.24443	-4.66877	-0.871546	0.768211	2.2692	NA	NA	NA	2.28334	NA	NA	NA	206	115	10555	114	10349	205	114	10235
LAMOTRIGINE	Withdrawal_event	United Kingdom	7	13.2287	-2.13247	-0.872237	0.00162258	13.2566	0.252027	0.52804	1.10634	13.322	0.24977	0.525447	1.10539	1281	2974	287986	2967	286705	1274	2967	283738
CLOXAZOLAM	Non_withdrawal_event	Belgium	3	5.91349	-2.9242	-0.873755	0.32004	5.91447	0.227878	0.50723	1.12904	207.461	0.00290472	0.0144606	0.0719892	6	17568	17825	17565	17819	3	17565	254
ELTROMBOPAG	Withdrawal_event	United Kingdom	1	2.25126	-4.67236	-0.875131	0.764626	2.25221	NA	NA	NA	2.26528	NA	NA	NA	218	2974	287986	2973	287768	217	2973	284795
BUDESONIDE	Withdrawal_event	Germany	3	5.93166	-2.92828	-0.877836	0.315959	5.93708	0.163075	0.505299	1.5657	5.94921	0.16236	0.504269	1.56619	1444	3213	782171	3210	780727	1441	3210	777517
EDOXABAN	Withdrawal_event	Netherlands	1	2.26294	-4.67847	-0.881244	0.758514	2.26539	NA	NA	NA	2.27568	NA	NA	NA	281	1169	145160	1168	144879	280	1168	143711
MIRTAZAPINE	Withdrawal_event	Sweden	6	11.485	-2.25871	-0.882724	0.0453539	11.5752	0.23264	0.518348	1.15494	11.6396	0.230244	0.515481	1.15408	1014	710	62685	704	61671	1008	704	60967
DORZOLAMIDE, TIMOLOL	Withdrawal_event	Germany	1	2.2675	-4.68085	-0.883623	0.756135	2.2684	NA	NA	NA	2.27363	NA	NA	NA	552	3213	782171	3212	781619	551	3212	778407
TACROLIMUS	Withdrawal_event	United Kingdom	8	15.2115	-2.05457	-0.886287	-0.0577029	15.2486	0.262622	0.524639	1.04807	15.3244	0.260335	0.522043	1.04684	1473	2974	287986	2966	286513	1465	2966	283547
RUXOLITINIB	Withdrawal_event	Italy	1	2.27695	-4.68576	-0.888536	0.751221	2.28215	NA	NA	NA	2.2878	NA	NA	NA	520	561	128119	560	127599	519	560	127039
Not available	Withdrawal_event	Italy	1	2.27695	-4.68576	-0.888536	0.751221	2.28215	NA	NA	NA	2.2878	NA	NA	NA	520	561	128119	560	127599	519	560	127039
ETHINYLESTRADIOL, LEVONORGESTREL	Withdrawal_event	Netherlands	7	13.4085	-2.15124	-0.891009	-0.0171494	13.4829	0.247346	0.519176	1.08974	13.5358	0.245605	0.517146	1.0889	1665	1169	145160	1162	143495	1658	1162	142333
ESLICARBAZEPINE	Withdrawal_event	France	1	2.28251	-4.68865	-0.891423	0.748335	2.283	NA	NA	NA	2.29287	NA	NA	NA	299	5934	777332	5933	777033	298	5933	771100
ARIPIPRAZOLE	Withdrawal_event	France	17	32.0085	-1.66032	-0.893464	-0.289302	32.0899	0.329426	0.529761	0.851927	32.2063	0.3276	0.527847	0.850496	4193	5934	777332	5917	773139	4176	5917	767222
LEVOTHYROXINE	Withdrawal_event	Hungary	1	2.28894	-4.69198	-0.894754	0.745004	2.34829	NA	NA	NA	2.39014	NA	NA	NA	78	52	1772	51	1694	77	51	1643
RISPERIDONE	Withdrawal_event	Ireland	1	2.29271	-4.69393	-0.896703	0.743054	2.30539	NA	NA	NA	2.31774	NA	NA	NA	246	236	25322	235	25076	245	235	24841
CLOZAPINE	Withdrawal_event	Italy	2	4.16418	-3.48834	-0.899696	0.460106	4.18037	NA	NA	NA	4.18999	NA	NA	NA	951	561	128119	559	127168	949	559	126609
VALPROIC ACID	Withdrawal_event	Austria	1	2.30119	-4.6983	-0.901075	0.738682	2.31618	NA	NA	NA	2.33025	NA	NA	NA	219	202	19224	201	19005	218	201	18804
LITHIUM	Withdrawal_event	Sweden	3	6.03701	-2.95172	-0.901276	0.292519	6.06306	0.159713	0.4948	1.53292	6.0983	0.157773	0.49194	1.53389	533	710	62685	707	62152	530	707	61445
RITONAVIR	Withdrawal_event	Spain	1	2.30346	-4.69947	-0.902244	0.737513	2.30964	NA	NA	NA	2.32124	NA	NA	NA	263	488	55718	487	55455	262	487	54968
ALPROSTADIL	Withdrawal_event	France	1	2.30541	-4.70048	-0.903248	0.736509	2.30592	NA	NA	NA	2.31596	NA	NA	NA	302	5934	777332	5933	777030	301	5933	771097
PALIPERIDONE	Withdrawal_event	Denmark	2	4.18509	-3.49479	-0.906148	0.453655	4.21414	NA	NA	NA	4.28336	NA	NA	NA	139	319	10595	317	10456	137	317	10139
GLUCOSE	Withdrawal_event	United Kingdom	1	2.32355	-4.70978	-0.912548	0.72721	2.32459	NA	NA	NA	2.33841	NA	NA	NA	225	2974	287986	2973	287761	224	2973	284788
RIVASTIGMINE	Withdrawal_event	France	3	6.10704	-2.96709	-0.91665	0.277146	6.11024	0.158643	0.490979	1.51952	6.13418	0.157353	0.489063	1.52004	800	5934	777332	5931	776532	797	5931	770601
DRONABINOL, CANNABIDIOL	Withdrawal_event	Germany	1	2.33734	-4.7168	-0.919575	0.720183	2.33831	NA	NA	NA	2.34383	NA	NA	NA	569	3213	782171	3212	781602	568	3212	778390
DEXTROPROPOXYPHENE, PARACETAMOL	Withdrawal_event	France	2	4.23676	-3.51061	-0.921973	0.43783	4.23836	NA	NA	NA	4.25558	NA	NA	NA	555	5934	777332	5932	776777	553	5932	770845
KETOPROFEN	Withdrawal_event	Poland	3	6.14452	-2.97525	-0.924811	0.268984	6.20437	0.15553	0.48353	1.50326	6.23353	0.154028	0.481268	1.50375	688	329	36838	326	36150	685	326	35824
OCTREOTIDE	Withdrawal_event	Germany	1	2.34966	-4.72305	-0.925827	0.71393	2.35065	NA	NA	NA	2.35622	NA	NA	NA	572	3213	782171	3212	781599	571	3212	778387
FLUTICASONE	Withdrawal_event	France	1	2.35121	-4.72384	-0.926613	0.713145	2.35175	NA	NA	NA	2.36215	NA	NA	NA	308	5934	777332	5933	777024	307	5933	771091
HYDROXYCHLOROQUINE	Withdrawal_event	United Kingdom	3	6.15483	-2.97749	-0.927046	0.266749	6.16137	0.157396	0.486905	1.50624	6.19439	0.155664	0.484309	1.5068	596	2974	287986	2971	287390	593	2971	284419
CO-TRIMOXAZOLE	Withdrawal_event	Belgium	1	2.36454	-4.73057	-0.933343	0.706414	2.37722	NA	NA	NA	2.39747	NA	NA	NA	164	257	17825	256	17661	163	256	17405
SERTRALINE	Withdrawal_event	Norway	2	4.27602	-3.52252	-0.93388	0.425922	4.31132	NA	NA	NA	4.35839	NA	NA	NA	216	280	14144	278	13928	214	278	13650
HALOPERIDOL	Withdrawal_event	Portugal	1	2.36638	-4.73149	-0.934268	0.70549	2.39364	NA	NA	NA	2.41319	NA	NA	NA	173	121	8846	120	8673	172	120	8553
PRAVASTATIN	Withdrawal_event	Netherlands	2	4.28429	-3.52502	-0.936378	0.423425	4.2927	NA	NA	NA	4.31135	NA	NA	NA	532	1169	145160	1167	144628	530	1167	143461
ESTRADIOL	Withdrawal_event	Denmark	3	6.20236	-2.98776	-0.937314	0.256481	6.26586	0.154888	0.478785	1.48001	6.36831	0.149849	0.471083	1.48095	206	319	10595	316	10389	203	316	10073
MIRABEGRON	Withdrawal_event	Netherlands	1	2.37569	-4.73617	-0.938945	0.700812	2.37849	NA	NA	NA	2.38969	NA	NA	NA	295	1169	145160	1168	144865	294	1168	143697
ARIPIPRAZOLE	Withdrawal_event	Romania	1	2.37736	-4.73701	-0.939782	0.699975	2.5288	NA	NA	NA	2.56011	NA	NA	NA	126	24	1272	23	1146	125	23	1123
MOMETASONE	Withdrawal_event	Denmark	1	2.37857	-4.73762	-0.940392	0.699365	2.38893	NA	NA	NA	2.43224	NA	NA	NA	79	319	10595	318	10516	78	318	10198
CICLOSPORIN	Withdrawal_event	Portugal	1	2.38006	-4.73836	-0.941136	0.698622	2.40775	NA	NA	NA	2.4275	NA	NA	NA	174	121	8846	120	8672	173	120	8552
PEMBROLIZUMAB	Withdrawal_event	Netherlands	1	2.38374	-4.74021	-0.94298	0.696778	2.38657	NA	NA	NA	2.39784	NA	NA	NA	296	1169	145160	1168	144864	295	1168	143696
OXYBUTYNIN	Withdrawal_event	France	1	2.38938	-4.74303	-0.945798	0.69396	2.38994	NA	NA	NA	2.40063	NA	NA	NA	313	5934	777332	5933	777019	312	5933	771086
PROPRANOLOL	Withdrawal_event	Sweden	1	2.38989	-4.74328	-0.94605	0.693707	2.39458	NA	NA	NA	2.41059	NA	NA	NA	211	710	62685	709	62474	210	709	61765
ALIMEMAZINE	Withdrawal_event	Sweden	3	6.25221	-2.99845	-0.948006	0.24579	6.28111	0.154152	0.477623	1.47986	6.31887	0.152282	0.474768	1.48018	552	710	62685	707	62133	549	707	61426
ETHINYLESTRADIOL, LEVONORGESTREL	Withdrawal_event	Sweden	3	6.25221	-2.99845	-0.948006	0.24579	6.28111	0.154152	0.477623	1.47986	6.31887	0.152282	0.474768	1.48018	552	710	62685	707	62133	549	707	61426
NILOTINIB	Withdrawal_event	United Kingdom	2	4.33729	-3.54091	-0.952272	0.40753	4.34071	NA	NA	NA	4.36515	NA	NA	NA	420	2974	287986	2972	287566	418	2972	284594
RISPERIDONE	Withdrawal_event	Finland	4	8.20885	-2.68931	-0.952557	0.127173	8.34339	0.179852	0.479421	1.27796	8.47344	0.174614	0.472063	1.27621	287	265	9265	261	8978	283	261	8717
DESMOPRESSIN	Withdrawal_event	United Kingdom	1	2.40617	-4.75138	-0.954154	0.685603	2.4073	NA	NA	NA	2.422	NA	NA	NA	233	2974	287986	2973	287753	232	2973	284780
PREDNISOLONE	Withdrawal_event	Sweden	5	10.1598	-2.48215	-0.954683	0.0400643	10.2348	0.203212	0.488532	1.17445	10.2952	0.201022	0.485665	1.17336	897	710	62685	705	61788	892	705	61083
RIBAVIRIN	Withdrawal_event	Belgium	1	2.4078	-4.75219	-0.954965	0.684793	2.42111	NA	NA	NA	2.44202	NA	NA	NA	167	257	17825	256	17658	166	256	17402
CICLOSPORIN	Withdrawal_event	Denmark	1	2.40868	-4.75263	-0.955404	0.684354	2.4194	NA	NA	NA	2.46367	NA	NA	NA	80	319	10595	318	10515	79	318	10197
DEXAMETHASONE	Withdrawal_event	Netherlands	3	6.28954	-3.0064	-0.955958	0.237838	6.30733	0.153515	0.475637	1.47367	6.33426	0.152195	0.473615	1.47384	781	1169	145160	1166	144379	778	1166	143213
DROSPIRENONE, ETHINYLESTRADIOL	Withdrawal_event	Italy	1	2.41269	-4.75462	-0.957388	0.68237	2.41879	NA	NA	NA	2.42504	NA	NA	NA	551	561	128119	560	127568	550	560	127008
TOPIRAMATE	Withdrawal_event	Spain	3	6.29728	-3.00805	-0.957603	0.236192	6.34039	0.152434	0.473157	1.46868	6.37011	0.151	0.47095	1.46883	719	488	55718	485	54999	716	485	54514
ARIPIPRAZOLE	Withdrawal_event	Germany	6	12.1426	-2.33578	-0.959787	-0.0317096	12.166	0.221581	0.49318	1.09769	12.1914	0.220758	0.492149	1.09718	2956	3213	782171	3207	779215	2950	3207	776008
LACOSAMIDE	Withdrawal_event	Austria	1	2.42728	-4.76182	-0.964597	0.67516	2.44464	NA	NA	NA	2.46009	NA	NA	NA	231	202	19224	201	18993	230	201	18792
CARBAMAZEPINE	Withdrawal_event	Italy	3	6.34918	-3.01902	-0.968575	0.22522	6.38751	0.151197	0.469666	1.45894	6.4025	0.150486	0.468567	1.45897	1450	561	128119	558	126669	1447	558	126111
FLUCONAZOLE	Withdrawal_event	Denmark	1	2.43879	-4.76749	-0.970261	0.669497	2.44988	NA	NA	NA	2.4951	NA	NA	NA	81	319	10595	318	10514	80	318	10196
MORPHINE	Withdrawal_event	Italy	1	2.44772	-4.77186	-0.974635	0.665122	2.45406	NA	NA	NA	2.46047	NA	NA	NA	559	561	128119	560	127560	558	560	127000
ESLICARBAZEPINE	Withdrawal_event	Spain	1	2.45235	-4.77413	-0.976901	0.662857	2.45968	NA	NA	NA	2.47262	NA	NA	NA	280	488	55718	487	55438	279	487	54951
METHYLPREDNISOLONE	Withdrawal_event	Poland	2	4.42977	-3.56823	-0.979593	0.380209	4.46294	NA	NA	NA	4.4853	NA	NA	NA	496	329	36838	327	36342	494	327	36015
TADALAFIL	Withdrawal_event	Netherlands	1	2.46427	-4.77994	-0.982716	0.657041	2.46737	NA	NA	NA	2.4793	NA	NA	NA	306	1169	145160	1168	144854	305	1168	143686
LACTOSE	Withdrawal_event	Italy	2	4.45318	-3.57507	-0.986427	0.373375	4.47281	NA	NA	NA	4.48373	NA	NA	NA	1017	561	128119	559	127102	1015	559	126543
DESMOPRESSIN	Withdrawal_event	France	1	2.47335	-4.78436	-0.987128	0.65263	2.47397	NA	NA	NA	2.48531	NA	NA	NA	324	5934	777332	5933	777008	323	5933	771075
A/NEW CALEDONIA/20/99 (H1N1) - LIKE STRAIN (A/NEW CALEDONIA/20/99 REASS. IVR-116), A/MOSCOW/10/99 (H3N2) - LIKE STRAIN (A/PANAMA/2007/99 REASS. RESVIR-17), B/SICHUAN/379/99-LIKE STRAIN (B/JOHANNESBURG/5/99)	Withdrawal_event	Norway	2	4.47398	-3.58111	-0.992473	0.367329	4.51415	NA	NA	NA	4.5654	NA	NA	NA	226	280	14144	278	13918	224	278	13640
PREDNISONE	Withdrawal_event	Germany	3	6.46567	-3.04335	-0.992908	0.200888	6.47266	0.149567	0.463488	1.43628	6.487	0.148914	0.462463	1.43621	1574	3213	782171	3210	780597	1571	3210	777387
RITONAVIR, OMBITASVIR, PARITAPREVIR	Withdrawal_event	Romania	1	2.49057	-4.79268	-0.995456	0.644301	2.66316	NA	NA	NA	2.6974	NA	NA	NA	132	24	1272	23	1140	131	23	1117
BISOPROLOL	Withdrawal_event	Hungary	1	2.49436	-4.79451	-0.997284	0.642474	2.56965	NA	NA	NA	2.61858	NA	NA	NA	85	52	1772	51	1687	84	51	1636
DESLORATADINE	Withdrawal_event	Germany	1	2.50165	-4.79802	-1.00079	0.638965	2.50282	NA	NA	NA	2.50902	NA	NA	NA	609	3213	782171	3212	781562	608	3212	778350
SERTRALINE	Withdrawal_event	Denmark	7	14.5424	-2.26431	-1.00407	-0.130215	14.9027	0.223329	0.469714	0.98792	15.1543	0.217173	0.461916	0.982471	483	319	10595	312	10112	476	312	9800
IBUPROFEN	Withdrawal_event	France	20	40.6195	-1.70557	-1.0042	-0.441443	40.7616	0.31658	0.490658	0.760458	40.9219	0.314817	0.488736	0.758737	5321	5934	777332	5914	772011	5301	5914	766097
HYOSCINE	Withdrawal_event	France	1	2.51152	-4.80276	-1.00553	0.634227	2.51216	NA	NA	NA	2.5238	NA	NA	NA	329	5934	777332	5933	777003	328	5933	771070
IVABRADINE	Withdrawal_event	Germany	1	2.51397	-4.80393	-1.0067	0.633054	2.51516	NA	NA	NA	2.52141	NA	NA	NA	612	3213	782171	3212	781559	611	3212	778347
VANCOMYCIN	Withdrawal_event	Portugal	2	4.52758	-3.59658	-1.00794	0.351866	4.62584	NA	NA	NA	4.66305	NA	NA	NA	331	121	8846	119	8515	329	119	8396
QUETIAPINE	Withdrawal_event	Denmark	5	10.5681	-2.53637	-1.0089	-0.0141563	10.7589	0.193334	0.464732	1.11712	10.941	0.187677	0.456997	1.11279	351	319	10595	314	10244	346	314	9930
CITALOPRAM	Withdrawal_event	Czech Republic	1	2.52046	-4.80703	-1.0098	0.629954	2.55714	NA	NA	NA	2.60021	NA	NA	NA	95	107	4033	106	3938	94	106	3832
VALERIANA OFFICINALIS L. RADIX	Withdrawal_event	Germany	1	2.52219	-4.80786	-1.01063	0.629127	2.52338	NA	NA	NA	2.52967	NA	NA	NA	614	3213	782171	3212	781557	613	3212	778345
ANASTROZOLE	Withdrawal_event	Netherlands	1	2.5287	-4.81096	-1.01374	0.626022	2.53201	NA	NA	NA	2.54447	NA	NA	NA	314	1169	145160	1168	144846	313	1168	143678
LOPERAMIDE	Withdrawal_event	United Kingdom	1	2.53009	-4.81162	-1.0144	0.62536	2.53139	NA	NA	NA	2.54738	NA	NA	NA	245	2974	287986	2973	287741	244	2973	284768
ISOTRETINOIN	Withdrawal_event	Netherlands	2	4.5581	-3.60531	-1.01667	0.343135	4.56811	NA	NA	NA	4.58901	NA	NA	NA	566	1169	145160	1167	144594	564	1167	143427
PARACETAMOL	Withdrawal_event	United Kingdom	16	32.9221	-1.81127	-1.01834	-0.398104	33.1116	0.296009	0.483215	0.788817	33.2911	0.293681	0.480608	0.786515	3188	2974	287986	2958	284798	3172	2958	281840
PREGABALIN	Withdrawal_event	Portugal	3	6.60671	-3.07227	-1.02183	0.171968	6.81502	0.140476	0.440204	1.37945	6.86962	0.138337	0.436706	1.37861	483	121	8846	118	8363	480	118	8245
PALIPERIDONE	Withdrawal_event	Germany	3	6.65463	-3.08197	-1.03152	0.162273	6.66222	0.145307	0.450301	1.39546	6.67734	0.144674	0.449281	1.39523	1620	3213	782171	3210	780551	1617	3210	777341
CLOBETASONE	Non_withdrawal_event	Netherlands	7	14.8792	-2.29625	-1.03602	-0.162158	14.88	0.273868	0.47043	0.808069	992.138	0.00255431	0.00705547	0.0194885	15	143991	145160	143984	145145	8	143984	1161
LORAZEPAM	Withdrawal_event	Lithuania	1	2.58232	-4.83628	-1.03905	0.600705	3.50725	NA	NA	NA	3.58209	NA	NA	NA	121	7	328	6	207	120	6	201
BOSENTAN	Withdrawal_event	Germany	1	2.58791	-4.8389	-1.04167	0.598088	2.58919	NA	NA	NA	2.59575	NA	NA	NA	630	3213	782171	3212	781541	629	3212	778329
NITROFURANTOIN	Withdrawal_event	Germany	1	2.58791	-4.8389	-1.04167	0.598088	2.58919	NA	NA	NA	2.59575	NA	NA	NA	630	3213	782171	3212	781541	629	3212	778329
DONEPEZIL	Withdrawal_event	Sweden	1	2.59376	-4.84163	-1.0444	0.595358	2.59961	NA	NA	NA	2.61797	NA	NA	NA	229	710	62685	709	62456	228	709	61747
DEXAMETHASONE	Withdrawal_event	Finland	1	2.60281	-4.84584	-1.04861	0.591146	2.61871	NA	NA	NA	2.66667	NA	NA	NA	91	265	9265	264	9174	90	264	8910
INGENOL MEBUTATE	Withdrawal_event	France	1	2.60313	-4.84599	-1.04876	0.590997	2.60383	NA	NA	NA	2.61617	NA	NA	NA	341	5934	777332	5933	776991	340	5933	771058
HYDROXYCARBAMIDE	Withdrawal_event	Germany	1	2.60845	-4.84846	-1.05123	0.588524	2.60976	NA	NA	NA	2.6164	NA	NA	NA	635	3213	782171	3212	781536	634	3212	778324
PHENOBARBITAL	Withdrawal_event	Italy	1	2.60973	-4.84905	-1.05183	0.587931	2.61725	NA	NA	NA	2.62439	NA	NA	NA	596	561	128119	560	127523	595	560	126963
TRIMETAZIDINE	Withdrawal_event	France	1	2.61839	-4.85307	-1.05584	0.583916	2.61911	NA	NA	NA	2.63157	NA	NA	NA	343	5934	777332	5933	776989	342	5933	771056
QUETIAPINE	Withdrawal_event	Spain	3	6.77899	-3.10683	-1.05638	0.137411	6.83223	0.141437	0.439095	1.36318	6.86636	0.14011	0.436913	1.36245	774	488	55718	485	54944	771	485	54459
DASABUVIR	Withdrawal_event	Romania	1	2.62264	-4.85503	-1.0578	0.581953	2.82171	NA	NA	NA	2.85946	NA	NA	NA	139	24	1272	23	1133	138	23	1110
DUPILUMAB	Withdrawal_event	United Kingdom	2	4.70906	-3.64774	-1.0591	0.300707	4.71336	NA	NA	NA	4.7417	NA	NA	NA	456	2974	287986	2972	287530	454	2972	284558
PIOGLITAZONE	Withdrawal_event	United Kingdom	2	4.70906	-3.64774	-1.0591	0.300707	4.71336	NA	NA	NA	4.7417	NA	NA	NA	456	2974	287986	2972	287530	454	2972	284558
RISPERIDONE	Withdrawal_event	Spain	4	8.89852	-2.79927	-1.06251	0.0172209	8.98951	0.166655	0.444963	1.18804	9.03405	0.165185	0.442769	1.18682	1016	488	55718	484	54702	1012	484	54218
BISOPROLOL	Withdrawal_event	Portugal	1	2.63995	-4.86301	-1.06578	0.573978	2.67653	NA	NA	NA	2.70011	NA	NA	NA	193	121	8846	120	8653	192	120	8533
METOCLOPRAMIDE	Withdrawal_event	Germany	1	2.64542	-4.86552	-1.06829	0.571467	2.64678	NA	NA	NA	2.65357	NA	NA	NA	644	3213	782171	3212	781527	643	3212	778315
GALANTAMINE	Withdrawal_event	France	1	2.64893	-4.86713	-1.0699	0.569858	2.64967	NA	NA	NA	2.66236	NA	NA	NA	347	5934	777332	5933	776985	346	5933	771052
GOSERELIN	Withdrawal_event	United Kingdom	2	4.75037	-3.65913	-1.07049	0.289312	4.75477	NA	NA	NA	4.78354	NA	NA	NA	460	2974	287986	2972	287526	458	2972	284554
BUPRENORPHINE, NALOXONE	Withdrawal_event	Finland	1	2.66001	-4.87219	-1.07497	0.564791	2.67684	NA	NA	NA	2.72654	NA	NA	NA	93	265	9265	264	9172	92	264	8908
RIVASTIGMINE	Withdrawal_event	United Kingdom	2	4.77102	-3.6648	-1.07616	0.283647	4.77548	NA	NA	NA	4.80446	NA	NA	NA	462	2974	287986	2972	287524	460	2972	284552
FINGOLIMOD	Withdrawal_event	Spain	2	4.79084	-3.67021	-1.08157	0.278234	4.81851	NA	NA	NA	4.84356	NA	NA	NA	547	488	55718	486	55171	545	486	54685
PARACETAMOL	Withdrawal_event	Ireland	1	2.67483	-4.87894	-1.08172	0.558041	2.69403	NA	NA	NA	2.71008	NA	NA	NA	287	236	25322	235	25035	286	235	24800
DEXAMETHASONE	Withdrawal_event	United Kingdom	7	15.4077	-2.345	-1.08476	-0.210905	15.4515	0.216164	0.45303	0.949449	15.5399	0.214183	0.450452	0.947354	1492	2974	287986	2967	286494	1485	2967	283527
LAVENDER OIL	Withdrawal_event	Germany	1	2.68239	-4.88238	-1.08515	0.554609	2.6838	NA	NA	NA	2.69075	NA	NA	NA	653	3213	782171	3212	781518	652	3212	778306
TACROLIMUS	Withdrawal_event	Sweden	1	2.70703	-4.8935	-1.09627	0.543483	2.71356	NA	NA	NA	2.73324	NA	NA	NA	239	710	62685	709	62446	238	709	61737
CLOPIDOGREL	Withdrawal_event	Belgium	1	2.71058	-4.8951	-1.09787	0.541888	2.72881	NA	NA	NA	2.75427	NA	NA	NA	188	257	17825	256	17637	187	256	17381
AZITHROMYCIN	Withdrawal_event	Belgium	1	2.71058	-4.8951	-1.09787	0.541888	2.72881	NA	NA	NA	2.75427	NA	NA	NA	188	257	17825	256	17637	187	256	17381
Not available	Withdrawal_event	Belgium	2	4.85885	-3.68864	-1.1	0.259807	4.91394	NA	NA	NA	4.95706	NA	NA	NA	337	257	17825	255	17488	335	255	17233
PROPOFOL	Withdrawal_event	Italy	1	2.7192	-4.89897	-1.10174	0.538018	2.72757	NA	NA	NA	2.73519	NA	NA	NA	621	561	128119	560	127498	620	560	126938
VALPROIC ACID	Withdrawal_event	Italy	4	9.16033	-2.8389	-1.10215	-0.0224168	9.24599	0.161954	0.43262	1.15563	9.26928	0.161241	0.431533	1.15492	2092	561	128119	557	126027	2088	557	125470
PERINDOPRIL	Withdrawal_event	Poland	1	2.72395	-4.9011	-1.10387	0.535889	2.73835	NA	NA	NA	2.75409	NA	NA	NA	305	329	36838	328	36533	304	328	36205
LITHIUM	Withdrawal_event	Netherlands	2	4.88023	-3.69438	-1.10574	0.254063	4.8923	NA	NA	NA	4.91584	NA	NA	NA	606	1169	145160	1167	144554	604	1167	143387
SIBUTRAMINE	Withdrawal_event	United Kingdom	1	2.73663	-4.90676	-1.10953	0.530229	2.73823	NA	NA	NA	2.75637	NA	NA	NA	265	2974	287986	2973	287721	264	2973	284748
PRAMIPEXOLE	Withdrawal_event	Denmark	1	2.73988	-4.9082	-1.11098	0.528781	2.75495	NA	NA	NA	2.80974	NA	NA	NA	91	319	10595	318	10504	90	318	10186
MELATONIN	Withdrawal_event	Finland	1	2.74582	-4.91085	-1.11362	0.526138	2.7641	NA	NA	NA	2.8164	NA	NA	NA	96	265	9265	264	9169	95	264	8905
TOFACITINIB	Withdrawal_event	Germany	1	2.76866	-4.92096	-1.12373	0.516023	2.77018	NA	NA	NA	2.77749	NA	NA	NA	674	3213	782171	3212	781497	673	3212	778285
DULOXETINE	Withdrawal_event	Slovenia	2	4.97436	-3.7194	-1.13076	0.229041	5.42236	NA	NA	NA	5.625	NA	NA	NA	97	38	741	36	644	95	36	608
MEDROXYPROGESTERONE	Withdrawal_event	Sweden	1	2.78631	-4.92873	-1.13151	0.50825	2.79335	NA	NA	NA	2.81395	NA	NA	NA	246	710	62685	709	62439	245	709	61730
PHENYTOIN	Withdrawal_event	France	1	2.79397	-4.93209	-1.13487	0.504892	2.79482	NA	NA	NA	2.80863	NA	NA	NA	366	5934	777332	5933	776966	365	5933	771033
MICONAZOLE	Withdrawal_event	United Kingdom	1	2.80891	-4.93862	-1.1414	0.498362	2.81062	NA	NA	NA	2.82953	NA	NA	NA	272	2974	287986	2973	287714	271	2973	284741
ARIPIPRAZOLE	Withdrawal_event	Belgium	2	5.01745	-3.73071	-1.14207	0.21773	5.07753	NA	NA	NA	5.1231	NA	NA	NA	348	257	17825	255	17477	346	255	17222
IMATINIB	Withdrawal_event	Germany	3	7.25437	-3.1981	-1.14765	0.0461409	7.264	0.133258	0.412996	1.27997	7.28161	0.13268	0.411997	1.27933	1766	3213	782171	3210	780405	1763	3210	777195
SERTRALINE	Withdrawal_event	Czech Republic	2	5.04091	-3.73684	-1.1482	0.211607	5.19126	NA	NA	NA	5.2809	NA	NA	NA	190	107	4033	105	3843	188	105	3738
EXEMESTANE	Withdrawal_event	Germany	1	2.83027	-4.9479	-1.15068	0.48908	2.83189	NA	NA	NA	2.83945	NA	NA	NA	689	3213	782171	3212	781482	688	3212	778270
AZATHIOPRINE	Withdrawal_event	Sweden	2	5.06293	-3.74256	-1.15392	0.205885	5.08493	NA	NA	NA	5.12043	NA	NA	NA	447	710	62685	708	62238	445	708	61530
LISDEXAMFETAMINE	Withdrawal_event	Norway	2	5.06787	-3.74384	-1.1552	0.204604	5.12442	NA	NA	NA	5.18824	NA	NA	NA	256	280	14144	278	13888	254	278	13610
FUROSEMIDE	Withdrawal_event	Netherlands	1	2.84277	-4.95331	-1.15608	0.483674	2.84727	NA	NA	NA	2.86229	NA	NA	NA	353	1169	145160	1168	144807	352	1168	143639
IVERMECTIN	Withdrawal_event	France	1	2.84741	-4.95531	-1.15808	0.481675	2.8483	NA	NA	NA	2.86252	NA	NA	NA	373	5934	777332	5933	776959	372	5933	771026
PROGUANIL HYDROCHLORIDE, ATOVAQUONE	Withdrawal_event	France	1	2.84741	-4.95531	-1.15808	0.481675	2.8483	NA	NA	NA	2.86252	NA	NA	NA	373	5934	777332	5933	776959	372	5933	771026
ATOMOXETINE	Withdrawal_event	Sweden	1	2.85427	-4.95826	-1.16104	0.478721	2.86176	NA	NA	NA	2.88314	NA	NA	NA	252	710	62685	709	62433	251	709	61724
RABEPRAZOLE	Withdrawal_event	France	2	5.11465	-3.75591	-1.16727	0.192535	5.11734	NA	NA	NA	5.14133	NA	NA	NA	670	5934	777332	5932	776662	668	5932	770730
VORTIOXETINE	Withdrawal_event	Finland	3	7.37938	-3.22117	-1.17073	0.0230675	7.50483	0.128963	0.399743	1.23907	7.63979	0.124981	0.392681	1.23378	258	265	9265	262	9007	255	262	8745
ISOTRETINOIN	Withdrawal_event	Germany	2	5.14296	-3.76317	-1.17452	0.185278	5.148	NA	NA	NA	5.161	NA	NA	NA	1252	3213	782171	3211	780919	1250	3211	777708
MIRTAZAPINE	Withdrawal_event	Denmark	2	5.14856	-3.7646	-1.17596	0.183847	5.20021	NA	NA	NA	5.30058	NA	NA	NA	171	319	10595	317	10424	169	317	10107
PARACETAMOL	Withdrawal_event	Netherlands	3	7.44114	-3.23243	-1.18199	0.0118042	7.46959	0.129585	0.401628	1.24479	7.50602	0.12848	0.399679	1.24334	924	1169	145160	1166	144236	921	1166	143070
VARENICLINE	Withdrawal_event	Sweden	3	7.44149	-3.2325	-1.18206	0.0117402	7.48854	0.129233	0.400612	1.24187	7.54029	0.127678	0.397863	1.2398	657	710	62685	707	62028	654	707	61321
SOTALOL	Withdrawal_event	Netherlands	1	2.9072	-4.98085	-1.18362	0.456134	2.91195	NA	NA	NA	2.9275	NA	NA	NA	361	1169	145160	1168	144799	360	1168	143631
DABIGATRAN	Withdrawal_event	Norway	2	5.18665	-3.77429	-1.18565	0.174151	5.24679	NA	NA	NA	5.31314	NA	NA	NA	262	280	14144	278	13882	260	278	13604
ITRACONAZOLE	Withdrawal_event	United Kingdom	1	2.91218	-4.98296	-1.18573	0.454025	2.91406	NA	NA	NA	2.93404	NA	NA	NA	282	2974	287986	2973	287704	281	2973	284731
FLUDARABINE	Withdrawal_event	United Kingdom	2	5.19443	-3.77626	-1.18762	0.17218	5.20002	NA	NA	NA	5.23344	NA	NA	NA	503	2974	287986	2972	287483	501	2972	284511
IMATINIB	Withdrawal_event	Poland	2	5.19784	-3.77713	-1.18849	0.171316	5.24917	NA	NA	NA	5.27874	NA	NA	NA	582	329	36838	327	36256	580	327	35929
FLUNITRAZEPAM	Non_withdrawal_event	Czech Republic	1	2.92041	-4.98643	-1.18921	0.450552	2.92184	NA	NA	NA	74.7619	NA	NA	NA	3	3926	4033	3925	4030	2	3925	105
CAPSAICIN	Withdrawal_event	France	2	5.21389	-3.78119	-1.19254	0.167258	5.21671	NA	NA	NA	5.24147	NA	NA	NA	683	5934	777332	5932	776649	681	5932	770717
RISPERIDONE	Withdrawal_event	France	17	39.5431	-1.96106	-1.1942	-0.590037	39.6943	0.266267	0.428273	0.688847	39.8696	0.264681	0.42639	0.686897	5180	5934	777332	5917	772152	5163	5917	766235
EVOLOCUMAB	Withdrawal_event	United Kingdom	1	2.93284	-4.99167	-1.19444	0.445319	2.93474	NA	NA	NA	2.95495	NA	NA	NA	284	2974	287986	2973	287702	283	2973	284729
Not available	Withdrawal_event	Germany	5	12.1016	-2.72357	-1.1961	-0.201353	12.1284	0.171603	0.412255	0.990392	12.1579	0.170931	0.411256	0.989468	2946	3213	782171	3208	779225	2941	3208	776017
BECLOMETASONE	Withdrawal_event	France	1	2.93901	-4.99426	-1.19703	0.442725	2.93998	NA	NA	NA	2.9549	NA	NA	NA	385	5934	777332	5933	776947	384	5933	771014
BOTULINUM TOXIN TYPE A	Withdrawal_event	Spain	2	5.24628	-3.78934	-1.2007	0.159103	5.28155	NA	NA	NA	5.31075	NA	NA	NA	599	488	55718	486	55119	597	486	54633
CARBAMAZEPINE	Withdrawal_event	Norway	1	2.94966	-4.99872	-1.20149	0.438266	2.97042	NA	NA	NA	3.0105	NA	NA	NA	149	280	14144	279	13995	148	279	13716
ARIPIPRAZOLE	Withdrawal_event	Finland	3	7.5796	-3.25737	-1.20693	-0.0131335	7.71444	0.125437	0.388881	1.20561	7.8558	0.121566	0.381883	1.19964	265	265	9265	262	9000	262	262	8738
LEVETIRACETAM	Withdrawal_event	Greece	1	2.96352	-5.00451	-1.20728	0.432479	3.01546	NA	NA	NA	3.03806	NA	NA	NA	272	115	10555	114	10283	271	114	10169
MEDROXYPROGESTERONE	Withdrawal_event	Netherlands	1	2.96357	-5.00453	-1.2073	0.43246	2.96856	NA	NA	NA	2.98457	NA	NA	NA	368	1169	145160	1168	144792	367	1168	143624
FLURAZEPAM	Non_withdrawal_event	United Kingdom	1	2.96902	-5.00679	-1.20957	0.430192	2.96904	NA	NA	NA	191.797	NA	NA	NA	3	285012	287986	285011	287983	2	285011	2972
STRONTIUM RANELATE	Withdrawal_event	Germany	1	2.96994	-5.00717	-1.20995	0.42981	2.97176	NA	NA	NA	2.9799	NA	NA	NA	723	3213	782171	3212	781448	722	3212	778236
NOMEGESTROL	Withdrawal_event	France	3	7.60327	-3.26159	-1.21115	-0.0173535	7.60917	0.127338	0.394261	1.2207	7.64466	0.126315	0.392431	1.21919	996	5934	777332	5931	776336	993	5931	770405
OXYBUTYNIN	Withdrawal_event	United Kingdom	1	2.97414	-5.00892	-1.2117	0.428062	2.97612	NA	NA	NA	2.99675	NA	NA	NA	288	2974	287986	2973	287698	287	2973	284725
PARACETAMOL, TRAMADOL	Withdrawal_event	Slovenia	1	2.97436	-5.00901	-1.21178	0.427973	3.14202	NA	NA	NA	3.26471	NA	NA	NA	58	38	741	37	683	57	37	646
FULVESTRANT	Withdrawal_event	Germany	1	2.97815	-5.01059	-1.21336	0.426399	2.97999	NA	NA	NA	2.98816	NA	NA	NA	725	3213	782171	3212	781446	724	3212	778234
METHYLPREDNISOLONE	Withdrawal_event	Germany	1	2.98226	-5.01229	-1.21506	0.424696	2.9841	NA	NA	NA	2.99229	NA	NA	NA	726	3213	782171	3212	781445	725	3212	778233
BUTALBITAL	Non_withdrawal_event	Italy	1	2.98686	-5.01419	-1.21697	0.42279	2.98691	NA	NA	NA	456.376	NA	NA	NA	3	127558	128119	127557	128116	2	127557	559
DESOGESTREL	Withdrawal_event	United Kingdom	4	9.9861	-2.95724	-1.22048	-0.140752	10.0063	0.150239	0.399749	1.06363	10.0691	0.148696	0.397256	1.06131	967	2974	287986	2970	287019	963	2970	284049
TOZINAMERAN	Withdrawal_event	Northern Ireland (UK)	3	7.65723	-3.27117	-1.22072	-0.0269281	11.9318	0.0717131	0.25143	0.881526	11.9642	0.0713911	0.250748	0.880704	3295	16	6885	13	3590	3292	13	3577
OMALIZUMAB	Withdrawal_event	Germany	2	5.33192	-3.81068	-1.22204	0.137759	5.33746	NA	NA	NA	5.35124	NA	NA	NA	1298	3213	782171	3211	780873	1296	3211	777662
PARACETAMOL, TRAMADOL	Withdrawal_event	Spain	6	14.6703	-2.59873	-1.22274	-0.294661	14.939	0.179808	0.401633	0.897115	15.0195	0.17832	0.399481	0.89494	1675	488	55718	482	54043	1669	482	53561
FOSFOMYCIN	Withdrawal_event	Germany	1	3.01923	-5.02753	-1.2303	0.40946	3.02113	NA	NA	NA	3.02947	NA	NA	NA	735	3213	782171	3212	781436	734	3212	778224
XYLOMETAZOLINE	Withdrawal_event	Netherlands	1	3.01994	-5.02782	-1.23059	0.409168	3.02518	NA	NA	NA	3.04165	NA	NA	NA	375	1169	145160	1168	144785	374	1168	143617
PROMETHAZINE	Withdrawal_event	Germany	1	3.02334	-5.02921	-1.23198	0.407777	3.02524	NA	NA	NA	3.0336	NA	NA	NA	736	3213	782171	3212	781435	735	3212	778223
TOPIRAMATE	Withdrawal_event	France	3	7.73304	-3.28451	-1.23407	-0.0402753	7.73922	0.125195	0.387636	1.20022	7.77571	0.12419	0.385817	1.19861	1013	5934	777332	5931	776319	1010	5931	770388
PREDNISONE	Withdrawal_event	Italy	5	12.44	-2.7618	-1.23433	-0.239587	12.6087	0.164537	0.396551	0.955728	12.6426	0.163838	0.395487	0.954663	2841	561	128119	556	125278	2836	556	124722
CLOZAPINE	Withdrawal_event	Croatia	1	3.03805	-5.03522	-1.23799	0.401765	3.14869	NA	NA	NA	3.17188	NA	NA	NA	295	59	5729	58	5434	294	58	5376
RISPERIDONE	Withdrawal_event	Norway	1	3.04864	-5.03953	-1.2423	0.397453	3.07119	NA	NA	NA	3.11334	NA	NA	NA	154	280	14144	279	13990	153	279	13711
CLOPIDOGREL	Withdrawal_event	United Kingdom	6	14.912	-2.62153	-1.24555	-0.317468	14.9569	0.180377	0.401152	0.892145	15.0507	0.178655	0.398653	0.889559	1444	2974	287986	2968	286542	1438	2968	283574
TRAZODONE	Withdrawal_event	Austria	1	3.05774	-5.04323	-1.246	0.393759	3.08937	NA	NA	NA	3.11179	NA	NA	NA	291	202	19224	201	18933	290	201	18732
OMEPRAZOLE	Withdrawal_event	Netherlands	7	17.2982	-2.50701	-1.24677	-0.372912	17.4529	0.191016	0.401079	0.842152	17.5385	0.189619	0.399121	0.840094	2148	1169	145160	1162	143012	2141	1162	141850
BUPROPION	Withdrawal_event	Finland	1	3.06044	-5.04432	-1.24709	0.392663	3.08452	NA	NA	NA	3.14639	NA	NA	NA	107	265	9265	264	9158	106	264	8894
LENOGRASTIM	Withdrawal_event	United Kingdom	1	3.06709	-5.04701	-1.24978	0.389974	3.06922	NA	NA	NA	3.09083	NA	NA	NA	297	2974	287986	2973	287689	296	2973	284716
CLOZAPINE	Withdrawal_event	Norway	1	3.06844	-5.04756	-1.25033	0.389427	3.09136	NA	NA	NA	3.13392	NA	NA	NA	155	280	14144	279	13989	154	279	13710
OXALIPLATIN	Withdrawal_event	Greece	1	3.08337	-5.05358	-1.25636	0.383402	3.14077	NA	NA	NA	3.1648	NA	NA	NA	283	115	10555	114	10272	282	114	10158
NICOTINE	Withdrawal_event	Netherlands	1	3.08437	-5.05398	-1.25676	0.383001	3.08988	NA	NA	NA	3.10688	NA	NA	NA	383	1169	145160	1168	144777	382	1168	143609
PROGESTERONE	Withdrawal_event	United Kingdom	1	3.09807	-5.05949	-1.26226	0.377498	3.10026	NA	NA	NA	3.12219	NA	NA	NA	300	2974	287986	2973	287686	299	2973	284713
PARACETAMOL	Withdrawal_event	Germany	3	7.89929	-3.31336	-1.26291	-0.0691177	7.91137	0.122344	0.379201	1.17532	7.93166	0.121815	0.378231	1.17439	1923	3213	782171	3210	780248	1920	3210	777038
OMALIZUMAB	Withdrawal_event	Slovakia	1	3.10164	-5.06092	-1.26369	0.376066	3.92694	NA	NA	NA	4.06699	NA	NA	NA	86	11	305	10	219	85	10	209
GABAPENTIN	Withdrawal_event	Spain	2	5.50903	-3.85384	-1.2652	0.094599	5.54909	NA	NA	NA	5.58068	NA	NA	NA	629	488	55718	486	55089	627	486	54603
RISPERIDONE	Withdrawal_event	Belgium	2	5.55091	-3.86386	-1.27522	0.0845781	5.6293	NA	NA	NA	5.68315	NA	NA	NA	385	257	17825	255	17440	383	255	17185
METHYLPHENIDATE	Withdrawal_event	Norway	3	7.99774	-3.33017	-1.27972	-0.0859283	8.14469	0.118583	0.368338	1.14412	8.25054	0.116055	0.363613	1.13924	404	280	14144	277	13740	401	277	13463
HYDROXYZINE	Withdrawal_event	Sweden	2	5.59528	-3.8744	-1.28576	0.0740386	5.62384	NA	NA	NA	5.66557	NA	NA	NA	494	710	62685	708	62191	492	708	61483
EMTRICITABINE, EFAVIRENZ, TENOFOVIR DISOPROXIL FUMARATE	Withdrawal_event	France	1	3.16039	-5.08426	-1.28704	0.352721	3.16155	NA	NA	NA	3.17818	NA	NA	NA	414	5934	777332	5933	776918	413	5933	770985
LAMOTRIGINE	Withdrawal_event	Hungary	1	3.1693	-5.08777	-1.29054	0.349215	3.3101	NA	NA	NA	3.38314	NA	NA	NA	108	52	1772	51	1664	107	51	1613
DICLOFENAC	Withdrawal_event	Greece	1	3.17054	-5.08826	-1.29103	0.34873	3.23207	NA	NA	NA	3.25714	NA	NA	NA	291	115	10555	114	10264	290	114	10150
PEGINTERFERON ALFA-2A	Withdrawal_event	Germany	1	3.17122	-5.08852	-1.2913	0.348461	3.17336	NA	NA	NA	3.18234	NA	NA	NA	772	3213	782171	3212	781399	771	3212	778187
NICOTINE	Withdrawal_event	Belgium	1	3.17195	-5.08881	-1.29158	0.348174	3.19909	NA	NA	NA	3.23154	NA	NA	NA	220	257	17825	256	17605	219	256	17349
CYCLIZINE	Withdrawal_event	United Kingdom	3	8.07563	-3.34333	-1.29289	-0.099092	8.08945	0.1198	0.370853	1.14801	8.14265	0.1185	0.368431	1.14549	782	2974	287986	2971	287204	779	2971	284233
PREDNISONE	Withdrawal_event	Netherlands	3	8.07734	-3.34362	-1.29318	-0.0993802	8.11267	0.119295	0.369792	1.14628	8.15436	0.118282	0.367901	1.14431	1003	1169	145160	1166	144157	1000	1166	142991
CARBAMAZEPINE	Withdrawal_event	France	9	22.9472	-2.39648	-1.30342	-0.513421	23.0014	0.203688	0.391281	0.751643	23.1093	0.202339	0.389453	0.749604	3006	5934	777332	5925	774326	2997	5925	768401
SIMVASTATIN	Withdrawal_event	Norway	1	3.20701	-5.10252	-1.30529	0.334463	3.23258	NA	NA	NA	3.27804	NA	NA	NA	162	280	14144	279	13982	161	279	13703
NICOTINE	Withdrawal_event	Czech Republic	1	3.21027	-5.10379	-1.30656	0.333198	3.27863	NA	NA	NA	3.34209	NA	NA	NA	121	107	4033	106	3912	120	106	3806
GABAPENTIN	Withdrawal_event	Netherlands	1	3.21322	-5.10494	-1.30771	0.332049	3.21932	NA	NA	NA	3.23737	NA	NA	NA	399	1169	145160	1168	144761	398	1168	143593
RITONAVIR, NIRMATRELVIR	Withdrawal_event	Greece	1	3.21412	-5.10528	-1.30806	0.331701	3.27778	NA	NA	NA	3.30337	NA	NA	NA	295	115	10555	114	10260	294	114	10146
BISOPROLOL	Withdrawal_event	Netherlands	1	3.22127	-5.10806	-1.31083	0.328924	3.22741	NA	NA	NA	3.24553	NA	NA	NA	400	1169	145160	1168	144760	399	1168	143592
MIRTAZAPINE	Withdrawal_event	Norway	1	3.22681	-5.11021	-1.31298	0.326779	3.25277	NA	NA	NA	3.29864	NA	NA	NA	163	280	14144	279	13981	162	279	13702
GABAPENTIN	Withdrawal_event	Finland	1	3.23206	-5.11224	-1.31501	0.324749	3.25962	NA	NA	NA	3.32673	NA	NA	NA	113	265	9265	264	9152	112	264	8888
FLUTICASONE, SALMETEROL	Withdrawal_event	Germany	1	3.23284	-5.11254	-1.31531	0.324448	3.23509	NA	NA	NA	3.24431	NA	NA	NA	787	3213	782171	3212	781384	786	3212	778172
TADALAFIL	Withdrawal_event	Germany	1	3.23284	-5.11254	-1.31531	0.324448	3.23509	NA	NA	NA	3.24431	NA	NA	NA	787	3213	782171	3212	781384	786	3212	778172
LEVONORGESTREL	Withdrawal_event	Germany	13	33.1253	-2.20621	-1.31659	-0.638698	33.3349	0.226296	0.389981	0.672066	33.4193	0.225524	0.388996	0.670961	8064	3213	782171	3200	774107	8051	3200	770907
PHENYTOIN	Withdrawal_event	Spain	1	3.2406	-5.11554	-1.31831	0.321449	3.25558	NA	NA	NA	3.27561	NA	NA	NA	370	488	55718	487	55348	369	487	54861
PRAVASTATIN	Withdrawal_event	United Kingdom	1	3.25297	-5.1203	-1.32307	0.316687	3.25544	NA	NA	NA	3.27899	NA	NA	NA	315	2974	287986	2973	287671	314	2973	284698
VARENICLINE	Withdrawal_event	Norway	3	8.27489	-3.37647	-1.32603	-0.13223	8.43552	0.114479	0.355639	1.10483	8.54748	0.112039	0.350981	1.0995	418	280	14144	277	13726	415	277	13449
BORTEZOMIB	Withdrawal_event	Greece	1	3.26859	-5.12629	-1.32906	0.310694	3.33496	NA	NA	NA	3.36121	NA	NA	NA	300	115	10555	114	10255	299	114	10141
METHYLPREDNISOLONE	Withdrawal_event	Hungary	2	5.78104	-3.91772	-1.32907	0.0307275	6.25397	NA	NA	NA	6.39344	NA	NA	NA	197	52	1772	50	1575	195	50	1525
VARENICLINE	Withdrawal_event	Finland	6	15.8457	-2.70638	-1.3304	-0.402318	16.4718	0.162888	0.364259	0.814571	16.7927	0.158318	0.357298	0.806364	554	265	9265	259	8711	548	259	8452
OMEPRAZOLE	Withdrawal_event	Germany	2	5.78789	-3.91929	-1.33065	0.0291554	5.79472	NA	NA	NA	5.81039	NA	NA	NA	1409	3213	782171	3211	780762	1407	3211	777551
ACICLOVIR	Withdrawal_event	Germany	1	3.28213	-5.13146	-1.33424	0.305521	3.28446	NA	NA	NA	3.29389	NA	NA	NA	799	3213	782171	3212	781372	798	3212	778160
LACOSAMIDE	Withdrawal_event	Spain	1	3.2844	-5.13233	-1.3351	0.304657	3.29988	NA	NA	NA	3.32029	NA	NA	NA	375	488	55718	487	55343	374	487	54856
TEZACAFTOR, ELEXACAFTOR, IVACAFTOR	Withdrawal_event	France	1	3.29017	-5.13453	-1.3373	0.302458	3.29144	NA	NA	NA	3.30907	NA	NA	NA	431	5934	777332	5933	776901	430	5933	770968
OXCARBAZEPINE	Withdrawal_event	Spain	1	3.29315	-5.13566	-1.33844	0.301322	3.30873	NA	NA	NA	3.32923	NA	NA	NA	376	488	55718	487	55342	375	487	54855
RIFAMPICIN	Withdrawal_event	United Kingdom	1	3.29428	-5.13609	-1.33886	0.300895	3.29682	NA	NA	NA	3.32081	NA	NA	NA	319	2974	287986	2973	287667	318	2973	284694
LEVETIRACETAM	Withdrawal_event	Belgium	1	3.30171	-5.13891	-1.34169	0.298071	3.33167	NA	NA	NA	3.36609	NA	NA	NA	229	257	17825	256	17596	228	256	17340
DICLOFENAC	Withdrawal_event	Netherlands	5	13.4408	-2.86927	-1.34181	-0.347058	13.5389	0.15363	0.369305	0.887759	13.6088	0.152436	0.36741	0.885551	1669	1169	145160	1164	143491	1664	1164	142327
LENALIDOMIDE	Withdrawal_event	Netherlands	1	3.31791	-5.14505	-1.34782	0.291936	3.32451	NA	NA	NA	3.34342	NA	NA	NA	412	1169	145160	1168	144748	411	1168	143580
PARACETAMOL, TRAMADOL	Withdrawal_event	Belgium	1	3.33055	-5.14982	-1.35259	0.28717	3.36115	NA	NA	NA	3.39601	NA	NA	NA	231	257	17825	256	17594	230	256	17338
ALISKIREN	Withdrawal_event	Germany	1	3.34785	-5.15632	-1.35909	0.280666	3.3503	NA	NA	NA	3.36001	NA	NA	NA	815	3213	782171	3212	781356	814	3212	778144
TOPIRAMATE	Withdrawal_event	Cyprus	1	3.35484	-5.15894	-1.36171	0.27805	5.05556	NA	NA	NA	6.03448	NA	NA	NA	26	8	62	7	36	25	7	29
LETROZOLE	Withdrawal_event	Germany	2	5.93166	-3.9519	-1.36326	-0.00346044	5.93893	NA	NA	NA	5.9552	NA	NA	NA	1444	3213	782171	3211	780727	1442	3211	777516
MERCAPTOPURINE	Withdrawal_event	France	1	3.37414	-5.16614	-1.36891	0.270843	3.37549	NA	NA	NA	3.39377	NA	NA	NA	442	5934	777332	5933	776890	441	5933	770957
RITONAVIR	Withdrawal_event	Greece	1	3.37755	-5.16741	-1.37018	0.269576	3.44949	NA	NA	NA	3.47705	NA	NA	NA	310	115	10555	114	10245	309	114	10131
CETIRIZINE	Withdrawal_event	Portugal	1	3.37859	-5.1678	-1.37057	0.269188	3.44691	NA	NA	NA	3.48154	NA	NA	NA	247	121	8846	120	8599	246	120	8479
CLOPIDOGREL	Withdrawal_event	Netherlands	3	8.55248	-3.4214	-1.37096	-0.177163	8.5934	0.112611	0.349105	1.08226	8.63903	0.111656	0.347261	1.08001	1062	1169	145160	1166	144098	1059	1166	142932
SOMATROPIN	Withdrawal_event	Spain	1	3.38074	-5.1686	-1.37137	0.268389	3.39735	NA	NA	NA	3.41863	NA	NA	NA	386	488	55718	487	55332	385	487	54845
MELEVODOPA	Non_withdrawal_event	Italy	2	5.97373	-3.96131	-1.37267	-0.0128661	5.97391	NA	NA	NA	916.022	NA	NA	NA	6	127558	128119	127556	128113	4	127556	557
METOPROLOL	Withdrawal_event	Netherlands	6	16.3319	-2.74867	-1.37268	-0.444605	16.4782	0.163442	0.364116	0.811179	16.5641	0.162206	0.36223	0.808913	2028	1169	145160	1163	143132	2022	1163	141969
LYMECYCLINE	Withdrawal_event	United Kingdom	1	3.39755	-5.17483	-1.3776	0.262154	3.40029	NA	NA	NA	3.42536	NA	NA	NA	329	2974	287986	2973	287657	328	2973	284684
ATOMOXETINE	Withdrawal_event	Denmark	2	6.02171	-3.97196	-1.38332	-0.0235194	6.09909	NA	NA	NA	6.22802	NA	NA	NA	200	319	10595	317	10395	198	317	10078
ESTRADIOL	Withdrawal_event	Netherlands	1	3.41455	-5.18111	-1.38388	0.255874	3.42162	NA	NA	NA	3.44132	NA	NA	NA	424	1169	145160	1168	144736	423	1168	143568
METHYLPREDNISOLONE	Withdrawal_event	Spain	2	6.03453	-3.9748	-1.38616	-0.0263531	6.08505	NA	NA	NA	6.12145	NA	NA	NA	689	488	55718	486	55029	687	486	54543
CICLOSPORIN	Withdrawal_event	Greece	1	3.43202	-5.18754	-1.39031	0.249448	3.50684	NA	NA	NA	3.53506	NA	NA	NA	315	115	10555	114	10240	314	114	10126
GLUCOSAMINE	Withdrawal_event	Denmark	1	3.46248	-5.19867	-1.40144	0.238316	3.4895	NA	NA	NA	3.56741	NA	NA	NA	115	319	10595	318	10480	114	318	10162
INSULIN HUMAN	Withdrawal_event	Denmark	1	3.46248	-5.19867	-1.40144	0.238316	3.4895	NA	NA	NA	3.56741	NA	NA	NA	115	319	10595	318	10480	114	318	10162
METHOCARBAMOL	Withdrawal_event	Germany	1	3.47109	-5.2018	-1.40457	0.235185	3.47376	NA	NA	NA	3.48397	NA	NA	NA	845	3213	782171	3212	781326	844	3212	778114
OXOMEMAZINE	Withdrawal_event	France	2	6.12231	-3.99405	-1.40541	-0.0456041	6.12657	NA	NA	NA	6.15833	NA	NA	NA	802	5934	777332	5932	776530	800	5932	770598
PANCREATIN, TRYPSIN, AMYLASE, CHYMOTRYPSIN, LIPASE, BROMELAINS, RUTOSIDE TRIHYDRATE	Withdrawal_event	Germany	1	3.4793	-5.20478	-1.40755	0.232204	3.48199	NA	NA	NA	3.49224	NA	NA	NA	847	3213	782171	3212	781324	846	3212	778112
TRYPSIN, AMYLASE, CHYMOTRYPSIN, LIPASE, PAPAIN, PANCREAS POWDER, BROMELAINS, RUTOSIDE TRIHYDRATE	Withdrawal_event	Germany	1	3.48341	-5.20627	-1.40904	0.230715	3.48611	NA	NA	NA	3.49637	NA	NA	NA	848	3213	782171	3212	781323	847	3212	778111
VALPROIC ACID	Withdrawal_event	Sweden	4	11.5983	-3.16357	-1.42681	-0.347078	11.7245	0.12794	0.341166	0.909761	11.814	0.126478	0.338582	0.906389	1024	710	62685	706	61661	1020	706	60955
LEVETIRACETAM	Withdrawal_event	United Kingdom	6	16.9774	-2.80297	-1.42698	-0.498902	17.0404	0.158291	0.352104	0.783223	17.1561	0.156762	0.34973	0.780234	1644	2974	287986	2968	286342	1638	2968	283374
RILPIVIRINE	Withdrawal_event	France	1	3.53445	-5.22464	-1.42741	0.212348	3.53596	NA	NA	NA	3.55548	NA	NA	NA	463	5934	777332	5933	776869	462	5933	770936
ARTICAINE HYDROCHLORIDE, EPINEPHRINE	Withdrawal_event	Germany	1	3.54503	-5.22841	-1.43119	0.20857	3.54784	NA	NA	NA	3.55836	NA	NA	NA	863	3213	782171	3212	781308	862	3212	778096
FLUOXETINE	Withdrawal_event	Denmark	1	3.55281	-5.23119	-1.43396	0.205798	3.58156	NA	NA	NA	3.66237	NA	NA	NA	118	319	10595	318	10477	117	318	10159
TERBINAFINE	Withdrawal_event	Netherlands	3	8.96319	-3.48542	-1.43497	-0.241176	9.00927	0.107405	0.33299	1.03238	9.05831	0.106496	0.331188	1.02995	1113	1169	145160	1166	144047	1110	1166	142881
TICAGRELOR	Withdrawal_event	Germany	1	3.56968	-5.23718	-1.43995	0.199806	3.57253	NA	NA	NA	3.58315	NA	NA	NA	869	3213	782171	3212	781302	868	3212	778090
AMOXICILLIN, CLAVULANIC ACID	Withdrawal_event	Germany	2	6.28493	-4.02905	-1.44041	-0.0806034	6.29333	NA	NA	NA	6.31106	NA	NA	NA	1530	3213	782171	3211	780641	1528	3211	777430
COBIMETINIB	Withdrawal_event	France	1	3.57262	-5.23822	-1.44099	0.198763	3.57417	NA	NA	NA	3.59398	NA	NA	NA	468	5934	777332	5933	776864	467	5933	770931
GABAPENTIN	Withdrawal_event	Czech Republic	1	3.5817	-5.24144	-1.44421	0.19555	3.67111	NA	NA	NA	3.74578	NA	NA	NA	135	107	4033	106	3898	134	106	3792
PARACETAMOL, TRAMADOL	Withdrawal_event	Czech Republic	1	3.5817	-5.24144	-1.44421	0.19555	3.67111	NA	NA	NA	3.74578	NA	NA	NA	135	107	4033	106	3898	134	106	3792
METFORMIN	Withdrawal_event	Germany	4	11.8263	-3.19051	-1.45375	-0.374018	11.8553	0.126643	0.337403	0.898914	11.8877	0.126124	0.336481	0.897684	2879	3213	782171	3209	779292	2875	3209	776083
TESTOSTERONE	Withdrawal_event	Sweden	1	3.61315	-5.25251	-1.45528	0.184478	3.62651	NA	NA	NA	3.65671	NA	NA	NA	319	710	62685	709	62366	318	709	61657
AZATHIOPRINE	Withdrawal_event	Italy	1	3.61684	-5.2538	-1.45658	0.183182	3.63382	NA	NA	NA	3.64546	NA	NA	NA	826	561	128119	560	127293	825	560	126733
RISPERIDONE	Withdrawal_event	Romania	1	3.62264	-5.25583	-1.45861	0.181151	4.08889	NA	NA	NA	4.1561	NA	NA	NA	192	24	1272	23	1080	191	23	1057
LEVETIRACETAM	Withdrawal_event	Czech Republic	1	3.66129	-5.2693	-1.47207	0.167688	3.75558	NA	NA	NA	3.83267	NA	NA	NA	138	107	4033	106	3895	137	106	3789
PREDNISOLONE	Withdrawal_event	Greece	1	3.67172	-5.27291	-1.47568	0.164078	3.75984	NA	NA	NA	3.79097	NA	NA	NA	337	115	10555	114	10218	336	114	10104
PARACETAMOL, CODEINE	Withdrawal_event	Belgium	1	3.691	-5.27956	-1.48233	0.157427	3.73021	NA	NA	NA	3.77058	NA	NA	NA	256	257	17825	256	17569	255	256	17313
CANDESARTAN	Withdrawal_event	United Kingdom	2	6.48529	-4.07103	-1.48239	-0.122589	6.49509	NA	NA	NA	6.54207	NA	NA	NA	628	2974	287986	2972	287358	626	2972	284386
VALPROIC ACID	Withdrawal_event	Portugal	1	3.69319	-5.28031	-1.48309	0.15667	3.77799	NA	NA	NA	3.81741	NA	NA	NA	270	121	8846	120	8576	269	120	8456
VARENICLINE	Withdrawal_event	Denmark	5	14.9037	-3.01324	-1.48578	-0.491029	15.3891	0.13492	0.324905	0.782417	15.7225	0.130841	0.318016	0.772957	495	319	10595	314	10100	490	314	9786
ATENOLOL	Withdrawal_event	Sweden	1	3.71508	-5.28783	-1.4906	0.149159	3.72936	NA	NA	NA	3.76075	NA	NA	NA	328	710	62685	709	62357	327	709	61648
LEVETIRACETAM	Withdrawal_event	Denmark	1	3.73346	-5.2941	-1.49687	0.142883	3.76583	NA	NA	NA	3.85246	NA	NA	NA	124	319	10595	318	10471	123	318	10153
TRAZODONE	Withdrawal_event	Belgium	1	3.73425	-5.29437	-1.49714	0.142614	3.77456	NA	NA	NA	3.8156	NA	NA	NA	259	257	17825	256	17566	258	256	17310
VALPROIC ACID	Withdrawal_event	Spain	2	6.58631	-4.09175	-1.50311	-0.143304	6.64906	NA	NA	NA	6.69053	NA	NA	NA	752	488	55718	486	54966	750	486	54480
IBUPROFEN	Withdrawal_event	Germany	8	23.6116	-2.67247	-1.50419	-0.67561	23.7272	0.168552	0.337166	0.674456	23.7924	0.167927	0.336242	0.673261	5748	3213	782171	3205	776423	5740	3205	773218
QUETIAPINE	Withdrawal_event	Norway	2	6.61199	-4.09697	-1.50833	-0.148523	6.72353	NA	NA	NA	6.82057	NA	NA	NA	334	280	14144	278	13810	332	278	13532
PARACETAMOL	Withdrawal_event	Denmark	3	9.48419	-3.56273	-1.51229	-0.318495	9.68288	0.0999435	0.309825	0.960459	9.89482	0.096722	0.303189	0.950389	315	319	10595	316	10280	312	316	9964
CARBIDOPA, LEVODOPA	Withdrawal_event	France	2	6.63378	-4.10138	-1.51274	-0.152935	6.63896	NA	NA	NA	6.67467	NA	NA	NA	869	5934	777332	5932	776463	867	5932	770531
OMEPRAZOLE	Withdrawal_event	United Kingdom	9	26.695	-2.61041	-1.51734	-0.727347	26.8553	0.1744	0.33513	0.64399	27.0427	0.172794	0.332807	0.640996	2585	2974	287986	2965	285401	2576	2965	282436
RIMONABANT	Withdrawal_event	United Kingdom	2	6.67117	-4.10892	-1.52028	-0.160478	6.68167	NA	NA	NA	6.7306	NA	NA	NA	646	2974	287986	2972	287340	644	2972	284368
ALENDRONIC ACID	Withdrawal_event	France	1	3.80927	-5.31971	-1.52248	0.117277	3.81107	NA	NA	NA	3.83271	NA	NA	NA	499	5934	777332	5933	776833	498	5933	770900
LITHIUM	Withdrawal_event	Italy	1	3.80951	-5.31979	-1.52256	0.117198	3.82871	NA	NA	NA	3.84122	NA	NA	NA	870	561	128119	560	127249	869	560	126689
SOLIFENACIN	Withdrawal_event	France	1	3.8169	-5.32226	-1.52503	0.114724	3.81871	NA	NA	NA	3.84041	NA	NA	NA	500	5934	777332	5933	776832	499	5933	770899
PIPERACILLIN, TAZOBACTAM	Withdrawal_event	United Kingdom	2	6.70215	-4.11514	-1.5265	-0.166698	6.71277	NA	NA	NA	6.76203	NA	NA	NA	649	2974	287986	2972	287337	647	2972	284365
LENALIDOMIDE	Withdrawal_event	Slovakia	1	3.82295	-5.32428	-1.52705	0.112704	5.32663	NA	NA	NA	5.55556	NA	NA	NA	106	11	305	10	199	105	10	189
DESOGESTREL, ETHINYLESTRADIOL	Withdrawal_event	France	1	3.82454	-5.32481	-1.52758	0.112175	3.82636	NA	NA	NA	3.84811	NA	NA	NA	501	5934	777332	5933	776831	500	5933	770898
CLINDAMYCIN	Withdrawal_event	Netherlands	2	6.71635	-4.11798	-1.52934	-0.16954	6.74361	NA	NA	NA	6.78228	NA	NA	NA	834	1169	145160	1167	144326	832	1167	143159
CLOZAPINE	Withdrawal_event	Sweden	1	3.83967	-5.32985	-1.53262	0.107133	3.85512	NA	NA	NA	3.88796	NA	NA	NA	339	710	62685	709	62346	338	709	61637
VARENICLINE	Withdrawal_event	Belgium	2	6.73318	-4.12134	-1.5327	-0.1729	6.86053	NA	NA	NA	6.93299	NA	NA	NA	467	257	17825	255	17358	465	255	17103
LEVETIRACETAM	Withdrawal_event	Sweden	1	3.851	-5.33361	-1.53638	0.103373	3.86655	NA	NA	NA	3.89952	NA	NA	NA	340	710	62685	709	62345	339	709	61636
PEGINTERFERON ALFA-2B	Withdrawal_event	United Kingdom	1	3.85193	-5.33392	-1.53669	0.103065	3.85563	NA	NA	NA	3.88546	NA	NA	NA	373	2974	287986	2973	287613	372	2973	284640
DOXAZOSIN	Withdrawal_event	United Kingdom	2	6.75379	-4.12545	-1.53681	-0.177004	6.76461	NA	NA	NA	6.8144	NA	NA	NA	654	2974	287986	2972	287332	652	2972	284360
SULFASALAZINE	Withdrawal_event	Finland	1	3.86131	-5.33702	-1.5398	0.0999598	3.90361	NA	NA	NA	3.99007	NA	NA	NA	135	265	9265	264	9130	134	264	8866
QUETIAPINE	Withdrawal_event	Slovenia	1	3.89744	-5.34893	-1.5517	0.0880575	4.22857	NA	NA	NA	4.41879	NA	NA	NA	76	38	741	37	665	75	37	628
ISOTRETINOIN	Withdrawal_event	Belgium	1	3.90727	-5.35215	-1.55492	0.0848364	3.95215	NA	NA	NA	3.99584	NA	NA	NA	271	257	17825	256	17554	270	256	17298
BISOPROLOL	Withdrawal_event	Poland	1	3.91178	-5.35362	-1.5564	0.0833605	3.94681	NA	NA	NA	3.97361	NA	NA	NA	438	329	36838	328	36400	437	328	36072
PROGESTERONE	Withdrawal_event	Germany	3	9.80531	-3.6084	-1.55796	-0.364166	9.82614	0.0984865	0.305308	0.946454	9.85436	0.0980645	0.304434	0.945091	2387	3213	782171	3210	779784	2384	3210	776574
LEVONORGESTREL	Withdrawal_event	Netherlands	10	30.433	-2.5889	-1.55876	-0.802185	30.9791	0.173366	0.322798	0.601033	31.1525	0.172111	0.321001	0.598692	3779	1169	145160	1159	141381	3769	1159	140222
ETORICOXIB	Withdrawal_event	Germany	2	6.87235	-4.14884	-1.5602	-0.200393	6.88279	NA	NA	NA	6.90296	NA	NA	NA	1673	3213	782171	3211	780498	1671	3211	777287
LOSARTAN	Withdrawal_event	Sweden	2	6.8865	-4.1516	-1.56296	-0.20316	6.93436	NA	NA	NA	6.99128	NA	NA	NA	608	710	62685	708	62077	606	708	61369
APOMORPHINE	Withdrawal_event	United Kingdom	2	6.90869	-4.15593	-1.56729	-0.207488	6.92012	NA	NA	NA	6.97155	NA	NA	NA	669	2974	287986	2972	287317	667	2972	284345
FLUPHENAZINE, NORTRIPTYLINE	Non_withdrawal_event	United Kingdom	1	3.95869	-5.36889	-1.57166	0.0680993	3.95873	NA	NA	NA	287.793	NA	NA	NA	4	285012	287986	285011	287982	3	285011	2971
LISINOPRIL	Withdrawal_event	United Kingdom	3	9.91382	-3.62352	-1.57307	-0.379276	9.93694	0.0974877	0.301904	0.934948	10.0095	0.0964379	0.299715	0.931473	960	2974	287986	2971	287026	957	2971	284055
ETORICOXIB	Withdrawal_event	Spain	2	6.95416	-4.16476	-1.57612	-0.216316	7.02578	NA	NA	NA	7.07065	NA	NA	NA	794	488	55718	486	54924	792	486	54438
COVID-19 VACCINE ASTRAZENECA (CHADOX1 NCOV-19)	Withdrawal_event	Northern Ireland (UK)	2	6.96006	-4.1659	-1.57726	-0.217456	10.7789	NA	NA	NA	10.8106	NA	NA	NA	2995	16	6885	14	3890	2993	14	3876
VALPROIC ACID	Withdrawal_event	Czech Republic	1	3.97967	-5.37566	-1.57843	0.0613283	4.09477	NA	NA	NA	4.18163	NA	NA	NA	150	107	4033	106	3883	149	106	3777
RUTOSIDE, TRYPSIN, BROMELAINS	Withdrawal_event	Germany	1	3.98046	-5.37591	-1.57868	0.0610745	3.98415	NA	NA	NA	3.99647	NA	NA	NA	969	3213	782171	3212	781202	968	3212	777990
FLUOROURACIL	Withdrawal_event	Netherlands	1	3.98633	-5.3778	-1.58057	0.0591858	3.99654	NA	NA	NA	4.02093	NA	NA	NA	495	1169	145160	1168	144665	494	1168	143497
BUDESONIDE, FORMOTEROL	Withdrawal_event	Germany	1	4.00921	-5.38514	-1.58791	0.0518452	4.01297	NA	NA	NA	4.02541	NA	NA	NA	976	3213	782171	3212	781195	975	3212	777983
PREDNISOLONE	Withdrawal_event	France	8	25.1305	-2.7606	-1.59233	-0.763742	25.2033	0.1588	0.317418	0.634473	25.3361	0.157701	0.315755	0.632218	3292	5934	777332	5926	774040	3284	5926	768114
DESOGESTREL	Withdrawal_event	Germany	2	7.0572	-4.18456	-1.59592	-0.23612	7.06833	NA	NA	NA	7.08927	NA	NA	NA	1718	3213	782171	3211	780453	1716	3211	777242
AGOMELATINE	Withdrawal_event	Denmark	1	4.03454	-5.39322	-1.596	0.0437623	4.07342	NA	NA	NA	4.16977	NA	NA	NA	134	319	10595	318	10461	133	318	10143
DEXAMETHASONE	Withdrawal_event	Spain	4	13.1376	-3.33635	-1.59959	-0.519861	13.3904	0.111813	0.298722	0.798071	13.475	0.110814	0.296847	0.795188	1500	488	55718	484	54218	1496	484	53734
ALEMTUZUMAB	Withdrawal_event	Belgium	1	4.05144	-5.39859	-1.60136	0.0383955	4.10032	NA	NA	NA	4.14623	NA	NA	NA	281	257	17825	256	17544	280	256	17288
GUAIFENESIN, OXOMEMAZINE, PARACETAMOL, SODIUM BENZOATE	Withdrawal_event	France	1	4.06882	-5.40409	-1.60686	0.0328992	4.07092	NA	NA	NA	4.09456	NA	NA	NA	533	5934	777332	5933	776799	532	5933	770866
LEVETIRACETAM	Withdrawal_event	Spain	2	7.13809	-4.19992	-1.61128	-0.251481	7.21436	NA	NA	NA	7.26093	NA	NA	NA	815	488	55718	486	54903	813	486	54417
FREMANEZUMAB	Withdrawal_event	Denmark	1	4.09476	-5.41225	-1.61503	0.02473	4.135	NA	NA	NA	4.23331	NA	NA	NA	136	319	10595	318	10459	135	318	10141
FERROUS (II) GLYCINE SULFATE COMPLEX	Withdrawal_event	Germany	1	4.09547	-5.41248	-1.61525	0.0245063	4.09942	NA	NA	NA	4.11222	NA	NA	NA	997	3213	782171	3212	781174	996	3212	777962
OMALIZUMAB	Withdrawal_event	Belgium	1	4.12353	-5.42126	-1.62403	0.0157239	4.17447	NA	NA	NA	4.22149	NA	NA	NA	286	257	17825	256	17539	285	256	17283
ETHINYLESTRADIOL, ETONOGESTREL	Withdrawal_event	France	1	4.13752	-5.42562	-1.62839	0.011366	4.13971	NA	NA	NA	4.16388	NA	NA	NA	542	5934	777332	5933	776790	541	5933	770857
AZATHIOPRINE	Withdrawal_event	Germany	2	7.22972	-4.21713	-1.62849	-0.268686	7.24152	NA	NA	NA	7.26317	NA	NA	NA	1760	3213	782171	3211	780411	1758	3211	777200
VALPROIC ACID	Withdrawal_event	Finland	1	4.14733	-5.42867	-1.63144	0.00831835	4.19737	NA	NA	NA	4.29268	NA	NA	NA	145	265	9265	264	9120	144	264	8856
QUETIAPINE	Withdrawal_event	Croatia	1	4.16059	-5.43278	-1.63555	0.00420851	4.40038	NA	NA	NA	4.43782	NA	NA	NA	404	59	5729	58	5325	403	58	5267
PREDNISOLONE	Withdrawal_event	Portugal	3	10.3957	-3.68877	-1.63833	-0.444531	11.0908	0.0862103	0.270495	0.848711	11.2106	0.0848773	0.267604	0.843711	760	121	8846	118	8086	757	118	7968
LACTOSE	Withdrawal_event	Germany	2	7.34474	-4.23844	-1.6498	-0.289995	7.35699	NA	NA	NA	7.37912	NA	NA	NA	1788	3213	782171	3211	780383	1786	3211	777172
DENOSUMAB	Withdrawal_event	Ireland	1	4.23126	-5.45449	-1.65726	-0.0175048	4.29025	NA	NA	NA	4.32164	NA	NA	NA	454	236	25322	235	24868	453	235	24633
METHOTREXATE	Withdrawal_event	Ireland	1	4.24058	-5.45733	-1.6601	-0.020344	4.29988	NA	NA	NA	4.33136	NA	NA	NA	455	236	25322	235	24867	454	235	24632
ABIRATERONE	Withdrawal_event	Germany	1	4.26389	-5.46441	-1.66718	-0.0274212	4.26823	NA	NA	NA	4.28173	NA	NA	NA	1038	3213	782171	3212	781133	1037	3212	777921
SUMATRIPTAN	Withdrawal_event	United Kingdom	1	4.26501	-5.46474	-1.66752	-0.027758	4.26969	NA	NA	NA	4.30385	NA	NA	NA	413	2974	287986	2973	287573	412	2973	284600
ALTIZIDE, SPIRONOLACTONE	Withdrawal_event	France	1	4.2673	-5.46544	-1.66821	-0.0284513	4.26965	NA	NA	NA	4.29481	NA	NA	NA	559	5934	777332	5933	776773	558	5933	770840
VARENICLINE	Withdrawal_event	Spain	3	10.6239	-3.71868	-1.66824	-0.474444	10.7936	0.0894573	0.277943	0.863564	10.8636	0.0886276	0.276152	0.860455	1213	488	55718	485	54505	1210	485	54020
OMALIZUMAB	Withdrawal_event	Greece	1	4.28186	-5.46984	-1.67261	-0.0328509	4.40878	NA	NA	NA	4.44745	NA	NA	NA	393	115	10555	114	10162	392	114	10048
ARIPIPRAZOLE	Withdrawal_event	Spain	2	7.47091	-4.26146	-1.67282	-0.313013	7.55596	NA	NA	NA	7.60562	NA	NA	NA	853	488	55718	486	54865	851	486	54379
CLARITHROMYCIN	Withdrawal_event	Poland	1	4.28688	-5.47135	-1.67412	-0.0343649	4.33027	NA	NA	NA	4.36059	NA	NA	NA	480	329	36838	328	36358	479	328	36030
TELAPREVIR	Withdrawal_event	France	1	4.2902	-5.47235	-1.67512	-0.0353652	4.29258	NA	NA	NA	4.31792	NA	NA	NA	562	5934	777332	5933	776770	561	5933	770837
ARIPIPRAZOLE	Withdrawal_event	Italy	2	7.50516	-4.26764	-1.679	-0.3192	7.57981	NA	NA	NA	7.6046	NA	NA	NA	1714	561	128119	559	126405	1712	559	125846
FLUTICASONE, SALMETEROL	Withdrawal_event	Netherlands	1	4.30845	-5.47784	-1.68061	-0.0408527	4.32069	NA	NA	NA	4.34773	NA	NA	NA	535	1169	145160	1168	144625	534	1168	143457
ROPIVACAINE	Withdrawal_event	France	1	4.32073	-5.48152	-1.68429	-0.0445325	4.32315	NA	NA	NA	4.34873	NA	NA	NA	566	5934	777332	5933	776766	565	5933	770833
CARBIDOPA, LEVODOPA	Withdrawal_event	Netherlands	1	4.32456	-5.48266	-1.68543	-0.0456771	4.3369	NA	NA	NA	4.36407	NA	NA	NA	537	1169	145160	1168	144623	536	1168	143455
AMITRIPTYLINE	Withdrawal_event	Belgium	1	4.3398	-5.48721	-1.68999	-0.0502285	4.39717	NA	NA	NA	4.44753	NA	NA	NA	301	257	17825	256	17524	300	256	17268
MINOXIDIL	Withdrawal_event	Spain	1	4.34416	-5.48851	-1.69128	-0.051527	4.3742	NA	NA	NA	4.40422	NA	NA	NA	496	488	55718	487	55222	495	487	54735
LACOSAMIDE	Withdrawal_event	France	2	7.6338	-4.29064	-1.702	-0.3422	7.64106	NA	NA	NA	7.6845	NA	NA	NA	1000	5934	777332	5932	776332	998	5932	770400
PREDNISOLONE	Withdrawal_event	Finland	1	4.40475	-5.50644	-1.70922	-0.0694593	4.4623	NA	NA	NA	4.56562	NA	NA	NA	154	265	9265	264	9111	153	264	8847
CARBAMAZEPINE	Withdrawal_event	Spain	1	4.41423	-5.50923	-1.712	-0.072245	4.44539	NA	NA	NA	4.47605	NA	NA	NA	504	488	55718	487	55214	503	487	54727
RISPERIDONE	Withdrawal_event	Portugal	1	4.43183	-5.51439	-1.71716	-0.0774041	4.56231	NA	NA	NA	4.61319	NA	NA	NA	324	121	8846	120	8522	323	120	8402
INTERFERON BETA-1A	Withdrawal_event	Spain	1	4.4405	-5.51692	-1.7197	-0.0799382	4.4721	NA	NA	NA	4.503	NA	NA	NA	507	488	55718	487	55211	506	487	54724
PEGINTERFERON ALFA-2A	Withdrawal_event	United Kingdom	1	4.44056	-5.51694	-1.71971	-0.0799555	4.44571	NA	NA	NA	4.4817	NA	NA	NA	430	2974	287986	2973	287556	429	2973	284583
GUAIFENESIN, OXOMEMAZINE	Withdrawal_event	France	1	4.45814	-5.52206	-1.72484	-0.0850794	4.46074	NA	NA	NA	4.48738	NA	NA	NA	584	5934	777332	5933	776748	583	5933	770815
LEVONORGESTREL	Withdrawal_event	Sweden	11	37.5133	-2.70141	-1.72487	-0.997636	38.9923	0.155669	0.282107	0.511241	39.3257	0.154031	0.279715	0.507951	3312	710	62685	699	59373	3301	699	58674
PREDNISONE	Withdrawal_event	Poland	2	7.7789	-4.31615	-1.72751	-0.367708	7.91884	NA	NA	NA	7.97315	NA	NA	NA	871	329	36838	327	35967	869	327	35640
RISPERIDONE	Withdrawal_event	Greece	1	4.48887	-5.53098	-1.73375	-0.0939924	4.63058	NA	NA	NA	4.67185	NA	NA	NA	412	115	10555	114	10143	411	114	10029
CLINDAMYCIN	Withdrawal_event	United Kingdom	1	4.4922	-5.53194	-1.73471	-0.094955	4.49748	NA	NA	NA	4.53402	NA	NA	NA	435	2974	287986	2973	287551	434	2973	284578
TACROLIMUS	Withdrawal_event	Poland	1	4.49229	-5.53197	-1.73474	-0.0949819	4.54064	NA	NA	NA	4.57289	NA	NA	NA	503	329	36838	328	36335	502	328	36007
TETANUS VACCINES	Withdrawal_event	Germany	1	4.49393	-5.53244	-1.73521	-0.0954557	4.49882	NA	NA	NA	4.51327	NA	NA	NA	1094	3213	782171	3212	781077	1093	3212	777865
OLANZAPINE	Withdrawal_event	Croatia	1	4.50044	-5.53432	-1.73709	-0.097334	4.78949	NA	NA	NA	4.83149	NA	NA	NA	437	59	5729	58	5292	436	58	5234
BETAMETHASONE	Withdrawal_event	Italy	1	4.50573	-5.53584	-1.73862	-0.0988591	4.53411	NA	NA	NA	4.54975	NA	NA	NA	1029	561	128119	560	127090	1028	560	126530
PROGUANIL HYDROCHLORIDE, ATOVAQUONE	Withdrawal_event	Netherlands	1	4.50978	-5.53701	-1.73979	-0.100028	4.52337	NA	NA	NA	4.55207	NA	NA	NA	560	1169	145160	1168	144600	559	1168	143432
THIOCOLCHICOSIDE	Withdrawal_event	France	1	4.52685	-5.54192	-1.74469	-0.104933	4.52954	NA	NA	NA	4.55671	NA	NA	NA	593	5934	777332	5933	776739	592	5933	770806
METHYLPHENIDATE	Withdrawal_event	Finland	2	7.92283	-4.34102	-1.75238	-0.392574	8.10536	NA	NA	NA	8.2894	NA	NA	NA	277	265	9265	263	8988	275	263	8725
ETHINYLESTRADIOL, LEVONORGESTREL	Withdrawal_event	Germany	2	7.93626	-4.34332	-1.75468	-0.394874	7.95096	NA	NA	NA	7.97556	NA	NA	NA	1932	3213	782171	3211	780239	1930	3211	777028
DILTIAZEM	Withdrawal_event	United Kingdom	1	4.59547	-5.56148	-1.76425	-0.124494	4.60103	NA	NA	NA	4.63865	NA	NA	NA	445	2974	287986	2973	287541	444	2973	284568
PALIPERIDONE	Withdrawal_event	Greece	1	4.59782	-5.56215	-1.76492	-0.125161	4.74766	NA	NA	NA	4.7903	NA	NA	NA	422	115	10555	114	10133	421	114	10019
CARBAMAZEPINE	Withdrawal_event	Netherlands	1	4.59837	-5.5623	-1.76507	-0.125315	4.61258	NA	NA	NA	4.642	NA	NA	NA	571	1169	145160	1168	144589	570	1168	143421
MELATONIN	Withdrawal_event	Sweden	1	4.60987	-5.56555	-1.76833	-0.128568	4.63347	NA	NA	NA	4.67531	NA	NA	NA	407	710	62685	709	62278	406	709	61569
TRAMETINIB	Withdrawal_event	United Kingdom	1	4.62645	-5.57022	-1.773	-0.133239	4.6321	NA	NA	NA	4.67004	NA	NA	NA	448	2974	287986	2973	287538	447	2973	284565
ETHINYLESTRADIOL, ETONOGESTREL	Withdrawal_event	Sweden	1	4.63253	-5.57193	-1.77471	-0.134949	4.65638	NA	NA	NA	4.69849	NA	NA	NA	409	710	62685	709	62276	408	709	61567
BISOPROLOL	Withdrawal_event	Italy	2	8.07002	-4.36601	-1.77737	-0.417568	8.15861	NA	NA	NA	8.186	NA	NA	NA	1843	561	128119	559	126276	1841	559	125717
CHLORPHENAMINE	Withdrawal_event	United Kingdom	1	4.67808	-5.58468	-1.78746	-0.147698	4.68388	NA	NA	NA	4.72236	NA	NA	NA	453	2974	287986	2973	287533	452	2973	284560
COLECALCIFEROL, CALCIUM	Withdrawal_event	France	1	4.68716	-5.58721	-1.78998	-0.150224	4.69007	NA	NA	NA	4.71847	NA	NA	NA	614	5934	777332	5933	776718	613	5933	770785
AMLODIPINE	Withdrawal_event	Finland	1	4.69077	-5.58821	-1.79099	-0.151229	4.75728	NA	NA	NA	4.86953	NA	NA	NA	164	265	9265	264	9101	163	264	8837
NEVIRAPINE	Withdrawal_event	United Kingdom	1	4.69874	-5.59043	-1.7932	-0.153441	4.70459	NA	NA	NA	4.74329	NA	NA	NA	455	2974	287986	2973	287531	454	2973	284558
ESCITALOPRAM	Withdrawal_event	Slovenia	1	4.71795	-5.59575	-1.79852	-0.158763	5.24499	NA	NA	NA	5.50163	NA	NA	NA	92	38	741	37	649	91	37	612
OLANZAPINE	Withdrawal_event	Belgium	2	8.20381	-4.38836	-1.79972	-0.439917	8.40838	NA	NA	NA	8.5045	NA	NA	NA	569	257	17825	255	17256	567	255	17001
TELMISARTAN	Withdrawal_event	France	1	4.72532	-5.59779	-1.80056	-0.160801	4.72829	NA	NA	NA	4.75699	NA	NA	NA	619	5934	777332	5933	776713	618	5933	770780
TAMOXIFEN	Withdrawal_event	Germany	1	4.75272	-5.60533	-1.8081	-0.168345	4.75828	NA	NA	NA	4.7738	NA	NA	NA	1157	3213	782171	3212	781014	1156	3212	777802
Not available	Withdrawal_event	Spain	2	8.25916	-4.39751	-1.80886	-0.449062	8.36692	NA	NA	NA	8.42392	NA	NA	NA	943	488	55718	486	54775	941	486	54289
OLANZAPINE	Withdrawal_event	Greece	1	4.76125	-5.60767	-1.81044	-0.170686	4.9237	NA	NA	NA	4.96841	NA	NA	NA	437	115	10555	114	10118	436	114	10004
ARIPIPRAZOLE	Withdrawal_event	Denmark	2	8.27985	-4.40091	-1.81227	-0.452466	8.44719	NA	NA	NA	8.6515	NA	NA	NA	275	319	10595	317	10320	273	317	10003
LEVETIRACETAM	Withdrawal_event	Netherlands	1	4.78359	-5.61378	-1.81656	-0.176799	4.79914	NA	NA	NA	4.83008	NA	NA	NA	594	1169	145160	1168	144566	593	1168	143398
TIAPRIDE	Withdrawal_event	France	1	4.79403	-5.61663	-1.8194	-0.179646	4.7971	NA	NA	NA	4.82632	NA	NA	NA	628	5934	777332	5933	776704	627	5933	770771
ETHINYLESTRADIOL, LEVONORGESTREL	Withdrawal_event	United Kingdom	2	8.36478	-4.4148	-1.82616	-0.466355	8.38273	NA	NA	NA	8.44948	NA	NA	NA	810	2974	287986	2972	287176	808	2972	284204
CEFUROXIME	Withdrawal_event	Germany	2	8.40045	-4.42059	-1.83195	-0.472147	8.41722	NA	NA	NA	8.44375	NA	NA	NA	2045	3213	782171	3211	780126	2043	3211	776915
MESALAZINE	Withdrawal_event	Germany	1	4.86774	-5.63658	-1.83935	-0.199595	4.87361	NA	NA	NA	4.88961	NA	NA	NA	1185	3213	782171	3212	780986	1184	3212	777774
DROSPIRENONE, ETHINYLESTRADIOL	Withdrawal_event	Germany	1	4.87185	-5.63768	-1.84046	-0.200698	4.87773	NA	NA	NA	4.89374	NA	NA	NA	1186	3213	782171	3212	780985	1185	3212	777773
VINCRISTINE	Withdrawal_event	Poland	1	4.90312	-5.64606	-1.84883	-0.209072	4.96216	NA	NA	NA	4.9983	NA	NA	NA	549	329	36838	328	36289	548	328	35961
SPIRONOLACTONE	Withdrawal_event	United Kingdom	1	4.90527	-5.64663	-1.84941	-0.209648	4.91173	NA	NA	NA	4.9526	NA	NA	NA	475	2974	287986	2973	287511	474	2973	284538
ATENOLOL	Withdrawal_event	United Kingdom	1	4.90527	-5.64663	-1.84941	-0.209648	4.91173	NA	NA	NA	4.9526	NA	NA	NA	475	2974	287986	2973	287511	474	2973	284538
LINEZOLID	Withdrawal_event	United Kingdom	1	4.90527	-5.64663	-1.84941	-0.209648	4.91173	NA	NA	NA	4.9526	NA	NA	NA	475	2974	287986	2973	287511	474	2973	284538
CIPROFLOXACIN	Withdrawal_event	Germany	4	15.737	-3.58804	-1.85129	-0.771555	15.7947	0.0950396	0.253249	0.674824	15.8436	0.0946493	0.252468	0.673436	3831	3213	782171	3209	778340	3827	3209	775131
CARBIDOPA, LEVODOPA	Withdrawal_event	Italy	2	8.54292	-4.4435	-1.85486	-0.495059	8.6441	NA	NA	NA	8.67367	NA	NA	NA	1951	561	128119	559	126168	1949	559	125609
VALSARTAN	Withdrawal_event	Germany	2	8.54833	-4.44436	-1.85572	-0.49592	8.56579	NA	NA	NA	8.59293	NA	NA	NA	2081	3213	782171	3211	780090	2079	3211	776879
NIFEDIPINE	Withdrawal_event	Netherlands	1	4.9366	-5.65497	-1.85774	-0.217985	4.9533	NA	NA	NA	4.9855	NA	NA	NA	613	1169	145160	1168	144547	612	1168	143379
VORTIOXETINE	Withdrawal_event	Denmark	1	4.9378	-5.65529	-1.85806	-0.218303	4.99971	NA	NA	NA	5.12548	NA	NA	NA	164	319	10595	318	10431	163	318	10113
DABRAFENIB	Withdrawal_event	United Kingdom	1	4.97756	-5.6658	-1.86857	-0.228814	4.98423	NA	NA	NA	5.02586	NA	NA	NA	482	2974	287986	2973	287504	481	2973	284531
TRIMETHOPRIM	Withdrawal_event	United Kingdom	5	19.5901	-3.39645	-1.86898	-0.874235	19.6869	0.105757	0.253977	0.609927	19.8409	0.104692	0.252005	0.606602	1897	2974	287986	2969	286089	1892	2969	283120
DESLORATADINE	Withdrawal_event	Sweden	1	4.98365	-5.6674	-1.87017	-0.230416	5.01181	NA	NA	NA	5.05803	NA	NA	NA	440	710	62685	709	62245	439	709	61536
PREGABALIN	Withdrawal_event	Hungary	2	8.65688	-4.46157	-1.87293	-0.513126	9.98646	NA	NA	NA	10.2663	NA	NA	NA	295	52	1772	50	1477	293	50	1427
METAMIZOLE	Withdrawal_event	Germany	5	19.9351	-3.42101	-1.89355	-0.898801	20.0284	0.103886	0.249646	0.599919	20.0907	0.10347	0.248872	0.598602	4853	3213	782171	3208	777318	4848	3208	774110
SIMVASTATIN	Withdrawal_event	Germany	4	16.2628	-3.63402	-1.89726	-0.817533	16.3252	0.0919502	0.245021	0.652909	16.3762	0.0915725	0.244257	0.651522	3959	3213	782171	3209	778212	3955	3209	775003
TAMSULOSIN	Withdrawal_event	United Kingdom	2	8.85015	-4.4917	-1.90306	-0.543258	8.87059	NA	NA	NA	8.94245	NA	NA	NA	857	2974	287986	2972	287129	855	2972	284157
RIBAVIRIN	Withdrawal_event	Germany	1	5.1101	-5.70029	-1.90306	-0.263306	5.11665	NA	NA	NA	5.13365	NA	NA	NA	1244	3213	782171	3212	780927	1243	3212	777715
RAMIPRIL	Withdrawal_event	Germany	4	16.3449	-3.64107	-1.90432	-0.824587	16.408	0.0914855	0.243783	0.649612	16.4594	0.0911096	0.243022	0.648226	3979	3213	782171	3209	778192	3975	3209	774983
BENSERAZIDE, LEVODOPA	Withdrawal_event	France	2	8.87811	-4.49601	-1.90737	-0.547567	8.88842	NA	NA	NA	8.94147	NA	NA	NA	1163	5934	777332	5932	776169	1161	5932	770237
LEUPRORELIN	Withdrawal_event	Germany	1	5.15529	-5.71186	-1.91464	-0.27488	5.16196	NA	NA	NA	5.17915	NA	NA	NA	1255	3213	782171	3212	780916	1254	3212	777704
OLANZAPINE	Withdrawal_event	Norway	2	8.92817	-4.50369	-1.91505	-0.555247	9.15636	NA	NA	NA	9.30466	NA	NA	NA	451	280	14144	278	13693	449	278	13415
PHLOROGLUCINOL, TRIMETHYLPHLOROGLUCINOL	Withdrawal_event	France	1	5.16045	-5.71318	-1.91595	-0.276197	5.16407	NA	NA	NA	5.19613	NA	NA	NA	676	5934	777332	5933	776656	675	5933	770723
INFLUENZA VACCINE (SURFACE ANTIGEN, INACTIVATED)	Withdrawal_event	Norway	2	9.00735	-4.51576	-1.92712	-0.567313	9.24027	NA	NA	NA	9.39035	NA	NA	NA	455	280	14144	278	13689	453	278	13411
METHYLPREDNISOLONE	Withdrawal_event	Belgium	2	9.06889	-4.52506	-1.93642	-0.576621	9.32746	NA	NA	NA	9.43775	NA	NA	NA	629	257	17825	255	17196	627	255	16941
METOPROLOL	Withdrawal_event	Sweden	3	12.9462	-3.99221	-1.94177	-0.747972	13.1309	0.0736207	0.228469	0.709013	13.2486	0.0727462	0.226439	0.70484	1143	710	62685	707	61542	1140	707	60835
ESOMEPRAZOLE	Withdrawal_event	Netherlands	1	5.29094	-5.74606	-1.94884	-0.309078	5.31045	NA	NA	NA	5.34558	NA	NA	NA	657	1169	145160	1168	144503	656	1168	143335
DEXCHLORPHENIRAMINE	Withdrawal_event	France	1	5.32076	-5.75347	-1.95625	-0.316488	5.32464	NA	NA	NA	5.35793	NA	NA	NA	697	5934	777332	5933	776635	696	5933	770702
COVID-19 VACCINE	Withdrawal_event	Germany	2	9.2179	-4.54736	-1.95872	-0.598914	9.23866	NA	NA	NA	9.26859	NA	NA	NA	2244	3213	782171	3211	779927	2242	3211	776716
FAMPRIDINE	Withdrawal_event	United Kingdom	1	5.339	-5.75799	-1.96076	-0.321002	5.34681	NA	NA	NA	5.39223	NA	NA	NA	517	2974	287986	2973	287469	516	2973	284496
MIRTAZAPINE	Withdrawal_event	Spain	1	5.36889	-5.76535	-1.96813	-0.328368	5.41749	NA	NA	NA	5.45688	NA	NA	NA	613	488	55718	487	55105	612	487	54618
FAMPRIDINE	Withdrawal_event	Germany	1	5.40175	-5.77341	-1.97618	-0.336424	5.40917	NA	NA	NA	5.42738	NA	NA	NA	1315	3213	782171	3212	780856	1314	3212	777644
TRASTUZUMAB	Withdrawal_event	Belgium	1	5.40673	-5.77462	-1.9774	-0.33764	5.50143	NA	NA	NA	5.56845	NA	NA	NA	375	257	17825	256	17450	374	256	17194
CLARITHROMYCIN	Withdrawal_event	Germany	1	5.44283	-5.78342	-1.98619	-0.34643	5.45037	NA	NA	NA	5.46875	NA	NA	NA	1325	3213	782171	3212	780846	1324	3212	777634
RITONAVIR	Withdrawal_event	Germany	1	5.46748	-5.78939	-1.99216	-0.352401	5.47509	NA	NA	NA	5.49358	NA	NA	NA	1331	3213	782171	3212	780840	1330	3212	777628
SUNITINIB	Withdrawal_event	Germany	1	5.51266	-5.80027	-2.00304	-0.363284	5.52042	NA	NA	NA	5.53909	NA	NA	NA	1342	3213	782171	3212	780829	1341	3212	777617
RISPERIDONE	Withdrawal_event	Denmark	1	5.57008	-5.81398	-2.01675	-0.376996	5.6513	NA	NA	NA	5.79786	NA	NA	NA	185	319	10595	318	10410	184	318	10092
LANSOPRAZOLE	Withdrawal_event	United Kingdom	4	17.7313	-3.75518	-2.01842	-0.938688	17.8136	0.0843177	0.224547	0.597993	17.9584	0.0834458	0.222736	0.594535	1717	2974	287986	2970	286269	1713	2970	283299
Not available	Withdrawal_event	Slovenia	1	5.58974	-5.81865	-2.02142	-0.381661	6.38133	NA	NA	NA	6.71597	NA	NA	NA	109	38	741	37	632	108	37	595
PROPIOMAZINE	Withdrawal_event	Sweden	5	21.9734	-3.55818	-2.03071	-1.03596	22.5154	0.0922525	0.22207	0.534566	22.7211	0.091205	0.22006	0.530961	1940	710	62685	705	60745	1935	705	60040
LINEZOLID	Withdrawal_event	Spain	1	5.6842	-5.84085	-2.04362	-0.403866	5.7394	NA	NA	NA	5.78169	NA	NA	NA	649	488	55718	487	55069	648	487	54582
MONTELUKAST	Withdrawal_event	United Kingdom	2	9.81055	-4.63276	-2.04412	-0.684318	9.8364	NA	NA	NA	9.91838	NA	NA	NA	950	2974	287986	2972	287036	948	2972	284064
PARACETAMOL	Withdrawal_event	Finland	1	5.69185	-5.84264	-2.04541	-0.405651	5.79484	NA	NA	NA	5.93865	NA	NA	NA	199	265	9265	264	9066	198	264	8802
ESTRADIOL	Withdrawal_event	France	2	9.86287	-4.64006	-2.05142	-0.691622	9.87597	NA	NA	NA	9.93663	NA	NA	NA	1292	5934	777332	5932	776040	1290	5932	770108
APIXABAN	Withdrawal_event	Spain	1	5.71923	-5.849	-2.05177	-0.412016	5.77519	NA	NA	NA	5.8178	NA	NA	NA	653	488	55718	487	55065	652	487	54578
AMIODARONE	Withdrawal_event	Germany	1	5.7427	-5.85444	-2.05721	-0.41745	5.75119	NA	NA	NA	5.77082	NA	NA	NA	1398	3213	782171	3212	780773	1397	3212	777561
DESLORATADINE	Withdrawal_event	Netherlands	1	5.75803	-5.85797	-2.06075	-0.420988	5.78158	NA	NA	NA	5.82056	NA	NA	NA	715	1169	145160	1168	144445	714	1168	143277
INSULIN HUMAN	Withdrawal_event	France	1	5.76352	-5.85924	-2.06201	-0.422254	5.76815	NA	NA	NA	5.80486	NA	NA	NA	755	5934	777332	5933	776577	754	5933	770644
METOPROLOL	Withdrawal_event	Denmark	1	5.78084	-5.86322	-2.066	-0.426237	5.86908	NA	NA	NA	6.02261	NA	NA	NA	192	319	10595	318	10403	191	318	10085
TERIPARATIDE	Withdrawal_event	Germany	1	5.85772	-5.88077	-2.08355	-0.443789	5.86659	NA	NA	NA	5.8867	NA	NA	NA	1426	3213	782171	3212	780745	1425	3212	777533
DESOGESTREL	Withdrawal_event	Sweden	1	5.86711	-5.8829	-2.08568	-0.445919	5.90767	NA	NA	NA	5.96428	NA	NA	NA	518	710	62685	709	62167	517	709	61458
VALPROIC ACID	Withdrawal_event	Belgium	2	10.1214	-4.67561	-2.08697	-0.727172	10.4544	NA	NA	NA	10.5822	NA	NA	NA	702	257	17825	255	17123	700	255	16868
PARACETAMOL, CODEINE	Withdrawal_event	Italy	2	10.128	-4.67651	-2.08787	-0.728072	10.2775	NA	NA	NA	10.3144	NA	NA	NA	2313	561	128119	559	125806	2311	559	125247
NILOTINIB	Withdrawal_event	France	1	5.87803	-5.88538	-2.08815	-0.448391	5.88287	NA	NA	NA	5.92046	NA	NA	NA	770	5934	777332	5933	776562	769	5933	770629
CO-TRIMOXAZOLE	Withdrawal_event	Germany	1	5.93988	-5.8993	-2.10207	-0.462313	5.94902	NA	NA	NA	5.96947	NA	NA	NA	1446	3213	782171	3212	780725	1445	3212	777513
ETORICOXIB	Withdrawal_event	Italy	1	5.94633	-5.90074	-2.10352	-0.463758	5.99932	NA	NA	NA	6.02151	NA	NA	NA	1358	561	128119	560	126761	1357	560	126201
TEICOPLANIN	Withdrawal_event	United Kingdom	2	10.2959	-4.69913	-2.11048	-0.750682	10.3247	NA	NA	NA	10.4118	NA	NA	NA	997	2974	287986	2972	286989	995	2972	284017
CLOPIDOGREL	Withdrawal_event	Germany	2	10.2982	-4.69944	-2.1108	-0.750995	10.3249	NA	NA	NA	10.3594	NA	NA	NA	2507	3213	782171	3211	779664	2505	3211	776453
FINGOLIMOD	Withdrawal_event	Germany	3	14.6443	-4.16379	-2.11335	-0.919552	14.6976	0.0658281	0.204115	0.632904	14.746	0.0655492	0.203444	0.631429	3565	3213	782171	3210	778606	3562	3210	775396
DENOSUMAB	Withdrawal_event	Spain	3	14.7842	-4.17705	-2.12661	-0.932815	15.1523	0.0636989	0.197989	0.615392	15.2624	0.0631088	0.196562	0.61222	1688	488	55718	485	54030	1685	485	53545
ALENDRONIC ACID, COLECALCIFEROL	Withdrawal_event	France	1	6.09941	-5.9346	-2.13737	-0.497617	6.10466	NA	NA	NA	6.14396	NA	NA	NA	799	5934	777332	5933	776533	798	5933	770600
ULIPRISTAL	Withdrawal_event	Germany	1	6.12062	-5.93923	-2.142	-0.502246	6.13039	NA	NA	NA	6.15159	NA	NA	NA	1490	3213	782171	3212	780681	1489	3212	777469
ATOMOXETINE	Withdrawal_event	United Kingdom	1	6.12385	-5.93993	-2.14271	-0.502949	6.13442	NA	NA	NA	6.18809	NA	NA	NA	593	2974	287986	2973	287393	592	2973	284420
PROPOFOL	Withdrawal_event	France	7	32.6269	-3.40328	-2.14304	-1.26918	32.7686	0.101857	0.213619	0.448012	32.9677	0.101119	0.212329	0.44585	4274	5934	777332	5927	773058	4267	5927	767131
IPILIMUMAB	Withdrawal_event	Germany	1	6.12883	-5.94102	-2.14379	-0.504035	6.13864	NA	NA	NA	6.15987	NA	NA	NA	1492	3213	782171	3212	780679	1491	3212	777467
PERINDOPRIL	Withdrawal_event	United Kingdom	1	6.1445	-5.94443	-2.1472	-0.507441	6.15515	NA	NA	NA	6.20904	NA	NA	NA	595	2974	287986	2973	287391	594	2973	284418
ACETYLSALICYLIC ACID	Withdrawal_event	Germany	5	23.9731	-3.68116	-2.15369	-1.15895	24.1157	0.0862717	0.207334	0.498277	24.1951	0.0859238	0.206654	0.497019	5836	3213	782171	3208	776335	5831	3208	773127
ARIPIPRAZOLE	Withdrawal_event	Netherlands	1	6.17679	-5.95142	-2.15419	-0.514435	6.20429	NA	NA	NA	6.24673	NA	NA	NA	767	1169	145160	1168	144393	766	1168	143225
METHOTREXATE	Withdrawal_event	Germany	4	19.586	-3.89495	-2.15819	-1.07846	19.6816	0.076263	0.203236	0.54161	19.7466	0.0759491	0.202567	0.540274	4768	3213	782171	3209	777403	4764	3209	774194
TELAPREVIR	Withdrawal_event	United Kingdom	1	6.22712	-5.96225	-2.16503	-0.525268	6.23808	NA	NA	NA	6.29284	NA	NA	NA	603	2974	287986	2973	287383	602	2973	284410
NICOTINE	Withdrawal_event	Finland	1	6.23529	-5.96401	-2.16678	-0.527021	6.36145	NA	NA	NA	6.5226	NA	NA	NA	218	265	9265	264	9047	217	264	8783
CARBOPLATIN	Withdrawal_event	Portugal	1	6.26475	-5.9703	-2.17307	-0.533317	6.55222	NA	NA	NA	6.6328	NA	NA	NA	458	121	8846	120	8388	457	120	8268
RIBAVIRIN	Withdrawal_event	United Kingdom	2	10.8226	-4.76784	-2.1792	-0.8194	10.8548	NA	NA	NA	10.9475	NA	NA	NA	1048	2974	287986	2972	286938	1046	2972	283966
EVEROLIMUS	Withdrawal_event	Germany	1	6.36298	-5.9911	-2.19387	-0.554115	6.37362	NA	NA	NA	6.39582	NA	NA	NA	1549	3213	782171	3212	780622	1548	3212	777410
INSULIN HUMAN	Withdrawal_event	United Kingdom	2	10.9568	-4.78485	-2.19621	-0.836406	10.99	NA	NA	NA	11.084	NA	NA	NA	1061	2974	287986	2972	286925	1059	2972	283953
TESTOSTERONE	Withdrawal_event	United Kingdom	1	6.38202	-5.9951	-2.19787	-0.558112	6.39359	NA	NA	NA	6.44998	NA	NA	NA	618	2974	287986	2973	287368	617	2973	284395
PROMETHAZINE	Withdrawal_event	Sweden	5	24.771	-3.72744	-2.19998	-1.20523	25.4857	0.0814904	0.196188	0.472324	25.7273	0.0805582	0.194346	0.46886	2187	710	62685	705	60498	2182	705	59793
COLECALCIFEROL	Withdrawal_event	Germany	1	6.40816	-6.00057	-2.20334	-0.563582	6.41897	NA	NA	NA	6.44136	NA	NA	NA	1560	3213	782171	3212	780611	1559	3212	777399
CICLOSPORIN	Withdrawal_event	Germany	2	11.0171	-4.79242	-2.20378	-0.843977	11.0481	NA	NA	NA	11.0856	NA	NA	NA	2682	3213	782171	3211	779489	2680	3211	776278
LATANOPROST	Withdrawal_event	France	1	6.45056	-6.00939	-2.21217	-0.57241	6.4565	NA	NA	NA	6.49851	NA	NA	NA	845	5934	777332	5933	776487	844	5933	770554
METRONIDAZOLE	Withdrawal_event	United Kingdom	3	15.7898	-4.26899	-2.21854	-1.02475	15.8581	0.0610472	0.189178	0.58624	15.9928	0.0603978	0.187584	0.5826	1529	2974	287986	2971	286457	1526	2971	283486
SALBUTAMOL	Withdrawal_event	France	1	6.53454	-6.02672	-2.22949	-0.589735	6.54064	NA	NA	NA	6.5833	NA	NA	NA	856	5934	777332	5933	776476	855	5933	770543
SIMVASTATIN	Withdrawal_event	Netherlands	4	20.6725	-3.97095	-2.2342	-1.15447	20.9727	0.0715176	0.190724	0.508628	21.1125	0.0709337	0.189461	0.506045	2567	1169	145160	1165	142593	2563	1165	141428
METHYLPREDNISOLONE	Withdrawal_event	Greece	1	6.59166	-6.03839	-2.24116	-0.601404	6.93166	NA	NA	NA	7.00041	NA	NA	NA	605	115	10555	114	9950	604	114	9836
TAMSULOSIN	Withdrawal_event	Germany	1	6.60123	-6.04033	-2.24311	-0.603349	6.61276	NA	NA	NA	6.63595	NA	NA	NA	1607	3213	782171	3212	780564	1606	3212	777352
DEXAMETHASONE	Withdrawal_event	Greece	1	6.60256	-6.0406	-2.24338	-0.603619	6.94381	NA	NA	NA	7.01271	NA	NA	NA	606	115	10555	114	9949	605	114	9835
CARBAMAZEPINE	Withdrawal_event	Sweden	1	6.67129	-6.0545	-2.25727	-0.617513	6.72509	NA	NA	NA	6.79121	NA	NA	NA	589	710	62685	709	62096	588	709	61387
PREGABALIN	Withdrawal_event	Greece	1	6.72241	-6.06474	-2.26752	-0.62776	7.07768	NA	NA	NA	7.14821	NA	NA	NA	617	115	10555	114	9938	616	114	9824
PHLOROGLUCINOL	Withdrawal_event	France	1	6.72538	-6.06534	-2.26811	-0.628354	6.73188	NA	NA	NA	6.77601	NA	NA	NA	881	5934	777332	5933	776451	880	5933	770518
MELATONIN	Withdrawal_event	France	1	6.79409	-6.07899	-2.28176	-0.642007	6.80073	NA	NA	NA	6.84539	NA	NA	NA	890	5934	777332	5933	776442	889	5933	770509
MIRABEGRON	Withdrawal_event	United Kingdom	1	6.8364	-6.08734	-2.29011	-0.650353	6.84985	NA	NA	NA	6.91101	NA	NA	NA	662	2974	287986	2973	287324	661	2973	284351
AZATHIOPRINE	Withdrawal_event	Netherlands	1	6.83715	-6.08748	-2.29026	-0.6505	6.87149	NA	NA	NA	6.9194	NA	NA	NA	849	1169	145160	1168	144311	848	1168	143143
ETANERCEPT	Withdrawal_event	Ireland	2	11.7338	-4.87952	-2.29088	-0.931073	12.2431	NA	NA	NA	12.3437	NA	NA	NA	1259	236	25322	234	24063	1257	234	23829
PARACETAMOL	Withdrawal_event	France	23	114.629	-2.94233	-2.29252	-1.76346	116.434	0.131206	0.197537	0.297401	117.164	0.130305	0.196306	0.295736	15016	5934	777332	5911	762316	14993	5911	756405
OMEPRAZOLE	Withdrawal_event	Sweden	1	6.87517	-6.09494	-2.29771	-0.657956	6.93262	NA	NA	NA	7.00116	NA	NA	NA	607	710	62685	709	62078	606	709	61369
DENOSUMAB	Withdrawal_event	United Kingdom	3	16.8019	-4.35594	-2.3055	-1.1117	16.8803	0.0573466	0.177722	0.550777	17.0258	0.0567373	0.176203	0.547217	1627	2974	287986	2971	286359	1624	2971	283388
METHYLPREDNISOLONE	Withdrawal_event	Italy	1	6.96658	-6.11271	-2.31548	-0.675727	7.0416	NA	NA	NA	7.06846	NA	NA	NA	1591	561	128119	560	126528	1590	560	125968
BISOPROLOL	Withdrawal_event	United Kingdom	2	11.9585	-4.90578	-2.31713	-0.957332	11.9987	NA	NA	NA	12.1034	NA	NA	NA	1158	2974	287986	2972	286828	1156	2972	283856
HEPARIN	Withdrawal_event	Germany	1	7.02023	-6.12304	-2.32581	-0.686056	7.03341	NA	NA	NA	7.05834	NA	NA	NA	1709	3213	782171	3212	780462	1708	3212	777250
PREDNISONE	Withdrawal_event	France	8	42.4439	-3.5052	-2.33692	-1.50834	42.6921	0.0937157	0.187388	0.374691	42.9605	0.0930366	0.186217	0.372723	5560	5934	777332	5926	771772	5552	5926	765846
TOFACITINIB	Withdrawal_event	United Kingdom	2	12.1444	-4.92714	-2.3385	-0.978699	12.186	NA	NA	NA	12.2927	NA	NA	NA	1176	2974	287986	2972	286810	1174	2972	283838
RIVAROXABAN	Withdrawal_event	Spain	1	7.0943	-6.13718	-2.33995	-0.700196	7.1842	NA	NA	NA	7.23954	NA	NA	NA	810	488	55718	487	54908	809	487	54421
ULIPRISTAL	Withdrawal_event	United Kingdom	1	7.13588	-6.14506	-2.34783	-0.708075	7.15064	NA	NA	NA	7.21495	NA	NA	NA	691	2974	287986	2973	287295	690	2973	284322
AMIODARONE	Withdrawal_event	United Kingdom	1	7.13588	-6.14506	-2.34783	-0.708075	7.15064	NA	NA	NA	7.21495	NA	NA	NA	691	2974	287986	2973	287295	690	2973	284322
SILDENAFIL	Withdrawal_event	Germany	1	7.15168	-6.14804	-2.35081	-0.711056	7.1654	NA	NA	NA	7.19088	NA	NA	NA	1741	3213	782171	3212	780430	1740	3212	777218
SILDENAFIL	Withdrawal_event	France	1	7.32082	-6.17958	-2.38236	-0.742599	7.32863	NA	NA	NA	7.37736	NA	NA	NA	959	5934	777332	5933	776373	958	5933	770440
GLATIRAMER	Withdrawal_event	Spain	1	7.34829	-6.18464	-2.38742	-0.747658	7.44534	NA	NA	NA	7.50305	NA	NA	NA	839	488	55718	487	54879	838	487	54392
ENALAPRIL	Withdrawal_event	Netherlands	1	7.37672	-6.18986	-2.39263	-0.752874	7.41721	NA	NA	NA	7.4696	NA	NA	NA	916	1169	145160	1168	144244	915	1168	143076
LEVONORGESTREL	Withdrawal_event	United Kingdom	4	23.1839	-4.13267	-2.39591	-1.31618	23.3346	0.0643509	0.171419	0.456631	23.5377	0.0636835	0.16994	0.453488	2245	2974	287986	2970	285741	2241	2970	282771
HUMAN PAPILLOMAVIRUS VACCINE [TYPES 6, 11, 16, 18] (RECOMBINANT, ADSORBED)	Withdrawal_event	Spain	1	7.45339	-6.20383	-2.40661	-0.76685	7.55348	NA	NA	NA	7.61217	NA	NA	NA	851	488	55718	487	54867	850	487	54380
INDAPAMIDE	Withdrawal_event	France	1	7.47349	-6.20748	-2.41025	-0.770492	7.48166	NA	NA	NA	7.53157	NA	NA	NA	979	5934	777332	5933	776353	978	5933	770420
BENDROFLUMETHIAZIDE	Withdrawal_event	United Kingdom	1	7.55928	-6.22292	-2.42569	-0.785932	7.576	NA	NA	NA	7.64477	NA	NA	NA	732	2974	287986	2973	287254	731	2973	284281
OXALIPLATIN	Withdrawal_event	United Kingdom	1	7.60059	-6.23029	-2.43306	-0.793307	7.6175	NA	NA	NA	7.68671	NA	NA	NA	736	2974	287986	2973	287250	735	2973	284277
BORTEZOMIB	Withdrawal_event	United Kingdom	2	13.0119	-5.02287	-2.43423	-1.07443	13.0603	NA	NA	NA	13.1761	NA	NA	NA	1260	2974	287986	2972	286726	1258	2972	283754
SIMVASTATIN	Withdrawal_event	Sweden	1	7.63404	-6.23624	-2.43901	-0.799253	7.70615	NA	NA	NA	7.78371	NA	NA	NA	674	710	62685	709	62011	673	709	61302
METHYLPREDNISOLONE	Withdrawal_event	Czech Republic	1	7.64096	-6.23746	-2.44024	-0.800479	8.15167	NA	NA	NA	8.35999	NA	NA	NA	288	107	4033	106	3745	287	106	3639
CISPLATIN	Withdrawal_event	United Kingdom	1	7.66255	-6.24129	-2.44406	-0.8043	7.67976	NA	NA	NA	7.74962	NA	NA	NA	742	2974	287986	2973	287244	741	2973	284271
ATENOLOL	Withdrawal_event	France	1	7.75594	-6.2577	-2.46047	-0.820713	7.76479	NA	NA	NA	7.81688	NA	NA	NA	1016	5934	777332	5933	776316	1015	5933	770383
DULAGLUTIDE	Withdrawal_event	Germany	1	7.78017	-6.26192	-2.4647	-0.82494	7.79663	NA	NA	NA	7.82472	NA	NA	NA	1894	3213	782171	3212	780277	1893	3212	777065
FAMPRIDINE	Withdrawal_event	Netherlands	1	7.79548	-6.26459	-2.46736	-0.827606	7.8411	NA	NA	NA	7.89697	NA	NA	NA	968	1169	145160	1168	144192	967	1168	143024
CO-TRIMOXAZOLE	Withdrawal_event	United Kingdom	1	7.82778	-6.2702	-2.47297	-0.833213	7.8458	NA	NA	NA	7.9174	NA	NA	NA	758	2974	287986	2973	287228	757	2973	284255
OLANZAPINE	Withdrawal_event	Finland	2	13.3859	-5.06226	-2.47362	-1.11381	13.9916	NA	NA	NA	14.3611	NA	NA	NA	468	265	9265	263	8797	466	263	8534
BISOPROLOL	Withdrawal_event	Germany	2	13.4037	-5.06411	-2.47547	-1.11567	13.4515	NA	NA	NA	13.4989	NA	NA	NA	3263	3213	782171	3211	778908	3261	3211	775697
WARFARIN	Withdrawal_event	United Kingdom	4	24.609	-4.21696	-2.48021	-1.40048	24.7809	0.060592	0.161414	0.430001	24.9993	0.0599631	0.160004	0.426953	2383	2974	287986	2970	285603	2379	2970	282633
METHYLPREDNISOLONE	Withdrawal_event	France	4	24.703	-4.22236	-2.4856	-1.40587	24.7895	0.0605775	0.161358	0.429805	24.95	0.0601147	0.16032	0.427561	3236	5934	777332	5930	774096	3232	5930	768166
LAMOTRIGINE	Withdrawal_event	Norway	1	7.91855	-6.28584	-2.48861	-0.848852	8.11991	NA	NA	NA	8.26743	NA	NA	NA	400	280	14144	279	13744	399	279	13465
CISATRACURIUM	Withdrawal_event	France	1	7.93916	-6.28936	-2.49214	-0.852379	7.94845	NA	NA	NA	8.00197	NA	NA	NA	1040	5934	777332	5933	776292	1039	5933	770359
DEXAMETHASONE	Withdrawal_event	Italy	1	7.96931	-6.29451	-2.49728	-0.857524	8.06974	NA	NA	NA	8.10123	NA	NA	NA	1820	561	128119	560	126299	1819	560	125739
IMATINIB	Withdrawal_event	United Kingdom	2	13.7451	-5.09911	-2.51046	-1.15066	13.7996	NA	NA	NA	13.9232	NA	NA	NA	1331	2974	287986	2972	286655	1329	2972	283683
CARBIMAZOLE	Withdrawal_event	France	1	8.0842	-6.31395	-2.51672	-0.876963	8.09386	NA	NA	NA	8.1485	NA	NA	NA	1059	5934	777332	5933	776273	1058	5933	770340
CYCLOPHOSPHAMIDE	Withdrawal_event	United Kingdom	2	13.869	-5.1116	-2.52296	-1.16316	13.9246	NA	NA	NA	14.0496	NA	NA	NA	1343	2974	287986	2972	286643	1341	2972	283671
METHOTREXATE	Withdrawal_event	Portugal	1	8.12503	-6.32079	-2.52357	-0.883809	8.63791	NA	NA	NA	8.75061	NA	NA	NA	594	121	8846	120	8252	593	120	8132
DENOSUMAB	Withdrawal_event	Belgium	2	13.9566	-5.12037	-2.53173	-1.17192	14.6432	NA	NA	NA	14.8374	NA	NA	NA	968	257	17825	255	16857	966	255	16602
ABIRATERONE	Withdrawal_event	France	1	8.24451	-6.34064	-2.54341	-0.903657	8.25459	NA	NA	NA	8.31046	NA	NA	NA	1080	5934	777332	5933	776252	1079	5933	770319
INDAPAMIDE	Withdrawal_event	United Kingdom	1	8.27184	-6.34514	-2.54792	-0.908159	8.29212	NA	NA	NA	8.3684	NA	NA	NA	801	2974	287986	2973	287185	800	2973	284212
CANDESARTAN	Withdrawal_event	Sweden	1	8.34761	-6.35755	-2.56033	-0.920568	8.43503	NA	NA	NA	8.52111	NA	NA	NA	737	710	62685	709	61948	736	709	61239
IBUPROFEN	Withdrawal_event	United Kingdom	4	26.0547	-4.29773	-2.56097	-1.48124	26.2497	0.0571991	0.152383	0.40596	26.4836	0.0566051	0.151037	0.403005	2523	2974	287986	2970	285463	2519	2970	282493
CLOZAPINE	Withdrawal_event	Finland	2	14.2725	-5.15156	-2.56292	-1.20311	14.9711	NA	NA	NA	15.3723	NA	NA	NA	499	265	9265	263	8766	497	263	8503
ETONOGESTREL	Withdrawal_event	Netherlands	1	8.39142	-6.36468	-2.56745	-0.927693	8.44486	NA	NA	NA	8.50569	NA	NA	NA	1042	1169	145160	1168	144118	1041	1168	142950
TORASEMIDE	Withdrawal_event	Germany	1	8.536	-6.38795	-2.59072	-0.950965	8.55608	NA	NA	NA	8.58732	NA	NA	NA	2078	3213	782171	3212	780093	2077	3212	776881
BECLOMETASONE DIPROPIONATE, FORMOTEROL FUMARATE	Withdrawal_event	United Kingdom	1	8.58165	-6.39522	-2.59799	-0.958234	8.60359	NA	NA	NA	8.68313	NA	NA	NA	831	2974	287986	2973	287155	830	2973	284182
METRONIDAZOLE	Withdrawal_event	Netherlands	1	8.64107	-6.40463	-2.6074	-0.967642	8.69797	NA	NA	NA	8.76088	NA	NA	NA	1073	1169	145160	1168	144087	1072	1168	142919
ETONOGESTREL	Withdrawal_event	Sweden	1	8.6421	-6.40479	-2.60756	-0.967805	8.73626	NA	NA	NA	8.82587	NA	NA	NA	763	710	62685	709	61922	762	709	61213
AMLODIPINE	Withdrawal_event	Italy	1	8.76624	-6.42425	-2.62702	-0.987264	8.88952	NA	NA	NA	8.92471	NA	NA	NA	2002	561	128119	560	126117	2001	560	125557
ATORVASTATIN	Withdrawal_event	Norway	1	8.84898	-6.43707	-2.63985	-1.00009	9.10513	NA	NA	NA	9.27366	NA	NA	NA	447	280	14144	279	13697	446	279	13418
CANDESARTAN	Withdrawal_event	Germany	2	15.1249	-5.23249	-2.64385	-1.28405	15.187	NA	NA	NA	15.2416	NA	NA	NA	3682	3213	782171	3211	778489	3680	3211	775278
DIMETHYL FUMARATE	Withdrawal_event	Germany	4	27.7975	-4.38943	-2.65268	-1.57295	28.0051	0.0535899	0.142831	0.380681	28.1049	0.0533685	0.142324	0.379551	6767	3213	782171	3209	775404	6763	3209	772195
INTERFERON BETA-1B	Withdrawal_event	Germany	1	8.95089	-6.45272	-2.65549	-1.01573	8.9731	NA	NA	NA	9.00607	NA	NA	NA	2179	3213	782171	3212	779992	2178	3212	776780
LEVONORGESTREL	Withdrawal_event	Austria	1	8.98408	-6.45777	-2.66055	-1.02079	9.35571	NA	NA	NA	9.44815	NA	NA	NA	855	202	19224	201	18369	854	201	18168
VEMURAFENIB	Withdrawal_event	France	1	9.03079	-6.46486	-2.66763	-1.02788	9.04303	NA	NA	NA	9.10499	NA	NA	NA	1183	5934	777332	5933	776149	1182	5933	770216
IBUPROFEN	Withdrawal_event	Italy	3	21.7623	-4.71962	-2.66918	-1.47538	22.5195	0.0428504	0.133218	0.41416	22.6084	0.0426517	0.132694	0.412825	4970	561	128119	558	123149	4967	558	122591
HYDROXYCARBAMIDE	Withdrawal_event	France	1	9.06133	-6.46948	-2.67225	-1.03249	9.07365	NA	NA	NA	9.13585	NA	NA	NA	1187	5934	777332	5933	776145	1186	5933	770212
NEBIVOLOL	Withdrawal_event	France	1	9.1224	-6.47866	-2.68143	-1.04168	9.1349	NA	NA	NA	9.19757	NA	NA	NA	1195	5934	777332	5933	776137	1194	5933	770204
INFLUENZA VACCINE (SPLIT VIRION, INACTIVATED)	Withdrawal_event	Norway	2	15.6589	-5.28097	-2.69233	-1.33253	16.4681	NA	NA	NA	16.7757	NA	NA	NA	791	280	14144	278	13353	789	278	13075
INSULIN HUMAN	Withdrawal_event	Germany	1	9.24254	-6.49656	-2.69934	-1.05958	9.26632	NA	NA	NA	9.30051	NA	NA	NA	2250	3213	782171	3212	779921	2249	3212	776709
FLECAINIDE	Withdrawal_event	France	1	9.31324	-6.50699	-2.70977	-1.07001	9.32631	NA	NA	NA	9.39045	NA	NA	NA	1220	5934	777332	5933	776112	1219	5933	770179
KETOPROFEN	Withdrawal_event	France	5	35.6728	-4.24487	-2.7174	-1.72265	35.8583	0.0580438	0.139438	0.334969	36.0969	0.0576057	0.138516	0.333069	4673	5934	777332	5929	772659	4668	5929	766730
VERAPAMIL	Withdrawal_event	France	1	9.36668	-6.51483	-2.7176	-1.07784	9.3799	NA	NA	NA	9.44446	NA	NA	NA	1227	5934	777332	5933	776105	1226	5933	770172
ROCURONIUM	Withdrawal_event	France	1	9.40485	-6.5204	-2.72317	-1.08341	9.41819	NA	NA	NA	9.48304	NA	NA	NA	1232	5934	777332	5933	776100	1231	5933	770167
HYDROCHLOROTHIAZIDE	Withdrawal_event	France	2	16.0234	-5.31315	-2.72451	-1.3647	16.0613	NA	NA	NA	16.1697	NA	NA	NA	2099	5934	777332	5932	775233	2097	5932	769301
PREDNISONE	Withdrawal_event	Spain	2	16.2643	-5.33404	-2.74539	-1.38559	16.7561	NA	NA	NA	16.8905	NA	NA	NA	1857	488	55718	486	53861	1855	486	53375
AMOXICILLIN, CLAVULANIC ACID	Withdrawal_event	Netherlands	2	16.2755	-5.33499	-2.74635	-1.38655	16.477	NA	NA	NA	16.596	NA	NA	NA	2021	1169	145160	1167	143139	2019	1167	141972
Not available	Withdrawal_event	Sweden	1	9.60485	-6.54924	-2.75201	-1.11226	9.72285	NA	NA	NA	9.82403	NA	NA	NA	848	710	62685	709	61837	847	709	61128
ADALIMUMAB	Withdrawal_event	Ireland	1	9.60888	-6.54982	-2.75259	-1.11283	9.97427	NA	NA	NA	10.0619	NA	NA	NA	1031	236	25322	235	24291	1030	235	24056
TAMOXIFEN	Withdrawal_event	France	1	9.62623	-6.55229	-2.75506	-1.1153	9.64024	NA	NA	NA	9.70681	NA	NA	NA	1261	5934	777332	5933	776071	1260	5933	770138
TAMSULOSIN	Withdrawal_event	Netherlands	1	9.63161	-6.55306	-2.75583	-1.11607	9.70331	NA	NA	NA	9.7745	NA	NA	NA	1196	1169	145160	1168	143964	1195	1168	142796
DENOSUMAB	Withdrawal_event	Germany	2	16.4969	-5.35391	-2.76527	-1.40547	16.5717	NA	NA	NA	16.6321	NA	NA	NA	4016	3213	782171	3211	778155	4014	3211	774944
Not available	Withdrawal_event	Netherlands	2	16.501	-5.35426	-2.76562	-1.40581	16.7086	NA	NA	NA	16.8295	NA	NA	NA	2049	1169	145160	1167	143111	2047	1167	141944
LAMOTRIGINE	Withdrawal_event	Denmark	1	9.72506	-6.5663	-2.76907	-1.12932	9.99942	NA	NA	NA	10.2869	NA	NA	NA	323	319	10595	318	10272	322	318	9954
AMPHOTERICIN B	Withdrawal_event	France	1	9.79417	-6.57602	-2.77879	-1.13904	9.80871	NA	NA	NA	9.87657	NA	NA	NA	1283	5934	777332	5933	776049	1282	5933	770116
AMLODIPINE	Withdrawal_event	Denmark	1	9.81538	-6.57899	-2.78176	-1.14201	10.0952	NA	NA	NA	10.3859	NA	NA	NA	326	319	10595	318	10269	325	318	9951
PALIPERIDONE	Withdrawal_event	France	2	16.8096	-5.38022	-2.79158	-1.43177	16.8517	NA	NA	NA	16.9662	NA	NA	NA	2202	5934	777332	5932	775130	2200	5932	769198
CLOZAPINE	Withdrawal_event	United Kingdom	57	399.289	-3.19663	-2.79761	-2.44764	452.372	0.0969692	0.126003	0.163729	457.052	0.0959341	0.124712	0.162123	38665	2974	287986	2917	249321	38608	2917	246404
SEMAGLUTIDE	Withdrawal_event	Norway	1	9.95758	-6.59874	-2.80151	-1.16176	10.2879	NA	NA	NA	10.4818	NA	NA	NA	503	280	14144	279	13641	502	279	13362
PHENPROCOUMON	Withdrawal_event	Germany	2	16.9406	-5.39109	-2.80245	-1.44264	17.0197	NA	NA	NA	17.082	NA	NA	NA	4124	3213	782171	3211	778047	4122	3211	774836
DABIGATRAN	Withdrawal_event	Netherlands	1	10.1712	-6.62791	-2.83068	-1.19093	10.2517	NA	NA	NA	10.3274	NA	NA	NA	1263	1169	145160	1168	143897	1262	1168	142729
IBUPROFEN	Withdrawal_event	Sweden	1	10.3297	-6.64919	-2.85196	-1.21221	10.4675	NA	NA	NA	10.5774	NA	NA	NA	912	710	62685	709	61773	911	709	61064
TACROLIMUS	Withdrawal_event	France	3	24.8404	-4.90646	-2.85601	-1.66222	24.9322	0.038817	0.120326	0.372991	25.1016	0.0385148	0.119515	0.370863	3254	5934	777332	5931	774078	3251	5931	768147
CLARITHROMYCIN	Withdrawal_event	United Kingdom	3	24.8878	-4.90915	-2.85871	-1.66491	25.0725	0.038596	0.119653	0.370941	25.3046	0.0381878	0.118556	0.368062	2410	2974	287986	2971	285576	2407	2971	282605
DEXAMETHASONE	Withdrawal_event	Germany	1	10.4051	-6.65919	-2.86196	-1.2222	10.4356	NA	NA	NA	10.4746	NA	NA	NA	2533	3213	782171	3212	779638	2532	3212	776426
NICARDIPINE	Withdrawal_event	France	1	10.4125	-6.66018	-2.86295	-1.22319	10.4291	NA	NA	NA	10.5017	NA	NA	NA	1364	5934	777332	5933	775968	1363	5933	770035
AMLODIPINE	Withdrawal_event	Netherlands	1	10.5336	-6.67609	-2.87886	-1.23911	10.6202	NA	NA	NA	10.699	NA	NA	NA	1308	1169	145160	1168	143852	1307	1168	142684
DOXYCYCLINE	Withdrawal_event	United Kingdom	2	17.9068	-5.46888	-2.88024	-1.52044	18.0032	NA	NA	NA	18.1711	NA	NA	NA	1734	2974	287986	2972	286252	1732	2972	283280
TOPIRAMATE	Withdrawal_event	Belgium	1	10.5828	-6.68251	-2.88529	-1.24553	10.9943	NA	NA	NA	11.1463	NA	NA	NA	734	257	17825	256	17091	733	256	16835
PALBOCICLIB	Withdrawal_event	France	1	10.6644	-6.6931	-2.89587	-1.25612	10.6818	NA	NA	NA	10.7564	NA	NA	NA	1397	5934	777332	5933	775935	1396	5933	770002
AMLODIPINE	Withdrawal_event	Germany	1	10.7214	-6.70044	-2.90321	-1.26345	10.7539	NA	NA	NA	10.7943	NA	NA	NA	2610	3213	782171	3212	779561	2609	3212	776349
SECUKINUMAB	Withdrawal_event	Germany	1	10.7337	-6.70202	-2.9048	-1.26504	10.7663	NA	NA	NA	10.8067	NA	NA	NA	2613	3213	782171	3212	779558	2612	3212	776346
DABIGATRAN	Withdrawal_event	Denmark	1	10.7487	-6.70396	-2.90673	-1.26697	11.0887	NA	NA	NA	11.4121	NA	NA	NA	357	319	10595	318	10238	356	318	9920
DENOSUMAB	Withdrawal_event	Netherlands	1	10.7752	-6.70734	-2.91011	-1.27036	10.8661	NA	NA	NA	10.9469	NA	NA	NA	1338	1169	145160	1168	143822	1337	1168	142654
CALCIUM CHLORIDE, SODIUM CHLORIDE, GLUCOSE, SODIUM LACTATE, MAGNESIUM CHLORIDE	Withdrawal_event	United Kingdom	1	10.8639	-6.71865	-2.92142	-1.28166	10.9001	NA	NA	NA	11.0037	NA	NA	NA	1052	2974	287986	2973	286934	1051	2973	283961
ENOXAPARIN	Withdrawal_event	Germany	1	10.8816	-6.72089	-2.92366	-1.28391	10.9151	NA	NA	NA	10.9562	NA	NA	NA	2649	3213	782171	3212	779522	2648	3212	776310
PREDNISOLONE	Withdrawal_event	Denmark	1	11.0197	-6.7383	-2.94107	-1.30131	11.3782	NA	NA	NA	11.7112	NA	NA	NA	366	319	10595	318	10229	365	318	9911
METOCLOPRAMIDE	Withdrawal_event	France	1	11.0614	-6.74351	-2.94628	-1.30652	11.0802	NA	NA	NA	11.1578	NA	NA	NA	1449	5934	777332	5933	775883	1448	5933	769950
OMEPRAZOLE	Withdrawal_event	France	2	18.7792	-5.53568	-2.94704	-1.58724	18.8324	NA	NA	NA	18.9623	NA	NA	NA	2460	5934	777332	5932	774872	2458	5932	768940
PROPRANOLOL	Withdrawal_event	France	1	11.0843	-6.74636	-2.94913	-1.30938	11.1032	NA	NA	NA	11.181	NA	NA	NA	1452	5934	777332	5933	775880	1451	5933	769947
SUNITINIB	Withdrawal_event	United Kingdom	1	11.1324	-6.75234	-2.95511	-1.31536	11.1705	NA	NA	NA	11.277	NA	NA	NA	1078	2974	287986	2973	286908	1077	2973	283935
LIRAGLUTIDE	Withdrawal_event	France	1	11.1606	-6.75584	-2.95861	-1.31885	11.1798	NA	NA	NA	11.2582	NA	NA	NA	1462	5934	777332	5933	775870	1461	5933	769937
BEVACIZUMAB	Withdrawal_event	Germany	1	11.2102	-6.76196	-2.96473	-1.32497	11.2459	NA	NA	NA	11.2883	NA	NA	NA	2729	3213	782171	3212	779442	2728	3212	776230
DEXKETOPROFEN	Withdrawal_event	Spain	1	11.3246	-6.77598	-2.97876	-1.339	11.5699	NA	NA	NA	11.6653	NA	NA	NA	1293	488	55718	487	54425	1292	487	53938
CLOZAPINE	Withdrawal_event	Ireland	5	43.431	-4.5252	-2.99774	-2.00299	52.0985	0.0395937	0.095972	0.232629	52.6311	0.0391483	0.095001	0.230538	4660	236	25322	231	20662	4655	231	20431
IBUPROFEN	Withdrawal_event	Czech Republic	1	11.488	-6.79578	-2.99855	-1.3588	12.7494	NA	NA	NA	13.1059	NA	NA	NA	433	107	4033	106	3600	432	106	3494
SACUBITRIL VALSARTAN	Withdrawal_event	Germany	1	11.547	-6.80287	-3.00564	-1.36588	11.5851	NA	NA	NA	11.6289	NA	NA	NA	2811	3213	782171	3212	779360	2810	3212	776148
SITAGLIPTIN	Withdrawal_event	United Kingdom	1	11.6384	-6.81377	-3.01654	-1.37679	11.6802	NA	NA	NA	11.7921	NA	NA	NA	1127	2974	287986	2973	286859	1126	2973	283886
IRINOTECAN	Withdrawal_event	France	1	11.6568	-6.81596	-3.01873	-1.37897	11.6778	NA	NA	NA	11.7601	NA	NA	NA	1527	5934	777332	5933	775805	1526	5933	769872
ETANERCEPT	Withdrawal_event	Germany	4	36.5265	-4.77732	-3.04056	-1.96083	36.9006	0.0406685	0.108399	0.288932	37.0377	0.0404999	0.107998	0.287991	8892	3213	782171	3209	773279	8888	3209	770070
AMLODIPINE	Withdrawal_event	France	2	20.1456	-5.63448	-3.04583	-1.68603	20.2074	NA	NA	NA	20.3479	NA	NA	NA	2639	5934	777332	5932	774693	2637	5932	768761
NAPROXEN	Withdrawal_event	United Kingdom	2	20.1478	-5.63463	-3.04599	-1.68618	20.2715	NA	NA	NA	20.4634	NA	NA	NA	1951	2974	287986	2972	286035	1949	2972	283063
NATALIZUMAB	Withdrawal_event	France	1	11.9087	-6.84555	-3.04832	-1.40856	11.9307	NA	NA	NA	12.0149	NA	NA	NA	1560	5934	777332	5933	775772	1559	5933	769839
LETROZOLE	Withdrawal_event	France	1	12.0843	-6.86582	-3.06859	-1.42883	12.1069	NA	NA	NA	12.1925	NA	NA	NA	1583	5934	777332	5933	775749	1582	5933	769816
ZOLEDRONIC ACID	Withdrawal_event	Germany	1	12.1344	-6.87155	-3.07433	-1.43457	12.1766	NA	NA	NA	12.2229	NA	NA	NA	2954	3213	782171	3212	779217	2953	3212	776005
POLYSORBATE 80, SQUALENE, DL-ALPHA-TOCOPHEROL	Withdrawal_event	Norway	2	20.5882	-5.66508	-3.07644	-1.71664	22.0635	NA	NA	NA	22.4984	NA	NA	NA	1040	280	14144	278	13104	1038	278	12826
PARACETAMOL	Withdrawal_event	Italy	2	20.9085	-5.68682	-3.09818	-1.73838	21.6405	NA	NA	NA	21.7299	NA	NA	NA	4775	561	128119	559	123344	4773	559	122785
DABIGATRAN	Withdrawal_event	Italy	2	20.9742	-5.69124	-3.1026	-1.7428	21.7111	NA	NA	NA	21.8009	NA	NA	NA	4790	561	128119	559	123329	4788	559	122770
CAPECITABINE	Withdrawal_event	United Kingdom	1	12.4542	-6.90762	-3.11039	-1.47063	12.5024	NA	NA	NA	12.6229	NA	NA	NA	1206	2974	287986	2973	286780	1205	2973	283807
DAPAGLIFLOZIN	Withdrawal_event	United Kingdom	1	12.4646	-6.90877	-3.11154	-1.47178	12.5128	NA	NA	NA	12.6334	NA	NA	NA	1207	2974	287986	2973	286779	1206	2973	283806
RIVAROXABAN	Withdrawal_event	United Kingdom	6	56.0337	-4.49659	-3.1206	-2.19252	56.9945	0.0472782	0.105273	0.234409	57.5358	0.0467912	0.104283	0.232413	5426	2974	287986	2968	282560	5420	2968	279592
DOXYCYCLINE	Withdrawal_event	France	1	12.6568	-6.93001	-3.13278	-1.49302	12.6818	NA	NA	NA	12.7718	NA	NA	NA	1658	5934	777332	5933	775674	1657	5933	769741
AMOXICILLIN	Withdrawal_event	Germany	1	12.7054	-6.93532	-3.1381	-1.49834	12.7519	NA	NA	NA	12.8005	NA	NA	NA	3093	3213	782171	3212	779078	3092	3212	775866
DICLOFENAC	Withdrawal_event	Germany	2	21.5783	-5.73127	-3.14263	-1.78282	21.7106	NA	NA	NA	21.7924	NA	NA	NA	5253	3213	782171	3211	776918	5251	3211	773707
LACTOSE	Withdrawal_event	France	1	12.7485	-6.94002	-3.14279	-1.50303	12.7737	NA	NA	NA	12.8645	NA	NA	NA	1670	5934	777332	5933	775662	1669	5933	769729
DICLOFENAC	Withdrawal_event	Sweden	1	12.7763	-6.94304	-3.14581	-1.50606	12.9921	NA	NA	NA	13.1318	NA	NA	NA	1128	710	62685	709	61557	1127	709	60848
HYDROXYCHLOROQUINE	Withdrawal_event	France	1	12.8172	-6.94748	-3.15025	-1.51049	12.8427	NA	NA	NA	12.934	NA	NA	NA	1679	5934	777332	5933	775653	1678	5933	769720
SECUKINUMAB	Withdrawal_event	United Kingdom	1	12.826	-6.94844	-3.15121	-1.51145	12.8772	NA	NA	NA	13.0017	NA	NA	NA	1242	2974	287986	2973	286744	1241	2973	283771
AMLODIPINE	Withdrawal_event	Sweden	1	12.9688	-6.96382	-3.16659	-1.52683	13.1915	NA	NA	NA	13.3336	NA	NA	NA	1145	710	62685	709	61540	1144	709	60831
PACLITAXEL	Withdrawal_event	Germany	1	13.0299	-6.97035	-3.17312	-1.53336	13.0789	NA	NA	NA	13.1289	NA	NA	NA	3172	3213	782171	3212	778999	3171	3212	775787
LIDOCAINE	Withdrawal_event	France	1	13.1454	-6.98261	-3.18538	-1.54562	13.1724	NA	NA	NA	13.2662	NA	NA	NA	1722	5934	777332	5933	775610	1721	5933	769677
CIPROFLOXACIN	Withdrawal_event	United Kingdom	2	22.3061	-5.77806	-3.18942	-1.82962	22.4595	NA	NA	NA	22.6745	NA	NA	NA	2160	2974	287986	2972	285826	2158	2972	282854
A/CALIFORNIA/7/2009 (H1N1)V-LIKE VIRUS	Withdrawal_event	Norway	2	22.3699	-5.78209	-3.19345	-1.83365	24.1386	NA	NA	NA	24.6219	NA	NA	NA	1130	280	14144	278	13014	1128	278	12736
INSULIN GLARGINE	Withdrawal_event	Spain	1	13.2514	-6.99378	-3.19655	-1.55679	13.5934	NA	NA	NA	13.7076	NA	NA	NA	1513	488	55718	487	54205	1512	487	53718
TERIFLUNOMIDE	Withdrawal_event	France	1	13.2676	-6.99546	-3.19824	-1.55848	13.295	NA	NA	NA	13.3898	NA	NA	NA	1738	5934	777332	5933	775594	1737	5933	769661
ADALIMUMAB	Withdrawal_event	Netherlands	1	13.8112	-7.05134	-3.25411	-1.61435	13.9644	NA	NA	NA	14.0708	NA	NA	NA	1715	1169	145160	1168	143445	1714	1168	142277
CYPROTERONE	Withdrawal_event	France	1	13.8325	-7.05348	-3.25625	-1.61649	13.8624	NA	NA	NA	13.9616	NA	NA	NA	1812	5934	777332	5933	775520	1811	5933	769587
EVEROLIMUS	Withdrawal_event	France	1	13.8706	-7.05732	-3.26009	-1.62033	13.9008	NA	NA	NA	14.0002	NA	NA	NA	1817	5934	777332	5933	775515	1816	5933	769582
LEVOTHYROXINE	Withdrawal_event	Germany	2	23.8827	-5.8745	-3.28586	-1.92606	24.0466	NA	NA	NA	24.1382	NA	NA	NA	5814	3213	782171	3211	776357	5812	3211	773146
PARACETAMOL	Withdrawal_event	Spain	1	14.2324	-7.09318	-3.29596	-1.6562	14.6299	NA	NA	NA	14.7537	NA	NA	NA	1625	488	55718	487	54093	1624	487	53606
PARACETAMOL	Withdrawal_event	Sweden	1	14.3733	-7.10692	-3.30969	-1.66993	14.6496	NA	NA	NA	14.809	NA	NA	NA	1269	710	62685	709	61416	1268	709	60707
ACETYLSALICYLIC ACID	Withdrawal_event	United Kingdom	2	24.3095	-5.89953	-3.31089	-1.95109	24.4934	NA	NA	NA	24.7299	NA	NA	NA	2354	2974	287986	2972	285632	2352	2972	282660
INSULIN GLARGINE	Withdrawal_event	France	1	14.489	-7.11809	-3.32087	-1.68111	14.522	NA	NA	NA	14.6262	NA	NA	NA	1898	5934	777332	5933	775434	1897	5933	769501
SIMVASTATIN	Withdrawal_event	United Kingdom	2	24.516	-5.91149	-3.32285	-1.96305	24.7032	NA	NA	NA	24.9419	NA	NA	NA	2374	2974	287986	2972	285612	2372	2972	282640
METAMIZOLE	Withdrawal_event	Spain	2	24.5323	-5.91243	-3.32379	-1.96399	25.7249	NA	NA	NA	25.9448	NA	NA	NA	2801	488	55718	486	52917	2799	486	52431
ALEMTUZUMAB	Withdrawal_event	United Kingdom	1	14.943	-7.16115	-3.36392	-1.72416	15.0134	NA	NA	NA	15.1603	NA	NA	NA	1447	2974	287986	2973	286539	1446	2973	283566
IMATINIB	Withdrawal_event	France	1	15.3287	-7.19673	-3.39951	-1.75975	15.3658	NA	NA	NA	15.4766	NA	NA	NA	2008	5934	777332	5933	775324	2007	5933	769391
RIVAROXABAN	Withdrawal_event	Sweden	1	15.4267	-7.20564	-3.40841	-1.76865	15.7471	NA	NA	NA	15.9196	NA	NA	NA	1362	710	62685	709	61323	1361	709	60614
METFORMIN	Withdrawal_event	United Kingdom	1	15.7382	-7.23358	-3.43636	-1.7966	15.8166	NA	NA	NA	15.972	NA	NA	NA	1524	2974	287986	2973	286462	1523	2973	283489
CICLOSPORIN	Withdrawal_event	United Kingdom	1	15.7898	-7.23816	-3.44094	-1.80118	15.8688	NA	NA	NA	16.0247	NA	NA	NA	1529	2974	287986	2973	286457	1528	2973	283484
LANSOPRAZOLE	Withdrawal_event	France	1	16.3211	-7.28446	-3.48724	-1.84748	16.3633	NA	NA	NA	16.4818	NA	NA	NA	2138	5934	777332	5933	775194	2137	5933	769261
ADALIMUMAB	Withdrawal_event	Belgium	1	16.7248	-7.31868	-3.52145	-1.8817	17.8194	NA	NA	NA	18.0818	NA	NA	NA	1160	257	17825	256	16665	1159	256	16409
ETANERCEPT	Withdrawal_event	Spain	1	16.8161	-7.32631	-3.52908	-1.88932	17.3806	NA	NA	NA	17.5302	NA	NA	NA	1920	488	55718	487	53798	1919	487	53311
CYTARABINE	Withdrawal_event	France	1	16.9776	-7.3397	-3.54247	-1.90271	17.0234	NA	NA	NA	17.147	NA	NA	NA	2224	5934	777332	5933	775108	2223	5933	769175
RAMIPRIL	Withdrawal_event	France	2	29.2146	-6.15981	-3.57117	-2.21137	29.3492	NA	NA	NA	29.5606	NA	NA	NA	3827	5934	777332	5932	773505	3825	5932	767573
ACETYLSALICYLIC ACID	Withdrawal_event	Sweden	1	17.7712	-7.40377	-3.60654	-1.96678	18.2018	NA	NA	NA	18.4037	NA	NA	NA	1569	710	62685	709	61116	1568	709	60407
ATORVASTATIN	Withdrawal_event	United Kingdom	2	30.1132	-6.20279	-3.61415	-2.25435	30.4008	NA	NA	NA	30.7	NA	NA	NA	2916	2974	287986	2972	285070	2914	2972	282098
TRASTUZUMAB	Withdrawal_event	United Kingdom	1	18.2166	-7.43851	-3.64129	-2.00153	18.3227	NA	NA	NA	18.5046	NA	NA	NA	1764	2974	287986	2973	286222	1763	2973	283249
CICLOSPORIN	Withdrawal_event	France	1	18.3517	-7.44888	-3.65166	-2.0119	18.4055	NA	NA	NA	18.5398	NA	NA	NA	2404	5934	777332	5933	774928	2403	5933	768995
BISOPROLOL	Withdrawal_event	France	2	31.3291	-6.25899	-3.67035	-2.31055	31.4848	NA	NA	NA	31.7127	NA	NA	NA	4104	5934	777332	5932	773228	4102	5932	767296
CLINDAMYCIN	Withdrawal_event	France	1	18.7257	-7.47723	-3.68	-2.04025	18.7818	NA	NA	NA	18.919	NA	NA	NA	2453	5934	777332	5933	774879	2452	5933	768946
WARFARIN	Withdrawal_event	Sweden	2	31.6122	-6.27176	-3.68312	-2.32332	32.9921	NA	NA	NA	33.3628	NA	NA	NA	2791	710	62685	708	59894	2789	708	59186
NITROFURANTOIN	Withdrawal_event	Netherlands	1	18.8122	-7.48371	-3.68648	-2.04672	19.1036	NA	NA	NA	19.2528	NA	NA	NA	2336	1169	145160	1168	142824	2335	1168	141656
DABIGATRAN	Withdrawal_event	United Kingdom	1	19.0634	-7.50235	-3.70513	-2.06537	19.18	NA	NA	NA	19.3708	NA	NA	NA	1846	2974	287986	2973	286140	1845	2973	283167
ADALIMUMAB	Withdrawal_event	Germany	2	32.1887	-6.29743	-3.70879	-2.34899	32.4942	NA	NA	NA	32.6212	NA	NA	NA	7836	3213	782171	3211	774335	7834	3211	771124
METHOTREXATE	Withdrawal_event	Poland	1	19.2642	-7.51708	-3.71985	-2.08009	20.4001	NA	NA	NA	20.5853	NA	NA	NA	2157	329	36838	328	34681	2156	328	34353
DIPHTHERIA, TETANUS, PERTUSSIS (ACELLULAR, COMPONENT) AND POLIOMYELITIS (INACTIVATED) VACCINE (ADSORBED)	Withdrawal_event	France	1	19.4738	-7.5323	-3.73508	-2.09532	19.5347	NA	NA	NA	19.6777	NA	NA	NA	2551	5934	777332	5933	774781	2550	5933	768848
PIPERACILLIN	Withdrawal_event	France	1	19.5425	-7.53726	-3.74003	-2.10027	19.6038	NA	NA	NA	19.7474	NA	NA	NA	2560	5934	777332	5933	774772	2559	5933	768839
LEVOTHYROXINE	Withdrawal_event	United Kingdom	1	19.8276	-7.55763	-3.76041	-2.12065	19.954	NA	NA	NA	20.153	NA	NA	NA	1920	2974	287986	2973	286066	1919	2973	283093
RIVAROXABAN	Withdrawal_event	Germany	3	47.8148	-5.83748	-3.78704	-2.59324	48.4918	0.0199456	0.0618662	0.191893	48.6821	0.0198617	0.0616243	0.1912	11640	3213	782171	3210	770531	11637	3210	767321
ATORVASTATIN	Withdrawal_event	Germany	1	20.5801	-7.61007	-3.81284	-2.17309	20.7063	NA	NA	NA	20.7881	NA	NA	NA	5010	3213	782171	3212	777161	5009	3212	773949
DICLOFENAC	Withdrawal_event	United Kingdom	1	20.9223	-7.6333	-3.83608	-2.19632	21.0634	NA	NA	NA	21.2742	NA	NA	NA	2026	2974	287986	2973	285960	2025	2973	282987
AZATHIOPRINE	Withdrawal_event	France	1	20.9624	-7.63601	-3.83878	-2.19902	21.0332	NA	NA	NA	21.1878	NA	NA	NA	2746	5934	777332	5933	774586	2745	5933	768653
METHOTREXATE	Withdrawal_event	United Kingdom	3	50.261	-5.90874	-3.85829	-2.6645	51.0734	0.0189405	0.058739	0.182164	51.5832	0.01874	0.0581584	0.180491	4867	2974	287986	2971	283119	4864	2971	280148
ETONOGESTREL	Withdrawal_event	United Kingdom	2	35.855	-6.45079	-3.86215	-2.50235	36.2681	NA	NA	NA	36.6298	NA	NA	NA	3472	2974	287986	2972	284514	3470	2972	281542
METHOTREXATE	Withdrawal_event	Netherlands	1	21.5262	-7.67341	-3.87618	-2.23643	21.9112	NA	NA	NA	22.0841	NA	NA	NA	2673	1169	145160	1168	142487	2672	1168	141319
CYCLOPHOSPHAMIDE	Withdrawal_event	France	2	36.543	-6.47784	-3.8892	-2.5294	36.7571	NA	NA	NA	37.026	NA	NA	NA	4787	5934	777332	5932	772545	4785	5932	766613
ESOMEPRAZOLE	Withdrawal_event	France	2	39.4362	-6.58634	-3.9977	-2.6379	39.6867	NA	NA	NA	39.9785	NA	NA	NA	5166	5934	777332	5932	772166	5164	5932	766234
APIXABAN	Withdrawal_event	Germany	2	39.6444	-6.59384	-4.0052	-2.64539	40.1146	NA	NA	NA	40.2737	NA	NA	NA	9651	3213	782171	3211	772520	9649	3211	769309
ACETYLSALICYLIC ACID	Withdrawal_event	France	6	106.919	-5.42266	-4.04667	-3.11859	108.771	0.0247763	0.0551619	0.122812	109.575	0.0245859	0.0547569	0.121953	14006	5934	777332	5928	763326	14000	5928	757398
FLUCLOXACILLIN	Withdrawal_event	United Kingdom	1	24.6916	-7.86714	-4.06991	-2.43015	24.8899	NA	NA	NA	25.1412	NA	NA	NA	2391	2974	287986	2973	285595	2390	2973	282622
RIFAMPICIN	Withdrawal_event	France	1	25.2755	-7.90019	-4.10297	-2.46321	25.3794	NA	NA	NA	25.5677	NA	NA	NA	3311	5934	777332	5933	774021	3310	5933	768088
PRISTINAMYCIN	Withdrawal_event	France	1	25.6954	-7.92351	-4.12628	-2.48652	25.8028	NA	NA	NA	25.9944	NA	NA	NA	3366	5934	777332	5933	773966	3365	5933	768033
GLATIRAMER	Withdrawal_event	Germany	1	25.7764	-7.92796	-4.13073	-2.49098	25.9768	NA	NA	NA	26.0806	NA	NA	NA	6275	3213	782171	3212	775896	6274	3212	772684
OFLOXACIN	Withdrawal_event	France	1	26.8023	-7.98321	-4.18599	-2.54623	26.9194	NA	NA	NA	27.1196	NA	NA	NA	3511	5934	777332	5933	773821	3510	5933	767888
AMLODIPINE	Withdrawal_event	United Kingdom	1	27.263	-8.00736	-4.21013	-2.57037	27.506	NA	NA	NA	27.785	NA	NA	NA	2640	2974	287986	2973	285346	2639	2973	282373
RAMIPRIL	Withdrawal_event	United Kingdom	1	27.7174	-8.03078	-4.23355	-2.59379	27.9687	NA	NA	NA	28.2527	NA	NA	NA	2684	2974	287986	2973	285302	2683	2973	282329
ETHINYLESTRADIOL, LEVONORGESTREL	Withdrawal_event	France	1	27.8634	-8.03822	-4.241	-2.60124	27.9901	NA	NA	NA	28.1987	NA	NA	NA	3650	5934	777332	5933	773682	3649	5933	767749
CIPROFLOXACIN	Withdrawal_event	France	1	29.81	-8.13399	-4.33676	-2.697	29.9555	NA	NA	NA	30.1793	NA	NA	NA	3905	5934	777332	5933	773427	3904	5933	767494
DABIGATRAN	Withdrawal_event	France	1	31.4207	-8.20869	-4.41146	-2.7717	31.5827	NA	NA	NA	31.8192	NA	NA	NA	4116	5934	777332	5933	773216	4115	5933	767283
FLUOROURACIL	Withdrawal_event	France	1	31.8711	-8.2289	-4.43167	-2.79192	32.0378	NA	NA	NA	32.2779	NA	NA	NA	4175	5934	777332	5933	773157	4174	5933	767224
INFLIXIMAB	Withdrawal_event	France	2	54.0702	-7.03675	-4.44811	-3.08831	54.5491	NA	NA	NA	54.9569	NA	NA	NA	7083	5934	777332	5932	770249	7081	5932	764317
ETANERCEPT	Withdrawal_event	France	2	54.2763	-7.04219	-4.45355	-3.09375	54.7589	NA	NA	NA	55.1684	NA	NA	NA	7110	5934	777332	5932	770222	7108	5932	764290
LEVOFLOXACIN	Withdrawal_event	France	1	32.978	-8.27741	-4.48018	-2.84042	33.1567	NA	NA	NA	33.4055	NA	NA	NA	4320	5934	777332	5933	773012	4319	5933	767079
PANTOPRAZOLE	Withdrawal_event	France	1	33.2834	-8.29051	-4.49328	-2.85352	33.4655	NA	NA	NA	33.7166	NA	NA	NA	4360	5934	777332	5933	772972	4359	5933	767039
DIMETHYL FUMARATE	Withdrawal_event	United Kingdom	1	33.5004	-8.29975	-4.50252	-2.86276	33.8707	NA	NA	NA	34.2175	NA	NA	NA	3244	2974	287986	2973	284742	3243	2973	281769
PEMBROLIZUMAB	Withdrawal_event	France	1	34.3368	-8.33481	-4.53758	-2.89782	34.5309	NA	NA	NA	34.7903	NA	NA	NA	4498	5934	777332	5933	772834	4497	5933	766901
WARFARIN	Withdrawal_event	France	1	35.9552	-8.40032	-4.60309	-2.96333	36.1683	NA	NA	NA	36.4405	NA	NA	NA	4710	5934	777332	5933	772622	4709	5933	766689
ADALIMUMAB	Withdrawal_event	United Kingdom	3	85.4653	-6.66877	-4.61833	-3.42453	87.9053	0.0110029	0.0341276	0.105853	88.8168	0.0108854	0.0337774	0.104811	8276	2974	287986	2971	279710	8273	2971	276739
PIPERACILLIN, TAZOBACTAM	Withdrawal_event	France	1	36.5888	-8.42518	-4.62795	-2.98819	36.8096	NA	NA	NA	37.0868	NA	NA	NA	4793	5934	777332	5933	772539	4792	5933	766606
CLOPIDOGREL	Withdrawal_event	France	1	36.9781	-8.44024	-4.64302	-3.00326	37.2038	NA	NA	NA	37.484	NA	NA	NA	4844	5934	777332	5933	772488	4843	5933	766555
DEXAMETHASONE	Withdrawal_event	France	1	37.1995	-8.44874	-4.65151	-3.01175	37.4279	NA	NA	NA	37.7098	NA	NA	NA	4873	5934	777332	5933	772459	4872	5933	766526
LEVONORGESTREL	Withdrawal_event	Finland	1	37.5834	-8.46335	-4.66613	-3.02637	43.6292	NA	NA	NA	45.0933	NA	NA	NA	1314	265	9265	264	7951	1313	264	7687
METFORMIN	Withdrawal_event	France	1	40.4592	-8.56838	-4.77115	-3.13139	40.73	NA	NA	NA	41.0377	NA	NA	NA	5300	5934	777332	5933	772032	5299	5933	766099
AMIODARONE	Withdrawal_event	France	1	40.4973	-8.56972	-4.7725	-3.13274	40.7687	NA	NA	NA	41.0767	NA	NA	NA	5305	5934	777332	5933	772027	5304	5933	766094
OXALIPLATIN	Withdrawal_event	France	1	40.9248	-8.58469	-4.78746	-3.1477	41.2021	NA	NA	NA	41.5134	NA	NA	NA	5361	5934	777332	5933	771971	5360	5933	766038
APIXABAN	Withdrawal_event	United Kingdom	1	42.2783	-8.63107	-4.83384	-3.19409	42.8736	NA	NA	NA	43.3167	NA	NA	NA	4094	2974	287986	2973	283892	4093	2973	280919
ADALIMUMAB	Withdrawal_event	France	2	75.8876	-7.52198	-4.93334	-3.57354	76.8448	NA	NA	NA	77.4279	NA	NA	NA	9941	5934	777332	5932	767391	9939	5932	761459
ETANERCEPT	Withdrawal_event	Netherlands	1	52.4826	-8.93971	-5.14248	-3.50273	54.9026	NA	NA	NA	55.3605	NA	NA	NA	6517	1169	145160	1168	138643	6516	1168	137475
ETANERCEPT	Withdrawal_event	United Kingdom	4	166.645	-6.95179	-5.21503	-4.1353	176.3	0.00851093	0.0226886	0.0604839	178.203	0.00841787	0.0224463	0.0598533	16137	2974	287986	2970	271849	16133	2970	268879
WARFARIN	Withdrawal_event	Italy	1	56.1048	-9.03512	-5.23789	-3.59813	62.2282	NA	NA	NA	62.527	NA	NA	NA	12813	561	128119	560	115306	12812	560	114746
HEPARIN	Withdrawal_event	France	1	56.765	-9.05185	-5.25462	-3.61486	57.3036	NA	NA	NA	57.7408	NA	NA	NA	7436	5934	777332	5933	769896	7435	5933	763963
BENFLUOREX	Withdrawal_event	France	2	96.1936	-7.86206	-5.27342	-3.91362	97.7457	NA	NA	NA	98.4942	NA	NA	NA	12601	5934	777332	5932	764731	12599	5932	758799
METHOTREXATE	Withdrawal_event	France	1	69.0325	-9.33188	-5.53465	-3.8949	69.8333	NA	NA	NA	70.3689	NA	NA	NA	9043	5934	777332	5933	768289	9042	5933	762356
CO-TRIMOXAZOLE	Withdrawal_event	France	1	72.2921	-9.39798	-5.60075	-3.96099	73.1714	NA	NA	NA	73.7333	NA	NA	NA	9470	5934	777332	5933	767862	9469	5933	761929
RIVAROXABAN	Withdrawal_event	France	1	76.8342	-9.4853	-5.68807	-4.04832	77.829	NA	NA	NA	78.4277	NA	NA	NA	10065	5934	777332	5933	767267	10064	5933	761334
AMOXICILLIN, CLAVULANIC ACID	Withdrawal_event	France	1	81.7122	-9.57355	-5.77632	-4.13656	82.8392	NA	NA	NA	83.4775	NA	NA	NA	10704	5934	777332	5933	766628	10703	5933	760695
ELASOMERAN	Withdrawal_event	Italy	1	87.6055	-9.67342	-5.8762	-4.23644	103.633	NA	NA	NA	104.167	NA	NA	NA	20007	561	128119	560	108112	20006	560	107552
