## Supplementary material for "Adverse drug withdrawal event signals in FAERS and Eudravigilance databases: a stratified disproportionality analysis study": FDA by timeperiod (part 1 of 3)

### Sheet: Results_by_timeperiod
Drugs	event	fda_year	obs	exp_rrr	ic2.5	ic	ic97.5	exp_prr	prr2.5	prr	prr97.5	exp_ror	ror2.5	ror	ror97.5	n_drug	n_event	n_tot	n_event_prr	n_tot_prr	b	c	d
DULOXETINE	Withdrawal_event	2014-2018	8053	151.772	5.69321	5.72489	5.75623	117.222	67.2016	68.6989	70.2296	84.6087	92.5128	95.1794	97.9228	28641	34860	6578450	26807	6549809	20588	26807	6523002
HYDROCODONE	Withdrawal_event	2019-2023	2809	53.5532	5.64594	5.69979	5.75264	51.4969	52.989	54.5469	56.1507	29.7723	89.8019	94.3494	99.1271	6588	71815	8834524	69006	8827936	3779	69006	8758930
CLOBETASONE	Withdrawal_event	2019-2023	45	0.59341	4.92646	5.37896	5.7694	0.593043	63.3107	75.8798	90.9443	0.229332	122.416	196.222	314.527	73	71815	8834524	71770	8834451	28	71770	8762681
HYDROMORPHONE	Withdrawal_event	2019-2023	3914	96.4982	5.28917	5.33473	5.37956	91.3617	41.7111	42.8407	44.0009	61.7137	60.9958	63.4219	65.9444	11871	71815	8834524	67901	8822653	7957	67901	8754752
OXYCODONE	Withdrawal_event	2019-2023	15620	477.061	5.0089	5.03161	5.05415	375.795	40.9153	41.5652	42.2255	277.552	55.1581	56.2778	57.4204	58687	71815	8834524	56195	8775837	43067	56195	8719642
MORPHINE	Withdrawal_event	2019-2023	6801	221.911	4.90006	4.93455	4.96863	201.518	33.0154	33.7488	34.4985	152.439	43.3613	44.6145	45.9039	27299	71815	8834524	65014	8807225	20498	65014	8742211
BUPRENORPHINE_NALOXONE	Withdrawal_event	2009-2013	914	29.6823	4.82614	4.92121	5.0132	28.3928	30.3005	32.1913	34.2	23.555	36.0802	38.8028	41.7308	5226	20385	3589073	19471	3583847	4312	19471	3564376
BACLOFEN	Withdrawal_event	2014-2018	1440	50.2357	4.75194	4.82743	4.90096	48.23	28.4362	29.8569	31.3486	41.1131	33.0812	35.0253	37.0837	9480	34860	6578450	33420	6568970	8040	33420	6535550
PAROXETINE	Withdrawal_event	2004-2008	8047	289.827	4.76109	4.79279	4.82414	166.312	47.1201	48.3849	49.6836	117.805	66.1318	68.3079	70.5555	27186	18492	1734563	10445	1707377	19139	10445	1696932
NEFAZODONE	Withdrawal_event	2019-2023	45	1.16243	4.322	4.7745	5.16493	1.16172	30.4101	38.7355	49.3402	0.802667	39.3881	56.0631	79.7974	143	71815	8834524	71770	8834381	98	71770	8762611
BACLOFEN	Withdrawal_event	2009-2013	1570	58.3309	4.66625	4.73851	4.80897	53.9929	27.7233	29.0779	30.4987	45.9806	32.2975	34.1448	36.0978	10270	20385	3589073	18815	3578803	8700	18815	3559988
BUPRENORPHINE_NALOXONE	Withdrawal_event	2014-2018	1254	47.1463	4.63764	4.71861	4.79733	45.5119	26.1468	27.5533	29.0354	39.2982	30.0315	31.9099	33.9058	8897	34860	6578450	33606	6569553	7643	33606	6535947
VENLAFAXINE	Withdrawal_event	2009-2013	1615	63.5392	4.58565	4.65688	4.72637	58.6883	26.2465	27.5183	28.8516	50.4806	30.2913	31.9925	33.7892	11187	20385	3589073	18770	3577886	9572	18770	3559116
PHOSPHORUS	Withdrawal_event	2019-2023	23	0.471476	3.94653	4.59634	5.1254	0.471329	35.5215	48.7982	67.0373	0.286753	47.3934	80.2085	135.745	58	71815	8834524	71792	8834466	35	71792	8762674
NALOXEGOL	Withdrawal_event	2014-2018	194	7.78441	4.34299	4.55323	4.749	7.74282	21.9678	25.0555	28.5772	6.75589	24.6809	28.7157	33.41	1469	34860	6578450	34666	6576981	1275	34666	6542315
DESVENLAFAXINE	Withdrawal_event	2014-2018	567	24.3654	4.39119	4.51241	4.62868	23.9858	21.8698	23.639	25.5512	21.1383	24.5503	26.8234	29.3068	4598	34860	6578450	34293	6573852	4031	34293	6539559
BUPRENORPHINE_NALOXONE	Withdrawal_event	2019-2023	1453	64.4866	4.4081	4.48325	4.55646	63.2387	21.9204	22.9765	24.0833	52.071	26.3483	27.9042	29.552	7933	71815	8834524	70362	8826591	6480	70362	8756229
CLOBETASONE	Withdrawal_event	2014-2018	14	0.153674	3.61759	4.47134	5.12818	0.153613	62.5207	91.1378	132.854	0.0798784	84.5959	175.267	363.119	29	34860	6578450	34846	6578421	15	34846	6543575
ACETAMINOPHEN_HYDROCODONE	Withdrawal_event	2019-2023	7620	363.468	4.35543	4.388	4.42021	326.554	22.8301	23.3346	23.8501	272.896	27.2103	27.9227	28.6538	44713	71815	8834524	64195	8789811	37093	64195	8725616
METHADONE	Withdrawal_event	2019-2023	1465	69.7541	4.30783	4.38267	4.45558	68.3976	20.4312	21.4189	22.4543	57.1761	24.2098	25.6226	27.1179	8581	71815	8834524	70350	8825943	7116	70350	8755593
MORPHINE_NALTREXONE	Withdrawal_event	2009-2013	64	2.607	4.00042	4.3757	4.70727	2.59915	19.6095	24.6235	30.9195	2.24948	21.8396	28.4511	37.0639	459	20385	3589073	20321	3588614	395	20321	3568293
ACETAMINOPHEN_PROPOXYPHENE	Withdrawal_event	2019-2023	54	2.14603	3.95372	4.36435	4.72322	2.14448	19.8478	25.1809	31.947	1.71981	23.2809	31.3989	42.3476	264	71815	8834524	71761	8834260	210	71761	8762499
BETAMETHASONE_FUSIDICACID	Withdrawal_event	2019-2023	13	0.170707	3.44151	4.33113	5.00902	0.170676	54.4532	76.1675	106.541	0.0655524	82.1953	198.315	478.479	21	71815	8834524	71802	8834503	8	71802	8762701
TRIFLUOPERAZINE	Withdrawal_event	2009-2013	15	0.295346	3.46282	4.28454	4.92226	0.295133	33.1579	50.8245	77.9037	0.211197	38.975	71.0236	129.425	52	20385	3589073	20370	3589021	37	20370	3568651
VENLAFAXINE	Withdrawal_event	2004-2008	1478	76.7478	4.184	4.2585	4.3311	70.9079	19.8702	20.8439	21.8654	56.9106	24.479	25.9705	27.553	7199	18492	1734563	17014	1727364	5721	17014	1710350
PAROXETINE	Withdrawal_event	2014-2018	701	36.8766	4.12144	4.23024	4.33503	36.1733	18.0509	19.3789	20.8047	32.6994	19.8136	21.4377	23.1949	6959	34860	6578450	34159	6571491	6258	34159	6537332
PEGYLATED INTERFERONS	Withdrawal_event	2019-2023	10	0.081289	3.14485	4.17499	4.93156	0.0812778	122.142	123.035	123.934	0	NA	Inf	Inf	10	71815	8834524	71805	8834514	0	71805	8762709
ACETAMINOPHEN_CAFFEINE_CODEINE	Withdrawal_event	2019-2023	56	2.64189	3.76576	4.16854	4.5214	2.63993	16.7133	21.2127	26.9233	2.20294	19.0597	25.4205	33.9041	325	71815	8834524	71759	8834199	269	71759	8762440
OXYMORPHONE	Withdrawal_event	2019-2023	875	49.0742	4.04525	4.14245	4.23643	48.5094	16.9583	18.0377	19.1858	41.8145	19.4714	20.9258	22.4888	6037	71815	8834524	70940	8828487	5162	70940	8757547
DIACETYL MORPHINE	Withdrawal_event	2019-2023	587	32.9058	4.01732	4.13642	4.25073	32.6518	16.6759	17.9776	19.3808	28.144	19.1039	20.857	22.771	4048	71815	8834524	71228	8830476	3461	71228	8759248
BUPRENORPHINE	Withdrawal_event	2019-2023	2024	114.691	4.07192	4.13547	4.19763	111.637	17.4021	18.1303	18.8889	96.3845	20.0219	20.9992	22.0243	14109	71815	8834524	69791	8820415	12085	69791	8750624
COFFEE	Withdrawal_event	2004-2008	13	0.277183	3.22894	4.11856	4.79645	0.276993	31.9466	46.9327	68.9486	0.139988	43.0453	92.8653	200.346	26	18492	1734563	18479	1734537	13	18479	1716058
NALMEFENE	Withdrawal_event	2014-2018	11	0.164273	3.13718	4.11371	4.84095	0.164222	41.6647	66.9826	107.685	0.106514	49.4802	103.273	215.547	31	34860	6578450	34849	6578419	20	34849	6543570
VENLAFAXINE	Withdrawal_event	2014-2018	1216	69.8212	4.03039	4.11263	4.19257	67.5209	17.0523	18.0092	19.0199	61.6052	18.5899	19.7386	20.9583	13176	34860	6578450	33644	6565274	11960	33644	6531630
DULOXETINE	Withdrawal_event	2009-2013	1183	69.1849	4.00267	4.08607	4.16709	65.3918	17.1065	18.0909	19.1321	59.3598	18.7383	19.9293	21.1961	12181	20385	3589073	19202	3576892	10998	19202	3557690
DESVENLAFAXINE	Withdrawal_event	2009-2013	961	56.8599	3.9745	4.06717	4.15693	54.3309	16.6291	17.6879	18.8141	49.3834	18.1811	19.46	20.8288	10011	20385	3589073	19424	3579062	9050	19424	3559638
TOBACCO	Withdrawal_event	2019-2023	20	0.723472	3.3652	4.06657	4.62933	0.723278	18.7977	27.6519	40.6765	0.565338	21.5046	35.3771	58.1985	89	71815	8834524	71795	8834435	69	71795	8762640
MORPHINE_NALTREXONE	Withdrawal_event	2014-2018	55	2.84563	3.64548	4.05214	4.40796	2.84137	15.0661	19.3569	24.8696	2.56392	16.2265	21.4515	28.3591	537	34860	6578450	34805	6577913	482	34805	6543108
OPIUM	Withdrawal_event	2009-2013	21	0.800843	3.36393	4.04682	4.59761	0.80005	17.6865	26.2484	38.955	0.684779	19.2857	30.6668	48.7644	141	20385	3589073	20364	3588932	120	20364	3568568
DEXMEDETOMIDINE	Withdrawal_event	2014-2018	59	3.13708	3.64024	4.03204	4.37643	3.13205	14.7834	18.8375	24.0033	2.8349	15.9014	20.812	27.2391	592	34860	6578450	34801	6577858	533	34801	6543057
OXYCODONE	Withdrawal_event	2004-2008	1703	105.394	3.93847	4.00781	4.07551	96.236	16.9046	17.6961	18.5246	80.4411	20.0504	21.1708	22.3537	9886	18492	1734563	16789	1724677	8183	16789	1707888
ACETYLSALICYLIC_OXYCODONE	Withdrawal_event	2019-2023	42	2.15416	3.53165	4.00114	4.40416	2.15296	14.7803	19.508	25.7478	1.82658	16.5347	22.9938	31.9761	265	71815	8834524	71773	8834259	223	71773	8762486
ACETAMINOPHEN_DIHYDROCODEINE	Withdrawal_event	2004-2008	9	0.0959481	2.9016	3.99467	4.78467	0.0959019	92.5098	93.8459	95.2013	0	NA	Inf	Inf	9	18492	1734563	18483	1734554	0	18483	1716071
ACETAMINOPHEN_OXYCODONE	Withdrawal_event	2019-2023	3190	200.581	3.93743	3.98794	4.03756	192.208	16.0542	16.5966	17.1574	168.673	18.2082	18.9123	19.6437	24675	71815	8834524	68625	8809849	21485	68625	8741224
ACETAMINOPHEN_DIHYDROCODEINE	Withdrawal_event	2009-2013	9	0.107915	2.87292	3.96599	4.75598	0.107868	51.9304	83.4353	134.053	0.0570968	64.045	157.627	387.951	19	20385	3589073	20376	3589054	10	20376	3568678
BACLOFEN	Withdrawal_event	2019-2023	782	51.7567	3.80149	3.9044	4.00372	51.2301	14.2888	15.2645	16.3067	45.3025	16.0113	17.2618	18.6098	6367	71815	8834524	71033	8828157	5585	71033	8757124
FERROUS GLYCINE	Withdrawal_event	2019-2023	15	0.601539	2.99295	3.81468	4.45239	0.601418	15.8725	24.941	39.1908	0.483438	17.6032	31.0277	54.69	74	71815	8834524	71800	8834450	59	71800	8762650
FENTANYL	Withdrawal_event	2019-2023	2070	150.588	3.71369	3.77652	3.83799	146.555	13.5534	14.1244	14.7195	131.217	15.0615	15.7754	16.5232	18525	71815	8834524	69745	8815999	16455	69745	8746254
OXYMORPHONE	Withdrawal_event	2014-2018	109	7.49296	3.49238	3.77606	4.03403	7.47113	12.1782	14.5895	17.4782	6.93184	12.9297	15.7245	19.1235	1414	34860	6578450	34751	6577036	1305	34751	6542285
BUTORPHANOL	Withdrawal_event	2004-2008	200	14.2216	3.56064	3.76759	3.96052	14.0787	12.4917	14.2059	16.1553	12.0956	14.2173	16.535	19.2305	1334	18492	1734563	18292	1733229	1134	18292	1714937
CLONAZEPAM	Withdrawal_event	2014-2018	608	44.6292	3.63614	3.75312	3.86549	43.907	12.8175	13.8474	14.9601	40.9508	13.6618	14.8471	16.1352	8422	34860	6578450	34252	6570028	7814	34252	6535776
DESVENLAFAXINE	Withdrawal_event	2019-2023	487	36.9703	3.57057	3.70158	3.82683	36.7385	12.1849	13.2559	14.421	33.0717	13.4007	14.7256	16.1814	4548	71815	8834524	71328	8829976	4061	71328	8758648
SCOPOLAMINE	Withdrawal_event	2009-2013	36	2.34573	3.1711	3.68102	4.11349	2.34186	11.2478	15.3724	21.0095	2.14992	11.8925	16.7448	23.5769	413	20385	3589073	20349	3588660	377	20349	3568311
MORPHINE_NALTREXONE	Withdrawal_event	2019-2023	15	0.715344	2.85111	3.67283	4.31055	0.715201	13.2271	20.9731	33.2554	0.598153	14.3864	25.0772	43.7124	88	71815	8834524	71800	8834436	73	71800	8762636
TIANEPTINE	Withdrawal_event	2019-2023	18	0.975469	2.90517	3.64828	4.2376	0.975237	12.0549	18.457	28.2593	0.835744	13.0485	21.5377	35.5498	120	71815	8834524	71797	8834404	102	71797	8762607
CLOBAZAM	Withdrawal_event	2014-2018	183	14.2758	3.41779	3.63447	3.83582	14.2067	11.1954	12.8812	14.821	13.3119	11.827	13.7471	15.979	2694	34860	6578450	34677	6575756	2511	34677	6541079
NALOXONE	Withdrawal_event	2019-2023	127	9.81159	3.36622	3.62816	3.86802	9.79557	10.9965	12.965	15.2859	8.8366	11.9565	14.372	17.2755	1207	71815	8834524	71688	8833317	1080	71688	8761629
CLOMETHIAZOLE	Withdrawal_event	2014-2018	8	0.190768	2.45291	3.62119	4.44977	0.190726	22.7632	41.9451	77.291	0.149132	24.4483	53.6437	117.703	36	34860	6578450	34852	6578414	28	34852	6543562
THIOTHIXENE	Withdrawal_event	2019-2023	13	0.601539	2.72574	3.61537	4.29326	0.601435	13.1944	21.615	35.4096	0.49984	14.2912	26.0083	47.332	74	71815	8834524	71802	8834450	61	71802	8762648
OXYCODONE	Withdrawal_event	2009-2013	794	64.4934	3.50956	3.61168	3.71026	62.1781	11.9241	12.7698	13.6754	58.1487	12.6873	13.6546	14.6957	11355	20385	3589073	19591	3577718	10561	19591	3558127
NALOXONE	Withdrawal_event	2009-2013	14	0.709967	2.72927	3.58301	4.23986	0.709505	12.0425	19.7321	32.3319	0.633637	12.6707	22.0947	38.5279	125	20385	3589073	20371	3588948	111	20371	3568577
INTERFERONS	Withdrawal_event	2019-2023	15	0.821019	2.73082	3.55254	4.19026	0.820857	11.455	18.2736	29.1509	0.704675	12.3	21.2864	36.8383	101	71815	8834524	71800	8834423	86	71800	8762623
FENTANYL	Withdrawal_event	2014-2018	1787	152.143	3.48203	3.54971	3.61581	144.977	11.77	12.3261	12.9085	136.643	12.4515	13.0779	13.7358	28711	34860	6578450	33073	6549739	26924	33073	6516666
NALBUPHINE	Withdrawal_event	2009-2013	10	0.408941	2.49992	3.53006	4.28663	0.408749	13.7623	24.4649	43.4907	0.353988	14.4837	28.2496	55.099	72	20385	3589073	20375	3589001	62	20375	3568626
OXYMORPHONE	Withdrawal_event	2009-2013	147	12.3421	3.27902	3.52176	3.74544	12.2605	10.2508	11.9897	14.0236	11.496	10.8098	12.7871	15.1261	2173	20385	3589073	20238	3586900	2026	20238	3566662
AMINO3-PHENYLBUTYRIC ACID	Withdrawal_event	2019-2023	7	0.154449	2.2583	3.51854	4.3924	0.154434	25.1567	45.3267	81.6683	0.0983369	28.0248	71.1839	180.81	19	71815	8834524	71808	8834505	12	71808	8762697
CLORAZEPATE	Withdrawal_event	2014-2018	26	1.84409	2.891	3.49889	3.99982	1.84282	9.74652	14.1088	20.4236	1.71421	10.1696	15.1673	22.621	348	34860	6578450	34834	6578102	322	34834	6543268
BACLOFEN	Withdrawal_event	2004-2008	513	45.7886	3.34406	3.47164	3.59374	44.6288	10.5846	11.4948	12.4833	39.7109	11.7667	12.9184	14.1828	4295	18492	1734563	17979	1730268	3782	17979	1712289
PREGABALIN	Withdrawal_event	2014-2018	3124	281.707	3.41776	3.4688	3.51894	258.551	11.6584	12.0827	12.5225	244.546	12.3009	12.7747	13.2667	53161	34860	6578450	31736	6525289	50037	31736	6493553
CETIRIZINE	Withdrawal_event	2009-2013	161	14.4777	3.1991	3.43065	3.64478	14.3735	9.63958	11.2012	13.0157	13.542	10.1292	11.8889	13.9544	2549	20385	3589073	20224	3586524	2388	20224	3566300
PIZOTYLINE	Withdrawal_event	2014-2018	6	0.105982	2.0471	3.42309	4.35117	0.105964	28.9878	56.6227	110.603	0.0745702	30.9184	80.4611	209.389	20	34860	6578450	34854	6578430	14	34854	6543576
SCOPOLAMINE	Withdrawal_event	2014-2018	79	6.93655	3.08242	3.41825	3.71864	6.92221	9.21379	11.4125	14.136	6.53902	9.62084	12.0813	15.171	1309	34860	6578450	34781	6577141	1230	34781	6542360
CLONIDINE	Withdrawal_event	2014-2018	169	15.5211	3.17744	3.40324	3.61244	15.4528	9.44403	10.9366	12.665	14.6384	9.88067	11.545	13.4897	2929	34860	6578450	34691	6575521	2760	34691	6540830
NALOXONE	Withdrawal_event	2014-2018	20	1.48375	2.66795	3.36932	3.93207	1.48297	8.83958	13.4865	20.5762	1.38437	9.16653	14.447	22.7693	280	34860	6578450	34840	6578170	260	34840	6543330
LORMETAZEPAM	Withdrawal_event	2009-2013	7	0.22719	2.10625	3.36649	4.24035	0.227114	15.7244	30.8215	60.4136	0.188439	16.4312	37.1473	83.9816	40	20385	3589073	20378	3589033	33	20378	3568655
PHENELZINE	Withdrawal_event	2004-2008	39	3.34752	2.87136	3.35985	3.7768	3.34107	8.69903	11.6729	15.6635	2.95756	9.42645	13.1865	18.4464	314	18492	1734563	18453	1734249	275	18453	1715796
FENTANYL	Withdrawal_event	2009-2013	1841	179.128	3.29114	3.3578	3.42294	164.395	10.6888	11.1986	11.7328	155.61	11.2625	11.8309	12.428	31538	20385	3589073	18544	3557535	29697	18544	3538991
NALTREXONE	Withdrawal_event	2009-2013	29	2.41389	2.76673	3.3397	3.81667	2.41074	8.46361	12.0295	17.0978	2.25906	8.80262	12.8372	18.721	425	20385	3589073	20356	3588648	396	20356	3568292
LORAZEPAM	Withdrawal_event	2009-2013	142	13.6087	3.08915	3.33631	3.56372	13.5229	8.94706	10.5007	12.3242	12.7937	9.36274	11.0993	13.1578	2396	20385	3589073	20243	3586677	2254	20243	3566434
ETHYL LOFLAZEPATE	Withdrawal_event	2019-2023	8	0.349543	2.15443	3.3227	4.15129	0.349506	12.2492	22.8895	42.7725	0.286813	12.9392	27.8928	60.1281	43	71815	8834524	71807	8834481	35	71807	8762674
PAROXETINE	Withdrawal_event	2009-2013	594	59.1488	3.19873	3.31711	3.43077	57.5924	9.5274	10.3139	11.1653	54.6094	10.001	10.8772	11.8302	10414	20385	3589073	19791	3578659	9820	19791	3558868
PREGABALIN	Withdrawal_event	2019-2023	3808	382.14	3.26897	3.31516	3.36062	363.813	10.1438	10.4669	10.8003	336.95	10.9238	11.3014	11.692	47010	71815	8834524	68007	8787514	43202	68007	8719507
SERTINDOLE	Withdrawal_event	2004-2008	5	0.0533045	1.78582	3.31329	4.30803	0.0532902	92.4901	93.8258	95.1808	0	NA	Inf	Inf	5	18492	1734563	18487	1734558	0	18487	1716071
CLONAZEPAM	Withdrawal_event	2009-2013	188	18.6068	3.08872	3.3024	3.50116	18.4521	8.86227	10.1886	11.7133	17.4917	9.27049	10.748	12.4609	3276	20385	3589073	20197	3585797	3088	20197	3565600
CLOBETASONE_NYSTATIN_CHLORTETRACYCLINE	Withdrawal_event	2019-2023	5	0.0650312	1.75556	3.28303	4.27778	0.0650268	44.9516	76.8914	131.526	0.0245849	48.6031	203.377	851.02	8	71815	8834524	71810	8834516	3	71810	8762706
METHADONE	Withdrawal_event	2014-2018	206	20.8043	3.07311	3.27692	3.46712	20.6938	8.71202	9.95469	11.3746	19.7118	9.07908	10.4506	12.0292	3926	34860	6578450	34654	6574524	3720	34654	6539870
TOBACCO	Withdrawal_event	2014-2018	6	0.174871	1.89177	3.26776	4.19583	0.174842	16.6397	34.3167	70.7727	0.143814	17.2244	41.7205	101.054	33	34860	6578450	34854	6578417	27	34854	6543563
LOFEXIDINE	Withdrawal_event	2019-2023	12	0.81289	2.32092	3.25111	3.95231	0.812764	8.68338	14.7644	25.1041	0.721093	9.10398	16.6414	30.4193	100	71815	8834524	71803	8834424	88	71803	8762621
NEFAZODONE	Withdrawal_event	2014-2018	7	0.291452	1.98408	3.24432	4.11818	0.291396	12.0234	24.0223	47.9958	0.255663	12.3884	27.3798	60.5125	55	34860	6578450	34853	6578395	48	34853	6543542
CHLORDIAZEPOXIDE	Withdrawal_event	2014-2018	12	0.837261	2.29438	3.22458	3.92578	0.836993	8.32167	14.337	24.7007	0.777543	8.56637	15.4332	27.8046	158	34860	6578450	34848	6578292	146	34848	6543444
CARISOPRODOL	Withdrawal_event	2019-2023	45	4.37335	2.77038	3.22288	3.61332	4.37088	7.7828	10.2954	13.6192	4.03809	8.2119	11.1439	15.1227	538	71815	8834524	71770	8833986	493	71770	8762216
BUPRENORPHINE	Withdrawal_event	2014-2018	879	94.1866	3.11848	3.21545	3.30923	92.0604	8.94434	9.54808	10.1926	87.9632	9.32993	9.99281	10.7028	17774	34860	6578450	33981	6560676	16895	33981	6526695
LORAZEPAM	Withdrawal_event	2014-2018	293	31.2754	3.0374	3.20738	3.36778	31.0404	8.43817	9.43932	10.5592	29.6554	8.78108	9.88016	11.1168	5902	34860	6578450	34567	6572548	5609	34567	6537981
CLOBETASONE_NYSTATIN_OXYTETRACYCLINE	Withdrawal_event	2019-2023	5	0.0975469	1.67484	3.20231	4.19706	0.0975402	26.2439	51.2609	100.125	0.0573647	27.6632	87.1616	274.63	12	71815	8834524	71810	8834512	7	71810	8762702
FLUMAZENIL	Withdrawal_event	2014-2018	7	0.317947	1.93658	3.19681	4.07067	0.317886	10.9753	22.0205	44.181	0.282295	11.2733	24.7967	54.5427	60	34860	6578450	34853	6578390	53	34853	6543537
PHENELZINE	Withdrawal_event	2014-2018	15	1.1976	2.36898	3.1907	3.82842	1.19713	7.68319	12.53	20.4343	1.12362	7.90619	13.3497	22.541	226	34860	6578450	34845	6578224	211	34845	6543379
FELBAMATE	Withdrawal_event	2009-2013	9	0.550935	2.08319	3.17625	3.96625	0.550706	8.77014	16.3426	30.4536	0.502463	9.01963	17.9118	35.5704	97	20385	3589073	20376	3588976	88	20376	3568600
LEVODOPA	Withdrawal_event	2014-2018	18	1.57914	2.41036	3.15347	3.74279	1.57839	7.28664	11.404	17.8479	1.49095	7.49514	12.0728	19.4463	298	34860	6578450	34842	6578152	280	34842	6543310
NALDEMEDINE	Withdrawal_event	2014-2018	22	2.04546	2.47817	3.14393	3.68352	2.04429	7.17121	10.7617	16.1498	1.93804	7.38114	11.3517	17.4581	386	34860	6578450	34838	6578064	364	34838	6543226
ANETHOLTRITHION	Withdrawal_event	2019-2023	8	0.471476	1.96093	3.12921	3.9578	0.471427	8.91737	16.9698	32.2934	0.409733	9.25647	19.5249	41.1844	58	71815	8834524	71807	8834466	50	71807	8762659
ALPRAZOLAM	Withdrawal_event	2014-2018	459	52.101	2.99186	3.1269	3.25583	51.4919	8.14728	8.91402	9.75293	49.3465	8.46458	9.30158	10.2213	9832	34860	6578450	34401	6568618	9373	34401	6534217
BENZODIAZEPINE DERIVATIVES	Withdrawal_event	2014-2018	19	1.75401	2.39154	3.11291	3.68847	1.75314	7.00311	10.8377	16.7719	1.66131	7.19639	11.4368	18.1758	331	34860	6578450	34841	6578119	312	34841	6543278
VENLAFAXINE	Withdrawal_event	2019-2023	912	106.497	2.99709	3.09226	3.18435	105.3	8.13189	8.66093	9.22439	98.764	8.62976	9.23413	9.88083	13101	71815	8834524	70903	8821423	12189	70903	8750520
TRAMADOL	Withdrawal_event	2019-2023	1702	199.865	3.01758	3.08695	3.15466	195.673	8.30361	8.69818	9.1115	183.589	8.82032	9.27071	9.74408	24587	71815	8834524	70113	8809937	22885	70113	8739824
HYDROCODONE_IBUPROFEN	Withdrawal_event	2019-2023	93	10.5432	2.77355	3.08181	3.35995	10.5311	7.25954	8.831	10.7426	9.85599	7.6404	9.43589	11.6533	1297	71815	8834524	71722	8833227	1204	71722	8761505
OXYTOCIN_ERGOMETRINE	Withdrawal_event	2014-2018	4	0.0317947	1.34423	3.08098	4.16071	0.0317911	71.4482	125.821	221.573	0.0106535	68.7689	375.464	2049.96	6	34860	6578450	34856	6578444	2	34856	6543588
TRICLOFOS	Withdrawal_event	2019-2023	4	0.0325156	1.34227	3.07903	4.15876	0.0325138	122.132	123.025	123.924	0	NA	Inf	Inf	4	71815	8834524	71811	8834520	0	71811	8762709
NALTREXONE	Withdrawal_event	2014-2018	488	57.7498	2.93716	3.06803	3.19316	57.0359	7.84034	8.55602	9.33703	54.7685	8.13198	8.91023	9.76296	10898	34860	6578450	34372	6567552	10410	34372	6533180
BETAMETHASONE_FUSIDICACID	Withdrawal_event	2014-2018	4	0.0370938	1.32992	3.06668	4.14641	0.0370896	56.774	107.847	204.864	0.0159802	56.0203	250.309	1118.43	7	34860	6578450	34856	6578443	3	34856	6543587
LOFEPRAMINE	Withdrawal_event	2009-2013	4	0.0397582	1.32278	3.05954	4.13927	0.0397504	52.9704	100.628	191.162	0.0171332	52.249	233.465	1043.19	7	20385	3589073	20381	3589066	3	20381	3568685
DULOXETINE	Withdrawal_event	2019-2023	527	62.9746	2.92908	3.05492	3.17543	62.5674	7.75402	8.42292	9.14953	58.7859	8.20344	8.96473	9.79668	7747	71815	8834524	71288	8826777	7220	71288	8755489
HERBAL PRODUCTS	Withdrawal_event	2019-2023	102	11.8357	2.76102	3.05471	3.32094	11.8208	7.15509	8.62884	10.4061	11.0827	7.52486	9.20354	11.2567	1456	71815	8834524	71713	8833068	1354	71713	8761355
CHLORPROMAZINE_PROMETHAZINE	Withdrawal_event	2009-2013	6	0.283987	1.67555	3.05154	3.97962	0.283907	9.97551	21.1337	44.7728	0.251265	10.175	23.8792	56.0409	50	20385	3589073	20379	3589023	44	20379	3568644
DIACETYL MORPHINE	Withdrawal_event	2014-2018	104	12.2198	2.74763	3.03836	3.30215	12.1876	7.0701	8.53327	10.2993	11.6998	7.29992	8.88907	10.8242	2306	34860	6578450	34756	6576144	2202	34756	6541388
VIGABATRIN	Withdrawal_event	2014-2018	321	39.0969	2.85917	3.02136	3.17481	38.7804	7.43369	8.27738	9.21682	37.2891	7.69357	8.6084	9.63201	7378	34860	6578450	34539	6571072	7057	34539	6536533
ACETYLSALICYLIC_CAFFEINE_SALICYLAMIDE	Withdrawal_event	2004-2008	7	0.437097	1.74039	3.00062	3.87448	0.436942	8.15893	16.0204	31.4569	0.366245	8.47182	19.1129	43.1197	41	18492	1734563	18485	1734522	34	18485	1716037
PINAVERIUM	Withdrawal_event	2009-2013	4	0.0624771	1.2633	3.00006	4.07979	0.0624651	29.2994	64.0358	139.954	0.0399775	29.2881	100.056	341.819	11	20385	3589073	20381	3589062	7	20381	3568681
ENFORTUMAB	Withdrawal_event	2019-2023	4	0.0650312	1.25676	2.99352	4.07325	0.0650277	30.761	61.5123	123.005	0.0327803	30.5175	122.025	487.917	8	71815	8834524	71811	8834516	4	71811	8762705
TRANYLCYPROMINE	Withdrawal_event	2014-2018	8	0.572305	1.81847	2.98675	3.81533	0.572183	7.17686	13.9815	27.238	0.532621	7.30949	15.0201	30.8643	108	34860	6578450	34852	6578342	100	34852	6543490
MINERAL SUPPLEMENTS	Withdrawal_event	2009-2013	4	0.0681569	1.24881	2.98556	4.06529	0.0681437	26.3683	58.6995	130.673	0.0456886	26.3612	87.5492	290.763	12	20385	3589073	20381	3589061	8	20381	3568680
SEROTONIN	Withdrawal_event	2019-2023	4	0.0731601	1.23616	2.97291	4.05265	0.0731561	26.3372	54.6776	113.514	0.0409754	26.2135	97.6196	363.538	9	71815	8834524	71811	8834515	5	71811	8762704
THIOTHIXENE	Withdrawal_event	2014-2018	6	0.328545	1.5958	2.97179	3.89986	0.328492	8.5376	18.2653	39.0766	0.298283	8.66663	20.1151	46.687	62	34860	6578450	34854	6578388	56	34854	6543534
OTHER HORMONES	Withdrawal_event	2009-2013	6	0.329425	1.59427	2.97026	3.89833	0.329333	8.53936	18.2186	38.8692	0.29695	8.67793	20.2054	47.0456	58	20385	3589073	20379	3589015	52	20379	3568636
ACETAMINOPHEN_CODEINE	Withdrawal_event	2019-2023	231	29.3128	2.76489	2.95701	3.13697	29.2305	6.97432	7.90271	8.95468	27.5815	7.32851	8.37516	9.57131	3606	71815	8834524	71584	8830918	3375	71584	8759334
TRAMADOL	Withdrawal_event	2009-2013	222	28.1829	2.75945	2.95554	3.139	27.9145	6.98823	7.95284	9.05061	26.8165	7.23088	8.27848	9.47787	4962	20385	3589073	20163	3584111	4740	20163	3563948
PERAZINE	Withdrawal_event	2019-2023	6	0.349543	1.55969	2.93568	3.86376	0.349515	8.17189	17.1666	36.0618	0.30321	8.35169	19.7882	46.8857	43	71815	8834524	71809	8834481	37	71809	8762672
ACETAMINOPHEN_DIHYDROCODEINE	Withdrawal_event	2014-2018	4	0.090085	1.19417	2.93093	4.01066	0.090075	18.8474	44.4075	104.631	0.0692477	18.8339	57.7636	177.161	17	34860	6578450	34856	6578433	13	34856	6543577
CLONAZEPAM	Withdrawal_event	2019-2023	563	73.8511	2.80033	2.92199	3.03867	73.3476	7.08326	7.67578	8.31787	69.3622	7.45088	8.11681	8.84227	9085	71815	8834524	71252	8825439	8522	71252	8754187
PANSPORIN	Withdrawal_event	2009-2013	4	0.0965556	1.17844	2.9152	3.99493	0.0965371	17.585	41.4349	97.6316	0.0742441	17.5658	53.8763	165.245	17	20385	3589073	20381	3589056	13	20381	3568675
DOSULEPIN	Withdrawal_event	2004-2008	6	0.362471	1.5379	2.91389	3.84197	0.36236	8.00934	16.5581	34.2314	0.301629	8.23566	19.892	48.0461	34	18492	1734563	18486	1734529	28	18486	1716043
ZUCLOPENTHIXOL	Withdrawal_event	2009-2013	8	0.630451	1.74229	2.91056	3.73915	0.630223	6.51084	12.6939	24.7488	0.588141	6.62426	13.6022	27.9306	111	20385	3589073	20377	3588962	103	20377	3568585
OPIOIDS	Withdrawal_event	2009-2013	11	1.03371	1.93	2.90653	3.63377	1.03321	6.00294	10.6465	18.8819	0.976303	6.12305	11.267	20.7324	182	20385	3589073	20374	3588891	171	20374	3568517
DIAZEPAM	Withdrawal_event	2014-2018	223	29.4154	2.70567	2.90131	3.08437	29.2519	6.7007	7.62343	8.67322	28.2255	6.90718	7.90065	9.037	5551	34860	6578450	34637	6572899	5328	34637	6538262
ALPRAZOLAM	Withdrawal_event	2019-2023	627	83.8334	2.78028	2.89544	3.00612	83.1986	6.9832	7.53619	8.13296	78.7759	7.33925	7.95929	8.63171	10313	71815	8834524	71188	8824211	9686	71188	8753023
CLONIXIN	Withdrawal_event	2019-2023	4	0.105676	1.15655	2.89331	3.97304	0.10567	16.7484	37.8537	85.5546	0.0737557	16.7011	54.2331	176.11	13	71815	8834524	71811	8834511	9	71811	8762700
NALBUPHINE	Withdrawal_event	2004-2008	11	1.06609	1.89986	2.87639	3.60363	1.06552	5.91061	10.3236	18.0315	0.958523	6.13299	11.476	21.4738	100	18492	1734563	18481	1734463	89	18481	1715982
TILIDINE	Withdrawal_event	2019-2023	7	0.536508	1.59492	2.85516	3.72902	0.536459	6.47679	13.0485	26.2883	0.483492	6.61332	14.478	31.6955	66	71815	8834524	71808	8834458	59	71808	8762650
TRIFLUOPERAZINE	Withdrawal_event	2014-2018	6	0.408032	1.46364	2.83962	3.7677	0.407967	6.82036	14.7071	31.7136	0.378181	6.89502	15.8654	36.5063	77	34860	6578450	34854	6578373	71	34854	6543519
MORPHINE	Withdrawal_event	2014-2018	492	68.401	2.70719	2.83753	2.96215	67.5682	6.6728	7.28153	7.94578	65.3348	6.87737	7.53044	8.24553	12908	34860	6578450	34368	6565542	12416	34368	6531174
PROCYCLIDINE	Withdrawal_event	2019-2023	8	0.707215	1.6475	2.81578	3.64436	0.707143	5.84508	11.3131	21.8965	0.64738	5.97171	12.3575	25.5719	87	71815	8834524	71807	8834437	79	71807	8762630
METHYLNALTREXONE	Withdrawal_event	2014-2018	16	1.84939	2.01918	2.81211	3.43234	1.84864	5.36231	8.655	13.9695	1.77328	5.46312	9.02281	14.9019	349	34860	6578450	34844	6578101	333	34844	6543257
FLUPENTIXOL	Withdrawal_event	2014-2018	8	0.715381	1.63778	2.80605	3.63464	0.715232	5.71105	11.1852	21.9064	0.676431	5.78833	11.8268	24.1646	135	34860	6578450	34852	6578315	127	34852	6543463
MIDOMAFETAMINE	Withdrawal_event	2014-2018	5	0.291452	1.26939	2.79686	3.79161	0.291412	7.43841	17.1578	39.5771	0.266331	7.48639	18.7736	47.0785	55	34860	6578450	34855	6578395	50	34855	6543540
ACETAMINOPHEN_OXYCODONE	Withdrawal_event	2009-2013	69	9.5306	2.43194	2.7926	3.11271	9.50279	5.76074	7.26103	9.15205	9.16392	5.91493	7.52952	9.58486	1678	20385	3589073	20316	3587395	1609	20316	3567079
PRAZOSIN	Withdrawal_event	2014-2018	14	1.59504	1.93726	2.79101	3.44785	1.59447	5.26412	8.78036	14.6453	1.5284	5.35636	9.15989	15.6643	301	34860	6578450	34846	6578149	287	34846	6543303
CETIRIZINE	Withdrawal_event	2014-2018	467	67.2246	2.65336	2.78721	2.91505	66.4522	6.4251	7.02761	7.68661	64.343	6.6133	7.25798	7.9655	12686	34860	6578450	34393	6565764	12219	34393	6531371
HYDROMORPHONE	Withdrawal_event	2014-2018	221	32.1074	2.56749	2.76404	2.94789	31.9332	6.078	6.92069	7.88022	30.9315	6.24424	7.14482	8.17529	6059	34860	6578450	34639	6572391	5838	34639	6537752
VILOXAZINE	Withdrawal_event	2009-2013	3	0.0170392	0.708566	2.75901	3.9528	0.0170367	173.696	176.09	178.517	0	NA	Inf	Inf	3	20385	3589073	20382	3589070	0	20382	3568688
ANITDEPRESSANT	Withdrawal_event	2009-2013	3	0.0170392	0.708566	2.75901	3.9528	0.0170367	173.696	176.09	178.517	0	NA	Inf	Inf	3	20385	3589073	20382	3589070	0	20382	3568688
TOBRAMYCIN_DEXAMETHASONE	Withdrawal_event	2009-2013	3	0.0170392	0.708566	2.75901	3.9528	0.0170367	173.696	176.09	178.517	0	NA	Inf	Inf	3	20385	3589073	20382	3589070	0	20382	3568688
BUPIVACAINE	Withdrawal_event	2014-2018	125	18.0806	2.4917	2.75582	2.99751	18.0251	5.8367	6.93477	8.23942	17.457	5.9874	7.16046	8.56335	3412	34860	6578450	34735	6575038	3287	34735	6540303
PAROXETINE	Withdrawal_event	2019-2023	243	35.6371	2.56521	2.75237	2.92798	35.5342	6.05057	6.83849	7.72902	33.8388	6.30836	7.1811	8.17458	4384	71815	8834524	71572	8830140	4141	71572	8758568
MEPREDNISONE	Withdrawal_event	2019-2023	4	0.170707	1.00941	2.74617	3.8259	0.170698	9.70266	23.4332	56.5943	0.139316	9.66091	28.7116	85.3291	21	71815	8834524	71811	8834503	17	71811	8762692
FUSIDATE_HYDROCORTISONE	Withdrawal_event	2019-2023	3	0.0243867	0.688209	2.73865	3.93245	0.0243857	122.13	123.023	123.922	0	NA	Inf	Inf	3	71815	8834524	71812	8834521	0	71812	8762709
IMMUNOGLOBULINS	Withdrawal_event	2019-2023	3	0.0243867	0.688209	2.73865	3.93245	0.0243857	122.13	123.023	123.922	0	NA	Inf	Inf	3	71815	8834524	71812	8834521	0	71812	8762709
ANTIDEPRESSANTS	Withdrawal_event	2009-2013	11	1.23818	1.74944	2.72598	3.45322	1.23759	4.9964	8.88824	15.8116	1.18185	5.07439	9.30742	17.0716	218	20385	3589073	20374	3588855	207	20374	3568481
ESTRADIOL_LEVONORGESTREL	Withdrawal_event	2004-2008	3	0.0319827	0.66746	2.7179	3.9117	0.0319776	92.4803	93.8158	95.1705	0	NA	Inf	Inf	3	18492	1734563	18489	1734560	0	18489	1716071
ZICONOTIDE	Withdrawal_event	2014-2018	28	3.84186	2.13063	2.71458	3.19914	3.8392	5.07139	7.29319	10.4884	3.71058	5.1712	7.546	11.0114	725	34860	6578450	34832	6577725	697	34832	6542893
OXAZEPAM	Withdrawal_event	2009-2013	16	2.01631	1.92016	2.71309	3.33332	2.01492	4.91843	7.94075	12.8202	1.93509	5.00693	8.26833	13.6541	355	20385	3589073	20369	3588718	339	20369	3568349
TEMAZEPAM	Withdrawal_event	2014-2018	36	5.09775	2.19505	2.70498	3.13744	5.09323	5.12917	7.0682	9.74025	4.92873	5.23476	7.30411	10.1915	962	34860	6578450	34824	6577488	926	34824	6542664
BENZODIAZEPINE DERIVATIVES	Withdrawal_event	2009-2013	26	3.61231	2.08008	2.68797	3.1889	3.60835	4.94391	7.20552	10.5017	3.48058	5.04384	7.47001	11.0632	636	20385	3589073	20359	3588437	610	20359	3568078
FELBAMATE	Withdrawal_event	2014-2018	7	0.672988	1.41647	2.6767	3.55056	0.672866	5.06296	10.4033	21.3764	0.639165	5.11068	10.9518	23.4688	127	34860	6578450	34853	6578323	120	34853	6543470
MORPHINE	Withdrawal_event	2009-2013	243	37.5942	2.48912	2.67628	2.85189	37.2147	5.76722	6.52968	7.39295	36.0511	5.92554	6.74043	7.66738	6619	20385	3589073	20142	3582454	6376	20142	3562312
OXYCODONE	Withdrawal_event	2014-2018	707	110.418	2.56491	2.67324	2.7776	108.522	6.05484	6.5148	7.0097	105.389	6.21912	6.70849	7.23637	20837	34860	6578450	34153	6557613	20130	34153	6523460
SWINE FLU VACCINE	Withdrawal_event	2009-2013	3	0.0511177	0.616479	2.66692	3.86072	0.0511103	23.2975	58.6966	147.883	0.0342681	21.8933	87.5449	350.067	9	20385	3589073	20382	3589064	6	20382	3568682
CHLORODIAZEPAM	Withdrawal_event	2019-2023	3	0.0569023	0.601415	2.65186	3.84565	0.0569	22.413	52.7241	124.027	0.0327807	20.4823	91.5171	408.909	7	71815	8834524	71812	8834517	4	71812	8762705
ZOLPIDEM	Withdrawal_event	2009-2013	173	27.2116	2.42329	2.64637	2.85324	27.0168	5.52836	6.40343	7.41702	26.1889	5.67204	6.60586	7.69341	4791	20385	3589073	20212	3584282	4618	20212	3564070
CHLORDIAZEPOXIDE	Withdrawal_event	2009-2013	6	0.539575	1.26846	2.64445	3.57252	0.539431	5.12642	11.1228	24.1333	0.508247	5.16419	11.8053	26.9867	95	20385	3589073	20379	3588978	89	20379	3568599
TRAMADOL	Withdrawal_event	2014-2018	318	50.6278	2.47614	2.63911	2.79326	50.2389	5.67849	6.32975	7.05571	48.8235	5.82149	6.51326	7.28724	9554	34860	6578450	34542	6568896	9236	34542	6534354
RIMONABANT	Withdrawal_event	2004-2008	6	0.543706	1.26274	2.63872	3.5668	0.543545	5.20517	11.0386	23.4097	0.484765	5.27986	12.3771	29.0146	51	18492	1734563	18486	1734512	45	18486	1716026
WOUND DRESSING	Withdrawal_event	2009-2013	3	0.0624771	0.587045	2.63749	3.83128	0.0624681	18.2944	48.0245	126.069	0.0456908	17.4179	65.6587	247.508	11	20385	3589073	20382	3589062	8	20382	3568680
ETIFOXINE	Withdrawal_event	2019-2023	7	0.707215	1.37497	2.63521	3.50907	0.707153	4.86473	9.89885	20.1424	0.655584	4.93117	10.6775	23.1201	87	71815	8834524	71808	8834437	80	71808	8762629
CLONAZEPAM	Withdrawal_event	2004-2008	131	20.6715	2.37713	2.63487	2.87121	20.548	5.40028	6.37531	7.52639	19.365	5.66211	6.76478	8.0822	1939	18492	1734563	18361	1732624	1808	18361	1714263
PREGABALIN	Withdrawal_event	2009-2013	1369	220.039	2.5571	2.63454	2.70994	207.501	6.2512	6.59755	6.96308	201.247	6.4335	6.80259	7.19286	38741	20385	3589073	19016	3550332	37372	19016	3531316
NEFOPAM	Withdrawal_event	2009-2013	4	0.22719	0.892764	2.62952	3.70925	0.227148	6.94941	17.6097	44.6227	0.2056	6.92427	19.4552	54.6637	40	20385	3589073	20381	3589033	36	20381	3568652
VIGABATRIN	Withdrawal_event	2019-2023	205	33.1009	2.40824	2.61257	2.80321	33.0216	5.43168	6.20805	7.0954	31.6156	5.6333	6.48414	7.46349	4072	71815	8834524	71610	8830452	3867	71610	8758842
NALOXONE_OXYCODONE	Withdrawal_event	2009-2013	3	0.0738366	0.5582	2.60864	3.80244	0.073826	15.0608	40.6361	109.642	0.0571136	14.4551	52.5269	190.872	13	20385	3589073	20382	3589060	10	20382	3568678
MIRTAZAPINE	Withdrawal_event	2014-2018	174	28.1595	2.38372	2.60614	2.81244	28.0416	5.35943	6.20506	7.18412	27.2673	5.48447	6.38126	7.4247	5314	34860	6578450	34686	6573136	5140	34686	6538450
HYDROMORPHONE	Withdrawal_event	2009-2013	69	11.013	2.23309	2.59375	2.91385	10.9817	4.98163	6.2832	7.92482	10.6512	5.09252	6.47814	8.24077	1939	20385	3589073	20316	3587134	1870	20316	3566818
PENTAZOCINE	Withdrawal_event	2014-2018	8	0.911449	1.42201	2.59029	3.41887	0.911263	4.46219	8.77902	17.2721	0.873507	4.50393	9.15848	18.6232	172	34860	6578450	34852	6578278	164	34852	6543426
PEROSPIRONE	Withdrawal_event	2019-2023	4	0.251996	0.844371	2.58113	3.66086	0.251983	6.36036	15.8741	39.6183	0.221268	6.32547	18.0777	51.6645	31	71815	8834524	71811	8834493	27	71811	8762682
PIMOZIDE	Withdrawal_event	2009-2013	5	0.420301	1.05179	2.57925	3.574	0.420206	5.10359	11.8989	27.7421	0.394052	5.1186	12.6887	31.4545	74	20385	3589073	20380	3588999	69	20380	3568619
OPIUM	Withdrawal_event	2014-2018	4	0.254358	0.839847	2.5766	3.65633	0.25433	6.15396	15.7276	40.1947	0.234378	6.13188	17.0664	47.4998	48	34860	6578450	34856	6578402	44	34856	6543546
HERBAL PRODUCTS	Withdrawal_event	2009-2013	4	0.255588	0.837495	2.57425	3.65398	0.255541	6.14201	15.653	39.8921	0.234156	6.11837	17.0826	47.695	45	20385	3589073	20381	3589028	41	20381	3568647
MEPERIDINE	Withdrawal_event	2019-2023	77	12.5266	2.23233	2.57273	2.87677	12.5154	4.94817	6.15242	7.64976	11.9874	5.10732	6.42342	8.07865	1541	71815	8834524	71738	8832983	1464	71738	8761245
HYDROCORTISONE_MICONAZOLE	Withdrawal_event	2019-2023	3	0.0894179	0.519549	2.56999	3.76379	0.0894143	12.782	33.5517	88.0702	0.0655615	12.1394	45.7585	172.483	11	71815	8834524	71812	8834513	8	71812	8762701
FLURAZEPAM	Withdrawal_event	2019-2023	24	3.64988	1.92672	2.56164	3.08079	3.64884	4.45639	6.57743	9.70798	3.4821	4.56827	6.89239	10.3989	449	71815	8834524	71791	8834075	425	71791	8762284
PIZOTIFEN	Withdrawal_event	2004-2008	3	0.0959481	0.503653	2.5541	3.74789	0.095933	12.4121	31.2718	78.7883	0.0646444	11.6056	46.4077	185.572	9	18492	1734563	18489	1734554	6	18489	1716065
MILNACIPRAN	Withdrawal_event	2014-2018	20	3.0046	1.84693	2.5483	3.11106	3.00314	4.32964	6.6597	10.2437	2.91263	4.39448	6.86664	10.7295	567	34860	6578450	34840	6577883	547	34840	6543043
DESONIDE	Withdrawal_event	2019-2023	10	1.30062	1.51368	2.54382	3.30039	1.30047	4.21944	7.68954	14.0135	1.22918	4.28909	8.13551	15.4314	160	71815	8834524	71805	8834364	150	71805	8762559
PIRITRAMIDE	Withdrawal_event	2014-2018	3	0.100683	0.492235	2.54268	3.73647	0.100675	10.5487	29.7989	84.1784	0.0852305	10.2558	35.1987	120.804	19	34860	6578450	34857	6578431	16	34857	6543574
SERTRALINE	Withdrawal_event	2014-2018	492	84.8548	2.39825	2.52858	2.6532	83.8613	5.3746	5.86683	6.40414	81.7126	5.50081	6.0211	6.59061	16013	34860	6578450	34368	6562437	15521	34368	6528069
OXAZEPAM	Withdrawal_event	2014-2018	34	5.51109	1.99506	2.5209	2.96476	5.50658	4.43559	6.17443	8.59494	5.35491	4.51056	6.34931	8.93765	1040	34860	6578450	34826	6577410	1006	34826	6542584
LORAZEPAM	Withdrawal_event	2004-2008	94	15.97	2.21394	2.52047	2.7972	15.9026	4.85776	5.91099	7.19258	15.0646	5.06133	6.23979	7.69264	1498	18492	1734563	18398	1733065	1404	18398	1714667
BUPRENORPHINE	Withdrawal_event	2004-2008	95	16.1513	2.21503	2.51987	2.79522	16.0823	4.85954	5.9071	7.18048	15.2356	5.06335	6.2354	7.67874	1515	18492	1734563	18397	1733048	1420	18397	1714651
CANNABINOIDS	Withdrawal_event	2009-2013	22	3.44192	1.8472	2.51295	3.05254	3.43879	4.24391	6.3976	9.64426	3.33286	4.31167	6.60094	10.1057	606	20385	3589073	20363	3588467	584	20363	3568104
TROPATEPINE	Withdrawal_event	2014-2018	7	0.816065	1.25042	2.51066	3.38452	0.81592	4.15997	8.57927	17.6934	0.782981	4.18813	8.94019	19.0842	154	34860	6578450	34853	6578296	147	34853	6543443
ANALGESICS	Withdrawal_event	2009-2013	9	1.17003	1.41499	2.50806	3.29805	1.16958	4.06147	7.69509	14.5795	1.12487	4.10145	8.00096	15.608	206	20385	3589073	20376	3588867	197	20376	3568491
CANNABINOIDS	Withdrawal_event	2014-2018	33	5.3945	1.97236	2.50672	2.95663	5.39023	4.37604	6.12219	8.56507	5.24326	4.44842	6.29379	8.90469	1018	34860	6578450	34827	6577432	985	34827	6542605
HERBAL PRODUCTS	Withdrawal_event	2014-2018	28	4.53075	1.91817	2.50212	2.98668	4.5277	4.29546	6.18416	8.90332	4.40274	4.36324	6.35968	9.26961	855	34860	6578450	34832	6577595	827	34832	6542763
DIAZEPAM	Withdrawal_event	2009-2013	90	15.5511	2.18164	2.49524	2.77772	15.4943	4.73841	5.80859	7.12048	15.0703	4.83825	5.97203	7.37148	2738	20385	3589073	20295	3586335	2648	20295	3566040
BUPRENORPHINE_NALOXONE	Withdrawal_event	2004-2008	43	7.27073	2.02127	2.48489	2.88358	7.25668	4.43535	5.92558	7.9165	6.87227	4.59322	6.25703	8.52353	682	18492	1734563	18449	1733881	639	18449	1715432
METHADONE	Withdrawal_event	2009-2013	136	23.906	2.23083	2.48359	2.71574	23.7744	4.84597	5.72044	6.7527	23.1369	4.95214	5.87805	6.97709	4209	20385	3589073	20249	3584864	4073	20249	3564615
ANTIHISTAMINES	Withdrawal_event	2009-2013	5	0.488458	0.948715	2.47618	3.47093	0.488349	4.37275	10.2386	23.9731	0.462584	4.38018	10.8089	26.6727	86	20385	3589073	20380	3588987	81	20380	3568607
TRIAZOLAM	Withdrawal_event	2009-2013	16	2.48205	1.67516	2.46809	3.08832	2.4804	3.98699	6.45057	10.4364	2.40323	4.04051	6.65772	10.9702	437	20385	3589073	20369	3588636	421	20369	3568267
FLUNARIZINE	Withdrawal_event	2019-2023	5	0.495863	0.937947	2.46541	3.46016	0.495832	4.35399	10.0841	23.3552	0.45892	4.36436	10.8951	27.1985	61	71815	8834524	71810	8834463	56	71810	8762653
TIANEPTINE	Withdrawal_event	2014-2018	4	0.317947	0.723088	2.45985	3.53958	0.317914	4.88153	12.582	32.4299	0.2983	4.86233	13.4093	36.9802	60	34860	6578450	34856	6578390	56	34856	6543534
LORAZEPAM	Withdrawal_event	2019-2023	314	56.7235	2.29434	2.45838	2.61348	56.5201	4.98513	5.55554	6.19122	54.4176	5.15148	5.7702	6.46322	6978	71815	8834524	71501	8827546	6664	71501	8756045
CYCLIZINE	Withdrawal_event	2004-2008	3	0.138592	0.403946	2.45439	3.64818	0.13857	8.02387	21.6497	58.4143	0.107741	7.66259	27.8446	101.182	13	18492	1734563	18489	1734550	10	18489	1716061
BETAMETHASONE	Withdrawal_event	2019-2023	104	18.6152	2.15998	2.45071	2.7145	18.5931	4.63523	5.59349	6.74985	17.8939	4.77351	5.81202	7.07647	2290	71815	8834524	71711	8832234	2186	71711	8760523
FLUNITRAZEPAM	Withdrawal_event	2019-2023	8	1.05676	1.28064	2.44892	3.2775	1.05666	3.86902	7.57106	14.8154	0.999757	3.91313	8.00195	16.3632	130	71815	8834524	71807	8834394	122	71807	8762587
DIETARY SUPPLEMENT	Withdrawal_event	2014-2018	12	1.7911	1.51762	2.44781	3.14902	1.79058	3.84437	6.70175	11.6829	1.73621	3.88451	6.91163	12.2977	338	34860	6578450	34848	6578112	326	34848	6543264
ESCITALOPRAM	Withdrawal_event	2014-2018	180	32.6532	2.22623	2.44478	2.64774	32.515	4.79194	5.5359	6.39537	31.7327	4.8889	5.67239	6.58144	6162	34860	6578450	34680	6572288	5982	34680	6537608
DIPHENOXYLATE	Withdrawal_event	2014-2018	3	0.143076	0.39385	2.44429	3.63809	0.143065	7.21492	20.9696	60.9463	0.127846	7.06581	23.4658	77.9304	27	34860	6578450	34857	6578423	24	34857	6543566
ACETAMINOPHEN_OXYCODONE	Withdrawal_event	2014-2018	96	17.2486	2.13965	2.44282	2.71681	17.2097	4.57924	5.57826	6.79524	16.7909	4.66545	5.7174	7.00652	3255	34860	6578450	34764	6575195	3159	34764	6540431
SELEGILINE	Withdrawal_event	2014-2018	17	2.72905	1.67132	2.43817	3.04234	2.72793	3.9044	6.23183	9.94666	2.65193	3.95272	6.41043	10.3963	515	34860	6578450	34843	6577935	498	34843	6543092
ZOPICLONE	Withdrawal_event	2014-2018	39	6.79877	1.94764	2.43613	2.85307	6.79249	4.21449	5.74163	7.82215	6.62107	4.28193	5.89029	8.10277	1283	34860	6578450	34821	6577167	1244	34821	6542346
CODEINE_IBUPROFEN	Withdrawal_event	2014-2018	3	0.148375	0.38201	2.43245	3.62625	0.148363	6.94071	20.2206	58.9096	0.133173	6.80131	22.5271	74.6137	28	34860	6578450	34857	6578422	25	34857	6543565
CARISOPRODOL	Withdrawal_event	2014-2018	17	2.77144	1.6525	2.41936	3.02352	2.77031	3.8442	6.1365	9.7957	2.69453	3.89072	6.30907	10.2306	523	34860	6578450	34843	6577927	506	34843	6543084
CHLORMADINONE	Withdrawal_event	2019-2023	4	0.341414	0.68228	2.41904	3.49877	0.341397	4.61277	11.7166	29.7605	0.311414	4.58427	12.8446	35.9893	42	71815	8834524	71811	8834482	38	71811	8762671
MEGESTROL	Withdrawal_event	2019-2023	11	1.6583	1.43713	2.41367	3.1409	1.65808	3.73366	6.63418	11.788	1.58153	3.78824	6.9553	12.7701	204	71815	8834524	71804	8834320	193	71804	8762516
SCOPOLAMINE	Withdrawal_event	2004-2008	15	2.44135	1.576	2.39772	3.03544	2.43969	3.76883	6.14833	10.0302	2.30443	3.85557	6.50919	10.9892	229	18492	1734563	18477	1734334	214	18477	1715857
ZIPRASIDONE	Withdrawal_event	2014-2018	51	9.27876	1.97354	2.39685	2.76536	9.26765	4.19826	5.50301	7.21327	9.0456	4.26658	5.6381	7.45051	1751	34860	6578450	34809	6576699	1700	34809	6541890
NALOXONE_OXYCODONE	Withdrawal_event	2014-2018	14	2.26272	1.53815	2.39189	3.04873	2.26196	3.69712	6.18932	10.3615	2.19945	3.73639	6.36522	10.8437	427	34860	6578450	34846	6578023	413	34846	6543177
DIAZOXIDE	Withdrawal_event	2009-2013	3	0.170392	0.333834	2.38428	3.57807	0.170369	6.01827	17.6089	51.5219	0.154207	5.90142	19.4543	64.1321	30	20385	3589073	20382	3589043	27	20382	3568661
NORETHINDRONE	Withdrawal_event	2004-2008	4	0.362471	0.64662	2.38338	3.46311	0.362399	4.39584	11.0376	27.7143	0.323209	4.35959	12.3759	35.1323	34	18492	1734563	18488	1734529	30	18488	1716041
ESCITALOPRAM	Withdrawal_event	2009-2013	142	27.0867	2.12176	2.36892	2.59633	26.9338	4.48104	5.27219	6.20302	26.2802	4.56975	5.4033	6.3889	4769	20385	3589073	20243	3584304	4627	20243	3564061
NALOXEGOL	Withdrawal_event	2019-2023	22	3.91	1.68532	2.35107	2.89066	3.90902	3.74153	5.62801	8.46567	3.76079	3.81365	5.84983	8.97317	481	71815	8834524	71793	8834043	459	71793	8762250
PHENELZINE	Withdrawal_event	2019-2023	18	3.12963	1.60652	2.34963	2.93895	3.12898	3.66404	5.75267	9.0319	3.00713	3.7291	5.98577	9.60808	385	71815	8834524	71797	8834139	367	71797	8762342
CHLORPHENIRAMINE_CODEINE_PSEUDOEPHEDRINE	Withdrawal_event	2019-2023	3	0.186965	0.298603	2.34905	3.54284	0.186957	5.58594	16.0464	46.0957	0.163904	5.43888	18.3034	61.5961	23	71815	8834524	71812	8834501	20	71812	8762689
PIPAMPERONE	Withdrawal_event	2014-2018	9	1.36717	1.25401	2.34707	3.13707	1.36687	3.46526	6.58437	12.511	1.32622	3.4896	6.78621	13.1971	258	34860	6578450	34851	6578192	249	34851	6543341
ZIPRASIDONE	Withdrawal_event	2009-2013	156	30.3071	2.10946	2.34483	2.56222	30.1199	4.43464	5.17929	6.04898	29.4054	4.52136	5.30516	6.22483	5336	20385	3589073	20229	3583737	5180	20229	3563508
SUFENTANIL	Withdrawal_event	2014-2018	10	1.56854	1.31356	2.3437	3.10028	1.56816	3.46723	6.3769	11.7283	1.52325	3.49423	6.5649	12.334	296	34860	6578450	34850	6578154	286	34850	6543304
NABILONE	Withdrawal_event	2019-2023	4	0.390187	0.600987	2.33774	3.41747	0.390168	4.01157	10.252	26.2001	0.360585	3.9858	11.0931	30.8738	48	71815	8834524	71811	8834476	44	71811	8762665
ZOPICLONE	Withdrawal_event	2004-2008	23	4.15775	1.68515	2.33496	2.86402	4.15351	3.72413	5.53748	8.23379	3.95064	3.81933	5.82185	8.8743	390	18492	1734563	18469	1734173	367	18469	1715704
DEXMEDETOMIDINE	Withdrawal_event	2019-2023	41	7.73059	1.85846	2.33404	2.74155	7.72701	3.93275	5.30607	7.15895	7.45444	4.02193	5.50007	7.52148	951	71815	8834524	71774	8833573	910	71774	8761799
ACETAMINOPHEN_OXYCODONE	Withdrawal_event	2004-2008	50	9.5415	1.90252	2.33031	2.70221	9.52062	4.01025	5.25176	6.87762	9.08539	4.13598	5.50334	7.32277	895	18492	1734563	18442	1733668	845	18442	1715226
PHENELZINE	Withdrawal_event	2009-2013	14	2.38549	1.47542	2.32916	2.98601	2.38413	3.50792	5.87216	9.82984	2.31782	3.54478	6.04017	10.2922	420	20385	3589073	20371	3588653	406	20371	3568282
ZOPICLONE	Withdrawal_event	2009-2013	20	3.5896	1.62422	2.32559	2.88835	3.58671	3.62194	5.57615	8.58474	3.49303	3.66705	5.7257	8.94006	632	20385	3589073	20365	3588441	612	20365	3568076
LEVORPHANOL	Withdrawal_event	2014-2018	5	0.598801	0.796036	2.3235	3.31825	0.598725	3.54457	8.35108	19.6753	0.575281	3.54554	8.69141	21.3058	113	34860	6578450	34855	6578337	108	34855	6543482
CANNABINOIDS	Withdrawal_event	2004-2008	22	4.01916	1.65004	2.3158	2.85539	4.01525	3.65172	5.47911	8.22096	3.82164	3.74155	5.75669	8.85716	377	18492	1734563	18470	1734186	355	18470	1715716
NALOXONE	Withdrawal_event	2004-2008	5	0.607671	0.784436	2.3119	3.30665	0.607527	3.56255	8.23009	19.0129	0.560206	3.56469	8.92529	22.3472	57	18492	1734563	18487	1734506	52	18487	1716019
TRAMADOL	Withdrawal_event	2004-2008	144	28.6245	2.0654	2.31076	2.53666	28.4456	4.31578	5.06229	5.93792	27.2083	4.47169	5.2925	6.26397	2685	18492	1734563	18348	1731878	2541	18348	1713530
OXYMORPHONE	Withdrawal_event	2004-2008	13	2.22813	1.41735	2.30698	2.98486	2.22683	3.44787	5.8379	9.88466	2.11081	3.5126	6.15878	10.7984	209	18492	1734563	18479	1734354	196	18479	1715875
TAPENTADOL	Withdrawal_event	2014-2018	178	35.732	2.08078	2.30059	2.50464	35.586	4.32537	5.00197	5.7844	34.8304	4.4019	5.11048	5.93312	6743	34860	6578450	34682	6571707	6565	34682	6537025
CODEINE_IBUPROFEN	Withdrawal_event	2019-2023	3	0.211352	0.248277	2.29872	3.49252	0.211343	4.89668	14.1949	41.1494	0.18849	4.77875	15.916	53.0094	26	71815	8834524	71812	8834498	23	71812	8762686
CHLORAL HYDRATE	Withdrawal_event	2004-2008	4	0.415775	0.560102	2.29686	3.37659	0.415694	3.80236	9.62245	24.3511	0.377078	3.76983	10.6079	29.8494	39	18492	1734563	18488	1734524	35	18488	1716036
LAXATIVES	Withdrawal_event	2004-2008	3	0.213218	0.244497	2.29494	3.48874	0.213186	4.95717	14.0722	39.9477	0.18316	4.79965	16.3791	55.8946	20	18492	1734563	18489	1734543	17	18489	1716054
CLOBETASOL	Withdrawal_event	2014-2018	26	4.90169	1.68662	2.29451	2.79544	4.89872	3.63292	5.30751	7.75399	4.78637	3.67768	5.43209	8.02342	925	34860	6578450	34834	6577525	899	34834	6542691
FUSION_PROTEIN	Withdrawal_event	2014-2018	2	0.0105982	-0.296973	2.29167	3.65147	0.0105976	NA	NA	NA	0	NA	NA	NA	2	34860	6578450	34858	6578448	0	34858	6543590
OMEGA3_VITAMINS	Withdrawal_event	2014-2018	2	0.0105982	-0.296973	2.29167	3.65147	0.0105976	NA	NA	NA	0	NA	NA	NA	2	34860	6578450	34858	6578448	0	34858	6543590
SALICYLIC_SULPHUR_ZINC	Withdrawal_event	2014-2018	2	0.0105982	-0.296973	2.29167	3.65147	0.0105976	NA	NA	NA	0	NA	NA	NA	2	34860	6578450	34858	6578448	0	34858	6543590
DIAZEPAM	Withdrawal_event	2019-2023	257	52.1225	2.10898	2.29082	2.46174	51.9737	4.38562	4.94481	5.57529	50.2983	4.50913	5.10952	5.78986	6412	71815	8834524	71558	8828112	6155	71558	8756554
IMMUNOGLOBULINS	Withdrawal_event	2009-2013	2	0.0113595	-0.299122	2.28952	3.64932	0.0113584	NA	NA	NA	0	NA	NA	NA	2	20385	3589073	20383	3589071	0	20383	3568688
BLOOD COAGULATION FACTORS	Withdrawal_event	2009-2013	2	0.0113595	-0.299122	2.28952	3.64932	0.0113584	NA	NA	NA	0	NA	NA	NA	2	20385	3589073	20383	3589071	0	20383	3568688
TAPENTADOL	Withdrawal_event	2009-2013	42	8.19586	1.81957	2.28906	2.69208	8.18227	3.80909	5.13305	6.9172	7.98942	3.86636	5.25695	7.14769	1443	20385	3589073	20343	3587630	1401	20343	3567287
NEFAZODONE	Withdrawal_event	2009-2013	3	0.22151	0.227821	2.27826	3.47206	0.22148	4.56655	13.5453	40.1778	0.20561	4.49296	14.5907	47.3827	39	20385	3589073	20382	3589034	36	20382	3568652
PRAMIPEXOLE	Withdrawal_event	2014-2018	55	10.9533	1.87007	2.27673	2.63255	10.9394	3.87291	5.02768	6.52676	10.705	3.92963	5.13778	6.71738	2067	34860	6578450	34805	6576383	2012	34805	6541578
LOPRAZOLAM	Withdrawal_event	2014-2018	3	0.222563	0.225716	2.27616	3.46996	0.222545	4.53019	13.4804	40.1134	0.20775	4.46238	14.4404	46.7298	42	34860	6578450	34857	6578408	39	34857	6543551
ACETAMINOPHEN_HYDROCODONE_PROMETHAZINE	Withdrawal_event	2019-2023	2	0.0162578	-0.312876	2.27576	3.63557	0.0162574	NA	NA	NA	0	NA	NA	NA	2	71815	8834524	71813	8834522	0	71813	8762709
METHOXY GLYCOL EPOETIN BETA	Withdrawal_event	2019-2023	2	0.0162578	-0.312876	2.27576	3.63557	0.0162574	NA	NA	NA	0	NA	NA	NA	2	71815	8834524	71813	8834522	0	71813	8762709
SODIUMHCARBONATE_DIHPHOSPHATE	Withdrawal_event	2009-2013	2	0.0170392	-0.315058	2.27358	3.63338	0.0170376	NA	NA	NA	0.00571162	NA	NA	NA	3	20385	3589073	20383	3589070	1	20383	3568687
ZOLPIDEM	Withdrawal_event	2014-2018	189	38.9856	2.0497	2.2628	2.46105	38.8177	4.22812	4.86892	5.60683	38.0211	4.30074	4.97093	5.74555	7357	34860	6578450	34671	6571093	7168	34671	6536422
DESONIDE	Withdrawal_event	2014-2018	5	0.646493	0.734739	2.2622	3.25695	0.646412	3.27828	7.73501	18.2505	0.623222	3.2778	8.02283	19.6369	122	34860	6578450	34855	6578328	117	34855	6543473
COCAINE	Withdrawal_event	2019-2023	114	23.5982	1.97124	2.24835	2.50088	23.5685	4.03987	4.83697	5.79133	22.8283	4.14031	4.9938	6.02323	2903	71815	8834524	71701	8831621	2789	71701	8759920
LOXAPINE	Withdrawal_event	2009-2013	5	0.65885	0.719272	2.24674	3.24149	0.658709	3.21999	7.5906	17.8936	0.633917	3.21917	7.88747	19.3256	116	20385	3589073	20380	3588957	111	20380	3568577
TAPENTADOL	Withdrawal_event	2019-2023	66	13.5509	1.87347	2.24269	2.56953	13.541	3.84737	4.87409	6.1748	13.1114	3.93491	5.0338	6.43957	1667	71815	8834524	71749	8832857	1601	71749	8761108
FROVATRIPTAN	Withdrawal_event	2009-2013	2	0.0283987	-0.346411	2.24223	3.60203	0.0283959	NA	NA	NA	0.0171349	NA	NA	NA	5	20385	3589073	20383	3589068	3	20383	3568685
TIZANIDINE	Withdrawal_event	2009-2013	13	2.36277	1.34785	2.23747	2.91536	2.36154	3.22336	5.50489	9.40128	2.3008	3.25186	5.6502	9.81741	416	20385	3589073	20372	3588657	403	20372	3568285
YOHIMBINE	Withdrawal_event	2014-2018	2	0.0317947	-0.355654	2.23299	3.59279	0.0317929	NA	NA	NA	0.0213082	NA	NA	NA	6	34860	6578450	34858	6578444	4	34858	6543586
ATORVASTATIN_FENOFIBRATE	Withdrawal_event	2019-2023	2	0.0325156	-0.357608	2.23103	3.59083	0.0325147	NA	NA	NA	0.0163906	NA	NA	NA	4	71815	8834524	71813	8834520	2	71813	8762707
BETAMETHASONE_CLIOQUINOL	Withdrawal_event	2019-2023	2	0.0325156	-0.357608	2.23103	3.59083	0.0325147	NA	NA	NA	0.0163906	NA	NA	NA	4	71815	8834524	71813	8834520	2	71813	8762707
VILAZODONE	Withdrawal_event	2014-2018	34	6.86766	1.70147	2.22732	2.67118	6.86231	3.55537	4.9546	6.9045	6.71786	3.59952	5.06114	7.11627	1296	34860	6578450	34826	6577154	1262	34826	6542328
ETIZOLAM	Withdrawal_event	2019-2023	11	1.95907	1.24891	2.22545	2.95269	1.95882	3.15251	5.61563	10.0032	1.88473	3.18722	5.83638	10.6875	241	71815	8834524	71804	8834283	230	71804	8762479
NALBUPHINE	Withdrawal_event	2019-2023	7	1.11366	0.956319	2.21655	3.09041	1.11357	3.0547	6.2861	12.9358	1.06533	3.07133	6.57073	14.0573	137	71815	8834524	71808	8834387	130	71808	8762579
CANNABINOIDS	Withdrawal_event	2019-2023	117	24.9151	1.93552	2.2089	2.45833	24.8831	3.93585	4.70198	5.61724	24.1292	4.03033	4.8489	5.83374	3065	71815	8834524	71698	8831459	2948	71698	8759761
AMPHETAMINE_DEXTROAMPHETAMINE	Withdrawal_event	2009-2013	31	6.33859	1.6509	2.20358	2.66642	6.33092	3.45968	4.8966	6.93034	6.19018	3.50344	5.00794	7.15852	1116	20385	3589073	20354	3587957	1085	20354	3567603
QUETIAPINE	Withdrawal_event	2009-2013	926	200.699	2.10873	2.20317	2.29457	193.487	4.48428	4.78584	5.10769	189.454	4.57201	4.88772	5.22523	35336	20385	3589073	19459	3553737	34410	19459	3534278
LEVOMILNACIPRAN	Withdrawal_event	2019-2023	9	1.56888	1.10601	2.19908	2.98907	1.56872	3.03138	5.73718	10.8581	1.50782	3.05693	5.96889	11.6547	193	71815	8834524	71806	8834331	184	71806	8762525
CAFFEINE	Withdrawal_event	2019-2023	19	3.74742	1.47744	2.19881	2.77438	3.74663	3.26493	5.07123	7.87683	3.62165	3.31429	5.24623	8.30434	461	71815	8834524	71796	8834063	442	71796	8762267
ZICONOTIDE	Withdrawal_event	2009-2013	7	1.13595	0.936528	2.19676	3.07062	1.13562	2.97691	6.16403	12.7633	1.10213	2.98747	6.35132	13.5028	200	20385	3589073	20378	3588873	193	20378	3568495
TRIMETHOBENZAMIDE	Withdrawal_event	2009-2013	2	0.0454379	-0.392199	2.19644	3.55624	0.0454336	NA	NA	NA	0.0342698	NA	NA	NA	8	20385	3589073	20383	3589065	6	20383	3568682
ESTAZOLAM	Withdrawal_event	2019-2023	6	0.918566	0.820017	2.19601	3.12408	0.918501	2.99852	6.53238	14.231	0.876859	3.00674	6.84261	15.5721	113	71815	8834524	71809	8834411	107	71809	8762602
CLOBAZAM	Withdrawal_event	2019-2023	81	17.2902	1.86427	2.19572	2.4926	17.2748	3.78667	4.6889	5.8061	16.753	3.87174	4.83494	6.03776	2127	71815	8834524	71734	8832397	2046	71734	8760663
MESORIDAZINE	Withdrawal_event	2004-2008	3	0.266522	0.140512	2.19095	3.38475	0.266483	3.89401	11.2578	32.5467	0.237032	3.7879	12.6565	42.2893	25	18492	1734563	18489	1734538	22	18489	1716049
MULTIVITAMINS_COMBINATIONS	Withdrawal_event	2014-2018	2	0.0476921	-0.398149	2.19049	3.55029	0.0476894	NA	NA	NA	0.0372894	NA	NA	NA	9	34860	6578450	34858	6578441	7	34858	6543583
DOXEPIN	Withdrawal_event	2009-2013	11	2.03335	1.20598	2.18252	2.90975	2.03245	3.02433	5.41218	9.68536	1.98125	3.0458	5.55205	10.1206	358	20385	3589073	20374	3588715	347	20374	3568341
CLORAZEPATE	Withdrawal_event	2009-2013	6	0.937157	0.801233	2.17722	3.1053	0.936924	2.91924	6.40393	14.0483	0.90801	2.92424	6.60785	14.9317	165	20385	3589073	20379	3588908	159	20379	3568529
OPIUM	Withdrawal_event	2019-2023	3	0.276383	0.122072	2.17251	3.36631	0.276372	3.68431	10.8549	31.9814	0.254052	3.61009	11.8086	38.6261	34	71815	8834524	71812	8834490	31	71812	8762678
BROTIZOLAM	Withdrawal_event	2014-2018	5	0.72068	0.64428	2.17175	3.16649	0.720592	2.93526	6.93874	16.4027	0.697797	2.93325	7.16541	17.5038	136	34860	6578450	34855	6578314	131	34855	6543459
CETIRIZINE	Withdrawal_event	2019-2023	447	98.8231	2.03481	2.17169	2.30229	98.3433	4.1488	4.5453	4.9797	95.4999	4.25754	4.68063	5.14578	12157	71815	8834524	71368	8822367	11710	71368	8750999
ACETAMINOPHEN_CAFFEINE_OPIUM	Withdrawal_event	2009-2013	3	0.278307	0.1185	2.16894	3.36274	0.27827	3.60129	10.7809	32.2739	0.262725	3.55116	11.4188	36.7171	49	20385	3589073	20382	3589024	46	20382	3568642
FLUOXETINE_OLANZAPINE	Withdrawal_event	2014-2018	10	1.83879	1.13641	2.16655	2.92312	1.83836	2.953	5.43962	10.0201	1.79489	2.97019	5.57136	10.4505	347	34860	6578450	34850	6578103	337	34850	6543253
HYDROCODONE	Withdrawal_event	2014-2018	116	25.4517	1.89182	2.16643	2.41688	25.3855	3.81652	4.56953	5.47112	24.904	3.87305	4.65788	5.60174	4803	34860	6578450	34744	6573647	4687	34744	6538903
DIACETYL MORPHINE	Withdrawal_event	2009-2013	14	2.73195	1.31183	2.16557	2.82242	2.73044	3.05955	5.12737	8.59274	2.66611	3.08528	5.2511	8.93729	481	20385	3589073	20371	3588592	467	20371	3568221
CITALOPRAM	Withdrawal_event	2014-2018	189	41.7412	1.95238	2.16548	2.36373	41.5646	3.9482	4.54713	5.23692	40.7825	4.01003	4.63434	5.35584	7877	34860	6578450	34671	6570573	7688	34671	6535902
CAPTOPRIL	Withdrawal_event	2014-2018	7	1.1764	0.901285	2.16152	3.03538	1.17621	2.87058	5.95133	12.3384	1.14519	2.87919	6.11253	12.9769	222	34860	6578450	34853	6578228	215	34853	6543375
CIMETIDINE	Withdrawal_event	2014-2018	6	0.953842	0.784581	2.16057	3.08865	0.953704	2.86449	6.29126	13.8175	0.926824	2.86868	6.47372	14.6092	180	34860	6578450	34854	6578270	174	34854	6543416
TIANEPTINE	Withdrawal_event	2009-2013	3	0.283987	0.10801	2.15845	3.35225	0.283949	3.52674	10.5653	31.651	0.268437	3.47825	11.1758	35.9085	50	20385	3589073	20382	3589023	47	20382	3568641
CHLORDIAZEPOXIDE	Withdrawal_event	2019-2023	8	1.4063	0.988409	2.15669	2.98527	1.40617	2.89155	5.68921	11.1937	1.35214	2.91004	5.91656	12.0293	173	71815	8834524	71807	8834351	165	71807	8762544
DESVENLAFAXINE	Withdrawal_event	2004-2008	62	13.5287	1.77384	2.15548	2.492	13.4932	3.603	4.59491	5.8599	12.9719	3.70139	4.77957	6.17181	1269	18492	1734563	18430	1733294	1207	18430	1714864
HERBAL PRODUCTS	Withdrawal_event	2004-2008	3	0.287844	0.100929	2.15137	3.34517	0.287802	3.58633	10.4238	30.2974	0.25858	3.4933	11.6018	38.5315	27	18492	1734563	18489	1734536	24	18489	1716047
MUSCLE RELAXANTS	Withdrawal_event	2009-2013	4	0.516856	0.409052	2.14581	3.22554	0.516768	2.96879	7.74042	20.1813	0.496875	2.95459	8.05032	21.9346	91	20385	3589073	20381	3588982	87	20381	3568601
QUAZEPAM	Withdrawal_event	2019-2023	2	0.0650312	-0.443115	2.14553	3.50533	0.0650295	NA	NA	NA	0.0491718	NA	NA	NA	8	71815	8834524	71813	8834516	6	71813	8762703
METHYLNALTREXONE	Withdrawal_event	2009-2013	7	1.2041	0.877641	2.13788	3.01174	1.20376	2.8063	5.8151	12.0498	1.17066	2.81476	5.97952	12.7026	212	20385	3589073	20378	3588861	205	20378	3568483
BUPRENORPHINE	Withdrawal_event	2009-2013	405	91.7789	1.99166	2.13563	2.27267	90.3623	4.06701	4.48196	4.93924	88.593	4.13805	4.57147	5.05029	16159	20385	3589073	19980	3572914	15754	19980	3552934
CHLORPROTHIXENE	Withdrawal_event	2014-2018	4	0.524613	0.398089	2.13485	3.21458	0.524561	2.91961	7.62543	19.9161	0.506048	2.90654	7.90439	21.4962	99	34860	6578450	34856	6578351	95	34856	6543495
BUTORPHANOL	Withdrawal_event	2009-2013	5	0.755405	0.603813	2.13128	3.12603	0.755248	2.80148	6.62034	15.6449	0.731006	2.79879	6.83989	16.7158	133	20385	3589073	20380	3588940	128	20380	3568560
EFGARTIGIMOD ALFA	Withdrawal_event	2019-2023	3	0.300769	0.0774527	2.1279	3.32169	0.300758	3.37129	9.97479	29.5129	0.278637	3.3068	10.7667	35.0555	37	71815	8834524	71812	8834487	34	71812	8762675
OTHER COLD PREPARATIONS	Withdrawal_event	2004-2008	2	0.0746263	-0.467408	2.12123	3.48103	0.0746185	NA	NA	NA	0.0538732	NA	NA	NA	7	18492	1734563	18490	1734556	5	18490	1716066
VILOXAZINE	Withdrawal_event	2019-2023	17	3.52794	1.35238	2.11924	2.7234	3.52728	3.02427	4.81957	7.68062	3.41689	3.06324	4.97529	8.08082	434	71815	8834524	71798	8834090	417	71798	8762292
ALPRAZOLAM	Withdrawal_event	2004-2008	169	38.6671	1.88777	2.11357	2.32278	38.394	3.79651	4.40173	5.10343	36.9966	3.91173	4.56798	5.33433	3627	18492	1734563	18323	1730936	3458	18323	1712613
HYDROCODONE_HOMATROPINE	Withdrawal_event	2019-2023	3	0.308898	0.0628812	2.11332	3.30712	0.308887	3.27844	9.7123	28.7724	0.286833	3.21672	10.4591	34.0074	38	71815	8834524	71812	8834486	35	71812	8762674
SULPIRIDE	Withdrawal_event	2009-2013	5	0.772445	0.584363	2.11183	3.10658	0.772284	2.73867	6.4743	15.3054	0.74814	2.73574	6.68324	16.3267	136	20385	3589073	20380	3588937	131	20380	3568557
POLYSORBATE	Withdrawal_event	2014-2018	2	0.0794868	-0.47956	2.10908	3.46888	0.0794824	NA	NA	NA	0.0692517	NA	NA	NA	15	34860	6578450	34858	6578435	13	34858	6543577
CLORAZEPATE	Withdrawal_event	2019-2023	16	3.32472	1.31611	2.10904	2.72927	3.32414	2.97729	4.81328	7.78147	3.22027	3.01381	4.96853	8.19106	409	71815	8834524	71799	8834115	393	71799	8762316
SULPIRIDE	Withdrawal_event	2019-2023	8	1.47133	0.940014	2.10829	2.93688	1.4712	2.76174	5.43775	10.7067	1.4177	2.77757	5.64296	11.4643	181	71815	8834524	71807	8834343	173	71807	8762536
HYDROCODONE	Withdrawal_event	2009-2013	61	13.7847	1.72118	2.10611	2.4452	13.7528	3.46073	4.43547	5.68474	13.4835	3.50738	4.52404	5.83539	2427	20385	3589073	20324	3586646	2366	20324	3566322
CHLORPHENIRAMINE_HYDROCODONE	Withdrawal_event	2019-2023	9	1.70707	1.01273	2.1058	2.89579	1.7069	2.78247	5.27273	9.99173	1.64713	2.80208	5.46404	10.6549	210	71815	8834524	71806	8834314	201	71806	8762508
SALSALATE	Withdrawal_event	2019-2023	2	0.081289	-0.48404	2.1046	3.4644	0.0812869	NA	NA	NA	0.0655624	NA	NA	NA	10	71815	8834524	71813	8834514	8	71813	8762701
ACETAMINOPHEN_TRAMADOL	Withdrawal_event	2009-2013	25	5.43551	1.48208	2.10305	2.61284	5.43029	3.12615	4.6038	6.77991	5.31861	3.15885	4.70047	6.99445	957	20385	3589073	20360	3588116	932	20360	3567756
LEVOMILNACIPRAN	Withdrawal_event	2014-2018	13	2.64426	1.21254	2.10217	2.78006	2.64348	2.87567	4.91777	8.41003	2.58832	2.89511	5.02256	8.71338	499	34860	6578450	34847	6577951	486	34847	6543104
FLUOXETINE	Withdrawal_event	2014-2018	203	46.9343	1.89566	2.10103	2.29257	46.7239	3.79077	4.34467	4.97951	45.8951	3.84695	4.42313	5.0856	8857	34860	6578450	34657	6569593	8654	34657	6534936
AMITRIPTYLINE_CHLORDIAZEPOXIDE	Withdrawal_event	2014-2018	2	0.0847859	-0.492693	2.09595	3.45575	0.0847813	NA	NA	NA	0.0745788	NA	NA	NA	16	34860	6578450	34858	6578434	14	34858	6543576
ACETYLSALICYLIC_OXYCODONE	Withdrawal_event	2009-2013	2	0.0851961	-0.493704	2.09494	3.45474	0.0851881	NA	NA	NA	0.0742514	NA	NA	NA	15	20385	3589073	20383	3589058	13	20383	3568675
TRAZADONE	Withdrawal_event	2009-2013	2	0.0851961	-0.493704	2.09494	3.45474	0.0851881	NA	NA	NA	0.0742514	NA	NA	NA	15	20385	3589073	20383	3589058	13	20383	3568675
ACETYLSALICYLIC_CAFFEINE	Withdrawal_event	2004-2008	2	0.0852872	-0.493929	2.09471	3.45451	0.0852784	NA	NA	NA	0.0646479	NA	NA	NA	8	18492	1734563	18490	1734555	6	18490	1716065
AMITRIPTYLINE	Withdrawal_event	2009-2013	43	9.71803	1.62628	2.0899	2.48859	9.70216	3.29835	4.432	5.9553	9.51227	3.33871	4.52048	6.12054	1711	20385	3589073	20342	3587362	1668	20342	3567020
ENIBOMAL	Withdrawal_event	2019-2023	2	0.0894179	-0.504075	2.08457	3.44437	0.0894156	NA	NA	NA	0.0737577	NA	NA	NA	11	71815	8834524	71813	8834513	9	71813	8762700
MIDOMAFETAMINE	Withdrawal_event	2019-2023	14	2.92641	1.22754	2.08129	2.73813	2.92595	2.86294	4.78476	7.99666	2.83521	2.89381	4.9379	8.42587	360	71815	8834524	71801	8834164	346	71801	8762363
TRAZODONE	Withdrawal_event	2009-2013	40	9.07054	1.59934	2.08125	2.49339	9.05678	3.25134	4.41658	5.99943	8.88029	3.29001	4.50436	6.16693	1597	20385	3589073	20345	3587476	1557	20345	3567131
PROCYCLIDINE	Withdrawal_event	2014-2018	3	0.328545	0.0282588	2.0787	3.2725	0.32852	3.02784	9.13186	27.5413	0.314289	2.99219	9.54534	30.4504	62	34860	6578450	34857	6578388	59	34857	6543531
NALMEFENE	Withdrawal_event	2019-2023	4	0.569023	0.336874	2.07363	3.15336	0.568996	2.71442	7.02992	18.2064	0.540879	2.69551	7.39537	20.2899	70	71815	8834524	71811	8834454	66	71811	8762643
TIZANIDINE	Withdrawal_event	2019-2023	36	8.17768	1.56259	2.07252	2.50498	8.17451	3.19521	4.40393	6.06991	7.94655	3.24798	4.53027	6.3188	1006	71815	8834524	71779	8833518	970	71779	8761739
ST. JOHN'S WORT	Withdrawal_event	2019-2023	3	0.333285	0.0200295	2.07047	3.26427	0.333273	3.02824	9.00164	26.7579	0.311418	2.97369	9.63335	31.2075	41	71815	8834524	71812	8834483	38	71812	8762671
CITALOPRAM	Withdrawal_event	2009-2013	189	44.6257	1.85708	2.07018	2.26843	44.309	3.70265	4.2655	4.91392	43.4884	3.75948	4.34599	5.02401	7857	20385	3589073	20196	3581216	7668	20196	3561020
TILIDINE	Withdrawal_event	2004-2008	2	0.0959481	-0.519971	2.06867	3.42847	0.0959382	NA	NA	NA	0.0754226	NA	NA	NA	9	18492	1734563	18490	1734554	7	18490	1716064
PRAMIPEXOLE	Withdrawal_event	2019-2023	60	13.9329	1.67925	2.06757	2.40928	13.924	3.36041	4.30911	5.52564	13.5466	3.42302	4.42915	5.731	1714	71815	8834524	71755	8832810	1654	71755	8761055
CLOXAZOLAM	Withdrawal_event	2019-2023	2	0.0975469	-0.523836	2.0648	3.42461	0.0975443	NA	NA	NA	0.0819531	NA	NA	NA	12	71815	8834524	71813	8834512	10	71813	8762699
BARBITURATES	Withdrawal_event	2009-2013	2	0.102235	-0.535111	2.05353	3.41333	0.102226	NA	NA	NA	0.0913864	NA	NA	NA	18	20385	3589073	20383	3589055	16	20383	3568672
DEXAMETHASONE_OXYTETRACYCLINE	Withdrawal_event	2019-2023	2	0.105676	-0.54333	2.04531	3.40511	0.105673	NA	NA	NA	0.0901484	NA	NA	NA	13	71815	8834524	71813	8834511	11	71813	8762698
NABILONE	Withdrawal_event	2014-2018	2	0.105982	-0.54406	2.04458	3.40438	0.105977	NA	NA	NA	0.0958871	NA	NA	NA	20	34860	6578450	34858	6578430	18	34858	6543572
ANXIOLYTICS	Withdrawal_event	2009-2013	2	0.107915	-0.548654	2.03999	3.39979	0.107905	NA	NA	NA	0.0970981	NA	NA	NA	19	20385	3589073	20383	3589054	17	20383	3568671
ANTIPSYCHOTICS	Withdrawal_event	2009-2013	3	0.352144	-0.0122573	2.03819	3.23198	0.352098	2.82499	8.52035	25.698	0.336975	2.79066	8.90274	28.4014	62	20385	3589073	20382	3589011	59	20382	3568629
ACETAMINOPHEN_TRAMADOL	Withdrawal_event	2014-2018	33	7.66783	1.50177	2.03614	2.48605	7.66225	3.07334	4.30683	6.03537	7.52737	3.10389	4.384	6.19205	1447	34860	6578450	34827	6577003	1414	34827	6542176
CLONIDINE	Withdrawal_event	2019-2023	95	22.9804	1.71921	2.02404	2.29939	22.9574	3.39541	4.13811	5.04326	22.3675	3.46108	4.24723	5.21194	2827	71815	8834524	71720	8831697	2732	71720	8759977
FENOTEROL	Withdrawal_event	2004-2008	2	0.11727	-0.570686	2.01795	3.37776	0.117258	NA	NA	NA	0.096972	NA	NA	NA	11	18492	1734563	18490	1734552	9	18490	1716062
SERTRALINE	Withdrawal_event	2004-2008	231	56.7586	1.82333	2.01545	2.19541	56.2222	3.61885	4.1087	4.66485	54.3568	3.72176	4.2497	4.85253	5324	18492	1734563	18261	1729239	5093	18261	1710978
MEDICAL DEVICES	Withdrawal_event	2004-2008	4	0.618332	0.271819	2.00858	3.08831	0.618219	2.51309	6.4702	16.6582	0.581784	2.48984	6.8754	18.9856	58	18492	1734563	18488	1734505	54	18488	1716017
SIBUTRAMINE	Withdrawal_event	2014-2018	2	0.12188	-0.58142	2.00722	3.36702	0.121873	NA	NA	NA	0.111868	NA	NA	NA	23	34860	6578450	34858	6578427	21	34858	6543569
DEXMETHYLPHENIDATE	Withdrawal_event	2009-2013	7	1.36882	0.74453	2.00477	2.87863	1.36844	2.4649	5.11532	10.6156	1.33628	2.46971	5.23842	11.1111	241	20385	3589073	20378	3588832	234	20378	3568454
MIRTAZAPINE	Withdrawal_event	2009-2013	89	21.8159	1.68837	2.00382	2.28779	21.7439	3.33179	4.0931	5.02837	21.361	3.37506	4.16647	5.14347	3841	20385	3589073	20296	3585232	3752	20296	3564936
TRANYLCYPROMINE	Withdrawal_event	2019-2023	7	1.37378	0.7407	2.00094	2.8748	1.37368	2.46721	5.09581	10.5249	1.32757	2.47414	5.27279	11.2372	169	71815	8834524	71808	8834355	162	71808	8762547
ZOLPIDEM	Withdrawal_event	2019-2023	189	47.0176	1.78257	1.99566	2.19392	46.9246	3.50012	4.02774	4.63489	45.7625	3.57206	4.13002	4.77514	5784	71815	8834524	71626	8828740	5595	71626	8757114
LOFEPRAMINE	Withdrawal_event	2004-2008	2	0.127931	-0.59539	1.99325	3.35305	0.127918	NA	NA	NA	0.107747	NA	NA	NA	12	18492	1734563	18490	1734551	10	18490	1716061
COCAINE	Withdrawal_event	2014-2018	28	6.68219	1.40452	1.98847	2.47303	6.6781	2.90652	4.19281	6.04834	6.56458	2.9323	4.26531	6.20431	1261	34860	6578450	34832	6577189	1233	34832	6542357
CLOMIPRAMINE	Withdrawal_event	2014-2018	13	2.91452	1.09358	1.98321	2.66109	2.91367	2.60726	4.46172	7.63521	2.85996	2.62192	4.54553	7.88042	550	34860	6578450	34847	6577900	537	34847	6543053
LYSERGIDE	Withdrawal_event	2019-2023	3	0.390187	-0.0752694	1.97517	3.16897	0.390173	2.5705	7.68889	22.9991	0.368785	2.52801	8.13482	26.1768	48	71815	8834524	71812	8834476	45	71812	8762664
METHADONE	Withdrawal_event	2004-2008	71	17.7078	1.61813	1.97339	2.28923	17.6567	3.20123	4.02114	5.05106	17.0835	3.27521	4.15605	5.27379	1661	18492	1734563	18421	1732902	1590	18421	1714481
AMOXAPINE	Withdrawal_event	2014-2018	2	0.137777	-0.617837	1.9708	3.33061	0.13777	NA	NA	NA	0.12785	NA	NA	NA	26	34860	6578450	34858	6578424	24	34858	6543566
FLUOCINONIDE	Withdrawal_event	2014-2018	6	1.16051	0.592827	1.96882	2.89689	1.16035	2.34869	5.17087	11.3842	1.13457	2.34925	5.28836	11.9045	219	34860	6578450	34854	6578231	213	34854	6543377
GLICLAZIDE	Withdrawal_event	2004-2008	4	0.650315	0.231139	1.9679	3.04763	0.650197	2.38538	6.15198	15.8662	0.614107	2.36314	6.51352	17.9532	61	18492	1734563	18488	1734502	57	18488	1716014
ETIZOLAM	Withdrawal_event	2014-2018	5	0.90615	0.440216	1.96768	2.96243	0.906043	2.32665	5.5185	13.0891	0.884236	2.32282	5.6546	13.7654	171	34860	6578450	34855	6578279	166	34855	6543424
ZUCLOPENTHIXOL	Withdrawal_event	2014-2018	10	2.19914	0.929678	1.95982	2.71639	2.19864	2.46545	4.54826	8.39064	2.15709	2.47524	4.63587	8.68253	415	34860	6578450	34850	6578035	405	34850	6543185
ANALGESICS	Withdrawal_event	2014-2018	2	0.143076	-0.629774	1.95887	3.31867	0.143069	NA	NA	NA	0.133177	NA	NA	NA	27	34860	6578450	34858	6578423	25	34858	6543565
FENTANYL	Withdrawal_event	2004-2008	840	215.83	1.85878	1.95801	2.05391	208.459	3.76537	4.02957	4.31231	201.888	3.87692	4.16072	4.46529	20245	18492	1734563	17652	1714318	19405	17652	1696666
SECOBARBITAL	Withdrawal_event	2019-2023	2	0.14632	-0.637033	1.95161	3.31141	0.146316	NA	NA	NA	0.131125	NA	NA	NA	18	71815	8834524	71813	8834506	16	71813	8762693
METHSUXIMIDE	Withdrawal_event	2014-2018	2	0.148375	-0.641613	1.94703	3.30683	0.148368	NA	NA	NA	0.138504	NA	NA	NA	28	34860	6578450	34858	6578422	26	34858	6543564
CEFPODOXIME	Withdrawal_event	2014-2018	3	0.408032	-0.103904	1.94654	3.14033	0.408002	2.42474	7.35291	22.2974	0.394195	2.39931	7.61046	24.1399	77	34860	6578450	34857	6578373	74	34857	6543516
SERTRALINE	Withdrawal_event	2009-2013	284	73.5413	1.7693	1.94203	2.10487	72.7793	3.47537	3.90221	4.38148	71.5853	3.52426	3.96729	4.46602	12948	20385	3589073	20101	3576125	12664	20101	3556024
TETANUS VACCINES	Withdrawal_event	2009-2013	2	0.153353	-0.652647	1.93599	3.2958	0.153339	NA	NA	NA	0.142792	NA	NA	NA	27	20385	3589073	20383	3589046	25	20383	3568663
QUETIAPINE	Withdrawal_event	2014-2018	286	74.5268	1.76095	1.93306	2.09535	74.0738	3.44092	3.86102	4.3324	72.9517	3.48555	3.9204	4.40951	14064	34860	6578450	34574	6564386	13778	34574	6529812
CAFFEINE	Withdrawal_event	2014-2018	9	1.99247	0.837286	1.93035	2.72035	1.99207	2.3691	4.51792	8.61574	1.95474	2.37643	4.60419	8.92033	376	34860	6578450	34851	6578074	367	34851	6543223
HYDROCODONE_IBUPROFEN	Withdrawal_event	2014-2018	3	0.418631	-0.120645	1.9298	3.12359	0.4186	2.36201	7.16675	21.7452	0.404849	2.33755	7.41018	23.4907	79	34860	6578450	34857	6578371	76	34857	6543514
PROCHLORPERAZINE	Withdrawal_event	2004-2008	4	0.682298	0.191574	1.92833	3.00806	0.682175	2.27003	5.8636	15.146	0.646429	2.24872	6.18784	17.0272	64	18492	1734563	18488	1734499	60	18488	1716011
ESZOPICLONE	Withdrawal_event	2009-2013	10	2.26054	0.897226	1.92737	2.68394	2.25968	2.39948	4.42541	8.16188	2.21548	2.40905	4.51369	8.45703	398	20385	3589073	20375	3588675	388	20375	3568300
ALPRAZOLAM	Withdrawal_event	2009-2013	310	81.1862	1.76131	1.92643	2.0825	80.2713	3.45629	3.8619	4.31512	78.9739	3.50453	3.92535	4.39669	14294	20385	3589073	20075	3574779	13984	20075	3554704
FLURAZEPAM	Withdrawal_event	2004-2008	5	0.94882	0.397088	1.92455	2.9193	0.948612	2.24909	5.27086	12.3525	0.904965	2.24106	5.52508	13.6215	89	18492	1734563	18487	1734474	84	18487	1715987
TECHNETIUM_TETROFOSMINKIT	Withdrawal_event	2009-2013	2	0.159033	-0.665134	1.92351	3.28331	0.159018	NA	NA	NA	0.148503	NA	NA	NA	28	20385	3589073	20383	3589045	26	20383	3568662
OPIATE	Withdrawal_event	2004-2008	2	0.159913	-0.667061	1.92158	3.28138	0.159898	NA	NA	NA	0.140071	NA	NA	NA	15	18492	1734563	18490	1734548	13	18490	1716058
CODEINE_GUAIFENESIN	Withdrawal_event	2019-2023	9	2.0241	0.819094	1.91216	2.70216	2.0239	2.3414	4.44686	8.44559	1.96673	2.3522	4.57612	8.90265	249	71815	8834524	71806	8834275	240	71806	8762469
MECLIZINE	Withdrawal_event	2014-2018	6	1.2347	0.529769	1.90576	2.83384	1.23453	2.20609	4.86016	10.7073	1.20914	2.20587	4.96219	11.1627	233	34860	6578450	34854	6578217	227	34854	6543363
ACETAMINOPHEN_PROPOXYPHENE	Withdrawal_event	2004-2008	14	3.3795	1.04837	1.90211	2.55895	3.37756	2.48327	4.145	6.9187	3.26316	2.51024	4.29031	7.33269	317	18492	1734563	18478	1734246	303	18478	1715768
DULOXETINE	Withdrawal_event	2004-2008	511	136.428	1.77349	1.90132	2.02366	133.644	3.50785	3.8236	4.16778	129.661	3.60292	3.94104	4.3109	12797	18492	1734563	17981	1721766	12286	17981	1703785
PARECOXIB	Withdrawal_event	2004-2008	2	0.170574	-0.690182	1.89846	3.25826	0.170558	NA	NA	NA	0.150846	NA	NA	NA	16	18492	1734563	18490	1734547	14	18490	1716057
CORTICOTROPIN	Withdrawal_event	2004-2008	2	0.170574	-0.690182	1.89846	3.25826	0.170558	NA	NA	NA	0.150846	NA	NA	NA	16	18492	1734563	18490	1734547	14	18490	1716057
ROPINIROLE	Withdrawal_event	2014-2018	34	8.75945	1.37176	1.8976	2.34146	8.7531	2.78468	3.88434	5.41825	8.6187	2.80842	3.94491	5.54131	1653	34860	6578450	34826	6576797	1619	34826	6541971
MECLIZINE	Withdrawal_event	2004-2008	4	0.71428	0.153066	1.88982	2.96955	0.714153	2.16531	5.60104	14.4883	0.678752	2.14486	5.89317	16.1919	67	18492	1734563	18488	1734496	63	18488	1716008
SELECTIVE SEROTONIN REUPTAKE INHIBITORS	Withdrawal_event	2009-2013	2	0.176072	-0.701961	1.88668	3.24648	0.176056	NA	NA	NA	0.165638	NA	NA	NA	31	20385	3589073	20383	3589042	29	20383	3568659
HYDROCODONE_IBUPROFEN	Withdrawal_event	2004-2008	3	0.447758	-0.165679	1.88476	3.07856	0.447696	2.25181	6.70098	19.9409	0.420197	2.20616	7.13951	23.1047	42	18492	1734563	18489	1734521	39	18489	1716032
BETAMETHASONE_DEXCHLORPHENIRAMINE	Withdrawal_event	2019-2023	2	0.178836	-0.707847	1.88079	3.2406	0.178831	NA	NA	NA	0.163906	NA	NA	NA	22	71815	8834524	71813	8834502	20	71813	8762689
THIORIDAZINE	Withdrawal_event	2014-2018	3	0.450425	-0.169734	1.88071	3.07451	0.450392	2.19189	6.66086	20.2415	0.436811	2.16998	6.86796	21.737	85	34860	6578450	34857	6578365	82	34857	6543508
ALFENTANIL	Withdrawal_event	2004-2008	2	0.181235	-0.712937	1.8757	3.23551	0.181217	NA	NA	NA	0.161621	NA	NA	NA	17	18492	1734563	18490	1734546	15	18490	1716056
CYAMEMAZINE	Withdrawal_event	2009-2013	5	1.00531	0.341902	1.86937	2.86411	1.00512	2.0963	4.97455	11.8047	0.982302	2.09178	5.09008	12.3861	177	20385	3589073	20380	3588896	172	20380	3568516
PERAZINE	Withdrawal_event	2014-2018	2	0.185469	-0.721876	1.86676	3.22657	0.18546	NA	NA	NA	0.175793	NA	NA	NA	35	34860	6578450	34858	6578415	33	34858	6543557
CARISOPRODOL	Withdrawal_event	2004-2008	22	5.6716	1.20045	1.86621	2.4058	5.66659	2.57814	3.88241	5.84649	5.49074	2.61418	4.00675	6.14113	532	18492	1734563	18470	1734031	510	18470	1715561
METHANDROSTENOLONE	Withdrawal_event	2019-2023	2	0.186965	-0.72502	1.86362	3.22342	0.18696	NA	NA	NA	0.172102	NA	NA	NA	23	71815	8834524	71813	8834501	21	71813	8762688
FLUVOXAMINE	Withdrawal_event	2004-2008	19	4.86137	1.14143	1.8628	2.43836	4.85765	2.51802	3.91135	6.0757	4.70537	2.55024	4.03794	6.39349	456	18492	1734563	18473	1734107	437	18473	1715634
PIRBUTEROL	Withdrawal_event	2009-2013	2	0.187431	-0.726	1.86264	3.22244	0.187415	NA	NA	NA	0.177062	NA	NA	NA	33	20385	3589073	20383	3589040	31	20383	3568657
METHOCARBAMOL	Withdrawal_event	2009-2013	3	0.465739	-0.192793	1.85765	3.05145	0.465681	2.12143	6.44218	19.5631	0.451206	2.09906	6.64885	21.0605	82	20385	3589073	20382	3588991	79	20382	3568609
METHYLENEDIOXYPYROVALERONE	Withdrawal_event	2014-2018	2	0.190768	-0.732986	1.85565	3.21546	0.190758	NA	NA	NA	0.18112	NA	NA	NA	36	34860	6578450	34858	6578414	34	34858	6543556
COCAINE	Withdrawal_event	2009-2013	18	4.62899	1.10767	1.85078	2.4401	4.62595	2.46366	3.89109	6.14558	4.54961	2.47929	3.95639	6.3135	815	20385	3589073	20367	3588258	797	20367	3567891
SIBUTRAMINE	Withdrawal_event	2019-2023	4	0.747859	0.113712	1.85047	2.9302	0.747825	2.05117	5.34884	13.9482	0.721173	2.0363	5.54652	15.1077	92	71815	8834524	71811	8834432	88	71811	8762621
DEXTROAMPHETAMINE	Withdrawal_event	2009-2013	6	1.30634	0.471381	1.84737	2.77545	1.30604	2.08547	4.59404	10.1201	1.27923	2.08462	4.69031	10.553	230	20385	3589073	20379	3588843	224	20379	3568464
CARISOPRODOL	Withdrawal_event	2009-2013	14	3.5328	0.992457	1.8462	2.50304	3.53098	2.36176	3.9649	6.65625	3.47121	2.37395	4.03317	6.85207	622	20385	3589073	20371	3588451	608	20371	3568080
DICYCLOMINE	Withdrawal_event	2019-2023	11	2.70693	0.865834	1.84237	2.56961	2.70661	2.27287	4.06412	7.26706	2.63865	2.28558	4.1688	7.60368	333	71815	8834524	71804	8834191	322	71804	8762387
MILNACIPRAN	Withdrawal_event	2004-2008	4	0.756924	0.10327	1.84003	2.91976	0.756791	2.03985	5.28547	13.6952	0.721849	2.02045	5.54132	15.1978	71	18492	1734563	18488	1734492	67	18488	1716004
DIACETYL MORPHINE	Withdrawal_event	2004-2008	12	2.99571	0.908079	1.83827	2.53947	2.99425	2.30354	4.00768	6.97253	2.89726	2.3226	4.14185	7.38609	281	18492	1734563	18480	1734282	269	18480	1715802
HYDROCORTISONE	Withdrawal_event	2014-2018	57	15.6059	1.43695	1.83597	2.18594	15.5874	2.82723	3.65681	4.7298	15.367	2.85326	3.70924	4.82202	2945	34860	6578450	34803	6575505	2888	34803	6540702
GABAPENTIN	Withdrawal_event	2009-2013	235	65.4874	1.64504	1.83546	2.01395	64.9411	3.18615	3.61866	4.10989	63.9778	3.22564	3.67315	4.18274	11530	20385	3589073	20150	3577543	11295	20150	3557393
DROPERIDOL	Withdrawal_event	2014-2018	3	0.48222	-0.217206	1.83324	3.02703	0.482185	2.04462	6.22168	18.9322	0.468773	2.02484	6.39969	20.2268	91	34860	6578450	34857	6578359	88	34857	6543502
ALCOHOL	Withdrawal_event	2004-2008	119	33.0488	1.5617	1.83268	2.0801	32.8949	3.03142	3.61758	4.31708	31.9714	3.09716	3.72207	4.47308	3100	18492	1734563	18373	1731463	2981	18373	1713090
METHAMPHETAMINE	Withdrawal_event	2009-2013	7	1.61305	0.567331	1.82757	2.70143	1.61262	2.08822	4.34076	9.0231	1.58185	2.08984	4.42519	9.37023	284	20385	3589073	20378	3588789	277	20378	3568411
CLONIDINE	Withdrawal_event	2009-2013	48	13.2849	1.37771	1.81489	2.19388	13.2623	2.73454	3.61929	4.79029	13.0642	2.75978	3.67417	4.89152	2339	20385	3589073	20337	3586734	2291	20337	3566397
MAPROTILINE	Withdrawal_event	2014-2018	2	0.211965	-0.77659	1.81205	3.17185	0.211954	NA	NA	NA	0.202429	NA	NA	NA	40	34860	6578450	34858	6578410	38	34858	6543552
FLUOXETINE	Withdrawal_event	2009-2013	123	34.7032	1.54439	1.81073	2.05429	34.5526	2.98687	3.55979	4.24259	34.0496	3.02014	3.61238	4.32075	6110	20385	3589073	20262	3582963	5987	20262	3562701
CALCIUM POLYCARBOPHIL	Withdrawal_event	2014-2018	2	0.217264	-0.787288	1.80135	3.16115	0.217253	NA	NA	NA	0.207756	NA	NA	NA	41	34860	6578450	34858	6578409	39	34858	6543551
NALDEMEDINE	Withdrawal_event	2019-2023	6	1.36566	0.424768	1.80076	2.72883	1.36557	2.00255	4.39378	9.64034	1.32759	2.00076	4.51947	10.2089	168	71815	8834524	71809	8834356	162	71809	8762547
VITAMINS	Withdrawal_event	2009-2013	3	0.505497	-0.250997	1.79945	2.99324	0.505435	1.95133	5.93548	18.0543	0.491187	1.93152	6.10765	19.313	89	20385	3589073	20382	3588984	86	20382	3568602
CAFFEINE	Withdrawal_event	2004-2008	9	2.23879	0.701323	1.79439	2.58439	2.23797	2.12193	4.0215	7.62159	2.16513	2.13144	4.15679	8.10668	210	18492	1734563	18483	1734353	201	18483	1715870
XYLAZINE	Withdrawal_event	2019-2023	2	0.227609	-0.807948	1.78069	3.14049	0.227604	NA	NA	NA	0.213078	NA	NA	NA	28	71815	8834524	71813	8834496	26	71813	8762683
BETHANECHOL	Withdrawal_event	2014-2018	2	0.227862	-0.80845	1.78019	3.13999	0.227851	NA	NA	NA	0.21841	NA	NA	NA	43	34860	6578450	34858	6578407	41	34858	6543549
FELBAMATE	Withdrawal_event	2019-2023	3	0.52025	-0.272011	1.77843	2.97223	0.520232	1.91042	5.76666	17.4068	0.49991	1.88295	6.00108	19.1259	64	71815	8834524	71812	8834460	61	71812	8762648
FLUVOXAMINE	Withdrawal_event	2009-2013	10	2.56156	0.747907	1.77805	2.53462	2.56063	2.11551	3.90529	7.20929	2.51815	2.12151	3.97117	7.43349	451	20385	3589073	20375	3588622	441	20375	3568247
CHLORPROTHIXENE	Withdrawal_event	2019-2023	4	0.81289	0.040421	1.77718	2.85691	0.812854	1.88379	4.92093	12.8547	0.786735	1.87	5.0843	13.8236	100	71815	8834524	71811	8834424	96	71811	8762613
PENTAZOCINE	Withdrawal_event	2019-2023	4	0.81289	0.040421	1.77718	2.85691	0.812854	1.88379	4.92093	12.8547	0.786735	1.87	5.0843	13.8236	100	71815	8834524	71811	8834424	96	71811	8762613
VALERIAN	Withdrawal_event	2014-2018	2	0.233161	-0.818915	1.76973	3.12953	0.233149	NA	NA	NA	0.223737	NA	NA	NA	44	34860	6578450	34858	6578406	42	34858	6543548
GUAIFENESIN_HYDROCODONE	Withdrawal_event	2019-2023	6	1.41443	0.387536	1.76353	2.6916	1.41434	1.93253	4.24226	9.31258	1.37676	1.93031	4.35806	9.83921	174	71815	8834524	71809	8834350	168	71809	8762541
AMANTADINE	Withdrawal_event	2014-2018	16	4.36118	0.970161	1.76309	2.38332	4.35972	2.25887	3.66996	5.96255	4.29773	2.26951	3.7229	6.10702	823	34860	6578450	34844	6577627	807	34844	6542783
NALTREXONE	Withdrawal_event	2019-2023	353	103.782	1.60675	1.76122	1.90775	103.421	3.07878	3.41323	3.78401	101.383	3.13152	3.48185	3.87138	12767	71815	8834524	71462	8821757	12414	71462	8750295
FENOFIBRIC ACID	Withdrawal_event	2019-2023	2	0.243867	-0.839829	1.74881	3.10861	0.243861	NA	NA	NA	0.229469	NA	NA	NA	30	71815	8834524	71813	8834494	28	71813	8762681
PANCRELIPASE	Withdrawal_event	2019-2023	5	1.13805	0.21999	1.74746	2.7422	1.13799	1.85785	4.39373	10.391	1.10634	1.85104	4.51942	11.0344	140	71815	8834524	71810	8834384	135	71810	8762574
ACETAMINOPHEN_DEXTROPROP	Withdrawal_event	2004-2008	2	0.245201	-0.842413	1.74623	3.10603	0.245177	NA	NA	NA	0.22627	NA	NA	NA	23	18492	1734563	18490	1734540	21	18490	1716050
XYLOMETAZOLINE	Withdrawal_event	2004-2008	3	0.543706	-0.304804	1.74564	2.93944	0.543634	1.8408	5.51842	16.5434	0.517168	1.80669	5.80082	18.6249	51	18492	1734563	18489	1734512	48	18489	1716023
TRANYLCYPROMINE	Withdrawal_event	2009-2013	3	0.545255	-0.306943	1.7435	2.9373	0.545189	1.80649	5.50268	16.7615	0.531169	1.78874	5.64792	17.8332	96	20385	3589073	20382	3588977	93	20382	3568595
TRIAZOLAM	Withdrawal_event	2014-2018	11	2.94631	0.761971	1.73851	2.46574	2.94563	2.08007	3.73435	6.70426	2.90273	2.08603	3.78953	6.88415	556	34860	6578450	34849	6577894	545	34849	6543045
HYDROCODONE_IBUPROFEN	Withdrawal_event	2009-2013	2	0.249909	-0.851499	1.73714	3.09694	0.249887	NA	NA	NA	0.239891	NA	NA	NA	44	20385	3589073	20383	3589029	42	20383	3568646
OPIOIDS	Withdrawal_event	2004-2008	5	1.15138	0.208296	1.73576	2.73051	1.15114	1.84518	4.34353	10.2246	1.10967	1.83622	4.50584	11.0567	108	18492	1734563	18487	1734455	103	18487	1715968
GABAPENTIN	Withdrawal_event	2019-2023	543	163.334	1.60611	1.73004	1.8488	162.469	3.0751	3.34218	3.63247	159.367	3.12775	3.40724	3.7117	20093	71815	8834524	71272	8814431	19550	71272	8743159
HYOSCINE	Withdrawal_event	2009-2013	3	0.556614	-0.322538	1.72791	2.9217	0.556548	1.76897	5.39037	16.4254	0.542592	1.75175	5.52902	17.4512	98	20385	3589073	20382	3588975	95	20382	3568593
GRANISETRON	Withdrawal_event	2009-2013	2	0.255588	-0.862385	1.72626	3.08606	0.255566	NA	NA	NA	0.245603	NA	NA	NA	45	20385	3589073	20383	3589028	43	20383	3568645
ROPINIROLE	Withdrawal_event	2009-2013	47	13.8983	1.2799	1.72203	2.10471	13.8757	2.55115	3.38721	4.49726	13.6868	2.57206	3.43396	4.58467	2447	20385	3589073	20338	3586626	2400	20338	3566288
BENZODIAZEPINE DERIVATIVES	Withdrawal_event	2019-2023	7	1.78023	0.457476	1.71771	2.59157	1.7801	1.89713	3.93236	8.15098	1.73732	1.89762	4.02919	8.5551	219	71815	8834524	71808	8834305	212	71808	8762497
KETAMINE	Withdrawal_event	2019-2023	42	12.4291	1.24735	1.71684	2.11986	12.424	2.50855	3.38056	4.55569	12.1817	2.53699	3.4478	4.6856	1529	71815	8834524	71773	8832995	1487	71773	8761222
ACETAMINOPHEN_ACETYLSALICYLIC_CAFFEINE	Withdrawal_event	2009-2013	44	13.0918	1.25311	1.71107	2.10557	13.0719	2.5112	3.36599	4.51175	12.8955	2.5311	3.41203	4.59957	2305	20385	3589073	20341	3586768	2261	20341	3566427
CETIRIZINE_PSEUDOEPHEDRINE	Withdrawal_event	2019-2023	15	4.23516	0.88906	1.71078	2.3485	4.23452	2.15115	3.54231	5.83314	4.14631	2.16468	3.61768	6.04596	521	71815	8834524	71800	8834003	506	71800	8762203
PROTHIPENDYL	Withdrawal_event	2004-2008	2	0.266522	-0.883112	1.70553	3.06533	0.266497	NA	NA	NA	0.247819	NA	NA	NA	25	18492	1734563	18490	1734538	23	18490	1716048
DIETARY SUPPLEMENT	Withdrawal_event	2009-2013	2	0.266948	-0.883912	1.70473	3.06453	0.266925	NA	NA	NA	0.257026	NA	NA	NA	47	20385	3589073	20383	3589026	45	20383	3568643
THIORIDAZINE	Withdrawal_event	2004-2008	6	1.50319	0.322154	1.69814	2.62622	1.50282	1.82457	3.99249	8.73632	1.45437	1.82087	4.12549	9.34698	141	18492	1734563	18486	1734422	135	18486	1715936
BUSPIRONE	Withdrawal_event	2009-2013	9	2.43093	0.603503	1.69657	2.48657	2.43015	1.94005	3.70348	7.06982	2.39263	1.9433	3.76155	7.28106	428	20385	3589073	20376	3588645	419	20376	3568269
MEDICATION	Withdrawal_event	2009-2013	20	5.83309	0.993273	1.69464	2.2574	5.82904	2.22263	3.4311	5.29662	5.74815	2.23457	3.47938	5.41764	1027	20385	3589073	20365	3588046	1007	20365	3567681
CLORAZEPATE	Withdrawal_event	2004-2008	5	1.20468	0.162464	1.68993	2.68468	1.20443	1.76191	4.15133	9.78117	1.16354	1.75289	4.29722	10.5346	113	18492	1734563	18487	1734450	108	18487	1715963
NITRAZEPAM	Withdrawal_event	2004-2008	3	0.586349	-0.362577	1.68787	2.88166	0.586273	1.70267	5.11707	15.3785	0.560267	1.67212	5.35459	17.1469	55	18492	1734563	18489	1734508	52	18489	1716019
MEPRONIZINE	Withdrawal_event	2009-2013	2	0.278307	-0.905124	1.68352	3.04332	0.278284	NA	NA	NA	0.26845	NA	NA	NA	49	20385	3589073	20383	3589024	47	20383	3568641
CLOTIAZEPAM	Withdrawal_event	2014-2018	2	0.280853	-0.909836	1.6788	3.03861	0.28084	NA	NA	NA	0.271681	NA	NA	NA	53	34860	6578450	34858	6578397	51	34858	6543539
DOCUSATE	Withdrawal_event	2009-2013	3	0.602052	-0.383281	1.66716	2.86096	0.601982	1.63329	4.98354	15.2059	0.588285	1.6179	5.09957	16.0737	106	20385	3589073	20382	3588967	103	20382	3568585
PROCYCLIDINE	Withdrawal_event	2004-2008	2	0.287844	-0.922695	1.66595	3.02575	0.287818	NA	NA	NA	0.269369	NA	NA	NA	27	18492	1734563	18490	1734536	25	18490	1716046
DEXTROAMPHETAMINE	Withdrawal_event	2014-2018	11	3.12648	0.688454	1.66499	2.39223	3.12577	1.95953	3.51913	6.32003	3.08384	1.96421	3.56699	6.47762	590	34860	6578450	34849	6577860	579	34849	6543011
BENZTROPINE	Withdrawal_event	2019-2023	12	3.44666	0.733034	1.66323	2.36443	3.44624	1.99341	3.48205	6.08239	3.37615	2.00201	3.55434	6.31035	424	71815	8834524	71803	8834100	412	71803	8762297
ANTIDEPRESSANTS	Withdrawal_event	2004-2008	5	1.23666	0.135647	1.66311	2.65786	1.23641	1.71546	4.04396	9.53308	1.19587	1.70643	4.18107	10.2444	116	18492	1734563	18487	1734447	111	18487	1715960
BETAMETHASONE_CLOTRIMAZOLE	Withdrawal_event	2009-2013	2	0.289667	-0.926028	1.66261	3.02241	0.289642	NA	NA	NA	0.279873	NA	NA	NA	51	20385	3589073	20383	3589022	49	20383	3568639
ACAMPROSATE	Withdrawal_event	2009-2013	2	0.289667	-0.926028	1.66261	3.02241	0.289642	NA	NA	NA	0.279873	NA	NA	NA	51	20385	3589073	20383	3589022	49	20383	3568639
VASOPRESSIN	Withdrawal_event	2009-2013	2	0.289667	-0.926028	1.66261	3.02241	0.289642	NA	NA	NA	0.279873	NA	NA	NA	51	20385	3589073	20383	3589022	49	20383	3568639
AMPHETAMINE	Withdrawal_event	2009-2013	7	1.87431	0.399144	1.65938	2.53324	1.87384	1.7948	3.73564	7.77524	1.84457	1.79456	3.79493	8.02508	330	20385	3589073	20378	3588743	323	20378	3568365
DOMPERIDONE	Withdrawal_event	2014-2018	5	1.24529	0.128496	1.65596	2.65071	1.24516	1.68702	4.01555	9.55807	1.22516	1.68254	4.08111	9.89896	235	34860	6578450	34855	6578215	230	34855	6543360
AGOMELATINE	Withdrawal_event	2014-2018	4	0.937944	-0.0908403	1.64592	2.72565	0.937862	1.61857	4.26502	11.2385	0.92155	1.61073	4.34051	11.6966	177	34860	6578450	34856	6578273	173	34856	6543417
PHENOBARBITAL	Withdrawal_event	2014-2018	17	5.10305	0.876213	1.64307	2.24723	5.10131	2.08018	3.33248	5.33868	5.03794	2.08858	3.37439	5.45179	963	34860	6578450	34843	6577487	946	34843	6542644
TRIFLUOPERAZINE	Withdrawal_event	2019-2023	3	0.625926	-0.4142	1.63624	2.83004	0.625905	1.58063	4.79306	14.5344	0.606449	1.5596	4.94683	15.6907	77	71815	8834524	71812	8834447	74	71812	8762635
ACETAMINOPHEN_TRAMADOL	Withdrawal_event	2004-2008	16	4.80807	0.84328	1.63621	2.25644	4.80515	2.05745	3.32976	5.38886	4.6846	2.07338	3.41545	5.62624	451	18492	1734563	18476	1734112	435	18476	1715636
ESCITALOPRAM	Withdrawal_event	2019-2023	183	58.7964	1.41308	1.62976	1.83112	58.6946	2.70178	3.11783	3.59795	57.6776	2.73924	3.17281	3.675	7233	71815	8834524	71632	8827291	7050	71632	8755659
OXAZEPAM	Withdrawal_event	2004-2008	8	2.24945	0.460042	1.62832	2.4569	2.24875	1.8026	3.55753	7.02101	2.1868	1.80468	3.65832	7.41591	211	18492	1734563	18484	1734352	203	18484	1715868
DROSPIRENONE_ESTRADIOL_LEVOMEFOLATE	Withdrawal_event	2019-2023	2	0.308898	-0.960743	1.6279	2.9877	0.308891	NA	NA	NA	0.295032	NA	NA	NA	38	71815	8834524	71813	8834486	36	71813	8762673
MEPERIDINE	Withdrawal_event	2004-2008	13	3.86991	0.737662	1.62729	2.30517	3.868	1.97042	3.36091	5.73266	3.76964	1.98215	3.44861	6	363	18492	1734563	18479	1734200	350	18479	1715721
MELATONIN	Withdrawal_event	2014-2018	7	1.92888	0.366364	1.6266	2.50046	1.9286	1.74264	3.62958	7.55969	1.90159	1.74216	3.68114	7.77816	364	34860	6578450	34853	6578086	357	34853	6543233
LEVODOPA_BENSERAZIDE	Withdrawal_event	2009-2013	3	0.636131	-0.427217	1.62323	2.81702	0.636057	1.54445	4.71656	14.4038	0.622555	1.5302	4.81885	15.1753	112	20385	3589073	20382	3588961	109	20382	3568579
DEXMEDETOMIDINE	Withdrawal_event	2009-2013	4	0.965556	-0.11828	1.61848	2.69821	0.965412	1.57305	4.14331	10.9132	0.94808	1.56486	4.21905	11.3751	170	20385	3589073	20381	3588903	166	20381	3568522
SERTRALINE	Withdrawal_event	2019-2023	447	145.369	1.48033	1.61721	1.74781	144.757	2.817	3.08793	3.38491	142.291	2.85912	3.14145	3.45167	17883	71815	8834524	71368	8816641	17436	71368	8745273
TEMAZEPAM	Withdrawal_event	2009-2013	14	4.25412	0.755058	1.6088	2.26565	4.25209	1.95925	3.2925	5.533	4.19644	1.96571	3.33616	5.66207	749	20385	3589073	20371	3588324	735	20371	3567953
MEPERIDINE	Withdrawal_event	2009-2013	7	1.95951	0.348284	1.60852	2.48238	1.95903	1.71617	3.5732	7.43972	1.93024	1.71551	3.6265	7.66621	345	20385	3589073	20378	3588728	338	20378	3568350
DOMPERIDONE	Withdrawal_event	2019-2023	9	2.61751	0.514468	1.60753	2.39753	2.61727	1.80566	3.43869	6.54865	2.56497	1.80867	3.50881	6.8071	322	71815	8834524	71806	8834202	313	71806	8762396
ACETAMINOPHEN_HYDROCODONE	Withdrawal_event	2004-2008	38	12.1641	1.10878	1.60412	2.02604	12.1471	2.28773	3.12832	4.27779	11.8689	2.31628	3.20165	4.42544	1141	18492	1734563	18454	1733422	1103	18454	1714968
DIAZEPAM	Withdrawal_event	2004-2008	45	14.4775	1.15057	1.60307	1.99351	14.4536	2.33513	3.11341	4.15109	14.125	2.36606	3.18585	4.28967	1358	18492	1734563	18447	1733205	1313	18447	1714758
TEMAZEPAM	Withdrawal_event	2019-2023	30	9.54333	1.04001	1.60257	2.07231	9.54061	2.20853	3.14445	4.47699	9.37299	2.2273	3.20069	4.59947	1174	71815	8834524	71785	8833350	1144	71785	8761565
LEVORPHANOL	Withdrawal_event	2019-2023	6	1.64204	0.225466	1.60146	2.52953	1.64194	1.66141	3.65422	8.03731	1.60622	1.65787	3.73547	8.41666	202	71815	8834524	71809	8834322	196	71809	8762513
SUFENTANIL	Withdrawal_event	2019-2023	18	5.61707	0.8535	1.59661	2.18593	5.6161	2.03148	3.20507	5.05664	5.51463	2.04379	3.26405	5.21287	691	71815	8834524	71797	8833833	673	71797	8762036
PENTOBARBITAL	Withdrawal_event	2014-2018	2	0.328545	-0.995365	1.59328	2.95308	0.32853	NA	NA	NA	0.319626	NA	NA	NA	62	34860	6578450	34858	6578388	60	34858	6543530
TEMAZEPAM	Withdrawal_event	2004-2008	11	3.3262	0.611112	1.58765	2.31488	3.32482	1.85125	3.30845	5.91267	3.24215	1.85862	3.39281	6.19341	312	18492	1734563	18481	1734251	301	18481	1715770
MEPERIDINE	Withdrawal_event	2014-2018	20	6.32185	0.88602	1.58739	2.15014	6.31937	2.04913	3.16487	4.88814	6.24652	2.05773	3.20178	4.98192	1193	34860	6578450	34840	6577257	1173	34840	6542417
HYDROCODONE	Withdrawal_event	2004-2008	33	10.6716	1.04997	1.58433	2.03425	10.6587	2.21292	3.09607	4.33168	10.4182	2.23825	3.16753	4.48262	1001	18492	1734563	18459	1733562	968	18459	1715103
AMITRIPTYLINE	Withdrawal_event	2014-2018	48	15.7172	1.14327	1.58046	1.95945	15.7026	2.30846	3.05681	4.04777	15.5307	2.32326	3.09065	4.1115	2966	34860	6578450	34812	6575484	2918	34812	6540672
GABAPENTIN	Withdrawal_event	2014-2018	389	129.76	1.43326	1.58023	1.71999	128.791	2.73531	3.0204	3.33519	127.415	2.76046	3.05301	3.37657	24487	34860	6578450	34471	6553963	24098	34471	6519492
PRAZEPAM	Withdrawal_event	2009-2013	2	0.340784	-1.01652	1.57212	2.93192	0.340757	NA	NA	NA	0.33128	NA	NA	NA	60	20385	3589073	20383	3589013	58	20383	3568630
ESTRADIOL_LEVONORGESTREL	Withdrawal_event	2014-2018	1	0.00529912	-2.22747	1.56975	3.20951	0.00529897	NA	NA	NA	0	NA	NA	NA	1	34860	6578450	34859	6578449	0	34859	6543590
ALPHA. TOCOPHEROL	Withdrawal_event	2014-2018	1	0.00529912	-2.22747	1.56975	3.20951	0.00529897	NA	NA	NA	0	NA	NA	NA	1	34860	6578450	34859	6578449	0	34859	6543590
ATROPINE_HYOSCYAMINE_PHENOBARBITAL_SCOPOLAMINE	Withdrawal_event	2014-2018	1	0.00529912	-2.22747	1.56975	3.20951	0.00529897	NA	NA	NA	0	NA	NA	NA	1	34860	6578450	34859	6578449	0	34859	6543590
BUPIVACAINE_HYDROMORPHONE	Withdrawal_event	2014-2018	1	0.00529912	-2.22747	1.56975	3.20951	0.00529897	NA	NA	NA	0	NA	NA	NA	1	34860	6578450	34859	6578449	0	34859	6543590
BUTYROLACTONE	Withdrawal_event	2014-2018	1	0.00529912	-2.22747	1.56975	3.20951	0.00529897	NA	NA	NA	0	NA	NA	NA	1	34860	6578450	34859	6578449	0	34859	6543590
ETHYL 2-BROMOISOVALERATE	Withdrawal_event	2014-2018	1	0.00529912	-2.22747	1.56975	3.20951	0.00529897	NA	NA	NA	0	NA	NA	NA	1	34860	6578450	34859	6578449	0	34859	6543590
GAMMA. AMINOBUTYRIC ACID	Withdrawal_event	2014-2018	1	0.00529912	-2.22747	1.56975	3.20951	0.00529897	NA	NA	NA	0	NA	NA	NA	1	34860	6578450	34859	6578449	0	34859	6543590
GLUTETHIMIDE	Withdrawal_event	2014-2018	1	0.00529912	-2.22747	1.56975	3.20951	0.00529897	NA	NA	NA	0	NA	NA	NA	1	34860	6578450	34859	6578449	0	34859	6543590
IBUPROFEN_OXYCODONE	Withdrawal_event	2014-2018	1	0.00529912	-2.22747	1.56975	3.20951	0.00529897	NA	NA	NA	0	NA	NA	NA	1	34860	6578450	34859	6578449	0	34859	6543590
ISONIAZID_RIFAMPIN	Withdrawal_event	2014-2018	1	0.00529912	-2.22747	1.56975	3.20951	0.00529897	NA	NA	NA	0	NA	NA	NA	1	34860	6578450	34859	6578449	0	34859	6543590
MAGNESIUM_POTASSIUM	Withdrawal_event	2014-2018	1	0.00529912	-2.22747	1.56975	3.20951	0.00529897	NA	NA	NA	0	NA	NA	NA	1	34860	6578450	34859	6578449	0	34859	6543590
ROQUINIMEX	Withdrawal_event	2014-2018	1	0.00529912	-2.22747	1.56975	3.20951	0.00529897	NA	NA	NA	0	NA	NA	NA	1	34860	6578450	34859	6578449	0	34859	6543590
CLONAZOLAM	Withdrawal_event	2014-2018	1	0.00529912	-2.22747	1.56975	3.20951	0.00529897	NA	NA	NA	0	NA	NA	NA	1	34860	6578450	34859	6578449	0	34859	6543590
CHLORTHALIDONE_OXPRENOLOL	Withdrawal_event	2009-2013	1	0.00567974	-2.22856	1.56867	3.20842	0.00567946	NA	NA	NA	0	NA	NA	NA	1	20385	3589073	20384	3589072	0	20384	3568688
DOXACILLIN	Withdrawal_event	2009-2013	1	0.00567974	-2.22856	1.56867	3.20842	0.00567946	NA	NA	NA	0	NA	NA	NA	1	20385	3589073	20384	3589072	0	20384	3568688
EXHILARIN	Withdrawal_event	2009-2013	1	0.00567974	-2.22856	1.56867	3.20842	0.00567946	NA	NA	NA	0	NA	NA	NA	1	20385	3589073	20384	3589072	0	20384	3568688
HYDROCORTISONE_ALUMINUM	Withdrawal_event	2009-2013	1	0.00567974	-2.22856	1.56867	3.20842	0.00567946	NA	NA	NA	0	NA	NA	NA	1	20385	3589073	20384	3589072	0	20384	3568688
LEVOMETHADONE	Withdrawal_event	2009-2013	1	0.00567974	-2.22856	1.56867	3.20842	0.00567946	NA	NA	NA	0	NA	NA	NA	1	20385	3589073	20384	3589072	0	20384	3568688
LTRYPTOPHAN	Withdrawal_event	2009-2013	1	0.00567974	-2.22856	1.56867	3.20842	0.00567946	NA	NA	NA	0	NA	NA	NA	1	20385	3589073	20384	3589072	0	20384	3568688
REUMARTRIT	Withdrawal_event	2009-2013	1	0.00567974	-2.22856	1.56867	3.20842	0.00567946	NA	NA	NA	0	NA	NA	NA	1	20385	3589073	20384	3589072	0	20384	3568688
VALSARTAN_HYDROCHLOROTHIAZIDE	Withdrawal_event	2009-2013	1	0.00567974	-2.22856	1.56867	3.20842	0.00567946	NA	NA	NA	0	NA	NA	NA	1	20385	3589073	20384	3589072	0	20384	3568688
VERALIPRIDE	Withdrawal_event	2009-2013	1	0.00567974	-2.22856	1.56867	3.20842	0.00567946	NA	NA	NA	0	NA	NA	NA	1	20385	3589073	20384	3589072	0	20384	3568688
NITROUS OXIDE	Withdrawal_event	2009-2013	1	0.00567974	-2.22856	1.56867	3.20842	0.00567946	NA	NA	NA	0	NA	NA	NA	1	20385	3589073	20384	3589072	0	20384	3568688
IRBESARTAN_HYDROCHLOROTHIAZIDE	Withdrawal_event	2009-2013	1	0.00567974	-2.22856	1.56867	3.20842	0.00567946	NA	NA	NA	0	NA	NA	NA	1	20385	3589073	20384	3589072	0	20384	3568688
CALCIUM_VITAMIND3	Withdrawal_event	2009-2013	1	0.00567974	-2.22856	1.56867	3.20842	0.00567946	NA	NA	NA	0	NA	NA	NA	1	20385	3589073	20384	3589072	0	20384	3568688
BUPROPION	Withdrawal_event	2009-2013	102	34.0557	1.27493	1.56863	1.83486	33.942	2.47793	3.00512	3.64449	33.5546	2.49822	3.03982	3.69885	5996	20385	3589073	20283	3583077	5894	20283	3562794
CHLORDIAZEPOXIDE	Withdrawal_event	2004-2008	3	0.682298	-0.484682	1.56576	2.75956	0.682212	1.45672	4.39746	13.2748	0.657239	1.43211	4.56455	14.5485	64	18492	1734563	18489	1734499	61	18489	1716010
NITROUS OXIDE	Withdrawal_event	2019-2023	1	0.0081289	-2.23553	1.5617	3.20145	0.00812879	NA	NA	NA	0	NA	NA	NA	1	71815	8834524	71814	8834523	0	71814	8762709
ACETYLSALICYLIC_CODEINE	Withdrawal_event	2019-2023	1	0.0081289	-2.23553	1.5617	3.20145	0.00812879	NA	NA	NA	0	NA	NA	NA	1	71815	8834524	71814	8834523	0	71814	8762709
ACETYLSALICYLIC_HYDROCODONE	Withdrawal_event	2019-2023	1	0.0081289	-2.23553	1.5617	3.20145	0.00812879	NA	NA	NA	0	NA	NA	NA	1	71815	8834524	71814	8834523	0	71814	8762709
BLUEFISH	Withdrawal_event	2019-2023	1	0.0081289	-2.23553	1.5617	3.20145	0.00812879	NA	NA	NA	0	NA	NA	NA	1	71815	8834524	71814	8834523	0	71814	8762709
CENEGERMIN	Withdrawal_event	2019-2023	1	0.0081289	-2.23553	1.5617	3.20145	0.00812879	NA	NA	NA	0	NA	NA	NA	1	71815	8834524	71814	8834523	0	71814	8762709
CITRIC ACID_MAGNESIUM_PICOSULFATE	Withdrawal_event	2019-2023	1	0.0081289	-2.23553	1.5617	3.20145	0.00812879	NA	NA	NA	0	NA	NA	NA	1	71815	8834524	71814	8834523	0	71814	8762709
CODEINE_PHENYLEPHRINE_PROMETHAZINE	Withdrawal_event	2019-2023	1	0.0081289	-2.23553	1.5617	3.20145	0.00812879	NA	NA	NA	0	NA	NA	NA	1	71815	8834524	71814	8834523	0	71814	8762709
CYCLIZINE_DIPIPANONE	Withdrawal_event	2019-2023	1	0.0081289	-2.23553	1.5617	3.20145	0.00812879	NA	NA	NA	0	NA	NA	NA	1	71815	8834524	71814	8834523	0	71814	8762709
EPOETIN ALFA	Withdrawal_event	2019-2023	1	0.0081289	-2.23553	1.5617	3.20145	0.00812879	NA	NA	NA	0	NA	NA	NA	1	71815	8834524	71814	8834523	0	71814	8762709
LAPINE T LYMPHOCYTE IMMUNE GLOBULIN	Withdrawal_event	2019-2023	1	0.0081289	-2.23553	1.5617	3.20145	0.00812879	NA	NA	NA	0	NA	NA	NA	1	71815	8834524	71814	8834523	0	71814	8762709
PLANTAGO SEED SENNOSIDES	Withdrawal_event	2019-2023	1	0.0081289	-2.23553	1.5617	3.20145	0.00812879	NA	NA	NA	0	NA	NA	NA	1	71815	8834524	71814	8834523	0	71814	8762709
ROPEGINTERFERON	Withdrawal_event	2019-2023	1	0.0081289	-2.23553	1.5617	3.20145	0.00812879	NA	NA	NA	0	NA	NA	NA	1	71815	8834524	71814	8834523	0	71814	8762709
CLOMIPRAMINE	Withdrawal_event	2009-2013	7	2.04471	0.299156	1.55939	2.43325	2.04421	1.64413	3.42431	7.13196	2.01591	1.64314	3.47238	7.33805	360	20385	3589073	20378	3588713	353	20378	3568335
IRBESARTAN_HYDROCHLOROTHIAZIDE	Withdrawal_event	2004-2008	1	0.0106609	-2.2427	1.55452	3.19428	0.0106603	NA	NA	NA	0	NA	NA	NA	1	18492	1734563	18491	1734562	0	18491	1716071
ACETAMINOPHEN_HYDROMORPHINE	Withdrawal_event	2004-2008	1	0.0106609	-2.2427	1.55452	3.19428	0.0106603	NA	NA	NA	0	NA	NA	NA	1	18492	1734563	18491	1734562	0	18491	1716071
ACETYLSALICYLIC_CARISPRODOL	Withdrawal_event	2004-2008	1	0.0106609	-2.2427	1.55452	3.19428	0.0106603	NA	NA	NA	0	NA	NA	NA	1	18492	1734563	18491	1734562	0	18491	1716071
BELLADONA_PHENOBARBITAL	Withdrawal_event	2004-2008	1	0.0106609	-2.2427	1.55452	3.19428	0.0106603	NA	NA	NA	0	NA	NA	NA	1	18492	1734563	18491	1734562	0	18491	1716071
BISMUTH SUBALICYLATE	Withdrawal_event	2004-2008	1	0.0106609	-2.2427	1.55452	3.19428	0.0106603	NA	NA	NA	0	NA	NA	NA	1	18492	1734563	18491	1734562	0	18491	1716071
BULOTIZOLAM	Withdrawal_event	2004-2008	1	0.0106609	-2.2427	1.55452	3.19428	0.0106603	NA	NA	NA	0	NA	NA	NA	1	18492	1734563	18491	1734562	0	18491	1716071
ESTROGEN_PROGESTERONE	Withdrawal_event	2004-2008	1	0.0106609	-2.2427	1.55452	3.19428	0.0106603	NA	NA	NA	0	NA	NA	NA	1	18492	1734563	18491	1734562	0	18491	1716071
EUGENOL	Withdrawal_event	2004-2008	1	0.0106609	-2.2427	1.55452	3.19428	0.0106603	NA	NA	NA	0	NA	NA	NA	1	18492	1734563	18491	1734562	0	18491	1716071
HEXACHLOROPHENE	Withdrawal_event	2004-2008	1	0.0106609	-2.2427	1.55452	3.19428	0.0106603	NA	NA	NA	0	NA	NA	NA	1	18492	1734563	18491	1734562	0	18491	1716071
HYDROCLROTIZIDE_SPIRNLACT	Withdrawal_event	2004-2008	1	0.0106609	-2.2427	1.55452	3.19428	0.0106603	NA	NA	NA	0	NA	NA	NA	1	18492	1734563	18491	1734562	0	18491	1716071
SILYMARIN	Withdrawal_event	2004-2008	1	0.0106609	-2.2427	1.55452	3.19428	0.0106603	NA	NA	NA	0	NA	NA	NA	1	18492	1734563	18491	1734562	0	18491	1716071
TRENBOLONE	Withdrawal_event	2004-2008	1	0.0106609	-2.2427	1.55452	3.19428	0.0106603	NA	NA	NA	0	NA	NA	NA	1	18492	1734563	18491	1734562	0	18491	1716071
NALOXONE_OXYCODONE	Withdrawal_event	2004-2008	2	0.35181	-1.03532	1.55333	2.91313	0.351778	NA	NA	NA	0.334019	NA	NA	NA	33	18492	1734563	18490	1734530	31	18490	1716040
CLOXACILLIN	Withdrawal_event	2019-2023	7	2.05661	0.292422	1.55266	2.42652	2.05647	1.63952	3.40389	7.06697	2.01596	1.63807	3.47229	7.36039	253	71815	8834524	71808	8834271	246	71808	8762463
COLIMICINE	Withdrawal_event	2009-2013	1	0.0113595	-2.24467	1.55255	3.19231	0.0113589	NA	NA	NA	0.0057119	NA	NA	NA	2	20385	3589073	20384	3589071	1	20384	3568687
TRANYLCYPROMINE	Withdrawal_event	2004-2008	7	2.05755	0.291891	1.55213	2.42599	2.057	1.64424	3.40301	7.04304	2.00375	1.64237	3.49344	7.43081	193	18492	1734563	18485	1734370	186	18485	1715885
ESTROGENS_MEDROXYPROGESTERONE	Withdrawal_event	2019-2023	39	12.9819	1.06234	1.55083	1.96778	12.9772	2.20405	3.00528	4.09778	12.764	2.22354	3.05548	4.19868	1597	71815	8834524	71776	8832927	1558	71776	8761151
PIMOZIDE	Withdrawal_event	2019-2023	2	0.357672	-1.04521	1.54343	2.90323	0.357664	NA	NA	NA	0.344204	NA	NA	NA	44	71815	8834524	71813	8834480	42	71813	8762667
MEPROBAMATE	Withdrawal_event	2004-2008	4	1.04477	-0.194223	1.54253	2.62227	1.0446	1.46635	3.82921	9.99955	1.01276	1.45193	3.94961	10.7439	98	18492	1734563	18488	1734465	94	18488	1715977
ACETYLSALICYLIC_DEXTROMETHORPHAN_PHENYLEPHRINE	Withdrawal_event	2014-2018	1	0.0158974	-2.25742	1.53981	3.17956	0.0158969	NA	NA	NA	0.0106544	NA	NA	NA	3	34860	6578450	34859	6578447	2	34859	6543588
CALCIUM_VITAMIND2	Withdrawal_event	2014-2018	1	0.0158974	-2.25742	1.53981	3.17956	0.0158969	NA	NA	NA	0.0106544	NA	NA	NA	3	34860	6578450	34859	6578447	2	34859	6543588
CLOCAPRAMINE	Withdrawal_event	2014-2018	1	0.0158974	-2.25742	1.53981	3.17956	0.0158969	NA	NA	NA	0.0106544	NA	NA	NA	3	34860	6578450	34859	6578447	2	34859	6543588
ACECLOFENAC_PREGABALIN	Withdrawal_event	2019-2023	1	0.0162578	-2.25843	1.5388	3.17856	0.0162576	NA	NA	NA	0.00819541	NA	NA	NA	2	71815	8834524	71814	8834522	1	71814	8762708
CHLOROBUTANOL_PHENOL_RESORCINOL_THYMOL	Withdrawal_event	2019-2023	1	0.0162578	-2.25843	1.5388	3.17856	0.0162576	NA	NA	NA	0.00819541	NA	NA	NA	2	71815	8834524	71814	8834522	1	71814	8762708
CYTISINE	Withdrawal_event	2019-2023	1	0.0162578	-2.25843	1.5388	3.17856	0.0162576	NA	NA	NA	0.00819541	NA	NA	NA	2	71815	8834524	71814	8834522	1	71814	8762708
FUSIDICACID_HYDROCORTISONE	Withdrawal_event	2019-2023	1	0.0162578	-2.25843	1.5388	3.17856	0.0162576	NA	NA	NA	0.00819541	NA	NA	NA	2	71815	8834524	71814	8834522	1	71814	8762708
ALUMH_MAGNEHSIMETHICONE	Withdrawal_event	2019-2023	1	0.0162578	-2.25843	1.5388	3.17856	0.0162576	NA	NA	NA	0.00819541	NA	NA	NA	2	71815	8834524	71814	8834522	1	71814	8762708
OTHER COLD PREPARATIONS	Withdrawal_event	2009-2013	1	0.0170392	-2.26061	1.53662	3.17637	0.0170384	NA	NA	NA	0.0114238	NA	NA	NA	3	20385	3589073	20384	3589070	2	20384	3568686
BROMISOVAL	Withdrawal_event	2009-2013	1	0.0170392	-2.26061	1.53662	3.17637	0.0170384	NA	NA	NA	0.0114238	NA	NA	NA	3	20385	3589073	20384	3589070	2	20384	3568686
MASITINIB	Withdrawal_event	2009-2013	1	0.0170392	-2.26061	1.53662	3.17637	0.0170384	NA	NA	NA	0.0114238	NA	NA	NA	3	20385	3589073	20384	3589070	2	20384	3568686
TRIFLUOPERAZINE	Withdrawal_event	2004-2008	2	0.362471	-1.05326	1.53538	2.89518	0.362438	NA	NA	NA	0.344794	NA	NA	NA	34	18492	1734563	18490	1734529	32	18490	1716039
ZONISAMIDE	Withdrawal_event	2014-2018	16	5.19314	0.742242	1.53517	2.1554	5.19153	1.89548	3.08194	5.01106	5.13397	1.90134	3.1165	5.10828	980	34860	6578450	34844	6577470	964	34844	6542626
TIZANIDINE	Withdrawal_event	2004-2008	10	3.12364	0.504734	1.53488	2.29145	3.12248	1.74135	3.20258	5.88998	3.0484	1.74569	3.28041	6.16437	293	18492	1734563	18482	1734270	283	18482	1715788
FLURAZEPAM	Withdrawal_event	2014-2018	6	1.74341	0.158757	1.53475	2.46282	1.7432	1.5576	3.44195	7.60594	1.72052	1.55506	3.48731	7.82051	329	34860	6578450	34854	6578121	323	34854	6543267
BUPROPION	Withdrawal_event	2014-2018	129	44.253	1.27308	1.5329	1.77098	44.1452	2.46152	2.92217	3.46903	43.6943	2.48026	2.95233	3.51426	8351	34860	6578450	34731	6570099	8222	34731	6535368
LYMECYCLINE	Withdrawal_event	2019-2023	2	0.365801	-1.05882	1.52982	2.88962	0.365792	NA	NA	NA	0.352399	NA	NA	NA	45	71815	8834524	71813	8834479	43	71813	8762666
HYDROCORTISONE	Withdrawal_event	2019-2023	114	39.1569	1.25259	1.5297	1.78223	39.1161	2.43059	2.9144	3.49451	38.503	2.45846	2.96081	3.56579	4817	71815	8834524	71701	8829707	4703	71701	8758006
LISDEXAMFETAMINE	Withdrawal_event	2019-2023	152	52.3989	1.28893	1.5275	1.74762	52.3262	2.48215	2.90486	3.39954	51.5105	2.51192	2.95086	3.4665	6446	71815	8834524	71663	8828078	6294	71663	8756415
PEMOLINE	Withdrawal_event	2014-2018	1	0.0211965	-2.27216	1.52506	3.16482	0.0211959	NA	NA	NA	0.0159816	NA	NA	NA	4	34860	6578450	34859	6578446	3	34859	6543587
HYDROXYTRYPTOPHAN	Withdrawal_event	2004-2008	1	0.0213218	-2.27251	1.52472	3.16447	0.0213207	NA	NA	NA	0.0107752	NA	NA	NA	2	18492	1734563	18491	1734561	1	18491	1716070
AGALSIDASE_ALPA	Withdrawal_event	2009-2013	2	0.369183	-1.06444	1.5242	2.884	0.369154	NA	NA	NA	0.359839	NA	NA	NA	65	20385	3589073	20383	3589008	63	20383	3568625
TRIMIPRAMINE	Withdrawal_event	2009-2013	2	0.369183	-1.06444	1.5242	2.884	0.369154	NA	NA	NA	0.359839	NA	NA	NA	65	20385	3589073	20383	3589008	63	20383	3568625
PANTOPRA_AMOXICIL_CLARITHRO	Withdrawal_event	2009-2013	1	0.022719	-2.27637	1.52086	3.16061	0.0227179	NA	NA	NA	0.0171357	NA	NA	NA	4	20385	3589073	20384	3589069	3	20384	3568685
HALOBETASOL	Withdrawal_event	2009-2013	1	0.022719	-2.27637	1.52086	3.16061	0.0227179	NA	NA	NA	0.0171357	NA	NA	NA	4	20385	3589073	20384	3589069	3	20384	3568685
ANTIPSYCHOTICS	Withdrawal_event	2004-2008	2	0.373131	-1.07098	1.51766	2.87746	0.373099	NA	NA	NA	0.355569	NA	NA	NA	35	18492	1734563	18490	1734528	33	18490	1716038
FENTICONAZOLE	Withdrawal_event	2019-2023	1	0.0243867	-2.28097	1.51626	3.15602	0.0243864	NA	NA	NA	0.0163908	NA	NA	NA	3	71815	8834524	71814	8834521	2	71814	8762707
FUSAFUNGINE	Withdrawal_event	2019-2023	1	0.0243867	-2.28097	1.51626	3.15602	0.0243864	NA	NA	NA	0.0163908	NA	NA	NA	3	71815	8834524	71814	8834521	2	71814	8762707
REMIFENTANIL	Withdrawal_event	2004-2008	3	0.724941	-0.535801	1.51464	2.70844	0.724852	1.36884	4.13878	12.5138	0.700338	1.34623	4.28364	13.6304	68	18492	1734563	18489	1734495	65	18489	1716006
ACETAMINOPHEN_BUTALBITAL_CAFFEINE	Withdrawal_event	2019-2023	14	4.57657	0.660383	1.51413	2.17097	4.57597	1.82379	3.05946	5.13232	4.49875	1.83079	3.11198	5.28974	563	71815	8834524	71801	8833961	549	71801	8762160
EMOLLIENTS	Withdrawal_event	2014-2018	1	0.0264956	-2.28676	1.51047	3.15023	0.0264949	NA	NA	NA	0.0213088	NA	NA	NA	5	34860	6578450	34859	6578445	4	34859	6543586
ACETAMINOPHEN_CAFFEINE_PROPOXYPHENE	Withdrawal_event	2014-2018	1	0.0264956	-2.28676	1.51047	3.15023	0.0264949	NA	NA	NA	0.0213088	NA	NA	NA	5	34860	6578450	34859	6578445	4	34859	6543586
TETANUS IMMUNOGLOBULIN	Withdrawal_event	2009-2013	1	0.0283987	-2.29196	1.50526	3.14502	0.0283973	NA	NA	NA	0.0228476	NA	NA	NA	5	20385	3589073	20384	3589068	4	20384	3568684
COCAINE	Withdrawal_event	2004-2008	26	8.83788	0.896938	1.50482	2.00576	8.82968	2.01658	2.94461	4.29974	8.64483	2.03463	3.00758	4.44579	829	18492	1734563	18466	1733734	803	18466	1715268
ACETYLSALICYLIC_OXYCODONE	Withdrawal_event	2014-2018	2	0.381537	-1.0848	1.50384	2.86364	0.381519	NA	NA	NA	0.372897	NA	NA	NA	72	34860	6578450	34858	6578378	70	34858	6543520
BUTABARBITAL	Withdrawal_event	2014-2018	1	0.0317947	-2.30121	1.49602	3.13578	0.0317938	NA	NA	NA	0.026636	NA	NA	NA	6	34860	6578450	34859	6578444	5	34859	6543585
NUTRACEUTICAL PRODUCTS	Withdrawal_event	2004-2008	1	0.0319827	-2.30172	1.49551	3.13527	0.031981	NA	NA	NA	0.0215504	NA	NA	NA	3	18492	1734563	18491	1734560	2	18491	1716069
PHENYLBUTYRATE	Withdrawal_event	2004-2008	1	0.0319827	-2.30172	1.49551	3.13527	0.031981	NA	NA	NA	0.0215504	NA	NA	NA	3	18492	1734563	18491	1734560	2	18491	1716069
AGOMELATINE	Withdrawal_event	2019-2023	4	1.0974	-0.24256	1.4942	2.57393	1.09736	1.3882	3.64512	9.57132	1.07357	1.37774	3.72589	10.0761	135	71815	8834524	71811	8834389	131	71811	8762578
NALTREXONE	Withdrawal_event	2004-2008	7	2.16416	0.232973	1.49321	2.36707	2.1636	1.56218	3.23535	6.70057	2.11149	1.55966	3.31519	7.04672	203	18492	1734563	18485	1734360	196	18485	1715875
FLUNITRAZEPAM	Withdrawal_event	2014-2018	4	1.10222	-0.246902	1.48986	2.56959	1.10213	1.37504	3.62935	9.57948	1.08669	1.36829	3.68091	9.90221	208	34860	6578450	34856	6578242	204	34856	6543386
CLOBETASONE	Withdrawal_event	2009-2013	1	0.0340784	-2.30739	1.48984	3.1296	0.0340768	NA	NA	NA	0.0285596	NA	NA	NA	6	20385	3589073	20384	3589067	5	20384	3568683
GLUTAMATE	Withdrawal_event	2009-2013	1	0.0340784	-2.30739	1.48984	3.1296	0.0340768	NA	NA	NA	0.0285596	NA	NA	NA	6	20385	3589073	20384	3589067	5	20384	3568683
NIZATIDINE	Withdrawal_event	2019-2023	2	0.390187	-1.09889	1.48975	2.84955	0.390179	NA	NA	NA	0.376986	NA	NA	NA	48	71815	8834524	71813	8834476	46	71813	8762663
ANTIHYPERTENSIVES	Withdrawal_event	2009-2013	3	0.755405	-0.571242	1.4792	2.673	0.755322	1.29743	3.97182	12.1589	0.742502	1.2862	4.0404	12.6923	133	20385	3589073	20382	3588940	130	20382	3568558
LEVORPHANOL	Withdrawal_event	2009-2013	1	0.0397582	-2.32265	1.47458	3.11433	0.0397563	NA	NA	NA	0.0342715	NA	NA	NA	7	20385	3589073	20384	3589066	6	20384	3568682
HYPNOTICS AND SEDATIVES	Withdrawal_event	2009-2013	1	0.0397582	-2.32265	1.47458	3.11433	0.0397563	NA	NA	NA	0.0342715	NA	NA	NA	7	20385	3589073	20384	3589066	6	20384	3568682
TIZANIDINE	Withdrawal_event	2014-2018	28	9.75568	0.890591	1.47454	1.9591	9.75057	1.98806	2.87163	4.14788	9.6534	1.9967	2.90053	4.21348	1841	34860	6578450	34832	6576609	1813	34832	6541777
OLANZAPINE	Withdrawal_event	2014-2018	207	74.2301	1.27004	1.47335	1.6631	73.9468	2.44428	2.79931	3.20591	73.2407	2.46285	2.8263	3.24339	14008	34860	6578450	34653	6564442	13801	34653	6529789
CLONAZOLAM	Withdrawal_event	2019-2023	1	0.0406445	-2.32502	1.47221	3.11197	0.040644	NA	NA	NA	0.0327817	NA	NA	NA	5	71815	8834524	71814	8834519	4	71814	8762705
ETOFENAMATE	Withdrawal_event	2019-2023	1	0.0406445	-2.32502	1.47221	3.11197	0.040644	NA	NA	NA	0.0327817	NA	NA	NA	5	71815	8834524	71814	8834519	4	71814	8762705
HEME	Withdrawal_event	2019-2023	1	0.0406445	-2.32502	1.47221	3.11197	0.040644	NA	NA	NA	0.0327817	NA	NA	NA	5	71815	8834524	71814	8834519	4	71814	8762705
PEGVALIASE	Withdrawal_event	2019-2023	1	0.0406445	-2.32502	1.47221	3.11197	0.040644	NA	NA	NA	0.0327817	NA	NA	NA	5	71815	8834524	71814	8834519	4	71814	8762705
BUSPIRONE	Withdrawal_event	2019-2023	23	7.97446	0.821662	1.47147	2.00053	7.97279	1.92617	2.88481	4.32057	7.84966	1.93751	2.93006	4.4311	981	71815	8834524	71792	8833543	958	71792	8761751
AMPICILLIN_SULBACTAM	Withdrawal_event	2014-2018	6	1.84409	0.0954203	1.47141	2.39949	1.84387	1.47196	3.25402	7.19354	1.82174	1.46926	3.29356	7.38299	348	34860	6578450	34854	6578102	342	34854	6543248
PENTOBARBITAL	Withdrawal_event	2019-2023	3	0.764117	-0.581218	1.46922	2.66302	0.764093	1.28952	3.92622	11.9542	0.745769	1.27359	4.02269	12.7058	94	71815	8834524	71812	8834430	91	71812	8762618
METHAMPHETAMINE	Withdrawal_event	2014-2018	11	3.66169	0.489854	1.46639	2.19363	3.66092	1.67173	3.00471	5.40056	3.62183	1.67382	3.03714	5.51086	691	34860	6578450	34849	6577759	680	34849	6542910
CETIRIZINE	Withdrawal_event	2004-2008	36	12.7291	0.954253	1.46418	1.89665	12.7131	2.05211	2.83173	3.90753	12.4625	2.07255	2.88867	4.02616	1194	18492	1734563	18456	1733369	1158	18456	1714913
SCOPOLAMINE	Withdrawal_event	2019-2023	29	10.1936	0.890998	1.46396	1.94093	10.191	1.98575	2.84565	4.07793	10.0369	1.99914	2.88935	4.17596	1254	71815	8834524	71786	8833270	1225	71786	8761484
OXAZEPAM	Withdrawal_event	2019-2023	59	21.1189	1.0688	1.4606	1.80499	21.1078	2.17177	2.79518	3.59755	20.7974	2.1913	2.8369	3.67271	2598	71815	8834524	71756	8831926	2539	71756	8760170
ACETAMINOPHEN_BUTALBITAL_CAFFEINE	Withdrawal_event	2009-2013	3	0.772445	-0.590691	1.45975	2.65355	0.77236	1.26845	3.8842	11.894	0.759637	1.25755	3.94926	12.4024	136	20385	3589073	20382	3588937	133	20382	3568555
TROPATEPINE	Withdrawal_event	2019-2023	7	2.23545	0.194878	1.45511	2.32897	2.2353	1.50711	3.13157	6.507	2.19625	1.50488	3.18725	6.7504	275	71815	8834524	71808	8834249	268	71808	8762441
TRAZADONE	Withdrawal_event	2014-2018	1	0.0476921	-2.3437	1.45353	3.09328	0.0476908	NA	NA	NA	0.0426176	NA	NA	NA	9	34860	6578450	34859	6578441	8	34859	6543582
POTASSIUM BICARBONATE	Withdrawal_event	2014-2018	1	0.0476921	-2.3437	1.45353	3.09328	0.0476908	NA	NA	NA	0.0426176	NA	NA	NA	9	34860	6578450	34859	6578441	8	34859	6543582
FLUPENTIXOL_MELITRACEN	Withdrawal_event	2014-2018	1	0.0476921	-2.3437	1.45353	3.09328	0.0476908	NA	NA	NA	0.0426176	NA	NA	NA	9	34860	6578450	34859	6578441	8	34859	6543582
CHLORTHALIDONE	Withdrawal_event	2009-2013	2	0.414621	-1.13796	1.45068	2.81048	0.414589	NA	NA	NA	0.405533	NA	NA	NA	73	20385	3589073	20383	3589000	71	20383	3568617
ACETYLSALICYLIC_CARISOPRODOL_CODEINE	Withdrawal_event	2019-2023	1	0.0487734	-2.34655	1.45068	3.09044	0.0487728	NA	NA	NA	0.0409771	NA	NA	NA	6	71815	8834524	71814	8834518	5	71814	8762704
ELCATONIN	Withdrawal_event	2019-2023	1	0.0487734	-2.34655	1.45068	3.09044	0.0487728	NA	NA	NA	0.0409771	NA	NA	NA	6	71815	8834524	71814	8834518	5	71814	8762704
ISOCARBOXAZID	Withdrawal_event	2019-2023	1	0.0487734	-2.34655	1.45068	3.09044	0.0487728	NA	NA	NA	0.0409771	NA	NA	NA	6	71815	8834524	71814	8834518	5	71814	8762704
NITRAZEPAM	Withdrawal_event	2014-2018	3	0.78427	-0.604037	1.44641	2.6402	0.78422	1.24804	3.82546	11.7257	0.772417	1.23808	3.88391	12.184	148	34860	6578450	34857	6578302	145	34857	6543445
CETIRIZINE_PSEUDOEPHEDRINE	Withdrawal_event	2009-2013	1	0.0511177	-2.3527	1.44453	3.08429	0.0511153	NA	NA	NA	0.0456953	NA	NA	NA	9	20385	3589073	20384	3589064	8	20384	3568680
PERPHENAZINE_AMITRIPTYLINE	Withdrawal_event	2009-2013	1	0.0511177	-2.3527	1.44453	3.08429	0.0511153	NA	NA	NA	0.0456953	NA	NA	NA	9	20385	3589073	20384	3589064	8	20384	3568680
CYPROHEPTADINE	Withdrawal_event	2014-2018	2	0.418631	-1.14427	1.44437	2.80417	0.418612	NA	NA	NA	0.410187	NA	NA	NA	79	34860	6578450	34858	6578371	77	34858	6543513
ATOMOXETINE	Withdrawal_event	2009-2013	33	11.8252	0.908184	1.44255	1.89246	11.8129	1.99086	2.79355	3.91988	11.692	2.00051	2.82244	3.98206	2082	20385	3589073	20352	3586991	2049	20352	3566639
LORMETAZEPAM	Withdrawal_event	2019-2023	12	4.1051	0.510434	1.44062	2.14183	4.10465	1.67148	2.92352	5.1134	4.03995	1.6753	2.97034	5.26647	505	71815	8834524	71803	8834019	493	71803	8762216
HYPNOTICS AND SEDATIVES	Withdrawal_event	2004-2008	1	0.0533045	-2.35841	1.43882	3.07857	0.0533018	NA	NA	NA	0.0431009	NA	NA	NA	5	18492	1734563	18491	1734558	4	18491	1716067
OLANZAPINE_SAMIDORPHAN	Withdrawal_event	2019-2023	16	5.60082	0.642464	1.43539	2.05563	5.6	1.76032	2.85714	4.63736	5.51478	1.76707	2.90129	4.76355	689	71815	8834524	71799	8833835	673	71799	8762036
MOMETASONE	Withdrawal_event	2019-2023	99	36.3443	1.13493	1.43325	1.70328	36.3126	2.24348	2.72633	3.31309	35.7993	2.26563	2.76542	3.37545	4471	71815	8834524	71716	8830053	4372	71716	8758337
NALOXONE_PENTAZOCINE	Withdrawal_event	2009-2013	1	0.0567974	-2.36749	1.42974	3.0695	0.0567948	NA	NA	NA	0.0514073	NA	NA	NA	10	20385	3589073	20384	3589063	9	20384	3568679
ACETAMINOPHEN_BUTABARBITAL_CAFFEINE	Withdrawal_event	2019-2023	1	0.0569023	-2.36776	1.42947	3.06922	0.0569016	NA	NA	NA	0.0491725	NA	NA	NA	7	71815	8834524	71814	8834517	6	71814	8762703
ASTEMIZOLE	Withdrawal_event	2019-2023	1	0.0569023	-2.36776	1.42947	3.06922	0.0569016	NA	NA	NA	0.0491725	NA	NA	NA	7	71815	8834524	71814	8834517	6	71814	8762703
PROPANTHELINE	Withdrawal_event	2019-2023	1	0.0569023	-2.36776	1.42947	3.06922	0.0569016	NA	NA	NA	0.0491725	NA	NA	NA	7	71815	8834524	71814	8834517	6	71814	8762703
BETA BLOCKING AGENTS	Withdrawal_event	2014-2018	1	0.0582903	-2.37135	1.42588	3.06563	0.0582888	NA	NA	NA	0.0532721	NA	NA	NA	11	34860	6578450	34859	6578439	10	34859	6543580
ACETAMINOPHEN_HYDROCODONE	Withdrawal_event	2014-2018	179	66.5887	1.20066	1.41984	1.62335	66.3736	2.33091	2.69685	3.12025	65.7756	2.34717	2.72138	3.15524	12566	34860	6578450	34681	6565884	12387	34681	6531203
BENZODIAZEPINE DERIVATIVES	Withdrawal_event	2004-2008	15	5.29847	0.596802	1.41852	2.05624	5.29569	1.72045	2.83249	4.66333	5.19117	1.72808	2.88952	4.83156	497	18492	1734563	18477	1734066	482	18477	1715589
LISDEXAMFETAMINE	Withdrawal_event	2014-2018	94	34.8841	1.11068	1.41721	1.69394	34.8249	2.20777	2.69922	3.30007	34.5102	2.22144	2.72383	3.33985	6583	34860	6578450	34766	6571867	6489	34766	6537101
MOCLOBEMIDE	Withdrawal_event	2004-2008	2	0.437097	-1.17298	1.41566	2.77546	0.43706	NA	NA	NA	0.420219	NA	NA	NA	41	18492	1734563	18490	1734522	39	18490	1716032
NABUMETONE	Withdrawal_event	2009-2013	3	0.812203	-0.635079	1.41536	2.60916	0.812116	1.20561	3.69406	11.3188	0.799619	1.19543	3.75179	11.7748	143	20385	3589073	20382	3588930	140	20382	3568548
PEMOLINE	Withdrawal_event	2009-2013	1	0.0624771	-2.38213	1.4151	3.05485	0.0624743	NA	NA	NA	0.0571192	NA	NA	NA	11	20385	3589073	20384	3589062	10	20384	3568678
PROTHIADEN	Withdrawal_event	2009-2013	1	0.0624771	-2.38213	1.4151	3.05485	0.0624743	NA	NA	NA	0.0571192	NA	NA	NA	11	20385	3589073	20384	3589062	10	20384	3568678
NAFCILLIN	Withdrawal_event	2019-2023	3	0.81289	-0.635835	1.41461	2.6084	0.812866	1.21082	3.69065	11.2493	0.794942	1.19617	3.77386	11.9064	100	71815	8834524	71812	8834424	97	71812	8762612
SENNA GLYCOSIDES	Withdrawal_event	2014-2018	1	0.0635895	-2.38498	1.41225	3.052	0.0635877	NA	NA	NA	0.0585993	NA	NA	NA	12	34860	6578450	34859	6578438	11	34859	6543579
PERAZINE	Withdrawal_event	2004-2008	1	0.0639654	-2.38594	1.41128	3.05104	0.0639621	NA	NA	NA	0.0538761	NA	NA	NA	6	18492	1734563	18491	1734557	5	18491	1716066
PERPHENAZINE_AMITRIPTYLINE	Withdrawal_event	2004-2008	1	0.0639654	-2.38594	1.41128	3.05104	0.0639621	NA	NA	NA	0.0538761	NA	NA	NA	6	18492	1734563	18491	1734557	5	18491	1716066
LITHIUM	Withdrawal_event	2014-2018	52	19.2623	0.99061	1.40957	1.77477	19.2442	2.06263	2.70211	3.53985	19.0699	2.07336	2.72682	3.58623	3635	34860	6578450	34808	6574815	3583	34808	6540007
YEAST	Withdrawal_event	2019-2023	1	0.0650312	-2.38867	1.40856	3.04832	0.0650304	NA	NA	NA	0.0573679	NA	NA	NA	8	71815	8834524	71814	8834516	7	71814	8762702
ENTACAPONE	Withdrawal_event	2009-2013	2	0.44302	-1.18207	1.40657	2.76637	0.442986	NA	NA	NA	0.434093	NA	NA	NA	78	20385	3589073	20383	3588995	76	20383	3568612
FINASTERIDE	Withdrawal_event	2019-2023	84	31.4182	1.0794	1.40457	1.6964	31.3952	2.16522	2.67557	3.3062	30.9644	2.18506	2.71279	3.36799	3865	71815	8834524	71731	8830659	3781	71731	8758928
FENOTEROL	Withdrawal_event	2009-2013	1	0.0681569	-2.39663	1.4006	3.04036	0.0681538	NA	NA	NA	0.0628311	NA	NA	NA	12	20385	3589073	20384	3589061	11	20384	3568677
KETAMINE	Withdrawal_event	2014-2018	12	4.2393	0.468992	1.39918	2.10039	4.23835	1.61462	2.83129	4.96475	4.19701	1.61664	2.85918	5.05671	800	34860	6578450	34848	6577650	788	34848	6542802
RASAGILINE	Withdrawal_event	2019-2023	22	8.04762	0.730577	1.39633	1.93592	8.04605	1.80869	2.73426	4.13349	7.93171	1.81761	2.77368	4.23263	990	71815	8834524	71793	8833534	968	71793	8761741
PROPRANOLOL	Withdrawal_event	2004-2008	21	7.67585	0.712005	1.3949	1.94569	7.67031	1.7959	2.73783	4.17379	7.52678	1.80712	2.79004	4.30757	720	18492	1734563	18471	1733843	699	18471	1715372
CORTICOSTEROIDS	Withdrawal_event	2014-2018	7	2.35281	0.134272	1.39451	2.26837	2.3525	1.42679	2.97556	6.20554	2.32774	1.42509	3.00721	6.3458	444	34860	6578450	34853	6578006	437	34853	6543153
CAFFEINE_ERGOTAMINE	Withdrawal_event	2004-2008	3	0.83155	-0.656195	1.39425	2.58804	0.831453	1.18945	3.60814	10.9452	0.808088	1.17071	3.71247	11.7727	78	18492	1734563	18489	1734485	75	18489	1715996
DESOXIMETASONE	Withdrawal_event	2014-2018	3	0.831962	-0.656641	1.3938	2.5876	0.83191	1.17571	3.60616	11.0609	0.820361	1.16651	3.65693	11.4642	157	34860	6578450	34857	6578293	154	34857	6543436
FLUOXETINE_OLANZAPINE	Withdrawal_event	2019-2023	1	0.0731601	-2.40927	1.38795	3.02771	0.0731592	NA	NA	NA	0.0655634	NA	NA	NA	9	71815	8834524	71814	8834515	8	71814	8762701
DEXAMETHASONE_NEOMYCIN	Withdrawal_event	2019-2023	1	0.0731601	-2.40927	1.38795	3.02771	0.0731592	NA	NA	NA	0.0655634	NA	NA	NA	9	71815	8834524	71814	8834515	8	71814	8762701
DYPHYLLINE	Withdrawal_event	2019-2023	1	0.0731601	-2.40927	1.38795	3.02771	0.0731592	NA	NA	NA	0.0655634	NA	NA	NA	9	71815	8834524	71814	8834515	8	71814	8762701
HYDROXYBUTANOIC ACID	Withdrawal_event	2019-2023	1	0.0731601	-2.40927	1.38795	3.02771	0.0731592	NA	NA	NA	0.0655634	NA	NA	NA	9	71815	8834524	71814	8834515	8	71814	8762701
LEVOMEFOLATE	Withdrawal_event	2019-2023	1	0.0731601	-2.40927	1.38795	3.02771	0.0731592	NA	NA	NA	0.0655634	NA	NA	NA	9	71815	8834524	71814	8834515	8	71814	8762701
SAFINAMIDE	Withdrawal_event	2014-2018	2	0.455724	-1.20138	1.38726	2.74706	0.455704	NA	NA	NA	0.447478	NA	NA	NA	86	34860	6578450	34858	6578364	84	34858	6543506
PENTOBARBITAL	Withdrawal_event	2009-2013	1	0.0738366	-2.41098	1.38625	3.02601	0.0738333	NA	NA	NA	0.0685431	NA	NA	NA	13	20385	3589073	20384	3589060	12	20384	3568676
GENERAL NUTRIENTS	Withdrawal_event	2009-2013	1	0.0738366	-2.41098	1.38625	3.02601	0.0738333	NA	NA	NA	0.0685431	NA	NA	NA	13	20385	3589073	20384	3589060	12	20384	3568676
LEVOTHYROXINE_LIOTHYRONINE	Withdrawal_event	2009-2013	1	0.0738366	-2.41098	1.38625	3.02601	0.0738333	NA	NA	NA	0.0685431	NA	NA	NA	13	20385	3589073	20384	3589060	12	20384	3568676
DESLORATADINE_PSEUDOEPHEDRINE	Withdrawal_event	2014-2018	1	0.0741877	-2.41186	1.38537	3.02513	0.0741857	NA	NA	NA	0.0692537	NA	NA	NA	14	34860	6578450	34859	6578436	13	34859	6543577
HYDROCODONE_HOMATROPINE	Withdrawal_event	2004-2008	1	0.0746263	-2.41296	1.38427	3.02402	0.0746225	NA	NA	NA	0.0646514	NA	NA	NA	7	18492	1734563	18491	1734556	6	18491	1716065
DIETHYLPROPION	Withdrawal_event	2004-2008	1	0.0746263	-2.41296	1.38427	3.02402	0.0746225	NA	NA	NA	0.0646514	NA	NA	NA	7	18492	1734563	18491	1734556	6	18491	1716065
PROPIOMAZINE	Withdrawal_event	2004-2008	1	0.0746263	-2.41296	1.38427	3.02402	0.0746225	NA	NA	NA	0.0646514	NA	NA	NA	7	18492	1734563	18491	1734556	6	18491	1716065
BETAMETHASONE	Withdrawal_event	2014-2018	21	7.73672	0.701304	1.3842	1.93499	7.73377	1.77568	2.71536	4.15232	7.66313	1.78098	2.7404	4.21665	1460	34860	6578450	34839	6576990	1439	34839	6542151
MIRTAZAPINE	Withdrawal_event	2019-2023	133	50.6512	1.12828	1.384	1.61864	50.5931	2.22165	2.62882	3.11061	49.9185	2.24343	2.66434	3.16423	6231	71815	8834524	71682	8828293	6098	71682	8756611
BROMAZEPAM	Withdrawal_event	2014-2018	10	3.52921	0.351676	1.38182	2.13839	3.52856	1.53186	2.83402	5.24308	3.49409	1.53253	2.86198	5.34468	666	34860	6578450	34850	6577784	656	34850	6542934
ALCOHOL	Withdrawal_event	2014-2018	79	30.0142	1.04564	1.38147	1.68187	29.972	2.11692	2.63579	3.28184	29.7112	2.1289	2.65893	3.32092	5664	34860	6578450	34781	6572786	5585	34781	6538005
PRAZEPAM	Withdrawal_event	2014-2018	4	1.2294	-0.357101	1.37966	2.45939	1.2293	1.23158	3.25389	8.59692	1.21454	1.22548	3.29343	8.85097	232	34860	6578450	34856	6578218	228	34856	6543362
BUTORPHANOL	Withdrawal_event	2019-2023	5	1.61765	-0.1505	1.37697	2.37171	1.61758	1.30088	3.09105	7.34471	1.58986	1.29436	3.14494	7.64132	199	71815	8834524	71810	8834325	194	71810	8762515
PHENIRAMINE	Withdrawal_event	2014-2018	1	0.0794868	-2.42511	1.37211	3.01187	0.0794847	NA	NA	NA	0.0745809	NA	NA	NA	15	34860	6578450	34859	6578435	14	34859	6543576
LIPID MODIFYING AGENTS	Withdrawal_event	2009-2013	1	0.0795163	-2.42519	1.37204	3.0118	0.0795128	NA	NA	NA	0.074255	NA	NA	NA	14	20385	3589073	20384	3589059	13	20384	3568675
DANTROLENE	Withdrawal_event	2014-2018	2	0.471622	-1.22518	1.36346	2.72326	0.471601	NA	NA	NA	0.463459	NA	NA	NA	89	34860	6578450	34858	6578361	87	34858	6543503
CLOCORTOLONE	Withdrawal_event	2014-2018	1	0.0847859	-2.43825	1.35898	2.99874	0.0847837	NA	NA	NA	0.0799081	NA	NA	NA	16	34860	6578450	34859	6578434	15	34859	6543575
CARFENTANIL	Withdrawal_event	2014-2018	1	0.0847859	-2.43825	1.35898	2.99874	0.0847837	NA	NA	NA	0.0799081	NA	NA	NA	16	34860	6578450	34859	6578434	15	34859	6543575
BETAXOLOL	Withdrawal_event	2014-2018	2	0.476921	-1.23303	1.35561	2.71542	0.4769	NA	NA	NA	0.468786	NA	NA	NA	90	34860	6578450	34858	6578360	88	34858	6543502
CLOBETASOL	Withdrawal_event	2004-2008	3	0.874194	-0.701674	1.34877	2.54257	0.874093	1.1302	3.43213	10.4225	0.851188	1.11268	3.52449	11.164	82	18492	1734563	18489	1734481	79	18489	1715992
LOPERAMIDE	Withdrawal_event	2014-2018	86	33.4745	1.02707	1.34825	1.63686	33.4241	2.08528	2.573	3.17478	33.1444	2.0968	2.59471	3.21085	6317	34860	6578450	34774	6572133	6231	34774	6537359
SERTINDOLE	Withdrawal_event	2019-2023	1	0.0894179	-2.44963	1.3476	2.98736	0.0894168	NA	NA	NA	0.0819542	NA	NA	NA	11	71815	8834524	71814	8834513	10	71814	8762699
FLUOCINOLONE	Withdrawal_event	2014-2018	4	1.27179	-0.392039	1.34472	2.42445	1.27169	1.19019	3.14542	8.31271	1.25716	1.18428	3.18179	8.54845	240	34860	6578450	34856	6578210	236	34856	6543354
TIAGABINE	Withdrawal_event	2004-2008	9	3.26223	0.243271	1.33634	2.12633	3.26122	1.44965	2.7597	5.25366	3.1994	1.44912	2.81303	5.46064	306	18492	1734563	18483	1734257	297	18483	1715774
ACETAMINOPHEN_HYDROCODONE	Withdrawal_event	2009-2013	41	15.9601	0.858561	1.33414	1.74164	15.9404	1.89752	2.57207	3.48642	15.7975	1.9061	2.59535	3.53383	2810	20385	3589073	20344	3586263	2769	20344	3565919
BROMAZEPAM	Withdrawal_event	2004-2008	6	2.07888	-0.0422912	1.3337	2.26178	2.07843	1.31294	2.88679	6.34724	2.03619	1.30708	2.94669	6.643	195	18492	1734563	18486	1734368	189	18486	1715882
NIACINAMIDE	Withdrawal_event	2014-2018	1	0.0953842	-2.46416	1.33307	2.97283	0.0953817	NA	NA	NA	0.0905626	NA	NA	NA	18	34860	6578450	34859	6578432	17	34859	6543573
PERGOLIDE	Withdrawal_event	2014-2018	1	0.0953842	-2.46416	1.33307	2.97283	0.0953817	NA	NA	NA	0.0905626	NA	NA	NA	18	34860	6578450	34859	6578432	17	34859	6543573
ST. JOHN'S WORT	Withdrawal_event	2004-2008	1	0.0959481	-2.46552	1.3317	2.97146	0.0959434	NA	NA	NA	0.086202	NA	NA	NA	9	18492	1734563	18491	1734554	8	18491	1716063
RETIGABINE	Withdrawal_event	2009-2013	5	1.68688	-0.19691	1.33056	2.3253	1.68661	1.24296	2.96453	7.07056	1.66768	1.2385	2.99817	7.258	297	20385	3589073	20380	3588776	292	20380	3568396
GUANFACINE	Withdrawal_event	2019-2023	28	10.8358	0.746124	1.33007	1.81463	10.8332	1.79145	2.58464	3.72902	10.6926	1.8008	2.61864	3.8079	1333	71815	8834524	71787	8833191	1305	71787	8761404
CAPSICUM	Withdrawal_event	2019-2023	1	0.0975469	-2.46939	1.32784	2.9676	0.0975456	NA	NA	NA	0.0901496	NA	NA	NA	12	71815	8834524	71814	8834512	11	71814	8762698
PHENCYCLIDINE	Withdrawal_event	2014-2018	2	0.498117	-1.26399	1.32465	2.68445	0.498096	NA	NA	NA	0.490095	NA	NA	NA	94	34860	6578450	34858	6578356	92	34858	6543498
BIPERIDEN	Withdrawal_event	2009-2013	2	0.499817	-1.26645	1.32219	2.68199	0.49978	NA	NA	NA	0.491211	NA	NA	NA	88	20385	3589073	20383	3588985	86	20383	3568602
ALUM_ACETYLSALI_MAGNESIUM	Withdrawal_event	2014-2018	1	0.100683	-2.47694	1.32029	2.96004	0.100681	NA	NA	NA	0.0958898	NA	NA	NA	19	34860	6578450	34859	6578431	18	34859	6543572
PROPOXYPHENE	Withdrawal_event	2019-2023	17	6.51938	0.551082	1.31794	1.9221	6.51843	1.62943	2.60799	4.17424	6.43254	1.63445	2.64281	4.27328	802	71815	8834524	71798	8833722	785	71798	8761924
MORPHINE	Withdrawal_event	2004-2008	120	47.8674	1.04713	1.31693	1.56336	47.6802	2.10829	2.51677	3.00438	46.904	2.13283	2.55842	3.06893	4490	18492	1734563	18372	1730073	4370	18372	1711701
TROPATEPINE	Withdrawal_event	2009-2013	2	0.505497	-1.27462	1.31402	2.67382	0.50546	NA	NA	NA	0.496923	NA	NA	NA	89	20385	3589073	20383	3588984	87	20383	3568601
PROCHLORPERAZINE	Withdrawal_event	2014-2018	6	2.11965	-0.0649224	1.31107	2.23914	2.11941	1.27944	2.83097	6.26399	2.09874	1.27651	2.85886	6.40265	400	34860	6578450	34854	6578050	394	34854	6543196
PIMECROLIMUS	Withdrawal_event	2019-2023	11	4.13761	0.333642	1.31018	2.03741	4.13722	1.48186	2.65879	4.77049	4.08098	1.48301	2.69543	4.89907	509	71815	8834524	71804	8834015	498	71804	8762211
CLORAZEPIC ACID	Withdrawal_event	2019-2023	1	0.105676	-2.48888	1.30834	2.9481	0.105674	NA	NA	NA	0.0983451	NA	NA	NA	13	71815	8834524	71814	8834511	12	71814	8762697
OXETORONE	Withdrawal_event	2019-2023	1	0.105676	-2.48888	1.30834	2.9481	0.105674	NA	NA	NA	0.0983451	NA	NA	NA	13	71815	8834524	71814	8834511	12	71814	8762697
FLUPENTIXOL_MELITRACEN	Withdrawal_event	2004-2008	1	0.106609	-2.4911	1.30612	2.94588	0.106604	NA	NA	NA	0.0969773	NA	NA	NA	10	18492	1734563	18491	1734553	9	18491	1716062
ANTIFUNGALS	Withdrawal_event	2004-2008	1	0.106609	-2.4911	1.30612	2.94588	0.106604	NA	NA	NA	0.0969773	NA	NA	NA	10	18492	1734563	18491	1734553	9	18491	1716062
BENZPHETAMINE	Withdrawal_event	2004-2008	1	0.106609	-2.4911	1.30612	2.94588	0.106604	NA	NA	NA	0.0969773	NA	NA	NA	10	18492	1734563	18491	1734553	9	18491	1716062
LIOTHYRONINE	Withdrawal_event	2009-2013	2	0.511177	-1.28275	1.30589	2.6657	0.511139	NA	NA	NA	0.502635	NA	NA	NA	90	20385	3589073	20383	3588983	88	20383	3568600
ACETAMINOPHEN_TRAMADOL	Withdrawal_event	2019-2023	26	10.3156	0.684995	1.29288	1.79382	10.3133	1.72317	2.52101	3.68825	10.1848	1.73109	2.55283	3.76463	1269	71815	8834524	71789	8833255	1243	71789	8761466
DRONABINOL	Withdrawal_event	2009-2013	2	0.522536	-1.29886	1.28978	2.64958	0.522498	NA	NA	NA	0.514059	NA	NA	NA	92	20385	3589073	20383	3588981	90	20383	3568598
THYROID THERAPY	Withdrawal_event	2009-2013	1	0.113595	-2.50762	1.2896	2.92936	0.11359	NA	NA	NA	0.108527	NA	NA	NA	20	20385	3589073	20384	3589053	19	20384	3568669
LURASIDONE	Withdrawal_event	2014-2018	71	28.7901	0.932266	1.28753	1.60337	28.7552	1.95921	2.46912	3.11173	28.5305	1.96862	2.48857	3.14585	5433	34860	6578450	34789	6573017	5362	34789	6538228
HYDROMORPHONE	Withdrawal_event	2004-2008	22	8.73128	0.619569	1.28532	1.82491	8.72501	1.66927	2.52149	3.8088	8.58206	1.67787	2.56349	3.91655	819	18492	1734563	18470	1733744	797	18470	1715274
PRAZEPAM	Withdrawal_event	2019-2023	8	2.99144	0.115364	1.28364	2.11223	2.99123	1.34762	2.67449	5.30779	2.95018	1.34572	2.7117	5.46423	368	71815	8834524	71807	8834156	360	71807	8762349
MODAFINIL	Withdrawal_event	2004-2008	20	7.92105	0.582183	1.28355	1.84631	7.91587	1.63935	2.52657	3.89395	7.78574	1.64694	2.5688	4.00665	743	18492	1734563	18472	1733820	723	18472	1715348
PHENOL	Withdrawal_event	2014-2018	1	0.116581	-2.51463	1.2826	2.92236	0.116578	NA	NA	NA	0.111872	NA	NA	NA	22	34860	6578450	34859	6578428	21	34859	6543569
URSODEOXYCHOLIC_ACID	Withdrawal_event	2009-2013	2	0.528216	-1.30686	1.28179	2.64159	0.528178	NA	NA	NA	0.519771	NA	NA	NA	93	20385	3589073	20383	3588980	91	20383	3568597
DEXMETHYLPHENIDATE	Withdrawal_event	2004-2008	7	2.5906	0.0187691	1.279	2.15286	2.58998	1.30222	2.70272	5.60943	2.54247	1.29814	2.75323	5.83933	243	18492	1734563	18485	1734320	236	18485	1715835
FISH OIL	Withdrawal_event	2014-2018	3	0.943243	-0.772403	1.27804	2.47184	0.943188	1.03567	3.1807	9.76848	0.932231	1.02788	3.21809	10.0752	178	34860	6578450	34857	6578272	175	34857	6543415
TRIMETHOPRIM	Withdrawal_event	2009-2013	7	2.59564	0.0164171	1.27665	2.15051	2.59508	1.29313	2.69741	5.62669	2.56992	1.29094	2.72382	5.74711	457	20385	3589073	20378	3588616	450	20378	3568238
NITRAZEPAM	Withdrawal_event	2009-2013	2	0.533896	-1.3148	1.27384	2.63364	0.533857	NA	NA	NA	0.525483	NA	NA	NA	94	20385	3589073	20383	3588979	92	20383	3568596
LISDEXAMFETAMINE	Withdrawal_event	2009-2013	32	12.9498	0.729555	1.27285	1.72909	12.9377	1.75292	2.47339	3.48999	12.8289	1.75915	2.49437	3.53686	2280	20385	3589073	20353	3586793	2248	20353	3566440
QUAZEPAM	Withdrawal_event	2014-2018	1	0.12188	-2.52697	1.27025	2.91001	0.121877	NA	NA	NA	0.117199	NA	NA	NA	23	34860	6578450	34859	6578427	22	34859	6543568
PROCHLORPERAZINE	Withdrawal_event	2019-2023	12	4.69038	0.337825	1.26802	1.96922	4.6899	1.46166	2.55869	4.4791	4.63	1.46307	2.59179	4.59132	577	71815	8834524	71803	8833947	565	71803	8762144
CYPROHEPTADINE	Withdrawal_event	2009-2013	1	0.124954	-2.53409	1.26314	2.9029	0.124949	NA	NA	NA	0.119951	NA	NA	NA	22	20385	3589073	20384	3589051	21	20384	3568667
INDOMETACIN	Withdrawal_event	2009-2013	1	0.124954	-2.53409	1.26314	2.9029	0.124949	NA	NA	NA	0.119951	NA	NA	NA	22	20385	3589073	20384	3589051	21	20384	3568667
METHYSERGIDE	Withdrawal_event	2009-2013	1	0.124954	-2.53409	1.26314	2.9029	0.124949	NA	NA	NA	0.119951	NA	NA	NA	22	20385	3589073	20384	3589051	21	20384	3568667
PROPIOMAZINE	Withdrawal_event	2009-2013	1	0.124954	-2.53409	1.26314	2.9029	0.124949	NA	NA	NA	0.119951	NA	NA	NA	22	20385	3589073	20384	3589051	21	20384	3568667
TRIAZOLAM	Withdrawal_event	2019-2023	12	4.72289	0.328816	1.25901	1.96021	4.72241	1.45153	2.54107	4.44844	4.66278	1.45284	2.57357	4.55885	581	71815	8834524	71803	8833943	569	71803	8762140
DESOGESTREL	Withdrawal_event	2019-2023	4	1.38191	-0.479033	1.25772	2.33745	1.38186	1.09905	2.89464	7.62379	1.36041	1.09064	2.9403	7.92685	170	71815	8834524	71811	8834354	166	71811	8762543
AMINOPHYLLINE	Withdrawal_event	2014-2018	2	0.545809	-1.33133	1.25731	2.61711	0.545787	NA	NA	NA	0.53804	NA	NA	NA	103	34860	6578450	34858	6578347	101	34858	6543489
ELECTROCONVULSIVE THERAPY	Withdrawal_event	2004-2008	1	0.127931	-2.54094	1.25629	2.89604	0.127925	NA	NA	NA	0.118528	NA	NA	NA	12	18492	1734563	18491	1734551	11	18491	1716060
PHENDIMETRAZINE	Withdrawal_event	2004-2008	1	0.127931	-2.54094	1.25629	2.89604	0.127925	NA	NA	NA	0.118528	NA	NA	NA	12	18492	1734563	18491	1734551	11	18491	1716060
ACETAMINOPHEN_DEXTROMETHORPHAN_PSEUDOEPHEDRINE	Withdrawal_event	2004-2008	1	0.127931	-2.54094	1.25629	2.89604	0.127925	NA	NA	NA	0.118528	NA	NA	NA	12	18492	1734563	18491	1734551	11	18491	1716060
DEXTROAMPHETAMINE	Withdrawal_event	2019-2023	15	6.00726	0.430423	1.25215	1.88987	6.00651	1.51324	2.49729	4.12126	5.93281	1.51622	2.52831	4.21597	739	71815	8834524	71800	8833785	724	71800	8761985
TRAZODONE	Withdrawal_event	2004-2008	23	9.37093	0.601597	1.2514	1.78047	9.36402	1.64061	2.45621	3.67728	9.21719	1.64878	2.49534	3.77656	879	18492	1734563	18469	1733684	856	18469	1715215
LEVODOPA	Withdrawal_event	2004-2008	3	0.970142	-0.799044	1.2514	2.4452	0.970035	1.0163	3.09267	9.41124	0.948163	1.00104	3.16401	10.0006	91	18492	1734563	18489	1734472	88	18489	1715983
TOLPERISONE	Withdrawal_event	2014-2018	1	0.132478	-2.55135	1.24588	2.88563	0.132475	NA	NA	NA	0.127853	NA	NA	NA	25	34860	6578450	34859	6578425	24	34859	6543566
INFLUENZA VACCINE	Withdrawal_event	2004-2008	2	0.554367	-1.34309	1.24555	2.60535	0.554323	NA	NA	NA	0.538746	NA	NA	NA	52	18492	1734563	18490	1734511	50	18490	1716021
FLUVOXAMINE	Withdrawal_event	2014-2018	7	2.66546	-0.0157589	1.24448	2.11834	2.66513	1.25855	2.62652	5.48138	2.64204	1.25644	2.64947	5.58699	503	34860	6578450	34853	6577947	496	34853	6543094
MELATONIN	Withdrawal_event	2009-2013	2	0.556614	-1.34616	1.24248	2.60228	0.556575	NA	NA	NA	0.548331	NA	NA	NA	98	20385	3589073	20383	3588975	96	20383	3568592
ESTRADIOL_NORGESTIMATE	Withdrawal_event	2009-2013	2	0.556614	-1.34616	1.24248	2.60228	0.556575	NA	NA	NA	0.548331	NA	NA	NA	98	20385	3589073	20383	3588975	96	20383	3568592
ZICONOTIDE	Withdrawal_event	2019-2023	7	2.68254	-0.0235227	1.23671	2.11057	2.68238	1.25392	2.60963	5.43109	2.64699	1.25066	2.64451	5.59181	330	71815	8834524	71808	8834194	323	71808	8762386
DOMPERIDONE	Withdrawal_event	2009-2013	3	0.988275	-0.816729	1.23371	2.42751	0.988177	0.988698	3.03589	9.322	0.976686	0.980836	3.07161	9.61913	174	20385	3589073	20382	3588899	171	20382	3568517
LEVACECARNINE	Withdrawal_event	2019-2023	1	0.138191	-2.56433	1.2329	2.87266	0.13819	NA	NA	NA	0.131127	NA	NA	NA	17	71815	8834524	71814	8834507	16	71814	8762693
PHENOXYBENZAMINE	Withdrawal_event	2019-2023	1	0.138191	-2.56433	1.2329	2.87266	0.13819	NA	NA	NA	0.131127	NA	NA	NA	17	71815	8834524	71814	8834507	16	71814	8762693
DEXMETHYLPHENIDATE	Withdrawal_event	2019-2023	15	6.09668	0.410733	1.23246	1.87018	6.09592	1.49093	2.46066	4.06111	6.02296	1.49365	2.49047	4.15255	750	71815	8834524	71800	8833774	735	71800	8761974
CLOTIAZEPAM	Withdrawal_event	2004-2008	1	0.138592	-2.56523	1.232	2.87175	0.138585	NA	NA	NA	0.129303	NA	NA	NA	13	18492	1734563	18491	1734550	12	18491	1716059
AMPHETAMINE_DEXTROAMPHETAMINE	Withdrawal_event	2019-2023	158	67.0553	0.996519	1.23034	1.44641	66.9703	2.02131	2.35925	2.75369	66.2253	2.0379	2.3858	2.79308	8249	71815	8834524	71657	8826275	8091	71657	8754618
ESCITALOPRAM	Withdrawal_event	2004-2008	105	44.4773	0.940696	1.22998	1.49257	44.3313	1.95986	2.36853	2.86241	43.6798	1.97942	2.40386	2.91931	4172	18492	1734563	18387	1730391	4067	18387	1712004
METHSUXIMIDE	Withdrawal_event	2019-2023	2	0.569023	-1.36301	1.22563	2.58544	0.569012	NA	NA	NA	0.557284	NA	NA	NA	70	71815	8834524	71813	8834454	68	71813	8762641
BETAMETHASONE_CALCIPOTRIENE	Withdrawal_event	2009-2013	1	0.141993	-2.5729	1.22433	2.86409	0.141988	NA	NA	NA	0.137087	NA	NA	NA	25	20385	3589073	20384	3589048	24	20384	3568664
SULPIRIDE	Withdrawal_event	2004-2008	4	1.42856	-0.514357	1.2224	2.30213	1.42836	1.06654	2.80041	7.35307	1.40065	1.05581	2.85581	7.72456	134	18492	1734563	18488	1734429	130	18488	1715941
LYSERGIDE	Withdrawal_event	2014-2018	1	0.143076	-2.57533	1.2219	2.86166	0.143073	NA	NA	NA	0.138508	NA	NA	NA	27	34860	6578450	34859	6578423	26	34859	6543564
PYRIDOXAL_PHOSPHATE	Withdrawal_event	2014-2018	1	0.143076	-2.57533	1.2219	2.86166	0.143073	NA	NA	NA	0.138508	NA	NA	NA	27	34860	6578450	34859	6578423	26	34859	6543564
DIMENHYDRINATE	Withdrawal_event	2014-2018	2	0.572305	-1.36743	1.22121	2.58102	0.572282	NA	NA	NA	0.564676	NA	NA	NA	108	34860	6578450	34858	6578342	106	34858	6543484
DRONABINOL	Withdrawal_event	2014-2018	6	2.29452	-0.158149	1.21784	2.14592	2.29428	1.18138	2.6152	5.78924	2.27454	1.1784	2.6379	5.90504	433	34860	6578450	34854	6578017	427	34854	6543163
ZICONOTIDE	Withdrawal_event	2004-2008	11	4.44559	0.24088	1.21742	1.94465	4.44402	1.38134	2.47524	4.4354	4.3734	1.38165	2.51521	4.57879	417	18492	1734563	18481	1734146	406	18481	1715665
DIHYDROCODEINE	Withdrawal_event	2019-2023	4	1.43882	-0.522008	1.21475	2.29448	1.43876	1.0551	2.78016	7.32565	1.41777	1.047	2.82132	7.60252	177	71815	8834524	71811	8834347	173	71811	8762536
PSILOCYBINE	Withdrawal_event	2019-2023	1	0.14632	-2.58259	1.21464	2.8544	0.146319	NA	NA	NA	0.139322	NA	NA	NA	18	71815	8834524	71814	8834506	17	71814	8762692
RAMELTEON	Withdrawal_event	2014-2018	5	1.87059	-0.31328	1.21419	2.20893	1.87042	1.11954	2.67319	6.38295	1.85375	1.11557	2.69723	6.52138	353	34860	6578450	34855	6578097	348	34855	6543242
ACETYLSALICYLIC_CAFFEINE_SALICYLAMIDE	Withdrawal_event	2009-2013	1	0.147673	-2.5856	1.21162	2.85138	0.147667	NA	NA	NA	0.142799	NA	NA	NA	26	20385	3589073	20384	3589047	25	20384	3568663
AGOMELATINE	Withdrawal_event	2009-2013	1	0.147673	-2.5856	1.21162	2.85138	0.147667	NA	NA	NA	0.142799	NA	NA	NA	26	20385	3589073	20384	3589047	25	20384	3568663
ACETAMINOPHEN_ISOMETH_PHENAZONE	Withdrawal_event	2004-2008	1	0.149253	-2.58912	1.20811	2.84787	0.149246	NA	NA	NA	0.140079	NA	NA	NA	14	18492	1734563	18491	1734549	13	18491	1716058
ATOMOXETINE	Withdrawal_event	2014-2018	68	29.3147	0.836628	1.20008	1.52238	29.2822	1.83323	2.32223	2.94167	29.0761	1.8408	2.33869	2.97123	5532	34860	6578450	34792	6572918	5464	34792	6538126
ACETYLSA_BUTALBITAL_CAFF	Withdrawal_event	2009-2013	1	0.153353	-2.5982	1.19903	2.83879	0.153347	NA	NA	NA	0.148511	NA	NA	NA	27	20385	3589073	20384	3589046	26	20384	3568662
ANTIEPILEPTICS	Withdrawal_event	2009-2013	1	0.153353	-2.5982	1.19903	2.83879	0.153347	NA	NA	NA	0.148511	NA	NA	NA	27	20385	3589073	20384	3589046	26	20384	3568662
CLOMIPRAMINE	Withdrawal_event	2019-2023	16	6.69009	0.405457	1.19838	1.81862	6.68922	1.47231	2.39191	3.88588	6.61292	1.47504	2.4195	3.96871	823	71815	8834524	71799	8833701	807	71799	8761902
SORBITOL	Withdrawal_event	2014-2018	1	0.153674	-2.59891	1.19832	2.83808	0.153671	NA	NA	NA	0.149162	NA	NA	NA	29	34860	6578450	34859	6578421	28	34859	6543562
ARMODAFINIL	Withdrawal_event	2014-2018	22	9.31055	0.531764	1.19752	1.73711	9.30716	1.56031	2.36377	3.58096	9.23957	1.56347	2.38106	3.6262	1757	34860	6578450	34838	6576693	1735	34838	6541855
IMIPRAMINE	Withdrawal_event	2014-2018	4	1.46256	-0.539567	1.19719	2.27692	1.46245	1.03383	2.73513	7.23617	1.44893	1.02865	2.76065	7.40892	276	34860	6578450	34856	6578174	272	34856	6543318
EPTINEZUMAB	Withdrawal_event	2019-2023	1	0.154449	-2.60062	1.19661	2.83637	0.154447	NA	NA	NA	0.147518	NA	NA	NA	19	71815	8834524	71814	8834505	18	71814	8762691
PHENOBARBITAL	Withdrawal_event	2009-2013	10	4.10645	0.158519	1.18866	1.94523	4.10526	1.31609	2.4359	4.50848	4.0716	1.31557	2.45604	4.58517	723	20385	3589073	20375	3588350	713	20375	3567975
VILAZODONE	Withdrawal_event	2019-2023	33	14.2012	0.653864	1.18823	1.63814	14.1975	1.65768	2.32436	3.25916	14.0434	1.66499	2.34985	3.31642	1747	71815	8834524	71782	8832777	1714	71782	8760995
NORTRIPTYLINE	Withdrawal_event	2019-2023	21	8.98244	0.498115	1.18101	1.7318	8.98094	1.53072	2.33829	3.5719	8.88245	1.53505	2.36421	3.64126	1105	71815	8834524	71794	8833419	1084	71794	8761625
ZOLPIDEM	Withdrawal_event	2004-2008	102	44.7331	0.886474	1.18017	1.4464	44.5943	1.88728	2.28729	2.77208	43.9776	1.90463	2.31936	2.8244	4196	18492	1734563	18390	1730367	4094	18390	1711977
DAPSONE	Withdrawal_event	2009-2013	3	1.04507	-0.870763	1.17968	2.37348	1.04497	0.934462	2.87089	8.82006	1.03381	0.927148	2.9019	9.08272	184	20385	3589073	20382	3588889	181	20382	3568507
BENDROFLUMETHIAZIDE	Withdrawal_event	2014-2018	4	1.48905	-0.558914	1.17784	2.25757	1.48895	1.0153	2.68646	7.10831	1.47557	1.01021	2.71082	7.27424	281	34860	6578450	34856	6578169	277	34856	6543313
TOBACCO	Withdrawal_event	2009-2013	1	0.164712	-2.62307	1.17416	2.81392	0.164706	NA	NA	NA	0.159935	NA	NA	NA	29	20385	3589073	20384	3589044	28	20384	3568660
PETHIDINE	Withdrawal_event	2009-2013	1	0.164712	-2.62307	1.17416	2.81392	0.164706	NA	NA	NA	0.159935	NA	NA	NA	29	20385	3589073	20384	3589044	28	20384	3568660
CITALOPRAM	Withdrawal_event	2019-2023	105	46.5298	0.876315	1.16559	1.42819	46.4919	1.8683	2.25846	2.73008	46.0128	1.88108	2.28197	2.7683	5724	71815	8834524	71710	8828800	5619	71710	8757090
CHLORDIAZEPOXIDE_CLIDINIUM	Withdrawal_event	2009-2013	1	0.170392	-2.63534	1.16189	2.80164	0.170385	NA	NA	NA	0.165647	NA	NA	NA	30	20385	3589073	20384	3589043	29	20384	3568659
BUSPIRONE	Withdrawal_event	2014-2018	9	3.74648	0.0685944	1.16166	1.95166	3.74591	1.25524	2.40262	4.59879	3.71793	1.25415	2.4207	4.67235	707	34860	6578450	34851	6577743	698	34851	6542892
METHYLNALTREXONE	Withdrawal_event	2004-2008	1	0.170574	-2.63573	1.16149	2.80125	0.170567	NA	NA	NA	0.161629	NA	NA	NA	16	18492	1734563	18491	1734547	15	18491	1716056
HYDROXYCARBAMID	Withdrawal_event	2004-2008	1	0.170574	-2.63573	1.16149	2.80125	0.170567	NA	NA	NA	0.161629	NA	NA	NA	16	18492	1734563	18491	1734547	15	18491	1716056
PRAZOSIN	Withdrawal_event	2009-2013	2	0.619092	-1.42904	1.1596	2.5194	0.61905	NA	NA	NA	0.611162	NA	NA	NA	109	20385	3589073	20383	3588964	107	20383	3568581
LITHIUM	Withdrawal_event	2009-2013	26	11.3708	0.550684	1.15857	1.6595	11.3627	1.56149	2.28819	3.3531	11.2791	1.56517	2.30514	3.39495	2002	20385	3589073	20359	3587071	1976	20359	3566712
OTHERS/UNKOWN	Withdrawal_event	2014-2018	106	47.2841	0.868403	1.15625	1.41767	47.2043	1.85787	2.24556	2.71415	46.8916	1.86601	2.26053	2.73847	8923	34860	6578450	34754	6569527	8817	34754	6534773
DESONIDE	Withdrawal_event	2009-2013	1	0.176072	-2.64751	1.14971	2.78947	0.176065	NA	NA	NA	0.171359	NA	NA	NA	31	20385	3589073	20384	3589042	30	20384	3568658
FLUPENTIXOL	Withdrawal_event	2009-2013	1	0.176072	-2.64751	1.14971	2.78947	0.176065	NA	NA	NA	0.171359	NA	NA	NA	31	20385	3589073	20384	3589042	30	20384	3568658
NORTRIPTYLINE	Withdrawal_event	2014-2018	10	4.234	0.119116	1.14926	1.90583	4.2333	1.27585	2.36223	4.37365	4.20258	1.27518	2.37949	4.44014	799	34860	6578450	34850	6577651	789	34850	6542801
OXCARBAZEPINE	Withdrawal_event	2014-2018	34	15.0707	0.62192	1.14776	1.59162	15.0625	1.61587	2.25726	3.15324	14.9617	1.62019	2.27247	3.18735	2844	34860	6578450	34826	6575606	2810	34826	6540780
ILOPERIDONE	Withdrawal_event	2014-2018	3	1.08102	-0.903945	1.1465	2.34029	1.08096	0.902559	2.77531	8.53389	1.07074	0.896028	2.80181	8.76101	204	34860	6578450	34857	6578246	201	34857	6543389
ANTIHISTAMINES	Withdrawal_event	2019-2023	1	0.178836	-2.6534	1.14383	2.78359	0.178834	NA	NA	NA	0.172104	NA	NA	NA	22	71815	8834524	71814	8834502	21	71814	8762688
FLUOXETINE	Withdrawal_event	2004-2008	112	50.4154	0.864066	1.14375	1.39841	50.247	1.8552	2.22899	2.67809	49.5838	1.87169	2.2588	2.72598	4729	18492	1734563	18380	1729834	4617	18380	1711454
NANDROLONE	Withdrawal_event	2014-2018	1	0.18017	-2.65623	1.141	2.78075	0.180166	NA	NA	NA	0.175798	NA	NA	NA	34	34860	6578450	34859	6578416	33	34859	6543557
METHYLENEDIOXYMETHAMPHETAMINE	Withdrawal_event	2014-2018	1	0.18017	-2.65623	1.141	2.78075	0.180166	NA	NA	NA	0.175798	NA	NA	NA	34	34860	6578450	34859	6578416	33	34859	6543557
HYDROXYZINE	Withdrawal_event	2014-2018	19	8.35141	0.418124	1.13949	1.71506	8.34886	1.45537	2.27576	3.55859	8.29214	1.45736	2.29133	3.60253	1576	34860	6578450	34841	6576874	1557	34841	6542033
ALCOHOL	Withdrawal_event	2009-2013	58	26.212	0.735589	1.13095	1.47809	26.1711	1.71547	2.21619	2.86305	25.9895	1.72184	2.23167	2.89245	4615	20385	3589073	20327	3584458	4557	20327	3564131
CODEINE_GUAIFENESIN	Withdrawal_event	2014-2018	1	0.185469	-2.66743	1.1298	2.76956	0.185465	NA	NA	NA	0.181126	NA	NA	NA	35	34860	6578450	34859	6578415	34	34859	6543556
ZIPRASIDONE	Withdrawal_event	2019-2023	26	11.6243	0.5202	1.12809	1.62902	11.622	1.52845	2.23714	3.2744	11.5042	1.53325	2.26005	3.33135	1430	71815	8834524	71789	8833094	1404	71789	8761305
CITALOPRAM	Withdrawal_event	2004-2008	85	38.6671	0.803128	1.12628	1.41649	38.57	1.78533	2.20379	2.72032	38.0709	1.79964	2.23267	2.76991	3627	18492	1734563	18407	1730936	3542	18407	1712529
PROPRANOLOL	Withdrawal_event	2014-2018	31	13.9314	0.573457	1.12614	1.58898	13.9246	1.56868	2.22628	3.15954	13.8336	1.57242	2.24091	3.19362	2629	34860	6578450	34829	6575821	2598	34829	6540992
CETIRIZINE_PSEUDOEPHEDRINE	Withdrawal_event	2014-2018	11	4.76921	0.149438	1.12598	1.85321	4.76836	1.28206	2.30687	4.15086	4.73516	1.2817	2.32305	4.21044	900	34860	6578450	34849	6577550	889	34849	6542701
THIOTHIXENE	Withdrawal_event	2009-2013	1	0.187431	-2.67155	1.12567	2.76543	0.187424	NA	NA	NA	0.182783	NA	NA	NA	33	20385	3589073	20384	3589040	32	20384	3568656
LAMOTRIGIN	Withdrawal_event	2009-2013	1	0.187431	-2.67155	1.12567	2.76543	0.187424	NA	NA	NA	0.182783	NA	NA	NA	33	20385	3589073	20384	3589040	32	20384	3568656
LORMETAZEPAM	Withdrawal_event	2014-2018	5	2.02426	-0.403897	1.12357	2.11832	2.02409	1.03405	2.47024	5.90115	2.00824	1.03025	2.48974	6.01682	382	34860	6578450	34855	6578068	377	34855	6543213
LABETALOL	Withdrawal_event	2009-2013	3	1.10755	-0.927951	1.12249	2.31629	1.10745	0.881284	2.70893	8.32686	1.09664	0.874493	2.73564	8.55777	195	20385	3589073	20382	3588878	192	20382	3568496
MOCLOBEMIDE	Withdrawal_event	2014-2018	1	0.190768	-2.67854	1.11869	2.75845	0.190764	NA	NA	NA	0.186453	NA	NA	NA	36	34860	6578450	34859	6578414	35	34859	6543555
BUTORPHANOL	Withdrawal_event	2014-2018	2	0.651792	-1.47059	1.11805	2.47785	0.651767	NA	NA	NA	0.644584	NA	NA	NA	123	34860	6578450	34858	6578327	121	34858	6543469
ACETAMINOPHEN_CAFFEINE_PROPOXYPHENE	Withdrawal_event	2004-2008	1	0.191896	-2.68089	1.11634	2.75609	0.191888	NA	NA	NA	0.18318	NA	NA	NA	18	18492	1734563	18491	1734545	17	18491	1716054
PERPHENAZINE	Withdrawal_event	2019-2023	4	1.57701	-0.621339	1.11542	2.19515	1.57695	0.961698	2.53654	6.69026	1.5571	0.954278	2.56888	6.91534	194	71815	8834524	71811	8834330	190	71811	8762519
CARBIDOPA_LEVODOPA	Withdrawal_event	2009-2013	15	6.66233	0.292043	1.11377	1.75149	6.65961	1.36205	2.25238	3.72471	6.61199	1.36295	2.26861	3.77605	1173	20385	3589073	20370	3587900	1158	20370	3567530
DIPHENHYDRAMINE	Withdrawal_event	2014-2018	47	21.5038	0.668051	1.11017	1.49286	21.4881	1.6458	2.18726	2.90685	21.3523	1.65076	2.20117	2.9351	4058	34860	6578450	34813	6574392	4011	34813	6539579
PERICIAZINE	Withdrawal_event	2019-2023	1	0.195094	-2.68754	1.10968	2.74944	0.195092	NA	NA	NA	0.188495	NA	NA	NA	24	71815	8834524	71814	8834500	23	71814	8762686
ZOTEPINE	Withdrawal_event	2019-2023	1	0.195094	-2.68754	1.10968	2.74944	0.195092	NA	NA	NA	0.188495	NA	NA	NA	24	71815	8834524	71814	8834500	23	71814	8762686
ACETAMINOPHEN_CODEINE	Withdrawal_event	2014-2018	31	14.1328	0.553466	1.10615	1.56899	14.1259	1.54628	2.19455	3.1146	14.0361	1.54979	2.2086	3.14747	2667	34860	6578450	34829	6575783	2636	34829	6540954
CLOBETASOL	Withdrawal_event	2019-2023	46	21.1026	0.658802	1.10602	1.49253	21.0953	1.63737	2.18058	2.90401	20.8913	1.64484	2.20188	2.94756	2596	71815	8834524	71769	8831928	2550	71769	8760159
METHAMPHETAMINE	Withdrawal_event	2019-2023	52	23.9071	0.68606	1.10502	1.47022	23.8978	1.66192	2.17594	2.84893	23.6675	1.66997	2.1971	2.89062	2941	71815	8834524	71763	8831583	2889	71763	8759820
BETA BLOCKING AGENTS	Withdrawal_event	2009-2013	2	0.66453	-1.48646	1.10218	2.46198	0.664486	NA	NA	NA	0.656858	NA	NA	NA	117	20385	3589073	20383	3588956	115	20383	3568573
METHYLPHENIDATE	Withdrawal_event	2014-2018	193	89.7777	0.889092	1.09989	1.29616	89.5112	1.87322	2.15616	2.48183	88.9615	1.88175	2.16948	2.5012	16942	34860	6578450	34667	6561508	16749	34667	6526841
TIAGABINE	Withdrawal_event	2019-2023	2	0.66657	-1.48899	1.09966	2.45946	0.666558	NA	NA	NA	0.65563	NA	NA	NA	82	71815	8834524	71813	8834442	80	71813	8762629
CHLORAL HYDRATE	Withdrawal_event	2014-2018	1	0.201367	-2.70051	1.09672	2.73648	0.201362	NA	NA	NA	0.197107	NA	NA	NA	38	34860	6578450	34859	6578412	37	34859	6543553
CHLORPHENIRAMINE	Withdrawal_event	2009-2013	2	0.670209	-1.49348	1.09516	2.45496	0.670166	NA	NA	NA	0.66257	NA	NA	NA	118	20385	3589073	20383	3588955	116	20383	3568572
TETRAHYDROCANNABINOL	Withdrawal_event	2004-2008	2	0.671637	-1.49524	1.0934	2.45321	0.671588	NA	NA	NA	0.657275	NA	NA	NA	63	18492	1734563	18490	1734500	61	18490	1716010
ETHOSUXIMIDE	Withdrawal_event	2004-2008	3	1.14072	-0.957414	1.09303	2.28682	1.1406	0.861875	2.63019	8.02658	1.12057	0.849502	2.67722	8.43728	107	18492	1734563	18489	1734456	104	18489	1715967
ACETAMINOPHEN_CAFFEINE_OPIUM	Withdrawal_event	2019-2023	5	2.081	-0.435964	1.0915	2.08625	2.08091	1.00872	2.40279	5.7235	2.05699	1.00296	2.43073	5.89104	256	71815	8834524	71810	8834268	251	71810	8762458
TIAPRIDE	Withdrawal_event	2009-2013	1	0.204471	-2.70688	1.09035	2.73011	0.204463	NA	NA	NA	0.199919	NA	NA	NA	36	20385	3589073	20384	3589037	35	20384	3568653
TETRAHYDROCANNABINOL	Withdrawal_event	2009-2013	2	0.675889	-1.50046	1.08818	2.44798	0.675845	NA	NA	NA	0.668282	NA	NA	NA	119	20385	3589073	20383	3588954	117	20383	3568571
IMIPRAMINE	Withdrawal_event	2019-2023	5	2.08913	-0.440501	1.08697	2.08171	2.08904	1.00476	2.39344	5.70143	2.06519	0.999011	2.42109	5.86746	257	71815	8834524	71810	8834267	252	71810	8762457
ACETAMINOPHEN_BUTALBITAL_CAFFEINE	Withdrawal_event	2004-2008	4	1.62046	-0.651207	1.08555	2.16528	1.62025	0.938575	2.46876	6.49364	1.59461	0.929066	2.50845	6.77276	152	18492	1734563	18488	1734411	148	18488	1715923
PRIMIDONE	Withdrawal_event	2009-2013	3	1.15299	-0.968164	1.08228	2.27607	1.15288	0.846259	2.60217	8.00145	1.14233	0.839806	2.62621	8.21256	203	20385	3589073	20382	3588870	200	20382	3568488
MEPHOBARBITAL	Withdrawal_event	2009-2013	1	0.21015	-2.71846	1.07877	2.71852	0.210142	NA	NA	NA	0.205631	NA	NA	NA	37	20385	3589073	20384	3589036	36	20384	3568652
BROMAZEPAM	Withdrawal_event	2009-2013	5	2.10718	-0.450526	1.07694	2.07169	2.10688	0.993545	2.37317	5.66854	2.09036	0.989559	2.39193	5.7817	371	20385	3589073	20380	3588702	366	20380	3568322
TRALOKINUMAB	Withdrawal_event	2019-2023	1	0.211352	-2.7209	1.07633	2.71609	0.211349	NA	NA	NA	0.204886	NA	NA	NA	26	71815	8834524	71814	8834498	25	71814	8762684
AMPHETAMINE_DEXTROAMPHETAMINE	Withdrawal_event	2014-2018	67	31.694	0.701789	1.06809	1.39264	31.6619	1.66737	2.11611	2.68562	31.4738	1.67281	2.12875	2.70896	5981	34860	6578450	34793	6572469	5914	34793	6537676
CHLORPROMAZINE	Withdrawal_event	2014-2018	8	3.56631	-0.104535	1.06374	1.89233	3.56585	1.12652	2.2435	4.46799	3.54224	1.12468	2.25846	4.53521	673	34860	6578450	34852	6577777	665	34852	6542925
ZUCLOPENTHIXOL	Withdrawal_event	2019-2023	17	7.89317	0.293211	1.06007	1.66423	7.89217	1.34461	2.15404	3.45071	7.81753	1.3461	2.1746	3.51303	971	71815	8834524	71798	8833553	954	71798	8761755
NORTRIPTYLINE	Withdrawal_event	2004-2008	5	2.14284	-0.470123	1.05734	2.05209	2.14251	0.981954	2.33371	5.5463	2.11172	0.974514	2.36774	5.75279	201	18492	1734563	18487	1734362	196	18487	1715875
TRIAZOLAM	Withdrawal_event	2004-2008	8	3.59272	-0.113876	1.0544	1.88299	3.59187	1.12293	2.22725	4.4176	3.54438	1.11919	2.2571	4.55195	337	18492	1734563	18484	1734226	329	18484	1715742
FLUPENTIXOL	Withdrawal_event	2004-2008	1	0.223879	-2.74608	1.05114	2.6909	0.223869	NA	NA	NA	0.215506	NA	NA	NA	21	18492	1734563	18491	1734542	20	18491	1716051
MELPERONE	Withdrawal_event	2019-2023	2	0.707215	-1.53839	1.05025	2.41005	0.707202	NA	NA	NA	0.696607	NA	NA	NA	87	71815	8834524	71813	8834437	85	71813	8762624
CODEINE	Withdrawal_event	2019-2023	85	40.8721	0.72411	1.04727	1.33747	40.847	1.68524	2.08094	2.56954	40.4854	1.69414	2.09952	2.60191	5028	71815	8834524	71730	8829496	4943	71730	8757766
ZALEPLON	Withdrawal_event	2004-2008	5	2.16416	-0.481716	1.04575	2.0405	2.16383	0.972173	2.31072	5.49225	2.13327	0.964777	2.34382	5.69404	203	18492	1734563	18487	1734360	198	18487	1715873
CARFENTANIL	Withdrawal_event	2019-2023	1	0.227609	-2.7535	1.04373	2.68348	0.227607	NA	NA	NA	0.221277	NA	NA	NA	28	71815	8834524	71814	8834496	27	71814	8762682
CEPHALEXIN	Withdrawal_event	2009-2013	9	4.12349	-0.0541213	1.03894	1.82894	4.1225	1.14038	2.18314	4.1794	4.09465	1.13882	2.19799	4.24226	726	20385	3589073	20376	3588347	717	20376	3567971
ACETYLSALICYLIC_OXYCODONE	Withdrawal_event	2004-2008	1	0.23454	-2.76718	1.03005	2.66981	0.23453	NA	NA	NA	0.226282	NA	NA	NA	22	18492	1734563	18491	1734541	21	18491	1716050
DUCOSATE	Withdrawal_event	2004-2008	1	0.23454	-2.76718	1.03005	2.66981	0.23453	NA	NA	NA	0.226282	NA	NA	NA	22	18492	1734563	18491	1734541	21	18491	1716050
DECITABINE	Withdrawal_event	2004-2008	3	1.21534	-1.02159	1.02886	2.22265	1.21523	0.808151	2.46868	7.54113	1.19599	0.796735	2.50837	7.89714	114	18492	1734563	18489	1734449	111	18489	1715960
PIROXICAM	Withdrawal_event	2019-2023	7	3.1784	-0.232424	1.02781	1.90167	3.17823	1.05698	2.20248	4.58943	3.14691	1.05331	2.2244	4.69756	391	71815	8834524	71808	8834133	384	71808	8762325
MAPROTILINE	Withdrawal_event	2009-2013	1	0.238549	-2.77503	1.0222	2.66195	0.23854	NA	NA	NA	0.234191	NA	NA	NA	42	20385	3589073	20384	3589031	41	20384	3568647
AMISULPRIDE	Withdrawal_event	2019-2023	8	3.69865	-0.150741	1.01754	1.84612	3.69843	1.08835	2.16308	4.2991	3.66318	1.0854	2.1839	4.39415	455	71815	8834524	71807	8834069	447	71807	8762262
AMLODIPINE_BENAZEPRIL	Withdrawal_event	2014-2018	4	1.73281	-0.725695	1.01106	2.09079	1.7327	0.871611	2.30854	6.11436	1.72062	0.867206	2.32474	6.23199	327	34860	6578450	34856	6578123	323	34856	6543267
FLUPHENAZINE	Withdrawal_event	2004-2008	4	1.73773	-0.728866	1.00789	2.08762	1.73751	0.874459	2.30214	6.06072	1.71314	0.865568	2.3349	6.29847	163	18492	1734563	18488	1734400	159	18488	1715912
FLUOCINONIDE	Withdrawal_event	2009-2013	1	0.249909	-2.79705	1.00018	2.63993	0.249899	NA	NA	NA	0.245615	NA	NA	NA	44	20385	3589073	20384	3589029	43	20384	3568645
CLOMETHIAZOLE	Withdrawal_event	2019-2023	1	0.251996	-2.80106	0.996166	2.63592	0.251993	NA	NA	NA	0.245863	NA	NA	NA	31	71815	8834524	71814	8834493	30	71814	8762679
ADEMETIONINE	Withdrawal_event	2019-2023	1	0.251996	-2.80106	0.996166	2.63592	0.251993	NA	NA	NA	0.245863	NA	NA	NA	31	71815	8834524	71814	8834493	30	71814	8762679
BETA BLOCKING AGENTS	Withdrawal_event	2004-2008	2	0.756924	-1.59661	0.992031	2.35183	0.756873	NA	NA	NA	0.743478	NA	NA	NA	71	18492	1734563	18490	1734492	69	18490	1716002
CEFPODOXIME	Withdrawal_event	2004-2008	1	0.255862	-2.80846	0.988769	2.62853	0.255851	NA	NA	NA	0.247833	NA	NA	NA	24	18492	1734563	18491	1734539	23	18491	1716048
ACETAMINOPHEN_CAFFEINE_OPIUM	Withdrawal_event	2004-2008	1	0.255862	-2.80846	0.988769	2.62853	0.255851	NA	NA	NA	0.247833	NA	NA	NA	24	18492	1734563	18491	1734539	23	18491	1716048
NARATRIPTAN	Withdrawal_event	2004-2008	4	1.76971	-0.74934	0.987418	2.06715	1.7695	0.858465	2.26053	5.95249	1.74546	0.849729	2.29166	6.18042	166	18492	1734563	18488	1734397	162	18488	1715909
CALCIUM_VITAMIND3	Withdrawal_event	2014-2018	1	0.264956	-2.82571	0.971514	2.61127	0.26495	NA	NA	NA	0.261035	NA	NA	NA	50	34860	6578450	34859	6578400	49	34859	6543541
PRIMIDONE	Withdrawal_event	2019-2023	7	3.33285	-0.291763	0.968473	1.84233	3.33268	1.00768	2.10041	4.3781	3.30263	1.00396	2.11953	4.47466	410	71815	8834524	71808	8834114	403	71808	8762306
ARSENIC TRIOXIDE	Withdrawal_event	2009-2013	1	0.266948	-2.82946	0.967762	2.60752	0.266938	NA	NA	NA	0.262751	NA	NA	NA	47	20385	3589073	20384	3589026	46	20384	3568642
NALOXONE_OXYCODONE	Withdrawal_event	2019-2023	4	1.81275	-0.776439	0.960318	2.04005	1.81269	0.835522	2.20666	5.82793	1.79476	0.829031	2.2287	5.99148	223	71815	8834524	71811	8834301	219	71811	8762490
MEDICAL DEVICES	Withdrawal_event	2009-2013	1	0.272628	-2.84011	0.957118	2.59688	0.272618	NA	NA	NA	0.268463	NA	NA	NA	48	20385	3589073	20384	3589025	47	20384	3568641
BROTIZOLAM	Withdrawal_event	2009-2013	1	0.278307	-2.85068	0.946551	2.58631	0.278297	NA	NA	NA	0.274175	NA	NA	NA	49	20385	3589073	20384	3589024	48	20384	3568640
MIANSERINE	Withdrawal_event	2009-2013	1	0.278307	-2.85068	0.946551	2.58631	0.278297	NA	NA	NA	0.274175	NA	NA	NA	49	20385	3589073	20384	3589024	48	20384	3568640
DEXMEDETOMIDINE	Withdrawal_event	2004-2008	3	1.32195	-1.10857	0.94187	2.13567	1.32183	0.74207	2.26958	6.94137	1.30375	0.731797	2.30106	7.23541	124	18492	1734563	18489	1734439	121	18489	1715950
DIPHENHYDRAMINE	Withdrawal_event	2009-2013	26	13.302	0.333234	0.94112	1.44205	13.2937	1.33419	1.95582	2.86708	13.2211	1.33576	1.96655	2.89521	2342	20385	3589073	20359	3586731	2316	20359	3566372
MAPROTILINE	Withdrawal_event	2004-2008	4	1.84434	-0.796011	0.940746	2.02048	1.84412	0.823328	2.16906	5.71437	1.82089	0.814933	2.19673	5.92147	173	18492	1734563	18488	1734390	169	18488	1715902
SENNA GLYCOSIDES	Withdrawal_event	2009-2013	1	0.283987	-2.86117	0.936061	2.57582	0.283977	NA	NA	NA	0.279887	NA	NA	NA	50	20385	3589073	20384	3589023	49	20384	3568639
MIANSERIN	Withdrawal_event	2009-2013	1	0.283987	-2.86117	0.936061	2.57582	0.283977	NA	NA	NA	0.279887	NA	NA	NA	50	20385	3589073	20384	3589023	49	20384	3568639
PERGOLIDE	Withdrawal_event	2009-2013	1	0.283987	-2.86117	0.936061	2.57582	0.283977	NA	NA	NA	0.279887	NA	NA	NA	50	20385	3589073	20384	3589023	49	20384	3568639
PIRIBEDIL	Withdrawal_event	2019-2023	1	0.284512	-2.86213	0.935096	2.57485	0.284509	NA	NA	NA	0.278645	NA	NA	NA	35	71815	8834524	71814	8834489	34	71814	8762675
OXYTOCIN	Withdrawal_event	2009-2013	2	0.812203	-1.6587	0.929937	2.28974	0.812155	NA	NA	NA	0.805371	NA	NA	NA	143	20385	3589073	20383	3588930	141	20383	3568547
OLANZAPINE	Withdrawal_event	2019-2023	177	92.8646	0.706416	0.926871	1.13148	92.7557	1.64843	1.90824	2.20899	92.0661	1.65696	1.92253	2.23067	11424	71815	8834524	71638	8823100	11247	71638	8751462
CHLORDIAZEPOXIDE_CLIDINIUM	Withdrawal_event	2014-2018	1	0.291452	-2.87484	0.922389	2.56215	0.291446	NA	NA	NA	0.287671	NA	NA	NA	55	34860	6578450	34859	6578395	54	34859	6543536
AMILORIDE	Withdrawal_event	2019-2023	2	0.821019	-1.66836	0.920277	2.28008	0.821006	NA	NA	NA	0.811344	NA	NA	NA	101	71815	8834524	71813	8834423	99	71813	8762610
NICORANDIL	Withdrawal_event	2009-2013	1	0.295346	-2.88192	0.915307	2.55506	0.295336	NA	NA	NA	0.291311	NA	NA	NA	52	20385	3589073	20384	3589021	51	20384	3568637
RISPERDONE	Withdrawal_event	2009-2013	1	0.295346	-2.88192	0.915307	2.55506	0.295336	NA	NA	NA	0.291311	NA	NA	NA	52	20385	3589073	20384	3589021	51	20384	3568637
MILNACIPRAN	Withdrawal_event	2019-2023	6	2.95079	-0.462477	0.913512	1.84159	2.95067	0.9196	2.03344	4.49638	2.92568	0.915168	2.05081	4.59567	363	71815	8834524	71809	8834161	357	71809	8762352
ANTIEPILEPTICS	Withdrawal_event	2004-2008	1	0.298505	-2.88764	0.909589	2.54935	0.298494	NA	NA	NA	0.290935	NA	NA	NA	28	18492	1734563	18491	1734535	27	18491	1716044
PHLOROGLUCINOL_TRIMETHYLPH	Withdrawal_event	2004-2008	1	0.298505	-2.88764	0.909589	2.54935	0.298494	NA	NA	NA	0.290935	NA	NA	NA	28	18492	1734563	18491	1734535	27	18491	1716044
DEXTROMETHORPHAN_PHENIRAMINE	Withdrawal_event	2004-2008	2	0.83155	-1.67982	0.908821	2.26862	0.831498	NA	NA	NA	0.818907	NA	NA	NA	78	18492	1734563	18490	1734485	76	18490	1715995
AMANTADINE	Withdrawal_event	2019-2023	45	23.7527	0.455226	0.907724	1.29816	23.7456	1.41801	1.89509	2.53266	23.5715	1.42203	1.90909	2.56297	2922	71815	8834524	71770	8831602	2877	71770	8759832
MAPROTILINE	Withdrawal_event	2019-2023	1	0.300769	-2.89172	0.905504	2.54526	0.300767	NA	NA	NA	0.295036	NA	NA	NA	37	71815	8834524	71814	8834487	36	71814	8762673
DARIFENACIN	Withdrawal_event	2014-2018	1	0.30205	-2.89403	0.903199	2.54296	0.302044	NA	NA	NA	0.298326	NA	NA	NA	57	34860	6578450	34859	6578393	56	34859	6543534
BUSPIRONE	Withdrawal_event	2004-2008	9	4.58419	-0.191156	0.901911	1.69191	4.58309	1.02865	1.96374	3.74888	4.53551	1.02517	1.98434	3.84093	430	18492	1734563	18483	1734133	421	18483	1715650
MODAFINIL	Withdrawal_event	2014-2018	16	8.33552	0.108152	0.90108	1.52131	8.33368	1.17901	1.91992	3.12642	8.29285	1.1789	1.92937	3.15759	1573	34860	6578450	34844	6576877	1557	34844	6542033
HALOPERIDOL	Withdrawal_event	2014-2018	42	22.3199	0.427683	0.897171	1.30019	22.3073	1.39327	1.88279	2.5443	22.2024	1.39562	1.89168	2.56408	4212	34860	6578450	34818	6574238	4170	34818	6539420
GUANFACINE	Withdrawal_event	2014-2018	12	6.22647	-0.0361839	0.894007	1.59521	6.22544	1.09776	1.92758	3.38467	6.19468	1.09682	1.93715	3.42129	1175	34860	6578450	34848	6577275	1163	34848	6542427
LURASIDONE	Withdrawal_event	2019-2023	130	69.7541	0.634622	0.893395	1.1306	69.6956	1.57247	1.86526	2.21255	69.2017	1.57954	1.87857	2.2342	8581	71815	8834524	71685	8825943	8451	71685	8754258
ANASTROZOLE	Withdrawal_event	2014-2018	24	12.7179	0.255373	0.89029	1.40944	12.7138	1.26764	1.88772	2.8111	12.6537	1.26855	1.89668	2.83583	2400	34860	6578450	34836	6576050	2376	34836	6541214
ISOFLURANE	Withdrawal_event	2004-2008	2	0.852872	-1.70274	0.885903	2.24571	0.852819	NA	NA	NA	0.840458	NA	NA	NA	80	18492	1734563	18490	1734483	78	18490	1715993
FOSAMPRENAVIR	Withdrawal_event	2009-2013	1	0.312386	-2.9125	0.884726	2.52448	0.312375	NA	NA	NA	0.308447	NA	NA	NA	55	20385	3589073	20384	3589018	54	20384	3568634
FLUTAMIDE	Withdrawal_event	2019-2023	1	0.317027	-2.92072	0.876506	2.51626	0.317024	NA	NA	NA	0.311427	NA	NA	NA	39	71815	8834524	71814	8834485	38	71814	8762671
FLUDROCORTISONE	Withdrawal_event	2004-2008	1	0.319827	-2.92566	0.871571	2.51133	0.319815	NA	NA	NA	0.312486	NA	NA	NA	30	18492	1734563	18491	1734533	29	18491	1716042
PIPERACILLIN_TAZOBACTAM	Withdrawal_event	2009-2013	6	3.06706	-0.510284	0.865704	1.79378	3.06662	0.882825	1.95655	4.33619	3.04986	0.879774	1.9673	4.39916	540	20385	3589073	20379	3588533	534	20379	3568154
FLUNISOLIDE	Withdrawal_event	2009-2013	1	0.323745	-2.93253	0.864693	2.50445	0.323734	NA	NA	NA	0.319872	NA	NA	NA	57	20385	3589073	20384	3589016	56	20384	3568632
AMITRIPTYLINE	Withdrawal_event	2019-2023	54	29.4348	0.453797	0.864434	1.2233	29.4247	1.40822	1.83519	2.39162	29.2234	1.41225	1.84784	2.41777	3621	71815	8834524	71761	8830903	3567	71761	8759142
FLUOXETINE	Withdrawal_event	2019-2023	101	55.6098	0.559938	0.855154	1.12263	55.5747	1.49732	1.81738	2.20584	55.2026	1.50305	1.82962	2.22716	6841	71815	8834524	71714	8827683	6740	71714	8755969
MELATONIN	Withdrawal_event	2004-2008	1	0.330488	-2.9443	0.852932	2.49269	0.330476	NA	NA	NA	0.323262	NA	NA	NA	31	18492	1734563	18491	1734532	30	18491	1716041
DANAZOL	Withdrawal_event	2004-2008	1	0.330488	-2.9443	0.852932	2.49269	0.330476	NA	NA	NA	0.323262	NA	NA	NA	31	18492	1734563	18491	1734532	30	18491	1716041
ESZOPICLONE	Withdrawal_event	2014-2018	8	4.2075	-0.315777	0.852501	1.68109	4.20704	0.95423	1.90157	3.78942	4.18684	0.95213	1.91075	3.83452	794	34860	6578450	34852	6577656	786	34852	6542804
DEXTROMETHORPHAN	Withdrawal_event	2009-2013	3	1.44265	-1.20112	0.849326	2.04312	1.44254	0.675189	2.07966	6.40559	1.43365	0.670306	2.09256	6.53258	254	20385	3589073	20382	3588819	251	20382	3568437
PIRITRAMIDE	Withdrawal_event	2019-2023	1	0.333285	-2.94915	0.84808	2.48784	0.333282	NA	NA	NA	0.327818	NA	NA	NA	41	71815	8834524	71814	8834483	40	71814	8762669
TEGAFUR	Withdrawal_event	2019-2023	1	0.333285	-2.94915	0.84808	2.48784	0.333282	NA	NA	NA	0.327818	NA	NA	NA	41	71815	8834524	71814	8834483	40	71814	8762669
ANTIBIOTICS	Withdrawal_event	2014-2018	1	0.333845	-2.95012	0.847112	2.48687	0.333838	NA	NA	NA	0.330289	NA	NA	NA	63	34860	6578450	34859	6578387	62	34859	6543528
DROPERIDOL	Withdrawal_event	2019-2023	3	1.45507	-1.21031	0.840132	2.03393	1.45504	0.67132	2.0618	6.3323	1.44238	0.664383	2.07989	6.51124	179	71815	8834524	71812	8834345	176	71812	8762533
ESTAZOLAM	Withdrawal_event	2014-2018	1	0.339144	-2.95925	0.837973	2.47773	0.339137	NA	NA	NA	0.335617	NA	NA	NA	64	34860	6578450	34859	6578386	63	34859	6543527
ALCOHOL	Withdrawal_event	2019-2023	110	61.4139	0.553381	0.835712	1.09257	61.3723	1.48865	1.79234	2.15799	60.974	1.49427	1.80405	2.17804	7555	71815	8834524	71705	8826969	7445	71705	8755264
PROTHIADEN	Withdrawal_event	2004-2008	1	0.341149	-2.9627	0.83453	2.47429	0.341137	NA	NA	NA	0.334037	NA	NA	NA	32	18492	1734563	18491	1734531	31	18491	1716040
CLOBAZAM	Withdrawal_event	2009-2013	9	4.83346	-0.26021	0.832856	1.62285	4.83247	0.972257	1.8624	3.56751	4.80867	0.970306	1.87162	3.61016	851	20385	3589073	20376	3588222	842	20376	3567846
FROVATRIPTAN	Withdrawal_event	2014-2018	1	0.344443	-2.96834	0.828891	2.46865	0.344436	NA	NA	NA	0.340944	NA	NA	NA	65	34860	6578450	34859	6578385	64	34859	6543526
HYOSCYAMINE	Withdrawal_event	2009-2013	1	0.346464	-2.97179	0.825442	2.4652	0.346453	NA	NA	NA	0.34272	NA	NA	NA	61	20385	3589073	20384	3589012	60	20384	3568628
PRAMIPEXOLE	Withdrawal_event	2009-2013	29	16.1532	0.251955	0.824917	1.30189	16.143	1.25039	1.79645	2.58097	16.0696	1.25142	1.80465	2.60245	2844	20385	3589073	20356	3586229	2815	20356	3565873
DOPAMINE	Withdrawal_event	2014-2018	1	0.355041	-2.98633	0.810897	2.45065	0.355035	NA	NA	NA	0.351599	NA	NA	NA	67	34860	6578450	34859	6578383	66	34859	6543524
DOTHIEPIN	Withdrawal_event	2019-2023	1	0.357672	-2.99076	0.806465	2.44622	0.357669	NA	NA	NA	0.352404	NA	NA	NA	44	71815	8834524	71814	8834480	43	71814	8762666
OPIATE	Withdrawal_event	2009-2013	1	0.357824	-2.99102	0.80621	2.44597	0.357812	NA	NA	NA	0.354144	NA	NA	NA	63	20385	3589073	20384	3589010	62	20384	3568626
TROPICAMIDE	Withdrawal_event	2014-2018	2	0.932645	-1.78539	0.803247	2.16305	0.932617	NA	NA	NA	0.926931	NA	NA	NA	176	34860	6578450	34858	6578274	174	34858	6543416
CARBIDOPA	Withdrawal_event	2014-2018	2	0.932645	-1.78539	0.803247	2.16305	0.932617	NA	NA	NA	0.926931	NA	NA	NA	176	34860	6578450	34858	6578274	174	34858	6543416
BROMOCRIPTINE	Withdrawal_event	2019-2023	3	1.52011	-1.25752	0.792925	1.98672	1.52007	0.642337	1.97359	6.06388	1.50795	0.635761	1.98946	6.22555	187	71815	8834524	71812	8834337	184	71812	8762525
LEVODOPA_BENSERAZIDE	Withdrawal_event	2014-2018	4	2.09845	-0.944485	0.792273	1.872	2.09834	0.718976	1.90627	5.05423	2.08821	0.715312	1.91552	5.12953	396	34860	6578450	34856	6578054	392	34856	6543198
METHYLDOPA	Withdrawal_event	2014-2018	4	2.10375	-0.947424	0.789334	1.86906	2.10364	0.717156	1.90147	5.04156	2.09353	0.7135	1.91064	5.11641	397	34860	6578450	34856	6578053	393	34856	6543197
PENICILLIN V	Withdrawal_event	2009-2013	1	0.369183	-3.01	0.787231	2.42699	0.369172	NA	NA	NA	0.365568	NA	NA	NA	65	20385	3589073	20384	3589008	64	20384	3568624
LAMOTRIGINE	Withdrawal_event	2009-2013	131	75.8132	0.527316	0.785059	1.0214	75.6072	1.46038	1.73264	2.05566	75.2916	1.46402	1.7399	2.06777	13348	20385	3589073	20254	3575725	13217	20254	3555471
ACETAMINOPHEN_CODEINE	Withdrawal_event	2004-2008	15	8.5074	-0.0386372	0.783086	1.42081	8.50441	1.0682	1.76379	2.91233	8.43444	1.06677	1.77842	2.96482	798	18492	1734563	18477	1733765	783	18477	1715288
DOXYLAMINE_PYRIDOXINE	Withdrawal_event	2014-2018	2	0.953842	-1.80658	0.782058	2.14186	0.953813	NA	NA	NA	0.94824	NA	NA	NA	180	34860	6578450	34858	6578270	178	34858	6543412
TRAZODONE	Withdrawal_event	2014-2018	32	18.4038	0.238461	0.78176	1.23799	18.3967	1.23187	1.73945	2.45617	18.3242	1.23278	1.74632	2.4738	3473	34860	6578450	34828	6574977	3441	34828	6540149
ERGOLOID	Withdrawal_event	2014-2018	1	0.376238	-3.02166	0.775569	2.41533	0.376231	NA	NA	NA	0.372908	NA	NA	NA	71	34860	6578450	34859	6578379	70	34859	6543520
NITRAZEPAM	Withdrawal_event	2019-2023	3	1.55262	-1.28056	0.769888	1.96368	1.55259	0.628764	1.93226	5.93802	1.54073	0.622355	1.94713	6.0919	191	71815	8834524	71812	8834333	188	71812	8762521
CLOMIPRAMINE	Withdrawal_event	2004-2008	6	3.31554	-0.607436	0.768553	1.69663	3.31506	0.819352	1.80992	3.99806	3.28613	0.81378	1.82586	4.09662	311	18492	1734563	18486	1734252	305	18486	1715766
BROMOCRIPTINE	Withdrawal_event	2014-2018	3	1.55794	-1.28429	0.766153	1.95995	1.55788	0.624654	1.9257	5.93659	1.55019	0.620506	1.93524	6.03565	294	34860	6578450	34857	6578156	291	34857	6543299
CHLORPROMAZINE	Withdrawal_event	2009-2013	4	2.14694	-0.971159	0.765599	1.84533	2.14675	0.702902	1.86328	4.93928	2.13616	0.699059	1.87252	5.01578	378	20385	3589073	20381	3588695	374	20381	3568314
CYPROHEPTADINE	Withdrawal_event	2019-2023	3	1.56888	-1.29194	0.758506	1.9523	1.56885	0.62219	1.91223	5.87703	1.55712	0.615862	1.92664	6.0272	193	71815	8834524	71812	8834331	190	71812	8762519
NALBUPHINE	Withdrawal_event	2014-2018	1	0.386836	-3.039	0.758224	2.39798	0.386829	NA	NA	NA	0.383562	NA	NA	NA	73	34860	6578450	34859	6578377	72	34859	6543518
QUETIAPINE	Withdrawal_event	2019-2023	228	134.623	0.564509	0.757923	0.939031	134.447	1.49042	1.69583	1.92954	133.682	1.49627	1.70554	1.94409	16561	71815	8834524	71587	8817963	16333	71587	8746376
PROPOFOL	Withdrawal_event	2019-2023	37	21.7286	0.251996	0.754476	1.18157	21.7239	1.23669	1.70319	2.34565	21.5988	1.23829	1.71306	2.36987	2673	71815	8834524	71778	8831851	2636	71778	8760073
MIDAZOLAM	Withdrawal_event	2009-2013	7	3.95878	-0.509993	0.750242	1.6241	3.95819	0.84614	1.76849	3.69625	3.94081	0.843539	1.77628	3.74041	697	20385	3589073	20378	3588376	690	20378	3567998
DIHYDROCODEINE	Withdrawal_event	2009-2013	1	0.391902	-3.04722	0.750005	2.38976	0.39189	NA	NA	NA	0.388417	NA	NA	NA	69	20385	3589073	20384	3589004	68	20384	3568620
LEVOMEPROMAZINE	Withdrawal_event	2009-2013	2	0.988275	-1.84035	0.748287	2.10809	0.988226	NA	NA	NA	0.982446	NA	NA	NA	174	20385	3589073	20383	3588899	172	20383	3568516
LITHIUM	Withdrawal_event	2004-2008	31	18.2728	0.194025	0.74671	1.20954	18.2602	1.19739	1.69768	2.407	18.123	1.19873	1.71053	2.44085	1714	18492	1734563	18461	1732849	1683	18461	1714388
MUSCLE RELAXANTS	Withdrawal_event	2004-2008	1	0.394453	-3.05134	0.745885	2.38564	0.39444	NA	NA	NA	0.387915	NA	NA	NA	37	18492	1734563	18491	1734526	36	18491	1716035
RIFAMPICIN	Withdrawal_event	2004-2008	6	3.3795	-0.631422	0.744567	1.67264	3.37903	0.803723	1.77566	3.92295	3.35079	0.798197	1.79062	4.01697	317	18492	1734563	18486	1734246	311	18486	1715760
IMIPRAMINE	Withdrawal_event	2004-2008	7	4.0085	-0.525992	0.734244	1.6081	4.00785	0.838322	1.74657	3.63884	3.97561	0.833435	1.76074	3.71977	376	18492	1734563	18485	1734187	369	18485	1715702
DROSPIRENONE_ESTRADIOL_LEVOMEFOLATE	Withdrawal_event	2014-2018	3	1.60563	-1.31734	0.733101	1.9269	1.60557	0.605994	1.8685	5.76124	1.59814	0.601994	1.87718	5.85356	303	34860	6578450	34857	6578147	300	34857	6543290
TRIHEXYPHENIDYL	Withdrawal_event	2009-2013	1	0.403262	-3.06548	0.731747	2.3715	0.40325	NA	NA	NA	0.399841	NA	NA	NA	71	20385	3589073	20384	3589002	70	20384	3568618
OLANZAPINE	Withdrawal_event	2009-2013	99	59.4271	0.433164	0.731488	1.00151	59.3114	1.37134	1.66916	2.03165	59.0851	1.37402	1.67555	2.04325	10463	20385	3589073	20286	3578610	10364	20286	3558324
BETAMETHASONE_CALCIPOTRIENE	Withdrawal_event	2019-2023	4	2.21106	-1.00569	0.731067	1.8108	2.21101	0.683909	1.80913	4.78566	2.19635	0.678551	1.82121	4.88806	272	71815	8834524	71811	8834252	268	71811	8762441
TOPIRAMATE	Withdrawal_event	2009-2013	48	28.7452	0.292598	0.729787	1.10877	28.718	1.26086	1.67143	2.21569	28.6079	1.2623	1.67786	2.23022	5061	20385	3589073	20337	3584012	5013	20337	3563675
VARENICLINE	Withdrawal_event	2009-2013	547	329.641	0.606312	0.729778	0.848111	326.068	1.54155	1.67756	1.82558	324.82	1.54625	1.68401	1.83405	58038	20385	3589073	19838	3531035	57491	19838	3511197
ETHINYLESTRADIOL_DESOGESTREL	Withdrawal_event	2009-2013	4	2.2151	-1.00784	0.72892	1.80865	2.2149	0.681162	1.80595	4.78806	2.20471	0.677434	1.8143	4.85904	390	20385	3589073	20381	3588683	386	20381	3568302
ROTIGOTINE	Withdrawal_event	2014-2018	18	10.6671	-0.0148448	0.728267	1.31759	10.6649	1.06545	1.68778	2.67362	10.6258	1.06494	1.69399	2.69461	2013	34860	6578450	34842	6576437	1995	34842	6541595
DEXTROMETHORPHAN_PHENIRAMINE	Withdrawal_event	2009-2013	2	1.01099	-1.86221	0.72643	2.08623	1.01094	NA	NA	NA	1.0053	NA	NA	NA	178	20385	3589073	20383	3588895	176	20383	3568512
LOPERAMIDE	Withdrawal_event	2019-2023	78	46.9526	0.388115	0.726207	1.02841	46.9322	1.33304	1.66197	2.07206	46.6777	1.33627	1.67103	2.08965	5776	71815	8834524	71737	8828748	5698	71737	8757011
MIDAZOLAM	Withdrawal_event	2014-2018	11	6.45433	-0.250887	0.725651	1.45288	6.45349	0.946395	1.7045	3.0699	6.42927	0.94488	1.71093	3.09803	1218	34860	6578450	34849	6577232	1207	34849	6542383
PHENOBARBITAL	Withdrawal_event	2019-2023	18	10.6895	-0.0177331	0.725379	1.3147	10.6884	1.06434	1.68407	2.66463	10.6285	1.06355	1.69356	2.69676	1315	71815	8834524	71797	8833209	1297	71797	8761412
INFLUENZA VACCINES	Withdrawal_event	2014-2018	7	4.04853	-0.538745	0.721491	1.59535	4.04819	0.827101	1.72917	3.61507	4.03246	0.824684	1.73591	3.654	764	34860	6578450	34853	6577686	757	34853	6542833
PHENTERMINE	Withdrawal_event	2009-2013	3	1.62441	-1.33015	0.720296	1.91409	1.6243	0.599188	1.84695	5.69311	1.61644	0.594958	1.85593	5.78946	286	20385	3589073	20382	3588787	283	20382	3568405
PENTAZOCINE	Withdrawal_event	2009-2013	1	0.414621	-3.08351	0.713717	2.35347	0.414609	NA	NA	NA	0.411265	NA	NA	NA	73	20385	3589073	20384	3589000	72	20384	3568616
TRIHEXYPHENIDYL	Withdrawal_event	2004-2008	1	0.415775	-3.08533	0.711897	2.35165	0.415762	NA	NA	NA	0.409466	NA	NA	NA	39	18492	1734563	18491	1734524	38	18491	1716033
ATROPINE_DIPHENOXYLATE	Withdrawal_event	2004-2008	1	0.415775	-3.08533	0.711897	2.35165	0.415762	NA	NA	NA	0.409466	NA	NA	NA	39	18492	1734563	18491	1734524	38	18491	1716033
NEBIVOLOL	Withdrawal_event	2004-2008	1	0.415775	-3.08533	0.711897	2.35165	0.415762	NA	NA	NA	0.409466	NA	NA	NA	39	18492	1734563	18491	1734524	38	18491	1716033
MEPROBAMATE	Withdrawal_event	2009-2013	2	1.02803	-1.87839	0.710253	2.07006	1.02798	NA	NA	NA	1.02243	NA	NA	NA	181	20385	3589073	20383	3588892	179	20383	3568509
METHYLENEDIOXYMETHAMPHETAMINE	Withdrawal_event	2009-2013	1	0.420301	-3.09244	0.704785	2.34454	0.420289	NA	NA	NA	0.416977	NA	NA	NA	74	20385	3589073	20384	3588999	73	20384	3568615
ATENOLOL_CHLORTHALIDONE	Withdrawal_event	2009-2013	1	0.420301	-3.09244	0.704785	2.34454	0.420289	NA	NA	NA	0.416977	NA	NA	NA	74	20385	3589073	20384	3588999	73	20384	3568615
ARIPIPRAZOLE	Withdrawal_event	2014-2018	264	162.651	0.517717	0.697058	0.865769	162.176	1.44296	1.62786	1.83645	161.635	1.44628	1.63331	1.84451	30694	34860	6578450	34596	6547756	30430	34596	6513160
ASPERGILLUS_FUMIGATUS	Withdrawal_event	2014-2018	1	0.429229	-3.10637	0.690857	2.33061	0.429222	NA	NA	NA	0.426181	NA	NA	NA	81	34860	6578450	34859	6578369	80	34859	6543510
RISPERIDONE	Withdrawal_event	2009-2013	98	60.6199	0.388569	0.688482	0.959808	60.5084	1.32927	1.61961	1.97336	60.2946	1.33155	1.62535	1.98398	10673	20385	3589073	20287	3578400	10575	20287	3558113
DRONABINOL	Withdrawal_event	2019-2023	6	3.53607	-0.688502	0.687487	1.61556	3.53595	0.766538	1.69686	3.75626	3.51576	0.76242	1.7066	3.82006	435	71815	8834524	71809	8834089	429	71809	8762280
EUCALYPTOL_MENTHOL_THYMOL	Withdrawal_event	2014-2018	2	1.05452	-1.90319	0.685454	2.04526	1.0545	NA	NA	NA	1.04946	NA	NA	NA	199	34860	6578450	34858	6578251	197	34858	6543393
LAMOTRIGINE	Withdrawal_event	2014-2018	118	73.7691	0.401883	0.674054	0.922471	73.6753	1.33783	1.60162	1.91743	73.4394	1.34007	1.60677	1.92655	13921	34860	6578450	34742	6564529	13803	34742	6529787
ABACAVIR	Withdrawal_event	2009-2013	2	1.06779	-1.91545	0.673195	2.033	1.06774	NA	NA	NA	1.06242	NA	NA	NA	188	20385	3589073	20383	3588885	186	20383	3568502
METHYLPHENIDATE	Withdrawal_event	2019-2023	127	79.6226	0.408277	0.670216	0.910081	79.57	1.3426	1.59608	1.89741	79.1816	1.34613	1.60391	1.91105	9795	71815	8834524	71688	8824729	9668	71688	8753041
ACETAMINOPHEN_DEXTROMETHORPHAN_PHENYLEPHRINE	Withdrawal_event	2019-2023	2	1.07302	-1.92025	0.668395	2.0282	1.073	NA	NA	NA	1.0654	NA	NA	NA	132	71815	8834524	71813	8834392	130	71813	8762579
LORCASERIN	Withdrawal_event	2019-2023	3	1.70707	-1.38522	0.665223	1.85902	1.70704	0.571412	1.75743	5.40513	1.69644	0.565694	1.76841	5.52818	210	71815	8834524	71812	8834314	207	71812	8762502
GABAPENTIN	Withdrawal_event	2004-2008	114	71.7798	0.38657	0.663683	0.916211	71.6153	1.3262	1.59184	1.91069	71.1596	1.33051	1.60203	1.92897	6733	18492	1734563	18378	1727830	6619	18378	1709452
FROVATRIPTAN	Withdrawal_event	2019-2023	1	0.44709	-3.13384	0.663389	2.30315	0.447086	NA	NA	NA	0.442555	NA	NA	NA	55	71815	8834524	71814	8834469	54	71814	8762655
ECHOTHIOPHATE IODIDE	Withdrawal_event	2019-2023	1	0.44709	-3.13384	0.663389	2.30315	0.447086	NA	NA	NA	0.442555	NA	NA	NA	55	71815	8834524	71814	8834469	54	71814	8762655
VITAMINS	Withdrawal_event	2004-2008	1	0.447758	-3.13485	0.662372	2.30213	0.447744	NA	NA	NA	0.441794	NA	NA	NA	42	18492	1734563	18491	1734521	41	18491	1716030
DANAZOL	Withdrawal_event	2014-2018	1	0.450425	-3.13891	0.658317	2.29807	0.450418	NA	NA	NA	0.44749	NA	NA	NA	85	34860	6578450	34859	6578365	84	34859	6543506
AMITRIPTYLINE	Withdrawal_event	2004-2008	16	9.96794	-0.136439	0.656488	1.27672	9.96469	0.987626	1.60567	2.61048	9.89967	0.985739	1.61621	2.64994	935	18492	1734563	18476	1733628	919	18476	1715152
OTHER HORMONES	Withdrawal_event	2004-2008	1	0.458419	-3.15099	0.646235	2.28599	0.458405	NA	NA	NA	0.452569	NA	NA	NA	43	18492	1734563	18491	1734520	42	18491	1716029
DIHYDROERGOTAMINE	Withdrawal_event	2004-2008	1	0.458419	-3.15099	0.646235	2.28599	0.458405	NA	NA	NA	0.452569	NA	NA	NA	43	18492	1734563	18491	1734520	42	18491	1716029
DISULFIRAM	Withdrawal_event	2009-2013	1	0.460059	-3.15346	0.643768	2.28353	0.460047	NA	NA	NA	0.456962	NA	NA	NA	81	20385	3589073	20384	3588992	80	20384	3568608
PROBIOTICS	Withdrawal_event	2014-2018	1	0.461023	-3.15491	0.642319	2.28208	0.461016	NA	NA	NA	0.458145	NA	NA	NA	87	34860	6578450	34859	6578363	86	34859	6543504
SONIDEGIB	Withdrawal_event	2014-2018	1	0.461023	-3.15491	0.642319	2.28208	0.461016	NA	NA	NA	0.458145	NA	NA	NA	87	34860	6578450	34859	6578363	86	34859	6543504
ARMODAFINIL	Withdrawal_event	2019-2023	9	5.60894	-0.456062	0.637005	1.427	5.60868	0.838469	1.60466	3.07098	5.58089	0.835447	1.61265	3.11286	690	71815	8834524	71806	8833834	681	71806	8762028
NICOTINE	Withdrawal_event	2009-2013	113	72.5303	0.357735	0.636126	0.889715	72.3858	1.29862	1.56108	1.87658	72.1542	1.30066	1.56609	1.88569	12770	20385	3589073	20272	3576303	12657	20272	3556031
BISACODYL	Withdrawal_event	2009-2013	1	0.465739	-3.16197	0.635258	2.27502	0.465726	NA	NA	NA	0.462675	NA	NA	NA	82	20385	3589073	20384	3588991	81	20384	3568607
MIRABEGRON	Withdrawal_event	2009-2013	1	0.465739	-3.16197	0.635258	2.27502	0.465726	NA	NA	NA	0.462675	NA	NA	NA	82	20385	3589073	20384	3588991	81	20384	3568607
CEFOXITIN	Withdrawal_event	2014-2018	1	0.466323	-3.16284	0.634386	2.27414	0.466315	NA	NA	NA	0.463472	NA	NA	NA	88	34860	6578450	34859	6578362	87	34859	6543503
FLURAZEPAM	Withdrawal_event	2009-2013	1	0.471418	-3.17043	0.626798	2.26656	0.471406	NA	NA	NA	0.468387	NA	NA	NA	83	20385	3589073	20384	3588990	82	20384	3568606
ZOPICLONE	Withdrawal_event	2019-2023	42	27.1099	0.152789	0.622277	1.0253	27.1043	1.14725	1.54957	2.09297	26.9822	1.14803	1.55658	2.11051	3335	71815	8834524	71773	8831189	3293	71773	8759416
FINASTERIDE	Withdrawal_event	2014-2018	41	26.6599	0.136055	0.611634	1.01914	26.6489	1.13405	1.53853	2.08725	26.5725	1.13447	1.54295	2.09851	5031	34860	6578450	34819	6573419	4990	34819	6538600
PROPOFOL	Withdrawal_event	2014-2018	18	11.6263	-0.133722	0.609389	1.19871	11.6241	0.977359	1.5485	2.4534	11.5902	0.9765	1.55304	2.46997	2194	34860	6578450	34842	6576256	2176	34842	6541414
GALANTAMINE	Withdrawal_event	2019-2023	5	3.10524	-0.91813	0.609336	1.60408	3.10516	0.674068	1.61022	3.84653	3.08963	0.669677	1.61832	3.91076	382	71815	8834524	71810	8834142	377	71810	8762332
LAROTRECTINIB	Withdrawal_event	2019-2023	9	5.73088	-0.484574	0.608492	1.39849	5.73062	0.820553	1.57051	3.00591	5.70382	0.817516	1.57789	3.04549	705	71815	8834524	71806	8833819	696	71806	8762013
SODIUM CHLORIDE	Withdrawal_event	2014-2018	2	1.14461	-1.98446	0.604183	1.96399	1.14458	NA	NA	NA	1.14002	NA	NA	NA	216	34860	6578450	34858	6578234	214	34858	6543376
BRIVARACETAM	Withdrawal_event	2014-2018	5	3.13178	-0.928711	0.598755	1.5935	3.13161	0.66699	1.59662	3.82195	3.12166	0.664152	1.60171	3.86279	591	34860	6578450	34855	6577859	586	34855	6543004
PHENYLEPHRINE	Withdrawal_event	2004-2008	2	1.15138	-1.99038	0.598259	1.95806	1.15132	NA	NA	NA	1.14218	NA	NA	NA	108	18492	1734563	18490	1734455	106	18490	1715965
NADOLOL	Withdrawal_event	2009-2013	2	1.15299	-1.99179	0.596853	1.95666	1.15294	NA	NA	NA	1.1481	NA	NA	NA	203	20385	3589073	20383	3588870	201	20383	3568487
NORTRIPTYLINE	Withdrawal_event	2009-2013	4	2.47637	-1.14038	0.596373	1.6761	2.47618	0.608964	1.61539	4.28512	2.46748	0.605617	1.62109	4.33926	436	20385	3589073	20381	3588637	432	20381	3568256
ACETYLSALICYLIC_CAFFEINE	Withdrawal_event	2014-2018	1	0.492818	-3.20187	0.595361	2.23512	0.492811	NA	NA	NA	0.490109	NA	NA	NA	93	34860	6578450	34859	6578357	92	34859	6543498
DIMETHICONE	Withdrawal_event	2014-2018	2	1.15521	-1.99373	0.594915	1.95472	1.15518	NA	NA	NA	1.15068	NA	NA	NA	218	34860	6578450	34858	6578232	216	34858	6543374
ACETAMINOPHEN_PROPOXYPHENE	Withdrawal_event	2014-2018	4	2.48529	-1.1447	0.592055	1.67179	2.48518	0.606591	1.60954	4.27079	2.47711	0.60348	1.61479	4.32082	469	34860	6578450	34856	6577981	465	34856	6543125
MEDICATION	Withdrawal_event	2014-2018	1	0.498117	-3.20955	0.587681	2.22744	0.49811	NA	NA	NA	0.495436	NA	NA	NA	94	34860	6578450	34859	6578356	93	34859	6543497
BUPROPION_NALTREXONE	Withdrawal_event	2014-2018	23	15.1502	-0.0633254	0.586481	1.11554	15.1468	1.01059	1.51848	2.2816	15.1049	1.01005	1.52268	2.29548	2859	34860	6578450	34837	6575591	2836	34837	6540754
PHENPROCOUMON	Withdrawal_event	2004-2008	1	0.501062	-3.2138	0.583431	2.22319	0.501049	NA	NA	NA	0.495672	NA	NA	NA	47	18492	1734563	18491	1734516	46	18491	1716025
EMTRICITABINE	Withdrawal_event	2004-2008	2	1.1727	-2.00889	0.57975	1.93955	1.17265	NA	NA	NA	1.16373	NA	NA	NA	110	18492	1734563	18490	1734453	108	18490	1715963
LORCASERIN	Withdrawal_event	2009-2013	1	0.505497	-3.22017	0.577054	2.21681	0.505485	NA	NA	NA	0.50266	NA	NA	NA	89	20385	3589073	20384	3588984	88	20384	3568600
PERPHENAZINE	Withdrawal_event	2009-2013	1	0.505497	-3.22017	0.577054	2.21681	0.505485	NA	NA	NA	0.50266	NA	NA	NA	89	20385	3589073	20384	3588984	88	20384	3568600
AZILSARTAN	Withdrawal_event	2009-2013	1	0.505497	-3.22017	0.577054	2.21681	0.505485	NA	NA	NA	0.50266	NA	NA	NA	89	20385	3589073	20384	3588984	88	20384	3568600
FLUVOXAMINE	Withdrawal_event	2019-2023	7	4.5278	-0.683272	0.576963	1.45082	4.52764	0.740481	1.54606	3.22803	4.50738	0.736874	1.55301	3.27306	557	71815	8834524	71808	8833967	550	71808	8762159
FOSPHENYTOIN	Withdrawal_event	2014-2018	3	1.84939	-1.47538	0.575067	1.76886	1.84933	0.525727	1.62221	5.00555	1.8432	0.522348	1.6276	5.0715	349	34860	6578450	34857	6578101	346	34857	6543244
MEPROBAMATE	Withdrawal_event	2014-2018	1	0.508716	-3.22478	0.572443	2.2122	0.508708	NA	NA	NA	0.506091	NA	NA	NA	96	34860	6578450	34859	6578354	95	34859	6543495
ASCORBIC ACID	Withdrawal_event	2014-2018	2	1.1817	-2.01664	0.572004	1.93181	1.18168	NA	NA	NA	1.17732	NA	NA	NA	223	34860	6578450	34858	6578227	221	34858	6543369
VALPROIC ACID	Withdrawal_event	2014-2018	99	66.6258	0.269505	0.567828	0.837852	66.5639	1.22198	1.48729	1.81021	66.3912	1.22325	1.49116	1.81775	12573	34860	6578450	34761	6565877	12474	34761	6531116
BROTIZOLAM	Withdrawal_event	2019-2023	2	1.18682	-2.02102	0.567622	1.92742	1.18681	NA	NA	NA	1.18014	NA	NA	NA	146	71815	8834524	71813	8834378	144	71813	8762565
PREGABALIN	Withdrawal_event	2004-2008	162	109.562	0.331313	0.562123	0.77562	109.25	1.2719	1.48284	1.72877	108.683	1.27541	1.49058	1.74205	10277	18492	1734563	18330	1724286	10115	18330	1705956
PRISTINAMYCIN	Withdrawal_event	2019-2023	3	1.87778	-1.4927	0.557742	1.75154	1.87775	0.51908	1.59766	4.91738	1.86855	0.513975	1.60552	5.01523	231	71815	8834524	71812	8834293	228	71812	8762481
PROCAINE	Withdrawal_event	2014-2018	1	0.519314	-3.23986	0.557364	2.19712	0.519307	NA	NA	NA	0.516746	NA	NA	NA	98	34860	6578450	34859	6578352	97	34859	6543493
DICYCLOMINE	Withdrawal_event	2004-2008	1	0.522384	-3.2442	0.553025	2.19278	0.522371	NA	NA	NA	0.517224	NA	NA	NA	49	18492	1734563	18491	1734514	48	18491	1716023
XYLOMETAZOLINE	Withdrawal_event	2009-2013	2	1.2041	-2.03573	0.552914	1.91272	1.20406	NA	NA	NA	1.19951	NA	NA	NA	212	20385	3589073	20383	3588861	210	20383	3568478
BROMAZEPAM	Withdrawal_event	2019-2023	12	8.03136	-0.37911	0.551081	1.25228	8.03091	0.851475	1.49423	2.62217	7.99839	0.849047	1.5003	2.6511	988	71815	8834524	71803	8833536	976	71803	8761733
HALOPERIDOL	Withdrawal_event	2009-2013	20	13.5519	-0.156506	0.544863	1.10762	13.5476	0.953982	1.47628	2.28453	13.5107	0.953061	1.48031	2.29923	2386	20385	3589073	20365	3586687	2366	20365	3566322
ACTIVATED CHARCOAL	Withdrawal_event	2019-2023	1	0.528379	-3.25264	0.544591	2.18435	0.528375	NA	NA	NA	0.52451	NA	NA	NA	65	71815	8834524	71814	8834459	64	71814	8762645
OPIPRAMOL	Withdrawal_event	2019-2023	1	0.528379	-3.25264	0.544591	2.18435	0.528375	NA	NA	NA	0.52451	NA	NA	NA	65	71815	8834524	71814	8834459	64	71814	8762645
CAFFEINE	Withdrawal_event	2009-2013	2	1.21546	-2.04531	0.543329	1.90313	1.21542	NA	NA	NA	1.21094	NA	NA	NA	214	20385	3589073	20383	3588859	212	20383	3568476
ZUCLOPENTHIXOL	Withdrawal_event	2004-2008	1	0.533045	-3.25917	0.53806	2.17782	0.533031	NA	NA	NA	0.528	NA	NA	NA	50	18492	1734563	18491	1734513	49	18491	1716022
ANALGESICS	Withdrawal_event	2004-2008	2	1.226	-2.05415	0.534493	1.8943	1.22595	NA	NA	NA	1.21761	NA	NA	NA	115	18492	1734563	18490	1734448	113	18490	1715958
BENAZEPRIL	Withdrawal_event	2009-2013	2	1.22682	-2.05483	0.533807	1.89361	1.22678	NA	NA	NA	1.22236	NA	NA	NA	216	20385	3589073	20383	3588857	214	20383	3568474
VORTIOXETINE	Withdrawal_event	2019-2023	67	46.1315	0.167277	0.533582	0.858124	46.1181	1.14493	1.45279	1.84343	45.947	1.14593	1.4582	1.85557	5675	71815	8834524	71748	8828849	5608	71748	8757101
METHYLPHENIDATE	Withdrawal_event	2009-2013	102	70.3493	0.239101	0.532799	0.799028	70.2396	1.19639	1.45217	1.76264	70.0585	1.19756	1.45593	1.77004	12386	20385	3589073	20283	3576687	12284	20283	3556404
RASAGILINE	Withdrawal_event	2009-2013	7	4.68579	-0.727907	0.532328	1.40619	4.68525	0.71442	1.49405	3.12447	4.67203	0.711933	1.49828	3.15315	825	20385	3589073	20378	3588248	818	20378	3567870
DONEPEZIL	Withdrawal_event	2014-2018	23	15.7755	-0.119846	0.52996	1.05902	15.7722	0.970456	1.45826	2.19126	15.7337	0.969752	1.46183	2.2036	2977	34860	6578450	34837	6575473	2954	34837	6540636
POTASSIUM_CHLORIDE	Withdrawal_event	2009-2013	1	0.539575	-3.26826	0.528968	2.16873	0.539563	NA	NA	NA	0.536933	NA	NA	NA	95	20385	3589073	20384	3588978	94	20384	3568594
XIPAMIDE	Withdrawal_event	2009-2013	1	0.539575	-3.26826	0.528968	2.16873	0.539563	NA	NA	NA	0.536933	NA	NA	NA	95	20385	3589073	20384	3588978	94	20384	3568594
BETAMETHASONE_CALCIPOTRIENE	Withdrawal_event	2014-2018	3	1.92888	-1.52338	0.527064	1.72086	1.92882	0.50396	1.55535	4.80024	1.92311	0.500744	1.55997	4.85978	364	34860	6578450	34857	6578086	361	34857	6543229
ACETAMINOPHEN_CODEINE	Withdrawal_event	2009-2013	17	11.6662	-0.242379	0.524478	1.12864	11.6631	0.907731	1.45758	2.34051	11.6327	0.90652	1.4614	2.35593	2054	20385	3589073	20368	3587019	2037	20368	3566651
DONEPEZIL	Withdrawal_event	2009-2013	16	10.9789	-0.269451	0.523477	1.14371	10.9762	0.894675	1.4577	2.37502	10.9475	0.893374	1.46152	2.39097	1933	20385	3589073	20369	3587140	1917	20369	3566771
MILNACIPRAN	Withdrawal_event	2009-2013	19	13.0691	-0.198219	0.523151	1.09871	13.0653	0.929122	1.45424	2.27613	13.0314	0.928072	1.45802	2.29057	2301	20385	3589073	20366	3586772	2282	20366	3566406
MITOXANTRONE	Withdrawal_event	2004-2008	5	3.34752	-1.01196	0.515502	1.51025	3.34722	0.626049	1.49378	3.5642	3.32941	0.620603	1.50177	3.63404	314	18492	1734563	18487	1734249	309	18487	1715762
RASAGILINE	Withdrawal_event	2014-2018	8	5.4475	-0.653097	0.51518	1.34376	5.4471	0.736408	1.46867	2.92908	5.4335	0.734265	1.47235	2.95235	1028	34860	6578450	34852	6577422	1020	34852	6542570
TRAZODONE	Withdrawal_event	2019-2023	51	35.5965	0.0894101	0.512715	0.881222	35.5888	1.09073	1.43303	1.88276	35.4626	1.0911	1.43814	1.89555	4379	71815	8834524	71764	8830145	4328	71764	8758381
TERCONAZOLE	Withdrawal_event	2014-2018	1	0.556408	-3.29143	0.505796	2.14555	0.556401	NA	NA	NA	0.554037	NA	NA	NA	105	34860	6578450	34859	6578345	104	34859	6543486
HISTAMINE	Withdrawal_event	2019-2023	1	0.560894	-3.29755	0.499681	2.13944	0.560891	NA	NA	NA	0.557292	NA	NA	NA	69	71815	8834524	71814	8834455	68	71814	8762641
VARENICLINE	Withdrawal_event	2014-2018	95	67.0551	0.194599	0.499437	0.774786	67.0012	1.16016	1.41788	1.73286	66.8522	1.16099	1.42105	1.73936	12654	34860	6578450	34765	6565796	12559	34765	6531031
FUSIDIC ACID	Withdrawal_event	2014-2018	1	0.561707	-3.29865	0.498577	2.13833	0.5617	NA	NA	NA	0.559365	NA	NA	NA	106	34860	6578450	34859	6578344	105	34859	6543485
ASENAPINE	Withdrawal_event	2014-2018	7	4.8434	-0.771102	0.489134	1.36299	4.8431	0.69096	1.44536	3.02341	4.83161	0.68867	1.44879	3.04791	914	34860	6578450	34853	6577536	907	34853	6542683
BUPROPION_NALTREXONE	Withdrawal_event	2019-2023	21	14.8434	-0.196171	0.48672	1.03751	14.8421	0.924742	1.41489	2.16485	14.7916	0.923317	1.41972	2.18301	1826	71815	8834524	71794	8832698	1805	71794	8760904
DOXEPIN	Withdrawal_event	2004-2008	4	2.71853	-1.25323	0.483523	1.56325	2.71834	0.556494	1.47149	3.89091	2.70453	0.550736	1.479	3.97185	255	18492	1734563	18488	1734308	251	18488	1715820
SELEGILINE	Withdrawal_event	2009-2013	4	2.7206	-1.25416	0.482598	1.56233	2.72042	0.554066	1.47036	3.90198	2.71312	0.551012	1.47432	3.94478	479	20385	3589073	20381	3588594	475	20381	3568213
LOPRAZOLAM	Withdrawal_event	2019-2023	1	0.577152	-3.31949	0.47774	2.1175	0.577149	NA	NA	NA	0.573683	NA	NA	NA	71	71815	8834524	71814	8834453	70	71814	8762639
CODEINE_PROMETHAZINE	Withdrawal_event	2019-2023	17	12.1121	-0.294307	0.47255	1.07671	12.1112	0.874924	1.40365	2.25191	12.0712	0.873052	1.40831	2.27174	1490	71815	8834524	71798	8833034	1473	71798	8761236
ZINC	Withdrawal_event	2014-2018	3	2.02956	-1.58198	0.468467	1.66226	2.02951	0.478847	1.47819	4.56315	2.02434	0.475817	1.48197	4.6157	383	34860	6578450	34857	6578067	380	34857	6543210
TRIHEXYPHENIDYL	Withdrawal_event	2014-2018	2	1.31418	-2.12603	0.462609	1.82241	1.31416	NA	NA	NA	1.3105	NA	NA	NA	248	34860	6578450	34858	6578202	246	34858	6543344
SULINDAC	Withdrawal_event	2004-2008	2	1.32195	-2.1322	0.456444	1.81625	1.3219	NA	NA	NA	1.3146	NA	NA	NA	124	18492	1734563	18490	1734439	122	18490	1715949
ANTIBIOTICS	Withdrawal_event	2004-2008	6	4.2537	-0.9246	0.451389	1.37947	4.2533	0.637515	1.41067	3.12148	4.23448	0.632631	1.41694	3.1736	399	18492	1734563	18486	1734164	393	18486	1715678
CHLORPHENIRAMINE	Withdrawal_event	2004-2008	1	0.59701	-3.34584	0.451385	2.09114	0.596997	NA	NA	NA	0.592655	NA	NA	NA	56	18492	1734563	18491	1734507	55	18491	1716016
OXYGEN	Withdrawal_event	2004-2008	1	0.59701	-3.34584	0.451385	2.09114	0.596997	NA	NA	NA	0.592655	NA	NA	NA	56	18492	1734563	18491	1734507	55	18491	1716016
OFLOXACIN	Withdrawal_event	2009-2013	3	2.06175	-1.60022	0.450228	1.64402	2.06165	0.47148	1.45514	4.49106	2.05629	0.468291	1.45894	4.54525	363	20385	3589073	20382	3588710	360	20382	3568328
FOSFOMYCIN	Withdrawal_event	2014-2018	1	0.598801	-3.34819	0.449033	2.08879	0.598794	NA	NA	NA	0.596656	NA	NA	NA	113	34860	6578450	34859	6578337	112	34859	6543478
DIHYDROERGOTAMINE	Withdrawal_event	2019-2023	4	2.80447	-1.29125	0.445505	1.52524	2.80443	0.538366	1.42632	3.7788	2.79463	0.534115	1.43132	3.83564	345	71815	8834524	71811	8834179	341	71811	8762368
AMPHETAMINE_DEXTROAMPHETAMINE	Withdrawal_event	2004-2008	13	9.44556	-0.448788	0.440835	1.11872	9.44374	0.802369	1.37657	2.3617	9.40543	0.799189	1.38218	2.39045	886	18492	1734563	18479	1733677	873	18479	1715198
ANTIBIOTICS	Withdrawal_event	2009-2013	6	4.32228	-0.945265	0.430724	1.3588	4.32193	0.625596	1.38827	3.08073	4.31234	0.623028	1.39136	3.1072	761	20385	3589073	20379	3588312	755	20379	3567933
ESZOPICLONE	Withdrawal_event	2019-2023	8	5.8203	-0.740807	0.427471	1.25606	5.82012	0.690053	1.37454	2.738	5.80225	0.686809	1.37877	2.7679	716	71815	8834524	71807	8833808	708	71807	8762001
EZOGABINE	Withdrawal_event	2009-2013	2	1.36882	-2.16884	0.419803	1.77961	1.36877	NA	NA	NA	1.36517	NA	NA	NA	241	20385	3589073	20383	3588832	239	20383	3568449
DESIPRAMINE	Withdrawal_event	2019-2023	1	0.625926	-3.38338	0.413851	2.05361	0.625922	NA	NA	NA	0.622857	NA	NA	NA	77	71815	8834524	71814	8834447	76	71814	8762633
CYCLOBENZAPRINE	Withdrawal_event	2009-2013	6	4.37908	-0.962158	0.413831	1.34191	4.37873	0.617455	1.37026	3.04089	4.36947	0.614907	1.37316	3.06645	771	20385	3589073	20379	3588302	765	20379	3567923
ESTROGENS	Withdrawal_event	2019-2023	73	55.0977	0.0526212	0.402719	0.714473	55.084	1.05477	1.32525	1.66508	54.9372	1.05497	1.32879	1.67369	6778	71815	8834524	71742	8827746	6705	71742	8756004
AMPHETAMINE	Withdrawal_event	2014-2018	8	5.93502	-0.766759	0.401519	1.2301	5.93466	0.675758	1.34801	2.68904	5.92366	0.673658	1.35052	2.70745	1120	34860	6578450	34852	6577330	1112	34852	6542478
AMISULPRIDE	Withdrawal_event	2009-2013	3	2.15262	-1.65051	0.399936	1.59373	2.15253	0.451485	1.39371	4.3023	2.14769	0.448451	1.39685	4.35095	379	20385	3589073	20382	3588694	376	20382	3568312
FLUPHENAZINE	Withdrawal_event	2014-2018	2	1.40427	-2.19595	0.392692	1.75249	1.40424	NA	NA	NA	1.40107	NA	NA	NA	265	34860	6578450	34858	6578185	263	34858	6543327
NEFAZODONE	Withdrawal_event	2004-2008	14	10.5543	-0.462296	0.391447	1.04829	10.5523	0.788525	1.32672	2.23226	10.5152	0.785427	1.33141	2.25692	990	18492	1734563	18478	1733573	976	18478	1715095
DESIPRAMINE	Withdrawal_event	2014-2018	1	0.646493	-3.40949	0.387735	2.02749	0.646486	NA	NA	NA	0.644603	NA	NA	NA	122	34860	6578450	34859	6578328	121	34859	6543469
PROMETHAZINE	Withdrawal_event	2014-2018	9	6.78287	-0.709647	0.38342	1.17342	6.78244	0.691967	1.32696	2.54465	6.77063	0.689986	1.32927	2.56087	1280	34860	6578450	34851	6577170	1271	34851	6542319
GADOTERATE_MEGLUMINE	Withdrawal_event	2004-2008	1	0.650315	-3.41429	0.382934	2.02269	0.650303	NA	NA	NA	0.646534	NA	NA	NA	61	18492	1734563	18491	1734502	60	18491	1716011
NICOTINE	Withdrawal_event	2004-2008	221	169.444	0.185694	0.382245	0.5661	168.968	1.14653	1.30794	1.49208	168.408	1.14821	1.31229	1.49981	15894	18492	1734563	18271	1718669	15673	18271	1700398
METHYLNALTREXONE	Withdrawal_event	2019-2023	5	3.72304	-1.14632	0.38115	1.3759	3.72297	0.561671	1.34301	3.21128	3.71251	0.55786	1.3468	3.25147	458	71815	8834524	71810	8834066	453	71810	8762256
HYDROCORTISONE	Withdrawal_event	2009-2013	6	4.50403	-0.998641	0.377348	1.30543	4.5037	0.600269	1.33224	2.95677	4.49516	0.597766	1.33477	2.98045	793	20385	3589073	20379	3588280	787	20379	3567901
CARIPRAZINE	Withdrawal_event	2014-2018	5	3.73588	-1.1507	0.37677	1.37152	3.73574	0.55879	1.33842	3.2058	3.72901	0.556318	1.34084	3.23169	705	34860	6578450	34855	6577745	700	34855	6542890
MIDAZOLAM	Withdrawal_event	2019-2023	24	18.3795	-0.258952	0.375965	0.895115	18.378	0.877117	1.30591	1.94432	18.3319	0.875575	1.30919	1.95755	2261	71815	8834524	71791	8832263	2237	71791	8760472
HALOPERIDOL	Withdrawal_event	2019-2023	41	31.5401	-0.102349	0.373231	0.780734	31.536	0.958757	1.3001	1.76298	31.4584	0.957999	1.30331	1.77308	3880	71815	8834524	71774	8830644	3839	71774	8758870
PYRIDOSTIGMINE	Withdrawal_event	2009-2013	1	0.65885	-3.42496	0.372269	2.01203	0.658839	NA	NA	NA	0.65689	NA	NA	NA	116	20385	3589073	20384	3588957	115	20384	3568573
ECONAZOLE	Withdrawal_event	2019-2023	1	0.66657	-3.43454	0.362689	2.00245	0.666567	NA	NA	NA	0.663834	NA	NA	NA	82	71815	8834524	71814	8834442	81	71814	8762628
TIAGABINE	Withdrawal_event	2009-2013	1	0.670209	-3.43903	0.358196	1.99795	0.670198	NA	NA	NA	0.668315	NA	NA	NA	118	20385	3589073	20384	3588955	117	20384	3568571
ACETAMINOPHEN_CAFFEINE_OPIUM	Withdrawal_event	2014-2018	1	0.672988	-3.44245	0.354774	1.99453	0.672982	NA	NA	NA	0.67124	NA	NA	NA	127	34860	6578450	34859	6578323	126	34859	6543464
NICOTINE	Withdrawal_event	2014-2018	132	103.211	0.0966996	0.353424	0.588909	103.125	1.07952	1.27999	1.51769	102.972	1.07988	1.2819	1.52173	19477	34860	6578450	34728	6558973	19345	34728	6524245
CARBIDOPA_ENTACAPONE_LEVODOPA	Withdrawal_event	2019-2023	6	4.59283	-1.02402	0.351972	1.28005	4.59274	0.589404	1.30641	2.89564	4.58121	0.585862	1.3097	2.92784	565	71815	8834524	71809	8833959	559	71809	8762150
CLEVIDIPINE	Withdrawal_event	2009-2013	1	0.675889	-3.44602	0.351211	1.99097	0.675878	NA	NA	NA	0.674027	NA	NA	NA	119	20385	3589073	20384	3588954	118	20384	3568570
MODAFINIL	Withdrawal_event	2019-2023	11	8.51909	-0.625958	0.35058	1.07781	8.5188	0.717296	1.29126	2.3245	8.49846	0.714542	1.29435	2.34464	1048	71815	8834524	71804	8833476	1037	71804	8761672
LOXAPINE	Withdrawal_event	2019-2023	10	7.80375	-0.691588	0.338555	1.09513	7.80351	0.691709	1.28147	2.37409	7.78551	0.688823	1.28444	2.39507	960	71815	8834524	71805	8833564	950	71805	8761759
MIDODRINE	Withdrawal_event	2014-2018	2	1.48375	-2.25495	0.333695	1.6935	1.48373	NA	NA	NA	1.48098	NA	NA	NA	280	34860	6578450	34858	6578170	278	34858	6543312
LEVOCETIRIZINE	Withdrawal_event	2009-2013	4	3.07274	-1.40386	0.332894	1.41262	3.0726	0.490329	1.30183	3.45637	3.0673	0.487617	1.30408	3.48761	541	20385	3589073	20381	3588532	537	20381	3568151
CLOTIAZEPAM	Withdrawal_event	2019-2023	1	0.690957	-3.46439	0.332841	1.9726	0.690954	NA	NA	NA	0.688421	NA	NA	NA	85	71815	8834524	71814	8834439	84	71814	8762625
RAVULIZUMAB	Withdrawal_event	2019-2023	1	0.690957	-3.46439	0.332841	1.9726	0.690954	NA	NA	NA	0.688421	NA	NA	NA	85	71815	8834524	71814	8834439	84	71814	8762625
TOPIRAMATE	Withdrawal_event	2019-2023	71	56.374	-0.0250881	0.330175	0.64602	56.3625	0.999351	1.2597	1.58788	56.2425	0.999087	1.26239	1.59509	6935	71815	8834524	71744	8827589	6864	71744	8755845
MONTELUKAST	Withdrawal_event	2019-2023	84	66.9009	0.00101367	0.326184	0.618017	66.8849	1.01508	1.25589	1.55383	66.7447	1.01498	1.25853	1.56052	8230	71815	8834524	71731	8826294	8146	71731	8754563
VARENICLINE	Withdrawal_event	2004-2008	178	142.216	0.10296	0.322773	0.526828	141.939	1.08302	1.25406	1.45211	141.551	1.08384	1.2575	1.45897	13340	18492	1734563	18314	1721223	13162	18314	1702909
PERAMPANEL	Withdrawal_event	2019-2023	14	11.1285	-0.535351	0.318392	0.975236	11.128	0.747069	1.25808	2.11865	11.1045	0.744632	1.26075	2.1346	1369	71815	8834524	71801	8833155	1355	71801	8761354
BUPROPION	Withdrawal_event	2019-2023	105	84.2073	0.0274054	0.316684	0.579277	84.1829	1.031	1.24728	1.50894	84.0124	1.03108	1.24982	1.51496	10359	71815	8834524	71710	8824165	10254	71710	8752455
ACETAMINOPHEN_DEXTROMETHORPHAN_PSEUDOEPHEDRINE	Withdrawal_event	2014-2018	1	0.704783	-3.48104	0.316189	1.95595	0.704777	NA	NA	NA	0.703204	NA	NA	NA	133	34860	6578450	34859	6578317	132	34859	6543458
MODAFINIL	Withdrawal_event	2009-2013	8	6.33291	-0.853315	0.314963	1.14355	6.33239	0.633286	1.26335	2.52026	6.32287	0.631082	1.26525	2.53668	1115	20385	3589073	20377	3587958	1107	20377	3567581
CHOLECALCIFEROL	Withdrawal_event	2014-2018	6	4.75331	-1.06878	0.307213	1.23529	4.75314	0.568595	1.26232	2.80245	4.7465	0.566341	1.26409	2.82148	897	34860	6578450	34854	6577553	891	34854	6542699
SUFENTANIL	Withdrawal_event	2009-2013	1	0.715647	-3.49399	0.303238	1.943	0.715637	NA	NA	NA	0.714013	NA	NA	NA	126	20385	3589073	20384	3588947	125	20384	3568563
ETIZOLAM	Withdrawal_event	2009-2013	1	0.715647	-3.49399	0.303238	1.943	0.715637	NA	NA	NA	0.714013	NA	NA	NA	126	20385	3589073	20384	3588947	125	20384	3568563
ESTRADIOL_NORETHINDRONE	Withdrawal_event	2014-2018	25	20.2214	-0.321603	0.299373	0.809163	20.2187	0.836459	1.23648	1.82781	20.1932	0.835358	1.23804	1.83483	3816	34860	6578450	34835	6574634	3791	34835	6539799
HYDROCHLOROTHIAZIDE_RAMIPRIL	Withdrawal_event	2014-2018	1	0.72068	-3.49995	0.297277	1.93703	0.720675	NA	NA	NA	0.719187	NA	NA	NA	136	34860	6578450	34859	6578314	135	34859	6543455
RIFAPENTINE	Withdrawal_event	2019-2023	1	0.723472	-3.50325	0.293981	1.93374	0.72347	NA	NA	NA	0.721203	NA	NA	NA	89	71815	8834524	71814	8834435	88	71814	8762621
LOPERAMIDE	Withdrawal_event	2009-2013	5	3.98718	-1.23384	0.293623	1.28837	3.98698	0.523563	1.25408	3.00389	3.98119	0.521049	1.25591	3.02716	702	20385	3589073	20380	3588371	697	20380	3567991
CYCLOBENZAPRINE	Withdrawal_event	2014-2018	9	7.2545	-0.800172	0.292894	1.08289	7.25413	0.646876	1.24067	2.37954	7.24483	0.644921	1.24226	2.39289	1369	34860	6578450	34851	6577081	1360	34851	6542230
CARBAMAZEPINE	Withdrawal_event	2014-2018	44	35.9174	-0.168783	0.289176	0.683672	35.9091	0.912559	1.22532	1.64526	35.866	0.911898	1.22679	1.65041	6778	34860	6578450	34816	6571672	6734	34816	6536856
TOPIRAMATE	Withdrawal_event	2014-2018	50	40.8509	-0.139424	0.288364	0.660265	40.8402	0.928558	1.22428	1.61419	40.7914	0.927992	1.22575	1.61904	7709	34860	6578450	34810	6570741	7659	34810	6535931
CYAMEMAZINE	Withdrawal_event	2019-2023	13	10.5757	-0.604063	0.285561	0.96345	10.5753	0.715697	1.22927	2.11139	10.5555	0.71314	1.23159	2.12694	1301	71815	8834524	71802	8833223	1288	71802	8761421
LOXAPINE	Withdrawal_event	2004-2008	1	0.735602	-3.51748	0.279748	1.91951	0.735591	NA	NA	NA	0.732742	NA	NA	NA	69	18492	1734563	18491	1734494	68	18491	1716003
PERAMPANEL	Withdrawal_event	2014-2018	8	6.53382	-0.895123	0.273155	1.10174	6.53354	0.613677	1.22445	2.44311	6.52573	0.611646	1.22592	2.45709	1233	34860	6578450	34852	6577217	1225	34852	6542365
PROCHLORPERAZINE	Withdrawal_event	2009-2013	1	0.744046	-3.5273	0.269923	1.90968	0.744037	NA	NA	NA	0.742574	NA	NA	NA	131	20385	3589073	20384	3588942	130	20384	3568558
VALPROIC ACID	Withdrawal_event	2009-2013	71	58.9557	-0.0891352	0.266128	0.581973	58.9208	0.955303	1.20501	1.51998	58.8518	0.954895	1.20642	1.5242	10380	20385	3589073	20314	3578693	10309	20314	3558379
MIDODRINE	Withdrawal_event	2019-2023	4	3.27595	-1.48367	0.253086	1.33282	3.27592	0.460503	1.22103	3.23759	3.26998	0.45685	1.22325	3.27533	403	71815	8834524	71811	8834121	399	71811	8762310
BUPIVACAINE	Withdrawal_event	2009-2013	6	4.95841	-1.12403	0.251958	1.18004	4.95816	0.545098	1.21013	2.6865	4.95221	0.542749	1.21158	2.70462	873	20385	3589073	20379	3588200	867	20379	3567821
CLEVIDIPINE	Withdrawal_event	2019-2023	1	0.764117	-3.55039	0.246833	1.88659	0.764114	NA	NA	NA	0.762181	NA	NA	NA	94	71815	8834524	71814	8834430	93	71814	8762616
PHENOBARBITAL	Withdrawal_event	2004-2008	5	4.14709	-1.28436	0.243104	1.23785	4.1469	0.504639	1.20572	2.8808	4.13771	0.500057	1.2084	2.92012	389	18492	1734563	18487	1734174	384	18487	1715687
TRICYCLIC ANTIDEPRESSANTS	Withdrawal_event	2004-2008	1	0.767585	-3.55435	0.24288	1.88264	0.767575	NA	NA	NA	0.765071	NA	NA	NA	72	18492	1734563	18491	1734491	71	18491	1716000
AMISULPRIDE	Withdrawal_event	2014-2018	2	1.62153	-2.35182	0.236822	1.59662	1.62151	NA	NA	NA	1.6195	NA	NA	NA	306	34860	6578450	34858	6578144	304	34858	6543286
ADENOSINE	Withdrawal_event	2014-2018	1	0.773672	-3.56126	0.235969	1.87573	0.773667	NA	NA	NA	0.772461	NA	NA	NA	146	34860	6578450	34859	6578304	145	34859	6543445
MEFENAMIC ACID	Withdrawal_event	2019-2023	2	1.63391	-2.36021	0.228429	1.58823	1.6339	NA	NA	NA	1.6309	NA	NA	NA	201	71815	8834524	71813	8834323	199	71813	8762510
DUTASTERIDE_TAMSULOSIN	Withdrawal_event	2009-2013	1	0.783804	-3.57269	0.224537	1.86429	0.783796	NA	NA	NA	0.782561	NA	NA	NA	138	20385	3589073	20384	3588935	137	20384	3568551
GALANTAMINE	Withdrawal_event	2009-2013	7	5.94101	-1.04063	0.219604	1.09346	5.9407	0.563067	1.17831	2.46582	5.93465	0.560844	1.17951	2.48064	1046	20385	3589073	20378	3588027	1039	20378	3567649
LACOSAMIDE	Withdrawal_event	2014-2018	27	23.2154	-0.381964	0.213605	0.706142	23.2129	0.798477	1.16315	1.69436	23.1928	0.797309	1.16416	1.69979	4381	34860	6578450	34833	6574069	4354	34833	6539236
CYCLOBENZAPRINE	Withdrawal_event	2004-2008	6	5.10657	-1.16267	0.213321	1.1414	5.10632	0.530479	1.17501	2.60266	5.09669	0.526147	1.17723	2.63401	479	18492	1734563	18486	1734084	473	18486	1715598
TIAPRIDE	Withdrawal_event	2014-2018	1	0.794868	-3.58507	0.212157	1.85191	0.794863	NA	NA	NA	0.793771	NA	NA	NA	150	34860	6578450	34859	6578300	149	34859	6543441
MIDAZOLAM	Withdrawal_event	2004-2008	8	6.8443	-0.957439	0.210838	1.03942	6.84387	0.587029	1.16893	2.32765	6.83141	0.58301	1.17106	2.35225	642	18492	1734563	18484	1733921	634	18484	1715437
ESTRADIOL_DIENOGEST	Withdrawal_event	2009-2013	1	0.800843	-3.59171	0.205515	1.84527	0.800835	NA	NA	NA	0.799698	NA	NA	NA	141	20385	3589073	20384	3588932	140	20384	3568548
MIRTAZAPINE	Withdrawal_event	2004-2008	27	23.358	-0.390611	0.204957	0.697495	23.3534	0.794498	1.15615	1.68242	23.3141	0.792121	1.1581	1.69316	2191	18492	1734563	18465	1732372	2164	18465	1713907
VARENICLINE	Withdrawal_event	2019-2023	73	63.2754	-0.145353	0.204744	0.516499	63.2668	0.918204	1.15384	1.44996	63.1871	0.917377	1.1553	1.45493	7784	71815	8834524	71742	8826740	7711	71742	8754998
METAXALONE	Withdrawal_event	2014-2018	3	2.56477	-1.85887	0.191574	1.38537	2.56474	0.378565	1.16971	3.61422	2.56242	0.376251	1.17077	3.64303	484	34860	6578450	34857	6577966	481	34857	6543109
PROMAZINE	Withdrawal_event	2019-2023	2	1.69081	-2.39818	0.190462	1.55026	1.6908	NA	NA	NA	1.68827	NA	NA	NA	208	71815	8834524	71813	8834316	206	71813	8762503
RIBAVIRIN	Withdrawal_event	2019-2023	14	12.2096	-0.66361	0.190133	0.846977	12.2093	0.680745	1.14667	1.93148	12.1946	0.678229	1.14805	1.94331	1502	71815	8834524	71801	8833022	1488	71801	8761221
ACETAMINOPHEN_DEXTROMETHORPHAN_PHENYLEPHRINE	Withdrawal_event	2014-2018	1	0.816065	-3.6085	0.188732	1.82849	0.81606	NA	NA	NA	0.81508	NA	NA	NA	154	34860	6578450	34859	6578296	153	34859	6543437
IPRATROPIUM	Withdrawal_event	2009-2013	4	3.45328	-1.54988	0.186874	1.2666	3.45319	0.436113	1.15835	3.07666	3.45007	0.433694	1.1594	3.09943	608	20385	3589073	20381	3588465	604	20381	3568084
GLICLAZIDE	Withdrawal_event	2009-2013	1	0.817882	-3.61049	0.186741	1.8265	0.817875	NA	NA	NA	0.816835	NA	NA	NA	144	20385	3589073	20384	3588929	143	20384	3568545
CONTRACEPTIVES	Withdrawal_event	2009-2013	1	0.817882	-3.61049	0.186741	1.8265	0.817875	NA	NA	NA	0.816835	NA	NA	NA	144	20385	3589073	20384	3588929	143	20384	3568545
LEVOMEPROMAZINE	Withdrawal_event	2019-2023	5	4.33271	-1.34087	0.1866	1.18135	4.33267	0.482306	1.15402	2.76126	4.3272	0.478942	1.15548	2.78769	533	71815	8834524	71810	8833991	528	71810	8762181
TRIAMCINOLONE	Withdrawal_event	2014-2018	42	36.866	-0.283751	0.185737	0.58876	36.8605	0.842679	1.13943	1.54068	36.8332	0.841762	1.14028	1.54465	6957	34860	6578450	34818	6571493	6915	34818	6536675
PROCAINE	Withdrawal_event	2019-2023	1	0.821019	-3.61392	0.183311	1.82307	0.821017	NA	NA	NA	0.81955	NA	NA	NA	101	71815	8834524	71814	8834423	100	71814	8762609
OXAPROZIN	Withdrawal_event	2019-2023	1	0.821019	-3.61392	0.183311	1.82307	0.821017	NA	NA	NA	0.81955	NA	NA	NA	101	71815	8834524	71814	8834423	100	71814	8762609
TRIMEPRAZINE	Withdrawal_event	2014-2018	2	1.70632	-2.40835	0.180288	1.54009	1.7063	NA	NA	NA	1.70474	NA	NA	NA	322	34860	6578450	34858	6578128	320	34858	6543270
DOCUSATE	Withdrawal_event	2014-2018	3	2.59127	-1.87129	0.179155	1.37295	2.59124	0.37468	1.15775	3.57739	2.58906	0.372393	1.15872	3.60542	489	34860	6578450	34857	6577961	486	34857	6543104
PRAZOSIN	Withdrawal_event	2019-2023	3	2.59312	-1.87215	0.178292	1.37209	2.59311	0.375116	1.15691	3.56809	2.58977	0.371604	1.1584	3.61109	319	71815	8834524	71812	8834205	316	71812	8762393
ZAFIRLUKAST	Withdrawal_event	2009-2013	2	1.7096	-2.4105	0.178142	1.53794	1.70958	NA	NA	NA	1.70792	NA	NA	NA	301	20385	3589073	20383	3588772	299	20383	3568389
SUCRALFATE	Withdrawal_event	2009-2013	1	0.829242	-3.62287	0.174359	1.81412	0.829235	NA	NA	NA	0.82826	NA	NA	NA	146	20385	3589073	20384	3588927	145	20384	3568543
ISOFLURANE	Withdrawal_event	2009-2013	1	0.834922	-3.62902	0.168207	1.80796	0.834915	NA	NA	NA	0.833972	NA	NA	NA	147	20385	3589073	20384	3588926	146	20384	3568542
ORPHENADRINE	Withdrawal_event	2019-2023	1	0.837277	-3.63156	0.165664	1.80542	0.837275	NA	NA	NA	0.835942	NA	NA	NA	103	71815	8834524	71814	8834421	102	71814	8762607
ZALEPLON	Withdrawal_event	2009-2013	1	0.840601	-3.63515	0.162082	1.80184	0.840595	NA	NA	NA	0.839684	NA	NA	NA	148	20385	3589073	20384	3588925	147	20384	3568541
OXYBATE	Withdrawal_event	2004-2008	6	5.33045	-1.21916	0.156833	1.08491	5.33026	0.508085	1.12565	2.49385	5.32304	0.503883	1.12718	2.52147	500	18492	1734563	18486	1734063	494	18486	1715577
ONDANSETRON	Withdrawal_event	2009-2013	11	9.86571	-0.826722	0.149815	0.877049	9.86516	0.618567	1.11504	2.00998	9.85868	0.616653	1.11577	2.01886	1737	20385	3589073	20374	3587336	1726	20374	3566962
MEFENAMIC ACID	Withdrawal_event	2004-2008	1	0.852872	-3.64829	0.148937	1.78869	0.852865	NA	NA	NA	0.85128	NA	NA	NA	80	18492	1734563	18491	1734483	79	18491	1715992
DEXTROMETHORPHAN_GUAIFENESIN	Withdrawal_event	2004-2008	4	3.60338	-1.60365	0.133111	1.21284	3.60331	0.419023	1.11009	2.9409	3.59903	0.414654	1.11141	2.97894	338	18492	1734563	18488	1734225	334	18488	1715737
DIETARY SUPPLEMENT	Withdrawal_event	2019-2023	6	5.43011	-1.24361	0.132381	1.06046	5.43006	0.498189	1.10496	2.45074	5.42539	0.495031	1.10591	2.47063	668	71815	8834524	71809	8833856	662	71809	8762047
XYLOMETAZOLINE	Withdrawal_event	2019-2023	1	0.869793	-3.66622	0.131005	1.77076	0.869791	NA	NA	NA	0.868724	NA	NA	NA	107	71815	8834524	71814	8834417	106	71814	8762603
MIANSERIN	Withdrawal_event	2019-2023	3	2.6988	-1.92062	0.129826	1.32362	2.69878	0.360352	1.11161	3.42909	2.69632	0.356996	1.11263	3.46767	332	71815	8834524	71812	8834192	329	71812	8762380
METHYLPHENIDATE	Withdrawal_event	2004-2008	47	43.0594	-0.317177	0.124944	0.507632	43.0502	0.821353	1.09175	1.45116	43.0076	0.819416	1.09283	1.45747	4039	18492	1734563	18445	1730524	3992	18445	1712079
VILAZODONE	Withdrawal_event	2009-2013	16	14.648	-0.669594	0.123334	0.743567	14.6471	0.670111	1.09237	1.7807	14.6393	0.668422	1.09294	1.78709	2579	20385	3589073	20369	3586494	2563	20369	3566125
ATENOLOL	Withdrawal_event	2019-2023	18	16.5017	-0.621263	0.121848	0.711171	16.5013	0.688636	1.09082	1.72789	16.489	0.686319	1.09163	1.73631	2030	71815	8834524	71797	8832494	2012	71797	8760697
SUCCINYLCHOLINE	Withdrawal_event	2009-2013	1	0.88036	-3.67731	0.119918	1.75968	0.880354	NA	NA	NA	0.879671	NA	NA	NA	155	20385	3589073	20384	3588918	154	20384	3568534
CLOBETASOL	Withdrawal_event	2009-2013	2	1.80616	-2.4722	0.116437	1.47624	1.80614	NA	NA	NA	1.80503	NA	NA	NA	318	20385	3589073	20383	3588755	316	20383	3568372
TRIMETHOPRIM	Withdrawal_event	2014-2018	6	5.50049	-1.26063	0.11536	1.04344	5.50041	0.491169	1.09083	2.4226	5.49775	0.489132	1.09136	2.43504	1038	34860	6578450	34854	6577412	1032	34854	6542558
NEFOPAM	Withdrawal_event	2019-2023	4	3.65801	-1.62272	0.114033	1.19376	3.65799	0.412193	1.0935	2.90091	3.65519	0.408915	1.09434	2.92865	450	71815	8834524	71811	8834074	446	71811	8762263
ATROPINE_DIPHENOXYLATE	Withdrawal_event	2019-2023	2	1.81275	-2.47632	0.112321	1.47212	1.81274	NA	NA	NA	1.81121	NA	NA	NA	223	71815	8834524	71813	8834301	221	71813	8762488
LORCASERIN	Withdrawal_event	2014-2018	16	14.8163	-0.685534	0.107394	0.727628	14.8158	0.662452	1.07993	1.76049	14.8095	0.660873	1.08039	1.7662	2796	34860	6578450	34844	6575654	2780	34844	6540810
CHLORZOXAZONE	Withdrawal_event	2014-2018	1	0.895551	-3.6931	0.104127	1.74388	0.895549	NA	NA	NA	0.894992	NA	NA	NA	169	34860	6578450	34859	6578281	168	34859	6543422
OMEGA3	Withdrawal_event	2014-2018	2	1.8282	-2.48593	0.102715	1.46252	1.82819	NA	NA	NA	1.82727	NA	NA	NA	345	34860	6578450	34858	6578105	343	34858	6543247
ACETYLCYSTEINE	Withdrawal_event	2014-2018	2	1.8335	-2.48921	0.0994353	1.45924	1.83349	NA	NA	NA	1.8326	NA	NA	NA	346	34860	6578450	34858	6578104	344	34858	6543246
FEXOFENADINE	Withdrawal_event	2009-2013	6	5.5775	-1.27903	0.0969607	1.02504	5.57739	0.48443	1.07577	2.38896	5.57497	0.482269	1.07624	2.40175	982	20385	3589073	20379	3588091	976	20379	3567712
REBAMIPIDE	Withdrawal_event	2009-2013	1	0.903079	-3.70086	0.0963667	1.73612	0.903074	NA	NA	NA	0.902521	NA	NA	NA	159	20385	3589073	20384	3588914	158	20384	3568530
ESTRADIOL_NORETHINDRONE	Withdrawal_event	2009-2013	4	3.71455	-1.64221	0.0945465	1.17428	3.7145	0.405341	1.07686	2.86087	3.71287	0.403089	1.07733	2.87939	654	20385	3589073	20381	3588419	650	20381	3568038
MEFENAMIC ACID	Withdrawal_event	2014-2018	1	0.911449	-3.70944	0.0877858	1.72754	0.911446	NA	NA	NA	0.910975	NA	NA	NA	172	34860	6578450	34859	6578278	171	34859	6543419
DEXTROMETHORPHAN_QUINIDINE	Withdrawal_event	2014-2018	9	8.4415	-1.00566	0.0874108	0.877407	8.44136	0.555728	1.06618	2.04549	8.43839	0.55387	1.06655	2.0538	1593	34860	6578450	34851	6576857	1584	34851	6542006
BREXPIPRAZOLE	Withdrawal_event	2014-2018	27	25.404	-0.50931	0.0862576	0.578795	25.4028	0.729569	1.06287	1.54845	25.3943	0.72826	1.06323	1.55227	4794	34860	6578450	34833	6573656	4767	34833	6538823
LEVODOPA_BENSERAZIDE	Withdrawal_event	2019-2023	5	4.68225	-1.44161	0.0858533	1.0806	4.68223	0.446161	1.06787	2.5559	4.67962	0.44301	1.06846	2.57694	576	71815	8834524	71810	8833948	571	71810	8762138
DONEPEZIL	Withdrawal_event	2004-2008	18	17.0788	-0.66942	0.073692	0.663014	17.0779	0.665642	1.05399	1.66892	17.068	0.66256	1.05461	1.67863	1602	18492	1734563	18474	1732961	1584	18474	1714487
TIAPRIDE	Withdrawal_event	2019-2023	2	1.87778	-2.51633	0.0723147	1.43212	1.87777	NA	NA	NA	1.87677	NA	NA	NA	231	71815	8834524	71813	8834293	229	71813	8762480
TROSPIUM	Withdrawal_event	2014-2018	1	0.927346	-3.7256	0.0716273	1.71138	0.927344	NA	NA	NA	0.926957	NA	NA	NA	175	34860	6578450	34859	6578275	174	34859	6543416
METHIMAZOLE	Withdrawal_event	2014-2018	4	3.78357	-1.66565	0.0711106	1.15084	3.78355	0.397859	1.05721	2.80926	3.7824	0.395795	1.05753	2.82563	714	34860	6578450	34856	6577736	710	34856	6542880
ASENAPINE	Withdrawal_event	2009-2013	2	1.88567	-2.52111	0.0675315	1.42733	1.88566	NA	NA	NA	1.88501	NA	NA	NA	332	20385	3589073	20383	3588741	330	20383	3568358
DIDANOSINE	Withdrawal_event	2014-2018	2	1.88649	-2.5216	0.0670397	1.42684	1.88648	NA	NA	NA	1.88588	NA	NA	NA	356	34860	6578450	34858	6578094	354	34858	6543236
OXYBATE	Withdrawal_event	2009-2013	26	24.8034	-0.541227	0.0666598	0.567594	24.802	0.714405	1.0483	1.53826	24.7951	0.712963	1.04859	1.54222	4367	20385	3589073	20359	3584706	4341	20359	3564347
CYCLOBENZAPRINE	Withdrawal_event	2019-2023	12	11.4374	-0.863748	0.0664433	0.767645	11.4373	0.597266	1.0492	1.8431	11.4327	0.594618	1.04962	1.8528	1407	71815	8834524	71803	8833117	1395	71803	8761314
ACAMPROSATE	Withdrawal_event	2014-2018	1	0.932645	-3.73095	0.0662811	1.70604	0.932643	NA	NA	NA	0.932285	NA	NA	NA	176	34860	6578450	34859	6578274	175	34859	6543415
XYLOMETAZOLINE	Withdrawal_event	2014-2018	1	0.937944	-3.73627	0.0609547	1.70071	0.937943	NA	NA	NA	0.937612	NA	NA	NA	177	34860	6578450	34859	6578273	176	34859	6543414
MIZORIBINE	Withdrawal_event	2019-2023	1	0.942953	-3.74129	0.0559383	1.6957	0.942952	NA	NA	NA	0.942485	NA	NA	NA	116	71815	8834524	71814	8834408	115	71814	8762594
CYAMEMAZINE	Withdrawal_event	2004-2008	2	1.9083	-2.53473	0.0539125	1.41371	1.90829	NA	NA	NA	1.9073	NA	NA	NA	179	18492	1734563	18490	1734384	177	18490	1715894
BETAMETHASONE	Withdrawal_event	2004-2008	5	4.80807	-1.47622	0.0512455	1.04599	4.80802	0.434911	1.03993	2.48661	4.80595	0.430866	1.04038	2.51212	451	18492	1734563	18487	1734112	446	18487	1715625
MEFLOQUINE	Withdrawal_event	2009-2013	1	0.948517	-3.74684	0.0503864	1.69014	0.948514	NA	NA	NA	0.94822	NA	NA	NA	167	20385	3589073	20384	3588906	166	20384	3568522
LAMOTRIGINE	Withdrawal_event	2019-2023	101	97.6038	-0.246117	0.0490995	0.316575	97.5991	0.85207	1.03485	1.25683	97.5713	0.85091	1.03514	1.25926	12007	71815	8834524	71714	8822517	11906	71714	8750803
CHLORPHENIRAMINE	Withdrawal_event	2014-2018	2	1.91828	-2.54069	0.0479458	1.40775	1.91828	NA	NA	NA	1.91784	NA	NA	NA	362	34860	6578450	34858	6578088	360	34858	6543230
DONEPEZIL_MEMANTINE	Withdrawal_event	2014-2018	1	0.953842	-3.75213	0.0450923	1.68485	0.95384	NA	NA	NA	0.953595	NA	NA	NA	180	34860	6578450	34859	6578270	179	34859	6543411
OXCARBAZEPINE	Withdrawal_event	2019-2023	28	27.1343	-0.539445	0.0445028	0.529065	27.134	0.713556	1.03192	1.49232	27.1269	0.711518	1.03219	1.49738	3338	71815	8834524	71787	8831186	3310	71787	8759399
STREPTOMYCIN	Withdrawal_event	2019-2023	1	0.959211	-3.75745	0.0397743	1.67953	0.95921	NA	NA	NA	0.958876	NA	NA	NA	118	71815	8834524	71814	8834406	117	71814	8762592
PREDNISOLONE	Withdrawal_event	2014-2018	69	67.3624	-0.32626	0.0344001	0.354503	67.3593	0.809387	1.02436	1.29642	67.3505	0.808452	1.02449	1.29826	12712	34860	6578450	34791	6565738	12643	34791	6530947
CLADRIBINE	Withdrawal_event	2014-2018	1	0.969739	-3.76782	0.0294025	1.66916	0.969738	NA	NA	NA	0.969577	NA	NA	NA	183	34860	6578450	34859	6578267	182	34859	6543408
PRIMIDONE	Withdrawal_event	2004-2008	2	1.96161	-2.56631	0.0223286	1.38213	1.9616	NA	NA	NA	1.96119	NA	NA	NA	184	18492	1734563	18490	1734379	182	18490	1715889
LEVONORGESTREL	Non_withdrawal_event	2004-2008	17337	17152.2	-0.00609358	0.0154626	0.0368566	17150.3	1.01073	1.01089	1.01104	0	NA	Inf	Inf	17337	1716071	1734563	1698734	1717226	0	1698734	18492
ALLI	Non_withdrawal_event	2004-2008	13943	13794.4	-0.00858492	0.0154624	0.0393083	13793.2	1.01071	1.01086	1.01102	0	NA	Inf	Inf	13943	1716071	1734563	1702128	1720620	0	1702128	18492
TIOTROPIUM	Non_withdrawal_event	2004-2008	12706	12570.5	-0.00973338	0.0154624	0.0404371	12569.5	1.0107	1.01086	1.01101	0	NA	Inf	Inf	12706	1716071	1734563	1703365	1721857	0	1703365	18492
REVLIMID	Non_withdrawal_event	2004-2008	7669	7587.24	-0.01701	0.015462	0.0475677	7586.88	1.01067	1.01082	1.01098	0	NA	Inf	Inf	7669	1716071	1734563	1708402	1726894	0	1708402	18492
SITAGLIPTIN	Non_withdrawal_event	2004-2008	6565	6495.01	-0.0196505	0.0154618	0.0501462	6494.75	1.01066	1.01082	1.01097	0	NA	Inf	Inf	6565	1716071	1734563	1709506	1727998	0	1709506	18492
SORAFENIB	Non_withdrawal_event	2004-2008	4678	4628.13	-0.026181	0.0154613	0.0565032	4627.99	1.01065	1.01081	1.01096	0	NA	Inf	Inf	4678	1716071	1734563	1711393	1729885	0	1711393	18492
GLEEVEC	Non_withdrawal_event	2004-2008	4658	4608.34	-0.0262709	0.0154613	0.0565905	4608.21	1.01065	1.01081	1.01096	0	NA	Inf	Inf	4658	1716071	1734563	1711413	1729905	0	1711413	18492
OXALIPLATIN	Non_withdrawal_event	2004-2008	4604	4554.92	-0.0265167	0.0154613	0.0568292	4554.79	1.01065	1.0108	1.01096	0	NA	Inf	Inf	4604	1716071	1734563	1711467	1729959	0	1711467	18492
TADALAFIL	Non_withdrawal_event	2004-2008	4460	4412.45	-0.027194	0.0154612	0.0574867	4412.33	1.01065	1.0108	1.01096	0	NA	Inf	Inf	4460	1716071	1734563	1711611	1730103	0	1711611	18492
VALACYCLOVIR	Non_withdrawal_event	2004-2008	4330	4283.84	-0.0278344	0.0154612	0.0581081	4283.72	1.01065	1.0108	1.01096	0	NA	Inf	Inf	4330	1716071	1734563	1711741	1730233	0	1711741	18492
OMALIZUMAB	Non_withdrawal_event	2004-2008	4159	4114.66	-0.0287223	0.0154611	0.0589692	4114.55	1.01065	1.0108	1.01096	0	NA	Inf	Inf	4159	1716071	1734563	1711912	1730404	0	1711912	18492
ABREVA	Non_withdrawal_event	2004-2008	4159	4114.66	-0.0287223	0.0154611	0.0589692	4114.55	1.01065	1.0108	1.01096	0	NA	Inf	Inf	4159	1716071	1734563	1711912	1730404	0	1711912	18492
LEVAQUIN	Non_withdrawal_event	2004-2008	3939	3897.01	-0.0299491	0.015461	0.060158	3896.91	1.01064	1.0108	1.01096	0	NA	Inf	Inf	3939	1716071	1734563	1712132	1730624	0	1712132	18492
IRESSA	Non_withdrawal_event	2004-2008	3607	3568.55	-0.0320099	0.0154608	0.0621528	3568.47	1.01064	1.0108	1.01095	0	NA	Inf	Inf	3607	1716071	1734563	1712464	1730956	0	1712464	18492
KETEK	Non_withdrawal_event	2004-2008	3355	3319.23	-0.0337755	0.0154607	0.0638596	3319.16	1.01064	1.0108	1.01095	0	NA	Inf	Inf	3355	1716071	1734563	1712716	1731208	0	1712716	18492
DIANEAL	Non_withdrawal_event	2004-2008	3102	3068.93	-0.0357616	0.0154605	0.065777	3068.87	1.01064	1.0108	1.01095	0	NA	Inf	Inf	3102	1716071	1734563	1712969	1731461	0	1712969	18492
HUMALOG	Non_withdrawal_event	2004-2008	3089	3056.07	-0.0358702	0.0154605	0.0658818	3056.01	1.01064	1.0108	1.01095	0	NA	Inf	Inf	3089	1716071	1734563	1712982	1731474	0	1712982	18492
SIROLIMUS	Non_withdrawal_event	2004-2008	3058	3025.4	-0.036132	0.0154605	0.0661344	3025.34	1.01064	1.0108	1.01095	0	NA	Inf	Inf	3058	1716071	1734563	1713013	1731505	0	1713013	18492
BOSENTAN	Non_withdrawal_event	2004-2008	3029	2996.71	-0.0363807	0.0154604	0.0663742	2996.65	1.01064	1.01079	1.01095	0	NA	Inf	Inf	3029	1716071	1734563	1713042	1731534	0	1713042	18492
PAMIDRONATE	Non_withdrawal_event	2004-2008	2966	2934.38	-0.0369333	0.0154604	0.0669071	2934.33	1.01064	1.01079	1.01095	0	NA	Inf	Inf	2966	1716071	1734563	1713105	1731597	0	1713105	18492
RAPTIVA	Non_withdrawal_event	2004-2008	2943	2911.62	-0.0371396	0.0154604	0.0671058	2911.57	1.01064	1.01079	1.01095	0	NA	Inf	Inf	2943	1716071	1734563	1713128	1731620	0	1713128	18492
PROCRIT	Non_withdrawal_event	2004-2008	2931	2899.75	-0.0372481	0.0154603	0.0672105	2899.7	1.01064	1.01079	1.01095	0	NA	Inf	Inf	2931	1716071	1734563	1713140	1731632	0	1713140	18492
CARBOPLATIN	Non_withdrawal_event	2004-2008	2914	2882.93	-0.0374031	0.0154603	0.0673598	2882.88	1.01064	1.01079	1.01095	0	NA	Inf	Inf	2914	1716071	1734563	1713157	1731649	0	1713157	18492
INSULIN GLARGINE	Non_withdrawal_event	2004-2008	2873	2842.37	-0.0377824	0.0154603	0.0677253	2842.32	1.01064	1.01079	1.01095	0	NA	Inf	Inf	2873	1716071	1734563	1713198	1731690	0	1713198	18492
ULTRAVIST	Non_withdrawal_event	2004-2008	2705	2676.16	-0.0394264	0.0154601	0.0693083	2676.12	1.01064	1.01079	1.01095	0	NA	Inf	Inf	2705	1716071	1734563	1713366	1731858	0	1713366	18492
RITUXAN	Non_withdrawal_event	2004-2008	2658	2629.66	-0.0399142	0.0154601	0.0697776	2629.62	1.01064	1.01079	1.01095	0	NA	Inf	Inf	2658	1716071	1734563	1713413	1731905	0	1713413	18492
SOLIFENACIN	Non_withdrawal_event	2004-2008	2605	2577.23	-0.0404802	0.01546	0.0703219	2577.19	1.01064	1.01079	1.01095	0	NA	Inf	Inf	2605	1716071	1734563	1713466	1731958	0	1713466	18492
GADOPENTETATE_DIMEGLUMINE	Non_withdrawal_event	2004-2008	2592	2564.37	-0.0406216	0.01546	0.070458	2564.33	1.01064	1.01079	1.01095	0	NA	Inf	Inf	2592	1716071	1734563	1713479	1731971	0	1713479	18492
XELODA	Non_withdrawal_event	2004-2008	2575	2547.55	-0.0408083	0.01546	0.0706374	2547.51	1.01064	1.01079	1.01095	0	NA	Inf	Inf	2575	1716071	1734563	1713496	1731988	0	1713496	18492
LAMISIL	Non_withdrawal_event	2004-2008	2575	2547.55	-0.0408083	0.01546	0.0706374	2547.51	1.01064	1.01079	1.01095	0	NA	Inf	Inf	2575	1716071	1734563	1713496	1731988	0	1713496	18492
ARANESP	Non_withdrawal_event	2004-2008	2546	2518.86	-0.041131	0.0154599	0.0709476	2518.82	1.01064	1.01079	1.01095	0	NA	Inf	Inf	2546	1716071	1734563	1713525	1732017	0	1713525	18492
TAXOTERE	Non_withdrawal_event	2004-2008	2464	2437.73	-0.0420743	0.0154598	0.071854	2437.69	1.01063	1.01079	1.01095	0	NA	Inf	Inf	2464	1716071	1734563	1713607	1732099	0	1713607	18492
TELMISARTAN	Non_withdrawal_event	2004-2008	2364	2338.8	-0.0432908	0.0154597	0.0730221	2338.76	1.01063	1.01079	1.01095	0	NA	Inf	Inf	2364	1716071	1734563	1713707	1732199	0	1713707	18492
SIMCOR	Non_withdrawal_event	2004-2008	2239	2215.13	-0.0449255	0.0154595	0.0745901	2215.1	1.01063	1.01079	1.01095	0	NA	Inf	Inf	2239	1716071	1734563	1713832	1732324	0	1713832	18492
ESTRADIOL_ETONOGESTREL	Non_withdrawal_event	2004-2008	2161	2137.96	-0.0460172	0.0154594	0.0756362	2137.93	1.01063	1.01079	1.01095	0	NA	Inf	Inf	2161	1716071	1734563	1713910	1732402	0	1713910	18492
VYTORIN	Non_withdrawal_event	2004-2008	2097	2074.64	-0.0469584	0.0154593	0.0765375	2074.62	1.01063	1.01079	1.01095	0	NA	Inf	Inf	2097	1716071	1734563	1713974	1732466	0	1713974	18492
AMEVIVE	Non_withdrawal_event	2004-2008	2077	2054.86	-0.0472614	0.0154593	0.0768276	2054.83	1.01063	1.01079	1.01095	0	NA	Inf	Inf	2077	1716071	1734563	1713994	1732486	0	1713994	18492
CLINDAMYCIN	Non_withdrawal_event	2004-2008	2054	2032.1	-0.0476154	0.0154592	0.0771664	2032.08	1.01063	1.01079	1.01095	0	NA	Inf	Inf	2054	1716071	1734563	1714017	1732509	0	1714017	18492
GLUCOPHAGE	Non_withdrawal_event	2004-2008	2028	2006.38	-0.0480229	0.0154592	0.0775563	2006.35	1.01063	1.01079	1.01094	0	NA	Inf	Inf	2028	1716071	1734563	1714043	1732535	0	1714043	18492
ABATACEPT	Non_withdrawal_event	2004-2008	2014	1992.53	-0.0482456	0.0154591	0.0777693	1992.5	1.01063	1.01079	1.01094	0	NA	Inf	Inf	2014	1716071	1734563	1714057	1732549	0	1714057	18492
PEGFILGRASTIM	Non_withdrawal_event	2004-2008	1928	1907.45	-0.0496668	0.015459	0.0791279	1907.42	1.01063	1.01079	1.01094	0	NA	Inf	Inf	1928	1716071	1734563	1714143	1732635	0	1714143	18492
HERCEPTIN	Non_withdrawal_event	2004-2008	1931	1910.41	-0.0496156	0.015459	0.079079	1910.39	1.01063	1.01079	1.01094	0	NA	Inf	Inf	1931	1716071	1734563	1714140	1732632	0	1714140	18492
AVANDAMET	Non_withdrawal_event	2004-2008	1930	1909.42	-0.0496327	0.015459	0.0790953	1909.4	1.01063	1.01079	1.01094	0	NA	Inf	Inf	1930	1716071	1734563	1714141	1732633	0	1714141	18492
ENABLEX	Non_withdrawal_event	2004-2008	1873	1853.03	-0.050627	0.0154588	0.0800451	1853.01	1.01063	1.01079	1.01094	0	NA	Inf	Inf	1873	1716071	1734563	1714198	1732690	0	1714198	18492
EXJADE	Non_withdrawal_event	2004-2008	1860	1840.17	-0.0508602	0.0154588	0.0802677	1840.15	1.01063	1.01079	1.01094	0	NA	Inf	Inf	1860	1716071	1734563	1714211	1732703	0	1714211	18492
SEREVENT	Non_withdrawal_event	2004-2008	1847	1827.31	-0.0510958	0.0154588	0.0804927	1827.29	1.01063	1.01079	1.01094	0	NA	Inf	Inf	1847	1716071	1734563	1714224	1732716	0	1714224	18492
FONDAPARINUX	Non_withdrawal_event	2004-2008	1844	1824.34	-0.0511506	0.0154588	0.080545	1824.32	1.01063	1.01079	1.01094	0	NA	Inf	Inf	1844	1716071	1734563	1714227	1732719	0	1714227	18492
LATANOPROST	Non_withdrawal_event	2004-2008	1814	1794.66	-0.0517055	0.0154587	0.0810746	1794.64	1.01063	1.01079	1.01094	0	NA	Inf	Inf	1814	1716071	1734563	1714257	1732749	0	1714257	18492
LEVEMIR	Non_withdrawal_event	2004-2008	1763	1744.2	-0.0526814	0.0154586	0.0820055	1744.19	1.01063	1.01079	1.01094	0	NA	Inf	Inf	1763	1716071	1734563	1714308	1732800	0	1714308	18492
ALIMTA	Non_withdrawal_event	2004-2008	1754	1735.3	-0.0528581	0.0154586	0.0821739	1735.28	1.01063	1.01079	1.01094	0	NA	Inf	Inf	1754	1716071	1734563	1714317	1732809	0	1714317	18492
TARCEVA	Non_withdrawal_event	2004-2008	1738	1719.47	-0.0531756	0.0154585	0.0824766	1719.45	1.01063	1.01079	1.01094	0	NA	Inf	Inf	1738	1716071	1734563	1714333	1732825	0	1714333	18492
PALIVIZUMAB	Non_withdrawal_event	2004-2008	1706	1687.81	-0.053824	0.0154584	0.0830945	1687.79	1.01063	1.01079	1.01094	0	NA	Inf	Inf	1706	1716071	1734563	1714365	1732857	0	1714365	18492
DROTRECOGIN_ALFA	Non_withdrawal_event	2004-2008	1655	1637.36	-0.0548963	0.0154583	0.0841158	1637.34	1.01063	1.01079	1.01094	0	NA	Inf	Inf	1655	1716071	1734563	1714416	1732908	0	1714416	18492
NOVOSEVEN	Non_withdrawal_event	2004-2008	1656	1638.35	-0.0548748	0.0154583	0.0840953	1638.33	1.01063	1.01079	1.01094	0	NA	Inf	Inf	1656	1716071	1734563	1714415	1732907	0	1714415	18492
DOCETAXEL	Non_withdrawal_event	2004-2008	1647	1629.44	-0.055069	0.0154583	0.0842802	1629.42	1.01063	1.01079	1.01094	0	NA	Inf	Inf	1647	1716071	1734563	1714424	1732916	0	1714424	18492
AMOXICILLIN	Non_withdrawal_event	2004-2008	1629	1611.63	-0.0554624	0.0154582	0.0846546	1611.62	1.01063	1.01079	1.01094	0	NA	Inf	Inf	1629	1716071	1734563	1714442	1732934	0	1714442	18492
MICONAZOLE	Non_withdrawal_event	2004-2008	1627	1609.65	-0.0555065	0.0154582	0.0846966	1609.64	1.01063	1.01079	1.01094	0	NA	Inf	Inf	1627	1716071	1734563	1714444	1732936	0	1714444	18492
DEFINITY	Non_withdrawal_event	2004-2008	1594	1577.01	-0.0562464	0.0154581	0.0854006	1576.99	1.01063	1.01079	1.01094	0	NA	Inf	Inf	1594	1716071	1734563	1714477	1732969	0	1714477	18492
LETROZOLE	Non_withdrawal_event	2004-2008	1547	1530.51	-0.0573411	0.015458	0.0864415	1530.49	1.01063	1.01079	1.01094	0	NA	Inf	Inf	1547	1716071	1734563	1714524	1733016	0	1714524	18492
NIASPAN	Non_withdrawal_event	2004-2008	1530	1513.69	-0.0577495	0.0154579	0.0868296	1513.67	1.01063	1.01079	1.01094	0	NA	Inf	Inf	1530	1716071	1734563	1714541	1733033	0	1714541	18492
VORICONAZOLE	Non_withdrawal_event	2004-2008	1487	1471.15	-0.058814	0.0154578	0.0878407	1471.13	1.01063	1.01079	1.01094	0	NA	Inf	Inf	1487	1716071	1734563	1714584	1733076	0	1714584	18492
RISEDRONATE	Non_withdrawal_event	2004-2008	1463	1447.4	-0.0594285	0.0154577	0.0884241	1447.39	1.01063	1.01078	1.01094	0	NA	Inf	Inf	1463	1716071	1734563	1714608	1733100	0	1714608	18492
GLATIRAMER	Non_withdrawal_event	2004-2008	1461	1445.42	-0.0594804	0.0154577	0.0884734	1445.41	1.01063	1.01078	1.01094	0	NA	Inf	Inf	1461	1716071	1734563	1714610	1733102	0	1714610	18492
COZAAR	Non_withdrawal_event	2004-2008	1431	1415.74	-0.0602721	0.0154576	0.0892245	1415.73	1.01063	1.01078	1.01094	0	NA	Inf	Inf	1431	1716071	1734563	1714640	1733132	0	1714640	18492
CIPRO	Non_withdrawal_event	2004-2008	1392	1377.16	-0.0613396	0.0154574	0.0902368	1377.15	1.01063	1.01078	1.01094	0	NA	Inf	Inf	1392	1716071	1734563	1714679	1733171	0	1714679	18492
VINCRISTINE	Non_withdrawal_event	2004-2008	1378	1363.31	-0.061734	0.0154574	0.0906105	1363.3	1.01063	1.01078	1.01094	0	NA	Inf	Inf	1378	1716071	1734563	1714693	1733185	0	1714693	18492
RANIBIZUMAB	Non_withdrawal_event	2004-2008	1373	1358.36	-0.0618763	0.0154573	0.0907453	1358.35	1.01063	1.01078	1.01094	0	NA	Inf	Inf	1373	1716071	1734563	1714698	1733190	0	1714698	18492
IMMUCYST	Non_withdrawal_event	2004-2008	1319	1304.94	-0.0634648	0.0154571	0.0922496	1304.93	1.01063	1.01078	1.01094	0	NA	Inf	Inf	1319	1716071	1734563	1714752	1733244	0	1714752	18492
CYTARABINE	Non_withdrawal_event	2004-2008	1317	1302.96	-0.0635255	0.0154571	0.0923071	1302.95	1.01063	1.01078	1.01094	0	NA	Inf	Inf	1317	1716071	1734563	1714754	1733246	0	1714754	18492
RITUXIMAB	Non_withdrawal_event	2004-2008	1292	1278.23	-0.0642964	0.015457	0.0930366	1278.22	1.01063	1.01078	1.01094	0	NA	Inf	Inf	1292	1716071	1734563	1714779	1733271	0	1714779	18492
MELOXICAM	Non_withdrawal_event	2004-2008	1292	1278.23	-0.0642964	0.015457	0.0930366	1278.22	1.01063	1.01078	1.01094	0	NA	Inf	Inf	1292	1716071	1734563	1714779	1733271	0	1714779	18492
EMTRICITABINE_TENOFOVIR	Non_withdrawal_event	2004-2008	1287	1273.28	-0.0644533	0.015457	0.093185	1273.27	1.01063	1.01078	1.01094	0	NA	Inf	Inf	1287	1716071	1734563	1714784	1733276	0	1714784	18492
ACTYLSA_CAFFEIN_ACETAM	Non_withdrawal_event	2004-2008	1280	1266.35	-0.0646746	0.0154569	0.0933942	1266.34	1.01063	1.01078	1.01094	0	NA	Inf	Inf	1280	1716071	1734563	1714791	1733283	0	1714791	18492
INTRON	Non_withdrawal_event	2004-2008	1276	1262.4	-0.0648018	0.0154569	0.0935146	1262.39	1.01063	1.01078	1.01094	0	NA	Inf	Inf	1276	1716071	1734563	1714795	1733287	0	1714795	18492
MYLOTARG	Non_withdrawal_event	2004-2008	1274	1260.42	-0.0648656	0.0154569	0.0935749	1260.41	1.01063	1.01078	1.01094	0	NA	Inf	Inf	1274	1716071	1734563	1714797	1733289	0	1714797	18492
XENICAL	Non_withdrawal_event	2004-2008	1236	1222.82	-0.0661083	0.0154567	0.0947494	1222.81	1.01063	1.01078	1.01094	0	NA	Inf	Inf	1236	1716071	1734563	1714835	1733327	0	1714835	18492
MISOPROSTOL	Non_withdrawal_event	2004-2008	1219	1206	-0.0666831	0.0154566	0.0952924	1206	1.01063	1.01078	1.01094	0	NA	Inf	Inf	1219	1716071	1734563	1714852	1733344	0	1714852	18492
LEUPROLIDE	Non_withdrawal_event	2004-2008	1205	1192.15	-0.0671656	0.0154565	0.095748	1192.14	1.01063	1.01078	1.01094	0	NA	Inf	Inf	1205	1716071	1734563	1714866	1733358	0	1714866	18492
MABTHERA	Non_withdrawal_event	2004-2008	1182	1169.4	-0.0679771	0.0154564	0.0965139	1169.39	1.01063	1.01078	1.01094	0	NA	Inf	Inf	1182	1716071	1734563	1714889	1733381	0	1714889	18492
TRASYLOL	Non_withdrawal_event	2004-2008	1170	1157.53	-0.0684101	0.0154564	0.0969224	1157.52	1.01063	1.01078	1.01094	0	NA	Inf	Inf	1170	1716071	1734563	1714901	1733393	0	1714901	18492
ELIDEL	Non_withdrawal_event	2004-2008	1165	1152.58	-0.0685925	0.0154563	0.0970944	1152.57	1.01063	1.01078	1.01094	0	NA	Inf	Inf	1165	1716071	1734563	1714906	1733398	0	1714906	18492
OMNISCAN	Non_withdrawal_event	2004-2008	1163	1150.6	-0.0686657	0.0154563	0.0971635	1150.59	1.01063	1.01078	1.01094	0	NA	Inf	Inf	1163	1716071	1734563	1714908	1733400	0	1714908	18492
CORDARONE	Non_withdrawal_event	2004-2008	1141	1128.84	-0.0694847	0.0154562	0.0979356	1128.83	1.01063	1.01078	1.01094	0	NA	Inf	Inf	1141	1716071	1734563	1714930	1733422	0	1714930	18492
CEREZYME	Non_withdrawal_event	2004-2008	1139	1126.86	-0.0695603	0.0154562	0.0980069	1126.85	1.01063	1.01078	1.01094	0	NA	Inf	Inf	1139	1716071	1734563	1714932	1733424	0	1714932	18492
CLARITHROMYCIN	Non_withdrawal_event	2004-2008	1138	1125.87	-0.0695982	0.0154562	0.0980426	1125.86	1.01063	1.01078	1.01094	0	NA	Inf	Inf	1138	1716071	1734563	1714933	1733425	0	1714933	18492
CELLCEPT	Non_withdrawal_event	2004-2008	1136	1123.89	-0.0696741	0.0154562	0.0981142	1123.88	1.01063	1.01078	1.01094	0	NA	Inf	Inf	1136	1716071	1734563	1714935	1733427	0	1714935	18492
EPOGEN	Non_withdrawal_event	2004-2008	1113	1101.13	-0.0705622	0.015456	0.0989509	1101.13	1.01063	1.01078	1.01094	0	NA	Inf	Inf	1113	1716071	1734563	1714958	1733450	0	1714958	18492
TRICOR	Non_withdrawal_event	2004-2008	1108	1096.19	-0.070759	0.015456	0.0991362	1096.18	1.01063	1.01078	1.01094	0	NA	Inf	Inf	1108	1716071	1734563	1714963	1733455	0	1714963	18492
FACTIVE	Non_withdrawal_event	2004-2008	1098	1086.29	-0.0711565	0.0154559	0.0995105	1086.29	1.01063	1.01078	1.01094	0	NA	Inf	Inf	1098	1716071	1734563	1714973	1733465	0	1714973	18492
CUBICIN	Non_withdrawal_event	2004-2008	1086	1074.42	-0.0716409	0.0154558	0.0999665	1074.42	1.01063	1.01078	1.01094	0	NA	Inf	Inf	1086	1716071	1734563	1714985	1733477	0	1714985	18492
GADOBENATE_DIMEGLUMINE	Non_withdrawal_event	2004-2008	1084	1072.44	-0.0717224	0.0154558	0.100043	1072.44	1.01063	1.01078	1.01094	0	NA	Inf	Inf	1084	1716071	1734563	1714987	1733479	0	1714987	18492
NEUPOGEN	Non_withdrawal_event	2004-2008	1072	1060.57	-0.0722163	0.0154558	0.100508	1060.56	1.01063	1.01078	1.01094	0	NA	Inf	Inf	1072	1716071	1734563	1714999	1733491	0	1714999	18492
FACTOR IX COMPLEX	Non_withdrawal_event	2004-2008	1048	1036.83	-0.0732297	0.0154556	0.101461	1036.82	1.01063	1.01078	1.01094	0	NA	Inf	Inf	1048	1716071	1734563	1715023	1733515	0	1715023	18492
MYCOPHENOLATE	Non_withdrawal_event	2004-2008	1028	1017.04	-0.0741015	0.0154554	0.10228	1017.03	1.01063	1.01078	1.01094	0	NA	Inf	Inf	1028	1716071	1734563	1715043	1733535	0	1715043	18492
PRAVACHOL	Non_withdrawal_event	2004-2008	1022	1011.1	-0.0743681	0.0154554	0.102531	1011.1	1.01063	1.01078	1.01094	0	NA	Inf	Inf	1022	1716071	1734563	1715049	1733541	0	1715049	18492
STROMECTOL	Non_withdrawal_event	2004-2008	1002	991.318	-0.075274	0.0154552	0.103382	991.312	1.01063	1.01078	1.01094	0	NA	Inf	Inf	1002	1716071	1734563	1715069	1733561	0	1715069	18492
ALFUZOSIN	Non_withdrawal_event	2004-2008	991	980.435	-0.075784	0.0154552	0.10386	980.429	1.01063	1.01078	1.01094	0	NA	Inf	Inf	991	1716071	1734563	1715080	1733572	0	1715080	18492
THYMOGLOBULIN	Non_withdrawal_event	2004-2008	984	973.51	-0.0761131	0.0154551	0.104169	973.504	1.01063	1.01078	1.01094	0	NA	Inf	Inf	984	1716071	1734563	1715087	1733579	0	1715087	18492
REPLACEMENT THERAPY DRUGS	Non_withdrawal_event	2004-2008	948	937.893	-0.0778631	0.0154548	0.10581	937.888	1.01063	1.01078	1.01094	0	NA	Inf	Inf	948	1716071	1734563	1715123	1733615	0	1715123	18492
MALARONE	Non_withdrawal_event	2004-2008	943	932.947	-0.0781142	0.0154548	0.106046	932.941	1.01063	1.01078	1.01094	0	NA	Inf	Inf	943	1716071	1734563	1715128	1733620	0	1715128	18492
AVAPRO	Non_withdrawal_event	2004-2008	937	927.011	-0.0784181	0.0154547	0.10633	927.005	1.01063	1.01078	1.01094	0	NA	Inf	Inf	937	1716071	1734563	1715134	1733626	0	1715134	18492
PARAPLATIN	Non_withdrawal_event	2004-2008	933	923.053	-0.0786224	0.0154547	0.106522	923.048	1.01063	1.01078	1.01094	0	NA	Inf	Inf	933	1716071	1734563	1715138	1733630	0	1715138	18492
AROMASIN	Non_withdrawal_event	2004-2008	919	909.203	-0.0793479	0.0154545	0.107201	909.197	1.01063	1.01078	1.01094	0	NA	Inf	Inf	919	1716071	1734563	1715152	1733644	0	1715152	18492
RITONAVIR SOFT GELATIN	Non_withdrawal_event	2004-2008	901	891.395	-0.0803056	0.0154544	0.108097	891.39	1.01063	1.01078	1.01094	0	NA	Inf	Inf	901	1716071	1734563	1715170	1733662	0	1715170	18492
ZOVIRAX	Non_withdrawal_event	2004-2008	895	885.458	-0.0806314	0.0154543	0.108402	885.454	1.01063	1.01078	1.01094	0	NA	Inf	Inf	895	1716071	1734563	1715176	1733668	0	1715176	18492
AZATHIOPRINE	Non_withdrawal_event	2004-2008	883	873.586	-0.0812929	0.0154542	0.109021	873.582	1.01063	1.01078	1.01094	0	NA	Inf	Inf	883	1716071	1734563	1715188	1733680	0	1715188	18492
OPTICLIK	Non_withdrawal_event	2004-2008	878	868.64	-0.0815725	0.0154541	0.109282	868.635	1.01063	1.01078	1.01094	0	NA	Inf	Inf	878	1716071	1734563	1715193	1733685	0	1715193	18492
SANDIMMUNE	Non_withdrawal_event	2004-2008	872	862.704	-0.0819113	0.0154541	0.109599	862.699	1.01063	1.01078	1.01094	0	NA	Inf	Inf	872	1716071	1734563	1715199	1733691	0	1715199	18492
LEVOFLOXACIN	Non_withdrawal_event	2004-2008	849	839.949	-0.0832435	0.0154538	0.110843	839.944	1.01062	1.01078	1.01094	0	NA	Inf	Inf	849	1716071	1734563	1715222	1733714	0	1715222	18492
FUZEON	Non_withdrawal_event	2004-2008	841	832.034	-0.0837198	0.0154538	0.111288	832.03	1.01062	1.01078	1.01094	0	NA	Inf	Inf	841	1716071	1734563	1715230	1733722	0	1715230	18492
ALTACE	Non_withdrawal_event	2004-2008	840	831.045	-0.0837798	0.0154538	0.111344	831.041	1.01062	1.01078	1.01094	0	NA	Inf	Inf	840	1716071	1734563	1715231	1733723	0	1715231	18492
TEMODAR	Non_withdrawal_event	2004-2008	837	828.077	-0.0839605	0.0154537	0.111513	828.073	1.01062	1.01078	1.01094	0	NA	Inf	Inf	837	1716071	1734563	1715234	1733726	0	1715234	18492
EXTRANEAL	Non_withdrawal_event	2004-2008	834	825.109	-0.0841422	0.0154537	0.111682	825.105	1.01062	1.01078	1.01094	0	NA	Inf	Inf	834	1716071	1734563	1715237	1733729	0	1715237	18492
REOPRO	Non_withdrawal_event	2004-2008	833	824.119	-0.084203	0.0154537	0.111739	824.115	1.01062	1.01078	1.01094	0	NA	Inf	Inf	833	1716071	1734563	1715238	1733730	0	1715238	18492
KINERET	Non_withdrawal_event	2004-2008	828	819.173	-0.0845086	0.0154536	0.112024	819.169	1.01062	1.01078	1.01094	0	NA	Inf	Inf	828	1716071	1734563	1715243	1733735	0	1715243	18492
ZEMPLAR	Non_withdrawal_event	2004-2008	797	788.503	-0.0864677	0.0154532	0.113851	788.499	1.01062	1.01078	1.01094	0	NA	Inf	Inf	797	1716071	1734563	1715274	1733766	0	1715274	18492
VAGISTAT	Non_withdrawal_event	2004-2008	782	773.663	-0.0874577	0.0154531	0.114773	773.659	1.01062	1.01078	1.01094	0	NA	Inf	Inf	782	1716071	1734563	1715289	1733781	0	1715289	18492
SENSIPAR	Non_withdrawal_event	2004-2008	774	765.748	-0.0879976	0.015453	0.115275	765.745	1.01062	1.01078	1.01094	0	NA	Inf	Inf	774	1716071	1734563	1715297	1733789	0	1715297	18492
PRIMAXIN	Non_withdrawal_event	2004-2008	769	760.802	-0.0883393	0.0154529	0.115593	760.798	1.01062	1.01078	1.01094	0	NA	Inf	Inf	769	1716071	1734563	1715302	1733794	0	1715302	18492
DOXIL	Non_withdrawal_event	2004-2008	769	760.802	-0.0883393	0.0154529	0.115593	760.798	1.01062	1.01078	1.01094	0	NA	Inf	Inf	769	1716071	1734563	1715302	1733794	0	1715302	18492
SPRYCEL	Non_withdrawal_event	2004-2008	763	754.866	-0.0887539	0.0154528	0.115979	754.862	1.01062	1.01078	1.01094	0	NA	Inf	Inf	763	1716071	1734563	1715308	1733800	0	1715308	18492
RADIOTHERAPY	Non_withdrawal_event	2004-2008	756	747.94	-0.0892438	0.0154527	0.116435	747.937	1.01062	1.01078	1.01094	0	NA	Inf	Inf	756	1716071	1734563	1715315	1733807	0	1715315	18492
TIKOSYN	Non_withdrawal_event	2004-2008	751	742.994	-0.089598	0.0154527	0.116764	742.99	1.01062	1.01078	1.01094	0	NA	Inf	Inf	751	1716071	1734563	1715320	1733812	0	1715320	18492
ACETYLSALICYLIC_DIPYRIDAMOLE	Non_withdrawal_event	2004-2008	750	742.004	-0.0896693	0.0154526	0.11683	742.001	1.01062	1.01078	1.01094	0	NA	Inf	Inf	750	1716071	1734563	1715321	1733813	0	1715321	18492
FINASTERIDE	Non_withdrawal_event	2004-2008	749	741.015	-0.0897407	0.0154526	0.116897	741.012	1.01062	1.01078	1.01094	0	NA	Inf	Inf	749	1716071	1734563	1715322	1733814	0	1715322	18492
OPTIRAY	Non_withdrawal_event	2004-2008	749	741.015	-0.0897407	0.0154526	0.116897	741.012	1.01062	1.01078	1.01094	0	NA	Inf	Inf	749	1716071	1734563	1715322	1733814	0	1715322	18492
BIAXIN	Non_withdrawal_event	2004-2008	728	720.239	-0.0912746	0.0154523	0.118322	720.236	1.01062	1.01078	1.01094	0	NA	Inf	Inf	728	1716071	1734563	1715343	1733835	0	1715343	18492
ALLOPURINOL	Non_withdrawal_event	2004-2008	709	701.441	-0.0927215	0.015452	0.119665	701.438	1.01062	1.01078	1.01094	0	NA	Inf	Inf	709	1716071	1734563	1715362	1733854	0	1715362	18492
EFAVIRENZ	Non_withdrawal_event	2004-2008	709	701.441	-0.0927215	0.015452	0.119665	701.438	1.01062	1.01078	1.01094	0	NA	Inf	Inf	709	1716071	1734563	1715362	1733854	0	1715362	18492
NOVANTRONE	Non_withdrawal_event	2004-2008	704	696.495	-0.0931121	0.015452	0.120027	696.492	1.01062	1.01078	1.01094	0	NA	Inf	Inf	704	1716071	1734563	1715367	1733859	0	1715367	18492
NORVIR	Non_withdrawal_event	2004-2008	699	691.548	-0.0935069	0.0154519	0.120393	691.545	1.01062	1.01078	1.01094	0	NA	Inf	Inf	699	1716071	1734563	1715372	1733864	0	1715372	18492
BLOPRESS	Non_withdrawal_event	2004-2008	694	686.601	-0.093906	0.0154518	0.120763	686.598	1.01062	1.01078	1.01094	0	NA	Inf	Inf	694	1716071	1734563	1715377	1733869	0	1715377	18492
EPIRUBICIN	Non_withdrawal_event	2004-2008	682	674.729	-0.0948819	0.0154516	0.121668	674.726	1.01062	1.01078	1.01094	0	NA	Inf	Inf	682	1716071	1734563	1715389	1733881	0	1715389	18492
SUSTIVA	Non_withdrawal_event	2004-2008	681	673.74	-0.0949644	0.0154516	0.121744	673.737	1.01062	1.01078	1.01094	0	NA	Inf	Inf	681	1716071	1734563	1715390	1733882	0	1715390	18492
ERLOTINIB	Non_withdrawal_event	2004-2008	677	669.783	-0.0952963	0.0154515	0.122052	669.78	1.01062	1.01078	1.01094	0	NA	Inf	Inf	677	1716071	1734563	1715394	1733886	0	1715394	18492
MELPHALAN	Non_withdrawal_event	2004-2008	675	667.804	-0.0954634	0.0154515	0.122206	667.801	1.01062	1.01078	1.01094	0	NA	Inf	Inf	675	1716071	1734563	1715396	1733888	0	1715396	18492
PANITUMUMAB	Non_withdrawal_event	2004-2008	674	666.815	-0.0955472	0.0154515	0.122284	666.812	1.01062	1.01078	1.01094	0	NA	Inf	Inf	674	1716071	1734563	1715397	1733889	0	1715397	18492
LOTREL	Non_withdrawal_event	2004-2008	670	662.857	-0.0958843	0.0154514	0.122596	662.854	1.01062	1.01078	1.01094	0	NA	Inf	Inf	670	1716071	1734563	1715401	1733893	0	1715401	18492
ABCIXIMAB	Non_withdrawal_event	2004-2008	663	655.932	-0.0964817	0.0154513	0.123149	655.929	1.01062	1.01078	1.01094	0	NA	Inf	Inf	663	1716071	1734563	1715408	1733900	0	1715408	18492
IOHEXOL	Non_withdrawal_event	2004-2008	658	650.985	-0.0969143	0.0154512	0.123549	650.982	1.01062	1.01078	1.01094	0	NA	Inf	Inf	658	1716071	1734563	1715413	1733905	0	1715413	18492
RENAGEL	Non_withdrawal_event	2004-2008	651	644.06	-0.0975284	0.0154511	0.124117	644.057	1.01062	1.01078	1.01094	0	NA	Inf	Inf	651	1716071	1734563	1715420	1733912	0	1715420	18492
AMARYL	Non_withdrawal_event	2004-2008	649	642.081	-0.0977057	0.015451	0.124281	642.078	1.01062	1.01078	1.01094	0	NA	Inf	Inf	649	1716071	1734563	1715422	1733914	0	1715422	18492
LARIAM	Non_withdrawal_event	2004-2008	643	636.145	-0.0982427	0.0154509	0.124777	636.143	1.01062	1.01078	1.01094	0	NA	Inf	Inf	643	1716071	1734563	1715428	1733920	0	1715428	18492
ACYCLOVIR	Non_withdrawal_event	2004-2008	639	632.188	-0.0986049	0.0154508	0.125112	632.185	1.01062	1.01078	1.01094	0	NA	Inf	Inf	639	1716071	1734563	1715432	1733924	0	1715432	18492
ANGIOMAX	Non_withdrawal_event	2004-2008	639	632.188	-0.0986049	0.0154508	0.125112	632.185	1.01062	1.01078	1.01094	0	NA	Inf	Inf	639	1716071	1734563	1715432	1733924	0	1715432	18492
RAMIPRIL	Non_withdrawal_event	2004-2008	634	627.241	-0.0990625	0.0154507	0.125535	627.239	1.01062	1.01078	1.01094	0	NA	Inf	Inf	634	1716071	1734563	1715437	1733929	0	1715437	18492
ITRIZOLE	Non_withdrawal_event	2004-2008	630	623.284	-0.0994326	0.0154507	0.125877	623.281	1.01062	1.01078	1.01094	0	NA	Inf	Inf	630	1716071	1734563	1715441	1733933	0	1715441	18492
IBANDRONIC ACID	Non_withdrawal_event	2004-2008	622	615.369	-0.100184	0.0154505	0.12657	615.367	1.01062	1.01078	1.01094	0	NA	Inf	Inf	622	1716071	1734563	1715449	1733941	0	1715449	18492
NAVELBINE	Non_withdrawal_event	2004-2008	621	614.38	-0.100278	0.0154505	0.126658	614.377	1.01062	1.01078	1.01094	0	NA	Inf	Inf	621	1716071	1734563	1715450	1733942	0	1715450	18492
PULMICORT	Non_withdrawal_event	2004-2008	606	599.539	-0.10173	0.0154502	0.127997	599.537	1.01062	1.01078	1.01094	0	NA	Inf	Inf	606	1716071	1734563	1715465	1733957	0	1715465	18492
HUMALOG MIX 25	Non_withdrawal_event	2004-2008	603	596.571	-0.102027	0.0154501	0.128271	596.569	1.01062	1.01078	1.01094	0	NA	Inf	Inf	603	1716071	1734563	1715468	1733960	0	1715468	18492
VENTAVIS	Non_withdrawal_event	2004-2008	601	594.593	-0.102227	0.0154501	0.128455	594.591	1.01062	1.01078	1.01094	0	NA	Inf	Inf	601	1716071	1734563	1715470	1733962	0	1715470	18492
ZEVALIN	Non_withdrawal_event	2004-2008	600	593.603	-0.102327	0.01545	0.128547	593.601	1.01062	1.01078	1.01094	0	NA	Inf	Inf	600	1716071	1734563	1715471	1733963	0	1715471	18492
IPRATROPIUM	Non_withdrawal_event	2004-2008	589	582.721	-0.103443	0.0154498	0.129576	582.719	1.01062	1.01078	1.01094	0	NA	Inf	Inf	589	1716071	1734563	1715482	1733974	0	1715482	18492
TAHOR	Non_withdrawal_event	2004-2008	587	580.742	-0.10365	0.0154498	0.129766	580.74	1.01062	1.01078	1.01094	0	NA	Inf	Inf	587	1716071	1734563	1715484	1733976	0	1715484	18492
HUMAN IMMUNOGLOBULIN G	Non_withdrawal_event	2004-2008	580	573.817	-0.104381	0.0154496	0.130439	573.815	1.01062	1.01078	1.01094	0	NA	Inf	Inf	580	1716071	1734563	1715491	1733983	0	1715491	18492
EPOPROSTENOL	Non_withdrawal_event	2004-2008	576	569.859	-0.104805	0.0154495	0.130829	569.857	1.01062	1.01078	1.01094	0	NA	Inf	Inf	576	1716071	1734563	1715495	1733987	0	1715495	18492
DOXYCYCLINE	Non_withdrawal_event	2004-2008	568	561.945	-0.105666	0.0154493	0.131621	561.943	1.01062	1.01078	1.01094	0	NA	Inf	Inf	568	1716071	1734563	1715503	1733995	0	1715503	18492
TORISEL	Non_withdrawal_event	2004-2008	563	556.998	-0.106214	0.0154492	0.132125	556.996	1.01062	1.01078	1.01094	0	NA	Inf	Inf	563	1716071	1734563	1715508	1734000	0	1715508	18492
PULMICORT RESPULES	Non_withdrawal_event	2004-2008	557	551.062	-0.106881	0.0154491	0.132738	551.06	1.01062	1.01078	1.01094	0	NA	Inf	Inf	557	1716071	1734563	1715514	1734006	0	1715514	18492
ROACUTAN	Non_withdrawal_event	2004-2008	557	551.062	-0.106881	0.0154491	0.132738	551.06	1.01062	1.01078	1.01094	0	NA	Inf	Inf	557	1716071	1734563	1715514	1734006	0	1715514	18492
FENOFIBRATE	Non_withdrawal_event	2004-2008	554	548.094	-0.107219	0.015449	0.133048	548.092	1.01062	1.01078	1.01094	0	NA	Inf	Inf	554	1716071	1734563	1715517	1734009	0	1715517	18492
VINORELBINE	Non_withdrawal_event	2004-2008	551	545.126	-0.107559	0.0154489	0.133361	545.124	1.01062	1.01078	1.01094	0	NA	Inf	Inf	551	1716071	1734563	1715520	1734012	0	1715520	18492
MYOZYME	Non_withdrawal_event	2004-2008	551	545.126	-0.107559	0.0154489	0.133361	545.124	1.01062	1.01078	1.01094	0	NA	Inf	Inf	551	1716071	1734563	1715520	1734012	0	1715520	18492
OMNICEF	Non_withdrawal_event	2004-2008	540	534.243	-0.108832	0.0154486	0.13453	534.241	1.01062	1.01078	1.01094	0	NA	Inf	Inf	540	1716071	1734563	1715531	1734023	0	1715531	18492
LOTRONEX	Non_withdrawal_event	2004-2008	538	532.264	-0.109068	0.0154486	0.134746	532.263	1.01062	1.01078	1.01094	0	NA	Inf	Inf	538	1716071	1734563	1715533	1734025	0	1715533	18492
PREDONINE	Non_withdrawal_event	2004-2008	524	518.414	-0.110756	0.0154482	0.136294	518.412	1.01062	1.01078	1.01094	0	NA	Inf	Inf	524	1716071	1734563	1715547	1734039	0	1715547	18492
ETHYOL	Non_withdrawal_event	2004-2008	523	517.424	-0.110879	0.0154482	0.136406	517.423	1.01062	1.01078	1.01094	0	NA	Inf	Inf	523	1716071	1734563	1715548	1734040	0	1715548	18492
MINOCYCLINE	Non_withdrawal_event	2004-2008	518	512.478	-0.1115	0.015448	0.136976	512.476	1.01062	1.01078	1.01094	0	NA	Inf	Inf	518	1716071	1734563	1715553	1734045	0	1715553	18492
INVANZ	Non_withdrawal_event	2004-2008	512	506.542	-0.112258	0.0154478	0.13767	506.54	1.01062	1.01078	1.01094	0	NA	Inf	Inf	512	1716071	1734563	1715559	1734051	0	1715559	18492
GLUCOVANCE	Non_withdrawal_event	2004-2008	508	502.584	-0.11277	0.0154477	0.138139	502.583	1.01062	1.01078	1.01094	0	NA	Inf	Inf	508	1716071	1734563	1715563	1734055	0	1715563	18492
PROPULSID	Non_withdrawal_event	2004-2008	507	501.595	-0.1129	0.0154477	0.138257	501.593	1.01062	1.01078	1.01094	0	NA	Inf	Inf	507	1716071	1734563	1715564	1734056	0	1715564	18492
BARACLUDE	Non_withdrawal_event	2004-2008	504	498.627	-0.113289	0.0154476	0.138614	498.625	1.01062	1.01078	1.01094	0	NA	Inf	Inf	504	1716071	1734563	1715567	1734059	0	1715567	18492
VERAMYST	Non_withdrawal_event	2004-2008	503	497.638	-0.11342	0.0154476	0.138733	497.636	1.01062	1.01078	1.01094	0	NA	Inf	Inf	503	1716071	1734563	1715568	1734060	0	1715568	18492
RELENZA	Non_withdrawal_event	2004-2008	499	493.68	-0.113947	0.0154474	0.139215	493.679	1.01062	1.01078	1.01094	0	NA	Inf	Inf	499	1716071	1734563	1715572	1734064	0	1715572	18492
CC	Non_withdrawal_event	2004-2008	498	492.691	-0.11408	0.0154474	0.139336	492.689	1.01062	1.01078	1.01094	0	NA	Inf	Inf	498	1716071	1734563	1715573	1734065	0	1715573	18492
CYTOXAN	Non_withdrawal_event	2004-2008	492	486.755	-0.114884	0.0154472	0.140072	486.753	1.01062	1.01078	1.01094	0	NA	Inf	Inf	492	1716071	1734563	1715579	1734071	0	1715579	18492
COMTAN	Non_withdrawal_event	2004-2008	492	486.755	-0.114884	0.0154472	0.140072	486.753	1.01062	1.01078	1.01094	0	NA	Inf	Inf	492	1716071	1734563	1715579	1734071	0	1715579	18492
EPIVIR	Non_withdrawal_event	2004-2008	491	485.765	-0.11502	0.0154472	0.140196	485.764	1.01062	1.01078	1.01094	0	NA	Inf	Inf	491	1716071	1734563	1715580	1734072	0	1715580	18492
LESCOL	Non_withdrawal_event	2004-2008	489	483.787	-0.115292	0.0154471	0.140445	483.785	1.01062	1.01078	1.01094	0	NA	Inf	Inf	489	1716071	1734563	1715582	1734074	0	1715582	18492
NILOTINIB	Non_withdrawal_event	2004-2008	485	479.829	-0.115842	0.015447	0.140947	479.828	1.01062	1.01078	1.01094	0	NA	Inf	Inf	485	1716071	1734563	1715586	1734078	0	1715586	18492
DASATINIB	Non_withdrawal_event	2004-2008	485	479.829	-0.115842	0.015447	0.140947	479.828	1.01062	1.01078	1.01094	0	NA	Inf	Inf	485	1716071	1734563	1715586	1734078	0	1715586	18492
RALTEGRAVIR	Non_withdrawal_event	2004-2008	485	479.829	-0.115842	0.015447	0.140947	479.828	1.01062	1.01078	1.01094	0	NA	Inf	Inf	485	1716071	1734563	1715586	1734078	0	1715586	18492
FRAGMIN	Non_withdrawal_event	2004-2008	485	479.829	-0.115842	0.015447	0.140947	479.828	1.01062	1.01078	1.01094	0	NA	Inf	Inf	485	1716071	1734563	1715586	1734078	0	1715586	18492
LEUKINE	Non_withdrawal_event	2004-2008	474	468.947	-0.117391	0.0154466	0.142361	468.945	1.01062	1.01078	1.01093	0	NA	Inf	Inf	474	1716071	1734563	1715597	1734089	0	1715597	18492
PENTASA	Non_withdrawal_event	2004-2008	473	467.957	-0.117535	0.0154466	0.142492	467.956	1.01062	1.01078	1.01093	0	NA	Inf	Inf	473	1716071	1734563	1715598	1734090	0	1715598	18492
PREVISCAN	Non_withdrawal_event	2004-2008	470	464.989	-0.117968	0.0154465	0.142887	464.988	1.01062	1.01078	1.01093	0	NA	Inf	Inf	470	1716071	1734563	1715601	1734093	0	1715601	18492
HEPSERA	Non_withdrawal_event	2004-2008	465	460.043	-0.1187	0.0154463	0.143554	460.041	1.01062	1.01078	1.01093	0	NA	Inf	Inf	465	1716071	1734563	1715606	1734098	0	1715606	18492
COATED PDS	Non_withdrawal_event	2004-2008	464	459.053	-0.118847	0.0154463	0.143689	459.052	1.01062	1.01078	1.01093	0	NA	Inf	Inf	464	1716071	1734563	1715607	1734099	0	1715607	18492
PEMETREXED	Non_withdrawal_event	2004-2008	463	458.064	-0.118996	0.0154462	0.143824	458.063	1.01062	1.01078	1.01093	0	NA	Inf	Inf	463	1716071	1734563	1715608	1734100	0	1715608	18492
CILOSTAZOL	Non_withdrawal_event	2004-2008	453	448.171	-0.120505	0.0154459	0.145199	448.169	1.01062	1.01078	1.01093	0	NA	Inf	Inf	453	1716071	1734563	1715618	1734110	0	1715618	18492
TOPOTECAN	Non_withdrawal_event	2004-2008	449	444.213	-0.121123	0.0154457	0.145762	444.212	1.01062	1.01078	1.01093	0	NA	Inf	Inf	449	1716071	1734563	1715622	1734114	0	1715622	18492
IMATINIB	Non_withdrawal_event	2004-2008	444	439.267	-0.121908	0.0154455	0.146476	439.265	1.01062	1.01078	1.01093	0	NA	Inf	Inf	444	1716071	1734563	1715627	1734119	0	1715627	18492
ISOVUE	Non_withdrawal_event	2004-2008	444	439.267	-0.121908	0.0154455	0.146476	439.265	1.01062	1.01078	1.01093	0	NA	Inf	Inf	444	1716071	1734563	1715627	1734119	0	1715627	18492
ALTABAX	Non_withdrawal_event	2004-2008	442	437.288	-0.122226	0.0154454	0.146765	437.287	1.01062	1.01078	1.01093	0	NA	Inf	Inf	442	1716071	1734563	1715629	1734121	0	1715629	18492
AVALIDE	Non_withdrawal_event	2004-2008	440	435.309	-0.122546	0.0154454	0.147056	435.308	1.01062	1.01078	1.01093	0	NA	Inf	Inf	440	1716071	1734563	1715631	1734123	0	1715631	18492
AMBISOME	Non_withdrawal_event	2004-2008	438	433.331	-0.122868	0.0154453	0.147348	433.329	1.01062	1.01078	1.01093	0	NA	Inf	Inf	438	1716071	1734563	1715633	1734125	0	1715633	18492
CAMPTOSAR	Non_withdrawal_event	2004-2008	438	433.331	-0.122868	0.0154453	0.147348	433.329	1.01062	1.01078	1.01093	0	NA	Inf	Inf	438	1716071	1734563	1715633	1734125	0	1715633	18492
ZOSYN	Non_withdrawal_event	2004-2008	436	431.352	-0.123192	0.0154452	0.147643	431.351	1.01062	1.01078	1.01093	0	NA	Inf	Inf	436	1716071	1734563	1715635	1734127	0	1715635	18492
POLYETHYLENE_GLYCOL	Non_withdrawal_event	2004-2008	434	429.373	-0.123518	0.0154451	0.14794	429.372	1.01062	1.01078	1.01093	0	NA	Inf	Inf	434	1716071	1734563	1715637	1734129	0	1715637	18492
TERAZOSIN	Non_withdrawal_event	2004-2008	434	429.373	-0.123518	0.0154451	0.14794	429.372	1.01062	1.01078	1.01093	0	NA	Inf	Inf	434	1716071	1734563	1715637	1734129	0	1715637	18492
TELAPREVIR	Non_withdrawal_event	2004-2008	433	428.384	-0.123683	0.0154451	0.148089	428.383	1.01062	1.01078	1.01093	0	NA	Inf	Inf	433	1716071	1734563	1715638	1734130	0	1715638	18492
SELEGILINE	Non_withdrawal_event	2004-2008	433	428.384	-0.123683	0.0154451	0.148089	428.383	1.01062	1.01078	1.01093	0	NA	Inf	Inf	433	1716071	1734563	1715638	1734130	0	1715638	18492
ALDURAZYME	Non_withdrawal_event	2004-2008	432	427.394	-0.123847	0.015445	0.148239	427.393	1.01062	1.01078	1.01093	0	NA	Inf	Inf	432	1716071	1734563	1715639	1734131	0	1715639	18492
MIACALCIN	Non_withdrawal_event	2004-2008	430	425.416	-0.124179	0.0154449	0.148539	425.415	1.01062	1.01078	1.01093	0	NA	Inf	Inf	430	1716071	1734563	1715641	1734133	0	1715641	18492
ETONOGESTREL	Non_withdrawal_event	2004-2008	424	419.48	-0.125186	0.0154447	0.149454	419.479	1.01062	1.01078	1.01093	0	NA	Inf	Inf	424	1716071	1734563	1715647	1734139	0	1715647	18492
FASLODEX	Non_withdrawal_event	2004-2008	424	419.48	-0.125186	0.0154447	0.149454	419.479	1.01062	1.01078	1.01093	0	NA	Inf	Inf	424	1716071	1734563	1715647	1734139	0	1715647	18492
CEFAZOLIN	Non_withdrawal_event	2004-2008	419	414.533	-0.126043	0.0154445	0.150232	414.532	1.01062	1.01078	1.01093	0	NA	Inf	Inf	419	1716071	1734563	1715652	1734144	0	1715652	18492
SEVOFLURANE	Non_withdrawal_event	2004-2008	416	411.565	-0.126564	0.0154443	0.150705	411.564	1.01062	1.01078	1.01093	0	NA	Inf	Inf	416	1716071	1734563	1715655	1734147	0	1715655	18492
TAVANIC	Non_withdrawal_event	2004-2008	414	409.586	-0.126915	0.0154442	0.151023	409.585	1.01062	1.01078	1.01093	0	NA	Inf	Inf	414	1716071	1734563	1715657	1734149	0	1715657	18492
GAMUNEX	Non_withdrawal_event	2004-2008	414	409.586	-0.126915	0.0154442	0.151023	409.585	1.01062	1.01078	1.01093	0	NA	Inf	Inf	414	1716071	1734563	1715657	1734149	0	1715657	18492
ITRACONAZOLE	Non_withdrawal_event	2004-2008	410	405.629	-0.127625	0.0154441	0.151666	405.628	1.01062	1.01078	1.01093	0	NA	Inf	Inf	410	1716071	1734563	1715661	1734153	0	1715661	18492
PRINIVIL	Non_withdrawal_event	2004-2008	409	404.64	-0.127804	0.015444	0.151828	404.639	1.01062	1.01078	1.01093	0	NA	Inf	Inf	409	1716071	1734563	1715662	1734154	0	1715662	18492
ZIAGEN	Non_withdrawal_event	2004-2008	409	404.64	-0.127804	0.015444	0.151828	404.639	1.01062	1.01078	1.01093	0	NA	Inf	Inf	409	1716071	1734563	1715662	1734154	0	1715662	18492
DAUNORUBICIN	Non_withdrawal_event	2004-2008	408	403.65	-0.127983	0.015444	0.151991	403.649	1.01062	1.01078	1.01093	0	NA	Inf	Inf	408	1716071	1734563	1715663	1734155	0	1715663	18492
QUINAPRIL	Non_withdrawal_event	2004-2008	408	403.65	-0.127983	0.015444	0.151991	403.649	1.01062	1.01078	1.01093	0	NA	Inf	Inf	408	1716071	1734563	1715663	1734155	0	1715663	18492
SPORANOX	Non_withdrawal_event	2004-2008	408	403.65	-0.127983	0.015444	0.151991	403.649	1.01062	1.01078	1.01093	0	NA	Inf	Inf	408	1716071	1734563	1715663	1734155	0	1715663	18492
LAMIVUDINE_ABACAVIR	Non_withdrawal_event	2004-2008	407	402.661	-0.128164	0.0154439	0.152154	402.66	1.01062	1.01078	1.01093	0	NA	Inf	Inf	407	1716071	1734563	1715664	1734156	0	1715664	18492
ROGAINE	Non_withdrawal_event	2004-2008	406	401.672	-0.128345	0.0154439	0.152318	401.671	1.01062	1.01078	1.01093	0	NA	Inf	Inf	406	1716071	1734563	1715665	1734157	0	1715665	18492
HYDROCORTISONE	Non_withdrawal_event	2004-2008	402	397.714	-0.129076	0.0154437	0.15298	397.713	1.01062	1.01078	1.01093	0	NA	Inf	Inf	402	1716071	1734563	1715669	1734161	0	1715669	18492
GENTAMICIN	Non_withdrawal_event	2004-2008	402	397.714	-0.129076	0.0154437	0.15298	397.713	1.01062	1.01078	1.01093	0	NA	Inf	Inf	402	1716071	1734563	1715669	1734161	0	1715669	18492
CEFUROXIME	Non_withdrawal_event	2004-2008	399	394.746	-0.129631	0.0154435	0.153483	394.745	1.01062	1.01078	1.01093	0	NA	Inf	Inf	399	1716071	1734563	1715672	1734164	0	1715672	18492
SPECTRACEF	Non_withdrawal_event	2004-2008	397	392.768	-0.130005	0.0154434	0.153821	392.767	1.01062	1.01078	1.01093	0	NA	Inf	Inf	397	1716071	1734563	1715674	1734166	0	1715674	18492
GAMMAGARD SD	Non_withdrawal_event	2004-2008	396	391.778	-0.130193	0.0154434	0.153991	391.777	1.01062	1.01078	1.01093	0	NA	Inf	Inf	396	1716071	1734563	1715675	1734167	0	1715675	18492
ERYTHROMYCIN	Non_withdrawal_event	2004-2008	395	390.789	-0.130382	0.0154433	0.154162	390.788	1.01062	1.01078	1.01093	0	NA	Inf	Inf	395	1716071	1734563	1715676	1734168	0	1715676	18492
PROSCAR	Non_withdrawal_event	2004-2008	394	389.8	-0.130572	0.0154433	0.154333	389.799	1.01062	1.01078	1.01093	0	NA	Inf	Inf	394	1716071	1734563	1715677	1734169	0	1715677	18492
INTEGRILIN	Non_withdrawal_event	2004-2008	392	387.821	-0.130953	0.0154432	0.154678	387.82	1.01062	1.01078	1.01093	0	NA	Inf	Inf	392	1716071	1734563	1715679	1734171	0	1715679	18492
PROVELLA	Non_withdrawal_event	2004-2008	388	383.864	-0.131724	0.015443	0.155375	383.863	1.01062	1.01078	1.01093	0	NA	Inf	Inf	388	1716071	1734563	1715683	1734175	0	1715683	18492
AMLODIPINE_VALSARTAN	Non_withdrawal_event	2004-2008	386	381.885	-0.132114	0.0154429	0.155727	381.884	1.01062	1.01078	1.01093	0	NA	Inf	Inf	386	1716071	1734563	1715685	1734177	0	1715685	18492
CYCRIN	Non_withdrawal_event	2004-2008	386	381.885	-0.132114	0.0154429	0.155727	381.884	1.01062	1.01078	1.01093	0	NA	Inf	Inf	386	1716071	1734563	1715685	1734177	0	1715685	18492
TRISENOX	Non_withdrawal_event	2004-2008	383	378.917	-0.132706	0.0154427	0.156261	378.916	1.01062	1.01078	1.01093	0	NA	Inf	Inf	383	1716071	1734563	1715688	1734180	0	1715688	18492
TERBINAFINE	Non_withdrawal_event	2004-2008	382	377.928	-0.132904	0.0154427	0.156441	377.927	1.01062	1.01078	1.01093	0	NA	Inf	Inf	382	1716071	1734563	1715689	1734181	0	1715689	18492
ASA_SODBICARBON_CITRIC	Non_withdrawal_event	2004-2008	382	377.928	-0.132904	0.0154427	0.156441	377.927	1.01062	1.01078	1.01093	0	NA	Inf	Inf	382	1716071	1734563	1715689	1734181	0	1715689	18492
ALKERAN	Non_withdrawal_event	2004-2008	382	377.928	-0.132904	0.0154427	0.156441	377.927	1.01062	1.01078	1.01093	0	NA	Inf	Inf	382	1716071	1734563	1715689	1734181	0	1715689	18492
AVANDARYL	Non_withdrawal_event	2004-2008	377	372.981	-0.133909	0.0154424	0.157348	372.98	1.01062	1.01078	1.01093	0	NA	Inf	Inf	377	1716071	1734563	1715694	1734186	0	1715694	18492
MESALAMINE	Non_withdrawal_event	2004-2008	376	371.992	-0.134113	0.0154424	0.157532	371.991	1.01062	1.01078	1.01093	0	NA	Inf	Inf	376	1716071	1734563	1715695	1734187	0	1715695	18492
SOTALOL	Non_withdrawal_event	2004-2008	375	371.002	-0.134317	0.0154423	0.157716	371.001	1.01062	1.01078	1.01093	0	NA	Inf	Inf	375	1716071	1734563	1715696	1734188	0	1715696	18492
TENOFOVIR DISOPROXIL	Non_withdrawal_event	2004-2008	373	369.023	-0.134728	0.0154422	0.158087	369.023	1.01062	1.01078	1.01093	0	NA	Inf	Inf	373	1716071	1734563	1715698	1734190	0	1715698	18492
OFLOXACIN	Non_withdrawal_event	2004-2008	371	367.045	-0.135143	0.0154421	0.15846	367.044	1.01062	1.01078	1.01093	0	NA	Inf	Inf	371	1716071	1734563	1715700	1734192	0	1715700	18492
XYLOCAINE	Non_withdrawal_event	2004-2008	371	367.045	-0.135143	0.0154421	0.15846	367.044	1.01062	1.01078	1.01093	0	NA	Inf	Inf	371	1716071	1734563	1715700	1734192	0	1715700	18492
FORADIL	Non_withdrawal_event	2004-2008	369	365.066	-0.135561	0.015442	0.158837	365.065	1.01062	1.01078	1.01093	0	NA	Inf	Inf	369	1716071	1734563	1715702	1734194	0	1715702	18492
NUTROPIN	Non_withdrawal_event	2004-2008	368	364.077	-0.135771	0.0154419	0.159026	364.076	1.01062	1.01078	1.01093	0	NA	Inf	Inf	368	1716071	1734563	1715703	1734195	0	1715703	18492
EXENATIDE PENDISPOSABLE	Non_withdrawal_event	2004-2008	366	362.098	-0.136194	0.0154418	0.159408	362.097	1.01062	1.01078	1.01093	0	NA	Inf	Inf	366	1716071	1734563	1715705	1734197	0	1715705	18492
EXUBERA	Non_withdrawal_event	2004-2008	366	362.098	-0.136194	0.0154418	0.159408	362.097	1.01062	1.01078	1.01093	0	NA	Inf	Inf	366	1716071	1734563	1715705	1734197	0	1715705	18492
LOXONIN	Non_withdrawal_event	2004-2008	364	360.119	-0.136621	0.0154417	0.159792	360.119	1.01062	1.01078	1.01093	0	NA	Inf	Inf	364	1716071	1734563	1715707	1734199	0	1715707	18492
TRIZIVIR	Non_withdrawal_event	2004-2008	361	357.151	-0.137267	0.0154415	0.160374	357.151	1.01062	1.01078	1.01093	0	NA	Inf	Inf	361	1716071	1734563	1715710	1734202	0	1715710	18492
ZELMAC	Non_withdrawal_event	2004-2008	361	357.151	-0.137267	0.0154415	0.160374	357.151	1.01062	1.01078	1.01093	0	NA	Inf	Inf	361	1716071	1734563	1715710	1734202	0	1715710	18492
ISOSORBIDE MONONITRATE	Non_withdrawal_event	2004-2008	358	354.183	-0.137922	0.0154413	0.160964	354.183	1.01062	1.01078	1.01093	0	NA	Inf	Inf	358	1716071	1734563	1715713	1734205	0	1715713	18492
MITOMYCIN	Non_withdrawal_event	2004-2008	356	352.205	-0.138364	0.0154412	0.161361	352.204	1.01062	1.01078	1.01093	0	NA	Inf	Inf	356	1716071	1734563	1715715	1734207	0	1715715	18492
TENOFOVIR	Non_withdrawal_event	2004-2008	354	350.226	-0.138809	0.0154411	0.161761	350.225	1.01062	1.01078	1.01093	0	NA	Inf	Inf	354	1716071	1734563	1715717	1734209	0	1715717	18492
BUSULFAN	Non_withdrawal_event	2004-2008	352	348.247	-0.139258	0.015441	0.162165	348.247	1.01062	1.01078	1.01093	0	NA	Inf	Inf	352	1716071	1734563	1715719	1734211	0	1715719	18492
AGGRASTAT	Non_withdrawal_event	2004-2008	352	348.247	-0.139258	0.015441	0.162165	348.247	1.01062	1.01078	1.01093	0	NA	Inf	Inf	352	1716071	1734563	1715719	1734211	0	1715719	18492
RANEXA	Non_withdrawal_event	2004-2008	350	346.269	-0.13971	0.0154408	0.162572	346.268	1.01062	1.01078	1.01093	0	NA	Inf	Inf	350	1716071	1734563	1715721	1734213	0	1715721	18492
CLEXANE	Non_withdrawal_event	2004-2008	348	344.29	-0.140167	0.0154407	0.162983	344.289	1.01062	1.01078	1.01093	0	NA	Inf	Inf	348	1716071	1734563	1715723	1734215	0	1715723	18492
TS	Non_withdrawal_event	2004-2008	347	343.301	-0.140397	0.0154406	0.163189	343.3	1.01062	1.01078	1.01093	0	NA	Inf	Inf	347	1716071	1734563	1715724	1734216	0	1715724	18492
ROPIVACAINE	Non_withdrawal_event	2004-2008	346	342.311	-0.140628	0.0154406	0.163397	342.311	1.01062	1.01078	1.01093	0	NA	Inf	Inf	346	1716071	1734563	1715725	1734217	0	1715725	18492
BLEOMYCIN	Non_withdrawal_event	2004-2008	345	341.322	-0.14086	0.0154405	0.163605	341.321	1.01062	1.01078	1.01093	0	NA	Inf	Inf	345	1716071	1734563	1715726	1734218	0	1715726	18492
ACTIVASE	Non_withdrawal_event	2004-2008	343	339.343	-0.141327	0.0154404	0.164024	339.343	1.01062	1.01078	1.01093	0	NA	Inf	Inf	343	1716071	1734563	1715728	1734220	0	1715728	18492
GAMMAGARD	Non_withdrawal_event	2004-2008	342	338.354	-0.141562	0.0154403	0.164235	338.353	1.01062	1.01078	1.01093	0	NA	Inf	Inf	342	1716071	1734563	1715729	1734221	0	1715729	18492
REFACTO	Non_withdrawal_event	2004-2008	342	338.354	-0.141562	0.0154403	0.164235	338.353	1.01062	1.01078	1.01093	0	NA	Inf	Inf	342	1716071	1734563	1715729	1734221	0	1715729	18492
SULPERAZON	Non_withdrawal_event	2004-2008	340	336.375	-0.142035	0.0154402	0.16466	336.375	1.01062	1.01078	1.01093	0	NA	Inf	Inf	340	1716071	1734563	1715731	1734223	0	1715731	18492
OMACOR	Non_withdrawal_event	2004-2008	338	334.397	-0.142513	0.01544	0.165088	334.396	1.01062	1.01078	1.01093	0	NA	Inf	Inf	338	1716071	1734563	1715733	1734225	0	1715733	18492
ROACCUTAN	Non_withdrawal_event	2004-2008	337	333.407	-0.142753	0.01544	0.165304	333.407	1.01062	1.01078	1.01093	0	NA	Inf	Inf	337	1716071	1734563	1715734	1734226	0	1715734	18492
CAELYX	Non_withdrawal_event	2004-2008	337	333.407	-0.142753	0.01544	0.165304	333.407	1.01062	1.01078	1.01093	0	NA	Inf	Inf	337	1716071	1734563	1715734	1734226	0	1715734	18492
GEMTUZUMAB OZOGAMICIN	Non_withdrawal_event	2004-2008	336	332.418	-0.142995	0.0154399	0.165521	332.417	1.01062	1.01078	1.01093	0	NA	Inf	Inf	336	1716071	1734563	1715735	1734227	0	1715735	18492
VECTIBIX	Non_withdrawal_event	2004-2008	335	331.429	-0.143237	0.0154398	0.165738	331.428	1.01062	1.01078	1.01093	0	NA	Inf	Inf	335	1716071	1734563	1715736	1734228	0	1715736	18492
TYGACIL	Non_withdrawal_event	2004-2008	334	330.439	-0.143481	0.0154398	0.165957	330.439	1.01062	1.01078	1.01093	0	NA	Inf	Inf	334	1716071	1734563	1715737	1734229	0	1715737	18492
XOPENEX	Non_withdrawal_event	2004-2008	333	329.45	-0.143726	0.0154397	0.166176	329.449	1.01062	1.01078	1.01093	0	NA	Inf	Inf	333	1716071	1734563	1715738	1734230	0	1715738	18492
TRANDOLAPRIL_VERAPAMIL	Non_withdrawal_event	2004-2008	332	328.461	-0.143972	0.0154396	0.166397	328.46	1.01062	1.01078	1.01093	0	NA	Inf	Inf	332	1716071	1734563	1715739	1734231	0	1715739	18492
ALDARA	Non_withdrawal_event	2004-2008	332	328.461	-0.143972	0.0154396	0.166397	328.46	1.01062	1.01078	1.01093	0	NA	Inf	Inf	332	1716071	1734563	1715739	1734231	0	1715739	18492
INDOMETHACIN	Non_withdrawal_event	2004-2008	329	325.493	-0.144717	0.0154394	0.167064	325.492	1.01062	1.01078	1.01093	0	NA	Inf	Inf	329	1716071	1734563	1715742	1734234	0	1715742	18492
IFOSFAMIDE	Non_withdrawal_event	2004-2008	328	324.503	-0.144967	0.0154393	0.167288	324.503	1.01062	1.01078	1.01093	0	NA	Inf	Inf	328	1716071	1734563	1715743	1734235	0	1715743	18492
ISONIAZID	Non_withdrawal_event	2004-2008	325	321.535	-0.145726	0.0154391	0.167967	321.535	1.01062	1.01078	1.01093	0	NA	Inf	Inf	325	1716071	1734563	1715746	1734238	0	1715746	18492
PULMICORT FLEXHALER	Non_withdrawal_event	2004-2008	323	319.557	-0.146237	0.015439	0.168425	319.556	1.01062	1.01078	1.01093	0	NA	Inf	Inf	323	1716071	1734563	1715748	1734240	0	1715748	18492
ONCOVIN	Non_withdrawal_event	2004-2008	321	317.578	-0.146754	0.0154388	0.168887	317.577	1.01062	1.01078	1.01093	0	NA	Inf	Inf	321	1716071	1734563	1715750	1734242	0	1715750	18492
CLOFARABINE	Non_withdrawal_event	2004-2008	320	316.589	-0.147014	0.0154387	0.16912	316.588	1.01062	1.01078	1.01093	0	NA	Inf	Inf	320	1716071	1734563	1715751	1734243	0	1715751	18492
ZEFIX	Non_withdrawal_event	2004-2008	320	316.589	-0.147014	0.0154387	0.16912	316.588	1.01062	1.01078	1.01093	0	NA	Inf	Inf	320	1716071	1734563	1715751	1734243	0	1715751	18492
DACARBAZINE	Non_withdrawal_event	2004-2008	319	315.599	-0.147275	0.0154387	0.169354	315.599	1.01062	1.01078	1.01093	0	NA	Inf	Inf	319	1716071	1734563	1715752	1734244	0	1715752	18492
APTIVUS	Non_withdrawal_event	2004-2008	318	314.61	-0.147538	0.0154386	0.169589	314.609	1.01062	1.01078	1.01093	0	NA	Inf	Inf	318	1716071	1734563	1715753	1734245	0	1715753	18492
GEMFIBROZIL	Non_withdrawal_event	2004-2008	316	312.631	-0.148067	0.0154384	0.170062	312.631	1.01062	1.01078	1.01093	0	NA	Inf	Inf	316	1716071	1734563	1715755	1734247	0	1715755	18492
HYDREA	Non_withdrawal_event	2004-2008	316	312.631	-0.148067	0.0154384	0.170062	312.631	1.01062	1.01078	1.01093	0	NA	Inf	Inf	316	1716071	1734563	1715755	1734247	0	1715755	18492
MIMPARA	Non_withdrawal_event	2004-2008	313	309.663	-0.14887	0.0154382	0.170779	309.663	1.01062	1.01078	1.01093	0	NA	Inf	Inf	313	1716071	1734563	1715758	1734250	0	1715758	18492
PLETAL	Non_withdrawal_event	2004-2008	313	309.663	-0.14887	0.0154382	0.170779	309.663	1.01062	1.01078	1.01093	0	NA	Inf	Inf	313	1716071	1734563	1715758	1734250	0	1715758	18492
APOMORPHINE	Non_withdrawal_event	2004-2008	312	308.674	-0.149141	0.0154381	0.171021	308.673	1.01062	1.01078	1.01093	0	NA	Inf	Inf	312	1716071	1734563	1715759	1734251	0	1715759	18492
ACITRETIN	Non_withdrawal_event	2004-2008	310	306.695	-0.149685	0.015438	0.171507	306.695	1.01062	1.01078	1.01093	0	NA	Inf	Inf	310	1716071	1734563	1715761	1734253	0	1715761	18492
TUBERSOL	Non_withdrawal_event	2004-2008	309	305.706	-0.14996	0.0154379	0.171752	305.705	1.01062	1.01078	1.01093	0	NA	Inf	Inf	309	1716071	1734563	1715762	1734254	0	1715762	18492
MACUGEN	Non_withdrawal_event	2004-2008	308	304.716	-0.150235	0.0154378	0.171998	304.716	1.01062	1.01078	1.01093	0	NA	Inf	Inf	308	1716071	1734563	1715763	1734255	0	1715763	18492
BISIFROL	Non_withdrawal_event	2004-2008	307	303.727	-0.150512	0.0154377	0.172245	303.727	1.01062	1.01078	1.01093	0	NA	Inf	Inf	307	1716071	1734563	1715764	1734256	0	1715764	18492
OLMESARTAN MEDOXOMIL	Non_withdrawal_event	2004-2008	305	301.748	-0.151071	0.0154375	0.172744	301.748	1.01062	1.01078	1.01093	0	NA	Inf	Inf	305	1716071	1734563	1715766	1734258	0	1715766	18492
VIRACEPT	Non_withdrawal_event	2004-2008	303	299.77	-0.151635	0.0154374	0.173247	299.769	1.01062	1.01078	1.01093	0	NA	Inf	Inf	303	1716071	1734563	1715768	1734260	0	1715768	18492
UNASYN	Non_withdrawal_event	2004-2008	302	298.78	-0.151919	0.0154373	0.1735	298.78	1.01062	1.01078	1.01093	0	NA	Inf	Inf	302	1716071	1734563	1715769	1734261	0	1715769	18492
OPTIPEN	Non_withdrawal_event	2004-2008	300	296.802	-0.152492	0.0154371	0.17401	296.801	1.01062	1.01078	1.01093	0	NA	Inf	Inf	300	1716071	1734563	1715771	1734263	0	1715771	18492
ABACAVIR	Non_withdrawal_event	2004-2008	299	295.812	-0.15278	0.015437	0.174267	295.812	1.01062	1.01078	1.01093	0	NA	Inf	Inf	299	1716071	1734563	1715772	1734264	0	1715772	18492
DETRUSITOL	Non_withdrawal_event	2004-2008	299	295.812	-0.15278	0.015437	0.174267	295.812	1.01062	1.01078	1.01093	0	NA	Inf	Inf	299	1716071	1734563	1715772	1734264	0	1715772	18492
MYFORTIC	Non_withdrawal_event	2004-2008	296	292.844	-0.153654	0.0154368	0.175046	292.844	1.01062	1.01078	1.01093	0	NA	Inf	Inf	296	1716071	1734563	1715775	1734267	0	1715775	18492
MEROPENEM	Non_withdrawal_event	2004-2008	292	288.887	-0.154841	0.0154364	0.176103	288.886	1.01062	1.01078	1.01093	0	NA	Inf	Inf	292	1716071	1734563	1715779	1734271	0	1715779	18492
ENDOXAN	Non_withdrawal_event	2004-2008	292	288.887	-0.154841	0.0154364	0.176103	288.886	1.01062	1.01078	1.01093	0	NA	Inf	Inf	292	1716071	1734563	1715779	1734271	0	1715779	18492
VISIPAQUE	Non_withdrawal_event	2004-2008	291	287.898	-0.155142	0.0154363	0.17637	287.897	1.01062	1.01078	1.01093	0	NA	Inf	Inf	291	1716071	1734563	1715780	1734272	0	1715780	18492
RASILEZ	Non_withdrawal_event	2004-2008	287	283.94	-0.156361	0.015436	0.177454	283.94	1.01062	1.01078	1.01093	0	NA	Inf	Inf	287	1716071	1734563	1715784	1734276	0	1715784	18492
INDOCIN	Non_withdrawal_event	2004-2008	287	283.94	-0.156361	0.015436	0.177454	283.94	1.01062	1.01078	1.01093	0	NA	Inf	Inf	287	1716071	1734563	1715784	1734276	0	1715784	18492
CORTANCYL	Non_withdrawal_event	2004-2008	282	278.994	-0.157921	0.0154355	0.17884	278.993	1.01062	1.01078	1.01093	0	NA	Inf	Inf	282	1716071	1734563	1715789	1734281	0	1715789	18492
FORASEQ	Non_withdrawal_event	2004-2008	281	278.004	-0.158238	0.0154354	0.179121	278.004	1.01062	1.01078	1.01093	0	NA	Inf	Inf	281	1716071	1734563	1715790	1734282	0	1715790	18492
ALPROSTADIL	Non_withdrawal_event	2004-2008	277	274.047	-0.159524	0.015435	0.180262	274.046	1.01062	1.01078	1.01093	0	NA	Inf	Inf	277	1716071	1734563	1715794	1734286	0	1715794	18492
FOLINIC ACID	Non_withdrawal_event	2004-2008	277	274.047	-0.159524	0.015435	0.180262	274.046	1.01062	1.01078	1.01093	0	NA	Inf	Inf	277	1716071	1734563	1715794	1734286	0	1715794	18492
PANALDINE	Non_withdrawal_event	2004-2008	277	274.047	-0.159524	0.015435	0.180262	274.046	1.01062	1.01078	1.01093	0	NA	Inf	Inf	277	1716071	1734563	1715794	1734286	0	1715794	18492
WINRHO SDF	Non_withdrawal_event	2004-2008	275	272.068	-0.160178	0.0154348	0.180842	272.068	1.01062	1.01078	1.01093	0	NA	Inf	Inf	275	1716071	1734563	1715796	1734288	0	1715796	18492
RIZATRIPTAN	Non_withdrawal_event	2004-2008	274	271.079	-0.160507	0.0154347	0.181134	271.078	1.01062	1.01078	1.01093	0	NA	Inf	Inf	274	1716071	1734563	1715797	1734289	0	1715797	18492
LANOXIN	Non_withdrawal_event	2004-2008	274	271.079	-0.160507	0.0154347	0.181134	271.078	1.01062	1.01078	1.01093	0	NA	Inf	Inf	274	1716071	1734563	1715797	1734289	0	1715797	18492
EPTIFIBATIDE	Non_withdrawal_event	2004-2008	273	270.09	-0.160839	0.0154346	0.181428	270.089	1.01062	1.01078	1.01093	0	NA	Inf	Inf	273	1716071	1734563	1715798	1734290	0	1715798	18492
IRBESARTAN	Non_withdrawal_event	2004-2008	272	269.1	-0.161172	0.0154345	0.181723	269.1	1.01062	1.01078	1.01093	0	NA	Inf	Inf	272	1716071	1734563	1715799	1734291	0	1715799	18492
GEMCITABINE HYDROCHLORIDEIV	Non_withdrawal_event	2004-2008	269	266.132	-0.162183	0.0154342	0.182619	266.132	1.01062	1.01078	1.01093	0	NA	Inf	Inf	269	1716071	1734563	1715802	1734294	0	1715802	18492
TRASTUZUMAB	Non_withdrawal_event	2004-2008	268	265.143	-0.162524	0.015434	0.18292	265.142	1.01062	1.01078	1.01093	0	NA	Inf	Inf	268	1716071	1734563	1715803	1734295	0	1715803	18492
LEUCOVORIN	Non_withdrawal_event	2004-2008	268	265.143	-0.162524	0.015434	0.18292	265.142	1.01062	1.01078	1.01093	0	NA	Inf	Inf	268	1716071	1734563	1715803	1734295	0	1715803	18492
DANAPAROID	Non_withdrawal_event	2004-2008	268	265.143	-0.162524	0.015434	0.18292	265.142	1.01062	1.01078	1.01093	0	NA	Inf	Inf	268	1716071	1734563	1715803	1734295	0	1715803	18492
ZELMAC HTF	Non_withdrawal_event	2004-2008	268	265.143	-0.162524	0.015434	0.18292	265.142	1.01062	1.01078	1.01093	0	NA	Inf	Inf	268	1716071	1734563	1715803	1734295	0	1715803	18492
LACTATED RINGERS	Non_withdrawal_event	2004-2008	267	264.154	-0.162867	0.0154339	0.183224	264.153	1.01062	1.01078	1.01093	0	NA	Inf	Inf	267	1716071	1734563	1715804	1734296	0	1715804	18492
ZOLEDRONATE	Non_withdrawal_event	2004-2008	266	263.164	-0.163211	0.0154338	0.183529	263.164	1.01062	1.01078	1.01093	0	NA	Inf	Inf	266	1716071	1734563	1715805	1734297	0	1715805	18492
HYCAMTIN	Non_withdrawal_event	2004-2008	265	262.175	-0.163558	0.0154337	0.183836	262.174	1.01062	1.01078	1.01093	0	NA	Inf	Inf	265	1716071	1734563	1715806	1734298	0	1715806	18492
ACTIMMUNE	Non_withdrawal_event	2004-2008	264	261.186	-0.163907	0.0154336	0.184144	261.185	1.01062	1.01078	1.01093	0	NA	Inf	Inf	264	1716071	1734563	1715807	1734299	0	1715807	18492
DEPOMEDROL	Non_withdrawal_event	2004-2008	263	260.196	-0.164258	0.0154335	0.184454	260.196	1.01062	1.01078	1.01093	0	NA	Inf	Inf	263	1716071	1734563	1715808	1734300	0	1715808	18492
AUTOPEN INSULIN PEN	Non_withdrawal_event	2004-2008	263	260.196	-0.164258	0.0154335	0.184454	260.196	1.01062	1.01078	1.01093	0	NA	Inf	Inf	263	1716071	1734563	1715808	1734300	0	1715808	18492
OTHERS/UNKNOWN	Non_withdrawal_event	2004-2008	259	256.239	-0.165682	0.015433	0.185713	256.238	1.01062	1.01078	1.01093	0	NA	Inf	Inf	259	1716071	1734563	1715812	1734304	0	1715812	18492
ADVICOR	Non_withdrawal_event	2004-2008	257	254.26	-0.166406	0.0154328	0.186353	254.26	1.01062	1.01078	1.01093	0	NA	Inf	Inf	257	1716071	1734563	1715814	1734306	0	1715814	18492
OMEGA3	Non_withdrawal_event	2004-2008	256	253.271	-0.166772	0.0154327	0.186675	253.27	1.01062	1.01078	1.01093	0	NA	Inf	Inf	256	1716071	1734563	1715815	1734307	0	1715815	18492
LOVASTATIN	Non_withdrawal_event	2004-2008	255	252.281	-0.16714	0.0154326	0.187	252.281	1.01062	1.01078	1.01093	0	NA	Inf	Inf	255	1716071	1734563	1715816	1734308	0	1715816	18492
IMURAN	Non_withdrawal_event	2004-2008	255	252.281	-0.16714	0.0154326	0.187	252.281	1.01062	1.01078	1.01093	0	NA	Inf	Inf	255	1716071	1734563	1715816	1734308	0	1715816	18492
ADVAFERON	Non_withdrawal_event	2004-2008	254	251.292	-0.16751	0.0154325	0.187326	251.292	1.01062	1.01078	1.01093	0	NA	Inf	Inf	254	1716071	1734563	1715817	1734309	0	1715817	18492
BUSULFEX	Non_withdrawal_event	2004-2008	249	246.345	-0.169394	0.0154318	0.188987	246.345	1.01062	1.01078	1.01093	0	NA	Inf	Inf	249	1716071	1734563	1715822	1734314	0	1715822	18492
MERCAPTOPURINE	Non_withdrawal_event	2004-2008	248	245.356	-0.169777	0.0154317	0.189326	245.356	1.01062	1.01078	1.01093	0	NA	Inf	Inf	248	1716071	1734563	1715823	1734315	0	1715823	18492
ELSPAR	Non_withdrawal_event	2004-2008	248	245.356	-0.169777	0.0154317	0.189326	245.356	1.01062	1.01078	1.01093	0	NA	Inf	Inf	248	1716071	1734563	1715823	1734315	0	1715823	18492
COSOPT	Non_withdrawal_event	2004-2008	246	243.377	-0.170552	0.0154315	0.190008	243.377	1.01062	1.01078	1.01093	0	NA	Inf	Inf	246	1716071	1734563	1715825	1734317	0	1715825	18492
OMEPRAL	Non_withdrawal_event	2004-2008	246	243.377	-0.170552	0.0154315	0.190008	243.377	1.01062	1.01078	1.01093	0	NA	Inf	Inf	246	1716071	1734563	1715825	1734317	0	1715825	18492
IRON_SUCROSE	Non_withdrawal_event	2004-2008	245	242.388	-0.170943	0.0154313	0.190352	242.388	1.01062	1.01078	1.01093	0	NA	Inf	Inf	245	1716071	1734563	1715826	1734318	0	1715826	18492
DIGITEK	Non_withdrawal_event	2004-2008	245	242.388	-0.170943	0.0154313	0.190352	242.388	1.01062	1.01078	1.01093	0	NA	Inf	Inf	245	1716071	1734563	1715826	1734318	0	1715826	18492
TAGAMET HB	Non_withdrawal_event	2004-2008	241	238.431	-0.172531	0.0154308	0.191749	238.43	1.01062	1.01078	1.01093	0	NA	Inf	Inf	241	1716071	1734563	1715830	1734322	0	1715830	18492
PROLEUKIN	Non_withdrawal_event	2004-2008	241	238.431	-0.172531	0.0154308	0.191749	238.43	1.01062	1.01078	1.01093	0	NA	Inf	Inf	241	1716071	1734563	1715830	1734322	0	1715830	18492
IXEMPRA KIT	Non_withdrawal_event	2004-2008	240	237.441	-0.172935	0.0154307	0.192104	237.441	1.01062	1.01078	1.01093	0	NA	Inf	Inf	240	1716071	1734563	1715831	1734323	0	1715831	18492
AMLODIPINE_ATORVASTATIN	Non_withdrawal_event	2004-2008	239	236.452	-0.173341	0.0154305	0.192461	236.452	1.01062	1.01078	1.01093	0	NA	Inf	Inf	239	1716071	1734563	1715832	1734324	0	1715832	18492
CISAPRIDE	Non_withdrawal_event	2004-2008	239	236.452	-0.173341	0.0154305	0.192461	236.452	1.01062	1.01078	1.01093	0	NA	Inf	Inf	239	1716071	1734563	1715832	1734324	0	1715832	18492
MINOXIDIL	Non_withdrawal_event	2004-2008	237	234.473	-0.17416	0.0154303	0.193181	234.473	1.01062	1.01078	1.01093	0	NA	Inf	Inf	237	1716071	1734563	1715834	1734326	0	1715834	18492
RILUZOLE	Non_withdrawal_event	2004-2008	237	234.473	-0.17416	0.0154303	0.193181	234.473	1.01062	1.01078	1.01093	0	NA	Inf	Inf	237	1716071	1734563	1715834	1734326	0	1715834	18492
BLINDED	Non_withdrawal_event	2004-2008	237	234.473	-0.17416	0.0154303	0.193181	234.473	1.01062	1.01078	1.01093	0	NA	Inf	Inf	237	1716071	1734563	1715834	1734326	0	1715834	18492
TEVETEN	Non_withdrawal_event	2004-2008	237	234.473	-0.17416	0.0154303	0.193181	234.473	1.01062	1.01078	1.01093	0	NA	Inf	Inf	237	1716071	1734563	1715834	1734326	0	1715834	18492
AMITIZA	Non_withdrawal_event	2004-2008	236	233.484	-0.174574	0.0154301	0.193545	233.484	1.01062	1.01078	1.01093	0	NA	Inf	Inf	236	1716071	1734563	1715835	1734327	0	1715835	18492
KLACID	Non_withdrawal_event	2004-2008	236	233.484	-0.174574	0.0154301	0.193545	233.484	1.01062	1.01078	1.01093	0	NA	Inf	Inf	236	1716071	1734563	1715835	1734327	0	1715835	18492
DESFERAL	Non_withdrawal_event	2004-2008	235	232.495	-0.174991	0.01543	0.19391	232.494	1.01062	1.01078	1.01093	0	NA	Inf	Inf	235	1716071	1734563	1715836	1734328	0	1715836	18492
ADENOSCAN	Non_withdrawal_event	2004-2008	235	232.495	-0.174991	0.01543	0.19391	232.494	1.01062	1.01078	1.01093	0	NA	Inf	Inf	235	1716071	1734563	1715836	1734328	0	1715836	18492
NOVONORM	Non_withdrawal_event	2004-2008	234	231.505	-0.17541	0.0154299	0.194278	231.505	1.01062	1.01078	1.01093	0	NA	Inf	Inf	234	1716071	1734563	1715837	1734329	0	1715837	18492
APLISOL	Non_withdrawal_event	2004-2008	231	228.537	-0.176685	0.0154294	0.195397	228.537	1.01062	1.01078	1.01093	0	NA	Inf	Inf	231	1716071	1734563	1715840	1734332	0	1715840	18492
IDARUBICIN	Non_withdrawal_event	2004-2008	230	227.548	-0.177115	0.0154293	0.195774	227.548	1.01062	1.01078	1.01093	0	NA	Inf	Inf	230	1716071	1734563	1715841	1734333	0	1715841	18492
APROVEL	Non_withdrawal_event	2004-2008	230	227.548	-0.177115	0.0154293	0.195774	227.548	1.01062	1.01078	1.01093	0	NA	Inf	Inf	230	1716071	1734563	1715841	1734333	0	1715841	18492
MAXIPIME	Non_withdrawal_event	2004-2008	230	227.548	-0.177115	0.0154293	0.195774	227.548	1.01062	1.01078	1.01093	0	NA	Inf	Inf	230	1716071	1734563	1715841	1734333	0	1715841	18492
FERRLECIT	Non_withdrawal_event	2004-2008	229	226.559	-0.177549	0.0154291	0.196154	226.558	1.01062	1.01078	1.01093	0	NA	Inf	Inf	229	1716071	1734563	1715842	1734334	0	1715842	18492
CLAMOXYL	Non_withdrawal_event	2004-2008	229	226.559	-0.177549	0.0154291	0.196154	226.558	1.01062	1.01078	1.01093	0	NA	Inf	Inf	229	1716071	1734563	1715842	1734334	0	1715842	18492
HYDROCHLOROTHIAZIDE_IRBESARTAN	Non_withdrawal_event	2004-2008	224	221.612	-0.17976	0.0154284	0.19809	221.612	1.01062	1.01078	1.01093	0	NA	Inf	Inf	224	1716071	1734563	1715847	1734339	0	1715847	18492
APIDRA	Non_withdrawal_event	2004-2008	224	221.612	-0.17976	0.0154284	0.19809	221.612	1.01062	1.01078	1.01093	0	NA	Inf	Inf	224	1716071	1734563	1715847	1734339	0	1715847	18492
HYDROCHLOROTHIAZIDE_LISINOPRIL	Non_withdrawal_event	2004-2008	223	220.623	-0.180211	0.0154282	0.198485	220.622	1.01062	1.01078	1.01093	0	NA	Inf	Inf	223	1716071	1734563	1715848	1734340	0	1715848	18492
SOMAVERT	Non_withdrawal_event	2004-2008	222	219.633	-0.180666	0.0154281	0.198883	219.633	1.01062	1.01078	1.01093	0	NA	Inf	Inf	222	1716071	1734563	1715849	1734341	0	1715849	18492
PROVENTILHFA	Non_withdrawal_event	2004-2008	220	217.655	-0.181584	0.0154278	0.199686	217.654	1.01062	1.01078	1.01093	0	NA	Inf	Inf	220	1716071	1734563	1715851	1734343	0	1715851	18492
MIGLITOL	Non_withdrawal_event	2004-2008	219	216.665	-0.182048	0.0154276	0.200091	216.665	1.01062	1.01078	1.01093	0	NA	Inf	Inf	219	1716071	1734563	1715852	1734344	0	1715852	18492
SYNTOCINON	Non_withdrawal_event	2004-2008	219	216.665	-0.182048	0.0154276	0.200091	216.665	1.01062	1.01078	1.01093	0	NA	Inf	Inf	219	1716071	1734563	1715852	1734344	0	1715852	18492
ABRAXANE	Non_withdrawal_event	2004-2008	218	215.676	-0.182515	0.0154274	0.200499	215.676	1.01062	1.01078	1.01093	0	NA	Inf	Inf	218	1716071	1734563	1715853	1734345	0	1715853	18492
NOVORAPID	Non_withdrawal_event	2004-2008	218	215.676	-0.182515	0.0154274	0.200499	215.676	1.01062	1.01078	1.01093	0	NA	Inf	Inf	218	1716071	1734563	1715853	1734345	0	1715853	18492
SIMULECT	Non_withdrawal_event	2004-2008	218	215.676	-0.182515	0.0154274	0.200499	215.676	1.01062	1.01078	1.01093	0	NA	Inf	Inf	218	1716071	1734563	1715853	1734345	0	1715853	18492
PROPAFENONE	Non_withdrawal_event	2004-2008	217	214.687	-0.182986	0.0154273	0.20091	214.686	1.01062	1.01078	1.01093	0	NA	Inf	Inf	217	1716071	1734563	1715854	1734346	0	1715854	18492
TEMSIROLIMUS	Non_withdrawal_event	2004-2008	217	214.687	-0.182986	0.0154273	0.20091	214.686	1.01062	1.01078	1.01093	0	NA	Inf	Inf	217	1716071	1734563	1715854	1734346	0	1715854	18492
ATRIPLA	Non_withdrawal_event	2004-2008	216	213.697	-0.183459	0.0154271	0.201324	213.697	1.01062	1.01078	1.01093	0	NA	Inf	Inf	216	1716071	1734563	1715855	1734347	0	1715855	18492
KIVEXA	Non_withdrawal_event	2004-2008	216	213.697	-0.183459	0.0154271	0.201324	213.697	1.01062	1.01078	1.01093	0	NA	Inf	Inf	216	1716071	1734563	1715855	1734347	0	1715855	18492
ETHINYLESTRADIOL_LEVONORGESTREL	Non_withdrawal_event	2004-2008	215	212.708	-0.183937	0.0154269	0.201741	212.708	1.01062	1.01078	1.01093	0	NA	Inf	Inf	215	1716071	1734563	1715856	1734348	0	1715856	18492
MAGNESIUM	Non_withdrawal_event	2004-2008	215	212.708	-0.183937	0.0154269	0.201741	212.708	1.01062	1.01078	1.01093	0	NA	Inf	Inf	215	1716071	1734563	1715856	1734348	0	1715856	18492
VEPESID	Non_withdrawal_event	2004-2008	215	212.708	-0.183937	0.0154269	0.201741	212.708	1.01062	1.01078	1.01093	0	NA	Inf	Inf	215	1716071	1734563	1715856	1734348	0	1715856	18492
VIDAZA	Non_withdrawal_event	2004-2008	214	211.719	-0.184417	0.0154268	0.20216	211.718	1.01062	1.01078	1.01093	0	NA	Inf	Inf	214	1716071	1734563	1715857	1734349	0	1715857	18492
PREZISTA	Non_withdrawal_event	2004-2008	214	211.719	-0.184417	0.0154268	0.20216	211.718	1.01062	1.01078	1.01093	0	NA	Inf	Inf	214	1716071	1734563	1715857	1734349	0	1715857	18492
INNOHEP	Non_withdrawal_event	2004-2008	214	211.719	-0.184417	0.0154268	0.20216	211.718	1.01062	1.01078	1.01093	0	NA	Inf	Inf	214	1716071	1734563	1715857	1734349	0	1715857	18492
TAZOCIN	Non_withdrawal_event	2004-2008	213	210.729	-0.184901	0.0154266	0.202582	210.729	1.01062	1.01078	1.01093	0	NA	Inf	Inf	213	1716071	1734563	1715858	1734350	0	1715858	18492
SANCTURA	Non_withdrawal_event	2004-2008	212	209.74	-0.185389	0.0154264	0.203008	209.74	1.01062	1.01078	1.01093	0	NA	Inf	Inf	212	1716071	1734563	1715859	1734351	0	1715859	18492
MIDOL	Non_withdrawal_event	2004-2008	212	209.74	-0.185389	0.0154264	0.203008	209.74	1.01062	1.01078	1.01093	0	NA	Inf	Inf	212	1716071	1734563	1715859	1734351	0	1715859	18492
SORIATANE	Non_withdrawal_event	2004-2008	211	208.751	-0.18588	0.0154263	0.203436	208.75	1.01062	1.01078	1.01093	0	NA	Inf	Inf	211	1716071	1734563	1715860	1734352	0	1715860	18492
CARDIOLITE	Non_withdrawal_event	2004-2008	211	208.751	-0.18588	0.0154263	0.203436	208.75	1.01062	1.01078	1.01093	0	NA	Inf	Inf	211	1716071	1734563	1715860	1734352	0	1715860	18492
CAPTOPRIL	Non_withdrawal_event	2004-2008	210	207.761	-0.186375	0.0154261	0.203867	207.761	1.01062	1.01078	1.01093	0	NA	Inf	Inf	210	1716071	1734563	1715861	1734353	0	1715861	18492
PROMETRIUM	Non_withdrawal_event	2004-2008	210	207.761	-0.186375	0.0154261	0.203867	207.761	1.01062	1.01078	1.01093	0	NA	Inf	Inf	210	1716071	1734563	1715861	1734353	0	1715861	18492
NOVOLIN R	Non_withdrawal_event	2004-2008	210	207.761	-0.186375	0.0154261	0.203867	207.761	1.01062	1.01078	1.01093	0	NA	Inf	Inf	210	1716071	1734563	1715861	1734353	0	1715861	18492
HYDROXYUREA	Non_withdrawal_event	2004-2008	209	206.772	-0.186873	0.0154259	0.204301	206.772	1.01062	1.01078	1.01093	0	NA	Inf	Inf	209	1716071	1734563	1715862	1734354	0	1715862	18492
DIPYRIDAMOLE	Non_withdrawal_event	2004-2008	208	205.783	-0.187375	0.0154257	0.204738	205.782	1.01062	1.01078	1.01093	0	NA	Inf	Inf	208	1716071	1734563	1715863	1734355	0	1715863	18492
VECURONIUM	Non_withdrawal_event	2004-2008	208	205.783	-0.187375	0.0154257	0.204738	205.782	1.01062	1.01078	1.01093	0	NA	Inf	Inf	208	1716071	1734563	1715863	1734355	0	1715863	18492
TRIMETHOPRIM	Non_withdrawal_event	2004-2008	207	204.793	-0.187881	0.0154255	0.205178	204.793	1.01062	1.01078	1.01093	0	NA	Inf	Inf	207	1716071	1734563	1715864	1734356	0	1715864	18492
CAVERJECT	Non_withdrawal_event	2004-2008	206	203.804	-0.18839	0.0154254	0.205622	203.804	1.01062	1.01078	1.01093	0	NA	Inf	Inf	206	1716071	1734563	1715865	1734357	0	1715865	18492
EXCEGRAN	Non_withdrawal_event	2004-2008	206	203.804	-0.18839	0.0154254	0.205622	203.804	1.01062	1.01078	1.01093	0	NA	Inf	Inf	206	1716071	1734563	1715865	1734357	0	1715865	18492
CEFTIN	Non_withdrawal_event	2004-2008	205	202.815	-0.188903	0.0154252	0.206068	202.814	1.01062	1.01078	1.01093	0	NA	Inf	Inf	205	1716071	1734563	1715866	1734358	0	1715866	18492
FOSINOPRIL	Non_withdrawal_event	2004-2008	204	201.825	-0.189421	0.015425	0.206518	201.825	1.01062	1.01078	1.01093	0	NA	Inf	Inf	204	1716071	1734563	1715867	1734359	0	1715867	18492
CRIXIVAN	Non_withdrawal_event	2004-2008	204	201.825	-0.189421	0.015425	0.206518	201.825	1.01062	1.01078	1.01093	0	NA	Inf	Inf	204	1716071	1734563	1715867	1734359	0	1715867	18492
IXABEPILONE	Non_withdrawal_event	2004-2008	203	200.836	-0.189942	0.0154248	0.206971	200.836	1.01062	1.01078	1.01093	0	NA	Inf	Inf	203	1716071	1734563	1715868	1734360	0	1715868	18492
RYTHMOL	Non_withdrawal_event	2004-2008	203	200.836	-0.189942	0.0154248	0.206971	200.836	1.01062	1.01078	1.01093	0	NA	Inf	Inf	203	1716071	1734563	1715868	1734360	0	1715868	18492
NICARDIPINE	Non_withdrawal_event	2004-2008	202	199.846	-0.190466	0.0154246	0.207427	199.846	1.01062	1.01078	1.01093	0	NA	Inf	Inf	202	1716071	1734563	1715869	1734361	0	1715869	18492
ETHAMBUTOL	Non_withdrawal_event	2004-2008	201	198.857	-0.190995	0.0154244	0.207887	198.857	1.01062	1.01078	1.01093	0	NA	Inf	Inf	201	1716071	1734563	1715870	1734362	0	1715870	18492
THERAPY ]	Non_withdrawal_event	2004-2008	201	198.857	-0.190995	0.0154244	0.207887	198.857	1.01062	1.01078	1.01093	0	NA	Inf	Inf	201	1716071	1734563	1715870	1734362	0	1715870	18492
EXENATIDE	Non_withdrawal_event	2004-2008	37386	36988.4	0.00076257	0.0154242	0.0300107	36979.7	1.01082	1.01099	1.01116	90.7839	58.0048	411.813	2923.72	37387	1716071	1734563	1678685	1697176	1	1678685	18491
LOCHOL	Non_withdrawal_event	2004-2008	199	196.878	-0.192066	0.015424	0.208816	196.878	1.01062	1.01078	1.01093	0	NA	Inf	Inf	199	1716071	1734563	1715872	1734364	0	1715872	18492
MAVIK	Non_withdrawal_event	2004-2008	198	195.889	-0.192607	0.0154238	0.209286	195.889	1.01062	1.01078	1.01093	0	NA	Inf	Inf	198	1716071	1734563	1715873	1734365	0	1715873	18492
FAZACLO ODT	Non_withdrawal_event	2004-2008	197	194.9	-0.193152	0.0154236	0.209759	194.9	1.01062	1.01078	1.01093	0	NA	Inf	Inf	197	1716071	1734563	1715874	1734366	0	1715874	18492
ISOPTIN	Non_withdrawal_event	2004-2008	197	194.9	-0.193152	0.0154236	0.209759	194.9	1.01062	1.01078	1.01093	0	NA	Inf	Inf	197	1716071	1734563	1715874	1734366	0	1715874	18492
PIROXICAM	Non_withdrawal_event	2004-2008	196	193.91	-0.193702	0.0154234	0.210236	193.91	1.01062	1.01078	1.01093	0	NA	Inf	Inf	196	1716071	1734563	1715875	1734367	0	1715875	18492
TAREG	Non_withdrawal_event	2004-2008	196	193.91	-0.193702	0.0154234	0.210236	193.91	1.01062	1.01078	1.01093	0	NA	Inf	Inf	196	1716071	1734563	1715875	1734367	0	1715875	18492
ZENAPAX	Non_withdrawal_event	2004-2008	196	193.91	-0.193702	0.0154234	0.210236	193.91	1.01062	1.01078	1.01093	0	NA	Inf	Inf	196	1716071	1734563	1715875	1734367	0	1715875	18492
KLARICID	Non_withdrawal_event	2004-2008	194	191.932	-0.194814	0.015423	0.2112	191.932	1.01062	1.01078	1.01093	0	NA	Inf	Inf	194	1716071	1734563	1715877	1734369	0	1715877	18492
ROFERONA	Non_withdrawal_event	2004-2008	194	191.932	-0.194814	0.015423	0.2112	191.932	1.01062	1.01078	1.01093	0	NA	Inf	Inf	194	1716071	1734563	1715877	1734369	0	1715877	18492
GATIFLO	Non_withdrawal_event	2004-2008	194	191.932	-0.194814	0.015423	0.2112	191.932	1.01062	1.01078	1.01093	0	NA	Inf	Inf	194	1716071	1734563	1715877	1734369	0	1715877	18492
DOBUTAMINE	Non_withdrawal_event	2004-2008	193	190.942	-0.195377	0.0154228	0.211688	190.942	1.01062	1.01078	1.01093	0	NA	Inf	Inf	193	1716071	1734563	1715878	1734370	0	1715878	18492
SECOTEX	Non_withdrawal_event	2004-2008	193	190.942	-0.195377	0.0154228	0.211688	190.942	1.01062	1.01078	1.01093	0	NA	Inf	Inf	193	1716071	1734563	1715878	1734370	0	1715878	18492
FLECAINIDE	Non_withdrawal_event	2004-2008	192	189.953	-0.195945	0.0154226	0.212179	189.953	1.01062	1.01078	1.01093	0	NA	Inf	Inf	192	1716071	1734563	1715879	1734371	0	1715879	18492
IOPAMIDOL	Non_withdrawal_event	2004-2008	192	189.953	-0.195945	0.0154226	0.212179	189.953	1.01062	1.01078	1.01093	0	NA	Inf	Inf	192	1716071	1734563	1715879	1734371	0	1715879	18492
FELDENE	Non_withdrawal_event	2004-2008	192	189.953	-0.195945	0.0154226	0.212179	189.953	1.01062	1.01078	1.01093	0	NA	Inf	Inf	192	1716071	1734563	1715879	1734371	0	1715879	18492
FUNGUARD	Non_withdrawal_event	2004-2008	191	188.964	-0.196516	0.0154224	0.212674	188.964	1.01062	1.01078	1.01093	0	NA	Inf	Inf	191	1716071	1734563	1715880	1734372	0	1715880	18492
ALDOMET	Non_withdrawal_event	2004-2008	191	188.964	-0.196516	0.0154224	0.212674	188.964	1.01062	1.01078	1.01093	0	NA	Inf	Inf	191	1716071	1734563	1715880	1734372	0	1715880	18492
GLIMEPIRIDE	Non_withdrawal_event	2004-2008	190	187.974	-0.197093	0.0154222	0.213173	187.974	1.01062	1.01078	1.01093	0	NA	Inf	Inf	190	1716071	1734563	1715881	1734373	0	1715881	18492
NATRECOR	Non_withdrawal_event	2004-2008	190	187.974	-0.197093	0.0154222	0.213173	187.974	1.01062	1.01078	1.01093	0	NA	Inf	Inf	190	1716071	1734563	1715881	1734373	0	1715881	18492
LISTERINE	Non_withdrawal_event	2004-2008	190	187.974	-0.197093	0.0154222	0.213173	187.974	1.01062	1.01078	1.01093	0	NA	Inf	Inf	190	1716071	1734563	1715881	1734373	0	1715881	18492
NOROXIN	Non_withdrawal_event	2004-2008	189	186.985	-0.197674	0.015422	0.213675	186.985	1.01062	1.01078	1.01093	0	NA	Inf	Inf	189	1716071	1734563	1715882	1734374	0	1715882	18492
INFERGEN	Non_withdrawal_event	2004-2008	189	186.985	-0.197674	0.015422	0.213675	186.985	1.01062	1.01078	1.01093	0	NA	Inf	Inf	189	1716071	1734563	1715882	1734374	0	1715882	18492
EXEMESTANE	Non_withdrawal_event	2004-2008	187	185.006	-0.198851	0.0154215	0.214693	185.006	1.01062	1.01078	1.01093	0	NA	Inf	Inf	187	1716071	1734563	1715884	1734376	0	1715884	18492
REMODULIN	Non_withdrawal_event	2004-2008	187	185.006	-0.198851	0.0154215	0.214693	185.006	1.01062	1.01078	1.01093	0	NA	Inf	Inf	187	1716071	1734563	1715884	1734376	0	1715884	18492
ATROPINE	Non_withdrawal_event	2004-2008	184	182.038	-0.200652	0.0154209	0.216249	182.038	1.01062	1.01078	1.01093	0	NA	Inf	Inf	184	1716071	1734563	1715887	1734379	0	1715887	18492
KEPIVANCE	Non_withdrawal_event	2004-2008	184	182.038	-0.200652	0.0154209	0.216249	182.038	1.01062	1.01078	1.01093	0	NA	Inf	Inf	184	1716071	1734563	1715887	1734379	0	1715887	18492
CYTOTEC	Non_withdrawal_event	2004-2008	183	181.049	-0.201263	0.0154206	0.216776	181.049	1.01062	1.01078	1.01093	0	NA	Inf	Inf	183	1716071	1734563	1715888	1734380	0	1715888	18492
ZADITEN	Non_withdrawal_event	2004-2008	183	181.049	-0.201263	0.0154206	0.216776	181.049	1.01062	1.01078	1.01093	0	NA	Inf	Inf	183	1716071	1734563	1715888	1734380	0	1715888	18492
LOSARTAN	Non_withdrawal_event	2004-2008	182	180.06	-0.201878	0.0154204	0.217307	180.06	1.01062	1.01078	1.01093	0	NA	Inf	Inf	182	1716071	1734563	1715889	1734381	0	1715889	18492
SAIZEN	Non_withdrawal_event	2004-2008	182	180.06	-0.201878	0.0154204	0.217307	180.06	1.01062	1.01078	1.01093	0	NA	Inf	Inf	182	1716071	1734563	1715889	1734381	0	1715889	18492
INTRAUTERINE COPPER CONTRACEPTIVE	Non_withdrawal_event	2004-2008	182	180.06	-0.201878	0.0154204	0.217307	180.06	1.01062	1.01078	1.01093	0	NA	Inf	Inf	182	1716071	1734563	1715889	1734381	0	1715889	18492
LUMIGAN	Non_withdrawal_event	2004-2008	181	179.07	-0.202499	0.0154202	0.217842	179.07	1.01062	1.01078	1.01093	0	NA	Inf	Inf	181	1716071	1734563	1715890	1734382	0	1715890	18492
PERINDOPRIL ERBUMINE	Non_withdrawal_event	2004-2008	181	179.07	-0.202499	0.0154202	0.217842	179.07	1.01062	1.01078	1.01093	0	NA	Inf	Inf	181	1716071	1734563	1715890	1734382	0	1715890	18492
VASOTEC	Non_withdrawal_event	2004-2008	181	179.07	-0.202499	0.0154202	0.217842	179.07	1.01062	1.01078	1.01093	0	NA	Inf	Inf	181	1716071	1734563	1715890	1734382	0	1715890	18492
INDOCIN .	Non_withdrawal_event	2004-2008	180	178.081	-0.203125	0.0154199	0.218382	178.081	1.01062	1.01078	1.01093	0	NA	Inf	Inf	180	1716071	1734563	1715891	1734383	0	1715891	18492
BACTROBAN	Non_withdrawal_event	2004-2008	179	177.092	-0.203757	0.0154197	0.218926	177.092	1.01062	1.01078	1.01093	0	NA	Inf	Inf	179	1716071	1734563	1715892	1734384	0	1715892	18492
APTIVUSRITONAVIR	Non_withdrawal_event	2004-2008	179	177.092	-0.203757	0.0154197	0.218926	177.092	1.01062	1.01078	1.01093	0	NA	Inf	Inf	179	1716071	1734563	1715892	1734384	0	1715892	18492
MARAVIROC	Non_withdrawal_event	2004-2008	177	175.113	-0.205037	0.0154192	0.220028	175.113	1.01062	1.01078	1.01093	0	NA	Inf	Inf	177	1716071	1734563	1715894	1734386	0	1715894	18492
JANUMET	Non_withdrawal_event	2004-2008	176	174.124	-0.205685	0.015419	0.220585	174.123	1.01062	1.01078	1.01093	0	NA	Inf	Inf	176	1716071	1734563	1715895	1734387	0	1715895	18492
SAQUINAVIR	Non_withdrawal_event	2004-2008	176	174.124	-0.205685	0.015419	0.220585	174.123	1.01062	1.01078	1.01093	0	NA	Inf	Inf	176	1716071	1734563	1715895	1734387	0	1715895	18492
TIGECYCLINE	Non_withdrawal_event	2004-2008	175	173.134	-0.206338	0.0154187	0.221148	173.134	1.01062	1.01078	1.01093	0	NA	Inf	Inf	175	1716071	1734563	1715896	1734388	0	1715896	18492
VINBLASTINE	Non_withdrawal_event	2004-2008	174	172.145	-0.206998	0.0154185	0.221715	172.145	1.01062	1.01078	1.01093	0	NA	Inf	Inf	174	1716071	1734563	1715897	1734389	0	1715897	18492
ANAGRELIDE	Non_withdrawal_event	2004-2008	174	172.145	-0.206998	0.0154185	0.221715	172.145	1.01062	1.01078	1.01093	0	NA	Inf	Inf	174	1716071	1734563	1715897	1734389	0	1715897	18492
BENEFIX	Non_withdrawal_event	2004-2008	174	172.145	-0.206998	0.0154185	0.221715	172.145	1.01062	1.01078	1.01093	0	NA	Inf	Inf	174	1716071	1734563	1715897	1734389	0	1715897	18492
FELODIPINE	Non_withdrawal_event	2004-2008	173	171.156	-0.207663	0.0154182	0.222287	171.155	1.01062	1.01078	1.01093	0	NA	Inf	Inf	173	1716071	1734563	1715898	1734390	0	1715898	18492
CARDIZEM	Non_withdrawal_event	2004-2008	173	171.156	-0.207663	0.0154182	0.222287	171.155	1.01062	1.01078	1.01093	0	NA	Inf	Inf	173	1716071	1734563	1715898	1734390	0	1715898	18492
COTAREG	Non_withdrawal_event	2004-2008	172	170.166	-0.208335	0.0154179	0.222863	170.166	1.01062	1.01078	1.01093	0	NA	Inf	Inf	172	1716071	1734563	1715899	1734391	0	1715899	18492
EPIPEN	Non_withdrawal_event	2004-2008	171	169.177	-0.209012	0.0154177	0.223445	169.177	1.01062	1.01078	1.01093	0	NA	Inf	Inf	171	1716071	1734563	1715900	1734392	0	1715900	18492
INSPRA	Non_withdrawal_event	2004-2008	171	169.177	-0.209012	0.0154177	0.223445	169.177	1.01062	1.01078	1.01093	0	NA	Inf	Inf	171	1716071	1734563	1715900	1734392	0	1715900	18492
ADVATE	Non_withdrawal_event	2004-2008	170	168.188	-0.209695	0.0154174	0.224031	168.187	1.01062	1.01078	1.01093	0	NA	Inf	Inf	170	1716071	1734563	1715901	1734393	0	1715901	18492
ILETIN	Non_withdrawal_event	2004-2008	170	168.188	-0.209695	0.0154174	0.224031	168.187	1.01062	1.01078	1.01093	0	NA	Inf	Inf	170	1716071	1734563	1715901	1734393	0	1715901	18492
CRAVIT	Non_withdrawal_event	2004-2008	170	168.188	-0.209695	0.0154174	0.224031	168.187	1.01062	1.01078	1.01093	0	NA	Inf	Inf	170	1716071	1734563	1715901	1734393	0	1715901	18492
CEFDINIR	Non_withdrawal_event	2004-2008	169	167.198	-0.210385	0.0154171	0.224623	167.198	1.01062	1.01078	1.01093	0	NA	Inf	Inf	169	1716071	1734563	1715902	1734394	0	1715902	18492
FLUVASTATIN	Non_withdrawal_event	2004-2008	169	167.198	-0.210385	0.0154171	0.224623	167.198	1.01062	1.01078	1.01093	0	NA	Inf	Inf	169	1716071	1734563	1715902	1734394	0	1715902	18492
FK	Non_withdrawal_event	2004-2008	169	167.198	-0.210385	0.0154171	0.224623	167.198	1.01062	1.01078	1.01093	0	NA	Inf	Inf	169	1716071	1734563	1715902	1734394	0	1715902	18492
ESTROGEN	Non_withdrawal_event	2004-2008	169	167.198	-0.210385	0.0154171	0.224623	167.198	1.01062	1.01078	1.01093	0	NA	Inf	Inf	169	1716071	1734563	1715902	1734394	0	1715902	18492
NIACIN	Non_withdrawal_event	2004-2008	168	166.209	-0.211081	0.0154169	0.22522	166.209	1.01062	1.01078	1.01093	0	NA	Inf	Inf	168	1716071	1734563	1715903	1734395	0	1715903	18492
SALAZOPYRIN	Non_withdrawal_event	2004-2008	166	164.23	-0.212492	0.0154163	0.226429	164.23	1.01062	1.01078	1.01093	0	NA	Inf	Inf	166	1716071	1734563	1715905	1734397	0	1715905	18492
LEXISCAN	Non_withdrawal_event	2004-2008	165	163.241	-0.213207	0.015416	0.227042	163.241	1.01062	1.01078	1.01093	0	NA	Inf	Inf	165	1716071	1734563	1715906	1734398	0	1715906	18492
NOXAFIL	Non_withdrawal_event	2004-2008	165	163.241	-0.213207	0.015416	0.227042	163.241	1.01062	1.01078	1.01093	0	NA	Inf	Inf	165	1716071	1734563	1715906	1734398	0	1715906	18492
LEXIVA	Non_withdrawal_event	2004-2008	165	163.241	-0.213207	0.015416	0.227042	163.241	1.01062	1.01078	1.01093	0	NA	Inf	Inf	165	1716071	1734563	1715906	1734398	0	1715906	18492
CARTICEL	Non_withdrawal_event	2004-2008	164	162.252	-0.213929	0.0154158	0.22766	162.251	1.01062	1.01078	1.01093	0	NA	Inf	Inf	164	1716071	1734563	1715907	1734399	0	1715907	18492
FAMVIR	Non_withdrawal_event	2004-2008	163	161.262	-0.214658	0.0154155	0.228283	161.262	1.01062	1.01078	1.01093	0	NA	Inf	Inf	163	1716071	1734563	1715908	1734400	0	1715908	18492
CEFZIL	Non_withdrawal_event	2004-2008	162	160.273	-0.215394	0.0154152	0.228912	160.273	1.01062	1.01078	1.01093	0	NA	Inf	Inf	162	1716071	1734563	1715909	1734401	0	1715909	18492
MEROPEN	Non_withdrawal_event	2004-2008	161	159.284	-0.216137	0.0154149	0.229547	159.283	1.01062	1.01078	1.01093	0	NA	Inf	Inf	161	1716071	1734563	1715910	1734402	0	1715910	18492
ELISOR	Non_withdrawal_event	2004-2008	161	159.284	-0.216137	0.0154149	0.229547	159.283	1.01062	1.01078	1.01093	0	NA	Inf	Inf	161	1716071	1734563	1715910	1734402	0	1715910	18492
TIPRANAVIR_RITONAVIR COADMIN	Non_withdrawal_event	2004-2008	161	159.284	-0.216137	0.0154149	0.229547	159.283	1.01062	1.01078	1.01093	0	NA	Inf	Inf	161	1716071	1734563	1715910	1734402	0	1715910	18492
PANCRELIPASE	Non_withdrawal_event	2004-2008	160	158.294	-0.216887	0.0154146	0.230188	158.294	1.01062	1.01078	1.01093	0	NA	Inf	Inf	160	1716071	1734563	1715911	1734403	0	1715911	18492
FEMHRT	Non_withdrawal_event	2004-2008	160	158.294	-0.216887	0.0154146	0.230188	158.294	1.01062	1.01078	1.01093	0	NA	Inf	Inf	160	1716071	1734563	1715911	1734403	0	1715911	18492
DACOGEN	Non_withdrawal_event	2004-2008	160	158.294	-0.216887	0.0154146	0.230188	158.294	1.01062	1.01078	1.01093	0	NA	Inf	Inf	160	1716071	1734563	1715911	1734403	0	1715911	18492
LIPANTHYL	Non_withdrawal_event	2004-2008	160	158.294	-0.216887	0.0154146	0.230188	158.294	1.01062	1.01078	1.01093	0	NA	Inf	Inf	160	1716071	1734563	1715911	1734403	0	1715911	18492
BRIMONIDINE	Non_withdrawal_event	2004-2008	159	157.305	-0.217644	0.0154143	0.230834	157.305	1.01062	1.01078	1.01093	0	NA	Inf	Inf	159	1716071	1734563	1715912	1734404	0	1715912	18492
DEPOCYT	Non_withdrawal_event	2004-2008	159	157.305	-0.217644	0.0154143	0.230834	157.305	1.01062	1.01078	1.01093	0	NA	Inf	Inf	159	1716071	1734563	1715912	1734404	0	1715912	18492
VIVELLEDOT	Non_withdrawal_event	2004-2008	159	157.305	-0.217644	0.0154143	0.230834	157.305	1.01062	1.01078	1.01093	0	NA	Inf	Inf	159	1716071	1734563	1715912	1734404	0	1715912	18492
ONCASPAR	Non_withdrawal_event	2004-2008	158	156.316	-0.218408	0.015414	0.231487	156.315	1.01062	1.01078	1.01093	0	NA	Inf	Inf	158	1716071	1734563	1715913	1734405	0	1715913	18492
XIFAXAN	Non_withdrawal_event	2004-2008	158	156.316	-0.218408	0.015414	0.231487	156.315	1.01062	1.01078	1.01093	0	NA	Inf	Inf	158	1716071	1734563	1715913	1734405	0	1715913	18492
VESANOID	Non_withdrawal_event	2004-2008	158	156.316	-0.218408	0.015414	0.231487	156.315	1.01062	1.01078	1.01093	0	NA	Inf	Inf	158	1716071	1734563	1715913	1734405	0	1715913	18492
METHERGINE	Non_withdrawal_event	2004-2008	158	156.316	-0.218408	0.015414	0.231487	156.315	1.01062	1.01078	1.01093	0	NA	Inf	Inf	158	1716071	1734563	1715913	1734405	0	1715913	18492
ETIZOLAM	Non_withdrawal_event	2004-2008	157	155.326	-0.21918	0.0154136	0.232145	155.326	1.01062	1.01078	1.01093	0	NA	Inf	Inf	157	1716071	1734563	1715914	1734406	0	1715914	18492
PHOSPHOSODA FLAVOR NOT	Non_withdrawal_event	2004-2008	157	155.326	-0.21918	0.0154136	0.232145	155.326	1.01062	1.01078	1.01093	0	NA	Inf	Inf	157	1716071	1734563	1715914	1734406	0	1715914	18492
INJECTABLE GLOBULIN	Non_withdrawal_event	2004-2008	155	153.348	-0.220747	0.015413	0.23348	153.347	1.01062	1.01078	1.01093	0	NA	Inf	Inf	155	1716071	1734563	1715916	1734408	0	1715916	18492
STOCRIN	Non_withdrawal_event	2004-2008	155	153.348	-0.220747	0.015413	0.23348	153.347	1.01062	1.01078	1.01093	0	NA	Inf	Inf	155	1716071	1734563	1715916	1734408	0	1715916	18492
ERLOTINIB ERLOTINIB)	Non_withdrawal_event	2004-2008	154	152.358	-0.221542	0.0154127	0.234158	152.358	1.01062	1.01078	1.01093	0	NA	Inf	Inf	154	1716071	1734563	1715917	1734409	0	1715917	18492
CELEBRA	Non_withdrawal_event	2004-2008	153	151.369	-0.222345	0.0154124	0.234841	151.369	1.01062	1.01078	1.01093	0	NA	Inf	Inf	153	1716071	1734563	1715918	1734410	0	1715918	18492
EFALIZUMAB	Non_withdrawal_event	2004-2008	153	151.369	-0.222345	0.0154124	0.234841	151.369	1.01062	1.01078	1.01093	0	NA	Inf	Inf	153	1716071	1734563	1715918	1734410	0	1715918	18492
MOPRAL	Non_withdrawal_event	2004-2008	153	151.369	-0.222345	0.0154124	0.234841	151.369	1.01062	1.01078	1.01093	0	NA	Inf	Inf	153	1716071	1734563	1715918	1734410	0	1715918	18492
DEPODUR	Non_withdrawal_event	2004-2008	153	151.369	-0.222345	0.0154124	0.234841	151.369	1.01062	1.01078	1.01093	0	NA	Inf	Inf	153	1716071	1734563	1715918	1734410	0	1715918	18492
INDAPAMIDE	Non_withdrawal_event	2004-2008	152	150.38	-0.223157	0.015412	0.235531	150.379	1.01062	1.01078	1.01093	0	NA	Inf	Inf	152	1716071	1734563	1715919	1734411	0	1715919	18492
GLUCOBAY	Non_withdrawal_event	2004-2008	152	150.38	-0.223157	0.015412	0.235531	150.379	1.01062	1.01078	1.01093	0	NA	Inf	Inf	152	1716071	1734563	1715919	1734411	0	1715919	18492
ALAVERT	Non_withdrawal_event	2004-2008	151	149.39	-0.223976	0.0154117	0.236228	149.39	1.01062	1.01078	1.01093	0	NA	Inf	Inf	151	1716071	1734563	1715920	1734412	0	1715920	18492
LOPID	Non_withdrawal_event	2004-2008	151	149.39	-0.223976	0.0154117	0.236228	149.39	1.01062	1.01078	1.01093	0	NA	Inf	Inf	151	1716071	1734563	1715920	1734412	0	1715920	18492
DRAMAMINE	Non_withdrawal_event	2004-2008	151	149.39	-0.223976	0.0154117	0.236228	149.39	1.01062	1.01078	1.01093	0	NA	Inf	Inf	151	1716071	1734563	1715920	1734412	0	1715920	18492
DESMOPRESSIN	Non_withdrawal_event	2004-2008	150	148.401	-0.224804	0.0154114	0.236932	148.401	1.01062	1.01078	1.01093	0	NA	Inf	Inf	150	1716071	1734563	1715921	1734413	0	1715921	18492
VALGANCICLOVIR	Non_withdrawal_event	2004-2008	149	147.412	-0.22564	0.015411	0.237642	147.411	1.01062	1.01078	1.01093	0	NA	Inf	Inf	149	1716071	1734563	1715922	1734414	0	1715922	18492
PROCARDIA	Non_withdrawal_event	2004-2008	149	147.412	-0.22564	0.015411	0.237642	147.411	1.01062	1.01078	1.01093	0	NA	Inf	Inf	149	1716071	1734563	1715922	1734414	0	1715922	18492
DECITABINE LYOPHILIZED	Non_withdrawal_event	2004-2008	149	147.412	-0.22564	0.015411	0.237642	147.411	1.01062	1.01078	1.01093	0	NA	Inf	Inf	149	1716071	1734563	1715922	1734414	0	1715922	18492
RAZADYNE	Non_withdrawal_event	2004-2008	149	147.412	-0.22564	0.015411	0.237642	147.411	1.01062	1.01078	1.01093	0	NA	Inf	Inf	149	1716071	1734563	1715922	1734414	0	1715922	18492
APROTININ	Non_withdrawal_event	2004-2008	149	147.412	-0.22564	0.015411	0.237642	147.411	1.01062	1.01078	1.01093	0	NA	Inf	Inf	149	1716071	1734563	1715922	1734414	0	1715922	18492
PIPERACILLIN_TAZOBACTAM	Non_withdrawal_event	2004-2008	148	146.422	-0.226485	0.0154106	0.23836	146.422	1.01062	1.01078	1.01093	0	NA	Inf	Inf	148	1716071	1734563	1715923	1734415	0	1715923	18492
ZEFFIX	Non_withdrawal_event	2004-2008	148	146.422	-0.226485	0.0154106	0.23836	146.422	1.01062	1.01078	1.01093	0	NA	Inf	Inf	148	1716071	1734563	1715923	1734415	0	1715923	18492
KARDEGIC	Non_withdrawal_event	2004-2008	147	145.433	-0.227339	0.0154103	0.239084	145.433	1.01062	1.01078	1.01093	0	NA	Inf	Inf	147	1716071	1734563	1715924	1734416	0	1715924	18492
CODE UNBROKEN	Non_withdrawal_event	2004-2008	147	145.433	-0.227339	0.0154103	0.239084	145.433	1.01062	1.01078	1.01093	0	NA	Inf	Inf	147	1716071	1734563	1715924	1734416	0	1715924	18492
TREXIMET	Non_withdrawal_event	2004-2008	147	145.433	-0.227339	0.0154103	0.239084	145.433	1.01062	1.01078	1.01093	0	NA	Inf	Inf	147	1716071	1734563	1715924	1734416	0	1715924	18492
ALBUMIN	Non_withdrawal_event	2004-2008	147	145.433	-0.227339	0.0154103	0.239084	145.433	1.01062	1.01078	1.01093	0	NA	Inf	Inf	147	1716071	1734563	1715924	1734416	0	1715924	18492
FOLIC ACID	Non_withdrawal_event	2004-2008	146	144.444	-0.228202	0.0154099	0.239816	144.443	1.01062	1.01078	1.01093	0	NA	Inf	Inf	146	1716071	1734563	1715925	1734417	0	1715925	18492
ASMANEX TWISTHALER	Non_withdrawal_event	2004-2008	146	144.444	-0.228202	0.0154099	0.239816	144.443	1.01062	1.01078	1.01093	0	NA	Inf	Inf	146	1716071	1734563	1715925	1734417	0	1715925	18492
CONTRACEPTIVES	Non_withdrawal_event	2004-2008	146	144.444	-0.228202	0.0154099	0.239816	144.443	1.01062	1.01078	1.01093	0	NA	Inf	Inf	146	1716071	1734563	1715925	1734417	0	1715925	18492
EXENATIDE PEN DISPOSABLE	Non_withdrawal_event	2004-2008	146	144.444	-0.228202	0.0154099	0.239816	144.443	1.01062	1.01078	1.01093	0	NA	Inf	Inf	146	1716071	1734563	1715925	1734417	0	1715925	18492
PYRAZINAMIDE	Non_withdrawal_event	2004-2008	145	143.454	-0.229074	0.0154096	0.240555	143.454	1.01062	1.01078	1.01093	0	NA	Inf	Inf	145	1716071	1734563	1715926	1734418	0	1715926	18492
ESIDRIX	Non_withdrawal_event	2004-2008	144	142.465	-0.229955	0.0154092	0.241301	142.465	1.01062	1.01078	1.01093	0	NA	Inf	Inf	144	1716071	1734563	1715927	1734419	0	1715927	18492
IOPAMIRON	Non_withdrawal_event	2004-2008	144	142.465	-0.229955	0.0154092	0.241301	142.465	1.01062	1.01078	1.01093	0	NA	Inf	Inf	144	1716071	1734563	1715927	1734419	0	1715927	18492
ENTECAVIR	Non_withdrawal_event	2004-2008	143	141.475	-0.230846	0.0154088	0.242055	141.475	1.01062	1.01078	1.01093	0	NA	Inf	Inf	143	1716071	1734563	1715928	1734420	0	1715928	18492
AMN	Non_withdrawal_event	2004-2008	142	140.486	-0.231746	0.0154085	0.242817	140.486	1.01062	1.01078	1.01093	0	NA	Inf	Inf	142	1716071	1734563	1715929	1734421	0	1715929	18492
THYROID	Non_withdrawal_event	2004-2008	142	140.486	-0.231746	0.0154085	0.242817	140.486	1.01062	1.01078	1.01093	0	NA	Inf	Inf	142	1716071	1734563	1715929	1734421	0	1715929	18492
ANGELIQ	Non_withdrawal_event	2004-2008	142	140.486	-0.231746	0.0154085	0.242817	140.486	1.01062	1.01078	1.01093	0	NA	Inf	Inf	142	1716071	1734563	1715929	1734421	0	1715929	18492
SAWACILLIN	Non_withdrawal_event	2004-2008	142	140.486	-0.231746	0.0154085	0.242817	140.486	1.01062	1.01078	1.01093	0	NA	Inf	Inf	142	1716071	1734563	1715929	1734421	0	1715929	18492
PHENYLEPHRINE_PROXGLCRINPTRL	Non_withdrawal_event	2004-2008	142	140.486	-0.231746	0.0154085	0.242817	140.486	1.01062	1.01078	1.01093	0	NA	Inf	Inf	142	1716071	1734563	1715929	1734421	0	1715929	18492
THIOTEPA	Non_withdrawal_event	2004-2008	141	139.497	-0.232656	0.0154081	0.243587	139.497	1.01062	1.01078	1.01093	0	NA	Inf	Inf	141	1716071	1734563	1715930	1734422	0	1715930	18492
FOSAMPRENAVIR	Non_withdrawal_event	2004-2008	141	139.497	-0.232656	0.0154081	0.243587	139.497	1.01062	1.01078	1.01093	0	NA	Inf	Inf	141	1716071	1734563	1715930	1734422	0	1715930	18492
NEVANAC	Non_withdrawal_event	2004-2008	141	139.497	-0.232656	0.0154081	0.243587	139.497	1.01062	1.01078	1.01093	0	NA	Inf	Inf	141	1716071	1734563	1715930	1734422	0	1715930	18492
AMLOR	Non_withdrawal_event	2004-2008	140	138.507	-0.233576	0.0154077	0.244364	138.507	1.01062	1.01078	1.01093	0	NA	Inf	Inf	140	1716071	1734563	1715931	1734423	0	1715931	18492
ANAPEINE	Non_withdrawal_event	2004-2008	140	138.507	-0.233576	0.0154077	0.244364	138.507	1.01062	1.01078	1.01093	0	NA	Inf	Inf	140	1716071	1734563	1715931	1734423	0	1715931	18492
LOSEC	Non_withdrawal_event	2004-2008	140	138.507	-0.233576	0.0154077	0.244364	138.507	1.01062	1.01078	1.01093	0	NA	Inf	Inf	140	1716071	1734563	1715931	1734423	0	1715931	18492
KETOPROFEN	Non_withdrawal_event	2004-2008	139	137.518	-0.234507	0.0154073	0.24515	137.518	1.01062	1.01078	1.01093	0	NA	Inf	Inf	139	1716071	1734563	1715932	1734424	0	1715932	18492
LOXOPROFEN	Non_withdrawal_event	2004-2008	139	137.518	-0.234507	0.0154073	0.24515	137.518	1.01062	1.01078	1.01093	0	NA	Inf	Inf	139	1716071	1734563	1715932	1734424	0	1715932	18492
ZINACEF	Non_withdrawal_event	2004-2008	139	137.518	-0.234507	0.0154073	0.24515	137.518	1.01062	1.01078	1.01093	0	NA	Inf	Inf	139	1716071	1734563	1715932	1734424	0	1715932	18492
TRAVATAN	Non_withdrawal_event	2004-2008	139	137.518	-0.234507	0.0154073	0.24515	137.518	1.01062	1.01078	1.01093	0	NA	Inf	Inf	139	1716071	1734563	1715932	1734424	0	1715932	18492
ANCARON	Non_withdrawal_event	2004-2008	139	137.518	-0.234507	0.0154073	0.24515	137.518	1.01062	1.01078	1.01093	0	NA	Inf	Inf	139	1716071	1734563	1715932	1734424	0	1715932	18492
PENTOSAN	Non_withdrawal_event	2004-2008	138	136.529	-0.235447	0.0154069	0.245944	136.529	1.01062	1.01078	1.01093	0	NA	Inf	Inf	138	1716071	1734563	1715933	1734425	0	1715933	18492
TIPRANAVIR RITONAVIR	Non_withdrawal_event	2004-2008	138	136.529	-0.235447	0.0154069	0.245944	136.529	1.01062	1.01078	1.01093	0	NA	Inf	Inf	138	1716071	1734563	1715933	1734425	0	1715933	18492
CEFACLOR	Non_withdrawal_event	2004-2008	138	136.529	-0.235447	0.0154069	0.245944	136.529	1.01062	1.01078	1.01093	0	NA	Inf	Inf	138	1716071	1734563	1715933	1734425	0	1715933	18492
COTRIMOXAZOLE	Non_withdrawal_event	2004-2008	138	136.529	-0.235447	0.0154069	0.245944	136.529	1.01062	1.01078	1.01093	0	NA	Inf	Inf	138	1716071	1734563	1715933	1734425	0	1715933	18492
GCSF	Non_withdrawal_event	2004-2008	138	136.529	-0.235447	0.0154069	0.245944	136.529	1.01062	1.01078	1.01093	0	NA	Inf	Inf	138	1716071	1734563	1715933	1734425	0	1715933	18492
COMPAZINE	Non_withdrawal_event	2004-2008	138	136.529	-0.235447	0.0154069	0.245944	136.529	1.01062	1.01078	1.01093	0	NA	Inf	Inf	138	1716071	1734563	1715933	1734425	0	1715933	18492
FERROUS SULFATE	Non_withdrawal_event	2004-2008	137	135.539	-0.236399	0.0154065	0.246746	135.539	1.01062	1.01078	1.01093	0	NA	Inf	Inf	137	1716071	1734563	1715934	1734426	0	1715934	18492
LEUSTATIN	Non_withdrawal_event	2004-2008	137	135.539	-0.236399	0.0154065	0.246746	135.539	1.01062	1.01078	1.01093	0	NA	Inf	Inf	137	1716071	1734563	1715934	1734426	0	1715934	18492
BENAZEPRIL	Non_withdrawal_event	2004-2008	136	134.55	-0.237361	0.015406	0.247557	134.55	1.01062	1.01078	1.01093	0	NA	Inf	Inf	136	1716071	1734563	1715935	1734427	0	1715935	18492
ARGATROBAN	Non_withdrawal_event	2004-2008	136	134.55	-0.237361	0.015406	0.247557	134.55	1.01062	1.01078	1.01093	0	NA	Inf	Inf	136	1716071	1734563	1715935	1734427	0	1715935	18492
SINTROM	Non_withdrawal_event	2004-2008	135	133.561	-0.238333	0.0154056	0.248377	133.561	1.01062	1.01078	1.01093	0	NA	Inf	Inf	135	1716071	1734563	1715936	1734428	0	1715936	18492
GLIADEL	Non_withdrawal_event	2004-2008	135	133.561	-0.238333	0.0154056	0.248377	133.561	1.01062	1.01078	1.01093	0	NA	Inf	Inf	135	1716071	1734563	1715936	1734428	0	1715936	18492
ISOVORIN	Non_withdrawal_event	2004-2008	135	133.561	-0.238333	0.0154056	0.248377	133.561	1.01062	1.01078	1.01093	0	NA	Inf	Inf	135	1716071	1734563	1715936	1734428	0	1715936	18492
OGEN	Non_withdrawal_event	2004-2008	135	133.561	-0.238333	0.0154056	0.248377	133.561	1.01062	1.01078	1.01093	0	NA	Inf	Inf	135	1716071	1734563	1715936	1734428	0	1715936	18492
CELECOX	Non_withdrawal_event	2004-2008	134	132.571	-0.239317	0.0154052	0.249205	132.571	1.01062	1.01078	1.01093	0	NA	Inf	Inf	134	1716071	1734563	1715937	1734429	0	1715937	18492
TRIOMUNE	Non_withdrawal_event	2004-2008	134	132.571	-0.239317	0.0154052	0.249205	132.571	1.01062	1.01078	1.01093	0	NA	Inf	Inf	134	1716071	1734563	1715937	1734429	0	1715937	18492
ROCURONIUM	Non_withdrawal_event	2004-2008	133	131.582	-0.240313	0.0154048	0.250043	131.582	1.01062	1.01078	1.01093	0	NA	Inf	Inf	133	1716071	1734563	1715938	1734430	0	1715938	18492
HEPB-GAMMAGEE	Non_withdrawal_event	2004-2008	133	131.582	-0.240313	0.0154048	0.250043	131.582	1.01062	1.01078	1.01093	0	NA	Inf	Inf	133	1716071	1734563	1715938	1734430	0	1715938	18492
TAGAMET	Non_withdrawal_event	2004-2008	133	131.582	-0.240313	0.0154048	0.250043	131.582	1.01062	1.01078	1.01093	0	NA	Inf	Inf	133	1716071	1734563	1715938	1734430	0	1715938	18492
CARDENALIN	Non_withdrawal_event	2004-2008	133	131.582	-0.240313	0.0154048	0.250043	131.582	1.01062	1.01078	1.01093	0	NA	Inf	Inf	133	1716071	1734563	1715938	1734430	0	1715938	18492
MINIRIN	Non_withdrawal_event	2004-2008	133	131.582	-0.240313	0.0154048	0.250043	131.582	1.01062	1.01078	1.01093	0	NA	Inf	Inf	133	1716071	1734563	1715938	1734430	0	1715938	18492
ALESION	Non_withdrawal_event	2004-2008	131	129.603	-0.242339	0.0154039	0.251746	129.603	1.01062	1.01078	1.01093	0	NA	Inf	Inf	131	1716071	1734563	1715940	1734432	0	1715940	18492
NOVORAPID FLEXPEN	Non_withdrawal_event	2004-2008	131	129.603	-0.242339	0.0154039	0.251746	129.603	1.01062	1.01078	1.01093	0	NA	Inf	Inf	131	1716071	1734563	1715940	1734432	0	1715940	18492
INDINAVIR	Non_withdrawal_event	2004-2008	131	129.603	-0.242339	0.0154039	0.251746	129.603	1.01062	1.01078	1.01093	0	NA	Inf	Inf	131	1716071	1734563	1715940	1734432	0	1715940	18492
TRIFLUCAN	Non_withdrawal_event	2004-2008	131	129.603	-0.242339	0.0154039	0.251746	129.603	1.01062	1.01078	1.01093	0	NA	Inf	Inf	131	1716071	1734563	1715940	1734432	0	1715940	18492
DIGITEK BERTEK	Non_withdrawal_event	2004-2008	131	129.603	-0.242339	0.0154039	0.251746	129.603	1.01062	1.01078	1.01093	0	NA	Inf	Inf	131	1716071	1734563	1715940	1734432	0	1715940	18492
IODIDE	Non_withdrawal_event	2004-2008	130	128.614	-0.24337	0.0154034	0.252611	128.614	1.01062	1.01078	1.01093	0	NA	Inf	Inf	130	1716071	1734563	1715941	1734433	0	1715941	18492
CEFTAZIDIME	Non_withdrawal_event	2004-2008	130	128.614	-0.24337	0.0154034	0.252611	128.614	1.01062	1.01078	1.01093	0	NA	Inf	Inf	130	1716071	1734563	1715941	1734433	0	1715941	18492
OSMOPREP	Non_withdrawal_event	2004-2008	130	128.614	-0.24337	0.0154034	0.252611	128.614	1.01062	1.01078	1.01093	0	NA	Inf	Inf	130	1716071	1734563	1715941	1734433	0	1715941	18492
TAZOCILLINE	Non_withdrawal_event	2004-2008	130	128.614	-0.24337	0.0154034	0.252611	128.614	1.01062	1.01078	1.01093	0	NA	Inf	Inf	130	1716071	1734563	1715941	1734433	0	1715941	18492
REBAMIPIDE	Non_withdrawal_event	2004-2008	128	126.635	-0.245468	0.0154025	0.254372	126.635	1.01062	1.01078	1.01093	0	NA	Inf	Inf	128	1716071	1734563	1715943	1734435	0	1715943	18492
PHOSBLOCK	Non_withdrawal_event	2004-2008	128	126.635	-0.245468	0.0154025	0.254372	126.635	1.01062	1.01078	1.01093	0	NA	Inf	Inf	128	1716071	1734563	1715943	1734435	0	1715943	18492
GEFITINIB	Non_withdrawal_event	2004-2008	127	125.646	-0.246537	0.015402	0.255267	125.646	1.01062	1.01078	1.01093	0	NA	Inf	Inf	127	1716071	1734563	1715944	1734436	0	1715944	18492
NITRIC	Non_withdrawal_event	2004-2008	127	125.646	-0.246537	0.015402	0.255267	125.646	1.01062	1.01078	1.01093	0	NA	Inf	Inf	127	1716071	1734563	1715944	1734436	0	1715944	18492
ALEVED SINUS_COLD	Non_withdrawal_event	2004-2008	127	125.646	-0.246537	0.015402	0.255267	125.646	1.01062	1.01078	1.01093	0	NA	Inf	Inf	127	1716071	1734563	1715944	1734436	0	1715944	18492
TICLID	Non_withdrawal_event	2004-2008	127	125.646	-0.246537	0.015402	0.255267	125.646	1.01062	1.01078	1.01093	0	NA	Inf	Inf	127	1716071	1734563	1715944	1734436	0	1715944	18492
MILK MAGNESIA	Non_withdrawal_event	2004-2008	127	125.646	-0.246537	0.015402	0.255267	125.646	1.01062	1.01078	1.01093	0	NA	Inf	Inf	127	1716071	1734563	1715944	1734436	0	1715944	18492
NOVATREX	Non_withdrawal_event	2004-2008	127	125.646	-0.246537	0.015402	0.255267	125.646	1.01062	1.01078	1.01093	0	NA	Inf	Inf	127	1716071	1734563	1715944	1734436	0	1715944	18492
OXYTOCIN	Non_withdrawal_event	2004-2008	126	124.657	-0.247618	0.0154015	0.256173	124.657	1.01062	1.01078	1.01093	0	NA	Inf	Inf	126	1716071	1734563	1715945	1734437	0	1715945	18492
ELIGARD	Non_withdrawal_event	2004-2008	126	124.657	-0.247618	0.0154015	0.256173	124.657	1.01062	1.01078	1.01093	0	NA	Inf	Inf	126	1716071	1734563	1715945	1734437	0	1715945	18492
INOMAX	Non_withdrawal_event	2004-2008	126	124.657	-0.247618	0.0154015	0.256173	124.657	1.01062	1.01078	1.01093	0	NA	Inf	Inf	126	1716071	1734563	1715945	1734437	0	1715945	18492
STARLIX	Non_withdrawal_event	2004-2008	126	124.657	-0.247618	0.0154015	0.256173	124.657	1.01062	1.01078	1.01093	0	NA	Inf	Inf	126	1716071	1734563	1715945	1734437	0	1715945	18492
ALOXI	Non_withdrawal_event	2004-2008	126	124.657	-0.247618	0.0154015	0.256173	124.657	1.01062	1.01078	1.01093	0	NA	Inf	Inf	126	1716071	1734563	1715945	1734437	0	1715945	18492
COLESEVELAM	Non_withdrawal_event	2004-2008	125	123.667	-0.248713	0.0154011	0.257089	123.667	1.01062	1.01078	1.01093	0	NA	Inf	Inf	125	1716071	1734563	1715946	1734438	0	1715946	18492
GANCICLOVIR	Non_withdrawal_event	2004-2008	125	123.667	-0.248713	0.0154011	0.257089	123.667	1.01062	1.01078	1.01093	0	NA	Inf	Inf	125	1716071	1734563	1715946	1734438	0	1715946	18492
DESOXYN	Non_withdrawal_event	2004-2008	125	123.667	-0.248713	0.0154011	0.257089	123.667	1.01062	1.01078	1.01093	0	NA	Inf	Inf	125	1716071	1734563	1715946	1734438	0	1715946	18492
ACTIVELLA	Non_withdrawal_event	2004-2008	125	123.667	-0.248713	0.0154011	0.257089	123.667	1.01062	1.01078	1.01093	0	NA	Inf	Inf	125	1716071	1734563	1715946	1734438	0	1715946	18492
AMIKACIN	Non_withdrawal_event	2004-2008	124	122.678	-0.249821	0.0154006	0.258016	122.678	1.01062	1.01078	1.01093	0	NA	Inf	Inf	124	1716071	1734563	1715947	1734439	0	1715947	18492
ELPLAT	Non_withdrawal_event	2004-2008	124	122.678	-0.249821	0.0154006	0.258016	122.678	1.01062	1.01078	1.01093	0	NA	Inf	Inf	124	1716071	1734563	1715947	1734439	0	1715947	18492
AERIUS	Non_withdrawal_event	2004-2008	124	122.678	-0.249821	0.0154006	0.258016	122.678	1.01062	1.01078	1.01093	0	NA	Inf	Inf	124	1716071	1734563	1715947	1734439	0	1715947	18492
UFT	Non_withdrawal_event	2004-2008	124	122.678	-0.249821	0.0154006	0.258016	122.678	1.01062	1.01078	1.01093	0	NA	Inf	Inf	124	1716071	1734563	1715947	1734439	0	1715947	18492
CIFLOX	Non_withdrawal_event	2004-2008	123	121.689	-0.250944	0.0154001	0.258954	121.689	1.01062	1.01078	1.01093	0	NA	Inf	Inf	123	1716071	1734563	1715948	1734440	0	1715948	18492
EPANUTIN	Non_withdrawal_event	2004-2008	123	121.689	-0.250944	0.0154001	0.258954	121.689	1.01062	1.01078	1.01093	0	NA	Inf	Inf	123	1716071	1734563	1715948	1734440	0	1715948	18492
SUCCINYLCHOLINE	Non_withdrawal_event	2004-2008	122	120.699	-0.25208	0.0153995	0.259903	120.699	1.01062	1.01078	1.01093	0	NA	Inf	Inf	122	1716071	1734563	1715949	1734441	0	1715949	18492
LEVOMEPROMAZINE	Non_withdrawal_event	2004-2008	122	120.699	-0.25208	0.0153995	0.259903	120.699	1.01062	1.01078	1.01093	0	NA	Inf	Inf	122	1716071	1734563	1715949	1734441	0	1715949	18492
BECONASE	Non_withdrawal_event	2004-2008	122	120.699	-0.25208	0.0153995	0.259903	120.699	1.01062	1.01078	1.01093	0	NA	Inf	Inf	122	1716071	1734563	1715949	1734441	0	1715949	18492
THYROGEN	Non_withdrawal_event	2004-2008	121	119.71	-0.253231	0.015399	0.260863	119.71	1.01062	1.01078	1.01093	0	NA	Inf	Inf	121	1716071	1734563	1715950	1734442	0	1715950	18492
MODACIN	Non_withdrawal_event	2004-2008	121	119.71	-0.253231	0.015399	0.260863	119.71	1.01062	1.01078	1.01093	0	NA	Inf	Inf	121	1716071	1734563	1715950	1734442	0	1715950	18492
FACTOR IX FACTOR IX)	Non_withdrawal_event	2004-2008	120	118.721	-0.254396	0.0153985	0.261835	118.721	1.01062	1.01078	1.01093	0	NA	Inf	Inf	120	1716071	1734563	1715951	1734443	0	1715951	18492
ABELCET	Non_withdrawal_event	2004-2008	120	118.721	-0.254396	0.0153985	0.261835	118.721	1.01062	1.01078	1.01093	0	NA	Inf	Inf	120	1716071	1734563	1715951	1734443	0	1715951	18492
KYTRIL	Non_withdrawal_event	2004-2008	120	118.721	-0.254396	0.0153985	0.261835	118.721	1.01062	1.01078	1.01093	0	NA	Inf	Inf	120	1716071	1734563	1715951	1734443	0	1715951	18492
OPCONA	Non_withdrawal_event	2004-2008	119	117.731	-0.255577	0.015398	0.262819	117.731	1.01062	1.01078	1.01093	0	NA	Inf	Inf	119	1716071	1734563	1715952	1734444	0	1715952	18492
PRAZOSIN	Non_withdrawal_event	2004-2008	119	117.731	-0.255577	0.015398	0.262819	117.731	1.01062	1.01078	1.01093	0	NA	Inf	Inf	119	1716071	1734563	1715952	1734444	0	1715952	18492
EBIXA	Non_withdrawal_event	2004-2008	119	117.731	-0.255577	0.015398	0.262819	117.731	1.01062	1.01078	1.01093	0	NA	Inf	Inf	119	1716071	1734563	1715952	1734444	0	1715952	18492
LIPIDIL	Non_withdrawal_event	2004-2008	119	117.731	-0.255577	0.015398	0.262819	117.731	1.01062	1.01078	1.01093	0	NA	Inf	Inf	119	1716071	1734563	1715952	1734444	0	1715952	18492
DARBEPOETIN ALFA	Non_withdrawal_event	2004-2008	118	116.742	-0.256773	0.0153974	0.263815	116.742	1.01062	1.01078	1.01093	0	NA	Inf	Inf	118	1716071	1734563	1715953	1734445	0	1715953	18492
MEFLOQUINE	Non_withdrawal_event	2004-2008	118	116.742	-0.256773	0.0153974	0.263815	116.742	1.01062	1.01078	1.01093	0	NA	Inf	Inf	118	1716071	1734563	1715953	1734445	0	1715953	18492
LOCOL	Non_withdrawal_event	2004-2008	118	116.742	-0.256773	0.0153974	0.263815	116.742	1.01062	1.01078	1.01093	0	NA	Inf	Inf	118	1716071	1734563	1715953	1734445	0	1715953	18492
VIVAGLOBIN	Non_withdrawal_event	2004-2008	118	116.742	-0.256773	0.0153974	0.263815	116.742	1.01062	1.01078	1.01093	0	NA	Inf	Inf	118	1716071	1734563	1715953	1734445	0	1715953	18492
TOBI	Non_withdrawal_event	2004-2008	117	115.753	-0.257985	0.0153968	0.264823	115.753	1.01062	1.01078	1.01093	0	NA	Inf	Inf	117	1716071	1734563	1715954	1734446	0	1715954	18492
PENICILLIN	Non_withdrawal_event	2004-2008	117	115.753	-0.257985	0.0153968	0.264823	115.753	1.01062	1.01078	1.01093	0	NA	Inf	Inf	117	1716071	1734563	1715954	1734446	0	1715954	18492
ZELITREX	Non_withdrawal_event	2004-2008	117	115.753	-0.257985	0.0153968	0.264823	115.753	1.01062	1.01078	1.01093	0	NA	Inf	Inf	117	1716071	1734563	1715954	1734446	0	1715954	18492
NIZORAL	Non_withdrawal_event	2004-2008	117	115.753	-0.257985	0.0153968	0.264823	115.753	1.01062	1.01078	1.01093	0	NA	Inf	Inf	117	1716071	1734563	1715954	1734446	0	1715954	18492
GENOTONORM	Non_withdrawal_event	2004-2008	117	115.753	-0.257985	0.0153968	0.264823	115.753	1.01062	1.01078	1.01093	0	NA	Inf	Inf	117	1716071	1734563	1715954	1734446	0	1715954	18492
VISICOL	Non_withdrawal_event	2004-2008	117	115.753	-0.257985	0.0153968	0.264823	115.753	1.01062	1.01078	1.01093	0	NA	Inf	Inf	117	1716071	1734563	1715954	1734446	0	1715954	18492
HYDRALAZINE	Non_withdrawal_event	2004-2008	116	114.763	-0.259213	0.0153963	0.265843	114.763	1.01062	1.01078	1.01093	0	NA	Inf	Inf	116	1716071	1734563	1715955	1734447	0	1715955	18492
VALCYTE	Non_withdrawal_event	2004-2008	116	114.763	-0.259213	0.0153963	0.265843	114.763	1.01062	1.01078	1.01093	0	NA	Inf	Inf	116	1716071	1734563	1715955	1734447	0	1715955	18492
ZAFIRLUKAST	Non_withdrawal_event	2004-2008	116	114.763	-0.259213	0.0153963	0.265843	114.763	1.01062	1.01078	1.01093	0	NA	Inf	Inf	116	1716071	1734563	1715955	1734447	0	1715955	18492
ZITHROMAC	Non_withdrawal_event	2004-2008	116	114.763	-0.259213	0.0153963	0.265843	114.763	1.01062	1.01078	1.01093	0	NA	Inf	Inf	116	1716071	1734563	1715955	1734447	0	1715955	18492
SOLUCORTEF	Non_withdrawal_event	2004-2008	116	114.763	-0.259213	0.0153963	0.265843	114.763	1.01062	1.01078	1.01093	0	NA	Inf	Inf	116	1716071	1734563	1715955	1734447	0	1715955	18492
CLOMIPHENE	Non_withdrawal_event	2004-2008	115	113.774	-0.260457	0.0153957	0.266877	113.774	1.01062	1.01078	1.01093	0	NA	Inf	Inf	115	1716071	1734563	1715956	1734448	0	1715956	18492
MICRONOR	Non_withdrawal_event	2004-2008	115	113.774	-0.260457	0.0153957	0.266877	113.774	1.01062	1.01078	1.01093	0	NA	Inf	Inf	115	1716071	1734563	1715956	1734448	0	1715956	18492
ORAPRED	Non_withdrawal_event	2004-2008	115	113.774	-0.260457	0.0153957	0.266877	113.774	1.01062	1.01078	1.01093	0	NA	Inf	Inf	115	1716071	1734563	1715956	1734448	0	1715956	18492
CODIOVAN	Non_withdrawal_event	2004-2008	114	112.785	-0.261718	0.0153951	0.267923	112.785	1.01062	1.01078	1.01093	0	NA	Inf	Inf	114	1716071	1734563	1715957	1734449	0	1715957	18492
DAKTARIN	Non_withdrawal_event	2004-2008	114	112.785	-0.261718	0.0153951	0.267923	112.785	1.01062	1.01078	1.01093	0	NA	Inf	Inf	114	1716071	1734563	1715957	1734449	0	1715957	18492
CLOMID	Non_withdrawal_event	2004-2008	114	112.785	-0.261718	0.0153951	0.267923	112.785	1.01062	1.01078	1.01093	0	NA	Inf	Inf	114	1716071	1734563	1715957	1734449	0	1715957	18492
MINOCIN	Non_withdrawal_event	2004-2008	114	112.785	-0.261718	0.0153951	0.267923	112.785	1.01062	1.01078	1.01093	0	NA	Inf	Inf	114	1716071	1734563	1715957	1734449	0	1715957	18492
RESTASIS	Non_withdrawal_event	2004-2008	113	111.795	-0.262996	0.0153945	0.268983	111.795	1.01062	1.01078	1.01093	0	NA	Inf	Inf	113	1716071	1734563	1715958	1734450	0	1715958	18492
MARCUMAR	Non_withdrawal_event	2004-2008	113	111.795	-0.262996	0.0153945	0.268983	111.795	1.01062	1.01078	1.01093	0	NA	Inf	Inf	113	1716071	1734563	1715958	1734450	0	1715958	18492
CERVIDIL	Non_withdrawal_event	2004-2008	113	111.795	-0.262996	0.0153945	0.268983	111.795	1.01062	1.01078	1.01093	0	NA	Inf	Inf	113	1716071	1734563	1715958	1734450	0	1715958	18492
METASTRON	Non_withdrawal_event	2004-2008	113	111.795	-0.262996	0.0153945	0.268983	111.795	1.01062	1.01078	1.01093	0	NA	Inf	Inf	113	1716071	1734563	1715958	1734450	0	1715958	18492
PYRIDOXAL_PHOSPHATE	Non_withdrawal_event	2004-2008	112	110.806	-0.264292	0.0153939	0.270057	110.806	1.01062	1.01078	1.01093	0	NA	Inf	Inf	112	1716071	1734563	1715959	1734451	0	1715959	18492
BEXXAR	Non_withdrawal_event	2004-2008	112	110.806	-0.264292	0.0153939	0.270057	110.806	1.01062	1.01078	1.01093	0	NA	Inf	Inf	112	1716071	1734563	1715959	1734451	0	1715959	18492
FLIXOTIDE	Non_withdrawal_event	2004-2008	112	110.806	-0.264292	0.0153939	0.270057	110.806	1.01062	1.01078	1.01093	0	NA	Inf	Inf	112	1716071	1734563	1715959	1734451	0	1715959	18492
MEVACOR	Non_withdrawal_event	2004-2008	112	110.806	-0.264292	0.0153939	0.270057	110.806	1.01062	1.01078	1.01093	0	NA	Inf	Inf	112	1716071	1734563	1715959	1734451	0	1715959	18492
ENFUVIRTIDE	Non_withdrawal_event	2004-2008	111	109.817	-0.265606	0.0153933	0.271145	109.817	1.01062	1.01078	1.01093	0	NA	Inf	Inf	111	1716071	1734563	1715960	1734452	0	1715960	18492
CATAFLAM	Non_withdrawal_event	2004-2008	111	109.817	-0.265606	0.0153933	0.271145	109.817	1.01062	1.01078	1.01093	0	NA	Inf	Inf	111	1716071	1734563	1715960	1734452	0	1715960	18492
CARBATROL	Non_withdrawal_event	2004-2008	111	109.817	-0.265606	0.0153933	0.271145	109.817	1.01062	1.01078	1.01093	0	NA	Inf	Inf	111	1716071	1734563	1715960	1734452	0	1715960	18492
RETEPLASE	Non_withdrawal_event	2004-2008	111	109.817	-0.265606	0.0153933	0.271145	109.817	1.01062	1.01078	1.01093	0	NA	Inf	Inf	111	1716071	1734563	1715960	1734452	0	1715960	18492
BUMETANIDE	Non_withdrawal_event	2004-2008	110	108.827	-0.266938	0.0153927	0.272246	108.827	1.01062	1.01078	1.01093	0	NA	Inf	Inf	110	1716071	1734563	1715961	1734453	0	1715961	18492
HYTRIN	Non_withdrawal_event	2004-2008	110	108.827	-0.266938	0.0153927	0.272246	108.827	1.01062	1.01078	1.01093	0	NA	Inf	Inf	110	1716071	1734563	1715961	1734453	0	1715961	18492
HARNAL	Non_withdrawal_event	2004-2008	110	108.827	-0.266938	0.0153927	0.272246	108.827	1.01062	1.01078	1.01093	0	NA	Inf	Inf	110	1716071	1734563	1715961	1734453	0	1715961	18492
EPREX	Non_withdrawal_event	2004-2008	110	108.827	-0.266938	0.0153927	0.272246	108.827	1.01062	1.01078	1.01093	0	NA	Inf	Inf	110	1716071	1734563	1715961	1734453	0	1715961	18492
PHOTOFRIN	Non_withdrawal_event	2004-2008	110	108.827	-0.266938	0.0153927	0.272246	108.827	1.01062	1.01078	1.01093	0	NA	Inf	Inf	110	1716071	1734563	1715961	1734453	0	1715961	18492
BETAPACE	Non_withdrawal_event	2004-2008	109	107.838	-0.268289	0.015392	0.273363	107.838	1.01062	1.01078	1.01093	0	NA	Inf	Inf	109	1716071	1734563	1715962	1734454	0	1715962	18492
TEGASEROD VS	Non_withdrawal_event	2004-2008	109	107.838	-0.268289	0.015392	0.273363	107.838	1.01062	1.01078	1.01093	0	NA	Inf	Inf	109	1716071	1734563	1715962	1734454	0	1715962	18492
PYRIDOSTIGMINE	Non_withdrawal_event	2004-2008	108	106.849	-0.269659	0.0153914	0.274494	106.849	1.01062	1.01078	1.01093	0	NA	Inf	Inf	108	1716071	1734563	1715963	1734455	0	1715963	18492
REFLUDAN	Non_withdrawal_event	2004-2008	108	106.849	-0.269659	0.0153914	0.274494	106.849	1.01062	1.01078	1.01093	0	NA	Inf	Inf	108	1716071	1734563	1715963	1734455	0	1715963	18492
DYSPORT	Non_withdrawal_event	2004-2008	108	106.849	-0.269659	0.0153914	0.274494	106.849	1.01062	1.01078	1.01093	0	NA	Inf	Inf	108	1716071	1734563	1715963	1734455	0	1715963	18492
CODATEN	Non_withdrawal_event	2004-2008	108	106.849	-0.269659	0.0153914	0.274494	106.849	1.01062	1.01078	1.01093	0	NA	Inf	Inf	108	1716071	1734563	1715963	1734455	0	1715963	18492
LEVOCETIRIZINE	Non_withdrawal_event	2004-2008	107	105.859	-0.271049	0.0153907	0.275641	105.859	1.01062	1.01078	1.01093	0	NA	Inf	Inf	107	1716071	1734563	1715964	1734456	0	1715964	18492
TRETINOIN	Non_withdrawal_event	2004-2008	107	105.859	-0.271049	0.0153907	0.275641	105.859	1.01062	1.01078	1.01093	0	NA	Inf	Inf	107	1716071	1734563	1715964	1734456	0	1715964	18492
ZMAX	Non_withdrawal_event	2004-2008	107	105.859	-0.271049	0.0153907	0.275641	105.859	1.01062	1.01078	1.01093	0	NA	Inf	Inf	107	1716071	1734563	1715964	1734456	0	1715964	18492
METHIMAZOLE	Non_withdrawal_event	2004-2008	106	104.87	-0.272459	0.01539	0.276803	104.87	1.01062	1.01078	1.01093	0	NA	Inf	Inf	106	1716071	1734563	1715965	1734457	0	1715965	18492
DAPSONE	Non_withdrawal_event	2004-2008	106	104.87	-0.272459	0.01539	0.276803	104.87	1.01062	1.01078	1.01093	0	NA	Inf	Inf	106	1716071	1734563	1715965	1734457	0	1715965	18492
PENTAZOCINE	Non_withdrawal_event	2004-2008	106	104.87	-0.272459	0.01539	0.276803	104.87	1.01062	1.01078	1.01093	0	NA	Inf	Inf	106	1716071	1734563	1715965	1734457	0	1715965	18492
CYTOMEL	Non_withdrawal_event	2004-2008	106	104.87	-0.272459	0.01539	0.276803	104.87	1.01062	1.01078	1.01093	0	NA	Inf	Inf	106	1716071	1734563	1715965	1734457	0	1715965	18492
ARTIST	Non_withdrawal_event	2004-2008	106	104.87	-0.272459	0.01539	0.276803	104.87	1.01062	1.01078	1.01093	0	NA	Inf	Inf	106	1716071	1734563	1715965	1734457	0	1715965	18492
ROMIPLOSTIM	Non_withdrawal_event	2004-2008	105	103.881	-0.27389	0.0153893	0.277982	103.881	1.01062	1.01078	1.01093	0	NA	Inf	Inf	105	1716071	1734563	1715966	1734458	0	1715966	18492
ASPARAGINASE	Non_withdrawal_event	2004-2008	105	103.881	-0.27389	0.0153893	0.277982	103.881	1.01062	1.01078	1.01093	0	NA	Inf	Inf	105	1716071	1734563	1715966	1734458	0	1715966	18492
LISTERINE WHITENING QUICK DISSOLVING STRIPS	Non_withdrawal_event	2004-2008	105	103.881	-0.27389	0.0153893	0.277982	103.881	1.01062	1.01078	1.01093	0	NA	Inf	Inf	105	1716071	1734563	1715966	1734458	0	1715966	18492
MONOPRIL	Non_withdrawal_event	2004-2008	105	103.881	-0.27389	0.0153893	0.277982	103.881	1.01062	1.01078	1.01093	0	NA	Inf	Inf	105	1716071	1734563	1715966	1734458	0	1715966	18492
LENALIDOMIDE	Non_withdrawal_event	2004-2008	104	102.891	-0.275342	0.0153886	0.279176	102.891	1.01062	1.01078	1.01093	0	NA	Inf	Inf	104	1716071	1734563	1715967	1734459	0	1715967	18492
MESNA	Non_withdrawal_event	2004-2008	104	102.891	-0.275342	0.0153886	0.279176	102.891	1.01062	1.01078	1.01093	0	NA	Inf	Inf	104	1716071	1734563	1715967	1734459	0	1715967	18492
ACETYLCYSTEINE	Non_withdrawal_event	2004-2008	104	102.891	-0.275342	0.0153886	0.279176	102.891	1.01062	1.01078	1.01093	0	NA	Inf	Inf	104	1716071	1734563	1715967	1734459	0	1715967	18492
COTRIM	Non_withdrawal_event	2004-2008	104	102.891	-0.275342	0.0153886	0.279176	102.891	1.01062	1.01078	1.01093	0	NA	Inf	Inf	104	1716071	1734563	1715967	1734459	0	1715967	18492
SEBIVO	Non_withdrawal_event	2004-2008	104	102.891	-0.275342	0.0153886	0.279176	102.891	1.01062	1.01078	1.01093	0	NA	Inf	Inf	104	1716071	1734563	1715967	1734459	0	1715967	18492
SEPTOCAINE	Non_withdrawal_event	2004-2008	104	102.891	-0.275342	0.0153886	0.279176	102.891	1.01062	1.01078	1.01093	0	NA	Inf	Inf	104	1716071	1734563	1715967	1734459	0	1715967	18492
TELITHROMYCIN	Non_withdrawal_event	2004-2008	104	102.891	-0.275342	0.0153886	0.279176	102.891	1.01062	1.01078	1.01093	0	NA	Inf	Inf	104	1716071	1734563	1715967	1734459	0	1715967	18492
SANDOGLOBULIN	Non_withdrawal_event	2004-2008	104	102.891	-0.275342	0.0153886	0.279176	102.891	1.01062	1.01078	1.01093	0	NA	Inf	Inf	104	1716071	1734563	1715967	1734459	0	1715967	18492
OPTIMARK	Non_withdrawal_event	2004-2008	103	101.902	-0.276815	0.0153879	0.280388	101.902	1.01062	1.01078	1.01093	0	NA	Inf	Inf	103	1716071	1734563	1715968	1734460	0	1715968	18492
BASEN	Non_withdrawal_event	2004-2008	103	101.902	-0.276815	0.0153879	0.280388	101.902	1.01062	1.01078	1.01093	0	NA	Inf	Inf	103	1716071	1734563	1715968	1734460	0	1715968	18492
LASILIX	Non_withdrawal_event	2004-2008	103	101.902	-0.276815	0.0153879	0.280388	101.902	1.01062	1.01078	1.01093	0	NA	Inf	Inf	103	1716071	1734563	1715968	1734460	0	1715968	18492
ZOLINZA	Non_withdrawal_event	2004-2008	103	101.902	-0.276815	0.0153879	0.280388	101.902	1.01062	1.01078	1.01093	0	NA	Inf	Inf	103	1716071	1734563	1715968	1734460	0	1715968	18492
HALFLYTELY	Non_withdrawal_event	2004-2008	103	101.902	-0.276815	0.0153879	0.280388	101.902	1.01062	1.01078	1.01093	0	NA	Inf	Inf	103	1716071	1734563	1715968	1734460	0	1715968	18492
PANTOZOL	Non_withdrawal_event	2004-2008	103	101.902	-0.276815	0.0153879	0.280388	101.902	1.01062	1.01078	1.01093	0	NA	Inf	Inf	103	1716071	1734563	1715968	1734460	0	1715968	18492
EQUASYM	Non_withdrawal_event	2004-2008	102	100.913	-0.278311	0.0153872	0.281616	100.913	1.01062	1.01078	1.01093	0	NA	Inf	Inf	102	1716071	1734563	1715969	1734461	0	1715969	18492
DACTINOMYCIN	Non_withdrawal_event	2004-2008	101	99.9232	-0.27983	0.0153864	0.282862	99.9232	1.01062	1.01078	1.01093	0	NA	Inf	Inf	101	1716071	1734563	1715970	1734462	0	1715970	18492
CEFZON	Non_withdrawal_event	2004-2008	101	99.9232	-0.27983	0.0153864	0.282862	99.9232	1.01062	1.01078	1.01093	0	NA	Inf	Inf	101	1716071	1734563	1715970	1734462	0	1715970	18492
DALTEPARIN	Non_withdrawal_event	2004-2008	100	98.9339	-0.281372	0.0153857	0.284126	98.9338	1.01062	1.01078	1.01093	0	NA	Inf	Inf	100	1716071	1734563	1715971	1734463	0	1715971	18492
BUFFERIN	Non_withdrawal_event	2004-2008	100	98.9339	-0.281372	0.0153857	0.284126	98.9338	1.01062	1.01078	1.01093	0	NA	Inf	Inf	100	1716071	1734563	1715971	1734463	0	1715971	18492
NAFCILLIN	Non_withdrawal_event	2004-2008	100	98.9339	-0.281372	0.0153857	0.284126	98.9338	1.01062	1.01078	1.01093	0	NA	Inf	Inf	100	1716071	1734563	1715971	1734463	0	1715971	18492
DOVONEX	Non_withdrawal_event	2004-2008	100	98.9339	-0.281372	0.0153857	0.284126	98.9338	1.01062	1.01078	1.01093	0	NA	Inf	Inf	100	1716071	1734563	1715971	1734463	0	1715971	18492
TARGRETIN	Non_withdrawal_event	2004-2008	100	98.9339	-0.281372	0.0153857	0.284126	98.9338	1.01062	1.01078	1.01093	0	NA	Inf	Inf	100	1716071	1734563	1715971	1734463	0	1715971	18492
IZILOX	Non_withdrawal_event	2004-2008	100	98.9339	-0.281372	0.0153857	0.284126	98.9338	1.01062	1.01078	1.01093	0	NA	Inf	Inf	100	1716071	1734563	1715971	1734463	0	1715971	18492
MEVALOTIN	Non_withdrawal_event	2004-2008	100	98.9339	-0.281372	0.0153857	0.284126	98.9338	1.01062	1.01078	1.01093	0	NA	Inf	Inf	100	1716071	1734563	1715971	1734463	0	1715971	18492
INCRELEX	Non_withdrawal_event	2004-2008	99	97.9446	-0.282939	0.0153849	0.285408	97.9445	1.01062	1.01078	1.01093	0	NA	Inf	Inf	99	1716071	1734563	1715972	1734464	0	1715972	18492
NOVORAPID PENFILL	Non_withdrawal_event	2004-2008	99	97.9446	-0.282939	0.0153849	0.285408	97.9445	1.01062	1.01078	1.01093	0	NA	Inf	Inf	99	1716071	1734563	1715972	1734464	0	1715972	18492
KENACORT	Non_withdrawal_event	2004-2008	99	97.9446	-0.282939	0.0153849	0.285408	97.9445	1.01062	1.01078	1.01093	0	NA	Inf	Inf	99	1716071	1734563	1715972	1734464	0	1715972	18492
HUMALOG PEN	Non_withdrawal_event	2004-2008	99	97.9446	-0.282939	0.0153849	0.285408	97.9445	1.01062	1.01078	1.01093	0	NA	Inf	Inf	99	1716071	1734563	1715972	1734464	0	1715972	18492
URSO	Non_withdrawal_event	2004-2008	99	97.9446	-0.282939	0.0153849	0.285408	97.9445	1.01062	1.01078	1.01093	0	NA	Inf	Inf	99	1716071	1734563	1715972	1734464	0	1715972	18492
RENIVACE	Non_withdrawal_event	2004-2008	99	97.9446	-0.282939	0.0153849	0.285408	97.9445	1.01062	1.01078	1.01093	0	NA	Inf	Inf	99	1716071	1734563	1715972	1734464	0	1715972	18492
AGRYLIN	Non_withdrawal_event	2004-2008	99	97.9446	-0.282939	0.0153849	0.285408	97.9445	1.01062	1.01078	1.01093	0	NA	Inf	Inf	99	1716071	1734563	1715972	1734464	0	1715972	18492
GADOLINIUM	Non_withdrawal_event	2004-2008	98	96.9552	-0.284529	0.0153841	0.28671	96.9552	1.01062	1.01078	1.01093	0	NA	Inf	Inf	98	1716071	1734563	1715973	1734465	0	1715973	18492
CIMETIDINE	Non_withdrawal_event	2004-2008	98	96.9552	-0.284529	0.0153841	0.28671	96.9552	1.01062	1.01078	1.01093	0	NA	Inf	Inf	98	1716071	1734563	1715973	1734465	0	1715973	18492
SOLUPRED	Non_withdrawal_event	2004-2008	98	96.9552	-0.284529	0.0153841	0.28671	96.9552	1.01062	1.01078	1.01093	0	NA	Inf	Inf	98	1716071	1734563	1715973	1734465	0	1715973	18492
FILGRASTIM	Non_withdrawal_event	2004-2008	97	95.9659	-0.286145	0.0153833	0.28803	95.9658	1.01062	1.01078	1.01093	0	NA	Inf	Inf	97	1716071	1734563	1715974	1734466	0	1715974	18492
THIOGUANINE	Non_withdrawal_event	2004-2008	97	95.9659	-0.286145	0.0153833	0.28803	95.9658	1.01062	1.01078	1.01093	0	NA	Inf	Inf	97	1716071	1734563	1715974	1734466	0	1715974	18492
DOPAMINE	Non_withdrawal_event	2004-2008	97	95.9659	-0.286145	0.0153833	0.28803	95.9658	1.01062	1.01078	1.01093	0	NA	Inf	Inf	97	1716071	1734563	1715974	1734466	0	1715974	18492
ZAVESCA	Non_withdrawal_event	2004-2008	97	95.9659	-0.286145	0.0153833	0.28803	95.9658	1.01062	1.01078	1.01093	0	NA	Inf	Inf	97	1716071	1734563	1715974	1734466	0	1715974	18492
DORYX	Non_withdrawal_event	2004-2008	97	95.9659	-0.286145	0.0153833	0.28803	95.9658	1.01062	1.01078	1.01093	0	NA	Inf	Inf	97	1716071	1734563	1715974	1734466	0	1715974	18492
INVIRASE	Non_withdrawal_event	2004-2008	97	95.9659	-0.286145	0.0153833	0.28803	95.9658	1.01062	1.01078	1.01093	0	NA	Inf	Inf	97	1716071	1734563	1715974	1734466	0	1715974	18492
PERFALGAN	Non_withdrawal_event	2004-2008	97	95.9659	-0.286145	0.0153833	0.28803	95.9658	1.01062	1.01078	1.01093	0	NA	Inf	Inf	97	1716071	1734563	1715974	1734466	0	1715974	18492
SALMETEROL	Non_withdrawal_event	2004-2008	96	94.9766	-0.287787	0.0153825	0.289371	94.9765	1.01062	1.01078	1.01093	0	NA	Inf	Inf	96	1716071	1734563	1715975	1734467	0	1715975	18492
DILATREND	Non_withdrawal_event	2004-2008	96	94.9766	-0.287787	0.0153825	0.289371	94.9765	1.01062	1.01078	1.01093	0	NA	Inf	Inf	96	1716071	1734563	1715975	1734467	0	1715975	18492
DANTROLENE	Non_withdrawal_event	2004-2008	96	94.9766	-0.287787	0.0153825	0.289371	94.9765	1.01062	1.01078	1.01093	0	NA	Inf	Inf	96	1716071	1734563	1715975	1734467	0	1715975	18492
TRIATEC	Non_withdrawal_event	2004-2008	96	94.9766	-0.287787	0.0153825	0.289371	94.9765	1.01062	1.01078	1.01093	0	NA	Inf	Inf	96	1716071	1734563	1715975	1734467	0	1715975	18492
HEPTODIN	Non_withdrawal_event	2004-2008	96	94.9766	-0.287787	0.0153825	0.289371	94.9765	1.01062	1.01078	1.01093	0	NA	Inf	Inf	96	1716071	1734563	1715975	1734467	0	1715975	18492
AKINETON	Non_withdrawal_event	2004-2008	96	94.9766	-0.287787	0.0153825	0.289371	94.9765	1.01062	1.01078	1.01093	0	NA	Inf	Inf	96	1716071	1734563	1715975	1734467	0	1715975	18492
ANTIHYPERTENSIVES	Non_withdrawal_event	2004-2008	96	94.9766	-0.287787	0.0153825	0.289371	94.9765	1.01062	1.01078	1.01093	0	NA	Inf	Inf	96	1716071	1734563	1715975	1734467	0	1715975	18492
RECOMBINATE	Non_withdrawal_event	2004-2008	96	94.9766	-0.287787	0.0153825	0.289371	94.9765	1.01062	1.01078	1.01093	0	NA	Inf	Inf	96	1716071	1734563	1715975	1734467	0	1715975	18492
TARGOCID	Non_withdrawal_event	2004-2008	96	94.9766	-0.287787	0.0153825	0.289371	94.9765	1.01062	1.01078	1.01093	0	NA	Inf	Inf	96	1716071	1734563	1715975	1734467	0	1715975	18492
RAD	Non_withdrawal_event	2004-2008	96	94.9766	-0.287787	0.0153825	0.289371	94.9765	1.01062	1.01078	1.01093	0	NA	Inf	Inf	96	1716071	1734563	1715975	1734467	0	1715975	18492
CORDAREX	Non_withdrawal_event	2004-2008	96	94.9766	-0.287787	0.0153825	0.289371	94.9765	1.01062	1.01078	1.01093	0	NA	Inf	Inf	96	1716071	1734563	1715975	1734467	0	1715975	18492
HYDROCHLOROTHIAZIDE_VALSARTAN	Non_withdrawal_event	2004-2008	95	93.9872	-0.289456	0.0153816	0.290731	93.9872	1.01062	1.01078	1.01093	0	NA	Inf	Inf	95	1716071	1734563	1715976	1734468	0	1715976	18492
CLOBAZAM	Non_withdrawal_event	2004-2008	95	93.9872	-0.289456	0.0153816	0.290731	93.9872	1.01062	1.01078	1.01093	0	NA	Inf	Inf	95	1716071	1734563	1715976	1734468	0	1715976	18492
DEXTROSE	Non_withdrawal_event	2004-2008	95	93.9872	-0.289456	0.0153816	0.290731	93.9872	1.01062	1.01078	1.01093	0	NA	Inf	Inf	95	1716071	1734563	1715976	1734468	0	1715976	18492
QUESTRAN	Non_withdrawal_event	2004-2008	95	93.9872	-0.289456	0.0153816	0.290731	93.9872	1.01062	1.01078	1.01093	0	NA	Inf	Inf	95	1716071	1734563	1715976	1734468	0	1715976	18492
CELESTAMINE	Non_withdrawal_event	2004-2008	95	93.9872	-0.289456	0.0153816	0.290731	93.9872	1.01062	1.01078	1.01093	0	NA	Inf	Inf	95	1716071	1734563	1715976	1734468	0	1715976	18492
PREFEST	Non_withdrawal_event	2004-2008	95	93.9872	-0.289456	0.0153816	0.290731	93.9872	1.01062	1.01078	1.01093	0	NA	Inf	Inf	95	1716071	1734563	1715976	1734468	0	1715976	18492
PACERONE	Non_withdrawal_event	2004-2008	95	93.9872	-0.289456	0.0153816	0.290731	93.9872	1.01062	1.01078	1.01093	0	NA	Inf	Inf	95	1716071	1734563	1715976	1734468	0	1715976	18492
CEFAMEZIN	Non_withdrawal_event	2004-2008	95	93.9872	-0.289456	0.0153816	0.290731	93.9872	1.01062	1.01078	1.01093	0	NA	Inf	Inf	95	1716071	1734563	1715976	1734468	0	1715976	18492
LEUKERAN	Non_withdrawal_event	2004-2008	95	93.9872	-0.289456	0.0153816	0.290731	93.9872	1.01062	1.01078	1.01093	0	NA	Inf	Inf	95	1716071	1734563	1715976	1734468	0	1715976	18492
MEXITIL	Non_withdrawal_event	2004-2008	95	93.9872	-0.289456	0.0153816	0.290731	93.9872	1.01062	1.01078	1.01093	0	NA	Inf	Inf	95	1716071	1734563	1715976	1734468	0	1715976	18492
TIAZAC	Non_withdrawal_event	2004-2008	95	93.9872	-0.289456	0.0153816	0.290731	93.9872	1.01062	1.01078	1.01093	0	NA	Inf	Inf	95	1716071	1734563	1715976	1734468	0	1715976	18492
SEASONALE	Non_withdrawal_event	2004-2008	95	93.9872	-0.289456	0.0153816	0.290731	93.9872	1.01062	1.01078	1.01093	0	NA	Inf	Inf	95	1716071	1734563	1715976	1734468	0	1715976	18492
METOLAZONE	Non_withdrawal_event	2004-2008	94	92.9979	-0.291152	0.0153807	0.292113	92.9978	1.01062	1.01078	1.01093	0	NA	Inf	Inf	94	1716071	1734563	1715977	1734469	0	1715977	18492
IRON DEXTRAN	Non_withdrawal_event	2004-2008	94	92.9979	-0.291152	0.0153807	0.292113	92.9978	1.01062	1.01078	1.01093	0	NA	Inf	Inf	94	1716071	1734563	1715977	1734469	0	1715977	18492
TRIQUILAR	Non_withdrawal_event	2004-2008	94	92.9979	-0.291152	0.0153807	0.292113	92.9978	1.01062	1.01078	1.01093	0	NA	Inf	Inf	94	1716071	1734563	1715977	1734469	0	1715977	18492
HEPARIN LOCKFLUSH	Non_withdrawal_event	2004-2008	94	92.9979	-0.291152	0.0153807	0.292113	92.9978	1.01062	1.01078	1.01093	0	NA	Inf	Inf	94	1716071	1734563	1715977	1734469	0	1715977	18492
ERLOTINIB ERLOTINIB )	Non_withdrawal_event	2004-2008	94	92.9979	-0.291152	0.0153807	0.292113	92.9978	1.01062	1.01078	1.01093	0	NA	Inf	Inf	94	1716071	1734563	1715977	1734469	0	1715977	18492
ALENDRONIC ACID	Non_withdrawal_event	2004-2008	93	92.0085	-0.292876	0.0153799	0.293516	92.0085	1.01062	1.01078	1.01093	0	NA	Inf	Inf	93	1716071	1734563	1715978	1734470	0	1715978	18492
LOTENSIN	Non_withdrawal_event	2004-2008	93	92.0085	-0.292876	0.0153799	0.293516	92.0085	1.01062	1.01078	1.01093	0	NA	Inf	Inf	93	1716071	1734563	1715978	1734470	0	1715978	18492
DARVOCETN	Non_withdrawal_event	2004-2008	93	92.0085	-0.292876	0.0153799	0.293516	92.0085	1.01062	1.01078	1.01093	0	NA	Inf	Inf	93	1716071	1734563	1715978	1734470	0	1715978	18492
MYOBLOC	Non_withdrawal_event	2004-2008	93	92.0085	-0.292876	0.0153799	0.293516	92.0085	1.01062	1.01078	1.01093	0	NA	Inf	Inf	93	1716071	1734563	1715978	1734470	0	1715978	18492
DURAPREP	Non_withdrawal_event	2004-2008	93	92.0085	-0.292876	0.0153799	0.293516	92.0085	1.01062	1.01078	1.01093	0	NA	Inf	Inf	93	1716071	1734563	1715978	1734470	0	1715978	18492
EPLERENONE	Non_withdrawal_event	2004-2008	92	91.0192	-0.294629	0.015379	0.294941	91.0191	1.01062	1.01078	1.01093	0	NA	Inf	Inf	92	1716071	1734563	1715979	1734471	0	1715979	18492
ALAWAY	Non_withdrawal_event	2004-2008	92	91.0192	-0.294629	0.015379	0.294941	91.0191	1.01062	1.01078	1.01093	0	NA	Inf	Inf	92	1716071	1734563	1715979	1734471	0	1715979	18492
TAKEPRON	Non_withdrawal_event	2004-2008	92	91.0192	-0.294629	0.015379	0.294941	91.0191	1.01062	1.01078	1.01093	0	NA	Inf	Inf	92	1716071	1734563	1715979	1734471	0	1715979	18492
GAVISCON	Non_withdrawal_event	2004-2008	92	91.0192	-0.294629	0.015379	0.294941	91.0191	1.01062	1.01078	1.01093	0	NA	Inf	Inf	92	1716071	1734563	1715979	1734471	0	1715979	18492
SLOWK	Non_withdrawal_event	2004-2008	92	91.0192	-0.294629	0.015379	0.294941	91.0191	1.01062	1.01078	1.01093	0	NA	Inf	Inf	92	1716071	1734563	1715979	1734471	0	1715979	18492
BCG THERAPEUTICS	Non_withdrawal_event	2004-2008	91	90.0299	-0.296412	0.0153781	0.296388	90.0298	1.01062	1.01078	1.01093	0	NA	Inf	Inf	91	1716071	1734563	1715980	1734472	0	1715980	18492
PARIET	Non_withdrawal_event	2004-2008	91	90.0299	-0.296412	0.0153781	0.296388	90.0298	1.01062	1.01078	1.01093	0	NA	Inf	Inf	91	1716071	1734563	1715980	1734472	0	1715980	18492
ULTANE	Non_withdrawal_event	2004-2008	91	90.0299	-0.296412	0.0153781	0.296388	90.0298	1.01062	1.01078	1.01093	0	NA	Inf	Inf	91	1716071	1734563	1715980	1734472	0	1715980	18492
CLOLAR	Non_withdrawal_event	2004-2008	91	90.0299	-0.296412	0.0153781	0.296388	90.0298	1.01062	1.01078	1.01093	0	NA	Inf	Inf	91	1716071	1734563	1715980	1734472	0	1715980	18492
DDAVP	Non_withdrawal_event	2004-2008	90	89.0405	-0.298226	0.0153771	0.297858	89.0405	1.01062	1.01078	1.01093	0	NA	Inf	Inf	90	1716071	1734563	1715981	1734473	0	1715981	18492
PALIFERMIN	Non_withdrawal_event	2004-2008	90	89.0405	-0.298226	0.0153771	0.297858	89.0405	1.01062	1.01078	1.01093	0	NA	Inf	Inf	90	1716071	1734563	1715981	1734473	0	1715981	18492
COLAZAL	Non_withdrawal_event	2004-2008	90	89.0405	-0.298226	0.0153771	0.297858	89.0405	1.01062	1.01078	1.01093	0	NA	Inf	Inf	90	1716071	1734563	1715981	1734473	0	1715981	18492
DACLIZUMAB	Non_withdrawal_event	2004-2008	89	88.0512	-0.30007	0.0153761	0.299353	88.0511	1.01062	1.01078	1.01093	0	NA	Inf	Inf	89	1716071	1734563	1715982	1734474	0	1715982	18492
ATRACURIUM	Non_withdrawal_event	2004-2008	89	88.0512	-0.30007	0.0153761	0.299353	88.0511	1.01062	1.01078	1.01093	0	NA	Inf	Inf	89	1716071	1734563	1715982	1734474	0	1715982	18492
ADENOSINE	Non_withdrawal_event	2004-2008	89	88.0512	-0.30007	0.0153761	0.299353	88.0511	1.01062	1.01078	1.01093	0	NA	Inf	Inf	89	1716071	1734563	1715982	1734474	0	1715982	18492
TIENAM	Non_withdrawal_event	2004-2008	89	88.0512	-0.30007	0.0153761	0.299353	88.0511	1.01062	1.01078	1.01093	0	NA	Inf	Inf	89	1716071	1734563	1715982	1734474	0	1715982	18492
PLENDIL	Non_withdrawal_event	2004-2008	89	88.0512	-0.30007	0.0153761	0.299353	88.0511	1.01062	1.01078	1.01093	0	NA	Inf	Inf	89	1716071	1734563	1715982	1734474	0	1715982	18492
ACTRAPID	Non_withdrawal_event	2004-2008	89	88.0512	-0.30007	0.0153761	0.299353	88.0511	1.01062	1.01078	1.01093	0	NA	Inf	Inf	89	1716071	1734563	1715982	1734474	0	1715982	18492
NEUTROSPEC	Non_withdrawal_event	2004-2008	89	88.0512	-0.30007	0.0153761	0.299353	88.0511	1.01062	1.01078	1.01093	0	NA	Inf	Inf	89	1716071	1734563	1715982	1734474	0	1715982	18492
CINACALCET	Non_withdrawal_event	2004-2008	88	87.0618	-0.301948	0.0153752	0.300871	87.0618	1.01062	1.01078	1.01093	0	NA	Inf	Inf	88	1716071	1734563	1715983	1734475	0	1715983	18492
HYDRODIURIL	Non_withdrawal_event	2004-2008	88	87.0618	-0.301948	0.0153752	0.300871	87.0618	1.01062	1.01078	1.01093	0	NA	Inf	Inf	88	1716071	1734563	1715983	1734475	0	1715983	18492
ZINNAT	Non_withdrawal_event	2004-2008	88	87.0618	-0.301948	0.0153752	0.300871	87.0618	1.01062	1.01078	1.01093	0	NA	Inf	Inf	88	1716071	1734563	1715983	1734475	0	1715983	18492
LYSODREN	Non_withdrawal_event	2004-2008	88	87.0618	-0.301948	0.0153752	0.300871	87.0618	1.01062	1.01078	1.01093	0	NA	Inf	Inf	88	1716071	1734563	1715983	1734475	0	1715983	18492
CHORIONIC GONADOTROPIN	Non_withdrawal_event	2004-2008	88	87.0618	-0.301948	0.0153752	0.300871	87.0618	1.01062	1.01078	1.01093	0	NA	Inf	Inf	88	1716071	1734563	1715983	1734475	0	1715983	18492
ONTAK	Non_withdrawal_event	2004-2008	88	87.0618	-0.301948	0.0153752	0.300871	87.0618	1.01062	1.01078	1.01093	0	NA	Inf	Inf	88	1716071	1734563	1715983	1734475	0	1715983	18492
ACETAMINOPHEN_DIPHENHYDRAMINE	Non_withdrawal_event	2004-2008	87	86.0725	-0.303858	0.0153742	0.302415	86.0725	1.01062	1.01078	1.01093	0	NA	Inf	Inf	87	1716071	1734563	1715984	1734476	0	1715984	18492
PROTAMINE	Non_withdrawal_event	2004-2008	87	86.0725	-0.303858	0.0153742	0.302415	86.0725	1.01062	1.01078	1.01093	0	NA	Inf	Inf	87	1716071	1734563	1715984	1734476	0	1715984	18492
ZYLORIC	Non_withdrawal_event	2004-2008	87	86.0725	-0.303858	0.0153742	0.302415	86.0725	1.01062	1.01078	1.01093	0	NA	Inf	Inf	87	1716071	1734563	1715984	1734476	0	1715984	18492
COMBIGAN	Non_withdrawal_event	2004-2008	87	86.0725	-0.303858	0.0153742	0.302415	86.0725	1.01062	1.01078	1.01093	0	NA	Inf	Inf	87	1716071	1734563	1715984	1734476	0	1715984	18492
GASTER	Non_withdrawal_event	2004-2008	87	86.0725	-0.303858	0.0153742	0.302415	86.0725	1.01062	1.01078	1.01093	0	NA	Inf	Inf	87	1716071	1734563	1715984	1734476	0	1715984	18492
CIPROXANI.V.	Non_withdrawal_event	2004-2008	87	86.0725	-0.303858	0.0153742	0.302415	86.0725	1.01062	1.01078	1.01093	0	NA	Inf	Inf	87	1716071	1734563	1715984	1734476	0	1715984	18492
METHOXY GLYCOLEPOETIN BETA	Non_withdrawal_event	2004-2008	86	85.0832	-0.305803	0.0153731	0.303984	85.0831	1.01062	1.01078	1.01093	0	NA	Inf	Inf	86	1716071	1734563	1715985	1734477	0	1715985	18492
AZACITIDINE	Non_withdrawal_event	2004-2008	86	85.0832	-0.305803	0.0153731	0.303984	85.0831	1.01062	1.01078	1.01093	0	NA	Inf	Inf	86	1716071	1734563	1715985	1734477	0	1715985	18492
PYOSTACINE	Non_withdrawal_event	2004-2008	86	85.0832	-0.305803	0.0153731	0.303984	85.0831	1.01062	1.01078	1.01093	0	NA	Inf	Inf	86	1716071	1734563	1715985	1734477	0	1715985	18492
CARIMUNE	Non_withdrawal_event	2004-2008	86	85.0832	-0.305803	0.0153731	0.303984	85.0831	1.01062	1.01078	1.01093	0	NA	Inf	Inf	86	1716071	1734563	1715985	1734477	0	1715985	18492
DUONEB	Non_withdrawal_event	2004-2008	86	85.0832	-0.305803	0.0153731	0.303984	85.0831	1.01062	1.01078	1.01093	0	NA	Inf	Inf	86	1716071	1734563	1715985	1734477	0	1715985	18492
FORTUM	Non_withdrawal_event	2004-2008	86	85.0832	-0.305803	0.0153731	0.303984	85.0831	1.01062	1.01078	1.01093	0	NA	Inf	Inf	86	1716071	1734563	1715985	1734477	0	1715985	18492
FLUINDIONE	Non_withdrawal_event	2004-2008	85	84.0938	-0.307783	0.0153721	0.30558	84.0938	1.01062	1.01078	1.01093	0	NA	Inf	Inf	85	1716071	1734563	1715986	1734478	0	1715986	18492
ARSENIC TRIOXIDE	Non_withdrawal_event	2004-2008	85	84.0938	-0.307783	0.0153721	0.30558	84.0938	1.01062	1.01078	1.01093	0	NA	Inf	Inf	85	1716071	1734563	1715986	1734478	0	1715986	18492
ALL NONTHERAPEUTIC PRODUCTS (ALL NON-THERAPEUTIC PRODUCTS	Non_withdrawal_event	2004-2008	85	84.0938	-0.307783	0.0153721	0.30558	84.0938	1.01062	1.01078	1.01093	0	NA	Inf	Inf	85	1716071	1734563	1715986	1734478	0	1715986	18492
ALUMH_MAGNEHSIMETHICONE	Non_withdrawal_event	2004-2008	85	84.0938	-0.307783	0.0153721	0.30558	84.0938	1.01062	1.01078	1.01093	0	NA	Inf	Inf	85	1716071	1734563	1715986	1734478	0	1715986	18492
ESTRATAB	Non_withdrawal_event	2004-2008	84	83.1045	-0.309799	0.015371	0.307204	83.1044	1.01062	1.01078	1.01093	0	NA	Inf	Inf	84	1716071	1734563	1715987	1734479	0	1715987	18492
IXEMPRA	Non_withdrawal_event	2004-2008	84	83.1045	-0.309799	0.015371	0.307204	83.1044	1.01062	1.01078	1.01093	0	NA	Inf	Inf	84	1716071	1734563	1715987	1734479	0	1715987	18492
NSAIDS	Non_withdrawal_event	2004-2008	84	83.1045	-0.309799	0.015371	0.307204	83.1044	1.01062	1.01078	1.01093	0	NA	Inf	Inf	84	1716071	1734563	1715987	1734479	0	1715987	18492
FEIBA VH IMMUNO	Non_withdrawal_event	2004-2008	84	83.1045	-0.309799	0.015371	0.307204	83.1044	1.01062	1.01078	1.01093	0	NA	Inf	Inf	84	1716071	1734563	1715987	1734479	0	1715987	18492
SOTRET	Non_withdrawal_event	2004-2008	84	83.1045	-0.309799	0.015371	0.307204	83.1044	1.01062	1.01078	1.01093	0	NA	Inf	Inf	84	1716071	1734563	1715987	1734479	0	1715987	18492
IMDUR	Non_withdrawal_event	2004-2008	84	83.1045	-0.309799	0.015371	0.307204	83.1044	1.01062	1.01078	1.01093	0	NA	Inf	Inf	84	1716071	1734563	1715987	1734479	0	1715987	18492
CITALOR	Non_withdrawal_event	2004-2008	84	83.1045	-0.309799	0.015371	0.307204	83.1044	1.01062	1.01078	1.01093	0	NA	Inf	Inf	84	1716071	1734563	1715987	1734479	0	1715987	18492
NITRODUR	Non_withdrawal_event	2004-2008	84	83.1045	-0.309799	0.015371	0.307204	83.1044	1.01062	1.01078	1.01093	0	NA	Inf	Inf	84	1716071	1734563	1715987	1734479	0	1715987	18492
NPH INSULIN	Non_withdrawal_event	2004-2008	84	83.1045	-0.309799	0.015371	0.307204	83.1044	1.01062	1.01078	1.01093	0	NA	Inf	Inf	84	1716071	1734563	1715987	1734479	0	1715987	18492
MITOMYCINC BULK	Non_withdrawal_event	2004-2008	83	82.1151	-0.311853	0.0153699	0.308855	82.1151	1.01062	1.01078	1.01093	0	NA	Inf	Inf	83	1716071	1734563	1715988	1734480	0	1715988	18492
GONALF	Non_withdrawal_event	2004-2008	83	82.1151	-0.311853	0.0153699	0.308855	82.1151	1.01062	1.01078	1.01093	0	NA	Inf	Inf	83	1716071	1734563	1715988	1734480	0	1715988	18492
DIANEAL PD W_DEXTROSE	Non_withdrawal_event	2004-2008	82	81.1258	-0.313946	0.0153688	0.310535	81.1258	1.01062	1.01078	1.01093	0	NA	Inf	Inf	82	1716071	1734563	1715989	1734481	0	1715989	18492
MACROLIN	Non_withdrawal_event	2004-2008	82	81.1258	-0.313946	0.0153688	0.310535	81.1258	1.01062	1.01078	1.01093	0	NA	Inf	Inf	82	1716071	1734563	1715989	1734481	0	1715989	18492
VASTEN	Non_withdrawal_event	2004-2008	82	81.1258	-0.313946	0.0153688	0.310535	81.1258	1.01062	1.01078	1.01093	0	NA	Inf	Inf	82	1716071	1734563	1715989	1734481	0	1715989	18492
LENDORMIN	Non_withdrawal_event	2004-2008	82	81.1258	-0.313946	0.0153688	0.310535	81.1258	1.01062	1.01078	1.01093	0	NA	Inf	Inf	82	1716071	1734563	1715989	1734481	0	1715989	18492
INFED	Non_withdrawal_event	2004-2008	82	81.1258	-0.313946	0.0153688	0.310535	81.1258	1.01062	1.01078	1.01093	0	NA	Inf	Inf	82	1716071	1734563	1715989	1734481	0	1715989	18492
OXYMETAZOLINE	Non_withdrawal_event	2004-2008	81	80.1365	-0.316078	0.0153676	0.312245	80.1364	1.01062	1.01078	1.01093	0	NA	Inf	Inf	81	1716071	1734563	1715990	1734482	0	1715990	18492
SUPRANE	Non_withdrawal_event	2004-2008	81	80.1365	-0.316078	0.0153676	0.312245	80.1364	1.01062	1.01078	1.01093	0	NA	Inf	Inf	81	1716071	1734563	1715990	1734482	0	1715990	18492
ZYVOXID	Non_withdrawal_event	2004-2008	81	80.1365	-0.316078	0.0153676	0.312245	80.1364	1.01062	1.01078	1.01093	0	NA	Inf	Inf	81	1716071	1734563	1715990	1734482	0	1715990	18492
AMIAS	Non_withdrawal_event	2004-2008	81	80.1365	-0.316078	0.0153676	0.312245	80.1364	1.01062	1.01078	1.01093	0	NA	Inf	Inf	81	1716071	1734563	1715990	1734482	0	1715990	18492
FROVA	Non_withdrawal_event	2004-2008	81	80.1365	-0.316078	0.0153676	0.312245	80.1364	1.01062	1.01078	1.01093	0	NA	Inf	Inf	81	1716071	1734563	1715990	1734482	0	1715990	18492
MUCOMYST	Non_withdrawal_event	2004-2008	81	80.1365	-0.316078	0.0153676	0.312245	80.1364	1.01062	1.01078	1.01093	0	NA	Inf	Inf	81	1716071	1734563	1715990	1734482	0	1715990	18492
CEFDITOREN PIVOXIL CEFDITOREN PIVOXIL)	Non_withdrawal_event	2004-2008	80	79.1471	-0.318252	0.0153664	0.313986	79.1471	1.01062	1.01078	1.01093	0	NA	Inf	Inf	80	1716071	1734563	1715991	1734483	0	1715991	18492
BSS	Non_withdrawal_event	2004-2008	80	79.1471	-0.318252	0.0153664	0.313986	79.1471	1.01062	1.01078	1.01093	0	NA	Inf	Inf	80	1716071	1734563	1715991	1734483	0	1715991	18492
FOSCAVIR	Non_withdrawal_event	2004-2008	80	79.1471	-0.318252	0.0153664	0.313986	79.1471	1.01062	1.01078	1.01093	0	NA	Inf	Inf	80	1716071	1734563	1715991	1734483	0	1715991	18492
ALESSE	Non_withdrawal_event	2004-2008	80	79.1471	-0.318252	0.0153664	0.313986	79.1471	1.01062	1.01078	1.01093	0	NA	Inf	Inf	80	1716071	1734563	1715991	1734483	0	1715991	18492
MERREM	Non_withdrawal_event	2004-2008	80	79.1471	-0.318252	0.0153664	0.313986	79.1471	1.01062	1.01078	1.01093	0	NA	Inf	Inf	80	1716071	1734563	1715991	1734483	0	1715991	18492
FARMORUBICIN	Non_withdrawal_event	2004-2008	80	79.1471	-0.318252	0.0153664	0.313986	79.1471	1.01062	1.01078	1.01093	0	NA	Inf	Inf	80	1716071	1734563	1715991	1734483	0	1715991	18492
PROPYLTHIOURACIL	Non_withdrawal_event	2004-2008	79	78.1578	-0.320468	0.0153652	0.315758	78.1578	1.01062	1.01078	1.01093	0	NA	Inf	Inf	79	1716071	1734563	1715992	1734484	0	1715992	18492
TRIMIPRAMINE	Non_withdrawal_event	2004-2008	79	78.1578	-0.320468	0.0153652	0.315758	78.1578	1.01062	1.01078	1.01093	0	NA	Inf	Inf	79	1716071	1734563	1715992	1734484	0	1715992	18492
ZESTORETIC	Non_withdrawal_event	2004-2008	79	78.1578	-0.320468	0.0153652	0.315758	78.1578	1.01062	1.01078	1.01093	0	NA	Inf	Inf	79	1716071	1734563	1715992	1734484	0	1715992	18492
TICE BCG	Non_withdrawal_event	2004-2008	79	78.1578	-0.320468	0.0153652	0.315758	78.1578	1.01062	1.01078	1.01093	0	NA	Inf	Inf	79	1716071	1734563	1715992	1734484	0	1715992	18492
CLAFORAN	Non_withdrawal_event	2004-2008	79	78.1578	-0.320468	0.0153652	0.315758	78.1578	1.01062	1.01078	1.01093	0	NA	Inf	Inf	79	1716071	1734563	1715992	1734484	0	1715992	18492
OCELLA	Non_withdrawal_event	2004-2008	78	77.1684	-0.322728	0.015364	0.317563	77.1684	1.01062	1.01078	1.01093	0	NA	Inf	Inf	78	1716071	1734563	1715993	1734485	0	1715993	18492
BOTULINUM TOXIN TYPE	Non_withdrawal_event	2004-2008	78	77.1684	-0.322728	0.015364	0.317563	77.1684	1.01062	1.01078	1.01093	0	NA	Inf	Inf	78	1716071	1734563	1715993	1734485	0	1715993	18492
CARMUSTINE	Non_withdrawal_event	2004-2008	78	77.1684	-0.322728	0.015364	0.317563	77.1684	1.01062	1.01078	1.01093	0	NA	Inf	Inf	78	1716071	1734563	1715993	1734485	0	1715993	18492
BONVIVA	Non_withdrawal_event	2004-2008	78	77.1684	-0.322728	0.015364	0.317563	77.1684	1.01062	1.01078	1.01093	0	NA	Inf	Inf	78	1716071	1734563	1715993	1734485	0	1715993	18492
CERTICAN	Non_withdrawal_event	2004-2008	78	77.1684	-0.322728	0.015364	0.317563	77.1684	1.01062	1.01078	1.01093	0	NA	Inf	Inf	78	1716071	1734563	1715993	1734485	0	1715993	18492
COOL LISTERINE	Non_withdrawal_event	2004-2008	78	77.1684	-0.322728	0.015364	0.317563	77.1684	1.01062	1.01078	1.01093	0	NA	Inf	Inf	78	1716071	1734563	1715993	1734485	0	1715993	18492
ARESTIN	Non_withdrawal_event	2004-2008	78	77.1684	-0.322728	0.015364	0.317563	77.1684	1.01062	1.01078	1.01093	0	NA	Inf	Inf	78	1716071	1734563	1715993	1734485	0	1715993	18492
NEORECORMON	Non_withdrawal_event	2004-2008	78	77.1684	-0.322728	0.015364	0.317563	77.1684	1.01062	1.01078	1.01093	0	NA	Inf	Inf	78	1716071	1734563	1715993	1734485	0	1715993	18492
FUNGIZONE	Non_withdrawal_event	2004-2008	78	77.1684	-0.322728	0.015364	0.317563	77.1684	1.01062	1.01078	1.01093	0	NA	Inf	Inf	78	1716071	1734563	1715993	1734485	0	1715993	18492
EMTRIVA	Non_withdrawal_event	2004-2008	78	77.1684	-0.322728	0.015364	0.317563	77.1684	1.01062	1.01078	1.01093	0	NA	Inf	Inf	78	1716071	1734563	1715993	1734485	0	1715993	18492
ACTOPLUS MET	Non_withdrawal_event	2004-2008	78	77.1684	-0.322728	0.015364	0.317563	77.1684	1.01062	1.01078	1.01093	0	NA	Inf	Inf	78	1716071	1734563	1715993	1734485	0	1715993	18492
ACTIVELLE	Non_withdrawal_event	2004-2008	78	77.1684	-0.322728	0.015364	0.317563	77.1684	1.01062	1.01078	1.01093	0	NA	Inf	Inf	78	1716071	1734563	1715993	1734485	0	1715993	18492
IDURSULFASE	Non_withdrawal_event	2004-2008	77	76.1791	-0.325033	0.0153627	0.319401	76.1791	1.01062	1.01078	1.01093	0	NA	Inf	Inf	77	1716071	1734563	1715994	1734486	0	1715994	18492
KETAMINE	Non_withdrawal_event	2004-2008	77	76.1791	-0.325033	0.0153627	0.319401	76.1791	1.01062	1.01078	1.01093	0	NA	Inf	Inf	77	1716071	1734563	1715994	1734486	0	1715994	18492
ACENOCOUMAROL	Non_withdrawal_event	2004-2008	77	76.1791	-0.325033	0.0153627	0.319401	76.1791	1.01062	1.01078	1.01093	0	NA	Inf	Inf	77	1716071	1734563	1715994	1734486	0	1715994	18492
FLUTAMIDE	Non_withdrawal_event	2004-2008	77	76.1791	-0.325033	0.0153627	0.319401	76.1791	1.01062	1.01078	1.01093	0	NA	Inf	Inf	77	1716071	1734563	1715994	1734486	0	1715994	18492
NORGESTIMATE_ETHINYL ESTRADIOL	Non_withdrawal_event	2004-2008	77	76.1791	-0.325033	0.0153627	0.319401	76.1791	1.01062	1.01078	1.01093	0	NA	Inf	Inf	77	1716071	1734563	1715994	1734486	0	1715994	18492
MYCOPHENOLIC ACID	Non_withdrawal_event	2004-2008	76	75.1898	-0.327386	0.0153614	0.321274	75.1897	1.01062	1.01078	1.01093	0	NA	Inf	Inf	76	1716071	1734563	1715995	1734487	0	1715995	18492
TERBUTALINE	Non_withdrawal_event	2004-2008	76	75.1898	-0.327386	0.0153614	0.321274	75.1897	1.01062	1.01078	1.01093	0	NA	Inf	Inf	76	1716071	1734563	1715995	1734487	0	1715995	18492
VIGAMOX	Non_withdrawal_event	2004-2008	76	75.1898	-0.327386	0.0153614	0.321274	75.1897	1.01062	1.01078	1.01093	0	NA	Inf	Inf	76	1716071	1734563	1715995	1734487	0	1715995	18492
HEXABRIX	Non_withdrawal_event	2004-2008	76	75.1898	-0.327386	0.0153614	0.321274	75.1897	1.01062	1.01078	1.01093	0	NA	Inf	Inf	76	1716071	1734563	1715995	1734487	0	1715995	18492
THERACYS	Non_withdrawal_event	2004-2008	75	74.2004	-0.329787	0.0153601	0.323183	74.2004	1.01062	1.01078	1.01093	0	NA	Inf	Inf	75	1716071	1734563	1715996	1734488	0	1715996	18492
PLASTIC CONTAINER	Non_withdrawal_event	2004-2008	75	74.2004	-0.329787	0.0153601	0.323183	74.2004	1.01062	1.01078	1.01093	0	NA	Inf	Inf	75	1716071	1734563	1715996	1734488	0	1715996	18492
MABCAMPATH	Non_withdrawal_event	2004-2008	75	74.2004	-0.329787	0.0153601	0.323183	74.2004	1.01062	1.01078	1.01093	0	NA	Inf	Inf	75	1716071	1734563	1715996	1734488	0	1715996	18492
POSACONAZOLE	Non_withdrawal_event	2004-2008	74	73.2111	-0.332237	0.0153587	0.325128	73.2111	1.01062	1.01078	1.01093	0	NA	Inf	Inf	74	1716071	1734563	1715997	1734489	0	1715997	18492
SUCRALFATE	Non_withdrawal_event	2004-2008	74	73.2111	-0.332237	0.0153587	0.325128	73.2111	1.01062	1.01078	1.01093	0	NA	Inf	Inf	74	1716071	1734563	1715997	1734489	0	1715997	18492
BENDROFLUMETHIAZIDE	Non_withdrawal_event	2004-2008	74	73.2111	-0.332237	0.0153587	0.325128	73.2111	1.01062	1.01078	1.01093	0	NA	Inf	Inf	74	1716071	1734563	1715997	1734489	0	1715997	18492
BLUE	Non_withdrawal_event	2004-2008	74	73.2111	-0.332237	0.0153587	0.325128	73.2111	1.01062	1.01078	1.01093	0	NA	Inf	Inf	74	1716071	1734563	1715997	1734489	0	1715997	18492
ZYMAR	Non_withdrawal_event	2004-2008	74	73.2111	-0.332237	0.0153587	0.325128	73.2111	1.01062	1.01078	1.01093	0	NA	Inf	Inf	74	1716071	1734563	1715997	1734489	0	1715997	18492
POVIDONE IODINE	Non_withdrawal_event	2004-2008	74	73.2111	-0.332237	0.0153587	0.325128	73.2111	1.01062	1.01078	1.01093	0	NA	Inf	Inf	74	1716071	1734563	1715997	1734489	0	1715997	18492
VIRAFERONPEG	Non_withdrawal_event	2004-2008	74	73.2111	-0.332237	0.0153587	0.325128	73.2111	1.01062	1.01078	1.01093	0	NA	Inf	Inf	74	1716071	1734563	1715997	1734489	0	1715997	18492
IMUREL	Non_withdrawal_event	2004-2008	74	73.2111	-0.332237	0.0153587	0.325128	73.2111	1.01062	1.01078	1.01093	0	NA	Inf	Inf	74	1716071	1734563	1715997	1734489	0	1715997	18492
MAGNEX	Non_withdrawal_event	2004-2008	74	73.2111	-0.332237	0.0153587	0.325128	73.2111	1.01062	1.01078	1.01093	0	NA	Inf	Inf	74	1716071	1734563	1715997	1734489	0	1715997	18492
POLARAMINE	Non_withdrawal_event	2004-2008	74	73.2111	-0.332237	0.0153587	0.325128	73.2111	1.01062	1.01078	1.01093	0	NA	Inf	Inf	74	1716071	1734563	1715997	1734489	0	1715997	18492
DIETHYLCARBAMAZINE	Non_withdrawal_event	2004-2008	74	73.2111	-0.332237	0.0153587	0.325128	73.2111	1.01062	1.01078	1.01093	0	NA	Inf	Inf	74	1716071	1734563	1715997	1734489	0	1715997	18492
CLAVULIN	Non_withdrawal_event	2004-2008	74	73.2111	-0.332237	0.0153587	0.325128	73.2111	1.01062	1.01078	1.01093	0	NA	Inf	Inf	74	1716071	1734563	1715997	1734489	0	1715997	18492
NATEGLINIDE	Non_withdrawal_event	2004-2008	73	72.2218	-0.33474	0.0153572	0.327112	72.2217	1.01062	1.01078	1.01093	0	NA	Inf	Inf	73	1716071	1734563	1715998	1734490	0	1715998	18492
CHLORAPREP_TINT	Non_withdrawal_event	2004-2008	73	72.2218	-0.33474	0.0153572	0.327112	72.2217	1.01062	1.01078	1.01093	0	NA	Inf	Inf	73	1716071	1734563	1715998	1734490	0	1715998	18492
METALYSE	Non_withdrawal_event	2004-2008	73	72.2218	-0.33474	0.0153572	0.327112	72.2217	1.01062	1.01078	1.01093	0	NA	Inf	Inf	73	1716071	1734563	1715998	1734490	0	1715998	18492
ELONTRIL	Non_withdrawal_event	2004-2008	73	72.2218	-0.33474	0.0153572	0.327112	72.2217	1.01062	1.01078	1.01093	0	NA	Inf	Inf	73	1716071	1734563	1715998	1734490	0	1715998	18492
ZOPHREN	Non_withdrawal_event	2004-2008	73	72.2218	-0.33474	0.0153572	0.327112	72.2217	1.01062	1.01078	1.01093	0	NA	Inf	Inf	73	1716071	1734563	1715998	1734490	0	1715998	18492
TRIAMINIC	Non_withdrawal_event	2004-2008	73	72.2218	-0.33474	0.0153572	0.327112	72.2217	1.01062	1.01078	1.01093	0	NA	Inf	Inf	73	1716071	1734563	1715998	1734490	0	1715998	18492
PROSCOPE	Non_withdrawal_event	2004-2008	73	72.2218	-0.33474	0.0153572	0.327112	72.2217	1.01062	1.01078	1.01093	0	NA	Inf	Inf	73	1716071	1734563	1715998	1734490	0	1715998	18492
PROCARBAZINE	Non_withdrawal_event	2004-2008	72	71.2324	-0.337297	0.0153558	0.329135	71.2324	1.01062	1.01078	1.01093	0	NA	Inf	Inf	72	1716071	1734563	1715999	1734491	0	1715999	18492
FOSPHENYTOIN	Non_withdrawal_event	2004-2008	72	71.2324	-0.337297	0.0153558	0.329135	71.2324	1.01062	1.01078	1.01093	0	NA	Inf	Inf	72	1716071	1734563	1715999	1734491	0	1715999	18492
SUFENTANIL	Non_withdrawal_event	2004-2008	72	71.2324	-0.337297	0.0153558	0.329135	71.2324	1.01062	1.01078	1.01093	0	NA	Inf	Inf	72	1716071	1734563	1715999	1734491	0	1715999	18492
THIOPENTAL	Non_withdrawal_event	2004-2008	72	71.2324	-0.337297	0.0153558	0.329135	71.2324	1.01062	1.01078	1.01093	0	NA	Inf	Inf	72	1716071	1734563	1715999	1734491	0	1715999	18492
RETEVASE	Non_withdrawal_event	2004-2008	72	71.2324	-0.337297	0.0153558	0.329135	71.2324	1.01062	1.01078	1.01093	0	NA	Inf	Inf	72	1716071	1734563	1715999	1734491	0	1715999	18492
LISTERINE WHITENING PREBRUSH RINSE	Non_withdrawal_event	2004-2008	72	71.2324	-0.337297	0.0153558	0.329135	71.2324	1.01062	1.01078	1.01093	0	NA	Inf	Inf	72	1716071	1734563	1715999	1734491	0	1715999	18492
NIMOTOP	Non_withdrawal_event	2004-2008	72	71.2324	-0.337297	0.0153558	0.329135	71.2324	1.01062	1.01078	1.01093	0	NA	Inf	Inf	72	1716071	1734563	1715999	1734491	0	1715999	18492
INTRALIPID	Non_withdrawal_event	2004-2008	72	71.2324	-0.337297	0.0153558	0.329135	71.2324	1.01062	1.01078	1.01093	0	NA	Inf	Inf	72	1716071	1734563	1715999	1734491	0	1715999	18492
MERONEM	Non_withdrawal_event	2004-2008	72	71.2324	-0.337297	0.0153558	0.329135	71.2324	1.01062	1.01078	1.01093	0	NA	Inf	Inf	72	1716071	1734563	1715999	1734491	0	1715999	18492
COMTESS	Non_withdrawal_event	2004-2008	72	71.2324	-0.337297	0.0153558	0.329135	71.2324	1.01062	1.01078	1.01093	0	NA	Inf	Inf	72	1716071	1734563	1715999	1734491	0	1715999	18492
URSODEOXYCHOLIC_ACID	Non_withdrawal_event	2004-2008	72	71.2324	-0.337297	0.0153558	0.329135	71.2324	1.01062	1.01078	1.01093	0	NA	Inf	Inf	72	1716071	1734563	1715999	1734491	0	1715999	18492
VIANI	Non_withdrawal_event	2004-2008	72	71.2324	-0.337297	0.0153558	0.329135	71.2324	1.01062	1.01078	1.01093	0	NA	Inf	Inf	72	1716071	1734563	1715999	1734491	0	1715999	18492
INSULIN DETEMIR FLEXPEN	Non_withdrawal_event	2004-2008	72	71.2324	-0.337297	0.0153558	0.329135	71.2324	1.01062	1.01078	1.01093	0	NA	Inf	Inf	72	1716071	1734563	1715999	1734491	0	1715999	18492
AZMACORT	Non_withdrawal_event	2004-2008	72	71.2324	-0.337297	0.0153558	0.329135	71.2324	1.01062	1.01078	1.01093	0	NA	Inf	Inf	72	1716071	1734563	1715999	1734491	0	1715999	18492
QUADRAMET	Non_withdrawal_event	2004-2008	72	71.2324	-0.337297	0.0153558	0.329135	71.2324	1.01062	1.01078	1.01093	0	NA	Inf	Inf	72	1716071	1734563	1715999	1734491	0	1715999	18492
TREANDA	Non_withdrawal_event	2004-2008	71	70.2431	-0.339909	0.0153543	0.331199	70.243	1.01062	1.01078	1.01093	0	NA	Inf	Inf	71	1716071	1734563	1716000	1734492	0	1716000	18492
OCTAGAM	Non_withdrawal_event	2004-2008	71	70.2431	-0.339909	0.0153543	0.331199	70.243	1.01062	1.01078	1.01093	0	NA	Inf	Inf	71	1716071	1734563	1716000	1734492	0	1716000	18492
BAKTAR	Non_withdrawal_event	2004-2008	71	70.2431	-0.339909	0.0153543	0.331199	70.243	1.01062	1.01078	1.01093	0	NA	Inf	Inf	71	1716071	1734563	1716000	1734492	0	1716000	18492
DOLIPRANE	Non_withdrawal_event	2004-2008	71	70.2431	-0.339909	0.0153543	0.331199	70.243	1.01062	1.01078	1.01093	0	NA	Inf	Inf	71	1716071	1734563	1716000	1734492	0	1716000	18492
PRIMPERAN	Non_withdrawal_event	2004-2008	71	70.2431	-0.339909	0.0153543	0.331199	70.243	1.01062	1.01078	1.01093	0	NA	Inf	Inf	71	1716071	1734563	1716000	1734492	0	1716000	18492
POLYGAM SD	Non_withdrawal_event	2004-2008	71	70.2431	-0.339909	0.0153543	0.331199	70.243	1.01062	1.01078	1.01093	0	NA	Inf	Inf	71	1716071	1734563	1716000	1734492	0	1716000	18492
ESTROGENIC SUBSTANCE	Non_withdrawal_event	2004-2008	71	70.2431	-0.339909	0.0153543	0.331199	70.243	1.01062	1.01078	1.01093	0	NA	Inf	Inf	71	1716071	1734563	1716000	1734492	0	1716000	18492
MULTIVITAMIN	Non_withdrawal_event	2004-2008	71	70.2431	-0.339909	0.0153543	0.331199	70.243	1.01062	1.01078	1.01093	0	NA	Inf	Inf	71	1716071	1734563	1716000	1734492	0	1716000	18492
FLUTIDE	Non_withdrawal_event	2004-2008	71	70.2431	-0.339909	0.0153543	0.331199	70.243	1.01062	1.01078	1.01093	0	NA	Inf	Inf	71	1716071	1734563	1716000	1734492	0	1716000	18492
CUROSURF	Non_withdrawal_event	2004-2008	71	70.2431	-0.339909	0.0153543	0.331199	70.243	1.01062	1.01078	1.01093	0	NA	Inf	Inf	71	1716071	1734563	1716000	1734492	0	1716000	18492
RIFATER	Non_withdrawal_event	2004-2008	71	70.2431	-0.339909	0.0153543	0.331199	70.243	1.01062	1.01078	1.01093	0	NA	Inf	Inf	71	1716071	1734563	1716000	1734492	0	1716000	18492
CLOTRIMAZOLE	Non_withdrawal_event	2004-2008	70	69.2537	-0.342579	0.0153528	0.333305	69.2537	1.01062	1.01078	1.01093	0	NA	Inf	Inf	70	1716071	1734563	1716001	1734493	0	1716001	18492
ISOSORBIDE DINITRATE	Non_withdrawal_event	2004-2008	70	69.2537	-0.342579	0.0153528	0.333305	69.2537	1.01062	1.01078	1.01093	0	NA	Inf	Inf	70	1716071	1734563	1716001	1734493	0	1716001	18492
DULCOLAX	Non_withdrawal_event	2004-2008	70	69.2537	-0.342579	0.0153528	0.333305	69.2537	1.01062	1.01078	1.01093	0	NA	Inf	Inf	70	1716071	1734563	1716001	1734493	0	1716001	18492
ROCALTROL	Non_withdrawal_event	2004-2008	70	69.2537	-0.342579	0.0153528	0.333305	69.2537	1.01062	1.01078	1.01093	0	NA	Inf	Inf	70	1716071	1734563	1716001	1734493	0	1716001	18492
AMLODIN	Non_withdrawal_event	2004-2008	70	69.2537	-0.342579	0.0153528	0.333305	69.2537	1.01062	1.01078	1.01093	0	NA	Inf	Inf	70	1716071	1734563	1716001	1734493	0	1716001	18492
VIBRAMYCIN	Non_withdrawal_event	2004-2008	70	69.2537	-0.342579	0.0153528	0.333305	69.2537	1.01062	1.01078	1.01093	0	NA	Inf	Inf	70	1716071	1734563	1716001	1734493	0	1716001	18492
BALANCED	Non_withdrawal_event	2004-2008	70	69.2537	-0.342579	0.0153528	0.333305	69.2537	1.01062	1.01078	1.01093	0	NA	Inf	Inf	70	1716071	1734563	1716001	1734493	0	1716001	18492
GMCSF	Non_withdrawal_event	2004-2008	70	69.2537	-0.342579	0.0153528	0.333305	69.2537	1.01062	1.01078	1.01093	0	NA	Inf	Inf	70	1716071	1734563	1716001	1734493	0	1716001	18492
APOGO	Non_withdrawal_event	2004-2008	70	69.2537	-0.342579	0.0153528	0.333305	69.2537	1.01062	1.01078	1.01093	0	NA	Inf	Inf	70	1716071	1734563	1716001	1734493	0	1716001	18492
ARALAST	Non_withdrawal_event	2004-2008	70	69.2537	-0.342579	0.0153528	0.333305	69.2537	1.01062	1.01078	1.01093	0	NA	Inf	Inf	70	1716071	1734563	1716001	1734493	0	1716001	18492
BECOTIDE	Non_withdrawal_event	2004-2008	70	69.2537	-0.342579	0.0153528	0.333305	69.2537	1.01062	1.01078	1.01093	0	NA	Inf	Inf	70	1716071	1734563	1716001	1734493	0	1716001	18492
ASCORBIC ACID	Non_withdrawal_event	2004-2008	69	68.2644	-0.345309	0.0153512	0.335454	68.2644	1.01062	1.01078	1.01093	0	NA	Inf	Inf	69	1716071	1734563	1716002	1734494	0	1716002	18492
DRONABINOL	Non_withdrawal_event	2004-2008	69	68.2644	-0.345309	0.0153512	0.335454	68.2644	1.01062	1.01078	1.01093	0	NA	Inf	Inf	69	1716071	1734563	1716002	1734494	0	1716002	18492
DEFEROXAMINE	Non_withdrawal_event	2004-2008	69	68.2644	-0.345309	0.0153512	0.335454	68.2644	1.01062	1.01078	1.01093	0	NA	Inf	Inf	69	1716071	1734563	1716002	1734494	0	1716002	18492
PILOCARPINE	Non_withdrawal_event	2004-2008	69	68.2644	-0.345309	0.0153512	0.335454	68.2644	1.01062	1.01078	1.01093	0	NA	Inf	Inf	69	1716071	1734563	1716002	1734494	0	1716002	18492
ARTANE	Non_withdrawal_event	2004-2008	69	68.2644	-0.345309	0.0153512	0.335454	68.2644	1.01062	1.01078	1.01093	0	NA	Inf	Inf	69	1716071	1734563	1716002	1734494	0	1716002	18492
AZOPT	Non_withdrawal_event	2004-2008	69	68.2644	-0.345309	0.0153512	0.335454	68.2644	1.01062	1.01078	1.01093	0	NA	Inf	Inf	69	1716071	1734563	1716002	1734494	0	1716002	18492
NIASTASE	Non_withdrawal_event	2004-2008	69	68.2644	-0.345309	0.0153512	0.335454	68.2644	1.01062	1.01078	1.01093	0	NA	Inf	Inf	69	1716071	1734563	1716002	1734494	0	1716002	18492
PENFILL R CHU	Non_withdrawal_event	2004-2008	69	68.2644	-0.345309	0.0153512	0.335454	68.2644	1.01062	1.01078	1.01093	0	NA	Inf	Inf	69	1716071	1734563	1716002	1734494	0	1716002	18492
CARDIZEM CD	Non_withdrawal_event	2004-2008	69	68.2644	-0.345309	0.0153512	0.335454	68.2644	1.01062	1.01078	1.01093	0	NA	Inf	Inf	69	1716071	1734563	1716002	1734494	0	1716002	18492
ZECLAR	Non_withdrawal_event	2004-2008	69	68.2644	-0.345309	0.0153512	0.335454	68.2644	1.01062	1.01078	1.01093	0	NA	Inf	Inf	69	1716071	1734563	1716002	1734494	0	1716002	18492
SUFENTA	Non_withdrawal_event	2004-2008	69	68.2644	-0.345309	0.0153512	0.335454	68.2644	1.01062	1.01078	1.01093	0	NA	Inf	Inf	69	1716071	1734563	1716002	1734494	0	1716002	18492
BLINDED THYMOSIN ALFA	Non_withdrawal_event	2004-2008	69	68.2644	-0.345309	0.0153512	0.335454	68.2644	1.01062	1.01078	1.01093	0	NA	Inf	Inf	69	1716071	1734563	1716002	1734494	0	1716002	18492
EVEROLIMUS	Non_withdrawal_event	2004-2008	68	67.2751	-0.348101	0.0153495	0.337649	67.275	1.01062	1.01078	1.01093	0	NA	Inf	Inf	68	1716071	1734563	1716003	1734495	0	1716003	18492
NAGLAZYME	Non_withdrawal_event	2004-2008	68	67.2751	-0.348101	0.0153495	0.337649	67.275	1.01062	1.01078	1.01093	0	NA	Inf	Inf	68	1716071	1734563	1716003	1734495	0	1716003	18492
LIALDA	Non_withdrawal_event	2004-2008	68	67.2751	-0.348101	0.0153495	0.337649	67.275	1.01062	1.01078	1.01093	0	NA	Inf	Inf	68	1716071	1734563	1716003	1734495	0	1716003	18492
RID MOUSSE	Non_withdrawal_event	2004-2008	68	67.2751	-0.348101	0.0153495	0.337649	67.275	1.01062	1.01078	1.01093	0	NA	Inf	Inf	68	1716071	1734563	1716003	1734495	0	1716003	18492
GLIBENCLAMIDE	Non_withdrawal_event	2004-2008	68	67.2751	-0.348101	0.0153495	0.337649	67.275	1.01062	1.01078	1.01093	0	NA	Inf	Inf	68	1716071	1734563	1716003	1734495	0	1716003	18492
EMSELEX	Non_withdrawal_event	2004-2008	68	67.2751	-0.348101	0.0153495	0.337649	67.275	1.01062	1.01078	1.01093	0	NA	Inf	Inf	68	1716071	1734563	1716003	1734495	0	1716003	18492
ATGAM	Non_withdrawal_event	2004-2008	68	67.2751	-0.348101	0.0153495	0.337649	67.275	1.01062	1.01078	1.01093	0	NA	Inf	Inf	68	1716071	1734563	1716003	1734495	0	1716003	18492
CPT	Non_withdrawal_event	2004-2008	68	67.2751	-0.348101	0.0153495	0.337649	67.275	1.01062	1.01078	1.01093	0	NA	Inf	Inf	68	1716071	1734563	1716003	1734495	0	1716003	18492
BUMINATE	Non_withdrawal_event	2004-2008	68	67.2751	-0.348101	0.0153495	0.337649	67.275	1.01062	1.01078	1.01093	0	NA	Inf	Inf	68	1716071	1734563	1716003	1734495	0	1716003	18492
ADEFOVIR	Non_withdrawal_event	2004-2008	67	66.2857	-0.350957	0.0153478	0.33989	66.2857	1.01062	1.01078	1.01093	0	NA	Inf	Inf	67	1716071	1734563	1716004	1734496	0	1716004	18492
ETOMIDATE	Non_withdrawal_event	2004-2008	67	66.2857	-0.350957	0.0153478	0.33989	66.2857	1.01062	1.01078	1.01093	0	NA	Inf	Inf	67	1716071	1734563	1716004	1734496	0	1716004	18492
CEFPODOXIME PROXETIL	Non_withdrawal_event	2004-2008	67	66.2857	-0.350957	0.0153478	0.33989	66.2857	1.01062	1.01078	1.01093	0	NA	Inf	Inf	67	1716071	1734563	1716004	1734496	0	1716004	18492
ISCOTIN	Non_withdrawal_event	2004-2008	67	66.2857	-0.350957	0.0153478	0.33989	66.2857	1.01062	1.01078	1.01093	0	NA	Inf	Inf	67	1716071	1734563	1716004	1734496	0	1716004	18492
PERSANTINE	Non_withdrawal_event	2004-2008	67	66.2857	-0.350957	0.0153478	0.33989	66.2857	1.01062	1.01078	1.01093	0	NA	Inf	Inf	67	1716071	1734563	1716004	1734496	0	1716004	18492
VORINOSTAT	Non_withdrawal_event	2004-2008	66	65.2964	-0.353881	0.0153461	0.34218	65.2964	1.01062	1.01078	1.01093	0	NA	Inf	Inf	66	1716071	1734563	1716005	1734497	0	1716005	18492
RADIATION THERAPY DOSE FORM	Non_withdrawal_event	2004-2008	66	65.2964	-0.353881	0.0153461	0.34218	65.2964	1.01062	1.01078	1.01093	0	NA	Inf	Inf	66	1716071	1734563	1716005	1734497	0	1716005	18492
METHYLENEDIOXYMETHAMPHETAMINE	Non_withdrawal_event	2004-2008	66	65.2964	-0.353881	0.0153461	0.34218	65.2964	1.01062	1.01078	1.01093	0	NA	Inf	Inf	66	1716071	1734563	1716005	1734497	0	1716005	18492
PERSANTIN	Non_withdrawal_event	2004-2008	66	65.2964	-0.353881	0.0153461	0.34218	65.2964	1.01062	1.01078	1.01093	0	NA	Inf	Inf	66	1716071	1734563	1716005	1734497	0	1716005	18492
VIADUR	Non_withdrawal_event	2004-2008	66	65.2964	-0.353881	0.0153461	0.34218	65.2964	1.01062	1.01078	1.01093	0	NA	Inf	Inf	66	1716071	1734563	1716005	1734497	0	1716005	18492
RANDA	Non_withdrawal_event	2004-2008	66	65.2964	-0.353881	0.0153461	0.34218	65.2964	1.01062	1.01078	1.01093	0	NA	Inf	Inf	66	1716071	1734563	1716005	1734497	0	1716005	18492
COSMEGEN	Non_withdrawal_event	2004-2008	66	65.2964	-0.353881	0.0153461	0.34218	65.2964	1.01062	1.01078	1.01093	0	NA	Inf	Inf	66	1716071	1734563	1716005	1734497	0	1716005	18492
NORPLANT	Non_withdrawal_event	2004-2008	66	65.2964	-0.353881	0.0153461	0.34218	65.2964	1.01062	1.01078	1.01093	0	NA	Inf	Inf	66	1716071	1734563	1716005	1734497	0	1716005	18492
DIANTALVIC	Non_withdrawal_event	2004-2008	66	65.2964	-0.353881	0.0153461	0.34218	65.2964	1.01062	1.01078	1.01093	0	NA	Inf	Inf	66	1716071	1734563	1716005	1734497	0	1716005	18492
IPILIMUMAB	Non_withdrawal_event	2004-2008	65	64.307	-0.356874	0.0153443	0.34452	64.307	1.01062	1.01078	1.01093	0	NA	Inf	Inf	65	1716071	1734563	1716006	1734498	0	1716006	18492
LOPINAVIRRITONAVIR	Non_withdrawal_event	2004-2008	65	64.307	-0.356874	0.0153443	0.34452	64.307	1.01062	1.01078	1.01093	0	NA	Inf	Inf	65	1716071	1734563	1716006	1734498	0	1716006	18492
ALBENDAZOLE	Non_withdrawal_event	2004-2008	65	64.307	-0.356874	0.0153443	0.34452	64.307	1.01062	1.01078	1.01093	0	NA	Inf	Inf	65	1716071	1734563	1716006	1734498	0	1716006	18492
MIDODRINE	Non_withdrawal_event	2004-2008	65	64.307	-0.356874	0.0153443	0.34452	64.307	1.01062	1.01078	1.01093	0	NA	Inf	Inf	65	1716071	1734563	1716006	1734498	0	1716006	18492
NEOPROFEN	Non_withdrawal_event	2004-2008	65	64.307	-0.356874	0.0153443	0.34452	64.307	1.01062	1.01078	1.01093	0	NA	Inf	Inf	65	1716071	1734563	1716006	1734498	0	1716006	18492
WINRHO	Non_withdrawal_event	2004-2008	65	64.307	-0.356874	0.0153443	0.34452	64.307	1.01062	1.01078	1.01093	0	NA	Inf	Inf	65	1716071	1734563	1716006	1734498	0	1716006	18492
ORFADIN	Non_withdrawal_event	2004-2008	65	64.307	-0.356874	0.0153443	0.34452	64.307	1.01062	1.01078	1.01093	0	NA	Inf	Inf	65	1716071	1734563	1716006	1734498	0	1716006	18492
XYLOCAINE_EPINEPHRINE	Non_withdrawal_event	2004-2008	65	64.307	-0.356874	0.0153443	0.34452	64.307	1.01062	1.01078	1.01093	0	NA	Inf	Inf	65	1716071	1734563	1716006	1734498	0	1716006	18492
MIOCHOLE	Non_withdrawal_event	2004-2008	65	64.307	-0.356874	0.0153443	0.34452	64.307	1.01062	1.01078	1.01093	0	NA	Inf	Inf	65	1716071	1734563	1716006	1734498	0	1716006	18492
SELECTIVE SEROTONIN REUPTAKE INHIBITORS	Non_withdrawal_event	2004-2008	65	64.307	-0.356874	0.0153443	0.34452	64.307	1.01062	1.01078	1.01093	0	NA	Inf	Inf	65	1716071	1734563	1716006	1734498	0	1716006	18492
TAMBOCOR	Non_withdrawal_event	2004-2008	65	64.307	-0.356874	0.0153443	0.34452	64.307	1.01062	1.01078	1.01093	0	NA	Inf	Inf	65	1716071	1734563	1716006	1734498	0	1716006	18492
NESIRITIDE	Non_withdrawal_event	2004-2008	65	64.307	-0.356874	0.0153443	0.34452	64.307	1.01062	1.01078	1.01093	0	NA	Inf	Inf	65	1716071	1734563	1716006	1734498	0	1716006	18492
METADATE CD	Non_withdrawal_event	2004-2008	65	64.307	-0.356874	0.0153443	0.34452	64.307	1.01062	1.01078	1.01093	0	NA	Inf	Inf	65	1716071	1734563	1716006	1734498	0	1716006	18492
TRANEXAMIC ACID	Non_withdrawal_event	2004-2008	64	63.3177	-0.359939	0.0153425	0.346912	63.3177	1.01062	1.01078	1.01093	0	NA	Inf	Inf	64	1716071	1734563	1716007	1734499	0	1716007	18492
GLYBURIDE_METFORMIN	Non_withdrawal_event	2004-2008	64	63.3177	-0.359939	0.0153425	0.346912	63.3177	1.01062	1.01078	1.01093	0	NA	Inf	Inf	64	1716071	1734563	1716007	1734499	0	1716007	18492
ADAGEN	Non_withdrawal_event	2004-2008	64	63.3177	-0.359939	0.0153425	0.346912	63.3177	1.01062	1.01078	1.01093	0	NA	Inf	Inf	64	1716071	1734563	1716007	1734499	0	1716007	18492
CEREBYX	Non_withdrawal_event	2004-2008	64	63.3177	-0.359939	0.0153425	0.346912	63.3177	1.01062	1.01078	1.01093	0	NA	Inf	Inf	64	1716071	1734563	1716007	1734499	0	1716007	18492
TERIPARATIDE	Non_withdrawal_event	2004-2008	23886	23633.3	-0.0030127	0.0153419	0.0335789	23629.8	1.01065	1.01084	1.01104	183.038	32.6328	130.498	521.856	23888	1716071	1734563	1692185	1710675	2	1692185	18490
METAMIZOLE	Non_withdrawal_event	2004-2008	63	62.3284	-0.36308	0.0153406	0.349358	62.3283	1.01062	1.01078	1.01093	0	NA	Inf	Inf	63	1716071	1734563	1716008	1734500	0	1716008	18492
CHLORHEXIDINE	Non_withdrawal_event	2004-2008	63	62.3284	-0.36308	0.0153406	0.349358	62.3283	1.01062	1.01078	1.01093	0	NA	Inf	Inf	63	1716071	1734563	1716008	1734500	0	1716008	18492
ENALAPRIL_HYDROCHLOROTHIAZIDE	Non_withdrawal_event	2004-2008	63	62.3284	-0.36308	0.0153406	0.349358	62.3283	1.01062	1.01078	1.01093	0	NA	Inf	Inf	63	1716071	1734563	1716008	1734500	0	1716008	18492
ZENTEL	Non_withdrawal_event	2004-2008	63	62.3284	-0.36308	0.0153406	0.349358	62.3283	1.01062	1.01078	1.01093	0	NA	Inf	Inf	63	1716071	1734563	1716008	1734500	0	1716008	18492
CEFDITOREN PIVOXIL	Non_withdrawal_event	2004-2008	63	62.3284	-0.36308	0.0153406	0.349358	62.3283	1.01062	1.01078	1.01093	0	NA	Inf	Inf	63	1716071	1734563	1716008	1734500	0	1716008	18492
NOVORAPID CHU FLEXPEN	Non_withdrawal_event	2004-2008	63	62.3284	-0.36308	0.0153406	0.349358	62.3283	1.01062	1.01078	1.01093	0	NA	Inf	Inf	63	1716071	1734563	1716008	1734500	0	1716008	18492
FARESTON	Non_withdrawal_event	2004-2008	63	62.3284	-0.36308	0.0153406	0.349358	62.3283	1.01062	1.01078	1.01093	0	NA	Inf	Inf	63	1716071	1734563	1716008	1734500	0	1716008	18492
CITRUCEL	Non_withdrawal_event	2004-2008	63	62.3284	-0.36308	0.0153406	0.349358	62.3283	1.01062	1.01078	1.01093	0	NA	Inf	Inf	63	1716071	1734563	1716008	1734500	0	1716008	18492
VIGABATRIN	Non_withdrawal_event	2004-2008	62	61.339	-0.366299	0.0153386	0.35186	61.339	1.01062	1.01078	1.01093	0	NA	Inf	Inf	62	1716071	1734563	1716009	1734501	0	1716009	18492
DARUNAVIR	Non_withdrawal_event	2004-2008	62	61.339	-0.366299	0.0153386	0.35186	61.339	1.01062	1.01078	1.01093	0	NA	Inf	Inf	62	1716071	1734563	1716009	1734501	0	1716009	18492
LACTULOSE	Non_withdrawal_event	2004-2008	62	61.339	-0.366299	0.0153386	0.35186	61.339	1.01062	1.01078	1.01093	0	NA	Inf	Inf	62	1716071	1734563	1716009	1734501	0	1716009	18492
ERL ERL_	Non_withdrawal_event	2004-2008	62	61.339	-0.366299	0.0153386	0.35186	61.339	1.01062	1.01078	1.01093	0	NA	Inf	Inf	62	1716071	1734563	1716009	1734501	0	1716009	18492
LYOPHILIZED	Non_withdrawal_event	2004-2008	62	61.339	-0.366299	0.0153386	0.35186	61.339	1.01062	1.01078	1.01093	0	NA	Inf	Inf	62	1716071	1734563	1716009	1734501	0	1716009	18492
PENTOTHAL	Non_withdrawal_event	2004-2008	62	61.339	-0.366299	0.0153386	0.35186	61.339	1.01062	1.01078	1.01093	0	NA	Inf	Inf	62	1716071	1734563	1716009	1734501	0	1716009	18492
BONDRONAT	Non_withdrawal_event	2004-2008	62	61.339	-0.366299	0.0153386	0.35186	61.339	1.01062	1.01078	1.01093	0	NA	Inf	Inf	62	1716071	1734563	1716009	1734501	0	1716009	18492
IODINE TOSITUMOMAB	Non_withdrawal_event	2004-2008	62	61.339	-0.366299	0.0153386	0.35186	61.339	1.01062	1.01078	1.01093	0	NA	Inf	Inf	62	1716071	1734563	1716009	1734501	0	1716009	18492
FLOMOX	Non_withdrawal_event	2004-2008	62	61.339	-0.366299	0.0153386	0.35186	61.339	1.01062	1.01078	1.01093	0	NA	Inf	Inf	62	1716071	1734563	1716009	1734501	0	1716009	18492
CYMEVENE	Non_withdrawal_event	2004-2008	62	61.339	-0.366299	0.0153386	0.35186	61.339	1.01062	1.01078	1.01093	0	NA	Inf	Inf	62	1716071	1734563	1716009	1734501	0	1716009	18492
TMC	Non_withdrawal_event	2004-2008	62	61.339	-0.366299	0.0153386	0.35186	61.339	1.01062	1.01078	1.01093	0	NA	Inf	Inf	62	1716071	1734563	1716009	1734501	0	1716009	18492
DEBROX	Non_withdrawal_event	2004-2008	62	61.339	-0.366299	0.0153386	0.35186	61.339	1.01062	1.01078	1.01093	0	NA	Inf	Inf	62	1716071	1734563	1716009	1734501	0	1716009	18492
NYSTATIN	Non_withdrawal_event	2004-2008	61	60.3497	-0.3696	0.0153366	0.35442	60.3497	1.01062	1.01078	1.01093	0	NA	Inf	Inf	61	1716071	1734563	1716010	1734502	0	1716010	18492
TIROFIBAN	Non_withdrawal_event	2004-2008	61	60.3497	-0.3696	0.0153366	0.35442	60.3497	1.01062	1.01078	1.01093	0	NA	Inf	Inf	61	1716071	1734563	1716010	1734502	0	1716010	18492
PIPERACILLIN	Non_withdrawal_event	2004-2008	61	60.3497	-0.3696	0.0153366	0.35442	60.3497	1.01062	1.01078	1.01093	0	NA	Inf	Inf	61	1716071	1734563	1716010	1734502	0	1716010	18492
KOGENATE FS	Non_withdrawal_event	2004-2008	61	60.3497	-0.3696	0.0153366	0.35442	60.3497	1.01062	1.01078	1.01093	0	NA	Inf	Inf	61	1716071	1734563	1716010	1734502	0	1716010	18492
MARVELON	Non_withdrawal_event	2004-2008	61	60.3497	-0.3696	0.0153366	0.35442	60.3497	1.01062	1.01078	1.01093	0	NA	Inf	Inf	61	1716071	1734563	1716010	1734502	0	1716010	18492
UNIPHYL	Non_withdrawal_event	2004-2008	61	60.3497	-0.3696	0.0153366	0.35442	60.3497	1.01062	1.01078	1.01093	0	NA	Inf	Inf	61	1716071	1734563	1716010	1734502	0	1716010	18492
ALEVIATIN	Non_withdrawal_event	2004-2008	61	60.3497	-0.3696	0.0153366	0.35442	60.3497	1.01062	1.01078	1.01093	0	NA	Inf	Inf	61	1716071	1734563	1716010	1734502	0	1716010	18492
PLENAXIS	Non_withdrawal_event	2004-2008	61	60.3497	-0.3696	0.0153366	0.35442	60.3497	1.01062	1.01078	1.01093	0	NA	Inf	Inf	61	1716071	1734563	1716010	1734502	0	1716010	18492
TAPAZOLE	Non_withdrawal_event	2004-2008	61	60.3497	-0.3696	0.0153366	0.35442	60.3497	1.01062	1.01078	1.01093	0	NA	Inf	Inf	61	1716071	1734563	1716010	1734502	0	1716010	18492
TIMENTIN	Non_withdrawal_event	2004-2008	61	60.3497	-0.3696	0.0153366	0.35442	60.3497	1.01062	1.01078	1.01093	0	NA	Inf	Inf	61	1716071	1734563	1716010	1734502	0	1716010	18492
METHOCARBAMOL	Non_withdrawal_event	2004-2008	60	59.3603	-0.372986	0.0153345	0.357041	59.3603	1.01062	1.01078	1.01093	0	NA	Inf	Inf	60	1716071	1734563	1716011	1734503	0	1716011	18492
GLUCAGON	Non_withdrawal_event	2004-2008	60	59.3603	-0.372986	0.0153345	0.357041	59.3603	1.01062	1.01078	1.01093	0	NA	Inf	Inf	60	1716071	1734563	1716011	1734503	0	1716011	18492
NIMESULIDE	Non_withdrawal_event	2004-2008	60	59.3603	-0.372986	0.0153345	0.357041	59.3603	1.01062	1.01078	1.01093	0	NA	Inf	Inf	60	1716071	1734563	1716011	1734503	0	1716011	18492
PERPHENAZINE	Non_withdrawal_event	2004-2008	60	59.3603	-0.372986	0.0153345	0.357041	59.3603	1.01062	1.01078	1.01093	0	NA	Inf	Inf	60	1716071	1734563	1716011	1734503	0	1716011	18492
VISINE EYE	Non_withdrawal_event	2004-2008	60	59.3603	-0.372986	0.0153345	0.357041	59.3603	1.01062	1.01078	1.01093	0	NA	Inf	Inf	60	1716071	1734563	1716011	1734503	0	1716011	18492
DIAMICRON	Non_withdrawal_event	2004-2008	60	59.3603	-0.372986	0.0153345	0.357041	59.3603	1.01062	1.01078	1.01093	0	NA	Inf	Inf	60	1716071	1734563	1716011	1734503	0	1716011	18492
CABASERIL	Non_withdrawal_event	2004-2008	60	59.3603	-0.372986	0.0153345	0.357041	59.3603	1.01062	1.01078	1.01093	0	NA	Inf	Inf	60	1716071	1734563	1716011	1734503	0	1716011	18492
SALAGEN	Non_withdrawal_event	2004-2008	60	59.3603	-0.372986	0.0153345	0.357041	59.3603	1.01062	1.01078	1.01093	0	NA	Inf	Inf	60	1716071	1734563	1716011	1734503	0	1716011	18492
ETORICOXIB	Non_withdrawal_event	2004-2008	59	58.371	-0.376461	0.0153324	0.359726	58.371	1.01062	1.01078	1.01093	0	NA	Inf	Inf	59	1716071	1734563	1716012	1734504	0	1716012	18492
FINACEA	Non_withdrawal_event	2004-2008	59	58.371	-0.376461	0.0153324	0.359726	58.371	1.01062	1.01078	1.01093	0	NA	Inf	Inf	59	1716071	1734563	1716012	1734504	0	1716012	18492
ANTITHYMOCYTE GLOBULIN	Non_withdrawal_event	2004-2008	59	58.371	-0.376461	0.0153324	0.359726	58.371	1.01062	1.01078	1.01093	0	NA	Inf	Inf	59	1716071	1734563	1716012	1734504	0	1716012	18492
EZETROL	Non_withdrawal_event	2004-2008	59	58.371	-0.376461	0.0153324	0.359726	58.371	1.01062	1.01078	1.01093	0	NA	Inf	Inf	59	1716071	1734563	1716012	1734504	0	1716012	18492
MOVIPREP	Non_withdrawal_event	2004-2008	59	58.371	-0.376461	0.0153324	0.359726	58.371	1.01062	1.01078	1.01093	0	NA	Inf	Inf	59	1716071	1734563	1716012	1734504	0	1716012	18492
OPTICLIK GREY	Non_withdrawal_event	2004-2008	59	58.371	-0.376461	0.0153324	0.359726	58.371	1.01062	1.01078	1.01093	0	NA	Inf	Inf	59	1716071	1734563	1716012	1734504	0	1716012	18492
PIMOZIDE	Non_withdrawal_event	2004-2008	59	58.371	-0.376461	0.0153324	0.359726	58.371	1.01062	1.01078	1.01093	0	NA	Inf	Inf	59	1716071	1734563	1716012	1734504	0	1716012	18492
PANCURONIUM	Non_withdrawal_event	2004-2008	59	58.371	-0.376461	0.0153324	0.359726	58.371	1.01062	1.01078	1.01093	0	NA	Inf	Inf	59	1716071	1734563	1716012	1734504	0	1716012	18492
BIRODOGYL	Non_withdrawal_event	2004-2008	59	58.371	-0.376461	0.0153324	0.359726	58.371	1.01062	1.01078	1.01093	0	NA	Inf	Inf	59	1716071	1734563	1716012	1734504	0	1716012	18492
CIPROXIN	Non_withdrawal_event	2004-2008	59	58.371	-0.376461	0.0153324	0.359726	58.371	1.01062	1.01078	1.01093	0	NA	Inf	Inf	59	1716071	1734563	1716012	1734504	0	1716012	18492
METAGLIP	Non_withdrawal_event	2004-2008	59	58.371	-0.376461	0.0153324	0.359726	58.371	1.01062	1.01078	1.01093	0	NA	Inf	Inf	59	1716071	1734563	1716012	1734504	0	1716012	18492
ROVALCYTE	Non_withdrawal_event	2004-2008	59	58.371	-0.376461	0.0153324	0.359726	58.371	1.01062	1.01078	1.01093	0	NA	Inf	Inf	59	1716071	1734563	1716012	1734504	0	1716012	18492
HYPEN	Non_withdrawal_event	2004-2008	59	58.371	-0.376461	0.0153324	0.359726	58.371	1.01062	1.01078	1.01093	0	NA	Inf	Inf	59	1716071	1734563	1716012	1734504	0	1716012	18492
CALBLOCK	Non_withdrawal_event	2004-2008	59	58.371	-0.376461	0.0153324	0.359726	58.371	1.01062	1.01078	1.01093	0	NA	Inf	Inf	59	1716071	1734563	1716012	1734504	0	1716012	18492
EFUDEX	Non_withdrawal_event	2004-2008	59	58.371	-0.376461	0.0153324	0.359726	58.371	1.01062	1.01078	1.01093	0	NA	Inf	Inf	59	1716071	1734563	1716012	1734504	0	1716012	18492
AMICAR	Non_withdrawal_event	2004-2008	59	58.371	-0.376461	0.0153324	0.359726	58.371	1.01062	1.01078	1.01093	0	NA	Inf	Inf	59	1716071	1734563	1716012	1734504	0	1716012	18492
RIMATIL	Non_withdrawal_event	2004-2008	59	58.371	-0.376461	0.0153324	0.359726	58.371	1.01062	1.01078	1.01093	0	NA	Inf	Inf	59	1716071	1734563	1716012	1734504	0	1716012	18492
PROSTIN E	Non_withdrawal_event	2004-2008	59	58.371	-0.376461	0.0153324	0.359726	58.371	1.01062	1.01078	1.01093	0	NA	Inf	Inf	59	1716071	1734563	1716012	1734504	0	1716012	18492
BRIPLATIN	Non_withdrawal_event	2004-2008	59	58.371	-0.376461	0.0153324	0.359726	58.371	1.01062	1.01078	1.01093	0	NA	Inf	Inf	59	1716071	1734563	1716012	1734504	0	1716012	18492
TETRACYCLINE	Non_withdrawal_event	2004-2008	58	57.3817	-0.380029	0.0153301	0.362476	57.3816	1.01062	1.01078	1.01093	0	NA	Inf	Inf	58	1716071	1734563	1716013	1734505	0	1716013	18492
ROLAIDS	Non_withdrawal_event	2004-2008	58	57.3817	-0.380029	0.0153301	0.362476	57.3816	1.01062	1.01078	1.01093	0	NA	Inf	Inf	58	1716071	1734563	1716013	1734505	0	1716013	18492
GENASENSE	Non_withdrawal_event	2004-2008	58	57.3817	-0.380029	0.0153301	0.362476	57.3816	1.01062	1.01078	1.01093	0	NA	Inf	Inf	58	1716071	1734563	1716013	1734505	0	1716013	18492
TIPRANAVIR	Non_withdrawal_event	2004-2008	58	57.3817	-0.380029	0.0153301	0.362476	57.3816	1.01062	1.01078	1.01093	0	NA	Inf	Inf	58	1716071	1734563	1716013	1734505	0	1716013	18492
AMIFOSTINE	Non_withdrawal_event	2004-2008	58	57.3817	-0.380029	0.0153301	0.362476	57.3816	1.01062	1.01078	1.01093	0	NA	Inf	Inf	58	1716071	1734563	1716013	1734505	0	1716013	18492
TNKASE	Non_withdrawal_event	2004-2008	58	57.3817	-0.380029	0.0153301	0.362476	57.3816	1.01062	1.01078	1.01093	0	NA	Inf	Inf	58	1716071	1734563	1716013	1734505	0	1716013	18492
ZEMURON	Non_withdrawal_event	2004-2008	58	57.3817	-0.380029	0.0153301	0.362476	57.3816	1.01062	1.01078	1.01093	0	NA	Inf	Inf	58	1716071	1734563	1716013	1734505	0	1716013	18492
SELBEX	Non_withdrawal_event	2004-2008	58	57.3817	-0.380029	0.0153301	0.362476	57.3816	1.01062	1.01078	1.01093	0	NA	Inf	Inf	58	1716071	1734563	1716013	1734505	0	1716013	18492
ETRAVIRINE	Non_withdrawal_event	2004-2008	57	56.3923	-0.383694	0.0153278	0.365294	56.3923	1.01062	1.01078	1.01093	0	NA	Inf	Inf	57	1716071	1734563	1716014	1734506	0	1716014	18492
BIPERIDEN	Non_withdrawal_event	2004-2008	57	56.3923	-0.383694	0.0153278	0.365294	56.3923	1.01062	1.01078	1.01093	0	NA	Inf	Inf	57	1716071	1734563	1716014	1734506	0	1716014	18492
EMLA	Non_withdrawal_event	2004-2008	57	56.3923	-0.383694	0.0153278	0.365294	56.3923	1.01062	1.01078	1.01093	0	NA	Inf	Inf	57	1716071	1734563	1716014	1734506	0	1716014	18492
FLIXONASE	Non_withdrawal_event	2004-2008	57	56.3923	-0.383694	0.0153278	0.365294	56.3923	1.01062	1.01078	1.01093	0	NA	Inf	Inf	57	1716071	1734563	1716014	1734506	0	1716014	18492
PYRIMETHAMINESULFADOXINE	Non_withdrawal_event	2004-2008	57	56.3923	-0.383694	0.0153278	0.365294	56.3923	1.01062	1.01078	1.01093	0	NA	Inf	Inf	57	1716071	1734563	1716014	1734506	0	1716014	18492
DIDRONEL	Non_withdrawal_event	2004-2008	57	56.3923	-0.383694	0.0153278	0.365294	56.3923	1.01062	1.01078	1.01093	0	NA	Inf	Inf	57	1716071	1734563	1716014	1734506	0	1716014	18492
CLADRIBINE	Non_withdrawal_event	2004-2008	56	55.403	-0.387461	0.0153254	0.368184	55.403	1.01062	1.01078	1.01093	0	NA	Inf	Inf	56	1716071	1734563	1716015	1734507	0	1716015	18492
MEPRON	Non_withdrawal_event	2004-2008	56	55.403	-0.387461	0.0153254	0.368184	55.403	1.01062	1.01078	1.01093	0	NA	Inf	Inf	56	1716071	1734563	1716015	1734507	0	1716015	18492
SELOZOK	Non_withdrawal_event	2004-2008	56	55.403	-0.387461	0.0153254	0.368184	55.403	1.01062	1.01078	1.01093	0	NA	Inf	Inf	56	1716071	1734563	1716015	1734507	0	1716015	18492
FEMRING	Non_withdrawal_event	2004-2008	56	55.403	-0.387461	0.0153254	0.368184	55.403	1.01062	1.01078	1.01093	0	NA	Inf	Inf	56	1716071	1734563	1716015	1734507	0	1716015	18492
LOXEN	Non_withdrawal_event	2004-2008	56	55.403	-0.387461	0.0153254	0.368184	55.403	1.01062	1.01078	1.01093	0	NA	Inf	Inf	56	1716071	1734563	1716015	1734507	0	1716015	18492
DIURETICS	Non_withdrawal_event	2004-2008	56	55.403	-0.387461	0.0153254	0.368184	55.403	1.01062	1.01078	1.01093	0	NA	Inf	Inf	56	1716071	1734563	1716015	1734507	0	1716015	18492
CAPOTEN	Non_withdrawal_event	2004-2008	56	55.403	-0.387461	0.0153254	0.368184	55.403	1.01062	1.01078	1.01093	0	NA	Inf	Inf	56	1716071	1734563	1716015	1734507	0	1716015	18492
DAONIL	Non_withdrawal_event	2004-2008	56	55.403	-0.387461	0.0153254	0.368184	55.403	1.01062	1.01078	1.01093	0	NA	Inf	Inf	56	1716071	1734563	1716015	1734507	0	1716015	18492
ARRANON	Non_withdrawal_event	2004-2008	56	55.403	-0.387461	0.0153254	0.368184	55.403	1.01062	1.01078	1.01093	0	NA	Inf	Inf	56	1716071	1734563	1716015	1734507	0	1716015	18492
SENSORCAINE	Non_withdrawal_event	2004-2008	56	55.403	-0.387461	0.0153254	0.368184	55.403	1.01062	1.01078	1.01093	0	NA	Inf	Inf	56	1716071	1734563	1716015	1734507	0	1716015	18492
KAYEXALATE	Non_withdrawal_event	2004-2008	56	55.403	-0.387461	0.0153254	0.368184	55.403	1.01062	1.01078	1.01093	0	NA	Inf	Inf	56	1716071	1734563	1716015	1734507	0	1716015	18492
DTICDOME	Non_withdrawal_event	2004-2008	56	55.403	-0.387461	0.0153254	0.368184	55.403	1.01062	1.01078	1.01093	0	NA	Inf	Inf	56	1716071	1734563	1716015	1734507	0	1716015	18492
PREPULSID	Non_withdrawal_event	2004-2008	56	55.403	-0.387461	0.0153254	0.368184	55.403	1.01062	1.01078	1.01093	0	NA	Inf	Inf	56	1716071	1734563	1716015	1734507	0	1716015	18492
METROGEL	Non_withdrawal_event	2004-2008	56	55.403	-0.387461	0.0153254	0.368184	55.403	1.01062	1.01078	1.01093	0	NA	Inf	Inf	56	1716071	1734563	1716015	1734507	0	1716015	18492
NITRODERM	Non_withdrawal_event	2004-2008	56	55.403	-0.387461	0.0153254	0.368184	55.403	1.01062	1.01078	1.01093	0	NA	Inf	Inf	56	1716071	1734563	1716015	1734507	0	1716015	18492
ARAC	Non_withdrawal_event	2004-2008	55	54.4137	-0.391334	0.015323	0.371148	54.4136	1.01062	1.01078	1.01093	0	NA	Inf	Inf	55	1716071	1734563	1716016	1734508	0	1716016	18492
TENOFOVIR DF	Non_withdrawal_event	2004-2008	55	54.4137	-0.391334	0.015323	0.371148	54.4136	1.01062	1.01078	1.01093	0	NA	Inf	Inf	55	1716071	1734563	1716016	1734508	0	1716016	18492
ADEFOVIR DIPIVOXIL KIT	Non_withdrawal_event	2004-2008	55	54.4137	-0.391334	0.015323	0.371148	54.4136	1.01062	1.01078	1.01093	0	NA	Inf	Inf	55	1716071	1734563	1716016	1734508	0	1716016	18492
NOVORAPID MIX CHU FLEXPEN	Non_withdrawal_event	2004-2008	55	54.4137	-0.391334	0.015323	0.371148	54.4136	1.01062	1.01078	1.01093	0	NA	Inf	Inf	55	1716071	1734563	1716016	1734508	0	1716016	18492
PURINETHOL	Non_withdrawal_event	2004-2008	55	54.4137	-0.391334	0.015323	0.371148	54.4136	1.01062	1.01078	1.01093	0	NA	Inf	Inf	55	1716071	1734563	1716016	1734508	0	1716016	18492
PRANDIN	Non_withdrawal_event	2004-2008	55	54.4137	-0.391334	0.015323	0.371148	54.4136	1.01062	1.01078	1.01093	0	NA	Inf	Inf	55	1716071	1734563	1716016	1734508	0	1716016	18492
TRENTAL	Non_withdrawal_event	2004-2008	55	54.4137	-0.391334	0.015323	0.371148	54.4136	1.01062	1.01078	1.01093	0	NA	Inf	Inf	55	1716071	1734563	1716016	1734508	0	1716016	18492
ACE INHIBITOR	Non_withdrawal_event	2004-2008	55	54.4137	-0.391334	0.015323	0.371148	54.4136	1.01062	1.01078	1.01093	0	NA	Inf	Inf	55	1716071	1734563	1716016	1734508	0	1716016	18492
ASTELIN	Non_withdrawal_event	2004-2008	55	54.4137	-0.391334	0.015323	0.371148	54.4136	1.01062	1.01078	1.01093	0	NA	Inf	Inf	55	1716071	1734563	1716016	1734508	0	1716016	18492
CONTRAST MEDIA	Non_withdrawal_event	2004-2008	55	54.4137	-0.391334	0.015323	0.371148	54.4136	1.01062	1.01078	1.01093	0	NA	Inf	Inf	55	1716071	1734563	1716016	1734508	0	1716016	18492
ALDALIX	Non_withdrawal_event	2004-2008	55	54.4137	-0.391334	0.015323	0.371148	54.4136	1.01062	1.01078	1.01093	0	NA	Inf	Inf	55	1716071	1734563	1716016	1734508	0	1716016	18492
ALBUTEROL AUTOHALER	Non_withdrawal_event	2004-2008	54	53.4243	-0.395318	0.0153204	0.37419	53.4243	1.01062	1.01078	1.01093	0	NA	Inf	Inf	54	1716071	1734563	1716017	1734509	0	1716017	18492
ENTACAPONE	Non_withdrawal_event	2004-2008	54	53.4243	-0.395318	0.0153204	0.37419	53.4243	1.01062	1.01078	1.01093	0	NA	Inf	Inf	54	1716071	1734563	1716017	1734509	0	1716017	18492
TWINJECT	Non_withdrawal_event	2004-2008	54	53.4243	-0.395318	0.0153204	0.37419	53.4243	1.01062	1.01078	1.01093	0	NA	Inf	Inf	54	1716071	1734563	1716017	1734509	0	1716017	18492
OXACILLIN	Non_withdrawal_event	2004-2008	54	53.4243	-0.395318	0.0153204	0.37419	53.4243	1.01062	1.01078	1.01093	0	NA	Inf	Inf	54	1716071	1734563	1716017	1734509	0	1716017	18492
LYBREL	Non_withdrawal_event	2004-2008	54	53.4243	-0.395318	0.0153204	0.37419	53.4243	1.01062	1.01078	1.01093	0	NA	Inf	Inf	54	1716071	1734563	1716017	1734509	0	1716017	18492
REGULAR INSULIN	Non_withdrawal_event	2004-2008	54	53.4243	-0.395318	0.0153204	0.37419	53.4243	1.01062	1.01078	1.01093	0	NA	Inf	Inf	54	1716071	1734563	1716017	1734509	0	1716017	18492
FORTAMET	Non_withdrawal_event	2004-2008	54	53.4243	-0.395318	0.0153204	0.37419	53.4243	1.01062	1.01078	1.01093	0	NA	Inf	Inf	54	1716071	1734563	1716017	1734509	0	1716017	18492
ISCOVER	Non_withdrawal_event	2004-2008	54	53.4243	-0.395318	0.0153204	0.37419	53.4243	1.01062	1.01078	1.01093	0	NA	Inf	Inf	54	1716071	1734563	1716017	1734509	0	1716017	18492
URBANYL	Non_withdrawal_event	2004-2008	54	53.4243	-0.395318	0.0153204	0.37419	53.4243	1.01062	1.01078	1.01093	0	NA	Inf	Inf	54	1716071	1734563	1716017	1734509	0	1716017	18492
HORIZON	Non_withdrawal_event	2004-2008	54	53.4243	-0.395318	0.0153204	0.37419	53.4243	1.01062	1.01078	1.01093	0	NA	Inf	Inf	54	1716071	1734563	1716017	1734509	0	1716017	18492
NIPENT	Non_withdrawal_event	2004-2008	54	53.4243	-0.395318	0.0153204	0.37419	53.4243	1.01062	1.01078	1.01093	0	NA	Inf	Inf	54	1716071	1734563	1716017	1734509	0	1716017	18492
HYPNOTICS_SEDATIVES	Non_withdrawal_event	2004-2008	54	53.4243	-0.395318	0.0153204	0.37419	53.4243	1.01062	1.01078	1.01093	0	NA	Inf	Inf	54	1716071	1734563	1716017	1734509	0	1716017	18492
FLORINEF	Non_withdrawal_event	2004-2008	54	53.4243	-0.395318	0.0153204	0.37419	53.4243	1.01062	1.01078	1.01093	0	NA	Inf	Inf	54	1716071	1734563	1716017	1734509	0	1716017	18492
OXANDRIN	Non_withdrawal_event	2004-2008	54	53.4243	-0.395318	0.0153204	0.37419	53.4243	1.01062	1.01078	1.01093	0	NA	Inf	Inf	54	1716071	1734563	1716017	1734509	0	1716017	18492
ATORVASTATIN	Non_withdrawal_event	2004-2008	10015	9909.22	-0.0130772	0.0153182	0.0434331	9908.61	1.01049	1.01074	1.01099	92.2641	15.288	108.547	770.7	10016	1716071	1734563	1706056	1724547	1	1706056	18491
HECTOROL	Non_withdrawal_event	2004-2008	53	52.435	-0.399418	0.0153177	0.377314	52.435	1.01062	1.01078	1.01093	0	NA	Inf	Inf	53	1716071	1734563	1716018	1734510	0	1716018	18492
DROPERIDOL	Non_withdrawal_event	2004-2008	53	52.435	-0.399418	0.0153177	0.377314	52.435	1.01062	1.01078	1.01093	0	NA	Inf	Inf	53	1716071	1734563	1716018	1734510	0	1716018	18492
ORTHOCLONE OKT	Non_withdrawal_event	2004-2008	53	52.435	-0.399418	0.0153177	0.377314	52.435	1.01062	1.01078	1.01093	0	NA	Inf	Inf	53	1716071	1734563	1716018	1734510	0	1716018	18492
GENTEAL	Non_withdrawal_event	2004-2008	53	52.435	-0.399418	0.0153177	0.377314	52.435	1.01062	1.01078	1.01093	0	NA	Inf	Inf	53	1716071	1734563	1716018	1734510	0	1716018	18492
TASMAR	Non_withdrawal_event	2004-2008	53	52.435	-0.399418	0.0153177	0.377314	52.435	1.01062	1.01078	1.01093	0	NA	Inf	Inf	53	1716071	1734563	1716018	1734510	0	1716018	18492
PROFENID	Non_withdrawal_event	2004-2008	53	52.435	-0.399418	0.0153177	0.377314	52.435	1.01062	1.01078	1.01093	0	NA	Inf	Inf	53	1716071	1734563	1716018	1734510	0	1716018	18492
PLASBUMIN	Non_withdrawal_event	2004-2008	53	52.435	-0.399418	0.0153177	0.377314	52.435	1.01062	1.01078	1.01093	0	NA	Inf	Inf	53	1716071	1734563	1716018	1734510	0	1716018	18492
ANCEF	Non_withdrawal_event	2004-2008	53	52.435	-0.399418	0.0153177	0.377314	52.435	1.01062	1.01078	1.01093	0	NA	Inf	Inf	53	1716071	1734563	1716018	1734510	0	1716018	18492
ASASANTIN	Non_withdrawal_event	2004-2008	53	52.435	-0.399418	0.0153177	0.377314	52.435	1.01062	1.01078	1.01093	0	NA	Inf	Inf	53	1716071	1734563	1716018	1734510	0	1716018	18492
MENOSTAR	Non_withdrawal_event	2004-2008	53	52.435	-0.399418	0.0153177	0.377314	52.435	1.01062	1.01078	1.01093	0	NA	Inf	Inf	53	1716071	1734563	1716018	1734510	0	1716018	18492
CLARITH	Non_withdrawal_event	2004-2008	53	52.435	-0.399418	0.0153177	0.377314	52.435	1.01062	1.01078	1.01093	0	NA	Inf	Inf	53	1716071	1734563	1716018	1734510	0	1716018	18492
CARDENSIEL	Non_withdrawal_event	2004-2008	53	52.435	-0.399418	0.0153177	0.377314	52.435	1.01062	1.01078	1.01093	0	NA	Inf	Inf	53	1716071	1734563	1716018	1734510	0	1716018	18492
HYDROCORTONE	Non_withdrawal_event	2004-2008	53	52.435	-0.399418	0.0153177	0.377314	52.435	1.01062	1.01078	1.01093	0	NA	Inf	Inf	53	1716071	1734563	1716018	1734510	0	1716018	18492
LITHOBID	Non_withdrawal_event	2004-2008	53	52.435	-0.399418	0.0153177	0.377314	52.435	1.01062	1.01078	1.01093	0	NA	Inf	Inf	53	1716071	1734563	1716018	1734510	0	1716018	18492
FLUDEX	Non_withdrawal_event	2004-2008	53	52.435	-0.399418	0.0153177	0.377314	52.435	1.01062	1.01078	1.01093	0	NA	Inf	Inf	53	1716071	1734563	1716018	1734510	0	1716018	18492
LINDANE	Non_withdrawal_event	2004-2008	53	52.435	-0.399418	0.0153177	0.377314	52.435	1.01062	1.01078	1.01093	0	NA	Inf	Inf	53	1716071	1734563	1716018	1734510	0	1716018	18492
BOTULINUM TOXIN TYPE GENERAL	Non_withdrawal_event	2004-2008	53	52.435	-0.399418	0.0153177	0.377314	52.435	1.01062	1.01078	1.01093	0	NA	Inf	Inf	53	1716071	1734563	1716018	1734510	0	1716018	18492
DORIBAX	Non_withdrawal_event	2004-2008	53	52.435	-0.399418	0.0153177	0.377314	52.435	1.01062	1.01078	1.01093	0	NA	Inf	Inf	53	1716071	1734563	1716018	1734510	0	1716018	18492
NIMBEX	Non_withdrawal_event	2004-2008	53	52.435	-0.399418	0.0153177	0.377314	52.435	1.01062	1.01078	1.01093	0	NA	Inf	Inf	53	1716071	1734563	1716018	1734510	0	1716018	18492
UREA PEROXIDE	Non_withdrawal_event	2004-2008	52	51.4456	-0.403641	0.015315	0.380522	51.4456	1.01062	1.01078	1.01093	0	NA	Inf	Inf	52	1716071	1734563	1716019	1734511	0	1716019	18492
INVESTIGATIONAL	Non_withdrawal_event	2004-2008	52	51.4456	-0.403641	0.015315	0.380522	51.4456	1.01062	1.01078	1.01093	0	NA	Inf	Inf	52	1716071	1734563	1716019	1734511	0	1716019	18492
DEXFERRUM	Non_withdrawal_event	2004-2008	52	51.4456	-0.403641	0.015315	0.380522	51.4456	1.01062	1.01078	1.01093	0	NA	Inf	Inf	52	1716071	1734563	1716019	1734511	0	1716019	18492
TISSEEL VH KIT	Non_withdrawal_event	2004-2008	52	51.4456	-0.403641	0.015315	0.380522	51.4456	1.01062	1.01078	1.01093	0	NA	Inf	Inf	52	1716071	1734563	1716019	1734511	0	1716019	18492
CALAN	Non_withdrawal_event	2004-2008	52	51.4456	-0.403641	0.015315	0.380522	51.4456	1.01062	1.01078	1.01093	0	NA	Inf	Inf	52	1716071	1734563	1716019	1734511	0	1716019	18492
NEULASTIM	Non_withdrawal_event	2004-2008	52	51.4456	-0.403641	0.015315	0.380522	51.4456	1.01062	1.01078	1.01093	0	NA	Inf	Inf	52	1716071	1734563	1716019	1734511	0	1716019	18492
SECTRAL	Non_withdrawal_event	2004-2008	52	51.4456	-0.403641	0.015315	0.380522	51.4456	1.01062	1.01078	1.01093	0	NA	Inf	Inf	52	1716071	1734563	1716019	1734511	0	1716019	18492
ESTRADOT	Non_withdrawal_event	2004-2008	52	51.4456	-0.403641	0.015315	0.380522	51.4456	1.01062	1.01078	1.01093	0	NA	Inf	Inf	52	1716071	1734563	1716019	1734511	0	1716019	18492
REGRANEX	Non_withdrawal_event	2004-2008	52	51.4456	-0.403641	0.015315	0.380522	51.4456	1.01062	1.01078	1.01093	0	NA	Inf	Inf	52	1716071	1734563	1716019	1734511	0	1716019	18492
KENZEN	Non_withdrawal_event	2004-2008	52	51.4456	-0.403641	0.015315	0.380522	51.4456	1.01062	1.01078	1.01093	0	NA	Inf	Inf	52	1716071	1734563	1716019	1734511	0	1716019	18492
PRINZIDE	Non_withdrawal_event	2004-2008	52	51.4456	-0.403641	0.015315	0.380522	51.4456	1.01062	1.01078	1.01093	0	NA	Inf	Inf	52	1716071	1734563	1716019	1734511	0	1716019	18492
KDUR	Non_withdrawal_event	2004-2008	52	51.4456	-0.403641	0.015315	0.380522	51.4456	1.01062	1.01078	1.01093	0	NA	Inf	Inf	52	1716071	1734563	1716019	1734511	0	1716019	18492
PANGLOBULIN	Non_withdrawal_event	2004-2008	52	51.4456	-0.403641	0.015315	0.380522	51.4456	1.01062	1.01078	1.01093	0	NA	Inf	Inf	52	1716071	1734563	1716019	1734511	0	1716019	18492
DAPTOMYCIN	Non_withdrawal_event	2004-2008	51	50.4563	-0.407992	0.0153121	0.383819	50.4563	1.01062	1.01078	1.01093	0	NA	Inf	Inf	51	1716071	1734563	1716020	1734512	0	1716020	18492
FUSIDIC ACID	Non_withdrawal_event	2004-2008	51	50.4563	-0.407992	0.0153121	0.383819	50.4563	1.01062	1.01078	1.01093	0	NA	Inf	Inf	51	1716071	1734563	1716020	1734512	0	1716020	18492
MEXILETINE	Non_withdrawal_event	2004-2008	51	50.4563	-0.407992	0.0153121	0.383819	50.4563	1.01062	1.01078	1.01093	0	NA	Inf	Inf	51	1716071	1734563	1716020	1734512	0	1716020	18492
BYSTOLIC	Non_withdrawal_event	2004-2008	51	50.4563	-0.407992	0.0153121	0.383819	50.4563	1.01062	1.01078	1.01093	0	NA	Inf	Inf	51	1716071	1734563	1716020	1734512	0	1716020	18492
TAZORAC	Non_withdrawal_event	2004-2008	51	50.4563	-0.407992	0.0153121	0.383819	50.4563	1.01062	1.01078	1.01093	0	NA	Inf	Inf	51	1716071	1734563	1716020	1734512	0	1716020	18492
LISTERINE ANTISEPTIC MOUTHWASH MENTHOL, METHYL , EUCALYPTOL	Non_withdrawal_event	2004-2008	51	50.4563	-0.407992	0.0153121	0.383819	50.4563	1.01062	1.01078	1.01093	0	NA	Inf	Inf	51	1716071	1734563	1716020	1734512	0	1716020	18492
TIANEPTINE	Non_withdrawal_event	2004-2008	51	50.4563	-0.407992	0.0153121	0.383819	50.4563	1.01062	1.01078	1.01093	0	NA	Inf	Inf	51	1716071	1734563	1716020	1734512	0	1716020	18492
FINIBAX	Non_withdrawal_event	2004-2008	51	50.4563	-0.407992	0.0153121	0.383819	50.4563	1.01062	1.01078	1.01093	0	NA	Inf	Inf	51	1716071	1734563	1716020	1734512	0	1716020	18492
DALACIN	Non_withdrawal_event	2004-2008	51	50.4563	-0.407992	0.0153121	0.383819	50.4563	1.01062	1.01078	1.01093	0	NA	Inf	Inf	51	1716071	1734563	1716020	1734512	0	1716020	18492
CECLOR	Non_withdrawal_event	2004-2008	51	50.4563	-0.407992	0.0153121	0.383819	50.4563	1.01062	1.01078	1.01093	0	NA	Inf	Inf	51	1716071	1734563	1716020	1734512	0	1716020	18492
ESTROPIPATE	Non_withdrawal_event	2004-2008	51	50.4563	-0.407992	0.0153121	0.383819	50.4563	1.01062	1.01078	1.01093	0	NA	Inf	Inf	51	1716071	1734563	1716020	1734512	0	1716020	18492
AEROLIN	Non_withdrawal_event	2004-2008	51	50.4563	-0.407992	0.0153121	0.383819	50.4563	1.01062	1.01078	1.01093	0	NA	Inf	Inf	51	1716071	1734563	1716020	1734512	0	1716020	18492
ZYFLO	Non_withdrawal_event	2004-2008	51	50.4563	-0.407992	0.0153121	0.383819	50.4563	1.01062	1.01078	1.01093	0	NA	Inf	Inf	51	1716071	1734563	1716020	1734512	0	1716020	18492
CEFOTAXIME	Non_withdrawal_event	2004-2008	50	49.467	-0.412479	0.0153091	0.38721	49.4669	1.01062	1.01078	1.01093	0	NA	Inf	Inf	50	1716071	1734563	1716021	1734513	0	1716021	18492
RIFABUTIN	Non_withdrawal_event	2004-2008	50	49.467	-0.412479	0.0153091	0.38721	49.4669	1.01062	1.01078	1.01093	0	NA	Inf	Inf	50	1716071	1734563	1716021	1734513	0	1716021	18492
TRAVOPROST	Non_withdrawal_event	2004-2008	50	49.467	-0.412479	0.0153091	0.38721	49.4669	1.01062	1.01078	1.01093	0	NA	Inf	Inf	50	1716071	1734563	1716021	1734513	0	1716021	18492
GRANISETRON	Non_withdrawal_event	2004-2008	50	49.467	-0.412479	0.0153091	0.38721	49.4669	1.01062	1.01078	1.01093	0	NA	Inf	Inf	50	1716071	1734563	1716021	1734513	0	1716021	18492
ALL NONTHERAPEUTIC PRODUCTS	Non_withdrawal_event	2004-2008	50	49.467	-0.412479	0.0153091	0.38721	49.4669	1.01062	1.01078	1.01093	0	NA	Inf	Inf	50	1716071	1734563	1716021	1734513	0	1716021	18492
IVEEGAM	Non_withdrawal_event	2004-2008	50	49.467	-0.412479	0.0153091	0.38721	49.4669	1.01062	1.01078	1.01093	0	NA	Inf	Inf	50	1716071	1734563	1716021	1734513	0	1716021	18492
SULPERAZONE	Non_withdrawal_event	2004-2008	50	49.467	-0.412479	0.0153091	0.38721	49.4669	1.01062	1.01078	1.01093	0	NA	Inf	Inf	50	1716071	1734563	1716021	1734513	0	1716021	18492
INDINIVIR	Non_withdrawal_event	2004-2008	50	49.467	-0.412479	0.0153091	0.38721	49.4669	1.01062	1.01078	1.01093	0	NA	Inf	Inf	50	1716071	1734563	1716021	1734513	0	1716021	18492
THERAPY	Non_withdrawal_event	2004-2008	50	49.467	-0.412479	0.0153091	0.38721	49.4669	1.01062	1.01078	1.01093	0	NA	Inf	Inf	50	1716071	1734563	1716021	1734513	0	1716021	18492
ARCOXIA	Non_withdrawal_event	2004-2008	50	49.467	-0.412479	0.0153091	0.38721	49.4669	1.01062	1.01078	1.01093	0	NA	Inf	Inf	50	1716071	1734563	1716021	1734513	0	1716021	18492
VERMOX	Non_withdrawal_event	2004-2008	50	49.467	-0.412479	0.0153091	0.38721	49.4669	1.01062	1.01078	1.01093	0	NA	Inf	Inf	50	1716071	1734563	1716021	1734513	0	1716021	18492
RAPAMYCIN	Non_withdrawal_event	2004-2008	50	49.467	-0.412479	0.0153091	0.38721	49.4669	1.01062	1.01078	1.01093	0	NA	Inf	Inf	50	1716071	1734563	1716021	1734513	0	1716021	18492
FUCIDINE	Non_withdrawal_event	2004-2008	50	49.467	-0.412479	0.0153091	0.38721	49.4669	1.01062	1.01078	1.01093	0	NA	Inf	Inf	50	1716071	1734563	1716021	1734513	0	1716021	18492
PROPESS	Non_withdrawal_event	2004-2008	50	49.467	-0.412479	0.0153091	0.38721	49.4669	1.01062	1.01078	1.01093	0	NA	Inf	Inf	50	1716071	1734563	1716021	1734513	0	1716021	18492
CARAC	Non_withdrawal_event	2004-2008	50	49.467	-0.412479	0.0153091	0.38721	49.4669	1.01062	1.01078	1.01093	0	NA	Inf	Inf	50	1716071	1734563	1716021	1734513	0	1716021	18492
STARSIS	Non_withdrawal_event	2004-2008	50	49.467	-0.412479	0.0153091	0.38721	49.4669	1.01062	1.01078	1.01093	0	NA	Inf	Inf	50	1716071	1734563	1716021	1734513	0	1716021	18492
TRANDOLAPRIL	Non_withdrawal_event	2004-2008	49	48.4776	-0.417108	0.015306	0.390698	48.4776	1.01062	1.01078	1.01093	0	NA	Inf	Inf	49	1716071	1734563	1716022	1734514	0	1716022	18492
CITRUCEL SUGARFREE ORANGE	Non_withdrawal_event	2004-2008	49	48.4776	-0.417108	0.015306	0.390698	48.4776	1.01062	1.01078	1.01093	0	NA	Inf	Inf	49	1716071	1734563	1716022	1734514	0	1716022	18492
SALAZOPYRINE	Non_withdrawal_event	2004-2008	49	48.4776	-0.417108	0.015306	0.390698	48.4776	1.01062	1.01078	1.01093	0	NA	Inf	Inf	49	1716071	1734563	1716022	1734514	0	1716022	18492
SR	Non_withdrawal_event	2004-2008	49	48.4776	-0.417108	0.015306	0.390698	48.4776	1.01062	1.01078	1.01093	0	NA	Inf	Inf	49	1716071	1734563	1716022	1734514	0	1716022	18492
SYMMETREL	Non_withdrawal_event	2004-2008	49	48.4776	-0.417108	0.015306	0.390698	48.4776	1.01062	1.01078	1.01093	0	NA	Inf	Inf	49	1716071	1734563	1716022	1734514	0	1716022	18492
ZD	Non_withdrawal_event	2004-2008	49	48.4776	-0.417108	0.015306	0.390698	48.4776	1.01062	1.01078	1.01093	0	NA	Inf	Inf	49	1716071	1734563	1716022	1734514	0	1716022	18492
COLCHICUM JTL	Non_withdrawal_event	2004-2008	49	48.4776	-0.417108	0.015306	0.390698	48.4776	1.01062	1.01078	1.01093	0	NA	Inf	Inf	49	1716071	1734563	1716022	1734514	0	1716022	18492
CHOLESTYRAMINE	Non_withdrawal_event	2004-2008	48	47.4883	-0.421886	0.0153027	0.394288	47.4883	1.01062	1.01078	1.01093	0	NA	Inf	Inf	48	1716071	1734563	1716023	1734515	0	1716023	18492
MAXALTMLT	Non_withdrawal_event	2004-2008	48	47.4883	-0.421886	0.0153027	0.394288	47.4883	1.01062	1.01078	1.01093	0	NA	Inf	Inf	48	1716071	1734563	1716023	1734515	0	1716023	18492
TIPRANAVIRRITONAVIR	Non_withdrawal_event	2004-2008	48	47.4883	-0.421886	0.0153027	0.394288	47.4883	1.01062	1.01078	1.01093	0	NA	Inf	Inf	48	1716071	1734563	1716023	1734515	0	1716023	18492
CORTEF	Non_withdrawal_event	2004-2008	48	47.4883	-0.421886	0.0153027	0.394288	47.4883	1.01062	1.01078	1.01093	0	NA	Inf	Inf	48	1716071	1734563	1716023	1734515	0	1716023	18492
MENOTROPINS	Non_withdrawal_event	2004-2008	48	47.4883	-0.421886	0.0153027	0.394288	47.4883	1.01062	1.01078	1.01093	0	NA	Inf	Inf	48	1716071	1734563	1716023	1734515	0	1716023	18492
COMPETACT	Non_withdrawal_event	2004-2008	48	47.4883	-0.421886	0.0153027	0.394288	47.4883	1.01062	1.01078	1.01093	0	NA	Inf	Inf	48	1716071	1734563	1716023	1734515	0	1716023	18492
TISSUCOLTISSEEL KIT STIM	Non_withdrawal_event	2004-2008	48	47.4883	-0.421886	0.0153027	0.394288	47.4883	1.01062	1.01078	1.01093	0	NA	Inf	Inf	48	1716071	1734563	1716023	1734515	0	1716023	18492
BENET	Non_withdrawal_event	2004-2008	48	47.4883	-0.421886	0.0153027	0.394288	47.4883	1.01062	1.01078	1.01093	0	NA	Inf	Inf	48	1716071	1734563	1716023	1734515	0	1716023	18492
ANZEMET	Non_withdrawal_event	2004-2008	48	47.4883	-0.421886	0.0153027	0.394288	47.4883	1.01062	1.01078	1.01093	0	NA	Inf	Inf	48	1716071	1734563	1716023	1734515	0	1716023	18492
ACTIMAX	Non_withdrawal_event	2004-2008	48	47.4883	-0.421886	0.0153027	0.394288	47.4883	1.01062	1.01078	1.01093	0	NA	Inf	Inf	48	1716071	1734563	1716023	1734515	0	1716023	18492
NSAID	Non_withdrawal_event	2004-2008	48	47.4883	-0.421886	0.0153027	0.394288	47.4883	1.01062	1.01078	1.01093	0	NA	Inf	Inf	48	1716071	1734563	1716023	1734515	0	1716023	18492
ROSIGLITAZONE	Non_withdrawal_event	2004-2008	8931	8836.78	-0.0147774	0.0153006	0.0450641	8836.29	1.01045	1.01072	1.01099	92.3228	13.6244	96.7367	686.853	8932	1716071	1734563	1707140	1725631	1	1707140	18491
BENDAMUSTINE	Non_withdrawal_event	2004-2008	47	46.4989	-0.426823	0.0152994	0.397987	46.4989	1.01062	1.01078	1.01093	0	NA	Inf	Inf	47	1716071	1734563	1716024	1734516	0	1716024	18492
CHLORAMBUCIL	Non_withdrawal_event	2004-2008	47	46.4989	-0.426823	0.0152994	0.397987	46.4989	1.01062	1.01078	1.01093	0	NA	Inf	Inf	47	1716071	1734563	1716024	1734516	0	1716024	18492
ACARBOSE	Non_withdrawal_event	2004-2008	47	46.4989	-0.426823	0.0152994	0.397987	46.4989	1.01062	1.01078	1.01093	0	NA	Inf	Inf	47	1716071	1734563	1716024	1734516	0	1716024	18492
LOPINAVIR	Non_withdrawal_event	2004-2008	47	46.4989	-0.426823	0.0152994	0.397987	46.4989	1.01062	1.01078	1.01093	0	NA	Inf	Inf	47	1716071	1734563	1716024	1734516	0	1716024	18492
BIVALIRUDIN	Non_withdrawal_event	2004-2008	47	46.4989	-0.426823	0.0152994	0.397987	46.4989	1.01062	1.01078	1.01093	0	NA	Inf	Inf	47	1716071	1734563	1716024	1734516	0	1716024	18492
AMG	Non_withdrawal_event	2004-2008	47	46.4989	-0.426823	0.0152994	0.397987	46.4989	1.01062	1.01078	1.01093	0	NA	Inf	Inf	47	1716071	1734563	1716024	1734516	0	1716024	18492
ALPHAGLUCOSIDASE	Non_withdrawal_event	2004-2008	47	46.4989	-0.426823	0.0152994	0.397987	46.4989	1.01062	1.01078	1.01093	0	NA	Inf	Inf	47	1716071	1734563	1716024	1734516	0	1716024	18492
CLOFARABINE MFR: GENZYME	Non_withdrawal_event	2004-2008	47	46.4989	-0.426823	0.0152994	0.397987	46.4989	1.01062	1.01078	1.01093	0	NA	Inf	Inf	47	1716071	1734563	1716024	1734516	0	1716024	18492
HCV	Non_withdrawal_event	2004-2008	47	46.4989	-0.426823	0.0152994	0.397987	46.4989	1.01062	1.01078	1.01093	0	NA	Inf	Inf	47	1716071	1734563	1716024	1734516	0	1716024	18492
TIPRANAVIR RITONAVIR , SOFTGELATIN	Non_withdrawal_event	2004-2008	47	46.4989	-0.426823	0.0152994	0.397987	46.4989	1.01062	1.01078	1.01093	0	NA	Inf	Inf	47	1716071	1734563	1716024	1734516	0	1716024	18492
ANTINEOPLASTIC AGENTS	Non_withdrawal_event	2004-2008	47	46.4989	-0.426823	0.0152994	0.397987	46.4989	1.01062	1.01078	1.01093	0	NA	Inf	Inf	47	1716071	1734563	1716024	1734516	0	1716024	18492
DELSYM	Non_withdrawal_event	2004-2008	47	46.4989	-0.426823	0.0152994	0.397987	46.4989	1.01062	1.01078	1.01093	0	NA	Inf	Inf	47	1716071	1734563	1716024	1734516	0	1716024	18492
SULTANOL	Non_withdrawal_event	2004-2008	47	46.4989	-0.426823	0.0152994	0.397987	46.4989	1.01062	1.01078	1.01093	0	NA	Inf	Inf	47	1716071	1734563	1716024	1734516	0	1716024	18492
MERCAPTAMINE	Non_withdrawal_event	2004-2008	47	46.4989	-0.426823	0.0152994	0.397987	46.4989	1.01062	1.01078	1.01093	0	NA	Inf	Inf	47	1716071	1734563	1716024	1734516	0	1716024	18492
BARBITURATES	Non_withdrawal_event	2004-2008	47	46.4989	-0.426823	0.0152994	0.397987	46.4989	1.01062	1.01078	1.01093	0	NA	Inf	Inf	47	1716071	1734563	1716024	1734516	0	1716024	18492
APRANAX	Non_withdrawal_event	2004-2008	47	46.4989	-0.426823	0.0152994	0.397987	46.4989	1.01062	1.01078	1.01093	0	NA	Inf	Inf	47	1716071	1734563	1716024	1734516	0	1716024	18492
SENSODYNEF	Non_withdrawal_event	2004-2008	47	46.4989	-0.426823	0.0152994	0.397987	46.4989	1.01062	1.01078	1.01093	0	NA	Inf	Inf	47	1716071	1734563	1716024	1734516	0	1716024	18492
ACETYLSA_BUTALBITAL_CAFF	Non_withdrawal_event	2004-2008	47	46.4989	-0.426823	0.0152994	0.397987	46.4989	1.01062	1.01078	1.01093	0	NA	Inf	Inf	47	1716071	1734563	1716024	1734516	0	1716024	18492
URBASON	Non_withdrawal_event	2004-2008	47	46.4989	-0.426823	0.0152994	0.397987	46.4989	1.01062	1.01078	1.01093	0	NA	Inf	Inf	47	1716071	1734563	1716024	1734516	0	1716024	18492
PREVISCAN_	Non_withdrawal_event	2004-2008	47	46.4989	-0.426823	0.0152994	0.397987	46.4989	1.01062	1.01078	1.01093	0	NA	Inf	Inf	47	1716071	1734563	1716024	1734516	0	1716024	18492
DEPAMIDE	Non_withdrawal_event	2004-2008	47	46.4989	-0.426823	0.0152994	0.397987	46.4989	1.01062	1.01078	1.01093	0	NA	Inf	Inf	47	1716071	1734563	1716024	1734516	0	1716024	18492
TRINESSA	Non_withdrawal_event	2004-2008	47	46.4989	-0.426823	0.0152994	0.397987	46.4989	1.01062	1.01078	1.01093	0	NA	Inf	Inf	47	1716071	1734563	1716024	1734516	0	1716024	18492
ALBUMINAR	Non_withdrawal_event	2004-2008	47	46.4989	-0.426823	0.0152994	0.397987	46.4989	1.01062	1.01078	1.01093	0	NA	Inf	Inf	47	1716071	1734563	1716024	1734516	0	1716024	18492
TPN	Non_withdrawal_event	2004-2008	47	46.4989	-0.426823	0.0152994	0.397987	46.4989	1.01062	1.01078	1.01093	0	NA	Inf	Inf	47	1716071	1734563	1716024	1734516	0	1716024	18492
CARTIA XT	Non_withdrawal_event	2004-2008	47	46.4989	-0.426823	0.0152994	0.397987	46.4989	1.01062	1.01078	1.01093	0	NA	Inf	Inf	47	1716071	1734563	1716024	1734516	0	1716024	18492
OROKEN	Non_withdrawal_event	2004-2008	47	46.4989	-0.426823	0.0152994	0.397987	46.4989	1.01062	1.01078	1.01093	0	NA	Inf	Inf	47	1716071	1734563	1716024	1734516	0	1716024	18492
IRON	Non_withdrawal_event	2004-2008	46	45.5096	-0.431926	0.0152958	0.401798	45.5096	1.01062	1.01078	1.01093	0	NA	Inf	Inf	46	1716071	1734563	1716025	1734517	0	1716025	18492
AMPICILLIN_SULBACTAM	Non_withdrawal_event	2004-2008	46	45.5096	-0.431926	0.0152958	0.401798	45.5096	1.01062	1.01078	1.01093	0	NA	Inf	Inf	46	1716071	1734563	1716025	1734517	0	1716025	18492
METHYLDOPA	Non_withdrawal_event	2004-2008	46	45.5096	-0.431926	0.0152958	0.401798	45.5096	1.01062	1.01078	1.01093	0	NA	Inf	Inf	46	1716071	1734563	1716025	1734517	0	1716025	18492
PYRIDOXINE	Non_withdrawal_event	2004-2008	46	45.5096	-0.431926	0.0152958	0.401798	45.5096	1.01062	1.01078	1.01093	0	NA	Inf	Inf	46	1716071	1734563	1716025	1734517	0	1716025	18492
KUVAN	Non_withdrawal_event	2004-2008	46	45.5096	-0.431926	0.0152958	0.401798	45.5096	1.01062	1.01078	1.01093	0	NA	Inf	Inf	46	1716071	1734563	1716025	1734517	0	1716025	18492
PENTOSTATIN	Non_withdrawal_event	2004-2008	46	45.5096	-0.431926	0.0152958	0.401798	45.5096	1.01062	1.01078	1.01093	0	NA	Inf	Inf	46	1716071	1734563	1716025	1734517	0	1716025	18492
NOVOMIX FLEXPEN	Non_withdrawal_event	2004-2008	46	45.5096	-0.431926	0.0152958	0.401798	45.5096	1.01062	1.01078	1.01093	0	NA	Inf	Inf	46	1716071	1734563	1716025	1734517	0	1716025	18492
INFANTS APAP	Non_withdrawal_event	2004-2008	46	45.5096	-0.431926	0.0152958	0.401798	45.5096	1.01062	1.01078	1.01093	0	NA	Inf	Inf	46	1716071	1734563	1716025	1734517	0	1716025	18492
RITALINSR	Non_withdrawal_event	2004-2008	46	45.5096	-0.431926	0.0152958	0.401798	45.5096	1.01062	1.01078	1.01093	0	NA	Inf	Inf	46	1716071	1734563	1716025	1734517	0	1716025	18492
TIAMATE	Non_withdrawal_event	2004-2008	46	45.5096	-0.431926	0.0152958	0.401798	45.5096	1.01062	1.01078	1.01093	0	NA	Inf	Inf	46	1716071	1734563	1716025	1734517	0	1716025	18492
GRAPEFRUIT JUICE	Non_withdrawal_event	2004-2008	46	45.5096	-0.431926	0.0152958	0.401798	45.5096	1.01062	1.01078	1.01093	0	NA	Inf	Inf	46	1716071	1734563	1716025	1734517	0	1716025	18492
LACHYDRIN	Non_withdrawal_event	2004-2008	46	45.5096	-0.431926	0.0152958	0.401798	45.5096	1.01062	1.01078	1.01093	0	NA	Inf	Inf	46	1716071	1734563	1716025	1734517	0	1716025	18492
IMMUNOSPORIN	Non_withdrawal_event	2004-2008	46	45.5096	-0.431926	0.0152958	0.401798	45.5096	1.01062	1.01078	1.01093	0	NA	Inf	Inf	46	1716071	1734563	1716025	1734517	0	1716025	18492
CUPRIMINE	Non_withdrawal_event	2004-2008	46	45.5096	-0.431926	0.0152958	0.401798	45.5096	1.01062	1.01078	1.01093	0	NA	Inf	Inf	46	1716071	1734563	1716025	1734517	0	1716025	18492
TORECAN	Non_withdrawal_event	2004-2008	46	45.5096	-0.431926	0.0152958	0.401798	45.5096	1.01062	1.01078	1.01093	0	NA	Inf	Inf	46	1716071	1734563	1716025	1734517	0	1716025	18492
CERTOLIZUMAB_PEGOL	Non_withdrawal_event	2004-2008	45	44.5203	-0.437205	0.0152922	0.405729	44.5202	1.01062	1.01078	1.01093	0	NA	Inf	Inf	45	1716071	1734563	1716026	1734518	0	1716026	18492
DINOPROSTONE	Non_withdrawal_event	2004-2008	45	44.5203	-0.437205	0.0152922	0.405729	44.5202	1.01062	1.01078	1.01093	0	NA	Inf	Inf	45	1716071	1734563	1716026	1734518	0	1716026	18492
DISOPYRAMIDE	Non_withdrawal_event	2004-2008	45	44.5203	-0.437205	0.0152922	0.405729	44.5202	1.01062	1.01078	1.01093	0	NA	Inf	Inf	45	1716071	1734563	1716026	1734518	0	1716026	18492
ERYTHROMYCIN BASE	Non_withdrawal_event	2004-2008	45	44.5203	-0.437205	0.0152922	0.405729	44.5202	1.01062	1.01078	1.01093	0	NA	Inf	Inf	45	1716071	1734563	1716026	1734518	0	1716026	18492
PULMOZYME	Non_withdrawal_event	2004-2008	45	44.5203	-0.437205	0.0152922	0.405729	44.5202	1.01062	1.01078	1.01093	0	NA	Inf	Inf	45	1716071	1734563	1716026	1734518	0	1716026	18492
MYCAMINE	Non_withdrawal_event	2004-2008	45	44.5203	-0.437205	0.0152922	0.405729	44.5202	1.01062	1.01078	1.01093	0	NA	Inf	Inf	45	1716071	1734563	1716026	1734518	0	1716026	18492
EULEXIN	Non_withdrawal_event	2004-2008	45	44.5203	-0.437205	0.0152922	0.405729	44.5202	1.01062	1.01078	1.01093	0	NA	Inf	Inf	45	1716071	1734563	1716026	1734518	0	1716026	18492
TYVERB	Non_withdrawal_event	2004-2008	45	44.5203	-0.437205	0.0152922	0.405729	44.5202	1.01062	1.01078	1.01093	0	NA	Inf	Inf	45	1716071	1734563	1716026	1734518	0	1716026	18492
RIMACTANE	Non_withdrawal_event	2004-2008	45	44.5203	-0.437205	0.0152922	0.405729	44.5202	1.01062	1.01078	1.01093	0	NA	Inf	Inf	45	1716071	1734563	1716026	1734518	0	1716026	18492
KINZALMONO	Non_withdrawal_event	2004-2008	45	44.5203	-0.437205	0.0152922	0.405729	44.5202	1.01062	1.01078	1.01093	0	NA	Inf	Inf	45	1716071	1734563	1716026	1734518	0	1716026	18492
CALCIPARINE	Non_withdrawal_event	2004-2008	45	44.5203	-0.437205	0.0152922	0.405729	44.5202	1.01062	1.01078	1.01093	0	NA	Inf	Inf	45	1716071	1734563	1716026	1734518	0	1716026	18492
BICILLIN	Non_withdrawal_event	2004-2008	45	44.5203	-0.437205	0.0152922	0.405729	44.5202	1.01062	1.01078	1.01093	0	NA	Inf	Inf	45	1716071	1734563	1716026	1734518	0	1716026	18492
MK	Non_withdrawal_event	2004-2008	45	44.5203	-0.437205	0.0152922	0.405729	44.5202	1.01062	1.01078	1.01093	0	NA	Inf	Inf	45	1716071	1734563	1716026	1734518	0	1716026	18492
DECORTIN	Non_withdrawal_event	2004-2008	45	44.5203	-0.437205	0.0152922	0.405729	44.5202	1.01062	1.01078	1.01093	0	NA	Inf	Inf	45	1716071	1734563	1716026	1734518	0	1716026	18492
TENORETIC	Non_withdrawal_event	2004-2008	45	44.5203	-0.437205	0.0152922	0.405729	44.5202	1.01062	1.01078	1.01093	0	NA	Inf	Inf	45	1716071	1734563	1716026	1734518	0	1716026	18492
HYTACAND	Non_withdrawal_event	2004-2008	45	44.5203	-0.437205	0.0152922	0.405729	44.5202	1.01062	1.01078	1.01093	0	NA	Inf	Inf	45	1716071	1734563	1716026	1734518	0	1716026	18492
BREDININ	Non_withdrawal_event	2004-2008	45	44.5203	-0.437205	0.0152922	0.405729	44.5202	1.01062	1.01078	1.01093	0	NA	Inf	Inf	45	1716071	1734563	1716026	1734518	0	1716026	18492
MECTIZAN	Non_withdrawal_event	2004-2008	45	44.5203	-0.437205	0.0152922	0.405729	44.5202	1.01062	1.01078	1.01093	0	NA	Inf	Inf	45	1716071	1734563	1716026	1734518	0	1716026	18492
BENDROFLUAZIDE	Non_withdrawal_event	2004-2008	45	44.5203	-0.437205	0.0152922	0.405729	44.5202	1.01062	1.01078	1.01093	0	NA	Inf	Inf	45	1716071	1734563	1716026	1734518	0	1716026	18492
IFEX	Non_withdrawal_event	2004-2008	45	44.5203	-0.437205	0.0152922	0.405729	44.5202	1.01062	1.01078	1.01093	0	NA	Inf	Inf	45	1716071	1734563	1716026	1734518	0	1716026	18492
TRIMOX	Non_withdrawal_event	2004-2008	45	44.5203	-0.437205	0.0152922	0.405729	44.5202	1.01062	1.01078	1.01093	0	NA	Inf	Inf	45	1716071	1734563	1716026	1734518	0	1716026	18492
CITRUCEL REGULAR	Non_withdrawal_event	2004-2008	45	44.5203	-0.437205	0.0152922	0.405729	44.5202	1.01062	1.01078	1.01093	0	NA	Inf	Inf	45	1716071	1734563	1716026	1734518	0	1716026	18492
ETHINYLESTRADIOL_DESOGESTREL	Non_withdrawal_event	2004-2008	44	43.5309	-0.442671	0.0152883	0.409785	43.5309	1.01062	1.01078	1.01093	0	NA	Inf	Inf	44	1716071	1734563	1716027	1734519	0	1716027	18492
MIFEPRISTONE	Non_withdrawal_event	2004-2008	44	43.5309	-0.442671	0.0152883	0.409785	43.5309	1.01062	1.01078	1.01093	0	NA	Inf	Inf	44	1716071	1734563	1716027	1734519	0	1716027	18492
FORSTEO	Non_withdrawal_event	2004-2008	44	43.5309	-0.442671	0.0152883	0.409785	43.5309	1.01062	1.01078	1.01093	0	NA	Inf	Inf	44	1716071	1734563	1716027	1734519	0	1716027	18492
TREOSULFAN	Non_withdrawal_event	2004-2008	44	43.5309	-0.442671	0.0152883	0.409785	43.5309	1.01062	1.01078	1.01093	0	NA	Inf	Inf	44	1716071	1734563	1716027	1734519	0	1716027	18492
PHYSIOSOL PLASTIC CONTAINER	Non_withdrawal_event	2004-2008	44	43.5309	-0.442671	0.0152883	0.409785	43.5309	1.01062	1.01078	1.01093	0	NA	Inf	Inf	44	1716071	1734563	1716027	1734519	0	1716027	18492
STICGP57148B T35717_CAPS	Non_withdrawal_event	2004-2008	44	43.5309	-0.442671	0.0152883	0.409785	43.5309	1.01062	1.01078	1.01093	0	NA	Inf	Inf	44	1716071	1734563	1716027	1734519	0	1716027	18492
SULFADIAZINE	Non_withdrawal_event	2004-2008	44	43.5309	-0.442671	0.0152883	0.409785	43.5309	1.01062	1.01078	1.01093	0	NA	Inf	Inf	44	1716071	1734563	1716027	1734519	0	1716027	18492
VITAMIN	Non_withdrawal_event	2004-2008	44	43.5309	-0.442671	0.0152883	0.409785	43.5309	1.01062	1.01078	1.01093	0	NA	Inf	Inf	44	1716071	1734563	1716027	1734519	0	1716027	18492
VISINEA	Non_withdrawal_event	2004-2008	44	43.5309	-0.442671	0.0152883	0.409785	43.5309	1.01062	1.01078	1.01093	0	NA	Inf	Inf	44	1716071	1734563	1716027	1734519	0	1716027	18492
MEPRONIZINE	Non_withdrawal_event	2004-2008	44	43.5309	-0.442671	0.0152883	0.409785	43.5309	1.01062	1.01078	1.01093	0	NA	Inf	Inf	44	1716071	1734563	1716027	1734519	0	1716027	18492
LEUPLIN	Non_withdrawal_event	2004-2008	44	43.5309	-0.442671	0.0152883	0.409785	43.5309	1.01062	1.01078	1.01093	0	NA	Inf	Inf	44	1716071	1734563	1716027	1734519	0	1716027	18492
PENTOBARBITAL	Non_withdrawal_event	2004-2008	44	43.5309	-0.442671	0.0152883	0.409785	43.5309	1.01062	1.01078	1.01093	0	NA	Inf	Inf	44	1716071	1734563	1716027	1734519	0	1716027	18492
MIANSERINE	Non_withdrawal_event	2004-2008	44	43.5309	-0.442671	0.0152883	0.409785	43.5309	1.01062	1.01078	1.01093	0	NA	Inf	Inf	44	1716071	1734563	1716027	1734519	0	1716027	18492
TECHNETIUM_TETROFOSMINKIT	Non_withdrawal_event	2004-2008	44	43.5309	-0.442671	0.0152883	0.409785	43.5309	1.01062	1.01078	1.01093	0	NA	Inf	Inf	44	1716071	1734563	1716027	1734519	0	1716027	18492
ECOTRIN	Non_withdrawal_event	2004-2008	44	43.5309	-0.442671	0.0152883	0.409785	43.5309	1.01062	1.01078	1.01093	0	NA	Inf	Inf	44	1716071	1734563	1716027	1734519	0	1716027	18492
HYDROXYCARBAMIDE	Non_withdrawal_event	2004-2008	44	43.5309	-0.442671	0.0152883	0.409785	43.5309	1.01062	1.01078	1.01093	0	NA	Inf	Inf	44	1716071	1734563	1716027	1734519	0	1716027	18492
KARVEA	Non_withdrawal_event	2004-2008	44	43.5309	-0.442671	0.0152883	0.409785	43.5309	1.01062	1.01078	1.01093	0	NA	Inf	Inf	44	1716071	1734563	1716027	1734519	0	1716027	18492
NOVORAPID CHU	Non_withdrawal_event	2004-2008	44	43.5309	-0.442671	0.0152883	0.409785	43.5309	1.01062	1.01078	1.01093	0	NA	Inf	Inf	44	1716071	1734563	1716027	1734519	0	1716027	18492
JOSIR	Non_withdrawal_event	2004-2008	44	43.5309	-0.442671	0.0152883	0.409785	43.5309	1.01062	1.01078	1.01093	0	NA	Inf	Inf	44	1716071	1734563	1716027	1734519	0	1716027	18492
EVOXAC	Non_withdrawal_event	2004-2008	44	43.5309	-0.442671	0.0152883	0.409785	43.5309	1.01062	1.01078	1.01093	0	NA	Inf	Inf	44	1716071	1734563	1716027	1734519	0	1716027	18492
PROVAS	Non_withdrawal_event	2004-2008	44	43.5309	-0.442671	0.0152883	0.409785	43.5309	1.01062	1.01078	1.01093	0	NA	Inf	Inf	44	1716071	1734563	1716027	1734519	0	1716027	18492
RHOGAM	Non_withdrawal_event	2004-2008	44	43.5309	-0.442671	0.0152883	0.409785	43.5309	1.01062	1.01078	1.01093	0	NA	Inf	Inf	44	1716071	1734563	1716027	1734519	0	1716027	18492
STELAZINE	Non_withdrawal_event	2004-2008	44	43.5309	-0.442671	0.0152883	0.409785	43.5309	1.01062	1.01078	1.01093	0	NA	Inf	Inf	44	1716071	1734563	1716027	1734519	0	1716027	18492
MICAFUNGIN	Non_withdrawal_event	2004-2008	43	42.5416	-0.448335	0.0152843	0.413974	42.5416	1.01062	1.01078	1.01093	0	NA	Inf	Inf	43	1716071	1734563	1716028	1734520	0	1716028	18492
DOFETILIDE	Non_withdrawal_event	2004-2008	43	42.5416	-0.448335	0.0152843	0.413974	42.5416	1.01062	1.01078	1.01093	0	NA	Inf	Inf	43	1716071	1734563	1716028	1734520	0	1716028	18492
FRUSEMIDE	Non_withdrawal_event	2004-2008	43	42.5416	-0.448335	0.0152843	0.413974	42.5416	1.01062	1.01078	1.01093	0	NA	Inf	Inf	43	1716071	1734563	1716028	1734520	0	1716028	18492
NIZATIDINE	Non_withdrawal_event	2004-2008	43	42.5416	-0.448335	0.0152843	0.413974	42.5416	1.01062	1.01078	1.01093	0	NA	Inf	Inf	43	1716071	1734563	1716028	1734520	0	1716028	18492
MODOPAR	Non_withdrawal_event	2004-2008	43	42.5416	-0.448335	0.0152843	0.413974	42.5416	1.01062	1.01078	1.01093	0	NA	Inf	Inf	43	1716071	1734563	1716028	1734520	0	1716028	18492
DORAL	Non_withdrawal_event	2004-2008	43	42.5416	-0.448335	0.0152843	0.413974	42.5416	1.01062	1.01078	1.01093	0	NA	Inf	Inf	43	1716071	1734563	1716028	1734520	0	1716028	18492
VISTIDE	Non_withdrawal_event	2004-2008	43	42.5416	-0.448335	0.0152843	0.413974	42.5416	1.01062	1.01078	1.01093	0	NA	Inf	Inf	43	1716071	1734563	1716028	1734520	0	1716028	18492
TIAPRIDAL	Non_withdrawal_event	2004-2008	43	42.5416	-0.448335	0.0152843	0.413974	42.5416	1.01062	1.01078	1.01093	0	NA	Inf	Inf	43	1716071	1734563	1716028	1734520	0	1716028	18492
METAMUCIL	Non_withdrawal_event	2004-2008	43	42.5416	-0.448335	0.0152843	0.413974	42.5416	1.01062	1.01078	1.01093	0	NA	Inf	Inf	43	1716071	1734563	1716028	1734520	0	1716028	18492
JANTOVEN	Non_withdrawal_event	2004-2008	43	42.5416	-0.448335	0.0152843	0.413974	42.5416	1.01062	1.01078	1.01093	0	NA	Inf	Inf	43	1716071	1734563	1716028	1734520	0	1716028	18492
SENOKOT	Non_withdrawal_event	2004-2008	43	42.5416	-0.448335	0.0152843	0.413974	42.5416	1.01062	1.01078	1.01093	0	NA	Inf	Inf	43	1716071	1734563	1716028	1734520	0	1716028	18492
CIPROXAN	Non_withdrawal_event	2004-2008	43	42.5416	-0.448335	0.0152843	0.413974	42.5416	1.01062	1.01078	1.01093	0	NA	Inf	Inf	43	1716071	1734563	1716028	1734520	0	1716028	18492
FURADANTIN	Non_withdrawal_event	2004-2008	43	42.5416	-0.448335	0.0152843	0.413974	42.5416	1.01062	1.01078	1.01093	0	NA	Inf	Inf	43	1716071	1734563	1716028	1734520	0	1716028	18492
TUSSIONEX	Non_withdrawal_event	2004-2008	43	42.5416	-0.448335	0.0152843	0.413974	42.5416	1.01062	1.01078	1.01093	0	NA	Inf	Inf	43	1716071	1734563	1716028	1734520	0	1716028	18492
DELTACORTEF	Non_withdrawal_event	2004-2008	43	42.5416	-0.448335	0.0152843	0.413974	42.5416	1.01062	1.01078	1.01093	0	NA	Inf	Inf	43	1716071	1734563	1716028	1734520	0	1716028	18492
CHLOROQUINE	Non_withdrawal_event	2004-2008	42	41.5522	-0.454208	0.0152801	0.418302	41.5522	1.01062	1.01078	1.01093	0	NA	Inf	Inf	42	1716071	1734563	1716029	1734521	0	1716029	18492
TENECTEPLASE	Non_withdrawal_event	2004-2008	42	41.5522	-0.454208	0.0152801	0.418302	41.5522	1.01062	1.01078	1.01093	0	NA	Inf	Inf	42	1716071	1734563	1716029	1734521	0	1716029	18492
BISACODYL	Non_withdrawal_event	2004-2008	42	41.5522	-0.454208	0.0152801	0.418302	41.5522	1.01062	1.01078	1.01093	0	NA	Inf	Inf	42	1716071	1734563	1716029	1734521	0	1716029	18492
COLISTIN	Non_withdrawal_event	2004-2008	42	41.5522	-0.454208	0.0152801	0.418302	41.5522	1.01062	1.01078	1.01093	0	NA	Inf	Inf	42	1716071	1734563	1716029	1734521	0	1716029	18492
NORFLOXACIN	Non_withdrawal_event	2004-2008	42	41.5522	-0.454208	0.0152801	0.418302	41.5522	1.01062	1.01078	1.01093	0	NA	Inf	Inf	42	1716071	1734563	1716029	1734521	0	1716029	18492
ZYLET	Non_withdrawal_event	2004-2008	42	41.5522	-0.454208	0.0152801	0.418302	41.5522	1.01062	1.01078	1.01093	0	NA	Inf	Inf	42	1716071	1734563	1716029	1734521	0	1716029	18492
EPOETIN ALFA	Non_withdrawal_event	2004-2008	42	41.5522	-0.454208	0.0152801	0.418302	41.5522	1.01062	1.01078	1.01093	0	NA	Inf	Inf	42	1716071	1734563	1716029	1734521	0	1716029	18492
OPIUM	Non_withdrawal_event	2004-2008	42	41.5522	-0.454208	0.0152801	0.418302	41.5522	1.01062	1.01078	1.01093	0	NA	Inf	Inf	42	1716071	1734563	1716029	1734521	0	1716029	18492
OVCON	Non_withdrawal_event	2004-2008	42	41.5522	-0.454208	0.0152801	0.418302	41.5522	1.01062	1.01078	1.01093	0	NA	Inf	Inf	42	1716071	1734563	1716029	1734521	0	1716029	18492
UROMITEXAN	Non_withdrawal_event	2004-2008	42	41.5522	-0.454208	0.0152801	0.418302	41.5522	1.01062	1.01078	1.01093	0	NA	Inf	Inf	42	1716071	1734563	1716029	1734521	0	1716029	18492
PRODIF	Non_withdrawal_event	2004-2008	42	41.5522	-0.454208	0.0152801	0.418302	41.5522	1.01062	1.01078	1.01093	0	NA	Inf	Inf	42	1716071	1734563	1716029	1734521	0	1716029	18492
TRUXAL	Non_withdrawal_event	2004-2008	42	41.5522	-0.454208	0.0152801	0.418302	41.5522	1.01062	1.01078	1.01093	0	NA	Inf	Inf	42	1716071	1734563	1716029	1734521	0	1716029	18492
ZYNTABAC	Non_withdrawal_event	2004-2008	42	41.5522	-0.454208	0.0152801	0.418302	41.5522	1.01062	1.01078	1.01093	0	NA	Inf	Inf	42	1716071	1734563	1716029	1734521	0	1716029	18492
GASMOTIN	Non_withdrawal_event	2004-2008	42	41.5522	-0.454208	0.0152801	0.418302	41.5522	1.01062	1.01078	1.01093	0	NA	Inf	Inf	42	1716071	1734563	1716029	1734521	0	1716029	18492
BLINDED TRIAL MEDICATION	Non_withdrawal_event	2004-2008	42	41.5522	-0.454208	0.0152801	0.418302	41.5522	1.01062	1.01078	1.01093	0	NA	Inf	Inf	42	1716071	1734563	1716029	1734521	0	1716029	18492
CLENIL	Non_withdrawal_event	2004-2008	42	41.5522	-0.454208	0.0152801	0.418302	41.5522	1.01062	1.01078	1.01093	0	NA	Inf	Inf	42	1716071	1734563	1716029	1734521	0	1716029	18492
PROLASTIN	Non_withdrawal_event	2004-2008	42	41.5522	-0.454208	0.0152801	0.418302	41.5522	1.01062	1.01078	1.01093	0	NA	Inf	Inf	42	1716071	1734563	1716029	1734521	0	1716029	18492
FLUITRAN	Non_withdrawal_event	2004-2008	42	41.5522	-0.454208	0.0152801	0.418302	41.5522	1.01062	1.01078	1.01093	0	NA	Inf	Inf	42	1716071	1734563	1716029	1734521	0	1716029	18492
OMNIC	Non_withdrawal_event	2004-2008	42	41.5522	-0.454208	0.0152801	0.418302	41.5522	1.01062	1.01078	1.01093	0	NA	Inf	Inf	42	1716071	1734563	1716029	1734521	0	1716029	18492
MUCODYNE	Non_withdrawal_event	2004-2008	42	41.5522	-0.454208	0.0152801	0.418302	41.5522	1.01062	1.01078	1.01093	0	NA	Inf	Inf	42	1716071	1734563	1716029	1734521	0	1716029	18492
GLIVEC	Non_withdrawal_event	2004-2008	41	40.5629	-0.460304	0.0152757	0.422779	40.5629	1.01062	1.01078	1.01093	0	NA	Inf	Inf	41	1716071	1734563	1716030	1734522	0	1716030	18492
AZD1222 (ChAdOx1 nCoV-19)	Non_withdrawal_event	2004-2008	41	40.5629	-0.460304	0.0152757	0.422779	40.5629	1.01062	1.01078	1.01093	0	NA	Inf	Inf	41	1716071	1734563	1716030	1734522	0	1716030	18492
LENOGRASTIM	Non_withdrawal_event	2004-2008	41	40.5629	-0.460304	0.0152757	0.422779	40.5629	1.01062	1.01078	1.01093	0	NA	Inf	Inf	41	1716071	1734563	1716030	1734522	0	1716030	18492
ALBUTEROL SULATE	Non_withdrawal_event	2004-2008	41	40.5629	-0.460304	0.0152757	0.422779	40.5629	1.01062	1.01078	1.01093	0	NA	Inf	Inf	41	1716071	1734563	1716030	1734522	0	1716030	18492
FELBAMATE	Non_withdrawal_event	2004-2008	41	40.5629	-0.460304	0.0152757	0.422779	40.5629	1.01062	1.01078	1.01093	0	NA	Inf	Inf	41	1716071	1734563	1716030	1734522	0	1716030	18492
LACTATED RINGERS PLASTIC CONTAINER	Non_withdrawal_event	2004-2008	41	40.5629	-0.460304	0.0152757	0.422779	40.5629	1.01062	1.01078	1.01093	0	NA	Inf	Inf	41	1716071	1734563	1716030	1734522	0	1716030	18492
NATURAL CITRUS LISTERINE MENTHOL, METHYL , EUCALYPTOL, THYM	Non_withdrawal_event	2004-2008	41	40.5629	-0.460304	0.0152757	0.422779	40.5629	1.01062	1.01078	1.01093	0	NA	Inf	Inf	41	1716071	1734563	1716030	1734522	0	1716030	18492
TRENANTONE	Non_withdrawal_event	2004-2008	41	40.5629	-0.460304	0.0152757	0.422779	40.5629	1.01062	1.01078	1.01093	0	NA	Inf	Inf	41	1716071	1734563	1716030	1734522	0	1716030	18492
STUDY	Non_withdrawal_event	2004-2008	41	40.5629	-0.460304	0.0152757	0.422779	40.5629	1.01062	1.01078	1.01093	0	NA	Inf	Inf	41	1716071	1734563	1716030	1734522	0	1716030	18492
TIMOPTICXE	Non_withdrawal_event	2004-2008	41	40.5629	-0.460304	0.0152757	0.422779	40.5629	1.01062	1.01078	1.01093	0	NA	Inf	Inf	41	1716071	1734563	1716030	1734522	0	1716030	18492
BIPROFENID	Non_withdrawal_event	2004-2008	41	40.5629	-0.460304	0.0152757	0.422779	40.5629	1.01062	1.01078	1.01093	0	NA	Inf	Inf	41	1716071	1734563	1716030	1734522	0	1716030	18492
CARBOCAIN	Non_withdrawal_event	2004-2008	41	40.5629	-0.460304	0.0152757	0.422779	40.5629	1.01062	1.01078	1.01093	0	NA	Inf	Inf	41	1716071	1734563	1716030	1734522	0	1716030	18492
AMPRENAVIR	Non_withdrawal_event	2004-2008	41	40.5629	-0.460304	0.0152757	0.422779	40.5629	1.01062	1.01078	1.01093	0	NA	Inf	Inf	41	1716071	1734563	1716030	1734522	0	1716030	18492
THEODUR	Non_withdrawal_event	2004-2008	41	40.5629	-0.460304	0.0152757	0.422779	40.5629	1.01062	1.01078	1.01093	0	NA	Inf	Inf	41	1716071	1734563	1716030	1734522	0	1716030	18492
NICOTINIC ACID	Non_withdrawal_event	2004-2008	41	40.5629	-0.460304	0.0152757	0.422779	40.5629	1.01062	1.01078	1.01093	0	NA	Inf	Inf	41	1716071	1734563	1716030	1734522	0	1716030	18492
ELMENDOS	Non_withdrawal_event	2004-2008	41	40.5629	-0.460304	0.0152757	0.422779	40.5629	1.01062	1.01078	1.01093	0	NA	Inf	Inf	41	1716071	1734563	1716030	1734522	0	1716030	18492
ROXANOL	Non_withdrawal_event	2004-2008	41	40.5629	-0.460304	0.0152757	0.422779	40.5629	1.01062	1.01078	1.01093	0	NA	Inf	Inf	41	1716071	1734563	1716030	1734522	0	1716030	18492
NEUMEGA	Non_withdrawal_event	2004-2008	41	40.5629	-0.460304	0.0152757	0.422779	40.5629	1.01062	1.01078	1.01093	0	NA	Inf	Inf	41	1716071	1734563	1716030	1734522	0	1716030	18492
IODINE	Non_withdrawal_event	2004-2008	40	39.5736	-0.466637	0.0152711	0.427412	39.5736	1.01062	1.01078	1.01093	0	NA	Inf	Inf	40	1716071	1734563	1716031	1734523	0	1716031	18492
MIRCERA	Non_withdrawal_event	2004-2008	40	39.5736	-0.466637	0.0152711	0.427412	39.5736	1.01062	1.01078	1.01093	0	NA	Inf	Inf	40	1716071	1734563	1716031	1734523	0	1716031	18492
ICLA ICL_DISTAB	Non_withdrawal_event	2004-2008	40	39.5736	-0.466637	0.0152711	0.427412	39.5736	1.01062	1.01078	1.01093	0	NA	Inf	Inf	40	1716071	1734563	1716031	1734523	0	1716031	18492
ZOLEDRONATE T_SOLINJ+BM	Non_withdrawal_event	2004-2008	40	39.5736	-0.466637	0.0152711	0.427412	39.5736	1.01062	1.01078	1.01093	0	NA	Inf	Inf	40	1716071	1734563	1716031	1734523	0	1716031	18492
KOGENATE	Non_withdrawal_event	2004-2008	40	39.5736	-0.466637	0.0152711	0.427412	39.5736	1.01062	1.01078	1.01093	0	NA	Inf	Inf	40	1716071	1734563	1716031	1734523	0	1716031	18492
ASPIRIN_DIPYRIDAMOLE	Non_withdrawal_event	2004-2008	40	39.5736	-0.466637	0.0152711	0.427412	39.5736	1.01062	1.01078	1.01093	0	NA	Inf	Inf	40	1716071	1734563	1716031	1734523	0	1716031	18492
MP	Non_withdrawal_event	2004-2008	40	39.5736	-0.466637	0.0152711	0.427412	39.5736	1.01062	1.01078	1.01093	0	NA	Inf	Inf	40	1716071	1734563	1716031	1734523	0	1716031	18492
GLUCOR	Non_withdrawal_event	2004-2008	40	39.5736	-0.466637	0.0152711	0.427412	39.5736	1.01062	1.01078	1.01093	0	NA	Inf	Inf	40	1716071	1734563	1716031	1734523	0	1716031	18492
VINFLUNINE	Non_withdrawal_event	2004-2008	40	39.5736	-0.466637	0.0152711	0.427412	39.5736	1.01062	1.01078	1.01093	0	NA	Inf	Inf	40	1716071	1734563	1716031	1734523	0	1716031	18492
LISPRO LIS75NPL	Non_withdrawal_event	2004-2008	40	39.5736	-0.466637	0.0152711	0.427412	39.5736	1.01062	1.01078	1.01093	0	NA	Inf	Inf	40	1716071	1734563	1716031	1734523	0	1716031	18492
ENZASTAURIN	Non_withdrawal_event	2004-2008	40	39.5736	-0.466637	0.0152711	0.427412	39.5736	1.01062	1.01078	1.01093	0	NA	Inf	Inf	40	1716071	1734563	1716031	1734523	0	1716031	18492
CYSTAGON	Non_withdrawal_event	2004-2008	40	39.5736	-0.466637	0.0152711	0.427412	39.5736	1.01062	1.01078	1.01093	0	NA	Inf	Inf	40	1716071	1734563	1716031	1734523	0	1716031	18492
LIGNOCAINE	Non_withdrawal_event	2004-2008	40	39.5736	-0.466637	0.0152711	0.427412	39.5736	1.01062	1.01078	1.01093	0	NA	Inf	Inf	40	1716071	1734563	1716031	1734523	0	1716031	18492
NEUROCIL	Non_withdrawal_event	2004-2008	40	39.5736	-0.466637	0.0152711	0.427412	39.5736	1.01062	1.01078	1.01093	0	NA	Inf	Inf	40	1716071	1734563	1716031	1734523	0	1716031	18492
DIPIPERON	Non_withdrawal_event	2004-2008	40	39.5736	-0.466637	0.0152711	0.427412	39.5736	1.01062	1.01078	1.01093	0	NA	Inf	Inf	40	1716071	1734563	1716031	1734523	0	1716031	18492
SEROSTIM	Non_withdrawal_event	2004-2008	40	39.5736	-0.466637	0.0152711	0.427412	39.5736	1.01062	1.01078	1.01093	0	NA	Inf	Inf	40	1716071	1734563	1716031	1734523	0	1716031	18492
CONIEL	Non_withdrawal_event	2004-2008	40	39.5736	-0.466637	0.0152711	0.427412	39.5736	1.01062	1.01078	1.01093	0	NA	Inf	Inf	40	1716071	1734563	1716031	1734523	0	1716031	18492
EPIVIRHBV	Non_withdrawal_event	2004-2008	40	39.5736	-0.466637	0.0152711	0.427412	39.5736	1.01062	1.01078	1.01093	0	NA	Inf	Inf	40	1716071	1734563	1716031	1734523	0	1716031	18492
PERIACTIN	Non_withdrawal_event	2004-2008	40	39.5736	-0.466637	0.0152711	0.427412	39.5736	1.01062	1.01078	1.01093	0	NA	Inf	Inf	40	1716071	1734563	1716031	1734523	0	1716031	18492
FLOXIN	Non_withdrawal_event	2004-2008	40	39.5736	-0.466637	0.0152711	0.427412	39.5736	1.01062	1.01078	1.01093	0	NA	Inf	Inf	40	1716071	1734563	1716031	1734523	0	1716031	18492
GAMMARP .V.	Non_withdrawal_event	2004-2008	40	39.5736	-0.466637	0.0152711	0.427412	39.5736	1.01062	1.01078	1.01093	0	NA	Inf	Inf	40	1716071	1734563	1716031	1734523	0	1716031	18492
ADALIMUMAB	Non_withdrawal_event	2004-2008	37501	37106.2	0.00063137	0.0152704	0.0298346	37097.4	1.01068	1.01088	1.01108	453.987	34.3759	82.6038	198.493	37506	1716071	1734563	1678570	1697057	5	1678570	18487
PEGINTERFERON ALFAB	Non_withdrawal_event	2004-2008	39	38.5842	-0.473223	0.0152662	0.432212	38.5842	1.01062	1.01078	1.01093	0	NA	Inf	Inf	39	1716071	1734563	1716032	1734524	0	1716032	18492
TEICOPLANIN	Non_withdrawal_event	2004-2008	39	38.5842	-0.473223	0.0152662	0.432212	38.5842	1.01062	1.01078	1.01093	0	NA	Inf	Inf	39	1716071	1734563	1716032	1734524	0	1716032	18492
TRIPTORELIN	Non_withdrawal_event	2004-2008	39	38.5842	-0.473223	0.0152662	0.432212	38.5842	1.01062	1.01078	1.01093	0	NA	Inf	Inf	39	1716071	1734563	1716032	1734524	0	1716032	18492
TELBIVUDINE	Non_withdrawal_event	2004-2008	39	38.5842	-0.473223	0.0152662	0.432212	38.5842	1.01062	1.01078	1.01093	0	NA	Inf	Inf	39	1716071	1734563	1716032	1734524	0	1716032	18492
EPHEDRINE	Non_withdrawal_event	2004-2008	39	38.5842	-0.473223	0.0152662	0.432212	38.5842	1.01062	1.01078	1.01093	0	NA	Inf	Inf	39	1716071	1734563	1716032	1734524	0	1716032	18492
AMINOPHYLLINE	Non_withdrawal_event	2004-2008	39	38.5842	-0.473223	0.0152662	0.432212	38.5842	1.01062	1.01078	1.01093	0	NA	Inf	Inf	39	1716071	1734563	1716032	1734524	0	1716032	18492
ALDESLEUKIN	Non_withdrawal_event	2004-2008	39	38.5842	-0.473223	0.0152662	0.432212	38.5842	1.01062	1.01078	1.01093	0	NA	Inf	Inf	39	1716071	1734563	1716032	1734524	0	1716032	18492
FLOXACILLIN	Non_withdrawal_event	2004-2008	39	38.5842	-0.473223	0.0152662	0.432212	38.5842	1.01062	1.01078	1.01093	0	NA	Inf	Inf	39	1716071	1734563	1716032	1734524	0	1716032	18492
SULAR	Non_withdrawal_event	2004-2008	39	38.5842	-0.473223	0.0152662	0.432212	38.5842	1.01062	1.01078	1.01093	0	NA	Inf	Inf	39	1716071	1734563	1716032	1734524	0	1716032	18492
NOVOMIX	Non_withdrawal_event	2004-2008	39	38.5842	-0.473223	0.0152662	0.432212	38.5842	1.01062	1.01078	1.01093	0	NA	Inf	Inf	39	1716071	1734563	1716032	1734524	0	1716032	18492
ENKAID	Non_withdrawal_event	2004-2008	39	38.5842	-0.473223	0.0152662	0.432212	38.5842	1.01062	1.01078	1.01093	0	NA	Inf	Inf	39	1716071	1734563	1716032	1734524	0	1716032	18492
GEMCITABINE M2	Non_withdrawal_event	2004-2008	39	38.5842	-0.473223	0.0152662	0.432212	38.5842	1.01062	1.01078	1.01093	0	NA	Inf	Inf	39	1716071	1734563	1716032	1734524	0	1716032	18492
CAMPTO	Non_withdrawal_event	2004-2008	39	38.5842	-0.473223	0.0152662	0.432212	38.5842	1.01062	1.01078	1.01093	0	NA	Inf	Inf	39	1716071	1734563	1716032	1734524	0	1716032	18492
GALVUS MET	Non_withdrawal_event	2004-2008	39	38.5842	-0.473223	0.0152662	0.432212	38.5842	1.01062	1.01078	1.01093	0	NA	Inf	Inf	39	1716071	1734563	1716032	1734524	0	1716032	18492
MIRCETTE	Non_withdrawal_event	2004-2008	39	38.5842	-0.473223	0.0152662	0.432212	38.5842	1.01062	1.01078	1.01093	0	NA	Inf	Inf	39	1716071	1734563	1716032	1734524	0	1716032	18492
NEXEN	Non_withdrawal_event	2004-2008	39	38.5842	-0.473223	0.0152662	0.432212	38.5842	1.01062	1.01078	1.01093	0	NA	Inf	Inf	39	1716071	1734563	1716032	1734524	0	1716032	18492
FASTIC	Non_withdrawal_event	2004-2008	39	38.5842	-0.473223	0.0152662	0.432212	38.5842	1.01062	1.01078	1.01093	0	NA	Inf	Inf	39	1716071	1734563	1716032	1734524	0	1716032	18492
GLYCERYL TRINITRATE	Non_withdrawal_event	2004-2008	39	38.5842	-0.473223	0.0152662	0.432212	38.5842	1.01062	1.01078	1.01093	0	NA	Inf	Inf	39	1716071	1734563	1716032	1734524	0	1716032	18492
BRICANYL	Non_withdrawal_event	2004-2008	39	38.5842	-0.473223	0.0152662	0.432212	38.5842	1.01062	1.01078	1.01093	0	NA	Inf	Inf	39	1716071	1734563	1716032	1734524	0	1716032	18492
ZIAC	Non_withdrawal_event	2004-2008	39	38.5842	-0.473223	0.0152662	0.432212	38.5842	1.01062	1.01078	1.01093	0	NA	Inf	Inf	39	1716071	1734563	1716032	1734524	0	1716032	18492
RIMIFON	Non_withdrawal_event	2004-2008	39	38.5842	-0.473223	0.0152662	0.432212	38.5842	1.01062	1.01078	1.01093	0	NA	Inf	Inf	39	1716071	1734563	1716032	1734524	0	1716032	18492
FORTAZ	Non_withdrawal_event	2004-2008	39	38.5842	-0.473223	0.0152662	0.432212	38.5842	1.01062	1.01078	1.01093	0	NA	Inf	Inf	39	1716071	1734563	1716032	1734524	0	1716032	18492
MARCAINE_EPINEPHRINE	Non_withdrawal_event	2004-2008	39	38.5842	-0.473223	0.0152662	0.432212	38.5842	1.01062	1.01078	1.01093	0	NA	Inf	Inf	39	1716071	1734563	1716032	1734524	0	1716032	18492
ALTEPLASE	Non_withdrawal_event	2004-2008	38	37.5949	-0.480079	0.0152611	0.437188	37.5949	1.01062	1.01078	1.01093	0	NA	Inf	Inf	38	1716071	1734563	1716033	1734525	0	1716033	18492
TESTIM	Non_withdrawal_event	2004-2008	38	37.5949	-0.480079	0.0152611	0.437188	37.5949	1.01062	1.01078	1.01093	0	NA	Inf	Inf	38	1716071	1734563	1716033	1734525	0	1716033	18492
DYNACIRC	Non_withdrawal_event	2004-2008	38	37.5949	-0.480079	0.0152611	0.437188	37.5949	1.01062	1.01078	1.01093	0	NA	Inf	Inf	38	1716071	1734563	1716033	1734525	0	1716033	18492
CEREPRO	Non_withdrawal_event	2004-2008	38	37.5949	-0.480079	0.0152611	0.437188	37.5949	1.01062	1.01078	1.01093	0	NA	Inf	Inf	38	1716071	1734563	1716033	1734525	0	1716033	18492
ACETADOTE	Non_withdrawal_event	2004-2008	38	37.5949	-0.480079	0.0152611	0.437188	37.5949	1.01062	1.01078	1.01093	0	NA	Inf	Inf	38	1716071	1734563	1716033	1734525	0	1716033	18492
MPA	Non_withdrawal_event	2004-2008	38	37.5949	-0.480079	0.0152611	0.437188	37.5949	1.01062	1.01078	1.01093	0	NA	Inf	Inf	38	1716071	1734563	1716033	1734525	0	1716033	18492
NYQUIL	Non_withdrawal_event	2004-2008	38	37.5949	-0.480079	0.0152611	0.437188	37.5949	1.01062	1.01078	1.01093	0	NA	Inf	Inf	38	1716071	1734563	1716033	1734525	0	1716033	18492
ZAROXOLYN	Non_withdrawal_event	2004-2008	38	37.5949	-0.480079	0.0152611	0.437188	37.5949	1.01062	1.01078	1.01093	0	NA	Inf	Inf	38	1716071	1734563	1716033	1734525	0	1716033	18492
TOBRADEX	Non_withdrawal_event	2004-2008	38	37.5949	-0.480079	0.0152611	0.437188	37.5949	1.01062	1.01078	1.01093	0	NA	Inf	Inf	38	1716071	1734563	1716033	1734525	0	1716033	18492
DAIVOBET	Non_withdrawal_event	2004-2008	38	37.5949	-0.480079	0.0152611	0.437188	37.5949	1.01062	1.01078	1.01093	0	NA	Inf	Inf	38	1716071	1734563	1716033	1734525	0	1716033	18492
IFOMIDE	Non_withdrawal_event	2004-2008	38	37.5949	-0.480079	0.0152611	0.437188	37.5949	1.01062	1.01078	1.01093	0	NA	Inf	Inf	38	1716071	1734563	1716033	1734525	0	1716033	18492
ALDACTAZIDE	Non_withdrawal_event	2004-2008	38	37.5949	-0.480079	0.0152611	0.437188	37.5949	1.01062	1.01078	1.01093	0	NA	Inf	Inf	38	1716071	1734563	1716033	1734525	0	1716033	18492
BEZATOL	Non_withdrawal_event	2004-2008	38	37.5949	-0.480079	0.0152611	0.437188	37.5949	1.01062	1.01078	1.01093	0	NA	Inf	Inf	38	1716071	1734563	1716033	1734525	0	1716033	18492
ALDACTAZINE	Non_withdrawal_event	2004-2008	38	37.5949	-0.480079	0.0152611	0.437188	37.5949	1.01062	1.01078	1.01093	0	NA	Inf	Inf	38	1716071	1734563	1716033	1734525	0	1716033	18492
CALCITRIOL	Non_withdrawal_event	2004-2008	37	36.6055	-0.487224	0.0152557	0.442352	36.6055	1.01062	1.01078	1.01093	0	NA	Inf	Inf	37	1716071	1734563	1716034	1734526	0	1716034	18492
NOREPINEPHRINE	Non_withdrawal_event	2004-2008	37	36.6055	-0.487224	0.0152557	0.442352	36.6055	1.01062	1.01078	1.01093	0	NA	Inf	Inf	37	1716071	1734563	1716034	1734526	0	1716034	18492
TROPATEPINE	Non_withdrawal_event	2004-2008	37	36.6055	-0.487224	0.0152557	0.442352	36.6055	1.01062	1.01078	1.01093	0	NA	Inf	Inf	37	1716071	1734563	1716034	1734526	0	1716034	18492
DIGITOXIN	Non_withdrawal_event	2004-2008	37	36.6055	-0.487224	0.0152557	0.442352	36.6055	1.01062	1.01078	1.01093	0	NA	Inf	Inf	37	1716071	1734563	1716034	1734526	0	1716034	18492
INEXIUM	Non_withdrawal_event	2004-2008	37	36.6055	-0.487224	0.0152557	0.442352	36.6055	1.01062	1.01078	1.01093	0	NA	Inf	Inf	37	1716071	1734563	1716034	1734526	0	1716034	18492
LIVALO	Non_withdrawal_event	2004-2008	37	36.6055	-0.487224	0.0152557	0.442352	36.6055	1.01062	1.01078	1.01093	0	NA	Inf	Inf	37	1716071	1734563	1716034	1734526	0	1716034	18492
E	Non_withdrawal_event	2004-2008	37	36.6055	-0.487224	0.0152557	0.442352	36.6055	1.01062	1.01078	1.01093	0	NA	Inf	Inf	37	1716071	1734563	1716034	1734526	0	1716034	18492
XALEASE	Non_withdrawal_event	2004-2008	37	36.6055	-0.487224	0.0152557	0.442352	36.6055	1.01062	1.01078	1.01093	0	NA	Inf	Inf	37	1716071	1734563	1716034	1734526	0	1716034	18492
IMMUCYST AVENTIS PASTEUR LTD.	Non_withdrawal_event	2004-2008	37	36.6055	-0.487224	0.0152557	0.442352	36.6055	1.01062	1.01078	1.01093	0	NA	Inf	Inf	37	1716071	1734563	1716034	1734526	0	1716034	18492
OBENZYLGUANINE	Non_withdrawal_event	2004-2008	37	36.6055	-0.487224	0.0152557	0.442352	36.6055	1.01062	1.01078	1.01093	0	NA	Inf	Inf	37	1716071	1734563	1716034	1734526	0	1716034	18492
ZOLEDRONATE VS	Non_withdrawal_event	2004-2008	37	36.6055	-0.487224	0.0152557	0.442352	36.6055	1.01062	1.01078	1.01093	0	NA	Inf	Inf	37	1716071	1734563	1716034	1734526	0	1716034	18492
ESTRADIOL_NORGESTREL	Non_withdrawal_event	2004-2008	37	36.6055	-0.487224	0.0152557	0.442352	36.6055	1.01062	1.01078	1.01093	0	NA	Inf	Inf	37	1716071	1734563	1716034	1734526	0	1716034	18492
ANTIHISTAMINES	Non_withdrawal_event	2004-2008	37	36.6055	-0.487224	0.0152557	0.442352	36.6055	1.01062	1.01078	1.01093	0	NA	Inf	Inf	37	1716071	1734563	1716034	1734526	0	1716034	18492
ESKAZOLE	Non_withdrawal_event	2004-2008	37	36.6055	-0.487224	0.0152557	0.442352	36.6055	1.01062	1.01078	1.01093	0	NA	Inf	Inf	37	1716071	1734563	1716034	1734526	0	1716034	18492
PENTCILLIN	Non_withdrawal_event	2004-2008	37	36.6055	-0.487224	0.0152557	0.442352	36.6055	1.01062	1.01078	1.01093	0	NA	Inf	Inf	37	1716071	1734563	1716034	1734526	0	1716034	18492
ANTABUSE	Non_withdrawal_event	2004-2008	37	36.6055	-0.487224	0.0152557	0.442352	36.6055	1.01062	1.01078	1.01093	0	NA	Inf	Inf	37	1716071	1734563	1716034	1734526	0	1716034	18492
BUPROPRION	Non_withdrawal_event	2004-2008	37	36.6055	-0.487224	0.0152557	0.442352	36.6055	1.01062	1.01078	1.01093	0	NA	Inf	Inf	37	1716071	1734563	1716034	1734526	0	1716034	18492
NISIS	Non_withdrawal_event	2004-2008	37	36.6055	-0.487224	0.0152557	0.442352	36.6055	1.01062	1.01078	1.01093	0	NA	Inf	Inf	37	1716071	1734563	1716034	1734526	0	1716034	18492
NAVANE	Non_withdrawal_event	2004-2008	37	36.6055	-0.487224	0.0152557	0.442352	36.6055	1.01062	1.01078	1.01093	0	NA	Inf	Inf	37	1716071	1734563	1716034	1734526	0	1716034	18492
TOPINA	Non_withdrawal_event	2004-2008	37	36.6055	-0.487224	0.0152557	0.442352	36.6055	1.01062	1.01078	1.01093	0	NA	Inf	Inf	37	1716071	1734563	1716034	1734526	0	1716034	18492
SEMPERA	Non_withdrawal_event	2004-2008	37	36.6055	-0.487224	0.0152557	0.442352	36.6055	1.01062	1.01078	1.01093	0	NA	Inf	Inf	37	1716071	1734563	1716034	1734526	0	1716034	18492
ADRIACIN	Non_withdrawal_event	2004-2008	37	36.6055	-0.487224	0.0152557	0.442352	36.6055	1.01062	1.01078	1.01093	0	NA	Inf	Inf	37	1716071	1734563	1716034	1734526	0	1716034	18492
BENEFIBER_WHEAT DEXTRIN	Non_withdrawal_event	2004-2008	37	36.6055	-0.487224	0.0152557	0.442352	36.6055	1.01062	1.01078	1.01093	0	NA	Inf	Inf	37	1716071	1734563	1716034	1734526	0	1716034	18492
VASTAREL	Non_withdrawal_event	2004-2008	37	36.6055	-0.487224	0.0152557	0.442352	36.6055	1.01062	1.01078	1.01093	0	NA	Inf	Inf	37	1716071	1734563	1716034	1734526	0	1716034	18492
LIDOCAINE_EPINEPHRINE	Non_withdrawal_event	2004-2008	36	35.6162	-0.494677	0.01525	0.447715	35.6162	1.01062	1.01078	1.01093	0	NA	Inf	Inf	36	1716071	1734563	1716035	1734527	0	1716035	18492
TIAPRIDE	Non_withdrawal_event	2004-2008	36	35.6162	-0.494677	0.01525	0.447715	35.6162	1.01062	1.01078	1.01093	0	NA	Inf	Inf	36	1716071	1734563	1716035	1734527	0	1716035	18492
TETRAZEPAM	Non_withdrawal_event	2004-2008	36	35.6162	-0.494677	0.01525	0.447715	35.6162	1.01062	1.01078	1.01093	0	NA	Inf	Inf	36	1716071	1734563	1716035	1734527	0	1716035	18492
PHOSPHOSODA GINGER LEMON	Non_withdrawal_event	2004-2008	36	35.6162	-0.494677	0.01525	0.447715	35.6162	1.01062	1.01078	1.01093	0	NA	Inf	Inf	36	1716071	1734563	1716035	1734527	0	1716035	18492
AVALOX	Non_withdrawal_event	2004-2008	36	35.6162	-0.494677	0.01525	0.447715	35.6162	1.01062	1.01078	1.01093	0	NA	Inf	Inf	36	1716071	1734563	1716035	1734527	0	1716035	18492
DEPOCLINOVIR	Non_withdrawal_event	2004-2008	36	35.6162	-0.494677	0.01525	0.447715	35.6162	1.01062	1.01078	1.01093	0	NA	Inf	Inf	36	1716071	1734563	1716035	1734527	0	1716035	18492
AVLOCARDYL	Non_withdrawal_event	2004-2008	36	35.6162	-0.494677	0.01525	0.447715	35.6162	1.01062	1.01078	1.01093	0	NA	Inf	Inf	36	1716071	1734563	1716035	1734527	0	1716035	18492
ELLENCE	Non_withdrawal_event	2004-2008	36	35.6162	-0.494677	0.01525	0.447715	35.6162	1.01062	1.01078	1.01093	0	NA	Inf	Inf	36	1716071	1734563	1716035	1734527	0	1716035	18492
ANAESTHETICS	Non_withdrawal_event	2004-2008	36	35.6162	-0.494677	0.01525	0.447715	35.6162	1.01062	1.01078	1.01093	0	NA	Inf	Inf	36	1716071	1734563	1716035	1734527	0	1716035	18492
MENEST	Non_withdrawal_event	2004-2008	36	35.6162	-0.494677	0.01525	0.447715	35.6162	1.01062	1.01078	1.01093	0	NA	Inf	Inf	36	1716071	1734563	1716035	1734527	0	1716035	18492
TACLONEX	Non_withdrawal_event	2004-2008	36	35.6162	-0.494677	0.01525	0.447715	35.6162	1.01062	1.01078	1.01093	0	NA	Inf	Inf	36	1716071	1734563	1716035	1734527	0	1716035	18492
PANHEMATIN	Non_withdrawal_event	2004-2008	36	35.6162	-0.494677	0.01525	0.447715	35.6162	1.01062	1.01078	1.01093	0	NA	Inf	Inf	36	1716071	1734563	1716035	1734527	0	1716035	18492
MINOMYCIN	Non_withdrawal_event	2004-2008	36	35.6162	-0.494677	0.01525	0.447715	35.6162	1.01062	1.01078	1.01093	0	NA	Inf	Inf	36	1716071	1734563	1716035	1734527	0	1716035	18492
ALMOGRAN	Non_withdrawal_event	2004-2008	36	35.6162	-0.494677	0.01525	0.447715	35.6162	1.01062	1.01078	1.01093	0	NA	Inf	Inf	36	1716071	1734563	1716035	1734527	0	1716035	18492
ALNA OCAS	Non_withdrawal_event	2004-2008	36	35.6162	-0.494677	0.01525	0.447715	35.6162	1.01062	1.01078	1.01093	0	NA	Inf	Inf	36	1716071	1734563	1716035	1734527	0	1716035	18492
TEGAFUR URACIL	Non_withdrawal_event	2004-2008	36	35.6162	-0.494677	0.01525	0.447715	35.6162	1.01062	1.01078	1.01093	0	NA	Inf	Inf	36	1716071	1734563	1716035	1734527	0	1716035	18492
TERNELIN	Non_withdrawal_event	2004-2008	36	35.6162	-0.494677	0.01525	0.447715	35.6162	1.01062	1.01078	1.01093	0	NA	Inf	Inf	36	1716071	1734563	1716035	1734527	0	1716035	18492
HYDERGINE	Non_withdrawal_event	2004-2008	36	35.6162	-0.494677	0.01525	0.447715	35.6162	1.01062	1.01078	1.01093	0	NA	Inf	Inf	36	1716071	1734563	1716035	1734527	0	1716035	18492
AVAGARD	Non_withdrawal_event	2004-2008	36	35.6162	-0.494677	0.01525	0.447715	35.6162	1.01062	1.01078	1.01093	0	NA	Inf	Inf	36	1716071	1734563	1716035	1734527	0	1716035	18492
ULTRAVATE	Non_withdrawal_event	2004-2008	36	35.6162	-0.494677	0.01525	0.447715	35.6162	1.01062	1.01078	1.01093	0	NA	Inf	Inf	36	1716071	1734563	1716035	1734527	0	1716035	18492
LUPRAC	Non_withdrawal_event	2004-2008	36	35.6162	-0.494677	0.01525	0.447715	35.6162	1.01062	1.01078	1.01093	0	NA	Inf	Inf	36	1716071	1734563	1716035	1734527	0	1716035	18492
BASILIXIMAB	Non_withdrawal_event	2004-2008	35	34.6269	-0.502463	0.0152441	0.453292	34.6269	1.01062	1.01078	1.01093	0	NA	Inf	Inf	35	1716071	1734563	1716036	1734528	0	1716036	18492
GUAIFENESIN	Non_withdrawal_event	2004-2008	35	34.6269	-0.502463	0.0152441	0.453292	34.6269	1.01062	1.01078	1.01093	0	NA	Inf	Inf	35	1716071	1734563	1716036	1734528	0	1716036	18492
PHENAZOPYRIDINE	Non_withdrawal_event	2004-2008	35	34.6269	-0.502463	0.0152441	0.453292	34.6269	1.01062	1.01078	1.01093	0	NA	Inf	Inf	35	1716071	1734563	1716036	1734528	0	1716036	18492
CHLORAMPHENICOL	Non_withdrawal_event	2004-2008	35	34.6269	-0.502463	0.0152441	0.453292	34.6269	1.01062	1.01078	1.01093	0	NA	Inf	Inf	35	1716071	1734563	1716036	1734528	0	1716036	18492
ZAPONEX	Non_withdrawal_event	2004-2008	35	34.6269	-0.502463	0.0152441	0.453292	34.6269	1.01062	1.01078	1.01093	0	NA	Inf	Inf	35	1716071	1734563	1716036	1734528	0	1716036	18492
KETALAR	Non_withdrawal_event	2004-2008	35	34.6269	-0.502463	0.0152441	0.453292	34.6269	1.01062	1.01078	1.01093	0	NA	Inf	Inf	35	1716071	1734563	1716036	1734528	0	1716036	18492
LANTAREL	Non_withdrawal_event	2004-2008	35	34.6269	-0.502463	0.0152441	0.453292	34.6269	1.01062	1.01078	1.01093	0	NA	Inf	Inf	35	1716071	1734563	1716036	1734528	0	1716036	18492
GRANOCYTE	Non_withdrawal_event	2004-2008	35	34.6269	-0.502463	0.0152441	0.453292	34.6269	1.01062	1.01078	1.01093	0	NA	Inf	Inf	35	1716071	1734563	1716036	1734528	0	1716036	18492
HOLOXAN	Non_withdrawal_event	2004-2008	35	34.6269	-0.502463	0.0152441	0.453292	34.6269	1.01062	1.01078	1.01093	0	NA	Inf	Inf	35	1716071	1734563	1716036	1734528	0	1716036	18492
TRIPHASIL	Non_withdrawal_event	2004-2008	35	34.6269	-0.502463	0.0152441	0.453292	34.6269	1.01062	1.01078	1.01093	0	NA	Inf	Inf	35	1716071	1734563	1716036	1734528	0	1716036	18492
DMXAA	Non_withdrawal_event	2004-2008	35	34.6269	-0.502463	0.0152441	0.453292	34.6269	1.01062	1.01078	1.01093	0	NA	Inf	Inf	35	1716071	1734563	1716036	1734528	0	1716036	18492
NEVIRAPINE NEVIRAPINE)	Non_withdrawal_event	2004-2008	35	34.6269	-0.502463	0.0152441	0.453292	34.6269	1.01062	1.01078	1.01093	0	NA	Inf	Inf	35	1716071	1734563	1716036	1734528	0	1716036	18492
MESALAZINE	Non_withdrawal_event	2004-2008	35	34.6269	-0.502463	0.0152441	0.453292	34.6269	1.01062	1.01078	1.01093	0	NA	Inf	Inf	35	1716071	1734563	1716036	1734528	0	1716036	18492
FLEBOGAMMA	Non_withdrawal_event	2004-2008	35	34.6269	-0.502463	0.0152441	0.453292	34.6269	1.01062	1.01078	1.01093	0	NA	Inf	Inf	35	1716071	1734563	1716036	1734528	0	1716036	18492
OPTRUMA	Non_withdrawal_event	2004-2008	35	34.6269	-0.502463	0.0152441	0.453292	34.6269	1.01062	1.01078	1.01093	0	NA	Inf	Inf	35	1716071	1734563	1716036	1734528	0	1716036	18492
DIABINESE	Non_withdrawal_event	2004-2008	35	34.6269	-0.502463	0.0152441	0.453292	34.6269	1.01062	1.01078	1.01093	0	NA	Inf	Inf	35	1716071	1734563	1716036	1734528	0	1716036	18492
PANCREASE	Non_withdrawal_event	2004-2008	35	34.6269	-0.502463	0.0152441	0.453292	34.6269	1.01062	1.01078	1.01093	0	NA	Inf	Inf	35	1716071	1734563	1716036	1734528	0	1716036	18492
CHLORPROMAZINE_PROMETHAZINE	Non_withdrawal_event	2004-2008	35	34.6269	-0.502463	0.0152441	0.453292	34.6269	1.01062	1.01078	1.01093	0	NA	Inf	Inf	35	1716071	1734563	1716036	1734528	0	1716036	18492
DALACINE	Non_withdrawal_event	2004-2008	35	34.6269	-0.502463	0.0152441	0.453292	34.6269	1.01062	1.01078	1.01093	0	NA	Inf	Inf	35	1716071	1734563	1716036	1734528	0	1716036	18492
ERYTHROCIN	Non_withdrawal_event	2004-2008	35	34.6269	-0.502463	0.0152441	0.453292	34.6269	1.01062	1.01078	1.01093	0	NA	Inf	Inf	35	1716071	1734563	1716036	1734528	0	1716036	18492
AZACTAM	Non_withdrawal_event	2004-2008	35	34.6269	-0.502463	0.0152441	0.453292	34.6269	1.01062	1.01078	1.01093	0	NA	Inf	Inf	35	1716071	1734563	1716036	1734528	0	1716036	18492
SUXAMETHONIUM	Non_withdrawal_event	2004-2008	35	34.6269	-0.502463	0.0152441	0.453292	34.6269	1.01062	1.01078	1.01093	0	NA	Inf	Inf	35	1716071	1734563	1716036	1734528	0	1716036	18492
APRESOLINE	Non_withdrawal_event	2004-2008	35	34.6269	-0.502463	0.0152441	0.453292	34.6269	1.01062	1.01078	1.01093	0	NA	Inf	Inf	35	1716071	1734563	1716036	1734528	0	1716036	18492
BETAPACE AF	Non_withdrawal_event	2004-2008	35	34.6269	-0.502463	0.0152441	0.453292	34.6269	1.01062	1.01078	1.01093	0	NA	Inf	Inf	35	1716071	1734563	1716036	1734528	0	1716036	18492
MYAMBUTOL	Non_withdrawal_event	2004-2008	35	34.6269	-0.502463	0.0152441	0.453292	34.6269	1.01062	1.01078	1.01093	0	NA	Inf	Inf	35	1716071	1734563	1716036	1734528	0	1716036	18492
AXERT	Non_withdrawal_event	2004-2008	35	34.6269	-0.502463	0.0152441	0.453292	34.6269	1.01062	1.01078	1.01093	0	NA	Inf	Inf	35	1716071	1734563	1716036	1734528	0	1716036	18492
OSTELUC	Non_withdrawal_event	2004-2008	35	34.6269	-0.502463	0.0152441	0.453292	34.6269	1.01062	1.01078	1.01093	0	NA	Inf	Inf	35	1716071	1734563	1716036	1734528	0	1716036	18492
CETUXIMAB	Non_withdrawal_event	2004-2008	6532	6463.35	-0.0199604	0.015241	0.0500123	6463.09	1.01032	1.01066	1.011	92.4525	9.95033	70.6525	501.669	6533	1716071	1734563	1709539	1728030	1	1709539	18491
ISOTRETINOIN	Non_withdrawal_event	2004-2008	12916	12780.3	-0.00975018	0.015239	0.0400107	12779.3	1.01043	1.0107	1.01097	184.224	17.5312	70.1101	280.382	12918	1716071	1734563	1703155	1721645	2	1703155	18490
IBANDRONATE	Non_withdrawal_event	2004-2008	6445	6377.28	-0.0202017	0.015238	0.0502418	6377.03	1.01031	1.01066	1.011	92.4572	9.81728	69.7079	494.963	6446	1716071	1734563	1709626	1728117	1	1709626	18491
FORMOTEROL	Non_withdrawal_event	2004-2008	34	33.6375	-0.510605	0.0152377	0.459098	33.6375	1.01062	1.01078	1.01093	0	NA	Inf	Inf	34	1716071	1734563	1716037	1734529	0	1716037	18492
ANAKINRA	Non_withdrawal_event	2004-2008	34	33.6375	-0.510605	0.0152377	0.459098	33.6375	1.01062	1.01078	1.01093	0	NA	Inf	Inf	34	1716071	1734563	1716037	1734529	0	1716037	18492
TRABECTEDIN	Non_withdrawal_event	2004-2008	34	33.6375	-0.510605	0.0152377	0.459098	33.6375	1.01062	1.01078	1.01093	0	NA	Inf	Inf	34	1716071	1734563	1716037	1734529	0	1716037	18492
RIBAPAK	Non_withdrawal_event	2004-2008	34	33.6375	-0.510605	0.0152377	0.459098	33.6375	1.01062	1.01078	1.01093	0	NA	Inf	Inf	34	1716071	1734563	1716037	1734529	0	1716037	18492
DIFFU K	Non_withdrawal_event	2004-2008	34	33.6375	-0.510605	0.0152377	0.459098	33.6375	1.01062	1.01078	1.01093	0	NA	Inf	Inf	34	1716071	1734563	1716037	1734529	0	1716037	18492
HEPARIN S_SODIUM	Non_withdrawal_event	2004-2008	34	33.6375	-0.510605	0.0152377	0.459098	33.6375	1.01062	1.01078	1.01093	0	NA	Inf	Inf	34	1716071	1734563	1716037	1734529	0	1716037	18492
LOTEMAX	Non_withdrawal_event	2004-2008	34	33.6375	-0.510605	0.0152377	0.459098	33.6375	1.01062	1.01078	1.01093	0	NA	Inf	Inf	34	1716071	1734563	1716037	1734529	0	1716037	18492
DROTRECOGIN ALFA	Non_withdrawal_event	2004-2008	34	33.6375	-0.510605	0.0152377	0.459098	33.6375	1.01062	1.01078	1.01093	0	NA	Inf	Inf	34	1716071	1734563	1716037	1734529	0	1716037	18492
ACEBUTOLOL	Non_withdrawal_event	2004-2008	34	33.6375	-0.510605	0.0152377	0.459098	33.6375	1.01062	1.01078	1.01093	0	NA	Inf	Inf	34	1716071	1734563	1716037	1734529	0	1716037	18492
DESIPRAMINE	Non_withdrawal_event	2004-2008	34	33.6375	-0.510605	0.0152377	0.459098	33.6375	1.01062	1.01078	1.01093	0	NA	Inf	Inf	34	1716071	1734563	1716037	1734529	0	1716037	18492
STREPTOMYCIN	Non_withdrawal_event	2004-2008	34	33.6375	-0.510605	0.0152377	0.459098	33.6375	1.01062	1.01078	1.01093	0	NA	Inf	Inf	34	1716071	1734563	1716037	1734529	0	1716037	18492
SURVANTA	Non_withdrawal_event	2004-2008	34	33.6375	-0.510605	0.0152377	0.459098	33.6375	1.01062	1.01078	1.01093	0	NA	Inf	Inf	34	1716071	1734563	1716037	1734529	0	1716037	18492
FRACTAL	Non_withdrawal_event	2004-2008	34	33.6375	-0.510605	0.0152377	0.459098	33.6375	1.01062	1.01078	1.01093	0	NA	Inf	Inf	34	1716071	1734563	1716037	1734529	0	1716037	18492
TOREM	Non_withdrawal_event	2004-2008	34	33.6375	-0.510605	0.0152377	0.459098	33.6375	1.01062	1.01078	1.01093	0	NA	Inf	Inf	34	1716071	1734563	1716037	1734529	0	1716037	18492
TRISPRINTEC	Non_withdrawal_event	2004-2008	34	33.6375	-0.510605	0.0152377	0.459098	33.6375	1.01062	1.01078	1.01093	0	NA	Inf	Inf	34	1716071	1734563	1716037	1734529	0	1716037	18492
PLATINOL	Non_withdrawal_event	2004-2008	34	33.6375	-0.510605	0.0152377	0.459098	33.6375	1.01062	1.01078	1.01093	0	NA	Inf	Inf	34	1716071	1734563	1716037	1734529	0	1716037	18492
TAZOBAC	Non_withdrawal_event	2004-2008	34	33.6375	-0.510605	0.0152377	0.459098	33.6375	1.01062	1.01078	1.01093	0	NA	Inf	Inf	34	1716071	1734563	1716037	1734529	0	1716037	18492
BAROSPERSE	Non_withdrawal_event	2004-2008	34	33.6375	-0.510605	0.0152377	0.459098	33.6375	1.01062	1.01078	1.01093	0	NA	Inf	Inf	34	1716071	1734563	1716037	1734529	0	1716037	18492
VISKEN	Non_withdrawal_event	2004-2008	34	33.6375	-0.510605	0.0152377	0.459098	33.6375	1.01062	1.01078	1.01093	0	NA	Inf	Inf	34	1716071	1734563	1716037	1734529	0	1716037	18492
MIVACRON	Non_withdrawal_event	2004-2008	34	33.6375	-0.510605	0.0152377	0.459098	33.6375	1.01062	1.01078	1.01093	0	NA	Inf	Inf	34	1716071	1734563	1716037	1734529	0	1716037	18492
PEGINTERFERON ALFAA	Non_withdrawal_event	2004-2008	33	32.6482	-0.519133	0.015231	0.465147	32.6482	1.01062	1.01078	1.01093	0	NA	Inf	Inf	33	1716071	1734563	1716038	1734530	0	1716038	18492
ESTRADIOL_NORGESTIMATE	Non_withdrawal_event	2004-2008	33	32.6482	-0.519133	0.015231	0.465147	32.6482	1.01062	1.01078	1.01093	0	NA	Inf	Inf	33	1716071	1734563	1716038	1734530	0	1716038	18492
SODIUM CHLORIDE	Non_withdrawal_event	2004-2008	33	32.6482	-0.519133	0.015231	0.465147	32.6482	1.01062	1.01078	1.01093	0	NA	Inf	Inf	33	1716071	1734563	1716038	1734530	0	1716038	18492
FAMCICLOVIR	Non_withdrawal_event	2004-2008	33	32.6482	-0.519133	0.015231	0.465147	32.6482	1.01062	1.01078	1.01093	0	NA	Inf	Inf	33	1716071	1734563	1716038	1734530	0	1716038	18492
CICLOSPORIN	Non_withdrawal_event	2004-2008	33	32.6482	-0.519133	0.015231	0.465147	32.6482	1.01062	1.01078	1.01093	0	NA	Inf	Inf	33	1716071	1734563	1716038	1734530	0	1716038	18492
DIHYDROCODEINE	Non_withdrawal_event	2004-2008	33	32.6482	-0.519133	0.015231	0.465147	32.6482	1.01062	1.01078	1.01093	0	NA	Inf	Inf	33	1716071	1734563	1716038	1734530	0	1716038	18492
BEZAFIBRATE	Non_withdrawal_event	2004-2008	33	32.6482	-0.519133	0.015231	0.465147	32.6482	1.01062	1.01078	1.01093	0	NA	Inf	Inf	33	1716071	1734563	1716038	1734530	0	1716038	18492
XAGRID	Non_withdrawal_event	2004-2008	33	32.6482	-0.519133	0.015231	0.465147	32.6482	1.01062	1.01078	1.01093	0	NA	Inf	Inf	33	1716071	1734563	1716038	1734530	0	1716038	18492
CHLORDIAZEPOXIDE_CLIDINIUM	Non_withdrawal_event	2004-2008	33	32.6482	-0.519133	0.015231	0.465147	32.6482	1.01062	1.01078	1.01093	0	NA	Inf	Inf	33	1716071	1734563	1716038	1734530	0	1716038	18492
ADDITIONAL SUBSTANCES NOT LISTED	Non_withdrawal_event	2004-2008	33	32.6482	-0.519133	0.015231	0.465147	32.6482	1.01062	1.01078	1.01093	0	NA	Inf	Inf	33	1716071	1734563	1716038	1734530	0	1716038	18492
INTERFERONALPHA	Non_withdrawal_event	2004-2008	33	32.6482	-0.519133	0.015231	0.465147	32.6482	1.01062	1.01078	1.01093	0	NA	Inf	Inf	33	1716071	1734563	1716038	1734530	0	1716038	18492
LEVULAN	Non_withdrawal_event	2004-2008	33	32.6482	-0.519133	0.015231	0.465147	32.6482	1.01062	1.01078	1.01093	0	NA	Inf	Inf	33	1716071	1734563	1716038	1734530	0	1716038	18492
SOLODYN	Non_withdrawal_event	2004-2008	33	32.6482	-0.519133	0.015231	0.465147	32.6482	1.01062	1.01078	1.01093	0	NA	Inf	Inf	33	1716071	1734563	1716038	1734530	0	1716038	18492
GENTAMYCIN	Non_withdrawal_event	2004-2008	33	32.6482	-0.519133	0.015231	0.465147	32.6482	1.01062	1.01078	1.01093	0	NA	Inf	Inf	33	1716071	1734563	1716038	1734530	0	1716038	18492
DIFFERIN	Non_withdrawal_event	2004-2008	33	32.6482	-0.519133	0.015231	0.465147	32.6482	1.01062	1.01078	1.01093	0	NA	Inf	Inf	33	1716071	1734563	1716038	1734530	0	1716038	18492
RIFINAH	Non_withdrawal_event	2004-2008	33	32.6482	-0.519133	0.015231	0.465147	32.6482	1.01062	1.01078	1.01093	0	NA	Inf	Inf	33	1716071	1734563	1716038	1734530	0	1716038	18492
EUGLUCON	Non_withdrawal_event	2004-2008	33	32.6482	-0.519133	0.015231	0.465147	32.6482	1.01062	1.01078	1.01093	0	NA	Inf	Inf	33	1716071	1734563	1716038	1734530	0	1716038	18492
STATINS	Non_withdrawal_event	2004-2008	33	32.6482	-0.519133	0.015231	0.465147	32.6482	1.01062	1.01078	1.01093	0	NA	Inf	Inf	33	1716071	1734563	1716038	1734530	0	1716038	18492
PROVAS COMP	Non_withdrawal_event	2004-2008	33	32.6482	-0.519133	0.015231	0.465147	32.6482	1.01062	1.01078	1.01093	0	NA	Inf	Inf	33	1716071	1734563	1716038	1734530	0	1716038	18492
KARIVA	Non_withdrawal_event	2004-2008	33	32.6482	-0.519133	0.015231	0.465147	32.6482	1.01062	1.01078	1.01093	0	NA	Inf	Inf	33	1716071	1734563	1716038	1734530	0	1716038	18492
EDEX	Non_withdrawal_event	2004-2008	33	32.6482	-0.519133	0.015231	0.465147	32.6482	1.01062	1.01078	1.01093	0	NA	Inf	Inf	33	1716071	1734563	1716038	1734530	0	1716038	18492
NATRILIX	Non_withdrawal_event	2004-2008	33	32.6482	-0.519133	0.015231	0.465147	32.6482	1.01062	1.01078	1.01093	0	NA	Inf	Inf	33	1716071	1734563	1716038	1734530	0	1716038	18492
RINDERON	Non_withdrawal_event	2004-2008	33	32.6482	-0.519133	0.015231	0.465147	32.6482	1.01062	1.01078	1.01093	0	NA	Inf	Inf	33	1716071	1734563	1716038	1734530	0	1716038	18492
LISPRO	Non_withdrawal_event	2004-2008	33	32.6482	-0.519133	0.015231	0.465147	32.6482	1.01062	1.01078	1.01093	0	NA	Inf	Inf	33	1716071	1734563	1716038	1734530	0	1716038	18492
PL	Non_withdrawal_event	2004-2008	33	32.6482	-0.519133	0.015231	0.465147	32.6482	1.01062	1.01078	1.01093	0	NA	Inf	Inf	33	1716071	1734563	1716038	1734530	0	1716038	18492
BLOPRESS PLUS	Non_withdrawal_event	2004-2008	33	32.6482	-0.519133	0.015231	0.465147	32.6482	1.01062	1.01078	1.01093	0	NA	Inf	Inf	33	1716071	1734563	1716038	1734530	0	1716038	18492
DARAPRIM	Non_withdrawal_event	2004-2008	33	32.6482	-0.519133	0.015231	0.465147	32.6482	1.01062	1.01078	1.01093	0	NA	Inf	Inf	33	1716071	1734563	1716038	1734530	0	1716038	18492
NUCLEOSIDE REVERSE TRANSCRIPTASE INHIBITORS	Non_withdrawal_event	2004-2008	33	32.6482	-0.519133	0.015231	0.465147	32.6482	1.01062	1.01078	1.01093	0	NA	Inf	Inf	33	1716071	1734563	1716038	1734530	0	1716038	18492
LIPANTIL	Non_withdrawal_event	2004-2008	33	32.6482	-0.519133	0.015231	0.465147	32.6482	1.01062	1.01078	1.01093	0	NA	Inf	Inf	33	1716071	1734563	1716038	1734530	0	1716038	18492
GEMCITABINE	Non_withdrawal_event	2004-2008	6192	6126.98	-0.0209322	0.0152288	0.0509361	6126.74	1.01029	1.01065	1.01101	92.4709	9.43045	66.9616	475.466	6193	1716071	1734563	1709879	1728370	1	1709879	18491
FLUCLOXACILLIN	Non_withdrawal_event	2004-2008	32	31.6589	-0.528075	0.0152239	0.471458	31.6588	1.01062	1.01078	1.01093	0	NA	Inf	Inf	32	1716071	1734563	1716039	1734531	0	1716039	18492
LOMUSTINE	Non_withdrawal_event	2004-2008	32	31.6589	-0.528075	0.0152239	0.471458	31.6588	1.01062	1.01078	1.01093	0	NA	Inf	Inf	32	1716071	1734563	1716039	1734531	0	1716039	18492
VINDESINE	Non_withdrawal_event	2004-2008	32	31.6589	-0.528075	0.0152239	0.471458	31.6588	1.01062	1.01078	1.01093	0	NA	Inf	Inf	32	1716071	1734563	1716039	1734531	0	1716039	18492
DEPAKINE CHRONO	Non_withdrawal_event	2004-2008	32	31.6589	-0.528075	0.0152239	0.471458	31.6588	1.01062	1.01078	1.01093	0	NA	Inf	Inf	32	1716071	1734563	1716039	1734531	0	1716039	18492
CYPROTERONE	Non_withdrawal_event	2004-2008	32	31.6589	-0.528075	0.0152239	0.471458	31.6588	1.01062	1.01078	1.01093	0	NA	Inf	Inf	32	1716071	1734563	1716039	1734531	0	1716039	18492
MILRINONE	Non_withdrawal_event	2004-2008	32	31.6589	-0.528075	0.0152239	0.471458	31.6588	1.01062	1.01078	1.01093	0	NA	Inf	Inf	32	1716071	1734563	1716039	1734531	0	1716039	18492
CARTEOLOL	Non_withdrawal_event	2004-2008	32	31.6589	-0.528075	0.0152239	0.471458	31.6588	1.01062	1.01078	1.01093	0	NA	Inf	Inf	32	1716071	1734563	1716039	1734531	0	1716039	18492
QUINIDINE	Non_withdrawal_event	2004-2008	32	31.6589	-0.528075	0.0152239	0.471458	31.6588	1.01062	1.01078	1.01093	0	NA	Inf	Inf	32	1716071	1734563	1716039	1734531	0	1716039	18492
LEUPROLIDE_GOSERELIN	Non_withdrawal_event	2004-2008	32	31.6589	-0.528075	0.0152239	0.471458	31.6588	1.01062	1.01078	1.01093	0	NA	Inf	Inf	32	1716071	1734563	1716039	1734531	0	1716039	18492
THIAMAZOLE	Non_withdrawal_event	2004-2008	32	31.6589	-0.528075	0.0152239	0.471458	31.6588	1.01062	1.01078	1.01093	0	NA	Inf	Inf	32	1716071	1734563	1716039	1734531	0	1716039	18492
ACULAR	Non_withdrawal_event	2004-2008	32	31.6589	-0.528075	0.0152239	0.471458	31.6588	1.01062	1.01078	1.01093	0	NA	Inf	Inf	32	1716071	1734563	1716039	1734531	0	1716039	18492
DAYPRO	Non_withdrawal_event	2004-2008	32	31.6589	-0.528075	0.0152239	0.471458	31.6588	1.01062	1.01078	1.01093	0	NA	Inf	Inf	32	1716071	1734563	1716039	1734531	0	1716039	18492
VITAMIN K	Non_withdrawal_event	2004-2008	32	31.6589	-0.528075	0.0152239	0.471458	31.6588	1.01062	1.01078	1.01093	0	NA	Inf	Inf	32	1716071	1734563	1716039	1734531	0	1716039	18492
ALBENZA	Non_withdrawal_event	2004-2008	32	31.6589	-0.528075	0.0152239	0.471458	31.6588	1.01062	1.01078	1.01093	0	NA	Inf	Inf	32	1716071	1734563	1716039	1734531	0	1716039	18492
LYMPHAZURIN	Non_withdrawal_event	2004-2008	32	31.6589	-0.528075	0.0152239	0.471458	31.6588	1.01062	1.01078	1.01093	0	NA	Inf	Inf	32	1716071	1734563	1716039	1734531	0	1716039	18492
TELFAST	Non_withdrawal_event	2004-2008	32	31.6589	-0.528075	0.0152239	0.471458	31.6588	1.01062	1.01078	1.01093	0	NA	Inf	Inf	32	1716071	1734563	1716039	1734531	0	1716039	18492
SIRDALUD	Non_withdrawal_event	2004-2008	32	31.6589	-0.528075	0.0152239	0.471458	31.6588	1.01062	1.01078	1.01093	0	NA	Inf	Inf	32	1716071	1734563	1716039	1734531	0	1716039	18492
BSS PLUS	Non_withdrawal_event	2004-2008	32	31.6589	-0.528075	0.0152239	0.471458	31.6588	1.01062	1.01078	1.01093	0	NA	Inf	Inf	32	1716071	1734563	1716039	1734531	0	1716039	18492
EPOETIN BETA	Non_withdrawal_event	2004-2008	32	31.6589	-0.528075	0.0152239	0.471458	31.6588	1.01062	1.01078	1.01093	0	NA	Inf	Inf	32	1716071	1734563	1716039	1734531	0	1716039	18492
MYCOBUTIN	Non_withdrawal_event	2004-2008	32	31.6589	-0.528075	0.0152239	0.471458	31.6588	1.01062	1.01078	1.01093	0	NA	Inf	Inf	32	1716071	1734563	1716039	1734531	0	1716039	18492
MULTIVITAMINS_COMBINATIONS	Non_withdrawal_event	2004-2008	32	31.6589	-0.528075	0.0152239	0.471458	31.6588	1.01062	1.01078	1.01093	0	NA	Inf	Inf	32	1716071	1734563	1716039	1734531	0	1716039	18492
CERIVASTATIN	Non_withdrawal_event	2004-2008	32	31.6589	-0.528075	0.0152239	0.471458	31.6588	1.01062	1.01078	1.01093	0	NA	Inf	Inf	32	1716071	1734563	1716039	1734531	0	1716039	18492
NAROPEINE	Non_withdrawal_event	2004-2008	32	31.6589	-0.528075	0.0152239	0.471458	31.6588	1.01062	1.01078	1.01093	0	NA	Inf	Inf	32	1716071	1734563	1716039	1734531	0	1716039	18492
TARIVID	Non_withdrawal_event	2004-2008	32	31.6589	-0.528075	0.0152239	0.471458	31.6588	1.01062	1.01078	1.01093	0	NA	Inf	Inf	32	1716071	1734563	1716039	1734531	0	1716039	18492
BUSULPHAN	Non_withdrawal_event	2004-2008	32	31.6589	-0.528075	0.0152239	0.471458	31.6588	1.01062	1.01078	1.01093	0	NA	Inf	Inf	32	1716071	1734563	1716039	1734531	0	1716039	18492
VOVERAN	Non_withdrawal_event	2004-2008	32	31.6589	-0.528075	0.0152239	0.471458	31.6588	1.01062	1.01078	1.01093	0	NA	Inf	Inf	32	1716071	1734563	1716039	1734531	0	1716039	18492
AMLODIPINE_BENAZEPRIL	Non_withdrawal_event	2004-2008	31	30.6695	-0.537468	0.0152163	0.478051	30.6695	1.01062	1.01078	1.01093	0	NA	Inf	Inf	31	1716071	1734563	1716040	1734532	0	1716040	18492
DIPYRONE	Non_withdrawal_event	2004-2008	31	30.6695	-0.537468	0.0152163	0.478051	30.6695	1.01062	1.01078	1.01093	0	NA	Inf	Inf	31	1716071	1734563	1716040	1734532	0	1716040	18492
NUTRINEAL	Non_withdrawal_event	2004-2008	31	30.6695	-0.537468	0.0152163	0.478051	30.6695	1.01062	1.01078	1.01093	0	NA	Inf	Inf	31	1716071	1734563	1716040	1734532	0	1716040	18492
TROPICAMIDE	Non_withdrawal_event	2004-2008	31	30.6695	-0.537468	0.0152163	0.478051	30.6695	1.01062	1.01078	1.01093	0	NA	Inf	Inf	31	1716071	1734563	1716040	1734532	0	1716040	18492
DEPAKINE	Non_withdrawal_event	2004-2008	31	30.6695	-0.537468	0.0152163	0.478051	30.6695	1.01062	1.01078	1.01093	0	NA	Inf	Inf	31	1716071	1734563	1716040	1734532	0	1716040	18492
PHENCYCLIDINE	Non_withdrawal_event	2004-2008	31	30.6695	-0.537468	0.0152163	0.478051	30.6695	1.01062	1.01078	1.01093	0	NA	Inf	Inf	31	1716071	1734563	1716040	1734532	0	1716040	18492
ULTRATECHNEKOW	Non_withdrawal_event	2004-2008	31	30.6695	-0.537468	0.0152163	0.478051	30.6695	1.01062	1.01078	1.01093	0	NA	Inf	Inf	31	1716071	1734563	1716040	1734532	0	1716040	18492
FLUNISOLIDE	Non_withdrawal_event	2004-2008	31	30.6695	-0.537468	0.0152163	0.478051	30.6695	1.01062	1.01078	1.01093	0	NA	Inf	Inf	31	1716071	1734563	1716040	1734532	0	1716040	18492
HAESSTERIL	Non_withdrawal_event	2004-2008	31	30.6695	-0.537468	0.0152163	0.478051	30.6695	1.01062	1.01078	1.01093	0	NA	Inf	Inf	31	1716071	1734563	1716040	1734532	0	1716040	18492
IMMUCYST AVENTIS PASTEUR LTD., NOT REP,	Non_withdrawal_event	2004-2008	31	30.6695	-0.537468	0.0152163	0.478051	30.6695	1.01062	1.01078	1.01093	0	NA	Inf	Inf	31	1716071	1734563	1716040	1734532	0	1716040	18492
LANTHANUM CHEWABLE	Non_withdrawal_event	2004-2008	31	30.6695	-0.537468	0.0152163	0.478051	30.6695	1.01062	1.01078	1.01093	0	NA	Inf	Inf	31	1716071	1734563	1716040	1734532	0	1716040	18492
ABT	Non_withdrawal_event	2004-2008	31	30.6695	-0.537468	0.0152163	0.478051	30.6695	1.01062	1.01078	1.01093	0	NA	Inf	Inf	31	1716071	1734563	1716040	1734532	0	1716040	18492
BROVANA	Non_withdrawal_event	2004-2008	31	30.6695	-0.537468	0.0152163	0.478051	30.6695	1.01062	1.01078	1.01093	0	NA	Inf	Inf	31	1716071	1734563	1716040	1734532	0	1716040	18492
ACUPAN	Non_withdrawal_event	2004-2008	31	30.6695	-0.537468	0.0152163	0.478051	30.6695	1.01062	1.01078	1.01093	0	NA	Inf	Inf	31	1716071	1734563	1716040	1734532	0	1716040	18492
NORPACE	Non_withdrawal_event	2004-2008	31	30.6695	-0.537468	0.0152163	0.478051	30.6695	1.01062	1.01078	1.01093	0	NA	Inf	Inf	31	1716071	1734563	1716040	1734532	0	1716040	18492
ROWASA	Non_withdrawal_event	2004-2008	31	30.6695	-0.537468	0.0152163	0.478051	30.6695	1.01062	1.01078	1.01093	0	NA	Inf	Inf	31	1716071	1734563	1716040	1734532	0	1716040	18492
TARDYFERON	Non_withdrawal_event	2004-2008	31	30.6695	-0.537468	0.0152163	0.478051	30.6695	1.01062	1.01078	1.01093	0	NA	Inf	Inf	31	1716071	1734563	1716040	1734532	0	1716040	18492
TC	Non_withdrawal_event	2004-2008	31	30.6695	-0.537468	0.0152163	0.478051	30.6695	1.01062	1.01078	1.01093	0	NA	Inf	Inf	31	1716071	1734563	1716040	1734532	0	1716040	18492
BUSCOPAN	Non_withdrawal_event	2004-2008	31	30.6695	-0.537468	0.0152163	0.478051	30.6695	1.01062	1.01078	1.01093	0	NA	Inf	Inf	31	1716071	1734563	1716040	1734532	0	1716040	18492
HYOSCINE	Non_withdrawal_event	2004-2008	31	30.6695	-0.537468	0.0152163	0.478051	30.6695	1.01062	1.01078	1.01093	0	NA	Inf	Inf	31	1716071	1734563	1716040	1734532	0	1716040	18492
CILEST	Non_withdrawal_event	2004-2008	31	30.6695	-0.537468	0.0152163	0.478051	30.6695	1.01062	1.01078	1.01093	0	NA	Inf	Inf	31	1716071	1734563	1716040	1734532	0	1716040	18492
INSULIN ANIMAL	Non_withdrawal_event	2004-2008	31	30.6695	-0.537468	0.0152163	0.478051	30.6695	1.01062	1.01078	1.01093	0	NA	Inf	Inf	31	1716071	1734563	1716040	1734532	0	1716040	18492
CYCLOKAPRON	Non_withdrawal_event	2004-2008	31	30.6695	-0.537468	0.0152163	0.478051	30.6695	1.01062	1.01078	1.01093	0	NA	Inf	Inf	31	1716071	1734563	1716040	1734532	0	1716040	18492
BENEFIBER	Non_withdrawal_event	2004-2008	31	30.6695	-0.537468	0.0152163	0.478051	30.6695	1.01062	1.01078	1.01093	0	NA	Inf	Inf	31	1716071	1734563	1716040	1734532	0	1716040	18492
INTAL	Non_withdrawal_event	2004-2008	31	30.6695	-0.537468	0.0152163	0.478051	30.6695	1.01062	1.01078	1.01093	0	NA	Inf	Inf	31	1716071	1734563	1716040	1734532	0	1716040	18492
RULID	Non_withdrawal_event	2004-2008	31	30.6695	-0.537468	0.0152163	0.478051	30.6695	1.01062	1.01078	1.01093	0	NA	Inf	Inf	31	1716071	1734563	1716040	1734532	0	1716040	18492
BUP	Non_withdrawal_event	2004-2008	31	30.6695	-0.537468	0.0152163	0.478051	30.6695	1.01062	1.01078	1.01093	0	NA	Inf	Inf	31	1716071	1734563	1716040	1734532	0	1716040	18492
RENITEC	Non_withdrawal_event	2004-2008	31	30.6695	-0.537468	0.0152163	0.478051	30.6695	1.01062	1.01078	1.01093	0	NA	Inf	Inf	31	1716071	1734563	1716040	1734532	0	1716040	18492
LEUKERIN	Non_withdrawal_event	2004-2008	31	30.6695	-0.537468	0.0152163	0.478051	30.6695	1.01062	1.01078	1.01093	0	NA	Inf	Inf	31	1716071	1734563	1716040	1734532	0	1716040	18492
CORRECTOL	Non_withdrawal_event	2004-2008	31	30.6695	-0.537468	0.0152163	0.478051	30.6695	1.01062	1.01078	1.01093	0	NA	Inf	Inf	31	1716071	1734563	1716040	1734532	0	1716040	18492
REPAGLINIDE	Non_withdrawal_event	2004-2008	30	29.6802	-0.54735	0.0152082	0.484948	29.6802	1.01062	1.01078	1.01093	0	NA	Inf	Inf	30	1716071	1734563	1716041	1734533	0	1716041	18492
PENTOXIFYLLINE	Non_withdrawal_event	2004-2008	30	29.6802	-0.54735	0.0152082	0.484948	29.6802	1.01062	1.01078	1.01093	0	NA	Inf	Inf	30	1716071	1734563	1716041	1734533	0	1716041	18492
MEPIVACAINE	Non_withdrawal_event	2004-2008	30	29.6802	-0.54735	0.0152082	0.484948	29.6802	1.01062	1.01078	1.01093	0	NA	Inf	Inf	30	1716071	1734563	1716041	1734533	0	1716041	18492
MIANSERIN	Non_withdrawal_event	2004-2008	30	29.6802	-0.54735	0.0152082	0.484948	29.6802	1.01062	1.01078	1.01093	0	NA	Inf	Inf	30	1716071	1734563	1716041	1734533	0	1716041	18492
FLURBIPROFEN	Non_withdrawal_event	2004-2008	30	29.6802	-0.54735	0.0152082	0.484948	29.6802	1.01062	1.01078	1.01093	0	NA	Inf	Inf	30	1716071	1734563	1716041	1734533	0	1716041	18492
PHYTONADIONE	Non_withdrawal_event	2004-2008	30	29.6802	-0.54735	0.0152082	0.484948	29.6802	1.01062	1.01078	1.01093	0	NA	Inf	Inf	30	1716071	1734563	1716041	1734533	0	1716041	18492
OMEPRAZOLE_SODIUMBICARBONATE	Non_withdrawal_event	2004-2008	30	29.6802	-0.54735	0.0152082	0.484948	29.6802	1.01062	1.01078	1.01093	0	NA	Inf	Inf	30	1716071	1734563	1716041	1734533	0	1716041	18492
CEFOXITIN	Non_withdrawal_event	2004-2008	30	29.6802	-0.54735	0.0152082	0.484948	29.6802	1.01062	1.01078	1.01093	0	NA	Inf	Inf	30	1716071	1734563	1716041	1734533	0	1716041	18492
ICLA	Non_withdrawal_event	2004-2008	30	29.6802	-0.54735	0.0152082	0.484948	29.6802	1.01062	1.01078	1.01093	0	NA	Inf	Inf	30	1716071	1734563	1716041	1734533	0	1716041	18492
OXAPROZIN	Non_withdrawal_event	2004-2008	30	29.6802	-0.54735	0.0152082	0.484948	29.6802	1.01062	1.01078	1.01093	0	NA	Inf	Inf	30	1716071	1734563	1716041	1734533	0	1716041	18492
VOGLIBOSE	Non_withdrawal_event	2004-2008	30	29.6802	-0.54735	0.0152082	0.484948	29.6802	1.01062	1.01078	1.01093	0	NA	Inf	Inf	30	1716071	1734563	1716041	1734533	0	1716041	18492
CHLORAPREP	Non_withdrawal_event	2004-2008	30	29.6802	-0.54735	0.0152082	0.484948	29.6802	1.01062	1.01078	1.01093	0	NA	Inf	Inf	30	1716071	1734563	1716041	1734533	0	1716041	18492
ROXITHROMYCIN	Non_withdrawal_event	2004-2008	30	29.6802	-0.54735	0.0152082	0.484948	29.6802	1.01062	1.01078	1.01093	0	NA	Inf	Inf	30	1716071	1734563	1716041	1734533	0	1716041	18492
PREVPAC	Non_withdrawal_event	2004-2008	30	29.6802	-0.54735	0.0152082	0.484948	29.6802	1.01062	1.01078	1.01093	0	NA	Inf	Inf	30	1716071	1734563	1716041	1734533	0	1716041	18492
FUSIDATE	Non_withdrawal_event	2004-2008	30	29.6802	-0.54735	0.0152082	0.484948	29.6802	1.01062	1.01078	1.01093	0	NA	Inf	Inf	30	1716071	1734563	1716041	1734533	0	1716041	18492
NILOTINIB VS IMATINIB	Non_withdrawal_event	2004-2008	30	29.6802	-0.54735	0.0152082	0.484948	29.6802	1.01062	1.01078	1.01093	0	NA	Inf	Inf	30	1716071	1734563	1716041	1734533	0	1716041	18492
TOPIRAMAT RANBAXY	Non_withdrawal_event	2004-2008	30	29.6802	-0.54735	0.0152082	0.484948	29.6802	1.01062	1.01078	1.01093	0	NA	Inf	Inf	30	1716071	1734563	1716041	1734533	0	1716041	18492
PHILLIPS MILK MAGNESIA CHERRY	Non_withdrawal_event	2004-2008	30	29.6802	-0.54735	0.0152082	0.484948	29.6802	1.01062	1.01078	1.01093	0	NA	Inf	Inf	30	1716071	1734563	1716041	1734533	0	1716041	18492
ARACYTINE	Non_withdrawal_event	2004-2008	30	29.6802	-0.54735	0.0152082	0.484948	29.6802	1.01062	1.01078	1.01093	0	NA	Inf	Inf	30	1716071	1734563	1716041	1734533	0	1716041	18492
COLCHIMAX	Non_withdrawal_event	2004-2008	30	29.6802	-0.54735	0.0152082	0.484948	29.6802	1.01062	1.01078	1.01093	0	NA	Inf	Inf	30	1716071	1734563	1716041	1734533	0	1716041	18492
HUMATEP	Non_withdrawal_event	2004-2008	30	29.6802	-0.54735	0.0152082	0.484948	29.6802	1.01062	1.01078	1.01093	0	NA	Inf	Inf	30	1716071	1734563	1716041	1734533	0	1716041	18492
INNOLET R CHU	Non_withdrawal_event	2004-2008	30	29.6802	-0.54735	0.0152082	0.484948	29.6802	1.01062	1.01078	1.01093	0	NA	Inf	Inf	30	1716071	1734563	1716041	1734533	0	1716041	18492
PONTAL	Non_withdrawal_event	2004-2008	30	29.6802	-0.54735	0.0152082	0.484948	29.6802	1.01062	1.01078	1.01093	0	NA	Inf	Inf	30	1716071	1734563	1716041	1734533	0	1716041	18492
ZARATOR	Non_withdrawal_event	2004-2008	30	29.6802	-0.54735	0.0152082	0.484948	29.6802	1.01062	1.01078	1.01093	0	NA	Inf	Inf	30	1716071	1734563	1716041	1734533	0	1716041	18492
PROTAPHANE PENFILL	Non_withdrawal_event	2004-2008	30	29.6802	-0.54735	0.0152082	0.484948	29.6802	1.01062	1.01078	1.01093	0	NA	Inf	Inf	30	1716071	1734563	1716041	1734533	0	1716041	18492
JASMINE	Non_withdrawal_event	2004-2008	30	29.6802	-0.54735	0.0152082	0.484948	29.6802	1.01062	1.01078	1.01093	0	NA	Inf	Inf	30	1716071	1734563	1716041	1734533	0	1716041	18492
GRAN	Non_withdrawal_event	2004-2008	30	29.6802	-0.54735	0.0152082	0.484948	29.6802	1.01062	1.01078	1.01093	0	NA	Inf	Inf	30	1716071	1734563	1716041	1734533	0	1716041	18492
HYPERIUM	Non_withdrawal_event	2004-2008	30	29.6802	-0.54735	0.0152082	0.484948	29.6802	1.01062	1.01078	1.01093	0	NA	Inf	Inf	30	1716071	1734563	1716041	1734533	0	1716041	18492
PHENOBAL	Non_withdrawal_event	2004-2008	30	29.6802	-0.54735	0.0152082	0.484948	29.6802	1.01062	1.01078	1.01093	0	NA	Inf	Inf	30	1716071	1734563	1716041	1734533	0	1716041	18492
LASTET	Non_withdrawal_event	2004-2008	30	29.6802	-0.54735	0.0152082	0.484948	29.6802	1.01062	1.01078	1.01093	0	NA	Inf	Inf	30	1716071	1734563	1716041	1734533	0	1716041	18492
CONCOR	Non_withdrawal_event	2004-2008	30	29.6802	-0.54735	0.0152082	0.484948	29.6802	1.01062	1.01078	1.01093	0	NA	Inf	Inf	30	1716071	1734563	1716041	1734533	0	1716041	18492
STI VS IFNALPHA_CYTARABINE	Non_withdrawal_event	2004-2008	30	29.6802	-0.54735	0.0152082	0.484948	29.6802	1.01062	1.01078	1.01093	0	NA	Inf	Inf	30	1716071	1734563	1716041	1734533	0	1716041	18492
BLINDED BOTULINUM TOXIN TYPE GENERAL	Non_withdrawal_event	2004-2008	30	29.6802	-0.54735	0.0152082	0.484948	29.6802	1.01062	1.01078	1.01093	0	NA	Inf	Inf	30	1716071	1734563	1716041	1734533	0	1716041	18492
CARBON MONOXIDE	Non_withdrawal_event	2004-2008	29	28.6908	-0.557763	0.0151995	0.492173	28.6908	1.01062	1.01078	1.01093	0	NA	Inf	Inf	29	1716071	1734563	1716042	1734534	0	1716042	18492
OLMESARTAN MEDOXOMIL_HYDROCHLOROTHIZIDE	Non_withdrawal_event	2004-2008	29	28.6908	-0.557763	0.0151995	0.492173	28.6908	1.01062	1.01078	1.01093	0	NA	Inf	Inf	29	1716071	1734563	1716042	1734534	0	1716042	18492
PRITOR	Non_withdrawal_event	2004-2008	29	28.6908	-0.557763	0.0151995	0.492173	28.6908	1.01062	1.01078	1.01093	0	NA	Inf	Inf	29	1716071	1734563	1716042	1734534	0	1716042	18492
FLUMAZENIL	Non_withdrawal_event	2004-2008	29	28.6908	-0.557763	0.0151995	0.492173	28.6908	1.01062	1.01078	1.01093	0	NA	Inf	Inf	29	1716071	1734563	1716042	1734534	0	1716042	18492
MODECATE	Non_withdrawal_event	2004-2008	29	28.6908	-0.557763	0.0151995	0.492173	28.6908	1.01062	1.01078	1.01093	0	NA	Inf	Inf	29	1716071	1734563	1716042	1734534	0	1716042	18492
SIGMART	Non_withdrawal_event	2004-2008	29	28.6908	-0.557763	0.0151995	0.492173	28.6908	1.01062	1.01078	1.01093	0	NA	Inf	Inf	29	1716071	1734563	1716042	1734534	0	1716042	18492
NEOSYNEPHRINE	Non_withdrawal_event	2004-2008	29	28.6908	-0.557763	0.0151995	0.492173	28.6908	1.01062	1.01078	1.01093	0	NA	Inf	Inf	29	1716071	1734563	1716042	1734534	0	1716042	18492
KERLONE	Non_withdrawal_event	2004-2008	29	28.6908	-0.557763	0.0151995	0.492173	28.6908	1.01062	1.01078	1.01093	0	NA	Inf	Inf	29	1716071	1734563	1716042	1734534	0	1716042	18492
DENOSINE	Non_withdrawal_event	2004-2008	29	28.6908	-0.557763	0.0151995	0.492173	28.6908	1.01062	1.01078	1.01093	0	NA	Inf	Inf	29	1716071	1734563	1716042	1734534	0	1716042	18492
ERGOTAMINE	Non_withdrawal_event	2004-2008	29	28.6908	-0.557763	0.0151995	0.492173	28.6908	1.01062	1.01078	1.01093	0	NA	Inf	Inf	29	1716071	1734563	1716042	1734534	0	1716042	18492
ROBAXIN	Non_withdrawal_event	2004-2008	29	28.6908	-0.557763	0.0151995	0.492173	28.6908	1.01062	1.01078	1.01093	0	NA	Inf	Inf	29	1716071	1734563	1716042	1734534	0	1716042	18492
BUMEX	Non_withdrawal_event	2004-2008	29	28.6908	-0.557763	0.0151995	0.492173	28.6908	1.01062	1.01078	1.01093	0	NA	Inf	Inf	29	1716071	1734563	1716042	1734534	0	1716042	18492
GOPTEN	Non_withdrawal_event	2004-2008	29	28.6908	-0.557763	0.0151995	0.492173	28.6908	1.01062	1.01078	1.01093	0	NA	Inf	Inf	29	1716071	1734563	1716042	1734534	0	1716042	18492
TRANGOREX	Non_withdrawal_event	2004-2008	29	28.6908	-0.557763	0.0151995	0.492173	28.6908	1.01062	1.01078	1.01093	0	NA	Inf	Inf	29	1716071	1734563	1716042	1734534	0	1716042	18492
FORLAX	Non_withdrawal_event	2004-2008	29	28.6908	-0.557763	0.0151995	0.492173	28.6908	1.01062	1.01078	1.01093	0	NA	Inf	Inf	29	1716071	1734563	1716042	1734534	0	1716042	18492
VASOLAN	Non_withdrawal_event	2004-2008	29	28.6908	-0.557763	0.0151995	0.492173	28.6908	1.01062	1.01078	1.01093	0	NA	Inf	Inf	29	1716071	1734563	1716042	1734534	0	1716042	18492
LANVIS	Non_withdrawal_event	2004-2008	29	28.6908	-0.557763	0.0151995	0.492173	28.6908	1.01062	1.01078	1.01093	0	NA	Inf	Inf	29	1716071	1734563	1716042	1734534	0	1716042	18492
BENGAY ULTRA	Non_withdrawal_event	2004-2008	29	28.6908	-0.557763	0.0151995	0.492173	28.6908	1.01062	1.01078	1.01093	0	NA	Inf	Inf	29	1716071	1734563	1716042	1734534	0	1716042	18492
PPD	Non_withdrawal_event	2004-2008	29	28.6908	-0.557763	0.0151995	0.492173	28.6908	1.01062	1.01078	1.01093	0	NA	Inf	Inf	29	1716071	1734563	1716042	1734534	0	1716042	18492
FOSCARNET	Non_withdrawal_event	2004-2008	28	27.7015	-0.568757	0.0151903	0.499753	27.7015	1.01062	1.01078	1.01093	0	NA	Inf	Inf	28	1716071	1734563	1716043	1734535	0	1716043	18492
EZETIMIBE_SIMVASTATIN	Non_withdrawal_event	2004-2008	28	27.7015	-0.568757	0.0151903	0.499753	27.7015	1.01062	1.01078	1.01093	0	NA	Inf	Inf	28	1716071	1734563	1716043	1734535	0	1716043	18492
RIFAMPIN_ISONIAZID	Non_withdrawal_event	2004-2008	28	27.7015	-0.568757	0.0151903	0.499753	27.7015	1.01062	1.01078	1.01093	0	NA	Inf	Inf	28	1716071	1734563	1716043	1734535	0	1716043	18492
EPIPEN JR	Non_withdrawal_event	2004-2008	28	27.7015	-0.568757	0.0151903	0.499753	27.7015	1.01062	1.01078	1.01093	0	NA	Inf	Inf	28	1716071	1734563	1716043	1734535	0	1716043	18492
DEPACON	Non_withdrawal_event	2004-2008	28	27.7015	-0.568757	0.0151903	0.499753	27.7015	1.01062	1.01078	1.01093	0	NA	Inf	Inf	28	1716071	1734563	1716043	1734535	0	1716043	18492
ANTIHIV AGENTS	Non_withdrawal_event	2004-2008	28	27.7015	-0.568757	0.0151903	0.499753	27.7015	1.01062	1.01078	1.01093	0	NA	Inf	Inf	28	1716071	1734563	1716043	1734535	0	1716043	18492
ENOXAPARIN VS HEPARIN	Non_withdrawal_event	2004-2008	28	27.7015	-0.568757	0.0151903	0.499753	27.7015	1.01062	1.01078	1.01093	0	NA	Inf	Inf	28	1716071	1734563	1716043	1734535	0	1716043	18492
ITRACOL	Non_withdrawal_event	2004-2008	28	27.7015	-0.568757	0.0151903	0.499753	27.7015	1.01062	1.01078	1.01093	0	NA	Inf	Inf	28	1716071	1734563	1716043	1734535	0	1716043	18492
LORABID	Non_withdrawal_event	2004-2008	28	27.7015	-0.568757	0.0151903	0.499753	27.7015	1.01062	1.01078	1.01093	0	NA	Inf	Inf	28	1716071	1734563	1716043	1734535	0	1716043	18492
KENACORTA	Non_withdrawal_event	2004-2008	28	27.7015	-0.568757	0.0151903	0.499753	27.7015	1.01062	1.01078	1.01093	0	NA	Inf	Inf	28	1716071	1734563	1716043	1734535	0	1716043	18492
KLACID .	Non_withdrawal_event	2004-2008	28	27.7015	-0.568757	0.0151903	0.499753	27.7015	1.01062	1.01078	1.01093	0	NA	Inf	Inf	28	1716071	1734563	1716043	1734535	0	1716043	18492
CARDURAN	Non_withdrawal_event	2004-2008	28	27.7015	-0.568757	0.0151903	0.499753	27.7015	1.01062	1.01078	1.01093	0	NA	Inf	Inf	28	1716071	1734563	1716043	1734535	0	1716043	18492
CARBOCISTEINE	Non_withdrawal_event	2004-2008	28	27.7015	-0.568757	0.0151903	0.499753	27.7015	1.01062	1.01078	1.01093	0	NA	Inf	Inf	28	1716071	1734563	1716043	1734535	0	1716043	18492
SEVORANE	Non_withdrawal_event	2004-2008	28	27.7015	-0.568757	0.0151903	0.499753	27.7015	1.01062	1.01078	1.01093	0	NA	Inf	Inf	28	1716071	1734563	1716043	1734535	0	1716043	18492
DAUNOXOME	Non_withdrawal_event	2004-2008	28	27.7015	-0.568757	0.0151903	0.499753	27.7015	1.01062	1.01078	1.01093	0	NA	Inf	Inf	28	1716071	1734563	1716043	1734535	0	1716043	18492
CHLORMADINONE	Non_withdrawal_event	2004-2008	28	27.7015	-0.568757	0.0151903	0.499753	27.7015	1.01062	1.01078	1.01093	0	NA	Inf	Inf	28	1716071	1734563	1716043	1734535	0	1716043	18492
FRESHBURST LISTERINE	Non_withdrawal_event	2004-2008	28	27.7015	-0.568757	0.0151903	0.499753	27.7015	1.01062	1.01078	1.01093	0	NA	Inf	Inf	28	1716071	1734563	1716043	1734535	0	1716043	18492
MENOPUR	Non_withdrawal_event	2004-2008	28	27.7015	-0.568757	0.0151903	0.499753	27.7015	1.01062	1.01078	1.01093	0	NA	Inf	Inf	28	1716071	1734563	1716043	1734535	0	1716043	18492
MYLERAN	Non_withdrawal_event	2004-2008	28	27.7015	-0.568757	0.0151903	0.499753	27.7015	1.01062	1.01078	1.01093	0	NA	Inf	Inf	28	1716071	1734563	1716043	1734535	0	1716043	18492
INTERLEUKIN	Non_withdrawal_event	2004-2008	28	27.7015	-0.568757	0.0151903	0.499753	27.7015	1.01062	1.01078	1.01093	0	NA	Inf	Inf	28	1716071	1734563	1716043	1734535	0	1716043	18492
XALACOM	Non_withdrawal_event	2004-2008	28	27.7015	-0.568757	0.0151903	0.499753	27.7015	1.01062	1.01078	1.01093	0	NA	Inf	Inf	28	1716071	1734563	1716043	1734535	0	1716043	18492
SEROPHENE	Non_withdrawal_event	2004-2008	28	27.7015	-0.568757	0.0151903	0.499753	27.7015	1.01062	1.01078	1.01093	0	NA	Inf	Inf	28	1716071	1734563	1716043	1734535	0	1716043	18492
CARBENIN	Non_withdrawal_event	2004-2008	28	27.7015	-0.568757	0.0151903	0.499753	27.7015	1.01062	1.01078	1.01093	0	NA	Inf	Inf	28	1716071	1734563	1716043	1734535	0	1716043	18492
FRAXIPARINE	Non_withdrawal_event	2004-2008	28	27.7015	-0.568757	0.0151903	0.499753	27.7015	1.01062	1.01078	1.01093	0	NA	Inf	Inf	28	1716071	1734563	1716043	1734535	0	1716043	18492
AUTOPEN	Non_withdrawal_event	2004-2008	28	27.7015	-0.568757	0.0151903	0.499753	27.7015	1.01062	1.01078	1.01093	0	NA	Inf	Inf	28	1716071	1734563	1716043	1734535	0	1716043	18492
CYMEVAN	Non_withdrawal_event	2004-2008	28	27.7015	-0.568757	0.0151903	0.499753	27.7015	1.01062	1.01078	1.01093	0	NA	Inf	Inf	28	1716071	1734563	1716043	1734535	0	1716043	18492
PYRIDIUM	Non_withdrawal_event	2004-2008	28	27.7015	-0.568757	0.0151903	0.499753	27.7015	1.01062	1.01078	1.01093	0	NA	Inf	Inf	28	1716071	1734563	1716043	1734535	0	1716043	18492
NOCTRAN	Non_withdrawal_event	2004-2008	28	27.7015	-0.568757	0.0151903	0.499753	27.7015	1.01062	1.01078	1.01093	0	NA	Inf	Inf	28	1716071	1734563	1716043	1734535	0	1716043	18492
CIBENOL	Non_withdrawal_event	2004-2008	28	27.7015	-0.568757	0.0151903	0.499753	27.7015	1.01062	1.01078	1.01093	0	NA	Inf	Inf	28	1716071	1734563	1716043	1734535	0	1716043	18492
KINZALKOMB	Non_withdrawal_event	2004-2008	28	27.7015	-0.568757	0.0151903	0.499753	27.7015	1.01062	1.01078	1.01093	0	NA	Inf	Inf	28	1716071	1734563	1716043	1734535	0	1716043	18492
LISTERINE AGENT COOL BLUE BUBBLE BLAST	Non_withdrawal_event	2004-2008	28	27.7015	-0.568757	0.0151903	0.499753	27.7015	1.01062	1.01078	1.01093	0	NA	Inf	Inf	28	1716071	1734563	1716043	1734535	0	1716043	18492
CELANCE	Non_withdrawal_event	2004-2008	28	27.7015	-0.568757	0.0151903	0.499753	27.7015	1.01062	1.01078	1.01093	0	NA	Inf	Inf	28	1716071	1734563	1716043	1734535	0	1716043	18492
DESOGESTREL	Non_withdrawal_event	2004-2008	27	26.7122	-0.580388	0.0151804	0.507718	26.7122	1.01062	1.01078	1.01093	0	NA	Inf	Inf	27	1716071	1734563	1716044	1734536	0	1716044	18492
TROSPIUM	Non_withdrawal_event	2004-2008	27	26.7122	-0.580388	0.0151804	0.507718	26.7122	1.01062	1.01078	1.01093	0	NA	Inf	Inf	27	1716071	1734563	1716044	1734536	0	1716044	18492
DIANEAL LOW CALCIUM_DEXTROSE_CALCIUM 2MEQ_L	Non_withdrawal_event	2004-2008	27	26.7122	-0.580388	0.0151804	0.507718	26.7122	1.01062	1.01078	1.01093	0	NA	Inf	Inf	27	1716071	1734563	1716044	1734536	0	1716044	18492
DESFLURANE	Non_withdrawal_event	2004-2008	27	26.7122	-0.580388	0.0151804	0.507718	26.7122	1.01062	1.01078	1.01093	0	NA	Inf	Inf	27	1716071	1734563	1716044	1734536	0	1716044	18492
AMILORIDE	Non_withdrawal_event	2004-2008	27	26.7122	-0.580388	0.0151804	0.507718	26.7122	1.01062	1.01078	1.01093	0	NA	Inf	Inf	27	1716071	1734563	1716044	1734536	0	1716044	18492
ANTIHEMOPHILIC FACTOR	Non_withdrawal_event	2004-2008	27	26.7122	-0.580388	0.0151804	0.507718	26.7122	1.01062	1.01078	1.01093	0	NA	Inf	Inf	27	1716071	1734563	1716044	1734536	0	1716044	18492
ANTITHYMOCYTE IMMUNOGLOBULIN	Non_withdrawal_event	2004-2008	27	26.7122	-0.580388	0.0151804	0.507718	26.7122	1.01062	1.01078	1.01093	0	NA	Inf	Inf	27	1716071	1734563	1716044	1734536	0	1716044	18492
HEMOFIL	Non_withdrawal_event	2004-2008	27	26.7122	-0.580388	0.0151804	0.507718	26.7122	1.01062	1.01078	1.01093	0	NA	Inf	Inf	27	1716071	1734563	1716044	1734536	0	1716044	18492
LASPARAGINASE	Non_withdrawal_event	2004-2008	27	26.7122	-0.580388	0.0151804	0.507718	26.7122	1.01062	1.01078	1.01093	0	NA	Inf	Inf	27	1716071	1734563	1716044	1734536	0	1716044	18492
ALKASELTZER PLUS COLD	Non_withdrawal_event	2004-2008	27	26.7122	-0.580388	0.0151804	0.507718	26.7122	1.01062	1.01078	1.01093	0	NA	Inf	Inf	27	1716071	1734563	1716044	1734536	0	1716044	18492
ANTINEOPLASTIC	Non_withdrawal_event	2004-2008	27	26.7122	-0.580388	0.0151804	0.507718	26.7122	1.01062	1.01078	1.01093	0	NA	Inf	Inf	27	1716071	1734563	1716044	1734536	0	1716044	18492
GASTROGRAFIN	Non_withdrawal_event	2004-2008	27	26.7122	-0.580388	0.0151804	0.507718	26.7122	1.01062	1.01078	1.01093	0	NA	Inf	Inf	27	1716071	1734563	1716044	1734536	0	1716044	18492
MICRONASE	Non_withdrawal_event	2004-2008	27	26.7122	-0.580388	0.0151804	0.507718	26.7122	1.01062	1.01078	1.01093	0	NA	Inf	Inf	27	1716071	1734563	1716044	1734536	0	1716044	18492
CHORIONIC GONADTROPIN	Non_withdrawal_event	2004-2008	27	26.7122	-0.580388	0.0151804	0.507718	26.7122	1.01062	1.01078	1.01093	0	NA	Inf	Inf	27	1716071	1734563	1716044	1734536	0	1716044	18492
NOVOMIX PENFILL	Non_withdrawal_event	2004-2008	27	26.7122	-0.580388	0.0151804	0.507718	26.7122	1.01062	1.01078	1.01093	0	NA	Inf	Inf	27	1716071	1734563	1716044	1734536	0	1716044	18492
RHOPHYLAC	Non_withdrawal_event	2004-2008	27	26.7122	-0.580388	0.0151804	0.507718	26.7122	1.01062	1.01078	1.01093	0	NA	Inf	Inf	27	1716071	1734563	1716044	1734536	0	1716044	18492
TYZEKA	Non_withdrawal_event	2004-2008	27	26.7122	-0.580388	0.0151804	0.507718	26.7122	1.01062	1.01078	1.01093	0	NA	Inf	Inf	27	1716071	1734563	1716044	1734536	0	1716044	18492
PURSENNID	Non_withdrawal_event	2004-2008	27	26.7122	-0.580388	0.0151804	0.507718	26.7122	1.01062	1.01078	1.01093	0	NA	Inf	Inf	27	1716071	1734563	1716044	1734536	0	1716044	18492
SALSALATE	Non_withdrawal_event	2004-2008	27	26.7122	-0.580388	0.0151804	0.507718	26.7122	1.01062	1.01078	1.01093	0	NA	Inf	Inf	27	1716071	1734563	1716044	1734536	0	1716044	18492
SPECIAFOLDINE	Non_withdrawal_event	2004-2008	27	26.7122	-0.580388	0.0151804	0.507718	26.7122	1.01062	1.01078	1.01093	0	NA	Inf	Inf	27	1716071	1734563	1716044	1734536	0	1716044	18492
VANTAS	Non_withdrawal_event	2004-2008	27	26.7122	-0.580388	0.0151804	0.507718	26.7122	1.01062	1.01078	1.01093	0	NA	Inf	Inf	27	1716071	1734563	1716044	1734536	0	1716044	18492
PETHIDINE	Non_withdrawal_event	2004-2008	27	26.7122	-0.580388	0.0151804	0.507718	26.7122	1.01062	1.01078	1.01093	0	NA	Inf	Inf	27	1716071	1734563	1716044	1734536	0	1716044	18492
CEFIXIME CHEWABLE	Non_withdrawal_event	2004-2008	27	26.7122	-0.580388	0.0151804	0.507718	26.7122	1.01062	1.01078	1.01093	0	NA	Inf	Inf	27	1716071	1734563	1716044	1734536	0	1716044	18492
CARBOMERCK	Non_withdrawal_event	2004-2008	27	26.7122	-0.580388	0.0151804	0.507718	26.7122	1.01062	1.01078	1.01093	0	NA	Inf	Inf	27	1716071	1734563	1716044	1734536	0	1716044	18492
VP	Non_withdrawal_event	2004-2008	27	26.7122	-0.580388	0.0151804	0.507718	26.7122	1.01062	1.01078	1.01093	0	NA	Inf	Inf	27	1716071	1734563	1716044	1734536	0	1716044	18492
PROTAPHANE	Non_withdrawal_event	2004-2008	27	26.7122	-0.580388	0.0151804	0.507718	26.7122	1.01062	1.01078	1.01093	0	NA	Inf	Inf	27	1716071	1734563	1716044	1734536	0	1716044	18492
SYNERCID	Non_withdrawal_event	2004-2008	27	26.7122	-0.580388	0.0151804	0.507718	26.7122	1.01062	1.01078	1.01093	0	NA	Inf	Inf	27	1716071	1734563	1716044	1734536	0	1716044	18492
IBUROFEN	Non_withdrawal_event	2004-2008	27	26.7122	-0.580388	0.0151804	0.507718	26.7122	1.01062	1.01078	1.01093	0	NA	Inf	Inf	27	1716071	1734563	1716044	1734536	0	1716044	18492
BC	Non_withdrawal_event	2004-2008	27	26.7122	-0.580388	0.0151804	0.507718	26.7122	1.01062	1.01078	1.01093	0	NA	Inf	Inf	27	1716071	1734563	1716044	1734536	0	1716044	18492
GLUCAGEN	Non_withdrawal_event	2004-2008	27	26.7122	-0.580388	0.0151804	0.507718	26.7122	1.01062	1.01078	1.01093	0	NA	Inf	Inf	27	1716071	1734563	1716044	1734536	0	1716044	18492
DURICEF	Non_withdrawal_event	2004-2008	27	26.7122	-0.580388	0.0151804	0.507718	26.7122	1.01062	1.01078	1.01093	0	NA	Inf	Inf	27	1716071	1734563	1716044	1734536	0	1716044	18492
DAIVONEX	Non_withdrawal_event	2004-2008	27	26.7122	-0.580388	0.0151804	0.507718	26.7122	1.01062	1.01078	1.01093	0	NA	Inf	Inf	27	1716071	1734563	1716044	1734536	0	1716044	18492
AZTREONAM	Non_withdrawal_event	2004-2008	26	25.7228	-0.592717	0.0151697	0.516104	25.7228	1.01062	1.01078	1.01093	0	NA	Inf	Inf	26	1716071	1734563	1716045	1734537	0	1716045	18492
SULFAMETHOXAZOLE	Non_withdrawal_event	2004-2008	26	25.7228	-0.592717	0.0151697	0.516104	25.7228	1.01062	1.01078	1.01093	0	NA	Inf	Inf	26	1716071	1734563	1716045	1734537	0	1716045	18492
IMIPENEM	Non_withdrawal_event	2004-2008	26	25.7228	-0.592717	0.0151697	0.516104	25.7228	1.01062	1.01078	1.01093	0	NA	Inf	Inf	26	1716071	1734563	1716045	1734537	0	1716045	18492
FU	Non_withdrawal_event	2004-2008	26	25.7228	-0.592717	0.0151697	0.516104	25.7228	1.01062	1.01078	1.01093	0	NA	Inf	Inf	26	1716071	1734563	1716045	1734537	0	1716045	18492
HYOSCYAMINE	Non_withdrawal_event	2004-2008	26	25.7228	-0.592717	0.0151697	0.516104	25.7228	1.01062	1.01078	1.01093	0	NA	Inf	Inf	26	1716071	1734563	1716045	1734537	0	1716045	18492
ACEON	Non_withdrawal_event	2004-2008	26	25.7228	-0.592717	0.0151697	0.516104	25.7228	1.01062	1.01078	1.01093	0	NA	Inf	Inf	26	1716071	1734563	1716045	1734537	0	1716045	18492
BISOPROLOL_HYDROCHLOROTHIAZIDE	Non_withdrawal_event	2004-2008	26	25.7228	-0.592717	0.0151697	0.516104	25.7228	1.01062	1.01078	1.01093	0	NA	Inf	Inf	26	1716071	1734563	1716045	1734537	0	1716045	18492
CEFADROXIL	Non_withdrawal_event	2004-2008	26	25.7228	-0.592717	0.0151697	0.516104	25.7228	1.01062	1.01078	1.01093	0	NA	Inf	Inf	26	1716071	1734563	1716045	1734537	0	1716045	18492
NICORANDIL	Non_withdrawal_event	2004-2008	26	25.7228	-0.592717	0.0151697	0.516104	25.7228	1.01062	1.01078	1.01093	0	NA	Inf	Inf	26	1716071	1734563	1716045	1734537	0	1716045	18492
ASA	Non_withdrawal_event	2004-2008	26	25.7228	-0.592717	0.0151697	0.516104	25.7228	1.01062	1.01078	1.01093	0	NA	Inf	Inf	26	1716071	1734563	1716045	1734537	0	1716045	18492
PENICILLAMINE	Non_withdrawal_event	2004-2008	26	25.7228	-0.592717	0.0151697	0.516104	25.7228	1.01062	1.01078	1.01093	0	NA	Inf	Inf	26	1716071	1734563	1716045	1734537	0	1716045	18492
TREATMENT RECEIVED NOMED	Non_withdrawal_event	2004-2008	26	25.7228	-0.592717	0.0151697	0.516104	25.7228	1.01062	1.01078	1.01093	0	NA	Inf	Inf	26	1716071	1734563	1716045	1734537	0	1716045	18492
CHEMOTHERAPEUTICS	Non_withdrawal_event	2004-2008	26	25.7228	-0.592717	0.0151697	0.516104	25.7228	1.01062	1.01078	1.01093	0	NA	Inf	Inf	26	1716071	1734563	1716045	1734537	0	1716045	18492
BETADINE	Non_withdrawal_event	2004-2008	26	25.7228	-0.592717	0.0151697	0.516104	25.7228	1.01062	1.01078	1.01093	0	NA	Inf	Inf	26	1716071	1734563	1716045	1734537	0	1716045	18492
BUCILLAMINE	Non_withdrawal_event	2004-2008	26	25.7228	-0.592717	0.0151697	0.516104	25.7228	1.01062	1.01078	1.01093	0	NA	Inf	Inf	26	1716071	1734563	1716045	1734537	0	1716045	18492
REBOXETINE	Non_withdrawal_event	2004-2008	26	25.7228	-0.592717	0.0151697	0.516104	25.7228	1.01062	1.01078	1.01093	0	NA	Inf	Inf	26	1716071	1734563	1716045	1734537	0	1716045	18492
REPLACEMENT THERAPY DRUGS REPLACEMENT THE	Non_withdrawal_event	2004-2008	26	25.7228	-0.592717	0.0151697	0.516104	25.7228	1.01062	1.01078	1.01093	0	NA	Inf	Inf	26	1716071	1734563	1716045	1734537	0	1716045	18492
ONON	Non_withdrawal_event	2004-2008	26	25.7228	-0.592717	0.0151697	0.516104	25.7228	1.01062	1.01078	1.01093	0	NA	Inf	Inf	26	1716071	1734563	1716045	1734537	0	1716045	18492
OMNIC OCAS ORODISPERSABLE	Non_withdrawal_event	2004-2008	26	25.7228	-0.592717	0.0151697	0.516104	25.7228	1.01062	1.01078	1.01093	0	NA	Inf	Inf	26	1716071	1734563	1716045	1734537	0	1716045	18492
NOVORAPID MIX CHU	Non_withdrawal_event	2004-2008	26	25.7228	-0.592717	0.0151697	0.516104	25.7228	1.01062	1.01078	1.01093	0	NA	Inf	Inf	26	1716071	1734563	1716045	1734537	0	1716045	18492
SERENACE	Non_withdrawal_event	2004-2008	26	25.7228	-0.592717	0.0151697	0.516104	25.7228	1.01062	1.01078	1.01093	0	NA	Inf	Inf	26	1716071	1734563	1716045	1734537	0	1716045	18492
AKARIN	Non_withdrawal_event	2004-2008	26	25.7228	-0.592717	0.0151697	0.516104	25.7228	1.01062	1.01078	1.01093	0	NA	Inf	Inf	26	1716071	1734563	1716045	1734537	0	1716045	18492
WINE	Non_withdrawal_event	2004-2008	26	25.7228	-0.592717	0.0151697	0.516104	25.7228	1.01062	1.01078	1.01093	0	NA	Inf	Inf	26	1716071	1734563	1716045	1734537	0	1716045	18492
CELESTENE	Non_withdrawal_event	2004-2008	26	25.7228	-0.592717	0.0151697	0.516104	25.7228	1.01062	1.01078	1.01093	0	NA	Inf	Inf	26	1716071	1734563	1716045	1734537	0	1716045	18492
IRRADIATION	Non_withdrawal_event	2004-2008	26	25.7228	-0.592717	0.0151697	0.516104	25.7228	1.01062	1.01078	1.01093	0	NA	Inf	Inf	26	1716071	1734563	1716045	1734537	0	1716045	18492
OGAST	Non_withdrawal_event	2004-2008	26	25.7228	-0.592717	0.0151697	0.516104	25.7228	1.01062	1.01078	1.01093	0	NA	Inf	Inf	26	1716071	1734563	1716045	1734537	0	1716045	18492
VAPRISOL	Non_withdrawal_event	2004-2008	26	25.7228	-0.592717	0.0151697	0.516104	25.7228	1.01062	1.01078	1.01093	0	NA	Inf	Inf	26	1716071	1734563	1716045	1734537	0	1716045	18492
TANATRIL	Non_withdrawal_event	2004-2008	26	25.7228	-0.592717	0.0151697	0.516104	25.7228	1.01062	1.01078	1.01093	0	NA	Inf	Inf	26	1716071	1734563	1716045	1734537	0	1716045	18492
MONOZECLAR	Non_withdrawal_event	2004-2008	26	25.7228	-0.592717	0.0151697	0.516104	25.7228	1.01062	1.01078	1.01093	0	NA	Inf	Inf	26	1716071	1734563	1716045	1734537	0	1716045	18492
PEMOLINE	Non_withdrawal_event	2004-2008	26	25.7228	-0.592717	0.0151697	0.516104	25.7228	1.01062	1.01078	1.01093	0	NA	Inf	Inf	26	1716071	1734563	1716045	1734537	0	1716045	18492
EURODIN	Non_withdrawal_event	2004-2008	26	25.7228	-0.592717	0.0151697	0.516104	25.7228	1.01062	1.01078	1.01093	0	NA	Inf	Inf	26	1716071	1734563	1716045	1734537	0	1716045	18492
EQUETRO	Non_withdrawal_event	2004-2008	26	25.7228	-0.592717	0.0151697	0.516104	25.7228	1.01062	1.01078	1.01093	0	NA	Inf	Inf	26	1716071	1734563	1716045	1734537	0	1716045	18492
MILRILA	Non_withdrawal_event	2004-2008	26	25.7228	-0.592717	0.0151697	0.516104	25.7228	1.01062	1.01078	1.01093	0	NA	Inf	Inf	26	1716071	1734563	1716045	1734537	0	1716045	18492
VARDENAFIL	Non_withdrawal_event	2004-2008	4907	4855.68	-0.0254846	0.0151675	0.0552471	4855.53	1.01017	1.0106	1.01103	92.5404	7.46747	53.0255	376.527	4908	1716071	1734563	1711164	1729655	1	1711164	18491
IMIQUIMOD	Non_withdrawal_event	2004-2008	25	24.7335	-0.605817	0.0151582	0.524948	24.7335	1.01062	1.01078	1.01093	0	NA	Inf	Inf	25	1716071	1734563	1716046	1734538	0	1716046	18492
LERCANIDIPINE	Non_withdrawal_event	2004-2008	25	24.7335	-0.605817	0.0151582	0.524948	24.7335	1.01062	1.01078	1.01093	0	NA	Inf	Inf	25	1716071	1734563	1716046	1734538	0	1716046	18492
DISULFIRAM	Non_withdrawal_event	2004-2008	25	24.7335	-0.605817	0.0151582	0.524948	24.7335	1.01062	1.01078	1.01093	0	NA	Inf	Inf	25	1716071	1734563	1716046	1734538	0	1716046	18492
VASOPRESSIN	Non_withdrawal_event	2004-2008	25	24.7335	-0.605817	0.0151582	0.524948	24.7335	1.01062	1.01078	1.01093	0	NA	Inf	Inf	25	1716071	1734563	1716046	1734538	0	1716046	18492
BUTALBITAL	Non_withdrawal_event	2004-2008	25	24.7335	-0.605817	0.0151582	0.524948	24.7335	1.01062	1.01078	1.01093	0	NA	Inf	Inf	25	1716071	1734563	1716046	1734538	0	1716046	18492
AYGESTIN	Non_withdrawal_event	2004-2008	25	24.7335	-0.605817	0.0151582	0.524948	24.7335	1.01062	1.01078	1.01093	0	NA	Inf	Inf	25	1716071	1734563	1716046	1734538	0	1716046	18492
BERAPROST	Non_withdrawal_event	2004-2008	25	24.7335	-0.605817	0.0151582	0.524948	24.7335	1.01062	1.01078	1.01093	0	NA	Inf	Inf	25	1716071	1734563	1716046	1734538	0	1716046	18492
ACTIVATED CHARCOAL	Non_withdrawal_event	2004-2008	25	24.7335	-0.605817	0.0151582	0.524948	24.7335	1.01062	1.01078	1.01093	0	NA	Inf	Inf	25	1716071	1734563	1716046	1734538	0	1716046	18492
ULTRAVIST PHARMACY BULK PACKAGE	Non_withdrawal_event	2004-2008	25	24.7335	-0.605817	0.0151582	0.524948	24.7335	1.01062	1.01078	1.01093	0	NA	Inf	Inf	25	1716071	1734563	1716046	1734538	0	1716046	18492
TOLEP	Non_withdrawal_event	2004-2008	25	24.7335	-0.605817	0.0151582	0.524948	24.7335	1.01062	1.01078	1.01093	0	NA	Inf	Inf	25	1716071	1734563	1716046	1734538	0	1716046	18492
AVITENE	Non_withdrawal_event	2004-2008	25	24.7335	-0.605817	0.0151582	0.524948	24.7335	1.01062	1.01078	1.01093	0	NA	Inf	Inf	25	1716071	1734563	1716046	1734538	0	1716046	18492
DIGITEK AMIDEBERTEK-	Non_withdrawal_event	2004-2008	25	24.7335	-0.605817	0.0151582	0.524948	24.7335	1.01062	1.01078	1.01093	0	NA	Inf	Inf	25	1716071	1734563	1716046	1734538	0	1716046	18492
IPLEX	Non_withdrawal_event	2004-2008	25	24.7335	-0.605817	0.0151582	0.524948	24.7335	1.01062	1.01078	1.01093	0	NA	Inf	Inf	25	1716071	1734563	1716046	1734538	0	1716046	18492
NPH ILETIN	Non_withdrawal_event	2004-2008	25	24.7335	-0.605817	0.0151582	0.524948	24.7335	1.01062	1.01078	1.01093	0	NA	Inf	Inf	25	1716071	1734563	1716046	1734538	0	1716046	18492
PHOSPHATES	Non_withdrawal_event	2004-2008	25	24.7335	-0.605817	0.0151582	0.524948	24.7335	1.01062	1.01078	1.01093	0	NA	Inf	Inf	25	1716071	1734563	1716046	1734538	0	1716046	18492
DELESTROGEN	Non_withdrawal_event	2004-2008	25	24.7335	-0.605817	0.0151582	0.524948	24.7335	1.01062	1.01078	1.01093	0	NA	Inf	Inf	25	1716071	1734563	1716046	1734538	0	1716046	18492
AMOXAPINE	Non_withdrawal_event	2004-2008	25	24.7335	-0.605817	0.0151582	0.524948	24.7335	1.01062	1.01078	1.01093	0	NA	Inf	Inf	25	1716071	1734563	1716046	1734538	0	1716046	18492
CARBOPLATINE	Non_withdrawal_event	2004-2008	25	24.7335	-0.605817	0.0151582	0.524948	24.7335	1.01062	1.01078	1.01093	0	NA	Inf	Inf	25	1716071	1734563	1716046	1734538	0	1716046	18492
PHENYLPROPANOLAMINE	Non_withdrawal_event	2004-2008	25	24.7335	-0.605817	0.0151582	0.524948	24.7335	1.01062	1.01078	1.01093	0	NA	Inf	Inf	25	1716071	1734563	1716046	1734538	0	1716046	18492
LORCAM	Non_withdrawal_event	2004-2008	25	24.7335	-0.605817	0.0151582	0.524948	24.7335	1.01062	1.01078	1.01093	0	NA	Inf	Inf	25	1716071	1734563	1716046	1734538	0	1716046	18492
PENICILLIN VK	Non_withdrawal_event	2004-2008	25	24.7335	-0.605817	0.0151582	0.524948	24.7335	1.01062	1.01078	1.01093	0	NA	Inf	Inf	25	1716071	1734563	1716046	1734538	0	1716046	18492
NULOTAN	Non_withdrawal_event	2004-2008	25	24.7335	-0.605817	0.0151582	0.524948	24.7335	1.01062	1.01078	1.01093	0	NA	Inf	Inf	25	1716071	1734563	1716046	1734538	0	1716046	18492
EUCREAS	Non_withdrawal_event	2004-2008	25	24.7335	-0.605817	0.0151582	0.524948	24.7335	1.01062	1.01078	1.01093	0	NA	Inf	Inf	25	1716071	1734563	1716046	1734538	0	1716046	18492
TELFAST_	Non_withdrawal_event	2004-2008	25	24.7335	-0.605817	0.0151582	0.524948	24.7335	1.01062	1.01078	1.01093	0	NA	Inf	Inf	25	1716071	1734563	1716046	1734538	0	1716046	18492
ZANIDIP	Non_withdrawal_event	2004-2008	25	24.7335	-0.605817	0.0151582	0.524948	24.7335	1.01062	1.01078	1.01093	0	NA	Inf	Inf	25	1716071	1734563	1716046	1734538	0	1716046	18492
ACTIFED	Non_withdrawal_event	2004-2008	25	24.7335	-0.605817	0.0151582	0.524948	24.7335	1.01062	1.01078	1.01093	0	NA	Inf	Inf	25	1716071	1734563	1716046	1734538	0	1716046	18492
NASALCROM	Non_withdrawal_event	2004-2008	25	24.7335	-0.605817	0.0151582	0.524948	24.7335	1.01062	1.01078	1.01093	0	NA	Inf	Inf	25	1716071	1734563	1716046	1734538	0	1716046	18492
ANTIDIABETICS	Non_withdrawal_event	2004-2008	25	24.7335	-0.605817	0.0151582	0.524948	24.7335	1.01062	1.01078	1.01093	0	NA	Inf	Inf	25	1716071	1734563	1716046	1734538	0	1716046	18492
ACECOL	Non_withdrawal_event	2004-2008	25	24.7335	-0.605817	0.0151582	0.524948	24.7335	1.01062	1.01078	1.01093	0	NA	Inf	Inf	25	1716071	1734563	1716046	1734538	0	1716046	18492
MAREVAN	Non_withdrawal_event	2004-2008	25	24.7335	-0.605817	0.0151582	0.524948	24.7335	1.01062	1.01078	1.01093	0	NA	Inf	Inf	25	1716071	1734563	1716046	1734538	0	1716046	18492
TILDIEM	Non_withdrawal_event	2004-2008	25	24.7335	-0.605817	0.0151582	0.524948	24.7335	1.01062	1.01078	1.01093	0	NA	Inf	Inf	25	1716071	1734563	1716046	1734538	0	1716046	18492
VANCOCIN	Non_withdrawal_event	2004-2008	25	24.7335	-0.605817	0.0151582	0.524948	24.7335	1.01062	1.01078	1.01093	0	NA	Inf	Inf	25	1716071	1734563	1716046	1734538	0	1716046	18492
SU	Non_withdrawal_event	2004-2008	25	24.7335	-0.605817	0.0151582	0.524948	24.7335	1.01062	1.01078	1.01093	0	NA	Inf	Inf	25	1716071	1734563	1716046	1734538	0	1716046	18492
ZALCITABINE	Non_withdrawal_event	2004-2008	25	24.7335	-0.605817	0.0151582	0.524948	24.7335	1.01062	1.01078	1.01093	0	NA	Inf	Inf	25	1716071	1734563	1716046	1734538	0	1716046	18492
BAY9006	Non_withdrawal_event	2004-2008	25	24.7335	-0.605817	0.0151582	0.524948	24.7335	1.01062	1.01078	1.01093	0	NA	Inf	Inf	25	1716071	1734563	1716046	1734538	0	1716046	18492
TRYPTANOL	Non_withdrawal_event	2004-2008	25	24.7335	-0.605817	0.0151582	0.524948	24.7335	1.01062	1.01078	1.01093	0	NA	Inf	Inf	25	1716071	1734563	1716046	1734538	0	1716046	18492
XYLOCAINE VISCOUS	Non_withdrawal_event	2004-2008	25	24.7335	-0.605817	0.0151582	0.524948	24.7335	1.01062	1.01078	1.01093	0	NA	Inf	Inf	25	1716071	1734563	1716046	1734538	0	1716046	18492
DIPENTUM	Non_withdrawal_event	2004-2008	25	24.7335	-0.605817	0.0151582	0.524948	24.7335	1.01062	1.01078	1.01093	0	NA	Inf	Inf	25	1716071	1734563	1716046	1734538	0	1716046	18492
DIANE	Non_withdrawal_event	2004-2008	25	24.7335	-0.605817	0.0151582	0.524948	24.7335	1.01062	1.01078	1.01093	0	NA	Inf	Inf	25	1716071	1734563	1716046	1734538	0	1716046	18492
KAOPECTATE	Non_withdrawal_event	2004-2008	25	24.7335	-0.605817	0.0151582	0.524948	24.7335	1.01062	1.01078	1.01093	0	NA	Inf	Inf	25	1716071	1734563	1716046	1734538	0	1716046	18492
REPRONEX	Non_withdrawal_event	2004-2008	25	24.7335	-0.605817	0.0151582	0.524948	24.7335	1.01062	1.01078	1.01093	0	NA	Inf	Inf	25	1716071	1734563	1716046	1734538	0	1716046	18492
LANZOR	Non_withdrawal_event	2004-2008	25	24.7335	-0.605817	0.0151582	0.524948	24.7335	1.01062	1.01078	1.01093	0	NA	Inf	Inf	25	1716071	1734563	1716046	1734538	0	1716046	18492
CYTOVENE	Non_withdrawal_event	2004-2008	25	24.7335	-0.605817	0.0151582	0.524948	24.7335	1.01062	1.01078	1.01093	0	NA	Inf	Inf	25	1716071	1734563	1716046	1734538	0	1716046	18492
GLADEM	Non_withdrawal_event	2004-2008	25	24.7335	-0.605817	0.0151582	0.524948	24.7335	1.01062	1.01078	1.01093	0	NA	Inf	Inf	25	1716071	1734563	1716046	1734538	0	1716046	18492
ERAXIS	Non_withdrawal_event	2004-2008	25	24.7335	-0.605817	0.0151582	0.524948	24.7335	1.01062	1.01078	1.01093	0	NA	Inf	Inf	25	1716071	1734563	1716046	1734538	0	1716046	18492
SURGAM	Non_withdrawal_event	2004-2008	25	24.7335	-0.605817	0.0151582	0.524948	24.7335	1.01062	1.01078	1.01093	0	NA	Inf	Inf	25	1716071	1734563	1716046	1734538	0	1716046	18492
BAYCOL	Non_withdrawal_event	2004-2008	25	24.7335	-0.605817	0.0151582	0.524948	24.7335	1.01062	1.01078	1.01093	0	NA	Inf	Inf	25	1716071	1734563	1716046	1734538	0	1716046	18492
NIFLURIL	Non_withdrawal_event	2004-2008	25	24.7335	-0.605817	0.0151582	0.524948	24.7335	1.01062	1.01078	1.01093	0	NA	Inf	Inf	25	1716071	1734563	1716046	1734538	0	1716046	18492
PARAGARD TA	Non_withdrawal_event	2004-2008	25	24.7335	-0.605817	0.0151582	0.524948	24.7335	1.01062	1.01078	1.01093	0	NA	Inf	Inf	25	1716071	1734563	1716046	1734538	0	1716046	18492
SU,	Non_withdrawal_event	2004-2008	25	24.7335	-0.605817	0.0151582	0.524948	24.7335	1.01062	1.01078	1.01093	0	NA	Inf	Inf	25	1716071	1734563	1716046	1734538	0	1716046	18492
HEPARIN	Non_withdrawal_event	2004-2008	4704	4654.84	-0.0263715	0.0151547	0.0560838	4654.71	1.01014	1.01059	1.01104	92.5513	7.15763	50.8258	360.911	4705	1716071	1734563	1711367	1729858	1	1711367	18491
ERTAPENEM	Non_withdrawal_event	2004-2008	24	23.7441	-0.619771	0.0151458	0.534296	23.7441	1.01062	1.01078	1.01093	0	NA	Inf	Inf	24	1716071	1734563	1716047	1734539	0	1716047	18492
DOCUSATE	Non_withdrawal_event	2004-2008	24	23.7441	-0.619771	0.0151458	0.534296	23.7441	1.01062	1.01078	1.01093	0	NA	Inf	Inf	24	1716071	1734563	1716047	1734539	0	1716047	18492
NITROUS OXIDE	Non_withdrawal_event	2004-2008	24	23.7441	-0.619771	0.0151458	0.534296	23.7441	1.01062	1.01078	1.01093	0	NA	Inf	Inf	24	1716071	1734563	1716047	1734539	0	1716047	18492
NEOSTIGMINE	Non_withdrawal_event	2004-2008	24	23.7441	-0.619771	0.0151458	0.534296	23.7441	1.01062	1.01078	1.01093	0	NA	Inf	Inf	24	1716071	1734563	1716047	1734539	0	1716047	18492
AZASITE	Non_withdrawal_event	2004-2008	24	23.7441	-0.619771	0.0151458	0.534296	23.7441	1.01062	1.01078	1.01093	0	NA	Inf	Inf	24	1716071	1734563	1716047	1734539	0	1716047	18492
DICLOXACILLIN	Non_withdrawal_event	2004-2008	24	23.7441	-0.619771	0.0151458	0.534296	23.7441	1.01062	1.01078	1.01093	0	NA	Inf	Inf	24	1716071	1734563	1716047	1734539	0	1716047	18492
AMBROXOL	Non_withdrawal_event	2004-2008	24	23.7441	-0.619771	0.0151458	0.534296	23.7441	1.01062	1.01078	1.01093	0	NA	Inf	Inf	24	1716071	1734563	1716047	1734539	0	1716047	18492
BETAXOLOL	Non_withdrawal_event	2004-2008	24	23.7441	-0.619771	0.0151458	0.534296	23.7441	1.01062	1.01078	1.01093	0	NA	Inf	Inf	24	1716071	1734563	1716047	1734539	0	1716047	18492
INTELENCE	Non_withdrawal_event	2004-2008	24	23.7441	-0.619771	0.0151458	0.534296	23.7441	1.01062	1.01078	1.01093	0	NA	Inf	Inf	24	1716071	1734563	1716047	1734539	0	1716047	18492
LEVOTHYROX	Non_withdrawal_event	2004-2008	24	23.7441	-0.619771	0.0151458	0.534296	23.7441	1.01062	1.01078	1.01093	0	NA	Inf	Inf	24	1716071	1734563	1716047	1734539	0	1716047	18492
ZOPICLON	Non_withdrawal_event	2004-2008	24	23.7441	-0.619771	0.0151458	0.534296	23.7441	1.01062	1.01078	1.01093	0	NA	Inf	Inf	24	1716071	1734563	1716047	1734539	0	1716047	18492
URSODEOXYCHOLIC ACID	Non_withdrawal_event	2004-2008	24	23.7441	-0.619771	0.0151458	0.534296	23.7441	1.01062	1.01078	1.01093	0	NA	Inf	Inf	24	1716071	1734563	1716047	1734539	0	1716047	18492
BENZYLGUANINE	Non_withdrawal_event	2004-2008	24	23.7441	-0.619771	0.0151458	0.534296	23.7441	1.01062	1.01078	1.01093	0	NA	Inf	Inf	24	1716071	1734563	1716047	1734539	0	1716047	18492
PANHEPRIN	Non_withdrawal_event	2004-2008	24	23.7441	-0.619771	0.0151458	0.534296	23.7441	1.01062	1.01078	1.01093	0	NA	Inf	Inf	24	1716071	1734563	1716047	1734539	0	1716047	18492
ALUPENT	Non_withdrawal_event	2004-2008	24	23.7441	-0.619771	0.0151458	0.534296	23.7441	1.01062	1.01078	1.01093	0	NA	Inf	Inf	24	1716071	1734563	1716047	1734539	0	1716047	18492
CARDYL	Non_withdrawal_event	2004-2008	24	23.7441	-0.619771	0.0151458	0.534296	23.7441	1.01062	1.01078	1.01093	0	NA	Inf	Inf	24	1716071	1734563	1716047	1734539	0	1716047	18492
LISTERINE TOOTH DEFENSE	Non_withdrawal_event	2004-2008	24	23.7441	-0.619771	0.0151458	0.534296	23.7441	1.01062	1.01078	1.01093	0	NA	Inf	Inf	24	1716071	1734563	1716047	1734539	0	1716047	18492
HIDANTAL	Non_withdrawal_event	2004-2008	24	23.7441	-0.619771	0.0151458	0.534296	23.7441	1.01062	1.01078	1.01093	0	NA	Inf	Inf	24	1716071	1734563	1716047	1734539	0	1716047	18492
KREDEX	Non_withdrawal_event	2004-2008	24	23.7441	-0.619771	0.0151458	0.534296	23.7441	1.01062	1.01078	1.01093	0	NA	Inf	Inf	24	1716071	1734563	1716047	1734539	0	1716047	18492
AMINOPHYLLIN	Non_withdrawal_event	2004-2008	24	23.7441	-0.619771	0.0151458	0.534296	23.7441	1.01062	1.01078	1.01093	0	NA	Inf	Inf	24	1716071	1734563	1716047	1734539	0	1716047	18492
ULTIVA	Non_withdrawal_event	2004-2008	24	23.7441	-0.619771	0.0151458	0.534296	23.7441	1.01062	1.01078	1.01093	0	NA	Inf	Inf	24	1716071	1734563	1716047	1734539	0	1716047	18492
MICROGYNON	Non_withdrawal_event	2004-2008	24	23.7441	-0.619771	0.0151458	0.534296	23.7441	1.01062	1.01078	1.01093	0	NA	Inf	Inf	24	1716071	1734563	1716047	1734539	0	1716047	18492
ODRIK	Non_withdrawal_event	2004-2008	24	23.7441	-0.619771	0.0151458	0.534296	23.7441	1.01062	1.01078	1.01093	0	NA	Inf	Inf	24	1716071	1734563	1716047	1734539	0	1716047	18492
EPHEDRINE SUL	Non_withdrawal_event	2004-2008	24	23.7441	-0.619771	0.0151458	0.534296	23.7441	1.01062	1.01078	1.01093	0	NA	Inf	Inf	24	1716071	1734563	1716047	1734539	0	1716047	18492
SOMINEX	Non_withdrawal_event	2004-2008	24	23.7441	-0.619771	0.0151458	0.534296	23.7441	1.01062	1.01078	1.01093	0	NA	Inf	Inf	24	1716071	1734563	1716047	1734539	0	1716047	18492
EMCYT	Non_withdrawal_event	2004-2008	24	23.7441	-0.619771	0.0151458	0.534296	23.7441	1.01062	1.01078	1.01093	0	NA	Inf	Inf	24	1716071	1734563	1716047	1734539	0	1716047	18492
AQUPLA	Non_withdrawal_event	2004-2008	24	23.7441	-0.619771	0.0151458	0.534296	23.7441	1.01062	1.01078	1.01093	0	NA	Inf	Inf	24	1716071	1734563	1716047	1734539	0	1716047	18492
MYCELEX	Non_withdrawal_event	2004-2008	24	23.7441	-0.619771	0.0151458	0.534296	23.7441	1.01062	1.01078	1.01093	0	NA	Inf	Inf	24	1716071	1734563	1716047	1734539	0	1716047	18492
ANDROCUR	Non_withdrawal_event	2004-2008	24	23.7441	-0.619771	0.0151458	0.534296	23.7441	1.01062	1.01078	1.01093	0	NA	Inf	Inf	24	1716071	1734563	1716047	1734539	0	1716047	18492
VISINE II EYE	Non_withdrawal_event	2004-2008	24	23.7441	-0.619771	0.0151458	0.534296	23.7441	1.01062	1.01078	1.01093	0	NA	Inf	Inf	24	1716071	1734563	1716047	1734539	0	1716047	18492
BLINDED SORAFENIB	Non_withdrawal_event	2004-2008	24	23.7441	-0.619771	0.0151458	0.534296	23.7441	1.01062	1.01078	1.01093	0	NA	Inf	Inf	24	1716071	1734563	1716047	1734539	0	1716047	18492
MEDIATOR	Non_withdrawal_event	2004-2008	24	23.7441	-0.619771	0.0151458	0.534296	23.7441	1.01062	1.01078	1.01093	0	NA	Inf	Inf	24	1716071	1734563	1716047	1734539	0	1716047	18492
CORTISPORIN	Non_withdrawal_event	2004-2008	24	23.7441	-0.619771	0.0151458	0.534296	23.7441	1.01062	1.01078	1.01093	0	NA	Inf	Inf	24	1716071	1734563	1716047	1734539	0	1716047	18492
GOLYTELY	Non_withdrawal_event	2004-2008	24	23.7441	-0.619771	0.0151458	0.534296	23.7441	1.01062	1.01078	1.01093	0	NA	Inf	Inf	24	1716071	1734563	1716047	1734539	0	1716047	18492
DIHYDAN	Non_withdrawal_event	2004-2008	24	23.7441	-0.619771	0.0151458	0.534296	23.7441	1.01062	1.01078	1.01093	0	NA	Inf	Inf	24	1716071	1734563	1716047	1734539	0	1716047	18492
PHENYTEK	Non_withdrawal_event	2004-2008	24	23.7441	-0.619771	0.0151458	0.534296	23.7441	1.01062	1.01078	1.01093	0	NA	Inf	Inf	24	1716071	1734563	1716047	1734539	0	1716047	18492
PANSPORIN	Non_withdrawal_event	2004-2008	24	23.7441	-0.619771	0.0151458	0.534296	23.7441	1.01062	1.01078	1.01093	0	NA	Inf	Inf	24	1716071	1734563	1716047	1734539	0	1716047	18492
ESANBUTOL	Non_withdrawal_event	2004-2008	24	23.7441	-0.619771	0.0151458	0.534296	23.7441	1.01062	1.01078	1.01093	0	NA	Inf	Inf	24	1716071	1734563	1716047	1734539	0	1716047	18492
IMIGRANE	Non_withdrawal_event	2004-2008	24	23.7441	-0.619771	0.0151458	0.534296	23.7441	1.01062	1.01078	1.01093	0	NA	Inf	Inf	24	1716071	1734563	1716047	1734539	0	1716047	18492
METACAM	Non_withdrawal_event	2004-2008	24	23.7441	-0.619771	0.0151458	0.534296	23.7441	1.01062	1.01078	1.01093	0	NA	Inf	Inf	24	1716071	1734563	1716047	1734539	0	1716047	18492
DAFLON	Non_withdrawal_event	2004-2008	24	23.7441	-0.619771	0.0151458	0.534296	23.7441	1.01062	1.01078	1.01093	0	NA	Inf	Inf	24	1716071	1734563	1716047	1734539	0	1716047	18492
NPH ILETIN II	Non_withdrawal_event	2004-2008	24	23.7441	-0.619771	0.0151458	0.534296	23.7441	1.01062	1.01078	1.01093	0	NA	Inf	Inf	24	1716071	1734563	1716047	1734539	0	1716047	18492
ETANERCEPT	Non_withdrawal_event	2004-2008	49004	48492.5	0.00233696	0.015139	0.0278838	48477.6	1.01065	1.01086	1.01107	992.248	27.3438	49.3868	89.1999	49015	1716071	1734563	1667067	1685548	11	1667067	18481
AMLODIPINE_OLMESARTAN	Non_withdrawal_event	2004-2008	23	22.7548	-0.634674	0.0151323	0.544196	22.7548	1.01062	1.01078	1.01093	0	NA	Inf	Inf	23	1716071	1734563	1716048	1734540	0	1716048	18492
CYANOCOBALAMIN	Non_withdrawal_event	2004-2008	23	22.7548	-0.634674	0.0151323	0.544196	22.7548	1.01062	1.01078	1.01093	0	NA	Inf	Inf	23	1716071	1734563	1716048	1734540	0	1716048	18492
DEFLAZACORT	Non_withdrawal_event	2004-2008	23	22.7548	-0.634674	0.0151323	0.544196	22.7548	1.01062	1.01078	1.01093	0	NA	Inf	Inf	23	1716071	1734563	1716048	1734540	0	1716048	18492
CHLORTHALIDONE	Non_withdrawal_event	2004-2008	23	22.7548	-0.634674	0.0151323	0.544196	22.7548	1.01062	1.01078	1.01093	0	NA	Inf	Inf	23	1716071	1734563	1716048	1734540	0	1716048	18492
CYCLOPENTOLATE	Non_withdrawal_event	2004-2008	23	22.7548	-0.634674	0.0151323	0.544196	22.7548	1.01062	1.01078	1.01093	0	NA	Inf	Inf	23	1716071	1734563	1716048	1734540	0	1716048	18492
POTASSIUM_CHLORIDE	Non_withdrawal_event	2004-2008	23	22.7548	-0.634674	0.0151323	0.544196	22.7548	1.01062	1.01078	1.01093	0	NA	Inf	Inf	23	1716071	1734563	1716048	1734540	0	1716048	18492
PIRARUBICIN	Non_withdrawal_event	2004-2008	23	22.7548	-0.634674	0.0151323	0.544196	22.7548	1.01062	1.01078	1.01093	0	NA	Inf	Inf	23	1716071	1734563	1716048	1734540	0	1716048	18492
ECONAZOLE	Non_withdrawal_event	2004-2008	23	22.7548	-0.634674	0.0151323	0.544196	22.7548	1.01062	1.01078	1.01093	0	NA	Inf	Inf	23	1716071	1734563	1716048	1734540	0	1716048	18492
BETAHISTINE	Non_withdrawal_event	2004-2008	23	22.7548	-0.634674	0.0151323	0.544196	22.7548	1.01062	1.01078	1.01093	0	NA	Inf	Inf	23	1716071	1734563	1716048	1734540	0	1716048	18492
CYPROHEPTADINE	Non_withdrawal_event	2004-2008	23	22.7548	-0.634674	0.0151323	0.544196	22.7548	1.01062	1.01078	1.01093	0	NA	Inf	Inf	23	1716071	1734563	1716048	1734540	0	1716048	18492
ALUVIA	Non_withdrawal_event	2004-2008	23	22.7548	-0.634674	0.0151323	0.544196	22.7548	1.01062	1.01078	1.01093	0	NA	Inf	Inf	23	1716071	1734563	1716048	1734540	0	1716048	18492
BISPHONAL	Non_withdrawal_event	2004-2008	23	22.7548	-0.634674	0.0151323	0.544196	22.7548	1.01062	1.01078	1.01093	0	NA	Inf	Inf	23	1716071	1734563	1716048	1734540	0	1716048	18492
MIDOL RELIEF	Non_withdrawal_event	2004-2008	23	22.7548	-0.634674	0.0151323	0.544196	22.7548	1.01062	1.01078	1.01093	0	NA	Inf	Inf	23	1716071	1734563	1716048	1734540	0	1716048	18492
KIOVIG	Non_withdrawal_event	2004-2008	23	22.7548	-0.634674	0.0151323	0.544196	22.7548	1.01062	1.01078	1.01093	0	NA	Inf	Inf	23	1716071	1734563	1716048	1734540	0	1716048	18492
AMAREL	Non_withdrawal_event	2004-2008	23	22.7548	-0.634674	0.0151323	0.544196	22.7548	1.01062	1.01078	1.01093	0	NA	Inf	Inf	23	1716071	1734563	1716048	1734540	0	1716048	18492
GEMCITABINE VIAL	Non_withdrawal_event	2004-2008	23	22.7548	-0.634674	0.0151323	0.544196	22.7548	1.01062	1.01078	1.01093	0	NA	Inf	Inf	23	1716071	1734563	1716048	1734540	0	1716048	18492
FLUORESCITE	Non_withdrawal_event	2004-2008	23	22.7548	-0.634674	0.0151323	0.544196	22.7548	1.01062	1.01078	1.01093	0	NA	Inf	Inf	23	1716071	1734563	1716048	1734540	0	1716048	18492
ALKASELTZER	Non_withdrawal_event	2004-2008	23	22.7548	-0.634674	0.0151323	0.544196	22.7548	1.01062	1.01078	1.01093	0	NA	Inf	Inf	23	1716071	1734563	1716048	1734540	0	1716048	18492
SUNRYTHM	Non_withdrawal_event	2004-2008	23	22.7548	-0.634674	0.0151323	0.544196	22.7548	1.01062	1.01078	1.01093	0	NA	Inf	Inf	23	1716071	1734563	1716048	1734540	0	1716048	18492
CEFOTIAM	Non_withdrawal_event	2004-2008	23	22.7548	-0.634674	0.0151323	0.544196	22.7548	1.01062	1.01078	1.01093	0	NA	Inf	Inf	23	1716071	1734563	1716048	1734540	0	1716048	18492
OVIDE	Non_withdrawal_event	2004-2008	23	22.7548	-0.634674	0.0151323	0.544196	22.7548	1.01062	1.01078	1.01093	0	NA	Inf	Inf	23	1716071	1734563	1716048	1734540	0	1716048	18492
FERON	Non_withdrawal_event	2004-2008	23	22.7548	-0.634674	0.0151323	0.544196	22.7548	1.01062	1.01078	1.01093	0	NA	Inf	Inf	23	1716071	1734563	1716048	1734540	0	1716048	18492
BLOOD PRESSURE MEDICATION	Non_withdrawal_event	2004-2008	23	22.7548	-0.634674	0.0151323	0.544196	22.7548	1.01062	1.01078	1.01093	0	NA	Inf	Inf	23	1716071	1734563	1716048	1734540	0	1716048	18492
RETINA	Non_withdrawal_event	2004-2008	23	22.7548	-0.634674	0.0151323	0.544196	22.7548	1.01062	1.01078	1.01093	0	NA	Inf	Inf	23	1716071	1734563	1716048	1734540	0	1716048	18492
METOPIRONE	Non_withdrawal_event	2004-2008	23	22.7548	-0.634674	0.0151323	0.544196	22.7548	1.01062	1.01078	1.01093	0	NA	Inf	Inf	23	1716071	1734563	1716048	1734540	0	1716048	18492
PILSICAINIDE	Non_withdrawal_event	2004-2008	23	22.7548	-0.634674	0.0151323	0.544196	22.7548	1.01062	1.01078	1.01093	0	NA	Inf	Inf	23	1716071	1734563	1716048	1734540	0	1716048	18492
MONOTILDIEM	Non_withdrawal_event	2004-2008	23	22.7548	-0.634674	0.0151323	0.544196	22.7548	1.01062	1.01078	1.01093	0	NA	Inf	Inf	23	1716071	1734563	1716048	1734540	0	1716048	18492
OXANDROLONE	Non_withdrawal_event	2004-2008	23	22.7548	-0.634674	0.0151323	0.544196	22.7548	1.01062	1.01078	1.01093	0	NA	Inf	Inf	23	1716071	1734563	1716048	1734540	0	1716048	18492
PERICIAZINE	Non_withdrawal_event	2004-2008	23	22.7548	-0.634674	0.0151323	0.544196	22.7548	1.01062	1.01078	1.01093	0	NA	Inf	Inf	23	1716071	1734563	1716048	1734540	0	1716048	18492
MYOCET	Non_withdrawal_event	2004-2008	23	22.7548	-0.634674	0.0151323	0.544196	22.7548	1.01062	1.01078	1.01093	0	NA	Inf	Inf	23	1716071	1734563	1716048	1734540	0	1716048	18492
TENEX	Non_withdrawal_event	2004-2008	23	22.7548	-0.634674	0.0151323	0.544196	22.7548	1.01062	1.01078	1.01093	0	NA	Inf	Inf	23	1716071	1734563	1716048	1734540	0	1716048	18492
OVIDREL	Non_withdrawal_event	2004-2008	23	22.7548	-0.634674	0.0151323	0.544196	22.7548	1.01062	1.01078	1.01093	0	NA	Inf	Inf	23	1716071	1734563	1716048	1734540	0	1716048	18492
ORTHONOVUM_7/7-21	Non_withdrawal_event	2004-2008	23	22.7548	-0.634674	0.0151323	0.544196	22.7548	1.01062	1.01078	1.01093	0	NA	Inf	Inf	23	1716071	1734563	1716048	1734540	0	1716048	18492
TEGAFURGIMERACIL_OTERACIL	Non_withdrawal_event	2004-2008	23	22.7548	-0.634674	0.0151323	0.544196	22.7548	1.01062	1.01078	1.01093	0	NA	Inf	Inf	23	1716071	1734563	1716048	1734540	0	1716048	18492
HEMIGOXINE NATIVELLE	Non_withdrawal_event	2004-2008	23	22.7548	-0.634674	0.0151323	0.544196	22.7548	1.01062	1.01078	1.01093	0	NA	Inf	Inf	23	1716071	1734563	1716048	1734540	0	1716048	18492
LEPIRUDIN	Non_withdrawal_event	2004-2008	23	22.7548	-0.634674	0.0151323	0.544196	22.7548	1.01062	1.01078	1.01093	0	NA	Inf	Inf	23	1716071	1734563	1716048	1734540	0	1716048	18492
ATMADISC	Non_withdrawal_event	2004-2008	23	22.7548	-0.634674	0.0151323	0.544196	22.7548	1.01062	1.01078	1.01093	0	NA	Inf	Inf	23	1716071	1734563	1716048	1734540	0	1716048	18492
CEFOBID	Non_withdrawal_event	2004-2008	23	22.7548	-0.634674	0.0151323	0.544196	22.7548	1.01062	1.01078	1.01093	0	NA	Inf	Inf	23	1716071	1734563	1716048	1734540	0	1716048	18492
TOPOTECIN	Non_withdrawal_event	2004-2008	23	22.7548	-0.634674	0.0151323	0.544196	22.7548	1.01062	1.01078	1.01093	0	NA	Inf	Inf	23	1716071	1734563	1716048	1734540	0	1716048	18492
LOSEC .	Non_withdrawal_event	2004-2008	23	22.7548	-0.634674	0.0151323	0.544196	22.7548	1.01062	1.01078	1.01093	0	NA	Inf	Inf	23	1716071	1734563	1716048	1734540	0	1716048	18492
FOLLITROPIN BETA	Non_withdrawal_event	2004-2008	23	22.7548	-0.634674	0.0151323	0.544196	22.7548	1.01062	1.01078	1.01093	0	NA	Inf	Inf	23	1716071	1734563	1716048	1734540	0	1716048	18492
DETENSIEL	Non_withdrawal_event	2004-2008	23	22.7548	-0.634674	0.0151323	0.544196	22.7548	1.01062	1.01078	1.01093	0	NA	Inf	Inf	23	1716071	1734563	1716048	1734540	0	1716048	18492
CLAVAMOX	Non_withdrawal_event	2004-2008	23	22.7548	-0.634674	0.0151323	0.544196	22.7548	1.01062	1.01078	1.01093	0	NA	Inf	Inf	23	1716071	1734563	1716048	1734540	0	1716048	18492
TUBERCULIN PPD	Non_withdrawal_event	2004-2008	23	22.7548	-0.634674	0.0151323	0.544196	22.7548	1.01062	1.01078	1.01093	0	NA	Inf	Inf	23	1716071	1734563	1716048	1734540	0	1716048	18492
GRTPA	Non_withdrawal_event	2004-2008	23	22.7548	-0.634674	0.0151323	0.544196	22.7548	1.01062	1.01078	1.01093	0	NA	Inf	Inf	23	1716071	1734563	1716048	1734540	0	1716048	18492
CARBOCAINE	Non_withdrawal_event	2004-2008	23	22.7548	-0.634674	0.0151323	0.544196	22.7548	1.01062	1.01078	1.01093	0	NA	Inf	Inf	23	1716071	1734563	1716048	1734540	0	1716048	18492
MYOLASTAN	Non_withdrawal_event	2004-2008	23	22.7548	-0.634674	0.0151323	0.544196	22.7548	1.01062	1.01078	1.01093	0	NA	Inf	Inf	23	1716071	1734563	1716048	1734540	0	1716048	18492
VOLTARENXR	Non_withdrawal_event	2004-2008	23	22.7548	-0.634674	0.0151323	0.544196	22.7548	1.01062	1.01078	1.01093	0	NA	Inf	Inf	23	1716071	1734563	1716048	1734540	0	1716048	18492
PL GRAN	Non_withdrawal_event	2004-2008	23	22.7548	-0.634674	0.0151323	0.544196	22.7548	1.01062	1.01078	1.01093	0	NA	Inf	Inf	23	1716071	1734563	1716048	1734540	0	1716048	18492
NU LOTAN	Non_withdrawal_event	2004-2008	23	22.7548	-0.634674	0.0151323	0.544196	22.7548	1.01062	1.01078	1.01093	0	NA	Inf	Inf	23	1716071	1734563	1716048	1734540	0	1716048	18492
PIRITON	Non_withdrawal_event	2004-2008	23	22.7548	-0.634674	0.0151323	0.544196	22.7548	1.01062	1.01078	1.01093	0	NA	Inf	Inf	23	1716071	1734563	1716048	1734540	0	1716048	18492
MIKELAN	Non_withdrawal_event	2004-2008	23	22.7548	-0.634674	0.0151323	0.544196	22.7548	1.01062	1.01078	1.01093	0	NA	Inf	Inf	23	1716071	1734563	1716048	1734540	0	1716048	18492
FONZYLANE	Non_withdrawal_event	2004-2008	23	22.7548	-0.634674	0.0151323	0.544196	22.7548	1.01062	1.01078	1.01093	0	NA	Inf	Inf	23	1716071	1734563	1716048	1734540	0	1716048	18492
RT	Non_withdrawal_event	2004-2008	23	22.7548	-0.634674	0.0151323	0.544196	22.7548	1.01062	1.01078	1.01093	0	NA	Inf	Inf	23	1716071	1734563	1716048	1734540	0	1716048	18492
SUNITINIB	Non_withdrawal_event	2004-2008	4375	4329.35	-0.0279392	0.0151315	0.0575602	4329.23	1.01009	1.01057	1.01105	92.5691	6.65564	47.262	335.609	4376	1716071	1734563	1711696	1730187	1	1711696	18491
PAZOPANIB	Non_withdrawal_event	2004-2008	22	21.7655	-0.650637	0.0151176	0.554707	21.7655	1.01062	1.01078	1.01093	0	NA	Inf	Inf	22	1716071	1734563	1716049	1734541	0	1716049	18492
IOPROMIDE	Non_withdrawal_event	2004-2008	22	21.7655	-0.650637	0.0151176	0.554707	21.7655	1.01062	1.01078	1.01093	0	NA	Inf	Inf	22	1716071	1734563	1716049	1734541	0	1716049	18492
MANNITOL	Non_withdrawal_event	2004-2008	22	21.7655	-0.650637	0.0151176	0.554707	21.7655	1.01062	1.01078	1.01093	0	NA	Inf	Inf	22	1716071	1734563	1716049	1734541	0	1716049	18492
HYDROGEN PEROXIDE	Non_withdrawal_event	2004-2008	22	21.7655	-0.650637	0.0151176	0.554707	21.7655	1.01062	1.01078	1.01093	0	NA	Inf	Inf	22	1716071	1734563	1716049	1734541	0	1716049	18492
CGS T30748_	Non_withdrawal_event	2004-2008	22	21.7655	-0.650637	0.0151176	0.554707	21.7655	1.01062	1.01078	1.01093	0	NA	Inf	Inf	22	1716071	1734563	1716049	1734541	0	1716049	18492
MIZORIBINE	Non_withdrawal_event	2004-2008	22	21.7655	-0.650637	0.0151176	0.554707	21.7655	1.01062	1.01078	1.01093	0	NA	Inf	Inf	22	1716071	1734563	1716049	1734541	0	1716049	18492
MELPERONE	Non_withdrawal_event	2004-2008	22	21.7655	-0.650637	0.0151176	0.554707	21.7655	1.01062	1.01078	1.01093	0	NA	Inf	Inf	22	1716071	1734563	1716049	1734541	0	1716049	18492
CEFPROZIL	Non_withdrawal_event	2004-2008	22	21.7655	-0.650637	0.0151176	0.554707	21.7655	1.01062	1.01078	1.01093	0	NA	Inf	Inf	22	1716071	1734563	1716049	1734541	0	1716049	18492
REVELLEX	Non_withdrawal_event	2004-2008	22	21.7655	-0.650637	0.0151176	0.554707	21.7655	1.01062	1.01078	1.01093	0	NA	Inf	Inf	22	1716071	1734563	1716049	1734541	0	1716049	18492
LAMIVUDINE_ABACAVIR_ZIDOVUDINE	Non_withdrawal_event	2004-2008	22	21.7655	-0.650637	0.0151176	0.554707	21.7655	1.01062	1.01078	1.01093	0	NA	Inf	Inf	22	1716071	1734563	1716049	1734541	0	1716049	18492
SOMAC	Non_withdrawal_event	2004-2008	22	21.7655	-0.650637	0.0151176	0.554707	21.7655	1.01062	1.01078	1.01093	0	NA	Inf	Inf	22	1716071	1734563	1716049	1734541	0	1716049	18492
CONTRAST	Non_withdrawal_event	2004-2008	22	21.7655	-0.650637	0.0151176	0.554707	21.7655	1.01062	1.01078	1.01093	0	NA	Inf	Inf	22	1716071	1734563	1716049	1734541	0	1716049	18492
NITROLINGUAL PUMPSPRAY	Non_withdrawal_event	2004-2008	22	21.7655	-0.650637	0.0151176	0.554707	21.7655	1.01062	1.01078	1.01093	0	NA	Inf	Inf	22	1716071	1734563	1716049	1734541	0	1716049	18492
GLUCOSE	Non_withdrawal_event	2004-2008	22	21.7655	-0.650637	0.0151176	0.554707	21.7655	1.01062	1.01078	1.01093	0	NA	Inf	Inf	22	1716071	1734563	1716049	1734541	0	1716049	18492
IDROLAX	Non_withdrawal_event	2004-2008	22	21.7655	-0.650637	0.0151176	0.554707	21.7655	1.01062	1.01078	1.01093	0	NA	Inf	Inf	22	1716071	1734563	1716049	1734541	0	1716049	18492
TCV	Non_withdrawal_event	2004-2008	22	21.7655	-0.650637	0.0151176	0.554707	21.7655	1.01062	1.01078	1.01093	0	NA	Inf	Inf	22	1716071	1734563	1716049	1734541	0	1716049	18492
THERALENE	Non_withdrawal_event	2004-2008	22	21.7655	-0.650637	0.0151176	0.554707	21.7655	1.01062	1.01078	1.01093	0	NA	Inf	Inf	22	1716071	1734563	1716049	1734541	0	1716049	18492
CATHFLO ACTIVASE	Non_withdrawal_event	2004-2008	22	21.7655	-0.650637	0.0151176	0.554707	21.7655	1.01062	1.01078	1.01093	0	NA	Inf	Inf	22	1716071	1734563	1716049	1734541	0	1716049	18492
PROSTAP	Non_withdrawal_event	2004-2008	22	21.7655	-0.650637	0.0151176	0.554707	21.7655	1.01062	1.01078	1.01093	0	NA	Inf	Inf	22	1716071	1734563	1716049	1734541	0	1716049	18492
TEGAFUR	Non_withdrawal_event	2004-2008	22	21.7655	-0.650637	0.0151176	0.554707	21.7655	1.01062	1.01078	1.01093	0	NA	Inf	Inf	22	1716071	1734563	1716049	1734541	0	1716049	18492
GENTALLINE	Non_withdrawal_event	2004-2008	22	21.7655	-0.650637	0.0151176	0.554707	21.7655	1.01062	1.01078	1.01093	0	NA	Inf	Inf	22	1716071	1734563	1716049	1734541	0	1716049	18492
ALVESCO	Non_withdrawal_event	2004-2008	22	21.7655	-0.650637	0.0151176	0.554707	21.7655	1.01062	1.01078	1.01093	0	NA	Inf	Inf	22	1716071	1734563	1716049	1734541	0	1716049	18492
FORTECORTIN	Non_withdrawal_event	2004-2008	22	21.7655	-0.650637	0.0151176	0.554707	21.7655	1.01062	1.01078	1.01093	0	NA	Inf	Inf	22	1716071	1734563	1716049	1734541	0	1716049	18492
TERALITHE	Non_withdrawal_event	2004-2008	22	21.7655	-0.650637	0.0151176	0.554707	21.7655	1.01062	1.01078	1.01093	0	NA	Inf	Inf	22	1716071	1734563	1716049	1734541	0	1716049	18492
LYMPHOGLOBULINE	Non_withdrawal_event	2004-2008	22	21.7655	-0.650637	0.0151176	0.554707	21.7655	1.01062	1.01078	1.01093	0	NA	Inf	Inf	22	1716071	1734563	1716049	1734541	0	1716049	18492
ELVORINE	Non_withdrawal_event	2004-2008	22	21.7655	-0.650637	0.0151176	0.554707	21.7655	1.01062	1.01078	1.01093	0	NA	Inf	Inf	22	1716071	1734563	1716049	1734541	0	1716049	18492
BENGAY PAIN RELIEVING	Non_withdrawal_event	2004-2008	22	21.7655	-0.650637	0.0151176	0.554707	21.7655	1.01062	1.01078	1.01093	0	NA	Inf	Inf	22	1716071	1734563	1716049	1734541	0	1716049	18492
ACTIRA	Non_withdrawal_event	2004-2008	22	21.7655	-0.650637	0.0151176	0.554707	21.7655	1.01062	1.01078	1.01093	0	NA	Inf	Inf	22	1716071	1734563	1716049	1734541	0	1716049	18492
DASEN	Non_withdrawal_event	2004-2008	22	21.7655	-0.650637	0.0151176	0.554707	21.7655	1.01062	1.01078	1.01093	0	NA	Inf	Inf	22	1716071	1734563	1716049	1734541	0	1716049	18492
MUCOSOLVAN	Non_withdrawal_event	2004-2008	22	21.7655	-0.650637	0.0151176	0.554707	21.7655	1.01062	1.01078	1.01093	0	NA	Inf	Inf	22	1716071	1734563	1716049	1734541	0	1716049	18492
IPREN	Non_withdrawal_event	2004-2008	22	21.7655	-0.650637	0.0151176	0.554707	21.7655	1.01062	1.01078	1.01093	0	NA	Inf	Inf	22	1716071	1734563	1716049	1734541	0	1716049	18492
NORDIAZEPAM	Non_withdrawal_event	2004-2008	22	21.7655	-0.650637	0.0151176	0.554707	21.7655	1.01062	1.01078	1.01093	0	NA	Inf	Inf	22	1716071	1734563	1716049	1734541	0	1716049	18492
MOBICOX	Non_withdrawal_event	2004-2008	22	21.7655	-0.650637	0.0151176	0.554707	21.7655	1.01062	1.01078	1.01093	0	NA	Inf	Inf	22	1716071	1734563	1716049	1734541	0	1716049	18492
MONONAXY	Non_withdrawal_event	2004-2008	22	21.7655	-0.650637	0.0151176	0.554707	21.7655	1.01062	1.01078	1.01093	0	NA	Inf	Inf	22	1716071	1734563	1716049	1734541	0	1716049	18492
SUSPECTED	Non_withdrawal_event	2004-2008	22	21.7655	-0.650637	0.0151176	0.554707	21.7655	1.01062	1.01078	1.01093	0	NA	Inf	Inf	22	1716071	1734563	1716049	1734541	0	1716049	18492
POLYGAM	Non_withdrawal_event	2004-2008	22	21.7655	-0.650637	0.0151176	0.554707	21.7655	1.01062	1.01078	1.01093	0	NA	Inf	Inf	22	1716071	1734563	1716049	1734541	0	1716049	18492
RODOGYL	Non_withdrawal_event	2004-2008	22	21.7655	-0.650637	0.0151176	0.554707	21.7655	1.01062	1.01078	1.01093	0	NA	Inf	Inf	22	1716071	1734563	1716049	1734541	0	1716049	18492
CIBLOR	Non_withdrawal_event	2004-2008	22	21.7655	-0.650637	0.0151176	0.554707	21.7655	1.01062	1.01078	1.01093	0	NA	Inf	Inf	22	1716071	1734563	1716049	1734541	0	1716049	18492
ANEXATE	Non_withdrawal_event	2004-2008	22	21.7655	-0.650637	0.0151176	0.554707	21.7655	1.01062	1.01078	1.01093	0	NA	Inf	Inf	22	1716071	1734563	1716049	1734541	0	1716049	18492
AMIKLIN	Non_withdrawal_event	2004-2008	22	21.7655	-0.650637	0.0151176	0.554707	21.7655	1.01062	1.01078	1.01093	0	NA	Inf	Inf	22	1716071	1734563	1716049	1734541	0	1716049	18492
ZOMIGZMT	Non_withdrawal_event	2004-2008	22	21.7655	-0.650637	0.0151176	0.554707	21.7655	1.01062	1.01078	1.01093	0	NA	Inf	Inf	22	1716071	1734563	1716049	1734541	0	1716049	18492
IONSYS	Non_withdrawal_event	2004-2008	22	21.7655	-0.650637	0.0151176	0.554707	21.7655	1.01062	1.01078	1.01093	0	NA	Inf	Inf	22	1716071	1734563	1716049	1734541	0	1716049	18492
TRICYCLIC ANTIDEPRESSANT	Non_withdrawal_event	2004-2008	22	21.7655	-0.650637	0.0151176	0.554707	21.7655	1.01062	1.01078	1.01093	0	NA	Inf	Inf	22	1716071	1734563	1716049	1734541	0	1716049	18492
MEIACT	Non_withdrawal_event	2004-2008	22	21.7655	-0.650637	0.0151176	0.554707	21.7655	1.01062	1.01078	1.01093	0	NA	Inf	Inf	22	1716071	1734563	1716049	1734541	0	1716049	18492
RANIPLEX	Non_withdrawal_event	2004-2008	22	21.7655	-0.650637	0.0151176	0.554707	21.7655	1.01062	1.01078	1.01093	0	NA	Inf	Inf	22	1716071	1734563	1716049	1734541	0	1716049	18492
CAFCIT	Non_withdrawal_event	2004-2008	22	21.7655	-0.650637	0.0151176	0.554707	21.7655	1.01062	1.01078	1.01093	0	NA	Inf	Inf	22	1716071	1734563	1716049	1734541	0	1716049	18492
PROPESS FERRING^	Non_withdrawal_event	2004-2008	22	21.7655	-0.650637	0.0151176	0.554707	21.7655	1.01062	1.01078	1.01093	0	NA	Inf	Inf	22	1716071	1734563	1716049	1734541	0	1716049	18492
VANDETANIB	Non_withdrawal_event	2004-2008	21	20.7761	-0.66779	0.0151015	0.565896	20.7761	1.01062	1.01078	1.01093	0	NA	Inf	Inf	21	1716071	1734563	1716050	1734542	0	1716050	18492
FULVESTRANT	Non_withdrawal_event	2004-2008	21	20.7761	-0.66779	0.0151015	0.565896	20.7761	1.01062	1.01078	1.01093	0	NA	Inf	Inf	21	1716071	1734563	1716050	1734542	0	1716050	18492
PYRIMETHAMINE	Non_withdrawal_event	2004-2008	21	20.7761	-0.66779	0.0151015	0.565896	20.7761	1.01062	1.01078	1.01093	0	NA	Inf	Inf	21	1716071	1734563	1716050	1734542	0	1716050	18492
AMN AMN_	Non_withdrawal_event	2004-2008	21	20.7761	-0.66779	0.0151015	0.565896	20.7761	1.01062	1.01078	1.01093	0	NA	Inf	Inf	21	1716071	1734563	1716050	1734542	0	1716050	18492
NORGESTREL_ETHINYL ESTRADIOL	Non_withdrawal_event	2004-2008	21	20.7761	-0.66779	0.0151015	0.565896	20.7761	1.01062	1.01078	1.01093	0	NA	Inf	Inf	21	1716071	1734563	1716050	1734542	0	1716050	18492
DEXCHLORPHENIRAMINE	Non_withdrawal_event	2004-2008	21	20.7761	-0.66779	0.0151015	0.565896	20.7761	1.01062	1.01078	1.01093	0	NA	Inf	Inf	21	1716071	1734563	1716050	1734542	0	1716050	18492
TRIAMTERENE	Non_withdrawal_event	2004-2008	21	20.7761	-0.66779	0.0151015	0.565896	20.7761	1.01062	1.01078	1.01093	0	NA	Inf	Inf	21	1716071	1734563	1716050	1734542	0	1716050	18492
CLOXACILLIN	Non_withdrawal_event	2004-2008	21	20.7761	-0.66779	0.0151015	0.565896	20.7761	1.01062	1.01078	1.01093	0	NA	Inf	Inf	21	1716071	1734563	1716050	1734542	0	1716050	18492
ISOSORBIDE	Non_withdrawal_event	2004-2008	21	20.7761	-0.66779	0.0151015	0.565896	20.7761	1.01062	1.01078	1.01093	0	NA	Inf	Inf	21	1716071	1734563	1716050	1734542	0	1716050	18492
CHLORPROTHIXENE	Non_withdrawal_event	2004-2008	21	20.7761	-0.66779	0.0151015	0.565896	20.7761	1.01062	1.01078	1.01093	0	NA	Inf	Inf	21	1716071	1734563	1716050	1734542	0	1716050	18492
PRIMAQUINE	Non_withdrawal_event	2004-2008	21	20.7761	-0.66779	0.0151015	0.565896	20.7761	1.01062	1.01078	1.01093	0	NA	Inf	Inf	21	1716071	1734563	1716050	1734542	0	1716050	18492
SIMPLY SLEEP NIGHTTIME	Non_withdrawal_event	2004-2008	21	20.7761	-0.66779	0.0151015	0.565896	20.7761	1.01062	1.01078	1.01093	0	NA	Inf	Inf	21	1716071	1734563	1716050	1734542	0	1716050	18492
INSULIN PUMP	Non_withdrawal_event	2004-2008	21	20.7761	-0.66779	0.0151015	0.565896	20.7761	1.01062	1.01078	1.01093	0	NA	Inf	Inf	21	1716071	1734563	1716050	1734542	0	1716050	18492
TAZOCEL	Non_withdrawal_event	2004-2008	21	20.7761	-0.66779	0.0151015	0.565896	20.7761	1.01062	1.01078	1.01093	0	NA	Inf	Inf	21	1716071	1734563	1716050	1734542	0	1716050	18492
VISTABEL	Non_withdrawal_event	2004-2008	21	20.7761	-0.66779	0.0151015	0.565896	20.7761	1.01062	1.01078	1.01093	0	NA	Inf	Inf	21	1716071	1734563	1716050	1734542	0	1716050	18492
ADVATE ANTIHEMOPHILIC FACTOR, PLASMA_ALBUMIN FREE METHO	Non_withdrawal_event	2004-2008	21	20.7761	-0.66779	0.0151015	0.565896	20.7761	1.01062	1.01078	1.01093	0	NA	Inf	Inf	21	1716071	1734563	1716050	1734542	0	1716050	18492
PRAVASIN	Non_withdrawal_event	2004-2008	21	20.7761	-0.66779	0.0151015	0.565896	20.7761	1.01062	1.01078	1.01093	0	NA	Inf	Inf	21	1716071	1734563	1716050	1734542	0	1716050	18492
THIOPENTONE	Non_withdrawal_event	2004-2008	21	20.7761	-0.66779	0.0151015	0.565896	20.7761	1.01062	1.01078	1.01093	0	NA	Inf	Inf	21	1716071	1734563	1716050	1734542	0	1716050	18492
BOTULISM AB	Non_withdrawal_event	2004-2008	21	20.7761	-0.66779	0.0151015	0.565896	20.7761	1.01062	1.01078	1.01093	0	NA	Inf	Inf	21	1716071	1734563	1716050	1734542	0	1716050	18492
BEPRICOR	Non_withdrawal_event	2004-2008	21	20.7761	-0.66779	0.0151015	0.565896	20.7761	1.01062	1.01078	1.01093	0	NA	Inf	Inf	21	1716071	1734563	1716050	1734542	0	1716050	18492
GEMTUZUMAB	Non_withdrawal_event	2004-2008	21	20.7761	-0.66779	0.0151015	0.565896	20.7761	1.01062	1.01078	1.01093	0	NA	Inf	Inf	21	1716071	1734563	1716050	1734542	0	1716050	18492
VANTIN	Non_withdrawal_event	2004-2008	21	20.7761	-0.66779	0.0151015	0.565896	20.7761	1.01062	1.01078	1.01093	0	NA	Inf	Inf	21	1716071	1734563	1716050	1734542	0	1716050	18492
LYSANXIA	Non_withdrawal_event	2004-2008	21	20.7761	-0.66779	0.0151015	0.565896	20.7761	1.01062	1.01078	1.01093	0	NA	Inf	Inf	21	1716071	1734563	1716050	1734542	0	1716050	18492
ELITEK	Non_withdrawal_event	2004-2008	21	20.7761	-0.66779	0.0151015	0.565896	20.7761	1.01062	1.01078	1.01093	0	NA	Inf	Inf	21	1716071	1734563	1716050	1734542	0	1716050	18492
FASTURTEC	Non_withdrawal_event	2004-2008	21	20.7761	-0.66779	0.0151015	0.565896	20.7761	1.01062	1.01078	1.01093	0	NA	Inf	Inf	21	1716071	1734563	1716050	1734542	0	1716050	18492
QUESTRAN LIGHT	Non_withdrawal_event	2004-2008	21	20.7761	-0.66779	0.0151015	0.565896	20.7761	1.01062	1.01078	1.01093	0	NA	Inf	Inf	21	1716071	1734563	1716050	1734542	0	1716050	18492
COLESTID	Non_withdrawal_event	2004-2008	21	20.7761	-0.66779	0.0151015	0.565896	20.7761	1.01062	1.01078	1.01093	0	NA	Inf	Inf	21	1716071	1734563	1716050	1734542	0	1716050	18492
HIRNAMIN	Non_withdrawal_event	2004-2008	21	20.7761	-0.66779	0.0151015	0.565896	20.7761	1.01062	1.01078	1.01093	0	NA	Inf	Inf	21	1716071	1734563	1716050	1734542	0	1716050	18492
LENDORM	Non_withdrawal_event	2004-2008	21	20.7761	-0.66779	0.0151015	0.565896	20.7761	1.01062	1.01078	1.01093	0	NA	Inf	Inf	21	1716071	1734563	1716050	1734542	0	1716050	18492
BRETHINE	Non_withdrawal_event	2004-2008	21	20.7761	-0.66779	0.0151015	0.565896	20.7761	1.01062	1.01078	1.01093	0	NA	Inf	Inf	21	1716071	1734563	1716050	1734542	0	1716050	18492
ESTROGEN REPLACEMENT THERAPY ESTROGEN REPLACE	Non_withdrawal_event	2004-2008	21	20.7761	-0.66779	0.0151015	0.565896	20.7761	1.01062	1.01078	1.01093	0	NA	Inf	Inf	21	1716071	1734563	1716050	1734542	0	1716050	18492
TUBERTEST	Non_withdrawal_event	2004-2008	21	20.7761	-0.66779	0.0151015	0.565896	20.7761	1.01062	1.01078	1.01093	0	NA	Inf	Inf	21	1716071	1734563	1716050	1734542	0	1716050	18492
ONEALFA	Non_withdrawal_event	2004-2008	21	20.7761	-0.66779	0.0151015	0.565896	20.7761	1.01062	1.01078	1.01093	0	NA	Inf	Inf	21	1716071	1734563	1716050	1734542	0	1716050	18492
URINORM	Non_withdrawal_event	2004-2008	21	20.7761	-0.66779	0.0151015	0.565896	20.7761	1.01062	1.01078	1.01093	0	NA	Inf	Inf	21	1716071	1734563	1716050	1734542	0	1716050	18492
LERCAN	Non_withdrawal_event	2004-2008	21	20.7761	-0.66779	0.0151015	0.565896	20.7761	1.01062	1.01078	1.01093	0	NA	Inf	Inf	21	1716071	1734563	1716050	1734542	0	1716050	18492
HELIXATE	Non_withdrawal_event	2004-2008	21	20.7761	-0.66779	0.0151015	0.565896	20.7761	1.01062	1.01078	1.01093	0	NA	Inf	Inf	21	1716071	1734563	1716050	1734542	0	1716050	18492
FOZITEC	Non_withdrawal_event	2004-2008	21	20.7761	-0.66779	0.0151015	0.565896	20.7761	1.01062	1.01078	1.01093	0	NA	Inf	Inf	21	1716071	1734563	1716050	1734542	0	1716050	18492
EFAVIRENZ CAPS	Non_withdrawal_event	2004-2008	21	20.7761	-0.66779	0.0151015	0.565896	20.7761	1.01062	1.01078	1.01093	0	NA	Inf	Inf	21	1716071	1734563	1716050	1734542	0	1716050	18492
BUFLOMEDIL	Non_withdrawal_event	2004-2008	21	20.7761	-0.66779	0.0151015	0.565896	20.7761	1.01062	1.01078	1.01093	0	NA	Inf	Inf	21	1716071	1734563	1716050	1734542	0	1716050	18492
NELFINAVIR NELFINAVIR MESYLATE)	Non_withdrawal_event	2004-2008	21	20.7761	-0.66779	0.0151015	0.565896	20.7761	1.01062	1.01078	1.01093	0	NA	Inf	Inf	21	1716071	1734563	1716050	1734542	0	1716050	18492
OMIX	Non_withdrawal_event	2004-2008	21	20.7761	-0.66779	0.0151015	0.565896	20.7761	1.01062	1.01078	1.01093	0	NA	Inf	Inf	21	1716071	1734563	1716050	1734542	0	1716050	18492
PERDIPINE	Non_withdrawal_event	2004-2008	21	20.7761	-0.66779	0.0151015	0.565896	20.7761	1.01062	1.01078	1.01093	0	NA	Inf	Inf	21	1716071	1734563	1716050	1734542	0	1716050	18492
INSULATARD	Non_withdrawal_event	2004-2008	21	20.7761	-0.66779	0.0151015	0.565896	20.7761	1.01062	1.01078	1.01093	0	NA	Inf	Inf	21	1716071	1734563	1716050	1734542	0	1716050	18492
ANZATAX	Non_withdrawal_event	2004-2008	21	20.7761	-0.66779	0.0151015	0.565896	20.7761	1.01062	1.01078	1.01093	0	NA	Inf	Inf	21	1716071	1734563	1716050	1734542	0	1716050	18492
FIRSTCIN	Non_withdrawal_event	2004-2008	21	20.7761	-0.66779	0.0151015	0.565896	20.7761	1.01062	1.01078	1.01093	0	NA	Inf	Inf	21	1716071	1734563	1716050	1734542	0	1716050	18492
FERRIC	Non_withdrawal_event	2004-2008	21	20.7761	-0.66779	0.0151015	0.565896	20.7761	1.01062	1.01078	1.01093	0	NA	Inf	Inf	21	1716071	1734563	1716050	1734542	0	1716050	18492
ORTHONOVUM	Non_withdrawal_event	2004-2008	21	20.7761	-0.66779	0.0151015	0.565896	20.7761	1.01062	1.01078	1.01093	0	NA	Inf	Inf	21	1716071	1734563	1716050	1734542	0	1716050	18492
MYTELASE	Non_withdrawal_event	2004-2008	21	20.7761	-0.66779	0.0151015	0.565896	20.7761	1.01062	1.01078	1.01093	0	NA	Inf	Inf	21	1716071	1734563	1716050	1734542	0	1716050	18492
NIOPAM	Non_withdrawal_event	2004-2008	21	20.7761	-0.66779	0.0151015	0.565896	20.7761	1.01062	1.01078	1.01093	0	NA	Inf	Inf	21	1716071	1734563	1716050	1734542	0	1716050	18492
RIZE	Non_withdrawal_event	2004-2008	21	20.7761	-0.66779	0.0151015	0.565896	20.7761	1.01062	1.01078	1.01093	0	NA	Inf	Inf	21	1716071	1734563	1716050	1734542	0	1716050	18492
SEDIEL	Non_withdrawal_event	2004-2008	21	20.7761	-0.66779	0.0151015	0.565896	20.7761	1.01062	1.01078	1.01093	0	NA	Inf	Inf	21	1716071	1734563	1716050	1734542	0	1716050	18492
PERIOSTAT	Non_withdrawal_event	2004-2008	21	20.7761	-0.66779	0.0151015	0.565896	20.7761	1.01062	1.01078	1.01093	0	NA	Inf	Inf	21	1716071	1734563	1716050	1734542	0	1716050	18492
ALERTEC	Non_withdrawal_event	2004-2008	21	20.7761	-0.66779	0.0151015	0.565896	20.7761	1.01062	1.01078	1.01093	0	NA	Inf	Inf	21	1716071	1734563	1716050	1734542	0	1716050	18492
ANTINEOPLASTIC_IMMUNOSUPPRESSIVE AGENTS	Non_withdrawal_event	2004-2008	21	20.7761	-0.66779	0.0151015	0.565896	20.7761	1.01062	1.01078	1.01093	0	NA	Inf	Inf	21	1716071	1734563	1716050	1734542	0	1716050	18492
CREST PRO RINSE	Non_withdrawal_event	2004-2008	21	20.7761	-0.66779	0.0151015	0.565896	20.7761	1.01062	1.01078	1.01093	0	NA	Inf	Inf	21	1716071	1734563	1716050	1734542	0	1716050	18492
RALOXIFENE	Non_withdrawal_event	2004-2008	3936	3895.03	-0.030333	0.0150946	0.0598085	3894.93	1.01002	1.01054	1.01107	92.5929	5.98611	42.5087	301.863	3937	1716071	1734563	1712135	1730626	1	1712135	18491
BEVACIZUMAB	Non_withdrawal_event	2004-2008	7710	7629.78	-0.0172973	0.0150878	0.0471086	7629.42	1.01017	1.01056	1.01096	184.788	10.4323	41.7236	166.872	7712	1716071	1734563	1708361	1726851	2	1708361	18490
COLESTIPOL	Non_withdrawal_event	2004-2008	20	19.7868	-0.686285	0.0150839	0.577839	19.7868	1.01062	1.01078	1.01093	0	NA	Inf	Inf	20	1716071	1734563	1716051	1734543	0	1716051	18492
CLOFAZIMINE	Non_withdrawal_event	2004-2008	20	19.7868	-0.686285	0.0150839	0.577839	19.7868	1.01062	1.01078	1.01093	0	NA	Inf	Inf	20	1716071	1734563	1716051	1734543	0	1716051	18492
PRAZEPAM	Non_withdrawal_event	2004-2008	20	19.7868	-0.686285	0.0150839	0.577839	19.7868	1.01062	1.01078	1.01093	0	NA	Inf	Inf	20	1716071	1734563	1716051	1734543	0	1716051	18492
BACITRACIN	Non_withdrawal_event	2004-2008	20	19.7868	-0.686285	0.0150839	0.577839	19.7868	1.01062	1.01078	1.01093	0	NA	Inf	Inf	20	1716071	1734563	1716051	1734543	0	1716051	18492
CIDOFOVIR	Non_withdrawal_event	2004-2008	20	19.7868	-0.686285	0.0150839	0.577839	19.7868	1.01062	1.01078	1.01093	0	NA	Inf	Inf	20	1716071	1734563	1716051	1734543	0	1716051	18492
NELARABINE	Non_withdrawal_event	2004-2008	20	19.7868	-0.686285	0.0150839	0.577839	19.7868	1.01062	1.01078	1.01093	0	NA	Inf	Inf	20	1716071	1734563	1716051	1734543	0	1716051	18492
FLUCYTOSINE	Non_withdrawal_event	2004-2008	20	19.7868	-0.686285	0.0150839	0.577839	19.7868	1.01062	1.01078	1.01093	0	NA	Inf	Inf	20	1716071	1734563	1716051	1734543	0	1716051	18492
BENZOCAINE	Non_withdrawal_event	2004-2008	20	19.7868	-0.686285	0.0150839	0.577839	19.7868	1.01062	1.01078	1.01093	0	NA	Inf	Inf	20	1716071	1734563	1716051	1734543	0	1716051	18492
LEVOBUPIVACAINE	Non_withdrawal_event	2004-2008	20	19.7868	-0.686285	0.0150839	0.577839	19.7868	1.01062	1.01078	1.01093	0	NA	Inf	Inf	20	1716071	1734563	1716051	1734543	0	1716051	18492
EPINASTINE	Non_withdrawal_event	2004-2008	20	19.7868	-0.686285	0.0150839	0.577839	19.7868	1.01062	1.01078	1.01093	0	NA	Inf	Inf	20	1716071	1734563	1716051	1734543	0	1716051	18492
METFORMIN_VILDAGLIPTIN	Non_withdrawal_event	2004-2008	20	19.7868	-0.686285	0.0150839	0.577839	19.7868	1.01062	1.01078	1.01093	0	NA	Inf	Inf	20	1716071	1734563	1716051	1734543	0	1716051	18492
CONRAY	Non_withdrawal_event	2004-2008	20	19.7868	-0.686285	0.0150839	0.577839	19.7868	1.01062	1.01078	1.01093	0	NA	Inf	Inf	20	1716071	1734563	1716051	1734543	0	1716051	18492
CYTOSARU	Non_withdrawal_event	2004-2008	20	19.7868	-0.686285	0.0150839	0.577839	19.7868	1.01062	1.01078	1.01093	0	NA	Inf	Inf	20	1716071	1734563	1716051	1734543	0	1716051	18492
CCI	Non_withdrawal_event	2004-2008	20	19.7868	-0.686285	0.0150839	0.577839	19.7868	1.01062	1.01078	1.01093	0	NA	Inf	Inf	20	1716071	1734563	1716051	1734543	0	1716051	18492
NULYTELY	Non_withdrawal_event	2004-2008	20	19.7868	-0.686285	0.0150839	0.577839	19.7868	1.01062	1.01078	1.01093	0	NA	Inf	Inf	20	1716071	1734563	1716051	1734543	0	1716051	18492
ACTRAPID PENFILL HM	Non_withdrawal_event	2004-2008	20	19.7868	-0.686285	0.0150839	0.577839	19.7868	1.01062	1.01078	1.01093	0	NA	Inf	Inf	20	1716071	1734563	1716051	1734543	0	1716051	18492
CHLORPHENIRAMINE_PHENYLPROPANOLAMINE	Non_withdrawal_event	2004-2008	20	19.7868	-0.686285	0.0150839	0.577839	19.7868	1.01062	1.01078	1.01093	0	NA	Inf	Inf	20	1716071	1734563	1716051	1734543	0	1716051	18492
DIGITEK MCG	Non_withdrawal_event	2004-2008	20	19.7868	-0.686285	0.0150839	0.577839	19.7868	1.01062	1.01078	1.01093	0	NA	Inf	Inf	20	1716071	1734563	1716051	1734543	0	1716051	18492
HUMULINHUMAN INSULIN FORMULATION (HU	Non_withdrawal_event	2004-2008	20	19.7868	-0.686285	0.0150839	0.577839	19.7868	1.01062	1.01078	1.01093	0	NA	Inf	Inf	20	1716071	1734563	1716051	1734543	0	1716051	18492
INFERAX	Non_withdrawal_event	2004-2008	20	19.7868	-0.686285	0.0150839	0.577839	19.7868	1.01062	1.01078	1.01093	0	NA	Inf	Inf	20	1716071	1734563	1716051	1734543	0	1716051	18492
PEMETREXED VIAL	Non_withdrawal_event	2004-2008	20	19.7868	-0.686285	0.0150839	0.577839	19.7868	1.01062	1.01078	1.01093	0	NA	Inf	Inf	20	1716071	1734563	1716051	1734543	0	1716051	18492
CREST_FLUORIDE	Non_withdrawal_event	2004-2008	20	19.7868	-0.686285	0.0150839	0.577839	19.7868	1.01062	1.01078	1.01093	0	NA	Inf	Inf	20	1716071	1734563	1716051	1734543	0	1716051	18492
BICILLIN CR_300	Non_withdrawal_event	2004-2008	20	19.7868	-0.686285	0.0150839	0.577839	19.7868	1.01062	1.01078	1.01093	0	NA	Inf	Inf	20	1716071	1734563	1716051	1734543	0	1716051	18492
DESFERRIOXAMINE	Non_withdrawal_event	2004-2008	20	19.7868	-0.686285	0.0150839	0.577839	19.7868	1.01062	1.01078	1.01093	0	NA	Inf	Inf	20	1716071	1734563	1716051	1734543	0	1716051	18492
PRENATAL VITAMINS	Non_withdrawal_event	2004-2008	20	19.7868	-0.686285	0.0150839	0.577839	19.7868	1.01062	1.01078	1.01093	0	NA	Inf	Inf	20	1716071	1734563	1716051	1734543	0	1716051	18492
CEFCAPENE PIVOXIL	Non_withdrawal_event	2004-2008	20	19.7868	-0.686285	0.0150839	0.577839	19.7868	1.01062	1.01078	1.01093	0	NA	Inf	Inf	20	1716071	1734563	1716051	1734543	0	1716051	18492
PHILLIPS MILK MAGNESIA	Non_withdrawal_event	2004-2008	20	19.7868	-0.686285	0.0150839	0.577839	19.7868	1.01062	1.01078	1.01093	0	NA	Inf	Inf	20	1716071	1734563	1716051	1734543	0	1716051	18492
AMIKIN	Non_withdrawal_event	2004-2008	20	19.7868	-0.686285	0.0150839	0.577839	19.7868	1.01062	1.01078	1.01093	0	NA	Inf	Inf	20	1716071	1734563	1716051	1734543	0	1716051	18492
FLUMARIN	Non_withdrawal_event	2004-2008	20	19.7868	-0.686285	0.0150839	0.577839	19.7868	1.01062	1.01078	1.01093	0	NA	Inf	Inf	20	1716071	1734563	1716051	1734543	0	1716051	18492
DOBUTREX	Non_withdrawal_event	2004-2008	20	19.7868	-0.686285	0.0150839	0.577839	19.7868	1.01062	1.01078	1.01093	0	NA	Inf	Inf	20	1716071	1734563	1716051	1734543	0	1716051	18492
EUPRESSYL	Non_withdrawal_event	2004-2008	20	19.7868	-0.686285	0.0150839	0.577839	19.7868	1.01062	1.01078	1.01093	0	NA	Inf	Inf	20	1716071	1734563	1716051	1734543	0	1716051	18492
CEFOTETAN	Non_withdrawal_event	2004-2008	20	19.7868	-0.686285	0.0150839	0.577839	19.7868	1.01062	1.01078	1.01093	0	NA	Inf	Inf	20	1716071	1734563	1716051	1734543	0	1716051	18492
PANTECTA	Non_withdrawal_event	2004-2008	20	19.7868	-0.686285	0.0150839	0.577839	19.7868	1.01062	1.01078	1.01093	0	NA	Inf	Inf	20	1716071	1734563	1716051	1734543	0	1716051	18492
ENDEP	Non_withdrawal_event	2004-2008	20	19.7868	-0.686285	0.0150839	0.577839	19.7868	1.01062	1.01078	1.01093	0	NA	Inf	Inf	20	1716071	1734563	1716051	1734543	0	1716051	18492
INH	Non_withdrawal_event	2004-2008	20	19.7868	-0.686285	0.0150839	0.577839	19.7868	1.01062	1.01078	1.01093	0	NA	Inf	Inf	20	1716071	1734563	1716051	1734543	0	1716051	18492
HABEKACIN	Non_withdrawal_event	2004-2008	20	19.7868	-0.686285	0.0150839	0.577839	19.7868	1.01062	1.01078	1.01093	0	NA	Inf	Inf	20	1716071	1734563	1716051	1734543	0	1716051	18492
CONTROLOC	Non_withdrawal_event	2004-2008	20	19.7868	-0.686285	0.0150839	0.577839	19.7868	1.01062	1.01078	1.01093	0	NA	Inf	Inf	20	1716071	1734563	1716051	1734543	0	1716051	18492
NISISCO	Non_withdrawal_event	2004-2008	20	19.7868	-0.686285	0.0150839	0.577839	19.7868	1.01062	1.01078	1.01093	0	NA	Inf	Inf	20	1716071	1734563	1716051	1734543	0	1716051	18492
ENULOSE	Non_withdrawal_event	2004-2008	20	19.7868	-0.686285	0.0150839	0.577839	19.7868	1.01062	1.01078	1.01093	0	NA	Inf	Inf	20	1716071	1734563	1716051	1734543	0	1716051	18492
PIRBUTEROL	Non_withdrawal_event	2004-2008	20	19.7868	-0.686285	0.0150839	0.577839	19.7868	1.01062	1.01078	1.01093	0	NA	Inf	Inf	20	1716071	1734563	1716051	1734543	0	1716051	18492
STUDY PROCEDURE	Non_withdrawal_event	2004-2008	20	19.7868	-0.686285	0.0150839	0.577839	19.7868	1.01062	1.01078	1.01093	0	NA	Inf	Inf	20	1716071	1734563	1716051	1734543	0	1716051	18492
AEROBID	Non_withdrawal_event	2004-2008	20	19.7868	-0.686285	0.0150839	0.577839	19.7868	1.01062	1.01078	1.01093	0	NA	Inf	Inf	20	1716071	1734563	1716051	1734543	0	1716051	18492
PONSTEL	Non_withdrawal_event	2004-2008	20	19.7868	-0.686285	0.0150839	0.577839	19.7868	1.01062	1.01078	1.01093	0	NA	Inf	Inf	20	1716071	1734563	1716051	1734543	0	1716051	18492
PROAMATINE	Non_withdrawal_event	2004-2008	20	19.7868	-0.686285	0.0150839	0.577839	19.7868	1.01062	1.01078	1.01093	0	NA	Inf	Inf	20	1716071	1734563	1716051	1734543	0	1716051	18492
ATOVAQUONE_PROGUANIL	Non_withdrawal_event	2004-2008	20	19.7868	-0.686285	0.0150839	0.577839	19.7868	1.01062	1.01078	1.01093	0	NA	Inf	Inf	20	1716071	1734563	1716051	1734543	0	1716051	18492
KEFZOL	Non_withdrawal_event	2004-2008	20	19.7868	-0.686285	0.0150839	0.577839	19.7868	1.01062	1.01078	1.01093	0	NA	Inf	Inf	20	1716071	1734563	1716051	1734543	0	1716051	18492
REMERGIL	Non_withdrawal_event	2004-2008	20	19.7868	-0.686285	0.0150839	0.577839	19.7868	1.01062	1.01078	1.01093	0	NA	Inf	Inf	20	1716071	1734563	1716051	1734543	0	1716051	18492
NRTI	Non_withdrawal_event	2004-2008	20	19.7868	-0.686285	0.0150839	0.577839	19.7868	1.01062	1.01078	1.01093	0	NA	Inf	Inf	20	1716071	1734563	1716051	1734543	0	1716051	18492
PLASMALYTE PLASTIC CONTAINER	Non_withdrawal_event	2004-2008	20	19.7868	-0.686285	0.0150839	0.577839	19.7868	1.01062	1.01078	1.01093	0	NA	Inf	Inf	20	1716071	1734563	1716051	1734543	0	1716051	18492
CARIMUNE NF	Non_withdrawal_event	2004-2008	20	19.7868	-0.686285	0.0150839	0.577839	19.7868	1.01062	1.01078	1.01093	0	NA	Inf	Inf	20	1716071	1734563	1716051	1734543	0	1716051	18492
ORAP	Non_withdrawal_event	2004-2008	20	19.7868	-0.686285	0.0150839	0.577839	19.7868	1.01062	1.01078	1.01093	0	NA	Inf	Inf	20	1716071	1734563	1716051	1734543	0	1716051	18492
GENTEAL MODERATE LUBRICANT EYE	Non_withdrawal_event	2004-2008	20	19.7868	-0.686285	0.0150839	0.577839	19.7868	1.01062	1.01078	1.01093	0	NA	Inf	Inf	20	1716071	1734563	1716051	1734543	0	1716051	18492
HIBICLENS	Non_withdrawal_event	2004-2008	20	19.7868	-0.686285	0.0150839	0.577839	19.7868	1.01062	1.01078	1.01093	0	NA	Inf	Inf	20	1716071	1734563	1716051	1734543	0	1716051	18492
IMIJECT	Non_withdrawal_event	2004-2008	20	19.7868	-0.686285	0.0150839	0.577839	19.7868	1.01062	1.01078	1.01093	0	NA	Inf	Inf	20	1716071	1734563	1716051	1734543	0	1716051	18492
FLOTAC	Non_withdrawal_event	2004-2008	20	19.7868	-0.686285	0.0150839	0.577839	19.7868	1.01062	1.01078	1.01093	0	NA	Inf	Inf	20	1716071	1734563	1716051	1734543	0	1716051	18492
MONUROL	Non_withdrawal_event	2004-2008	20	19.7868	-0.686285	0.0150839	0.577839	19.7868	1.01062	1.01078	1.01093	0	NA	Inf	Inf	20	1716071	1734563	1716051	1734543	0	1716051	18492
PROFLOX	Non_withdrawal_event	2004-2008	20	19.7868	-0.686285	0.0150839	0.577839	19.7868	1.01062	1.01078	1.01093	0	NA	Inf	Inf	20	1716071	1734563	1716051	1734543	0	1716051	18492
DAPTOMYCIN CUBIST	Non_withdrawal_event	2004-2008	20	19.7868	-0.686285	0.0150839	0.577839	19.7868	1.01062	1.01078	1.01093	0	NA	Inf	Inf	20	1716071	1734563	1716051	1734543	0	1716051	18492
LENTE ILETIN II	Non_withdrawal_event	2004-2008	20	19.7868	-0.686285	0.0150839	0.577839	19.7868	1.01062	1.01078	1.01093	0	NA	Inf	Inf	20	1716071	1734563	1716051	1734543	0	1716051	18492
TAZONAM	Non_withdrawal_event	2004-2008	20	19.7868	-0.686285	0.0150839	0.577839	19.7868	1.01062	1.01078	1.01093	0	NA	Inf	Inf	20	1716071	1734563	1716051	1734543	0	1716051	18492
VALDECOXIB	Non_withdrawal_event	2004-2008	11369	11250.8	-0.0115611	0.0150817	0.0414774	11250	1.01024	1.01058	1.01092	276.603	13.2532	41.1023	127.471	11372	1716071	1734563	1704702	1723191	3	1704702	18489
INSULIN GLULISINE	Non_withdrawal_event	2004-2008	19	18.7974	-0.706306	0.0150644	0.590626	18.7974	1.01062	1.01078	1.01093	0	NA	Inf	Inf	19	1716071	1734563	1716052	1734544	0	1716052	18492
GANIRELIX	Non_withdrawal_event	2004-2008	19	18.7974	-0.706306	0.0150644	0.590626	18.7974	1.01062	1.01078	1.01093	0	NA	Inf	Inf	19	1716071	1734563	1716052	1734544	0	1716052	18492
DIETARY SUPPLEMENT	Non_withdrawal_event	2004-2008	19	18.7974	-0.706306	0.0150644	0.590626	18.7974	1.01062	1.01078	1.01093	0	NA	Inf	Inf	19	1716071	1734563	1716052	1734544	0	1716052	18492
HYALURONIDASE	Non_withdrawal_event	2004-2008	19	18.7974	-0.706306	0.0150644	0.590626	18.7974	1.01062	1.01078	1.01093	0	NA	Inf	Inf	19	1716071	1734563	1716052	1734544	0	1716052	18492
PRISTINAMYCIN	Non_withdrawal_event	2004-2008	19	18.7974	-0.706306	0.0150644	0.590626	18.7974	1.01062	1.01078	1.01093	0	NA	Inf	Inf	19	1716071	1734563	1716052	1734544	0	1716052	18492
NAUZELIN	Non_withdrawal_event	2004-2008	19	18.7974	-0.706306	0.0150644	0.590626	18.7974	1.01062	1.01078	1.01093	0	NA	Inf	Inf	19	1716071	1734563	1716052	1734544	0	1716052	18492
NEOMERCAZOLE	Non_withdrawal_event	2004-2008	19	18.7974	-0.706306	0.0150644	0.590626	18.7974	1.01062	1.01078	1.01093	0	NA	Inf	Inf	19	1716071	1734563	1716052	1734544	0	1716052	18492
OLCADIL	Non_withdrawal_event	2004-2008	19	18.7974	-0.706306	0.0150644	0.590626	18.7974	1.01062	1.01078	1.01093	0	NA	Inf	Inf	19	1716071	1734563	1716052	1734544	0	1716052	18492
TRISPORAL	Non_withdrawal_event	2004-2008	19	18.7974	-0.706306	0.0150644	0.590626	18.7974	1.01062	1.01078	1.01093	0	NA	Inf	Inf	19	1716071	1734563	1716052	1734544	0	1716052	18492
BENEFIBER WWHEAT DEXTRIN	Non_withdrawal_event	2004-2008	19	18.7974	-0.706306	0.0150644	0.590626	18.7974	1.01062	1.01078	1.01093	0	NA	Inf	Inf	19	1716071	1734563	1716052	1734544	0	1716052	18492
COTRIMOXAZOLE DS	Non_withdrawal_event	2004-2008	19	18.7974	-0.706306	0.0150644	0.590626	18.7974	1.01062	1.01078	1.01093	0	NA	Inf	Inf	19	1716071	1734563	1716052	1734544	0	1716052	18492
PEGINTERFERON ALFAB (PEGINTERFERON ALFA-2B)	Non_withdrawal_event	2004-2008	19	18.7974	-0.706306	0.0150644	0.590626	18.7974	1.01062	1.01078	1.01093	0	NA	Inf	Inf	19	1716071	1734563	1716052	1734544	0	1716052	18492
TAGONIS	Non_withdrawal_event	2004-2008	19	18.7974	-0.706306	0.0150644	0.590626	18.7974	1.01062	1.01078	1.01093	0	NA	Inf	Inf	19	1716071	1734563	1716052	1734544	0	1716052	18492
VIRAMIDINE	Non_withdrawal_event	2004-2008	19	18.7974	-0.706306	0.0150644	0.590626	18.7974	1.01062	1.01078	1.01093	0	NA	Inf	Inf	19	1716071	1734563	1716052	1734544	0	1716052	18492
ORACEA	Non_withdrawal_event	2004-2008	19	18.7974	-0.706306	0.0150644	0.590626	18.7974	1.01062	1.01078	1.01093	0	NA	Inf	Inf	19	1716071	1734563	1716052	1734544	0	1716052	18492
ADIRO	Non_withdrawal_event	2004-2008	19	18.7974	-0.706306	0.0150644	0.590626	18.7974	1.01062	1.01078	1.01093	0	NA	Inf	Inf	19	1716071	1734563	1716052	1734544	0	1716052	18492
VITAMIN E	Non_withdrawal_event	2004-2008	19	18.7974	-0.706306	0.0150644	0.590626	18.7974	1.01062	1.01078	1.01093	0	NA	Inf	Inf	19	1716071	1734563	1716052	1734544	0	1716052	18492
RADICUT	Non_withdrawal_event	2004-2008	19	18.7974	-0.706306	0.0150644	0.590626	18.7974	1.01062	1.01078	1.01093	0	NA	Inf	Inf	19	1716071	1734563	1716052	1734544	0	1716052	18492
MUSCULAX	Non_withdrawal_event	2004-2008	19	18.7974	-0.706306	0.0150644	0.590626	18.7974	1.01062	1.01078	1.01093	0	NA	Inf	Inf	19	1716071	1734563	1716052	1734544	0	1716052	18492
UROFOLLITROPIN	Non_withdrawal_event	2004-2008	19	18.7974	-0.706306	0.0150644	0.590626	18.7974	1.01062	1.01078	1.01093	0	NA	Inf	Inf	19	1716071	1734563	1716052	1734544	0	1716052	18492
INFASURF PRESERVATIVE FREE	Non_withdrawal_event	2004-2008	19	18.7974	-0.706306	0.0150644	0.590626	18.7974	1.01062	1.01078	1.01093	0	NA	Inf	Inf	19	1716071	1734563	1716052	1734544	0	1716052	18492
PROSTAL	Non_withdrawal_event	2004-2008	19	18.7974	-0.706306	0.0150644	0.590626	18.7974	1.01062	1.01078	1.01093	0	NA	Inf	Inf	19	1716071	1734563	1716052	1734544	0	1716052	18492
PEPTOBISMOL	Non_withdrawal_event	2004-2008	19	18.7974	-0.706306	0.0150644	0.590626	18.7974	1.01062	1.01078	1.01093	0	NA	Inf	Inf	19	1716071	1734563	1716052	1734544	0	1716052	18492
TOPAMAC	Non_withdrawal_event	2004-2008	19	18.7974	-0.706306	0.0150644	0.590626	18.7974	1.01062	1.01078	1.01093	0	NA	Inf	Inf	19	1716071	1734563	1716052	1734544	0	1716052	18492
KENTERA	Non_withdrawal_event	2004-2008	19	18.7974	-0.706306	0.0150644	0.590626	18.7974	1.01062	1.01078	1.01093	0	NA	Inf	Inf	19	1716071	1734563	1716052	1734544	0	1716052	18492
MEDIKINET	Non_withdrawal_event	2004-2008	19	18.7974	-0.706306	0.0150644	0.590626	18.7974	1.01062	1.01078	1.01093	0	NA	Inf	Inf	19	1716071	1734563	1716052	1734544	0	1716052	18492
CAPASTAT	Non_withdrawal_event	2004-2008	19	18.7974	-0.706306	0.0150644	0.590626	18.7974	1.01062	1.01078	1.01093	0	NA	Inf	Inf	19	1716071	1734563	1716052	1734544	0	1716052	18492
HURRICAINE SPRAY	Non_withdrawal_event	2004-2008	19	18.7974	-0.706306	0.0150644	0.590626	18.7974	1.01062	1.01078	1.01093	0	NA	Inf	Inf	19	1716071	1734563	1716052	1734544	0	1716052	18492
PLATINOLAQ	Non_withdrawal_event	2004-2008	19	18.7974	-0.706306	0.0150644	0.590626	18.7974	1.01062	1.01078	1.01093	0	NA	Inf	Inf	19	1716071	1734563	1716052	1734544	0	1716052	18492
LEVOPHED	Non_withdrawal_event	2004-2008	19	18.7974	-0.706306	0.0150644	0.590626	18.7974	1.01062	1.01078	1.01093	0	NA	Inf	Inf	19	1716071	1734563	1716052	1734544	0	1716052	18492
LASILIX_	Non_withdrawal_event	2004-2008	19	18.7974	-0.706306	0.0150644	0.590626	18.7974	1.01062	1.01078	1.01093	0	NA	Inf	Inf	19	1716071	1734563	1716052	1734544	0	1716052	18492
BAY 9006	Non_withdrawal_event	2004-2008	19	18.7974	-0.706306	0.0150644	0.590626	18.7974	1.01062	1.01078	1.01093	0	NA	Inf	Inf	19	1716071	1734563	1716052	1734544	0	1716052	18492
DIANETTE	Non_withdrawal_event	2004-2008	19	18.7974	-0.706306	0.0150644	0.590626	18.7974	1.01062	1.01078	1.01093	0	NA	Inf	Inf	19	1716071	1734563	1716052	1734544	0	1716052	18492
ROPION	Non_withdrawal_event	2004-2008	19	18.7974	-0.706306	0.0150644	0.590626	18.7974	1.01062	1.01078	1.01093	0	NA	Inf	Inf	19	1716071	1734563	1716052	1734544	0	1716052	18492
VENOGLOBULIN	Non_withdrawal_event	2004-2008	19	18.7974	-0.706306	0.0150644	0.590626	18.7974	1.01062	1.01078	1.01093	0	NA	Inf	Inf	19	1716071	1734563	1716052	1734544	0	1716052	18492
LOETTE	Non_withdrawal_event	2004-2008	19	18.7974	-0.706306	0.0150644	0.590626	18.7974	1.01062	1.01078	1.01093	0	NA	Inf	Inf	19	1716071	1734563	1716052	1734544	0	1716052	18492
FLU VACCINE	Non_withdrawal_event	2004-2008	19	18.7974	-0.706306	0.0150644	0.590626	18.7974	1.01062	1.01078	1.01093	0	NA	Inf	Inf	19	1716071	1734563	1716052	1734544	0	1716052	18492
COKENZEN	Non_withdrawal_event	2004-2008	19	18.7974	-0.706306	0.0150644	0.590626	18.7974	1.01062	1.01078	1.01093	0	NA	Inf	Inf	19	1716071	1734563	1716052	1734544	0	1716052	18492
TRANSAMIN	Non_withdrawal_event	2004-2008	19	18.7974	-0.706306	0.0150644	0.590626	18.7974	1.01062	1.01078	1.01093	0	NA	Inf	Inf	19	1716071	1734563	1716052	1734544	0	1716052	18492
CEFUHEXAL	Non_withdrawal_event	2004-2008	19	18.7974	-0.706306	0.0150644	0.590626	18.7974	1.01062	1.01078	1.01093	0	NA	Inf	Inf	19	1716071	1734563	1716052	1734544	0	1716052	18492
NEUTROGIN	Non_withdrawal_event	2004-2008	19	18.7974	-0.706306	0.0150644	0.590626	18.7974	1.01062	1.01078	1.01093	0	NA	Inf	Inf	19	1716071	1734563	1716052	1734544	0	1716052	18492
BLENOXANE	Non_withdrawal_event	2004-2008	19	18.7974	-0.706306	0.0150644	0.590626	18.7974	1.01062	1.01078	1.01093	0	NA	Inf	Inf	19	1716071	1734563	1716052	1734544	0	1716052	18492
BLINDED PEGINTERFERON ALFAB	Non_withdrawal_event	2004-2008	19	18.7974	-0.706306	0.0150644	0.590626	18.7974	1.01062	1.01078	1.01093	0	NA	Inf	Inf	19	1716071	1734563	1716052	1734544	0	1716052	18492
PHILLIPS GELS	Non_withdrawal_event	2004-2008	19	18.7974	-0.706306	0.0150644	0.590626	18.7974	1.01062	1.01078	1.01093	0	NA	Inf	Inf	19	1716071	1734563	1716052	1734544	0	1716052	18492
PEGAPTANIB	Non_withdrawal_event	2004-2008	19	18.7974	-0.706306	0.0150644	0.590626	18.7974	1.01062	1.01078	1.01093	0	NA	Inf	Inf	19	1716071	1734563	1716052	1734544	0	1716052	18492
SYNAREL	Non_withdrawal_event	2004-2008	19	18.7974	-0.706306	0.0150644	0.590626	18.7974	1.01062	1.01078	1.01093	0	NA	Inf	Inf	19	1716071	1734563	1716052	1734544	0	1716052	18492
TEMOVATE	Non_withdrawal_event	2004-2008	19	18.7974	-0.706306	0.0150644	0.590626	18.7974	1.01062	1.01078	1.01093	0	NA	Inf	Inf	19	1716071	1734563	1716052	1734544	0	1716052	18492
ZADITOR	Non_withdrawal_event	2004-2008	19	18.7974	-0.706306	0.0150644	0.590626	18.7974	1.01062	1.01078	1.01093	0	NA	Inf	Inf	19	1716071	1734563	1716052	1734544	0	1716052	18492
ALOSITOL	Non_withdrawal_event	2004-2008	19	18.7974	-0.706306	0.0150644	0.590626	18.7974	1.01062	1.01078	1.01093	0	NA	Inf	Inf	19	1716071	1734563	1716052	1734544	0	1716052	18492
PATANOL	Non_withdrawal_event	2004-2008	19	18.7974	-0.706306	0.0150644	0.590626	18.7974	1.01062	1.01078	1.01093	0	NA	Inf	Inf	19	1716071	1734563	1716052	1734544	0	1716052	18492
PUREGON	Non_withdrawal_event	2004-2008	19	18.7974	-0.706306	0.0150644	0.590626	18.7974	1.01062	1.01078	1.01093	0	NA	Inf	Inf	19	1716071	1734563	1716052	1734544	0	1716052	18492
BENZACLIN	Non_withdrawal_event	2004-2008	19	18.7974	-0.706306	0.0150644	0.590626	18.7974	1.01062	1.01078	1.01093	0	NA	Inf	Inf	19	1716071	1734563	1716052	1734544	0	1716052	18492
CONTRAST DYE	Non_withdrawal_event	2004-2008	19	18.7974	-0.706306	0.0150644	0.590626	18.7974	1.01062	1.01078	1.01093	0	NA	Inf	Inf	19	1716071	1734563	1716052	1734544	0	1716052	18492
KEMADRIN	Non_withdrawal_event	2004-2008	19	18.7974	-0.706306	0.0150644	0.590626	18.7974	1.01062	1.01078	1.01093	0	NA	Inf	Inf	19	1716071	1734563	1716052	1734544	0	1716052	18492
RYTHMODAN	Non_withdrawal_event	2004-2008	19	18.7974	-0.706306	0.0150644	0.590626	18.7974	1.01062	1.01078	1.01093	0	NA	Inf	Inf	19	1716071	1734563	1716052	1734544	0	1716052	18492
KATADOLON	Non_withdrawal_event	2004-2008	19	18.7974	-0.706306	0.0150644	0.590626	18.7974	1.01062	1.01078	1.01093	0	NA	Inf	Inf	19	1716071	1734563	1716052	1734544	0	1716052	18492
PARCOPA	Non_withdrawal_event	2004-2008	19	18.7974	-0.706306	0.0150644	0.590626	18.7974	1.01062	1.01078	1.01093	0	NA	Inf	Inf	19	1716071	1734563	1716052	1734544	0	1716052	18492
DEFERASIROX	Non_withdrawal_event	2004-2008	18	17.8081	-0.728069	0.0150429	0.604365	17.8081	1.01062	1.01078	1.01093	0	NA	Inf	Inf	18	1716071	1734563	1716053	1734545	0	1716053	18492
LUCRIN	Non_withdrawal_event	2004-2008	18	17.8081	-0.728069	0.0150429	0.604365	17.8081	1.01062	1.01078	1.01093	0	NA	Inf	Inf	18	1716071	1734563	1716053	1734545	0	1716053	18492
PERFLUTREN	Non_withdrawal_event	2004-2008	18	17.8081	-0.728069	0.0150429	0.604365	17.8081	1.01062	1.01078	1.01093	0	NA	Inf	Inf	18	1716071	1734563	1716053	1734545	0	1716053	18492
CLEMASTINE	Non_withdrawal_event	2004-2008	18	17.8081	-0.728069	0.0150429	0.604365	17.8081	1.01062	1.01078	1.01093	0	NA	Inf	Inf	18	1716071	1734563	1716053	1734545	0	1716053	18492
PIPERACILLINTAZOBACTAM	Non_withdrawal_event	2004-2008	18	17.8081	-0.728069	0.0150429	0.604365	17.8081	1.01062	1.01078	1.01093	0	NA	Inf	Inf	18	1716071	1734563	1716053	1734545	0	1716053	18492
CHLORZOXAZONE	Non_withdrawal_event	2004-2008	18	17.8081	-0.728069	0.0150429	0.604365	17.8081	1.01062	1.01078	1.01093	0	NA	Inf	Inf	18	1716071	1734563	1716053	1734545	0	1716053	18492
PAMIDRONIC ACID	Non_withdrawal_event	2004-2008	18	17.8081	-0.728069	0.0150429	0.604365	17.8081	1.01062	1.01078	1.01093	0	NA	Inf	Inf	18	1716071	1734563	1716053	1734545	0	1716053	18492
ENDOXAN BAXTER	Non_withdrawal_event	2004-2008	18	17.8081	-0.728069	0.0150429	0.604365	17.8081	1.01062	1.01078	1.01093	0	NA	Inf	Inf	18	1716071	1734563	1716053	1734545	0	1716053	18492
LEUPRORELIN	Non_withdrawal_event	2004-2008	18	17.8081	-0.728069	0.0150429	0.604365	17.8081	1.01062	1.01078	1.01093	0	NA	Inf	Inf	18	1716071	1734563	1716053	1734545	0	1716053	18492
SALICYLATES	Non_withdrawal_event	2004-2008	18	17.8081	-0.728069	0.0150429	0.604365	17.8081	1.01062	1.01078	1.01093	0	NA	Inf	Inf	18	1716071	1734563	1716053	1734545	0	1716053	18492
KTAB	Non_withdrawal_event	2004-2008	18	17.8081	-0.728069	0.0150429	0.604365	17.8081	1.01062	1.01078	1.01093	0	NA	Inf	Inf	18	1716071	1734563	1716053	1734545	0	1716053	18492
TRIMETAZIDINE	Non_withdrawal_event	2004-2008	18	17.8081	-0.728069	0.0150429	0.604365	17.8081	1.01062	1.01078	1.01093	0	NA	Inf	Inf	18	1716071	1734563	1716053	1734545	0	1716053	18492
GRISEOFULVIN	Non_withdrawal_event	2004-2008	18	17.8081	-0.728069	0.0150429	0.604365	17.8081	1.01062	1.01078	1.01093	0	NA	Inf	Inf	18	1716071	1734563	1716053	1734545	0	1716053	18492
TRAVATAN Z	Non_withdrawal_event	2004-2008	18	17.8081	-0.728069	0.0150429	0.604365	17.8081	1.01062	1.01078	1.01093	0	NA	Inf	Inf	18	1716071	1734563	1716053	1734545	0	1716053	18492
PROCAINAMIDE	Non_withdrawal_event	2004-2008	18	17.8081	-0.728069	0.0150429	0.604365	17.8081	1.01062	1.01078	1.01093	0	NA	Inf	Inf	18	1716071	1734563	1716053	1734545	0	1716053	18492
SEASONIQUE	Non_withdrawal_event	2004-2008	18	17.8081	-0.728069	0.0150429	0.604365	17.8081	1.01062	1.01078	1.01093	0	NA	Inf	Inf	18	1716071	1734563	1716053	1734545	0	1716053	18492
BONALON	Non_withdrawal_event	2004-2008	18	17.8081	-0.728069	0.0150429	0.604365	17.8081	1.01062	1.01078	1.01093	0	NA	Inf	Inf	18	1716071	1734563	1716053	1734545	0	1716053	18492
METVIXIA	Non_withdrawal_event	2004-2008	18	17.8081	-0.728069	0.0150429	0.604365	17.8081	1.01062	1.01078	1.01093	0	NA	Inf	Inf	18	1716071	1734563	1716053	1734545	0	1716053	18492
ALFAROL	Non_withdrawal_event	2004-2008	18	17.8081	-0.728069	0.0150429	0.604365	17.8081	1.01062	1.01078	1.01093	0	NA	Inf	Inf	18	1716071	1734563	1716053	1734545	0	1716053	18492
DIABETA	Non_withdrawal_event	2004-2008	18	17.8081	-0.728069	0.0150429	0.604365	17.8081	1.01062	1.01078	1.01093	0	NA	Inf	Inf	18	1716071	1734563	1716053	1734545	0	1716053	18492
TRIVASTAL	Non_withdrawal_event	2004-2008	18	17.8081	-0.728069	0.0150429	0.604365	17.8081	1.01062	1.01078	1.01093	0	NA	Inf	Inf	18	1716071	1734563	1716053	1734545	0	1716053	18492
NEOTIGASON	Non_withdrawal_event	2004-2008	18	17.8081	-0.728069	0.0150429	0.604365	17.8081	1.01062	1.01078	1.01093	0	NA	Inf	Inf	18	1716071	1734563	1716053	1734545	0	1716053	18492
POLYSPORIN	Non_withdrawal_event	2004-2008	18	17.8081	-0.728069	0.0150429	0.604365	17.8081	1.01062	1.01078	1.01093	0	NA	Inf	Inf	18	1716071	1734563	1716053	1734545	0	1716053	18492
LANSAP	Non_withdrawal_event	2004-2008	18	17.8081	-0.728069	0.0150429	0.604365	17.8081	1.01062	1.01078	1.01093	0	NA	Inf	Inf	18	1716071	1734563	1716053	1734545	0	1716053	18492
BLINDED THERAPY PERINDOPRIL VS ]	Non_withdrawal_event	2004-2008	18	17.8081	-0.728069	0.0150429	0.604365	17.8081	1.01062	1.01078	1.01093	0	NA	Inf	Inf	18	1716071	1734563	1716053	1734545	0	1716053	18492
FASTIC AJ	Non_withdrawal_event	2004-2008	18	17.8081	-0.728069	0.0150429	0.604365	17.8081	1.01062	1.01078	1.01093	0	NA	Inf	Inf	18	1716071	1734563	1716053	1734545	0	1716053	18492
INTRON INJECTABLE	Non_withdrawal_event	2004-2008	18	17.8081	-0.728069	0.0150429	0.604365	17.8081	1.01062	1.01078	1.01093	0	NA	Inf	Inf	18	1716071	1734563	1716053	1734545	0	1716053	18492
LAMIVUDINEABACAVIR	Non_withdrawal_event	2004-2008	18	17.8081	-0.728069	0.0150429	0.604365	17.8081	1.01062	1.01078	1.01093	0	NA	Inf	Inf	18	1716071	1734563	1716053	1734545	0	1716053	18492
TLK	Non_withdrawal_event	2004-2008	18	17.8081	-0.728069	0.0150429	0.604365	17.8081	1.01062	1.01078	1.01093	0	NA	Inf	Inf	18	1716071	1734563	1716053	1734545	0	1716053	18492
ANTICOAGULANT	Non_withdrawal_event	2004-2008	18	17.8081	-0.728069	0.0150429	0.604365	17.8081	1.01062	1.01078	1.01093	0	NA	Inf	Inf	18	1716071	1734563	1716053	1734545	0	1716053	18492
FURTULON	Non_withdrawal_event	2004-2008	18	17.8081	-0.728069	0.0150429	0.604365	17.8081	1.01062	1.01078	1.01093	0	NA	Inf	Inf	18	1716071	1734563	1716053	1734545	0	1716053	18492
TANAKAN	Non_withdrawal_event	2004-2008	18	17.8081	-0.728069	0.0150429	0.604365	17.8081	1.01062	1.01078	1.01093	0	NA	Inf	Inf	18	1716071	1734563	1716053	1734545	0	1716053	18492
IOPAMIRO	Non_withdrawal_event	2004-2008	18	17.8081	-0.728069	0.0150429	0.604365	17.8081	1.01062	1.01078	1.01093	0	NA	Inf	Inf	18	1716071	1734563	1716053	1734545	0	1716053	18492
TORVAST	Non_withdrawal_event	2004-2008	18	17.8081	-0.728069	0.0150429	0.604365	17.8081	1.01062	1.01078	1.01093	0	NA	Inf	Inf	18	1716071	1734563	1716053	1734545	0	1716053	18492
NIX	Non_withdrawal_event	2004-2008	18	17.8081	-0.728069	0.0150429	0.604365	17.8081	1.01062	1.01078	1.01093	0	NA	Inf	Inf	18	1716071	1734563	1716053	1734545	0	1716053	18492
TAXILAN	Non_withdrawal_event	2004-2008	18	17.8081	-0.728069	0.0150429	0.604365	17.8081	1.01062	1.01078	1.01093	0	NA	Inf	Inf	18	1716071	1734563	1716053	1734545	0	1716053	18492
FLU SHOT	Non_withdrawal_event	2004-2008	18	17.8081	-0.728069	0.0150429	0.604365	17.8081	1.01062	1.01078	1.01093	0	NA	Inf	Inf	18	1716071	1734563	1716053	1734545	0	1716053	18492
BACTINE	Non_withdrawal_event	2004-2008	18	17.8081	-0.728069	0.0150429	0.604365	17.8081	1.01062	1.01078	1.01093	0	NA	Inf	Inf	18	1716071	1734563	1716053	1734545	0	1716053	18492
TISSUCOLTISSEEL DUO STIM	Non_withdrawal_event	2004-2008	18	17.8081	-0.728069	0.0150429	0.604365	17.8081	1.01062	1.01078	1.01093	0	NA	Inf	Inf	18	1716071	1734563	1716053	1734545	0	1716053	18492
RENOVA	Non_withdrawal_event	2004-2008	18	17.8081	-0.728069	0.0150429	0.604365	17.8081	1.01062	1.01078	1.01093	0	NA	Inf	Inf	18	1716071	1734563	1716053	1734545	0	1716053	18492
TRILAFON	Non_withdrawal_event	2004-2008	18	17.8081	-0.728069	0.0150429	0.604365	17.8081	1.01062	1.01078	1.01093	0	NA	Inf	Inf	18	1716071	1734563	1716053	1734545	0	1716053	18492
DUAC	Non_withdrawal_event	2004-2008	18	17.8081	-0.728069	0.0150429	0.604365	17.8081	1.01062	1.01078	1.01093	0	NA	Inf	Inf	18	1716071	1734563	1716053	1734545	0	1716053	18492
HALOTHANE	Non_withdrawal_event	2004-2008	18	17.8081	-0.728069	0.0150429	0.604365	17.8081	1.01062	1.01078	1.01093	0	NA	Inf	Inf	18	1716071	1734563	1716053	1734545	0	1716053	18492
CARBINOXAMINE	Non_withdrawal_event	2004-2008	18	17.8081	-0.728069	0.0150429	0.604365	17.8081	1.01062	1.01078	1.01093	0	NA	Inf	Inf	18	1716071	1734563	1716053	1734545	0	1716053	18492
VISINE	Non_withdrawal_event	2004-2008	18	17.8081	-0.728069	0.0150429	0.604365	17.8081	1.01062	1.01078	1.01093	0	NA	Inf	Inf	18	1716071	1734563	1716053	1734545	0	1716053	18492
SUPRAX	Non_withdrawal_event	2004-2008	18	17.8081	-0.728069	0.0150429	0.604365	17.8081	1.01062	1.01078	1.01093	0	NA	Inf	Inf	18	1716071	1734563	1716053	1734545	0	1716053	18492
CHIROCAINE	Non_withdrawal_event	2004-2008	18	17.8081	-0.728069	0.0150429	0.604365	17.8081	1.01062	1.01078	1.01093	0	NA	Inf	Inf	18	1716071	1734563	1716053	1734545	0	1716053	18492
ISOVUEM	Non_withdrawal_event	2004-2008	18	17.8081	-0.728069	0.0150429	0.604365	17.8081	1.01062	1.01078	1.01093	0	NA	Inf	Inf	18	1716071	1734563	1716053	1734545	0	1716053	18492
LINCOCIN	Non_withdrawal_event	2004-2008	18	17.8081	-0.728069	0.0150429	0.604365	17.8081	1.01062	1.01078	1.01093	0	NA	Inf	Inf	18	1716071	1734563	1716053	1734545	0	1716053	18492
ART	Non_withdrawal_event	2004-2008	18	17.8081	-0.728069	0.0150429	0.604365	17.8081	1.01062	1.01078	1.01093	0	NA	Inf	Inf	18	1716071	1734563	1716053	1734545	0	1716053	18492
ALEFACEPT	Non_withdrawal_event	2004-2008	18	17.8081	-0.728069	0.0150429	0.604365	17.8081	1.01062	1.01078	1.01093	0	NA	Inf	Inf	18	1716071	1734563	1716053	1734545	0	1716053	18492
BICNU	Non_withdrawal_event	2004-2008	18	17.8081	-0.728069	0.0150429	0.604365	17.8081	1.01062	1.01078	1.01093	0	NA	Inf	Inf	18	1716071	1734563	1716053	1734545	0	1716053	18492
INSULATARD FLEXPEN	Non_withdrawal_event	2004-2008	18	17.8081	-0.728069	0.0150429	0.604365	17.8081	1.01062	1.01078	1.01093	0	NA	Inf	Inf	18	1716071	1734563	1716053	1734545	0	1716053	18492
MAXITROL	Non_withdrawal_event	2004-2008	18	17.8081	-0.728069	0.0150429	0.604365	17.8081	1.01062	1.01078	1.01093	0	NA	Inf	Inf	18	1716071	1734563	1716053	1734545	0	1716053	18492
REGAINE	Non_withdrawal_event	2004-2008	18	17.8081	-0.728069	0.0150429	0.604365	17.8081	1.01062	1.01078	1.01093	0	NA	Inf	Inf	18	1716071	1734563	1716053	1734545	0	1716053	18492
ALBYLE	Non_withdrawal_event	2004-2008	18	17.8081	-0.728069	0.0150429	0.604365	17.8081	1.01062	1.01078	1.01093	0	NA	Inf	Inf	18	1716071	1734563	1716053	1734545	0	1716053	18492
PREXIGE	Non_withdrawal_event	2004-2008	18	17.8081	-0.728069	0.0150429	0.604365	17.8081	1.01062	1.01078	1.01093	0	NA	Inf	Inf	18	1716071	1734563	1716053	1734545	0	1716053	18492
BETOPTIC	Non_withdrawal_event	2004-2008	18	17.8081	-0.728069	0.0150429	0.604365	17.8081	1.01062	1.01078	1.01093	0	NA	Inf	Inf	18	1716071	1734563	1716053	1734545	0	1716053	18492
MOVALIS	Non_withdrawal_event	2004-2008	18	17.8081	-0.728069	0.0150429	0.604365	17.8081	1.01062	1.01078	1.01093	0	NA	Inf	Inf	18	1716071	1734563	1716053	1734545	0	1716053	18492
BURINEX	Non_withdrawal_event	2004-2008	18	17.8081	-0.728069	0.0150429	0.604365	17.8081	1.01062	1.01078	1.01093	0	NA	Inf	Inf	18	1716071	1734563	1716053	1734545	0	1716053	18492
MYLANTA	Non_withdrawal_event	2004-2008	18	17.8081	-0.728069	0.0150429	0.604365	17.8081	1.01062	1.01078	1.01093	0	NA	Inf	Inf	18	1716071	1734563	1716053	1734545	0	1716053	18492
EXLAX	Non_withdrawal_event	2004-2008	18	17.8081	-0.728069	0.0150429	0.604365	17.8081	1.01062	1.01078	1.01093	0	NA	Inf	Inf	18	1716071	1734563	1716053	1734545	0	1716053	18492
UNACID	Non_withdrawal_event	2004-2008	18	17.8081	-0.728069	0.0150429	0.604365	17.8081	1.01062	1.01078	1.01093	0	NA	Inf	Inf	18	1716071	1734563	1716053	1734545	0	1716053	18492
CYPHER STENT	Non_withdrawal_event	2004-2008	18	17.8081	-0.728069	0.0150429	0.604365	17.8081	1.01062	1.01078	1.01093	0	NA	Inf	Inf	18	1716071	1734563	1716053	1734545	0	1716053	18492
GRANOCYTE 34 , 2	Non_withdrawal_event	2004-2008	18	17.8081	-0.728069	0.0150429	0.604365	17.8081	1.01062	1.01078	1.01093	0	NA	Inf	Inf	18	1716071	1734563	1716053	1734545	0	1716053	18492
GINKGO BILOBA	Non_withdrawal_event	2004-2008	18	17.8081	-0.728069	0.0150429	0.604365	17.8081	1.01062	1.01078	1.01093	0	NA	Inf	Inf	18	1716071	1734563	1716053	1734545	0	1716053	18492
ABACAVIR_LAMIVUDINE	Non_withdrawal_event	2004-2008	18	17.8081	-0.728069	0.0150429	0.604365	17.8081	1.01062	1.01078	1.01093	0	NA	Inf	Inf	18	1716071	1734563	1716053	1734545	0	1716053	18492
IMOGAM RABIES	Non_withdrawal_event	2004-2008	18	17.8081	-0.728069	0.0150429	0.604365	17.8081	1.01062	1.01078	1.01093	0	NA	Inf	Inf	18	1716071	1734563	1716053	1734545	0	1716053	18492
MDGASTROVIEW	Non_withdrawal_event	2004-2008	18	17.8081	-0.728069	0.0150429	0.604365	17.8081	1.01062	1.01078	1.01093	0	NA	Inf	Inf	18	1716071	1734563	1716053	1734545	0	1716053	18492
MEDICON	Non_withdrawal_event	2004-2008	18	17.8081	-0.728069	0.0150429	0.604365	17.8081	1.01062	1.01078	1.01093	0	NA	Inf	Inf	18	1716071	1734563	1716053	1734545	0	1716053	18492
DELAVIRDINE	Non_withdrawal_event	2004-2008	18	17.8081	-0.728069	0.0150429	0.604365	17.8081	1.01062	1.01078	1.01093	0	NA	Inf	Inf	18	1716071	1734563	1716053	1734545	0	1716053	18492
ESTROGEL	Non_withdrawal_event	2004-2008	18	17.8081	-0.728069	0.0150429	0.604365	17.8081	1.01062	1.01078	1.01093	0	NA	Inf	Inf	18	1716071	1734563	1716053	1734545	0	1716053	18492
CERCINE	Non_withdrawal_event	2004-2008	18	17.8081	-0.728069	0.0150429	0.604365	17.8081	1.01062	1.01078	1.01093	0	NA	Inf	Inf	18	1716071	1734563	1716053	1734545	0	1716053	18492
METAMFETAMINE	Non_withdrawal_event	2004-2008	18	17.8081	-0.728069	0.0150429	0.604365	17.8081	1.01062	1.01078	1.01093	0	NA	Inf	Inf	18	1716071	1734563	1716053	1734545	0	1716053	18492
AMOXICLAVULANICO	Non_withdrawal_event	2004-2008	18	17.8081	-0.728069	0.0150429	0.604365	17.8081	1.01062	1.01078	1.01093	0	NA	Inf	Inf	18	1716071	1734563	1716053	1734545	0	1716053	18492
ZYDOL	Non_withdrawal_event	2004-2008	18	17.8081	-0.728069	0.0150429	0.604365	17.8081	1.01062	1.01078	1.01093	0	NA	Inf	Inf	18	1716071	1734563	1716053	1734545	0	1716053	18492
ALNA	Non_withdrawal_event	2004-2008	18	17.8081	-0.728069	0.0150429	0.604365	17.8081	1.01062	1.01078	1.01093	0	NA	Inf	Inf	18	1716071	1734563	1716053	1734545	0	1716053	18492
FLOXIN OTIC	Non_withdrawal_event	2004-2008	18	17.8081	-0.728069	0.0150429	0.604365	17.8081	1.01062	1.01078	1.01093	0	NA	Inf	Inf	18	1716071	1734563	1716053	1734545	0	1716053	18492
PENTAGIN	Non_withdrawal_event	2004-2008	18	17.8081	-0.728069	0.0150429	0.604365	17.8081	1.01062	1.01078	1.01093	0	NA	Inf	Inf	18	1716071	1734563	1716053	1734545	0	1716053	18492
FLUOROURACIL	Non_withdrawal_event	2004-2008	3329	3294.5	-0.0344023	0.0150274	0.0636133	3294.43	1.00988	1.01049	1.01111	92.6257	5.06092	35.9403	255.232	3330	1716071	1734563	1712742	1731233	1	1712742	18491
ESTRADIOL_NORELGESTROMIN	Non_withdrawal_event	2004-2008	16552	16380.5	-0.00703652	0.0150268	0.0369204	16378.8	1.01026	1.01057	1.01088	459.652	14.9845	36.0098	86.5365	16557	1716071	1734563	1699519	1718006	5	1699519	18487
IODIXANOL	Non_withdrawal_event	2004-2008	17	16.8188	-0.751838	0.0150189	0.619181	16.8188	1.01062	1.01078	1.01093	0	NA	Inf	Inf	17	1716071	1734563	1716054	1734546	0	1716054	18492
IVERMECTIN	Non_withdrawal_event	2004-2008	17	16.8188	-0.751838	0.0150189	0.619181	16.8188	1.01062	1.01078	1.01093	0	NA	Inf	Inf	17	1716071	1734563	1716054	1734546	0	1716054	18492
ATOVAQUONE	Non_withdrawal_event	2004-2008	17	16.8188	-0.751838	0.0150189	0.619181	16.8188	1.01062	1.01078	1.01093	0	NA	Inf	Inf	17	1716071	1734563	1716054	1734546	0	1716054	18492
MEBENDAZOLE	Non_withdrawal_event	2004-2008	17	16.8188	-0.751838	0.0150189	0.619181	16.8188	1.01062	1.01078	1.01093	0	NA	Inf	Inf	17	1716071	1734563	1716054	1734546	0	1716054	18492
CARBIMAZOLE	Non_withdrawal_event	2004-2008	17	16.8188	-0.751838	0.0150189	0.619181	16.8188	1.01062	1.01078	1.01093	0	NA	Inf	Inf	17	1716071	1734563	1716054	1734546	0	1716054	18492
SULFACETAMIDE	Non_withdrawal_event	2004-2008	17	16.8188	-0.751838	0.0150189	0.619181	16.8188	1.01062	1.01078	1.01093	0	NA	Inf	Inf	17	1716071	1734563	1716054	1734546	0	1716054	18492
BROTIZOLAM	Non_withdrawal_event	2004-2008	17	16.8188	-0.751838	0.0150189	0.619181	16.8188	1.01062	1.01078	1.01093	0	NA	Inf	Inf	17	1716071	1734563	1716054	1734546	0	1716054	18492
POLYSTYRENE	Non_withdrawal_event	2004-2008	17	16.8188	-0.751838	0.0150189	0.619181	16.8188	1.01062	1.01078	1.01093	0	NA	Inf	Inf	17	1716071	1734563	1716054	1734546	0	1716054	18492
BRINZOLAMIDE	Non_withdrawal_event	2004-2008	17	16.8188	-0.751838	0.0150189	0.619181	16.8188	1.01062	1.01078	1.01093	0	NA	Inf	Inf	17	1716071	1734563	1716054	1734546	0	1716054	18492
ERYTHROMYCIN ETHYLSUCCINATE	Non_withdrawal_event	2004-2008	17	16.8188	-0.751838	0.0150189	0.619181	16.8188	1.01062	1.01078	1.01093	0	NA	Inf	Inf	17	1716071	1734563	1716054	1734546	0	1716054	18492
TYLEX	Non_withdrawal_event	2004-2008	17	16.8188	-0.751838	0.0150189	0.619181	16.8188	1.01062	1.01078	1.01093	0	NA	Inf	Inf	17	1716071	1734563	1716054	1734546	0	1716054	18492
IBUPIRAC	Non_withdrawal_event	2004-2008	17	16.8188	-0.751838	0.0150189	0.619181	16.8188	1.01062	1.01078	1.01093	0	NA	Inf	Inf	17	1716071	1734563	1716054	1734546	0	1716054	18492
MEILAX	Non_withdrawal_event	2004-2008	17	16.8188	-0.751838	0.0150189	0.619181	16.8188	1.01062	1.01078	1.01093	0	NA	Inf	Inf	17	1716071	1734563	1716054	1734546	0	1716054	18492
METOLATE	Non_withdrawal_event	2004-2008	17	16.8188	-0.751838	0.0150189	0.619181	16.8188	1.01062	1.01078	1.01093	0	NA	Inf	Inf	17	1716071	1734563	1716054	1734546	0	1716054	18492
PEGL-ASPARAGINASE	Non_withdrawal_event	2004-2008	17	16.8188	-0.751838	0.0150189	0.619181	16.8188	1.01062	1.01078	1.01093	0	NA	Inf	Inf	17	1716071	1734563	1716054	1734546	0	1716054	18492
MIOSTAT	Non_withdrawal_event	2004-2008	17	16.8188	-0.751838	0.0150189	0.619181	16.8188	1.01062	1.01078	1.01093	0	NA	Inf	Inf	17	1716071	1734563	1716054	1734546	0	1716054	18492
NANDROLONE	Non_withdrawal_event	2004-2008	17	16.8188	-0.751838	0.0150189	0.619181	16.8188	1.01062	1.01078	1.01093	0	NA	Inf	Inf	17	1716071	1734563	1716054	1734546	0	1716054	18492
GALVUS MET COMBIPACK	Non_withdrawal_event	2004-2008	17	16.8188	-0.751838	0.0150189	0.619181	16.8188	1.01062	1.01078	1.01093	0	NA	Inf	Inf	17	1716071	1734563	1716054	1734546	0	1716054	18492
CELIPROLOL	Non_withdrawal_event	2004-2008	17	16.8188	-0.751838	0.0150189	0.619181	16.8188	1.01062	1.01078	1.01093	0	NA	Inf	Inf	17	1716071	1734563	1716054	1734546	0	1716054	18492
HERBESSER	Non_withdrawal_event	2004-2008	17	16.8188	-0.751838	0.0150189	0.619181	16.8188	1.01062	1.01078	1.01093	0	NA	Inf	Inf	17	1716071	1734563	1716054	1734546	0	1716054	18492
ACCURETIC	Non_withdrawal_event	2004-2008	17	16.8188	-0.751838	0.0150189	0.619181	16.8188	1.01062	1.01078	1.01093	0	NA	Inf	Inf	17	1716071	1734563	1716054	1734546	0	1716054	18492
STATIN	Non_withdrawal_event	2004-2008	17	16.8188	-0.751838	0.0150189	0.619181	16.8188	1.01062	1.01078	1.01093	0	NA	Inf	Inf	17	1716071	1734563	1716054	1734546	0	1716054	18492
DECORTINH	Non_withdrawal_event	2004-2008	17	16.8188	-0.751838	0.0150189	0.619181	16.8188	1.01062	1.01078	1.01093	0	NA	Inf	Inf	17	1716071	1734563	1716054	1734546	0	1716054	18492
ALBUTEROL SPIROS	Non_withdrawal_event	2004-2008	17	16.8188	-0.751838	0.0150189	0.619181	16.8188	1.01062	1.01078	1.01093	0	NA	Inf	Inf	17	1716071	1734563	1716054	1734546	0	1716054	18492
BLINDED POLYENYLPHOSPHATIDYLCHOLINE	Non_withdrawal_event	2004-2008	17	16.8188	-0.751838	0.0150189	0.619181	16.8188	1.01062	1.01078	1.01093	0	NA	Inf	Inf	17	1716071	1734563	1716054	1734546	0	1716054	18492
CLINICAL TRIAL PROCEDURE	Non_withdrawal_event	2004-2008	17	16.8188	-0.751838	0.0150189	0.619181	16.8188	1.01062	1.01078	1.01093	0	NA	Inf	Inf	17	1716071	1734563	1716054	1734546	0	1716054	18492
DIGITEK BERT	Non_withdrawal_event	2004-2008	17	16.8188	-0.751838	0.0150189	0.619181	16.8188	1.01062	1.01078	1.01093	0	NA	Inf	Inf	17	1716071	1734563	1716054	1734546	0	1716054	18492
INTERERFERONALPHA	Non_withdrawal_event	2004-2008	17	16.8188	-0.751838	0.0150189	0.619181	16.8188	1.01062	1.01078	1.01093	0	NA	Inf	Inf	17	1716071	1734563	1716054	1734546	0	1716054	18492
PALIFERMIN BLINDED	Non_withdrawal_event	2004-2008	17	16.8188	-0.751838	0.0150189	0.619181	16.8188	1.01062	1.01078	1.01093	0	NA	Inf	Inf	17	1716071	1734563	1716054	1734546	0	1716054	18492
REGULAR ILETIN II	Non_withdrawal_event	2004-2008	17	16.8188	-0.751838	0.0150189	0.619181	16.8188	1.01062	1.01078	1.01093	0	NA	Inf	Inf	17	1716071	1734563	1716054	1734546	0	1716054	18492
DOBUTAMINE DEXTROSE	Non_withdrawal_event	2004-2008	17	16.8188	-0.751838	0.0150189	0.619181	16.8188	1.01062	1.01078	1.01093	0	NA	Inf	Inf	17	1716071	1734563	1716054	1734546	0	1716054	18492
PREGNYL	Non_withdrawal_event	2004-2008	17	16.8188	-0.751838	0.0150189	0.619181	16.8188	1.01062	1.01078	1.01093	0	NA	Inf	Inf	17	1716071	1734563	1716054	1734546	0	1716054	18492
LAMISIL AT	Non_withdrawal_event	2004-2008	17	16.8188	-0.751838	0.0150189	0.619181	16.8188	1.01062	1.01078	1.01093	0	NA	Inf	Inf	17	1716071	1734563	1716054	1734546	0	1716054	18492
NABUCOX	Non_withdrawal_event	2004-2008	17	16.8188	-0.751838	0.0150189	0.619181	16.8188	1.01062	1.01078	1.01093	0	NA	Inf	Inf	17	1716071	1734563	1716054	1734546	0	1716054	18492
BENYLIN	Non_withdrawal_event	2004-2008	17	16.8188	-0.751838	0.0150189	0.619181	16.8188	1.01062	1.01078	1.01093	0	NA	Inf	Inf	17	1716071	1734563	1716054	1734546	0	1716054	18492
ORTHONOVUM_35	Non_withdrawal_event	2004-2008	17	16.8188	-0.751838	0.0150189	0.619181	16.8188	1.01062	1.01078	1.01093	0	NA	Inf	Inf	17	1716071	1734563	1716054	1734546	0	1716054	18492
DEPOESTRADIOL	Non_withdrawal_event	2004-2008	17	16.8188	-0.751838	0.0150189	0.619181	16.8188	1.01062	1.01078	1.01093	0	NA	Inf	Inf	17	1716071	1734563	1716054	1734546	0	1716054	18492
FK FORMULATION	Non_withdrawal_event	2004-2008	17	16.8188	-0.751838	0.0150189	0.619181	16.8188	1.01062	1.01078	1.01093	0	NA	Inf	Inf	17	1716071	1734563	1716054	1734546	0	1716054	18492
STAGID	Non_withdrawal_event	2004-2008	17	16.8188	-0.751838	0.0150189	0.619181	16.8188	1.01062	1.01078	1.01093	0	NA	Inf	Inf	17	1716071	1734563	1716054	1734546	0	1716054	18492
CENTRUM SILVER	Non_withdrawal_event	2004-2008	17	16.8188	-0.751838	0.0150189	0.619181	16.8188	1.01062	1.01078	1.01093	0	NA	Inf	Inf	17	1716071	1734563	1716054	1734546	0	1716054	18492
AGENERASE	Non_withdrawal_event	2004-2008	17	16.8188	-0.751838	0.0150189	0.619181	16.8188	1.01062	1.01078	1.01093	0	NA	Inf	Inf	17	1716071	1734563	1716054	1734546	0	1716054	18492
CESAMET	Non_withdrawal_event	2004-2008	17	16.8188	-0.751838	0.0150189	0.619181	16.8188	1.01062	1.01078	1.01093	0	NA	Inf	Inf	17	1716071	1734563	1716054	1734546	0	1716054	18492
URIEF	Non_withdrawal_event	2004-2008	17	16.8188	-0.751838	0.0150189	0.619181	16.8188	1.01062	1.01078	1.01093	0	NA	Inf	Inf	17	1716071	1734563	1716054	1734546	0	1716054	18492
ARTZ	Non_withdrawal_event	2004-2008	17	16.8188	-0.751838	0.0150189	0.619181	16.8188	1.01062	1.01078	1.01093	0	NA	Inf	Inf	17	1716071	1734563	1716054	1734546	0	1716054	18492
SILECE	Non_withdrawal_event	2004-2008	17	16.8188	-0.751838	0.0150189	0.619181	16.8188	1.01062	1.01078	1.01093	0	NA	Inf	Inf	17	1716071	1734563	1716054	1734546	0	1716054	18492
OXYTETRACYCLINE	Non_withdrawal_event	2004-2008	17	16.8188	-0.751838	0.0150189	0.619181	16.8188	1.01062	1.01078	1.01093	0	NA	Inf	Inf	17	1716071	1734563	1716054	1734546	0	1716054	18492
AOTAL	Non_withdrawal_event	2004-2008	17	16.8188	-0.751838	0.0150189	0.619181	16.8188	1.01062	1.01078	1.01093	0	NA	Inf	Inf	17	1716071	1734563	1716054	1734546	0	1716054	18492
AXURA	Non_withdrawal_event	2004-2008	17	16.8188	-0.751838	0.0150189	0.619181	16.8188	1.01062	1.01078	1.01093	0	NA	Inf	Inf	17	1716071	1734563	1716054	1734546	0	1716054	18492
ECONOPRED PLUS	Non_withdrawal_event	2004-2008	17	16.8188	-0.751838	0.0150189	0.619181	16.8188	1.01062	1.01078	1.01093	0	NA	Inf	Inf	17	1716071	1734563	1716054	1734546	0	1716054	18492
RCHOP	Non_withdrawal_event	2004-2008	17	16.8188	-0.751838	0.0150189	0.619181	16.8188	1.01062	1.01078	1.01093	0	NA	Inf	Inf	17	1716071	1734563	1716054	1734546	0	1716054	18492
DIURETIC	Non_withdrawal_event	2004-2008	17	16.8188	-0.751838	0.0150189	0.619181	16.8188	1.01062	1.01078	1.01093	0	NA	Inf	Inf	17	1716071	1734563	1716054	1734546	0	1716054	18492
TEGELINE	Non_withdrawal_event	2004-2008	17	16.8188	-0.751838	0.0150189	0.619181	16.8188	1.01062	1.01078	1.01093	0	NA	Inf	Inf	17	1716071	1734563	1716054	1734546	0	1716054	18492
ACETYLSALICYLATE	Non_withdrawal_event	2004-2008	17	16.8188	-0.751838	0.0150189	0.619181	16.8188	1.01062	1.01078	1.01093	0	NA	Inf	Inf	17	1716071	1734563	1716054	1734546	0	1716054	18492
ADRIBLASTINE	Non_withdrawal_event	2004-2008	17	16.8188	-0.751838	0.0150189	0.619181	16.8188	1.01062	1.01078	1.01093	0	NA	Inf	Inf	17	1716071	1734563	1716054	1734546	0	1716054	18492
PS	Non_withdrawal_event	2004-2008	17	16.8188	-0.751838	0.0150189	0.619181	16.8188	1.01062	1.01078	1.01093	0	NA	Inf	Inf	17	1716071	1734563	1716054	1734546	0	1716054	18492
ALKASELTZER PLUS	Non_withdrawal_event	2004-2008	17	16.8188	-0.751838	0.0150189	0.619181	16.8188	1.01062	1.01078	1.01093	0	NA	Inf	Inf	17	1716071	1734563	1716054	1734546	0	1716054	18492
CEFOPERAZONESULBACTAM	Non_withdrawal_event	2004-2008	17	16.8188	-0.751838	0.0150189	0.619181	16.8188	1.01062	1.01078	1.01093	0	NA	Inf	Inf	17	1716071	1734563	1716054	1734546	0	1716054	18492
DEPOCON	Non_withdrawal_event	2004-2008	17	16.8188	-0.751838	0.0150189	0.619181	16.8188	1.01062	1.01078	1.01093	0	NA	Inf	Inf	17	1716071	1734563	1716054	1734546	0	1716054	18492
HEPARINFRACTION,	Non_withdrawal_event	2004-2008	17	16.8188	-0.751838	0.0150189	0.619181	16.8188	1.01062	1.01078	1.01093	0	NA	Inf	Inf	17	1716071	1734563	1716054	1734546	0	1716054	18492
TRIONETTA	Non_withdrawal_event	2004-2008	17	16.8188	-0.751838	0.0150189	0.619181	16.8188	1.01062	1.01078	1.01093	0	NA	Inf	Inf	17	1716071	1734563	1716054	1734546	0	1716054	18492
DOGMATIL	Non_withdrawal_event	2004-2008	17	16.8188	-0.751838	0.0150189	0.619181	16.8188	1.01062	1.01078	1.01093	0	NA	Inf	Inf	17	1716071	1734563	1716054	1734546	0	1716054	18492
PLITICAN	Non_withdrawal_event	2004-2008	17	16.8188	-0.751838	0.0150189	0.619181	16.8188	1.01062	1.01078	1.01093	0	NA	Inf	Inf	17	1716071	1734563	1716054	1734546	0	1716054	18492
MODIODAL	Non_withdrawal_event	2004-2008	17	16.8188	-0.751838	0.0150189	0.619181	16.8188	1.01062	1.01078	1.01093	0	NA	Inf	Inf	17	1716071	1734563	1716054	1734546	0	1716054	18492
TETRAMIDE	Non_withdrawal_event	2004-2008	17	16.8188	-0.751838	0.0150189	0.619181	16.8188	1.01062	1.01078	1.01093	0	NA	Inf	Inf	17	1716071	1734563	1716054	1734546	0	1716054	18492
PHYSIOTENS	Non_withdrawal_event	2004-2008	17	16.8188	-0.751838	0.0150189	0.619181	16.8188	1.01062	1.01078	1.01093	0	NA	Inf	Inf	17	1716071	1734563	1716054	1734546	0	1716054	18492
PRECOSE	Non_withdrawal_event	2004-2008	17	16.8188	-0.751838	0.0150189	0.619181	16.8188	1.01062	1.01078	1.01093	0	NA	Inf	Inf	17	1716071	1734563	1716054	1734546	0	1716054	18492
CHARCOAL ACTIVATED	Non_withdrawal_event	2004-2008	17	16.8188	-0.751838	0.0150189	0.619181	16.8188	1.01062	1.01078	1.01093	0	NA	Inf	Inf	17	1716071	1734563	1716054	1734546	0	1716054	18492
DANATROL	Non_withdrawal_event	2004-2008	17	16.8188	-0.751838	0.0150189	0.619181	16.8188	1.01062	1.01078	1.01093	0	NA	Inf	Inf	17	1716071	1734563	1716054	1734546	0	1716054	18492
DOLASETRON	Non_withdrawal_event	2004-2008	17	16.8188	-0.751838	0.0150189	0.619181	16.8188	1.01062	1.01078	1.01093	0	NA	Inf	Inf	17	1716071	1734563	1716054	1734546	0	1716054	18492
PYRAMIDE	Non_withdrawal_event	2004-2008	17	16.8188	-0.751838	0.0150189	0.619181	16.8188	1.01062	1.01078	1.01093	0	NA	Inf	Inf	17	1716071	1734563	1716054	1734546	0	1716054	18492
VALSARTAN	Non_withdrawal_event	2004-2008	6273	6208.1	-0.0209234	0.0150019	0.0504793	6207.87	1.01002	1.01049	1.01097	184.943	8.48044	33.9186	135.662	6275	1716071	1734563	1709798	1728288	2	1709798	18490
RANOLAZINE	Non_withdrawal_event	2004-2008	16	15.8294	-0.777936	0.014992	0.635225	15.8294	1.01062	1.01078	1.01093	0	NA	Inf	Inf	16	1716071	1734563	1716055	1734547	0	1716055	18492
PENICILLIN V	Non_withdrawal_event	2004-2008	16	15.8294	-0.777936	0.014992	0.635225	15.8294	1.01062	1.01078	1.01093	0	NA	Inf	Inf	16	1716071	1734563	1716055	1734547	0	1716055	18492
ERGOCALCIFEROL	Non_withdrawal_event	2004-2008	16	15.8294	-0.777936	0.014992	0.635225	15.8294	1.01062	1.01078	1.01093	0	NA	Inf	Inf	16	1716071	1734563	1716055	1734547	0	1716055	18492
BENZONATATE	Non_withdrawal_event	2004-2008	16	15.8294	-0.777936	0.014992	0.635225	15.8294	1.01062	1.01078	1.01093	0	NA	Inf	Inf	16	1716071	1734563	1716055	1734547	0	1716055	18492
ILOPROST	Non_withdrawal_event	2004-2008	16	15.8294	-0.777936	0.014992	0.635225	15.8294	1.01062	1.01078	1.01093	0	NA	Inf	Inf	16	1716071	1734563	1716055	1734547	0	1716055	18492
LEVALBUTEROL	Non_withdrawal_event	2004-2008	16	15.8294	-0.777936	0.014992	0.635225	15.8294	1.01062	1.01078	1.01093	0	NA	Inf	Inf	16	1716071	1734563	1716055	1734547	0	1716055	18492
BARIUM	Non_withdrawal_event	2004-2008	16	15.8294	-0.777936	0.014992	0.635225	15.8294	1.01062	1.01078	1.01093	0	NA	Inf	Inf	16	1716071	1734563	1716055	1734547	0	1716055	18492
RAD RAD_	Non_withdrawal_event	2004-2008	16	15.8294	-0.777936	0.014992	0.635225	15.8294	1.01062	1.01078	1.01093	0	NA	Inf	Inf	16	1716071	1734563	1716055	1734547	0	1716055	18492
DORIPENEM	Non_withdrawal_event	2004-2008	16	15.8294	-0.777936	0.014992	0.635225	15.8294	1.01062	1.01078	1.01093	0	NA	Inf	Inf	16	1716071	1734563	1716055	1734547	0	1716055	18492
PROGESTIN	Non_withdrawal_event	2004-2008	16	15.8294	-0.777936	0.014992	0.635225	15.8294	1.01062	1.01078	1.01093	0	NA	Inf	Inf	16	1716071	1734563	1716055	1734547	0	1716055	18492
SORAFENIB BAYER	Non_withdrawal_event	2004-2008	16	15.8294	-0.777936	0.014992	0.635225	15.8294	1.01062	1.01078	1.01093	0	NA	Inf	Inf	16	1716071	1734563	1716055	1734547	0	1716055	18492
CARDENE	Non_withdrawal_event	2004-2008	16	15.8294	-0.777936	0.014992	0.635225	15.8294	1.01062	1.01078	1.01093	0	NA	Inf	Inf	16	1716071	1734563	1716055	1734547	0	1716055	18492
ZOTEPINE	Non_withdrawal_event	2004-2008	16	15.8294	-0.777936	0.014992	0.635225	15.8294	1.01062	1.01078	1.01093	0	NA	Inf	Inf	16	1716071	1734563	1716055	1734547	0	1716055	18492
RYTMONORM	Non_withdrawal_event	2004-2008	16	15.8294	-0.777936	0.014992	0.635225	15.8294	1.01062	1.01078	1.01093	0	NA	Inf	Inf	16	1716071	1734563	1716055	1734547	0	1716055	18492
DEXTROPROPOXYPHENE	Non_withdrawal_event	2004-2008	16	15.8294	-0.777936	0.014992	0.635225	15.8294	1.01062	1.01078	1.01093	0	NA	Inf	Inf	16	1716071	1734563	1716055	1734547	0	1716055	18492
TUBERCULIN PURIFIED PROTEIN DERIVATIVE	Non_withdrawal_event	2004-2008	16	15.8294	-0.777936	0.014992	0.635225	15.8294	1.01062	1.01078	1.01093	0	NA	Inf	Inf	16	1716071	1734563	1716055	1734547	0	1716055	18492
TRACRIUM	Non_withdrawal_event	2004-2008	16	15.8294	-0.777936	0.014992	0.635225	15.8294	1.01062	1.01078	1.01093	0	NA	Inf	Inf	16	1716071	1734563	1716055	1734547	0	1716055	18492
SEGURIL	Non_withdrawal_event	2004-2008	16	15.8294	-0.777936	0.014992	0.635225	15.8294	1.01062	1.01078	1.01093	0	NA	Inf	Inf	16	1716071	1734563	1716055	1734547	0	1716055	18492
VASERETIC	Non_withdrawal_event	2004-2008	16	15.8294	-0.777936	0.014992	0.635225	15.8294	1.01062	1.01078	1.01093	0	NA	Inf	Inf	16	1716071	1734563	1716055	1734547	0	1716055	18492
PROBENECID	Non_withdrawal_event	2004-2008	16	15.8294	-0.777936	0.014992	0.635225	15.8294	1.01062	1.01078	1.01093	0	NA	Inf	Inf	16	1716071	1734563	1716055	1734547	0	1716055	18492
ALLTRANS-RETINOIC ACID	Non_withdrawal_event	2004-2008	16	15.8294	-0.777936	0.014992	0.635225	15.8294	1.01062	1.01078	1.01093	0	NA	Inf	Inf	16	1716071	1734563	1716055	1734547	0	1716055	18492
AKFLUOR, %, AKORN	Non_withdrawal_event	2004-2008	16	15.8294	-0.777936	0.014992	0.635225	15.8294	1.01062	1.01078	1.01093	0	NA	Inf	Inf	16	1716071	1734563	1716055	1734547	0	1716055	18492
BAROSPERSE ENEMA KT GM16OZ BARIUM	Non_withdrawal_event	2004-2008	16	15.8294	-0.777936	0.014992	0.635225	15.8294	1.01062	1.01078	1.01093	0	NA	Inf	Inf	16	1716071	1734563	1716055	1734547	0	1716055	18492
COMPARATORDOCETAXEL	Non_withdrawal_event	2004-2008	16	15.8294	-0.777936	0.014992	0.635225	15.8294	1.01062	1.01078	1.01093	0	NA	Inf	Inf	16	1716071	1734563	1716055	1734547	0	1716055	18492
DECARIS	Non_withdrawal_event	2004-2008	16	15.8294	-0.777936	0.014992	0.635225	15.8294	1.01062	1.01078	1.01093	0	NA	Inf	Inf	16	1716071	1734563	1716055	1734547	0	1716055	18492
DIGITEK MYLANBERTEK	Non_withdrawal_event	2004-2008	16	15.8294	-0.777936	0.014992	0.635225	15.8294	1.01062	1.01078	1.01093	0	NA	Inf	Inf	16	1716071	1734563	1716055	1734547	0	1716055	18492
DOCETAXEL M2	Non_withdrawal_event	2004-2008	16	15.8294	-0.777936	0.014992	0.635225	15.8294	1.01062	1.01078	1.01093	0	NA	Inf	Inf	16	1716071	1734563	1716055	1734547	0	1716055	18492
GEMCITABINE -_M2	Non_withdrawal_event	2004-2008	16	15.8294	-0.777936	0.014992	0.635225	15.8294	1.01062	1.01078	1.01093	0	NA	Inf	Inf	16	1716071	1734563	1716055	1734547	0	1716055	18492
INSULININSULIN-ANIMAL (INSUL	Non_withdrawal_event	2004-2008	16	15.8294	-0.777936	0.014992	0.635225	15.8294	1.01062	1.01078	1.01093	0	NA	Inf	Inf	16	1716071	1734563	1716055	1734547	0	1716055	18492
LIPOBAY	Non_withdrawal_event	2004-2008	16	15.8294	-0.777936	0.014992	0.635225	15.8294	1.01062	1.01078	1.01093	0	NA	Inf	Inf	16	1716071	1734563	1716055	1734547	0	1716055	18492
STALTOR	Non_withdrawal_event	2004-2008	16	15.8294	-0.777936	0.014992	0.635225	15.8294	1.01062	1.01078	1.01093	0	NA	Inf	Inf	16	1716071	1734563	1716055	1734547	0	1716055	18492
ULTRAVIST CLAROGRAF	Non_withdrawal_event	2004-2008	16	15.8294	-0.777936	0.014992	0.635225	15.8294	1.01062	1.01078	1.01093	0	NA	Inf	Inf	16	1716071	1734563	1716055	1734547	0	1716055	18492
CYTOSINE ARABINOSIDE	Non_withdrawal_event	2004-2008	16	15.8294	-0.777936	0.014992	0.635225	15.8294	1.01062	1.01078	1.01093	0	NA	Inf	Inf	16	1716071	1734563	1716055	1734547	0	1716055	18492
ISRADIPINE	Non_withdrawal_event	2004-2008	16	15.8294	-0.777936	0.014992	0.635225	15.8294	1.01062	1.01078	1.01093	0	NA	Inf	Inf	16	1716071	1734563	1716055	1734547	0	1716055	18492
NAXY	Non_withdrawal_event	2004-2008	16	15.8294	-0.777936	0.014992	0.635225	15.8294	1.01062	1.01078	1.01093	0	NA	Inf	Inf	16	1716071	1734563	1716055	1734547	0	1716055	18492
PNEUMOREL	Non_withdrawal_event	2004-2008	16	15.8294	-0.777936	0.014992	0.635225	15.8294	1.01062	1.01078	1.01093	0	NA	Inf	Inf	16	1716071	1734563	1716055	1734547	0	1716055	18492
FRISIUM	Non_withdrawal_event	2004-2008	16	15.8294	-0.777936	0.014992	0.635225	15.8294	1.01062	1.01078	1.01093	0	NA	Inf	Inf	16	1716071	1734563	1716055	1734547	0	1716055	18492
MEQ	Non_withdrawal_event	2004-2008	16	15.8294	-0.777936	0.014992	0.635225	15.8294	1.01062	1.01078	1.01093	0	NA	Inf	Inf	16	1716071	1734563	1716055	1734547	0	1716055	18492
KARVEZIDE	Non_withdrawal_event	2004-2008	16	15.8294	-0.777936	0.014992	0.635225	15.8294	1.01062	1.01078	1.01093	0	NA	Inf	Inf	16	1716071	1734563	1716055	1734547	0	1716055	18492
MITOMYCINC	Non_withdrawal_event	2004-2008	16	15.8294	-0.777936	0.014992	0.635225	15.8294	1.01062	1.01078	1.01093	0	NA	Inf	Inf	16	1716071	1734563	1716055	1734547	0	1716055	18492
ORGARAN	Non_withdrawal_event	2004-2008	16	15.8294	-0.777936	0.014992	0.635225	15.8294	1.01062	1.01078	1.01093	0	NA	Inf	Inf	16	1716071	1734563	1716055	1734547	0	1716055	18492
ALBUTEIN	Non_withdrawal_event	2004-2008	16	15.8294	-0.777936	0.014992	0.635225	15.8294	1.01062	1.01078	1.01093	0	NA	Inf	Inf	16	1716071	1734563	1716055	1734547	0	1716055	18492
ALTOPREV	Non_withdrawal_event	2004-2008	16	15.8294	-0.777936	0.014992	0.635225	15.8294	1.01062	1.01078	1.01093	0	NA	Inf	Inf	16	1716071	1734563	1716055	1734547	0	1716055	18492
PEGASPARAGINASE	Non_withdrawal_event	2004-2008	16	15.8294	-0.777936	0.014992	0.635225	15.8294	1.01062	1.01078	1.01093	0	NA	Inf	Inf	16	1716071	1734563	1716055	1734547	0	1716055	18492
OSI	Non_withdrawal_event	2004-2008	16	15.8294	-0.777936	0.014992	0.635225	15.8294	1.01062	1.01078	1.01093	0	NA	Inf	Inf	16	1716071	1734563	1716055	1734547	0	1716055	18492
BUSERELIN	Non_withdrawal_event	2004-2008	16	15.8294	-0.777936	0.014992	0.635225	15.8294	1.01062	1.01078	1.01093	0	NA	Inf	Inf	16	1716071	1734563	1716055	1734547	0	1716055	18492
SEPTRIN	Non_withdrawal_event	2004-2008	16	15.8294	-0.777936	0.014992	0.635225	15.8294	1.01062	1.01078	1.01093	0	NA	Inf	Inf	16	1716071	1734563	1716055	1734547	0	1716055	18492
CIPRALAN	Non_withdrawal_event	2004-2008	16	15.8294	-0.777936	0.014992	0.635225	15.8294	1.01062	1.01078	1.01093	0	NA	Inf	Inf	16	1716071	1734563	1716055	1734547	0	1716055	18492
VISINE LR.	Non_withdrawal_event	2004-2008	16	15.8294	-0.777936	0.014992	0.635225	15.8294	1.01062	1.01078	1.01093	0	NA	Inf	Inf	16	1716071	1734563	1716055	1734547	0	1716055	18492
ATRA	Non_withdrawal_event	2004-2008	16	15.8294	-0.777936	0.014992	0.635225	15.8294	1.01062	1.01078	1.01093	0	NA	Inf	Inf	16	1716071	1734563	1716055	1734547	0	1716055	18492
FERROMIA	Non_withdrawal_event	2004-2008	16	15.8294	-0.777936	0.014992	0.635225	15.8294	1.01062	1.01078	1.01093	0	NA	Inf	Inf	16	1716071	1734563	1716055	1734547	0	1716055	18492
WELLVONE	Non_withdrawal_event	2004-2008	16	15.8294	-0.777936	0.014992	0.635225	15.8294	1.01062	1.01078	1.01093	0	NA	Inf	Inf	16	1716071	1734563	1716055	1734547	0	1716055	18492
LOESTRIN	Non_withdrawal_event	2004-2008	16	15.8294	-0.777936	0.014992	0.635225	15.8294	1.01062	1.01078	1.01093	0	NA	Inf	Inf	16	1716071	1734563	1716055	1734547	0	1716055	18492
PHENOBARBITONE	Non_withdrawal_event	2004-2008	16	15.8294	-0.777936	0.014992	0.635225	15.8294	1.01062	1.01078	1.01093	0	NA	Inf	Inf	16	1716071	1734563	1716055	1734547	0	1716055	18492
QUAZEPAM	Non_withdrawal_event	2004-2008	16	15.8294	-0.777936	0.014992	0.635225	15.8294	1.01062	1.01078	1.01093	0	NA	Inf	Inf	16	1716071	1734563	1716055	1734547	0	1716055	18492
CELECTOL	Non_withdrawal_event	2004-2008	16	15.8294	-0.777936	0.014992	0.635225	15.8294	1.01062	1.01078	1.01093	0	NA	Inf	Inf	16	1716071	1734563	1716055	1734547	0	1716055	18492
FORTOVASE	Non_withdrawal_event	2004-2008	16	15.8294	-0.777936	0.014992	0.635225	15.8294	1.01062	1.01078	1.01093	0	NA	Inf	Inf	16	1716071	1734563	1716055	1734547	0	1716055	18492
PEGETRON	Non_withdrawal_event	2004-2008	16	15.8294	-0.777936	0.014992	0.635225	15.8294	1.01062	1.01078	1.01093	0	NA	Inf	Inf	16	1716071	1734563	1716055	1734547	0	1716055	18492
DPENICILLAMINE	Non_withdrawal_event	2004-2008	16	15.8294	-0.777936	0.014992	0.635225	15.8294	1.01062	1.01078	1.01093	0	NA	Inf	Inf	16	1716071	1734563	1716055	1734547	0	1716055	18492
SOBELIN	Non_withdrawal_event	2004-2008	16	15.8294	-0.777936	0.014992	0.635225	15.8294	1.01062	1.01078	1.01093	0	NA	Inf	Inf	16	1716071	1734563	1716055	1734547	0	1716055	18492
MERCAZOLE	Non_withdrawal_event	2004-2008	16	15.8294	-0.777936	0.014992	0.635225	15.8294	1.01062	1.01078	1.01093	0	NA	Inf	Inf	16	1716071	1734563	1716055	1734547	0	1716055	18492
OMEGA	Non_withdrawal_event	2004-2008	16	15.8294	-0.777936	0.014992	0.635225	15.8294	1.01062	1.01078	1.01093	0	NA	Inf	Inf	16	1716071	1734563	1716055	1734547	0	1716055	18492
ATOSIL	Non_withdrawal_event	2004-2008	16	15.8294	-0.777936	0.014992	0.635225	15.8294	1.01062	1.01078	1.01093	0	NA	Inf	Inf	16	1716071	1734563	1716055	1734547	0	1716055	18492
CARNITOR	Non_withdrawal_event	2004-2008	16	15.8294	-0.777936	0.014992	0.635225	15.8294	1.01062	1.01078	1.01093	0	NA	Inf	Inf	16	1716071	1734563	1716055	1734547	0	1716055	18492
NA	Non_withdrawal_event	2004-2008	16	15.8294	-0.777936	0.014992	0.635225	15.8294	1.01062	1.01078	1.01093	0	NA	Inf	Inf	16	1716071	1734563	1716055	1734547	0	1716055	18492
ADANCOR	Non_withdrawal_event	2004-2008	16	15.8294	-0.777936	0.014992	0.635225	15.8294	1.01062	1.01078	1.01093	0	NA	Inf	Inf	16	1716071	1734563	1716055	1734547	0	1716055	18492
TESTOGEL	Non_withdrawal_event	2004-2008	16	15.8294	-0.777936	0.014992	0.635225	15.8294	1.01062	1.01078	1.01093	0	NA	Inf	Inf	16	1716071	1734563	1716055	1734547	0	1716055	18492
PEGATRON	Non_withdrawal_event	2004-2008	16	15.8294	-0.777936	0.014992	0.635225	15.8294	1.01062	1.01078	1.01093	0	NA	Inf	Inf	16	1716071	1734563	1716055	1734547	0	1716055	18492
VISINE AC.	Non_withdrawal_event	2004-2008	16	15.8294	-0.777936	0.014992	0.635225	15.8294	1.01062	1.01078	1.01093	0	NA	Inf	Inf	16	1716071	1734563	1716055	1734547	0	1716055	18492
OXYCOCET	Non_withdrawal_event	2004-2008	16	15.8294	-0.777936	0.014992	0.635225	15.8294	1.01062	1.01078	1.01093	0	NA	Inf	Inf	16	1716071	1734563	1716055	1734547	0	1716055	18492
VERCYTE	Non_withdrawal_event	2004-2008	16	15.8294	-0.777936	0.014992	0.635225	15.8294	1.01062	1.01078	1.01093	0	NA	Inf	Inf	16	1716071	1734563	1716055	1734547	0	1716055	18492
TOTAL BODY IRRADIATION	Non_withdrawal_event	2004-2008	16	15.8294	-0.777936	0.014992	0.635225	15.8294	1.01062	1.01078	1.01093	0	NA	Inf	Inf	16	1716071	1734563	1716055	1734547	0	1716055	18492
BREVIBLOC	Non_withdrawal_event	2004-2008	16	15.8294	-0.777936	0.014992	0.635225	15.8294	1.01062	1.01078	1.01093	0	NA	Inf	Inf	16	1716071	1734563	1716055	1734547	0	1716055	18492
FLUANXOL	Non_withdrawal_event	2004-2008	16	15.8294	-0.777936	0.014992	0.635225	15.8294	1.01062	1.01078	1.01093	0	NA	Inf	Inf	16	1716071	1734563	1716055	1734547	0	1716055	18492
EDRONAX	Non_withdrawal_event	2004-2008	16	15.8294	-0.777936	0.014992	0.635225	15.8294	1.01062	1.01078	1.01093	0	NA	Inf	Inf	16	1716071	1734563	1716055	1734547	0	1716055	18492
LANIRAPID	Non_withdrawal_event	2004-2008	16	15.8294	-0.777936	0.014992	0.635225	15.8294	1.01062	1.01078	1.01093	0	NA	Inf	Inf	16	1716071	1734563	1716055	1734547	0	1716055	18492
DAUNOMYCIN	Non_withdrawal_event	2004-2008	16	15.8294	-0.777936	0.014992	0.635225	15.8294	1.01062	1.01078	1.01093	0	NA	Inf	Inf	16	1716071	1734563	1716055	1734547	0	1716055	18492
CLAVENTIN	Non_withdrawal_event	2004-2008	16	15.8294	-0.777936	0.014992	0.635225	15.8294	1.01062	1.01078	1.01093	0	NA	Inf	Inf	16	1716071	1734563	1716055	1734547	0	1716055	18492
VICCILLIN	Non_withdrawal_event	2004-2008	16	15.8294	-0.777936	0.014992	0.635225	15.8294	1.01062	1.01078	1.01093	0	NA	Inf	Inf	16	1716071	1734563	1716055	1734547	0	1716055	18492
FACTOR IX	Non_withdrawal_event	2004-2008	16	15.8294	-0.777936	0.014992	0.635225	15.8294	1.01062	1.01078	1.01093	0	NA	Inf	Inf	16	1716071	1734563	1716055	1734547	0	1716055	18492
ABBOKINASE	Non_withdrawal_event	2004-2008	16	15.8294	-0.777936	0.014992	0.635225	15.8294	1.01062	1.01078	1.01093	0	NA	Inf	Inf	16	1716071	1734563	1716055	1734547	0	1716055	18492
ANTIHIV DRUGS	Non_withdrawal_event	2004-2008	16	15.8294	-0.777936	0.014992	0.635225	15.8294	1.01062	1.01078	1.01093	0	NA	Inf	Inf	16	1716071	1734563	1716055	1734547	0	1716055	18492
DT	Non_withdrawal_event	2004-2008	16	15.8294	-0.777936	0.014992	0.635225	15.8294	1.01062	1.01078	1.01093	0	NA	Inf	Inf	16	1716071	1734563	1716055	1734547	0	1716055	18492
KEFRAL	Non_withdrawal_event	2004-2008	16	15.8294	-0.777936	0.014992	0.635225	15.8294	1.01062	1.01078	1.01093	0	NA	Inf	Inf	16	1716071	1734563	1716055	1734547	0	1716055	18492
KOATE	Non_withdrawal_event	2004-2008	16	15.8294	-0.777936	0.014992	0.635225	15.8294	1.01062	1.01078	1.01093	0	NA	Inf	Inf	16	1716071	1734563	1716055	1734547	0	1716055	18492
LEFLUNOMIDE	Non_withdrawal_event	2004-2008	3017	2985.83	-0.0369626	0.0149824	0.0659964	2985.77	1.00978	1.01046	1.01113	92.6426	4.58563	32.566	231.276	3018	1716071	1734563	1713054	1731545	1	1713054	18491
TAMSULOSIN	Non_withdrawal_event	2004-2008	3004	2972.96	-0.037078	0.0149803	0.0661036	2972.91	1.00978	1.01046	1.01114	92.6433	4.56583	32.4254	230.278	3005	1716071	1734563	1713067	1731558	1	1713067	18491
WARFARIN	Non_withdrawal_event	2004-2008	8887	8795.22	-0.0151775	0.0149752	0.0448119	8794.75	1.01007	1.01049	1.01091	277.005	10.3443	32.0824	99.502	8890	1716071	1734563	1707184	1725673	3	1707184	18489
THALIDOMIDE	Non_withdrawal_event	2004-2008	11704	11583.2	-0.0112876	0.0149694	0.0409863	11582.4	1.01013	1.0105	1.01088	368.751	11.9092	31.7396	84.5904	11708	1716071	1734563	1704367	1722855	4	1704367	18488
ROSUVASTATIN	Non_withdrawal_event	2004-2008	14603	14452.3	-0.00852681	0.0149686	0.0382716	14451	1.01018	1.01052	1.01086	460.18	13.2047	31.7333	76.2607	14608	1716071	1734563	1701468	1719955	5	1701468	18487
DUTASTERIDE	Non_withdrawal_event	2004-2008	2918	2887.88	-0.0378607	0.0149661	0.0668303	2887.83	1.00975	1.01045	1.01114	92.6479	4.43485	31.4956	223.676	2919	1716071	1734563	1713153	1731644	1	1713153	18491
PRIVIGEN	Non_withdrawal_event	2004-2008	15	14.8401	-0.806762	0.0149616	0.652681	14.8401	1.01062	1.01078	1.01093	0	NA	Inf	Inf	15	1716071	1734563	1716056	1734548	0	1716056	18492
FOSFOMYCIN	Non_withdrawal_event	2004-2008	15	14.8401	-0.806762	0.0149616	0.652681	14.8401	1.01062	1.01078	1.01093	0	NA	Inf	Inf	15	1716071	1734563	1716056	1734548	0	1716056	18492
FLUORESCEIN	Non_withdrawal_event	2004-2008	15	14.8401	-0.806762	0.0149616	0.652681	14.8401	1.01062	1.01078	1.01093	0	NA	Inf	Inf	15	1716071	1734563	1716056	1734548	0	1716056	18492
RASBURICASE	Non_withdrawal_event	2004-2008	15	14.8401	-0.806762	0.0149616	0.652681	14.8401	1.01062	1.01078	1.01093	0	NA	Inf	Inf	15	1716071	1734563	1716056	1734548	0	1716056	18492
ZEMAIRA	Non_withdrawal_event	2004-2008	15	14.8401	-0.806762	0.0149616	0.652681	14.8401	1.01062	1.01078	1.01093	0	NA	Inf	Inf	15	1716071	1734563	1716056	1734548	0	1716056	18492
MOXONIDINE	Non_withdrawal_event	2004-2008	15	14.8401	-0.806762	0.0149616	0.652681	14.8401	1.01062	1.01078	1.01093	0	NA	Inf	Inf	15	1716071	1734563	1716056	1734548	0	1716056	18492
NEFOPAM	Non_withdrawal_event	2004-2008	15	14.8401	-0.806762	0.0149616	0.652681	14.8401	1.01062	1.01078	1.01093	0	NA	Inf	Inf	15	1716071	1734563	1716056	1734548	0	1716056	18492
GADOPENTETATE DIMEGLUMINE	Non_withdrawal_event	2004-2008	15	14.8401	-0.806762	0.0149616	0.652681	14.8401	1.01062	1.01078	1.01093	0	NA	Inf	Inf	15	1716071	1734563	1716056	1734548	0	1716056	18492
LORMETAZEPAM	Non_withdrawal_event	2004-2008	15	14.8401	-0.806762	0.0149616	0.652681	14.8401	1.01062	1.01078	1.01093	0	NA	Inf	Inf	15	1716071	1734563	1716056	1734548	0	1716056	18492
BAYASPIRIN	Non_withdrawal_event	2004-2008	15	14.8401	-0.806762	0.0149616	0.652681	14.8401	1.01062	1.01078	1.01093	0	NA	Inf	Inf	15	1716071	1734563	1716056	1734548	0	1716056	18492
EBASTINE	Non_withdrawal_event	2004-2008	15	14.8401	-0.806762	0.0149616	0.652681	14.8401	1.01062	1.01078	1.01093	0	NA	Inf	Inf	15	1716071	1734563	1716056	1734548	0	1716056	18492
AMINOLEVULINIC ACID	Non_withdrawal_event	2004-2008	15	14.8401	-0.806762	0.0149616	0.652681	14.8401	1.01062	1.01078	1.01093	0	NA	Inf	Inf	15	1716071	1734563	1716056	1734548	0	1716056	18492
ACECLOFENAC	Non_withdrawal_event	2004-2008	15	14.8401	-0.806762	0.0149616	0.652681	14.8401	1.01062	1.01078	1.01093	0	NA	Inf	Inf	15	1716071	1734563	1716056	1734548	0	1716056	18492
BENZYLPENICILLIN	Non_withdrawal_event	2004-2008	15	14.8401	-0.806762	0.0149616	0.652681	14.8401	1.01062	1.01078	1.01093	0	NA	Inf	Inf	15	1716071	1734563	1716056	1734548	0	1716056	18492
SOTRADECOL	Non_withdrawal_event	2004-2008	15	14.8401	-0.806762	0.0149616	0.652681	14.8401	1.01062	1.01078	1.01093	0	NA	Inf	Inf	15	1716071	1734563	1716056	1734548	0	1716056	18492
THYROXINE	Non_withdrawal_event	2004-2008	15	14.8401	-0.806762	0.0149616	0.652681	14.8401	1.01062	1.01078	1.01093	0	NA	Inf	Inf	15	1716071	1734563	1716056	1734548	0	1716056	18492
ANPLAG	Non_withdrawal_event	2004-2008	15	14.8401	-0.806762	0.0149616	0.652681	14.8401	1.01062	1.01078	1.01093	0	NA	Inf	Inf	15	1716071	1734563	1716056	1734548	0	1716056	18492
ORUDIS	Non_withdrawal_event	2004-2008	15	14.8401	-0.806762	0.0149616	0.652681	14.8401	1.01062	1.01078	1.01093	0	NA	Inf	Inf	15	1716071	1734563	1716056	1734548	0	1716056	18492
NESPO	Non_withdrawal_event	2004-2008	15	14.8401	-0.806762	0.0149616	0.652681	14.8401	1.01062	1.01078	1.01093	0	NA	Inf	Inf	15	1716071	1734563	1716056	1734548	0	1716056	18492
CLODRONATE	Non_withdrawal_event	2004-2008	15	14.8401	-0.806762	0.0149616	0.652681	14.8401	1.01062	1.01078	1.01093	0	NA	Inf	Inf	15	1716071	1734563	1716056	1734548	0	1716056	18492
SUNITINIBPLACEBO	Non_withdrawal_event	2004-2008	15	14.8401	-0.806762	0.0149616	0.652681	14.8401	1.01062	1.01078	1.01093	0	NA	Inf	Inf	15	1716071	1734563	1716056	1734548	0	1716056	18492
EPROSARTAN	Non_withdrawal_event	2004-2008	15	14.8401	-0.806762	0.0149616	0.652681	14.8401	1.01062	1.01078	1.01093	0	NA	Inf	Inf	15	1716071	1734563	1716056	1734548	0	1716056	18492
GANFORT	Non_withdrawal_event	2004-2008	15	14.8401	-0.806762	0.0149616	0.652681	14.8401	1.01062	1.01078	1.01093	0	NA	Inf	Inf	15	1716071	1734563	1716056	1734548	0	1716056	18492
ALIMITA	Non_withdrawal_event	2004-2008	15	14.8401	-0.806762	0.0149616	0.652681	14.8401	1.01062	1.01078	1.01093	0	NA	Inf	Inf	15	1716071	1734563	1716056	1734548	0	1716056	18492
AQUAMEPHYTON	Non_withdrawal_event	2004-2008	15	14.8401	-0.806762	0.0149616	0.652681	14.8401	1.01062	1.01078	1.01093	0	NA	Inf	Inf	15	1716071	1734563	1716056	1734548	0	1716056	18492
CORDIUM	Non_withdrawal_event	2004-2008	15	14.8401	-0.806762	0.0149616	0.652681	14.8401	1.01062	1.01078	1.01093	0	NA	Inf	Inf	15	1716071	1734563	1716056	1734548	0	1716056	18492
DOBUTAMINE DOBUTAMINE	Non_withdrawal_event	2004-2008	15	14.8401	-0.806762	0.0149616	0.652681	14.8401	1.01062	1.01078	1.01093	0	NA	Inf	Inf	15	1716071	1734563	1716056	1734548	0	1716056	18492
KLACID UNO	Non_withdrawal_event	2004-2008	15	14.8401	-0.806762	0.0149616	0.652681	14.8401	1.01062	1.01078	1.01093	0	NA	Inf	Inf	15	1716071	1734563	1716056	1734548	0	1716056	18492
LOPRIL	Non_withdrawal_event	2004-2008	15	14.8401	-0.806762	0.0149616	0.652681	14.8401	1.01062	1.01078	1.01093	0	NA	Inf	Inf	15	1716071	1734563	1716056	1734548	0	1716056	18492
MINOCYCLINE RPG PELLICULE	Non_withdrawal_event	2004-2008	15	14.8401	-0.806762	0.0149616	0.652681	14.8401	1.01062	1.01078	1.01093	0	NA	Inf	Inf	15	1716071	1734563	1716056	1734548	0	1716056	18492
RAD VS	Non_withdrawal_event	2004-2008	15	14.8401	-0.806762	0.0149616	0.652681	14.8401	1.01062	1.01078	1.01093	0	NA	Inf	Inf	15	1716071	1734563	1716056	1734548	0	1716056	18492
REGIMEN BAYER	Non_withdrawal_event	2004-2008	15	14.8401	-0.806762	0.0149616	0.652681	14.8401	1.01062	1.01078	1.01093	0	NA	Inf	Inf	15	1716071	1734563	1716056	1734548	0	1716056	18492
XRT	Non_withdrawal_event	2004-2008	15	14.8401	-0.806762	0.0149616	0.652681	14.8401	1.01062	1.01078	1.01093	0	NA	Inf	Inf	15	1716071	1734563	1716056	1734548	0	1716056	18492
ENGERIXB	Non_withdrawal_event	2004-2008	15	14.8401	-0.806762	0.0149616	0.652681	14.8401	1.01062	1.01078	1.01093	0	NA	Inf	Inf	15	1716071	1734563	1716056	1734548	0	1716056	18492
VOLTAROL	Non_withdrawal_event	2004-2008	15	14.8401	-0.806762	0.0149616	0.652681	14.8401	1.01062	1.01078	1.01093	0	NA	Inf	Inf	15	1716071	1734563	1716056	1734548	0	1716056	18492
FOLATE	Non_withdrawal_event	2004-2008	15	14.8401	-0.806762	0.0149616	0.652681	14.8401	1.01062	1.01078	1.01093	0	NA	Inf	Inf	15	1716071	1734563	1716056	1734548	0	1716056	18492
CORTICOIDS	Non_withdrawal_event	2004-2008	15	14.8401	-0.806762	0.0149616	0.652681	14.8401	1.01062	1.01078	1.01093	0	NA	Inf	Inf	15	1716071	1734563	1716056	1734548	0	1716056	18492
IVOMEC	Non_withdrawal_event	2004-2008	15	14.8401	-0.806762	0.0149616	0.652681	14.8401	1.01062	1.01078	1.01093	0	NA	Inf	Inf	15	1716071	1734563	1716056	1734548	0	1716056	18492
TESSALON	Non_withdrawal_event	2004-2008	15	14.8401	-0.806762	0.0149616	0.652681	14.8401	1.01062	1.01078	1.01093	0	NA	Inf	Inf	15	1716071	1734563	1716056	1734548	0	1716056	18492
ETOPOPHOS	Non_withdrawal_event	2004-2008	15	14.8401	-0.806762	0.0149616	0.652681	14.8401	1.01062	1.01078	1.01093	0	NA	Inf	Inf	15	1716071	1734563	1716056	1734548	0	1716056	18492
TENOXICAM	Non_withdrawal_event	2004-2008	15	14.8401	-0.806762	0.0149616	0.652681	14.8401	1.01062	1.01078	1.01093	0	NA	Inf	Inf	15	1716071	1734563	1716056	1734548	0	1716056	18492
ALOSETRON	Non_withdrawal_event	2004-2008	15	14.8401	-0.806762	0.0149616	0.652681	14.8401	1.01062	1.01078	1.01093	0	NA	Inf	Inf	15	1716071	1734563	1716056	1734548	0	1716056	18492
CEFMETAZON	Non_withdrawal_event	2004-2008	15	14.8401	-0.806762	0.0149616	0.652681	14.8401	1.01062	1.01078	1.01093	0	NA	Inf	Inf	15	1716071	1734563	1716056	1734548	0	1716056	18492
CHEMOTHERAPEUTICSOTHER	Non_withdrawal_event	2004-2008	15	14.8401	-0.806762	0.0149616	0.652681	14.8401	1.01062	1.01078	1.01093	0	NA	Inf	Inf	15	1716071	1734563	1716056	1734548	0	1716056	18492
OXILAN	Non_withdrawal_event	2004-2008	15	14.8401	-0.806762	0.0149616	0.652681	14.8401	1.01062	1.01078	1.01093	0	NA	Inf	Inf	15	1716071	1734563	1716056	1734548	0	1716056	18492
GENERAL NUTRIENTS	Non_withdrawal_event	2004-2008	15	14.8401	-0.806762	0.0149616	0.652681	14.8401	1.01062	1.01078	1.01093	0	NA	Inf	Inf	15	1716071	1734563	1716056	1734548	0	1716056	18492
CIBADREX	Non_withdrawal_event	2004-2008	15	14.8401	-0.806762	0.0149616	0.652681	14.8401	1.01062	1.01078	1.01093	0	NA	Inf	Inf	15	1716071	1734563	1716056	1734548	0	1716056	18492
DRIXORAL	Non_withdrawal_event	2004-2008	15	14.8401	-0.806762	0.0149616	0.652681	14.8401	1.01062	1.01078	1.01093	0	NA	Inf	Inf	15	1716071	1734563	1716056	1734548	0	1716056	18492
BENAZEPRIL_HYDROCHLOROTHIAZIDE	Non_withdrawal_event	2004-2008	15	14.8401	-0.806762	0.0149616	0.652681	14.8401	1.01062	1.01078	1.01093	0	NA	Inf	Inf	15	1716071	1734563	1716056	1734548	0	1716056	18492
PRORENAL	Non_withdrawal_event	2004-2008	15	14.8401	-0.806762	0.0149616	0.652681	14.8401	1.01062	1.01078	1.01093	0	NA	Inf	Inf	15	1716071	1734563	1716056	1734548	0	1716056	18492
SORAFENIB TOSILATE	Non_withdrawal_event	2004-2008	15	14.8401	-0.806762	0.0149616	0.652681	14.8401	1.01062	1.01078	1.01093	0	NA	Inf	Inf	15	1716071	1734563	1716056	1734548	0	1716056	18492
MAGMITT	Non_withdrawal_event	2004-2008	15	14.8401	-0.806762	0.0149616	0.652681	14.8401	1.01062	1.01078	1.01093	0	NA	Inf	Inf	15	1716071	1734563	1716056	1734548	0	1716056	18492
CETUXIMAB M2	Non_withdrawal_event	2004-2008	15	14.8401	-0.806762	0.0149616	0.652681	14.8401	1.01062	1.01078	1.01093	0	NA	Inf	Inf	15	1716071	1734563	1716056	1734548	0	1716056	18492
HYPNOVEL	Non_withdrawal_event	2004-2008	15	14.8401	-0.806762	0.0149616	0.652681	14.8401	1.01062	1.01078	1.01093	0	NA	Inf	Inf	15	1716071	1734563	1716056	1734548	0	1716056	18492
CYCLOGYL	Non_withdrawal_event	2004-2008	15	14.8401	-0.806762	0.0149616	0.652681	14.8401	1.01062	1.01078	1.01093	0	NA	Inf	Inf	15	1716071	1734563	1716056	1734548	0	1716056	18492
CATACLOT	Non_withdrawal_event	2004-2008	15	14.8401	-0.806762	0.0149616	0.652681	14.8401	1.01062	1.01078	1.01093	0	NA	Inf	Inf	15	1716071	1734563	1716056	1734548	0	1716056	18492
DAIKENCHU-TO	Non_withdrawal_event	2004-2008	15	14.8401	-0.806762	0.0149616	0.652681	14.8401	1.01062	1.01078	1.01093	0	NA	Inf	Inf	15	1716071	1734563	1716056	1734548	0	1716056	18492
GARAMYCIN	Non_withdrawal_event	2004-2008	15	14.8401	-0.806762	0.0149616	0.652681	14.8401	1.01062	1.01078	1.01093	0	NA	Inf	Inf	15	1716071	1734563	1716056	1734548	0	1716056	18492
SOLANTAL	Non_withdrawal_event	2004-2008	15	14.8401	-0.806762	0.0149616	0.652681	14.8401	1.01062	1.01078	1.01093	0	NA	Inf	Inf	15	1716071	1734563	1716056	1734548	0	1716056	18492
TIOGUANINE	Non_withdrawal_event	2004-2008	15	14.8401	-0.806762	0.0149616	0.652681	14.8401	1.01062	1.01078	1.01093	0	NA	Inf	Inf	15	1716071	1734563	1716056	1734548	0	1716056	18492
NASANYL	Non_withdrawal_event	2004-2008	15	14.8401	-0.806762	0.0149616	0.652681	14.8401	1.01062	1.01078	1.01093	0	NA	Inf	Inf	15	1716071	1734563	1716056	1734548	0	1716056	18492
VIRAZOLE	Non_withdrawal_event	2004-2008	15	14.8401	-0.806762	0.0149616	0.652681	14.8401	1.01062	1.01078	1.01093	0	NA	Inf	Inf	15	1716071	1734563	1716056	1734548	0	1716056	18492
DIOCOMB SI	Non_withdrawal_event	2004-2008	15	14.8401	-0.806762	0.0149616	0.652681	14.8401	1.01062	1.01078	1.01093	0	NA	Inf	Inf	15	1716071	1734563	1716056	1734548	0	1716056	18492
LOPEMIN	Non_withdrawal_event	2004-2008	15	14.8401	-0.806762	0.0149616	0.652681	14.8401	1.01062	1.01078	1.01093	0	NA	Inf	Inf	15	1716071	1734563	1716056	1734548	0	1716056	18492
ADRENALINE	Non_withdrawal_event	2004-2008	15	14.8401	-0.806762	0.0149616	0.652681	14.8401	1.01062	1.01078	1.01093	0	NA	Inf	Inf	15	1716071	1734563	1716056	1734548	0	1716056	18492
YARINA	Non_withdrawal_event	2004-2008	15	14.8401	-0.806762	0.0149616	0.652681	14.8401	1.01062	1.01078	1.01093	0	NA	Inf	Inf	15	1716071	1734563	1716056	1734548	0	1716056	18492
PROGLYCEM	Non_withdrawal_event	2004-2008	15	14.8401	-0.806762	0.0149616	0.652681	14.8401	1.01062	1.01078	1.01093	0	NA	Inf	Inf	15	1716071	1734563	1716056	1734548	0	1716056	18492
MIFEGYNE	Non_withdrawal_event	2004-2008	15	14.8401	-0.806762	0.0149616	0.652681	14.8401	1.01062	1.01078	1.01093	0	NA	Inf	Inf	15	1716071	1734563	1716056	1734548	0	1716056	18492
DIXARIT	Non_withdrawal_event	2004-2008	15	14.8401	-0.806762	0.0149616	0.652681	14.8401	1.01062	1.01078	1.01093	0	NA	Inf	Inf	15	1716071	1734563	1716056	1734548	0	1716056	18492
THYMOSIN ALPHA	Non_withdrawal_event	2004-2008	15	14.8401	-0.806762	0.0149616	0.652681	14.8401	1.01062	1.01078	1.01093	0	NA	Inf	Inf	15	1716071	1734563	1716056	1734548	0	1716056	18492
SAXIZON	Non_withdrawal_event	2004-2008	15	14.8401	-0.806762	0.0149616	0.652681	14.8401	1.01062	1.01078	1.01093	0	NA	Inf	Inf	15	1716071	1734563	1716056	1734548	0	1716056	18492
TAVEGIL	Non_withdrawal_event	2004-2008	15	14.8401	-0.806762	0.0149616	0.652681	14.8401	1.01062	1.01078	1.01093	0	NA	Inf	Inf	15	1716071	1734563	1716056	1734548	0	1716056	18492
EURAX	Non_withdrawal_event	2004-2008	15	14.8401	-0.806762	0.0149616	0.652681	14.8401	1.01062	1.01078	1.01093	0	NA	Inf	Inf	15	1716071	1734563	1716056	1734548	0	1716056	18492
METHANOL	Non_withdrawal_event	2004-2008	15	14.8401	-0.806762	0.0149616	0.652681	14.8401	1.01062	1.01078	1.01093	0	NA	Inf	Inf	15	1716071	1734563	1716056	1734548	0	1716056	18492
HOKUNALIN	Non_withdrawal_event	2004-2008	15	14.8401	-0.806762	0.0149616	0.652681	14.8401	1.01062	1.01078	1.01093	0	NA	Inf	Inf	15	1716071	1734563	1716056	1734548	0	1716056	18492
CHOLETEC	Non_withdrawal_event	2004-2008	15	14.8401	-0.806762	0.0149616	0.652681	14.8401	1.01062	1.01078	1.01093	0	NA	Inf	Inf	15	1716071	1734563	1716056	1734548	0	1716056	18492
VALCOTE	Non_withdrawal_event	2004-2008	15	14.8401	-0.806762	0.0149616	0.652681	14.8401	1.01062	1.01078	1.01093	0	NA	Inf	Inf	15	1716071	1734563	1716056	1734548	0	1716056	18492
SOLUMEDRONE	Non_withdrawal_event	2004-2008	15	14.8401	-0.806762	0.0149616	0.652681	14.8401	1.01062	1.01078	1.01093	0	NA	Inf	Inf	15	1716071	1734563	1716056	1734548	0	1716056	18492
QUELICIN	Non_withdrawal_event	2004-2008	15	14.8401	-0.806762	0.0149616	0.652681	14.8401	1.01062	1.01078	1.01093	0	NA	Inf	Inf	15	1716071	1734563	1716056	1734548	0	1716056	18492
INCADRONIC ACID	Non_withdrawal_event	2004-2008	15	14.8401	-0.806762	0.0149616	0.652681	14.8401	1.01062	1.01078	1.01093	0	NA	Inf	Inf	15	1716071	1734563	1716056	1734548	0	1716056	18492
RESLIN	Non_withdrawal_event	2004-2008	15	14.8401	-0.806762	0.0149616	0.652681	14.8401	1.01062	1.01078	1.01093	0	NA	Inf	Inf	15	1716071	1734563	1716056	1734548	0	1716056	18492
NEMBUTAL	Non_withdrawal_event	2004-2008	15	14.8401	-0.806762	0.0149616	0.652681	14.8401	1.01062	1.01078	1.01093	0	NA	Inf	Inf	15	1716071	1734563	1716056	1734548	0	1716056	18492
SERMION	Non_withdrawal_event	2004-2008	15	14.8401	-0.806762	0.0149616	0.652681	14.8401	1.01062	1.01078	1.01093	0	NA	Inf	Inf	15	1716071	1734563	1716056	1734548	0	1716056	18492
RETISERT	Non_withdrawal_event	2004-2008	15	14.8401	-0.806762	0.0149616	0.652681	14.8401	1.01062	1.01078	1.01093	0	NA	Inf	Inf	15	1716071	1734563	1716056	1734548	0	1716056	18492
BENZOCAINE SPRAY	Non_withdrawal_event	2004-2008	15	14.8401	-0.806762	0.0149616	0.652681	14.8401	1.01062	1.01078	1.01093	0	NA	Inf	Inf	15	1716071	1734563	1716056	1734548	0	1716056	18492
KLACID PRO	Non_withdrawal_event	2004-2008	15	14.8401	-0.806762	0.0149616	0.652681	14.8401	1.01062	1.01078	1.01093	0	NA	Inf	Inf	15	1716071	1734563	1716056	1734548	0	1716056	18492
LOZOL	Non_withdrawal_event	2004-2008	15	14.8401	-0.806762	0.0149616	0.652681	14.8401	1.01062	1.01078	1.01093	0	NA	Inf	Inf	15	1716071	1734563	1716056	1734548	0	1716056	18492
PHOSPHOSODA FLAVOR NOT DIBASIC_SODIUM PHOS	Non_withdrawal_event	2004-2008	15	14.8401	-0.806762	0.0149616	0.652681	14.8401	1.01062	1.01078	1.01093	0	NA	Inf	Inf	15	1716071	1734563	1716056	1734548	0	1716056	18492
PREDONIN	Non_withdrawal_event	2004-2008	15	14.8401	-0.806762	0.0149616	0.652681	14.8401	1.01062	1.01078	1.01093	0	NA	Inf	Inf	15	1716071	1734563	1716056	1734548	0	1716056	18492
SANOREX	Non_withdrawal_event	2004-2008	15	14.8401	-0.806762	0.0149616	0.652681	14.8401	1.01062	1.01078	1.01093	0	NA	Inf	Inf	15	1716071	1734563	1716056	1734548	0	1716056	18492
STRIANT	Non_withdrawal_event	2004-2008	15	14.8401	-0.806762	0.0149616	0.652681	14.8401	1.01062	1.01078	1.01093	0	NA	Inf	Inf	15	1716071	1734563	1716056	1734548	0	1716056	18492
ENOXAPARIN	Non_withdrawal_event	2004-2008	2794	2765.2	-0.0390531	0.0149441	0.0679358	2765.16	1.00971	1.01043	1.01116	92.6546	4.24602	30.155	214.159	2795	1716071	1734563	1713277	1731768	1	1713277	18491
INSULIN LISPRO	Non_withdrawal_event	2004-2008	14	13.8507	-0.838816	0.014927	0.671772	13.8507	1.01062	1.01078	1.01093	0	NA	Inf	Inf	14	1716071	1734563	1716057	1734549	0	1716057	18492
PERMETHRIN	Non_withdrawal_event	2004-2008	14	13.8507	-0.838816	0.014927	0.671772	13.8507	1.01062	1.01078	1.01093	0	NA	Inf	Inf	14	1716071	1734563	1716057	1734549	0	1716057	18492
BETAMETHASONE_CLOTRIMAZOLE	Non_withdrawal_event	2004-2008	14	13.8507	-0.838816	0.014927	0.671772	13.8507	1.01062	1.01078	1.01093	0	NA	Inf	Inf	14	1716071	1734563	1716057	1734549	0	1716057	18492
DIMENHYDRINATE	Non_withdrawal_event	2004-2008	14	13.8507	-0.838816	0.014927	0.671772	13.8507	1.01062	1.01078	1.01093	0	NA	Inf	Inf	14	1716071	1734563	1716057	1734549	0	1716057	18492
ESMOLOL	Non_withdrawal_event	2004-2008	14	13.8507	-0.838816	0.014927	0.671772	13.8507	1.01062	1.01078	1.01093	0	NA	Inf	Inf	14	1716071	1734563	1716057	1734549	0	1716057	18492
PROPARACAINE	Non_withdrawal_event	2004-2008	14	13.8507	-0.838816	0.014927	0.671772	13.8507	1.01062	1.01078	1.01093	0	NA	Inf	Inf	14	1716071	1734563	1716057	1734549	0	1716057	18492
PENTAMIDINE ISETHIONATE	Non_withdrawal_event	2004-2008	14	13.8507	-0.838816	0.014927	0.671772	13.8507	1.01062	1.01078	1.01093	0	NA	Inf	Inf	14	1716071	1734563	1716057	1734549	0	1716057	18492
AMRUBICIN	Non_withdrawal_event	2004-2008	14	13.8507	-0.838816	0.014927	0.671772	13.8507	1.01062	1.01078	1.01093	0	NA	Inf	Inf	14	1716071	1734563	1716057	1734549	0	1716057	18492
PRAZIQUANTEL	Non_withdrawal_event	2004-2008	14	13.8507	-0.838816	0.014927	0.671772	13.8507	1.01062	1.01078	1.01093	0	NA	Inf	Inf	14	1716071	1734563	1716057	1734549	0	1716057	18492
ARTESUNATE	Non_withdrawal_event	2004-2008	14	13.8507	-0.838816	0.014927	0.671772	13.8507	1.01062	1.01078	1.01093	0	NA	Inf	Inf	14	1716071	1734563	1716057	1734549	0	1716057	18492
LONITEN	Non_withdrawal_event	2004-2008	14	13.8507	-0.838816	0.014927	0.671772	13.8507	1.01062	1.01078	1.01093	0	NA	Inf	Inf	14	1716071	1734563	1716057	1734549	0	1716057	18492
ALLELOCK	Non_withdrawal_event	2004-2008	14	13.8507	-0.838816	0.014927	0.671772	13.8507	1.01062	1.01078	1.01093	0	NA	Inf	Inf	14	1716071	1734563	1716057	1734549	0	1716057	18492
ANALGESIC	Non_withdrawal_event	2004-2008	14	13.8507	-0.838816	0.014927	0.671772	13.8507	1.01062	1.01078	1.01093	0	NA	Inf	Inf	14	1716071	1734563	1716057	1734549	0	1716057	18492
INEGY	Non_withdrawal_event	2004-2008	14	13.8507	-0.838816	0.014927	0.671772	13.8507	1.01062	1.01078	1.01093	0	NA	Inf	Inf	14	1716071	1734563	1716057	1734549	0	1716057	18492
TOBACCO	Non_withdrawal_event	2004-2008	14	13.8507	-0.838816	0.014927	0.671772	13.8507	1.01062	1.01078	1.01093	0	NA	Inf	Inf	14	1716071	1734563	1716057	1734549	0	1716057	18492
IFLOW PAIN PUMP	Non_withdrawal_event	2004-2008	14	13.8507	-0.838816	0.014927	0.671772	13.8507	1.01062	1.01078	1.01093	0	NA	Inf	Inf	14	1716071	1734563	1716057	1734549	0	1716057	18492
ETIDRONATE	Non_withdrawal_event	2004-2008	14	13.8507	-0.838816	0.014927	0.671772	13.8507	1.01062	1.01078	1.01093	0	NA	Inf	Inf	14	1716071	1734563	1716057	1734549	0	1716057	18492
ANTARA	Non_withdrawal_event	2004-2008	14	13.8507	-0.838816	0.014927	0.671772	13.8507	1.01062	1.01078	1.01093	0	NA	Inf	Inf	14	1716071	1734563	1716057	1734549	0	1716057	18492
ALPHAGLUCOSIDASE . MFR: GENZY	Non_withdrawal_event	2004-2008	14	13.8507	-0.838816	0.014927	0.671772	13.8507	1.01062	1.01078	1.01093	0	NA	Inf	Inf	14	1716071	1734563	1716057	1734549	0	1716057	18492
BIFEPRUNOX	Non_withdrawal_event	2004-2008	14	13.8507	-0.838816	0.014927	0.671772	13.8507	1.01062	1.01078	1.01093	0	NA	Inf	Inf	14	1716071	1734563	1716057	1734549	0	1716057	18492
CEFIZOX	Non_withdrawal_event	2004-2008	14	13.8507	-0.838816	0.014927	0.671772	13.8507	1.01062	1.01078	1.01093	0	NA	Inf	Inf	14	1716071	1734563	1716057	1734549	0	1716057	18492
IMMUCYST AVENTIS PASTEUR LTD.,	Non_withdrawal_event	2004-2008	14	13.8507	-0.838816	0.014927	0.671772	13.8507	1.01062	1.01078	1.01093	0	NA	Inf	Inf	14	1716071	1734563	1716057	1734549	0	1716057	18492
MESALAZINE CONTROLLED	Non_withdrawal_event	2004-2008	14	13.8507	-0.838816	0.014927	0.671772	13.8507	1.01062	1.01078	1.01093	0	NA	Inf	Inf	14	1716071	1734563	1716057	1734549	0	1716057	18492
TEMOZOLOMIDE SCHERING-PLOUGH	Non_withdrawal_event	2004-2008	14	13.8507	-0.838816	0.014927	0.671772	13.8507	1.01062	1.01078	1.01093	0	NA	Inf	Inf	14	1716071	1734563	1716057	1734549	0	1716057	18492
THEOPHYLLINE ELIXIR	Non_withdrawal_event	2004-2008	14	13.8507	-0.838816	0.014927	0.671772	13.8507	1.01062	1.01078	1.01093	0	NA	Inf	Inf	14	1716071	1734563	1716057	1734549	0	1716057	18492
ZILEUTON CRITICAL THERAPEUTICS	Non_withdrawal_event	2004-2008	14	13.8507	-0.838816	0.014927	0.671772	13.8507	1.01062	1.01078	1.01093	0	NA	Inf	Inf	14	1716071	1734563	1716057	1734549	0	1716057	18492
ZOLEDRONATE VS RISEDRONATE	Non_withdrawal_event	2004-2008	14	13.8507	-0.838816	0.014927	0.671772	13.8507	1.01062	1.01078	1.01093	0	NA	Inf	Inf	14	1716071	1734563	1716057	1734549	0	1716057	18492
HARNAL ORODISPERSABLE	Non_withdrawal_event	2004-2008	14	13.8507	-0.838816	0.014927	0.671772	13.8507	1.01062	1.01078	1.01093	0	NA	Inf	Inf	14	1716071	1734563	1716057	1734549	0	1716057	18492
EUNERPAN	Non_withdrawal_event	2004-2008	14	13.8507	-0.838816	0.014927	0.671772	13.8507	1.01062	1.01078	1.01093	0	NA	Inf	Inf	14	1716071	1734563	1716057	1734549	0	1716057	18492
NARCOTIC	Non_withdrawal_event	2004-2008	14	13.8507	-0.838816	0.014927	0.671772	13.8507	1.01062	1.01078	1.01093	0	NA	Inf	Inf	14	1716071	1734563	1716057	1734549	0	1716057	18492
PHOSPHOCOL P	Non_withdrawal_event	2004-2008	14	13.8507	-0.838816	0.014927	0.671772	13.8507	1.01062	1.01078	1.01093	0	NA	Inf	Inf	14	1716071	1734563	1716057	1734549	0	1716057	18492
PENTACARINAT	Non_withdrawal_event	2004-2008	14	13.8507	-0.838816	0.014927	0.671772	13.8507	1.01062	1.01078	1.01093	0	NA	Inf	Inf	14	1716071	1734563	1716057	1734549	0	1716057	18492
PROTON PUMP INHIBITOR	Non_withdrawal_event	2004-2008	14	13.8507	-0.838816	0.014927	0.671772	13.8507	1.01062	1.01078	1.01093	0	NA	Inf	Inf	14	1716071	1734563	1716057	1734549	0	1716057	18492
HELIXATE FS	Non_withdrawal_event	2004-2008	14	13.8507	-0.838816	0.014927	0.671772	13.8507	1.01062	1.01078	1.01093	0	NA	Inf	Inf	14	1716071	1734563	1716057	1734549	0	1716057	18492
ACULAR LS	Non_withdrawal_event	2004-2008	14	13.8507	-0.838816	0.014927	0.671772	13.8507	1.01062	1.01078	1.01093	0	NA	Inf	Inf	14	1716071	1734563	1716057	1734549	0	1716057	18492
CAMPHOPHENIQUE	Non_withdrawal_event	2004-2008	14	13.8507	-0.838816	0.014927	0.671772	13.8507	1.01062	1.01078	1.01093	0	NA	Inf	Inf	14	1716071	1734563	1716057	1734549	0	1716057	18492
FUTHAN	Non_withdrawal_event	2004-2008	14	13.8507	-0.838816	0.014927	0.671772	13.8507	1.01062	1.01078	1.01093	0	NA	Inf	Inf	14	1716071	1734563	1716057	1734549	0	1716057	18492
ALREX	Non_withdrawal_event	2004-2008	14	13.8507	-0.838816	0.014927	0.671772	13.8507	1.01062	1.01078	1.01093	0	NA	Inf	Inf	14	1716071	1734563	1716057	1734549	0	1716057	18492
CARBACHOL	Non_withdrawal_event	2004-2008	14	13.8507	-0.838816	0.014927	0.671772	13.8507	1.01062	1.01078	1.01093	0	NA	Inf	Inf	14	1716071	1734563	1716057	1734549	0	1716057	18492
MYLANTA PLUS	Non_withdrawal_event	2004-2008	14	13.8507	-0.838816	0.014927	0.671772	13.8507	1.01062	1.01078	1.01093	0	NA	Inf	Inf	14	1716071	1734563	1716057	1734549	0	1716057	18492
ATG	Non_withdrawal_event	2004-2008	14	13.8507	-0.838816	0.014927	0.671772	13.8507	1.01062	1.01078	1.01093	0	NA	Inf	Inf	14	1716071	1734563	1716057	1734549	0	1716057	18492
ACETAMINOPHENPSEUDOEPHEDRINE	Non_withdrawal_event	2004-2008	14	13.8507	-0.838816	0.014927	0.671772	13.8507	1.01062	1.01078	1.01093	0	NA	Inf	Inf	14	1716071	1734563	1716057	1734549	0	1716057	18492
AULIN	Non_withdrawal_event	2004-2008	14	13.8507	-0.838816	0.014927	0.671772	13.8507	1.01062	1.01078	1.01093	0	NA	Inf	Inf	14	1716071	1734563	1716057	1734549	0	1716057	18492
DESOGEN	Non_withdrawal_event	2004-2008	14	13.8507	-0.838816	0.014927	0.671772	13.8507	1.01062	1.01078	1.01093	0	NA	Inf	Inf	14	1716071	1734563	1716057	1734549	0	1716057	18492
TEPRENONE	Non_withdrawal_event	2004-2008	14	13.8507	-0.838816	0.014927	0.671772	13.8507	1.01062	1.01078	1.01093	0	NA	Inf	Inf	14	1716071	1734563	1716057	1734549	0	1716057	18492
EFFERALGAN	Non_withdrawal_event	2004-2008	14	13.8507	-0.838816	0.014927	0.671772	13.8507	1.01062	1.01078	1.01093	0	NA	Inf	Inf	14	1716071	1734563	1716057	1734549	0	1716057	18492
THYROLAR	Non_withdrawal_event	2004-2008	14	13.8507	-0.838816	0.014927	0.671772	13.8507	1.01062	1.01078	1.01093	0	NA	Inf	Inf	14	1716071	1734563	1716057	1734549	0	1716057	18492
MAXIDEX	Non_withdrawal_event	2004-2008	14	13.8507	-0.838816	0.014927	0.671772	13.8507	1.01062	1.01078	1.01093	0	NA	Inf	Inf	14	1716071	1734563	1716057	1734549	0	1716057	18492
BEANO	Non_withdrawal_event	2004-2008	14	13.8507	-0.838816	0.014927	0.671772	13.8507	1.01062	1.01078	1.01093	0	NA	Inf	Inf	14	1716071	1734563	1716057	1734549	0	1716057	18492
CISPLATYL	Non_withdrawal_event	2004-2008	14	13.8507	-0.838816	0.014927	0.671772	13.8507	1.01062	1.01078	1.01093	0	NA	Inf	Inf	14	1716071	1734563	1716057	1734549	0	1716057	18492
CYMERIN	Non_withdrawal_event	2004-2008	14	13.8507	-0.838816	0.014927	0.671772	13.8507	1.01062	1.01078	1.01093	0	NA	Inf	Inf	14	1716071	1734563	1716057	1734549	0	1716057	18492
FOY	Non_withdrawal_event	2004-2008	14	13.8507	-0.838816	0.014927	0.671772	13.8507	1.01062	1.01078	1.01093	0	NA	Inf	Inf	14	1716071	1734563	1716057	1734549	0	1716057	18492
ZEBETA	Non_withdrawal_event	2004-2008	14	13.8507	-0.838816	0.014927	0.671772	13.8507	1.01062	1.01078	1.01093	0	NA	Inf	Inf	14	1716071	1734563	1716057	1734549	0	1716057	18492
BENGAY	Non_withdrawal_event	2004-2008	14	13.8507	-0.838816	0.014927	0.671772	13.8507	1.01062	1.01078	1.01093	0	NA	Inf	Inf	14	1716071	1734563	1716057	1734549	0	1716057	18492
LYTOS	Non_withdrawal_event	2004-2008	14	13.8507	-0.838816	0.014927	0.671772	13.8507	1.01062	1.01078	1.01093	0	NA	Inf	Inf	14	1716071	1734563	1716057	1734549	0	1716057	18492
ANTIRETROVIRAL DRUGS	Non_withdrawal_event	2004-2008	14	13.8507	-0.838816	0.014927	0.671772	13.8507	1.01062	1.01078	1.01093	0	NA	Inf	Inf	14	1716071	1734563	1716057	1734549	0	1716057	18492
EXLAX REG STR CHOCOLATED LAX PCS SEN(SENNA GLYCOSIDES (CA	Non_withdrawal_event	2004-2008	14	13.8507	-0.838816	0.014927	0.671772	13.8507	1.01062	1.01078	1.01093	0	NA	Inf	Inf	14	1716071	1734563	1716057	1734549	0	1716057	18492
NATULAN	Non_withdrawal_event	2004-2008	14	13.8507	-0.838816	0.014927	0.671772	13.8507	1.01062	1.01078	1.01093	0	NA	Inf	Inf	14	1716071	1734563	1716057	1734549	0	1716057	18492
NITROPRESS	Non_withdrawal_event	2004-2008	14	13.8507	-0.838816	0.014927	0.671772	13.8507	1.01062	1.01078	1.01093	0	NA	Inf	Inf	14	1716071	1734563	1716057	1734549	0	1716057	18492
NITROUS_OXYGEN	Non_withdrawal_event	2004-2008	14	13.8507	-0.838816	0.014927	0.671772	13.8507	1.01062	1.01078	1.01093	0	NA	Inf	Inf	14	1716071	1734563	1716057	1734549	0	1716057	18492
NUREFLEX	Non_withdrawal_event	2004-2008	14	13.8507	-0.838816	0.014927	0.671772	13.8507	1.01062	1.01078	1.01093	0	NA	Inf	Inf	14	1716071	1734563	1716057	1734549	0	1716057	18492
TRIGLIDE	Non_withdrawal_event	2004-2008	14	13.8507	-0.838816	0.014927	0.671772	13.8507	1.01062	1.01078	1.01093	0	NA	Inf	Inf	14	1716071	1734563	1716057	1734549	0	1716057	18492
EPAMIN	Non_withdrawal_event	2004-2008	14	13.8507	-0.838816	0.014927	0.671772	13.8507	1.01062	1.01078	1.01093	0	NA	Inf	Inf	14	1716071	1734563	1716057	1734549	0	1716057	18492
GAMIMUNE	Non_withdrawal_event	2004-2008	14	13.8507	-0.838816	0.014927	0.671772	13.8507	1.01062	1.01078	1.01093	0	NA	Inf	Inf	14	1716071	1734563	1716057	1734549	0	1716057	18492
MUTAMYCIN	Non_withdrawal_event	2004-2008	14	13.8507	-0.838816	0.014927	0.671772	13.8507	1.01062	1.01078	1.01093	0	NA	Inf	Inf	14	1716071	1734563	1716057	1734549	0	1716057	18492
SILVADENE	Non_withdrawal_event	2004-2008	14	13.8507	-0.838816	0.014927	0.671772	13.8507	1.01062	1.01078	1.01093	0	NA	Inf	Inf	14	1716071	1734563	1716057	1734549	0	1716057	18492
BROMPHENIRAMINE	Non_withdrawal_event	2004-2008	14	13.8507	-0.838816	0.014927	0.671772	13.8507	1.01062	1.01078	1.01093	0	NA	Inf	Inf	14	1716071	1734563	1716057	1734549	0	1716057	18492
IOBITRIDOL	Non_withdrawal_event	2004-2008	14	13.8507	-0.838816	0.014927	0.671772	13.8507	1.01062	1.01078	1.01093	0	NA	Inf	Inf	14	1716071	1734563	1716057	1734549	0	1716057	18492
MOVICOL	Non_withdrawal_event	2004-2008	14	13.8507	-0.838816	0.014927	0.671772	13.8507	1.01062	1.01078	1.01093	0	NA	Inf	Inf	14	1716071	1734563	1716057	1734549	0	1716057	18492
CODOLIPRANE	Non_withdrawal_event	2004-2008	14	13.8507	-0.838816	0.014927	0.671772	13.8507	1.01062	1.01078	1.01093	0	NA	Inf	Inf	14	1716071	1734563	1716057	1734549	0	1716057	18492
CEFOZOPRAN	Non_withdrawal_event	2004-2008	14	13.8507	-0.838816	0.014927	0.671772	13.8507	1.01062	1.01078	1.01093	0	NA	Inf	Inf	14	1716071	1734563	1716057	1734549	0	1716057	18492
IOPIDINE	Non_withdrawal_event	2004-2008	14	13.8507	-0.838816	0.014927	0.671772	13.8507	1.01062	1.01078	1.01093	0	NA	Inf	Inf	14	1716071	1734563	1716057	1734549	0	1716057	18492
CALCIUMMAGNESIUM	Non_withdrawal_event	2004-2008	14	13.8507	-0.838816	0.014927	0.671772	13.8507	1.01062	1.01078	1.01093	0	NA	Inf	Inf	14	1716071	1734563	1716057	1734549	0	1716057	18492
IDAMYCIN	Non_withdrawal_event	2004-2008	14	13.8507	-0.838816	0.014927	0.671772	13.8507	1.01062	1.01078	1.01093	0	NA	Inf	Inf	14	1716071	1734563	1716057	1734549	0	1716057	18492
NOLOTIL	Non_withdrawal_event	2004-2008	14	13.8507	-0.838816	0.014927	0.671772	13.8507	1.01062	1.01078	1.01093	0	NA	Inf	Inf	14	1716071	1734563	1716057	1734549	0	1716057	18492
ALLOZYM	Non_withdrawal_event	2004-2008	14	13.8507	-0.838816	0.014927	0.671772	13.8507	1.01062	1.01078	1.01093	0	NA	Inf	Inf	14	1716071	1734563	1716057	1734549	0	1716057	18492
FLUCAM	Non_withdrawal_event	2004-2008	14	13.8507	-0.838816	0.014927	0.671772	13.8507	1.01062	1.01078	1.01093	0	NA	Inf	Inf	14	1716071	1734563	1716057	1734549	0	1716057	18492
CORVASAL	Non_withdrawal_event	2004-2008	14	13.8507	-0.838816	0.014927	0.671772	13.8507	1.01062	1.01078	1.01093	0	NA	Inf	Inf	14	1716071	1734563	1716057	1734549	0	1716057	18492
PURELL	Non_withdrawal_event	2004-2008	14	13.8507	-0.838816	0.014927	0.671772	13.8507	1.01062	1.01078	1.01093	0	NA	Inf	Inf	14	1716071	1734563	1716057	1734549	0	1716057	18492
SUPACEF	Non_withdrawal_event	2004-2008	14	13.8507	-0.838816	0.014927	0.671772	13.8507	1.01062	1.01078	1.01093	0	NA	Inf	Inf	14	1716071	1734563	1716057	1734549	0	1716057	18492
CEFOTAN	Non_withdrawal_event	2004-2008	14	13.8507	-0.838816	0.014927	0.671772	13.8507	1.01062	1.01078	1.01093	0	NA	Inf	Inf	14	1716071	1734563	1716057	1734549	0	1716057	18492
SPIROPENT	Non_withdrawal_event	2004-2008	14	13.8507	-0.838816	0.014927	0.671772	13.8507	1.01062	1.01078	1.01093	0	NA	Inf	Inf	14	1716071	1734563	1716057	1734549	0	1716057	18492
BLINDED STUDY	Non_withdrawal_event	2004-2008	14	13.8507	-0.838816	0.014927	0.671772	13.8507	1.01062	1.01078	1.01093	0	NA	Inf	Inf	14	1716071	1734563	1716057	1734549	0	1716057	18492
GYNODAKTARIN	Non_withdrawal_event	2004-2008	14	13.8507	-0.838816	0.014927	0.671772	13.8507	1.01062	1.01078	1.01093	0	NA	Inf	Inf	14	1716071	1734563	1716057	1734549	0	1716057	18492
FARLUTAL	Non_withdrawal_event	2004-2008	14	13.8507	-0.838816	0.014927	0.671772	13.8507	1.01062	1.01078	1.01093	0	NA	Inf	Inf	14	1716071	1734563	1716057	1734549	0	1716057	18492
IMOSEC	Non_withdrawal_event	2004-2008	14	13.8507	-0.838816	0.014927	0.671772	13.8507	1.01062	1.01078	1.01093	0	NA	Inf	Inf	14	1716071	1734563	1716057	1734549	0	1716057	18492
QUILONORM	Non_withdrawal_event	2004-2008	14	13.8507	-0.838816	0.014927	0.671772	13.8507	1.01062	1.01078	1.01093	0	NA	Inf	Inf	14	1716071	1734563	1716057	1734549	0	1716057	18492
SOTALEX	Non_withdrawal_event	2004-2008	14	13.8507	-0.838816	0.014927	0.671772	13.8507	1.01062	1.01078	1.01093	0	NA	Inf	Inf	14	1716071	1734563	1716057	1734549	0	1716057	18492
MEDIATENSYL	Non_withdrawal_event	2004-2008	14	13.8507	-0.838816	0.014927	0.671772	13.8507	1.01062	1.01078	1.01093	0	NA	Inf	Inf	14	1716071	1734563	1716057	1734549	0	1716057	18492
THALIDOMID	Non_withdrawal_event	2004-2008	14	13.8507	-0.838816	0.014927	0.671772	13.8507	1.01062	1.01078	1.01093	0	NA	Inf	Inf	14	1716071	1734563	1716057	1734549	0	1716057	18492
BISOLVON	Non_withdrawal_event	2004-2008	14	13.8507	-0.838816	0.014927	0.671772	13.8507	1.01062	1.01078	1.01093	0	NA	Inf	Inf	14	1716071	1734563	1716057	1734549	0	1716057	18492
VODKA	Non_withdrawal_event	2004-2008	14	13.8507	-0.838816	0.014927	0.671772	13.8507	1.01062	1.01078	1.01093	0	NA	Inf	Inf	14	1716071	1734563	1716057	1734549	0	1716057	18492
KARDEGIC_	Non_withdrawal_event	2004-2008	14	13.8507	-0.838816	0.014927	0.671772	13.8507	1.01062	1.01078	1.01093	0	NA	Inf	Inf	14	1716071	1734563	1716057	1734549	0	1716057	18492
CREST PRO	Non_withdrawal_event	2004-2008	14	13.8507	-0.838816	0.014927	0.671772	13.8507	1.01062	1.01078	1.01093	0	NA	Inf	Inf	14	1716071	1734563	1716057	1734549	0	1716057	18492
LYRINEL	Non_withdrawal_event	2004-2008	14	13.8507	-0.838816	0.014927	0.671772	13.8507	1.01062	1.01078	1.01093	0	NA	Inf	Inf	14	1716071	1734563	1716057	1734549	0	1716057	18492
MIGRANAL	Non_withdrawal_event	2004-2008	14	13.8507	-0.838816	0.014927	0.671772	13.8507	1.01062	1.01078	1.01093	0	NA	Inf	Inf	14	1716071	1734563	1716057	1734549	0	1716057	18492
ZALTOPROFEN	Non_withdrawal_event	2004-2008	14	13.8507	-0.838816	0.014927	0.671772	13.8507	1.01062	1.01078	1.01093	0	NA	Inf	Inf	14	1716071	1734563	1716057	1734549	0	1716057	18492
MEFOXIN	Non_withdrawal_event	2004-2008	14	13.8507	-0.838816	0.014927	0.671772	13.8507	1.01062	1.01078	1.01093	0	NA	Inf	Inf	14	1716071	1734563	1716057	1734549	0	1716057	18492
NEOVLAR	Non_withdrawal_event	2004-2008	14	13.8507	-0.838816	0.014927	0.671772	13.8507	1.01062	1.01078	1.01093	0	NA	Inf	Inf	14	1716071	1734563	1716057	1734549	0	1716057	18492
PROSTANDIN	Non_withdrawal_event	2004-2008	14	13.8507	-0.838816	0.014927	0.671772	13.8507	1.01062	1.01078	1.01093	0	NA	Inf	Inf	14	1716071	1734563	1716057	1734549	0	1716057	18492
SL	Non_withdrawal_event	2004-2008	14	13.8507	-0.838816	0.014927	0.671772	13.8507	1.01062	1.01078	1.01093	0	NA	Inf	Inf	14	1716071	1734563	1716057	1734549	0	1716057	18492
AKFLUOR	Non_withdrawal_event	2004-2008	14	13.8507	-0.838816	0.014927	0.671772	13.8507	1.01062	1.01078	1.01093	0	NA	Inf	Inf	14	1716071	1734563	1716057	1734549	0	1716057	18492
EZETIMIBE	Non_withdrawal_event	2004-2008	5350	5294.94	-0.0239987	0.0149224	0.0533184	5294.77	1.00988	1.01043	1.01098	185.043	7.22846	28.9122	115.642	5352	1716071	1734563	1710721	1729211	2	1710721	18490
CELECOXIB	Non_withdrawal_event	2004-2008	12824	12692.2	-0.0101791	0.0149	0.03976	12691.2	1.01008	1.01046	1.01084	460.661	11.5837	27.8383	66.9017	12829	1716071	1734563	1703247	1721734	5	1703247	18487
PACLITAXEL	Non_withdrawal_event	2004-2008	5120	5067.39	-0.0248935	0.0148981	0.0541411	5067.24	1.00984	1.01041	1.01098	185.068	6.91669	27.6655	110.657	5122	1716071	1734563	1710951	1729441	2	1710951	18490
GUANFACINE	Non_withdrawal_event	2004-2008	13	12.8614	-0.874736	0.0148873	0.692776	12.8614	1.01062	1.01078	1.01093	0	NA	Inf	Inf	13	1716071	1734563	1716058	1734550	0	1716058	18492
PROPYLENE_GLYCOL	Non_withdrawal_event	2004-2008	13	12.8614	-0.874736	0.0148873	0.692776	12.8614	1.01062	1.01078	1.01093	0	NA	Inf	Inf	13	1716071	1734563	1716058	1734550	0	1716058	18492
ANIDULAFUNGIN	Non_withdrawal_event	2004-2008	13	12.8614	-0.874736	0.0148873	0.692776	12.8614	1.01062	1.01078	1.01093	0	NA	Inf	Inf	13	1716071	1734563	1716058	1734550	0	1716058	18492
NEOMYCIN	Non_withdrawal_event	2004-2008	13	12.8614	-0.874736	0.0148873	0.692776	12.8614	1.01062	1.01078	1.01093	0	NA	Inf	Inf	13	1716071	1734563	1716058	1734550	0	1716058	18492
BEXAROTENE	Non_withdrawal_event	2004-2008	13	12.8614	-0.874736	0.0148873	0.692776	12.8614	1.01062	1.01078	1.01093	0	NA	Inf	Inf	13	1716071	1734563	1716058	1734550	0	1716058	18492
CISATRACURIUM	Non_withdrawal_event	2004-2008	13	12.8614	-0.874736	0.0148873	0.692776	12.8614	1.01062	1.01078	1.01093	0	NA	Inf	Inf	13	1716071	1734563	1716058	1734550	0	1716058	18492
THYMOGLOBULINE	Non_withdrawal_event	2004-2008	13	12.8614	-0.874736	0.0148873	0.692776	12.8614	1.01062	1.01078	1.01093	0	NA	Inf	Inf	13	1716071	1734563	1716058	1734550	0	1716058	18492
PIPAMPERONE	Non_withdrawal_event	2004-2008	13	12.8614	-0.874736	0.0148873	0.692776	12.8614	1.01062	1.01078	1.01093	0	NA	Inf	Inf	13	1716071	1734563	1716058	1734550	0	1716058	18492
NORDAZEPAM	Non_withdrawal_event	2004-2008	13	12.8614	-0.874736	0.0148873	0.692776	12.8614	1.01062	1.01078	1.01093	0	NA	Inf	Inf	13	1716071	1734563	1716058	1734550	0	1716058	18492
RILMENIDINE	Non_withdrawal_event	2004-2008	13	12.8614	-0.874736	0.0148873	0.692776	12.8614	1.01062	1.01078	1.01093	0	NA	Inf	Inf	13	1716071	1734563	1716058	1734550	0	1716058	18492
METHYLCELLULOSE	Non_withdrawal_event	2004-2008	13	12.8614	-0.874736	0.0148873	0.692776	12.8614	1.01062	1.01078	1.01093	0	NA	Inf	Inf	13	1716071	1734563	1716058	1734550	0	1716058	18492
FONTEX	Non_withdrawal_event	2004-2008	13	12.8614	-0.874736	0.0148873	0.692776	12.8614	1.01062	1.01078	1.01093	0	NA	Inf	Inf	13	1716071	1734563	1716058	1734550	0	1716058	18492
CLAVULANIC ACID	Non_withdrawal_event	2004-2008	13	12.8614	-0.874736	0.0148873	0.692776	12.8614	1.01062	1.01078	1.01093	0	NA	Inf	Inf	13	1716071	1734563	1716058	1734550	0	1716058	18492
PROCAINE	Non_withdrawal_event	2004-2008	13	12.8614	-0.874736	0.0148873	0.692776	12.8614	1.01062	1.01078	1.01093	0	NA	Inf	Inf	13	1716071	1734563	1716058	1734550	0	1716058	18492
ULTRATAG	Non_withdrawal_event	2004-2008	13	12.8614	-0.874736	0.0148873	0.692776	12.8614	1.01062	1.01078	1.01093	0	NA	Inf	Inf	13	1716071	1734563	1716058	1734550	0	1716058	18492
DELFLEX_DEXTROSE %	Non_withdrawal_event	2004-2008	13	12.8614	-0.874736	0.0148873	0.692776	12.8614	1.01062	1.01078	1.01093	0	NA	Inf	Inf	13	1716071	1734563	1716058	1734550	0	1716058	18492
AMILORIDE_HYDROCHLOROTHIAZIDE	Non_withdrawal_event	2004-2008	13	12.8614	-0.874736	0.0148873	0.692776	12.8614	1.01062	1.01078	1.01093	0	NA	Inf	Inf	13	1716071	1734563	1716058	1734550	0	1716058	18492
PINDOLOL	Non_withdrawal_event	2004-2008	13	12.8614	-0.874736	0.0148873	0.692776	12.8614	1.01062	1.01078	1.01093	0	NA	Inf	Inf	13	1716071	1734563	1716058	1734550	0	1716058	18492
LEVOTOMIN	Non_withdrawal_event	2004-2008	13	12.8614	-0.874736	0.0148873	0.692776	12.8614	1.01062	1.01078	1.01093	0	NA	Inf	Inf	13	1716071	1734563	1716058	1734550	0	1716058	18492
STRYKER PAIN PUMP	Non_withdrawal_event	2004-2008	13	12.8614	-0.874736	0.0148873	0.692776	12.8614	1.01062	1.01078	1.01093	0	NA	Inf	Inf	13	1716071	1734563	1716058	1734550	0	1716058	18492
KEIMAX	Non_withdrawal_event	2004-2008	13	12.8614	-0.874736	0.0148873	0.692776	12.8614	1.01062	1.01078	1.01093	0	NA	Inf	Inf	13	1716071	1734563	1716058	1734550	0	1716058	18492
ACTRAPID HM PENFILL	Non_withdrawal_event	2004-2008	13	12.8614	-0.874736	0.0148873	0.692776	12.8614	1.01062	1.01078	1.01093	0	NA	Inf	Inf	13	1716071	1734563	1716058	1734550	0	1716058	18492
ORTHOEST	Non_withdrawal_event	2004-2008	13	12.8614	-0.874736	0.0148873	0.692776	12.8614	1.01062	1.01078	1.01093	0	NA	Inf	Inf	13	1716071	1734563	1716058	1734550	0	1716058	18492
TAKEPRON OD	Non_withdrawal_event	2004-2008	13	12.8614	-0.874736	0.0148873	0.692776	12.8614	1.01062	1.01078	1.01093	0	NA	Inf	Inf	13	1716071	1734563	1716058	1734550	0	1716058	18492
EPIVAL	Non_withdrawal_event	2004-2008	13	12.8614	-0.874736	0.0148873	0.692776	12.8614	1.01062	1.01078	1.01093	0	NA	Inf	Inf	13	1716071	1734563	1716058	1734550	0	1716058	18492
DEXTRAN	Non_withdrawal_event	2004-2008	13	12.8614	-0.874736	0.0148873	0.692776	12.8614	1.01062	1.01078	1.01093	0	NA	Inf	Inf	13	1716071	1734563	1716058	1734550	0	1716058	18492
ANTIPSYCHOTIC	Non_withdrawal_event	2004-2008	13	12.8614	-0.874736	0.0148873	0.692776	12.8614	1.01062	1.01078	1.01093	0	NA	Inf	Inf	13	1716071	1734563	1716058	1734550	0	1716058	18492
OPTIJECT	Non_withdrawal_event	2004-2008	13	12.8614	-0.874736	0.0148873	0.692776	12.8614	1.01062	1.01078	1.01093	0	NA	Inf	Inf	13	1716071	1734563	1716058	1734550	0	1716058	18492
ODYNE	Non_withdrawal_event	2004-2008	13	12.8614	-0.874736	0.0148873	0.692776	12.8614	1.01062	1.01078	1.01093	0	NA	Inf	Inf	13	1716071	1734563	1716058	1734550	0	1716058	18492
SENNA GLYCOSIDES	Non_withdrawal_event	2004-2008	13	12.8614	-0.874736	0.0148873	0.692776	12.8614	1.01062	1.01078	1.01093	0	NA	Inf	Inf	13	1716071	1734563	1716058	1734550	0	1716058	18492
LULLAN	Non_withdrawal_event	2004-2008	13	12.8614	-0.874736	0.0148873	0.692776	12.8614	1.01062	1.01078	1.01093	0	NA	Inf	Inf	13	1716071	1734563	1716058	1734550	0	1716058	18492
IKOREL	Non_withdrawal_event	2004-2008	13	12.8614	-0.874736	0.0148873	0.692776	12.8614	1.01062	1.01078	1.01093	0	NA	Inf	Inf	13	1716071	1734563	1716058	1734550	0	1716058	18492
KALEORID	Non_withdrawal_event	2004-2008	13	12.8614	-0.874736	0.0148873	0.692776	12.8614	1.01062	1.01078	1.01093	0	NA	Inf	Inf	13	1716071	1734563	1716058	1734550	0	1716058	18492
CIPROBAY	Non_withdrawal_event	2004-2008	13	12.8614	-0.874736	0.0148873	0.692776	12.8614	1.01062	1.01078	1.01093	0	NA	Inf	Inf	13	1716071	1734563	1716058	1734550	0	1716058	18492
ACTIVELLA FILMCOATED	Non_withdrawal_event	2004-2008	13	12.8614	-0.874736	0.0148873	0.692776	12.8614	1.01062	1.01078	1.01093	0	NA	Inf	Inf	13	1716071	1734563	1716058	1734550	0	1716058	18492
ALPROSTADIL STERILE	Non_withdrawal_event	2004-2008	13	12.8614	-0.874736	0.0148873	0.692776	12.8614	1.01062	1.01078	1.01093	0	NA	Inf	Inf	13	1716071	1734563	1716058	1734550	0	1716058	18492
ARGININE BUTYRATE	Non_withdrawal_event	2004-2008	13	12.8614	-0.874736	0.0148873	0.692776	12.8614	1.01062	1.01078	1.01093	0	NA	Inf	Inf	13	1716071	1734563	1716058	1734550	0	1716058	18492
COSMOGEN	Non_withdrawal_event	2004-2008	13	12.8614	-0.874736	0.0148873	0.692776	12.8614	1.01062	1.01078	1.01093	0	NA	Inf	Inf	13	1716071	1734563	1716058	1734550	0	1716058	18492
DDI	Non_withdrawal_event	2004-2008	13	12.8614	-0.874736	0.0148873	0.692776	12.8614	1.01062	1.01078	1.01093	0	NA	Inf	Inf	13	1716071	1734563	1716058	1734550	0	1716058	18492
DIGITEK TOTOWA LLC	Non_withdrawal_event	2004-2008	13	12.8614	-0.874736	0.0148873	0.692776	12.8614	1.01062	1.01078	1.01093	0	NA	Inf	Inf	13	1716071	1734563	1716058	1734550	0	1716058	18492
IDURSULFASE KILOGRAM, CONCENTRATE FO	Non_withdrawal_event	2004-2008	13	12.8614	-0.874736	0.0148873	0.692776	12.8614	1.01062	1.01078	1.01093	0	NA	Inf	Inf	13	1716071	1734563	1716058	1734550	0	1716058	18492
KONYNE	Non_withdrawal_event	2004-2008	13	12.8614	-0.874736	0.0148873	0.692776	12.8614	1.01062	1.01078	1.01093	0	NA	Inf	Inf	13	1716071	1734563	1716058	1734550	0	1716058	18492
MELLERIL	Non_withdrawal_event	2004-2008	13	12.8614	-0.874736	0.0148873	0.692776	12.8614	1.01062	1.01078	1.01093	0	NA	Inf	Inf	13	1716071	1734563	1716058	1734550	0	1716058	18492
SOPROL	Non_withdrawal_event	2004-2008	13	12.8614	-0.874736	0.0148873	0.692776	12.8614	1.01062	1.01078	1.01093	0	NA	Inf	Inf	13	1716071	1734563	1716058	1734550	0	1716058	18492
TOSITUMOMAB IODINE TOSITUMOMAB (TOSITUMOMAB, IODINE TOSIT	Non_withdrawal_event	2004-2008	13	12.8614	-0.874736	0.0148873	0.692776	12.8614	1.01062	1.01078	1.01093	0	NA	Inf	Inf	13	1716071	1734563	1716058	1734550	0	1716058	18492
UNIVASC	Non_withdrawal_event	2004-2008	13	12.8614	-0.874736	0.0148873	0.692776	12.8614	1.01062	1.01078	1.01093	0	NA	Inf	Inf	13	1716071	1734563	1716058	1734550	0	1716058	18492
VALLERGAN	Non_withdrawal_event	2004-2008	13	12.8614	-0.874736	0.0148873	0.692776	12.8614	1.01062	1.01078	1.01093	0	NA	Inf	Inf	13	1716071	1734563	1716058	1734550	0	1716058	18492
VEA VS VAH631 VS VAA489 VS HCTZAMLOD	Non_withdrawal_event	2004-2008	13	12.8614	-0.874736	0.0148873	0.692776	12.8614	1.01062	1.01078	1.01093	0	NA	Inf	Inf	13	1716071	1734563	1716058	1734550	0	1716058	18492
ARTICAINE	Non_withdrawal_event	2004-2008	13	12.8614	-0.874736	0.0148873	0.692776	12.8614	1.01062	1.01078	1.01093	0	NA	Inf	Inf	13	1716071	1734563	1716058	1734550	0	1716058	18492
ELCITONIN	Non_withdrawal_event	2004-2008	13	12.8614	-0.874736	0.0148873	0.692776	12.8614	1.01062	1.01078	1.01093	0	NA	Inf	Inf	13	1716071	1734563	1716058	1734550	0	1716058	18492
HUSCODE	Non_withdrawal_event	2004-2008	13	12.8614	-0.874736	0.0148873	0.692776	12.8614	1.01062	1.01078	1.01093	0	NA	Inf	Inf	13	1716071	1734563	1716058	1734550	0	1716058	18492
PANITUMUMAB STUDY PROCEDURE	Non_withdrawal_event	2004-2008	13	12.8614	-0.874736	0.0148873	0.692776	12.8614	1.01062	1.01078	1.01093	0	NA	Inf	Inf	13	1716071	1734563	1716058	1734550	0	1716058	18492
TEMGESIC	Non_withdrawal_event	2004-2008	13	12.8614	-0.874736	0.0148873	0.692776	12.8614	1.01062	1.01078	1.01093	0	NA	Inf	Inf	13	1716071	1734563	1716058	1734550	0	1716058	18492
AVELON	Non_withdrawal_event	2004-2008	13	12.8614	-0.874736	0.0148873	0.692776	12.8614	1.01062	1.01078	1.01093	0	NA	Inf	Inf	13	1716071	1734563	1716058	1734550	0	1716058	18492
PROTIUM	Non_withdrawal_event	2004-2008	13	12.8614	-0.874736	0.0148873	0.692776	12.8614	1.01062	1.01078	1.01093	0	NA	Inf	Inf	13	1716071	1734563	1716058	1734550	0	1716058	18492
DALACIN C	Non_withdrawal_event	2004-2008	13	12.8614	-0.874736	0.0148873	0.692776	12.8614	1.01062	1.01078	1.01093	0	NA	Inf	Inf	13	1716071	1734563	1716058	1734550	0	1716058	18492
ERLOTINIB (ERLOTINIB )	Non_withdrawal_event	2004-2008	13	12.8614	-0.874736	0.0148873	0.692776	12.8614	1.01062	1.01078	1.01093	0	NA	Inf	Inf	13	1716071	1734563	1716058	1734550	0	1716058	18492
LIDOCAINE_DEXTROSE	Non_withdrawal_event	2004-2008	13	12.8614	-0.874736	0.0148873	0.692776	12.8614	1.01062	1.01078	1.01093	0	NA	Inf	Inf	13	1716071	1734563	1716058	1734550	0	1716058	18492
RINGERS	Non_withdrawal_event	2004-2008	13	12.8614	-0.874736	0.0148873	0.692776	12.8614	1.01062	1.01078	1.01093	0	NA	Inf	Inf	13	1716071	1734563	1716058	1734550	0	1716058	18492
TAVEGYL	Non_withdrawal_event	2004-2008	13	12.8614	-0.874736	0.0148873	0.692776	12.8614	1.01062	1.01078	1.01093	0	NA	Inf	Inf	13	1716071	1734563	1716058	1734550	0	1716058	18492
HUMACART NPH	Non_withdrawal_event	2004-2008	13	12.8614	-0.874736	0.0148873	0.692776	12.8614	1.01062	1.01078	1.01093	0	NA	Inf	Inf	13	1716071	1734563	1716058	1734550	0	1716058	18492
SOLUTRAST	Non_withdrawal_event	2004-2008	13	12.8614	-0.874736	0.0148873	0.692776	12.8614	1.01062	1.01078	1.01093	0	NA	Inf	Inf	13	1716071	1734563	1716058	1734550	0	1716058	18492
TROMBYL	Non_withdrawal_event	2004-2008	13	12.8614	-0.874736	0.0148873	0.692776	12.8614	1.01062	1.01078	1.01093	0	NA	Inf	Inf	13	1716071	1734563	1716058	1734550	0	1716058	18492
STREPTOKINASE	Non_withdrawal_event	2004-2008	13	12.8614	-0.874736	0.0148873	0.692776	12.8614	1.01062	1.01078	1.01093	0	NA	Inf	Inf	13	1716071	1734563	1716058	1734550	0	1716058	18492
FORMIGRAN	Non_withdrawal_event	2004-2008	13	12.8614	-0.874736	0.0148873	0.692776	12.8614	1.01062	1.01078	1.01093	0	NA	Inf	Inf	13	1716071	1734563	1716058	1734550	0	1716058	18492
NATRIX	Non_withdrawal_event	2004-2008	13	12.8614	-0.874736	0.0148873	0.692776	12.8614	1.01062	1.01078	1.01093	0	NA	Inf	Inf	13	1716071	1734563	1716058	1734550	0	1716058	18492
PROVAS MAXX	Non_withdrawal_event	2004-2008	13	12.8614	-0.874736	0.0148873	0.692776	12.8614	1.01062	1.01078	1.01093	0	NA	Inf	Inf	13	1716071	1734563	1716058	1734550	0	1716058	18492
PROPIVERINE	Non_withdrawal_event	2004-2008	13	12.8614	-0.874736	0.0148873	0.692776	12.8614	1.01062	1.01078	1.01093	0	NA	Inf	Inf	13	1716071	1734563	1716058	1734550	0	1716058	18492
HEMOFIL M	Non_withdrawal_event	2004-2008	13	12.8614	-0.874736	0.0148873	0.692776	12.8614	1.01062	1.01078	1.01093	0	NA	Inf	Inf	13	1716071	1734563	1716058	1734550	0	1716058	18492
BEFIZAL	Non_withdrawal_event	2004-2008	13	12.8614	-0.874736	0.0148873	0.692776	12.8614	1.01062	1.01078	1.01093	0	NA	Inf	Inf	13	1716071	1734563	1716058	1734550	0	1716058	18492
DI ANTALVIC	Non_withdrawal_event	2004-2008	13	12.8614	-0.874736	0.0148873	0.692776	12.8614	1.01062	1.01078	1.01093	0	NA	Inf	Inf	13	1716071	1734563	1716058	1734550	0	1716058	18492
MAINTATE	Non_withdrawal_event	2004-2008	13	12.8614	-0.874736	0.0148873	0.692776	12.8614	1.01062	1.01078	1.01093	0	NA	Inf	Inf	13	1716071	1734563	1716058	1734550	0	1716058	18492
AXEPIM	Non_withdrawal_event	2004-2008	13	12.8614	-0.874736	0.0148873	0.692776	12.8614	1.01062	1.01078	1.01093	0	NA	Inf	Inf	13	1716071	1734563	1716058	1734550	0	1716058	18492
PLATINUM	Non_withdrawal_event	2004-2008	13	12.8614	-0.874736	0.0148873	0.692776	12.8614	1.01062	1.01078	1.01093	0	NA	Inf	Inf	13	1716071	1734563	1716058	1734550	0	1716058	18492
USED DIABETES	Non_withdrawal_event	2004-2008	13	12.8614	-0.874736	0.0148873	0.692776	12.8614	1.01062	1.01078	1.01093	0	NA	Inf	Inf	13	1716071	1734563	1716058	1734550	0	1716058	18492
CALCITONINSALMON	Non_withdrawal_event	2004-2008	13	12.8614	-0.874736	0.0148873	0.692776	12.8614	1.01062	1.01078	1.01093	0	NA	Inf	Inf	13	1716071	1734563	1716058	1734550	0	1716058	18492
DESITIN DIAPER RASH	Non_withdrawal_event	2004-2008	13	12.8614	-0.874736	0.0148873	0.692776	12.8614	1.01062	1.01078	1.01093	0	NA	Inf	Inf	13	1716071	1734563	1716058	1734550	0	1716058	18492
ACCUPAQUE	Non_withdrawal_event	2004-2008	13	12.8614	-0.874736	0.0148873	0.692776	12.8614	1.01062	1.01078	1.01093	0	NA	Inf	Inf	13	1716071	1734563	1716058	1734550	0	1716058	18492
AMOKSIKLAV	Non_withdrawal_event	2004-2008	13	12.8614	-0.874736	0.0148873	0.692776	12.8614	1.01062	1.01078	1.01093	0	NA	Inf	Inf	13	1716071	1734563	1716058	1734550	0	1716058	18492
CODEINE	Non_withdrawal_event	2004-2008	13	12.8614	-0.874736	0.0148873	0.692776	12.8614	1.01062	1.01078	1.01093	0	NA	Inf	Inf	13	1716071	1734563	1716058	1734550	0	1716058	18492
ALTEPLASE GENENTECH	Non_withdrawal_event	2004-2008	13	12.8614	-0.874736	0.0148873	0.692776	12.8614	1.01062	1.01078	1.01093	0	NA	Inf	Inf	13	1716071	1734563	1716058	1734550	0	1716058	18492
CHOP	Non_withdrawal_event	2004-2008	13	12.8614	-0.874736	0.0148873	0.692776	12.8614	1.01062	1.01078	1.01093	0	NA	Inf	Inf	13	1716071	1734563	1716058	1734550	0	1716058	18492
ISOPHANE INSULIN	Non_withdrawal_event	2004-2008	13	12.8614	-0.874736	0.0148873	0.692776	12.8614	1.01062	1.01078	1.01093	0	NA	Inf	Inf	13	1716071	1734563	1716058	1734550	0	1716058	18492
ADENOCARD	Non_withdrawal_event	2004-2008	13	12.8614	-0.874736	0.0148873	0.692776	12.8614	1.01062	1.01078	1.01093	0	NA	Inf	Inf	13	1716071	1734563	1716058	1734550	0	1716058	18492
ANDROTOP	Non_withdrawal_event	2004-2008	13	12.8614	-0.874736	0.0148873	0.692776	12.8614	1.01062	1.01078	1.01093	0	NA	Inf	Inf	13	1716071	1734563	1716058	1734550	0	1716058	18492
PASIL	Non_withdrawal_event	2004-2008	13	12.8614	-0.874736	0.0148873	0.692776	12.8614	1.01062	1.01078	1.01093	0	NA	Inf	Inf	13	1716071	1734563	1716058	1734550	0	1716058	18492
PLATINEX	Non_withdrawal_event	2004-2008	13	12.8614	-0.874736	0.0148873	0.692776	12.8614	1.01062	1.01078	1.01093	0	NA	Inf	Inf	13	1716071	1734563	1716058	1734550	0	1716058	18492
WOMENS	Non_withdrawal_event	2004-2008	13	12.8614	-0.874736	0.0148873	0.692776	12.8614	1.01062	1.01078	1.01093	0	NA	Inf	Inf	13	1716071	1734563	1716058	1734550	0	1716058	18492
CA	Non_withdrawal_event	2004-2008	13	12.8614	-0.874736	0.0148873	0.692776	12.8614	1.01062	1.01078	1.01093	0	NA	Inf	Inf	13	1716071	1734563	1716058	1734550	0	1716058	18492
ATENSINA	Non_withdrawal_event	2004-2008	13	12.8614	-0.874736	0.0148873	0.692776	12.8614	1.01062	1.01078	1.01093	0	NA	Inf	Inf	13	1716071	1734563	1716058	1734550	0	1716058	18492
CREST PROHEALTH RINSE	Non_withdrawal_event	2004-2008	13	12.8614	-0.874736	0.0148873	0.692776	12.8614	1.01062	1.01078	1.01093	0	NA	Inf	Inf	13	1716071	1734563	1716058	1734550	0	1716058	18492
THROMBINJMI	Non_withdrawal_event	2004-2008	13	12.8614	-0.874736	0.0148873	0.692776	12.8614	1.01062	1.01078	1.01093	0	NA	Inf	Inf	13	1716071	1734563	1716058	1734550	0	1716058	18492
NOVAMIN	Non_withdrawal_event	2004-2008	13	12.8614	-0.874736	0.0148873	0.692776	12.8614	1.01062	1.01078	1.01093	0	NA	Inf	Inf	13	1716071	1734563	1716058	1734550	0	1716058	18492
OPALMON	Non_withdrawal_event	2004-2008	13	12.8614	-0.874736	0.0148873	0.692776	12.8614	1.01062	1.01078	1.01093	0	NA	Inf	Inf	13	1716071	1734563	1716058	1734550	0	1716058	18492
RESCULA	Non_withdrawal_event	2004-2008	13	12.8614	-0.874736	0.0148873	0.692776	12.8614	1.01062	1.01078	1.01093	0	NA	Inf	Inf	13	1716071	1734563	1716058	1734550	0	1716058	18492
GABEXATE	Non_withdrawal_event	2004-2008	13	12.8614	-0.874736	0.0148873	0.692776	12.8614	1.01062	1.01078	1.01093	0	NA	Inf	Inf	13	1716071	1734563	1716058	1734550	0	1716058	18492
LEXOTANIL	Non_withdrawal_event	2004-2008	13	12.8614	-0.874736	0.0148873	0.692776	12.8614	1.01062	1.01078	1.01093	0	NA	Inf	Inf	13	1716071	1734563	1716058	1734550	0	1716058	18492
MELBIN	Non_withdrawal_event	2004-2008	13	12.8614	-0.874736	0.0148873	0.692776	12.8614	1.01062	1.01078	1.01093	0	NA	Inf	Inf	13	1716071	1734563	1716058	1734550	0	1716058	18492
TRITACE	Non_withdrawal_event	2004-2008	13	12.8614	-0.874736	0.0148873	0.692776	12.8614	1.01062	1.01078	1.01093	0	NA	Inf	Inf	13	1716071	1734563	1716058	1734550	0	1716058	18492
DROLEPTAN	Non_withdrawal_event	2004-2008	13	12.8614	-0.874736	0.0148873	0.692776	12.8614	1.01062	1.01078	1.01093	0	NA	Inf	Inf	13	1716071	1734563	1716058	1734550	0	1716058	18492
FLUDEX_	Non_withdrawal_event	2004-2008	13	12.8614	-0.874736	0.0148873	0.692776	12.8614	1.01062	1.01078	1.01093	0	NA	Inf	Inf	13	1716071	1734563	1716058	1734550	0	1716058	18492
HELICLEAR	Non_withdrawal_event	2004-2008	13	12.8614	-0.874736	0.0148873	0.692776	12.8614	1.01062	1.01078	1.01093	0	NA	Inf	Inf	13	1716071	1734563	1716058	1734550	0	1716058	18492
SIPRALEXA	Non_withdrawal_event	2004-2008	13	12.8614	-0.874736	0.0148873	0.692776	12.8614	1.01062	1.01078	1.01093	0	NA	Inf	Inf	13	1716071	1734563	1716058	1734550	0	1716058	18492
TRILEVLEN	Non_withdrawal_event	2004-2008	13	12.8614	-0.874736	0.0148873	0.692776	12.8614	1.01062	1.01078	1.01093	0	NA	Inf	Inf	13	1716071	1734563	1716058	1734550	0	1716058	18492
BCG IT	Non_withdrawal_event	2004-2008	13	12.8614	-0.874736	0.0148873	0.692776	12.8614	1.01062	1.01078	1.01093	0	NA	Inf	Inf	13	1716071	1734563	1716058	1734550	0	1716058	18492
OXATOMIDE	Non_withdrawal_event	2004-2008	13	12.8614	-0.874736	0.0148873	0.692776	12.8614	1.01062	1.01078	1.01093	0	NA	Inf	Inf	13	1716071	1734563	1716058	1734550	0	1716058	18492
MANTADIX	Non_withdrawal_event	2004-2008	13	12.8614	-0.874736	0.0148873	0.692776	12.8614	1.01062	1.01078	1.01093	0	NA	Inf	Inf	13	1716071	1734563	1716058	1734550	0	1716058	18492
CILAZAPRIL	Non_withdrawal_event	2004-2008	13	12.8614	-0.874736	0.0148873	0.692776	12.8614	1.01062	1.01078	1.01093	0	NA	Inf	Inf	13	1716071	1734563	1716058	1734550	0	1716058	18492
TREXAN	Non_withdrawal_event	2004-2008	13	12.8614	-0.874736	0.0148873	0.692776	12.8614	1.01062	1.01078	1.01093	0	NA	Inf	Inf	13	1716071	1734563	1716058	1734550	0	1716058	18492
ALVERINE	Non_withdrawal_event	2004-2008	13	12.8614	-0.874736	0.0148873	0.692776	12.8614	1.01062	1.01078	1.01093	0	NA	Inf	Inf	13	1716071	1734563	1716058	1734550	0	1716058	18492
RECORMON	Non_withdrawal_event	2004-2008	13	12.8614	-0.874736	0.0148873	0.692776	12.8614	1.01062	1.01078	1.01093	0	NA	Inf	Inf	13	1716071	1734563	1716058	1734550	0	1716058	18492
GRANULOKINE	Non_withdrawal_event	2004-2008	13	12.8614	-0.874736	0.0148873	0.692776	12.8614	1.01062	1.01078	1.01093	0	NA	Inf	Inf	13	1716071	1734563	1716058	1734550	0	1716058	18492
CETACAINE SPRAY	Non_withdrawal_event	2004-2008	13	12.8614	-0.874736	0.0148873	0.692776	12.8614	1.01062	1.01078	1.01093	0	NA	Inf	Inf	13	1716071	1734563	1716058	1734550	0	1716058	18492
SIBUTRAL	Non_withdrawal_event	2004-2008	13	12.8614	-0.874736	0.0148873	0.692776	12.8614	1.01062	1.01078	1.01093	0	NA	Inf	Inf	13	1716071	1734563	1716058	1734550	0	1716058	18492
SPEKTRAMOX	Non_withdrawal_event	2004-2008	13	12.8614	-0.874736	0.0148873	0.692776	12.8614	1.01062	1.01078	1.01093	0	NA	Inf	Inf	13	1716071	1734563	1716058	1734550	0	1716058	18492
VEXOL	Non_withdrawal_event	2004-2008	13	12.8614	-0.874736	0.0148873	0.692776	12.8614	1.01062	1.01078	1.01093	0	NA	Inf	Inf	13	1716071	1734563	1716058	1734550	0	1716058	18492
LODOZ	Non_withdrawal_event	2004-2008	13	12.8614	-0.874736	0.0148873	0.692776	12.8614	1.01062	1.01078	1.01093	0	NA	Inf	Inf	13	1716071	1734563	1716058	1734550	0	1716058	18492
BUDECORT	Non_withdrawal_event	2004-2008	13	12.8614	-0.874736	0.0148873	0.692776	12.8614	1.01062	1.01078	1.01093	0	NA	Inf	Inf	13	1716071	1734563	1716058	1734550	0	1716058	18492
BREVITAL	Non_withdrawal_event	2004-2008	13	12.8614	-0.874736	0.0148873	0.692776	12.8614	1.01062	1.01078	1.01093	0	NA	Inf	Inf	13	1716071	1734563	1716058	1734550	0	1716058	18492
PATADAY	Non_withdrawal_event	2004-2008	13	12.8614	-0.874736	0.0148873	0.692776	12.8614	1.01062	1.01078	1.01093	0	NA	Inf	Inf	13	1716071	1734563	1716058	1734550	0	1716058	18492
LEDERTREXATE	Non_withdrawal_event	2004-2008	13	12.8614	-0.874736	0.0148873	0.692776	12.8614	1.01062	1.01078	1.01093	0	NA	Inf	Inf	13	1716071	1734563	1716058	1734550	0	1716058	18492
MEQUITAZINE	Non_withdrawal_event	2004-2008	13	12.8614	-0.874736	0.0148873	0.692776	12.8614	1.01062	1.01078	1.01093	0	NA	Inf	Inf	13	1716071	1734563	1716058	1734550	0	1716058	18492
TOPIMAX	Non_withdrawal_event	2004-2008	13	12.8614	-0.874736	0.0148873	0.692776	12.8614	1.01062	1.01078	1.01093	0	NA	Inf	Inf	13	1716071	1734563	1716058	1734550	0	1716058	18492
ECSTASY	Non_withdrawal_event	2004-2008	13	12.8614	-0.874736	0.0148873	0.692776	12.8614	1.01062	1.01078	1.01093	0	NA	Inf	Inf	13	1716071	1734563	1716058	1734550	0	1716058	18492
ALORA	Non_withdrawal_event	2004-2008	13	12.8614	-0.874736	0.0148873	0.692776	12.8614	1.01062	1.01078	1.01093	0	NA	Inf	Inf	13	1716071	1734563	1716058	1734550	0	1716058	18492
STARFORM	Non_withdrawal_event	2004-2008	13	12.8614	-0.874736	0.0148873	0.692776	12.8614	1.01062	1.01078	1.01093	0	NA	Inf	Inf	13	1716071	1734563	1716058	1734550	0	1716058	18492
AXID	Non_withdrawal_event	2004-2008	13	12.8614	-0.874736	0.0148873	0.692776	12.8614	1.01062	1.01078	1.01093	0	NA	Inf	Inf	13	1716071	1734563	1716058	1734550	0	1716058	18492
ADCORTYL	Non_withdrawal_event	2004-2008	13	12.8614	-0.874736	0.0148873	0.692776	12.8614	1.01062	1.01078	1.01093	0	NA	Inf	Inf	13	1716071	1734563	1716058	1734550	0	1716058	18492
DIABEX	Non_withdrawal_event	2004-2008	13	12.8614	-0.874736	0.0148873	0.692776	12.8614	1.01062	1.01078	1.01093	0	NA	Inf	Inf	13	1716071	1734563	1716058	1734550	0	1716058	18492
KARVEZIDE 12.	Non_withdrawal_event	2004-2008	13	12.8614	-0.874736	0.0148873	0.692776	12.8614	1.01062	1.01078	1.01093	0	NA	Inf	Inf	13	1716071	1734563	1716058	1734550	0	1716058	18492
AZASAN	Non_withdrawal_event	2004-2008	13	12.8614	-0.874736	0.0148873	0.692776	12.8614	1.01062	1.01078	1.01093	0	NA	Inf	Inf	13	1716071	1734563	1716058	1734550	0	1716058	18492
NONSTEROIDAL ANTIINFLAMMATORY	Non_withdrawal_event	2004-2008	13	12.8614	-0.874736	0.0148873	0.692776	12.8614	1.01062	1.01078	1.01093	0	NA	Inf	Inf	13	1716071	1734563	1716058	1734550	0	1716058	18492
CIFLOX_	Non_withdrawal_event	2004-2008	13	12.8614	-0.874736	0.0148873	0.692776	12.8614	1.01062	1.01078	1.01093	0	NA	Inf	Inf	13	1716071	1734563	1716058	1734550	0	1716058	18492
HERBAL EXTRACTS	Non_withdrawal_event	2004-2008	13	12.8614	-0.874736	0.0148873	0.692776	12.8614	1.01062	1.01078	1.01093	0	NA	Inf	Inf	13	1716071	1734563	1716058	1734550	0	1716058	18492
TIBERAL	Non_withdrawal_event	2004-2008	13	12.8614	-0.874736	0.0148873	0.692776	12.8614	1.01062	1.01078	1.01093	0	NA	Inf	Inf	13	1716071	1734563	1716058	1734550	0	1716058	18492
CITRUS PARADISI FRUIT JUICE	Non_withdrawal_event	2004-2008	13	12.8614	-0.874736	0.0148873	0.692776	12.8614	1.01062	1.01078	1.01093	0	NA	Inf	Inf	13	1716071	1734563	1716058	1734550	0	1716058	18492
LIPOSTAT	Non_withdrawal_event	2004-2008	13	12.8614	-0.874736	0.0148873	0.692776	12.8614	1.01062	1.01078	1.01093	0	NA	Inf	Inf	13	1716071	1734563	1716058	1734550	0	1716058	18492
REPLACEMENT THERAPY AGENT REP	Non_withdrawal_event	2004-2008	13	12.8614	-0.874736	0.0148873	0.692776	12.8614	1.01062	1.01078	1.01093	0	NA	Inf	Inf	13	1716071	1734563	1716058	1734550	0	1716058	18492
SALIGREN	Non_withdrawal_event	2004-2008	13	12.8614	-0.874736	0.0148873	0.692776	12.8614	1.01062	1.01078	1.01093	0	NA	Inf	Inf	13	1716071	1734563	1716058	1734550	0	1716058	18492
RANITIDINE	Non_withdrawal_event	2004-2008	2517	2491.16	-0.0420322	0.014887	0.0706902	2491.12	1.00959	1.01039	1.01119	92.6696	3.8243	27.161	192.903	2518	1716071	1734563	1713554	1732045	1	1713554	18491
RAMELTEON	Non_withdrawal_event	2004-2008	2476	2450.59	-0.0425157	0.0148774	0.0711361	2450.56	1.00957	1.01038	1.0112	92.6718	3.76189	26.7179	189.758	2477	1716071	1734563	1713595	1732086	1	1713595	18491
TEMOZOLOMIDE	Non_withdrawal_event	2004-2008	2409	2384.31	-0.0433326	0.0148611	0.0718889	2384.27	1.00953	1.01037	1.01121	92.6755	3.65991	25.9939	184.618	2410	1716071	1734563	1713662	1732153	1	1713662	18491
BORTEZOMIB	Non_withdrawal_event	2004-2008	4793	4743.88	-0.0262765	0.0148596	0.0554096	4743.74	1.00978	1.01038	1.01099	185.103	6.47359	25.8937	103.572	4795	1716071	1734563	1711278	1729768	2	1711278	18490
CAPECITABINE	Non_withdrawal_event	2004-2008	2402	2377.38	-0.0434199	0.0148594	0.0719693	2377.35	1.00953	1.01037	1.01121	92.6758	3.64926	25.9183	184.081	2403	1716071	1734563	1713669	1732160	1	1713669	18491
CYCLOPHOSPHAMIDE	Non_withdrawal_event	2004-2008	2352	2327.91	-0.0440552	0.0148466	0.0725541	2327.88	1.0095	1.01036	1.01122	92.6785	3.57316	25.378	180.245	2353	1716071	1734563	1713719	1732210	1	1713719	18491
ECULIZUMAB	Non_withdrawal_event	2004-2008	12	11.8721	-0.91535	0.0148413	0.716043	11.8721	1.01062	1.01078	1.01093	0	NA	Inf	Inf	12	1716071	1734563	1716059	1734551	0	1716059	18492
TETRABENAZINE	Non_withdrawal_event	2004-2008	12	11.8721	-0.91535	0.0148413	0.716043	11.8721	1.01062	1.01078	1.01093	0	NA	Inf	Inf	12	1716071	1734563	1716059	1734551	0	1716059	18492
TINZAPARIN	Non_withdrawal_event	2004-2008	12	11.8721	-0.91535	0.0148413	0.716043	11.8721	1.01062	1.01078	1.01093	0	NA	Inf	Inf	12	1716071	1734563	1716059	1734551	0	1716059	18492
BALSALAZIDE	Non_withdrawal_event	2004-2008	12	11.8721	-0.91535	0.0148413	0.716043	11.8721	1.01062	1.01078	1.01093	0	NA	Inf	Inf	12	1716071	1734563	1716059	1734551	0	1716059	18492
TAZOBACTAM	Non_withdrawal_event	2004-2008	12	11.8721	-0.91535	0.0148413	0.716043	11.8721	1.01062	1.01078	1.01093	0	NA	Inf	Inf	12	1716071	1734563	1716059	1734551	0	1716059	18492
SILVER SULFADIAZINE	Non_withdrawal_event	2004-2008	12	11.8721	-0.91535	0.0148413	0.716043	11.8721	1.01062	1.01078	1.01093	0	NA	Inf	Inf	12	1716071	1734563	1716059	1734551	0	1716059	18492
DIAZOXIDE	Non_withdrawal_event	2004-2008	12	11.8721	-0.91535	0.0148413	0.716043	11.8721	1.01062	1.01078	1.01093	0	NA	Inf	Inf	12	1716071	1734563	1716059	1734551	0	1716059	18492
IVIG	Non_withdrawal_event	2004-2008	12	11.8721	-0.91535	0.0148413	0.716043	11.8721	1.01062	1.01078	1.01093	0	NA	Inf	Inf	12	1716071	1734563	1716059	1734551	0	1716059	18492
BLINDED SUNITINIB MALATE	Non_withdrawal_event	2004-2008	12	11.8721	-0.91535	0.0148413	0.716043	11.8721	1.01062	1.01078	1.01093	0	NA	Inf	Inf	12	1716071	1734563	1716059	1734551	0	1716059	18492
PIMECROLIMUS	Non_withdrawal_event	2004-2008	12	11.8721	-0.91535	0.0148413	0.716043	11.8721	1.01062	1.01078	1.01093	0	NA	Inf	Inf	12	1716071	1734563	1716059	1734551	0	1716059	18492
ORPHENADRINE	Non_withdrawal_event	2004-2008	12	11.8721	-0.91535	0.0148413	0.716043	11.8721	1.01062	1.01078	1.01093	0	NA	Inf	Inf	12	1716071	1734563	1716059	1734551	0	1716059	18492
JUVEDERM	Non_withdrawal_event	2004-2008	12	11.8721	-0.91535	0.0148413	0.716043	11.8721	1.01062	1.01078	1.01093	0	NA	Inf	Inf	12	1716071	1734563	1716059	1734551	0	1716059	18492
OPIPRAMOL	Non_withdrawal_event	2004-2008	12	11.8721	-0.91535	0.0148413	0.716043	11.8721	1.01062	1.01078	1.01093	0	NA	Inf	Inf	12	1716071	1734563	1716059	1734551	0	1716059	18492
AVAMYS	Non_withdrawal_event	2004-2008	12	11.8721	-0.91535	0.0148413	0.716043	11.8721	1.01062	1.01078	1.01093	0	NA	Inf	Inf	12	1716071	1734563	1716059	1734551	0	1716059	18492
FLEET PHOSPHOSODA	Non_withdrawal_event	2004-2008	12	11.8721	-0.91535	0.0148413	0.716043	11.8721	1.01062	1.01078	1.01093	0	NA	Inf	Inf	12	1716071	1734563	1716059	1734551	0	1716059	18492
PYLERA	Non_withdrawal_event	2004-2008	12	11.8721	-0.91535	0.0148413	0.716043	11.8721	1.01062	1.01078	1.01093	0	NA	Inf	Inf	12	1716071	1734563	1716059	1734551	0	1716059	18492
CODIOVAN T_	Non_withdrawal_event	2004-2008	12	11.8721	-0.91535	0.0148413	0.716043	11.8721	1.01062	1.01078	1.01093	0	NA	Inf	Inf	12	1716071	1734563	1716059	1734551	0	1716059	18492
CLOBEX	Non_withdrawal_event	2004-2008	12	11.8721	-0.91535	0.0148413	0.716043	11.8721	1.01062	1.01078	1.01093	0	NA	Inf	Inf	12	1716071	1734563	1716059	1734551	0	1716059	18492
BETHANECHOL	Non_withdrawal_event	2004-2008	12	11.8721	-0.91535	0.0148413	0.716043	11.8721	1.01062	1.01078	1.01093	0	NA	Inf	Inf	12	1716071	1734563	1716059	1734551	0	1716059	18492
SYSTANE EYE	Non_withdrawal_event	2004-2008	12	11.8721	-0.91535	0.0148413	0.716043	11.8721	1.01062	1.01078	1.01093	0	NA	Inf	Inf	12	1716071	1734563	1716059	1734551	0	1716059	18492
VALPAKINE	Non_withdrawal_event	2004-2008	12	11.8721	-0.91535	0.0148413	0.716043	11.8721	1.01062	1.01078	1.01093	0	NA	Inf	Inf	12	1716071	1734563	1716059	1734551	0	1716059	18492
XIBROM	Non_withdrawal_event	2004-2008	12	11.8721	-0.91535	0.0148413	0.716043	11.8721	1.01062	1.01078	1.01093	0	NA	Inf	Inf	12	1716071	1734563	1716059	1734551	0	1716059	18492
DEMECLOCYCLINE	Non_withdrawal_event	2004-2008	12	11.8721	-0.91535	0.0148413	0.716043	11.8721	1.01062	1.01078	1.01093	0	NA	Inf	Inf	12	1716071	1734563	1716059	1734551	0	1716059	18492
MIRANOVA	Non_withdrawal_event	2004-2008	12	11.8721	-0.91535	0.0148413	0.716043	11.8721	1.01062	1.01078	1.01093	0	NA	Inf	Inf	12	1716071	1734563	1716059	1734551	0	1716059	18492
DOPAMINE DEXTROSE	Non_withdrawal_event	2004-2008	12	11.8721	-0.91535	0.0148413	0.716043	11.8721	1.01062	1.01078	1.01093	0	NA	Inf	Inf	12	1716071	1734563	1716059	1734551	0	1716059	18492
FLOXURIDINE	Non_withdrawal_event	2004-2008	12	11.8721	-0.91535	0.0148413	0.716043	11.8721	1.01062	1.01078	1.01093	0	NA	Inf	Inf	12	1716071	1734563	1716059	1734551	0	1716059	18492
CEENU	Non_withdrawal_event	2004-2008	12	11.8721	-0.91535	0.0148413	0.716043	11.8721	1.01062	1.01078	1.01093	0	NA	Inf	Inf	12	1716071	1734563	1716059	1734551	0	1716059	18492
CC_	Non_withdrawal_event	2004-2008	12	11.8721	-0.91535	0.0148413	0.716043	11.8721	1.01062	1.01078	1.01093	0	NA	Inf	Inf	12	1716071	1734563	1716059	1734551	0	1716059	18492
FRAXODI	Non_withdrawal_event	2004-2008	12	11.8721	-0.91535	0.0148413	0.716043	11.8721	1.01062	1.01078	1.01093	0	NA	Inf	Inf	12	1716071	1734563	1716059	1734551	0	1716059	18492
ORTHOPREFEST	Non_withdrawal_event	2004-2008	12	11.8721	-0.91535	0.0148413	0.716043	11.8721	1.01062	1.01078	1.01093	0	NA	Inf	Inf	12	1716071	1734563	1716059	1734551	0	1716059	18492
FLECAINE	Non_withdrawal_event	2004-2008	12	11.8721	-0.91535	0.0148413	0.716043	11.8721	1.01062	1.01078	1.01093	0	NA	Inf	Inf	12	1716071	1734563	1716059	1734551	0	1716059	18492
ZYLOPRIM	Non_withdrawal_event	2004-2008	12	11.8721	-0.91535	0.0148413	0.716043	11.8721	1.01062	1.01078	1.01093	0	NA	Inf	Inf	12	1716071	1734563	1716059	1734551	0	1716059	18492
NOVASTAN	Non_withdrawal_event	2004-2008	12	11.8721	-0.91535	0.0148413	0.716043	11.8721	1.01062	1.01078	1.01093	0	NA	Inf	Inf	12	1716071	1734563	1716059	1734551	0	1716059	18492
DONJOY PAIN PUMP	Non_withdrawal_event	2004-2008	12	11.8721	-0.91535	0.0148413	0.716043	11.8721	1.01062	1.01078	1.01093	0	NA	Inf	Inf	12	1716071	1734563	1716059	1734551	0	1716059	18492
FOLIAMIN	Non_withdrawal_event	2004-2008	12	11.8721	-0.91535	0.0148413	0.716043	11.8721	1.01062	1.01078	1.01093	0	NA	Inf	Inf	12	1716071	1734563	1716059	1734551	0	1716059	18492
ADVATE ANTIHEMOPHILIC FACTOR, PLASMA_ALBUMIN FREE METH	Non_withdrawal_event	2004-2008	12	11.8721	-0.91535	0.0148413	0.716043	11.8721	1.01062	1.01078	1.01093	0	NA	Inf	Inf	12	1716071	1734563	1716059	1734551	0	1716059	18492
AQUAFRESH EXTREME CLEAN TOOTHPASTE TUBE	Non_withdrawal_event	2004-2008	12	11.8721	-0.91535	0.0148413	0.716043	11.8721	1.01062	1.01078	1.01093	0	NA	Inf	Inf	12	1716071	1734563	1716059	1734551	0	1716059	18492
CAVERJECT STERILE	Non_withdrawal_event	2004-2008	12	11.8721	-0.91535	0.0148413	0.716043	11.8721	1.01062	1.01078	1.01093	0	NA	Inf	Inf	12	1716071	1734563	1716059	1734551	0	1716059	18492
CLEXANE MULTI INJEKTIONSLOESUNG	Non_withdrawal_event	2004-2008	12	11.8721	-0.91535	0.0148413	0.716043	11.8721	1.01062	1.01078	1.01093	0	NA	Inf	Inf	12	1716071	1734563	1716059	1734551	0	1716059	18492
DIGITEK AMIDE	Non_withdrawal_event	2004-2008	12	11.8721	-0.91535	0.0148413	0.716043	11.8721	1.01062	1.01078	1.01093	0	NA	Inf	Inf	12	1716071	1734563	1716059	1734551	0	1716059	18492
DIGITEK MCG BERTEK	Non_withdrawal_event	2004-2008	12	11.8721	-0.91535	0.0148413	0.716043	11.8721	1.01062	1.01078	1.01093	0	NA	Inf	Inf	12	1716071	1734563	1716059	1734551	0	1716059	18492
DOCETAXEL AVENTIS	Non_withdrawal_event	2004-2008	12	11.8721	-0.91535	0.0148413	0.716043	11.8721	1.01062	1.01078	1.01093	0	NA	Inf	Inf	12	1716071	1734563	1716059	1734551	0	1716059	18492
EPANUTIN INJECTABLE	Non_withdrawal_event	2004-2008	12	11.8721	-0.91535	0.0148413	0.716043	11.8721	1.01062	1.01078	1.01093	0	NA	Inf	Inf	12	1716071	1734563	1716059	1734551	0	1716059	18492
GENUINE BAYER	Non_withdrawal_event	2004-2008	12	11.8721	-0.91535	0.0148413	0.716043	11.8721	1.01062	1.01078	1.01093	0	NA	Inf	Inf	12	1716071	1734563	1716059	1734551	0	1716059	18492
HEPARIN LOCK FLUSH PRESERVATIVE FREE	Non_withdrawal_event	2004-2008	12	11.8721	-0.91535	0.0148413	0.716043	11.8721	1.01062	1.01078	1.01093	0	NA	Inf	Inf	12	1716071	1734563	1716059	1734551	0	1716059	18492
HYDRAMINE	Non_withdrawal_event	2004-2008	12	11.8721	-0.91535	0.0148413	0.716043	11.8721	1.01062	1.01078	1.01093	0	NA	Inf	Inf	12	1716071	1734563	1716059	1734551	0	1716059	18492
INSULIN ANIMAL VIAL	Non_withdrawal_event	2004-2008	12	11.8721	-0.91535	0.0148413	0.716043	11.8721	1.01062	1.01078	1.01093	0	NA	Inf	Inf	12	1716071	1734563	1716059	1734551	0	1716059	18492
LIDOPAIN	Non_withdrawal_event	2004-2008	12	11.8721	-0.91535	0.0148413	0.716043	11.8721	1.01062	1.01078	1.01093	0	NA	Inf	Inf	12	1716071	1734563	1716059	1734551	0	1716059	18492
ORTHONOVUM_35-28	Non_withdrawal_event	2004-2008	12	11.8721	-0.91535	0.0148413	0.716043	11.8721	1.01062	1.01078	1.01093	0	NA	Inf	Inf	12	1716071	1734563	1716059	1734551	0	1716059	18492
PHYSIONEAL VIAFLEX	Non_withdrawal_event	2004-2008	12	11.8721	-0.91535	0.0148413	0.716043	11.8721	1.01062	1.01078	1.01093	0	NA	Inf	Inf	12	1716071	1734563	1716059	1734551	0	1716059	18492
PPD INTRADERMAL TEST TU 0 PARKDALE	Non_withdrawal_event	2004-2008	12	11.8721	-0.91535	0.0148413	0.716043	11.8721	1.01062	1.01078	1.01093	0	NA	Inf	Inf	12	1716071	1734563	1716059	1734551	0	1716059	18492
PROVASIN	Non_withdrawal_event	2004-2008	12	11.8721	-0.91535	0.0148413	0.716043	11.8721	1.01062	1.01078	1.01093	0	NA	Inf	Inf	12	1716071	1734563	1716059	1734551	0	1716059	18492
RAPTIVA PWDR_SOLN	Non_withdrawal_event	2004-2008	12	11.8721	-0.91535	0.0148413	0.716043	11.8721	1.01062	1.01078	1.01093	0	NA	Inf	Inf	12	1716071	1734563	1716059	1734551	0	1716059	18492
RHINTERLEUKIN	Non_withdrawal_event	2004-2008	12	11.8721	-0.91535	0.0148413	0.716043	11.8721	1.01062	1.01078	1.01093	0	NA	Inf	Inf	12	1716071	1734563	1716059	1734551	0	1716059	18492
ASUNRA	Non_withdrawal_event	2004-2008	12	11.8721	-0.91535	0.0148413	0.716043	11.8721	1.01062	1.01078	1.01093	0	NA	Inf	Inf	12	1716071	1734563	1716059	1734551	0	1716059	18492
CANESTEN PESSARY	Non_withdrawal_event	2004-2008	12	11.8721	-0.91535	0.0148413	0.716043	11.8721	1.01062	1.01078	1.01093	0	NA	Inf	Inf	12	1716071	1734563	1716059	1734551	0	1716059	18492
DELATESTRYL	Non_withdrawal_event	2004-2008	12	11.8721	-0.91535	0.0148413	0.716043	11.8721	1.01062	1.01078	1.01093	0	NA	Inf	Inf	12	1716071	1734563	1716059	1734551	0	1716059	18492
SUMIFERON	Non_withdrawal_event	2004-2008	12	11.8721	-0.91535	0.0148413	0.716043	11.8721	1.01062	1.01078	1.01093	0	NA	Inf	Inf	12	1716071	1734563	1716059	1734551	0	1716059	18492
MENESIT	Non_withdrawal_event	2004-2008	12	11.8721	-0.91535	0.0148413	0.716043	11.8721	1.01062	1.01078	1.01093	0	NA	Inf	Inf	12	1716071	1734563	1716059	1734551	0	1716059	18492
INSULATARD HM PENFILL	Non_withdrawal_event	2004-2008	12	11.8721	-0.91535	0.0148413	0.716043	11.8721	1.01062	1.01078	1.01093	0	NA	Inf	Inf	12	1716071	1734563	1716059	1734551	0	1716059	18492
PREVALITE	Non_withdrawal_event	2004-2008	12	11.8721	-0.91535	0.0148413	0.716043	11.8721	1.01062	1.01078	1.01093	0	NA	Inf	Inf	12	1716071	1734563	1716059	1734551	0	1716059	18492
AMEN	Non_withdrawal_event	2004-2008	12	11.8721	-0.91535	0.0148413	0.716043	11.8721	1.01062	1.01078	1.01093	0	NA	Inf	Inf	12	1716071	1734563	1716059	1734551	0	1716059	18492
GW	Non_withdrawal_event	2004-2008	12	11.8721	-0.91535	0.0148413	0.716043	11.8721	1.01062	1.01078	1.01093	0	NA	Inf	Inf	12	1716071	1734563	1716059	1734551	0	1716059	18492
TOSITUMOMAB	Non_withdrawal_event	2004-2008	12	11.8721	-0.91535	0.0148413	0.716043	11.8721	1.01062	1.01078	1.01093	0	NA	Inf	Inf	12	1716071	1734563	1716059	1734551	0	1716059	18492
STIMATE	Non_withdrawal_event	2004-2008	12	11.8721	-0.91535	0.0148413	0.716043	11.8721	1.01062	1.01078	1.01093	0	NA	Inf	Inf	12	1716071	1734563	1716059	1734551	0	1716059	18492
MYONAL	Non_withdrawal_event	2004-2008	12	11.8721	-0.91535	0.0148413	0.716043	11.8721	1.01062	1.01078	1.01093	0	NA	Inf	Inf	12	1716071	1734563	1716059	1734551	0	1716059	18492
ANANDRON	Non_withdrawal_event	2004-2008	12	11.8721	-0.91535	0.0148413	0.716043	11.8721	1.01062	1.01078	1.01093	0	NA	Inf	Inf	12	1716071	1734563	1716059	1734551	0	1716059	18492
ERL	Non_withdrawal_event	2004-2008	12	11.8721	-0.91535	0.0148413	0.716043	11.8721	1.01062	1.01078	1.01093	0	NA	Inf	Inf	12	1716071	1734563	1716059	1734551	0	1716059	18492
SCH	Non_withdrawal_event	2004-2008	12	11.8721	-0.91535	0.0148413	0.716043	11.8721	1.01062	1.01078	1.01093	0	NA	Inf	Inf	12	1716071	1734563	1716059	1734551	0	1716059	18492
ACTRAPID NOVOLET	Non_withdrawal_event	2004-2008	12	11.8721	-0.91535	0.0148413	0.716043	11.8721	1.01062	1.01078	1.01093	0	NA	Inf	Inf	12	1716071	1734563	1716059	1734551	0	1716059	18492
AMIODAR	Non_withdrawal_event	2004-2008	12	11.8721	-0.91535	0.0148413	0.716043	11.8721	1.01062	1.01078	1.01093	0	NA	Inf	Inf	12	1716071	1734563	1716059	1734551	0	1716059	18492
ANTIHISTAMINEDECONGESTANT	Non_withdrawal_event	2004-2008	12	11.8721	-0.91535	0.0148413	0.716043	11.8721	1.01062	1.01078	1.01093	0	NA	Inf	Inf	12	1716071	1734563	1716059	1734551	0	1716059	18492
EXOMUC	Non_withdrawal_event	2004-2008	12	11.8721	-0.91535	0.0148413	0.716043	11.8721	1.01062	1.01078	1.01093	0	NA	Inf	Inf	12	1716071	1734563	1716059	1734551	0	1716059	18492
LUDENS THROAT WILD CHERRY	Non_withdrawal_event	2004-2008	12	11.8721	-0.91535	0.0148413	0.716043	11.8721	1.01062	1.01078	1.01093	0	NA	Inf	Inf	12	1716071	1734563	1716059	1734551	0	1716059	18492
NIPOLAZIN	Non_withdrawal_event	2004-2008	12	11.8721	-0.91535	0.0148413	0.716043	11.8721	1.01062	1.01078	1.01093	0	NA	Inf	Inf	12	1716071	1734563	1716059	1734551	0	1716059	18492
PRAXILENE	Non_withdrawal_event	2004-2008	12	11.8721	-0.91535	0.0148413	0.716043	11.8721	1.01062	1.01078	1.01093	0	NA	Inf	Inf	12	1716071	1734563	1716059	1734551	0	1716059	18492
BMS	Non_withdrawal_event	2004-2008	12	11.8721	-0.91535	0.0148413	0.716043	11.8721	1.01062	1.01078	1.01093	0	NA	Inf	Inf	12	1716071	1734563	1716059	1734551	0	1716059	18492
LESTAURTINIB	Non_withdrawal_event	2004-2008	12	11.8721	-0.91535	0.0148413	0.716043	11.8721	1.01062	1.01078	1.01093	0	NA	Inf	Inf	12	1716071	1734563	1716059	1734551	0	1716059	18492
OPTIVAR	Non_withdrawal_event	2004-2008	12	11.8721	-0.91535	0.0148413	0.716043	11.8721	1.01062	1.01078	1.01093	0	NA	Inf	Inf	12	1716071	1734563	1716059	1734551	0	1716059	18492
VITAMINS_MINERALS	Non_withdrawal_event	2004-2008	12	11.8721	-0.91535	0.0148413	0.716043	11.8721	1.01062	1.01078	1.01093	0	NA	Inf	Inf	12	1716071	1734563	1716059	1734551	0	1716059	18492
ROVAMYCINE	Non_withdrawal_event	2004-2008	12	11.8721	-0.91535	0.0148413	0.716043	11.8721	1.01062	1.01078	1.01093	0	NA	Inf	Inf	12	1716071	1734563	1716059	1734551	0	1716059	18492
UBRETID	Non_withdrawal_event	2004-2008	12	11.8721	-0.91535	0.0148413	0.716043	11.8721	1.01062	1.01078	1.01093	0	NA	Inf	Inf	12	1716071	1734563	1716059	1734551	0	1716059	18492
GADOBENATE DIMEGLUMINE BRACCO	Non_withdrawal_event	2004-2008	12	11.8721	-0.91535	0.0148413	0.716043	11.8721	1.01062	1.01078	1.01093	0	NA	Inf	Inf	12	1716071	1734563	1716059	1734551	0	1716059	18492
TIGAN	Non_withdrawal_event	2004-2008	12	11.8721	-0.91535	0.0148413	0.716043	11.8721	1.01062	1.01078	1.01093	0	NA	Inf	Inf	12	1716071	1734563	1716059	1734551	0	1716059	18492
TETANUS VACCINE	Non_withdrawal_event	2004-2008	12	11.8721	-0.91535	0.0148413	0.716043	11.8721	1.01062	1.01078	1.01093	0	NA	Inf	Inf	12	1716071	1734563	1716059	1734551	0	1716059	18492
FORTICAL	Non_withdrawal_event	2004-2008	12	11.8721	-0.91535	0.0148413	0.716043	11.8721	1.01062	1.01078	1.01093	0	NA	Inf	Inf	12	1716071	1734563	1716059	1734551	0	1716059	18492
IMMUNOSUPPRESSIVE AGENTS	Non_withdrawal_event	2004-2008	12	11.8721	-0.91535	0.0148413	0.716043	11.8721	1.01062	1.01078	1.01093	0	NA	Inf	Inf	12	1716071	1734563	1716059	1734551	0	1716059	18492
NEOMINOPHAGEN C	Non_withdrawal_event	2004-2008	12	11.8721	-0.91535	0.0148413	0.716043	11.8721	1.01062	1.01078	1.01093	0	NA	Inf	Inf	12	1716071	1734563	1716059	1734551	0	1716059	18492
OVEX	Non_withdrawal_event	2004-2008	12	11.8721	-0.91535	0.0148413	0.716043	11.8721	1.01062	1.01078	1.01093	0	NA	Inf	Inf	12	1716071	1734563	1716059	1734551	0	1716059	18492
VELOSEF	Non_withdrawal_event	2004-2008	12	11.8721	-0.91535	0.0148413	0.716043	11.8721	1.01062	1.01078	1.01093	0	NA	Inf	Inf	12	1716071	1734563	1716059	1734551	0	1716059	18492
ANTICOAGULANTS	Non_withdrawal_event	2004-2008	12	11.8721	-0.91535	0.0148413	0.716043	11.8721	1.01062	1.01078	1.01093	0	NA	Inf	Inf	12	1716071	1734563	1716059	1734551	0	1716059	18492
AVIANE	Non_withdrawal_event	2004-2008	12	11.8721	-0.91535	0.0148413	0.716043	11.8721	1.01062	1.01078	1.01093	0	NA	Inf	Inf	12	1716071	1734563	1716059	1734551	0	1716059	18492
ANSATIPINE	Non_withdrawal_event	2004-2008	12	11.8721	-0.91535	0.0148413	0.716043	11.8721	1.01062	1.01078	1.01093	0	NA	Inf	Inf	12	1716071	1734563	1716059	1734551	0	1716059	18492
DETICENE	Non_withdrawal_event	2004-2008	12	11.8721	-0.91535	0.0148413	0.716043	11.8721	1.01062	1.01078	1.01093	0	NA	Inf	Inf	12	1716071	1734563	1716059	1734551	0	1716059	18492
MYCOSTATIN	Non_withdrawal_event	2004-2008	12	11.8721	-0.91535	0.0148413	0.716043	11.8721	1.01062	1.01078	1.01093	0	NA	Inf	Inf	12	1716071	1734563	1716059	1734551	0	1716059	18492
BLOOD TRANSFUSION	Non_withdrawal_event	2004-2008	12	11.8721	-0.91535	0.0148413	0.716043	11.8721	1.01062	1.01078	1.01093	0	NA	Inf	Inf	12	1716071	1734563	1716059	1734551	0	1716059	18492
COROPRES	Non_withdrawal_event	2004-2008	12	11.8721	-0.91535	0.0148413	0.716043	11.8721	1.01062	1.01078	1.01093	0	NA	Inf	Inf	12	1716071	1734563	1716059	1734551	0	1716059	18492
JOSACINE	Non_withdrawal_event	2004-2008	12	11.8721	-0.91535	0.0148413	0.716043	11.8721	1.01062	1.01078	1.01093	0	NA	Inf	Inf	12	1716071	1734563	1716059	1734551	0	1716059	18492
PRIMACOR	Non_withdrawal_event	2004-2008	12	11.8721	-0.91535	0.0148413	0.716043	11.8721	1.01062	1.01078	1.01093	0	NA	Inf	Inf	12	1716071	1734563	1716059	1734551	0	1716059	18492
RENITEC_	Non_withdrawal_event	2004-2008	12	11.8721	-0.91535	0.0148413	0.716043	11.8721	1.01062	1.01078	1.01093	0	NA	Inf	Inf	12	1716071	1734563	1716059	1734551	0	1716059	18492
MINISINTROM	Non_withdrawal_event	2004-2008	12	11.8721	-0.91535	0.0148413	0.716043	11.8721	1.01062	1.01078	1.01093	0	NA	Inf	Inf	12	1716071	1734563	1716059	1734551	0	1716059	18492
THERAPEUTIC AGENT	Non_withdrawal_event	2004-2008	12	11.8721	-0.91535	0.0148413	0.716043	11.8721	1.01062	1.01078	1.01093	0	NA	Inf	Inf	12	1716071	1734563	1716059	1734551	0	1716059	18492
OPTICLICK	Non_withdrawal_event	2004-2008	12	11.8721	-0.91535	0.0148413	0.716043	11.8721	1.01062	1.01078	1.01093	0	NA	Inf	Inf	12	1716071	1734563	1716059	1734551	0	1716059	18492
CORTICOID	Non_withdrawal_event	2004-2008	12	11.8721	-0.91535	0.0148413	0.716043	11.8721	1.01062	1.01078	1.01093	0	NA	Inf	Inf	12	1716071	1734563	1716059	1734551	0	1716059	18492
ESTROFEM	Non_withdrawal_event	2004-2008	12	11.8721	-0.91535	0.0148413	0.716043	11.8721	1.01062	1.01078	1.01093	0	NA	Inf	Inf	12	1716071	1734563	1716059	1734551	0	1716059	18492
OPTINATE	Non_withdrawal_event	2004-2008	12	11.8721	-0.91535	0.0148413	0.716043	11.8721	1.01062	1.01078	1.01093	0	NA	Inf	Inf	12	1716071	1734563	1716059	1734551	0	1716059	18492
COVERSYL_	Non_withdrawal_event	2004-2008	12	11.8721	-0.91535	0.0148413	0.716043	11.8721	1.01062	1.01078	1.01093	0	NA	Inf	Inf	12	1716071	1734563	1716059	1734551	0	1716059	18492
OMEPRAZON	Non_withdrawal_event	2004-2008	12	11.8721	-0.91535	0.0148413	0.716043	11.8721	1.01062	1.01078	1.01093	0	NA	Inf	Inf	12	1716071	1734563	1716059	1734551	0	1716059	18492
GLUCOCORTICOIDS	Non_withdrawal_event	2004-2008	12	11.8721	-0.91535	0.0148413	0.716043	11.8721	1.01062	1.01078	1.01093	0	NA	Inf	Inf	12	1716071	1734563	1716059	1734551	0	1716059	18492
AVAPROHCT_12.	Non_withdrawal_event	2004-2008	12	11.8721	-0.91535	0.0148413	0.716043	11.8721	1.01062	1.01078	1.01093	0	NA	Inf	Inf	12	1716071	1734563	1716059	1734551	0	1716059	18492
GADOBENATE DIMEGLUMINE BRACCO DIAGNOSTICS	Non_withdrawal_event	2004-2008	12	11.8721	-0.91535	0.0148413	0.716043	11.8721	1.01062	1.01078	1.01093	0	NA	Inf	Inf	12	1716071	1734563	1716059	1734551	0	1716059	18492
INIPOMP_	Non_withdrawal_event	2004-2008	12	11.8721	-0.91535	0.0148413	0.716043	11.8721	1.01062	1.01078	1.01093	0	NA	Inf	Inf	12	1716071	1734563	1716059	1734551	0	1716059	18492
NIVADIL	Non_withdrawal_event	2004-2008	12	11.8721	-0.91535	0.0148413	0.716043	11.8721	1.01062	1.01078	1.01093	0	NA	Inf	Inf	12	1716071	1734563	1716059	1734551	0	1716059	18492
THIATON	Non_withdrawal_event	2004-2008	12	11.8721	-0.91535	0.0148413	0.716043	11.8721	1.01062	1.01078	1.01093	0	NA	Inf	Inf	12	1716071	1734563	1716059	1734551	0	1716059	18492
ANTIRETROVIRALS	Non_withdrawal_event	2004-2008	12	11.8721	-0.91535	0.0148413	0.716043	11.8721	1.01062	1.01078	1.01093	0	NA	Inf	Inf	12	1716071	1734563	1716059	1734551	0	1716059	18492
ZOMACTON	Non_withdrawal_event	2004-2008	12	11.8721	-0.91535	0.0148413	0.716043	11.8721	1.01062	1.01078	1.01093	0	NA	Inf	Inf	12	1716071	1734563	1716059	1734551	0	1716059	18492
DELIX	Non_withdrawal_event	2004-2008	12	11.8721	-0.91535	0.0148413	0.716043	11.8721	1.01062	1.01078	1.01093	0	NA	Inf	Inf	12	1716071	1734563	1716059	1734551	0	1716059	18492
IXEL	Non_withdrawal_event	2004-2008	12	11.8721	-0.91535	0.0148413	0.716043	11.8721	1.01062	1.01078	1.01093	0	NA	Inf	Inf	12	1716071	1734563	1716059	1734551	0	1716059	18492
GLUFAST	Non_withdrawal_event	2004-2008	12	11.8721	-0.91535	0.0148413	0.716043	11.8721	1.01062	1.01078	1.01093	0	NA	Inf	Inf	12	1716071	1734563	1716059	1734551	0	1716059	18492
SOLETON	Non_withdrawal_event	2004-2008	12	11.8721	-0.91535	0.0148413	0.716043	11.8721	1.01062	1.01078	1.01093	0	NA	Inf	Inf	12	1716071	1734563	1716059	1734551	0	1716059	18492
ASPENON	Non_withdrawal_event	2004-2008	12	11.8721	-0.91535	0.0148413	0.716043	11.8721	1.01062	1.01078	1.01093	0	NA	Inf	Inf	12	1716071	1734563	1716059	1734551	0	1716059	18492
FLIVAS	Non_withdrawal_event	2004-2008	12	11.8721	-0.91535	0.0148413	0.716043	11.8721	1.01062	1.01078	1.01093	0	NA	Inf	Inf	12	1716071	1734563	1716059	1734551	0	1716059	18492
FLUCTIN	Non_withdrawal_event	2004-2008	12	11.8721	-0.91535	0.0148413	0.716043	11.8721	1.01062	1.01078	1.01093	0	NA	Inf	Inf	12	1716071	1734563	1716059	1734551	0	1716059	18492
LEXATIN	Non_withdrawal_event	2004-2008	12	11.8721	-0.91535	0.0148413	0.716043	11.8721	1.01062	1.01078	1.01093	0	NA	Inf	Inf	12	1716071	1734563	1716059	1734551	0	1716059	18492
AMODIAQUINE	Non_withdrawal_event	2004-2008	12	11.8721	-0.91535	0.0148413	0.716043	11.8721	1.01062	1.01078	1.01093	0	NA	Inf	Inf	12	1716071	1734563	1716059	1734551	0	1716059	18492
ACTRAPID HM	Non_withdrawal_event	2004-2008	12	11.8721	-0.91535	0.0148413	0.716043	11.8721	1.01062	1.01078	1.01093	0	NA	Inf	Inf	12	1716071	1734563	1716059	1734551	0	1716059	18492
LAMPRENE	Non_withdrawal_event	2004-2008	12	11.8721	-0.91535	0.0148413	0.716043	11.8721	1.01062	1.01078	1.01093	0	NA	Inf	Inf	12	1716071	1734563	1716059	1734551	0	1716059	18492
FUMAFER	Non_withdrawal_event	2004-2008	12	11.8721	-0.91535	0.0148413	0.716043	11.8721	1.01062	1.01078	1.01093	0	NA	Inf	Inf	12	1716071	1734563	1716059	1734551	0	1716059	18492
BREXIN	Non_withdrawal_event	2004-2008	12	11.8721	-0.91535	0.0148413	0.716043	11.8721	1.01062	1.01078	1.01093	0	NA	Inf	Inf	12	1716071	1734563	1716059	1734551	0	1716059	18492
DEXATRIM	Non_withdrawal_event	2004-2008	12	11.8721	-0.91535	0.0148413	0.716043	11.8721	1.01062	1.01078	1.01093	0	NA	Inf	Inf	12	1716071	1734563	1716059	1734551	0	1716059	18492
STILNOX_	Non_withdrawal_event	2004-2008	12	11.8721	-0.91535	0.0148413	0.716043	11.8721	1.01062	1.01078	1.01093	0	NA	Inf	Inf	12	1716071	1734563	1716059	1734551	0	1716059	18492
PREMELLE	Non_withdrawal_event	2004-2008	12	11.8721	-0.91535	0.0148413	0.716043	11.8721	1.01062	1.01078	1.01093	0	NA	Inf	Inf	12	1716071	1734563	1716059	1734551	0	1716059	18492
OMEPRAZOLE	Non_withdrawal_event	2004-2008	2241	2218.1	-0.0455418	0.0148161	0.0739205	2218.07	1.00944	1.01034	1.01124	92.6845	3.40424	24.1788	171.731	2242	1716071	1734563	1713830	1732321	1	1713830	18491
AZITHROMYCIN	Non_withdrawal_event	2004-2008	2204	2181.49	-0.0460624	0.0148052	0.0743984	2181.46	1.00942	1.01033	1.01124	92.6866	3.34793	23.7791	168.893	2205	1716071	1734563	1713867	1732358	1	1713867	18491
PRAMLINTIDE	Non_withdrawal_event	2004-2008	2154	2132.03	-0.0467875	0.0147899	0.0750634	2132	1.00939	1.01032	1.01125	92.6893	3.27185	23.2389	165.059	2155	1716071	1734563	1713917	1732408	1	1713917	18491
TOCILIZUMAB	Non_withdrawal_event	2004-2008	11	10.8827	-0.96175	0.0147872	0.742021	10.8827	1.01062	1.01078	1.01093	0	NA	Inf	Inf	11	1716071	1734563	1716060	1734552	0	1716060	18492
SEVELAMER	Non_withdrawal_event	2004-2008	11	10.8827	-0.96175	0.0147872	0.742021	10.8827	1.01062	1.01078	1.01093	0	NA	Inf	Inf	11	1716071	1734563	1716060	1734552	0	1716060	18492
PEGVISOMANT	Non_withdrawal_event	2004-2008	11	10.8827	-0.96175	0.0147872	0.742021	10.8827	1.01062	1.01078	1.01093	0	NA	Inf	Inf	11	1716071	1734563	1716060	1734552	0	1716060	18492
INSULIN DETEMIR	Non_withdrawal_event	2004-2008	11	10.8827	-0.96175	0.0147872	0.742021	10.8827	1.01062	1.01078	1.01093	0	NA	Inf	Inf	11	1716071	1734563	1716060	1734552	0	1716060	18492
RIFAXIMIN	Non_withdrawal_event	2004-2008	11	10.8827	-0.96175	0.0147872	0.742021	10.8827	1.01062	1.01078	1.01093	0	NA	Inf	Inf	11	1716071	1734563	1716060	1734552	0	1716060	18492
FLUOCINONIDE	Non_withdrawal_event	2004-2008	11	10.8827	-0.96175	0.0147872	0.742021	10.8827	1.01062	1.01078	1.01093	0	NA	Inf	Inf	11	1716071	1734563	1716060	1734552	0	1716060	18492
ALFACALCIDOL	Non_withdrawal_event	2004-2008	11	10.8827	-0.96175	0.0147872	0.742021	10.8827	1.01062	1.01078	1.01093	0	NA	Inf	Inf	11	1716071	1734563	1716060	1734552	0	1716060	18492
THIAMINE	Non_withdrawal_event	2004-2008	11	10.8827	-0.96175	0.0147872	0.742021	10.8827	1.01062	1.01078	1.01093	0	NA	Inf	Inf	11	1716071	1734563	1716060	1734552	0	1716060	18492
CEFOPERAZONE	Non_withdrawal_event	2004-2008	11	10.8827	-0.96175	0.0147872	0.742021	10.8827	1.01062	1.01078	1.01093	0	NA	Inf	Inf	11	1716071	1734563	1716060	1734552	0	1716060	18492
COLISTIMETHATE	Non_withdrawal_event	2004-2008	11	10.8827	-0.96175	0.0147872	0.742021	10.8827	1.01062	1.01078	1.01093	0	NA	Inf	Inf	11	1716071	1734563	1716060	1734552	0	1716060	18492
HYDROCHLOROTHIAZIDE_SPIRONOLACTONE	Non_withdrawal_event	2004-2008	11	10.8827	-0.96175	0.0147872	0.742021	10.8827	1.01062	1.01078	1.01093	0	NA	Inf	Inf	11	1716071	1734563	1716060	1734552	0	1716060	18492
CODEINE_PROMETHAZINE	Non_withdrawal_event	2004-2008	11	10.8827	-0.96175	0.0147872	0.742021	10.8827	1.01062	1.01078	1.01093	0	NA	Inf	Inf	11	1716071	1734563	1716060	1734552	0	1716060	18492
HYALURONIC ACID	Non_withdrawal_event	2004-2008	11	10.8827	-0.96175	0.0147872	0.742021	10.8827	1.01062	1.01078	1.01093	0	NA	Inf	Inf	11	1716071	1734563	1716060	1734552	0	1716060	18492
IMMUNOGLOBULIN	Non_withdrawal_event	2004-2008	11	10.8827	-0.96175	0.0147872	0.742021	10.8827	1.01062	1.01078	1.01093	0	NA	Inf	Inf	11	1716071	1734563	1716060	1734552	0	1716060	18492
PAIN PUMP	Non_withdrawal_event	2004-2008	11	10.8827	-0.96175	0.0147872	0.742021	10.8827	1.01062	1.01078	1.01093	0	NA	Inf	Inf	11	1716071	1734563	1716060	1734552	0	1716060	18492
PENTAMIDINE	Non_withdrawal_event	2004-2008	11	10.8827	-0.96175	0.0147872	0.742021	10.8827	1.01062	1.01078	1.01093	0	NA	Inf	Inf	11	1716071	1734563	1716060	1734552	0	1716060	18492
LINCOMYCIN	Non_withdrawal_event	2004-2008	11	10.8827	-0.96175	0.0147872	0.742021	10.8827	1.01062	1.01078	1.01093	0	NA	Inf	Inf	11	1716071	1734563	1716060	1734552	0	1716060	18492
BLINDED TREATMENT RECEIVED NOMED	Non_withdrawal_event	2004-2008	11	10.8827	-0.96175	0.0147872	0.742021	10.8827	1.01062	1.01078	1.01093	0	NA	Inf	Inf	11	1716071	1734563	1716060	1734552	0	1716060	18492
SULFATRIM PEDIATRIC	Non_withdrawal_event	2004-2008	11	10.8827	-0.96175	0.0147872	0.742021	10.8827	1.01062	1.01078	1.01093	0	NA	Inf	Inf	11	1716071	1734563	1716060	1734552	0	1716060	18492
THIOTHIXENE	Non_withdrawal_event	2004-2008	11	10.8827	-0.96175	0.0147872	0.742021	10.8827	1.01062	1.01078	1.01093	0	NA	Inf	Inf	11	1716071	1734563	1716060	1734552	0	1716060	18492
NADROPARIN	Non_withdrawal_event	2004-2008	11	10.8827	-0.96175	0.0147872	0.742021	10.8827	1.01062	1.01078	1.01093	0	NA	Inf	Inf	11	1716071	1734563	1716060	1734552	0	1716060	18492
MTX	Non_withdrawal_event	2004-2008	11	10.8827	-0.96175	0.0147872	0.742021	10.8827	1.01062	1.01078	1.01093	0	NA	Inf	Inf	11	1716071	1734563	1716060	1734552	0	1716060	18492
TEVTROPIN	Non_withdrawal_event	2004-2008	11	10.8827	-0.96175	0.0147872	0.742021	10.8827	1.01062	1.01078	1.01093	0	NA	Inf	Inf	11	1716071	1734563	1716060	1734552	0	1716060	18492
LUCRIN TRIDEPOT	Non_withdrawal_event	2004-2008	11	10.8827	-0.96175	0.0147872	0.742021	10.8827	1.01062	1.01078	1.01093	0	NA	Inf	Inf	11	1716071	1734563	1716060	1734552	0	1716060	18492
MELPERON	Non_withdrawal_event	2004-2008	11	10.8827	-0.96175	0.0147872	0.742021	10.8827	1.01062	1.01078	1.01093	0	NA	Inf	Inf	11	1716071	1734563	1716060	1734552	0	1716060	18492
PHENOXYMETHYL PENICILLIN	Non_withdrawal_event	2004-2008	11	10.8827	-0.96175	0.0147872	0.742021	10.8827	1.01062	1.01078	1.01093	0	NA	Inf	Inf	11	1716071	1734563	1716060	1734552	0	1716060	18492
CETROTIDE	Non_withdrawal_event	2004-2008	11	10.8827	-0.96175	0.0147872	0.742021	10.8827	1.01062	1.01078	1.01093	0	NA	Inf	Inf	11	1716071	1734563	1716060	1734552	0	1716060	18492
LIPIODOL	Non_withdrawal_event	2004-2008	11	10.8827	-0.96175	0.0147872	0.742021	10.8827	1.01062	1.01078	1.01093	0	NA	Inf	Inf	11	1716071	1734563	1716060	1734552	0	1716060	18492
ACTONEL_CALCIUM	Non_withdrawal_event	2004-2008	11	10.8827	-0.96175	0.0147872	0.742021	10.8827	1.01062	1.01078	1.01093	0	NA	Inf	Inf	11	1716071	1734563	1716060	1734552	0	1716060	18492
SHAKUYAKUKANZO-TO	Non_withdrawal_event	2004-2008	11	10.8827	-0.96175	0.0147872	0.742021	10.8827	1.01062	1.01078	1.01093	0	NA	Inf	Inf	11	1716071	1734563	1716060	1734552	0	1716060	18492
GLIMICRON	Non_withdrawal_event	2004-2008	11	10.8827	-0.96175	0.0147872	0.742021	10.8827	1.01062	1.01078	1.01093	0	NA	Inf	Inf	11	1716071	1734563	1716060	1734552	0	1716060	18492
RHINOFLUIMUCIL	Non_withdrawal_event	2004-2008	11	10.8827	-0.96175	0.0147872	0.742021	10.8827	1.01062	1.01078	1.01093	0	NA	Inf	Inf	11	1716071	1734563	1716060	1734552	0	1716060	18492
CHONDROITIN	Non_withdrawal_event	2004-2008	11	10.8827	-0.96175	0.0147872	0.742021	10.8827	1.01062	1.01078	1.01093	0	NA	Inf	Inf	11	1716071	1734563	1716060	1734552	0	1716060	18492
CALADRYL	Non_withdrawal_event	2004-2008	11	10.8827	-0.96175	0.0147872	0.742021	10.8827	1.01062	1.01078	1.01093	0	NA	Inf	Inf	11	1716071	1734563	1716060	1734552	0	1716060	18492
PRANLUKAST	Non_withdrawal_event	2004-2008	11	10.8827	-0.96175	0.0147872	0.742021	10.8827	1.01062	1.01078	1.01093	0	NA	Inf	Inf	11	1716071	1734563	1716060	1734552	0	1716060	18492
STRESAM	Non_withdrawal_event	2004-2008	11	10.8827	-0.96175	0.0147872	0.742021	10.8827	1.01062	1.01078	1.01093	0	NA	Inf	Inf	11	1716071	1734563	1716060	1734552	0	1716060	18492
ANTIINFLAMMATORY	Non_withdrawal_event	2004-2008	11	10.8827	-0.96175	0.0147872	0.742021	10.8827	1.01062	1.01078	1.01093	0	NA	Inf	Inf	11	1716071	1734563	1716060	1734552	0	1716060	18492
DIOVANE	Non_withdrawal_event	2004-2008	11	10.8827	-0.96175	0.0147872	0.742021	10.8827	1.01062	1.01078	1.01093	0	NA	Inf	Inf	11	1716071	1734563	1716060	1734552	0	1716060	18492
OMEGACIN	Non_withdrawal_event	2004-2008	11	10.8827	-0.96175	0.0147872	0.742021	10.8827	1.01062	1.01078	1.01093	0	NA	Inf	Inf	11	1716071	1734563	1716060	1734552	0	1716060	18492
FANSIDAR	Non_withdrawal_event	2004-2008	11	10.8827	-0.96175	0.0147872	0.742021	10.8827	1.01062	1.01078	1.01093	0	NA	Inf	Inf	11	1716071	1734563	1716060	1734552	0	1716060	18492
ALTOCOR	Non_withdrawal_event	2004-2008	11	10.8827	-0.96175	0.0147872	0.742021	10.8827	1.01062	1.01078	1.01093	0	NA	Inf	Inf	11	1716071	1734563	1716060	1734552	0	1716060	18492
APOGO ( -GO PFS_FOR PRE-FILLED SYRINGE	Non_withdrawal_event	2004-2008	11	10.8827	-0.96175	0.0147872	0.742021	10.8827	1.01062	1.01078	1.01093	0	NA	Inf	Inf	11	1716071	1734563	1716060	1734552	0	1716060	18492
AQUAFRESH EXTREME CLEAN WHITENING TOOTHPASTE	Non_withdrawal_event	2004-2008	11	10.8827	-0.96175	0.0147872	0.742021	10.8827	1.01062	1.01078	1.01093	0	NA	Inf	Inf	11	1716071	1734563	1716060	1734552	0	1716060	18492
BRISTOLVIDEX	Non_withdrawal_event	2004-2008	11	10.8827	-0.96175	0.0147872	0.742021	10.8827	1.01062	1.01078	1.01093	0	NA	Inf	Inf	11	1716071	1734563	1716060	1734552	0	1716060	18492
CREST PRO MOUTHWASH	Non_withdrawal_event	2004-2008	11	10.8827	-0.96175	0.0147872	0.742021	10.8827	1.01062	1.01078	1.01093	0	NA	Inf	Inf	11	1716071	1734563	1716060	1734552	0	1716060	18492
DESMOMELT	Non_withdrawal_event	2004-2008	11	10.8827	-0.96175	0.0147872	0.742021	10.8827	1.01062	1.01078	1.01093	0	NA	Inf	Inf	11	1716071	1734563	1716060	1734552	0	1716060	18492
HYPERHEP	Non_withdrawal_event	2004-2008	11	10.8827	-0.96175	0.0147872	0.742021	10.8827	1.01062	1.01078	1.01093	0	NA	Inf	Inf	11	1716071	1734563	1716060	1734552	0	1716060	18492
LISTERINE ANTISEPTIC MOUTHWASH EUCALYPTOL, MENTHOL, METHYL	Non_withdrawal_event	2004-2008	11	10.8827	-0.96175	0.0147872	0.742021	10.8827	1.01062	1.01078	1.01093	0	NA	Inf	Inf	11	1716071	1734563	1716060	1734552	0	1716060	18492
MDRINTRAVENOUS FORMULATION	Non_withdrawal_event	2004-2008	11	10.8827	-0.96175	0.0147872	0.742021	10.8827	1.01062	1.01078	1.01093	0	NA	Inf	Inf	11	1716071	1734563	1716060	1734552	0	1716060	18492
MONOTILDIEM -	Non_withdrawal_event	2004-2008	11	10.8827	-0.96175	0.0147872	0.742021	10.8827	1.01062	1.01078	1.01093	0	NA	Inf	Inf	11	1716071	1734563	1716060	1734552	0	1716060	18492
NAPRAPAC	Non_withdrawal_event	2004-2008	11	10.8827	-0.96175	0.0147872	0.742021	10.8827	1.01062	1.01078	1.01093	0	NA	Inf	Inf	11	1716071	1734563	1716060	1734552	0	1716060	18492
NEUPRO_24H	Non_withdrawal_event	2004-2008	11	10.8827	-0.96175	0.0147872	0.742021	10.8827	1.01062	1.01078	1.01093	0	NA	Inf	Inf	11	1716071	1734563	1716060	1734552	0	1716060	18492
NITISINONECOMPASS.USE	Non_withdrawal_event	2004-2008	11	10.8827	-0.96175	0.0147872	0.742021	10.8827	1.01062	1.01078	1.01093	0	NA	Inf	Inf	11	1716071	1734563	1716060	1734552	0	1716060	18492
OSMITROL VIAFLEX PLASTIC CONTAINER	Non_withdrawal_event	2004-2008	11	10.8827	-0.96175	0.0147872	0.742021	10.8827	1.01062	1.01078	1.01093	0	NA	Inf	Inf	11	1716071	1734563	1716060	1734552	0	1716060	18492
RALENOVA	Non_withdrawal_event	2004-2008	11	10.8827	-0.96175	0.0147872	0.742021	10.8827	1.01062	1.01078	1.01093	0	NA	Inf	Inf	11	1716071	1734563	1716060	1734552	0	1716060	18492
RID SHAMPOO_CONDITIONER	Non_withdrawal_event	2004-2008	11	10.8827	-0.96175	0.0147872	0.742021	10.8827	1.01062	1.01078	1.01093	0	NA	Inf	Inf	11	1716071	1734563	1716060	1734552	0	1716060	18492
SEGLOR	Non_withdrawal_event	2004-2008	11	10.8827	-0.96175	0.0147872	0.742021	10.8827	1.01062	1.01078	1.01093	0	NA	Inf	Inf	11	1716071	1734563	1716060	1734552	0	1716060	18492
STARSIS AJ	Non_withdrawal_event	2004-2008	11	10.8827	-0.96175	0.0147872	0.742021	10.8827	1.01062	1.01078	1.01093	0	NA	Inf	Inf	11	1716071	1734563	1716060	1734552	0	1716060	18492
SUBSTANCES	Non_withdrawal_event	2004-2008	11	10.8827	-0.96175	0.0147872	0.742021	10.8827	1.01062	1.01078	1.01093	0	NA	Inf	Inf	11	1716071	1734563	1716060	1734552	0	1716060	18492
TESTOGEL VS	Non_withdrawal_event	2004-2008	11	10.8827	-0.96175	0.0147872	0.742021	10.8827	1.01062	1.01078	1.01093	0	NA	Inf	Inf	11	1716071	1734563	1716060	1734552	0	1716060	18492
THALOMIDE	Non_withdrawal_event	2004-2008	11	10.8827	-0.96175	0.0147872	0.742021	10.8827	1.01062	1.01078	1.01093	0	NA	Inf	Inf	11	1716071	1734563	1716060	1734552	0	1716060	18492
ULTRAVIST IML	Non_withdrawal_event	2004-2008	11	10.8827	-0.96175	0.0147872	0.742021	10.8827	1.01062	1.01078	1.01093	0	NA	Inf	Inf	11	1716071	1734563	1716060	1734552	0	1716060	18492
VESLCARE	Non_withdrawal_event	2004-2008	11	10.8827	-0.96175	0.0147872	0.742021	10.8827	1.01062	1.01078	1.01093	0	NA	Inf	Inf	11	1716071	1734563	1716060	1734552	0	1716060	18492
FLUNASE	Non_withdrawal_event	2004-2008	11	10.8827	-0.96175	0.0147872	0.742021	10.8827	1.01062	1.01078	1.01093	0	NA	Inf	Inf	11	1716071	1734563	1716060	1734552	0	1716060	18492
LOW MOLECULAR WEIGHT HEPARIN	Non_withdrawal_event	2004-2008	11	10.8827	-0.96175	0.0147872	0.742021	10.8827	1.01062	1.01078	1.01093	0	NA	Inf	Inf	11	1716071	1734563	1716060	1734552	0	1716060	18492
PIRILENE	Non_withdrawal_event	2004-2008	11	10.8827	-0.96175	0.0147872	0.742021	10.8827	1.01062	1.01078	1.01093	0	NA	Inf	Inf	11	1716071	1734563	1716060	1734552	0	1716060	18492
CLASTOBAN	Non_withdrawal_event	2004-2008	11	10.8827	-0.96175	0.0147872	0.742021	10.8827	1.01062	1.01078	1.01093	0	NA	Inf	Inf	11	1716071	1734563	1716060	1734552	0	1716060	18492
KEVATRIL	Non_withdrawal_event	2004-2008	11	10.8827	-0.96175	0.0147872	0.742021	10.8827	1.01062	1.01078	1.01093	0	NA	Inf	Inf	11	1716071	1734563	1716060	1734552	0	1716060	18492
LUBRIDERM DAILY MOISTURE	Non_withdrawal_event	2004-2008	11	10.8827	-0.96175	0.0147872	0.742021	10.8827	1.01062	1.01078	1.01093	0	NA	Inf	Inf	11	1716071	1734563	1716060	1734552	0	1716060	18492
APAP	Non_withdrawal_event	2004-2008	11	10.8827	-0.96175	0.0147872	0.742021	10.8827	1.01062	1.01078	1.01093	0	NA	Inf	Inf	11	1716071	1734563	1716060	1734552	0	1716060	18492
THERAFLU	Non_withdrawal_event	2004-2008	11	10.8827	-0.96175	0.0147872	0.742021	10.8827	1.01062	1.01078	1.01093	0	NA	Inf	Inf	11	1716071	1734563	1716060	1734552	0	1716060	18492
PREDNISON	Non_withdrawal_event	2004-2008	11	10.8827	-0.96175	0.0147872	0.742021	10.8827	1.01062	1.01078	1.01093	0	NA	Inf	Inf	11	1716071	1734563	1716060	1734552	0	1716060	18492
MACLADIN	Non_withdrawal_event	2004-2008	11	10.8827	-0.96175	0.0147872	0.742021	10.8827	1.01062	1.01078	1.01093	0	NA	Inf	Inf	11	1716071	1734563	1716060	1734552	0	1716060	18492
PEROSPIRONE	Non_withdrawal_event	2004-2008	11	10.8827	-0.96175	0.0147872	0.742021	10.8827	1.01062	1.01078	1.01093	0	NA	Inf	Inf	11	1716071	1734563	1716060	1734552	0	1716060	18492
ADRENOCORTICOTROPHIC	Non_withdrawal_event	2004-2008	11	10.8827	-0.96175	0.0147872	0.742021	10.8827	1.01062	1.01078	1.01093	0	NA	Inf	Inf	11	1716071	1734563	1716060	1734552	0	1716060	18492
LORNOXICAM	Non_withdrawal_event	2004-2008	11	10.8827	-0.96175	0.0147872	0.742021	10.8827	1.01062	1.01078	1.01093	0	NA	Inf	Inf	11	1716071	1734563	1716060	1734552	0	1716060	18492
PNEUMOVAX	Non_withdrawal_event	2004-2008	11	10.8827	-0.96175	0.0147872	0.742021	10.8827	1.01062	1.01078	1.01093	0	NA	Inf	Inf	11	1716071	1734563	1716060	1734552	0	1716060	18492
CIPRODEX	Non_withdrawal_event	2004-2008	11	10.8827	-0.96175	0.0147872	0.742021	10.8827	1.01062	1.01078	1.01093	0	NA	Inf	Inf	11	1716071	1734563	1716060	1734552	0	1716060	18492
OXALIPLATINE	Non_withdrawal_event	2004-2008	11	10.8827	-0.96175	0.0147872	0.742021	10.8827	1.01062	1.01078	1.01093	0	NA	Inf	Inf	11	1716071	1734563	1716060	1734552	0	1716060	18492
ANTIINFLAMMATORYANTIRHEUMATIC PRODUCTS	Non_withdrawal_event	2004-2008	11	10.8827	-0.96175	0.0147872	0.742021	10.8827	1.01062	1.01078	1.01093	0	NA	Inf	Inf	11	1716071	1734563	1716060	1734552	0	1716060	18492
ELASPOL	Non_withdrawal_event	2004-2008	11	10.8827	-0.96175	0.0147872	0.742021	10.8827	1.01062	1.01078	1.01093	0	NA	Inf	Inf	11	1716071	1734563	1716060	1734552	0	1716060	18492
SOSEGON	Non_withdrawal_event	2004-2008	11	10.8827	-0.96175	0.0147872	0.742021	10.8827	1.01062	1.01078	1.01093	0	NA	Inf	Inf	11	1716071	1734563	1716060	1734552	0	1716060	18492
TRANSFUSIONS	Non_withdrawal_event	2004-2008	11	10.8827	-0.96175	0.0147872	0.742021	10.8827	1.01062	1.01078	1.01093	0	NA	Inf	Inf	11	1716071	1734563	1716060	1734552	0	1716060	18492
VERTEPORFIN VS	Non_withdrawal_event	2004-2008	11	10.8827	-0.96175	0.0147872	0.742021	10.8827	1.01062	1.01078	1.01093	0	NA	Inf	Inf	11	1716071	1734563	1716060	1734552	0	1716060	18492
ZOMIGORO	Non_withdrawal_event	2004-2008	11	10.8827	-0.96175	0.0147872	0.742021	10.8827	1.01062	1.01078	1.01093	0	NA	Inf	Inf	11	1716071	1734563	1716060	1734552	0	1716060	18492
BLINDED STUDY MEDICATION	Non_withdrawal_event	2004-2008	11	10.8827	-0.96175	0.0147872	0.742021	10.8827	1.01062	1.01078	1.01093	0	NA	Inf	Inf	11	1716071	1734563	1716060	1734552	0	1716060	18492
ZAVEDOS	Non_withdrawal_event	2004-2008	11	10.8827	-0.96175	0.0147872	0.742021	10.8827	1.01062	1.01078	1.01093	0	NA	Inf	Inf	11	1716071	1734563	1716060	1734552	0	1716060	18492
CEFZON FINE GRANULE	Non_withdrawal_event	2004-2008	11	10.8827	-0.96175	0.0147872	0.742021	10.8827	1.01062	1.01078	1.01093	0	NA	Inf	Inf	11	1716071	1734563	1716060	1734552	0	1716060	18492
LAFUTIDINE	Non_withdrawal_event	2004-2008	11	10.8827	-0.96175	0.0147872	0.742021	10.8827	1.01062	1.01078	1.01093	0	NA	Inf	Inf	11	1716071	1734563	1716060	1734552	0	1716060	18492
ORBENINE	Non_withdrawal_event	2004-2008	11	10.8827	-0.96175	0.0147872	0.742021	10.8827	1.01062	1.01078	1.01093	0	NA	Inf	Inf	11	1716071	1734563	1716060	1734552	0	1716060	18492
LOSEC MUPS	Non_withdrawal_event	2004-2008	11	10.8827	-0.96175	0.0147872	0.742021	10.8827	1.01062	1.01078	1.01093	0	NA	Inf	Inf	11	1716071	1734563	1716060	1734552	0	1716060	18492
TOTALIP	Non_withdrawal_event	2004-2008	11	10.8827	-0.96175	0.0147872	0.742021	10.8827	1.01062	1.01078	1.01093	0	NA	Inf	Inf	11	1716071	1734563	1716060	1734552	0	1716060	18492
CENTRUM	Non_withdrawal_event	2004-2008	11	10.8827	-0.96175	0.0147872	0.742021	10.8827	1.01062	1.01078	1.01093	0	NA	Inf	Inf	11	1716071	1734563	1716060	1734552	0	1716060	18492
SCANDICAIN	Non_withdrawal_event	2004-2008	11	10.8827	-0.96175	0.0147872	0.742021	10.8827	1.01062	1.01078	1.01093	0	NA	Inf	Inf	11	1716071	1734563	1716060	1734552	0	1716060	18492
SUSTANON	Non_withdrawal_event	2004-2008	11	10.8827	-0.96175	0.0147872	0.742021	10.8827	1.01062	1.01078	1.01093	0	NA	Inf	Inf	11	1716071	1734563	1716060	1734552	0	1716060	18492
ENJUVIA	Non_withdrawal_event	2004-2008	11	10.8827	-0.96175	0.0147872	0.742021	10.8827	1.01062	1.01078	1.01093	0	NA	Inf	Inf	11	1716071	1734563	1716060	1734552	0	1716060	18492
ANGE	Non_withdrawal_event	2004-2008	11	10.8827	-0.96175	0.0147872	0.742021	10.8827	1.01062	1.01078	1.01093	0	NA	Inf	Inf	11	1716071	1734563	1716060	1734552	0	1716060	18492
CRANOC	Non_withdrawal_event	2004-2008	11	10.8827	-0.96175	0.0147872	0.742021	10.8827	1.01062	1.01078	1.01093	0	NA	Inf	Inf	11	1716071	1734563	1716060	1734552	0	1716060	18492
ESTALIS SEQUI	Non_withdrawal_event	2004-2008	11	10.8827	-0.96175	0.0147872	0.742021	10.8827	1.01062	1.01078	1.01093	0	NA	Inf	Inf	11	1716071	1734563	1716060	1734552	0	1716060	18492
NORITREN	Non_withdrawal_event	2004-2008	11	10.8827	-0.96175	0.0147872	0.742021	10.8827	1.01062	1.01078	1.01093	0	NA	Inf	Inf	11	1716071	1734563	1716060	1734552	0	1716060	18492
VACCINE	Non_withdrawal_event	2004-2008	11	10.8827	-0.96175	0.0147872	0.742021	10.8827	1.01062	1.01078	1.01093	0	NA	Inf	Inf	11	1716071	1734563	1716060	1734552	0	1716060	18492
ROBINUL	Non_withdrawal_event	2004-2008	11	10.8827	-0.96175	0.0147872	0.742021	10.8827	1.01062	1.01078	1.01093	0	NA	Inf	Inf	11	1716071	1734563	1716060	1734552	0	1716060	18492
TOBREX	Non_withdrawal_event	2004-2008	11	10.8827	-0.96175	0.0147872	0.742021	10.8827	1.01062	1.01078	1.01093	0	NA	Inf	Inf	11	1716071	1734563	1716060	1734552	0	1716060	18492
ADIPEX	Non_withdrawal_event	2004-2008	11	10.8827	-0.96175	0.0147872	0.742021	10.8827	1.01062	1.01078	1.01093	0	NA	Inf	Inf	11	1716071	1734563	1716060	1734552	0	1716060	18492
PRITOR PLUS	Non_withdrawal_event	2004-2008	11	10.8827	-0.96175	0.0147872	0.742021	10.8827	1.01062	1.01078	1.01093	0	NA	Inf	Inf	11	1716071	1734563	1716060	1734552	0	1716060	18492
FEMOSTON	Non_withdrawal_event	2004-2008	11	10.8827	-0.96175	0.0147872	0.742021	10.8827	1.01062	1.01078	1.01093	0	NA	Inf	Inf	11	1716071	1734563	1716060	1734552	0	1716060	18492
CEFSPAN	Non_withdrawal_event	2004-2008	11	10.8827	-0.96175	0.0147872	0.742021	10.8827	1.01062	1.01078	1.01093	0	NA	Inf	Inf	11	1716071	1734563	1716060	1734552	0	1716060	18492
CEROCRAL	Non_withdrawal_event	2004-2008	11	10.8827	-0.96175	0.0147872	0.742021	10.8827	1.01062	1.01078	1.01093	0	NA	Inf	Inf	11	1716071	1734563	1716060	1734552	0	1716060	18492
GASTROM	Non_withdrawal_event	2004-2008	11	10.8827	-0.96175	0.0147872	0.742021	10.8827	1.01062	1.01078	1.01093	0	NA	Inf	Inf	11	1716071	1734563	1716060	1734552	0	1716060	18492
OSCAL_D	Non_withdrawal_event	2004-2008	11	10.8827	-0.96175	0.0147872	0.742021	10.8827	1.01062	1.01078	1.01093	0	NA	Inf	Inf	11	1716071	1734563	1716060	1734552	0	1716060	18492
PROCANBID	Non_withdrawal_event	2004-2008	11	10.8827	-0.96175	0.0147872	0.742021	10.8827	1.01062	1.01078	1.01093	0	NA	Inf	Inf	11	1716071	1734563	1716060	1734552	0	1716060	18492
ZELMAC HTF_	Non_withdrawal_event	2004-2008	11	10.8827	-0.96175	0.0147872	0.742021	10.8827	1.01062	1.01078	1.01093	0	NA	Inf	Inf	11	1716071	1734563	1716060	1734552	0	1716060	18492
LADOSE	Non_withdrawal_event	2004-2008	11	10.8827	-0.96175	0.0147872	0.742021	10.8827	1.01062	1.01078	1.01093	0	NA	Inf	Inf	11	1716071	1734563	1716060	1734552	0	1716060	18492
PENCICLOVIR	Non_withdrawal_event	2004-2008	11	10.8827	-0.96175	0.0147872	0.742021	10.8827	1.01062	1.01078	1.01093	0	NA	Inf	Inf	11	1716071	1734563	1716060	1734552	0	1716060	18492
CLINDOXYL	Non_withdrawal_event	2004-2008	11	10.8827	-0.96175	0.0147872	0.742021	10.8827	1.01062	1.01078	1.01093	0	NA	Inf	Inf	11	1716071	1734563	1716060	1734552	0	1716060	18492
LONOLOX	Non_withdrawal_event	2004-2008	11	10.8827	-0.96175	0.0147872	0.742021	10.8827	1.01062	1.01078	1.01093	0	NA	Inf	Inf	11	1716071	1734563	1716060	1734552	0	1716060	18492
ATELEC	Non_withdrawal_event	2004-2008	11	10.8827	-0.96175	0.0147872	0.742021	10.8827	1.01062	1.01078	1.01093	0	NA	Inf	Inf	11	1716071	1734563	1716060	1734552	0	1716060	18492
HYGROTON	Non_withdrawal_event	2004-2008	11	10.8827	-0.96175	0.0147872	0.742021	10.8827	1.01062	1.01078	1.01093	0	NA	Inf	Inf	11	1716071	1734563	1716060	1734552	0	1716060	18492
PARKINANE	Non_withdrawal_event	2004-2008	11	10.8827	-0.96175	0.0147872	0.742021	10.8827	1.01062	1.01078	1.01093	0	NA	Inf	Inf	11	1716071	1734563	1716060	1734552	0	1716060	18492
CREST PROHEALTH RINSE PROCTOR_GAMBLE	Non_withdrawal_event	2004-2008	11	10.8827	-0.96175	0.0147872	0.742021	10.8827	1.01062	1.01078	1.01093	0	NA	Inf	Inf	11	1716071	1734563	1716060	1734552	0	1716060	18492
DALACINS	Non_withdrawal_event	2004-2008	11	10.8827	-0.96175	0.0147872	0.742021	10.8827	1.01062	1.01078	1.01093	0	NA	Inf	Inf	11	1716071	1734563	1716060	1734552	0	1716060	18492
DYNASTAT	Non_withdrawal_event	2004-2008	11	10.8827	-0.96175	0.0147872	0.742021	10.8827	1.01062	1.01078	1.01093	0	NA	Inf	Inf	11	1716071	1734563	1716060	1734552	0	1716060	18492
LODALES	Non_withdrawal_event	2004-2008	11	10.8827	-0.96175	0.0147872	0.742021	10.8827	1.01062	1.01078	1.01093	0	NA	Inf	Inf	11	1716071	1734563	1716060	1734552	0	1716060	18492
STREPTASE	Non_withdrawal_event	2004-2008	11	10.8827	-0.96175	0.0147872	0.742021	10.8827	1.01062	1.01078	1.01093	0	NA	Inf	Inf	11	1716071	1734563	1716060	1734552	0	1716060	18492
_COLD PREPARATIONS	Non_withdrawal_event	2004-2008	11	10.8827	-0.96175	0.0147872	0.742021	10.8827	1.01062	1.01078	1.01093	0	NA	Inf	Inf	11	1716071	1734563	1716060	1734552	0	1716060	18492
ELDISINE	Non_withdrawal_event	2004-2008	11	10.8827	-0.96175	0.0147872	0.742021	10.8827	1.01062	1.01078	1.01093	0	NA	Inf	Inf	11	1716071	1734563	1716060	1734552	0	1716060	18492
CANASA	Non_withdrawal_event	2004-2008	11	10.8827	-0.96175	0.0147872	0.742021	10.8827	1.01062	1.01078	1.01093	0	NA	Inf	Inf	11	1716071	1734563	1716060	1734552	0	1716060	18492
FARMORUBICINE	Non_withdrawal_event	2004-2008	11	10.8827	-0.96175	0.0147872	0.742021	10.8827	1.01062	1.01078	1.01093	0	NA	Inf	Inf	11	1716071	1734563	1716060	1734552	0	1716060	18492
HALOMONTH	Non_withdrawal_event	2004-2008	11	10.8827	-0.96175	0.0147872	0.742021	10.8827	1.01062	1.01078	1.01093	0	NA	Inf	Inf	11	1716071	1734563	1716060	1734552	0	1716060	18492
PRETERAX	Non_withdrawal_event	2004-2008	11	10.8827	-0.96175	0.0147872	0.742021	10.8827	1.01062	1.01078	1.01093	0	NA	Inf	Inf	11	1716071	1734563	1716060	1734552	0	1716060	18492
DIGOSIN	Non_withdrawal_event	2004-2008	11	10.8827	-0.96175	0.0147872	0.742021	10.8827	1.01062	1.01078	1.01093	0	NA	Inf	Inf	11	1716071	1734563	1716060	1734552	0	1716060	18492
ANECTINE	Non_withdrawal_event	2004-2008	11	10.8827	-0.96175	0.0147872	0.742021	10.8827	1.01062	1.01078	1.01093	0	NA	Inf	Inf	11	1716071	1734563	1716060	1734552	0	1716060	18492
SYNVISC	Non_withdrawal_event	2004-2008	11	10.8827	-0.96175	0.0147872	0.742021	10.8827	1.01062	1.01078	1.01093	0	NA	Inf	Inf	11	1716071	1734563	1716060	1734552	0	1716060	18492
GELOFUSINE	Non_withdrawal_event	2004-2008	11	10.8827	-0.96175	0.0147872	0.742021	10.8827	1.01062	1.01078	1.01093	0	NA	Inf	Inf	11	1716071	1734563	1716060	1734552	0	1716060	18492
SEROTONE	Non_withdrawal_event	2004-2008	11	10.8827	-0.96175	0.0147872	0.742021	10.8827	1.01062	1.01078	1.01093	0	NA	Inf	Inf	11	1716071	1734563	1716060	1734552	0	1716060	18492
RADIATION TREATMENT	Non_withdrawal_event	2004-2008	11	10.8827	-0.96175	0.0147872	0.742021	10.8827	1.01062	1.01078	1.01093	0	NA	Inf	Inf	11	1716071	1734563	1716060	1734552	0	1716060	18492
SALBUMOL	Non_withdrawal_event	2004-2008	11	10.8827	-0.96175	0.0147872	0.742021	10.8827	1.01062	1.01078	1.01093	0	NA	Inf	Inf	11	1716071	1734563	1716060	1734552	0	1716060	18492
DELURSAN	Non_withdrawal_event	2004-2008	11	10.8827	-0.96175	0.0147872	0.742021	10.8827	1.01062	1.01078	1.01093	0	NA	Inf	Inf	11	1716071	1734563	1716060	1734552	0	1716060	18492
ALTAT	Non_withdrawal_event	2004-2008	11	10.8827	-0.96175	0.0147872	0.742021	10.8827	1.01062	1.01078	1.01093	0	NA	Inf	Inf	11	1716071	1734563	1716060	1734552	0	1716060	18492
BRISERINN	Non_withdrawal_event	2004-2008	11	10.8827	-0.96175	0.0147872	0.742021	10.8827	1.01062	1.01078	1.01093	0	NA	Inf	Inf	11	1716071	1734563	1716060	1734552	0	1716060	18492
CIPROXIN_	Non_withdrawal_event	2004-2008	11	10.8827	-0.96175	0.0147872	0.742021	10.8827	1.01062	1.01078	1.01093	0	NA	Inf	Inf	11	1716071	1734563	1716060	1734552	0	1716060	18492
CLOFARABINE M2	Non_withdrawal_event	2004-2008	11	10.8827	-0.96175	0.0147872	0.742021	10.8827	1.01062	1.01078	1.01093	0	NA	Inf	Inf	11	1716071	1734563	1716060	1734552	0	1716060	18492
LISTERINE AGENT COOL BLUE	Non_withdrawal_event	2004-2008	11	10.8827	-0.96175	0.0147872	0.742021	10.8827	1.01062	1.01078	1.01093	0	NA	Inf	Inf	11	1716071	1734563	1716060	1734552	0	1716060	18492
MARAX	Non_withdrawal_event	2004-2008	11	10.8827	-0.96175	0.0147872	0.742021	10.8827	1.01062	1.01078	1.01093	0	NA	Inf	Inf	11	1716071	1734563	1716060	1734552	0	1716060	18492
PLASMANATE	Non_withdrawal_event	2004-2008	11	10.8827	-0.96175	0.0147872	0.742021	10.8827	1.01062	1.01078	1.01093	0	NA	Inf	Inf	11	1716071	1734563	1716060	1734552	0	1716060	18492
RENIVEZE	Non_withdrawal_event	2004-2008	11	10.8827	-0.96175	0.0147872	0.742021	10.8827	1.01062	1.01078	1.01093	0	NA	Inf	Inf	11	1716071	1734563	1716060	1734552	0	1716060	18492
ZOMERA	Non_withdrawal_event	2004-2008	11	10.8827	-0.96175	0.0147872	0.742021	10.8827	1.01062	1.01078	1.01093	0	NA	Inf	Inf	11	1716071	1734563	1716060	1734552	0	1716060	18492
FENTANEST	Non_withdrawal_event	2004-2008	11	10.8827	-0.96175	0.0147872	0.742021	10.8827	1.01062	1.01078	1.01093	0	NA	Inf	Inf	11	1716071	1734563	1716060	1734552	0	1716060	18492
MICROVAL	Non_withdrawal_event	2004-2008	11	10.8827	-0.96175	0.0147872	0.742021	10.8827	1.01062	1.01078	1.01093	0	NA	Inf	Inf	11	1716071	1734563	1716060	1734552	0	1716060	18492
CLOPIDOGREL	Non_withdrawal_event	2004-2008	6342	6277.36	-0.0209485	0.0147795	0.0500647	6277.12	1.00977	1.01034	1.0109	277.418	7.37044	22.8608	70.907	6345	1716071	1734563	1709729	1728218	3	1709729	18489
DIGOXIN	Non_withdrawal_event	2004-2008	4162	4119.61	-0.0293993	0.0147681	0.0582606	4119.51	1.00962	1.01032	1.01101	185.171	5.61902	22.4765	89.9076	4164	1716071	1734563	1711909	1730399	2	1711909	18490
CARVEDILOL	Non_withdrawal_event	2004-2008	4020	3979.12	-0.0302032	0.0147436	0.0589916	3979.03	1.00958	1.0103	1.01101	185.187	5.42679	21.7078	86.8339	4022	1716071	1734563	1712051	1730541	2	1712051	18490
INFLIXIMAB	Non_withdrawal_event	2004-2008	27887	27603.6	-0.00224425	0.0147386	0.0316208	27598.9	1.01013	1.01044	1.01075	1279.07	12.9084	21.8026	36.8253	27901	1716071	1734563	1688184	1706662	14	1688184	18478
PEGASPARGASE	Non_withdrawal_event	2004-2008	10	9.89339	-1.01542	0.0147229	0.771294	9.89339	1.01062	1.01078	1.01093	0	NA	Inf	Inf	10	1716071	1734563	1716061	1734553	0	1716061	18492
HYDROCHLOROTHIAZIDE_CANDESARTAN	Non_withdrawal_event	2004-2008	10	9.89339	-1.01542	0.0147229	0.771294	9.89339	1.01062	1.01078	1.01093	0	NA	Inf	Inf	10	1716071	1734563	1716061	1734553	0	1716061	18492
INFLUENZA VACCINES	Non_withdrawal_event	2004-2008	10	9.89339	-1.01542	0.0147229	0.771294	9.89339	1.01062	1.01078	1.01093	0	NA	Inf	Inf	10	1716071	1734563	1716061	1734553	0	1716061	18492
BIMATOPROST	Non_withdrawal_event	2004-2008	10	9.89339	-1.01542	0.0147229	0.771294	9.89339	1.01062	1.01078	1.01093	0	NA	Inf	Inf	10	1716071	1734563	1716061	1734553	0	1716061	18492
SULFUR	Non_withdrawal_event	2004-2008	10	9.89339	-1.01542	0.0147229	0.771294	9.89339	1.01062	1.01078	1.01093	0	NA	Inf	Inf	10	1716071	1734563	1716061	1734553	0	1716061	18492
ESTAZOLAM	Non_withdrawal_event	2004-2008	10	9.89339	-1.01542	0.0147229	0.771294	9.89339	1.01062	1.01078	1.01093	0	NA	Inf	Inf	10	1716071	1734563	1716061	1734553	0	1716061	18492
CARDIOASPIRIN	Non_withdrawal_event	2004-2008	10	9.89339	-1.01542	0.0147229	0.771294	9.89339	1.01062	1.01078	1.01093	0	NA	Inf	Inf	10	1716071	1734563	1716061	1734553	0	1716061	18492
THROMBIN	Non_withdrawal_event	2004-2008	10	9.89339	-1.01542	0.0147229	0.771294	9.89339	1.01062	1.01078	1.01093	0	NA	Inf	Inf	10	1716071	1734563	1716061	1734553	0	1716061	18492
NIMODIPINE	Non_withdrawal_event	2004-2008	10	9.89339	-1.01542	0.0147229	0.771294	9.89339	1.01062	1.01078	1.01093	0	NA	Inf	Inf	10	1716071	1734563	1716061	1734553	0	1716061	18492
ADVAGRAF	Non_withdrawal_event	2004-2008	10	9.89339	-1.01542	0.0147229	0.771294	9.89339	1.01062	1.01078	1.01093	0	NA	Inf	Inf	10	1716071	1734563	1716061	1734553	0	1716061	18492
ISOPROPYL ALCOHOL	Non_withdrawal_event	2004-2008	10	9.89339	-1.01542	0.0147229	0.771294	9.89339	1.01062	1.01078	1.01093	0	NA	Inf	Inf	10	1716071	1734563	1716061	1734553	0	1716061	18492
ARMOUR THYROID	Non_withdrawal_event	2004-2008	10	9.89339	-1.01542	0.0147229	0.771294	9.89339	1.01062	1.01078	1.01093	0	NA	Inf	Inf	10	1716071	1734563	1716061	1734553	0	1716061	18492
DOTAREM	Non_withdrawal_event	2004-2008	10	9.89339	-1.01542	0.0147229	0.771294	9.89339	1.01062	1.01078	1.01093	0	NA	Inf	Inf	10	1716071	1734563	1716061	1734553	0	1716061	18492
CEDAX	Non_withdrawal_event	2004-2008	10	9.89339	-1.01542	0.0147229	0.771294	9.89339	1.01062	1.01078	1.01093	0	NA	Inf	Inf	10	1716071	1734563	1716061	1734553	0	1716061	18492
NITRENDIPINE	Non_withdrawal_event	2004-2008	10	9.89339	-1.01542	0.0147229	0.771294	9.89339	1.01062	1.01078	1.01093	0	NA	Inf	Inf	10	1716071	1734563	1716061	1734553	0	1716061	18492
AMMONIUM	Non_withdrawal_event	2004-2008	10	9.89339	-1.01542	0.0147229	0.771294	9.89339	1.01062	1.01078	1.01093	0	NA	Inf	Inf	10	1716071	1734563	1716061	1734553	0	1716061	18492
AG	Non_withdrawal_event	2004-2008	10	9.89339	-1.01542	0.0147229	0.771294	9.89339	1.01062	1.01078	1.01093	0	NA	Inf	Inf	10	1716071	1734563	1716061	1734553	0	1716061	18492
OLUX	Non_withdrawal_event	2004-2008	10	9.89339	-1.01542	0.0147229	0.771294	9.89339	1.01062	1.01078	1.01093	0	NA	Inf	Inf	10	1716071	1734563	1716061	1734553	0	1716061	18492
HEXADROL	Non_withdrawal_event	2004-2008	10	9.89339	-1.01542	0.0147229	0.771294	9.89339	1.01062	1.01078	1.01093	0	NA	Inf	Inf	10	1716071	1734563	1716061	1734553	0	1716061	18492
OKI	Non_withdrawal_event	2004-2008	10	9.89339	-1.01542	0.0147229	0.771294	9.89339	1.01062	1.01078	1.01093	0	NA	Inf	Inf	10	1716071	1734563	1716061	1734553	0	1716061	18492
ALUMINUM HYDROXIDE_MAGNESIUM TRISILICATE	Non_withdrawal_event	2004-2008	10	9.89339	-1.01542	0.0147229	0.771294	9.89339	1.01062	1.01078	1.01093	0	NA	Inf	Inf	10	1716071	1734563	1716061	1734553	0	1716061	18492
ANTUSS INFANTS DECONGESTANT_	Non_withdrawal_event	2004-2008	10	9.89339	-1.01542	0.0147229	0.771294	9.89339	1.01062	1.01078	1.01093	0	NA	Inf	Inf	10	1716071	1734563	1716061	1734553	0	1716061	18492
BENOXINATE	Non_withdrawal_event	2004-2008	10	9.89339	-1.01542	0.0147229	0.771294	9.89339	1.01062	1.01078	1.01093	0	NA	Inf	Inf	10	1716071	1734563	1716061	1734553	0	1716061	18492
ORTHONOVUM_35-21	Non_withdrawal_event	2004-2008	10	9.89339	-1.01542	0.0147229	0.771294	9.89339	1.01062	1.01078	1.01093	0	NA	Inf	Inf	10	1716071	1734563	1716061	1734553	0	1716061	18492
XOZAL	Non_withdrawal_event	2004-2008	10	9.89339	-1.01542	0.0147229	0.771294	9.89339	1.01062	1.01078	1.01093	0	NA	Inf	Inf	10	1716071	1734563	1716061	1734553	0	1716061	18492
NORLUTATE	Non_withdrawal_event	2004-2008	10	9.89339	-1.01542	0.0147229	0.771294	9.89339	1.01062	1.01078	1.01093	0	NA	Inf	Inf	10	1716071	1734563	1716061	1734553	0	1716061	18492
NORFLEX	Non_withdrawal_event	2004-2008	10	9.89339	-1.01542	0.0147229	0.771294	9.89339	1.01062	1.01078	1.01093	0	NA	Inf	Inf	10	1716071	1734563	1716061	1734553	0	1716061	18492
GADOLINIUM CONTRAST	Non_withdrawal_event	2004-2008	10	9.89339	-1.01542	0.0147229	0.771294	9.89339	1.01062	1.01078	1.01093	0	NA	Inf	Inf	10	1716071	1734563	1716061	1734553	0	1716061	18492
MEROPENEM TRIHYDRATE	Non_withdrawal_event	2004-2008	10	9.89339	-1.01542	0.0147229	0.771294	9.89339	1.01062	1.01078	1.01093	0	NA	Inf	Inf	10	1716071	1734563	1716061	1734553	0	1716061	18492
THALLOUS TL	Non_withdrawal_event	2004-2008	10	9.89339	-1.01542	0.0147229	0.771294	9.89339	1.01062	1.01078	1.01093	0	NA	Inf	Inf	10	1716071	1734563	1716061	1734553	0	1716061	18492
PHENOXYBENZAMINE	Non_withdrawal_event	2004-2008	10	9.89339	-1.01542	0.0147229	0.771294	9.89339	1.01062	1.01078	1.01093	0	NA	Inf	Inf	10	1716071	1734563	1716061	1734553	0	1716061	18492
CONTAC	Non_withdrawal_event	2004-2008	10	9.89339	-1.01542	0.0147229	0.771294	9.89339	1.01062	1.01078	1.01093	0	NA	Inf	Inf	10	1716071	1734563	1716061	1734553	0	1716061	18492
TEMERIT	Non_withdrawal_event	2004-2008	10	9.89339	-1.01542	0.0147229	0.771294	9.89339	1.01062	1.01078	1.01093	0	NA	Inf	Inf	10	1716071	1734563	1716061	1734553	0	1716061	18492
ABOCAIN SPINAL	Non_withdrawal_event	2004-2008	10	9.89339	-1.01542	0.0147229	0.771294	9.89339	1.01062	1.01078	1.01093	0	NA	Inf	Inf	10	1716071	1734563	1716061	1734553	0	1716061	18492
ADIRO ASA	Non_withdrawal_event	2004-2008	10	9.89339	-1.01542	0.0147229	0.771294	9.89339	1.01062	1.01078	1.01093	0	NA	Inf	Inf	10	1716071	1734563	1716061	1734553	0	1716061	18492
ALDOMETM	Non_withdrawal_event	2004-2008	10	9.89339	-1.01542	0.0147229	0.771294	9.89339	1.01062	1.01078	1.01093	0	NA	Inf	Inf	10	1716071	1734563	1716061	1734553	0	1716061	18492
DIETHYLENE GLYCOL	Non_withdrawal_event	2004-2008	10	9.89339	-1.01542	0.0147229	0.771294	9.89339	1.01062	1.01078	1.01093	0	NA	Inf	Inf	10	1716071	1734563	1716061	1734553	0	1716061	18492
DIGITEK AVANTIS	Non_withdrawal_event	2004-2008	10	9.89339	-1.01542	0.0147229	0.771294	9.89339	1.01062	1.01078	1.01093	0	NA	Inf	Inf	10	1716071	1734563	1716061	1734553	0	1716061	18492
DOXIL LIPOSME	Non_withdrawal_event	2004-2008	10	9.89339	-1.01542	0.0147229	0.771294	9.89339	1.01062	1.01078	1.01093	0	NA	Inf	Inf	10	1716071	1734563	1716061	1734553	0	1716061	18492
DROTRECOGIN	Non_withdrawal_event	2004-2008	10	9.89339	-1.01542	0.0147229	0.771294	9.89339	1.01062	1.01078	1.01093	0	NA	Inf	Inf	10	1716071	1734563	1716061	1734553	0	1716061	18492
FAZACLO ODT AVANIR	Non_withdrawal_event	2004-2008	10	9.89339	-1.01542	0.0147229	0.771294	9.89339	1.01062	1.01078	1.01093	0	NA	Inf	Inf	10	1716071	1734563	1716061	1734553	0	1716061	18492
HEALING EARTH	Non_withdrawal_event	2004-2008	10	9.89339	-1.01542	0.0147229	0.771294	9.89339	1.01062	1.01078	1.01093	0	NA	Inf	Inf	10	1716071	1734563	1716061	1734553	0	1716061	18492
HUMULINHUMAN INSULIN	Non_withdrawal_event	2004-2008	10	9.89339	-1.01542	0.0147229	0.771294	9.89339	1.01062	1.01078	1.01093	0	NA	Inf	Inf	10	1716071	1734563	1716061	1734553	0	1716061	18492
HYPERBARIC BUPIVACAINE	Non_withdrawal_event	2004-2008	10	9.89339	-1.01542	0.0147229	0.771294	9.89339	1.01062	1.01078	1.01093	0	NA	Inf	Inf	10	1716071	1734563	1716061	1734553	0	1716061	18492
LEVLITE	Non_withdrawal_event	2004-2008	10	9.89339	-1.01542	0.0147229	0.771294	9.89339	1.01062	1.01078	1.01093	0	NA	Inf	Inf	10	1716071	1734563	1716061	1734553	0	1716061	18492
LOPINAVIR_RITONAVIR LOPINAVIR + RITONAVIR)	Non_withdrawal_event	2004-2008	10	9.89339	-1.01542	0.0147229	0.771294	9.89339	1.01062	1.01078	1.01093	0	NA	Inf	Inf	10	1716071	1734563	1716061	1734553	0	1716061	18492
NONBI STUDY	Non_withdrawal_event	2004-2008	10	9.89339	-1.01542	0.0147229	0.771294	9.89339	1.01062	1.01078	1.01093	0	NA	Inf	Inf	10	1716071	1734563	1716061	1734553	0	1716061	18492
NOVATREX LEDERLE^	Non_withdrawal_event	2004-2008	10	9.89339	-1.01542	0.0147229	0.771294	9.89339	1.01062	1.01078	1.01093	0	NA	Inf	Inf	10	1716071	1734563	1716061	1734553	0	1716061	18492
PERSANTIN AMPULE	Non_withdrawal_event	2004-2008	10	9.89339	-1.01542	0.0147229	0.771294	9.89339	1.01062	1.01078	1.01093	0	NA	Inf	Inf	10	1716071	1734563	1716061	1734553	0	1716061	18492
PETIBELLE DROSPIRENONE, ETHINYLESTRADIOL)	Non_withdrawal_event	2004-2008	10	9.89339	-1.01542	0.0147229	0.771294	9.89339	1.01062	1.01078	1.01093	0	NA	Inf	Inf	10	1716071	1734563	1716061	1734553	0	1716061	18492
RBH4 ,	Non_withdrawal_event	2004-2008	10	9.89339	-1.01542	0.0147229	0.771294	9.89339	1.01062	1.01078	1.01093	0	NA	Inf	Inf	10	1716071	1734563	1716061	1734553	0	1716061	18492
REPLACEMENT THERAPY DRUGSOTHER REPLACEMENT THER	Non_withdrawal_event	2004-2008	10	9.89339	-1.01542	0.0147229	0.771294	9.89339	1.01062	1.01078	1.01093	0	NA	Inf	Inf	10	1716071	1734563	1716061	1734553	0	1716061	18492
RETAVASE LYOPHILIZED	Non_withdrawal_event	2004-2008	10	9.89339	-1.01542	0.0147229	0.771294	9.89339	1.01062	1.01078	1.01093	0	NA	Inf	Inf	10	1716071	1734563	1716061	1734553	0	1716061	18492
RISPERIDONE FILMCOATED	Non_withdrawal_event	2004-2008	10	9.89339	-1.01542	0.0147229	0.771294	9.89339	1.01062	1.01078	1.01093	0	NA	Inf	Inf	10	1716071	1734563	1716061	1734553	0	1716061	18492
TELBIVUDINE VS LAMIVUDINE	Non_withdrawal_event	2004-2008	10	9.89339	-1.01542	0.0147229	0.771294	9.89339	1.01062	1.01078	1.01093	0	NA	Inf	Inf	10	1716071	1734563	1716061	1734553	0	1716061	18492
ZENEPAX	Non_withdrawal_event	2004-2008	10	9.89339	-1.01542	0.0147229	0.771294	9.89339	1.01062	1.01078	1.01093	0	NA	Inf	Inf	10	1716071	1734563	1716061	1734553	0	1716061	18492
EUCALYPTOL_MENTHOL_THYMOL	Non_withdrawal_event	2004-2008	10	9.89339	-1.01542	0.0147229	0.771294	9.89339	1.01062	1.01078	1.01093	0	NA	Inf	Inf	10	1716071	1734563	1716061	1734553	0	1716061	18492
ACCUPRO	Non_withdrawal_event	2004-2008	10	9.89339	-1.01542	0.0147229	0.771294	9.89339	1.01062	1.01078	1.01093	0	NA	Inf	Inf	10	1716071	1734563	1716061	1734553	0	1716061	18492
ALTARGO	Non_withdrawal_event	2004-2008	10	9.89339	-1.01542	0.0147229	0.771294	9.89339	1.01062	1.01078	1.01093	0	NA	Inf	Inf	10	1716071	1734563	1716061	1734553	0	1716061	18492
ANTIRETROVIRAL AGENT	Non_withdrawal_event	2004-2008	10	9.89339	-1.01542	0.0147229	0.771294	9.89339	1.01062	1.01078	1.01093	0	NA	Inf	Inf	10	1716071	1734563	1716061	1734553	0	1716061	18492
CELOCURIN	Non_withdrawal_event	2004-2008	10	9.89339	-1.01542	0.0147229	0.771294	9.89339	1.01062	1.01078	1.01093	0	NA	Inf	Inf	10	1716071	1734563	1716061	1734553	0	1716061	18492
CALCIJEX	Non_withdrawal_event	2004-2008	10	9.89339	-1.01542	0.0147229	0.771294	9.89339	1.01062	1.01078	1.01093	0	NA	Inf	Inf	10	1716071	1734563	1716061	1734553	0	1716061	18492
COOL LISTERINE POCKETMIST	Non_withdrawal_event	2004-2008	10	9.89339	-1.01542	0.0147229	0.771294	9.89339	1.01062	1.01078	1.01093	0	NA	Inf	Inf	10	1716071	1734563	1716061	1734553	0	1716061	18492
RAD 2	Non_withdrawal_event	2004-2008	10	9.89339	-1.01542	0.0147229	0.771294	9.89339	1.01062	1.01078	1.01093	0	NA	Inf	Inf	10	1716071	1734563	1716061	1734553	0	1716061	18492
XYLOCAINE_EPINEPHRENE	Non_withdrawal_event	2004-2008	10	9.89339	-1.01542	0.0147229	0.771294	9.89339	1.01062	1.01078	1.01093	0	NA	Inf	Inf	10	1716071	1734563	1716061	1734553	0	1716061	18492
DECAPEPTYL	Non_withdrawal_event	2004-2008	10	9.89339	-1.01542	0.0147229	0.771294	9.89339	1.01062	1.01078	1.01093	0	NA	Inf	Inf	10	1716071	1734563	1716061	1734553	0	1716061	18492
SELENIUM	Non_withdrawal_event	2004-2008	10	9.89339	-1.01542	0.0147229	0.771294	9.89339	1.01062	1.01078	1.01093	0	NA	Inf	Inf	10	1716071	1734563	1716061	1734553	0	1716061	18492
INAPSINE	Non_withdrawal_event	2004-2008	10	9.89339	-1.01542	0.0147229	0.771294	9.89339	1.01062	1.01078	1.01093	0	NA	Inf	Inf	10	1716071	1734563	1716061	1734553	0	1716061	18492
ALEPSAL	Non_withdrawal_event	2004-2008	10	9.89339	-1.01542	0.0147229	0.771294	9.89339	1.01062	1.01078	1.01093	0	NA	Inf	Inf	10	1716071	1734563	1716061	1734553	0	1716061	18492
FAROM	Non_withdrawal_event	2004-2008	10	9.89339	-1.01542	0.0147229	0.771294	9.89339	1.01062	1.01078	1.01093	0	NA	Inf	Inf	10	1716071	1734563	1716061	1734553	0	1716061	18492
KAKKONTO	Non_withdrawal_event	2004-2008	10	9.89339	-1.01542	0.0147229	0.771294	9.89339	1.01062	1.01078	1.01093	0	NA	Inf	Inf	10	1716071	1734563	1716061	1734553	0	1716061	18492
ZACTIMA	Non_withdrawal_event	2004-2008	10	9.89339	-1.01542	0.0147229	0.771294	9.89339	1.01062	1.01078	1.01093	0	NA	Inf	Inf	10	1716071	1734563	1716061	1734553	0	1716061	18492
GRANULOCYTE COLONY STIMULATING FACTOR GRANULOCYTE COLONY STIMULATING	Non_withdrawal_event	2004-2008	10	9.89339	-1.01542	0.0147229	0.771294	9.89339	1.01062	1.01078	1.01093	0	NA	Inf	Inf	10	1716071	1734563	1716061	1734553	0	1716061	18492
LODOPIN	Non_withdrawal_event	2004-2008	10	9.89339	-1.01542	0.0147229	0.771294	9.89339	1.01062	1.01078	1.01093	0	NA	Inf	Inf	10	1716071	1734563	1716061	1734553	0	1716061	18492
PROCEF	Non_withdrawal_event	2004-2008	10	9.89339	-1.01542	0.0147229	0.771294	9.89339	1.01062	1.01078	1.01093	0	NA	Inf	Inf	10	1716071	1734563	1716061	1734553	0	1716061	18492
ALVEDON	Non_withdrawal_event	2004-2008	10	9.89339	-1.01542	0.0147229	0.771294	9.89339	1.01062	1.01078	1.01093	0	NA	Inf	Inf	10	1716071	1734563	1716061	1734553	0	1716061	18492
CALSLOT	Non_withdrawal_event	2004-2008	10	9.89339	-1.01542	0.0147229	0.771294	9.89339	1.01062	1.01078	1.01093	0	NA	Inf	Inf	10	1716071	1734563	1716061	1734553	0	1716061	18492
RIZABEN	Non_withdrawal_event	2004-2008	10	9.89339	-1.01542	0.0147229	0.771294	9.89339	1.01062	1.01078	1.01093	0	NA	Inf	Inf	10	1716071	1734563	1716061	1734553	0	1716061	18492
TONOPAN	Non_withdrawal_event	2004-2008	10	9.89339	-1.01542	0.0147229	0.771294	9.89339	1.01062	1.01078	1.01093	0	NA	Inf	Inf	10	1716071	1734563	1716061	1734553	0	1716061	18492
VICCLOX	Non_withdrawal_event	2004-2008	10	9.89339	-1.01542	0.0147229	0.771294	9.89339	1.01062	1.01078	1.01093	0	NA	Inf	Inf	10	1716071	1734563	1716061	1734553	0	1716061	18492
HANP	Non_withdrawal_event	2004-2008	10	9.89339	-1.01542	0.0147229	0.771294	9.89339	1.01062	1.01078	1.01093	0	NA	Inf	Inf	10	1716071	1734563	1716061	1734553	0	1716061	18492
VOTUM	Non_withdrawal_event	2004-2008	10	9.89339	-1.01542	0.0147229	0.771294	9.89339	1.01062	1.01078	1.01093	0	NA	Inf	Inf	10	1716071	1734563	1716061	1734553	0	1716061	18492
PROTON PUMP INHIBITORS	Non_withdrawal_event	2004-2008	10	9.89339	-1.01542	0.0147229	0.771294	9.89339	1.01062	1.01078	1.01093	0	NA	Inf	Inf	10	1716071	1734563	1716061	1734553	0	1716061	18492
MOEXIPRIL	Non_withdrawal_event	2004-2008	10	9.89339	-1.01542	0.0147229	0.771294	9.89339	1.01062	1.01078	1.01093	0	NA	Inf	Inf	10	1716071	1734563	1716061	1734553	0	1716061	18492
ANTICONVULSANT	Non_withdrawal_event	2004-2008	10	9.89339	-1.01542	0.0147229	0.771294	9.89339	1.01062	1.01078	1.01093	0	NA	Inf	Inf	10	1716071	1734563	1716061	1734553	0	1716061	18492
PEPLOMYCIN	Non_withdrawal_event	2004-2008	10	9.89339	-1.01542	0.0147229	0.771294	9.89339	1.01062	1.01078	1.01093	0	NA	Inf	Inf	10	1716071	1734563	1716061	1734553	0	1716061	18492
TETANUS VACCINES	Non_withdrawal_event	2004-2008	10	9.89339	-1.01542	0.0147229	0.771294	9.89339	1.01062	1.01078	1.01093	0	NA	Inf	Inf	10	1716071	1734563	1716061	1734553	0	1716061	18492
TRILUMA	Non_withdrawal_event	2004-2008	10	9.89339	-1.01542	0.0147229	0.771294	9.89339	1.01062	1.01078	1.01093	0	NA	Inf	Inf	10	1716071	1734563	1716061	1734553	0	1716061	18492
ANESTHETIC	Non_withdrawal_event	2004-2008	10	9.89339	-1.01542	0.0147229	0.771294	9.89339	1.01062	1.01078	1.01093	0	NA	Inf	Inf	10	1716071	1734563	1716061	1734553	0	1716061	18492
COVERSUM	Non_withdrawal_event	2004-2008	10	9.89339	-1.01542	0.0147229	0.771294	9.89339	1.01062	1.01078	1.01093	0	NA	Inf	Inf	10	1716071	1734563	1716061	1734553	0	1716061	18492
GLYCYRRHIZIN	Non_withdrawal_event	2004-2008	10	9.89339	-1.01542	0.0147229	0.771294	9.89339	1.01062	1.01078	1.01093	0	NA	Inf	Inf	10	1716071	1734563	1716061	1734553	0	1716061	18492
PEVARYL	Non_withdrawal_event	2004-2008	10	9.89339	-1.01542	0.0147229	0.771294	9.89339	1.01062	1.01078	1.01093	0	NA	Inf	Inf	10	1716071	1734563	1716061	1734553	0	1716061	18492
PHARMORUBICIN	Non_withdrawal_event	2004-2008	10	9.89339	-1.01542	0.0147229	0.771294	9.89339	1.01062	1.01078	1.01093	0	NA	Inf	Inf	10	1716071	1734563	1716061	1734553	0	1716061	18492
COMBAREN	Non_withdrawal_event	2004-2008	10	9.89339	-1.01542	0.0147229	0.771294	9.89339	1.01062	1.01078	1.01093	0	NA	Inf	Inf	10	1716071	1734563	1716061	1734553	0	1716061	18492
PKMERZ	Non_withdrawal_event	2004-2008	10	9.89339	-1.01542	0.0147229	0.771294	9.89339	1.01062	1.01078	1.01093	0	NA	Inf	Inf	10	1716071	1734563	1716061	1734553	0	1716061	18492
PROFASI HP	Non_withdrawal_event	2004-2008	10	9.89339	-1.01542	0.0147229	0.771294	9.89339	1.01062	1.01078	1.01093	0	NA	Inf	Inf	10	1716071	1734563	1716061	1734553	0	1716061	18492
STERDEX	Non_withdrawal_event	2004-2008	10	9.89339	-1.01542	0.0147229	0.771294	9.89339	1.01062	1.01078	1.01093	0	NA	Inf	Inf	10	1716071	1734563	1716061	1734553	0	1716061	18492
THERARUBICIN	Non_withdrawal_event	2004-2008	10	9.89339	-1.01542	0.0147229	0.771294	9.89339	1.01062	1.01078	1.01093	0	NA	Inf	Inf	10	1716071	1734563	1716061	1734553	0	1716061	18492
NOCTAMID	Non_withdrawal_event	2004-2008	10	9.89339	-1.01542	0.0147229	0.771294	9.89339	1.01062	1.01078	1.01093	0	NA	Inf	Inf	10	1716071	1734563	1716061	1734553	0	1716061	18492
ASCAL	Non_withdrawal_event	2004-2008	10	9.89339	-1.01542	0.0147229	0.771294	9.89339	1.01062	1.01078	1.01093	0	NA	Inf	Inf	10	1716071	1734563	1716061	1734553	0	1716061	18492
KREON	Non_withdrawal_event	2004-2008	10	9.89339	-1.01542	0.0147229	0.771294	9.89339	1.01062	1.01078	1.01093	0	NA	Inf	Inf	10	1716071	1734563	1716061	1734553	0	1716061	18492
LIPOVAS	Non_withdrawal_event	2004-2008	10	9.89339	-1.01542	0.0147229	0.771294	9.89339	1.01062	1.01078	1.01093	0	NA	Inf	Inf	10	1716071	1734563	1716061	1734553	0	1716061	18492
FALITHROM	Non_withdrawal_event	2004-2008	10	9.89339	-1.01542	0.0147229	0.771294	9.89339	1.01062	1.01078	1.01093	0	NA	Inf	Inf	10	1716071	1734563	1716061	1734553	0	1716061	18492
ADEPAL	Non_withdrawal_event	2004-2008	10	9.89339	-1.01542	0.0147229	0.771294	9.89339	1.01062	1.01078	1.01093	0	NA	Inf	Inf	10	1716071	1734563	1716061	1734553	0	1716061	18492
CHORIONIC GONADORTOPIN	Non_withdrawal_event	2004-2008	10	9.89339	-1.01542	0.0147229	0.771294	9.89339	1.01062	1.01078	1.01093	0	NA	Inf	Inf	10	1716071	1734563	1716061	1734553	0	1716061	18492
ELOPRAM	Non_withdrawal_event	2004-2008	10	9.89339	-1.01542	0.0147229	0.771294	9.89339	1.01062	1.01078	1.01093	0	NA	Inf	Inf	10	1716071	1734563	1716061	1734553	0	1716061	18492
EMETROL	Non_withdrawal_event	2004-2008	10	9.89339	-1.01542	0.0147229	0.771294	9.89339	1.01062	1.01078	1.01093	0	NA	Inf	Inf	10	1716071	1734563	1716061	1734553	0	1716061	18492
IRINOTECAN M2	Non_withdrawal_event	2004-2008	10	9.89339	-1.01542	0.0147229	0.771294	9.89339	1.01062	1.01078	1.01093	0	NA	Inf	Inf	10	1716071	1734563	1716061	1734553	0	1716061	18492
LIPANOR	Non_withdrawal_event	2004-2008	10	9.89339	-1.01542	0.0147229	0.771294	9.89339	1.01062	1.01078	1.01093	0	NA	Inf	Inf	10	1716071	1734563	1716061	1734553	0	1716061	18492
NIZORAL AD	Non_withdrawal_event	2004-2008	10	9.89339	-1.01542	0.0147229	0.771294	9.89339	1.01062	1.01078	1.01093	0	NA	Inf	Inf	10	1716071	1734563	1716061	1734553	0	1716061	18492
SOLDACTONE	Non_withdrawal_event	2004-2008	10	9.89339	-1.01542	0.0147229	0.771294	9.89339	1.01062	1.01078	1.01093	0	NA	Inf	Inf	10	1716071	1734563	1716061	1734553	0	1716061	18492
VALPROATE CHRONO	Non_withdrawal_event	2004-2008	10	9.89339	-1.01542	0.0147229	0.771294	9.89339	1.01062	1.01078	1.01093	0	NA	Inf	Inf	10	1716071	1734563	1716061	1734553	0	1716061	18492
CITANEST	Non_withdrawal_event	2004-2008	10	9.89339	-1.01542	0.0147229	0.771294	9.89339	1.01062	1.01078	1.01093	0	NA	Inf	Inf	10	1716071	1734563	1716061	1734553	0	1716061	18492
HEXAQUINE	Non_withdrawal_event	2004-2008	10	9.89339	-1.01542	0.0147229	0.771294	9.89339	1.01062	1.01078	1.01093	0	NA	Inf	Inf	10	1716071	1734563	1716061	1734553	0	1716061	18492
STERILE WATER	Non_withdrawal_event	2004-2008	10	9.89339	-1.01542	0.0147229	0.771294	9.89339	1.01062	1.01078	1.01093	0	NA	Inf	Inf	10	1716071	1734563	1716061	1734553	0	1716061	18492
OPSO	Non_withdrawal_event	2004-2008	10	9.89339	-1.01542	0.0147229	0.771294	9.89339	1.01062	1.01078	1.01093	0	NA	Inf	Inf	10	1716071	1734563	1716061	1734553	0	1716061	18492
EPADEL	Non_withdrawal_event	2004-2008	10	9.89339	-1.01542	0.0147229	0.771294	9.89339	1.01062	1.01078	1.01093	0	NA	Inf	Inf	10	1716071	1734563	1716061	1734553	0	1716061	18492
ANCOTIL	Non_withdrawal_event	2004-2008	10	9.89339	-1.01542	0.0147229	0.771294	9.89339	1.01062	1.01078	1.01093	0	NA	Inf	Inf	10	1716071	1734563	1716061	1734553	0	1716061	18492
TRIVORA	Non_withdrawal_event	2004-2008	10	9.89339	-1.01542	0.0147229	0.771294	9.89339	1.01062	1.01078	1.01093	0	NA	Inf	Inf	10	1716071	1734563	1716061	1734553	0	1716061	18492
VIANI MITE	Non_withdrawal_event	2004-2008	10	9.89339	-1.01542	0.0147229	0.771294	9.89339	1.01062	1.01078	1.01093	0	NA	Inf	Inf	10	1716071	1734563	1716061	1734553	0	1716061	18492
CRANBERRY JUICE	Non_withdrawal_event	2004-2008	10	9.89339	-1.01542	0.0147229	0.771294	9.89339	1.01062	1.01078	1.01093	0	NA	Inf	Inf	10	1716071	1734563	1716061	1734553	0	1716061	18492
GARDENALE	Non_withdrawal_event	2004-2008	10	9.89339	-1.01542	0.0147229	0.771294	9.89339	1.01062	1.01078	1.01093	0	NA	Inf	Inf	10	1716071	1734563	1716061	1734553	0	1716061	18492
HERBS	Non_withdrawal_event	2004-2008	10	9.89339	-1.01542	0.0147229	0.771294	9.89339	1.01062	1.01078	1.01093	0	NA	Inf	Inf	10	1716071	1734563	1716061	1734553	0	1716061	18492
KETODERM	Non_withdrawal_event	2004-2008	10	9.89339	-1.01542	0.0147229	0.771294	9.89339	1.01062	1.01078	1.01093	0	NA	Inf	Inf	10	1716071	1734563	1716061	1734553	0	1716061	18492
LEVLEN	Non_withdrawal_event	2004-2008	10	9.89339	-1.01542	0.0147229	0.771294	9.89339	1.01062	1.01078	1.01093	0	NA	Inf	Inf	10	1716071	1734563	1716061	1734553	0	1716061	18492
DOPS	Non_withdrawal_event	2004-2008	10	9.89339	-1.01542	0.0147229	0.771294	9.89339	1.01062	1.01078	1.01093	0	NA	Inf	Inf	10	1716071	1734563	1716061	1734553	0	1716061	18492
BAKUMONDOUTO	Non_withdrawal_event	2004-2008	10	9.89339	-1.01542	0.0147229	0.771294	9.89339	1.01062	1.01078	1.01093	0	NA	Inf	Inf	10	1716071	1734563	1716061	1734553	0	1716061	18492
CONTRAST MEDIUM	Non_withdrawal_event	2004-2008	10	9.89339	-1.01542	0.0147229	0.771294	9.89339	1.01062	1.01078	1.01093	0	NA	Inf	Inf	10	1716071	1734563	1716061	1734553	0	1716061	18492
LECTISOL	Non_withdrawal_event	2004-2008	10	9.89339	-1.01542	0.0147229	0.771294	9.89339	1.01062	1.01078	1.01093	0	NA	Inf	Inf	10	1716071	1734563	1716061	1734553	0	1716061	18492
AMOCLAV	Non_withdrawal_event	2004-2008	10	9.89339	-1.01542	0.0147229	0.771294	9.89339	1.01062	1.01078	1.01093	0	NA	Inf	Inf	10	1716071	1734563	1716061	1734553	0	1716061	18492
BLINDED SHAM	Non_withdrawal_event	2004-2008	10	9.89339	-1.01542	0.0147229	0.771294	9.89339	1.01062	1.01078	1.01093	0	NA	Inf	Inf	10	1716071	1734563	1716061	1734553	0	1716061	18492
CEFTAZIDIME PENTAHYDRATE	Non_withdrawal_event	2004-2008	10	9.89339	-1.01542	0.0147229	0.771294	9.89339	1.01062	1.01078	1.01093	0	NA	Inf	Inf	10	1716071	1734563	1716061	1734553	0	1716061	18492
CORTROSYN	Non_withdrawal_event	2004-2008	10	9.89339	-1.01542	0.0147229	0.771294	9.89339	1.01062	1.01078	1.01093	0	NA	Inf	Inf	10	1716071	1734563	1716061	1734553	0	1716061	18492
EXAL	Non_withdrawal_event	2004-2008	10	9.89339	-1.01542	0.0147229	0.771294	9.89339	1.01062	1.01078	1.01093	0	NA	Inf	Inf	10	1716071	1734563	1716061	1734553	0	1716061	18492
METFORMIN_ROSIGLITAZONE	Non_withdrawal_event	2004-2008	10	9.89339	-1.01542	0.0147229	0.771294	9.89339	1.01062	1.01078	1.01093	0	NA	Inf	Inf	10	1716071	1734563	1716061	1734553	0	1716061	18492
PRESSORS	Non_withdrawal_event	2004-2008	10	9.89339	-1.01542	0.0147229	0.771294	9.89339	1.01062	1.01078	1.01093	0	NA	Inf	Inf	10	1716071	1734563	1716061	1734553	0	1716061	18492
LACTIC ACID	Non_withdrawal_event	2004-2008	10	9.89339	-1.01542	0.0147229	0.771294	9.89339	1.01062	1.01078	1.01093	0	NA	Inf	Inf	10	1716071	1734563	1716061	1734553	0	1716061	18492
LEVONELLE	Non_withdrawal_event	2004-2008	10	9.89339	-1.01542	0.0147229	0.771294	9.89339	1.01062	1.01078	1.01093	0	NA	Inf	Inf	10	1716071	1734563	1716061	1734553	0	1716061	18492
MONURIL	Non_withdrawal_event	2004-2008	10	9.89339	-1.01542	0.0147229	0.771294	9.89339	1.01062	1.01078	1.01093	0	NA	Inf	Inf	10	1716071	1734563	1716061	1734553	0	1716061	18492
BCNU	Non_withdrawal_event	2004-2008	10	9.89339	-1.01542	0.0147229	0.771294	9.89339	1.01062	1.01078	1.01093	0	NA	Inf	Inf	10	1716071	1734563	1716061	1734553	0	1716061	18492
MEDROXYPROGESTERONE	Non_withdrawal_event	2004-2008	11254	11140	-0.0120858	0.0146934	0.041223	11139.2	1.00985	1.0103	1.01076	553.332	9.13418	20.3386	45.2868	11260	1716071	1734563	1704817	1723303	6	1704817	18486
TAMOXIFEN	Non_withdrawal_event	2004-2008	1881	1861.94	-0.0512513	0.0146923	0.0791426	1861.92	1.00919	1.01025	1.01131	92.704	2.85653	20.2904	144.126	1882	1716071	1734563	1714190	1732681	1	1714190	18491
IRINOTECAN	Non_withdrawal_event	2004-2008	1854	1835.22	-0.0517464	0.0146811	0.0795935	1835.2	1.00916	1.01024	1.01132	92.7055	2.81546	19.9988	142.056	1855	1716071	1734563	1714217	1732708	1	1714217	18491
AGALSIDASE_BETA	Non_withdrawal_event	2004-2008	1814	1795.65	-0.0525004	0.0146638	0.0802797	1795.63	1.00913	1.01023	1.01133	92.7076	2.75462	19.5669	138.989	1815	1716071	1734563	1714257	1732748	1	1714257	18491
GATIFLOXACIN	Non_withdrawal_event	2004-2008	1787	1768.94	-0.0530238	0.0146518	0.0807556	1768.92	1.0091	1.01022	1.01134	92.7091	2.71356	19.2753	136.919	1788	1716071	1734563	1714284	1732775	1	1714284	18491
DABIGATRAN	Non_withdrawal_event	2004-2008	9	8.90405	-1.07842	0.014645	0.804641	8.90405	1.01062	1.01078	1.01093	0	NA	Inf	Inf	9	1716071	1734563	1716062	1734554	0	1716062	18492
TREPROSTINIL	Non_withdrawal_event	2004-2008	9	8.90405	-1.07842	0.014645	0.804641	8.90405	1.01062	1.01078	1.01093	0	NA	Inf	Inf	9	1716071	1734563	1716062	1734554	0	1716062	18492
MUPIROCIN	Non_withdrawal_event	2004-2008	9	8.90405	-1.07842	0.014645	0.804641	8.90405	1.01062	1.01078	1.01093	0	NA	Inf	Inf	9	1716071	1734563	1716062	1734554	0	1716062	18492
SALICYLIC ACID	Non_withdrawal_event	2004-2008	9	8.90405	-1.07842	0.014645	0.804641	8.90405	1.01062	1.01078	1.01093	0	NA	Inf	Inf	9	1716071	1734563	1716062	1734554	0	1716062	18492
MITOTANE	Non_withdrawal_event	2004-2008	9	8.90405	-1.07842	0.014645	0.804641	8.90405	1.01062	1.01078	1.01093	0	NA	Inf	Inf	9	1716071	1734563	1716062	1734554	0	1716062	18492
APLISOL DIAGNOSTIC ANTIGEN	Non_withdrawal_event	2004-2008	9	8.90405	-1.07842	0.014645	0.804641	8.90405	1.01062	1.01078	1.01093	0	NA	Inf	Inf	9	1716071	1734563	1716062	1734554	0	1716062	18492
CALCITONIN SALMON	Non_withdrawal_event	2004-2008	9	8.90405	-1.07842	0.014645	0.804641	8.90405	1.01062	1.01078	1.01093	0	NA	Inf	Inf	9	1716071	1734563	1716062	1734554	0	1716062	18492
NEDAPLATIN	Non_withdrawal_event	2004-2008	9	8.90405	-1.07842	0.014645	0.804641	8.90405	1.01062	1.01078	1.01093	0	NA	Inf	Inf	9	1716071	1734563	1716062	1734554	0	1716062	18492
GADOBENATE DIMEGLUMINE	Non_withdrawal_event	2004-2008	9	8.90405	-1.07842	0.014645	0.804641	8.90405	1.01062	1.01078	1.01093	0	NA	Inf	Inf	9	1716071	1734563	1716062	1734554	0	1716062	18492
ETHINYL ESTRADIOL	Non_withdrawal_event	2004-2008	9	8.90405	-1.07842	0.014645	0.804641	8.90405	1.01062	1.01078	1.01093	0	NA	Inf	Inf	9	1716071	1734563	1716062	1734554	0	1716062	18492
FLUPIRTINE	Non_withdrawal_event	2004-2008	9	8.90405	-1.07842	0.014645	0.804641	8.90405	1.01062	1.01078	1.01093	0	NA	Inf	Inf	9	1716071	1734563	1716062	1734554	0	1716062	18492
ARGININE	Non_withdrawal_event	2004-2008	9	8.90405	-1.07842	0.014645	0.804641	8.90405	1.01062	1.01078	1.01093	0	NA	Inf	Inf	9	1716071	1734563	1716062	1734554	0	1716062	18492
PLETAAL	Non_withdrawal_event	2004-2008	9	8.90405	-1.07842	0.014645	0.804641	8.90405	1.01062	1.01078	1.01093	0	NA	Inf	Inf	9	1716071	1734563	1716062	1734554	0	1716062	18492
CEFALEXIN	Non_withdrawal_event	2004-2008	9	8.90405	-1.07842	0.014645	0.804641	8.90405	1.01062	1.01078	1.01093	0	NA	Inf	Inf	9	1716071	1734563	1716062	1734554	0	1716062	18492
IMIPENEM_CILASTATIN	Non_withdrawal_event	2004-2008	9	8.90405	-1.07842	0.014645	0.804641	8.90405	1.01062	1.01078	1.01093	0	NA	Inf	Inf	9	1716071	1734563	1716062	1734554	0	1716062	18492
FOSAMAC	Non_withdrawal_event	2004-2008	9	8.90405	-1.07842	0.014645	0.804641	8.90405	1.01062	1.01078	1.01093	0	NA	Inf	Inf	9	1716071	1734563	1716062	1734554	0	1716062	18492
DELTACORTENE	Non_withdrawal_event	2004-2008	9	8.90405	-1.07842	0.014645	0.804641	8.90405	1.01062	1.01078	1.01093	0	NA	Inf	Inf	9	1716071	1734563	1716062	1734554	0	1716062	18492
JZOLOFT	Non_withdrawal_event	2004-2008	9	8.90405	-1.07842	0.014645	0.804641	8.90405	1.01062	1.01078	1.01093	0	NA	Inf	Inf	9	1716071	1734563	1716062	1734554	0	1716062	18492
VALERIAN	Non_withdrawal_event	2004-2008	9	8.90405	-1.07842	0.014645	0.804641	8.90405	1.01062	1.01078	1.01093	0	NA	Inf	Inf	9	1716071	1734563	1716062	1734554	0	1716062	18492
CAPREOMYCIN	Non_withdrawal_event	2004-2008	9	8.90405	-1.07842	0.014645	0.804641	8.90405	1.01062	1.01078	1.01093	0	NA	Inf	Inf	9	1716071	1734563	1716062	1734554	0	1716062	18492
PHENOTHIAZINE	Non_withdrawal_event	2004-2008	9	8.90405	-1.07842	0.014645	0.804641	8.90405	1.01062	1.01078	1.01093	0	NA	Inf	Inf	9	1716071	1734563	1716062	1734554	0	1716062	18492
LISTERINE ANTISEPTIC MOUTHWASH	Non_withdrawal_event	2004-2008	9	8.90405	-1.07842	0.014645	0.804641	8.90405	1.01062	1.01078	1.01093	0	NA	Inf	Inf	9	1716071	1734563	1716062	1734554	0	1716062	18492
DERMASMOOTHE_FS	Non_withdrawal_event	2004-2008	9	8.90405	-1.07842	0.014645	0.804641	8.90405	1.01062	1.01078	1.01093	0	NA	Inf	Inf	9	1716071	1734563	1716062	1734554	0	1716062	18492
MIFLONIDE	Non_withdrawal_event	2004-2008	9	8.90405	-1.07842	0.014645	0.804641	8.90405	1.01062	1.01078	1.01093	0	NA	Inf	Inf	9	1716071	1734563	1716062	1734554	0	1716062	18492
ARTISS	Non_withdrawal_event	2004-2008	9	8.90405	-1.07842	0.014645	0.804641	8.90405	1.01062	1.01078	1.01093	0	NA	Inf	Inf	9	1716071	1734563	1716062	1734554	0	1716062	18492
QUINAPRIL_HYDROCHLOROTHIAZIDE	Non_withdrawal_event	2004-2008	9	8.90405	-1.07842	0.014645	0.804641	8.90405	1.01062	1.01078	1.01093	0	NA	Inf	Inf	9	1716071	1734563	1716062	1734554	0	1716062	18492
KCL	Non_withdrawal_event	2004-2008	9	8.90405	-1.07842	0.014645	0.804641	8.90405	1.01062	1.01078	1.01093	0	NA	Inf	Inf	9	1716071	1734563	1716062	1734554	0	1716062	18492
ENANTONE	Non_withdrawal_event	2004-2008	9	8.90405	-1.07842	0.014645	0.804641	8.90405	1.01062	1.01078	1.01093	0	NA	Inf	Inf	9	1716071	1734563	1716062	1734554	0	1716062	18492
LDT LDT_	Non_withdrawal_event	2004-2008	9	8.90405	-1.07842	0.014645	0.804641	8.90405	1.01062	1.01078	1.01093	0	NA	Inf	Inf	9	1716071	1734563	1716062	1734554	0	1716062	18492
EOVIST	Non_withdrawal_event	2004-2008	9	8.90405	-1.07842	0.014645	0.804641	8.90405	1.01062	1.01078	1.01093	0	NA	Inf	Inf	9	1716071	1734563	1716062	1734554	0	1716062	18492
BENZBROMARONE	Non_withdrawal_event	2004-2008	9	8.90405	-1.07842	0.014645	0.804641	8.90405	1.01062	1.01078	1.01093	0	NA	Inf	Inf	9	1716071	1734563	1716062	1734554	0	1716062	18492
AMINO ACIDS	Non_withdrawal_event	2004-2008	9	8.90405	-1.07842	0.014645	0.804641	8.90405	1.01062	1.01078	1.01093	0	NA	Inf	Inf	9	1716071	1734563	1716062	1734554	0	1716062	18492
EPERISONE	Non_withdrawal_event	2004-2008	9	8.90405	-1.07842	0.014645	0.804641	8.90405	1.01062	1.01078	1.01093	0	NA	Inf	Inf	9	1716071	1734563	1716062	1734554	0	1716062	18492
TRILYTE	Non_withdrawal_event	2004-2008	9	8.90405	-1.07842	0.014645	0.804641	8.90405	1.01062	1.01078	1.01093	0	NA	Inf	Inf	9	1716071	1734563	1716062	1734554	0	1716062	18492
XENETIX	Non_withdrawal_event	2004-2008	9	8.90405	-1.07842	0.014645	0.804641	8.90405	1.01062	1.01078	1.01093	0	NA	Inf	Inf	9	1716071	1734563	1716062	1734554	0	1716062	18492
RGENE	Non_withdrawal_event	2004-2008	9	8.90405	-1.07842	0.014645	0.804641	8.90405	1.01062	1.01078	1.01093	0	NA	Inf	Inf	9	1716071	1734563	1716062	1734554	0	1716062	18492
ORGALUTRAN	Non_withdrawal_event	2004-2008	9	8.90405	-1.07842	0.014645	0.804641	8.90405	1.01062	1.01078	1.01093	0	NA	Inf	Inf	9	1716071	1734563	1716062	1734554	0	1716062	18492
DILTCD	Non_withdrawal_event	2004-2008	9	8.90405	-1.07842	0.014645	0.804641	8.90405	1.01062	1.01078	1.01093	0	NA	Inf	Inf	9	1716071	1734563	1716062	1734554	0	1716062	18492
TIORFAN	Non_withdrawal_event	2004-2008	9	8.90405	-1.07842	0.014645	0.804641	8.90405	1.01062	1.01078	1.01093	0	NA	Inf	Inf	9	1716071	1734563	1716062	1734554	0	1716062	18492
NORETHISTERONE	Non_withdrawal_event	2004-2008	9	8.90405	-1.07842	0.014645	0.804641	8.90405	1.01062	1.01078	1.01093	0	NA	Inf	Inf	9	1716071	1734563	1716062	1734554	0	1716062	18492
TPN ELECTROLYTES PLASTIC CONTAINER	Non_withdrawal_event	2004-2008	9	8.90405	-1.07842	0.014645	0.804641	8.90405	1.01062	1.01078	1.01093	0	NA	Inf	Inf	9	1716071	1734563	1716062	1734554	0	1716062	18492
TRIMETHOBENZAMIDE	Non_withdrawal_event	2004-2008	9	8.90405	-1.07842	0.014645	0.804641	8.90405	1.01062	1.01078	1.01093	0	NA	Inf	Inf	9	1716071	1734563	1716062	1734554	0	1716062	18492
LEVOXACIN	Non_withdrawal_event	2004-2008	9	8.90405	-1.07842	0.014645	0.804641	8.90405	1.01062	1.01078	1.01093	0	NA	Inf	Inf	9	1716071	1734563	1716062	1734554	0	1716062	18492
METHYLCELLULOSE REGULAR	Non_withdrawal_event	2004-2008	9	8.90405	-1.07842	0.014645	0.804641	8.90405	1.01062	1.01078	1.01093	0	NA	Inf	Inf	9	1716071	1734563	1716062	1734554	0	1716062	18492
ALOSENN	Non_withdrawal_event	2004-2008	9	8.90405	-1.07842	0.014645	0.804641	8.90405	1.01062	1.01078	1.01093	0	NA	Inf	Inf	9	1716071	1734563	1716062	1734554	0	1716062	18492
MELNEURIN	Non_withdrawal_event	2004-2008	9	8.90405	-1.07842	0.014645	0.804641	8.90405	1.01062	1.01078	1.01093	0	NA	Inf	Inf	9	1716071	1734563	1716062	1734554	0	1716062	18492
NOOTROPYL	Non_withdrawal_event	2004-2008	9	8.90405	-1.07842	0.014645	0.804641	8.90405	1.01062	1.01078	1.01093	0	NA	Inf	Inf	9	1716071	1734563	1716062	1734554	0	1716062	18492
IMIDAPRIL	Non_withdrawal_event	2004-2008	9	8.90405	-1.07842	0.014645	0.804641	8.90405	1.01062	1.01078	1.01093	0	NA	Inf	Inf	9	1716071	1734563	1716062	1734554	0	1716062	18492
BONEFOS	Non_withdrawal_event	2004-2008	9	8.90405	-1.07842	0.014645	0.804641	8.90405	1.01062	1.01078	1.01093	0	NA	Inf	Inf	9	1716071	1734563	1716062	1734554	0	1716062	18492
DAKTACORT	Non_withdrawal_event	2004-2008	9	8.90405	-1.07842	0.014645	0.804641	8.90405	1.01062	1.01078	1.01093	0	NA	Inf	Inf	9	1716071	1734563	1716062	1734554	0	1716062	18492
ELEQUINE	Non_withdrawal_event	2004-2008	9	8.90405	-1.07842	0.014645	0.804641	8.90405	1.01062	1.01078	1.01093	0	NA	Inf	Inf	9	1716071	1734563	1716062	1734554	0	1716062	18492
ELESTAT	Non_withdrawal_event	2004-2008	9	8.90405	-1.07842	0.014645	0.804641	8.90405	1.01062	1.01078	1.01093	0	NA	Inf	Inf	9	1716071	1734563	1716062	1734554	0	1716062	18492
RIMSO	Non_withdrawal_event	2004-2008	9	8.90405	-1.07842	0.014645	0.804641	8.90405	1.01062	1.01078	1.01093	0	NA	Inf	Inf	9	1716071	1734563	1716062	1734554	0	1716062	18492
ROSIGLITAZONE_METFORMIN	Non_withdrawal_event	2004-2008	9	8.90405	-1.07842	0.014645	0.804641	8.90405	1.01062	1.01078	1.01093	0	NA	Inf	Inf	9	1716071	1734563	1716062	1734554	0	1716062	18492
SEPAZON	Non_withdrawal_event	2004-2008	9	8.90405	-1.07842	0.014645	0.804641	8.90405	1.01062	1.01078	1.01093	0	NA	Inf	Inf	9	1716071	1734563	1716062	1734554	0	1716062	18492
LOPINAVIR WRITONAVIR	Non_withdrawal_event	2004-2008	9	8.90405	-1.07842	0.014645	0.804641	8.90405	1.01062	1.01078	1.01093	0	NA	Inf	Inf	9	1716071	1734563	1716062	1734554	0	1716062	18492
PANTOPRAZOL	Non_withdrawal_event	2004-2008	9	8.90405	-1.07842	0.014645	0.804641	8.90405	1.01062	1.01078	1.01093	0	NA	Inf	Inf	9	1716071	1734563	1716062	1734554	0	1716062	18492
ENTUMIN	Non_withdrawal_event	2004-2008	9	8.90405	-1.07842	0.014645	0.804641	8.90405	1.01062	1.01078	1.01093	0	NA	Inf	Inf	9	1716071	1734563	1716062	1734554	0	1716062	18492
CONTOMIN	Non_withdrawal_event	2004-2008	9	8.90405	-1.07842	0.014645	0.804641	8.90405	1.01062	1.01078	1.01093	0	NA	Inf	Inf	9	1716071	1734563	1716062	1734554	0	1716062	18492
SULFA	Non_withdrawal_event	2004-2008	9	8.90405	-1.07842	0.014645	0.804641	8.90405	1.01062	1.01078	1.01093	0	NA	Inf	Inf	9	1716071	1734563	1716062	1734554	0	1716062	18492
ADIPEXP	Non_withdrawal_event	2004-2008	9	8.90405	-1.07842	0.014645	0.804641	8.90405	1.01062	1.01078	1.01093	0	NA	Inf	Inf	9	1716071	1734563	1716062	1734554	0	1716062	18492
ASVERIN	Non_withdrawal_event	2004-2008	9	8.90405	-1.07842	0.014645	0.804641	8.90405	1.01062	1.01078	1.01093	0	NA	Inf	Inf	9	1716071	1734563	1716062	1734554	0	1716062	18492
SELZENTRY	Non_withdrawal_event	2004-2008	9	8.90405	-1.07842	0.014645	0.804641	8.90405	1.01062	1.01078	1.01093	0	NA	Inf	Inf	9	1716071	1734563	1716062	1734554	0	1716062	18492
ANTIFREEZE	Non_withdrawal_event	2004-2008	9	8.90405	-1.07842	0.014645	0.804641	8.90405	1.01062	1.01078	1.01093	0	NA	Inf	Inf	9	1716071	1734563	1716062	1734554	0	1716062	18492
DILACOR	Non_withdrawal_event	2004-2008	9	8.90405	-1.07842	0.014645	0.804641	8.90405	1.01062	1.01078	1.01093	0	NA	Inf	Inf	9	1716071	1734563	1716062	1734554	0	1716062	18492
CINNARIZINE	Non_withdrawal_event	2004-2008	9	8.90405	-1.07842	0.014645	0.804641	8.90405	1.01062	1.01078	1.01093	0	NA	Inf	Inf	9	1716071	1734563	1716062	1734554	0	1716062	18492
ACLOVATE	Non_withdrawal_event	2004-2008	9	8.90405	-1.07842	0.014645	0.804641	8.90405	1.01062	1.01078	1.01093	0	NA	Inf	Inf	9	1716071	1734563	1716062	1734554	0	1716062	18492
AKFLUOR %, AKORN	Non_withdrawal_event	2004-2008	9	8.90405	-1.07842	0.014645	0.804641	8.90405	1.01062	1.01078	1.01093	0	NA	Inf	Inf	9	1716071	1734563	1716062	1734554	0	1716062	18492
ALDESLEUKIN CHIRON	Non_withdrawal_event	2004-2008	9	8.90405	-1.07842	0.014645	0.804641	8.90405	1.01062	1.01078	1.01093	0	NA	Inf	Inf	9	1716071	1734563	1716062	1734554	0	1716062	18492
AMLOD	Non_withdrawal_event	2004-2008	9	8.90405	-1.07842	0.014645	0.804641	8.90405	1.01062	1.01078	1.01093	0	NA	Inf	Inf	9	1716071	1734563	1716062	1734554	0	1716062	18492
AMOXYCILLIN_CLAVULANIC ACID	Non_withdrawal_event	2004-2008	9	8.90405	-1.07842	0.014645	0.804641	8.90405	1.01062	1.01078	1.01093	0	NA	Inf	Inf	9	1716071	1734563	1716062	1734554	0	1716062	18492
ARSENIC TRIOXID	Non_withdrawal_event	2004-2008	9	8.90405	-1.07842	0.014645	0.804641	8.90405	1.01062	1.01078	1.01093	0	NA	Inf	Inf	9	1716071	1734563	1716062	1734554	0	1716062	18492
BAYER BACK_BODY	Non_withdrawal_event	2004-2008	9	8.90405	-1.07842	0.014645	0.804641	8.90405	1.01062	1.01078	1.01093	0	NA	Inf	Inf	9	1716071	1734563	1716062	1734554	0	1716062	18492
CAPECITABIN	Non_withdrawal_event	2004-2008	9	8.90405	-1.07842	0.014645	0.804641	8.90405	1.01062	1.01078	1.01093	0	NA	Inf	Inf	9	1716071	1734563	1716062	1734554	0	1716062	18492
CAPOZIDE	Non_withdrawal_event	2004-2008	9	8.90405	-1.07842	0.014645	0.804641	8.90405	1.01062	1.01078	1.01093	0	NA	Inf	Inf	9	1716071	1734563	1716062	1734554	0	1716062	18492
CAVERJECT IMPULSE DUAL CHAMBER STERILE	Non_withdrawal_event	2004-2008	9	8.90405	-1.07842	0.014645	0.804641	8.90405	1.01062	1.01078	1.01093	0	NA	Inf	Inf	9	1716071	1734563	1716062	1734554	0	1716062	18492
CEPHORAL	Non_withdrawal_event	2004-2008	9	8.90405	-1.07842	0.014645	0.804641	8.90405	1.01062	1.01078	1.01093	0	NA	Inf	Inf	9	1716071	1734563	1716062	1734554	0	1716062	18492
COMPARATORGEMCITABINE	Non_withdrawal_event	2004-2008	9	8.90405	-1.07842	0.014645	0.804641	8.90405	1.01062	1.01078	1.01093	0	NA	Inf	Inf	9	1716071	1734563	1716062	1734554	0	1716062	18492
DESMOSPRAY	Non_withdrawal_event	2004-2008	9	8.90405	-1.07842	0.014645	0.804641	8.90405	1.01062	1.01078	1.01093	0	NA	Inf	Inf	9	1716071	1734563	1716062	1734554	0	1716062	18492
DIGITEK MCG BERTEK PHARM	Non_withdrawal_event	2004-2008	9	8.90405	-1.07842	0.014645	0.804641	8.90405	1.01062	1.01078	1.01093	0	NA	Inf	Inf	9	1716071	1734563	1716062	1734554	0	1716062	18492
ELOXATINE - -_	Non_withdrawal_event	2004-2008	9	8.90405	-1.07842	0.014645	0.804641	8.90405	1.01062	1.01078	1.01093	0	NA	Inf	Inf	9	1716071	1734563	1716062	1734554	0	1716062	18492
ELUTING FROM STENT	Non_withdrawal_event	2004-2008	9	8.90405	-1.07842	0.014645	0.804641	8.90405	1.01062	1.01078	1.01093	0	NA	Inf	Inf	9	1716071	1734563	1716062	1734554	0	1716062	18492
ERLOTINIB ERLOTINIB HC1)	Non_withdrawal_event	2004-2008	9	8.90405	-1.07842	0.014645	0.804641	8.90405	1.01062	1.01078	1.01093	0	NA	Inf	Inf	9	1716071	1734563	1716062	1734554	0	1716062	18492
ESTROGENSGENERIC	Non_withdrawal_event	2004-2008	9	8.90405	-1.07842	0.014645	0.804641	8.90405	1.01062	1.01078	1.01093	0	NA	Inf	Inf	9	1716071	1734563	1716062	1734554	0	1716062	18492
EXENATIDEPEN DISPOSABLE	Non_withdrawal_event	2004-2008	9	8.90405	-1.07842	0.014645	0.804641	8.90405	1.01062	1.01078	1.01093	0	NA	Inf	Inf	9	1716071	1734563	1716062	1734554	0	1716062	18492
FACTORATE	Non_withdrawal_event	2004-2008	9	8.90405	-1.07842	0.014645	0.804641	8.90405	1.01062	1.01078	1.01093	0	NA	Inf	Inf	9	1716071	1734563	1716062	1734554	0	1716062	18492
FERIDEX .	Non_withdrawal_event	2004-2008	9	8.90405	-1.07842	0.014645	0.804641	8.90405	1.01062	1.01078	1.01093	0	NA	Inf	Inf	9	1716071	1734563	1716062	1734554	0	1716062	18492
FERON INJECTABLE	Non_withdrawal_event	2004-2008	9	8.90405	-1.07842	0.014645	0.804641	8.90405	1.01062	1.01078	1.01093	0	NA	Inf	Inf	9	1716071	1734563	1716062	1734554	0	1716062	18492
FLEET PREP KIT	Non_withdrawal_event	2004-2008	9	8.90405	-1.07842	0.014645	0.804641	8.90405	1.01062	1.01078	1.01093	0	NA	Inf	Inf	9	1716071	1734563	1716062	1734554	0	1716062	18492
FLUDARABINE PHOSPHAT	Non_withdrawal_event	2004-2008	9	8.90405	-1.07842	0.014645	0.804641	8.90405	1.01062	1.01078	1.01093	0	NA	Inf	Inf	9	1716071	1734563	1716062	1734554	0	1716062	18492
HALFAN	Non_withdrawal_event	2004-2008	9	8.90405	-1.07842	0.014645	0.804641	8.90405	1.01062	1.01078	1.01093	0	NA	Inf	Inf	9	1716071	1734563	1716062	1734554	0	1716062	18492
HBIG	Non_withdrawal_event	2004-2008	9	8.90405	-1.07842	0.014645	0.804641	8.90405	1.01062	1.01078	1.01093	0	NA	Inf	Inf	9	1716071	1734563	1716062	1734554	0	1716062	18492
ILETINPORK NPH INSULIN	Non_withdrawal_event	2004-2008	9	8.90405	-1.07842	0.014645	0.804641	8.90405	1.01062	1.01078	1.01093	0	NA	Inf	Inf	9	1716071	1734563	1716062	1734554	0	1716062	18492
INFANTS PEDIACARE DECONGESTANT_(PSEUDOEPHEDRINE, DEXT	Non_withdrawal_event	2004-2008	9	8.90405	-1.07842	0.014645	0.804641	8.90405	1.01062	1.01078	1.01093	0	NA	Inf	Inf	9	1716071	1734563	1716062	1734554	0	1716062	18492
KINZAL	Non_withdrawal_event	2004-2008	9	8.90405	-1.07842	0.014645	0.804641	8.90405	1.01062	1.01078	1.01093	0	NA	Inf	Inf	9	1716071	1734563	1716062	1734554	0	1716062	18492
LEFTOSE	Non_withdrawal_event	2004-2008	9	8.90405	-1.07842	0.014645	0.804641	8.90405	1.01062	1.01078	1.01093	0	NA	Inf	Inf	9	1716071	1734563	1716062	1734554	0	1716062	18492
MABCAMPATH AMPULE	Non_withdrawal_event	2004-2008	9	8.90405	-1.07842	0.014645	0.804641	8.90405	1.01062	1.01078	1.01093	0	NA	Inf	Inf	9	1716071	1734563	1716062	1734554	0	1716062	18492
PARKOTIL	Non_withdrawal_event	2004-2008	9	8.90405	-1.07842	0.014645	0.804641	8.90405	1.01062	1.01078	1.01093	0	NA	Inf	Inf	9	1716071	1734563	1716062	1734554	0	1716062	18492
PPACPM-_(PHENYLPROPANOLAMINE , CHLORPHENIRAMINE MALEAT	Non_withdrawal_event	2004-2008	9	8.90405	-1.07842	0.014645	0.804641	8.90405	1.01062	1.01078	1.01093	0	NA	Inf	Inf	9	1716071	1734563	1716062	1734554	0	1716062	18492
PULMICORT TH	Non_withdrawal_event	2004-2008	9	8.90405	-1.07842	0.014645	0.804641	8.90405	1.01062	1.01078	1.01093	0	NA	Inf	Inf	9	1716071	1734563	1716062	1734554	0	1716062	18492
SHORT INSULIN	Non_withdrawal_event	2004-2008	9	8.90405	-1.07842	0.014645	0.804641	8.90405	1.01062	1.01078	1.01093	0	NA	Inf	Inf	9	1716071	1734563	1716062	1734554	0	1716062	18492
SYNAREL SPRAY	Non_withdrawal_event	2004-2008	9	8.90405	-1.07842	0.014645	0.804641	8.90405	1.01062	1.01078	1.01093	0	NA	Inf	Inf	9	1716071	1734563	1716062	1734554	0	1716062	18492
TEGAFURGIMERACIL_OTERACIL (TEGAFUR/GIMERACIL/OTERACIL POTAS	Non_withdrawal_event	2004-2008	9	8.90405	-1.07842	0.014645	0.804641	8.90405	1.01062	1.01078	1.01093	0	NA	Inf	Inf	9	1716071	1734563	1716062	1734554	0	1716062	18492
TO SORAFENIB	Non_withdrawal_event	2004-2008	9	8.90405	-1.07842	0.014645	0.804641	8.90405	1.01062	1.01078	1.01093	0	NA	Inf	Inf	9	1716071	1734563	1716062	1734554	0	1716062	18492
TROVAN	Non_withdrawal_event	2004-2008	9	8.90405	-1.07842	0.014645	0.804641	8.90405	1.01062	1.01078	1.01093	0	NA	Inf	Inf	9	1716071	1734563	1716062	1734554	0	1716062	18492
U78	Non_withdrawal_event	2004-2008	9	8.90405	-1.07842	0.014645	0.804641	8.90405	1.01062	1.01078	1.01093	0	NA	Inf	Inf	9	1716071	1734563	1716062	1734554	0	1716062	18492
ULTRALENTE ILETIN INSULIN	Non_withdrawal_event	2004-2008	9	8.90405	-1.07842	0.014645	0.804641	8.90405	1.01062	1.01078	1.01093	0	NA	Inf	Inf	9	1716071	1734563	1716062	1734554	0	1716062	18492
CONCOMITANT	Non_withdrawal_event	2004-2008	9	8.90405	-1.07842	0.014645	0.804641	8.90405	1.01062	1.01078	1.01093	0	NA	Inf	Inf	9	1716071	1734563	1716062	1734554	0	1716062	18492
ERLOTINIB GENENTECH	Non_withdrawal_event	2004-2008	9	8.90405	-1.07842	0.014645	0.804641	8.90405	1.01062	1.01078	1.01093	0	NA	Inf	Inf	9	1716071	1734563	1716062	1734554	0	1716062	18492
OSCAL	Non_withdrawal_event	2004-2008	9	8.90405	-1.07842	0.014645	0.804641	8.90405	1.01062	1.01078	1.01093	0	NA	Inf	Inf	9	1716071	1734563	1716062	1734554	0	1716062	18492
STUDY MEDICATION	Non_withdrawal_event	2004-2008	9	8.90405	-1.07842	0.014645	0.804641	8.90405	1.01062	1.01078	1.01093	0	NA	Inf	Inf	9	1716071	1734563	1716062	1734554	0	1716062	18492
CANESTEN	Non_withdrawal_event	2004-2008	9	8.90405	-1.07842	0.014645	0.804641	8.90405	1.01062	1.01078	1.01093	0	NA	Inf	Inf	9	1716071	1734563	1716062	1734554	0	1716062	18492
BELOCZOK	Non_withdrawal_event	2004-2008	9	8.90405	-1.07842	0.014645	0.804641	8.90405	1.01062	1.01078	1.01093	0	NA	Inf	Inf	9	1716071	1734563	1716062	1734554	0	1716062	18492
COLONEL	Non_withdrawal_event	2004-2008	9	8.90405	-1.07842	0.014645	0.804641	8.90405	1.01062	1.01078	1.01093	0	NA	Inf	Inf	9	1716071	1734563	1716062	1734554	0	1716062	18492
DIGIBIND	Non_withdrawal_event	2004-2008	9	8.90405	-1.07842	0.014645	0.804641	8.90405	1.01062	1.01078	1.01093	0	NA	Inf	Inf	9	1716071	1734563	1716062	1734554	0	1716062	18492
IMIPENEMCILASTATIN	Non_withdrawal_event	2004-2008	9	8.90405	-1.07842	0.014645	0.804641	8.90405	1.01062	1.01078	1.01093	0	NA	Inf	Inf	9	1716071	1734563	1716062	1734554	0	1716062	18492
PNEUMOCOCCAL VACCINE	Non_withdrawal_event	2004-2008	9	8.90405	-1.07842	0.014645	0.804641	8.90405	1.01062	1.01078	1.01093	0	NA	Inf	Inf	9	1716071	1734563	1716062	1734554	0	1716062	18492
BRONCHODUAL	Non_withdrawal_event	2004-2008	9	8.90405	-1.07842	0.014645	0.804641	8.90405	1.01062	1.01078	1.01093	0	NA	Inf	Inf	9	1716071	1734563	1716062	1734554	0	1716062	18492
EXOCIN	Non_withdrawal_event	2004-2008	9	8.90405	-1.07842	0.014645	0.804641	8.90405	1.01062	1.01078	1.01093	0	NA	Inf	Inf	9	1716071	1734563	1716062	1734554	0	1716062	18492
LIPLE	Non_withdrawal_event	2004-2008	9	8.90405	-1.07842	0.014645	0.804641	8.90405	1.01062	1.01078	1.01093	0	NA	Inf	Inf	9	1716071	1734563	1716062	1734554	0	1716062	18492
LIQUAEMIN	Non_withdrawal_event	2004-2008	9	8.90405	-1.07842	0.014645	0.804641	8.90405	1.01062	1.01078	1.01093	0	NA	Inf	Inf	9	1716071	1734563	1716062	1734554	0	1716062	18492
MERISLON	Non_withdrawal_event	2004-2008	9	8.90405	-1.07842	0.014645	0.804641	8.90405	1.01062	1.01078	1.01093	0	NA	Inf	Inf	9	1716071	1734563	1716062	1734554	0	1716062	18492
PROSTIN VR PEDIATRIC	Non_withdrawal_event	2004-2008	9	8.90405	-1.07842	0.014645	0.804641	8.90405	1.01062	1.01078	1.01093	0	NA	Inf	Inf	9	1716071	1734563	1716062	1734554	0	1716062	18492
DYNACIN	Non_withdrawal_event	2004-2008	9	8.90405	-1.07842	0.014645	0.804641	8.90405	1.01062	1.01078	1.01093	0	NA	Inf	Inf	9	1716071	1734563	1716062	1734554	0	1716062	18492
MINITRAN	Non_withdrawal_event	2004-2008	9	8.90405	-1.07842	0.014645	0.804641	8.90405	1.01062	1.01078	1.01093	0	NA	Inf	Inf	9	1716071	1734563	1716062	1734554	0	1716062	18492
PRAVADUAL	Non_withdrawal_event	2004-2008	9	8.90405	-1.07842	0.014645	0.804641	8.90405	1.01062	1.01078	1.01093	0	NA	Inf	Inf	9	1716071	1734563	1716062	1734554	0	1716062	18492
DEBRIDAT	Non_withdrawal_event	2004-2008	9	8.90405	-1.07842	0.014645	0.804641	8.90405	1.01062	1.01078	1.01093	0	NA	Inf	Inf	9	1716071	1734563	1716062	1734554	0	1716062	18492
SELOKEN	Non_withdrawal_event	2004-2008	9	8.90405	-1.07842	0.014645	0.804641	8.90405	1.01062	1.01078	1.01093	0	NA	Inf	Inf	9	1716071	1734563	1716062	1734554	0	1716062	18492
BENIDIPINE	Non_withdrawal_event	2004-2008	9	8.90405	-1.07842	0.014645	0.804641	8.90405	1.01062	1.01078	1.01093	0	NA	Inf	Inf	9	1716071	1734563	1716062	1734554	0	1716062	18492
DACORTIN	Non_withdrawal_event	2004-2008	9	8.90405	-1.07842	0.014645	0.804641	8.90405	1.01062	1.01078	1.01093	0	NA	Inf	Inf	9	1716071	1734563	1716062	1734554	0	1716062	18492
ALLTRANS RETINOIC ACID	Non_withdrawal_event	2004-2008	9	8.90405	-1.07842	0.014645	0.804641	8.90405	1.01062	1.01078	1.01093	0	NA	Inf	Inf	9	1716071	1734563	1716062	1734554	0	1716062	18492
ARALEN	Non_withdrawal_event	2004-2008	9	8.90405	-1.07842	0.014645	0.804641	8.90405	1.01062	1.01078	1.01093	0	NA	Inf	Inf	9	1716071	1734563	1716062	1734554	0	1716062	18492
CHRONADALATE	Non_withdrawal_event	2004-2008	9	8.90405	-1.07842	0.014645	0.804641	8.90405	1.01062	1.01078	1.01093	0	NA	Inf	Inf	9	1716071	1734563	1716062	1734554	0	1716062	18492
PAZUCROSS	Non_withdrawal_event	2004-2008	9	8.90405	-1.07842	0.014645	0.804641	8.90405	1.01062	1.01078	1.01093	0	NA	Inf	Inf	9	1716071	1734563	1716062	1734554	0	1716062	18492
BRISTOPEN	Non_withdrawal_event	2004-2008	9	8.90405	-1.07842	0.014645	0.804641	8.90405	1.01062	1.01078	1.01093	0	NA	Inf	Inf	9	1716071	1734563	1716062	1734554	0	1716062	18492
CARDICOR	Non_withdrawal_event	2004-2008	9	8.90405	-1.07842	0.014645	0.804641	8.90405	1.01062	1.01078	1.01093	0	NA	Inf	Inf	9	1716071	1734563	1716062	1734554	0	1716062	18492
OROCAL	Non_withdrawal_event	2004-2008	9	8.90405	-1.07842	0.014645	0.804641	8.90405	1.01062	1.01078	1.01093	0	NA	Inf	Inf	9	1716071	1734563	1716062	1734554	0	1716062	18492
EFLORNITHINE	Non_withdrawal_event	2004-2008	9	8.90405	-1.07842	0.014645	0.804641	8.90405	1.01062	1.01078	1.01093	0	NA	Inf	Inf	9	1716071	1734563	1716062	1734554	0	1716062	18492
CHLORAPREP ONESTEP FREPP	Non_withdrawal_event	2004-2008	9	8.90405	-1.07842	0.014645	0.804641	8.90405	1.01062	1.01078	1.01093	0	NA	Inf	Inf	9	1716071	1734563	1716062	1734554	0	1716062	18492
DIALGIREX	Non_withdrawal_event	2004-2008	9	8.90405	-1.07842	0.014645	0.804641	8.90405	1.01062	1.01078	1.01093	0	NA	Inf	Inf	9	1716071	1734563	1716062	1734554	0	1716062	18492
NITOROL	Non_withdrawal_event	2004-2008	9	8.90405	-1.07842	0.014645	0.804641	8.90405	1.01062	1.01078	1.01093	0	NA	Inf	Inf	9	1716071	1734563	1716062	1734554	0	1716062	18492
SERLAIN	Non_withdrawal_event	2004-2008	9	8.90405	-1.07842	0.014645	0.804641	8.90405	1.01062	1.01078	1.01093	0	NA	Inf	Inf	9	1716071	1734563	1716062	1734554	0	1716062	18492
GRAMALIL	Non_withdrawal_event	2004-2008	9	8.90405	-1.07842	0.014645	0.804641	8.90405	1.01062	1.01078	1.01093	0	NA	Inf	Inf	9	1716071	1734563	1716062	1734554	0	1716062	18492
BRONCHOKOD	Non_withdrawal_event	2004-2008	9	8.90405	-1.07842	0.014645	0.804641	8.90405	1.01062	1.01078	1.01093	0	NA	Inf	Inf	9	1716071	1734563	1716062	1734554	0	1716062	18492
STRONTIUM	Non_withdrawal_event	2004-2008	9	8.90405	-1.07842	0.014645	0.804641	8.90405	1.01062	1.01078	1.01093	0	NA	Inf	Inf	9	1716071	1734563	1716062	1734554	0	1716062	18492
CALTRATE	Non_withdrawal_event	2004-2008	9	8.90405	-1.07842	0.014645	0.804641	8.90405	1.01062	1.01078	1.01093	0	NA	Inf	Inf	9	1716071	1734563	1716062	1734554	0	1716062	18492
DUPHALAC	Non_withdrawal_event	2004-2008	9	8.90405	-1.07842	0.014645	0.804641	8.90405	1.01062	1.01078	1.01093	0	NA	Inf	Inf	9	1716071	1734563	1716062	1734554	0	1716062	18492
MIFEPREX	Non_withdrawal_event	2004-2008	9	8.90405	-1.07842	0.014645	0.804641	8.90405	1.01062	1.01078	1.01093	0	NA	Inf	Inf	9	1716071	1734563	1716062	1734554	0	1716062	18492
BETABLOCKER	Non_withdrawal_event	2004-2008	9	8.90405	-1.07842	0.014645	0.804641	8.90405	1.01062	1.01078	1.01093	0	NA	Inf	Inf	9	1716071	1734563	1716062	1734554	0	1716062	18492
SPIRICORT	Non_withdrawal_event	2004-2008	9	8.90405	-1.07842	0.014645	0.804641	8.90405	1.01062	1.01078	1.01093	0	NA	Inf	Inf	9	1716071	1734563	1716062	1734554	0	1716062	18492
ALIMEMAZINE	Non_withdrawal_event	2004-2008	9	8.90405	-1.07842	0.014645	0.804641	8.90405	1.01062	1.01078	1.01093	0	NA	Inf	Inf	9	1716071	1734563	1716062	1734554	0	1716062	18492
MALANIL	Non_withdrawal_event	2004-2008	9	8.90405	-1.07842	0.014645	0.804641	8.90405	1.01062	1.01078	1.01093	0	NA	Inf	Inf	9	1716071	1734563	1716062	1734554	0	1716062	18492
APONAL	Non_withdrawal_event	2004-2008	9	8.90405	-1.07842	0.014645	0.804641	8.90405	1.01062	1.01078	1.01093	0	NA	Inf	Inf	9	1716071	1734563	1716062	1734554	0	1716062	18492
BEGALINP	Non_withdrawal_event	2004-2008	9	8.90405	-1.07842	0.014645	0.804641	8.90405	1.01062	1.01078	1.01093	0	NA	Inf	Inf	9	1716071	1734563	1716062	1734554	0	1716062	18492
EBASTEL	Non_withdrawal_event	2004-2008	9	8.90405	-1.07842	0.014645	0.804641	8.90405	1.01062	1.01078	1.01093	0	NA	Inf	Inf	9	1716071	1734563	1716062	1734554	0	1716062	18492
GARASONE	Non_withdrawal_event	2004-2008	9	8.90405	-1.07842	0.014645	0.804641	8.90405	1.01062	1.01078	1.01093	0	NA	Inf	Inf	9	1716071	1734563	1716062	1734554	0	1716062	18492
KLACID OD	Non_withdrawal_event	2004-2008	9	8.90405	-1.07842	0.014645	0.804641	8.90405	1.01062	1.01078	1.01093	0	NA	Inf	Inf	9	1716071	1734563	1716062	1734554	0	1716062	18492
MUNOBAL	Non_withdrawal_event	2004-2008	9	8.90405	-1.07842	0.014645	0.804641	8.90405	1.01062	1.01078	1.01093	0	NA	Inf	Inf	9	1716071	1734563	1716062	1734554	0	1716062	18492
PANOS	Non_withdrawal_event	2004-2008	9	8.90405	-1.07842	0.014645	0.804641	8.90405	1.01062	1.01078	1.01093	0	NA	Inf	Inf	9	1716071	1734563	1716062	1734554	0	1716062	18492
PREMPROPREMPHASE	Non_withdrawal_event	2004-2008	9	8.90405	-1.07842	0.014645	0.804641	8.90405	1.01062	1.01078	1.01093	0	NA	Inf	Inf	9	1716071	1734563	1716062	1734554	0	1716062	18492
SOLUPRED_	Non_withdrawal_event	2004-2008	9	8.90405	-1.07842	0.014645	0.804641	8.90405	1.01062	1.01078	1.01093	0	NA	Inf	Inf	9	1716071	1734563	1716062	1734554	0	1716062	18492
SULPYRINE	Non_withdrawal_event	2004-2008	9	8.90405	-1.07842	0.014645	0.804641	8.90405	1.01062	1.01078	1.01093	0	NA	Inf	Inf	9	1716071	1734563	1716062	1734554	0	1716062	18492
TRIAMINIC TIME COLD_COUGHDIPHENHYDRAMINE, PHENYLEPHRINE	Non_withdrawal_event	2004-2008	9	8.90405	-1.07842	0.014645	0.804641	8.90405	1.01062	1.01078	1.01093	0	NA	Inf	Inf	9	1716071	1734563	1716062	1734554	0	1716062	18492
VIVANZA	Non_withdrawal_event	2004-2008	9	8.90405	-1.07842	0.014645	0.804641	8.90405	1.01062	1.01078	1.01093	0	NA	Inf	Inf	9	1716071	1734563	1716062	1734554	0	1716062	18492
VIVARIN	Non_withdrawal_event	2004-2008	9	8.90405	-1.07842	0.014645	0.804641	8.90405	1.01062	1.01078	1.01093	0	NA	Inf	Inf	9	1716071	1734563	1716062	1734554	0	1716062	18492
ATENOL	Non_withdrawal_event	2004-2008	9	8.90405	-1.07842	0.014645	0.804641	8.90405	1.01062	1.01078	1.01093	0	NA	Inf	Inf	9	1716071	1734563	1716062	1734554	0	1716062	18492
PHENOXYMETHYLPENICILLIN	Non_withdrawal_event	2004-2008	9	8.90405	-1.07842	0.014645	0.804641	8.90405	1.01062	1.01078	1.01093	0	NA	Inf	Inf	9	1716071	1734563	1716062	1734554	0	1716062	18492
SORBITOL	Non_withdrawal_event	2004-2008	9	8.90405	-1.07842	0.014645	0.804641	8.90405	1.01062	1.01078	1.01093	0	NA	Inf	Inf	9	1716071	1734563	1716062	1734554	0	1716062	18492
VIRAFERON	Non_withdrawal_event	2004-2008	9	8.90405	-1.07842	0.014645	0.804641	8.90405	1.01062	1.01078	1.01093	0	NA	Inf	Inf	9	1716071	1734563	1716062	1734554	0	1716062	18492
TOLCAPONE	Non_withdrawal_event	2004-2008	9	8.90405	-1.07842	0.014645	0.804641	8.90405	1.01062	1.01078	1.01093	0	NA	Inf	Inf	9	1716071	1734563	1716062	1734554	0	1716062	18492
MINULET	Non_withdrawal_event	2004-2008	9	8.90405	-1.07842	0.014645	0.804641	8.90405	1.01062	1.01078	1.01093	0	NA	Inf	Inf	9	1716071	1734563	1716062	1734554	0	1716062	18492
RAPIFEN	Non_withdrawal_event	2004-2008	9	8.90405	-1.07842	0.014645	0.804641	8.90405	1.01062	1.01078	1.01093	0	NA	Inf	Inf	9	1716071	1734563	1716062	1734554	0	1716062	18492
VELBE	Non_withdrawal_event	2004-2008	9	8.90405	-1.07842	0.014645	0.804641	8.90405	1.01062	1.01078	1.01093	0	NA	Inf	Inf	9	1716071	1734563	1716062	1734554	0	1716062	18492
OPTIMARK PLASTIC SYRINGES	Non_withdrawal_event	2004-2008	9	8.90405	-1.07842	0.014645	0.804641	8.90405	1.01062	1.01078	1.01093	0	NA	Inf	Inf	9	1716071	1734563	1716062	1734554	0	1716062	18492
LONAFARNIB	Non_withdrawal_event	2004-2008	9	8.90405	-1.07842	0.014645	0.804641	8.90405	1.01062	1.01078	1.01093	0	NA	Inf	Inf	9	1716071	1734563	1716062	1734554	0	1716062	18492
STRONTIUM SR	Non_withdrawal_event	2004-2008	9	8.90405	-1.07842	0.014645	0.804641	8.90405	1.01062	1.01078	1.01093	0	NA	Inf	Inf	9	1716071	1734563	1716062	1734554	0	1716062	18492
RESTYLANE	Non_withdrawal_event	2004-2008	9	8.90405	-1.07842	0.014645	0.804641	8.90405	1.01062	1.01078	1.01093	0	NA	Inf	Inf	9	1716071	1734563	1716062	1734554	0	1716062	18492
PREPIDIL	Non_withdrawal_event	2004-2008	9	8.90405	-1.07842	0.014645	0.804641	8.90405	1.01062	1.01078	1.01093	0	NA	Inf	Inf	9	1716071	1734563	1716062	1734554	0	1716062	18492
BIOFERMIN R	Non_withdrawal_event	2004-2008	9	8.90405	-1.07842	0.014645	0.804641	8.90405	1.01062	1.01078	1.01093	0	NA	Inf	Inf	9	1716071	1734563	1716062	1734554	0	1716062	18492
DIPROSTENE BETAMETHASON	Non_withdrawal_event	2004-2008	9	8.90405	-1.07842	0.014645	0.804641	8.90405	1.01062	1.01078	1.01093	0	NA	Inf	Inf	9	1716071	1734563	1716062	1734554	0	1716062	18492
KERLONG	Non_withdrawal_event	2004-2008	9	8.90405	-1.07842	0.014645	0.804641	8.90405	1.01062	1.01078	1.01093	0	NA	Inf	Inf	9	1716071	1734563	1716062	1734554	0	1716062	18492
ONXOL	Non_withdrawal_event	2004-2008	9	8.90405	-1.07842	0.014645	0.804641	8.90405	1.01062	1.01078	1.01093	0	NA	Inf	Inf	9	1716071	1734563	1716062	1734554	0	1716062	18492
VOLONA	Non_withdrawal_event	2004-2008	9	8.90405	-1.07842	0.014645	0.804641	8.90405	1.01062	1.01078	1.01093	0	NA	Inf	Inf	9	1716071	1734563	1716062	1734554	0	1716062	18492
HYPAQUE	Non_withdrawal_event	2004-2008	9	8.90405	-1.07842	0.014645	0.804641	8.90405	1.01062	1.01078	1.01093	0	NA	Inf	Inf	9	1716071	1734563	1716062	1734554	0	1716062	18492
VOGALENE	Non_withdrawal_event	2004-2008	9	8.90405	-1.07842	0.014645	0.804641	8.90405	1.01062	1.01078	1.01093	0	NA	Inf	Inf	9	1716071	1734563	1716062	1734554	0	1716062	18492
HEMABATE	Non_withdrawal_event	2004-2008	9	8.90405	-1.07842	0.014645	0.804641	8.90405	1.01062	1.01078	1.01093	0	NA	Inf	Inf	9	1716071	1734563	1716062	1734554	0	1716062	18492
CRYSELLE	Non_withdrawal_event	2004-2008	9	8.90405	-1.07842	0.014645	0.804641	8.90405	1.01062	1.01078	1.01093	0	NA	Inf	Inf	9	1716071	1734563	1716062	1734554	0	1716062	18492
DONNATAL	Non_withdrawal_event	2004-2008	9	8.90405	-1.07842	0.014645	0.804641	8.90405	1.01062	1.01078	1.01093	0	NA	Inf	Inf	9	1716071	1734563	1716062	1734554	0	1716062	18492
STEDIRIL	Non_withdrawal_event	2004-2008	9	8.90405	-1.07842	0.014645	0.804641	8.90405	1.01062	1.01078	1.01093	0	NA	Inf	Inf	9	1716071	1734563	1716062	1734554	0	1716062	18492
PROVISACOR	Non_withdrawal_event	2004-2008	9	8.90405	-1.07842	0.014645	0.804641	8.90405	1.01062	1.01078	1.01093	0	NA	Inf	Inf	9	1716071	1734563	1716062	1734554	0	1716062	18492
SUMAMED	Non_withdrawal_event	2004-2008	9	8.90405	-1.07842	0.014645	0.804641	8.90405	1.01062	1.01078	1.01093	0	NA	Inf	Inf	9	1716071	1734563	1716062	1734554	0	1716062	18492
AZITROMAX	Non_withdrawal_event	2004-2008	9	8.90405	-1.07842	0.014645	0.804641	8.90405	1.01062	1.01078	1.01093	0	NA	Inf	Inf	9	1716071	1734563	1716062	1734554	0	1716062	18492
CALTAN	Non_withdrawal_event	2004-2008	9	8.90405	-1.07842	0.014645	0.804641	8.90405	1.01062	1.01078	1.01093	0	NA	Inf	Inf	9	1716071	1734563	1716062	1734554	0	1716062	18492
VICTAN	Non_withdrawal_event	2004-2008	9	8.90405	-1.07842	0.014645	0.804641	8.90405	1.01062	1.01078	1.01093	0	NA	Inf	Inf	9	1716071	1734563	1716062	1734554	0	1716062	18492
ORTHONOVUM_50	Non_withdrawal_event	2004-2008	9	8.90405	-1.07842	0.014645	0.804641	8.90405	1.01062	1.01078	1.01093	0	NA	Inf	Inf	9	1716071	1734563	1716062	1734554	0	1716062	18492
TADENAN	Non_withdrawal_event	2004-2008	9	8.90405	-1.07842	0.014645	0.804641	8.90405	1.01062	1.01078	1.01093	0	NA	Inf	Inf	9	1716071	1734563	1716062	1734554	0	1716062	18492
BROMERGON	Non_withdrawal_event	2004-2008	9	8.90405	-1.07842	0.014645	0.804641	8.90405	1.01062	1.01078	1.01093	0	NA	Inf	Inf	9	1716071	1734563	1716062	1734554	0	1716062	18492
POSTERISAN	Non_withdrawal_event	2004-2008	9	8.90405	-1.07842	0.014645	0.804641	8.90405	1.01062	1.01078	1.01093	0	NA	Inf	Inf	9	1716071	1734563	1716062	1734554	0	1716062	18492
ANTICOAGULANT DEXTROSE	Non_withdrawal_event	2004-2008	9	8.90405	-1.07842	0.014645	0.804641	8.90405	1.01062	1.01078	1.01093	0	NA	Inf	Inf	9	1716071	1734563	1716062	1734554	0	1716062	18492
CEFOTAX	Non_withdrawal_event	2004-2008	9	8.90405	-1.07842	0.014645	0.804641	8.90405	1.01062	1.01078	1.01093	0	NA	Inf	Inf	9	1716071	1734563	1716062	1734554	0	1716062	18492
CELTECT	Non_withdrawal_event	2004-2008	9	8.90405	-1.07842	0.014645	0.804641	8.90405	1.01062	1.01078	1.01093	0	NA	Inf	Inf	9	1716071	1734563	1716062	1734554	0	1716062	18492
DIBASICSODIUM PHOSPHATE	Non_withdrawal_event	2004-2008	9	8.90405	-1.07842	0.014645	0.804641	8.90405	1.01062	1.01078	1.01093	0	NA	Inf	Inf	9	1716071	1734563	1716062	1734554	0	1716062	18492
HEPATITIS	Non_withdrawal_event	2004-2008	9	8.90405	-1.07842	0.014645	0.804641	8.90405	1.01062	1.01078	1.01093	0	NA	Inf	Inf	9	1716071	1734563	1716062	1734554	0	1716062	18492
LIDOCAIN	Non_withdrawal_event	2004-2008	9	8.90405	-1.07842	0.014645	0.804641	8.90405	1.01062	1.01078	1.01093	0	NA	Inf	Inf	9	1716071	1734563	1716062	1734554	0	1716062	18492
MENOTROPHIN	Non_withdrawal_event	2004-2008	9	8.90405	-1.07842	0.014645	0.804641	8.90405	1.01062	1.01078	1.01093	0	NA	Inf	Inf	9	1716071	1734563	1716062	1734554	0	1716062	18492
NITROQUICK	Non_withdrawal_event	2004-2008	9	8.90405	-1.07842	0.014645	0.804641	8.90405	1.01062	1.01078	1.01093	0	NA	Inf	Inf	9	1716071	1734563	1716062	1734554	0	1716062	18492
NOVOLIN R CHU	Non_withdrawal_event	2004-2008	9	8.90405	-1.07842	0.014645	0.804641	8.90405	1.01062	1.01078	1.01093	0	NA	Inf	Inf	9	1716071	1734563	1716062	1734554	0	1716062	18492
NRTIS	Non_withdrawal_event	2004-2008	9	8.90405	-1.07842	0.014645	0.804641	8.90405	1.01062	1.01078	1.01093	0	NA	Inf	Inf	9	1716071	1734563	1716062	1734554	0	1716062	18492
REDUX	Non_withdrawal_event	2004-2008	9	8.90405	-1.07842	0.014645	0.804641	8.90405	1.01062	1.01078	1.01093	0	NA	Inf	Inf	9	1716071	1734563	1716062	1734554	0	1716062	18492
SILYBUM MARIANUM	Non_withdrawal_event	2004-2008	9	8.90405	-1.07842	0.014645	0.804641	8.90405	1.01062	1.01078	1.01093	0	NA	Inf	Inf	9	1716071	1734563	1716062	1734554	0	1716062	18492
SPANIDIN	Non_withdrawal_event	2004-2008	9	8.90405	-1.07842	0.014645	0.804641	8.90405	1.01062	1.01078	1.01093	0	NA	Inf	Inf	9	1716071	1734563	1716062	1734554	0	1716062	18492
XIMOVAN	Non_withdrawal_event	2004-2008	9	8.90405	-1.07842	0.014645	0.804641	8.90405	1.01062	1.01078	1.01093	0	NA	Inf	Inf	9	1716071	1734563	1716062	1734554	0	1716062	18492
FOSMICIN	Non_withdrawal_event	2004-2008	9	8.90405	-1.07842	0.014645	0.804641	8.90405	1.01062	1.01078	1.01093	0	NA	Inf	Inf	9	1716071	1734563	1716062	1734554	0	1716062	18492
SF	Non_withdrawal_event	2004-2008	9	8.90405	-1.07842	0.014645	0.804641	8.90405	1.01062	1.01078	1.01093	0	NA	Inf	Inf	9	1716071	1734563	1716062	1734554	0	1716062	18492
BUCINDOLOL	Non_withdrawal_event	2004-2008	9	8.90405	-1.07842	0.014645	0.804641	8.90405	1.01062	1.01078	1.01093	0	NA	Inf	Inf	9	1716071	1734563	1716062	1734554	0	1716062	18492
DOCETAXOL	Non_withdrawal_event	2004-2008	9	8.90405	-1.07842	0.014645	0.804641	8.90405	1.01062	1.01078	1.01093	0	NA	Inf	Inf	9	1716071	1734563	1716062	1734554	0	1716062	18492
NEOCLARITYN	Non_withdrawal_event	2004-2008	9	8.90405	-1.07842	0.014645	0.804641	8.90405	1.01062	1.01078	1.01093	0	NA	Inf	Inf	9	1716071	1734563	1716062	1734554	0	1716062	18492
ESOMEPRAZOLE	Non_withdrawal_event	2004-2008	3451	3416.19	-0.0339157	0.014625	0.0623518	3416.12	1.00939	1.01021	1.01104	185.248	4.65686	18.6291	74.5227	3453	1716071	1734563	1712620	1731110	2	1712620	18490
ANASTROZOLE	Non_withdrawal_event	2004-2008	3451	3416.19	-0.0339157	0.014625	0.0623518	3416.12	1.00939	1.01021	1.01104	185.248	4.65686	18.6291	74.5227	3453	1716071	1734563	1712620	1731110	2	1712620	18490
SULFAMETHOXAZOLE_TRIMETHOPRIM	Non_withdrawal_event	2004-2008	1726	1708.59	-0.054252	0.0146231	0.0818709	1708.57	1.00904	1.0102	1.01136	92.7124	2.62079	18.6167	132.243	1727	1716071	1734563	1714345	1732836	1	1714345	18491
ZOLEDRONIC ACID	Non_withdrawal_event	2004-2008	11983	11862.2	-0.0113283	0.0146199	0.0403336	11861.3	1.00979	1.01026	1.01072	645.313	8.84943	18.5693	38.965	11990	1716071	1734563	1704088	1722573	7	1704088	18485
INSULIN N	Non_withdrawal_event	2004-2008	5081	5029.8	-0.0253351	0.01461	0.0540022	5029.65	1.00952	1.01021	1.0109	277.623	5.90021	18.3018	56.7702	5084	1716071	1734563	1710990	1729479	3	1710990	18489
VANCOMYCIN	Non_withdrawal_event	2004-2008	1663	1646.26	-0.0555918	0.0145913	0.0830855	1646.24	1.00898	1.01018	1.01138	92.7158	2.52498	17.9365	127.415	1664	1716071	1734563	1714408	1732899	1	1714408	18491
DOXORUBICIN	Non_withdrawal_event	2004-2008	1637	1620.54	-0.0561675	0.0145775	0.0836067	1620.52	1.00895	1.01017	1.01139	92.7172	2.48544	17.6558	125.422	1638	1716071	1734563	1714434	1732925	1	1714434	18491
ELTROMBOPAG	Non_withdrawal_event	2004-2008	8	7.91471	-1.15373	0.0145488	0.843133	7.91471	1.01062	1.01078	1.01093	0	NA	Inf	Inf	8	1716071	1734563	1716063	1734555	0	1716063	18492
ARMODAFINIL	Non_withdrawal_event	2004-2008	8	7.91471	-1.15373	0.0145488	0.843133	7.91471	1.01062	1.01078	1.01093	0	NA	Inf	Inf	8	1716071	1734563	1716063	1734555	0	1716063	18492
AZELASTINE	Non_withdrawal_event	2004-2008	8	7.91471	-1.15373	0.0145488	0.843133	7.91471	1.01062	1.01078	1.01093	0	NA	Inf	Inf	8	1716071	1734563	1716063	1734555	0	1716063	18492
TRIMEPRAZINE	Non_withdrawal_event	2004-2008	8	7.91471	-1.15373	0.0145488	0.843133	7.91471	1.01062	1.01078	1.01093	0	NA	Inf	Inf	8	1716071	1734563	1716063	1734555	0	1716063	18492
CEFIXIME	Non_withdrawal_event	2004-2008	8	7.91471	-1.15373	0.0145488	0.843133	7.91471	1.01062	1.01078	1.01093	0	NA	Inf	Inf	8	1716071	1734563	1716063	1734555	0	1716063	18492
ERYTHROPOIETIN	Non_withdrawal_event	2004-2008	8	7.91471	-1.15373	0.0145488	0.843133	7.91471	1.01062	1.01078	1.01093	0	NA	Inf	Inf	8	1716071	1734563	1716063	1734555	0	1716063	18492
THIOCOLCHICOSIDE	Non_withdrawal_event	2004-2008	8	7.91471	-1.15373	0.0145488	0.843133	7.91471	1.01062	1.01078	1.01093	0	NA	Inf	Inf	8	1716071	1734563	1716063	1734555	0	1716063	18492
IBRITUMOMAB TIUXETAN	Non_withdrawal_event	2004-2008	8	7.91471	-1.15373	0.0145488	0.843133	7.91471	1.01062	1.01078	1.01093	0	NA	Inf	Inf	8	1716071	1734563	1716063	1734555	0	1716063	18492
DICLOFENAC_MISOPROSTOL	Non_withdrawal_event	2004-2008	8	7.91471	-1.15373	0.0145488	0.843133	7.91471	1.01062	1.01078	1.01093	0	NA	Inf	Inf	8	1716071	1734563	1716063	1734555	0	1716063	18492
PICOSULFATE	Non_withdrawal_event	2004-2008	8	7.91471	-1.15373	0.0145488	0.843133	7.91471	1.01062	1.01078	1.01093	0	NA	Inf	Inf	8	1716071	1734563	1716063	1734555	0	1716063	18492
HYDROCHLOROTHIAZIDE_RAMIPRIL	Non_withdrawal_event	2004-2008	8	7.91471	-1.15373	0.0145488	0.843133	7.91471	1.01062	1.01078	1.01093	0	NA	Inf	Inf	8	1716071	1734563	1716063	1734555	0	1716063	18492
TOREMIFENE	Non_withdrawal_event	2004-2008	8	7.91471	-1.15373	0.0145488	0.843133	7.91471	1.01062	1.01078	1.01093	0	NA	Inf	Inf	8	1716071	1734563	1716063	1734555	0	1716063	18492
TERCONAZOLE	Non_withdrawal_event	2004-2008	8	7.91471	-1.15373	0.0145488	0.843133	7.91471	1.01062	1.01078	1.01093	0	NA	Inf	Inf	8	1716071	1734563	1716063	1734555	0	1716063	18492
ETHIONAMIDE	Non_withdrawal_event	2004-2008	8	7.91471	-1.15373	0.0145488	0.843133	7.91471	1.01062	1.01078	1.01093	0	NA	Inf	Inf	8	1716071	1734563	1716063	1734555	0	1716063	18492
FEIBA	Non_withdrawal_event	2004-2008	8	7.91471	-1.15373	0.0145488	0.843133	7.91471	1.01062	1.01078	1.01093	0	NA	Inf	Inf	8	1716071	1734563	1716063	1734555	0	1716063	18492
SELENIUM SULFIDE	Non_withdrawal_event	2004-2008	8	7.91471	-1.15373	0.0145488	0.843133	7.91471	1.01062	1.01078	1.01093	0	NA	Inf	Inf	8	1716071	1734563	1716063	1734555	0	1716063	18492
PROTROPIN	Non_withdrawal_event	2004-2008	8	7.91471	-1.15373	0.0145488	0.843133	7.91471	1.01062	1.01078	1.01093	0	NA	Inf	Inf	8	1716071	1734563	1716063	1734555	0	1716063	18492
IOBENGUANE	Non_withdrawal_event	2004-2008	8	7.91471	-1.15373	0.0145488	0.843133	7.91471	1.01062	1.01078	1.01093	0	NA	Inf	Inf	8	1716071	1734563	1716063	1734555	0	1716063	18492
SOLARAZE	Non_withdrawal_event	2004-2008	8	7.91471	-1.15373	0.0145488	0.843133	7.91471	1.01062	1.01078	1.01093	0	NA	Inf	Inf	8	1716071	1734563	1716063	1734555	0	1716063	18492
SULBACTAM	Non_withdrawal_event	2004-2008	8	7.91471	-1.15373	0.0145488	0.843133	7.91471	1.01062	1.01078	1.01093	0	NA	Inf	Inf	8	1716071	1734563	1716063	1734555	0	1716063	18492
DEXTROSE_PLASTIC CONTAINER	Non_withdrawal_event	2004-2008	8	7.91471	-1.15373	0.0145488	0.843133	7.91471	1.01062	1.01078	1.01093	0	NA	Inf	Inf	8	1716071	1734563	1716063	1734555	0	1716063	18492
DIMETHYL SULFOXIDE	Non_withdrawal_event	2004-2008	8	7.91471	-1.15373	0.0145488	0.843133	7.91471	1.01062	1.01078	1.01093	0	NA	Inf	Inf	8	1716071	1734563	1716063	1734555	0	1716063	18492
AMINOCAPROIC ACID	Non_withdrawal_event	2004-2008	8	7.91471	-1.15373	0.0145488	0.843133	7.91471	1.01062	1.01078	1.01093	0	NA	Inf	Inf	8	1716071	1734563	1716063	1734555	0	1716063	18492
ATOSIBAN	Non_withdrawal_event	2004-2008	8	7.91471	-1.15373	0.0145488	0.843133	7.91471	1.01062	1.01078	1.01093	0	NA	Inf	Inf	8	1716071	1734563	1716063	1734555	0	1716063	18492
ALUM_ACETYLSALI_MAGNESIUM	Non_withdrawal_event	2004-2008	8	7.91471	-1.15373	0.0145488	0.843133	7.91471	1.01062	1.01078	1.01093	0	NA	Inf	Inf	8	1716071	1734563	1716063	1734555	0	1716063	18492
OVITRELLE	Non_withdrawal_event	2004-2008	8	7.91471	-1.15373	0.0145488	0.843133	7.91471	1.01062	1.01078	1.01093	0	NA	Inf	Inf	8	1716071	1734563	1716063	1734555	0	1716063	18492
ZOLEDRONATE T_SOLINF	Non_withdrawal_event	2004-2008	8	7.91471	-1.15373	0.0145488	0.843133	7.91471	1.01062	1.01078	1.01093	0	NA	Inf	Inf	8	1716071	1734563	1716063	1734555	0	1716063	18492
RANIMUSTINE	Non_withdrawal_event	2004-2008	8	7.91471	-1.15373	0.0145488	0.843133	7.91471	1.01062	1.01078	1.01093	0	NA	Inf	Inf	8	1716071	1734563	1716063	1734555	0	1716063	18492
BEPRIDIL	Non_withdrawal_event	2004-2008	8	7.91471	-1.15373	0.0145488	0.843133	7.91471	1.01062	1.01078	1.01093	0	NA	Inf	Inf	8	1716071	1734563	1716063	1734555	0	1716063	18492
AMRIX	Non_withdrawal_event	2004-2008	8	7.91471	-1.15373	0.0145488	0.843133	7.91471	1.01062	1.01078	1.01093	0	NA	Inf	Inf	8	1716071	1734563	1716063	1734555	0	1716063	18492
URAPIDIL	Non_withdrawal_event	2004-2008	8	7.91471	-1.15373	0.0145488	0.843133	7.91471	1.01062	1.01078	1.01093	0	NA	Inf	Inf	8	1716071	1734563	1716063	1734555	0	1716063	18492
RHUMABVEGF	Non_withdrawal_event	2004-2008	8	7.91471	-1.15373	0.0145488	0.843133	7.91471	1.01062	1.01078	1.01093	0	NA	Inf	Inf	8	1716071	1734563	1716063	1734555	0	1716063	18492
IVEMEND	Non_withdrawal_event	2004-2008	8	7.91471	-1.15373	0.0145488	0.843133	7.91471	1.01062	1.01078	1.01093	0	NA	Inf	Inf	8	1716071	1734563	1716063	1734555	0	1716063	18492
METHYLTHIONINIUM	Non_withdrawal_event	2004-2008	8	7.91471	-1.15373	0.0145488	0.843133	7.91471	1.01062	1.01078	1.01093	0	NA	Inf	Inf	8	1716071	1734563	1716063	1734555	0	1716063	18492
TOPLEXIL	Non_withdrawal_event	2004-2008	8	7.91471	-1.15373	0.0145488	0.843133	7.91471	1.01062	1.01078	1.01093	0	NA	Inf	Inf	8	1716071	1734563	1716063	1734555	0	1716063	18492
BENZALIN	Non_withdrawal_event	2004-2008	8	7.91471	-1.15373	0.0145488	0.843133	7.91471	1.01062	1.01078	1.01093	0	NA	Inf	Inf	8	1716071	1734563	1716063	1734555	0	1716063	18492
BEVACIZUMAB TEST ARTICLE TEMSIROLIMUS STUDY	Non_withdrawal_event	2004-2008	8	7.91471	-1.15373	0.0145488	0.843133	7.91471	1.01062	1.01078	1.01093	0	NA	Inf	Inf	8	1716071	1734563	1716063	1734555	0	1716063	18492
METVIX	Non_withdrawal_event	2004-2008	8	7.91471	-1.15373	0.0145488	0.843133	7.91471	1.01062	1.01078	1.01093	0	NA	Inf	Inf	8	1716071	1734563	1716063	1734555	0	1716063	18492
VAAA VALAML_	Non_withdrawal_event	2004-2008	8	7.91471	-1.15373	0.0145488	0.843133	7.91471	1.01062	1.01078	1.01093	0	NA	Inf	Inf	8	1716071	1734563	1716063	1734555	0	1716063	18492
CHLOROPROCAINE	Non_withdrawal_event	2004-2008	8	7.91471	-1.15373	0.0145488	0.843133	7.91471	1.01062	1.01078	1.01093	0	NA	Inf	Inf	8	1716071	1734563	1716063	1734555	0	1716063	18492
BERODUAL	Non_withdrawal_event	2004-2008	8	7.91471	-1.15373	0.0145488	0.843133	7.91471	1.01062	1.01078	1.01093	0	NA	Inf	Inf	8	1716071	1734563	1716063	1734555	0	1716063	18492
CIPROFIBRATE	Non_withdrawal_event	2004-2008	8	7.91471	-1.15373	0.0145488	0.843133	7.91471	1.01062	1.01078	1.01093	0	NA	Inf	Inf	8	1716071	1734563	1716063	1734555	0	1716063	18492
TRINORDIOL	Non_withdrawal_event	2004-2008	8	7.91471	-1.15373	0.0145488	0.843133	7.91471	1.01062	1.01078	1.01093	0	NA	Inf	Inf	8	1716071	1734563	1716063	1734555	0	1716063	18492
AMIDATE	Non_withdrawal_event	2004-2008	8	7.91471	-1.15373	0.0145488	0.843133	7.91471	1.01062	1.01078	1.01093	0	NA	Inf	Inf	8	1716071	1734563	1716063	1734555	0	1716063	18492
CIBACEN	Non_withdrawal_event	2004-2008	8	7.91471	-1.15373	0.0145488	0.843133	7.91471	1.01062	1.01078	1.01093	0	NA	Inf	Inf	8	1716071	1734563	1716063	1734555	0	1716063	18492
DECONGESTANT	Non_withdrawal_event	2004-2008	8	7.91471	-1.15373	0.0145488	0.843133	7.91471	1.01062	1.01078	1.01093	0	NA	Inf	Inf	8	1716071	1734563	1716063	1734555	0	1716063	18492
GAMASTAN	Non_withdrawal_event	2004-2008	8	7.91471	-1.15373	0.0145488	0.843133	7.91471	1.01062	1.01078	1.01093	0	NA	Inf	Inf	8	1716071	1734563	1716063	1734555	0	1716063	18492
UTROGESTAN	Non_withdrawal_event	2004-2008	8	7.91471	-1.15373	0.0145488	0.843133	7.91471	1.01062	1.01078	1.01093	0	NA	Inf	Inf	8	1716071	1734563	1716063	1734555	0	1716063	18492
TACHIPIRINA	Non_withdrawal_event	2004-2008	8	7.91471	-1.15373	0.0145488	0.843133	7.91471	1.01062	1.01078	1.01093	0	NA	Inf	Inf	8	1716071	1734563	1716063	1734555	0	1716063	18492
NAFAMOSTAT	Non_withdrawal_event	2004-2008	8	7.91471	-1.15373	0.0145488	0.843133	7.91471	1.01062	1.01078	1.01093	0	NA	Inf	Inf	8	1716071	1734563	1716063	1734555	0	1716063	18492
MONOCLONAL ANTIBODIES	Non_withdrawal_event	2004-2008	8	7.91471	-1.15373	0.0145488	0.843133	7.91471	1.01062	1.01078	1.01093	0	NA	Inf	Inf	8	1716071	1734563	1716063	1734555	0	1716063	18492
COAMILOFRUSE	Non_withdrawal_event	2004-2008	8	7.91471	-1.15373	0.0145488	0.843133	7.91471	1.01062	1.01078	1.01093	0	NA	Inf	Inf	8	1716071	1734563	1716063	1734555	0	1716063	18492
LISTERINE AGENT COOL BLUE GLACIER	Non_withdrawal_event	2004-2008	8	7.91471	-1.15373	0.0145488	0.843133	7.91471	1.01062	1.01078	1.01093	0	NA	Inf	Inf	8	1716071	1734563	1716063	1734555	0	1716063	18492
LISTERINE VANILLA	Non_withdrawal_event	2004-2008	8	7.91471	-1.15373	0.0145488	0.843133	7.91471	1.01062	1.01078	1.01093	0	NA	Inf	Inf	8	1716071	1734563	1716063	1734555	0	1716063	18492
PROTAPHANE FLEXPEN	Non_withdrawal_event	2004-2008	8	7.91471	-1.15373	0.0145488	0.843133	7.91471	1.01062	1.01078	1.01093	0	NA	Inf	Inf	8	1716071	1734563	1716063	1734555	0	1716063	18492
GRANOCYTE 34	Non_withdrawal_event	2004-2008	8	7.91471	-1.15373	0.0145488	0.843133	7.91471	1.01062	1.01078	1.01093	0	NA	Inf	Inf	8	1716071	1734563	1716063	1734555	0	1716063	18492
THYRADIN	Non_withdrawal_event	2004-2008	8	7.91471	-1.15373	0.0145488	0.843133	7.91471	1.01062	1.01078	1.01093	0	NA	Inf	Inf	8	1716071	1734563	1716063	1734555	0	1716063	18492
BOUFUUTSUUSHOUSAN	Non_withdrawal_event	2004-2008	8	7.91471	-1.15373	0.0145488	0.843133	7.91471	1.01062	1.01078	1.01093	0	NA	Inf	Inf	8	1716071	1734563	1716063	1734555	0	1716063	18492
FEVARIN	Non_withdrawal_event	2004-2008	8	7.91471	-1.15373	0.0145488	0.843133	7.91471	1.01062	1.01078	1.01093	0	NA	Inf	Inf	8	1716071	1734563	1716063	1734555	0	1716063	18492
LOXONIN_	Non_withdrawal_event	2004-2008	8	7.91471	-1.15373	0.0145488	0.843133	7.91471	1.01062	1.01078	1.01093	0	NA	Inf	Inf	8	1716071	1734563	1716063	1734555	0	1716063	18492
NOCTAMIDE	Non_withdrawal_event	2004-2008	8	7.91471	-1.15373	0.0145488	0.843133	7.91471	1.01062	1.01078	1.01093	0	NA	Inf	Inf	8	1716071	1734563	1716063	1734555	0	1716063	18492
TIPIFARNIB	Non_withdrawal_event	2004-2008	8	7.91471	-1.15373	0.0145488	0.843133	7.91471	1.01062	1.01078	1.01093	0	NA	Inf	Inf	8	1716071	1734563	1716063	1734555	0	1716063	18492
CRINONE	Non_withdrawal_event	2004-2008	8	7.91471	-1.15373	0.0145488	0.843133	7.91471	1.01062	1.01078	1.01093	0	NA	Inf	Inf	8	1716071	1734563	1716063	1734555	0	1716063	18492
DIGITALIS	Non_withdrawal_event	2004-2008	8	7.91471	-1.15373	0.0145488	0.843133	7.91471	1.01062	1.01078	1.01093	0	NA	Inf	Inf	8	1716071	1734563	1716063	1734555	0	1716063	18492
CARBON BLACK	Non_withdrawal_event	2004-2008	8	7.91471	-1.15373	0.0145488	0.843133	7.91471	1.01062	1.01078	1.01093	0	NA	Inf	Inf	8	1716071	1734563	1716063	1734555	0	1716063	18492
PROCYLIN	Non_withdrawal_event	2004-2008	8	7.91471	-1.15373	0.0145488	0.843133	7.91471	1.01062	1.01078	1.01093	0	NA	Inf	Inf	8	1716071	1734563	1716063	1734555	0	1716063	18492
RID	Non_withdrawal_event	2004-2008	8	7.91471	-1.15373	0.0145488	0.843133	7.91471	1.01062	1.01078	1.01093	0	NA	Inf	Inf	8	1716071	1734563	1716063	1734555	0	1716063	18492
FLEET ENEMA	Non_withdrawal_event	2004-2008	8	7.91471	-1.15373	0.0145488	0.843133	7.91471	1.01062	1.01078	1.01093	0	NA	Inf	Inf	8	1716071	1734563	1716063	1734555	0	1716063	18492
ABICIXIMAB	Non_withdrawal_event	2004-2008	8	7.91471	-1.15373	0.0145488	0.843133	7.91471	1.01062	1.01078	1.01093	0	NA	Inf	Inf	8	1716071	1734563	1716063	1734555	0	1716063	18492
ACTRAPHANE NOVOLET	Non_withdrawal_event	2004-2008	8	7.91471	-1.15373	0.0145488	0.843133	7.91471	1.01062	1.01078	1.01093	0	NA	Inf	Inf	8	1716071	1734563	1716063	1734555	0	1716063	18492
AKFLUOR , AKORN	Non_withdrawal_event	2004-2008	8	7.91471	-1.15373	0.0145488	0.843133	7.91471	1.01062	1.01078	1.01093	0	NA	Inf	Inf	8	1716071	1734563	1716063	1734555	0	1716063	18492
ANTIHEMOPILIC FACTOR CONCENTRATE	Non_withdrawal_event	2004-2008	8	7.91471	-1.15373	0.0145488	0.843133	7.91471	1.01062	1.01078	1.01093	0	NA	Inf	Inf	8	1716071	1734563	1716063	1734555	0	1716063	18492
ANTITHYMOCYTE IMMUNOGLOBULIN STERILE	Non_withdrawal_event	2004-2008	8	7.91471	-1.15373	0.0145488	0.843133	7.91471	1.01062	1.01078	1.01093	0	NA	Inf	Inf	8	1716071	1734563	1716063	1734555	0	1716063	18492
APOREX	Non_withdrawal_event	2004-2008	8	7.91471	-1.15373	0.0145488	0.843133	7.91471	1.01062	1.01078	1.01093	0	NA	Inf	Inf	8	1716071	1734563	1716063	1734555	0	1716063	18492
ARAVA_	Non_withdrawal_event	2004-2008	8	7.91471	-1.15373	0.0145488	0.843133	7.91471	1.01062	1.01078	1.01093	0	NA	Inf	Inf	8	1716071	1734563	1716063	1734555	0	1716063	18492
AUROTHIOMALATE	Non_withdrawal_event	2004-2008	8	7.91471	-1.15373	0.0145488	0.843133	7.91471	1.01062	1.01078	1.01093	0	NA	Inf	Inf	8	1716071	1734563	1716063	1734555	0	1716063	18492
AVAPROHCT	Non_withdrawal_event	2004-2008	8	7.91471	-1.15373	0.0145488	0.843133	7.91471	1.01062	1.01078	1.01093	0	NA	Inf	Inf	8	1716071	1734563	1716063	1734555	0	1716063	18492
CARDULAR PP	Non_withdrawal_event	2004-2008	8	7.91471	-1.15373	0.0145488	0.843133	7.91471	1.01062	1.01078	1.01093	0	NA	Inf	Inf	8	1716071	1734563	1716063	1734555	0	1716063	18492
CHEMOTHERAPY REGIMENS	Non_withdrawal_event	2004-2008	8	7.91471	-1.15373	0.0145488	0.843133	7.91471	1.01062	1.01078	1.01093	0	NA	Inf	Inf	8	1716071	1734563	1716063	1734555	0	1716063	18492
CHILDRENS PEDIACARE MULTI-SYMPTOM COLD (PSEUDOEPHEDRINE, DEXTROMETHOR	Non_withdrawal_event	2004-2008	8	7.91471	-1.15373	0.0145488	0.843133	7.91471	1.01062	1.01078	1.01093	0	NA	Inf	Inf	8	1716071	1734563	1716063	1734555	0	1716063	18492
CHILDRENS PEDIACARE NIGHTREST_COLD (PSEUDOEPHEDRINE, DEXTRO	Non_withdrawal_event	2004-2008	8	7.91471	-1.15373	0.0145488	0.843133	7.91471	1.01062	1.01078	1.01093	0	NA	Inf	Inf	8	1716071	1734563	1716063	1734555	0	1716063	18492
CITRUCEL CHOCOLATE FIBERSHAKE	Non_withdrawal_event	2004-2008	8	7.91471	-1.15373	0.0145488	0.843133	7.91471	1.01062	1.01078	1.01093	0	NA	Inf	Inf	8	1716071	1734563	1716063	1734555	0	1716063	18492
CITRUCEL CLEAR MIX	Non_withdrawal_event	2004-2008	8	7.91471	-1.15373	0.0145488	0.843133	7.91471	1.01062	1.01078	1.01093	0	NA	Inf	Inf	8	1716071	1734563	1716063	1734555	0	1716063	18492
CLORETO DE POTASSIO	Non_withdrawal_event	2004-2008	8	7.91471	-1.15373	0.0145488	0.843133	7.91471	1.01062	1.01078	1.01093	0	NA	Inf	Inf	8	1716071	1734563	1716063	1734555	0	1716063	18492
CREST PROHEALTH RINSE CREST	Non_withdrawal_event	2004-2008	8	7.91471	-1.15373	0.0145488	0.843133	7.91471	1.01062	1.01078	1.01093	0	NA	Inf	Inf	8	1716071	1734563	1716063	1734555	0	1716063	18492
CYSTEAMINE EYE SIGMA TAU	Non_withdrawal_event	2004-2008	8	7.91471	-1.15373	0.0145488	0.843133	7.91471	1.01062	1.01078	1.01093	0	NA	Inf	Inf	8	1716071	1734563	1716063	1734555	0	1716063	18492
DETRUSITOL PROLONGED	Non_withdrawal_event	2004-2008	8	7.91471	-1.15373	0.0145488	0.843133	7.91471	1.01062	1.01078	1.01093	0	NA	Inf	Inf	8	1716071	1734563	1716063	1734555	0	1716063	18492
DIHYDERGOT	Non_withdrawal_event	2004-2008	8	7.91471	-1.15373	0.0145488	0.843133	7.91471	1.01062	1.01078	1.01093	0	NA	Inf	Inf	8	1716071	1734563	1716063	1734555	0	1716063	18492
EPELIN KAPSEALS	Non_withdrawal_event	2004-2008	8	7.91471	-1.15373	0.0145488	0.843133	7.91471	1.01062	1.01078	1.01093	0	NA	Inf	Inf	8	1716071	1734563	1716063	1734555	0	1716063	18492
GENTALLINE INJECTABLE	Non_withdrawal_event	2004-2008	8	7.91471	-1.15373	0.0145488	0.843133	7.91471	1.01062	1.01078	1.01093	0	NA	Inf	Inf	8	1716071	1734563	1716063	1734555	0	1716063	18492
HYDROQUINONE HYDROQUINONE)	Non_withdrawal_event	2004-2008	8	7.91471	-1.15373	0.0145488	0.843133	7.91471	1.01062	1.01078	1.01093	0	NA	Inf	Inf	8	1716071	1734563	1716063	1734555	0	1716063	18492
IGIV IMMUNE GLOBULIN , CAPRYLATE_CH	Non_withdrawal_event	2004-2008	8	7.91471	-1.15373	0.0145488	0.843133	7.91471	1.01062	1.01078	1.01093	0	NA	Inf	Inf	8	1716071	1734563	1716063	1734555	0	1716063	18492
IMMUCYST AVENTIS PASTEUR LTD., NOT REP	Non_withdrawal_event	2004-2008	8	7.91471	-1.15373	0.0145488	0.843133	7.91471	1.01062	1.01078	1.01093	0	NA	Inf	Inf	8	1716071	1734563	1716063	1734555	0	1716063	18492
INFANTS PEDIACARE DECONGESTANT	Non_withdrawal_event	2004-2008	8	7.91471	-1.15373	0.0145488	0.843133	7.91471	1.01062	1.01078	1.01093	0	NA	Inf	Inf	8	1716071	1734563	1716063	1734555	0	1716063	18492
LENTE ILETIN INSULIN ZINC	Non_withdrawal_event	2004-2008	8	7.91471	-1.15373	0.0145488	0.843133	7.91471	1.01062	1.01078	1.01093	0	NA	Inf	Inf	8	1716071	1734563	1716063	1734555	0	1716063	18492
LEUCOVORIN -_M2	Non_withdrawal_event	2004-2008	8	7.91471	-1.15373	0.0145488	0.843133	7.91471	1.01062	1.01078	1.01093	0	NA	Inf	Inf	8	1716071	1734563	1716063	1734555	0	1716063	18492
LIPLAT	Non_withdrawal_event	2004-2008	8	7.91471	-1.15373	0.0145488	0.843133	7.91471	1.01062	1.01078	1.01093	0	NA	Inf	Inf	8	1716071	1734563	1716063	1734555	0	1716063	18492
LISTERINE MOUTHWASH ADVANCED ARCTIC MENTHOL, METHYL ,	Non_withdrawal_event	2004-2008	8	7.91471	-1.15373	0.0145488	0.843133	7.91471	1.01062	1.01078	1.01093	0	NA	Inf	Inf	8	1716071	1734563	1716063	1734555	0	1716063	18492
MEDICINALPRODUCT NOT SENDER	Non_withdrawal_event	2004-2008	8	7.91471	-1.15373	0.0145488	0.843133	7.91471	1.01062	1.01078	1.01093	0	NA	Inf	Inf	8	1716071	1734563	1716063	1734555	0	1716063	18492
OASIS MOISTURIZING MOUTH SPRAY	Non_withdrawal_event	2004-2008	8	7.91471	-1.15373	0.0145488	0.843133	7.91471	1.01062	1.01078	1.01093	0	NA	Inf	Inf	8	1716071	1734563	1716063	1734555	0	1716063	18492
ORTHONOVUM_7/7-28	Non_withdrawal_event	2004-2008	8	7.91471	-1.15373	0.0145488	0.843133	7.91471	1.01062	1.01078	1.01093	0	NA	Inf	Inf	8	1716071	1734563	1716063	1734555	0	1716063	18492
OXALIPLATIN SANOFI	Non_withdrawal_event	2004-2008	8	7.91471	-1.15373	0.0145488	0.843133	7.91471	1.01062	1.01078	1.01093	0	NA	Inf	Inf	8	1716071	1734563	1716063	1734555	0	1716063	18492
OXYCODON KAPSELN	Non_withdrawal_event	2004-2008	8	7.91471	-1.15373	0.0145488	0.843133	7.91471	1.01062	1.01078	1.01093	0	NA	Inf	Inf	8	1716071	1734563	1716063	1734555	0	1716063	18492
PARAGARD TA INTRAUTERINE DEVICE	Non_withdrawal_event	2004-2008	8	7.91471	-1.15373	0.0145488	0.843133	7.91471	1.01062	1.01078	1.01093	0	NA	Inf	Inf	8	1716071	1734563	1716063	1734555	0	1716063	18492
PREDISOLONE	Non_withdrawal_event	2004-2008	8	7.91471	-1.15373	0.0145488	0.843133	7.91471	1.01062	1.01078	1.01093	0	NA	Inf	Inf	8	1716071	1734563	1716063	1734555	0	1716063	18492
PROPLEX	Non_withdrawal_event	2004-2008	8	7.91471	-1.15373	0.0145488	0.843133	7.91471	1.01062	1.01078	1.01093	0	NA	Inf	Inf	8	1716071	1734563	1716063	1734555	0	1716063	18492
PROSTANDINI.V.	Non_withdrawal_event	2004-2008	8	7.91471	-1.15373	0.0145488	0.843133	7.91471	1.01062	1.01078	1.01093	0	NA	Inf	Inf	8	1716071	1734563	1716063	1734555	0	1716063	18492
PROXYMETACAINE	Non_withdrawal_event	2004-2008	8	7.91471	-1.15373	0.0145488	0.843133	7.91471	1.01062	1.01078	1.01093	0	NA	Inf	Inf	8	1716071	1734563	1716063	1734555	0	1716063	18492
PTKZK VS	Non_withdrawal_event	2004-2008	8	7.91471	-1.15373	0.0145488	0.843133	7.91471	1.01062	1.01078	1.01093	0	NA	Inf	Inf	8	1716071	1734563	1716063	1734555	0	1716063	18492
SAVARINE	Non_withdrawal_event	2004-2008	8	7.91471	-1.15373	0.0145488	0.843133	7.91471	1.01062	1.01078	1.01093	0	NA	Inf	Inf	8	1716071	1734563	1716063	1734555	0	1716063	18492
SOLON	Non_withdrawal_event	2004-2008	8	7.91471	-1.15373	0.0145488	0.843133	7.91471	1.01062	1.01078	1.01093	0	NA	Inf	Inf	8	1716071	1734563	1716063	1734555	0	1716063	18492
TBI	Non_withdrawal_event	2004-2008	8	7.91471	-1.15373	0.0145488	0.843133	7.91471	1.01062	1.01078	1.01093	0	NA	Inf	Inf	8	1716071	1734563	1716063	1734555	0	1716063	18492
TOPOTECAN M2	Non_withdrawal_event	2004-2008	8	7.91471	-1.15373	0.0145488	0.843133	7.91471	1.01062	1.01078	1.01093	0	NA	Inf	Inf	8	1716071	1734563	1716063	1734555	0	1716063	18492
ULTRA	Non_withdrawal_event	2004-2008	8	7.91471	-1.15373	0.0145488	0.843133	7.91471	1.01062	1.01078	1.01093	0	NA	Inf	Inf	8	1716071	1734563	1716063	1734555	0	1716063	18492
UNIRETIC	Non_withdrawal_event	2004-2008	8	7.91471	-1.15373	0.0145488	0.843133	7.91471	1.01062	1.01078	1.01093	0	NA	Inf	Inf	8	1716071	1734563	1716063	1734555	0	1716063	18492
VAA VAL489 AMLO VS	Non_withdrawal_event	2004-2008	8	7.91471	-1.15373	0.0145488	0.843133	7.91471	1.01062	1.01078	1.01093	0	NA	Inf	Inf	8	1716071	1734563	1716063	1734555	0	1716063	18492
VAGOSTIGMIN	Non_withdrawal_event	2004-2008	8	7.91471	-1.15373	0.0145488	0.843133	7.91471	1.01062	1.01078	1.01093	0	NA	Inf	Inf	8	1716071	1734563	1716063	1734555	0	1716063	18492
VENOGLOBULINI	Non_withdrawal_event	2004-2008	8	7.91471	-1.15373	0.0145488	0.843133	7.91471	1.01062	1.01078	1.01093	0	NA	Inf	Inf	8	1716071	1734563	1716063	1734555	0	1716063	18492
ZOLEDRONAT	Non_withdrawal_event	2004-2008	8	7.91471	-1.15373	0.0145488	0.843133	7.91471	1.01062	1.01078	1.01093	0	NA	Inf	Inf	8	1716071	1734563	1716063	1734555	0	1716063	18492
ZURCALE	Non_withdrawal_event	2004-2008	8	7.91471	-1.15373	0.0145488	0.843133	7.91471	1.01062	1.01078	1.01093	0	NA	Inf	Inf	8	1716071	1734563	1716063	1734555	0	1716063	18492
BRONKAID DUAL ACTION	Non_withdrawal_event	2004-2008	8	7.91471	-1.15373	0.0145488	0.843133	7.91471	1.01062	1.01078	1.01093	0	NA	Inf	Inf	8	1716071	1734563	1716063	1734555	0	1716063	18492
BUPHENYL	Non_withdrawal_event	2004-2008	8	7.91471	-1.15373	0.0145488	0.843133	7.91471	1.01062	1.01078	1.01093	0	NA	Inf	Inf	8	1716071	1734563	1716063	1734555	0	1716063	18492
LEDERFOLINE	Non_withdrawal_event	2004-2008	8	7.91471	-1.15373	0.0145488	0.843133	7.91471	1.01062	1.01078	1.01093	0	NA	Inf	Inf	8	1716071	1734563	1716063	1734555	0	1716063	18492
CYCLOMYDRIL	Non_withdrawal_event	2004-2008	8	7.91471	-1.15373	0.0145488	0.843133	7.91471	1.01062	1.01078	1.01093	0	NA	Inf	Inf	8	1716071	1734563	1716063	1734555	0	1716063	18492
ANTINEOPLASTIC AGENT	Non_withdrawal_event	2004-2008	8	7.91471	-1.15373	0.0145488	0.843133	7.91471	1.01062	1.01078	1.01093	0	NA	Inf	Inf	8	1716071	1734563	1716063	1734555	0	1716063	18492
INDOCID	Non_withdrawal_event	2004-2008	8	7.91471	-1.15373	0.0145488	0.843133	7.91471	1.01062	1.01078	1.01093	0	NA	Inf	Inf	8	1716071	1734563	1716063	1734555	0	1716063	18492
NATURAL CITRUS LISTERINE	Non_withdrawal_event	2004-2008	8	7.91471	-1.15373	0.0145488	0.843133	7.91471	1.01062	1.01078	1.01093	0	NA	Inf	Inf	8	1716071	1734563	1716063	1734555	0	1716063	18492
ZYLORIC FAES^	Non_withdrawal_event	2004-2008	8	7.91471	-1.15373	0.0145488	0.843133	7.91471	1.01062	1.01078	1.01093	0	NA	Inf	Inf	8	1716071	1734563	1716063	1734555	0	1716063	18492
SECALIP	Non_withdrawal_event	2004-2008	8	7.91471	-1.15373	0.0145488	0.843133	7.91471	1.01062	1.01078	1.01093	0	NA	Inf	Inf	8	1716071	1734563	1716063	1734555	0	1716063	18492
ANESTHETICS	Non_withdrawal_event	2004-2008	8	7.91471	-1.15373	0.0145488	0.843133	7.91471	1.01062	1.01078	1.01093	0	NA	Inf	Inf	8	1716071	1734563	1716063	1734555	0	1716063	18492
AMPECYCLAL	Non_withdrawal_event	2004-2008	8	7.91471	-1.15373	0.0145488	0.843133	7.91471	1.01062	1.01078	1.01093	0	NA	Inf	Inf	8	1716071	1734563	1716063	1734555	0	1716063	18492
BOTULISM ANTITOXIN ABE	Non_withdrawal_event	2004-2008	8	7.91471	-1.15373	0.0145488	0.843133	7.91471	1.01062	1.01078	1.01093	0	NA	Inf	Inf	8	1716071	1734563	1716063	1734555	0	1716063	18492
CLAMOXYL_	Non_withdrawal_event	2004-2008	8	7.91471	-1.15373	0.0145488	0.843133	7.91471	1.01062	1.01078	1.01093	0	NA	Inf	Inf	8	1716071	1734563	1716063	1734555	0	1716063	18492
ISODINE	Non_withdrawal_event	2004-2008	8	7.91471	-1.15373	0.0145488	0.843133	7.91471	1.01062	1.01078	1.01093	0	NA	Inf	Inf	8	1716071	1734563	1716063	1734555	0	1716063	18492
KETAS	Non_withdrawal_event	2004-2008	8	7.91471	-1.15373	0.0145488	0.843133	7.91471	1.01062	1.01078	1.01093	0	NA	Inf	Inf	8	1716071	1734563	1716063	1734555	0	1716063	18492
LACTATED RINGERS_DEXTROSE % PLASTIC CONTAINER	Non_withdrawal_event	2004-2008	8	7.91471	-1.15373	0.0145488	0.843133	7.91471	1.01062	1.01078	1.01093	0	NA	Inf	Inf	8	1716071	1734563	1716063	1734555	0	1716063	18492
LEUNASE	Non_withdrawal_event	2004-2008	8	7.91471	-1.15373	0.0145488	0.843133	7.91471	1.01062	1.01078	1.01093	0	NA	Inf	Inf	8	1716071	1734563	1716063	1734555	0	1716063	18492
MAGNAMYCIN	Non_withdrawal_event	2004-2008	8	7.91471	-1.15373	0.0145488	0.843133	7.91471	1.01062	1.01078	1.01093	0	NA	Inf	Inf	8	1716071	1734563	1716063	1734555	0	1716063	18492
PHILLIPS	Non_withdrawal_event	2004-2008	8	7.91471	-1.15373	0.0145488	0.843133	7.91471	1.01062	1.01078	1.01093	0	NA	Inf	Inf	8	1716071	1734563	1716063	1734555	0	1716063	18492
VEGETAMINA	Non_withdrawal_event	2004-2008	8	7.91471	-1.15373	0.0145488	0.843133	7.91471	1.01062	1.01078	1.01093	0	NA	Inf	Inf	8	1716071	1734563	1716063	1734555	0	1716063	18492
FLOMOXEF	Non_withdrawal_event	2004-2008	8	7.91471	-1.15373	0.0145488	0.843133	7.91471	1.01062	1.01078	1.01093	0	NA	Inf	Inf	8	1716071	1734563	1716063	1734555	0	1716063	18492
AMITRIPTYLINE_CHLORDIAZEPOXIDE	Non_withdrawal_event	2004-2008	8	7.91471	-1.15373	0.0145488	0.843133	7.91471	1.01062	1.01078	1.01093	0	NA	Inf	Inf	8	1716071	1734563	1716063	1734555	0	1716063	18492
PAZUFLOXACIN	Non_withdrawal_event	2004-2008	8	7.91471	-1.15373	0.0145488	0.843133	7.91471	1.01062	1.01078	1.01093	0	NA	Inf	Inf	8	1716071	1734563	1716063	1734555	0	1716063	18492
CHLORTRIMETON	Non_withdrawal_event	2004-2008	8	7.91471	-1.15373	0.0145488	0.843133	7.91471	1.01062	1.01078	1.01093	0	NA	Inf	Inf	8	1716071	1734563	1716063	1734555	0	1716063	18492
ANTIRETROVIRAL	Non_withdrawal_event	2004-2008	8	7.91471	-1.15373	0.0145488	0.843133	7.91471	1.01062	1.01078	1.01093	0	NA	Inf	Inf	8	1716071	1734563	1716063	1734555	0	1716063	18492
CALCIUM_CHOLECALCIFEROL	Non_withdrawal_event	2004-2008	8	7.91471	-1.15373	0.0145488	0.843133	7.91471	1.01062	1.01078	1.01093	0	NA	Inf	Inf	8	1716071	1734563	1716063	1734555	0	1716063	18492
DESERIL	Non_withdrawal_event	2004-2008	8	7.91471	-1.15373	0.0145488	0.843133	7.91471	1.01062	1.01078	1.01093	0	NA	Inf	Inf	8	1716071	1734563	1716063	1734555	0	1716063	18492
PROFILNINE	Non_withdrawal_event	2004-2008	8	7.91471	-1.15373	0.0145488	0.843133	7.91471	1.01062	1.01078	1.01093	0	NA	Inf	Inf	8	1716071	1734563	1716063	1734555	0	1716063	18492
TRESLEEN	Non_withdrawal_event	2004-2008	8	7.91471	-1.15373	0.0145488	0.843133	7.91471	1.01062	1.01078	1.01093	0	NA	Inf	Inf	8	1716071	1734563	1716063	1734555	0	1716063	18492
TRINOVUM	Non_withdrawal_event	2004-2008	8	7.91471	-1.15373	0.0145488	0.843133	7.91471	1.01062	1.01078	1.01093	0	NA	Inf	Inf	8	1716071	1734563	1716063	1734555	0	1716063	18492
VALIXA	Non_withdrawal_event	2004-2008	8	7.91471	-1.15373	0.0145488	0.843133	7.91471	1.01062	1.01078	1.01093	0	NA	Inf	Inf	8	1716071	1734563	1716063	1734555	0	1716063	18492
REFRESH TEARS	Non_withdrawal_event	2004-2008	8	7.91471	-1.15373	0.0145488	0.843133	7.91471	1.01062	1.01078	1.01093	0	NA	Inf	Inf	8	1716071	1734563	1716063	1734555	0	1716063	18492
OCTREOSCAN	Non_withdrawal_event	2004-2008	8	7.91471	-1.15373	0.0145488	0.843133	7.91471	1.01062	1.01078	1.01093	0	NA	Inf	Inf	8	1716071	1734563	1716063	1734555	0	1716063	18492
TERRAMYCIN	Non_withdrawal_event	2004-2008	8	7.91471	-1.15373	0.0145488	0.843133	7.91471	1.01062	1.01078	1.01093	0	NA	Inf	Inf	8	1716071	1734563	1716063	1734555	0	1716063	18492
BISPHOSPHONATES	Non_withdrawal_event	2004-2008	8	7.91471	-1.15373	0.0145488	0.843133	7.91471	1.01062	1.01078	1.01093	0	NA	Inf	Inf	8	1716071	1734563	1716063	1734555	0	1716063	18492
BETAGAN	Non_withdrawal_event	2004-2008	8	7.91471	-1.15373	0.0145488	0.843133	7.91471	1.01062	1.01078	1.01093	0	NA	Inf	Inf	8	1716071	1734563	1716063	1734555	0	1716063	18492
CETACAINE	Non_withdrawal_event	2004-2008	8	7.91471	-1.15373	0.0145488	0.843133	7.91471	1.01062	1.01078	1.01093	0	NA	Inf	Inf	8	1716071	1734563	1716063	1734555	0	1716063	18492
DAFALGAN_	Non_withdrawal_event	2004-2008	8	7.91471	-1.15373	0.0145488	0.843133	7.91471	1.01062	1.01078	1.01093	0	NA	Inf	Inf	8	1716071	1734563	1716063	1734555	0	1716063	18492
ELOBACT	Non_withdrawal_event	2004-2008	8	7.91471	-1.15373	0.0145488	0.843133	7.91471	1.01062	1.01078	1.01093	0	NA	Inf	Inf	8	1716071	1734563	1716063	1734555	0	1716063	18492
FLOXAL AUGENTROPFEN	Non_withdrawal_event	2004-2008	8	7.91471	-1.15373	0.0145488	0.843133	7.91471	1.01062	1.01078	1.01093	0	NA	Inf	Inf	8	1716071	1734563	1716063	1734555	0	1716063	18492
GRISPEG	Non_withdrawal_event	2004-2008	8	7.91471	-1.15373	0.0145488	0.843133	7.91471	1.01062	1.01078	1.01093	0	NA	Inf	Inf	8	1716071	1734563	1716063	1734555	0	1716063	18492
HARTMANNS	Non_withdrawal_event	2004-2008	8	7.91471	-1.15373	0.0145488	0.843133	7.91471	1.01062	1.01078	1.01093	0	NA	Inf	Inf	8	1716071	1734563	1716063	1734555	0	1716063	18492
LANSOX	Non_withdrawal_event	2004-2008	8	7.91471	-1.15373	0.0145488	0.843133	7.91471	1.01062	1.01078	1.01093	0	NA	Inf	Inf	8	1716071	1734563	1716063	1734555	0	1716063	18492
MYOVIEW_	Non_withdrawal_event	2004-2008	8	7.91471	-1.15373	0.0145488	0.843133	7.91471	1.01062	1.01078	1.01093	0	NA	Inf	Inf	8	1716071	1734563	1716063	1734555	0	1716063	18492
NIFLAN	Non_withdrawal_event	2004-2008	8	7.91471	-1.15373	0.0145488	0.843133	7.91471	1.01062	1.01078	1.01093	0	NA	Inf	Inf	8	1716071	1734563	1716063	1734555	0	1716063	18492
CISORDINOL	Non_withdrawal_event	2004-2008	8	7.91471	-1.15373	0.0145488	0.843133	7.91471	1.01062	1.01078	1.01093	0	NA	Inf	Inf	8	1716071	1734563	1716063	1734555	0	1716063	18492
ENSURE	Non_withdrawal_event	2004-2008	8	7.91471	-1.15373	0.0145488	0.843133	7.91471	1.01062	1.01078	1.01093	0	NA	Inf	Inf	8	1716071	1734563	1716063	1734555	0	1716063	18492
LAMICTIN	Non_withdrawal_event	2004-2008	8	7.91471	-1.15373	0.0145488	0.843133	7.91471	1.01062	1.01078	1.01093	0	NA	Inf	Inf	8	1716071	1734563	1716063	1734555	0	1716063	18492
EMCONCOR	Non_withdrawal_event	2004-2008	8	7.91471	-1.15373	0.0145488	0.843133	7.91471	1.01062	1.01078	1.01093	0	NA	Inf	Inf	8	1716071	1734563	1716063	1734555	0	1716063	18492
PERIDEX	Non_withdrawal_event	2004-2008	8	7.91471	-1.15373	0.0145488	0.843133	7.91471	1.01062	1.01078	1.01093	0	NA	Inf	Inf	8	1716071	1734563	1716063	1734555	0	1716063	18492
LISPRO REGLISPRO	Non_withdrawal_event	2004-2008	8	7.91471	-1.15373	0.0145488	0.843133	7.91471	1.01062	1.01078	1.01093	0	NA	Inf	Inf	8	1716071	1734563	1716063	1734555	0	1716063	18492
OZEX	Non_withdrawal_event	2004-2008	8	7.91471	-1.15373	0.0145488	0.843133	7.91471	1.01062	1.01078	1.01093	0	NA	Inf	Inf	8	1716071	1734563	1716063	1734555	0	1716063	18492
ANAPROX	Non_withdrawal_event	2004-2008	8	7.91471	-1.15373	0.0145488	0.843133	7.91471	1.01062	1.01078	1.01093	0	NA	Inf	Inf	8	1716071	1734563	1716063	1734555	0	1716063	18492
SULFONYLUREA	Non_withdrawal_event	2004-2008	8	7.91471	-1.15373	0.0145488	0.843133	7.91471	1.01062	1.01078	1.01093	0	NA	Inf	Inf	8	1716071	1734563	1716063	1734555	0	1716063	18492
BIAPENEM	Non_withdrawal_event	2004-2008	8	7.91471	-1.15373	0.0145488	0.843133	7.91471	1.01062	1.01078	1.01093	0	NA	Inf	Inf	8	1716071	1734563	1716063	1734555	0	1716063	18492
CYCLESSA	Non_withdrawal_event	2004-2008	8	7.91471	-1.15373	0.0145488	0.843133	7.91471	1.01062	1.01078	1.01093	0	NA	Inf	Inf	8	1716071	1734563	1716063	1734555	0	1716063	18492
HERBESSER R	Non_withdrawal_event	2004-2008	8	7.91471	-1.15373	0.0145488	0.843133	7.91471	1.01062	1.01078	1.01093	0	NA	Inf	Inf	8	1716071	1734563	1716063	1734555	0	1716063	18492
METHYSERGIDE	Non_withdrawal_event	2004-2008	8	7.91471	-1.15373	0.0145488	0.843133	7.91471	1.01062	1.01078	1.01093	0	NA	Inf	Inf	8	1716071	1734563	1716063	1734555	0	1716063	18492
BETAMETHASONENEOMYCIN	Non_withdrawal_event	2004-2008	8	7.91471	-1.15373	0.0145488	0.843133	7.91471	1.01062	1.01078	1.01093	0	NA	Inf	Inf	8	1716071	1734563	1716063	1734555	0	1716063	18492
ABACAVIR SULPHATE	Non_withdrawal_event	2004-2008	8	7.91471	-1.15373	0.0145488	0.843133	7.91471	1.01062	1.01078	1.01093	0	NA	Inf	Inf	8	1716071	1734563	1716063	1734555	0	1716063	18492
ADRIBLASTIN	Non_withdrawal_event	2004-2008	8	7.91471	-1.15373	0.0145488	0.843133	7.91471	1.01062	1.01078	1.01093	0	NA	Inf	Inf	8	1716071	1734563	1716063	1734555	0	1716063	18492
ANACIN	Non_withdrawal_event	2004-2008	8	7.91471	-1.15373	0.0145488	0.843133	7.91471	1.01062	1.01078	1.01093	0	NA	Inf	Inf	8	1716071	1734563	1716063	1734555	0	1716063	18492
BACTINE PAIN RELIEVING CLEANSING SPRAY	Non_withdrawal_event	2004-2008	8	7.91471	-1.15373	0.0145488	0.843133	7.91471	1.01062	1.01078	1.01093	0	NA	Inf	Inf	8	1716071	1734563	1716063	1734555	0	1716063	18492
BITILDIEM	Non_withdrawal_event	2004-2008	8	7.91471	-1.15373	0.0145488	0.843133	7.91471	1.01062	1.01078	1.01093	0	NA	Inf	Inf	8	1716071	1734563	1716063	1734555	0	1716063	18492
CLINDESSE	Non_withdrawal_event	2004-2008	8	7.91471	-1.15373	0.0145488	0.843133	7.91471	1.01062	1.01078	1.01093	0	NA	Inf	Inf	8	1716071	1734563	1716063	1734555	0	1716063	18492
CUTIVATE	Non_withdrawal_event	2004-2008	8	7.91471	-1.15373	0.0145488	0.843133	7.91471	1.01062	1.01078	1.01093	0	NA	Inf	Inf	8	1716071	1734563	1716063	1734555	0	1716063	18492
DEXAMFETAMINE	Non_withdrawal_event	2004-2008	8	7.91471	-1.15373	0.0145488	0.843133	7.91471	1.01062	1.01078	1.01093	0	NA	Inf	Inf	8	1716071	1734563	1716063	1734555	0	1716063	18492
EXLAX STR LAX PILLS SENNA(SENNA GLYCOSIDES (CA PUR	Non_withdrawal_event	2004-2008	8	7.91471	-1.15373	0.0145488	0.843133	7.91471	1.01062	1.01078	1.01093	0	NA	Inf	Inf	8	1716071	1734563	1716063	1734555	0	1716063	18492
LONGES	Non_withdrawal_event	2004-2008	8	7.91471	-1.15373	0.0145488	0.843133	7.91471	1.01062	1.01078	1.01093	0	NA	Inf	Inf	8	1716071	1734563	1716063	1734555	0	1716063	18492
ORFIDAL	Non_withdrawal_event	2004-2008	8	7.91471	-1.15373	0.0145488	0.843133	7.91471	1.01062	1.01078	1.01093	0	NA	Inf	Inf	8	1716071	1734563	1716063	1734555	0	1716063	18492
EDECRIN	Non_withdrawal_event	2004-2008	8	7.91471	-1.15373	0.0145488	0.843133	7.91471	1.01062	1.01078	1.01093	0	NA	Inf	Inf	8	1716071	1734563	1716063	1734555	0	1716063	18492
READICAT	Non_withdrawal_event	2004-2008	8	7.91471	-1.15373	0.0145488	0.843133	7.91471	1.01062	1.01078	1.01093	0	NA	Inf	Inf	8	1716071	1734563	1716063	1734555	0	1716063	18492
MIOREL	Non_withdrawal_event	2004-2008	8	7.91471	-1.15373	0.0145488	0.843133	7.91471	1.01062	1.01078	1.01093	0	NA	Inf	Inf	8	1716071	1734563	1716063	1734555	0	1716063	18492
ECALTA	Non_withdrawal_event	2004-2008	8	7.91471	-1.15373	0.0145488	0.843133	7.91471	1.01062	1.01078	1.01093	0	NA	Inf	Inf	8	1716071	1734563	1716063	1734555	0	1716063	18492
VANIQA	Non_withdrawal_event	2004-2008	8	7.91471	-1.15373	0.0145488	0.843133	7.91471	1.01062	1.01078	1.01093	0	NA	Inf	Inf	8	1716071	1734563	1716063	1734555	0	1716063	18492
GUALENATE	Non_withdrawal_event	2004-2008	8	7.91471	-1.15373	0.0145488	0.843133	7.91471	1.01062	1.01078	1.01093	0	NA	Inf	Inf	8	1716071	1734563	1716063	1734555	0	1716063	18492
CILOXAN	Non_withdrawal_event	2004-2008	8	7.91471	-1.15373	0.0145488	0.843133	7.91471	1.01062	1.01078	1.01093	0	NA	Inf	Inf	8	1716071	1734563	1716063	1734555	0	1716063	18492
TRANXILIUM	Non_withdrawal_event	2004-2008	8	7.91471	-1.15373	0.0145488	0.843133	7.91471	1.01062	1.01078	1.01093	0	NA	Inf	Inf	8	1716071	1734563	1716063	1734555	0	1716063	18492
LTHYROXIN	Non_withdrawal_event	2004-2008	8	7.91471	-1.15373	0.0145488	0.843133	7.91471	1.01062	1.01078	1.01093	0	NA	Inf	Inf	8	1716071	1734563	1716063	1734555	0	1716063	18492
GESTODENE_ETHINYL ESTRADIOL	Non_withdrawal_event	2004-2008	8	7.91471	-1.15373	0.0145488	0.843133	7.91471	1.01062	1.01078	1.01093	0	NA	Inf	Inf	8	1716071	1734563	1716063	1734555	0	1716063	18492
MARCOUMAR	Non_withdrawal_event	2004-2008	8	7.91471	-1.15373	0.0145488	0.843133	7.91471	1.01062	1.01078	1.01093	0	NA	Inf	Inf	8	1716071	1734563	1716063	1734555	0	1716063	18492
EUCARDIC	Non_withdrawal_event	2004-2008	8	7.91471	-1.15373	0.0145488	0.843133	7.91471	1.01062	1.01078	1.01093	0	NA	Inf	Inf	8	1716071	1734563	1716063	1734555	0	1716063	18492
FRUMIL	Non_withdrawal_event	2004-2008	8	7.91471	-1.15373	0.0145488	0.843133	7.91471	1.01062	1.01078	1.01093	0	NA	Inf	Inf	8	1716071	1734563	1716063	1734555	0	1716063	18492
KARIL	Non_withdrawal_event	2004-2008	8	7.91471	-1.15373	0.0145488	0.843133	7.91471	1.01062	1.01078	1.01093	0	NA	Inf	Inf	8	1716071	1734563	1716063	1734555	0	1716063	18492
LIPEMOL	Non_withdrawal_event	2004-2008	8	7.91471	-1.15373	0.0145488	0.843133	7.91471	1.01062	1.01078	1.01093	0	NA	Inf	Inf	8	1716071	1734563	1716063	1734555	0	1716063	18492
OXEOL	Non_withdrawal_event	2004-2008	8	7.91471	-1.15373	0.0145488	0.843133	7.91471	1.01062	1.01078	1.01093	0	NA	Inf	Inf	8	1716071	1734563	1716063	1734555	0	1716063	18492
WHOLE BRAIN RADIOTHERAPY	Non_withdrawal_event	2004-2008	8	7.91471	-1.15373	0.0145488	0.843133	7.91471	1.01062	1.01078	1.01093	0	NA	Inf	Inf	8	1716071	1734563	1716063	1734555	0	1716063	18492
ORTHOCEPT	Non_withdrawal_event	2004-2008	8	7.91471	-1.15373	0.0145488	0.843133	7.91471	1.01062	1.01078	1.01093	0	NA	Inf	Inf	8	1716071	1734563	1716063	1734555	0	1716063	18492
GEMCITE	Non_withdrawal_event	2004-2008	8	7.91471	-1.15373	0.0145488	0.843133	7.91471	1.01062	1.01078	1.01093	0	NA	Inf	Inf	8	1716071	1734563	1716063	1734555	0	1716063	18492
BENAMBAX	Non_withdrawal_event	2004-2008	8	7.91471	-1.15373	0.0145488	0.843133	7.91471	1.01062	1.01078	1.01093	0	NA	Inf	Inf	8	1716071	1734563	1716063	1734555	0	1716063	18492
MONONESSA	Non_withdrawal_event	2004-2008	8	7.91471	-1.15373	0.0145488	0.843133	7.91471	1.01062	1.01078	1.01093	0	NA	Inf	Inf	8	1716071	1734563	1716063	1734555	0	1716063	18492
SENNOSIDE	Non_withdrawal_event	2004-2008	8	7.91471	-1.15373	0.0145488	0.843133	7.91471	1.01062	1.01078	1.01093	0	NA	Inf	Inf	8	1716071	1734563	1716063	1734555	0	1716063	18492
PIPTAZO	Non_withdrawal_event	2004-2008	8	7.91471	-1.15373	0.0145488	0.843133	7.91471	1.01062	1.01078	1.01093	0	NA	Inf	Inf	8	1716071	1734563	1716063	1734555	0	1716063	18492
ROZEX	Non_withdrawal_event	2004-2008	8	7.91471	-1.15373	0.0145488	0.843133	7.91471	1.01062	1.01078	1.01093	0	NA	Inf	Inf	8	1716071	1734563	1716063	1734555	0	1716063	18492
CIPRO HC	Non_withdrawal_event	2004-2008	8	7.91471	-1.15373	0.0145488	0.843133	7.91471	1.01062	1.01078	1.01093	0	NA	Inf	Inf	8	1716071	1734563	1716063	1734555	0	1716063	18492
LISODREN	Non_withdrawal_event	2004-2008	8	7.91471	-1.15373	0.0145488	0.843133	7.91471	1.01062	1.01078	1.01093	0	NA	Inf	Inf	8	1716071	1734563	1716063	1734555	0	1716063	18492
BENZATROPINE	Non_withdrawal_event	2004-2008	8	7.91471	-1.15373	0.0145488	0.843133	7.91471	1.01062	1.01078	1.01093	0	NA	Inf	Inf	8	1716071	1734563	1716063	1734555	0	1716063	18492
QUASENSE	Non_withdrawal_event	2004-2008	8	7.91471	-1.15373	0.0145488	0.843133	7.91471	1.01062	1.01078	1.01093	0	NA	Inf	Inf	8	1716071	1734563	1716063	1734555	0	1716063	18492
TREXALL	Non_withdrawal_event	2004-2008	8	7.91471	-1.15373	0.0145488	0.843133	7.91471	1.01062	1.01078	1.01093	0	NA	Inf	Inf	8	1716071	1734563	1716063	1734555	0	1716063	18492
LEIOS	Non_withdrawal_event	2004-2008	8	7.91471	-1.15373	0.0145488	0.843133	7.91471	1.01062	1.01078	1.01093	0	NA	Inf	Inf	8	1716071	1734563	1716063	1734555	0	1716063	18492
CALCIDIA	Non_withdrawal_event	2004-2008	8	7.91471	-1.15373	0.0145488	0.843133	7.91471	1.01062	1.01078	1.01093	0	NA	Inf	Inf	8	1716071	1734563	1716063	1734555	0	1716063	18492
GYNOPEVARYL	Non_withdrawal_event	2004-2008	8	7.91471	-1.15373	0.0145488	0.843133	7.91471	1.01062	1.01078	1.01093	0	NA	Inf	Inf	8	1716071	1734563	1716063	1734555	0	1716063	18492
LYSOZYME	Non_withdrawal_event	2004-2008	8	7.91471	-1.15373	0.0145488	0.843133	7.91471	1.01062	1.01078	1.01093	0	NA	Inf	Inf	8	1716071	1734563	1716063	1734555	0	1716063	18492
CONGESCOR	Non_withdrawal_event	2004-2008	8	7.91471	-1.15373	0.0145488	0.843133	7.91471	1.01062	1.01078	1.01093	0	NA	Inf	Inf	8	1716071	1734563	1716063	1734555	0	1716063	18492
AROMASIL	Non_withdrawal_event	2004-2008	8	7.91471	-1.15373	0.0145488	0.843133	7.91471	1.01062	1.01078	1.01093	0	NA	Inf	Inf	8	1716071	1734563	1716063	1734555	0	1716063	18492
CEROXIM	Non_withdrawal_event	2004-2008	8	7.91471	-1.15373	0.0145488	0.843133	7.91471	1.01062	1.01078	1.01093	0	NA	Inf	Inf	8	1716071	1734563	1716063	1734555	0	1716063	18492
ERYPO	Non_withdrawal_event	2004-2008	8	7.91471	-1.15373	0.0145488	0.843133	7.91471	1.01062	1.01078	1.01093	0	NA	Inf	Inf	8	1716071	1734563	1716063	1734555	0	1716063	18492
FERO GRADUMET	Non_withdrawal_event	2004-2008	8	7.91471	-1.15373	0.0145488	0.843133	7.91471	1.01062	1.01078	1.01093	0	NA	Inf	Inf	8	1716071	1734563	1716063	1734555	0	1716063	18492
FLEET ACCU PREP	Non_withdrawal_event	2004-2008	8	7.91471	-1.15373	0.0145488	0.843133	7.91471	1.01062	1.01078	1.01093	0	NA	Inf	Inf	8	1716071	1734563	1716063	1734555	0	1716063	18492
MYOCHRYSINE	Non_withdrawal_event	2004-2008	8	7.91471	-1.15373	0.0145488	0.843133	7.91471	1.01062	1.01078	1.01093	0	NA	Inf	Inf	8	1716071	1734563	1716063	1734555	0	1716063	18492
NEULACTIL	Non_withdrawal_event	2004-2008	8	7.91471	-1.15373	0.0145488	0.843133	7.91471	1.01062	1.01078	1.01093	0	NA	Inf	Inf	8	1716071	1734563	1716063	1734555	0	1716063	18492
PRADIF	Non_withdrawal_event	2004-2008	8	7.91471	-1.15373	0.0145488	0.843133	7.91471	1.01062	1.01078	1.01093	0	NA	Inf	Inf	8	1716071	1734563	1716063	1734555	0	1716063	18492
RIFUN	Non_withdrawal_event	2004-2008	8	7.91471	-1.15373	0.0145488	0.843133	7.91471	1.01062	1.01078	1.01093	0	NA	Inf	Inf	8	1716071	1734563	1716063	1734555	0	1716063	18492
SECURON	Non_withdrawal_event	2004-2008	8	7.91471	-1.15373	0.0145488	0.843133	7.91471	1.01062	1.01078	1.01093	0	NA	Inf	Inf	8	1716071	1734563	1716063	1734555	0	1716063	18492
SELEKTINE	Non_withdrawal_event	2004-2008	8	7.91471	-1.15373	0.0145488	0.843133	7.91471	1.01062	1.01078	1.01093	0	NA	Inf	Inf	8	1716071	1734563	1716063	1734555	0	1716063	18492
SELIPRAN	Non_withdrawal_event	2004-2008	8	7.91471	-1.15373	0.0145488	0.843133	7.91471	1.01062	1.01078	1.01093	0	NA	Inf	Inf	8	1716071	1734563	1716063	1734555	0	1716063	18492
SIRDALUD NOT )	Non_withdrawal_event	2004-2008	8	7.91471	-1.15373	0.0145488	0.843133	7.91471	1.01062	1.01078	1.01093	0	NA	Inf	Inf	8	1716071	1734563	1716063	1734555	0	1716063	18492
TOMIRON	Non_withdrawal_event	2004-2008	8	7.91471	-1.15373	0.0145488	0.843133	7.91471	1.01062	1.01078	1.01093	0	NA	Inf	Inf	8	1716071	1734563	1716063	1734555	0	1716063	18492
VERELAN	Non_withdrawal_event	2004-2008	8	7.91471	-1.15373	0.0145488	0.843133	7.91471	1.01062	1.01078	1.01093	0	NA	Inf	Inf	8	1716071	1734563	1716063	1734555	0	1716063	18492
ZORBTIVE	Non_withdrawal_event	2004-2008	8	7.91471	-1.15373	0.0145488	0.843133	7.91471	1.01062	1.01078	1.01093	0	NA	Inf	Inf	8	1716071	1734563	1716063	1734555	0	1716063	18492
CODAFALGAN	Non_withdrawal_event	2004-2008	8	7.91471	-1.15373	0.0145488	0.843133	7.91471	1.01062	1.01078	1.01093	0	NA	Inf	Inf	8	1716071	1734563	1716063	1734555	0	1716063	18492
MIBEFRADIL	Non_withdrawal_event	2004-2008	8	7.91471	-1.15373	0.0145488	0.843133	7.91471	1.01062	1.01078	1.01093	0	NA	Inf	Inf	8	1716071	1734563	1716063	1734555	0	1716063	18492
TEMOCAPRIL	Non_withdrawal_event	2004-2008	8	7.91471	-1.15373	0.0145488	0.843133	7.91471	1.01062	1.01078	1.01093	0	NA	Inf	Inf	8	1716071	1734563	1716063	1734555	0	1716063	18492
COLYTE	Non_withdrawal_event	2004-2008	8	7.91471	-1.15373	0.0145488	0.843133	7.91471	1.01062	1.01078	1.01093	0	NA	Inf	Inf	8	1716071	1734563	1716063	1734555	0	1716063	18492
KLACID MR	Non_withdrawal_event	2004-2008	8	7.91471	-1.15373	0.0145488	0.843133	7.91471	1.01062	1.01078	1.01093	0	NA	Inf	Inf	8	1716071	1734563	1716063	1734555	0	1716063	18492
CETOSTEARYL ALCOHOL	Non_withdrawal_event	2004-2008	8	7.91471	-1.15373	0.0145488	0.843133	7.91471	1.01062	1.01078	1.01093	0	NA	Inf	Inf	8	1716071	1734563	1716063	1734555	0	1716063	18492
GASTROZEPIN	Non_withdrawal_event	2004-2008	8	7.91471	-1.15373	0.0145488	0.843133	7.91471	1.01062	1.01078	1.01093	0	NA	Inf	Inf	8	1716071	1734563	1716063	1734555	0	1716063	18492
PAREMYD	Non_withdrawal_event	2004-2008	8	7.91471	-1.15373	0.0145488	0.843133	7.91471	1.01062	1.01078	1.01093	0	NA	Inf	Inf	8	1716071	1734563	1716063	1734555	0	1716063	18492
ETOPOSIDE	Non_withdrawal_event	2004-2008	1584	1568.1	-0.0573854	0.0145479	0.084708	1568.09	1.00889	1.01015	1.01141	92.7201	2.40485	17.0837	121.36	1585	1716071	1734563	1714487	1732978	1	1714487	18491
CYCLOSPORINE	Non_withdrawal_event	2004-2008	4631	4584.6	-0.0273275	0.0145271	0.0557752	4584.47	1.00939	1.01015	1.01091	277.696	5.37606	16.6765	51.7304	4634	1716071	1734563	1711440	1729929	3	1711440	18489
ONABOTULINUMTOXINA	Non_withdrawal_event	2004-2008	1533	1517.65	-0.0586174	0.0145174	0.0858202	1517.63	1.00883	1.01013	1.01143	92.7228	2.3273	16.5331	117.451	1534	1716071	1734563	1714538	1733029	1	1714538	18491
OSELTAMIVIR	Non_withdrawal_event	2004-2008	3021	2990.77	-0.0374045	0.0145058	0.0654863	2990.72	1.00919	1.01012	1.01106	185.295	4.07535	16.3038	65.2244	3023	1716071	1734563	1713050	1731540	2	1713050	18490
INTERFERONS	Non_withdrawal_event	2004-2008	48146	47664.4	0.00158839	0.0145043	0.0273618	47650.6	1.01011	1.0104	1.01068	2891.31	11.7709	16.652	23.557	48178	1716071	1734563	1667925	1686385	32	1667925	18460
LAMIVUDINE_ZIDOVUDINE	Non_withdrawal_event	2004-2008	1472	1457.3	-0.0601757	0.0144783	0.0872243	1457.28	1.00875	1.0101	1.01145	92.7261	2.23456	15.8747	112.777	1473	1716071	1734563	1714599	1733090	1	1714599	18491
CISPLATIN	Non_withdrawal_event	2004-2008	2918	2888.87	-0.0383548	0.014472	0.0663362	2888.82	1.00913	1.0101	1.01107	185.306	3.9361	15.7469	62.9978	2920	1716071	1734563	1713153	1731643	2	1713153	18490
MOXIFLOXACIN	Non_withdrawal_event	2004-2008	7042	6971.87	-0.0194572	0.014438	0.0479342	6971.59	1.00945	1.0101	1.01075	462.225	6.33851	15.235	36.6184	7047	1716071	1734563	1709029	1727516	5	1709029	18487
DEXTROAMPHETAMINE	Withdrawal_event	2004-2008	4	3.95519	-1.72232	0.014437	1.09417	3.95518	0.381546	1.01133	2.68065	3.9547	0.37756	1.01145	2.70961	371	18492	1734563	18488	1734192	367	18488	1715704
LANTHANUM	Non_withdrawal_event	2004-2008	7	6.92537	-1.24581	0.014427	0.888287	6.92537	1.01062	1.01078	1.01093	0	NA	Inf	Inf	7	1716071	1734563	1716064	1734556	0	1716064	18492
LIOTHYRONINE	Non_withdrawal_event	2004-2008	7	6.92537	-1.24581	0.014427	0.888287	6.92537	1.01062	1.01078	1.01093	0	NA	Inf	Inf	7	1716071	1734563	1716064	1734556	0	1716064	18492
ATENOLOL_CHLORTHALIDONE	Non_withdrawal_event	2004-2008	7	6.92537	-1.24581	0.014427	0.888287	6.92537	1.01062	1.01078	1.01093	0	NA	Inf	Inf	7	1716071	1734563	1716064	1734556	0	1716064	18492
FLUORIDE	Non_withdrawal_event	2004-2008	7	6.92537	-1.24581	0.014427	0.888287	6.92537	1.01062	1.01078	1.01093	0	NA	Inf	Inf	7	1716071	1734563	1716064	1734556	0	1716064	18492
RISEDRONIC ACID	Non_withdrawal_event	2004-2008	7	6.92537	-1.24581	0.014427	0.888287	6.92537	1.01062	1.01078	1.01093	0	NA	Inf	Inf	7	1716071	1734563	1716064	1734556	0	1716064	18492
GOLD	Non_withdrawal_event	2004-2008	7	6.92537	-1.24581	0.014427	0.888287	6.92537	1.01062	1.01078	1.01093	0	NA	Inf	Inf	7	1716071	1734563	1716064	1734556	0	1716064	18492
CYCLOSERINE	Non_withdrawal_event	2004-2008	7	6.92537	-1.24581	0.014427	0.888287	6.92537	1.01062	1.01078	1.01093	0	NA	Inf	Inf	7	1716071	1734563	1716064	1734556	0	1716064	18492
LEVAMISOLE	Non_withdrawal_event	2004-2008	7	6.92537	-1.24581	0.014427	0.888287	6.92537	1.01062	1.01078	1.01093	0	NA	Inf	Inf	7	1716071	1734563	1716064	1734556	0	1716064	18492
ACICLOVIR	Non_withdrawal_event	2004-2008	7	6.92537	-1.24581	0.014427	0.888287	6.92537	1.01062	1.01078	1.01093	0	NA	Inf	Inf	7	1716071	1734563	1716064	1734556	0	1716064	18492
FOSAVANCE	Non_withdrawal_event	2004-2008	7	6.92537	-1.24581	0.014427	0.888287	6.92537	1.01062	1.01078	1.01093	0	NA	Inf	Inf	7	1716071	1734563	1716064	1734556	0	1716064	18492
PROBUCOL	Non_withdrawal_event	2004-2008	7	6.92537	-1.24581	0.014427	0.888287	6.92537	1.01062	1.01078	1.01093	0	NA	Inf	Inf	7	1716071	1734563	1716064	1734556	0	1716064	18492
LEVOBUNOLOL	Non_withdrawal_event	2004-2008	7	6.92537	-1.24581	0.014427	0.888287	6.92537	1.01062	1.01078	1.01093	0	NA	Inf	Inf	7	1716071	1734563	1716064	1734556	0	1716064	18492
PREDNISOLON	Non_withdrawal_event	2004-2008	7	6.92537	-1.24581	0.014427	0.888287	6.92537	1.01062	1.01078	1.01093	0	NA	Inf	Inf	7	1716071	1734563	1716064	1734556	0	1716064	18492
FLUNARIZINE	Non_withdrawal_event	2004-2008	7	6.92537	-1.24581	0.014427	0.888287	6.92537	1.01062	1.01078	1.01093	0	NA	Inf	Inf	7	1716071	1734563	1716064	1734556	0	1716064	18492
PHOLCODINE	Non_withdrawal_event	2004-2008	7	6.92537	-1.24581	0.014427	0.888287	6.92537	1.01062	1.01078	1.01093	0	NA	Inf	Inf	7	1716071	1734563	1716064	1734556	0	1716064	18492
MDX	Non_withdrawal_event	2004-2008	7	6.92537	-1.24581	0.014427	0.888287	6.92537	1.01062	1.01078	1.01093	0	NA	Inf	Inf	7	1716071	1734563	1716064	1734556	0	1716064	18492
PHOSPHOLINE IODIDE	Non_withdrawal_event	2004-2008	7	6.92537	-1.24581	0.014427	0.888287	6.92537	1.01062	1.01078	1.01093	0	NA	Inf	Inf	7	1716071	1734563	1716064	1734556	0	1716064	18492
CLAVULANATE	Non_withdrawal_event	2004-2008	7	6.92537	-1.24581	0.014427	0.888287	6.92537	1.01062	1.01078	1.01093	0	NA	Inf	Inf	7	1716071	1734563	1716064	1734556	0	1716064	18492
EZ PREP KIT	Non_withdrawal_event	2004-2008	7	6.92537	-1.24581	0.014427	0.888287	6.92537	1.01062	1.01078	1.01093	0	NA	Inf	Inf	7	1716071	1734563	1716064	1734556	0	1716064	18492
ESTRIOL	Non_withdrawal_event	2004-2008	7	6.92537	-1.24581	0.014427	0.888287	6.92537	1.01062	1.01078	1.01093	0	NA	Inf	Inf	7	1716071	1734563	1716064	1734556	0	1716064	18492
PROPACET	Non_withdrawal_event	2004-2008	7	6.92537	-1.24581	0.014427	0.888287	6.92537	1.01062	1.01078	1.01093	0	NA	Inf	Inf	7	1716071	1734563	1716064	1734556	0	1716064	18492
ICLA ICL_	Non_withdrawal_event	2004-2008	7	6.92537	-1.24581	0.014427	0.888287	6.92537	1.01062	1.01078	1.01093	0	NA	Inf	Inf	7	1716071	1734563	1716064	1734556	0	1716064	18492
SERENASE	Non_withdrawal_event	2004-2008	7	6.92537	-1.24581	0.014427	0.888287	6.92537	1.01062	1.01078	1.01093	0	NA	Inf	Inf	7	1716071	1734563	1716064	1734556	0	1716064	18492
BENZALKONIUM	Non_withdrawal_event	2004-2008	7	6.92537	-1.24581	0.014427	0.888287	6.92537	1.01062	1.01078	1.01093	0	NA	Inf	Inf	7	1716071	1734563	1716064	1734556	0	1716064	18492
TETRACAINE POLYGYL STERILE	Non_withdrawal_event	2004-2008	7	6.92537	-1.24581	0.014427	0.888287	6.92537	1.01062	1.01078	1.01093	0	NA	Inf	Inf	7	1716071	1734563	1716064	1734556	0	1716064	18492
GASX	Non_withdrawal_event	2004-2008	7	6.92537	-1.24581	0.014427	0.888287	6.92537	1.01062	1.01078	1.01093	0	NA	Inf	Inf	7	1716071	1734563	1716064	1734556	0	1716064	18492
STI	Non_withdrawal_event	2004-2008	7	6.92537	-1.24581	0.014427	0.888287	6.92537	1.01062	1.01078	1.01093	0	NA	Inf	Inf	7	1716071	1734563	1716064	1734556	0	1716064	18492
KIDROLASE	Non_withdrawal_event	2004-2008	7	6.92537	-1.24581	0.014427	0.888287	6.92537	1.01062	1.01078	1.01093	0	NA	Inf	Inf	7	1716071	1734563	1716064	1734556	0	1716064	18492
ASPARTAME	Non_withdrawal_event	2004-2008	7	6.92537	-1.24581	0.014427	0.888287	6.92537	1.01062	1.01078	1.01093	0	NA	Inf	Inf	7	1716071	1734563	1716064	1734556	0	1716064	18492
GALVUS	Non_withdrawal_event	2004-2008	7	6.92537	-1.24581	0.014427	0.888287	6.92537	1.01062	1.01078	1.01093	0	NA	Inf	Inf	7	1716071	1734563	1716064	1734556	0	1716064	18492
PHENTOLAMINE	Non_withdrawal_event	2004-2008	7	6.92537	-1.24581	0.014427	0.888287	6.92537	1.01062	1.01078	1.01093	0	NA	Inf	Inf	7	1716071	1734563	1716064	1734556	0	1716064	18492
ESR	Non_withdrawal_event	2004-2008	7	6.92537	-1.24581	0.014427	0.888287	6.92537	1.01062	1.01078	1.01093	0	NA	Inf	Inf	7	1716071	1734563	1716064	1734556	0	1716064	18492
MONODOX	Non_withdrawal_event	2004-2008	7	6.92537	-1.24581	0.014427	0.888287	6.92537	1.01062	1.01078	1.01093	0	NA	Inf	Inf	7	1716071	1734563	1716064	1734556	0	1716064	18492
RISPOLEPT	Non_withdrawal_event	2004-2008	7	6.92537	-1.24581	0.014427	0.888287	6.92537	1.01062	1.01078	1.01093	0	NA	Inf	Inf	7	1716071	1734563	1716064	1734556	0	1716064	18492
DILTIA XT	Non_withdrawal_event	2004-2008	7	6.92537	-1.24581	0.014427	0.888287	6.92537	1.01062	1.01078	1.01093	0	NA	Inf	Inf	7	1716071	1734563	1716064	1734556	0	1716064	18492
ORBENIN	Non_withdrawal_event	2004-2008	7	6.92537	-1.24581	0.014427	0.888287	6.92537	1.01062	1.01078	1.01093	0	NA	Inf	Inf	7	1716071	1734563	1716064	1734556	0	1716064	18492
METHYLERGOMETRINE	Non_withdrawal_event	2004-2008	7	6.92537	-1.24581	0.014427	0.888287	6.92537	1.01062	1.01078	1.01093	0	NA	Inf	Inf	7	1716071	1734563	1716064	1734556	0	1716064	18492
GUTRON	Non_withdrawal_event	2004-2008	7	6.92537	-1.24581	0.014427	0.888287	6.92537	1.01062	1.01078	1.01093	0	NA	Inf	Inf	7	1716071	1734563	1716064	1734556	0	1716064	18492
NICERGOLINE	Non_withdrawal_event	2004-2008	7	6.92537	-1.24581	0.014427	0.888287	6.92537	1.01062	1.01078	1.01093	0	NA	Inf	Inf	7	1716071	1734563	1716064	1734556	0	1716064	18492
BANAN	Non_withdrawal_event	2004-2008	7	6.92537	-1.24581	0.014427	0.888287	6.92537	1.01062	1.01078	1.01093	0	NA	Inf	Inf	7	1716071	1734563	1716064	1734556	0	1716064	18492
DEPIXOL	Non_withdrawal_event	2004-2008	7	6.92537	-1.24581	0.014427	0.888287	6.92537	1.01062	1.01078	1.01093	0	NA	Inf	Inf	7	1716071	1734563	1716064	1734556	0	1716064	18492
ALTEIS	Non_withdrawal_event	2004-2008	7	6.92537	-1.24581	0.014427	0.888287	6.92537	1.01062	1.01078	1.01093	0	NA	Inf	Inf	7	1716071	1734563	1716064	1734556	0	1716064	18492
ATGFRESENIUS	Non_withdrawal_event	2004-2008	7	6.92537	-1.24581	0.014427	0.888287	6.92537	1.01062	1.01078	1.01093	0	NA	Inf	Inf	7	1716071	1734563	1716064	1734556	0	1716064	18492
CHOLESTEROL_TRIGLYCERIDE REDUCERS	Non_withdrawal_event	2004-2008	7	6.92537	-1.24581	0.014427	0.888287	6.92537	1.01062	1.01078	1.01093	0	NA	Inf	Inf	7	1716071	1734563	1716064	1734556	0	1716064	18492
EBRANTIL	Non_withdrawal_event	2004-2008	7	6.92537	-1.24581	0.014427	0.888287	6.92537	1.01062	1.01078	1.01093	0	NA	Inf	Inf	7	1716071	1734563	1716064	1734556	0	1716064	18492
HORMONES_RELATED AGENTS	Non_withdrawal_event	2004-2008	7	6.92537	-1.24581	0.014427	0.888287	6.92537	1.01062	1.01078	1.01093	0	NA	Inf	Inf	7	1716071	1734563	1716064	1734556	0	1716064	18492
PHYSIONEAL	Non_withdrawal_event	2004-2008	7	6.92537	-1.24581	0.014427	0.888287	6.92537	1.01062	1.01078	1.01093	0	NA	Inf	Inf	7	1716071	1734563	1716064	1734556	0	1716064	18492
BLINDED SCH	Non_withdrawal_event	2004-2008	7	6.92537	-1.24581	0.014427	0.888287	6.92537	1.01062	1.01078	1.01093	0	NA	Inf	Inf	7	1716071	1734563	1716064	1734556	0	1716064	18492
LOGIMAX	Non_withdrawal_event	2004-2008	7	6.92537	-1.24581	0.014427	0.888287	6.92537	1.01062	1.01078	1.01093	0	NA	Inf	Inf	7	1716071	1734563	1716064	1734556	0	1716064	18492
FLAVOXATE	Non_withdrawal_event	2004-2008	7	6.92537	-1.24581	0.014427	0.888287	6.92537	1.01062	1.01078	1.01093	0	NA	Inf	Inf	7	1716071	1734563	1716064	1734556	0	1716064	18492
ANTITHROMBOTIC AGENTS	Non_withdrawal_event	2004-2008	7	6.92537	-1.24581	0.014427	0.888287	6.92537	1.01062	1.01078	1.01093	0	NA	Inf	Inf	7	1716071	1734563	1716064	1734556	0	1716064	18492
CELONTIN	Non_withdrawal_event	2004-2008	7	6.92537	-1.24581	0.014427	0.888287	6.92537	1.01062	1.01078	1.01093	0	NA	Inf	Inf	7	1716071	1734563	1716064	1734556	0	1716064	18492
TANGANIL	Non_withdrawal_event	2004-2008	7	6.92537	-1.24581	0.014427	0.888287	6.92537	1.01062	1.01078	1.01093	0	NA	Inf	Inf	7	1716071	1734563	1716064	1734556	0	1716064	18492
SENDOXAN	Non_withdrawal_event	2004-2008	7	6.92537	-1.24581	0.014427	0.888287	6.92537	1.01062	1.01078	1.01093	0	NA	Inf	Inf	7	1716071	1734563	1716064	1734556	0	1716064	18492
THIAMINE MONONITRATE	Non_withdrawal_event	2004-2008	7	6.92537	-1.24581	0.014427	0.888287	6.92537	1.01062	1.01078	1.01093	0	NA	Inf	Inf	7	1716071	1734563	1716064	1734556	0	1716064	18492
ANAESTHETICS GENERAL	Non_withdrawal_event	2004-2008	7	6.92537	-1.24581	0.014427	0.888287	6.92537	1.01062	1.01078	1.01093	0	NA	Inf	Inf	7	1716071	1734563	1716064	1734556	0	1716064	18492
COLGATE TOTAL	Non_withdrawal_event	2004-2008	7	6.92537	-1.24581	0.014427	0.888287	6.92537	1.01062	1.01078	1.01093	0	NA	Inf	Inf	7	1716071	1734563	1716064	1734556	0	1716064	18492
GASLON	Non_withdrawal_event	2004-2008	7	6.92537	-1.24581	0.014427	0.888287	6.92537	1.01062	1.01078	1.01093	0	NA	Inf	Inf	7	1716071	1734563	1716064	1734556	0	1716064	18492
REVAXIS	Non_withdrawal_event	2004-2008	7	6.92537	-1.24581	0.014427	0.888287	6.92537	1.01062	1.01078	1.01093	0	NA	Inf	Inf	7	1716071	1734563	1716064	1734556	0	1716064	18492
NOVOCAIN	Non_withdrawal_event	2004-2008	7	6.92537	-1.24581	0.014427	0.888287	6.92537	1.01062	1.01078	1.01093	0	NA	Inf	Inf	7	1716071	1734563	1716064	1734556	0	1716064	18492
STRONTIUM RANELATE	Non_withdrawal_event	2004-2008	7	6.92537	-1.24581	0.014427	0.888287	6.92537	1.01062	1.01078	1.01093	0	NA	Inf	Inf	7	1716071	1734563	1716064	1734556	0	1716064	18492
ACE INHIBITORS	Non_withdrawal_event	2004-2008	7	6.92537	-1.24581	0.014427	0.888287	6.92537	1.01062	1.01078	1.01093	0	NA	Inf	Inf	7	1716071	1734563	1716064	1734556	0	1716064	18492
CYTOGAM	Non_withdrawal_event	2004-2008	7	6.92537	-1.24581	0.014427	0.888287	6.92537	1.01062	1.01078	1.01093	0	NA	Inf	Inf	7	1716071	1734563	1716064	1734556	0	1716064	18492
PLASIL	Non_withdrawal_event	2004-2008	7	6.92537	-1.24581	0.014427	0.888287	6.92537	1.01062	1.01078	1.01093	0	NA	Inf	Inf	7	1716071	1734563	1716064	1734556	0	1716064	18492
ZEMPLAR MCG	Non_withdrawal_event	2004-2008	7	6.92537	-1.24581	0.014427	0.888287	6.92537	1.01062	1.01078	1.01093	0	NA	Inf	Inf	7	1716071	1734563	1716064	1734556	0	1716064	18492
CHLORPROPAMIDE	Non_withdrawal_event	2004-2008	7	6.92537	-1.24581	0.014427	0.888287	6.92537	1.01062	1.01078	1.01093	0	NA	Inf	Inf	7	1716071	1734563	1716064	1734556	0	1716064	18492
GLIBOMET	Non_withdrawal_event	2004-2008	7	6.92537	-1.24581	0.014427	0.888287	6.92537	1.01062	1.01078	1.01093	0	NA	Inf	Inf	7	1716071	1734563	1716064	1734556	0	1716064	18492
ATMADISC MITE	Non_withdrawal_event	2004-2008	7	6.92537	-1.24581	0.014427	0.888287	6.92537	1.01062	1.01078	1.01093	0	NA	Inf	Inf	7	1716071	1734563	1716064	1734556	0	1716064	18492
DUETACT	Non_withdrawal_event	2004-2008	7	6.92537	-1.24581	0.014427	0.888287	6.92537	1.01062	1.01078	1.01093	0	NA	Inf	Inf	7	1716071	1734563	1716064	1734556	0	1716064	18492
ENTACT	Non_withdrawal_event	2004-2008	7	6.92537	-1.24581	0.014427	0.888287	6.92537	1.01062	1.01078	1.01093	0	NA	Inf	Inf	7	1716071	1734563	1716064	1734556	0	1716064	18492
FOSFOCINE	Non_withdrawal_event	2004-2008	7	6.92537	-1.24581	0.014427	0.888287	6.92537	1.01062	1.01078	1.01093	0	NA	Inf	Inf	7	1716071	1734563	1716064	1734556	0	1716064	18492
GAMMAHYDROXYBUTYRATE	Non_withdrawal_event	2004-2008	7	6.92537	-1.24581	0.014427	0.888287	6.92537	1.01062	1.01078	1.01093	0	NA	Inf	Inf	7	1716071	1734563	1716064	1734556	0	1716064	18492
CREST PROHEALTH	Non_withdrawal_event	2004-2008	7	6.92537	-1.24581	0.014427	0.888287	6.92537	1.01062	1.01078	1.01093	0	NA	Inf	Inf	7	1716071	1734563	1716064	1734556	0	1716064	18492
FROVATRIPTAN	Non_withdrawal_event	2004-2008	7	6.92537	-1.24581	0.014427	0.888287	6.92537	1.01062	1.01078	1.01093	0	NA	Inf	Inf	7	1716071	1734563	1716064	1734556	0	1716064	18492
METARAMINOL	Non_withdrawal_event	2004-2008	7	6.92537	-1.24581	0.014427	0.888287	6.92537	1.01062	1.01078	1.01093	0	NA	Inf	Inf	7	1716071	1734563	1716064	1734556	0	1716064	18492
INFANTS MYLICON NONSTAINING FORMULA	Non_withdrawal_event	2004-2008	7	6.92537	-1.24581	0.014427	0.888287	6.92537	1.01062	1.01078	1.01093	0	NA	Inf	Inf	7	1716071	1734563	1716064	1734556	0	1716064	18492
PREVENCOR	Non_withdrawal_event	2004-2008	7	6.92537	-1.24581	0.014427	0.888287	6.92537	1.01062	1.01078	1.01093	0	NA	Inf	Inf	7	1716071	1734563	1716064	1734556	0	1716064	18492
THIAZOLIDINEDIONE	Non_withdrawal_event	2004-2008	7	6.92537	-1.24581	0.014427	0.888287	6.92537	1.01062	1.01078	1.01093	0	NA	Inf	Inf	7	1716071	1734563	1716064	1734556	0	1716064	18492
TOFRANILPM	Non_withdrawal_event	2004-2008	7	6.92537	-1.24581	0.014427	0.888287	6.92537	1.01062	1.01078	1.01093	0	NA	Inf	Inf	7	1716071	1734563	1716064	1734556	0	1716064	18492
UNKNOWNDRUG	Non_withdrawal_event	2004-2008	7	6.92537	-1.24581	0.014427	0.888287	6.92537	1.01062	1.01078	1.01093	0	NA	Inf	Inf	7	1716071	1734563	1716064	1734556	0	1716064	18492
ZILEUTON	Non_withdrawal_event	2004-2008	7	6.92537	-1.24581	0.014427	0.888287	6.92537	1.01062	1.01078	1.01093	0	NA	Inf	Inf	7	1716071	1734563	1716064	1734556	0	1716064	18492
TRAZADONE	Non_withdrawal_event	2004-2008	7	6.92537	-1.24581	0.014427	0.888287	6.92537	1.01062	1.01078	1.01093	0	NA	Inf	Inf	7	1716071	1734563	1716064	1734556	0	1716064	18492
ACIVICIN	Non_withdrawal_event	2004-2008	7	6.92537	-1.24581	0.014427	0.888287	6.92537	1.01062	1.01078	1.01093	0	NA	Inf	Inf	7	1716071	1734563	1716064	1734556	0	1716064	18492
AG,	Non_withdrawal_event	2004-2008	7	6.92537	-1.24581	0.014427	0.888287	6.92537	1.01062	1.01078	1.01093	0	NA	Inf	Inf	7	1716071	1734563	1716064	1734556	0	1716064	18492
ALFUZOSIN -	Non_withdrawal_event	2004-2008	7	6.92537	-1.24581	0.014427	0.888287	6.92537	1.01062	1.01078	1.01093	0	NA	Inf	Inf	7	1716071	1734563	1716064	1734556	0	1716064	18492
ALL THERAPEUTIC PRODUCTS ALL THERAPEUTIC PRODUCTS	Non_withdrawal_event	2004-2008	7	6.92537	-1.24581	0.014427	0.888287	6.92537	1.01062	1.01078	1.01093	0	NA	Inf	Inf	7	1716071	1734563	1716064	1734556	0	1716064	18492
ALPHAPHARM QUITX TRANSTHERAPEUTIC-	Non_withdrawal_event	2004-2008	7	6.92537	-1.24581	0.014427	0.888287	6.92537	1.01062	1.01078	1.01093	0	NA	Inf	Inf	7	1716071	1734563	1716064	1734556	0	1716064	18492
AMERIDE	Non_withdrawal_event	2004-2008	7	6.92537	-1.24581	0.014427	0.888287	6.92537	1.01062	1.01078	1.01093	0	NA	Inf	Inf	7	1716071	1734563	1716064	1734556	0	1716064	18492
AMPHOMORONAL LOZENGE	Non_withdrawal_event	2004-2008	7	6.92537	-1.24581	0.014427	0.888287	6.92537	1.01062	1.01078	1.01093	0	NA	Inf	Inf	7	1716071	1734563	1716064	1734556	0	1716064	18492
ANOVLAR	Non_withdrawal_event	2004-2008	7	6.92537	-1.24581	0.014427	0.888287	6.92537	1.01062	1.01078	1.01093	0	NA	Inf	Inf	7	1716071	1734563	1716064	1734556	0	1716064	18492
ANTASOL	Non_withdrawal_event	2004-2008	7	6.92537	-1.24581	0.014427	0.888287	6.92537	1.01062	1.01078	1.01093	0	NA	Inf	Inf	7	1716071	1734563	1716064	1734556	0	1716064	18492
ANZATAX MFR: MAYNE	Non_withdrawal_event	2004-2008	7	6.92537	-1.24581	0.014427	0.888287	6.92537	1.01062	1.01078	1.01093	0	NA	Inf	Inf	7	1716071	1734563	1716064	1734556	0	1716064	18492
ATENOKIN	Non_withdrawal_event	2004-2008	7	6.92537	-1.24581	0.014427	0.888287	6.92537	1.01062	1.01078	1.01093	0	NA	Inf	Inf	7	1716071	1734563	1716064	1734556	0	1716064	18492
AVISHOT	Non_withdrawal_event	2004-2008	7	6.92537	-1.24581	0.014427	0.888287	6.92537	1.01062	1.01078	1.01093	0	NA	Inf	Inf	7	1716071	1734563	1716064	1734556	0	1716064	18492
BICILLIN CR	Non_withdrawal_event	2004-2008	7	6.92537	-1.24581	0.014427	0.888287	6.92537	1.01062	1.01078	1.01093	0	NA	Inf	Inf	7	1716071	1734563	1716064	1734556	0	1716064	18492
CAELYX LIPOSOME	Non_withdrawal_event	2004-2008	7	6.92537	-1.24581	0.014427	0.888287	6.92537	1.01062	1.01078	1.01093	0	NA	Inf	Inf	7	1716071	1734563	1716064	1734556	0	1716064	18492
CARBOSTESIN ASTRA^	Non_withdrawal_event	2004-2008	7	6.92537	-1.24581	0.014427	0.888287	6.92537	1.01062	1.01078	1.01093	0	NA	Inf	Inf	7	1716071	1734563	1716064	1734556	0	1716064	18492
CHOLESTEROL PLUS	Non_withdrawal_event	2004-2008	7	6.92537	-1.24581	0.014427	0.888287	6.92537	1.01062	1.01078	1.01093	0	NA	Inf	Inf	7	1716071	1734563	1716064	1734556	0	1716064	18492
CORNEA TISSUE	Non_withdrawal_event	2004-2008	7	6.92537	-1.24581	0.014427	0.888287	6.92537	1.01062	1.01078	1.01093	0	NA	Inf	Inf	7	1716071	1734563	1716064	1734556	0	1716064	18492
CREST PROHEALTH MOUTHWASH PROCTOR_GAMBLE	Non_withdrawal_event	2004-2008	7	6.92537	-1.24581	0.014427	0.888287	6.92537	1.01062	1.01078	1.01093	0	NA	Inf	Inf	7	1716071	1734563	1716064	1734556	0	1716064	18492
CREST PROHEALTH PROCTER_GAMBLE	Non_withdrawal_event	2004-2008	7	6.92537	-1.24581	0.014427	0.888287	6.92537	1.01062	1.01078	1.01093	0	NA	Inf	Inf	7	1716071	1734563	1716064	1734556	0	1716064	18492
CREST PROHEALTH TOOTHPASTE	Non_withdrawal_event	2004-2008	7	6.92537	-1.24581	0.014427	0.888287	6.92537	1.01062	1.01078	1.01093	0	NA	Inf	Inf	7	1716071	1734563	1716064	1734556	0	1716064	18492
DIANBEN	Non_withdrawal_event	2004-2008	7	6.92537	-1.24581	0.014427	0.888287	6.92537	1.01062	1.01078	1.01093	0	NA	Inf	Inf	7	1716071	1734563	1716064	1734556	0	1716064	18492
EFONIDIPINE	Non_withdrawal_event	2004-2008	7	6.92537	-1.24581	0.014427	0.888287	6.92537	1.01062	1.01078	1.01093	0	NA	Inf	Inf	7	1716071	1734563	1716064	1734556	0	1716064	18492
EKB	Non_withdrawal_event	2004-2008	7	6.92537	-1.24581	0.014427	0.888287	6.92537	1.01062	1.01078	1.01093	0	NA	Inf	Inf	7	1716071	1734563	1716064	1734556	0	1716064	18492
FARMORUBICIN RD	Non_withdrawal_event	2004-2008	7	6.92537	-1.24581	0.014427	0.888287	6.92537	1.01062	1.01078	1.01093	0	NA	Inf	Inf	7	1716071	1734563	1716064	1734556	0	1716064	18492
FERROGRAD C	Non_withdrawal_event	2004-2008	7	6.92537	-1.24581	0.014427	0.888287	6.92537	1.01062	1.01078	1.01093	0	NA	Inf	Inf	7	1716071	1734563	1716064	1734556	0	1716064	18492
FORSTEO PEN DISPOSABLE	Non_withdrawal_event	2004-2008	7	6.92537	-1.24581	0.014427	0.888287	6.92537	1.01062	1.01078	1.01093	0	NA	Inf	Inf	7	1716071	1734563	1716064	1734556	0	1716064	18492
HEP FLUSH KIT	Non_withdrawal_event	2004-2008	7	6.92537	-1.24581	0.014427	0.888287	6.92537	1.01062	1.01078	1.01093	0	NA	Inf	Inf	7	1716071	1734563	1716064	1734556	0	1716064	18492
HERBESSER DELTA^	Non_withdrawal_event	2004-2008	7	6.92537	-1.24581	0.014427	0.888287	6.92537	1.01062	1.01078	1.01093	0	NA	Inf	Inf	7	1716071	1734563	1716064	1734556	0	1716064	18492
HERCEPTINE	Non_withdrawal_event	2004-2008	7	6.92537	-1.24581	0.014427	0.888287	6.92537	1.01062	1.01078	1.01093	0	NA	Inf	Inf	7	1716071	1734563	1716064	1734556	0	1716064	18492
HUMALOG_	Non_withdrawal_event	2004-2008	7	6.92537	-1.24581	0.014427	0.888287	6.92537	1.01062	1.01078	1.01093	0	NA	Inf	Inf	7	1716071	1734563	1716064	1734556	0	1716064	18492
HUMULINHUMAN INSULIN (HU	Non_withdrawal_event	2004-2008	7	6.92537	-1.24581	0.014427	0.888287	6.92537	1.01062	1.01078	1.01093	0	NA	Inf	Inf	7	1716071	1734563	1716064	1734556	0	1716064	18492
HYPRHOD	Non_withdrawal_event	2004-2008	7	6.92537	-1.24581	0.014427	0.888287	6.92537	1.01062	1.01078	1.01093	0	NA	Inf	Inf	7	1716071	1734563	1716064	1734556	0	1716064	18492
IODIXANOL MGIML AMERSHAM	Non_withdrawal_event	2004-2008	7	6.92537	-1.24581	0.014427	0.888287	6.92537	1.01062	1.01078	1.01093	0	NA	Inf	Inf	7	1716071	1734563	1716064	1734556	0	1716064	18492
IONAMIN	Non_withdrawal_event	2004-2008	7	6.92537	-1.24581	0.014427	0.888287	6.92537	1.01062	1.01078	1.01093	0	NA	Inf	Inf	7	1716071	1734563	1716064	1734556	0	1716064	18492
IRINOTECAN STERILE	Non_withdrawal_event	2004-2008	7	6.92537	-1.24581	0.014427	0.888287	6.92537	1.01062	1.01078	1.01093	0	NA	Inf	Inf	7	1716071	1734563	1716064	1734556	0	1716064	18492
KAD	Non_withdrawal_event	2004-2008	7	6.92537	-1.24581	0.014427	0.888287	6.92537	1.01062	1.01078	1.01093	0	NA	Inf	Inf	7	1716071	1734563	1716064	1734556	0	1716064	18492
KINLYTIC	Non_withdrawal_event	2004-2008	7	6.92537	-1.24581	0.014427	0.888287	6.92537	1.01062	1.01078	1.01093	0	NA	Inf	Inf	7	1716071	1734563	1716064	1734556	0	1716064	18492
LEDERMYCIN	Non_withdrawal_event	2004-2008	7	6.92537	-1.24581	0.014427	0.888287	6.92537	1.01062	1.01078	1.01093	0	NA	Inf	Inf	7	1716071	1734563	1716064	1734556	0	1716064	18492
LIPIDIL SUPRA	Non_withdrawal_event	2004-2008	7	6.92537	-1.24581	0.014427	0.888287	6.92537	1.01062	1.01078	1.01093	0	NA	Inf	Inf	7	1716071	1734563	1716064	1734556	0	1716064	18492
LOGIFLOX	Non_withdrawal_event	2004-2008	7	6.92537	-1.24581	0.014427	0.888287	6.92537	1.01062	1.01078	1.01093	0	NA	Inf	Inf	7	1716071	1734563	1716064	1734556	0	1716064	18492
LOPRIL_	Non_withdrawal_event	2004-2008	7	6.92537	-1.24581	0.014427	0.888287	6.92537	1.01062	1.01078	1.01093	0	NA	Inf	Inf	7	1716071	1734563	1716064	1734556	0	1716064	18492
LUDENS	Non_withdrawal_event	2004-2008	7	6.92537	-1.24581	0.014427	0.888287	6.92537	1.01062	1.01078	1.01093	0	NA	Inf	Inf	7	1716071	1734563	1716064	1734556	0	1716064	18492
MATCH	Non_withdrawal_event	2004-2008	7	6.92537	-1.24581	0.014427	0.888287	6.92537	1.01062	1.01078	1.01093	0	NA	Inf	Inf	7	1716071	1734563	1716064	1734556	0	1716064	18492
MAXIFEN	Non_withdrawal_event	2004-2008	7	6.92537	-1.24581	0.014427	0.888287	6.92537	1.01062	1.01078	1.01093	0	NA	Inf	Inf	7	1716071	1734563	1716064	1734556	0	1716064	18492
MGCD	Non_withdrawal_event	2004-2008	7	6.92537	-1.24581	0.014427	0.888287	6.92537	1.01062	1.01078	1.01093	0	NA	Inf	Inf	7	1716071	1734563	1716064	1734556	0	1716064	18492
MINTEZOL	Non_withdrawal_event	2004-2008	7	6.92537	-1.24581	0.014427	0.888287	6.92537	1.01062	1.01078	1.01093	0	NA	Inf	Inf	7	1716071	1734563	1716064	1734556	0	1716064	18492
MOVICOX	Non_withdrawal_event	2004-2008	7	6.92537	-1.24581	0.014427	0.888287	6.92537	1.01062	1.01078	1.01093	0	NA	Inf	Inf	7	1716071	1734563	1716064	1734556	0	1716064	18492
MUCOSAL	Non_withdrawal_event	2004-2008	7	6.92537	-1.24581	0.014427	0.888287	6.92537	1.01062	1.01078	1.01093	0	NA	Inf	Inf	7	1716071	1734563	1716064	1734556	0	1716064	18492
NEUPROPATCH-DOSE-	Non_withdrawal_event	2004-2008	7	6.92537	-1.24581	0.014427	0.888287	6.92537	1.01062	1.01078	1.01093	0	NA	Inf	Inf	7	1716071	1734563	1716064	1734556	0	1716064	18492
ORAPRED EXCEPT ),	Non_withdrawal_event	2004-2008	7	6.92537	-1.24581	0.014427	0.888287	6.92537	1.01062	1.01078	1.01093	0	NA	Inf	Inf	7	1716071	1734563	1716064	1734556	0	1716064	18492
ORSTANORM	Non_withdrawal_event	2004-2008	7	6.92537	-1.24581	0.014427	0.888287	6.92537	1.01062	1.01078	1.01093	0	NA	Inf	Inf	7	1716071	1734563	1716064	1734556	0	1716064	18492
OXALIPLATIN M2	Non_withdrawal_event	2004-2008	7	6.92537	-1.24581	0.014427	0.888287	6.92537	1.01062	1.01078	1.01093	0	NA	Inf	Inf	7	1716071	1734563	1716064	1734556	0	1716064	18492
OXYCODON NALOXON	Non_withdrawal_event	2004-2008	7	6.92537	-1.24581	0.014427	0.888287	6.92537	1.01062	1.01078	1.01093	0	NA	Inf	Inf	7	1716071	1734563	1716064	1734556	0	1716064	18492
PANITUMUMAB PRIOR TO STUDY ADMINISTRATION	Non_withdrawal_event	2004-2008	7	6.92537	-1.24581	0.014427	0.888287	6.92537	1.01062	1.01078	1.01093	0	NA	Inf	Inf	7	1716071	1734563	1716064	1734556	0	1716064	18492
PIZOTIFEN MALATE	Non_withdrawal_event	2004-2008	7	6.92537	-1.24581	0.014427	0.888287	6.92537	1.01062	1.01078	1.01093	0	NA	Inf	Inf	7	1716071	1734563	1716064	1734556	0	1716064	18492
PLUS	Non_withdrawal_event	2004-2008	7	6.92537	-1.24581	0.014427	0.888287	6.92537	1.01062	1.01078	1.01093	0	NA	Inf	Inf	7	1716071	1734563	1716064	1734556	0	1716064	18492
PROSTAVASINUG	Non_withdrawal_event	2004-2008	7	6.92537	-1.24581	0.014427	0.888287	6.92537	1.01062	1.01078	1.01093	0	NA	Inf	Inf	7	1716071	1734563	1716064	1734556	0	1716064	18492
PROTENATE	Non_withdrawal_event	2004-2008	7	6.92537	-1.24581	0.014427	0.888287	6.92537	1.01062	1.01078	1.01093	0	NA	Inf	Inf	7	1716071	1734563	1716064	1734556	0	1716064	18492
RELIFEX	Non_withdrawal_event	2004-2008	7	6.92537	-1.24581	0.014427	0.888287	6.92537	1.01062	1.01078	1.01093	0	NA	Inf	Inf	7	1716071	1734563	1716064	1734556	0	1716064	18492
REPLACEMENT MEDICATIONS	Non_withdrawal_event	2004-2008	7	6.92537	-1.24581	0.014427	0.888287	6.92537	1.01062	1.01078	1.01093	0	NA	Inf	Inf	7	1716071	1734563	1716064	1734556	0	1716064	18492
RHINATHIOL	Non_withdrawal_event	2004-2008	7	6.92537	-1.24581	0.014427	0.888287	6.92537	1.01062	1.01078	1.01093	0	NA	Inf	Inf	7	1716071	1734563	1716064	1734556	0	1716064	18492
SALAZOPRIN	Non_withdrawal_event	2004-2008	7	6.92537	-1.24581	0.014427	0.888287	6.92537	1.01062	1.01078	1.01093	0	NA	Inf	Inf	7	1716071	1734563	1716064	1734556	0	1716064	18492
SB	Non_withdrawal_event	2004-2008	7	6.92537	-1.24581	0.014427	0.888287	6.92537	1.01062	1.01078	1.01093	0	NA	Inf	Inf	7	1716071	1734563	1716064	1734556	0	1716064	18492
SONRIDOR	Non_withdrawal_event	2004-2008	7	6.92537	-1.24581	0.014427	0.888287	6.92537	1.01062	1.01078	1.01093	0	NA	Inf	Inf	7	1716071	1734563	1716064	1734556	0	1716064	18492
SUN BATH PROTECTIVE TANNING LOTION	Non_withdrawal_event	2004-2008	7	6.92537	-1.24581	0.014427	0.888287	6.92537	1.01062	1.01078	1.01093	0	NA	Inf	Inf	7	1716071	1734563	1716064	1734556	0	1716064	18492
TALVOSILEN	Non_withdrawal_event	2004-2008	7	6.92537	-1.24581	0.014427	0.888287	6.92537	1.01062	1.01078	1.01093	0	NA	Inf	Inf	7	1716071	1734563	1716064	1734556	0	1716064	18492
TELCYTA	Non_withdrawal_event	2004-2008	7	6.92537	-1.24581	0.014427	0.888287	6.92537	1.01062	1.01078	1.01093	0	NA	Inf	Inf	7	1716071	1734563	1716064	1734556	0	1716064	18492
TIMOLOL SOL UNSPECIFID	Non_withdrawal_event	2004-2008	7	6.92537	-1.24581	0.014427	0.888287	6.92537	1.01062	1.01078	1.01093	0	NA	Inf	Inf	7	1716071	1734563	1716064	1734556	0	1716064	18492
ULTRAVIST IOPROMIDUM	Non_withdrawal_event	2004-2008	7	6.92537	-1.24581	0.014427	0.888287	6.92537	1.01062	1.01078	1.01093	0	NA	Inf	Inf	7	1716071	1734563	1716064	1734556	0	1716064	18492
VISINE TEARS GLYCERIN, GLYCOL, HYDROXYPROPYLMETHYLCELLUL	Non_withdrawal_event	2004-2008	7	6.92537	-1.24581	0.014427	0.888287	6.92537	1.01062	1.01078	1.01093	0	NA	Inf	Inf	7	1716071	1734563	1716064	1734556	0	1716064	18492
VISKALDIX	Non_withdrawal_event	2004-2008	7	6.92537	-1.24581	0.014427	0.888287	6.92537	1.01062	1.01078	1.01093	0	NA	Inf	Inf	7	1716071	1734563	1716064	1734556	0	1716064	18492
VITRASERT	Non_withdrawal_event	2004-2008	7	6.92537	-1.24581	0.014427	0.888287	6.92537	1.01062	1.01078	1.01093	0	NA	Inf	Inf	7	1716071	1734563	1716064	1734556	0	1716064	18492
ACTIGALL	Non_withdrawal_event	2004-2008	7	6.92537	-1.24581	0.014427	0.888287	6.92537	1.01062	1.01078	1.01093	0	NA	Inf	Inf	7	1716071	1734563	1716064	1734556	0	1716064	18492
ADONA	Non_withdrawal_event	2004-2008	7	6.92537	-1.24581	0.014427	0.888287	6.92537	1.01062	1.01078	1.01093	0	NA	Inf	Inf	7	1716071	1734563	1716064	1734556	0	1716064	18492
FORADIL FOR_CGP	Non_withdrawal_event	2004-2008	7	6.92537	-1.24581	0.014427	0.888287	6.92537	1.01062	1.01078	1.01093	0	NA	Inf	Inf	7	1716071	1734563	1716064	1734556	0	1716064	18492
NORPRAMIN	Non_withdrawal_event	2004-2008	7	6.92537	-1.24581	0.014427	0.888287	6.92537	1.01062	1.01078	1.01093	0	NA	Inf	Inf	7	1716071	1734563	1716064	1734556	0	1716064	18492
NOVOLIN GE 70 PENFILL	Non_withdrawal_event	2004-2008	7	6.92537	-1.24581	0.014427	0.888287	6.92537	1.01062	1.01078	1.01093	0	NA	Inf	Inf	7	1716071	1734563	1716064	1734556	0	1716064	18492
PHOSPHOSODA UNFLAVORED	Non_withdrawal_event	2004-2008	7	6.92537	-1.24581	0.014427	0.888287	6.92537	1.01062	1.01078	1.01093	0	NA	Inf	Inf	7	1716071	1734563	1716064	1734556	0	1716064	18492
KANAMYCIN	Non_withdrawal_event	2004-2008	7	6.92537	-1.24581	0.014427	0.888287	6.92537	1.01062	1.01078	1.01093	0	NA	Inf	Inf	7	1716071	1734563	1716064	1734556	0	1716064	18492
RIBOMUSTIN	Non_withdrawal_event	2004-2008	7	6.92537	-1.24581	0.014427	0.888287	6.92537	1.01062	1.01078	1.01093	0	NA	Inf	Inf	7	1716071	1734563	1716064	1734556	0	1716064	18492
ASMANEX	Non_withdrawal_event	2004-2008	7	6.92537	-1.24581	0.014427	0.888287	6.92537	1.01062	1.01078	1.01093	0	NA	Inf	Inf	7	1716071	1734563	1716064	1734556	0	1716064	18492
CITICOLINE	Non_withdrawal_event	2004-2008	7	6.92537	-1.24581	0.014427	0.888287	6.92537	1.01062	1.01078	1.01093	0	NA	Inf	Inf	7	1716071	1734563	1716064	1734556	0	1716064	18492
NETILMICIN	Non_withdrawal_event	2004-2008	7	6.92537	-1.24581	0.014427	0.888287	6.92537	1.01062	1.01078	1.01093	0	NA	Inf	Inf	7	1716071	1734563	1716064	1734556	0	1716064	18492
HCG	Non_withdrawal_event	2004-2008	7	6.92537	-1.24581	0.014427	0.888287	6.92537	1.01062	1.01078	1.01093	0	NA	Inf	Inf	7	1716071	1734563	1716064	1734556	0	1716064	18492
METICORTEN	Non_withdrawal_event	2004-2008	7	6.92537	-1.24581	0.014427	0.888287	6.92537	1.01062	1.01078	1.01093	0	NA	Inf	Inf	7	1716071	1734563	1716064	1734556	0	1716064	18492
ACETYL SALICYLIC ACID BAT	Non_withdrawal_event	2004-2008	7	6.92537	-1.24581	0.014427	0.888287	6.92537	1.01062	1.01078	1.01093	0	NA	Inf	Inf	7	1716071	1734563	1716064	1734556	0	1716064	18492
ASAPHEN	Non_withdrawal_event	2004-2008	7	6.92537	-1.24581	0.014427	0.888287	6.92537	1.01062	1.01078	1.01093	0	NA	Inf	Inf	7	1716071	1734563	1716064	1734556	0	1716064	18492
COOL LISTERINE POCKETPAKS	Non_withdrawal_event	2004-2008	7	6.92537	-1.24581	0.014427	0.888287	6.92537	1.01062	1.01078	1.01093	0	NA	Inf	Inf	7	1716071	1734563	1716064	1734556	0	1716064	18492
CURAM	Non_withdrawal_event	2004-2008	7	6.92537	-1.24581	0.014427	0.888287	6.92537	1.01062	1.01078	1.01093	0	NA	Inf	Inf	7	1716071	1734563	1716064	1734556	0	1716064	18492
CURRETAB	Non_withdrawal_event	2004-2008	7	6.92537	-1.24581	0.014427	0.888287	6.92537	1.01062	1.01078	1.01093	0	NA	Inf	Inf	7	1716071	1734563	1716064	1734556	0	1716064	18492
GENTEAL LUBRICATING EYE	Non_withdrawal_event	2004-2008	7	6.92537	-1.24581	0.014427	0.888287	6.92537	1.01062	1.01078	1.01093	0	NA	Inf	Inf	7	1716071	1734563	1716064	1734556	0	1716064	18492
GROWTH	Non_withdrawal_event	2004-2008	7	6.92537	-1.24581	0.014427	0.888287	6.92537	1.01062	1.01078	1.01093	0	NA	Inf	Inf	7	1716071	1734563	1716064	1734556	0	1716064	18492
ISORDIL	Non_withdrawal_event	2004-2008	7	6.92537	-1.24581	0.014427	0.888287	6.92537	1.01062	1.01078	1.01093	0	NA	Inf	Inf	7	1716071	1734563	1716064	1734556	0	1716064	18492
LOKREN	Non_withdrawal_event	2004-2008	7	6.92537	-1.24581	0.014427	0.888287	6.92537	1.01062	1.01078	1.01093	0	NA	Inf	Inf	7	1716071	1734563	1716064	1734556	0	1716064	18492
MOHRUS	Non_withdrawal_event	2004-2008	7	6.92537	-1.24581	0.014427	0.888287	6.92537	1.01062	1.01078	1.01093	0	NA	Inf	Inf	7	1716071	1734563	1716064	1734556	0	1716064	18492
PROSTIGMIN	Non_withdrawal_event	2004-2008	7	6.92537	-1.24581	0.014427	0.888287	6.92537	1.01062	1.01078	1.01093	0	NA	Inf	Inf	7	1716071	1734563	1716064	1734556	0	1716064	18492
SLEEP MEDICATION	Non_withdrawal_event	2004-2008	7	6.92537	-1.24581	0.014427	0.888287	6.92537	1.01062	1.01078	1.01093	0	NA	Inf	Inf	7	1716071	1734563	1716064	1734556	0	1716064	18492
VECLAM	Non_withdrawal_event	2004-2008	7	6.92537	-1.24581	0.014427	0.888287	6.92537	1.01062	1.01078	1.01093	0	NA	Inf	Inf	7	1716071	1734563	1716064	1734556	0	1716064	18492
PIVMECILLINAM	Non_withdrawal_event	2004-2008	7	6.92537	-1.24581	0.014427	0.888287	6.92537	1.01062	1.01078	1.01093	0	NA	Inf	Inf	7	1716071	1734563	1716064	1734556	0	1716064	18492
GLUCOCORTICOID	Non_withdrawal_event	2004-2008	7	6.92537	-1.24581	0.014427	0.888287	6.92537	1.01062	1.01078	1.01093	0	NA	Inf	Inf	7	1716071	1734563	1716064	1734556	0	1716064	18492
NIFURTIMOX	Non_withdrawal_event	2004-2008	7	6.92537	-1.24581	0.014427	0.888287	6.92537	1.01062	1.01078	1.01093	0	NA	Inf	Inf	7	1716071	1734563	1716064	1734556	0	1716064	18492
SERRAPEPTASE	Non_withdrawal_event	2004-2008	7	6.92537	-1.24581	0.014427	0.888287	6.92537	1.01062	1.01078	1.01093	0	NA	Inf	Inf	7	1716071	1734563	1716064	1734556	0	1716064	18492
METILDIGOXIN	Non_withdrawal_event	2004-2008	7	6.92537	-1.24581	0.014427	0.888287	6.92537	1.01062	1.01078	1.01093	0	NA	Inf	Inf	7	1716071	1734563	1716064	1734556	0	1716064	18492
TRYPTIZOL	Non_withdrawal_event	2004-2008	7	6.92537	-1.24581	0.014427	0.888287	6.92537	1.01062	1.01078	1.01093	0	NA	Inf	Inf	7	1716071	1734563	1716064	1734556	0	1716064	18492
PROSOM	Non_withdrawal_event	2004-2008	7	6.92537	-1.24581	0.014427	0.888287	6.92537	1.01062	1.01078	1.01093	0	NA	Inf	Inf	7	1716071	1734563	1716064	1734556	0	1716064	18492
REZULIN	Non_withdrawal_event	2004-2008	7	6.92537	-1.24581	0.014427	0.888287	6.92537	1.01062	1.01078	1.01093	0	NA	Inf	Inf	7	1716071	1734563	1716064	1734556	0	1716064	18492
XALCOM	Non_withdrawal_event	2004-2008	7	6.92537	-1.24581	0.014427	0.888287	6.92537	1.01062	1.01078	1.01093	0	NA	Inf	Inf	7	1716071	1734563	1716064	1734556	0	1716064	18492
TULOBUTEROL	Non_withdrawal_event	2004-2008	7	6.92537	-1.24581	0.014427	0.888287	6.92537	1.01062	1.01078	1.01093	0	NA	Inf	Inf	7	1716071	1734563	1716064	1734556	0	1716064	18492
RID SHAMPOO	Non_withdrawal_event	2004-2008	7	6.92537	-1.24581	0.014427	0.888287	6.92537	1.01062	1.01078	1.01093	0	NA	Inf	Inf	7	1716071	1734563	1716064	1734556	0	1716064	18492
VAXIGRIP	Non_withdrawal_event	2004-2008	7	6.92537	-1.24581	0.014427	0.888287	6.92537	1.01062	1.01078	1.01093	0	NA	Inf	Inf	7	1716071	1734563	1716064	1734556	0	1716064	18492
TRIPLE ANTIBIOTIC	Non_withdrawal_event	2004-2008	7	6.92537	-1.24581	0.014427	0.888287	6.92537	1.01062	1.01078	1.01093	0	NA	Inf	Inf	7	1716071	1734563	1716064	1734556	0	1716064	18492
ACLASTAZOLEDRONATE T_+SOLINJ+OS	Non_withdrawal_event	2004-2008	7	6.92537	-1.24581	0.014427	0.888287	6.92537	1.01062	1.01078	1.01093	0	NA	Inf	Inf	7	1716071	1734563	1716064	1734556	0	1716064	18492
ADRIAMYCIN_	Non_withdrawal_event	2004-2008	7	6.92537	-1.24581	0.014427	0.888287	6.92537	1.01062	1.01078	1.01093	0	NA	Inf	Inf	7	1716071	1734563	1716064	1734556	0	1716064	18492
ALMARL	Non_withdrawal_event	2004-2008	7	6.92537	-1.24581	0.014427	0.888287	6.92537	1.01062	1.01078	1.01093	0	NA	Inf	Inf	7	1716071	1734563	1716064	1734556	0	1716064	18492
CHEMICAL	Non_withdrawal_event	2004-2008	7	6.92537	-1.24581	0.014427	0.888287	6.92537	1.01062	1.01078	1.01093	0	NA	Inf	Inf	7	1716071	1734563	1716064	1734556	0	1716064	18492
COLD MEDICATION	Non_withdrawal_event	2004-2008	7	6.92537	-1.24581	0.014427	0.888287	6.92537	1.01062	1.01078	1.01093	0	NA	Inf	Inf	7	1716071	1734563	1716064	1734556	0	1716064	18492
DOFETILIDE MCG	Non_withdrawal_event	2004-2008	7	6.92537	-1.24581	0.014427	0.888287	6.92537	1.01062	1.01078	1.01093	0	NA	Inf	Inf	7	1716071	1734563	1716064	1734556	0	1716064	18492
EMCOR	Non_withdrawal_event	2004-2008	7	6.92537	-1.24581	0.014427	0.888287	6.92537	1.01062	1.01078	1.01093	0	NA	Inf	Inf	7	1716071	1734563	1716064	1734556	0	1716064	18492
ENATEC	Non_withdrawal_event	2004-2008	7	6.92537	-1.24581	0.014427	0.888287	6.92537	1.01062	1.01078	1.01093	0	NA	Inf	Inf	7	1716071	1734563	1716064	1734556	0	1716064	18492
ERRIN	Non_withdrawal_event	2004-2008	7	6.92537	-1.24581	0.014427	0.888287	6.92537	1.01062	1.01078	1.01093	0	NA	Inf	Inf	7	1716071	1734563	1716064	1734556	0	1716064	18492
GLAZIDIM	Non_withdrawal_event	2004-2008	7	6.92537	-1.24581	0.014427	0.888287	6.92537	1.01062	1.01078	1.01093	0	NA	Inf	Inf	7	1716071	1734563	1716064	1734556	0	1716064	18492
LEVAQUIN DEXTROSE	Non_withdrawal_event	2004-2008	7	6.92537	-1.24581	0.014427	0.888287	6.92537	1.01062	1.01078	1.01093	0	NA	Inf	Inf	7	1716071	1734563	1716064	1734556	0	1716064	18492
MIGRALEVE	Non_withdrawal_event	2004-2008	7	6.92537	-1.24581	0.014427	0.888287	6.92537	1.01062	1.01078	1.01093	0	NA	Inf	Inf	7	1716071	1734563	1716064	1734556	0	1716064	18492
PA	Non_withdrawal_event	2004-2008	7	6.92537	-1.24581	0.014427	0.888287	6.92537	1.01062	1.01078	1.01093	0	NA	Inf	Inf	7	1716071	1734563	1716064	1734556	0	1716064	18492
SENSORCAINEMPF_EPINEPHRINE	Non_withdrawal_event	2004-2008	7	6.92537	-1.24581	0.014427	0.888287	6.92537	1.01062	1.01078	1.01093	0	NA	Inf	Inf	7	1716071	1734563	1716064	1734556	0	1716064	18492
UNACID PD	Non_withdrawal_event	2004-2008	7	6.92537	-1.24581	0.014427	0.888287	6.92537	1.01062	1.01078	1.01093	0	NA	Inf	Inf	7	1716071	1734563	1716064	1734556	0	1716064	18492
ALLERGY MEDICATION	Non_withdrawal_event	2004-2008	7	6.92537	-1.24581	0.014427	0.888287	6.92537	1.01062	1.01078	1.01093	0	NA	Inf	Inf	7	1716071	1734563	1716064	1734556	0	1716064	18492
BETIMOL	Non_withdrawal_event	2004-2008	7	6.92537	-1.24581	0.014427	0.888287	6.92537	1.01062	1.01078	1.01093	0	NA	Inf	Inf	7	1716071	1734563	1716064	1734556	0	1716064	18492
DISCOTRINE	Non_withdrawal_event	2004-2008	7	6.92537	-1.24581	0.014427	0.888287	6.92537	1.01062	1.01078	1.01093	0	NA	Inf	Inf	7	1716071	1734563	1716064	1734556	0	1716064	18492
CEPHALOSPORIN	Non_withdrawal_event	2004-2008	7	6.92537	-1.24581	0.014427	0.888287	6.92537	1.01062	1.01078	1.01093	0	NA	Inf	Inf	7	1716071	1734563	1716064	1734556	0	1716064	18492
FENFLURAMINE	Non_withdrawal_event	2004-2008	7	6.92537	-1.24581	0.014427	0.888287	6.92537	1.01062	1.01078	1.01093	0	NA	Inf	Inf	7	1716071	1734563	1716064	1734556	0	1716064	18492
DEXAMBUTOL	Non_withdrawal_event	2004-2008	7	6.92537	-1.24581	0.014427	0.888287	6.92537	1.01062	1.01078	1.01093	0	NA	Inf	Inf	7	1716071	1734563	1716064	1734556	0	1716064	18492
CARDIOVASCULAR DRUGS	Non_withdrawal_event	2004-2008	7	6.92537	-1.24581	0.014427	0.888287	6.92537	1.01062	1.01078	1.01093	0	NA	Inf	Inf	7	1716071	1734563	1716064	1734556	0	1716064	18492
VESIKUR	Non_withdrawal_event	2004-2008	7	6.92537	-1.24581	0.014427	0.888287	6.92537	1.01062	1.01078	1.01093	0	NA	Inf	Inf	7	1716071	1734563	1716064	1734556	0	1716064	18492
BENZHEXOL	Non_withdrawal_event	2004-2008	7	6.92537	-1.24581	0.014427	0.888287	6.92537	1.01062	1.01078	1.01093	0	NA	Inf	Inf	7	1716071	1734563	1716064	1734556	0	1716064	18492
RABBIT ANTITHYMOCYTE GLOBULIN	Non_withdrawal_event	2004-2008	7	6.92537	-1.24581	0.014427	0.888287	6.92537	1.01062	1.01078	1.01093	0	NA	Inf	Inf	7	1716071	1734563	1716064	1734556	0	1716064	18492
AKFLUOR %	Non_withdrawal_event	2004-2008	7	6.92537	-1.24581	0.014427	0.888287	6.92537	1.01062	1.01078	1.01093	0	NA	Inf	Inf	7	1716071	1734563	1716064	1734556	0	1716064	18492
BAYER ASPIRIN_HEART ADVANTAGE	Non_withdrawal_event	2004-2008	7	6.92537	-1.24581	0.014427	0.888287	6.92537	1.01062	1.01078	1.01093	0	NA	Inf	Inf	7	1716071	1734563	1716064	1734556	0	1716064	18492
CLOFARABINE GENZYME	Non_withdrawal_event	2004-2008	7	6.92537	-1.24581	0.014427	0.888287	6.92537	1.01062	1.01078	1.01093	0	NA	Inf	Inf	7	1716071	1734563	1716064	1734556	0	1716064	18492
CREST PRO TOOTHPASTE	Non_withdrawal_event	2004-2008	7	6.92537	-1.24581	0.014427	0.888287	6.92537	1.01062	1.01078	1.01093	0	NA	Inf	Inf	7	1716071	1734563	1716064	1734556	0	1716064	18492
LUBRIDERM INTENSE REPAIR BODY LOTION	Non_withdrawal_event	2004-2008	7	6.92537	-1.24581	0.014427	0.888287	6.92537	1.01062	1.01078	1.01093	0	NA	Inf	Inf	7	1716071	1734563	1716064	1734556	0	1716064	18492
SAMARIUM	Non_withdrawal_event	2004-2008	7	6.92537	-1.24581	0.014427	0.888287	6.92537	1.01062	1.01078	1.01093	0	NA	Inf	Inf	7	1716071	1734563	1716064	1734556	0	1716064	18492
SPIROCORT	Non_withdrawal_event	2004-2008	7	6.92537	-1.24581	0.014427	0.888287	6.92537	1.01062	1.01078	1.01093	0	NA	Inf	Inf	7	1716071	1734563	1716064	1734556	0	1716064	18492
TRACTOCILE	Non_withdrawal_event	2004-2008	7	6.92537	-1.24581	0.014427	0.888287	6.92537	1.01062	1.01078	1.01093	0	NA	Inf	Inf	7	1716071	1734563	1716064	1734556	0	1716064	18492
TRANSDERMNITRO	Non_withdrawal_event	2004-2008	7	6.92537	-1.24581	0.014427	0.888287	6.92537	1.01062	1.01078	1.01093	0	NA	Inf	Inf	7	1716071	1734563	1716064	1734556	0	1716064	18492
TRIAMINIC TIME COLD_DEXTROMETHORPHAN ,	Non_withdrawal_event	2004-2008	7	6.92537	-1.24581	0.014427	0.888287	6.92537	1.01062	1.01078	1.01093	0	NA	Inf	Inf	7	1716071	1734563	1716064	1734556	0	1716064	18492
ZELAPAR	Non_withdrawal_event	2004-2008	7	6.92537	-1.24581	0.014427	0.888287	6.92537	1.01062	1.01078	1.01093	0	NA	Inf	Inf	7	1716071	1734563	1716064	1734556	0	1716064	18492
PRANOPROFEN	Non_withdrawal_event	2004-2008	7	6.92537	-1.24581	0.014427	0.888287	6.92537	1.01062	1.01078	1.01093	0	NA	Inf	Inf	7	1716071	1734563	1716064	1734556	0	1716064	18492
NORCURON	Non_withdrawal_event	2004-2008	7	6.92537	-1.24581	0.014427	0.888287	6.92537	1.01062	1.01078	1.01093	0	NA	Inf	Inf	7	1716071	1734563	1716064	1734556	0	1716064	18492
PRAZINE	Non_withdrawal_event	2004-2008	7	6.92537	-1.24581	0.014427	0.888287	6.92537	1.01062	1.01078	1.01093	0	NA	Inf	Inf	7	1716071	1734563	1716064	1734556	0	1716064	18492
PIRETANIDE	Non_withdrawal_event	2004-2008	7	6.92537	-1.24581	0.014427	0.888287	6.92537	1.01062	1.01078	1.01093	0	NA	Inf	Inf	7	1716071	1734563	1716064	1734556	0	1716064	18492
AGASTEN	Non_withdrawal_event	2004-2008	7	6.92537	-1.24581	0.014427	0.888287	6.92537	1.01062	1.01078	1.01093	0	NA	Inf	Inf	7	1716071	1734563	1716064	1734556	0	1716064	18492
TIMONIL	Non_withdrawal_event	2004-2008	7	6.92537	-1.24581	0.014427	0.888287	6.92537	1.01062	1.01078	1.01093	0	NA	Inf	Inf	7	1716071	1734563	1716064	1734556	0	1716064	18492
HURRICANE SPRAY	Non_withdrawal_event	2004-2008	7	6.92537	-1.24581	0.014427	0.888287	6.92537	1.01062	1.01078	1.01093	0	NA	Inf	Inf	7	1716071	1734563	1716064	1734556	0	1716064	18492
BENEFIBER FIBER SUPPLEMENT SUGAR FREE	Non_withdrawal_event	2004-2008	7	6.92537	-1.24581	0.014427	0.888287	6.92537	1.01062	1.01078	1.01093	0	NA	Inf	Inf	7	1716071	1734563	1716064	1734556	0	1716064	18492
CERVOXAN	Non_withdrawal_event	2004-2008	7	6.92537	-1.24581	0.014427	0.888287	6.92537	1.01062	1.01078	1.01093	0	NA	Inf	Inf	7	1716071	1734563	1716064	1734556	0	1716064	18492
DESOLETT	Non_withdrawal_event	2004-2008	7	6.92537	-1.24581	0.014427	0.888287	6.92537	1.01062	1.01078	1.01093	0	NA	Inf	Inf	7	1716071	1734563	1716064	1734556	0	1716064	18492
HEPARINFRACTION	Non_withdrawal_event	2004-2008	7	6.92537	-1.24581	0.014427	0.888287	6.92537	1.01062	1.01078	1.01093	0	NA	Inf	Inf	7	1716071	1734563	1716064	1734556	0	1716064	18492
LEUKOVORIN	Non_withdrawal_event	2004-2008	7	6.92537	-1.24581	0.014427	0.888287	6.92537	1.01062	1.01078	1.01093	0	NA	Inf	Inf	7	1716071	1734563	1716064	1734556	0	1716064	18492
LIVACT	Non_withdrawal_event	2004-2008	7	6.92537	-1.24581	0.014427	0.888287	6.92537	1.01062	1.01078	1.01093	0	NA	Inf	Inf	7	1716071	1734563	1716064	1734556	0	1716064	18492
MENS PLUS ADVANTAGE	Non_withdrawal_event	2004-2008	7	6.92537	-1.24581	0.014427	0.888287	6.92537	1.01062	1.01078	1.01093	0	NA	Inf	Inf	7	1716071	1734563	1716064	1734556	0	1716064	18492
MOBAN	Non_withdrawal_event	2004-2008	7	6.92537	-1.24581	0.014427	0.888287	6.92537	1.01062	1.01078	1.01093	0	NA	Inf	Inf	7	1716071	1734563	1716064	1734556	0	1716064	18492
NOTEN	Non_withdrawal_event	2004-2008	7	6.92537	-1.24581	0.014427	0.888287	6.92537	1.01062	1.01078	1.01093	0	NA	Inf	Inf	7	1716071	1734563	1716064	1734556	0	1716064	18492
PENLAC	Non_withdrawal_event	2004-2008	7	6.92537	-1.24581	0.014427	0.888287	6.92537	1.01062	1.01078	1.01093	0	NA	Inf	Inf	7	1716071	1734563	1716064	1734556	0	1716064	18492
PROBENECID_COLCHICINE	Non_withdrawal_event	2004-2008	7	6.92537	-1.24581	0.014427	0.888287	6.92537	1.01062	1.01078	1.01093	0	NA	Inf	Inf	7	1716071	1734563	1716064	1734556	0	1716064	18492
SPIRITS	Non_withdrawal_event	2004-2008	7	6.92537	-1.24581	0.014427	0.888287	6.92537	1.01062	1.01078	1.01093	0	NA	Inf	Inf	7	1716071	1734563	1716064	1734556	0	1716064	18492
TAZICEF	Non_withdrawal_event	2004-2008	7	6.92537	-1.24581	0.014427	0.888287	6.92537	1.01062	1.01078	1.01093	0	NA	Inf	Inf	7	1716071	1734563	1716064	1734556	0	1716064	18492
THROMBIN LOCAL	Non_withdrawal_event	2004-2008	7	6.92537	-1.24581	0.014427	0.888287	6.92537	1.01062	1.01078	1.01093	0	NA	Inf	Inf	7	1716071	1734563	1716064	1734556	0	1716064	18492
ANGIOTENSIN II ANTAGONISTS	Non_withdrawal_event	2004-2008	7	6.92537	-1.24581	0.014427	0.888287	6.92537	1.01062	1.01078	1.01093	0	NA	Inf	Inf	7	1716071	1734563	1716064	1734556	0	1716064	18492
OPTIVE	Non_withdrawal_event	2004-2008	7	6.92537	-1.24581	0.014427	0.888287	6.92537	1.01062	1.01078	1.01093	0	NA	Inf	Inf	7	1716071	1734563	1716064	1734556	0	1716064	18492
PONSTAN	Non_withdrawal_event	2004-2008	7	6.92537	-1.24581	0.014427	0.888287	6.92537	1.01062	1.01078	1.01093	0	NA	Inf	Inf	7	1716071	1734563	1716064	1734556	0	1716064	18492
PRODUCT	Non_withdrawal_event	2004-2008	7	6.92537	-1.24581	0.014427	0.888287	6.92537	1.01062	1.01078	1.01093	0	NA	Inf	Inf	7	1716071	1734563	1716064	1734556	0	1716064	18492
ENCORTON	Non_withdrawal_event	2004-2008	7	6.92537	-1.24581	0.014427	0.888287	6.92537	1.01062	1.01078	1.01093	0	NA	Inf	Inf	7	1716071	1734563	1716064	1734556	0	1716064	18492
RETINA MICRO	Non_withdrawal_event	2004-2008	7	6.92537	-1.24581	0.014427	0.888287	6.92537	1.01062	1.01078	1.01093	0	NA	Inf	Inf	7	1716071	1734563	1716064	1734556	0	1716064	18492
BCG	Non_withdrawal_event	2004-2008	7	6.92537	-1.24581	0.014427	0.888287	6.92537	1.01062	1.01078	1.01093	0	NA	Inf	Inf	7	1716071	1734563	1716064	1734556	0	1716064	18492
YOHIMBINE	Non_withdrawal_event	2004-2008	7	6.92537	-1.24581	0.014427	0.888287	6.92537	1.01062	1.01078	1.01093	0	NA	Inf	Inf	7	1716071	1734563	1716064	1734556	0	1716064	18492
BETAPRED	Non_withdrawal_event	2004-2008	7	6.92537	-1.24581	0.014427	0.888287	6.92537	1.01062	1.01078	1.01093	0	NA	Inf	Inf	7	1716071	1734563	1716064	1734556	0	1716064	18492
ECOFENAC	Non_withdrawal_event	2004-2008	7	6.92537	-1.24581	0.014427	0.888287	6.92537	1.01062	1.01078	1.01093	0	NA	Inf	Inf	7	1716071	1734563	1716064	1734556	0	1716064	18492
RULIDE	Non_withdrawal_event	2004-2008	7	6.92537	-1.24581	0.014427	0.888287	6.92537	1.01062	1.01078	1.01093	0	NA	Inf	Inf	7	1716071	1734563	1716064	1734556	0	1716064	18492
KALLIDINOGENASE	Non_withdrawal_event	2004-2008	7	6.92537	-1.24581	0.014427	0.888287	6.92537	1.01062	1.01078	1.01093	0	NA	Inf	Inf	7	1716071	1734563	1716064	1734556	0	1716064	18492
CEFIXORAL	Non_withdrawal_event	2004-2008	7	6.92537	-1.24581	0.014427	0.888287	6.92537	1.01062	1.01078	1.01093	0	NA	Inf	Inf	7	1716071	1734563	1716064	1734556	0	1716064	18492
EPHEDRA	Non_withdrawal_event	2004-2008	7	6.92537	-1.24581	0.014427	0.888287	6.92537	1.01062	1.01078	1.01093	0	NA	Inf	Inf	7	1716071	1734563	1716064	1734556	0	1716064	18492
MINERAL SUPPLEMENTS	Non_withdrawal_event	2004-2008	7	6.92537	-1.24581	0.014427	0.888287	6.92537	1.01062	1.01078	1.01093	0	NA	Inf	Inf	7	1716071	1734563	1716064	1734556	0	1716064	18492
ALPHA BLOCKER	Non_withdrawal_event	2004-2008	7	6.92537	-1.24581	0.014427	0.888287	6.92537	1.01062	1.01078	1.01093	0	NA	Inf	Inf	7	1716071	1734563	1716064	1734556	0	1716064	18492
CONTRACEPTIVE PILL	Non_withdrawal_event	2004-2008	7	6.92537	-1.24581	0.014427	0.888287	6.92537	1.01062	1.01078	1.01093	0	NA	Inf	Inf	7	1716071	1734563	1716064	1734556	0	1716064	18492
CYCLOFOSFAMIDE	Non_withdrawal_event	2004-2008	7	6.92537	-1.24581	0.014427	0.888287	6.92537	1.01062	1.01078	1.01093	0	NA	Inf	Inf	7	1716071	1734563	1716064	1734556	0	1716064	18492
HESPAN	Non_withdrawal_event	2004-2008	7	6.92537	-1.24581	0.014427	0.888287	6.92537	1.01062	1.01078	1.01093	0	NA	Inf	Inf	7	1716071	1734563	1716064	1734556	0	1716064	18492
SINUTAB	Non_withdrawal_event	2004-2008	7	6.92537	-1.24581	0.014427	0.888287	6.92537	1.01062	1.01078	1.01093	0	NA	Inf	Inf	7	1716071	1734563	1716064	1734556	0	1716064	18492
ALKASELTZER PLUS EFFERVESCENT COLD	Non_withdrawal_event	2004-2008	7	6.92537	-1.24581	0.014427	0.888287	6.92537	1.01062	1.01078	1.01093	0	NA	Inf	Inf	7	1716071	1734563	1716064	1734556	0	1716064	18492
APOALLOPURINOL	Non_withdrawal_event	2004-2008	7	6.92537	-1.24581	0.014427	0.888287	6.92537	1.01062	1.01078	1.01093	0	NA	Inf	Inf	7	1716071	1734563	1716064	1734556	0	1716064	18492
ARAMINE	Non_withdrawal_event	2004-2008	7	6.92537	-1.24581	0.014427	0.888287	6.92537	1.01062	1.01078	1.01093	0	NA	Inf	Inf	7	1716071	1734563	1716064	1734556	0	1716064	18492
CASPOFUNGIN MSD	Non_withdrawal_event	2004-2008	7	6.92537	-1.24581	0.014427	0.888287	6.92537	1.01062	1.01078	1.01093	0	NA	Inf	Inf	7	1716071	1734563	1716064	1734556	0	1716064	18492
CREST PRO RINSE PROCTOR_GAMBLE	Non_withdrawal_event	2004-2008	7	6.92537	-1.24581	0.014427	0.888287	6.92537	1.01062	1.01078	1.01093	0	NA	Inf	Inf	7	1716071	1734563	1716064	1734556	0	1716064	18492
DOLAC	Non_withdrawal_event	2004-2008	7	6.92537	-1.24581	0.014427	0.888287	6.92537	1.01062	1.01078	1.01093	0	NA	Inf	Inf	7	1716071	1734563	1716064	1734556	0	1716064	18492
HEPLOCK	Non_withdrawal_event	2004-2008	7	6.92537	-1.24581	0.014427	0.888287	6.92537	1.01062	1.01078	1.01093	0	NA	Inf	Inf	7	1716071	1734563	1716064	1734556	0	1716064	18492
INSULATARD PENFILL HM	Non_withdrawal_event	2004-2008	7	6.92537	-1.24581	0.014427	0.888287	6.92537	1.01062	1.01078	1.01093	0	NA	Inf	Inf	7	1716071	1734563	1716064	1734556	0	1716064	18492
LIPIDIL EZ	Non_withdrawal_event	2004-2008	7	6.92537	-1.24581	0.014427	0.888287	6.92537	1.01062	1.01078	1.01093	0	NA	Inf	Inf	7	1716071	1734563	1716064	1734556	0	1716064	18492
LOPROX	Non_withdrawal_event	2004-2008	7	6.92537	-1.24581	0.014427	0.888287	6.92537	1.01062	1.01078	1.01093	0	NA	Inf	Inf	7	1716071	1734563	1716064	1734556	0	1716064	18492
METHYLCELLULOSE SUGAR FREE ORANGE	Non_withdrawal_event	2004-2008	7	6.92537	-1.24581	0.014427	0.888287	6.92537	1.01062	1.01078	1.01093	0	NA	Inf	Inf	7	1716071	1734563	1716064	1734556	0	1716064	18492
NEUROCIL_	Non_withdrawal_event	2004-2008	7	6.92537	-1.24581	0.014427	0.888287	6.92537	1.01062	1.01078	1.01093	0	NA	Inf	Inf	7	1716071	1734563	1716064	1734556	0	1716064	18492
RIBOCARBO	Non_withdrawal_event	2004-2008	7	6.92537	-1.24581	0.014427	0.888287	6.92537	1.01062	1.01078	1.01093	0	NA	Inf	Inf	7	1716071	1734563	1716064	1734556	0	1716064	18492
XYLONEST	Non_withdrawal_event	2004-2008	7	6.92537	-1.24581	0.014427	0.888287	6.92537	1.01062	1.01078	1.01093	0	NA	Inf	Inf	7	1716071	1734563	1716064	1734556	0	1716064	18492
COAMOXICLAV_	Non_withdrawal_event	2004-2008	7	6.92537	-1.24581	0.014427	0.888287	6.92537	1.01062	1.01078	1.01093	0	NA	Inf	Inf	7	1716071	1734563	1716064	1734556	0	1716064	18492
DESMOTABS	Non_withdrawal_event	2004-2008	7	6.92537	-1.24581	0.014427	0.888287	6.92537	1.01062	1.01078	1.01093	0	NA	Inf	Inf	7	1716071	1734563	1716064	1734556	0	1716064	18492
TRINIPATCH	Non_withdrawal_event	2004-2008	7	6.92537	-1.24581	0.014427	0.888287	6.92537	1.01062	1.01078	1.01093	0	NA	Inf	Inf	7	1716071	1734563	1716064	1734556	0	1716064	18492
VALGANCYCLOVIR	Non_withdrawal_event	2004-2008	7	6.92537	-1.24581	0.014427	0.888287	6.92537	1.01062	1.01078	1.01093	0	NA	Inf	Inf	7	1716071	1734563	1716064	1734556	0	1716064	18492
SKELETAL MUSCLE RELAXANTS	Non_withdrawal_event	2004-2008	7	6.92537	-1.24581	0.014427	0.888287	6.92537	1.01062	1.01078	1.01093	0	NA	Inf	Inf	7	1716071	1734563	1716064	1734556	0	1716064	18492
TECHNESCAN HDP	Non_withdrawal_event	2004-2008	7	6.92537	-1.24581	0.014427	0.888287	6.92537	1.01062	1.01078	1.01093	0	NA	Inf	Inf	7	1716071	1734563	1716064	1734556	0	1716064	18492
PUVA	Non_withdrawal_event	2004-2008	7	6.92537	-1.24581	0.014427	0.888287	6.92537	1.01062	1.01078	1.01093	0	NA	Inf	Inf	7	1716071	1734563	1716064	1734556	0	1716064	18492
SORINE	Non_withdrawal_event	2004-2008	7	6.92537	-1.24581	0.014427	0.888287	6.92537	1.01062	1.01078	1.01093	0	NA	Inf	Inf	7	1716071	1734563	1716064	1734556	0	1716064	18492
ALISKIREN	Non_withdrawal_event	2004-2008	1380	1366.28	-0.0627219	0.0144127	0.0895121	1366.27	1.00861	1.01005	1.0115	92.7311	2.09469	14.8817	105.727	1381	1716071	1734563	1714691	1733182	1	1714691	18491
ATAZANAVIR	Non_withdrawal_event	2004-2008	1368	1354.41	-0.0630732	0.0144035	0.0898271	1354.39	1.00859	1.01005	1.0115	92.7318	2.07645	14.7522	104.808	1369	1716071	1734563	1714703	1733194	1	1714703	18491
LAPATINIB	Non_withdrawal_event	2004-2008	1357	1343.52	-0.0633993	0.0143949	0.0901194	1343.51	1.00857	1.01004	1.01151	92.7324	2.05973	14.6335	103.965	1358	1716071	1734563	1714714	1733205	1	1714714	18491
SALBUTAMOL	Non_withdrawal_event	2004-2008	5363	5309.78	-0.0244875	0.014386	0.0527358	5309.62	1.0093	1.01005	1.01081	370.123	5.4357	14.4898	38.6249	5367	1716071	1734563	1710708	1729196	4	1710708	18488
LISDEXAMFETAMINE	Non_withdrawal_event	2004-2008	1329	1315.82	-0.064248	0.0143724	0.0908795	1315.81	1.00853	1.01002	1.01152	92.7339	2.01717	14.3313	101.82	1330	1716071	1734563	1714742	1733233	1	1714742	18491
SPIRONOLACTONE	Non_withdrawal_event	2004-2008	1257	1244.59	-0.0665613	0.01431	0.092947	1244.58	1.0084	1.00998	1.01156	92.7378	1.90772	13.5543	96.3035	1258	1716071	1734563	1714814	1733305	1	1714814	18491
NAPROXEN	Non_withdrawal_event	2004-2008	7404	7331	-0.0187579	0.0142934	0.0469653	7330.69	1.00933	1.01	1.01067	554.582	5.99517	13.3506	29.7303	7410	1716071	1734563	1708667	1727153	6	1708667	18486
METHOTREXATE	Non_withdrawal_event	2004-2008	6130	6069.6	-0.0220589	0.0142856	0.0501718	6069.38	1.00925	1.00999	1.01073	462.471	5.51442	13.2549	31.8605	6135	1716071	1734563	1709941	1728428	5	1709941	18487
FESOTERODINE	Non_withdrawal_event	2004-2008	6	5.93603	-1.36172	0.0142676	0.942345	5.93603	1.01062	1.01078	1.01093	0	NA	Inf	Inf	6	1716071	1734563	1716065	1734557	0	1716065	18492
CROMOLYN	Non_withdrawal_event	2004-2008	6	5.93603	-1.36172	0.0142676	0.942345	5.93603	1.01062	1.01078	1.01093	0	NA	Inf	Inf	6	1716071	1734563	1716065	1734557	0	1716065	18492
IRON SUCROSE	Non_withdrawal_event	2004-2008	6	5.93603	-1.36172	0.0142676	0.942345	5.93603	1.01062	1.01078	1.01093	0	NA	Inf	Inf	6	1716071	1734563	1716065	1734557	0	1716065	18492
PARICALCITOL	Non_withdrawal_event	2004-2008	6	5.93603	-1.36172	0.0142676	0.942345	5.93603	1.01062	1.01078	1.01093	0	NA	Inf	Inf	6	1716071	1734563	1716065	1734557	0	1716065	18492
DIANEAL PD	Non_withdrawal_event	2004-2008	6	5.93603	-1.36172	0.0142676	0.942345	5.93603	1.01062	1.01078	1.01093	0	NA	Inf	Inf	6	1716071	1734563	1716065	1734557	0	1716065	18492
KETOTIFEN	Non_withdrawal_event	2004-2008	6	5.93603	-1.36172	0.0142676	0.942345	5.93603	1.01062	1.01078	1.01093	0	NA	Inf	Inf	6	1716071	1734563	1716065	1734557	0	1716065	18492
DEXRAZOXANE	Non_withdrawal_event	2004-2008	6	5.93603	-1.36172	0.0142676	0.942345	5.93603	1.01062	1.01078	1.01093	0	NA	Inf	Inf	6	1716071	1734563	1716065	1734557	0	1716065	18492
CARBIDOPA_ENTACAPONE_LEVODOPA	Non_withdrawal_event	2004-2008	6	5.93603	-1.36172	0.0142676	0.942345	5.93603	1.01062	1.01078	1.01093	0	NA	Inf	Inf	6	1716071	1734563	1716065	1734557	0	1716065	18492
BCG VACCINE	Non_withdrawal_event	2004-2008	6	5.93603	-1.36172	0.0142676	0.942345	5.93603	1.01062	1.01078	1.01093	0	NA	Inf	Inf	6	1716071	1734563	1716065	1734557	0	1716065	18492
CICLOPIROX	Non_withdrawal_event	2004-2008	6	5.93603	-1.36172	0.0142676	0.942345	5.93603	1.01062	1.01078	1.01093	0	NA	Inf	Inf	6	1716071	1734563	1716065	1734557	0	1716065	18492
TRICHLORMETHIAZIDE	Non_withdrawal_event	2004-2008	6	5.93603	-1.36172	0.0142676	0.942345	5.93603	1.01062	1.01078	1.01093	0	NA	Inf	Inf	6	1716071	1734563	1716065	1734557	0	1716065	18492
CALCITONIN	Non_withdrawal_event	2004-2008	6	5.93603	-1.36172	0.0142676	0.942345	5.93603	1.01062	1.01078	1.01093	0	NA	Inf	Inf	6	1716071	1734563	1716065	1734557	0	1716065	18492
WATER	Non_withdrawal_event	2004-2008	6	5.93603	-1.36172	0.0142676	0.942345	5.93603	1.01062	1.01078	1.01093	0	NA	Inf	Inf	6	1716071	1734563	1716065	1734557	0	1716065	18492
THERAPEUTIC RADIOPHARMACEUTICALS	Non_withdrawal_event	2004-2008	6	5.93603	-1.36172	0.0142676	0.942345	5.93603	1.01062	1.01078	1.01093	0	NA	Inf	Inf	6	1716071	1734563	1716065	1734557	0	1716065	18492
TRIMEBUTINE	Non_withdrawal_event	2004-2008	6	5.93603	-1.36172	0.0142676	0.942345	5.93603	1.01062	1.01078	1.01093	0	NA	Inf	Inf	6	1716071	1734563	1716065	1734557	0	1716065	18492
DROXIDOPA	Non_withdrawal_event	2004-2008	6	5.93603	-1.36172	0.0142676	0.942345	5.93603	1.01062	1.01078	1.01093	0	NA	Inf	Inf	6	1716071	1734563	1716065	1734557	0	1716065	18492
CEFMETAZOLE	Non_withdrawal_event	2004-2008	6	5.93603	-1.36172	0.0142676	0.942345	5.93603	1.01062	1.01078	1.01093	0	NA	Inf	Inf	6	1716071	1734563	1716065	1734557	0	1716065	18492
NITROPRUSSIDE	Non_withdrawal_event	2004-2008	6	5.93603	-1.36172	0.0142676	0.942345	5.93603	1.01062	1.01078	1.01093	0	NA	Inf	Inf	6	1716071	1734563	1716065	1734557	0	1716065	18492
EVOLTRA	Non_withdrawal_event	2004-2008	6	5.93603	-1.36172	0.0142676	0.942345	5.93603	1.01062	1.01078	1.01093	0	NA	Inf	Inf	6	1716071	1734563	1716065	1734557	0	1716065	18492
GADODIAMIDE	Non_withdrawal_event	2004-2008	6	5.93603	-1.36172	0.0142676	0.942345	5.93603	1.01062	1.01078	1.01093	0	NA	Inf	Inf	6	1716071	1734563	1716065	1734557	0	1716065	18492
MYOFLEX ANALGESIC CREME	Non_withdrawal_event	2004-2008	6	5.93603	-1.36172	0.0142676	0.942345	5.93603	1.01062	1.01078	1.01093	0	NA	Inf	Inf	6	1716071	1734563	1716065	1734557	0	1716065	18492
VALACICLOVIR	Non_withdrawal_event	2004-2008	6	5.93603	-1.36172	0.0142676	0.942345	5.93603	1.01062	1.01078	1.01093	0	NA	Inf	Inf	6	1716071	1734563	1716065	1734557	0	1716065	18492
DEPAKIN	Non_withdrawal_event	2004-2008	6	5.93603	-1.36172	0.0142676	0.942345	5.93603	1.01062	1.01078	1.01093	0	NA	Inf	Inf	6	1716071	1734563	1716065	1734557	0	1716065	18492
CROFAB	Non_withdrawal_event	2004-2008	6	5.93603	-1.36172	0.0142676	0.942345	5.93603	1.01062	1.01078	1.01093	0	NA	Inf	Inf	6	1716071	1734563	1716065	1734557	0	1716065	18492
QUALAQUIN	Non_withdrawal_event	2004-2008	6	5.93603	-1.36172	0.0142676	0.942345	5.93603	1.01062	1.01078	1.01093	0	NA	Inf	Inf	6	1716071	1734563	1716065	1734557	0	1716065	18492
NIFLUMIC ACID	Non_withdrawal_event	2004-2008	6	5.93603	-1.36172	0.0142676	0.942345	5.93603	1.01062	1.01078	1.01093	0	NA	Inf	Inf	6	1716071	1734563	1716065	1734557	0	1716065	18492
ALMOTRIPTAN MALATE	Non_withdrawal_event	2004-2008	6	5.93603	-1.36172	0.0142676	0.942345	5.93603	1.01062	1.01078	1.01093	0	NA	Inf	Inf	6	1716071	1734563	1716065	1734557	0	1716065	18492
CYSTADANE	Non_withdrawal_event	2004-2008	6	5.93603	-1.36172	0.0142676	0.942345	5.93603	1.01062	1.01078	1.01093	0	NA	Inf	Inf	6	1716071	1734563	1716065	1734557	0	1716065	18492
DERMOVATE	Non_withdrawal_event	2004-2008	6	5.93603	-1.36172	0.0142676	0.942345	5.93603	1.01062	1.01078	1.01093	0	NA	Inf	Inf	6	1716071	1734563	1716065	1734557	0	1716065	18492
DIVALPROEX EXTENDEDRELEASE	Non_withdrawal_event	2004-2008	6	5.93603	-1.36172	0.0142676	0.942345	5.93603	1.01062	1.01078	1.01093	0	NA	Inf	Inf	6	1716071	1734563	1716065	1734557	0	1716065	18492
TROFOSFAMIDE	Non_withdrawal_event	2004-2008	6	5.93603	-1.36172	0.0142676	0.942345	5.93603	1.01062	1.01078	1.01093	0	NA	Inf	Inf	6	1716071	1734563	1716065	1734557	0	1716065	18492
OXALIPLATINO	Non_withdrawal_event	2004-2008	6	5.93603	-1.36172	0.0142676	0.942345	5.93603	1.01062	1.01078	1.01093	0	NA	Inf	Inf	6	1716071	1734563	1716065	1734557	0	1716065	18492
TIBOLONE	Non_withdrawal_event	2004-2008	6	5.93603	-1.36172	0.0142676	0.942345	5.93603	1.01062	1.01078	1.01093	0	NA	Inf	Inf	6	1716071	1734563	1716065	1734557	0	1716065	18492
ALCAINE	Non_withdrawal_event	2004-2008	6	5.93603	-1.36172	0.0142676	0.942345	5.93603	1.01062	1.01078	1.01093	0	NA	Inf	Inf	6	1716071	1734563	1716065	1734557	0	1716065	18492
IOMERON	Non_withdrawal_event	2004-2008	6	5.93603	-1.36172	0.0142676	0.942345	5.93603	1.01062	1.01078	1.01093	0	NA	Inf	Inf	6	1716071	1734563	1716065	1734557	0	1716065	18492
CP,	Non_withdrawal_event	2004-2008	6	5.93603	-1.36172	0.0142676	0.942345	5.93603	1.01062	1.01078	1.01093	0	NA	Inf	Inf	6	1716071	1734563	1716065	1734557	0	1716065	18492
FOLLISTIM	Non_withdrawal_event	2004-2008	6	5.93603	-1.36172	0.0142676	0.942345	5.93603	1.01062	1.01078	1.01093	0	NA	Inf	Inf	6	1716071	1734563	1716065	1734557	0	1716065	18492
NAPRELAN	Non_withdrawal_event	2004-2008	6	5.93603	-1.36172	0.0142676	0.942345	5.93603	1.01062	1.01078	1.01093	0	NA	Inf	Inf	6	1716071	1734563	1716065	1734557	0	1716065	18492
SLEEPING PILLS	Non_withdrawal_event	2004-2008	6	5.93603	-1.36172	0.0142676	0.942345	5.93603	1.01062	1.01078	1.01093	0	NA	Inf	Inf	6	1716071	1734563	1716065	1734557	0	1716065	18492
BLINDED BASILIXIMAB	Non_withdrawal_event	2004-2008	6	5.93603	-1.36172	0.0142676	0.942345	5.93603	1.01062	1.01078	1.01093	0	NA	Inf	Inf	6	1716071	1734563	1716065	1734557	0	1716065	18492
NOVORAPID CHU PENFILL	Non_withdrawal_event	2004-2008	6	5.93603	-1.36172	0.0142676	0.942345	5.93603	1.01062	1.01078	1.01093	0	NA	Inf	Inf	6	1716071	1734563	1716065	1734557	0	1716065	18492
LUTROPIN ALFA	Non_withdrawal_event	2004-2008	6	5.93603	-1.36172	0.0142676	0.942345	5.93603	1.01062	1.01078	1.01093	0	NA	Inf	Inf	6	1716071	1734563	1716065	1734557	0	1716065	18492
DIOSMIN	Non_withdrawal_event	2004-2008	6	5.93603	-1.36172	0.0142676	0.942345	5.93603	1.01062	1.01078	1.01093	0	NA	Inf	Inf	6	1716071	1734563	1716065	1734557	0	1716065	18492
NODOZ	Non_withdrawal_event	2004-2008	6	5.93603	-1.36172	0.0142676	0.942345	5.93603	1.01062	1.01078	1.01093	0	NA	Inf	Inf	6	1716071	1734563	1716065	1734557	0	1716065	18492
INSULATARD PENFILL	Non_withdrawal_event	2004-2008	6	5.93603	-1.36172	0.0142676	0.942345	5.93603	1.01062	1.01078	1.01093	0	NA	Inf	Inf	6	1716071	1734563	1716065	1734557	0	1716065	18492
PROTECADIN	Non_withdrawal_event	2004-2008	6	5.93603	-1.36172	0.0142676	0.942345	5.93603	1.01062	1.01078	1.01093	0	NA	Inf	Inf	6	1716071	1734563	1716065	1734557	0	1716065	18492
CEPHRADINE	Non_withdrawal_event	2004-2008	6	5.93603	-1.36172	0.0142676	0.942345	5.93603	1.01062	1.01078	1.01093	0	NA	Inf	Inf	6	1716071	1734563	1716065	1734557	0	1716065	18492
ENANTYUM	Non_withdrawal_event	2004-2008	6	5.93603	-1.36172	0.0142676	0.942345	5.93603	1.01062	1.01078	1.01093	0	NA	Inf	Inf	6	1716071	1734563	1716065	1734557	0	1716065	18492
DESITIN CREAMY DIAPER RASH	Non_withdrawal_event	2004-2008	6	5.93603	-1.36172	0.0142676	0.942345	5.93603	1.01062	1.01078	1.01093	0	NA	Inf	Inf	6	1716071	1734563	1716065	1734557	0	1716065	18492
COTRIM DS	Non_withdrawal_event	2004-2008	6	5.93603	-1.36172	0.0142676	0.942345	5.93603	1.01062	1.01078	1.01093	0	NA	Inf	Inf	6	1716071	1734563	1716065	1734557	0	1716065	18492
TECHNESCAN MAG	Non_withdrawal_event	2004-2008	6	5.93603	-1.36172	0.0142676	0.942345	5.93603	1.01062	1.01078	1.01093	0	NA	Inf	Inf	6	1716071	1734563	1716065	1734557	0	1716065	18492
VIROPTIC	Non_withdrawal_event	2004-2008	6	5.93603	-1.36172	0.0142676	0.942345	5.93603	1.01062	1.01078	1.01093	0	NA	Inf	Inf	6	1716071	1734563	1716065	1734557	0	1716065	18492
ALMOTRIPTAN	Non_withdrawal_event	2004-2008	6	5.93603	-1.36172	0.0142676	0.942345	5.93603	1.01062	1.01078	1.01093	0	NA	Inf	Inf	6	1716071	1734563	1716065	1734557	0	1716065	18492
SLEEPING PILL	Non_withdrawal_event	2004-2008	6	5.93603	-1.36172	0.0142676	0.942345	5.93603	1.01062	1.01078	1.01093	0	NA	Inf	Inf	6	1716071	1734563	1716065	1734557	0	1716065	18492
TOLVON	Non_withdrawal_event	2004-2008	6	5.93603	-1.36172	0.0142676	0.942345	5.93603	1.01062	1.01078	1.01093	0	NA	Inf	Inf	6	1716071	1734563	1716065	1734557	0	1716065	18492
BIPRETERAX	Non_withdrawal_event	2004-2008	6	5.93603	-1.36172	0.0142676	0.942345	5.93603	1.01062	1.01078	1.01093	0	NA	Inf	Inf	6	1716071	1734563	1716065	1734557	0	1716065	18492
RILMAZAFONE	Non_withdrawal_event	2004-2008	6	5.93603	-1.36172	0.0142676	0.942345	5.93603	1.01062	1.01078	1.01093	0	NA	Inf	Inf	6	1716071	1734563	1716065	1734557	0	1716065	18492
DERMOVAL	Non_withdrawal_event	2004-2008	6	5.93603	-1.36172	0.0142676	0.942345	5.93603	1.01062	1.01078	1.01093	0	NA	Inf	Inf	6	1716071	1734563	1716065	1734557	0	1716065	18492
GADOLINIUM CONTRAST AGENT	Non_withdrawal_event	2004-2008	6	5.93603	-1.36172	0.0142676	0.942345	5.93603	1.01062	1.01078	1.01093	0	NA	Inf	Inf	6	1716071	1734563	1716065	1734557	0	1716065	18492
METILON	Non_withdrawal_event	2004-2008	6	5.93603	-1.36172	0.0142676	0.942345	5.93603	1.01062	1.01078	1.01093	0	NA	Inf	Inf	6	1716071	1734563	1716065	1734557	0	1716065	18492
GARLIC	Non_withdrawal_event	2004-2008	6	5.93603	-1.36172	0.0142676	0.942345	5.93603	1.01062	1.01078	1.01093	0	NA	Inf	Inf	6	1716071	1734563	1716065	1734557	0	1716065	18492
DOXERCALCIFEROL	Non_withdrawal_event	2004-2008	6	5.93603	-1.36172	0.0142676	0.942345	5.93603	1.01062	1.01078	1.01093	0	NA	Inf	Inf	6	1716071	1734563	1716065	1734557	0	1716065	18492
AMILORIDE_FUROSEMIDE	Non_withdrawal_event	2004-2008	6	5.93603	-1.36172	0.0142676	0.942345	5.93603	1.01062	1.01078	1.01093	0	NA	Inf	Inf	6	1716071	1734563	1716065	1734557	0	1716065	18492
AXID AR	Non_withdrawal_event	2004-2008	6	5.93603	-1.36172	0.0142676	0.942345	5.93603	1.01062	1.01078	1.01093	0	NA	Inf	Inf	6	1716071	1734563	1716065	1734557	0	1716065	18492
FENISTIL	Non_withdrawal_event	2004-2008	6	5.93603	-1.36172	0.0142676	0.942345	5.93603	1.01062	1.01078	1.01093	0	NA	Inf	Inf	6	1716071	1734563	1716065	1734557	0	1716065	18492
ORAQIX	Non_withdrawal_event	2004-2008	6	5.93603	-1.36172	0.0142676	0.942345	5.93603	1.01062	1.01078	1.01093	0	NA	Inf	Inf	6	1716071	1734563	1716065	1734557	0	1716065	18492
PAIN KILLERS	Non_withdrawal_event	2004-2008	6	5.93603	-1.36172	0.0142676	0.942345	5.93603	1.01062	1.01078	1.01093	0	NA	Inf	Inf	6	1716071	1734563	1716065	1734557	0	1716065	18492
PURELL_ALOE	Non_withdrawal_event	2004-2008	6	5.93603	-1.36172	0.0142676	0.942345	5.93603	1.01062	1.01078	1.01093	0	NA	Inf	Inf	6	1716071	1734563	1716065	1734557	0	1716065	18492
TIMOX	Non_withdrawal_event	2004-2008	6	5.93603	-1.36172	0.0142676	0.942345	5.93603	1.01062	1.01078	1.01093	0	NA	Inf	Inf	6	1716071	1734563	1716065	1734557	0	1716065	18492
ANTILYMPHOCYTE IMMUNOGLOBULIN	Non_withdrawal_event	2004-2008	6	5.93603	-1.36172	0.0142676	0.942345	5.93603	1.01062	1.01078	1.01093	0	NA	Inf	Inf	6	1716071	1734563	1716065	1734557	0	1716065	18492
GRIFULVIN V	Non_withdrawal_event	2004-2008	6	5.93603	-1.36172	0.0142676	0.942345	5.93603	1.01062	1.01078	1.01093	0	NA	Inf	Inf	6	1716071	1734563	1716065	1734557	0	1716065	18492
INFANTS MYLICON	Non_withdrawal_event	2004-2008	6	5.93603	-1.36172	0.0142676	0.942345	5.93603	1.01062	1.01078	1.01093	0	NA	Inf	Inf	6	1716071	1734563	1716065	1734557	0	1716065	18492
SHAKUYAKUKANZOUTOU	Non_withdrawal_event	2004-2008	6	5.93603	-1.36172	0.0142676	0.942345	5.93603	1.01062	1.01078	1.01093	0	NA	Inf	Inf	6	1716071	1734563	1716065	1734557	0	1716065	18492
PREDONINE_	Non_withdrawal_event	2004-2008	6	5.93603	-1.36172	0.0142676	0.942345	5.93603	1.01062	1.01078	1.01093	0	NA	Inf	Inf	6	1716071	1734563	1716065	1734557	0	1716065	18492
ESOPRAL	Non_withdrawal_event	2004-2008	6	5.93603	-1.36172	0.0142676	0.942345	5.93603	1.01062	1.01078	1.01093	0	NA	Inf	Inf	6	1716071	1734563	1716065	1734557	0	1716065	18492
FLUOROPLEX	Non_withdrawal_event	2004-2008	6	5.93603	-1.36172	0.0142676	0.942345	5.93603	1.01062	1.01078	1.01093	0	NA	Inf	Inf	6	1716071	1734563	1716065	1734557	0	1716065	18492
GLUCONORM	Non_withdrawal_event	2004-2008	6	5.93603	-1.36172	0.0142676	0.942345	5.93603	1.01062	1.01078	1.01093	0	NA	Inf	Inf	6	1716071	1734563	1716065	1734557	0	1716065	18492
PASPERTIN	Non_withdrawal_event	2004-2008	6	5.93603	-1.36172	0.0142676	0.942345	5.93603	1.01062	1.01078	1.01093	0	NA	Inf	Inf	6	1716071	1734563	1716065	1734557	0	1716065	18492
REGITINE	Non_withdrawal_event	2004-2008	6	5.93603	-1.36172	0.0142676	0.942345	5.93603	1.01062	1.01078	1.01093	0	NA	Inf	Inf	6	1716071	1734563	1716065	1734557	0	1716065	18492
SURBRONC	Non_withdrawal_event	2004-2008	6	5.93603	-1.36172	0.0142676	0.942345	5.93603	1.01062	1.01078	1.01093	0	NA	Inf	Inf	6	1716071	1734563	1716065	1734557	0	1716065	18492
CYANAMIDE	Non_withdrawal_event	2004-2008	6	5.93603	-1.36172	0.0142676	0.942345	5.93603	1.01062	1.01078	1.01093	0	NA	Inf	Inf	6	1716071	1734563	1716065	1734557	0	1716065	18492
BLADDERON	Non_withdrawal_event	2004-2008	6	5.93603	-1.36172	0.0142676	0.942345	5.93603	1.01062	1.01078	1.01093	0	NA	Inf	Inf	6	1716071	1734563	1716065	1734557	0	1716065	18492
ZAMUDOL	Non_withdrawal_event	2004-2008	6	5.93603	-1.36172	0.0142676	0.942345	5.93603	1.01062	1.01078	1.01093	0	NA	Inf	Inf	6	1716071	1734563	1716065	1734557	0	1716065	18492
FURIX	Non_withdrawal_event	2004-2008	6	5.93603	-1.36172	0.0142676	0.942345	5.93603	1.01062	1.01078	1.01093	0	NA	Inf	Inf	6	1716071	1734563	1716065	1734557	0	1716065	18492
DEPOMEDRONE	Non_withdrawal_event	2004-2008	6	5.93603	-1.36172	0.0142676	0.942345	5.93603	1.01062	1.01078	1.01093	0	NA	Inf	Inf	6	1716071	1734563	1716065	1734557	0	1716065	18492
PROGRAFT	Non_withdrawal_event	2004-2008	6	5.93603	-1.36172	0.0142676	0.942345	5.93603	1.01062	1.01078	1.01093	0	NA	Inf	Inf	6	1716071	1734563	1716065	1734557	0	1716065	18492
NORADRENALINE	Non_withdrawal_event	2004-2008	6	5.93603	-1.36172	0.0142676	0.942345	5.93603	1.01062	1.01078	1.01093	0	NA	Inf	Inf	6	1716071	1734563	1716065	1734557	0	1716065	18492
YEAST	Non_withdrawal_event	2004-2008	6	5.93603	-1.36172	0.0142676	0.942345	5.93603	1.01062	1.01078	1.01093	0	NA	Inf	Inf	6	1716071	1734563	1716065	1734557	0	1716065	18492
405 (LANTHANUM )) CHEWABLE	Non_withdrawal_event	2004-2008	6	5.93603	-1.36172	0.0142676	0.942345	5.93603	1.01062	1.01078	1.01093	0	NA	Inf	Inf	6	1716071	1734563	1716065	1734557	0	1716065	18492
AGOPTON	Non_withdrawal_event	2004-2008	6	5.93603	-1.36172	0.0142676	0.942345	5.93603	1.01062	1.01078	1.01093	0	NA	Inf	Inf	6	1716071	1734563	1716065	1734557	0	1716065	18492
ALKASELTZER PLUS COLD MEDICINE EFFERVESCENT	Non_withdrawal_event	2004-2008	6	5.93603	-1.36172	0.0142676	0.942345	5.93603	1.01062	1.01078	1.01093	0	NA	Inf	Inf	6	1716071	1734563	1716065	1734557	0	1716065	18492
AMINOFLUID	Non_withdrawal_event	2004-2008	6	5.93603	-1.36172	0.0142676	0.942345	5.93603	1.01062	1.01078	1.01093	0	NA	Inf	Inf	6	1716071	1734563	1716065	1734557	0	1716065	18492
ANTIHEMOPHILIC FACTOR CONCENTRATE	Non_withdrawal_event	2004-2008	6	5.93603	-1.36172	0.0142676	0.942345	5.93603	1.01062	1.01078	1.01093	0	NA	Inf	Inf	6	1716071	1734563	1716065	1734557	0	1716065	18492
ARACYTINE 2	Non_withdrawal_event	2004-2008	6	5.93603	-1.36172	0.0142676	0.942345	5.93603	1.01062	1.01078	1.01093	0	NA	Inf	Inf	6	1716071	1734563	1716065	1734557	0	1716065	18492
ARB LACTATED RINGERS	Non_withdrawal_event	2004-2008	6	5.93603	-1.36172	0.0142676	0.942345	5.93603	1.01062	1.01078	1.01093	0	NA	Inf	Inf	6	1716071	1734563	1716065	1734557	0	1716065	18492
AZIDO	Non_withdrawal_event	2004-2008	6	5.93603	-1.36172	0.0142676	0.942345	5.93603	1.01062	1.01078	1.01093	0	NA	Inf	Inf	6	1716071	1734563	1716065	1734557	0	1716065	18492
BCG VACCINE INJECTABLE	Non_withdrawal_event	2004-2008	6	5.93603	-1.36172	0.0142676	0.942345	5.93603	1.01062	1.01078	1.01093	0	NA	Inf	Inf	6	1716071	1734563	1716065	1734557	0	1716065	18492
BENZODIAZEPINES DERIVATIVES	Non_withdrawal_event	2004-2008	6	5.93603	-1.36172	0.0142676	0.942345	5.93603	1.01062	1.01078	1.01093	0	NA	Inf	Inf	6	1716071	1734563	1716065	1734557	0	1716065	18492
BETADERM	Non_withdrawal_event	2004-2008	6	5.93603	-1.36172	0.0142676	0.942345	5.93603	1.01062	1.01078	1.01093	0	NA	Inf	Inf	6	1716071	1734563	1716065	1734557	0	1716065	18492
BLINDED PEMETREXED	Non_withdrawal_event	2004-2008	6	5.93603	-1.36172	0.0142676	0.942345	5.93603	1.01062	1.01078	1.01093	0	NA	Inf	Inf	6	1716071	1734563	1716065	1734557	0	1716065	18492
BONE MARROW TRANSPLANT	Non_withdrawal_event	2004-2008	6	5.93603	-1.36172	0.0142676	0.942345	5.93603	1.01062	1.01078	1.01093	0	NA	Inf	Inf	6	1716071	1734563	1716065	1734557	0	1716065	18492
CAPRAVIRINE	Non_withdrawal_event	2004-2008	6	5.93603	-1.36172	0.0142676	0.942345	5.93603	1.01062	1.01078	1.01093	0	NA	Inf	Inf	6	1716071	1734563	1716065	1734557	0	1716065	18492
CHILDRENS PEDIACARE PLUS COLD (PSEUDOEPHEDRINE, DEX	Non_withdrawal_event	2004-2008	6	5.93603	-1.36172	0.0142676	0.942345	5.93603	1.01062	1.01078	1.01093	0	NA	Inf	Inf	6	1716071	1734563	1716065	1734557	0	1716065	18492
CHLORMETHINE	Non_withdrawal_event	2004-2008	6	5.93603	-1.36172	0.0142676	0.942345	5.93603	1.01062	1.01078	1.01093	0	NA	Inf	Inf	6	1716071	1734563	1716065	1734557	0	1716065	18492
CIMICIFUGA RACEMOSA ROOT	Non_withdrawal_event	2004-2008	6	5.93603	-1.36172	0.0142676	0.942345	5.93603	1.01062	1.01078	1.01093	0	NA	Inf	Inf	6	1716071	1734563	1716065	1734557	0	1716065	18492
COMPARATORPEGFILGRASTIM	Non_withdrawal_event	2004-2008	6	5.93603	-1.36172	0.0142676	0.942345	5.93603	1.01062	1.01078	1.01093	0	NA	Inf	Inf	6	1716071	1734563	1716065	1734557	0	1716065	18492
CONCENTRATED ELECTROLYTIC	Non_withdrawal_event	2004-2008	6	5.93603	-1.36172	0.0142676	0.942345	5.93603	1.01062	1.01078	1.01093	0	NA	Inf	Inf	6	1716071	1734563	1716065	1734557	0	1716065	18492
CONTRAST DYE INJECTABLE	Non_withdrawal_event	2004-2008	6	5.93603	-1.36172	0.0142676	0.942345	5.93603	1.01062	1.01078	1.01093	0	NA	Inf	Inf	6	1716071	1734563	1716065	1734557	0	1716065	18492
CORDIPATCH	Non_withdrawal_event	2004-2008	6	5.93603	-1.36172	0.0142676	0.942345	5.93603	1.01062	1.01078	1.01093	0	NA	Inf	Inf	6	1716071	1734563	1716065	1734557	0	1716065	18492
CRYOTHERAPY	Non_withdrawal_event	2004-2008	6	5.93603	-1.36172	0.0142676	0.942345	5.93603	1.01062	1.01078	1.01093	0	NA	Inf	Inf	6	1716071	1734563	1716065	1734557	0	1716065	18492
CYPHER CORONARY STENT	Non_withdrawal_event	2004-2008	6	5.93603	-1.36172	0.0142676	0.942345	5.93603	1.01062	1.01078	1.01093	0	NA	Inf	Inf	6	1716071	1734563	1716065	1734557	0	1716065	18492
DENOSINE TANABE^	Non_withdrawal_event	2004-2008	6	5.93603	-1.36172	0.0142676	0.942345	5.93603	1.01062	1.01078	1.01093	0	NA	Inf	Inf	6	1716071	1734563	1716065	1734557	0	1716065	18492
DEPOPROVERA , STERILE	Non_withdrawal_event	2004-2008	6	5.93603	-1.36172	0.0142676	0.942345	5.93603	1.01062	1.01078	1.01093	0	NA	Inf	Inf	6	1716071	1734563	1716065	1734557	0	1716065	18492
DERMALO HYDROBASE	Non_withdrawal_event	2004-2008	6	5.93603	-1.36172	0.0142676	0.942345	5.93603	1.01062	1.01078	1.01093	0	NA	Inf	Inf	6	1716071	1734563	1716065	1734557	0	1716065	18492
DESMOSPRAY_	Non_withdrawal_event	2004-2008	6	5.93603	-1.36172	0.0142676	0.942345	5.93603	1.01062	1.01078	1.01093	0	NA	Inf	Inf	6	1716071	1734563	1716065	1734557	0	1716065	18492
DICLOCIL	Non_withdrawal_event	2004-2008	6	5.93603	-1.36172	0.0142676	0.942345	5.93603	1.01062	1.01078	1.01093	0	NA	Inf	Inf	6	1716071	1734563	1716065	1734557	0	1716065	18492
DOLONEX DT	Non_withdrawal_event	2004-2008	6	5.93603	-1.36172	0.0142676	0.942345	5.93603	1.01062	1.01078	1.01093	0	NA	Inf	Inf	6	1716071	1734563	1716065	1734557	0	1716065	18492
DOUBLEBASE	Non_withdrawal_event	2004-2008	6	5.93603	-1.36172	0.0142676	0.942345	5.93603	1.01062	1.01078	1.01093	0	NA	Inf	Inf	6	1716071	1734563	1716065	1734557	0	1716065	18492
DRAMAMINE DROWSY FORMULA	Non_withdrawal_event	2004-2008	6	5.93603	-1.36172	0.0142676	0.942345	5.93603	1.01062	1.01078	1.01093	0	NA	Inf	Inf	6	1716071	1734563	1716065	1734557	0	1716065	18492
DRAMAMINED	Non_withdrawal_event	2004-2008	6	5.93603	-1.36172	0.0142676	0.942345	5.93603	1.01062	1.01078	1.01093	0	NA	Inf	Inf	6	1716071	1734563	1716065	1734557	0	1716065	18492
DUOLUTON	Non_withdrawal_event	2004-2008	6	5.93603	-1.36172	0.0142676	0.942345	5.93603	1.01062	1.01078	1.01093	0	NA	Inf	Inf	6	1716071	1734563	1716065	1734557	0	1716065	18492
ENOXAPARINE	Non_withdrawal_event	2004-2008	6	5.93603	-1.36172	0.0142676	0.942345	5.93603	1.01062	1.01078	1.01093	0	NA	Inf	Inf	6	1716071	1734563	1716065	1734557	0	1716065	18492
ENTEX PSE	Non_withdrawal_event	2004-2008	6	5.93603	-1.36172	0.0142676	0.942345	5.93603	1.01062	1.01078	1.01093	0	NA	Inf	Inf	6	1716071	1734563	1716065	1734557	0	1716065	18492
EPANUTIN INFATABS	Non_withdrawal_event	2004-2008	6	5.93603	-1.36172	0.0142676	0.942345	5.93603	1.01062	1.01078	1.01093	0	NA	Inf	Inf	6	1716071	1734563	1716065	1734557	0	1716065	18492
ESIDRI	Non_withdrawal_event	2004-2008	6	5.93603	-1.36172	0.0142676	0.942345	5.93603	1.01062	1.01078	1.01093	0	NA	Inf	Inf	6	1716071	1734563	1716065	1734557	0	1716065	18492
EXISULIND	Non_withdrawal_event	2004-2008	6	5.93603	-1.36172	0.0142676	0.942345	5.93603	1.01062	1.01078	1.01093	0	NA	Inf	Inf	6	1716071	1734563	1716065	1734557	0	1716065	18492
FARMORUBICIN STERILE	Non_withdrawal_event	2004-2008	6	5.93603	-1.36172	0.0142676	0.942345	5.93603	1.01062	1.01078	1.01093	0	NA	Inf	Inf	6	1716071	1734563	1716065	1734557	0	1716065	18492
FAXINE	Non_withdrawal_event	2004-2008	6	5.93603	-1.36172	0.0142676	0.942345	5.93603	1.01062	1.01078	1.01093	0	NA	Inf	Inf	6	1716071	1734563	1716065	1734557	0	1716065	18492
FENITOINE	Non_withdrawal_event	2004-2008	6	5.93603	-1.36172	0.0142676	0.942345	5.93603	1.01062	1.01078	1.01093	0	NA	Inf	Inf	6	1716071	1734563	1716065	1734557	0	1716065	18492
FEOSOL IRON THERAPY	Non_withdrawal_event	2004-2008	6	5.93603	-1.36172	0.0142676	0.942345	5.93603	1.01062	1.01078	1.01093	0	NA	Inf	Inf	6	1716071	1734563	1716065	1734557	0	1716065	18492
FLUROX	Non_withdrawal_event	2004-2008	6	5.93603	-1.36172	0.0142676	0.942345	5.93603	1.01062	1.01078	1.01093	0	NA	Inf	Inf	6	1716071	1734563	1716065	1734557	0	1716065	18492
FURABID	Non_withdrawal_event	2004-2008	6	5.93603	-1.36172	0.0142676	0.942345	5.93603	1.01062	1.01078	1.01093	0	NA	Inf	Inf	6	1716071	1734563	1716065	1734557	0	1716065	18492
GEMTUZUMAB OZOGAMICIN :	Non_withdrawal_event	2004-2008	6	5.93603	-1.36172	0.0142676	0.942345	5.93603	1.01062	1.01078	1.01093	0	NA	Inf	Inf	6	1716071	1734563	1716065	1734557	0	1716065	18492
GLUCOSE DIALYSIS	Non_withdrawal_event	2004-2008	6	5.93603	-1.36172	0.0142676	0.942345	5.93603	1.01062	1.01078	1.01093	0	NA	Inf	Inf	6	1716071	1734563	1716065	1734557	0	1716065	18492
GLUCOSE-BASED DIALYSIS	Non_withdrawal_event	2004-2008	6	5.93603	-1.36172	0.0142676	0.942345	5.93603	1.01062	1.01078	1.01093	0	NA	Inf	Inf	6	1716071	1734563	1716065	1734557	0	1716065	18492
GNRHANALOG	Non_withdrawal_event	2004-2008	6	5.93603	-1.36172	0.0142676	0.942345	5.93603	1.01062	1.01078	1.01093	0	NA	Inf	Inf	6	1716071	1734563	1716065	1734557	0	1716065	18492
GVAX VACCINE	Non_withdrawal_event	2004-2008	6	5.93603	-1.36172	0.0142676	0.942345	5.93603	1.01062	1.01078	1.01093	0	NA	Inf	Inf	6	1716071	1734563	1716065	1734557	0	1716065	18492
HAEMATE HS (ZLB BEHRING)	Non_withdrawal_event	2004-2008	6	5.93603	-1.36172	0.0142676	0.942345	5.93603	1.01062	1.01078	1.01093	0	NA	Inf	Inf	6	1716071	1734563	1716065	1734557	0	1716065	18492
HALOFANTRINE	Non_withdrawal_event	2004-2008	6	5.93603	-1.36172	0.0142676	0.942345	5.93603	1.01062	1.01078	1.01093	0	NA	Inf	Inf	6	1716071	1734563	1716065	1734557	0	1716065	18492
HEXTRIL	Non_withdrawal_event	2004-2008	6	5.93603	-1.36172	0.0142676	0.942345	5.93603	1.01062	1.01078	1.01093	0	NA	Inf	Inf	6	1716071	1734563	1716065	1734557	0	1716065	18492
HIDAC	Non_withdrawal_event	2004-2008	6	5.93603	-1.36172	0.0142676	0.942345	5.93603	1.01062	1.01078	1.01093	0	NA	Inf	Inf	6	1716071	1734563	1716065	1734557	0	1716065	18492
HISTAMINE HISTAMINE HOLLIST-STIER	Non_withdrawal_event	2004-2008	6	5.93603	-1.36172	0.0142676	0.942345	5.93603	1.01062	1.01078	1.01093	0	NA	Inf	Inf	6	1716071	1734563	1716065	1734557	0	1716065	18492
HOMEOPATHIC MEDICATION	Non_withdrawal_event	2004-2008	6	5.93603	-1.36172	0.0142676	0.942345	5.93603	1.01062	1.01078	1.01093	0	NA	Inf	Inf	6	1716071	1734563	1716065	1734557	0	1716065	18492
HUMACART NPH NPH CARTRIDGE	Non_withdrawal_event	2004-2008	6	5.93603	-1.36172	0.0142676	0.942345	5.93603	1.01062	1.01078	1.01093	0	NA	Inf	Inf	6	1716071	1734563	1716065	1734557	0	1716065	18492
IMMUCYST AVENTIS PASTEUR LTD., NOT REP, NR	Non_withdrawal_event	2004-2008	6	5.93603	-1.36172	0.0142676	0.942345	5.93603	1.01062	1.01078	1.01093	0	NA	Inf	Inf	6	1716071	1734563	1716065	1734557	0	1716065	18492
IMMUCYST BCG - IT	Non_withdrawal_event	2004-2008	6	5.93603	-1.36172	0.0142676	0.942345	5.93603	1.01062	1.01078	1.01093	0	NA	Inf	Inf	6	1716071	1734563	1716065	1734557	0	1716065	18492
IMMUNE GLOBULIN MANUFACTURER	Non_withdrawal_event	2004-2008	6	5.93603	-1.36172	0.0142676	0.942345	5.93603	1.01062	1.01078	1.01093	0	NA	Inf	Inf	6	1716071	1734563	1716065	1734557	0	1716065	18492
INFIXIMAB	Non_withdrawal_event	2004-2008	6	5.93603	-1.36172	0.0142676	0.942345	5.93603	1.01062	1.01078	1.01093	0	NA	Inf	Inf	6	1716071	1734563	1716065	1734557	0	1716065	18492
INSULATARD NOVOLET	Non_withdrawal_event	2004-2008	6	5.93603	-1.36172	0.0142676	0.942345	5.93603	1.01062	1.01078	1.01093	0	NA	Inf	Inf	6	1716071	1734563	1716065	1734557	0	1716065	18492
INSULIN VIAL	Non_withdrawal_event	2004-2008	6	5.93603	-1.36172	0.0142676	0.942345	5.93603	1.01062	1.01078	1.01093	0	NA	Inf	Inf	6	1716071	1734563	1716065	1734557	0	1716065	18492
IRINOTECAN PHARMACIA_UPJOHN	Non_withdrawal_event	2004-2008	6	5.93603	-1.36172	0.0142676	0.942345	5.93603	1.01062	1.01078	1.01093	0	NA	Inf	Inf	6	1716071	1734563	1716065	1734557	0	1716065	18492
ISOCOTIN	Non_withdrawal_event	2004-2008	6	5.93603	-1.36172	0.0142676	0.942345	5.93603	1.01062	1.01078	1.01093	0	NA	Inf	Inf	6	1716071	1734563	1716065	1734557	0	1716065	18492
KOLANTYL	Non_withdrawal_event	2004-2008	6	5.93603	-1.36172	0.0142676	0.942345	5.93603	1.01062	1.01078	1.01093	0	NA	Inf	Inf	6	1716071	1734563	1716065	1734557	0	1716065	18492
LEUCOVORIN -	Non_withdrawal_event	2004-2008	6	5.93603	-1.36172	0.0142676	0.942345	5.93603	1.01062	1.01078	1.01093	0	NA	Inf	Inf	6	1716071	1734563	1716065	1734557	0	1716065	18492
LIDOCAINE (LIDOCAINE HYDROCHLORIDE INJECTIO	Non_withdrawal_event	2004-2008	6	5.93603	-1.36172	0.0142676	0.942345	5.93603	1.01062	1.01078	1.01093	0	NA	Inf	Inf	6	1716071	1734563	1716065	1734557	0	1716065	18492
LINDANE SHAMPOO %	Non_withdrawal_event	2004-2008	6	5.93603	-1.36172	0.0142676	0.942345	5.93603	1.01062	1.01078	1.01093	0	NA	Inf	Inf	6	1716071	1734563	1716065	1734557	0	1716065	18492
LIPAXAN	Non_withdrawal_event	2004-2008	6	5.93603	-1.36172	0.0142676	0.942345	5.93603	1.01062	1.01078	1.01093	0	NA	Inf	Inf	6	1716071	1734563	1716065	1734557	0	1716065	18492
LUTEINISING	Non_withdrawal_event	2004-2008	6	5.93603	-1.36172	0.0142676	0.942345	5.93603	1.01062	1.01078	1.01093	0	NA	Inf	Inf	6	1716071	1734563	1716065	1734557	0	1716065	18492
MIKELANOT	Non_withdrawal_event	2004-2008	6	5.93603	-1.36172	0.0142676	0.942345	5.93603	1.01062	1.01078	1.01093	0	NA	Inf	Inf	6	1716071	1734563	1716065	1734557	0	1716065	18492
MILLEPERTUIS	Non_withdrawal_event	2004-2008	6	5.93603	-1.36172	0.0142676	0.942345	5.93603	1.01062	1.01078	1.01093	0	NA	Inf	Inf	6	1716071	1734563	1716065	1734557	0	1716065	18492
MITOZANTRONE	Non_withdrawal_event	2004-2008	6	5.93603	-1.36172	0.0142676	0.942345	5.93603	1.01062	1.01078	1.01093	0	NA	Inf	Inf	6	1716071	1734563	1716065	1734557	0	1716065	18492
MODASOMIL	Non_withdrawal_event	2004-2008	6	5.93603	-1.36172	0.0142676	0.942345	5.93603	1.01062	1.01078	1.01093	0	NA	Inf	Inf	6	1716071	1734563	1716065	1734557	0	1716065	18492
MOIOPAMIN	Non_withdrawal_event	2004-2008	6	5.93603	-1.36172	0.0142676	0.942345	5.93603	1.01062	1.01078	1.01093	0	NA	Inf	Inf	6	1716071	1734563	1716065	1734557	0	1716065	18492
MYCOLOGII	Non_withdrawal_event	2004-2008	6	5.93603	-1.36172	0.0142676	0.942345	5.93603	1.01062	1.01078	1.01093	0	NA	Inf	Inf	6	1716071	1734563	1716065	1734557	0	1716065	18492
NASANYL SPRAY	Non_withdrawal_event	2004-2008	6	5.93603	-1.36172	0.0142676	0.942345	5.93603	1.01062	1.01078	1.01093	0	NA	Inf	Inf	6	1716071	1734563	1716065	1734557	0	1716065	18492
NEOCEL STERILE	Non_withdrawal_event	2004-2008	6	5.93603	-1.36172	0.0142676	0.942345	5.93603	1.01062	1.01078	1.01093	0	NA	Inf	Inf	6	1716071	1734563	1716065	1734557	0	1716065	18492
NEVIRAPINE NR) (NEVIRAPINE)	Non_withdrawal_event	2004-2008	6	5.93603	-1.36172	0.0142676	0.942345	5.93603	1.01062	1.01078	1.01093	0	NA	Inf	Inf	6	1716071	1734563	1716065	1734557	0	1716065	18492
NICARDIPINE INJECTABLE	Non_withdrawal_event	2004-2008	6	5.93603	-1.36172	0.0142676	0.942345	5.93603	1.01062	1.01078	1.01093	0	NA	Inf	Inf	6	1716071	1734563	1716065	1734557	0	1716065	18492
NOVORAPID PENFILL INSULIN ASPART) SOLUT	Non_withdrawal_event	2004-2008	6	5.93603	-1.36172	0.0142676	0.942345	5.93603	1.01062	1.01078	1.01093	0	NA	Inf	Inf	6	1716071	1734563	1716065	1734557	0	1716065	18492
PANDEL	Non_withdrawal_event	2004-2008	6	5.93603	-1.36172	0.0142676	0.942345	5.93603	1.01062	1.01078	1.01093	0	NA	Inf	Inf	6	1716071	1734563	1716065	1734557	0	1716065	18492
PEGASPARGASE UNITSML ENZON	Non_withdrawal_event	2004-2008	6	5.93603	-1.36172	0.0142676	0.942345	5.93603	1.01062	1.01078	1.01093	0	NA	Inf	Inf	6	1716071	1734563	1716065	1734557	0	1716065	18492
PLASMALYTE DEXTROSE PLASTIC CONTAINER	Non_withdrawal_event	2004-2008	6	5.93603	-1.36172	0.0142676	0.942345	5.93603	1.01062	1.01078	1.01093	0	NA	Inf	Inf	6	1716071	1734563	1716065	1734557	0	1716065	18492
POSICOR	Non_withdrawal_event	2004-2008	6	5.93603	-1.36172	0.0142676	0.942345	5.93603	1.01062	1.01078	1.01093	0	NA	Inf	Inf	6	1716071	1734563	1716065	1734557	0	1716065	18492
PRITRAMIDE	Non_withdrawal_event	2004-2008	6	5.93603	-1.36172	0.0142676	0.942345	5.93603	1.01062	1.01078	1.01093	0	NA	Inf	Inf	6	1716071	1734563	1716065	1734557	0	1716065	18492
PROCALAMINE	Non_withdrawal_event	2004-2008	6	5.93603	-1.36172	0.0142676	0.942345	5.93603	1.01062	1.01078	1.01093	0	NA	Inf	Inf	6	1716071	1734563	1716065	1734557	0	1716065	18492
PROFILATE	Non_withdrawal_event	2004-2008	6	5.93603	-1.36172	0.0142676	0.942345	5.93603	1.01062	1.01078	1.01093	0	NA	Inf	Inf	6	1716071	1734563	1716065	1734557	0	1716065	18492
PROMEDOLUM	Non_withdrawal_event	2004-2008	6	5.93603	-1.36172	0.0142676	0.942345	5.93603	1.01062	1.01078	1.01093	0	NA	Inf	Inf	6	1716071	1734563	1716065	1734557	0	1716065	18492
PROMETHAZINE_DEXTROMETHORPHAN	Non_withdrawal_event	2004-2008	6	5.93603	-1.36172	0.0142676	0.942345	5.93603	1.01062	1.01078	1.01093	0	NA	Inf	Inf	6	1716071	1734563	1716065	1734557	0	1716065	18492
PTKZK222584	Non_withdrawal_event	2004-2008	6	5.93603	-1.36172	0.0142676	0.942345	5.93603	1.01062	1.01078	1.01093	0	NA	Inf	Inf	6	1716071	1734563	1716065	1734557	0	1716065	18492
RENO	Non_withdrawal_event	2004-2008	6	5.93603	-1.36172	0.0142676	0.942345	5.93603	1.01062	1.01078	1.01093	0	NA	Inf	Inf	6	1716071	1734563	1716065	1734557	0	1716065	18492
RENOGRAFIN	Non_withdrawal_event	2004-2008	6	5.93603	-1.36172	0.0142676	0.942345	5.93603	1.01062	1.01078	1.01093	0	NA	Inf	Inf	6	1716071	1734563	1716065	1734557	0	1716065	18492
REPLACE THERAPY DRUGS	Non_withdrawal_event	2004-2008	6	5.93603	-1.36172	0.0142676	0.942345	5.93603	1.01062	1.01078	1.01093	0	NA	Inf	Inf	6	1716071	1734563	1716065	1734557	0	1716065	18492
RHOPHYLAC ZLB BEHRING)	Non_withdrawal_event	2004-2008	6	5.93603	-1.36172	0.0142676	0.942345	5.93603	1.01062	1.01078	1.01093	0	NA	Inf	Inf	6	1716071	1734563	1716065	1734557	0	1716065	18492
RID COMB	Non_withdrawal_event	2004-2008	6	5.93603	-1.36172	0.0142676	0.942345	5.93603	1.01062	1.01078	1.01093	0	NA	Inf	Inf	6	1716071	1734563	1716065	1734557	0	1716065	18492
ROLAIDS SOFT CHEWS VANILLA CREME	Non_withdrawal_event	2004-2008	6	5.93603	-1.36172	0.0142676	0.942345	5.93603	1.01062	1.01078	1.01093	0	NA	Inf	Inf	6	1716071	1734563	1716065	1734557	0	1716065	18492
SDZ RAD	Non_withdrawal_event	2004-2008	6	5.93603	-1.36172	0.0142676	0.942345	5.93603	1.01062	1.01078	1.01093	0	NA	Inf	Inf	6	1716071	1734563	1716065	1734557	0	1716065	18492
SERENOA REPENS	Non_withdrawal_event	2004-2008	6	5.93603	-1.36172	0.0142676	0.942345	5.93603	1.01062	1.01078	1.01093	0	NA	Inf	Inf	6	1716071	1734563	1716065	1734557	0	1716065	18492
SG	Non_withdrawal_event	2004-2008	6	5.93603	-1.36172	0.0142676	0.942345	5.93603	1.01062	1.01078	1.01093	0	NA	Inf	Inf	6	1716071	1734563	1716065	1734557	0	1716065	18492
SIMDAX	Non_withdrawal_event	2004-2008	6	5.93603	-1.36172	0.0142676	0.942345	5.93603	1.01062	1.01078	1.01093	0	NA	Inf	Inf	6	1716071	1734563	1716065	1734557	0	1716065	18492
SORTIS_	Non_withdrawal_event	2004-2008	6	5.93603	-1.36172	0.0142676	0.942345	5.93603	1.01062	1.01078	1.01093	0	NA	Inf	Inf	6	1716071	1734563	1716065	1734557	0	1716065	18492
SPECTRACEF TABELTS	Non_withdrawal_event	2004-2008	6	5.93603	-1.36172	0.0142676	0.942345	5.93603	1.01062	1.01078	1.01093	0	NA	Inf	Inf	6	1716071	1734563	1716065	1734557	0	1716065	18492
STEM CELL TRANSPLANT	Non_withdrawal_event	2004-2008	6	5.93603	-1.36172	0.0142676	0.942345	5.93603	1.01062	1.01078	1.01093	0	NA	Inf	Inf	6	1716071	1734563	1716065	1734557	0	1716065	18492
SUGIRAN	Non_withdrawal_event	2004-2008	6	5.93603	-1.36172	0.0142676	0.942345	5.93603	1.01062	1.01078	1.01093	0	NA	Inf	Inf	6	1716071	1734563	1716065	1734557	0	1716065	18492
SYNTOPHYLLIN	Non_withdrawal_event	2004-2008	6	5.93603	-1.36172	0.0142676	0.942345	5.93603	1.01062	1.01078	1.01093	0	NA	Inf	Inf	6	1716071	1734563	1716065	1734557	0	1716065	18492
THIMEROSAL MERTHIOLATE^	Non_withdrawal_event	2004-2008	6	5.93603	-1.36172	0.0142676	0.942345	5.93603	1.01062	1.01078	1.01093	0	NA	Inf	Inf	6	1716071	1734563	1716065	1734557	0	1716065	18492
TIKLYD	Non_withdrawal_event	2004-2008	6	5.93603	-1.36172	0.0142676	0.942345	5.93603	1.01062	1.01078	1.01093	0	NA	Inf	Inf	6	1716071	1734563	1716065	1734557	0	1716065	18492
TO VARDENAFIL	Non_withdrawal_event	2004-2008	6	5.93603	-1.36172	0.0142676	0.942345	5.93603	1.01062	1.01078	1.01093	0	NA	Inf	Inf	6	1716071	1734563	1716065	1734557	0	1716065	18492
TOPETECAN	Non_withdrawal_event	2004-2008	6	5.93603	-1.36172	0.0142676	0.942345	5.93603	1.01062	1.01078	1.01093	0	NA	Inf	Inf	6	1716071	1734563	1716065	1734557	0	1716065	18492
TPPD TO0. SANOFI PASTEUR LIMITED	Non_withdrawal_event	2004-2008	6	5.93603	-1.36172	0.0142676	0.942345	5.93603	1.01062	1.01078	1.01093	0	NA	Inf	Inf	6	1716071	1734563	1716065	1734557	0	1716065	18492
TRIDIOL	Non_withdrawal_event	2004-2008	6	5.93603	-1.36172	0.0142676	0.942345	5.93603	1.01062	1.01078	1.01093	0	NA	Inf	Inf	6	1716071	1734563	1716065	1734557	0	1716065	18492
VARDENAFIL ONCE DAILY	Non_withdrawal_event	2004-2008	6	5.93603	-1.36172	0.0142676	0.942345	5.93603	1.01062	1.01078	1.01093	0	NA	Inf	Inf	6	1716071	1734563	1716065	1734557	0	1716065	18492
VASOTEC RPD	Non_withdrawal_event	2004-2008	6	5.93603	-1.36172	0.0142676	0.942345	5.93603	1.01062	1.01078	1.01093	0	NA	Inf	Inf	6	1716071	1734563	1716065	1734557	0	1716065	18492
VEETIDS	Non_withdrawal_event	2004-2008	6	5.93603	-1.36172	0.0142676	0.942345	5.93603	1.01062	1.01078	1.01093	0	NA	Inf	Inf	6	1716071	1734563	1716065	1734557	0	1716065	18492
VEPESIDESANDOZ	Non_withdrawal_event	2004-2008	6	5.93603	-1.36172	0.0142676	0.942345	5.93603	1.01062	1.01078	1.01093	0	NA	Inf	Inf	6	1716071	1734563	1716065	1734557	0	1716065	18492
VP-213	Non_withdrawal_event	2004-2008	6	5.93603	-1.36172	0.0142676	0.942345	5.93603	1.01062	1.01078	1.01093	0	NA	Inf	Inf	6	1716071	1734563	1716065	1734557	0	1716065	18492
ZDV_TC	Non_withdrawal_event	2004-2008	6	5.93603	-1.36172	0.0142676	0.942345	5.93603	1.01062	1.01078	1.01093	0	NA	Inf	Inf	6	1716071	1734563	1716065	1734557	0	1716065	18492
ZIAGENAVIR	Non_withdrawal_event	2004-2008	6	5.93603	-1.36172	0.0142676	0.942345	5.93603	1.01062	1.01078	1.01093	0	NA	Inf	Inf	6	1716071	1734563	1716065	1734557	0	1716065	18492
BARIUM SULPHATE	Non_withdrawal_event	2004-2008	6	5.93603	-1.36172	0.0142676	0.942345	5.93603	1.01062	1.01078	1.01093	0	NA	Inf	Inf	6	1716071	1734563	1716065	1734557	0	1716065	18492
ERTACZO	Non_withdrawal_event	2004-2008	6	5.93603	-1.36172	0.0142676	0.942345	5.93603	1.01062	1.01078	1.01093	0	NA	Inf	Inf	6	1716071	1734563	1716065	1734557	0	1716065	18492
HOCHUUEKKITOU	Non_withdrawal_event	2004-2008	6	5.93603	-1.36172	0.0142676	0.942345	5.93603	1.01062	1.01078	1.01093	0	NA	Inf	Inf	6	1716071	1734563	1716065	1734557	0	1716065	18492
LUTENYL	Non_withdrawal_event	2004-2008	6	5.93603	-1.36172	0.0142676	0.942345	5.93603	1.01062	1.01078	1.01093	0	NA	Inf	Inf	6	1716071	1734563	1716065	1734557	0	1716065	18492
METHOTRIMEPRAZINE	Non_withdrawal_event	2004-2008	6	5.93603	-1.36172	0.0142676	0.942345	5.93603	1.01062	1.01078	1.01093	0	NA	Inf	Inf	6	1716071	1734563	1716065	1734557	0	1716065	18492
MIRACLID	Non_withdrawal_event	2004-2008	6	5.93603	-1.36172	0.0142676	0.942345	5.93603	1.01062	1.01078	1.01093	0	NA	Inf	Inf	6	1716071	1734563	1716065	1734557	0	1716065	18492
PAXENE	Non_withdrawal_event	2004-2008	6	5.93603	-1.36172	0.0142676	0.942345	5.93603	1.01062	1.01078	1.01093	0	NA	Inf	Inf	6	1716071	1734563	1716065	1734557	0	1716065	18492
PRIXAR	Non_withdrawal_event	2004-2008	6	5.93603	-1.36172	0.0142676	0.942345	5.93603	1.01062	1.01078	1.01093	0	NA	Inf	Inf	6	1716071	1734563	1716065	1734557	0	1716065	18492
RED BLOOD CELLS	Non_withdrawal_event	2004-2008	6	5.93603	-1.36172	0.0142676	0.942345	5.93603	1.01062	1.01078	1.01093	0	NA	Inf	Inf	6	1716071	1734563	1716065	1734557	0	1716065	18492
RHINOPRONT KOMBI	Non_withdrawal_event	2004-2008	6	5.93603	-1.36172	0.0142676	0.942345	5.93603	1.01062	1.01078	1.01093	0	NA	Inf	Inf	6	1716071	1734563	1716065	1734557	0	1716065	18492
STAMARIL	Non_withdrawal_event	2004-2008	6	5.93603	-1.36172	0.0142676	0.942345	5.93603	1.01062	1.01078	1.01093	0	NA	Inf	Inf	6	1716071	1734563	1716065	1734557	0	1716065	18492
TORENTAL	Non_withdrawal_event	2004-2008	6	5.93603	-1.36172	0.0142676	0.942345	5.93603	1.01062	1.01078	1.01093	0	NA	Inf	Inf	6	1716071	1734563	1716065	1734557	0	1716065	18492
ANTIHYPERTENSIVE DRUGS	Non_withdrawal_event	2004-2008	6	5.93603	-1.36172	0.0142676	0.942345	5.93603	1.01062	1.01078	1.01093	0	NA	Inf	Inf	6	1716071	1734563	1716065	1734557	0	1716065	18492
OLANZAPIN	Non_withdrawal_event	2004-2008	6	5.93603	-1.36172	0.0142676	0.942345	5.93603	1.01062	1.01078	1.01093	0	NA	Inf	Inf	6	1716071	1734563	1716065	1734557	0	1716065	18492
HELICIDINE	Non_withdrawal_event	2004-2008	6	5.93603	-1.36172	0.0142676	0.942345	5.93603	1.01062	1.01078	1.01093	0	NA	Inf	Inf	6	1716071	1734563	1716065	1734557	0	1716065	18492
IMUREK	Non_withdrawal_event	2004-2008	6	5.93603	-1.36172	0.0142676	0.942345	5.93603	1.01062	1.01078	1.01093	0	NA	Inf	Inf	6	1716071	1734563	1716065	1734557	0	1716065	18492
BENGAY VANISHING	Non_withdrawal_event	2004-2008	6	5.93603	-1.36172	0.0142676	0.942345	5.93603	1.01062	1.01078	1.01093	0	NA	Inf	Inf	6	1716071	1734563	1716065	1734557	0	1716065	18492
COROTROPE	Non_withdrawal_event	2004-2008	6	5.93603	-1.36172	0.0142676	0.942345	5.93603	1.01062	1.01078	1.01093	0	NA	Inf	Inf	6	1716071	1734563	1716065	1734557	0	1716065	18492
DEXTROAMPETAMINE	Non_withdrawal_event	2004-2008	6	5.93603	-1.36172	0.0142676	0.942345	5.93603	1.01062	1.01078	1.01093	0	NA	Inf	Inf	6	1716071	1734563	1716065	1734557	0	1716065	18492
ERLOTINIB OSI	Non_withdrawal_event	2004-2008	6	5.93603	-1.36172	0.0142676	0.942345	5.93603	1.01062	1.01078	1.01093	0	NA	Inf	Inf	6	1716071	1734563	1716065	1734557	0	1716065	18492
LEXIN	Non_withdrawal_event	2004-2008	6	5.93603	-1.36172	0.0142676	0.942345	5.93603	1.01062	1.01078	1.01093	0	NA	Inf	Inf	6	1716071	1734563	1716065	1734557	0	1716065	18492
LOWOGESTREL-	Non_withdrawal_event	2004-2008	6	5.93603	-1.36172	0.0142676	0.942345	5.93603	1.01062	1.01078	1.01093	0	NA	Inf	Inf	6	1716071	1734563	1716065	1734557	0	1716065	18492
NASAREL	Non_withdrawal_event	2004-2008	6	5.93603	-1.36172	0.0142676	0.942345	5.93603	1.01062	1.01078	1.01093	0	NA	Inf	Inf	6	1716071	1734563	1716065	1734557	0	1716065	18492
RALIVIA	Non_withdrawal_event	2004-2008	6	5.93603	-1.36172	0.0142676	0.942345	5.93603	1.01062	1.01078	1.01093	0	NA	Inf	Inf	6	1716071	1734563	1716065	1734557	0	1716065	18492
SERETIDE_	Non_withdrawal_event	2004-2008	6	5.93603	-1.36172	0.0142676	0.942345	5.93603	1.01062	1.01078	1.01093	0	NA	Inf	Inf	6	1716071	1734563	1716065	1734557	0	1716065	18492
ESTREVA	Non_withdrawal_event	2004-2008	6	5.93603	-1.36172	0.0142676	0.942345	5.93603	1.01062	1.01078	1.01093	0	NA	Inf	Inf	6	1716071	1734563	1716065	1734557	0	1716065	18492
PEPTO BISMOL	Non_withdrawal_event	2004-2008	6	5.93603	-1.36172	0.0142676	0.942345	5.93603	1.01062	1.01078	1.01093	0	NA	Inf	Inf	6	1716071	1734563	1716065	1734557	0	1716065	18492
GENINAX	Non_withdrawal_event	2004-2008	6	5.93603	-1.36172	0.0142676	0.942345	5.93603	1.01062	1.01078	1.01093	0	NA	Inf	Inf	6	1716071	1734563	1716065	1734557	0	1716065	18492
AMOBARBITAL	Non_withdrawal_event	2004-2008	6	5.93603	-1.36172	0.0142676	0.942345	5.93603	1.01062	1.01078	1.01093	0	NA	Inf	Inf	6	1716071	1734563	1716065	1734557	0	1716065	18492
LSD	Non_withdrawal_event	2004-2008	6	5.93603	-1.36172	0.0142676	0.942345	5.93603	1.01062	1.01078	1.01093	0	NA	Inf	Inf	6	1716071	1734563	1716065	1734557	0	1716065	18492
FENOTEROL_IPRATROPIUM	Non_withdrawal_event	2004-2008	6	5.93603	-1.36172	0.0142676	0.942345	5.93603	1.01062	1.01078	1.01093	0	NA	Inf	Inf	6	1716071	1734563	1716065	1734557	0	1716065	18492
ARASENAA	Non_withdrawal_event	2004-2008	6	5.93603	-1.36172	0.0142676	0.942345	5.93603	1.01062	1.01078	1.01093	0	NA	Inf	Inf	6	1716071	1734563	1716065	1734557	0	1716065	18492
CETUXIMAB_M2, BRISTOL MYERS SQUIBB	Non_withdrawal_event	2004-2008	6	5.93603	-1.36172	0.0142676	0.942345	5.93603	1.01062	1.01078	1.01093	0	NA	Inf	Inf	6	1716071	1734563	1716065	1734557	0	1716065	18492
DANOL	Non_withdrawal_event	2004-2008	6	5.93603	-1.36172	0.0142676	0.942345	5.93603	1.01062	1.01078	1.01093	0	NA	Inf	Inf	6	1716071	1734563	1716065	1734557	0	1716065	18492
DICLOREUM	Non_withdrawal_event	2004-2008	6	5.93603	-1.36172	0.0142676	0.942345	5.93603	1.01062	1.01078	1.01093	0	NA	Inf	Inf	6	1716071	1734563	1716065	1734557	0	1716065	18492
DINITROPHENOL	Non_withdrawal_event	2004-2008	6	5.93603	-1.36172	0.0142676	0.942345	5.93603	1.01062	1.01078	1.01093	0	NA	Inf	Inf	6	1716071	1734563	1716065	1734557	0	1716065	18492
FULCRO	Non_withdrawal_event	2004-2008	6	5.93603	-1.36172	0.0142676	0.942345	5.93603	1.01062	1.01078	1.01093	0	NA	Inf	Inf	6	1716071	1734563	1716065	1734557	0	1716065	18492
GEMCITABIN	Non_withdrawal_event	2004-2008	6	5.93603	-1.36172	0.0142676	0.942345	5.93603	1.01062	1.01078	1.01093	0	NA	Inf	Inf	6	1716071	1734563	1716065	1734557	0	1716065	18492
HIPREX	Non_withdrawal_event	2004-2008	6	5.93603	-1.36172	0.0142676	0.942345	5.93603	1.01062	1.01078	1.01093	0	NA	Inf	Inf	6	1716071	1734563	1716065	1734557	0	1716065	18492
HYPERICUM	Non_withdrawal_event	2004-2008	6	5.93603	-1.36172	0.0142676	0.942345	5.93603	1.01062	1.01078	1.01093	0	NA	Inf	Inf	6	1716071	1734563	1716065	1734557	0	1716065	18492
INSULIN INSULATARD NPH NORDISK	Non_withdrawal_event	2004-2008	6	5.93603	-1.36172	0.0142676	0.942345	5.93603	1.01062	1.01078	1.01093	0	NA	Inf	Inf	6	1716071	1734563	1716065	1734557	0	1716065	18492
LOESTRIN 120	Non_withdrawal_event	2004-2008	6	5.93603	-1.36172	0.0142676	0.942345	5.93603	1.01062	1.01078	1.01093	0	NA	Inf	Inf	6	1716071	1734563	1716065	1734557	0	1716065	18492
LUTERAN	Non_withdrawal_event	2004-2008	6	5.93603	-1.36172	0.0142676	0.942345	5.93603	1.01062	1.01078	1.01093	0	NA	Inf	Inf	6	1716071	1734563	1716065	1734557	0	1716065	18492
MARZULENE	Non_withdrawal_event	2004-2008	6	5.93603	-1.36172	0.0142676	0.942345	5.93603	1.01062	1.01078	1.01093	0	NA	Inf	Inf	6	1716071	1734563	1716065	1734557	0	1716065	18492
MYOCRISIN	Non_withdrawal_event	2004-2008	6	5.93603	-1.36172	0.0142676	0.942345	5.93603	1.01062	1.01078	1.01093	0	NA	Inf	Inf	6	1716071	1734563	1716065	1734557	0	1716065	18492
NONSTEROIDAL ANTI-INFLAMMATORY AGENT	Non_withdrawal_event	2004-2008	6	5.93603	-1.36172	0.0142676	0.942345	5.93603	1.01062	1.01078	1.01093	0	NA	Inf	Inf	6	1716071	1734563	1716065	1734557	0	1716065	18492
PABRON	Non_withdrawal_event	2004-2008	6	5.93603	-1.36172	0.0142676	0.942345	5.93603	1.01062	1.01078	1.01093	0	NA	Inf	Inf	6	1716071	1734563	1716065	1734557	0	1716065	18492
PROQUIN	Non_withdrawal_event	2004-2008	6	5.93603	-1.36172	0.0142676	0.942345	5.93603	1.01062	1.01078	1.01093	0	NA	Inf	Inf	6	1716071	1734563	1716065	1734557	0	1716065	18492
SELEXID	Non_withdrawal_event	2004-2008	6	5.93603	-1.36172	0.0142676	0.942345	5.93603	1.01062	1.01078	1.01093	0	NA	Inf	Inf	6	1716071	1734563	1716065	1734557	0	1716065	18492
VORINOSTAT FORM	Non_withdrawal_event	2004-2008	6	5.93603	-1.36172	0.0142676	0.942345	5.93603	1.01062	1.01078	1.01093	0	NA	Inf	Inf	6	1716071	1734563	1716065	1734557	0	1716065	18492
YONDELIS	Non_withdrawal_event	2004-2008	6	5.93603	-1.36172	0.0142676	0.942345	5.93603	1.01062	1.01078	1.01093	0	NA	Inf	Inf	6	1716071	1734563	1716065	1734557	0	1716065	18492
STESOLID	Non_withdrawal_event	2004-2008	6	5.93603	-1.36172	0.0142676	0.942345	5.93603	1.01062	1.01078	1.01093	0	NA	Inf	Inf	6	1716071	1734563	1716065	1734557	0	1716065	18492
COLECALCIFEROL	Non_withdrawal_event	2004-2008	6	5.93603	-1.36172	0.0142676	0.942345	5.93603	1.01062	1.01078	1.01093	0	NA	Inf	Inf	6	1716071	1734563	1716065	1734557	0	1716065	18492
FLUNISOLIDE NASAL	Non_withdrawal_event	2004-2008	6	5.93603	-1.36172	0.0142676	0.942345	5.93603	1.01062	1.01078	1.01093	0	NA	Inf	Inf	6	1716071	1734563	1716065	1734557	0	1716065	18492
TRIATEC_	Non_withdrawal_event	2004-2008	6	5.93603	-1.36172	0.0142676	0.942345	5.93603	1.01062	1.01078	1.01093	0	NA	Inf	Inf	6	1716071	1734563	1716065	1734557	0	1716065	18492
PERMIXON	Non_withdrawal_event	2004-2008	6	5.93603	-1.36172	0.0142676	0.942345	5.93603	1.01062	1.01078	1.01093	0	NA	Inf	Inf	6	1716071	1734563	1716065	1734557	0	1716065	18492
ALINIA	Non_withdrawal_event	2004-2008	6	5.93603	-1.36172	0.0142676	0.942345	5.93603	1.01062	1.01078	1.01093	0	NA	Inf	Inf	6	1716071	1734563	1716065	1734557	0	1716065	18492
KLEXANE	Non_withdrawal_event	2004-2008	6	5.93603	-1.36172	0.0142676	0.942345	5.93603	1.01062	1.01078	1.01093	0	NA	Inf	Inf	6	1716071	1734563	1716065	1734557	0	1716065	18492
RETINOIC ACID	Non_withdrawal_event	2004-2008	6	5.93603	-1.36172	0.0142676	0.942345	5.93603	1.01062	1.01078	1.01093	0	NA	Inf	Inf	6	1716071	1734563	1716065	1734557	0	1716065	18492
FRAXIPARIN	Non_withdrawal_event	2004-2008	6	5.93603	-1.36172	0.0142676	0.942345	5.93603	1.01062	1.01078	1.01093	0	NA	Inf	Inf	6	1716071	1734563	1716065	1734557	0	1716065	18492
CHONDROSULF	Non_withdrawal_event	2004-2008	6	5.93603	-1.36172	0.0142676	0.942345	5.93603	1.01062	1.01078	1.01093	0	NA	Inf	Inf	6	1716071	1734563	1716065	1734557	0	1716065	18492
LUCEN	Non_withdrawal_event	2004-2008	6	5.93603	-1.36172	0.0142676	0.942345	5.93603	1.01062	1.01078	1.01093	0	NA	Inf	Inf	6	1716071	1734563	1716065	1734557	0	1716065	18492
SOBUZOXANE	Non_withdrawal_event	2004-2008	6	5.93603	-1.36172	0.0142676	0.942345	5.93603	1.01062	1.01078	1.01093	0	NA	Inf	Inf	6	1716071	1734563	1716065	1734557	0	1716065	18492
BUTANE	Non_withdrawal_event	2004-2008	6	5.93603	-1.36172	0.0142676	0.942345	5.93603	1.01062	1.01078	1.01093	0	NA	Inf	Inf	6	1716071	1734563	1716065	1734557	0	1716065	18492
ADEFURONIC	Non_withdrawal_event	2004-2008	6	5.93603	-1.36172	0.0142676	0.942345	5.93603	1.01062	1.01078	1.01093	0	NA	Inf	Inf	6	1716071	1734563	1716065	1734557	0	1716065	18492
ANTILYMPHOCYTE GLOBULIN	Non_withdrawal_event	2004-2008	6	5.93603	-1.36172	0.0142676	0.942345	5.93603	1.01062	1.01078	1.01093	0	NA	Inf	Inf	6	1716071	1734563	1716065	1734557	0	1716065	18492
BETAMATHASONE	Non_withdrawal_event	2004-2008	6	5.93603	-1.36172	0.0142676	0.942345	5.93603	1.01062	1.01078	1.01093	0	NA	Inf	Inf	6	1716071	1734563	1716065	1734557	0	1716065	18492
CAPTEA	Non_withdrawal_event	2004-2008	6	5.93603	-1.36172	0.0142676	0.942345	5.93603	1.01062	1.01078	1.01093	0	NA	Inf	Inf	6	1716071	1734563	1716065	1734557	0	1716065	18492
CEPHADOL	Non_withdrawal_event	2004-2008	6	5.93603	-1.36172	0.0142676	0.942345	5.93603	1.01062	1.01078	1.01093	0	NA	Inf	Inf	6	1716071	1734563	1716065	1734557	0	1716065	18492
COLDRIN	Non_withdrawal_event	2004-2008	6	5.93603	-1.36172	0.0142676	0.942345	5.93603	1.01062	1.01078	1.01093	0	NA	Inf	Inf	6	1716071	1734563	1716065	1734557	0	1716065	18492
FLOMAXTRA ORODISPERSABLE CR	Non_withdrawal_event	2004-2008	6	5.93603	-1.36172	0.0142676	0.942345	5.93603	1.01062	1.01078	1.01093	0	NA	Inf	Inf	6	1716071	1734563	1716065	1734557	0	1716065	18492
KENACORTA_	Non_withdrawal_event	2004-2008	6	5.93603	-1.36172	0.0142676	0.942345	5.93603	1.01062	1.01078	1.01093	0	NA	Inf	Inf	6	1716071	1734563	1716065	1734557	0	1716065	18492
LEUSTAT	Non_withdrawal_event	2004-2008	6	5.93603	-1.36172	0.0142676	0.942345	5.93603	1.01062	1.01078	1.01093	0	NA	Inf	Inf	6	1716071	1734563	1716065	1734557	0	1716065	18492
MONOCOR	Non_withdrawal_event	2004-2008	6	5.93603	-1.36172	0.0142676	0.942345	5.93603	1.01062	1.01078	1.01093	0	NA	Inf	Inf	6	1716071	1734563	1716065	1734557	0	1716065	18492
MUSTARGEN	Non_withdrawal_event	2004-2008	6	5.93603	-1.36172	0.0142676	0.942345	5.93603	1.01062	1.01078	1.01093	0	NA	Inf	Inf	6	1716071	1734563	1716065	1734557	0	1716065	18492
RADIOGRAPHIC CONTRAST MEDIUM	Non_withdrawal_event	2004-2008	6	5.93603	-1.36172	0.0142676	0.942345	5.93603	1.01062	1.01078	1.01093	0	NA	Inf	Inf	6	1716071	1734563	1716065	1734557	0	1716065	18492
RUBRANOVA	Non_withdrawal_event	2004-2008	6	5.93603	-1.36172	0.0142676	0.942345	5.93603	1.01062	1.01078	1.01093	0	NA	Inf	Inf	6	1716071	1734563	1716065	1734557	0	1716065	18492
SEGURIL_	Non_withdrawal_event	2004-2008	6	5.93603	-1.36172	0.0142676	0.942345	5.93603	1.01062	1.01078	1.01093	0	NA	Inf	Inf	6	1716071	1734563	1716065	1734557	0	1716065	18492
SUDACARE SHOWER SOOTHERS	Non_withdrawal_event	2004-2008	6	5.93603	-1.36172	0.0142676	0.942345	5.93603	1.01062	1.01078	1.01093	0	NA	Inf	Inf	6	1716071	1734563	1716065	1734557	0	1716065	18492
TARCEVA_	Non_withdrawal_event	2004-2008	6	5.93603	-1.36172	0.0142676	0.942345	5.93603	1.01062	1.01078	1.01093	0	NA	Inf	Inf	6	1716071	1734563	1716065	1734557	0	1716065	18492
TAVIST	Non_withdrawal_event	2004-2008	6	5.93603	-1.36172	0.0142676	0.942345	5.93603	1.01062	1.01078	1.01093	0	NA	Inf	Inf	6	1716071	1734563	1716065	1734557	0	1716065	18492
THIAZIDES	Non_withdrawal_event	2004-2008	6	5.93603	-1.36172	0.0142676	0.942345	5.93603	1.01062	1.01078	1.01093	0	NA	Inf	Inf	6	1716071	1734563	1716065	1734557	0	1716065	18492
WESTCORT	Non_withdrawal_event	2004-2008	6	5.93603	-1.36172	0.0142676	0.942345	5.93603	1.01062	1.01078	1.01093	0	NA	Inf	Inf	6	1716071	1734563	1716065	1734557	0	1716065	18492
TPA	Non_withdrawal_event	2004-2008	6	5.93603	-1.36172	0.0142676	0.942345	5.93603	1.01062	1.01078	1.01093	0	NA	Inf	Inf	6	1716071	1734563	1716065	1734557	0	1716065	18492
FLUMETHOLON	Non_withdrawal_event	2004-2008	6	5.93603	-1.36172	0.0142676	0.942345	5.93603	1.01062	1.01078	1.01093	0	NA	Inf	Inf	6	1716071	1734563	1716065	1734557	0	1716065	18492
SULTOPRIDE	Non_withdrawal_event	2004-2008	6	5.93603	-1.36172	0.0142676	0.942345	5.93603	1.01062	1.01078	1.01093	0	NA	Inf	Inf	6	1716071	1734563	1716065	1734557	0	1716065	18492
THYROID PREPARATIONS	Non_withdrawal_event	2004-2008	6	5.93603	-1.36172	0.0142676	0.942345	5.93603	1.01062	1.01078	1.01093	0	NA	Inf	Inf	6	1716071	1734563	1716065	1734557	0	1716065	18492
VISTABEX	Non_withdrawal_event	2004-2008	6	5.93603	-1.36172	0.0142676	0.942345	5.93603	1.01062	1.01078	1.01093	0	NA	Inf	Inf	6	1716071	1734563	1716065	1734557	0	1716065	18492
LUXIQ	Non_withdrawal_event	2004-2008	6	5.93603	-1.36172	0.0142676	0.942345	5.93603	1.01062	1.01078	1.01093	0	NA	Inf	Inf	6	1716071	1734563	1716065	1734557	0	1716065	18492
CARMEN	Non_withdrawal_event	2004-2008	6	5.93603	-1.36172	0.0142676	0.942345	5.93603	1.01062	1.01078	1.01093	0	NA	Inf	Inf	6	1716071	1734563	1716065	1734557	0	1716065	18492
PHENACETIN	Non_withdrawal_event	2004-2008	6	5.93603	-1.36172	0.0142676	0.942345	5.93603	1.01062	1.01078	1.01093	0	NA	Inf	Inf	6	1716071	1734563	1716065	1734557	0	1716065	18492
GLYNASE	Non_withdrawal_event	2004-2008	6	5.93603	-1.36172	0.0142676	0.942345	5.93603	1.01062	1.01078	1.01093	0	NA	Inf	Inf	6	1716071	1734563	1716065	1734557	0	1716065	18492
UMULINE	Non_withdrawal_event	2004-2008	6	5.93603	-1.36172	0.0142676	0.942345	5.93603	1.01062	1.01078	1.01093	0	NA	Inf	Inf	6	1716071	1734563	1716065	1734557	0	1716065	18492
CHINESE MEDICINE	Non_withdrawal_event	2004-2008	6	5.93603	-1.36172	0.0142676	0.942345	5.93603	1.01062	1.01078	1.01093	0	NA	Inf	Inf	6	1716071	1734563	1716065	1734557	0	1716065	18492
ADOLONTA	Non_withdrawal_event	2004-2008	6	5.93603	-1.36172	0.0142676	0.942345	5.93603	1.01062	1.01078	1.01093	0	NA	Inf	Inf	6	1716071	1734563	1716065	1734557	0	1716065	18492
ADRIABLASTINE	Non_withdrawal_event	2004-2008	6	5.93603	-1.36172	0.0142676	0.942345	5.93603	1.01062	1.01078	1.01093	0	NA	Inf	Inf	6	1716071	1734563	1716065	1734557	0	1716065	18492
AZITHROMAX	Non_withdrawal_event	2004-2008	6	5.93603	-1.36172	0.0142676	0.942345	5.93603	1.01062	1.01078	1.01093	0	NA	Inf	Inf	6	1716071	1734563	1716065	1734557	0	1716065	18492
BENEFIBER SUGAR FREE CHEWABLE	Non_withdrawal_event	2004-2008	6	5.93603	-1.36172	0.0142676	0.942345	5.93603	1.01062	1.01078	1.01093	0	NA	Inf	Inf	6	1716071	1734563	1716065	1734557	0	1716065	18492
DALMADORM ICN^	Non_withdrawal_event	2004-2008	6	5.93603	-1.36172	0.0142676	0.942345	5.93603	1.01062	1.01078	1.01093	0	NA	Inf	Inf	6	1716071	1734563	1716065	1734557	0	1716065	18492
DEXTRAN 0	Non_withdrawal_event	2004-2008	6	5.93603	-1.36172	0.0142676	0.942345	5.93603	1.01062	1.01078	1.01093	0	NA	Inf	Inf	6	1716071	1734563	1716065	1734557	0	1716065	18492
DIAPREL	Non_withdrawal_event	2004-2008	6	5.93603	-1.36172	0.0142676	0.942345	5.93603	1.01062	1.01078	1.01093	0	NA	Inf	Inf	6	1716071	1734563	1716065	1734557	0	1716065	18492
DICYNONE	Non_withdrawal_event	2004-2008	6	5.93603	-1.36172	0.0142676	0.942345	5.93603	1.01062	1.01078	1.01093	0	NA	Inf	Inf	6	1716071	1734563	1716065	1734557	0	1716065	18492
DIGESIC	Non_withdrawal_event	2004-2008	6	5.93603	-1.36172	0.0142676	0.942345	5.93603	1.01062	1.01078	1.01093	0	NA	Inf	Inf	6	1716071	1734563	1716065	1734557	0	1716065	18492
ENTEX	Non_withdrawal_event	2004-2008	6	5.93603	-1.36172	0.0142676	0.942345	5.93603	1.01062	1.01078	1.01093	0	NA	Inf	Inf	6	1716071	1734563	1716065	1734557	0	1716065	18492
ERLOTINIB ERLOTINIB	Non_withdrawal_event	2004-2008	6	5.93603	-1.36172	0.0142676	0.942345	5.93603	1.01062	1.01078	1.01093	0	NA	Inf	Inf	6	1716071	1734563	1716065	1734557	0	1716065	18492
GINKO BILOBA	Non_withdrawal_event	2004-2008	6	5.93603	-1.36172	0.0142676	0.942345	5.93603	1.01062	1.01078	1.01093	0	NA	Inf	Inf	6	1716071	1734563	1716065	1734557	0	1716065	18492
JATROSOM	Non_withdrawal_event	2004-2008	6	5.93603	-1.36172	0.0142676	0.942345	5.93603	1.01062	1.01078	1.01093	0	NA	Inf	Inf	6	1716071	1734563	1716065	1734557	0	1716065	18492
MALIASIN	Non_withdrawal_event	2004-2008	6	5.93603	-1.36172	0.0142676	0.942345	5.93603	1.01062	1.01078	1.01093	0	NA	Inf	Inf	6	1716071	1734563	1716065	1734557	0	1716065	18492
NEUUP	Non_withdrawal_event	2004-2008	6	5.93603	-1.36172	0.0142676	0.942345	5.93603	1.01062	1.01078	1.01093	0	NA	Inf	Inf	6	1716071	1734563	1716065	1734557	0	1716065	18492
PERINDOPRIL VS	Non_withdrawal_event	2004-2008	6	5.93603	-1.36172	0.0142676	0.942345	5.93603	1.01062	1.01078	1.01093	0	NA	Inf	Inf	6	1716071	1734563	1716065	1734557	0	1716065	18492
RADIOTHERAPY MIXTURE	Non_withdrawal_event	2004-2008	6	5.93603	-1.36172	0.0142676	0.942345	5.93603	1.01062	1.01078	1.01093	0	NA	Inf	Inf	6	1716071	1734563	1716065	1734557	0	1716065	18492
RAF KINASE INHIBITOR	Non_withdrawal_event	2004-2008	6	5.93603	-1.36172	0.0142676	0.942345	5.93603	1.01062	1.01078	1.01093	0	NA	Inf	Inf	6	1716071	1734563	1716065	1734557	0	1716065	18492
ROCEPHALIN	Non_withdrawal_event	2004-2008	6	5.93603	-1.36172	0.0142676	0.942345	5.93603	1.01062	1.01078	1.01093	0	NA	Inf	Inf	6	1716071	1734563	1716065	1734557	0	1716065	18492
SELECTOL	Non_withdrawal_event	2004-2008	6	5.93603	-1.36172	0.0142676	0.942345	5.93603	1.01062	1.01078	1.01093	0	NA	Inf	Inf	6	1716071	1734563	1716065	1734557	0	1716065	18492
SELOKEN_	Non_withdrawal_event	2004-2008	6	5.93603	-1.36172	0.0142676	0.942345	5.93603	1.01062	1.01078	1.01093	0	NA	Inf	Inf	6	1716071	1734563	1716065	1734557	0	1716065	18492
SUCCINYLCHLOLINE	Non_withdrawal_event	2004-2008	6	5.93603	-1.36172	0.0142676	0.942345	5.93603	1.01062	1.01078	1.01093	0	NA	Inf	Inf	6	1716071	1734563	1716065	1734557	0	1716065	18492
THEOPHYLLINESR	Non_withdrawal_event	2004-2008	6	5.93603	-1.36172	0.0142676	0.942345	5.93603	1.01062	1.01078	1.01093	0	NA	Inf	Inf	6	1716071	1734563	1716065	1734557	0	1716065	18492
YTRACIS	Non_withdrawal_event	2004-2008	6	5.93603	-1.36172	0.0142676	0.942345	5.93603	1.01062	1.01078	1.01093	0	NA	Inf	Inf	6	1716071	1734563	1716065	1734557	0	1716065	18492
VOTUM PLUS	Non_withdrawal_event	2004-2008	6	5.93603	-1.36172	0.0142676	0.942345	5.93603	1.01062	1.01078	1.01093	0	NA	Inf	Inf	6	1716071	1734563	1716065	1734557	0	1716065	18492
ECHINACEA	Non_withdrawal_event	2004-2008	6	5.93603	-1.36172	0.0142676	0.942345	5.93603	1.01062	1.01078	1.01093	0	NA	Inf	Inf	6	1716071	1734563	1716065	1734557	0	1716065	18492
RHYTHMY	Non_withdrawal_event	2004-2008	6	5.93603	-1.36172	0.0142676	0.942345	5.93603	1.01062	1.01078	1.01093	0	NA	Inf	Inf	6	1716071	1734563	1716065	1734557	0	1716065	18492
OXYTOCIN_ERGOMETRINE	Non_withdrawal_event	2004-2008	6	5.93603	-1.36172	0.0142676	0.942345	5.93603	1.01062	1.01078	1.01093	0	NA	Inf	Inf	6	1716071	1734563	1716065	1734557	0	1716065	18492
ANXIOLYTICS	Non_withdrawal_event	2004-2008	6	5.93603	-1.36172	0.0142676	0.942345	5.93603	1.01062	1.01078	1.01093	0	NA	Inf	Inf	6	1716071	1734563	1716065	1734557	0	1716065	18492
MEPTIN	Non_withdrawal_event	2004-2008	6	5.93603	-1.36172	0.0142676	0.942345	5.93603	1.01062	1.01078	1.01093	0	NA	Inf	Inf	6	1716071	1734563	1716065	1734557	0	1716065	18492
TINDAMAX	Non_withdrawal_event	2004-2008	6	5.93603	-1.36172	0.0142676	0.942345	5.93603	1.01062	1.01078	1.01093	0	NA	Inf	Inf	6	1716071	1734563	1716065	1734557	0	1716065	18492
OXPRENOLOL	Non_withdrawal_event	2004-2008	6	5.93603	-1.36172	0.0142676	0.942345	5.93603	1.01062	1.01078	1.01093	0	NA	Inf	Inf	6	1716071	1734563	1716065	1734557	0	1716065	18492
NEOPERIDOL	Non_withdrawal_event	2004-2008	6	5.93603	-1.36172	0.0142676	0.942345	5.93603	1.01062	1.01078	1.01093	0	NA	Inf	Inf	6	1716071	1734563	1716065	1734557	0	1716065	18492
TALION	Non_withdrawal_event	2004-2008	6	5.93603	-1.36172	0.0142676	0.942345	5.93603	1.01062	1.01078	1.01093	0	NA	Inf	Inf	6	1716071	1734563	1716065	1734557	0	1716065	18492
THALLIUM	Non_withdrawal_event	2004-2008	6	5.93603	-1.36172	0.0142676	0.942345	5.93603	1.01062	1.01078	1.01093	0	NA	Inf	Inf	6	1716071	1734563	1716065	1734557	0	1716065	18492
CARDIAC THERAPY	Non_withdrawal_event	2004-2008	6	5.93603	-1.36172	0.0142676	0.942345	5.93603	1.01062	1.01078	1.01093	0	NA	Inf	Inf	6	1716071	1734563	1716065	1734557	0	1716065	18492
DECTANCYL	Non_withdrawal_event	2004-2008	6	5.93603	-1.36172	0.0142676	0.942345	5.93603	1.01062	1.01078	1.01093	0	NA	Inf	Inf	6	1716071	1734563	1716065	1734557	0	1716065	18492
HEPARINE CHOAY	Non_withdrawal_event	2004-2008	6	5.93603	-1.36172	0.0142676	0.942345	5.93603	1.01062	1.01078	1.01093	0	NA	Inf	Inf	6	1716071	1734563	1716065	1734557	0	1716065	18492
MECOBALAMIN	Non_withdrawal_event	2004-2008	6	5.93603	-1.36172	0.0142676	0.942345	5.93603	1.01062	1.01078	1.01093	0	NA	Inf	Inf	6	1716071	1734563	1716065	1734557	0	1716065	18492
PERICOLACE	Non_withdrawal_event	2004-2008	6	5.93603	-1.36172	0.0142676	0.942345	5.93603	1.01062	1.01078	1.01093	0	NA	Inf	Inf	6	1716071	1734563	1716065	1734557	0	1716065	18492
INDIUM DTPA	Non_withdrawal_event	2004-2008	6	5.93603	-1.36172	0.0142676	0.942345	5.93603	1.01062	1.01078	1.01093	0	NA	Inf	Inf	6	1716071	1734563	1716065	1734557	0	1716065	18492
METADATE	Non_withdrawal_event	2004-2008	6	5.93603	-1.36172	0.0142676	0.942345	5.93603	1.01062	1.01078	1.01093	0	NA	Inf	Inf	6	1716071	1734563	1716065	1734557	0	1716065	18492
RUBIFEN	Non_withdrawal_event	2004-2008	6	5.93603	-1.36172	0.0142676	0.942345	5.93603	1.01062	1.01078	1.01093	0	NA	Inf	Inf	6	1716071	1734563	1716065	1734557	0	1716065	18492
FENOLDOPAM	Non_withdrawal_event	2004-2008	6	5.93603	-1.36172	0.0142676	0.942345	5.93603	1.01062	1.01078	1.01093	0	NA	Inf	Inf	6	1716071	1734563	1716065	1734557	0	1716065	18492
OVRANETTE	Non_withdrawal_event	2004-2008	6	5.93603	-1.36172	0.0142676	0.942345	5.93603	1.01062	1.01078	1.01093	0	NA	Inf	Inf	6	1716071	1734563	1716065	1734557	0	1716065	18492
WATER PILL	Non_withdrawal_event	2004-2008	6	5.93603	-1.36172	0.0142676	0.942345	5.93603	1.01062	1.01078	1.01093	0	NA	Inf	Inf	6	1716071	1734563	1716065	1734557	0	1716065	18492
CURACNE	Non_withdrawal_event	2004-2008	6	5.93603	-1.36172	0.0142676	0.942345	5.93603	1.01062	1.01078	1.01093	0	NA	Inf	Inf	6	1716071	1734563	1716065	1734557	0	1716065	18492
EUPHYTOSE	Non_withdrawal_event	2004-2008	6	5.93603	-1.36172	0.0142676	0.942345	5.93603	1.01062	1.01078	1.01093	0	NA	Inf	Inf	6	1716071	1734563	1716065	1734557	0	1716065	18492
IRON SUPPLEMENT	Non_withdrawal_event	2004-2008	6	5.93603	-1.36172	0.0142676	0.942345	5.93603	1.01062	1.01078	1.01093	0	NA	Inf	Inf	6	1716071	1734563	1716065	1734557	0	1716065	18492
YASMINELLE	Non_withdrawal_event	2004-2008	6	5.93603	-1.36172	0.0142676	0.942345	5.93603	1.01062	1.01078	1.01093	0	NA	Inf	Inf	6	1716071	1734563	1716065	1734557	0	1716065	18492
ANTIPSYCHOTIC MEDICATION	Non_withdrawal_event	2004-2008	6	5.93603	-1.36172	0.0142676	0.942345	5.93603	1.01062	1.01078	1.01093	0	NA	Inf	Inf	6	1716071	1734563	1716065	1734557	0	1716065	18492
PROGYNOVA	Non_withdrawal_event	2004-2008	6	5.93603	-1.36172	0.0142676	0.942345	5.93603	1.01062	1.01078	1.01093	0	NA	Inf	Inf	6	1716071	1734563	1716065	1734557	0	1716065	18492
SOBRIL	Non_withdrawal_event	2004-2008	6	5.93603	-1.36172	0.0142676	0.942345	5.93603	1.01062	1.01078	1.01093	0	NA	Inf	Inf	6	1716071	1734563	1716065	1734557	0	1716065	18492
ASCOTOP	Non_withdrawal_event	2004-2008	6	5.93603	-1.36172	0.0142676	0.942345	5.93603	1.01062	1.01078	1.01093	0	NA	Inf	Inf	6	1716071	1734563	1716065	1734557	0	1716065	18492
CONCURRENT MEDICATIONS	Non_withdrawal_event	2004-2008	6	5.93603	-1.36172	0.0142676	0.942345	5.93603	1.01062	1.01078	1.01093	0	NA	Inf	Inf	6	1716071	1734563	1716065	1734557	0	1716065	18492
IDARAC	Non_withdrawal_event	2004-2008	6	5.93603	-1.36172	0.0142676	0.942345	5.93603	1.01062	1.01078	1.01093	0	NA	Inf	Inf	6	1716071	1734563	1716065	1734557	0	1716065	18492
TILCOTIL	Non_withdrawal_event	2004-2008	6	5.93603	-1.36172	0.0142676	0.942345	5.93603	1.01062	1.01078	1.01093	0	NA	Inf	Inf	6	1716071	1734563	1716065	1734557	0	1716065	18492
METOHEXAL SUCC	Non_withdrawal_event	2004-2008	6	5.93603	-1.36172	0.0142676	0.942345	5.93603	1.01062	1.01078	1.01093	0	NA	Inf	Inf	6	1716071	1734563	1716065	1734557	0	1716065	18492
ANALGESICS_ANTIPYRETICS	Non_withdrawal_event	2004-2008	6	5.93603	-1.36172	0.0142676	0.942345	5.93603	1.01062	1.01078	1.01093	0	NA	Inf	Inf	6	1716071	1734563	1716065	1734557	0	1716065	18492
ANAPROX DS	Non_withdrawal_event	2004-2008	6	5.93603	-1.36172	0.0142676	0.942345	5.93603	1.01062	1.01078	1.01093	0	NA	Inf	Inf	6	1716071	1734563	1716065	1734557	0	1716065	18492
ARISTOSPAN	Non_withdrawal_event	2004-2008	6	5.93603	-1.36172	0.0142676	0.942345	5.93603	1.01062	1.01078	1.01093	0	NA	Inf	Inf	6	1716071	1734563	1716065	1734557	0	1716065	18492
ASPIRINETTA	Non_withdrawal_event	2004-2008	6	5.93603	-1.36172	0.0142676	0.942345	5.93603	1.01062	1.01078	1.01093	0	NA	Inf	Inf	6	1716071	1734563	1716065	1734557	0	1716065	18492
BLOCADREN	Non_withdrawal_event	2004-2008	6	5.93603	-1.36172	0.0142676	0.942345	5.93603	1.01062	1.01078	1.01093	0	NA	Inf	Inf	6	1716071	1734563	1716065	1734557	0	1716065	18492
CEFIXIM	Non_withdrawal_event	2004-2008	6	5.93603	-1.36172	0.0142676	0.942345	5.93603	1.01062	1.01078	1.01093	0	NA	Inf	Inf	6	1716071	1734563	1716065	1734557	0	1716065	18492
CORENITEN	Non_withdrawal_event	2004-2008	6	5.93603	-1.36172	0.0142676	0.942345	5.93603	1.01062	1.01078	1.01093	0	NA	Inf	Inf	6	1716071	1734563	1716065	1734557	0	1716065	18492
CREST PROHEALTH PROCTOR_GAMBLE	Non_withdrawal_event	2004-2008	6	5.93603	-1.36172	0.0142676	0.942345	5.93603	1.01062	1.01078	1.01093	0	NA	Inf	Inf	6	1716071	1734563	1716065	1734557	0	1716065	18492
DUOVISC	Non_withdrawal_event	2004-2008	6	5.93603	-1.36172	0.0142676	0.942345	5.93603	1.01062	1.01078	1.01093	0	NA	Inf	Inf	6	1716071	1734563	1716065	1734557	0	1716065	18492
EPHEDRINE PC SOL	Non_withdrawal_event	2004-2008	6	5.93603	-1.36172	0.0142676	0.942345	5.93603	1.01062	1.01078	1.01093	0	NA	Inf	Inf	6	1716071	1734563	1716065	1734557	0	1716065	18492
ERITROCINA	Non_withdrawal_event	2004-2008	6	5.93603	-1.36172	0.0142676	0.942345	5.93603	1.01062	1.01078	1.01093	0	NA	Inf	Inf	6	1716071	1734563	1716065	1734557	0	1716065	18492
ERLA	Non_withdrawal_event	2004-2008	6	5.93603	-1.36172	0.0142676	0.942345	5.93603	1.01062	1.01078	1.01093	0	NA	Inf	Inf	6	1716071	1734563	1716065	1734557	0	1716065	18492
ESCLIM	Non_withdrawal_event	2004-2008	6	5.93603	-1.36172	0.0142676	0.942345	5.93603	1.01062	1.01078	1.01093	0	NA	Inf	Inf	6	1716071	1734563	1716065	1734557	0	1716065	18492
FLEETS PHOSPHOSODA	Non_withdrawal_event	2004-2008	6	5.93603	-1.36172	0.0142676	0.942345	5.93603	1.01062	1.01078	1.01093	0	NA	Inf	Inf	6	1716071	1734563	1716065	1734557	0	1716065	18492
GADOLINIUMDTPA	Non_withdrawal_event	2004-2008	6	5.93603	-1.36172	0.0142676	0.942345	5.93603	1.01062	1.01078	1.01093	0	NA	Inf	Inf	6	1716071	1734563	1716065	1734557	0	1716065	18492
HEPARIN_ DEXTROSE	Non_withdrawal_event	2004-2008	6	5.93603	-1.36172	0.0142676	0.942345	5.93603	1.01062	1.01078	1.01093	0	NA	Inf	Inf	6	1716071	1734563	1716065	1734557	0	1716065	18492
HURRICAINE SPRAY BEUTLICH	Non_withdrawal_event	2004-2008	6	5.93603	-1.36172	0.0142676	0.942345	5.93603	1.01062	1.01078	1.01093	0	NA	Inf	Inf	6	1716071	1734563	1716065	1734557	0	1716065	18492
KLARICID .	Non_withdrawal_event	2004-2008	6	5.93603	-1.36172	0.0142676	0.942345	5.93603	1.01062	1.01078	1.01093	0	NA	Inf	Inf	6	1716071	1734563	1716065	1734557	0	1716065	18492
KRESTIN	Non_withdrawal_event	2004-2008	6	5.93603	-1.36172	0.0142676	0.942345	5.93603	1.01062	1.01078	1.01093	0	NA	Inf	Inf	6	1716071	1734563	1716065	1734557	0	1716065	18492
MDPBRACCO	Non_withdrawal_event	2004-2008	6	5.93603	-1.36172	0.0142676	0.942345	5.93603	1.01062	1.01078	1.01093	0	NA	Inf	Inf	6	1716071	1734563	1716065	1734557	0	1716065	18492
NIRAVAM	Non_withdrawal_event	2004-2008	6	5.93603	-1.36172	0.0142676	0.942345	5.93603	1.01062	1.01078	1.01093	0	NA	Inf	Inf	6	1716071	1734563	1716065	1734557	0	1716065	18492
PANIPENEMBETAMIPRON	Non_withdrawal_event	2004-2008	6	5.93603	-1.36172	0.0142676	0.942345	5.93603	1.01062	1.01078	1.01093	0	NA	Inf	Inf	6	1716071	1734563	1716065	1734557	0	1716065	18492
QUINOLONE	Non_withdrawal_event	2004-2008	6	5.93603	-1.36172	0.0142676	0.942345	5.93603	1.01062	1.01078	1.01093	0	NA	Inf	Inf	6	1716071	1734563	1716065	1734557	0	1716065	18492
RENNIE	Non_withdrawal_event	2004-2008	6	5.93603	-1.36172	0.0142676	0.942345	5.93603	1.01062	1.01078	1.01093	0	NA	Inf	Inf	6	1716071	1734563	1716065	1734557	0	1716065	18492
REVERSE TRANSCRIPTASE INHIBITORS	Non_withdrawal_event	2004-2008	6	5.93603	-1.36172	0.0142676	0.942345	5.93603	1.01062	1.01078	1.01093	0	NA	Inf	Inf	6	1716071	1734563	1716065	1734557	0	1716065	18492
TOCO	Non_withdrawal_event	2004-2008	6	5.93603	-1.36172	0.0142676	0.942345	5.93603	1.01062	1.01078	1.01093	0	NA	Inf	Inf	6	1716071	1734563	1716065	1734557	0	1716065	18492
TRINITRINE	Non_withdrawal_event	2004-2008	6	5.93603	-1.36172	0.0142676	0.942345	5.93603	1.01062	1.01078	1.01093	0	NA	Inf	Inf	6	1716071	1734563	1716065	1734557	0	1716065	18492
WALMARTEQUATE	Non_withdrawal_event	2004-2008	6	5.93603	-1.36172	0.0142676	0.942345	5.93603	1.01062	1.01078	1.01093	0	NA	Inf	Inf	6	1716071	1734563	1716065	1734557	0	1716065	18492
WINTOMYLON	Non_withdrawal_event	2004-2008	6	5.93603	-1.36172	0.0142676	0.942345	5.93603	1.01062	1.01078	1.01093	0	NA	Inf	Inf	6	1716071	1734563	1716065	1734557	0	1716065	18492
EPIPEVARYL	Non_withdrawal_event	2004-2008	6	5.93603	-1.36172	0.0142676	0.942345	5.93603	1.01062	1.01078	1.01093	0	NA	Inf	Inf	6	1716071	1734563	1716065	1734557	0	1716065	18492
HEPTOVIR	Non_withdrawal_event	2004-2008	6	5.93603	-1.36172	0.0142676	0.942345	5.93603	1.01062	1.01078	1.01093	0	NA	Inf	Inf	6	1716071	1734563	1716065	1734557	0	1716065	18492
PANIPENEM	Non_withdrawal_event	2004-2008	6	5.93603	-1.36172	0.0142676	0.942345	5.93603	1.01062	1.01078	1.01093	0	NA	Inf	Inf	6	1716071	1734563	1716065	1734557	0	1716065	18492
PESTICIDE	Non_withdrawal_event	2004-2008	6	5.93603	-1.36172	0.0142676	0.942345	5.93603	1.01062	1.01078	1.01093	0	NA	Inf	Inf	6	1716071	1734563	1716065	1734557	0	1716065	18492
REMINARON	Non_withdrawal_event	2004-2008	6	5.93603	-1.36172	0.0142676	0.942345	5.93603	1.01062	1.01078	1.01093	0	NA	Inf	Inf	6	1716071	1734563	1716065	1734557	0	1716065	18492
RHINOTROPHYL	Non_withdrawal_event	2004-2008	6	5.93603	-1.36172	0.0142676	0.942345	5.93603	1.01062	1.01078	1.01093	0	NA	Inf	Inf	6	1716071	1734563	1716065	1734557	0	1716065	18492
URACIL	Non_withdrawal_event	2004-2008	6	5.93603	-1.36172	0.0142676	0.942345	5.93603	1.01062	1.01078	1.01093	0	NA	Inf	Inf	6	1716071	1734563	1716065	1734557	0	1716065	18492
COLOMYCIN	Non_withdrawal_event	2004-2008	6	5.93603	-1.36172	0.0142676	0.942345	5.93603	1.01062	1.01078	1.01093	0	NA	Inf	Inf	6	1716071	1734563	1716065	1734557	0	1716065	18492
LYSERGIC ACID DIETHYLAMIDE	Non_withdrawal_event	2004-2008	6	5.93603	-1.36172	0.0142676	0.942345	5.93603	1.01062	1.01078	1.01093	0	NA	Inf	Inf	6	1716071	1734563	1716065	1734557	0	1716065	18492
TEVETEN PLUS	Non_withdrawal_event	2004-2008	6	5.93603	-1.36172	0.0142676	0.942345	5.93603	1.01062	1.01078	1.01093	0	NA	Inf	Inf	6	1716071	1734563	1716065	1734557	0	1716065	18492
THEOLONG	Non_withdrawal_event	2004-2008	6	5.93603	-1.36172	0.0142676	0.942345	5.93603	1.01062	1.01078	1.01093	0	NA	Inf	Inf	6	1716071	1734563	1716065	1734557	0	1716065	18492
ALOE VERA	Non_withdrawal_event	2004-2008	6	5.93603	-1.36172	0.0142676	0.942345	5.93603	1.01062	1.01078	1.01093	0	NA	Inf	Inf	6	1716071	1734563	1716065	1734557	0	1716065	18492
CHINESE HERBAL MEDICINE	Non_withdrawal_event	2004-2008	6	5.93603	-1.36172	0.0142676	0.942345	5.93603	1.01062	1.01078	1.01093	0	NA	Inf	Inf	6	1716071	1734563	1716065	1734557	0	1716065	18492
CHINESE HERBS	Non_withdrawal_event	2004-2008	6	5.93603	-1.36172	0.0142676	0.942345	5.93603	1.01062	1.01078	1.01093	0	NA	Inf	Inf	6	1716071	1734563	1716065	1734557	0	1716065	18492
DEPRAKINE	Non_withdrawal_event	2004-2008	6	5.93603	-1.36172	0.0142676	0.942345	5.93603	1.01062	1.01078	1.01093	0	NA	Inf	Inf	6	1716071	1734563	1716065	1734557	0	1716065	18492
FOLINATE	Non_withdrawal_event	2004-2008	6	5.93603	-1.36172	0.0142676	0.942345	5.93603	1.01062	1.01078	1.01093	0	NA	Inf	Inf	6	1716071	1734563	1716065	1734557	0	1716065	18492
HEXASPRAY	Non_withdrawal_event	2004-2008	6	5.93603	-1.36172	0.0142676	0.942345	5.93603	1.01062	1.01078	1.01093	0	NA	Inf	Inf	6	1716071	1734563	1716065	1734557	0	1716065	18492
HIGROTONA	Non_withdrawal_event	2004-2008	6	5.93603	-1.36172	0.0142676	0.942345	5.93603	1.01062	1.01078	1.01093	0	NA	Inf	Inf	6	1716071	1734563	1716065	1734557	0	1716065	18492
RESOCHIN	Non_withdrawal_event	2004-2008	6	5.93603	-1.36172	0.0142676	0.942345	5.93603	1.01062	1.01078	1.01093	0	NA	Inf	Inf	6	1716071	1734563	1716065	1734557	0	1716065	18492
WINRHO SD	Non_withdrawal_event	2004-2008	6	5.93603	-1.36172	0.0142676	0.942345	5.93603	1.01062	1.01078	1.01093	0	NA	Inf	Inf	6	1716071	1734563	1716065	1734557	0	1716065	18492
LOPINAVIR_RITONAVIR	Non_withdrawal_event	2004-2008	2414	2390.24	-0.0438676	0.0142653	0.0712345	2390.21	1.00878	1.00995	1.01112	185.36	3.25498	13.0233	52.1066	2416	1716071	1734563	1713657	1732147	2	1713657	18490
INSULIN MIX	Non_withdrawal_event	2004-2008	1202	1190.17	-0.0684694	0.0142573	0.0946474	1190.17	1.00829	1.00994	1.0116	92.7407	1.82413	12.9609	92.0901	1203	1716071	1734563	1714869	1733360	1	1714869	18491
ESTROGENS_MEDROXYPROGESTERONE	Non_withdrawal_event	2004-2008	5927	5868.76	-0.0227204	0.0142452	0.0507369	5868.56	1.0092	1.00996	1.01072	462.526	5.33111	12.8144	30.8021	5932	1716071	1734563	1710144	1728631	5	1710144	18487
ROFECOXIB	Non_withdrawal_event	2004-2008	68019	67351.2	0.00337062	0.0142332	0.0250545	67324	1.01005	1.01032	1.0106	5185.36	10.1358	13.1175	16.9764	68077	1716071	1734563	1648052	1666486	58	1648052	18434
TACROLIMUS	Non_withdrawal_event	2004-2008	4667	4621.2	-0.0274662	0.0142255	0.0553153	4621.08	1.00908	1.00994	1.0108	370.273	4.72809	12.6042	33.6004	4671	1716071	1734563	1711404	1729892	4	1711404	18488
BUDESONIDE_FORMOTEROL	Non_withdrawal_event	2004-2008	1148	1136.75	-0.0704771	0.0142006	0.096432	1136.74	1.00817	1.0099	1.01163	92.7437	1.74206	12.3782	87.9535	1149	1716071	1734563	1714923	1733414	1	1714923	18491
AMBRISENTAN	Non_withdrawal_event	2004-2008	1145	1133.78	-0.0705929	0.0141973	0.0965347	1133.78	1.00817	1.0099	1.01164	92.7438	1.7375	12.3458	87.7237	1146	1716071	1734563	1714926	1733417	1	1714926	18491
FAMOTIDINE	Non_withdrawal_event	2004-2008	1138	1126.86	-0.0708648	0.0141895	0.096776	1126.85	1.00815	1.00989	1.01164	92.7442	1.72686	12.2703	87.1875	1139	1716071	1734563	1714933	1733424	1	1714933	18491
OLMESARTAN	Non_withdrawal_event	2004-2008	1110	1099.16	-0.0719787	0.0141575	0.0977634	1099.15	1.00808	1.00987	1.01166	92.7457	1.68431	11.9682	85.0427	1111	1716071	1734563	1714961	1733452	1	1714961	18491
LAMIVUDINE	Non_withdrawal_event	2004-2008	1084	1073.43	-0.0730521	0.0141262	0.0987135	1073.43	1.00802	1.00985	1.01168	92.7471	1.64479	11.6877	83.0513	1085	1716071	1734563	1714987	1733478	1	1714987	18491
DENOSUMAB	Non_withdrawal_event	2004-2008	5	4.9467	-1.51342	0.0140504	1.0088	4.9467	1.01062	1.01078	1.01093	0	NA	Inf	Inf	5	1716071	1734563	1716066	1734558	0	1716066	18492
HYDROXYPROGESTERONE	Non_withdrawal_event	2004-2008	5	4.9467	-1.51342	0.0140504	1.0088	4.9467	1.01062	1.01078	1.01093	0	NA	Inf	Inf	5	1716071	1734563	1716066	1734558	0	1716066	18492
APIXABAN	Non_withdrawal_event	2004-2008	5	4.9467	-1.51342	0.0140504	1.0088	4.9467	1.01062	1.01078	1.01093	0	NA	Inf	Inf	5	1716071	1734563	1716066	1734558	0	1716066	18492
XIPAMIDE	Non_withdrawal_event	2004-2008	5	4.9467	-1.51342	0.0140504	1.0088	4.9467	1.01062	1.01078	1.01093	0	NA	Inf	Inf	5	1716071	1734563	1716066	1734558	0	1716066	18492
DEFERIPRONE	Non_withdrawal_event	2004-2008	5	4.9467	-1.51342	0.0140504	1.0088	4.9467	1.01062	1.01078	1.01093	0	NA	Inf	Inf	5	1716071	1734563	1716066	1734558	0	1716066	18492
BENZOYL PEROXIDE	Non_withdrawal_event	2004-2008	5	4.9467	-1.51342	0.0140504	1.0088	4.9467	1.01062	1.01078	1.01093	0	NA	Inf	Inf	5	1716071	1734563	1716066	1734558	0	1716066	18492
METYRAPONE	Non_withdrawal_event	2004-2008	5	4.9467	-1.51342	0.0140504	1.0088	4.9467	1.01062	1.01078	1.01093	0	NA	Inf	Inf	5	1716071	1734563	1716066	1734558	0	1716066	18492
DESONIDE	Non_withdrawal_event	2004-2008	5	4.9467	-1.51342	0.0140504	1.0088	4.9467	1.01062	1.01078	1.01093	0	NA	Inf	Inf	5	1716071	1734563	1716066	1734558	0	1716066	18492
ALVIMOPAN	Non_withdrawal_event	2004-2008	5	4.9467	-1.51342	0.0140504	1.0088	4.9467	1.01062	1.01078	1.01093	0	NA	Inf	Inf	5	1716071	1734563	1716066	1734558	0	1716066	18492
KLORCON M	Non_withdrawal_event	2004-2008	5	4.9467	-1.51342	0.0140504	1.0088	4.9467	1.01062	1.01078	1.01093	0	NA	Inf	Inf	5	1716071	1734563	1716066	1734558	0	1716066	18492
DARIFENACIN	Non_withdrawal_event	2004-2008	5	4.9467	-1.51342	0.0140504	1.0088	4.9467	1.01062	1.01078	1.01093	0	NA	Inf	Inf	5	1716071	1734563	1716066	1734558	0	1716066	18492
BROMFENAC	Non_withdrawal_event	2004-2008	5	4.9467	-1.51342	0.0140504	1.0088	4.9467	1.01062	1.01078	1.01093	0	NA	Inf	Inf	5	1716071	1734563	1716066	1734558	0	1716066	18492
LIDOCAINE_PRILOCAINE	Non_withdrawal_event	2004-2008	5	4.9467	-1.51342	0.0140504	1.0088	4.9467	1.01062	1.01078	1.01093	0	NA	Inf	Inf	5	1716071	1734563	1716066	1734558	0	1716066	18492
RITODRINE	Non_withdrawal_event	2004-2008	5	4.9467	-1.51342	0.0140504	1.0088	4.9467	1.01062	1.01078	1.01093	0	NA	Inf	Inf	5	1716071	1734563	1716066	1734558	0	1716066	18492
GONADORELIN	Non_withdrawal_event	2004-2008	5	4.9467	-1.51342	0.0140504	1.0088	4.9467	1.01062	1.01078	1.01093	0	NA	Inf	Inf	5	1716071	1734563	1716066	1734558	0	1716066	18492
LEVOCARNITINE	Non_withdrawal_event	2004-2008	5	4.9467	-1.51342	0.0140504	1.0088	4.9467	1.01062	1.01078	1.01093	0	NA	Inf	Inf	5	1716071	1734563	1716066	1734558	0	1716066	18492
TETRACAINE	Non_withdrawal_event	2004-2008	5	4.9467	-1.51342	0.0140504	1.0088	4.9467	1.01062	1.01078	1.01093	0	NA	Inf	Inf	5	1716071	1734563	1716066	1734558	0	1716066	18492
FERRIPROX	Non_withdrawal_event	2004-2008	5	4.9467	-1.51342	0.0140504	1.0088	4.9467	1.01062	1.01078	1.01093	0	NA	Inf	Inf	5	1716071	1734563	1716066	1734558	0	1716066	18492
FOTEMUSTINE	Non_withdrawal_event	2004-2008	5	4.9467	-1.51342	0.0140504	1.0088	4.9467	1.01062	1.01078	1.01093	0	NA	Inf	Inf	5	1716071	1734563	1716066	1734558	0	1716066	18492
HYPOCHLORITE	Non_withdrawal_event	2004-2008	5	4.9467	-1.51342	0.0140504	1.0088	4.9467	1.01062	1.01078	1.01093	0	NA	Inf	Inf	5	1716071	1734563	1716066	1734558	0	1716066	18492
METHYLERGONOVINE	Non_withdrawal_event	2004-2008	5	4.9467	-1.51342	0.0140504	1.0088	4.9467	1.01062	1.01078	1.01093	0	NA	Inf	Inf	5	1716071	1734563	1716066	1734558	0	1716066	18492
STIRIPENTOL	Non_withdrawal_event	2004-2008	5	4.9467	-1.51342	0.0140504	1.0088	4.9467	1.01062	1.01078	1.01093	0	NA	Inf	Inf	5	1716071	1734563	1716066	1734558	0	1716066	18492
CARBON DIOXIDE	Non_withdrawal_event	2004-2008	5	4.9467	-1.51342	0.0140504	1.0088	4.9467	1.01062	1.01078	1.01093	0	NA	Inf	Inf	5	1716071	1734563	1716066	1734558	0	1716066	18492
DIFLUNISAL	Non_withdrawal_event	2004-2008	5	4.9467	-1.51342	0.0140504	1.0088	4.9467	1.01062	1.01078	1.01093	0	NA	Inf	Inf	5	1716071	1734563	1716066	1734558	0	1716066	18492
AZELAIC ACID	Non_withdrawal_event	2004-2008	5	4.9467	-1.51342	0.0140504	1.0088	4.9467	1.01062	1.01078	1.01093	0	NA	Inf	Inf	5	1716071	1734563	1716066	1734558	0	1716066	18492
PAPAVERINE	Non_withdrawal_event	2004-2008	5	4.9467	-1.51342	0.0140504	1.0088	4.9467	1.01062	1.01078	1.01093	0	NA	Inf	Inf	5	1716071	1734563	1716066	1734558	0	1716066	18492
TRIPREVIFEM	Non_withdrawal_event	2004-2008	5	4.9467	-1.51342	0.0140504	1.0088	4.9467	1.01062	1.01078	1.01093	0	NA	Inf	Inf	5	1716071	1734563	1716066	1734558	0	1716066	18492
LEVORPHANOL	Non_withdrawal_event	2004-2008	5	4.9467	-1.51342	0.0140504	1.0088	4.9467	1.01062	1.01078	1.01093	0	NA	Inf	Inf	5	1716071	1734563	1716066	1734558	0	1716066	18492
METHYLCOBALAMIN	Non_withdrawal_event	2004-2008	5	4.9467	-1.51342	0.0140504	1.0088	4.9467	1.01062	1.01078	1.01093	0	NA	Inf	Inf	5	1716071	1734563	1716066	1734558	0	1716066	18492
CAPTOPRIL_HYDROCHLOROTHIAZIDE	Non_withdrawal_event	2004-2008	5	4.9467	-1.51342	0.0140504	1.0088	4.9467	1.01062	1.01078	1.01093	0	NA	Inf	Inf	5	1716071	1734563	1716066	1734558	0	1716066	18492
LIMAPROST	Non_withdrawal_event	2004-2008	5	4.9467	-1.51342	0.0140504	1.0088	4.9467	1.01062	1.01078	1.01093	0	NA	Inf	Inf	5	1716071	1734563	1716066	1734558	0	1716066	18492
INSULATARD FLEXPEN HM	Non_withdrawal_event	2004-2008	5	4.9467	-1.51342	0.0140504	1.0088	4.9467	1.01062	1.01078	1.01093	0	NA	Inf	Inf	5	1716071	1734563	1716066	1734558	0	1716066	18492
LBH	Non_withdrawal_event	2004-2008	5	4.9467	-1.51342	0.0140504	1.0088	4.9467	1.01062	1.01078	1.01093	0	NA	Inf	Inf	5	1716071	1734563	1716066	1734558	0	1716066	18492
ETOPOPHOS PRESERVATIVE FREE	Non_withdrawal_event	2004-2008	5	4.9467	-1.51342	0.0140504	1.0088	4.9467	1.01062	1.01078	1.01093	0	NA	Inf	Inf	5	1716071	1734563	1716066	1734558	0	1716066	18492
VOLTARENE	Non_withdrawal_event	2004-2008	5	4.9467	-1.51342	0.0140504	1.0088	4.9467	1.01062	1.01078	1.01093	0	NA	Inf	Inf	5	1716071	1734563	1716066	1734558	0	1716066	18492
CELSENTRI	Non_withdrawal_event	2004-2008	5	4.9467	-1.51342	0.0140504	1.0088	4.9467	1.01062	1.01078	1.01093	0	NA	Inf	Inf	5	1716071	1734563	1716066	1734558	0	1716066	18492
UNFRACTIONATED HEPARIN	Non_withdrawal_event	2004-2008	5	4.9467	-1.51342	0.0140504	1.0088	4.9467	1.01062	1.01078	1.01093	0	NA	Inf	Inf	5	1716071	1734563	1716066	1734558	0	1716066	18492
TIAPROFENIC ACID	Non_withdrawal_event	2004-2008	5	4.9467	-1.51342	0.0140504	1.0088	4.9467	1.01062	1.01078	1.01093	0	NA	Inf	Inf	5	1716071	1734563	1716066	1734558	0	1716066	18492
CLODRONIC ACID	Non_withdrawal_event	2004-2008	5	4.9467	-1.51342	0.0140504	1.0088	4.9467	1.01062	1.01078	1.01093	0	NA	Inf	Inf	5	1716071	1734563	1716066	1734558	0	1716066	18492
DEFIBROTIDE	Non_withdrawal_event	2004-2008	5	4.9467	-1.51342	0.0140504	1.0088	4.9467	1.01062	1.01078	1.01093	0	NA	Inf	Inf	5	1716071	1734563	1716066	1734558	0	1716066	18492
TANESPIMYCIN	Non_withdrawal_event	2004-2008	5	4.9467	-1.51342	0.0140504	1.0088	4.9467	1.01062	1.01078	1.01093	0	NA	Inf	Inf	5	1716071	1734563	1716066	1734558	0	1716066	18492
ENALAPRILAT	Non_withdrawal_event	2004-2008	5	4.9467	-1.51342	0.0140504	1.0088	4.9467	1.01062	1.01078	1.01093	0	NA	Inf	Inf	5	1716071	1734563	1716066	1734558	0	1716066	18492
LEVOTHYROXIN	Non_withdrawal_event	2004-2008	5	4.9467	-1.51342	0.0140504	1.0088	4.9467	1.01062	1.01078	1.01093	0	NA	Inf	Inf	5	1716071	1734563	1716066	1734558	0	1716066	18492
PROCATEROL	Non_withdrawal_event	2004-2008	5	4.9467	-1.51342	0.0140504	1.0088	4.9467	1.01062	1.01078	1.01093	0	NA	Inf	Inf	5	1716071	1734563	1716066	1734558	0	1716066	18492
MUSE	Non_withdrawal_event	2004-2008	5	4.9467	-1.51342	0.0140504	1.0088	4.9467	1.01062	1.01078	1.01093	0	NA	Inf	Inf	5	1716071	1734563	1716066	1734558	0	1716066	18492
NOVORAPID MIX CHU PENFILL	Non_withdrawal_event	2004-2008	5	4.9467	-1.51342	0.0140504	1.0088	4.9467	1.01062	1.01078	1.01093	0	NA	Inf	Inf	5	1716071	1734563	1716066	1734558	0	1716066	18492
YOKUKANSAN	Non_withdrawal_event	2004-2008	5	4.9467	-1.51342	0.0140504	1.0088	4.9467	1.01062	1.01078	1.01093	0	NA	Inf	Inf	5	1716071	1734563	1716066	1734558	0	1716066	18492
CELOCURINE	Non_withdrawal_event	2004-2008	5	4.9467	-1.51342	0.0140504	1.0088	4.9467	1.01062	1.01078	1.01093	0	NA	Inf	Inf	5	1716071	1734563	1716066	1734558	0	1716066	18492
METHAZOLAMIDE	Non_withdrawal_event	2004-2008	5	4.9467	-1.51342	0.0140504	1.0088	4.9467	1.01062	1.01078	1.01093	0	NA	Inf	Inf	5	1716071	1734563	1716066	1734558	0	1716066	18492
PRELONE	Non_withdrawal_event	2004-2008	5	4.9467	-1.51342	0.0140504	1.0088	4.9467	1.01062	1.01078	1.01093	0	NA	Inf	Inf	5	1716071	1734563	1716066	1734558	0	1716066	18492
DIFFUK	Non_withdrawal_event	2004-2008	5	4.9467	-1.51342	0.0140504	1.0088	4.9467	1.01062	1.01078	1.01093	0	NA	Inf	Inf	5	1716071	1734563	1716066	1734558	0	1716066	18492
NEUROTROPIN	Non_withdrawal_event	2004-2008	5	4.9467	-1.51342	0.0140504	1.0088	4.9467	1.01062	1.01078	1.01093	0	NA	Inf	Inf	5	1716071	1734563	1716066	1734558	0	1716066	18492
EYE	Non_withdrawal_event	2004-2008	5	4.9467	-1.51342	0.0140504	1.0088	4.9467	1.01062	1.01078	1.01093	0	NA	Inf	Inf	5	1716071	1734563	1716066	1734558	0	1716066	18492
APROVEL FILMCOATED	Non_withdrawal_event	2004-2008	5	4.9467	-1.51342	0.0140504	1.0088	4.9467	1.01062	1.01078	1.01093	0	NA	Inf	Inf	5	1716071	1734563	1716066	1734558	0	1716066	18492
EVOCLIN	Non_withdrawal_event	2004-2008	5	4.9467	-1.51342	0.0140504	1.0088	4.9467	1.01062	1.01078	1.01093	0	NA	Inf	Inf	5	1716071	1734563	1716066	1734558	0	1716066	18492
MEDICINE	Non_withdrawal_event	2004-2008	5	4.9467	-1.51342	0.0140504	1.0088	4.9467	1.01062	1.01078	1.01093	0	NA	Inf	Inf	5	1716071	1734563	1716066	1734558	0	1716066	18492
EVICEL	Non_withdrawal_event	2004-2008	5	4.9467	-1.51342	0.0140504	1.0088	4.9467	1.01062	1.01078	1.01093	0	NA	Inf	Inf	5	1716071	1734563	1716066	1734558	0	1716066	18492
PHOSPHOSODA	Non_withdrawal_event	2004-2008	5	4.9467	-1.51342	0.0140504	1.0088	4.9467	1.01062	1.01078	1.01093	0	NA	Inf	Inf	5	1716071	1734563	1716066	1734558	0	1716066	18492
CORENITEC	Non_withdrawal_event	2004-2008	5	4.9467	-1.51342	0.0140504	1.0088	4.9467	1.01062	1.01078	1.01093	0	NA	Inf	Inf	5	1716071	1734563	1716066	1734558	0	1716066	18492
DOMEBORO	Non_withdrawal_event	2004-2008	5	4.9467	-1.51342	0.0140504	1.0088	4.9467	1.01062	1.01078	1.01093	0	NA	Inf	Inf	5	1716071	1734563	1716066	1734558	0	1716066	18492
MINIDIAB	Non_withdrawal_event	2004-2008	5	4.9467	-1.51342	0.0140504	1.0088	4.9467	1.01062	1.01078	1.01093	0	NA	Inf	Inf	5	1716071	1734563	1716066	1734558	0	1716066	18492
NEBIDO	Non_withdrawal_event	2004-2008	5	4.9467	-1.51342	0.0140504	1.0088	4.9467	1.01062	1.01078	1.01093	0	NA	Inf	Inf	5	1716071	1734563	1716066	1734558	0	1716066	18492
DEXART	Non_withdrawal_event	2004-2008	5	4.9467	-1.51342	0.0140504	1.0088	4.9467	1.01062	1.01078	1.01093	0	NA	Inf	Inf	5	1716071	1734563	1716066	1734558	0	1716066	18492
ANTICHOLINERGICS	Non_withdrawal_event	2004-2008	5	4.9467	-1.51342	0.0140504	1.0088	4.9467	1.01062	1.01078	1.01093	0	NA	Inf	Inf	5	1716071	1734563	1716066	1734558	0	1716066	18492
INNOPRAN	Non_withdrawal_event	2004-2008	5	4.9467	-1.51342	0.0140504	1.0088	4.9467	1.01062	1.01078	1.01093	0	NA	Inf	Inf	5	1716071	1734563	1716066	1734558	0	1716066	18492
SULFARLEM	Non_withdrawal_event	2004-2008	5	4.9467	-1.51342	0.0140504	1.0088	4.9467	1.01062	1.01078	1.01093	0	NA	Inf	Inf	5	1716071	1734563	1716066	1734558	0	1716066	18492
FML	Non_withdrawal_event	2004-2008	5	4.9467	-1.51342	0.0140504	1.0088	4.9467	1.01062	1.01078	1.01093	0	NA	Inf	Inf	5	1716071	1734563	1716066	1734558	0	1716066	18492
ALGINATE	Non_withdrawal_event	2004-2008	5	4.9467	-1.51342	0.0140504	1.0088	4.9467	1.01062	1.01078	1.01093	0	NA	Inf	Inf	5	1716071	1734563	1716066	1734558	0	1716066	18492
ATRIANCE	Non_withdrawal_event	2004-2008	5	4.9467	-1.51342	0.0140504	1.0088	4.9467	1.01062	1.01078	1.01093	0	NA	Inf	Inf	5	1716071	1734563	1716066	1734558	0	1716066	18492
BUPIVACAINE_EPINEPHRINE	Non_withdrawal_event	2004-2008	5	4.9467	-1.51342	0.0140504	1.0088	4.9467	1.01062	1.01078	1.01093	0	NA	Inf	Inf	5	1716071	1734563	1716066	1734558	0	1716066	18492
CELLUVISC	Non_withdrawal_event	2004-2008	5	4.9467	-1.51342	0.0140504	1.0088	4.9467	1.01062	1.01078	1.01093	0	NA	Inf	Inf	5	1716071	1734563	1716066	1734558	0	1716066	18492
COMPOSITION ]	Non_withdrawal_event	2004-2008	5	4.9467	-1.51342	0.0140504	1.0088	4.9467	1.01062	1.01078	1.01093	0	NA	Inf	Inf	5	1716071	1734563	1716066	1734558	0	1716066	18492
DIANEAL PD W_DEXTROSE PLASTIC CONTAINER	Non_withdrawal_event	2004-2008	5	4.9467	-1.51342	0.0140504	1.0088	4.9467	1.01062	1.01078	1.01093	0	NA	Inf	Inf	5	1716071	1734563	1716066	1734558	0	1716066	18492
DICLAC	Non_withdrawal_event	2004-2008	5	4.9467	-1.51342	0.0140504	1.0088	4.9467	1.01062	1.01078	1.01093	0	NA	Inf	Inf	5	1716071	1734563	1716066	1734558	0	1716066	18492
RABIES VACCINE	Non_withdrawal_event	2004-2008	5	4.9467	-1.51342	0.0140504	1.0088	4.9467	1.01062	1.01078	1.01093	0	NA	Inf	Inf	5	1716071	1734563	1716066	1734558	0	1716066	18492
BLEPHAMIDE	Non_withdrawal_event	2004-2008	5	4.9467	-1.51342	0.0140504	1.0088	4.9467	1.01062	1.01078	1.01093	0	NA	Inf	Inf	5	1716071	1734563	1716066	1734558	0	1716066	18492
VOLTADVANCE	Non_withdrawal_event	2004-2008	5	4.9467	-1.51342	0.0140504	1.0088	4.9467	1.01062	1.01078	1.01093	0	NA	Inf	Inf	5	1716071	1734563	1716066	1734558	0	1716066	18492
MITIGLINIDE	Non_withdrawal_event	2004-2008	5	4.9467	-1.51342	0.0140504	1.0088	4.9467	1.01062	1.01078	1.01093	0	NA	Inf	Inf	5	1716071	1734563	1716066	1734558	0	1716066	18492
FORTZAAR	Non_withdrawal_event	2004-2008	5	4.9467	-1.51342	0.0140504	1.0088	4.9467	1.01062	1.01078	1.01093	0	NA	Inf	Inf	5	1716071	1734563	1716066	1734558	0	1716066	18492
OBETROL	Non_withdrawal_event	2004-2008	5	4.9467	-1.51342	0.0140504	1.0088	4.9467	1.01062	1.01078	1.01093	0	NA	Inf	Inf	5	1716071	1734563	1716066	1734558	0	1716066	18492
SORBITOL PLASTIC CONTAINER	Non_withdrawal_event	2004-2008	5	4.9467	-1.51342	0.0140504	1.0088	4.9467	1.01062	1.01078	1.01093	0	NA	Inf	Inf	5	1716071	1734563	1716066	1734558	0	1716066	18492
TIGASON	Non_withdrawal_event	2004-2008	5	4.9467	-1.51342	0.0140504	1.0088	4.9467	1.01062	1.01078	1.01093	0	NA	Inf	Inf	5	1716071	1734563	1716066	1734558	0	1716066	18492
TOMUDEX	Non_withdrawal_event	2004-2008	5	4.9467	-1.51342	0.0140504	1.0088	4.9467	1.01062	1.01078	1.01093	0	NA	Inf	Inf	5	1716071	1734563	1716066	1734558	0	1716066	18492
SEREUPIN	Non_withdrawal_event	2004-2008	5	4.9467	-1.51342	0.0140504	1.0088	4.9467	1.01062	1.01078	1.01093	0	NA	Inf	Inf	5	1716071	1734563	1716066	1734558	0	1716066	18492
CLOXAZOLAM	Non_withdrawal_event	2004-2008	5	4.9467	-1.51342	0.0140504	1.0088	4.9467	1.01062	1.01078	1.01093	0	NA	Inf	Inf	5	1716071	1734563	1716066	1734558	0	1716066	18492
CALTRATE_D	Non_withdrawal_event	2004-2008	5	4.9467	-1.51342	0.0140504	1.0088	4.9467	1.01062	1.01078	1.01093	0	NA	Inf	Inf	5	1716071	1734563	1716066	1734558	0	1716066	18492
CHLORAMINOPHENE	Non_withdrawal_event	2004-2008	5	4.9467	-1.51342	0.0140504	1.0088	4.9467	1.01062	1.01078	1.01093	0	NA	Inf	Inf	5	1716071	1734563	1716066	1734558	0	1716066	18492
INFLUENZA VIRUS VACCINE POLYVALENT	Non_withdrawal_event	2004-2008	5	4.9467	-1.51342	0.0140504	1.0088	4.9467	1.01062	1.01078	1.01093	0	NA	Inf	Inf	5	1716071	1734563	1716066	1734558	0	1716066	18492
PASETOCIN	Non_withdrawal_event	2004-2008	5	4.9467	-1.51342	0.0140504	1.0088	4.9467	1.01062	1.01078	1.01093	0	NA	Inf	Inf	5	1716071	1734563	1716066	1734558	0	1716066	18492
RABAVERT	Non_withdrawal_event	2004-2008	5	4.9467	-1.51342	0.0140504	1.0088	4.9467	1.01062	1.01078	1.01093	0	NA	Inf	Inf	5	1716071	1734563	1716066	1734558	0	1716066	18492
PRODILANTIN	Non_withdrawal_event	2004-2008	5	4.9467	-1.51342	0.0140504	1.0088	4.9467	1.01062	1.01078	1.01093	0	NA	Inf	Inf	5	1716071	1734563	1716066	1734558	0	1716066	18492
KETONAL	Non_withdrawal_event	2004-2008	5	4.9467	-1.51342	0.0140504	1.0088	4.9467	1.01062	1.01078	1.01093	0	NA	Inf	Inf	5	1716071	1734563	1716066	1734558	0	1716066	18492
CS	Non_withdrawal_event	2004-2008	5	4.9467	-1.51342	0.0140504	1.0088	4.9467	1.01062	1.01078	1.01093	0	NA	Inf	Inf	5	1716071	1734563	1716066	1734558	0	1716066	18492
KLIOVANCE	Non_withdrawal_event	2004-2008	5	4.9467	-1.51342	0.0140504	1.0088	4.9467	1.01062	1.01078	1.01093	0	NA	Inf	Inf	5	1716071	1734563	1716066	1734558	0	1716066	18492
MENOGON	Non_withdrawal_event	2004-2008	5	4.9467	-1.51342	0.0140504	1.0088	4.9467	1.01062	1.01078	1.01093	0	NA	Inf	Inf	5	1716071	1734563	1716066	1734558	0	1716066	18492
METHOBLASTIN	Non_withdrawal_event	2004-2008	5	4.9467	-1.51342	0.0140504	1.0088	4.9467	1.01062	1.01078	1.01093	0	NA	Inf	Inf	5	1716071	1734563	1716066	1734558	0	1716066	18492
SOMATULINE AUTOGEL LANREOTIDE )	Non_withdrawal_event	2004-2008	5	4.9467	-1.51342	0.0140504	1.0088	4.9467	1.01062	1.01078	1.01093	0	NA	Inf	Inf	5	1716071	1734563	1716066	1734558	0	1716066	18492
SYAKUYAKUKANZOTO	Non_withdrawal_event	2004-2008	5	4.9467	-1.51342	0.0140504	1.0088	4.9467	1.01062	1.01078	1.01093	0	NA	Inf	Inf	5	1716071	1734563	1716066	1734558	0	1716066	18492
WINTERMIN	Non_withdrawal_event	2004-2008	5	4.9467	-1.51342	0.0140504	1.0088	4.9467	1.01062	1.01078	1.01093	0	NA	Inf	Inf	5	1716071	1734563	1716066	1734558	0	1716066	18492
EPALRESTAT	Non_withdrawal_event	2004-2008	5	4.9467	-1.51342	0.0140504	1.0088	4.9467	1.01062	1.01078	1.01093	0	NA	Inf	Inf	5	1716071	1734563	1716066	1734558	0	1716066	18492
CHLORPHENAMINE	Non_withdrawal_event	2004-2008	5	4.9467	-1.51342	0.0140504	1.0088	4.9467	1.01062	1.01078	1.01093	0	NA	Inf	Inf	5	1716071	1734563	1716066	1734558	0	1716066	18492
FENSPIRIDE	Non_withdrawal_event	2004-2008	5	4.9467	-1.51342	0.0140504	1.0088	4.9467	1.01062	1.01078	1.01093	0	NA	Inf	Inf	5	1716071	1734563	1716066	1734558	0	1716066	18492
ARBEKACIN	Non_withdrawal_event	2004-2008	5	4.9467	-1.51342	0.0140504	1.0088	4.9467	1.01062	1.01078	1.01093	0	NA	Inf	Inf	5	1716071	1734563	1716066	1734558	0	1716066	18492
MYSTAN	Non_withdrawal_event	2004-2008	5	4.9467	-1.51342	0.0140504	1.0088	4.9467	1.01062	1.01078	1.01093	0	NA	Inf	Inf	5	1716071	1734563	1716066	1734558	0	1716066	18492
CREST PROHEALTH MOUTHWASH	Non_withdrawal_event	2004-2008	5	4.9467	-1.51342	0.0140504	1.0088	4.9467	1.01062	1.01078	1.01093	0	NA	Inf	Inf	5	1716071	1734563	1716066	1734558	0	1716066	18492
FOSINOPRIL_HYDROCHLOROTHIAZIDE	Non_withdrawal_event	2004-2008	5	4.9467	-1.51342	0.0140504	1.0088	4.9467	1.01062	1.01078	1.01093	0	NA	Inf	Inf	5	1716071	1734563	1716066	1734558	0	1716066	18492
HEMIDAONIL	Non_withdrawal_event	2004-2008	5	4.9467	-1.51342	0.0140504	1.0088	4.9467	1.01062	1.01078	1.01093	0	NA	Inf	Inf	5	1716071	1734563	1716066	1734558	0	1716066	18492
HURRICAINE	Non_withdrawal_event	2004-2008	5	4.9467	-1.51342	0.0140504	1.0088	4.9467	1.01062	1.01078	1.01093	0	NA	Inf	Inf	5	1716071	1734563	1716066	1734558	0	1716066	18492
PIVALONE	Non_withdrawal_event	2004-2008	5	4.9467	-1.51342	0.0140504	1.0088	4.9467	1.01062	1.01078	1.01093	0	NA	Inf	Inf	5	1716071	1734563	1716066	1734558	0	1716066	18492
TOCOPHEROL CONCENTRATE	Non_withdrawal_event	2004-2008	5	4.9467	-1.51342	0.0140504	1.0088	4.9467	1.01062	1.01078	1.01093	0	NA	Inf	Inf	5	1716071	1734563	1716066	1734558	0	1716066	18492
VACCINES	Non_withdrawal_event	2004-2008	5	4.9467	-1.51342	0.0140504	1.0088	4.9467	1.01062	1.01078	1.01093	0	NA	Inf	Inf	5	1716071	1734563	1716066	1734558	0	1716066	18492
CLOMETHIAZOLE	Non_withdrawal_event	2004-2008	5	4.9467	-1.51342	0.0140504	1.0088	4.9467	1.01062	1.01078	1.01093	0	NA	Inf	Inf	5	1716071	1734563	1716066	1734558	0	1716066	18492
NIMUSTINE	Non_withdrawal_event	2004-2008	5	4.9467	-1.51342	0.0140504	1.0088	4.9467	1.01062	1.01078	1.01093	0	NA	Inf	Inf	5	1716071	1734563	1716066	1734558	0	1716066	18492
ETRETINATE	Non_withdrawal_event	2004-2008	5	4.9467	-1.51342	0.0140504	1.0088	4.9467	1.01062	1.01078	1.01093	0	NA	Inf	Inf	5	1716071	1734563	1716066	1734558	0	1716066	18492
INCADRONATE	Non_withdrawal_event	2004-2008	5	4.9467	-1.51342	0.0140504	1.0088	4.9467	1.01062	1.01078	1.01093	0	NA	Inf	Inf	5	1716071	1734563	1716066	1734558	0	1716066	18492
PNEUMONIA VACCINE	Non_withdrawal_event	2004-2008	5	4.9467	-1.51342	0.0140504	1.0088	4.9467	1.01062	1.01078	1.01093	0	NA	Inf	Inf	5	1716071	1734563	1716066	1734558	0	1716066	18492
ALLERGENIC EXTRACT	Non_withdrawal_event	2004-2008	5	4.9467	-1.51342	0.0140504	1.0088	4.9467	1.01062	1.01078	1.01093	0	NA	Inf	Inf	5	1716071	1734563	1716066	1734558	0	1716066	18492
BENTELAN	Non_withdrawal_event	2004-2008	5	4.9467	-1.51342	0.0140504	1.0088	4.9467	1.01062	1.01078	1.01093	0	NA	Inf	Inf	5	1716071	1734563	1716066	1734558	0	1716066	18492
AMPICILLINSULBACTAM	Non_withdrawal_event	2004-2008	5	4.9467	-1.51342	0.0140504	1.0088	4.9467	1.01062	1.01078	1.01093	0	NA	Inf	Inf	5	1716071	1734563	1716066	1734558	0	1716066	18492
NOVAMINSULFON	Non_withdrawal_event	2004-2008	5	4.9467	-1.51342	0.0140504	1.0088	4.9467	1.01062	1.01078	1.01093	0	NA	Inf	Inf	5	1716071	1734563	1716066	1734558	0	1716066	18492
PHARMA COMPANY INV	Non_withdrawal_event	2004-2008	5	4.9467	-1.51342	0.0140504	1.0088	4.9467	1.01062	1.01078	1.01093	0	NA	Inf	Inf	5	1716071	1734563	1716066	1734558	0	1716066	18492
ACCUZIDE	Non_withdrawal_event	2004-2008	5	4.9467	-1.51342	0.0140504	1.0088	4.9467	1.01062	1.01078	1.01093	0	NA	Inf	Inf	5	1716071	1734563	1716066	1734558	0	1716066	18492
ANTAK	Non_withdrawal_event	2004-2008	5	4.9467	-1.51342	0.0140504	1.0088	4.9467	1.01062	1.01078	1.01093	0	NA	Inf	Inf	5	1716071	1734563	1716066	1734558	0	1716066	18492
COCARELDOPA	Non_withdrawal_event	2004-2008	5	4.9467	-1.51342	0.0140504	1.0088	4.9467	1.01062	1.01078	1.01093	0	NA	Inf	Inf	5	1716071	1734563	1716066	1734558	0	1716066	18492
HYSRONH	Non_withdrawal_event	2004-2008	5	4.9467	-1.51342	0.0140504	1.0088	4.9467	1.01062	1.01078	1.01093	0	NA	Inf	Inf	5	1716071	1734563	1716066	1734558	0	1716066	18492
KEFANDOL	Non_withdrawal_event	2004-2008	5	4.9467	-1.51342	0.0140504	1.0088	4.9467	1.01062	1.01078	1.01093	0	NA	Inf	Inf	5	1716071	1734563	1716066	1734558	0	1716066	18492
MACROLIDES	Non_withdrawal_event	2004-2008	5	4.9467	-1.51342	0.0140504	1.0088	4.9467	1.01062	1.01078	1.01093	0	NA	Inf	Inf	5	1716071	1734563	1716066	1734558	0	1716066	18492
MERREM .	Non_withdrawal_event	2004-2008	5	4.9467	-1.51342	0.0140504	1.0088	4.9467	1.01062	1.01078	1.01093	0	NA	Inf	Inf	5	1716071	1734563	1716066	1734558	0	1716066	18492
NITROLINGUAL	Non_withdrawal_event	2004-2008	5	4.9467	-1.51342	0.0140504	1.0088	4.9467	1.01062	1.01078	1.01093	0	NA	Inf	Inf	5	1716071	1734563	1716066	1734558	0	1716066	18492
VITAMEDIN	Non_withdrawal_event	2004-2008	5	4.9467	-1.51342	0.0140504	1.0088	4.9467	1.01062	1.01078	1.01093	0	NA	Inf	Inf	5	1716071	1734563	1716066	1734558	0	1716066	18492
XYZALL_	Non_withdrawal_event	2004-2008	5	4.9467	-1.51342	0.0140504	1.0088	4.9467	1.01062	1.01078	1.01093	0	NA	Inf	Inf	5	1716071	1734563	1716066	1734558	0	1716066	18492
TURMERIC	Non_withdrawal_event	2004-2008	5	4.9467	-1.51342	0.0140504	1.0088	4.9467	1.01062	1.01078	1.01093	0	NA	Inf	Inf	5	1716071	1734563	1716066	1734558	0	1716066	18492
LPAM	Non_withdrawal_event	2004-2008	5	4.9467	-1.51342	0.0140504	1.0088	4.9467	1.01062	1.01078	1.01093	0	NA	Inf	Inf	5	1716071	1734563	1716066	1734558	0	1716066	18492
DESENEX	Non_withdrawal_event	2004-2008	5	4.9467	-1.51342	0.0140504	1.0088	4.9467	1.01062	1.01078	1.01093	0	NA	Inf	Inf	5	1716071	1734563	1716066	1734558	0	1716066	18492
CETRORELIX	Non_withdrawal_event	2004-2008	5	4.9467	-1.51342	0.0140504	1.0088	4.9467	1.01062	1.01078	1.01093	0	NA	Inf	Inf	5	1716071	1734563	1716066	1734558	0	1716066	18492
LOMEFLOXACIN	Non_withdrawal_event	2004-2008	5	4.9467	-1.51342	0.0140504	1.0088	4.9467	1.01062	1.01078	1.01093	0	NA	Inf	Inf	5	1716071	1734563	1716066	1734558	0	1716066	18492
OZAGREL	Non_withdrawal_event	2004-2008	5	4.9467	-1.51342	0.0140504	1.0088	4.9467	1.01062	1.01078	1.01093	0	NA	Inf	Inf	5	1716071	1734563	1716066	1734558	0	1716066	18492
VIDARABINE	Non_withdrawal_event	2004-2008	5	4.9467	-1.51342	0.0140504	1.0088	4.9467	1.01062	1.01078	1.01093	0	NA	Inf	Inf	5	1716071	1734563	1716066	1734558	0	1716066	18492
QUININE SULPHATE	Non_withdrawal_event	2004-2008	5	4.9467	-1.51342	0.0140504	1.0088	4.9467	1.01062	1.01078	1.01093	0	NA	Inf	Inf	5	1716071	1734563	1716066	1734558	0	1716066	18492
ACTIFED COLD_ALLERGY	Non_withdrawal_event	2004-2008	5	4.9467	-1.51342	0.0140504	1.0088	4.9467	1.01062	1.01078	1.01093	0	NA	Inf	Inf	5	1716071	1734563	1716066	1734558	0	1716066	18492
AERX STRIP	Non_withdrawal_event	2004-2008	5	4.9467	-1.51342	0.0140504	1.0088	4.9467	1.01062	1.01078	1.01093	0	NA	Inf	Inf	5	1716071	1734563	1716066	1734558	0	1716066	18492
ALKASELTZER COLD_FLU	Non_withdrawal_event	2004-2008	5	4.9467	-1.51342	0.0140504	1.0088	4.9467	1.01062	1.01078	1.01093	0	NA	Inf	Inf	5	1716071	1734563	1716066	1734558	0	1716066	18492
ALKASELTZER HEARTBURN RELIEF	Non_withdrawal_event	2004-2008	5	4.9467	-1.51342	0.0140504	1.0088	4.9467	1.01062	1.01078	1.01093	0	NA	Inf	Inf	5	1716071	1734563	1716066	1734558	0	1716066	18492
ALKASELTZER PLUS (ACETYLSALICYLIC ACID_CHLORPHENAMINE /PHENYLP	Non_withdrawal_event	2004-2008	5	4.9467	-1.51342	0.0140504	1.0088	4.9467	1.01062	1.01078	1.01093	0	NA	Inf	Inf	5	1716071	1734563	1716066	1734558	0	1716066	18492
ALKASELTZER PLUS COLD EFFERVESCENT	Non_withdrawal_event	2004-2008	5	4.9467	-1.51342	0.0140504	1.0088	4.9467	1.01062	1.01078	1.01093	0	NA	Inf	Inf	5	1716071	1734563	1716066	1734558	0	1716066	18492
ALL THERAPEUTICS PRODUCTS	Non_withdrawal_event	2004-2008	5	4.9467	-1.51342	0.0140504	1.0088	4.9467	1.01062	1.01078	1.01093	0	NA	Inf	Inf	5	1716071	1734563	1716066	1734558	0	1716066	18492
ALLOID	Non_withdrawal_event	2004-2008	5	4.9467	-1.51342	0.0140504	1.0088	4.9467	1.01062	1.01078	1.01093	0	NA	Inf	Inf	5	1716071	1734563	1716066	1734558	0	1716066	18492
AMIFOSTINE STERILE	Non_withdrawal_event	2004-2008	5	4.9467	-1.51342	0.0140504	1.0088	4.9467	1.01062	1.01078	1.01093	0	NA	Inf	Inf	5	1716071	1734563	1716066	1734558	0	1716066	18492
AMLOGARD	Non_withdrawal_event	2004-2008	5	4.9467	-1.51342	0.0140504	1.0088	4.9467	1.01062	1.01078	1.01093	0	NA	Inf	Inf	5	1716071	1734563	1716066	1734558	0	1716066	18492
ANOTHER ANTIBIOTIC	Non_withdrawal_event	2004-2008	5	4.9467	-1.51342	0.0140504	1.0088	4.9467	1.01062	1.01078	1.01093	0	NA	Inf	Inf	5	1716071	1734563	1716066	1734558	0	1716066	18492
