## Supplementary material for "Adverse drug withdrawal event signals in FAERS and Eudravigilance databases: a stratified disproportionality analysis study": FDA by timeperiod (part 2 of 3)

### Sheet: Results_by_timeperiod (continued)
Drugs	event	fda_year	obs	exp_rrr	ic2.5	ic	ic97.5	exp_prr	prr2.5	prr	prr97.5	exp_ror	ror2.5	ror	ror97.5	n_drug	n_event	n_tot	n_event_prr	n_tot_prr	b	c	d
ANTICOAGULANT ETHYLENEDIAMINE TETRAACETIC ACID	Non_withdrawal_event	2004-2008	5	4.9467	-1.51342	0.0140504	1.0088	4.9467	1.01062	1.01078	1.01093	0	NA	Inf	Inf	5	1716071	1734563	1716066	1734558	0	1716066	18492
ANTIHYPERTENSIVE AGENT	Non_withdrawal_event	2004-2008	5	4.9467	-1.51342	0.0140504	1.0088	4.9467	1.01062	1.01078	1.01093	0	NA	Inf	Inf	5	1716071	1734563	1716066	1734558	0	1716066	18492
AREMIS	Non_withdrawal_event	2004-2008	5	4.9467	-1.51342	0.0140504	1.0088	4.9467	1.01062	1.01078	1.01093	0	NA	Inf	Inf	5	1716071	1734563	1716066	1734558	0	1716066	18492
ATYPICAL ANTIPSYCHOTIC	Non_withdrawal_event	2004-2008	5	4.9467	-1.51342	0.0140504	1.0088	4.9467	1.01062	1.01078	1.01093	0	NA	Inf	Inf	5	1716071	1734563	1716066	1734558	0	1716066	18492
B7867QANTICOAGULANT SOD SOL	Non_withdrawal_event	2004-2008	5	4.9467	-1.51342	0.0140504	1.0088	4.9467	1.01062	1.01078	1.01093	0	NA	Inf	Inf	5	1716071	1734563	1716066	1734558	0	1716066	18492
BAYLOTENSIN	Non_withdrawal_event	2004-2008	5	4.9467	-1.51342	0.0140504	1.0088	4.9467	1.01062	1.01078	1.01093	0	NA	Inf	Inf	5	1716071	1734563	1716066	1734558	0	1716066	18492
BAYRHOD	Non_withdrawal_event	2004-2008	5	4.9467	-1.51342	0.0140504	1.0088	4.9467	1.01062	1.01078	1.01093	0	NA	Inf	Inf	5	1716071	1734563	1716066	1734558	0	1716066	18492
BENEFLUR AMPULE	Non_withdrawal_event	2004-2008	5	4.9467	-1.51342	0.0140504	1.0088	4.9467	1.01062	1.01078	1.01093	0	NA	Inf	Inf	5	1716071	1734563	1716066	1734558	0	1716066	18492
BENURON	Non_withdrawal_event	2004-2008	5	4.9467	-1.51342	0.0140504	1.0088	4.9467	1.01062	1.01078	1.01093	0	NA	Inf	Inf	5	1716071	1734563	1716066	1734558	0	1716066	18492
BENZODIAZAPINE	Non_withdrawal_event	2004-2008	5	4.9467	-1.51342	0.0140504	1.0088	4.9467	1.01062	1.01078	1.01093	0	NA	Inf	Inf	5	1716071	1734563	1716066	1734558	0	1716066	18492
BLINDED ABACAVIRLAMIVUDINE	Non_withdrawal_event	2004-2008	5	4.9467	-1.51342	0.0140504	1.0088	4.9467	1.01062	1.01078	1.01093	0	NA	Inf	Inf	5	1716071	1734563	1716066	1734558	0	1716066	18492
BLINDED ADEFOVIR DIPIVOXIL	Non_withdrawal_event	2004-2008	5	4.9467	-1.51342	0.0140504	1.0088	4.9467	1.01062	1.01078	1.01093	0	NA	Inf	Inf	5	1716071	1734563	1716066	1734558	0	1716066	18492
BLINDED RAD RAD_	Non_withdrawal_event	2004-2008	5	4.9467	-1.51342	0.0140504	1.0088	4.9467	1.01062	1.01078	1.01093	0	NA	Inf	Inf	5	1716071	1734563	1716066	1734558	0	1716066	18492
BLINDED SU	Non_withdrawal_event	2004-2008	5	4.9467	-1.51342	0.0140504	1.0088	4.9467	1.01062	1.01078	1.01093	0	NA	Inf	Inf	5	1716071	1734563	1716066	1734558	0	1716066	18492
BLINDED THERAPY PERINDOPRIL_INDAPAMIDE VS ]	Non_withdrawal_event	2004-2008	5	4.9467	-1.51342	0.0140504	1.0088	4.9467	1.01062	1.01078	1.01093	0	NA	Inf	Inf	5	1716071	1734563	1716066	1734558	0	1716066	18492
BLINDED VIRAMIDINE	Non_withdrawal_event	2004-2008	5	4.9467	-1.51342	0.0140504	1.0088	4.9467	1.01062	1.01078	1.01093	0	NA	Inf	Inf	5	1716071	1734563	1716066	1734558	0	1716066	18492
BLOOD COAGULATION FACTORS	Non_withdrawal_event	2004-2008	5	4.9467	-1.51342	0.0140504	1.0088	4.9467	1.01062	1.01078	1.01093	0	NA	Inf	Inf	5	1716071	1734563	1716066	1734558	0	1716066	18492
BRIAZIDE	Non_withdrawal_event	2004-2008	5	4.9467	-1.51342	0.0140504	1.0088	4.9467	1.01062	1.01078	1.01093	0	NA	Inf	Inf	5	1716071	1734563	1716066	1734558	0	1716066	18492
BRIMONIDINE SOL W_PURITE	Non_withdrawal_event	2004-2008	5	4.9467	-1.51342	0.0140504	1.0088	4.9467	1.01062	1.01078	1.01093	0	NA	Inf	Inf	5	1716071	1734563	1716066	1734558	0	1716066	18492
BUPIVACAINE , , AMPULE (BUPIVACAINE HYDROCHLORID	Non_withdrawal_event	2004-2008	5	4.9467	-1.51342	0.0140504	1.0088	4.9467	1.01062	1.01078	1.01093	0	NA	Inf	Inf	5	1716071	1734563	1716066	1734558	0	1716066	18492
BUPIVICAINE SPINAL	Non_withdrawal_event	2004-2008	5	4.9467	-1.51342	0.0140504	1.0088	4.9467	1.01062	1.01078	1.01093	0	NA	Inf	Inf	5	1716071	1734563	1716066	1734558	0	1716066	18492
C CLINDOXYL BENZOYL PEROXIDE	Non_withdrawal_event	2004-2008	5	4.9467	-1.51342	0.0140504	1.0088	4.9467	1.01062	1.01078	1.01093	0	NA	Inf	Inf	5	1716071	1734563	1716066	1734558	0	1716066	18492
CALSYN_	Non_withdrawal_event	2004-2008	5	4.9467	-1.51342	0.0140504	1.0088	4.9467	1.01062	1.01078	1.01093	0	NA	Inf	Inf	5	1716071	1734563	1716066	1734558	0	1716066	18492
CARBOCAINA	Non_withdrawal_event	2004-2008	5	4.9467	-1.51342	0.0140504	1.0088	4.9467	1.01062	1.01078	1.01093	0	NA	Inf	Inf	5	1716071	1734563	1716066	1734558	0	1716066	18492
CHAMPIX_	Non_withdrawal_event	2004-2008	5	4.9467	-1.51342	0.0140504	1.0088	4.9467	1.01062	1.01078	1.01093	0	NA	Inf	Inf	5	1716071	1734563	1716066	1734558	0	1716066	18492
CIATYLZ	Non_withdrawal_event	2004-2008	5	4.9467	-1.51342	0.0140504	1.0088	4.9467	1.01062	1.01078	1.01093	0	NA	Inf	Inf	5	1716071	1734563	1716066	1734558	0	1716066	18492
CISPLATIN VIAL	Non_withdrawal_event	2004-2008	5	4.9467	-1.51342	0.0140504	1.0088	4.9467	1.01062	1.01078	1.01093	0	NA	Inf	Inf	5	1716071	1734563	1716066	1734558	0	1716066	18492
CITANEST PLAIN	Non_withdrawal_event	2004-2008	5	4.9467	-1.51342	0.0140504	1.0088	4.9467	1.01062	1.01078	1.01093	0	NA	Inf	Inf	5	1716071	1734563	1716066	1734558	0	1716066	18492
CLASTEON	Non_withdrawal_event	2004-2008	5	4.9467	-1.51342	0.0140504	1.0088	4.9467	1.01062	1.01078	1.01093	0	NA	Inf	Inf	5	1716071	1734563	1716066	1734558	0	1716066	18492
COLAZIDE	Non_withdrawal_event	2004-2008	5	4.9467	-1.51342	0.0140504	1.0088	4.9467	1.01062	1.01078	1.01093	0	NA	Inf	Inf	5	1716071	1734563	1716066	1734558	0	1716066	18492
COLCHICINE HOUDE	Non_withdrawal_event	2004-2008	5	4.9467	-1.51342	0.0140504	1.0088	4.9467	1.01062	1.01078	1.01093	0	NA	Inf	Inf	5	1716071	1734563	1716066	1734558	0	1716066	18492
CONTMIN	Non_withdrawal_event	2004-2008	5	4.9467	-1.51342	0.0140504	1.0088	4.9467	1.01062	1.01078	1.01093	0	NA	Inf	Inf	5	1716071	1734563	1716066	1734558	0	1716066	18492
CPT 2	Non_withdrawal_event	2004-2008	5	4.9467	-1.51342	0.0140504	1.0088	4.9467	1.01062	1.01078	1.01093	0	NA	Inf	Inf	5	1716071	1734563	1716066	1734558	0	1716066	18492
CPTII	Non_withdrawal_event	2004-2008	5	4.9467	-1.51342	0.0140504	1.0088	4.9467	1.01062	1.01078	1.01093	0	NA	Inf	Inf	5	1716071	1734563	1716066	1734558	0	1716066	18492
CPT_M2	Non_withdrawal_event	2004-2008	5	4.9467	-1.51342	0.0140504	1.0088	4.9467	1.01062	1.01078	1.01093	0	NA	Inf	Inf	5	1716071	1734563	1716066	1734558	0	1716066	18492
DALACIN VAGINAL	Non_withdrawal_event	2004-2008	5	4.9467	-1.51342	0.0140504	1.0088	4.9467	1.01062	1.01078	1.01093	0	NA	Inf	Inf	5	1716071	1734563	1716066	1734558	0	1716066	18492
DAUNORUBICIN BEN VENUE	Non_withdrawal_event	2004-2008	5	4.9467	-1.51342	0.0140504	1.0088	4.9467	1.01062	1.01078	1.01093	0	NA	Inf	Inf	5	1716071	1734563	1716066	1734558	0	1716066	18492
DECARBAZINE	Non_withdrawal_event	2004-2008	5	4.9467	-1.51342	0.0140504	1.0088	4.9467	1.01062	1.01078	1.01093	0	NA	Inf	Inf	5	1716071	1734563	1716066	1734558	0	1716066	18492
DEFEROXAMINE VIALS ABBOTT	Non_withdrawal_event	2004-2008	5	4.9467	-1.51342	0.0140504	1.0088	4.9467	1.01062	1.01078	1.01093	0	NA	Inf	Inf	5	1716071	1734563	1716066	1734558	0	1716066	18492
DEXTRARINE PHENYLBUTAZONE	Non_withdrawal_event	2004-2008	5	4.9467	-1.51342	0.0140504	1.0088	4.9467	1.01062	1.01078	1.01093	0	NA	Inf	Inf	5	1716071	1734563	1716066	1734558	0	1716066	18492
DIGETEK	Non_withdrawal_event	2004-2008	5	4.9467	-1.51342	0.0140504	1.0088	4.9467	1.01062	1.01078	1.01093	0	NA	Inf	Inf	5	1716071	1734563	1716066	1734558	0	1716066	18492
DIGITEK AMIDE BERTEK-	Non_withdrawal_event	2004-2008	5	4.9467	-1.51342	0.0140504	1.0088	4.9467	1.01062	1.01078	1.01093	0	NA	Inf	Inf	5	1716071	1734563	1716066	1734558	0	1716066	18492
DIGITEK UDL	Non_withdrawal_event	2004-2008	5	4.9467	-1.51342	0.0140504	1.0088	4.9467	1.01062	1.01078	1.01093	0	NA	Inf	Inf	5	1716071	1734563	1716066	1734558	0	1716066	18492
DOXIDAN	Non_withdrawal_event	2004-2008	5	4.9467	-1.51342	0.0140504	1.0088	4.9467	1.01062	1.01078	1.01093	0	NA	Inf	Inf	5	1716071	1734563	1716066	1734558	0	1716066	18492
DOXILCAELYX	Non_withdrawal_event	2004-2008	5	4.9467	-1.51342	0.0140504	1.0088	4.9467	1.01062	1.01078	1.01093	0	NA	Inf	Inf	5	1716071	1734563	1716066	1734558	0	1716066	18492
DRUGS USED ERECTILE DYSFUNCTION UROLOGICALS, INCL ANTISPASMO	Non_withdrawal_event	2004-2008	5	4.9467	-1.51342	0.0140504	1.0088	4.9467	1.01062	1.01078	1.01093	0	NA	Inf	Inf	5	1716071	1734563	1716066	1734558	0	1716066	18492
EMBELINE	Non_withdrawal_event	2004-2008	5	4.9467	-1.51342	0.0140504	1.0088	4.9467	1.01062	1.01078	1.01093	0	NA	Inf	Inf	5	1716071	1734563	1716066	1734558	0	1716066	18492
EQUATE PAIN RELIEVER PERRIGO	Non_withdrawal_event	2004-2008	5	4.9467	-1.51342	0.0140504	1.0088	4.9467	1.01062	1.01078	1.01093	0	NA	Inf	Inf	5	1716071	1734563	1716066	1734558	0	1716066	18492
EUCALYPTUS GLOBULUS	Non_withdrawal_event	2004-2008	5	4.9467	-1.51342	0.0140504	1.0088	4.9467	1.01062	1.01078	1.01093	0	NA	Inf	Inf	5	1716071	1734563	1716066	1734558	0	1716066	18492
FEENA-	Non_withdrawal_event	2004-2008	5	4.9467	-1.51342	0.0140504	1.0088	4.9467	1.01062	1.01078	1.01093	0	NA	Inf	Inf	5	1716071	1734563	1716066	1734558	0	1716066	18492
FEMRING VAGINAL RING	Non_withdrawal_event	2004-2008	5	4.9467	-1.51342	0.0140504	1.0088	4.9467	1.01062	1.01078	1.01093	0	NA	Inf	Inf	5	1716071	1734563	1716066	1734558	0	1716066	18492
FENISTIL PENCIVIR BEI LIPPENHERPES	Non_withdrawal_event	2004-2008	5	4.9467	-1.51342	0.0140504	1.0088	4.9467	1.01062	1.01078	1.01093	0	NA	Inf	Inf	5	1716071	1734563	1716066	1734558	0	1716066	18492
FLARBIPROFEN	Non_withdrawal_event	2004-2008	5	4.9467	-1.51342	0.0140504	1.0088	4.9467	1.01062	1.01078	1.01093	0	NA	Inf	Inf	5	1716071	1734563	1716066	1734558	0	1716066	18492
FLOCIPRIN	Non_withdrawal_event	2004-2008	5	4.9467	-1.51342	0.0140504	1.0088	4.9467	1.01062	1.01078	1.01093	0	NA	Inf	Inf	5	1716071	1734563	1716066	1734558	0	1716066	18492
FLUINDIONE ORALS	Non_withdrawal_event	2004-2008	5	4.9467	-1.51342	0.0140504	1.0088	4.9467	1.01062	1.01078	1.01093	0	NA	Inf	Inf	5	1716071	1734563	1716066	1734558	0	1716066	18492
FORSTEO PENDISPOSABLE	Non_withdrawal_event	2004-2008	5	4.9467	-1.51342	0.0140504	1.0088	4.9467	1.01062	1.01078	1.01093	0	NA	Inf	Inf	5	1716071	1734563	1716066	1734558	0	1716066	18492
FRESHBURST LISTERINE ANTISEPTIC MENTHOL, METHYL , EUCALYPTO	Non_withdrawal_event	2004-2008	5	4.9467	-1.51342	0.0140504	1.0088	4.9467	1.01062	1.01078	1.01093	0	NA	Inf	Inf	5	1716071	1734563	1716066	1734558	0	1716066	18492
FTY 0 V FTY720 V	Non_withdrawal_event	2004-2008	5	4.9467	-1.51342	0.0140504	1.0088	4.9467	1.01062	1.01078	1.01093	0	NA	Inf	Inf	5	1716071	1734563	1716066	1734558	0	1716066	18492
GAMMA BENZENE HEXACHLORIDE	Non_withdrawal_event	2004-2008	5	4.9467	-1.51342	0.0140504	1.0088	4.9467	1.01062	1.01078	1.01093	0	NA	Inf	Inf	5	1716071	1734563	1716066	1734558	0	1716066	18492
GASX EXTSTR CHEWABLE CHERRY CREME CHEWABLE TA	Non_withdrawal_event	2004-2008	5	4.9467	-1.51342	0.0140504	1.0088	4.9467	1.01062	1.01078	1.01093	0	NA	Inf	Inf	5	1716071	1734563	1716066	1734558	0	1716066	18492
GEAVIR	Non_withdrawal_event	2004-2008	5	4.9467	-1.51342	0.0140504	1.0088	4.9467	1.01062	1.01078	1.01093	0	NA	Inf	Inf	5	1716071	1734563	1716066	1734558	0	1716066	18492
GEMCITABINESOLUTION-_M2	Non_withdrawal_event	2004-2008	5	4.9467	-1.51342	0.0140504	1.0088	4.9467	1.01062	1.01078	1.01093	0	NA	Inf	Inf	5	1716071	1734563	1716066	1734558	0	1716066	18492
GENERAL ANESTHETIC	Non_withdrawal_event	2004-2008	5	4.9467	-1.51342	0.0140504	1.0088	4.9467	1.01062	1.01078	1.01093	0	NA	Inf	Inf	5	1716071	1734563	1716066	1734558	0	1716066	18492
GENTAMICINA	Non_withdrawal_event	2004-2008	5	4.9467	-1.51342	0.0140504	1.0088	4.9467	1.01062	1.01078	1.01093	0	NA	Inf	Inf	5	1716071	1734563	1716066	1734558	0	1716066	18492
GONIOSOL	Non_withdrawal_event	2004-2008	5	4.9467	-1.51342	0.0140504	1.0088	4.9467	1.01062	1.01078	1.01093	0	NA	Inf	Inf	5	1716071	1734563	1716066	1734558	0	1716066	18492
GYNERGENECAFEINE	Non_withdrawal_event	2004-2008	5	4.9467	-1.51342	0.0140504	1.0088	4.9467	1.01062	1.01078	1.01093	0	NA	Inf	Inf	5	1716071	1734563	1716066	1734558	0	1716066	18492
IGIVNEX TALECRIS (IMMUNE GLOBULIN , CAPRYLATE_CHROMATOGRAP	Non_withdrawal_event	2004-2008	5	4.9467	-1.51342	0.0140504	1.0088	4.9467	1.01062	1.01078	1.01093	0	NA	Inf	Inf	5	1716071	1734563	1716066	1734558	0	1716066	18492
ILETIN VIAL	Non_withdrawal_event	2004-2008	5	4.9467	-1.51342	0.0140504	1.0088	4.9467	1.01062	1.01078	1.01093	0	NA	Inf	Inf	5	1716071	1734563	1716066	1734558	0	1716066	18492
ILETININSULIN-ANIMAL (INSULI	Non_withdrawal_event	2004-2008	5	4.9467	-1.51342	0.0140504	1.0088	4.9467	1.01062	1.01078	1.01093	0	NA	Inf	Inf	5	1716071	1734563	1716066	1734558	0	1716066	18492
IMIPRAM	Non_withdrawal_event	2004-2008	5	4.9467	-1.51342	0.0140504	1.0088	4.9467	1.01062	1.01078	1.01093	0	NA	Inf	Inf	5	1716071	1734563	1716066	1734558	0	1716066	18492
IMMUCYST AVENTIS PASTEUR LTD., NOT NEP,	Non_withdrawal_event	2004-2008	5	4.9467	-1.51342	0.0140504	1.0088	4.9467	1.01062	1.01078	1.01093	0	NA	Inf	Inf	5	1716071	1734563	1716066	1734558	0	1716066	18492
INSULATARD INNOLET HM	Non_withdrawal_event	2004-2008	5	4.9467	-1.51342	0.0140504	1.0088	4.9467	1.01062	1.01078	1.01093	0	NA	Inf	Inf	5	1716071	1734563	1716066	1734558	0	1716066	18492
INTENSITYMODULATED RADIOTHERAPY	Non_withdrawal_event	2004-2008	5	4.9467	-1.51342	0.0140504	1.0088	4.9467	1.01062	1.01078	1.01093	0	NA	Inf	Inf	5	1716071	1734563	1716066	1734558	0	1716066	18492
INTERLEUKIN INJECTABLE	Non_withdrawal_event	2004-2008	5	4.9467	-1.51342	0.0140504	1.0088	4.9467	1.01062	1.01078	1.01093	0	NA	Inf	Inf	5	1716071	1734563	1716066	1734558	0	1716066	18492
IOPAMIDOL IOPAMIRON	Non_withdrawal_event	2004-2008	5	4.9467	-1.51342	0.0140504	1.0088	4.9467	1.01062	1.01078	1.01093	0	NA	Inf	Inf	5	1716071	1734563	1716066	1734558	0	1716066	18492
KARDEGIC FRA_	Non_withdrawal_event	2004-2008	5	4.9467	-1.51342	0.0140504	1.0088	4.9467	1.01062	1.01078	1.01093	0	NA	Inf	Inf	5	1716071	1734563	1716066	1734558	0	1716066	18492
KINDAVATE	Non_withdrawal_event	2004-2008	5	4.9467	-1.51342	0.0140504	1.0088	4.9467	1.01062	1.01078	1.01093	0	NA	Inf	Inf	5	1716071	1734563	1716066	1734558	0	1716066	18492
LAXOBERAL	Non_withdrawal_event	2004-2008	5	4.9467	-1.51342	0.0140504	1.0088	4.9467	1.01062	1.01078	1.01093	0	NA	Inf	Inf	5	1716071	1734563	1716066	1734558	0	1716066	18492
LENS SNWF	Non_withdrawal_event	2004-2008	5	4.9467	-1.51342	0.0140504	1.0088	4.9467	1.01062	1.01078	1.01093	0	NA	Inf	Inf	5	1716071	1734563	1716066	1734558	0	1716066	18492
LEVONELLE COATED	Non_withdrawal_event	2004-2008	5	4.9467	-1.51342	0.0140504	1.0088	4.9467	1.01062	1.01078	1.01093	0	NA	Inf	Inf	5	1716071	1734563	1716066	1734558	0	1716066	18492
LEVONOVA IUS	Non_withdrawal_event	2004-2008	5	4.9467	-1.51342	0.0140504	1.0088	4.9467	1.01062	1.01078	1.01093	0	NA	Inf	Inf	5	1716071	1734563	1716066	1734558	0	1716066	18492
LIPOSYN III	Non_withdrawal_event	2004-2008	5	4.9467	-1.51342	0.0140504	1.0088	4.9467	1.01062	1.01078	1.01093	0	NA	Inf	Inf	5	1716071	1734563	1716066	1734558	0	1716066	18492
LIPRINEL	Non_withdrawal_event	2004-2008	5	4.9467	-1.51342	0.0140504	1.0088	4.9467	1.01062	1.01078	1.01093	0	NA	Inf	Inf	5	1716071	1734563	1716066	1734558	0	1716066	18492
LISPRO CARTRIDGE	Non_withdrawal_event	2004-2008	5	4.9467	-1.51342	0.0140504	1.0088	4.9467	1.01062	1.01078	1.01093	0	NA	Inf	Inf	5	1716071	1734563	1716066	1734558	0	1716066	18492
LITHANE	Non_withdrawal_event	2004-2008	5	4.9467	-1.51342	0.0140504	1.0088	4.9467	1.01062	1.01078	1.01093	0	NA	Inf	Inf	5	1716071	1734563	1716066	1734558	0	1716066	18492
LOPIRIN	Non_withdrawal_event	2004-2008	5	4.9467	-1.51342	0.0140504	1.0088	4.9467	1.01062	1.01078	1.01093	0	NA	Inf	Inf	5	1716071	1734563	1716066	1734558	0	1716066	18492
LOWMORIN	Non_withdrawal_event	2004-2008	5	4.9467	-1.51342	0.0140504	1.0088	4.9467	1.01062	1.01078	1.01093	0	NA	Inf	Inf	5	1716071	1734563	1716066	1734558	0	1716066	18492
MABLIN	Non_withdrawal_event	2004-2008	5	4.9467	-1.51342	0.0140504	1.0088	4.9467	1.01062	1.01078	1.01093	0	NA	Inf	Inf	5	1716071	1734563	1716066	1734558	0	1716066	18492
MEDIALIPIDE	Non_withdrawal_event	2004-2008	5	4.9467	-1.51342	0.0140504	1.0088	4.9467	1.01062	1.01078	1.01093	0	NA	Inf	Inf	5	1716071	1734563	1716066	1734558	0	1716066	18492
MELPAHLAN	Non_withdrawal_event	2004-2008	5	4.9467	-1.51342	0.0140504	1.0088	4.9467	1.01062	1.01078	1.01093	0	NA	Inf	Inf	5	1716071	1734563	1716066	1734558	0	1716066	18492
METHAPHYLLIN	Non_withdrawal_event	2004-2008	5	4.9467	-1.51342	0.0140504	1.0088	4.9467	1.01062	1.01078	1.01093	0	NA	Inf	Inf	5	1716071	1734563	1716066	1734558	0	1716066	18492
MINIMS TROPICAMIDE	Non_withdrawal_event	2004-2008	5	4.9467	-1.51342	0.0140504	1.0088	4.9467	1.01062	1.01078	1.01093	0	NA	Inf	Inf	5	1716071	1734563	1716066	1734558	0	1716066	18492
MINIRIN FERRING^	Non_withdrawal_event	2004-2008	5	4.9467	-1.51342	0.0140504	1.0088	4.9467	1.01062	1.01078	1.01093	0	NA	Inf	Inf	5	1716071	1734563	1716066	1734558	0	1716066	18492
MIRANOVA COATED	Non_withdrawal_event	2004-2008	5	4.9467	-1.51342	0.0140504	1.0088	4.9467	1.01062	1.01078	1.01093	0	NA	Inf	Inf	5	1716071	1734563	1716066	1734558	0	1716066	18492
MOHRUS NOT )	Non_withdrawal_event	2004-2008	5	4.9467	-1.51342	0.0140504	1.0088	4.9467	1.01062	1.01078	1.01093	0	NA	Inf	Inf	5	1716071	1734563	1716066	1734558	0	1716066	18492
MULTIRET FOLIC	Non_withdrawal_event	2004-2008	5	4.9467	-1.51342	0.0140504	1.0088	4.9467	1.01062	1.01078	1.01093	0	NA	Inf	Inf	5	1716071	1734563	1716066	1734558	0	1716066	18492
NEFADAR	Non_withdrawal_event	2004-2008	5	4.9467	-1.51342	0.0140504	1.0088	4.9467	1.01062	1.01078	1.01093	0	NA	Inf	Inf	5	1716071	1734563	1716066	1734558	0	1716066	18492
NEOGYNON	Non_withdrawal_event	2004-2008	5	4.9467	-1.51342	0.0140504	1.0088	4.9467	1.01062	1.01078	1.01093	0	NA	Inf	Inf	5	1716071	1734563	1716066	1734558	0	1716066	18492
NEORECORMON BOEHRINGER MANNHEIM^	Non_withdrawal_event	2004-2008	5	4.9467	-1.51342	0.0140504	1.0088	4.9467	1.01062	1.01078	1.01093	0	NA	Inf	Inf	5	1716071	1734563	1716066	1734558	0	1716066	18492
NEOSYNEPHRINE SPRAY	Non_withdrawal_event	2004-2008	5	4.9467	-1.51342	0.0140504	1.0088	4.9467	1.01062	1.01078	1.01093	0	NA	Inf	Inf	5	1716071	1734563	1716066	1734558	0	1716066	18492
NERISONE	Non_withdrawal_event	2004-2008	5	4.9467	-1.51342	0.0140504	1.0088	4.9467	1.01062	1.01078	1.01093	0	NA	Inf	Inf	5	1716071	1734563	1716066	1734558	0	1716066	18492
OESTRING	Non_withdrawal_event	2004-2008	5	4.9467	-1.51342	0.0140504	1.0088	4.9467	1.01062	1.01078	1.01093	0	NA	Inf	Inf	5	1716071	1734563	1716066	1734558	0	1716066	18492
OPTIMARK GLASS VIALS	Non_withdrawal_event	2004-2008	5	4.9467	-1.51342	0.0140504	1.0088	4.9467	1.01062	1.01078	1.01093	0	NA	Inf	Inf	5	1716071	1734563	1716066	1734558	0	1716066	18492
ORAPRED EXCEPT ), M	Non_withdrawal_event	2004-2008	5	4.9467	-1.51342	0.0140504	1.0088	4.9467	1.01062	1.01078	1.01093	0	NA	Inf	Inf	5	1716071	1734563	1716066	1734558	0	1716066	18492
OXALIPLATIN SANOFISYNTHELABO	Non_withdrawal_event	2004-2008	5	4.9467	-1.51342	0.0140504	1.0088	4.9467	1.01062	1.01078	1.01093	0	NA	Inf	Inf	5	1716071	1734563	1716066	1734558	0	1716066	18492
PANITUMUMAB OBSERVATION_	Non_withdrawal_event	2004-2008	5	4.9467	-1.51342	0.0140504	1.0088	4.9467	1.01062	1.01078	1.01093	0	NA	Inf	Inf	5	1716071	1734563	1716066	1734558	0	1716066	18492
PEDIACARE DECONGESTANT	Non_withdrawal_event	2004-2008	5	4.9467	-1.51342	0.0140504	1.0088	4.9467	1.01062	1.01078	1.01093	0	NA	Inf	Inf	5	1716071	1734563	1716066	1734558	0	1716066	18492
PEGINTERFERON INJECTABLE	Non_withdrawal_event	2004-2008	5	4.9467	-1.51342	0.0140504	1.0088	4.9467	1.01062	1.01078	1.01093	0	NA	Inf	Inf	5	1716071	1734563	1716066	1734558	0	1716066	18492
PERAZIN	Non_withdrawal_event	2004-2008	5	4.9467	-1.51342	0.0140504	1.0088	4.9467	1.01062	1.01078	1.01093	0	NA	Inf	Inf	5	1716071	1734563	1716066	1734558	0	1716066	18492
PERENTEROL	Non_withdrawal_event	2004-2008	5	4.9467	-1.51342	0.0140504	1.0088	4.9467	1.01062	1.01078	1.01093	0	NA	Inf	Inf	5	1716071	1734563	1716066	1734558	0	1716066	18492
PERSANTINE AMPULES	Non_withdrawal_event	2004-2008	5	4.9467	-1.51342	0.0140504	1.0088	4.9467	1.01062	1.01078	1.01093	0	NA	Inf	Inf	5	1716071	1734563	1716066	1734558	0	1716066	18492
PROSCOPE NA	Non_withdrawal_event	2004-2008	5	4.9467	-1.51342	0.0140504	1.0088	4.9467	1.01062	1.01078	1.01093	0	NA	Inf	Inf	5	1716071	1734563	1716066	1734558	0	1716066	18492
PROTAPHAN	Non_withdrawal_event	2004-2008	5	4.9467	-1.51342	0.0140504	1.0088	4.9467	1.01062	1.01078	1.01093	0	NA	Inf	Inf	5	1716071	1734563	1716066	1734558	0	1716066	18492
PROTHROMPLEX TOTAL STIM	Non_withdrawal_event	2004-2008	5	4.9467	-1.51342	0.0140504	1.0088	4.9467	1.01062	1.01078	1.01093	0	NA	Inf	Inf	5	1716071	1734563	1716066	1734558	0	1716066	18492
PURALUBE	Non_withdrawal_event	2004-2008	5	4.9467	-1.51342	0.0140504	1.0088	4.9467	1.01062	1.01078	1.01093	0	NA	Inf	Inf	5	1716071	1734563	1716066	1734558	0	1716066	18492
RAD THERAPY	Non_withdrawal_event	2004-2008	5	4.9467	-1.51342	0.0140504	1.0088	4.9467	1.01062	1.01078	1.01093	0	NA	Inf	Inf	5	1716071	1734563	1716066	1734558	0	1716066	18492
REDIMUNE ZLB BEHRING)	Non_withdrawal_event	2004-2008	5	4.9467	-1.51342	0.0140504	1.0088	4.9467	1.01062	1.01078	1.01093	0	NA	Inf	Inf	5	1716071	1734563	1716066	1734558	0	1716066	18492
RESPRIM	Non_withdrawal_event	2004-2008	5	4.9467	-1.51342	0.0140504	1.0088	4.9467	1.01062	1.01078	1.01093	0	NA	Inf	Inf	5	1716071	1734563	1716066	1734558	0	1716066	18492
RETEPLASE LYOPHILIZED	Non_withdrawal_event	2004-2008	5	4.9467	-1.51342	0.0140504	1.0088	4.9467	1.01062	1.01078	1.01093	0	NA	Inf	Inf	5	1716071	1734563	1716066	1734558	0	1716066	18492
RHOPHYLAC CSL BEHRING)	Non_withdrawal_event	2004-2008	5	4.9467	-1.51342	0.0140504	1.0088	4.9467	1.01062	1.01078	1.01093	0	NA	Inf	Inf	5	1716071	1734563	1716066	1734558	0	1716066	18492
RIBAVIRIN PLUS PEGINTERFERON ALPHA	Non_withdrawal_event	2004-2008	5	4.9467	-1.51342	0.0140504	1.0088	4.9467	1.01062	1.01078	1.01093	0	NA	Inf	Inf	5	1716071	1734563	1716066	1734558	0	1716066	18492
RIMATIL FORMULATION	Non_withdrawal_event	2004-2008	5	4.9467	-1.51342	0.0140504	1.0088	4.9467	1.01062	1.01078	1.01093	0	NA	Inf	Inf	5	1716071	1734563	1716066	1734558	0	1716066	18492
RIZE_	Non_withdrawal_event	2004-2008	5	4.9467	-1.51342	0.0140504	1.0088	4.9467	1.01062	1.01078	1.01093	0	NA	Inf	Inf	5	1716071	1734563	1716066	1734558	0	1716066	18492
SACCHAROMYCES BOULARDII	Non_withdrawal_event	2004-2008	5	4.9467	-1.51342	0.0140504	1.0088	4.9467	1.01062	1.01078	1.01093	0	NA	Inf	Inf	5	1716071	1734563	1716066	1734558	0	1716066	18492
SALBULAIR	Non_withdrawal_event	2004-2008	5	4.9467	-1.51342	0.0140504	1.0088	4.9467	1.01062	1.01078	1.01093	0	NA	Inf	Inf	5	1716071	1734563	1716066	1734558	0	1716066	18492
SDZ HTF VS	Non_withdrawal_event	2004-2008	5	4.9467	-1.51342	0.0140504	1.0088	4.9467	1.01062	1.01078	1.01093	0	NA	Inf	Inf	5	1716071	1734563	1716066	1734558	0	1716066	18492
SERUMLIPIDREDUCING AGENTS	Non_withdrawal_event	2004-2008	5	4.9467	-1.51342	0.0140504	1.0088	4.9467	1.01062	1.01078	1.01093	0	NA	Inf	Inf	5	1716071	1734563	1716066	1734558	0	1716066	18492
SINOGAN	Non_withdrawal_event	2004-2008	5	4.9467	-1.51342	0.0140504	1.0088	4.9467	1.01062	1.01078	1.01093	0	NA	Inf	Inf	5	1716071	1734563	1716066	1734558	0	1716066	18492
SIROS	Non_withdrawal_event	2004-2008	5	4.9467	-1.51342	0.0140504	1.0088	4.9467	1.01062	1.01078	1.01093	0	NA	Inf	Inf	5	1716071	1734563	1716066	1734558	0	1716066	18492
SOGILEN	Non_withdrawal_event	2004-2008	5	4.9467	-1.51342	0.0140504	1.0088	4.9467	1.01062	1.01078	1.01093	0	NA	Inf	Inf	5	1716071	1734563	1716066	1734558	0	1716066	18492
SOLPRIN	Non_withdrawal_event	2004-2008	5	4.9467	-1.51342	0.0140504	1.0088	4.9467	1.01062	1.01078	1.01093	0	NA	Inf	Inf	5	1716071	1734563	1716066	1734558	0	1716066	18492
SPALT LIQUA	Non_withdrawal_event	2004-2008	5	4.9467	-1.51342	0.0140504	1.0088	4.9467	1.01062	1.01078	1.01093	0	NA	Inf	Inf	5	1716071	1734563	1716066	1734558	0	1716066	18492
SPELEAR	Non_withdrawal_event	2004-2008	5	4.9467	-1.51342	0.0140504	1.0088	4.9467	1.01062	1.01078	1.01093	0	NA	Inf	Inf	5	1716071	1734563	1716066	1734558	0	1716066	18492
STEM CELL TISSUE	Non_withdrawal_event	2004-2008	5	4.9467	-1.51342	0.0140504	1.0088	4.9467	1.01062	1.01078	1.01093	0	NA	Inf	Inf	5	1716071	1734563	1716066	1734558	0	1716066	18492
STRYKER PAIN PUMP CATHETER	Non_withdrawal_event	2004-2008	5	4.9467	-1.51342	0.0140504	1.0088	4.9467	1.01062	1.01078	1.01093	0	NA	Inf	Inf	5	1716071	1734563	1716066	1734558	0	1716066	18492
SURGERY	Non_withdrawal_event	2004-2008	5	4.9467	-1.51342	0.0140504	1.0088	4.9467	1.01062	1.01078	1.01093	0	NA	Inf	Inf	5	1716071	1734563	1716066	1734558	0	1716066	18492
SYNCAPONE	Non_withdrawal_event	2004-2008	5	4.9467	-1.51342	0.0140504	1.0088	4.9467	1.01062	1.01078	1.01093	0	NA	Inf	Inf	5	1716071	1734563	1716066	1734558	0	1716066	18492
SYNTEST HS	Non_withdrawal_event	2004-2008	5	4.9467	-1.51342	0.0140504	1.0088	4.9467	1.01062	1.01078	1.01093	0	NA	Inf	Inf	5	1716071	1734563	1716066	1734558	0	1716066	18492
SYSTANE FREE LUBRICANT	Non_withdrawal_event	2004-2008	5	4.9467	-1.51342	0.0140504	1.0088	4.9467	1.01062	1.01078	1.01093	0	NA	Inf	Inf	5	1716071	1734563	1716066	1734558	0	1716066	18492
TALECRIS IMMUNE GLOBULIN GAMA STAN SD	Non_withdrawal_event	2004-2008	5	4.9467	-1.51342	0.0140504	1.0088	4.9467	1.01062	1.01078	1.01093	0	NA	Inf	Inf	5	1716071	1734563	1716066	1734558	0	1716066	18492
TARAVID	Non_withdrawal_event	2004-2008	5	4.9467	-1.51342	0.0140504	1.0088	4.9467	1.01062	1.01078	1.01093	0	NA	Inf	Inf	5	1716071	1734563	1716066	1734558	0	1716066	18492
TEMOXOL	Non_withdrawal_event	2004-2008	5	4.9467	-1.51342	0.0140504	1.0088	4.9467	1.01062	1.01078	1.01093	0	NA	Inf	Inf	5	1716071	1734563	1716066	1734558	0	1716066	18492
TEMOZOLOMIDE M2 SCHERING PLOUGH	Non_withdrawal_event	2004-2008	5	4.9467	-1.51342	0.0140504	1.0088	4.9467	1.01062	1.01078	1.01093	0	NA	Inf	Inf	5	1716071	1734563	1716066	1734558	0	1716066	18492
TERBINAFIN DURA	Non_withdrawal_event	2004-2008	5	4.9467	-1.51342	0.0140504	1.0088	4.9467	1.01062	1.01078	1.01093	0	NA	Inf	Inf	5	1716071	1734563	1716066	1734558	0	1716066	18492
TERZOLIN LOSUNG	Non_withdrawal_event	2004-2008	5	4.9467	-1.51342	0.0140504	1.0088	4.9467	1.01062	1.01078	1.01093	0	NA	Inf	Inf	5	1716071	1734563	1716066	1734558	0	1716066	18492
TESPAMIN	Non_withdrawal_event	2004-2008	5	4.9467	-1.51342	0.0140504	1.0088	4.9467	1.01062	1.01078	1.01093	0	NA	Inf	Inf	5	1716071	1734563	1716066	1734558	0	1716066	18492
TETANUS GAMMA GLOBULIN	Non_withdrawal_event	2004-2008	5	4.9467	-1.51342	0.0140504	1.0088	4.9467	1.01062	1.01078	1.01093	0	NA	Inf	Inf	5	1716071	1734563	1716066	1734558	0	1716066	18492
TGAAC	Non_withdrawal_event	2004-2008	5	4.9467	-1.51342	0.0140504	1.0088	4.9467	1.01062	1.01078	1.01093	0	NA	Inf	Inf	5	1716071	1734563	1716066	1734558	0	1716066	18492
TISSUE	Non_withdrawal_event	2004-2008	5	4.9467	-1.51342	0.0140504	1.0088	4.9467	1.01062	1.01078	1.01093	0	NA	Inf	Inf	5	1716071	1734563	1716066	1734558	0	1716066	18492
TRACEVA	Non_withdrawal_event	2004-2008	5	4.9467	-1.51342	0.0140504	1.0088	4.9467	1.01062	1.01078	1.01093	0	NA	Inf	Inf	5	1716071	1734563	1716066	1734558	0	1716066	18492
TRANQUITAL	Non_withdrawal_event	2004-2008	5	4.9467	-1.51342	0.0140504	1.0088	4.9467	1.01062	1.01078	1.01093	0	NA	Inf	Inf	5	1716071	1734563	1716066	1734558	0	1716066	18492
TRIMEDAL PHE	Non_withdrawal_event	2004-2008	5	4.9467	-1.51342	0.0140504	1.0088	4.9467	1.01062	1.01078	1.01093	0	NA	Inf	Inf	5	1716071	1734563	1716066	1734558	0	1716066	18492
TROPHAMINE	Non_withdrawal_event	2004-2008	5	4.9467	-1.51342	0.0140504	1.0088	4.9467	1.01062	1.01078	1.01093	0	NA	Inf	Inf	5	1716071	1734563	1716066	1734558	0	1716066	18492
ULCERMIN	Non_withdrawal_event	2004-2008	5	4.9467	-1.51342	0.0140504	1.0088	4.9467	1.01062	1.01078	1.01093	0	NA	Inf	Inf	5	1716071	1734563	1716066	1734558	0	1716066	18492
UNIQUIN	Non_withdrawal_event	2004-2008	5	4.9467	-1.51342	0.0140504	1.0088	4.9467	1.01062	1.01078	1.01093	0	NA	Inf	Inf	5	1716071	1734563	1716066	1734558	0	1716066	18492
UPFEN	Non_withdrawal_event	2004-2008	5	4.9467	-1.51342	0.0140504	1.0088	4.9467	1.01062	1.01078	1.01093	0	NA	Inf	Inf	5	1716071	1734563	1716066	1734558	0	1716066	18492
VOLON	Non_withdrawal_event	2004-2008	5	4.9467	-1.51342	0.0140504	1.0088	4.9467	1.01062	1.01078	1.01093	0	NA	Inf	Inf	5	1716071	1734563	1716066	1734558	0	1716066	18492
VPS	Non_withdrawal_event	2004-2008	5	4.9467	-1.51342	0.0140504	1.0088	4.9467	1.01062	1.01078	1.01093	0	NA	Inf	Inf	5	1716071	1734563	1716066	1734558	0	1716066	18492
ZYC	Non_withdrawal_event	2004-2008	5	4.9467	-1.51342	0.0140504	1.0088	4.9467	1.01062	1.01078	1.01093	0	NA	Inf	Inf	5	1716071	1734563	1716066	1734558	0	1716066	18492
CARDIOPLEGIC	Non_withdrawal_event	2004-2008	5	4.9467	-1.51342	0.0140504	1.0088	4.9467	1.01062	1.01078	1.01093	0	NA	Inf	Inf	5	1716071	1734563	1716066	1734558	0	1716066	18492
CARDULAR	Non_withdrawal_event	2004-2008	5	4.9467	-1.51342	0.0140504	1.0088	4.9467	1.01062	1.01078	1.01093	0	NA	Inf	Inf	5	1716071	1734563	1716066	1734558	0	1716066	18492
CREST PROHEALTH RINSE PROCTER_GAMBLE	Non_withdrawal_event	2004-2008	5	4.9467	-1.51342	0.0140504	1.0088	4.9467	1.01062	1.01078	1.01093	0	NA	Inf	Inf	5	1716071	1734563	1716066	1734558	0	1716066	18492
FERRIC NA	Non_withdrawal_event	2004-2008	5	4.9467	-1.51342	0.0140504	1.0088	4.9467	1.01062	1.01078	1.01093	0	NA	Inf	Inf	5	1716071	1734563	1716066	1734558	0	1716066	18492
FILDESIN	Non_withdrawal_event	2004-2008	5	4.9467	-1.51342	0.0140504	1.0088	4.9467	1.01062	1.01078	1.01093	0	NA	Inf	Inf	5	1716071	1734563	1716066	1734558	0	1716066	18492
GLIANIMON	Non_withdrawal_event	2004-2008	5	4.9467	-1.51342	0.0140504	1.0088	4.9467	1.01062	1.01078	1.01093	0	NA	Inf	Inf	5	1716071	1734563	1716066	1734558	0	1716066	18492
HUMACART REGULAR	Non_withdrawal_event	2004-2008	5	4.9467	-1.51342	0.0140504	1.0088	4.9467	1.01062	1.01078	1.01093	0	NA	Inf	Inf	5	1716071	1734563	1716066	1734558	0	1716066	18492
IMOVAX RABIES ID.	Non_withdrawal_event	2004-2008	5	4.9467	-1.51342	0.0140504	1.0088	4.9467	1.01062	1.01078	1.01093	0	NA	Inf	Inf	5	1716071	1734563	1716066	1734558	0	1716066	18492
INHIBACE	Non_withdrawal_event	2004-2008	5	4.9467	-1.51342	0.0140504	1.0088	4.9467	1.01062	1.01078	1.01093	0	NA	Inf	Inf	5	1716071	1734563	1716066	1734558	0	1716066	18492
KLARICID DRY	Non_withdrawal_event	2004-2008	5	4.9467	-1.51342	0.0140504	1.0088	4.9467	1.01062	1.01078	1.01093	0	NA	Inf	Inf	5	1716071	1734563	1716066	1734558	0	1716066	18492
MDR	Non_withdrawal_event	2004-2008	5	4.9467	-1.51342	0.0140504	1.0088	4.9467	1.01062	1.01078	1.01093	0	NA	Inf	Inf	5	1716071	1734563	1716066	1734558	0	1716066	18492
MIDON	Non_withdrawal_event	2004-2008	5	4.9467	-1.51342	0.0140504	1.0088	4.9467	1.01062	1.01078	1.01093	0	NA	Inf	Inf	5	1716071	1734563	1716066	1734558	0	1716066	18492
MIFLASONE	Non_withdrawal_event	2004-2008	5	4.9467	-1.51342	0.0140504	1.0088	4.9467	1.01062	1.01078	1.01093	0	NA	Inf	Inf	5	1716071	1734563	1716066	1734558	0	1716066	18492
MONOCLONAL ANTIBODY	Non_withdrawal_event	2004-2008	5	4.9467	-1.51342	0.0140504	1.0088	4.9467	1.01062	1.01078	1.01093	0	NA	Inf	Inf	5	1716071	1734563	1716066	1734558	0	1716066	18492
NAME	Non_withdrawal_event	2004-2008	5	4.9467	-1.51342	0.0140504	1.0088	4.9467	1.01062	1.01078	1.01093	0	NA	Inf	Inf	5	1716071	1734563	1716066	1734558	0	1716066	18492
NUTRITION SUPPLEMENTS	Non_withdrawal_event	2004-2008	5	4.9467	-1.51342	0.0140504	1.0088	4.9467	1.01062	1.01078	1.01093	0	NA	Inf	Inf	5	1716071	1734563	1716066	1734558	0	1716066	18492
SHIOSOL	Non_withdrawal_event	2004-2008	5	4.9467	-1.51342	0.0140504	1.0088	4.9467	1.01062	1.01078	1.01093	0	NA	Inf	Inf	5	1716071	1734563	1716066	1734558	0	1716066	18492
SINVACOR	Non_withdrawal_event	2004-2008	5	4.9467	-1.51342	0.0140504	1.0088	4.9467	1.01062	1.01078	1.01093	0	NA	Inf	Inf	5	1716071	1734563	1716066	1734558	0	1716066	18492
SPIFEN	Non_withdrawal_event	2004-2008	5	4.9467	-1.51342	0.0140504	1.0088	4.9467	1.01062	1.01078	1.01093	0	NA	Inf	Inf	5	1716071	1734563	1716066	1734558	0	1716066	18492
TALAVIR	Non_withdrawal_event	2004-2008	5	4.9467	-1.51342	0.0140504	1.0088	4.9467	1.01062	1.01078	1.01093	0	NA	Inf	Inf	5	1716071	1734563	1716066	1734558	0	1716066	18492
VIRLIX	Non_withdrawal_event	2004-2008	5	4.9467	-1.51342	0.0140504	1.0088	4.9467	1.01062	1.01078	1.01093	0	NA	Inf	Inf	5	1716071	1734563	1716066	1734558	0	1716066	18492
QUINAGOLIDE	Non_withdrawal_event	2004-2008	5	4.9467	-1.51342	0.0140504	1.0088	4.9467	1.01062	1.01078	1.01093	0	NA	Inf	Inf	5	1716071	1734563	1716066	1734558	0	1716066	18492
NITROGLYCERIN DEXTROSE	Non_withdrawal_event	2004-2008	5	4.9467	-1.51342	0.0140504	1.0088	4.9467	1.01062	1.01078	1.01093	0	NA	Inf	Inf	5	1716071	1734563	1716066	1734558	0	1716066	18492
BROMHEXINE	Non_withdrawal_event	2004-2008	5	4.9467	-1.51342	0.0140504	1.0088	4.9467	1.01062	1.01078	1.01093	0	NA	Inf	Inf	5	1716071	1734563	1716066	1734558	0	1716066	18492
AJMALINE	Non_withdrawal_event	2004-2008	5	4.9467	-1.51342	0.0140504	1.0088	4.9467	1.01062	1.01078	1.01093	0	NA	Inf	Inf	5	1716071	1734563	1716066	1734558	0	1716066	18492
APRI	Non_withdrawal_event	2004-2008	5	4.9467	-1.51342	0.0140504	1.0088	4.9467	1.01062	1.01078	1.01093	0	NA	Inf	Inf	5	1716071	1734563	1716066	1734558	0	1716066	18492
AMINOPYRIDINE	Non_withdrawal_event	2004-2008	5	4.9467	-1.51342	0.0140504	1.0088	4.9467	1.01062	1.01078	1.01093	0	NA	Inf	Inf	5	1716071	1734563	1716066	1734558	0	1716066	18492
ARTHRITIS FORMULA BENGAY	Non_withdrawal_event	2004-2008	5	4.9467	-1.51342	0.0140504	1.0088	4.9467	1.01062	1.01078	1.01093	0	NA	Inf	Inf	5	1716071	1734563	1716066	1734558	0	1716066	18492
BENEFIBER FIBER SUPP VIT B_FOLIC ACID	Non_withdrawal_event	2004-2008	5	4.9467	-1.51342	0.0140504	1.0088	4.9467	1.01062	1.01078	1.01093	0	NA	Inf	Inf	5	1716071	1734563	1716066	1734558	0	1716066	18492
DHEA	Non_withdrawal_event	2004-2008	5	4.9467	-1.51342	0.0140504	1.0088	4.9467	1.01062	1.01078	1.01093	0	NA	Inf	Inf	5	1716071	1734563	1716066	1734558	0	1716066	18492
ECABET MONOSODIUM	Non_withdrawal_event	2004-2008	5	4.9467	-1.51342	0.0140504	1.0088	4.9467	1.01062	1.01078	1.01093	0	NA	Inf	Inf	5	1716071	1734563	1716066	1734558	0	1716066	18492
FEROGRADUMET	Non_withdrawal_event	2004-2008	5	4.9467	-1.51342	0.0140504	1.0088	4.9467	1.01062	1.01078	1.01093	0	NA	Inf	Inf	5	1716071	1734563	1716066	1734558	0	1716066	18492
MAXILASE	Non_withdrawal_event	2004-2008	5	4.9467	-1.51342	0.0140504	1.0088	4.9467	1.01062	1.01078	1.01093	0	NA	Inf	Inf	5	1716071	1734563	1716066	1734558	0	1716066	18492
METROGELVAGINAL	Non_withdrawal_event	2004-2008	5	4.9467	-1.51342	0.0140504	1.0088	4.9467	1.01062	1.01078	1.01093	0	NA	Inf	Inf	5	1716071	1734563	1716066	1734558	0	1716066	18492
NEODOPASOL	Non_withdrawal_event	2004-2008	5	4.9467	-1.51342	0.0140504	1.0088	4.9467	1.01062	1.01078	1.01093	0	NA	Inf	Inf	5	1716071	1734563	1716066	1734558	0	1716066	18492
PENMIX PENFILL	Non_withdrawal_event	2004-2008	5	4.9467	-1.51342	0.0140504	1.0088	4.9467	1.01062	1.01078	1.01093	0	NA	Inf	Inf	5	1716071	1734563	1716066	1734558	0	1716066	18492
PHENYTON GR	Non_withdrawal_event	2004-2008	5	4.9467	-1.51342	0.0140504	1.0088	4.9467	1.01062	1.01078	1.01093	0	NA	Inf	Inf	5	1716071	1734563	1716066	1734558	0	1716066	18492
POLERY	Non_withdrawal_event	2004-2008	5	4.9467	-1.51342	0.0140504	1.0088	4.9467	1.01062	1.01078	1.01093	0	NA	Inf	Inf	5	1716071	1734563	1716066	1734558	0	1716066	18492
QUINOLONE ANTIBACTERIALS	Non_withdrawal_event	2004-2008	5	4.9467	-1.51342	0.0140504	1.0088	4.9467	1.01062	1.01078	1.01093	0	NA	Inf	Inf	5	1716071	1734563	1716066	1734558	0	1716066	18492
TOBRACIN	Non_withdrawal_event	2004-2008	5	4.9467	-1.51342	0.0140504	1.0088	4.9467	1.01062	1.01078	1.01093	0	NA	Inf	Inf	5	1716071	1734563	1716066	1734558	0	1716066	18492
TYLENOL_SORE THROAT DAYTIME COOL BURST BERRY	Non_withdrawal_event	2004-2008	5	4.9467	-1.51342	0.0140504	1.0088	4.9467	1.01062	1.01078	1.01093	0	NA	Inf	Inf	5	1716071	1734563	1716066	1734558	0	1716066	18492
UREA HYDROGEN PEROXIDE UREA HYDROGEN PEROXIDE)	Non_withdrawal_event	2004-2008	5	4.9467	-1.51342	0.0140504	1.0088	4.9467	1.01062	1.01078	1.01093	0	NA	Inf	Inf	5	1716071	1734563	1716066	1734558	0	1716066	18492
ZINNAT INJECTABLE	Non_withdrawal_event	2004-2008	5	4.9467	-1.51342	0.0140504	1.0088	4.9467	1.01062	1.01078	1.01093	0	NA	Inf	Inf	5	1716071	1734563	1716066	1734558	0	1716066	18492
CHLORMEZANONE	Non_withdrawal_event	2004-2008	5	4.9467	-1.51342	0.0140504	1.0088	4.9467	1.01062	1.01078	1.01093	0	NA	Inf	Inf	5	1716071	1734563	1716066	1734558	0	1716066	18492
SIMVAHEXAL	Non_withdrawal_event	2004-2008	5	4.9467	-1.51342	0.0140504	1.0088	4.9467	1.01062	1.01078	1.01093	0	NA	Inf	Inf	5	1716071	1734563	1716066	1734558	0	1716066	18492
THYROID THERAPY	Non_withdrawal_event	2004-2008	5	4.9467	-1.51342	0.0140504	1.0088	4.9467	1.01062	1.01078	1.01093	0	NA	Inf	Inf	5	1716071	1734563	1716066	1734558	0	1716066	18492
ORACILLINE	Non_withdrawal_event	2004-2008	5	4.9467	-1.51342	0.0140504	1.0088	4.9467	1.01062	1.01078	1.01093	0	NA	Inf	Inf	5	1716071	1734563	1716066	1734558	0	1716066	18492
METHYCOBAL	Non_withdrawal_event	2004-2008	5	4.9467	-1.51342	0.0140504	1.0088	4.9467	1.01062	1.01078	1.01093	0	NA	Inf	Inf	5	1716071	1734563	1716066	1734558	0	1716066	18492
LOBIVON	Non_withdrawal_event	2004-2008	5	4.9467	-1.51342	0.0140504	1.0088	4.9467	1.01062	1.01078	1.01093	0	NA	Inf	Inf	5	1716071	1734563	1716066	1734558	0	1716066	18492
KINEVAC	Non_withdrawal_event	2004-2008	5	4.9467	-1.51342	0.0140504	1.0088	4.9467	1.01062	1.01078	1.01093	0	NA	Inf	Inf	5	1716071	1734563	1716066	1734558	0	1716066	18492
ALFUZOSINE	Non_withdrawal_event	2004-2008	5	4.9467	-1.51342	0.0140504	1.0088	4.9467	1.01062	1.01078	1.01093	0	NA	Inf	Inf	5	1716071	1734563	1716066	1734558	0	1716066	18492
COEFFERALGAN	Non_withdrawal_event	2004-2008	5	4.9467	-1.51342	0.0140504	1.0088	4.9467	1.01062	1.01078	1.01093	0	NA	Inf	Inf	5	1716071	1734563	1716066	1734558	0	1716066	18492
CAMILA	Non_withdrawal_event	2004-2008	5	4.9467	-1.51342	0.0140504	1.0088	4.9467	1.01062	1.01078	1.01093	0	NA	Inf	Inf	5	1716071	1734563	1716066	1734558	0	1716066	18492
FOLLITROPIN ALFA	Non_withdrawal_event	2004-2008	5	4.9467	-1.51342	0.0140504	1.0088	4.9467	1.01062	1.01078	1.01093	0	NA	Inf	Inf	5	1716071	1734563	1716066	1734558	0	1716066	18492
ACETAMINOPHEN WPSEUDOEPHEDRINE	Non_withdrawal_event	2004-2008	5	4.9467	-1.51342	0.0140504	1.0088	4.9467	1.01062	1.01078	1.01093	0	NA	Inf	Inf	5	1716071	1734563	1716066	1734558	0	1716066	18492
ALPINY	Non_withdrawal_event	2004-2008	5	4.9467	-1.51342	0.0140504	1.0088	4.9467	1.01062	1.01078	1.01093	0	NA	Inf	Inf	5	1716071	1734563	1716066	1734558	0	1716066	18492
APLACE	Non_withdrawal_event	2004-2008	5	4.9467	-1.51342	0.0140504	1.0088	4.9467	1.01062	1.01078	1.01093	0	NA	Inf	Inf	5	1716071	1734563	1716066	1734558	0	1716066	18492
APOCARD	Non_withdrawal_event	2004-2008	5	4.9467	-1.51342	0.0140504	1.0088	4.9467	1.01062	1.01078	1.01093	0	NA	Inf	Inf	5	1716071	1734563	1716066	1734558	0	1716066	18492
ARESTAL	Non_withdrawal_event	2004-2008	5	4.9467	-1.51342	0.0140504	1.0088	4.9467	1.01062	1.01078	1.01093	0	NA	Inf	Inf	5	1716071	1734563	1716066	1734558	0	1716066	18492
BENYLIN ALLIN- COLD_FLU	Non_withdrawal_event	2004-2008	5	4.9467	-1.51342	0.0140504	1.0088	4.9467	1.01062	1.01078	1.01093	0	NA	Inf	Inf	5	1716071	1734563	1716066	1734558	0	1716066	18492
CEMIDON	Non_withdrawal_event	2004-2008	5	4.9467	-1.51342	0.0140504	1.0088	4.9467	1.01062	1.01078	1.01093	0	NA	Inf	Inf	5	1716071	1734563	1716066	1734558	0	1716066	18492
CORDINATE	Non_withdrawal_event	2004-2008	5	4.9467	-1.51342	0.0140504	1.0088	4.9467	1.01062	1.01078	1.01093	0	NA	Inf	Inf	5	1716071	1734563	1716066	1734558	0	1716066	18492
CSA	Non_withdrawal_event	2004-2008	5	4.9467	-1.51342	0.0140504	1.0088	4.9467	1.01062	1.01078	1.01093	0	NA	Inf	Inf	5	1716071	1734563	1716066	1734558	0	1716066	18492
DEXTROSTAT	Non_withdrawal_event	2004-2008	5	4.9467	-1.51342	0.0140504	1.0088	4.9467	1.01062	1.01078	1.01093	0	NA	Inf	Inf	5	1716071	1734563	1716066	1734558	0	1716066	18492
DIGITALINE NATIVELLE	Non_withdrawal_event	2004-2008	5	4.9467	-1.51342	0.0140504	1.0088	4.9467	1.01062	1.01078	1.01093	0	NA	Inf	Inf	5	1716071	1734563	1716066	1734558	0	1716066	18492
FROBEN	Non_withdrawal_event	2004-2008	5	4.9467	-1.51342	0.0140504	1.0088	4.9467	1.01062	1.01078	1.01093	0	NA	Inf	Inf	5	1716071	1734563	1716066	1734558	0	1716066	18492
GLAKAY	Non_withdrawal_event	2004-2008	5	4.9467	-1.51342	0.0140504	1.0088	4.9467	1.01062	1.01078	1.01093	0	NA	Inf	Inf	5	1716071	1734563	1716066	1734558	0	1716066	18492
GONADOTROPHINE CHORIONIQUE	Non_withdrawal_event	2004-2008	5	4.9467	-1.51342	0.0140504	1.0088	4.9467	1.01062	1.01078	1.01093	0	NA	Inf	Inf	5	1716071	1734563	1716066	1734558	0	1716066	18492
IGIV	Non_withdrawal_event	2004-2008	5	4.9467	-1.51342	0.0140504	1.0088	4.9467	1.01062	1.01078	1.01093	0	NA	Inf	Inf	5	1716071	1734563	1716066	1734558	0	1716066	18492
JUZENTAIHO-TO	Non_withdrawal_event	2004-2008	5	4.9467	-1.51342	0.0140504	1.0088	4.9467	1.01062	1.01078	1.01093	0	NA	Inf	Inf	5	1716071	1734563	1716066	1734558	0	1716066	18492
MINIMS CYCLOPENTOLATE	Non_withdrawal_event	2004-2008	5	4.9467	-1.51342	0.0140504	1.0088	4.9467	1.01062	1.01078	1.01093	0	NA	Inf	Inf	5	1716071	1734563	1716066	1734558	0	1716066	18492
PXD	Non_withdrawal_event	2004-2008	5	4.9467	-1.51342	0.0140504	1.0088	4.9467	1.01062	1.01078	1.01093	0	NA	Inf	Inf	5	1716071	1734563	1716066	1734558	0	1716066	18492
RESCRIPTOR	Non_withdrawal_event	2004-2008	5	4.9467	-1.51342	0.0140504	1.0088	4.9467	1.01062	1.01078	1.01093	0	NA	Inf	Inf	5	1716071	1734563	1716066	1734558	0	1716066	18492
TARGIN RETARDTABLETTEN	Non_withdrawal_event	2004-2008	5	4.9467	-1.51342	0.0140504	1.0088	4.9467	1.01062	1.01078	1.01093	0	NA	Inf	Inf	5	1716071	1734563	1716066	1734558	0	1716066	18492
TAZTIA XT	Non_withdrawal_event	2004-2008	5	4.9467	-1.51342	0.0140504	1.0088	4.9467	1.01062	1.01078	1.01093	0	NA	Inf	Inf	5	1716071	1734563	1716066	1734558	0	1716066	18492
VITAMIN K ANTAGONIST	Non_withdrawal_event	2004-2008	5	4.9467	-1.51342	0.0140504	1.0088	4.9467	1.01062	1.01078	1.01093	0	NA	Inf	Inf	5	1716071	1734563	1716066	1734558	0	1716066	18492
CLIMOPAX	Non_withdrawal_event	2004-2008	5	4.9467	-1.51342	0.0140504	1.0088	4.9467	1.01062	1.01078	1.01093	0	NA	Inf	Inf	5	1716071	1734563	1716066	1734558	0	1716066	18492
SALAZOPYRINA	Non_withdrawal_event	2004-2008	5	4.9467	-1.51342	0.0140504	1.0088	4.9467	1.01062	1.01078	1.01093	0	NA	Inf	Inf	5	1716071	1734563	1716066	1734558	0	1716066	18492
ALTIM	Non_withdrawal_event	2004-2008	5	4.9467	-1.51342	0.0140504	1.0088	4.9467	1.01062	1.01078	1.01093	0	NA	Inf	Inf	5	1716071	1734563	1716066	1734558	0	1716066	18492
DAXID	Non_withdrawal_event	2004-2008	5	4.9467	-1.51342	0.0140504	1.0088	4.9467	1.01062	1.01078	1.01093	0	NA	Inf	Inf	5	1716071	1734563	1716066	1734558	0	1716066	18492
VANQUISH	Non_withdrawal_event	2004-2008	5	4.9467	-1.51342	0.0140504	1.0088	4.9467	1.01062	1.01078	1.01093	0	NA	Inf	Inf	5	1716071	1734563	1716066	1734558	0	1716066	18492
BENFLUOREX	Non_withdrawal_event	2004-2008	5	4.9467	-1.51342	0.0140504	1.0088	4.9467	1.01062	1.01078	1.01093	0	NA	Inf	Inf	5	1716071	1734563	1716066	1734558	0	1716066	18492
HMG COA REDUCTASE INHIBITORS	Non_withdrawal_event	2004-2008	5	4.9467	-1.51342	0.0140504	1.0088	4.9467	1.01062	1.01078	1.01093	0	NA	Inf	Inf	5	1716071	1734563	1716066	1734558	0	1716066	18492
PHOSLO	Non_withdrawal_event	2004-2008	5	4.9467	-1.51342	0.0140504	1.0088	4.9467	1.01062	1.01078	1.01093	0	NA	Inf	Inf	5	1716071	1734563	1716066	1734558	0	1716066	18492
DIDROCAL	Non_withdrawal_event	2004-2008	5	4.9467	-1.51342	0.0140504	1.0088	4.9467	1.01062	1.01078	1.01093	0	NA	Inf	Inf	5	1716071	1734563	1716066	1734558	0	1716066	18492
MAXTREX	Non_withdrawal_event	2004-2008	5	4.9467	-1.51342	0.0140504	1.0088	4.9467	1.01062	1.01078	1.01093	0	NA	Inf	Inf	5	1716071	1734563	1716066	1734558	0	1716066	18492
STOCRIN CAPS	Non_withdrawal_event	2004-2008	5	4.9467	-1.51342	0.0140504	1.0088	4.9467	1.01062	1.01078	1.01093	0	NA	Inf	Inf	5	1716071	1734563	1716066	1734558	0	1716066	18492
OPTISON	Non_withdrawal_event	2004-2008	5	4.9467	-1.51342	0.0140504	1.0088	4.9467	1.01062	1.01078	1.01093	0	NA	Inf	Inf	5	1716071	1734563	1716066	1734558	0	1716066	18492
KALINOR	Non_withdrawal_event	2004-2008	5	4.9467	-1.51342	0.0140504	1.0088	4.9467	1.01062	1.01078	1.01093	0	NA	Inf	Inf	5	1716071	1734563	1716066	1734558	0	1716066	18492
CEFAMANDOLE	Non_withdrawal_event	2004-2008	5	4.9467	-1.51342	0.0140504	1.0088	4.9467	1.01062	1.01078	1.01093	0	NA	Inf	Inf	5	1716071	1734563	1716066	1734558	0	1716066	18492
VOLUVEN	Non_withdrawal_event	2004-2008	5	4.9467	-1.51342	0.0140504	1.0088	4.9467	1.01062	1.01078	1.01093	0	NA	Inf	Inf	5	1716071	1734563	1716066	1734558	0	1716066	18492
NONACOG ALFA	Non_withdrawal_event	2004-2008	5	4.9467	-1.51342	0.0140504	1.0088	4.9467	1.01062	1.01078	1.01093	0	NA	Inf	Inf	5	1716071	1734563	1716066	1734558	0	1716066	18492
MYDRIACYL	Non_withdrawal_event	2004-2008	5	4.9467	-1.51342	0.0140504	1.0088	4.9467	1.01062	1.01078	1.01093	0	NA	Inf	Inf	5	1716071	1734563	1716066	1734558	0	1716066	18492
COVERAHS	Non_withdrawal_event	2004-2008	5	4.9467	-1.51342	0.0140504	1.0088	4.9467	1.01062	1.01078	1.01093	0	NA	Inf	Inf	5	1716071	1734563	1716066	1734558	0	1716066	18492
PROTELOS	Non_withdrawal_event	2004-2008	5	4.9467	-1.51342	0.0140504	1.0088	4.9467	1.01062	1.01078	1.01093	0	NA	Inf	Inf	5	1716071	1734563	1716066	1734558	0	1716066	18492
SIMETHICONE	Non_withdrawal_event	2004-2008	5	4.9467	-1.51342	0.0140504	1.0088	4.9467	1.01062	1.01078	1.01093	0	NA	Inf	Inf	5	1716071	1734563	1716066	1734558	0	1716066	18492
ROBATROL	Non_withdrawal_event	2004-2008	5	4.9467	-1.51342	0.0140504	1.0088	4.9467	1.01062	1.01078	1.01093	0	NA	Inf	Inf	5	1716071	1734563	1716066	1734558	0	1716066	18492
RESTAMIN	Non_withdrawal_event	2004-2008	5	4.9467	-1.51342	0.0140504	1.0088	4.9467	1.01062	1.01078	1.01093	0	NA	Inf	Inf	5	1716071	1734563	1716066	1734558	0	1716066	18492
FKB	Non_withdrawal_event	2004-2008	5	4.9467	-1.51342	0.0140504	1.0088	4.9467	1.01062	1.01078	1.01093	0	NA	Inf	Inf	5	1716071	1734563	1716066	1734558	0	1716066	18492
RISIDON	Non_withdrawal_event	2004-2008	5	4.9467	-1.51342	0.0140504	1.0088	4.9467	1.01062	1.01078	1.01093	0	NA	Inf	Inf	5	1716071	1734563	1716066	1734558	0	1716066	18492
VELAMOX	Non_withdrawal_event	2004-2008	5	4.9467	-1.51342	0.0140504	1.0088	4.9467	1.01062	1.01078	1.01093	0	NA	Inf	Inf	5	1716071	1734563	1716066	1734558	0	1716066	18492
ANTIHYPERTENSIVE MEDICATION	Non_withdrawal_event	2004-2008	5	4.9467	-1.51342	0.0140504	1.0088	4.9467	1.01062	1.01078	1.01093	0	NA	Inf	Inf	5	1716071	1734563	1716066	1734558	0	1716066	18492
AQUAFRESH TOOTHPASTE	Non_withdrawal_event	2004-2008	5	4.9467	-1.51342	0.0140504	1.0088	4.9467	1.01062	1.01078	1.01093	0	NA	Inf	Inf	5	1716071	1734563	1716066	1734558	0	1716066	18492
BETASEPT	Non_withdrawal_event	2004-2008	5	4.9467	-1.51342	0.0140504	1.0088	4.9467	1.01062	1.01078	1.01093	0	NA	Inf	Inf	5	1716071	1734563	1716066	1734558	0	1716066	18492
BRISERINN MITE	Non_withdrawal_event	2004-2008	5	4.9467	-1.51342	0.0140504	1.0088	4.9467	1.01062	1.01078	1.01093	0	NA	Inf	Inf	5	1716071	1734563	1716066	1734558	0	1716066	18492
CHLORAMBUCIL CHLORAMBUCIL)	Non_withdrawal_event	2004-2008	5	4.9467	-1.51342	0.0140504	1.0088	4.9467	1.01062	1.01078	1.01093	0	NA	Inf	Inf	5	1716071	1734563	1716066	1734558	0	1716066	18492
CHOLEBRINE	Non_withdrawal_event	2004-2008	5	4.9467	-1.51342	0.0140504	1.0088	4.9467	1.01062	1.01078	1.01093	0	NA	Inf	Inf	5	1716071	1734563	1716066	1734558	0	1716066	18492
COLLOIDAL SILVER	Non_withdrawal_event	2004-2008	5	4.9467	-1.51342	0.0140504	1.0088	4.9467	1.01062	1.01078	1.01093	0	NA	Inf	Inf	5	1716071	1734563	1716066	1734558	0	1716066	18492
CORTIFOAM	Non_withdrawal_event	2004-2008	5	4.9467	-1.51342	0.0140504	1.0088	4.9467	1.01062	1.01078	1.01093	0	NA	Inf	Inf	5	1716071	1734563	1716066	1734558	0	1716066	18492
DECONGESTANTS_ANTIALLERGICS	Non_withdrawal_event	2004-2008	5	4.9467	-1.51342	0.0140504	1.0088	4.9467	1.01062	1.01078	1.01093	0	NA	Inf	Inf	5	1716071	1734563	1716066	1734558	0	1716066	18492
DEHYDROEPIANDROSTERONE	Non_withdrawal_event	2004-2008	5	4.9467	-1.51342	0.0140504	1.0088	4.9467	1.01062	1.01078	1.01093	0	NA	Inf	Inf	5	1716071	1734563	1716066	1734558	0	1716066	18492
DELIX PLUS	Non_withdrawal_event	2004-2008	5	4.9467	-1.51342	0.0140504	1.0088	4.9467	1.01062	1.01078	1.01093	0	NA	Inf	Inf	5	1716071	1734563	1716066	1734558	0	1716066	18492
DERMATOP	Non_withdrawal_event	2004-2008	5	4.9467	-1.51342	0.0140504	1.0088	4.9467	1.01062	1.01078	1.01093	0	NA	Inf	Inf	5	1716071	1734563	1716066	1734558	0	1716066	18492
DICHLOTRIDE	Non_withdrawal_event	2004-2008	5	4.9467	-1.51342	0.0140504	1.0088	4.9467	1.01062	1.01078	1.01093	0	NA	Inf	Inf	5	1716071	1734563	1716066	1734558	0	1716066	18492
DIVARIUS	Non_withdrawal_event	2004-2008	5	4.9467	-1.51342	0.0140504	1.0088	4.9467	1.01062	1.01078	1.01093	0	NA	Inf	Inf	5	1716071	1734563	1716066	1734558	0	1716066	18492
DUOMOX	Non_withdrawal_event	2004-2008	5	4.9467	-1.51342	0.0140504	1.0088	4.9467	1.01062	1.01078	1.01093	0	NA	Inf	Inf	5	1716071	1734563	1716066	1734558	0	1716066	18492
HEPARIN S_DEXTROSE	Non_withdrawal_event	2004-2008	5	4.9467	-1.51342	0.0140504	1.0088	4.9467	1.01062	1.01078	1.01093	0	NA	Inf	Inf	5	1716071	1734563	1716066	1734558	0	1716066	18492
HOMEOPATHIC PREPARATIONS	Non_withdrawal_event	2004-2008	5	4.9467	-1.51342	0.0140504	1.0088	4.9467	1.01062	1.01078	1.01093	0	NA	Inf	Inf	5	1716071	1734563	1716066	1734558	0	1716066	18492
HYALASE	Non_withdrawal_event	2004-2008	5	4.9467	-1.51342	0.0140504	1.0088	4.9467	1.01062	1.01078	1.01093	0	NA	Inf	Inf	5	1716071	1734563	1716066	1734558	0	1716066	18492
MEPRAL	Non_withdrawal_event	2004-2008	5	4.9467	-1.51342	0.0140504	1.0088	4.9467	1.01062	1.01078	1.01093	0	NA	Inf	Inf	5	1716071	1734563	1716066	1734558	0	1716066	18492
METALCAPTASE	Non_withdrawal_event	2004-2008	5	4.9467	-1.51342	0.0140504	1.0088	4.9467	1.01062	1.01078	1.01093	0	NA	Inf	Inf	5	1716071	1734563	1716066	1734558	0	1716066	18492
MYNOCINE	Non_withdrawal_event	2004-2008	5	4.9467	-1.51342	0.0140504	1.0088	4.9467	1.01062	1.01078	1.01093	0	NA	Inf	Inf	5	1716071	1734563	1716066	1734558	0	1716066	18492
OXIS	Non_withdrawal_event	2004-2008	5	4.9467	-1.51342	0.0140504	1.0088	4.9467	1.01062	1.01078	1.01093	0	NA	Inf	Inf	5	1716071	1734563	1716066	1734558	0	1716066	18492
PARAMIDIN	Non_withdrawal_event	2004-2008	5	4.9467	-1.51342	0.0140504	1.0088	4.9467	1.01062	1.01078	1.01093	0	NA	Inf	Inf	5	1716071	1734563	1716066	1734558	0	1716066	18492
PERSANTIN AMPOULES	Non_withdrawal_event	2004-2008	5	4.9467	-1.51342	0.0140504	1.0088	4.9467	1.01062	1.01078	1.01093	0	NA	Inf	Inf	5	1716071	1734563	1716066	1734558	0	1716066	18492
PLASMA	Non_withdrawal_event	2004-2008	5	4.9467	-1.51342	0.0140504	1.0088	4.9467	1.01062	1.01078	1.01093	0	NA	Inf	Inf	5	1716071	1734563	1716066	1734558	0	1716066	18492
PROMETAX	Non_withdrawal_event	2004-2008	5	4.9467	-1.51342	0.0140504	1.0088	4.9467	1.01062	1.01078	1.01093	0	NA	Inf	Inf	5	1716071	1734563	1716066	1734558	0	1716066	18492
RASENAZOLIN	Non_withdrawal_event	2004-2008	5	4.9467	-1.51342	0.0140504	1.0088	4.9467	1.01062	1.01078	1.01093	0	NA	Inf	Inf	5	1716071	1734563	1716066	1734558	0	1716066	18492
SIMPLY SLEEP	Non_withdrawal_event	2004-2008	5	4.9467	-1.51342	0.0140504	1.0088	4.9467	1.01062	1.01078	1.01093	0	NA	Inf	Inf	5	1716071	1734563	1716066	1734558	0	1716066	18492
SPIRIX	Non_withdrawal_event	2004-2008	5	4.9467	-1.51342	0.0140504	1.0088	4.9467	1.01062	1.01078	1.01093	0	NA	Inf	Inf	5	1716071	1734563	1716066	1734558	0	1716066	18492
TABLOID	Non_withdrawal_event	2004-2008	5	4.9467	-1.51342	0.0140504	1.0088	4.9467	1.01062	1.01078	1.01093	0	NA	Inf	Inf	5	1716071	1734563	1716066	1734558	0	1716066	18492
TAXANE	Non_withdrawal_event	2004-2008	5	4.9467	-1.51342	0.0140504	1.0088	4.9467	1.01062	1.01078	1.01093	0	NA	Inf	Inf	5	1716071	1734563	1716066	1734558	0	1716066	18492
TEGISON	Non_withdrawal_event	2004-2008	5	4.9467	-1.51342	0.0140504	1.0088	4.9467	1.01062	1.01078	1.01093	0	NA	Inf	Inf	5	1716071	1734563	1716066	1734558	0	1716066	18492
THIOVALONE	Non_withdrawal_event	2004-2008	5	4.9467	-1.51342	0.0140504	1.0088	4.9467	1.01062	1.01078	1.01093	0	NA	Inf	Inf	5	1716071	1734563	1716066	1734558	0	1716066	18492
TOPOTECAN M2 ON DAYS - 6 28 CYCLE	Non_withdrawal_event	2004-2008	5	4.9467	-1.51342	0.0140504	1.0088	4.9467	1.01062	1.01078	1.01093	0	NA	Inf	Inf	5	1716071	1734563	1716066	1734558	0	1716066	18492
HAVLANE	Non_withdrawal_event	2004-2008	5	4.9467	-1.51342	0.0140504	1.0088	4.9467	1.01062	1.01078	1.01093	0	NA	Inf	Inf	5	1716071	1734563	1716066	1734558	0	1716066	18492
LISTERINE WHITENING	Non_withdrawal_event	2004-2008	5	4.9467	-1.51342	0.0140504	1.0088	4.9467	1.01062	1.01078	1.01093	0	NA	Inf	Inf	5	1716071	1734563	1716066	1734558	0	1716066	18492
PANTORC	Non_withdrawal_event	2004-2008	5	4.9467	-1.51342	0.0140504	1.0088	4.9467	1.01062	1.01078	1.01093	0	NA	Inf	Inf	5	1716071	1734563	1716066	1734558	0	1716066	18492
FLUORIDE TOOTHPASTE	Non_withdrawal_event	2004-2008	5	4.9467	-1.51342	0.0140504	1.0088	4.9467	1.01062	1.01078	1.01093	0	NA	Inf	Inf	5	1716071	1734563	1716066	1734558	0	1716066	18492
PREVENAR	Non_withdrawal_event	2004-2008	5	4.9467	-1.51342	0.0140504	1.0088	4.9467	1.01062	1.01078	1.01093	0	NA	Inf	Inf	5	1716071	1734563	1716066	1734558	0	1716066	18492
METOHEXAL	Non_withdrawal_event	2004-2008	5	4.9467	-1.51342	0.0140504	1.0088	4.9467	1.01062	1.01078	1.01093	0	NA	Inf	Inf	5	1716071	1734563	1716066	1734558	0	1716066	18492
PANTOSIN	Non_withdrawal_event	2004-2008	5	4.9467	-1.51342	0.0140504	1.0088	4.9467	1.01062	1.01078	1.01093	0	NA	Inf	Inf	5	1716071	1734563	1716066	1734558	0	1716066	18492
CLOPENTHIXOL	Non_withdrawal_event	2004-2008	5	4.9467	-1.51342	0.0140504	1.0088	4.9467	1.01062	1.01078	1.01093	0	NA	Inf	Inf	5	1716071	1734563	1716066	1734558	0	1716066	18492
ALOSTIL	Non_withdrawal_event	2004-2008	5	4.9467	-1.51342	0.0140504	1.0088	4.9467	1.01062	1.01078	1.01093	0	NA	Inf	Inf	5	1716071	1734563	1716066	1734558	0	1716066	18492
TRANSIPEG	Non_withdrawal_event	2004-2008	5	4.9467	-1.51342	0.0140504	1.0088	4.9467	1.01062	1.01078	1.01093	0	NA	Inf	Inf	5	1716071	1734563	1716066	1734558	0	1716066	18492
BLEO	Non_withdrawal_event	2004-2008	5	4.9467	-1.51342	0.0140504	1.0088	4.9467	1.01062	1.01078	1.01093	0	NA	Inf	Inf	5	1716071	1734563	1716066	1734558	0	1716066	18492
ALBURX	Non_withdrawal_event	2004-2008	5	4.9467	-1.51342	0.0140504	1.0088	4.9467	1.01062	1.01078	1.01093	0	NA	Inf	Inf	5	1716071	1734563	1716066	1734558	0	1716066	18492
HERBAL MEDICATION	Non_withdrawal_event	2004-2008	5	4.9467	-1.51342	0.0140504	1.0088	4.9467	1.01062	1.01078	1.01093	0	NA	Inf	Inf	5	1716071	1734563	1716066	1734558	0	1716066	18492
PAMPRIN	Non_withdrawal_event	2004-2008	5	4.9467	-1.51342	0.0140504	1.0088	4.9467	1.01062	1.01078	1.01093	0	NA	Inf	Inf	5	1716071	1734563	1716066	1734558	0	1716066	18492
ROXATIDINE	Non_withdrawal_event	2004-2008	5	4.9467	-1.51342	0.0140504	1.0088	4.9467	1.01062	1.01078	1.01093	0	NA	Inf	Inf	5	1716071	1734563	1716066	1734558	0	1716066	18492
AZANIN	Non_withdrawal_event	2004-2008	5	4.9467	-1.51342	0.0140504	1.0088	4.9467	1.01062	1.01078	1.01093	0	NA	Inf	Inf	5	1716071	1734563	1716066	1734558	0	1716066	18492
HYDANTOL	Non_withdrawal_event	2004-2008	5	4.9467	-1.51342	0.0140504	1.0088	4.9467	1.01062	1.01078	1.01093	0	NA	Inf	Inf	5	1716071	1734563	1716066	1734558	0	1716066	18492
INSULATARD HM	Non_withdrawal_event	2004-2008	5	4.9467	-1.51342	0.0140504	1.0088	4.9467	1.01062	1.01078	1.01093	0	NA	Inf	Inf	5	1716071	1734563	1716066	1734558	0	1716066	18492
PEGINTERFERON ALPHA	Non_withdrawal_event	2004-2008	5	4.9467	-1.51342	0.0140504	1.0088	4.9467	1.01062	1.01078	1.01093	0	NA	Inf	Inf	5	1716071	1734563	1716066	1734558	0	1716066	18492
PROPACETAMOL	Non_withdrawal_event	2004-2008	5	4.9467	-1.51342	0.0140504	1.0088	4.9467	1.01062	1.01078	1.01093	0	NA	Inf	Inf	5	1716071	1734563	1716066	1734558	0	1716066	18492
ANAESTHETIC	Non_withdrawal_event	2004-2008	5	4.9467	-1.51342	0.0140504	1.0088	4.9467	1.01062	1.01078	1.01093	0	NA	Inf	Inf	5	1716071	1734563	1716066	1734558	0	1716066	18492
CONTRAST AGENT	Non_withdrawal_event	2004-2008	5	4.9467	-1.51342	0.0140504	1.0088	4.9467	1.01062	1.01078	1.01093	0	NA	Inf	Inf	5	1716071	1734563	1716066	1734558	0	1716066	18492
GOODMIN	Non_withdrawal_event	2004-2008	5	4.9467	-1.51342	0.0140504	1.0088	4.9467	1.01062	1.01078	1.01093	0	NA	Inf	Inf	5	1716071	1734563	1716066	1734558	0	1716066	18492
INSIDON	Non_withdrawal_event	2004-2008	5	4.9467	-1.51342	0.0140504	1.0088	4.9467	1.01062	1.01078	1.01093	0	NA	Inf	Inf	5	1716071	1734563	1716066	1734558	0	1716066	18492
SUSTRATE	Non_withdrawal_event	2004-2008	5	4.9467	-1.51342	0.0140504	1.0088	4.9467	1.01062	1.01078	1.01093	0	NA	Inf	Inf	5	1716071	1734563	1716066	1734558	0	1716066	18492
ASPARA K	Non_withdrawal_event	2004-2008	5	4.9467	-1.51342	0.0140504	1.0088	4.9467	1.01062	1.01078	1.01093	0	NA	Inf	Inf	5	1716071	1734563	1716066	1734558	0	1716066	18492
INDORAMIN	Non_withdrawal_event	2004-2008	5	4.9467	-1.51342	0.0140504	1.0088	4.9467	1.01062	1.01078	1.01093	0	NA	Inf	Inf	5	1716071	1734563	1716066	1734558	0	1716066	18492
MESULID	Non_withdrawal_event	2004-2008	5	4.9467	-1.51342	0.0140504	1.0088	4.9467	1.01062	1.01078	1.01093	0	NA	Inf	Inf	5	1716071	1734563	1716066	1734558	0	1716066	18492
MINPROSTIN	Non_withdrawal_event	2004-2008	5	4.9467	-1.51342	0.0140504	1.0088	4.9467	1.01062	1.01078	1.01093	0	NA	Inf	Inf	5	1716071	1734563	1716066	1734558	0	1716066	18492
MOLIPAXIN	Non_withdrawal_event	2004-2008	5	4.9467	-1.51342	0.0140504	1.0088	4.9467	1.01062	1.01078	1.01093	0	NA	Inf	Inf	5	1716071	1734563	1716066	1734558	0	1716066	18492
NAFTIDROFURYL	Non_withdrawal_event	2004-2008	5	4.9467	-1.51342	0.0140504	1.0088	4.9467	1.01062	1.01078	1.01093	0	NA	Inf	Inf	5	1716071	1734563	1716066	1734558	0	1716066	18492
PORTIA	Non_withdrawal_event	2004-2008	5	4.9467	-1.51342	0.0140504	1.0088	4.9467	1.01062	1.01078	1.01093	0	NA	Inf	Inf	5	1716071	1734563	1716066	1734558	0	1716066	18492
RINGEREAZE	Non_withdrawal_event	2004-2008	5	4.9467	-1.51342	0.0140504	1.0088	4.9467	1.01062	1.01078	1.01093	0	NA	Inf	Inf	5	1716071	1734563	1716066	1734558	0	1716066	18492
DIGIFAB	Non_withdrawal_event	2004-2008	5	4.9467	-1.51342	0.0140504	1.0088	4.9467	1.01062	1.01078	1.01093	0	NA	Inf	Inf	5	1716071	1734563	1716066	1734558	0	1716066	18492
GRAPEFRUIT	Non_withdrawal_event	2004-2008	5	4.9467	-1.51342	0.0140504	1.0088	4.9467	1.01062	1.01078	1.01093	0	NA	Inf	Inf	5	1716071	1734563	1716066	1734558	0	1716066	18492
FIDATO	Non_withdrawal_event	2004-2008	5	4.9467	-1.51342	0.0140504	1.0088	4.9467	1.01062	1.01078	1.01093	0	NA	Inf	Inf	5	1716071	1734563	1716066	1734558	0	1716066	18492
NEODUPLAMOX	Non_withdrawal_event	2004-2008	5	4.9467	-1.51342	0.0140504	1.0088	4.9467	1.01062	1.01078	1.01093	0	NA	Inf	Inf	5	1716071	1734563	1716066	1734558	0	1716066	18492
NILANDRON	Non_withdrawal_event	2004-2008	5	4.9467	-1.51342	0.0140504	1.0088	4.9467	1.01062	1.01078	1.01093	0	NA	Inf	Inf	5	1716071	1734563	1716066	1734558	0	1716066	18492
AMLOC	Non_withdrawal_event	2004-2008	5	4.9467	-1.51342	0.0140504	1.0088	4.9467	1.01062	1.01078	1.01093	0	NA	Inf	Inf	5	1716071	1734563	1716066	1734558	0	1716066	18492
NOVATREX_	Non_withdrawal_event	2004-2008	5	4.9467	-1.51342	0.0140504	1.0088	4.9467	1.01062	1.01078	1.01093	0	NA	Inf	Inf	5	1716071	1734563	1716066	1734558	0	1716066	18492
PERIOCHIP	Non_withdrawal_event	2004-2008	5	4.9467	-1.51342	0.0140504	1.0088	4.9467	1.01062	1.01078	1.01093	0	NA	Inf	Inf	5	1716071	1734563	1716066	1734558	0	1716066	18492
PSYCHOTROPIC AGENTS	Non_withdrawal_event	2004-2008	5	4.9467	-1.51342	0.0140504	1.0088	4.9467	1.01062	1.01078	1.01093	0	NA	Inf	Inf	5	1716071	1734563	1716066	1734558	0	1716066	18492
ALDACTONEA	Non_withdrawal_event	2004-2008	5	4.9467	-1.51342	0.0140504	1.0088	4.9467	1.01062	1.01078	1.01093	0	NA	Inf	Inf	5	1716071	1734563	1716066	1734558	0	1716066	18492
EFFERALGAN_	Non_withdrawal_event	2004-2008	5	4.9467	-1.51342	0.0140504	1.0088	4.9467	1.01062	1.01078	1.01093	0	NA	Inf	Inf	5	1716071	1734563	1716066	1734558	0	1716066	18492
ELDEPRYL	Non_withdrawal_event	2004-2008	5	4.9467	-1.51342	0.0140504	1.0088	4.9467	1.01062	1.01078	1.01093	0	NA	Inf	Inf	5	1716071	1734563	1716066	1734558	0	1716066	18492
PRENATAL VITAMIN	Non_withdrawal_event	2004-2008	5	4.9467	-1.51342	0.0140504	1.0088	4.9467	1.01062	1.01078	1.01093	0	NA	Inf	Inf	5	1716071	1734563	1716066	1734558	0	1716066	18492
MEFRUSIDE	Non_withdrawal_event	2004-2008	5	4.9467	-1.51342	0.0140504	1.0088	4.9467	1.01062	1.01078	1.01093	0	NA	Inf	Inf	5	1716071	1734563	1716066	1734558	0	1716066	18492
EVAMYL	Non_withdrawal_event	2004-2008	5	4.9467	-1.51342	0.0140504	1.0088	4.9467	1.01062	1.01078	1.01093	0	NA	Inf	Inf	5	1716071	1734563	1716066	1734558	0	1716066	18492
LIPUR	Non_withdrawal_event	2004-2008	5	4.9467	-1.51342	0.0140504	1.0088	4.9467	1.01062	1.01078	1.01093	0	NA	Inf	Inf	5	1716071	1734563	1716066	1734558	0	1716066	18492
PANADEINE	Non_withdrawal_event	2004-2008	5	4.9467	-1.51342	0.0140504	1.0088	4.9467	1.01062	1.01078	1.01093	0	NA	Inf	Inf	5	1716071	1734563	1716066	1734558	0	1716066	18492
PRAVACOL	Non_withdrawal_event	2004-2008	5	4.9467	-1.51342	0.0140504	1.0088	4.9467	1.01062	1.01078	1.01093	0	NA	Inf	Inf	5	1716071	1734563	1716066	1734558	0	1716066	18492
TOPOSAR	Non_withdrawal_event	2004-2008	5	4.9467	-1.51342	0.0140504	1.0088	4.9467	1.01062	1.01078	1.01093	0	NA	Inf	Inf	5	1716071	1734563	1716066	1734558	0	1716066	18492
PREMETREXED	Non_withdrawal_event	2004-2008	5	4.9467	-1.51342	0.0140504	1.0088	4.9467	1.01062	1.01078	1.01093	0	NA	Inf	Inf	5	1716071	1734563	1716066	1734558	0	1716066	18492
VIVAL	Non_withdrawal_event	2004-2008	5	4.9467	-1.51342	0.0140504	1.0088	4.9467	1.01062	1.01078	1.01093	0	NA	Inf	Inf	5	1716071	1734563	1716066	1734558	0	1716066	18492
ALKASELTZER PLUS FLU EFFERVESCENT	Non_withdrawal_event	2004-2008	5	4.9467	-1.51342	0.0140504	1.0088	4.9467	1.01062	1.01078	1.01093	0	NA	Inf	Inf	5	1716071	1734563	1716066	1734558	0	1716066	18492
ALLEGRA_	Non_withdrawal_event	2004-2008	5	4.9467	-1.51342	0.0140504	1.0088	4.9467	1.01062	1.01078	1.01093	0	NA	Inf	Inf	5	1716071	1734563	1716066	1734558	0	1716066	18492
ALOSENN_	Non_withdrawal_event	2004-2008	5	4.9467	-1.51342	0.0140504	1.0088	4.9467	1.01062	1.01078	1.01093	0	NA	Inf	Inf	5	1716071	1734563	1716066	1734558	0	1716066	18492
AMPHOTERICIN B_CHOLESTEROL_DISTEAROYLPHOSPHATIDYLGLYCEROL_	Non_withdrawal_event	2004-2008	5	4.9467	-1.51342	0.0140504	1.0088	4.9467	1.01062	1.01078	1.01093	0	NA	Inf	Inf	5	1716071	1734563	1716066	1734558	0	1716066	18492
ANAESTHESIA	Non_withdrawal_event	2004-2008	5	4.9467	-1.51342	0.0140504	1.0088	4.9467	1.01062	1.01078	1.01093	0	NA	Inf	Inf	5	1716071	1734563	1716066	1734558	0	1716066	18492
BELLADONNA EXTRACT	Non_withdrawal_event	2004-2008	5	4.9467	-1.51342	0.0140504	1.0088	4.9467	1.01062	1.01078	1.01093	0	NA	Inf	Inf	5	1716071	1734563	1716066	1734558	0	1716066	18492
BLACK TAR HEROIN	Non_withdrawal_event	2004-2008	5	4.9467	-1.51342	0.0140504	1.0088	4.9467	1.01062	1.01078	1.01093	0	NA	Inf	Inf	5	1716071	1734563	1716066	1734558	0	1716066	18492
CEFACIDAL	Non_withdrawal_event	2004-2008	5	4.9467	-1.51342	0.0140504	1.0088	4.9467	1.01062	1.01078	1.01093	0	NA	Inf	Inf	5	1716071	1734563	1716066	1734558	0	1716066	18492
CETUXIMAB M2 BMS	Non_withdrawal_event	2004-2008	5	4.9467	-1.51342	0.0140504	1.0088	4.9467	1.01062	1.01078	1.01093	0	NA	Inf	Inf	5	1716071	1734563	1716066	1734558	0	1716066	18492
CINACALCET BLINDED	Non_withdrawal_event	2004-2008	5	4.9467	-1.51342	0.0140504	1.0088	4.9467	1.01062	1.01078	1.01093	0	NA	Inf	Inf	5	1716071	1734563	1716066	1734558	0	1716066	18492
CITODON	Non_withdrawal_event	2004-2008	5	4.9467	-1.51342	0.0140504	1.0088	4.9467	1.01062	1.01078	1.01093	0	NA	Inf	Inf	5	1716071	1734563	1716066	1734558	0	1716066	18492
CLAVURION	Non_withdrawal_event	2004-2008	5	4.9467	-1.51342	0.0140504	1.0088	4.9467	1.01062	1.01078	1.01093	0	NA	Inf	Inf	5	1716071	1734563	1716066	1734558	0	1716066	18492
CLINDA	Non_withdrawal_event	2004-2008	5	4.9467	-1.51342	0.0140504	1.0088	4.9467	1.01062	1.01078	1.01093	0	NA	Inf	Inf	5	1716071	1734563	1716066	1734558	0	1716066	18492
CONCOR COR	Non_withdrawal_event	2004-2008	5	4.9467	-1.51342	0.0140504	1.0088	4.9467	1.01062	1.01078	1.01093	0	NA	Inf	Inf	5	1716071	1734563	1716066	1734558	0	1716066	18492
CREST PRO PROCTOR_GAMBLE	Non_withdrawal_event	2004-2008	5	4.9467	-1.51342	0.0140504	1.0088	4.9467	1.01062	1.01078	1.01093	0	NA	Inf	Inf	5	1716071	1734563	1716066	1734558	0	1716066	18492
CURACIT	Non_withdrawal_event	2004-2008	5	4.9467	-1.51342	0.0140504	1.0088	4.9467	1.01062	1.01078	1.01093	0	NA	Inf	Inf	5	1716071	1734563	1716066	1734558	0	1716066	18492
CYPHER	Non_withdrawal_event	2004-2008	5	4.9467	-1.51342	0.0140504	1.0088	4.9467	1.01062	1.01078	1.01093	0	NA	Inf	Inf	5	1716071	1734563	1716066	1734558	0	1716066	18492
DH.E.	Non_withdrawal_event	2004-2008	5	4.9467	-1.51342	0.0140504	1.0088	4.9467	1.01062	1.01078	1.01093	0	NA	Inf	Inf	5	1716071	1734563	1716066	1734558	0	1716066	18492
DIPIRONA	Non_withdrawal_event	2004-2008	5	4.9467	-1.51342	0.0140504	1.0088	4.9467	1.01062	1.01078	1.01093	0	NA	Inf	Inf	5	1716071	1734563	1716066	1734558	0	1716066	18492
EFEDRIN	Non_withdrawal_event	2004-2008	5	4.9467	-1.51342	0.0140504	1.0088	4.9467	1.01062	1.01078	1.01093	0	NA	Inf	Inf	5	1716071	1734563	1716066	1734558	0	1716066	18492
ESTROGEN REPLACEMENT THERAPY	Non_withdrawal_event	2004-2008	5	4.9467	-1.51342	0.0140504	1.0088	4.9467	1.01062	1.01078	1.01093	0	NA	Inf	Inf	5	1716071	1734563	1716066	1734558	0	1716066	18492
EXTERNAL BEAM RADIATION THERAPY	Non_withdrawal_event	2004-2008	5	4.9467	-1.51342	0.0140504	1.0088	4.9467	1.01062	1.01078	1.01093	0	NA	Inf	Inf	5	1716071	1734563	1716066	1734558	0	1716066	18492
FLEBOCORTID	Non_withdrawal_event	2004-2008	5	4.9467	-1.51342	0.0140504	1.0088	4.9467	1.01062	1.01078	1.01093	0	NA	Inf	Inf	5	1716071	1734563	1716066	1734558	0	1716066	18492
GEFTINIB	Non_withdrawal_event	2004-2008	5	4.9467	-1.51342	0.0140504	1.0088	4.9467	1.01062	1.01078	1.01093	0	NA	Inf	Inf	5	1716071	1734563	1716066	1734558	0	1716066	18492
GENOX	Non_withdrawal_event	2004-2008	5	4.9467	-1.51342	0.0140504	1.0088	4.9467	1.01062	1.01078	1.01093	0	NA	Inf	Inf	5	1716071	1734563	1716066	1734558	0	1716066	18492
GINKOR	Non_withdrawal_event	2004-2008	5	4.9467	-1.51342	0.0140504	1.0088	4.9467	1.01062	1.01078	1.01093	0	NA	Inf	Inf	5	1716071	1734563	1716066	1734558	0	1716066	18492
HAART	Non_withdrawal_event	2004-2008	5	4.9467	-1.51342	0.0140504	1.0088	4.9467	1.01062	1.01078	1.01093	0	NA	Inf	Inf	5	1716071	1734563	1716066	1734558	0	1716066	18492
HIVID	Non_withdrawal_event	2004-2008	5	4.9467	-1.51342	0.0140504	1.0088	4.9467	1.01062	1.01078	1.01093	0	NA	Inf	Inf	5	1716071	1734563	1716066	1734558	0	1716066	18492
IVADAL	Non_withdrawal_event	2004-2008	5	4.9467	-1.51342	0.0140504	1.0088	4.9467	1.01062	1.01078	1.01093	0	NA	Inf	Inf	5	1716071	1734563	1716066	1734558	0	1716066	18492
KETOGAN	Non_withdrawal_event	2004-2008	5	4.9467	-1.51342	0.0140504	1.0088	4.9467	1.01062	1.01078	1.01093	0	NA	Inf	Inf	5	1716071	1734563	1716066	1734558	0	1716066	18492
KWELL	Non_withdrawal_event	2004-2008	5	4.9467	-1.51342	0.0140504	1.0088	4.9467	1.01062	1.01078	1.01093	0	NA	Inf	Inf	5	1716071	1734563	1716066	1734558	0	1716066	18492
METHYLPHYENIDATE	Non_withdrawal_event	2004-2008	5	4.9467	-1.51342	0.0140504	1.0088	4.9467	1.01062	1.01078	1.01093	0	NA	Inf	Inf	5	1716071	1734563	1716066	1734558	0	1716066	18492
NEUROLITE	Non_withdrawal_event	2004-2008	5	4.9467	-1.51342	0.0140504	1.0088	4.9467	1.01062	1.01078	1.01093	0	NA	Inf	Inf	5	1716071	1734563	1716066	1734558	0	1716066	18492
NIFEDIAC CC	Non_withdrawal_event	2004-2008	5	4.9467	-1.51342	0.0140504	1.0088	4.9467	1.01062	1.01078	1.01093	0	NA	Inf	Inf	5	1716071	1734563	1716066	1734558	0	1716066	18492
NON STEROIDAL ANTIINFLAMMATORY	Non_withdrawal_event	2004-2008	5	4.9467	-1.51342	0.0140504	1.0088	4.9467	1.01062	1.01078	1.01093	0	NA	Inf	Inf	5	1716071	1734563	1716066	1734558	0	1716066	18492
NORTREL 7_7	Non_withdrawal_event	2004-2008	5	4.9467	-1.51342	0.0140504	1.0088	4.9467	1.01062	1.01078	1.01093	0	NA	Inf	Inf	5	1716071	1734563	1716066	1734558	0	1716066	18492
PALLADON HARTKAPSELN	Non_withdrawal_event	2004-2008	5	4.9467	-1.51342	0.0140504	1.0088	4.9467	1.01062	1.01078	1.01093	0	NA	Inf	Inf	5	1716071	1734563	1716066	1734558	0	1716066	18492
PEPLEO	Non_withdrawal_event	2004-2008	5	4.9467	-1.51342	0.0140504	1.0088	4.9467	1.01062	1.01078	1.01093	0	NA	Inf	Inf	5	1716071	1734563	1716066	1734558	0	1716066	18492
QUINAGLUTE	Non_withdrawal_event	2004-2008	5	4.9467	-1.51342	0.0140504	1.0088	4.9467	1.01062	1.01078	1.01093	0	NA	Inf	Inf	5	1716071	1734563	1716066	1734558	0	1716066	18492
RESPLEN	Non_withdrawal_event	2004-2008	5	4.9467	-1.51342	0.0140504	1.0088	4.9467	1.01062	1.01078	1.01093	0	NA	Inf	Inf	5	1716071	1734563	1716066	1734558	0	1716066	18492
RIFALDIN	Non_withdrawal_event	2004-2008	5	4.9467	-1.51342	0.0140504	1.0088	4.9467	1.01062	1.01078	1.01093	0	NA	Inf	Inf	5	1716071	1734563	1716066	1734558	0	1716066	18492
ROFERON	Non_withdrawal_event	2004-2008	5	4.9467	-1.51342	0.0140504	1.0088	4.9467	1.01062	1.01078	1.01093	0	NA	Inf	Inf	5	1716071	1734563	1716066	1734558	0	1716066	18492
SPARA	Non_withdrawal_event	2004-2008	5	4.9467	-1.51342	0.0140504	1.0088	4.9467	1.01062	1.01078	1.01093	0	NA	Inf	Inf	5	1716071	1734563	1716066	1734558	0	1716066	18492
TELITHROMYCINE	Non_withdrawal_event	2004-2008	5	4.9467	-1.51342	0.0140504	1.0088	4.9467	1.01062	1.01078	1.01093	0	NA	Inf	Inf	5	1716071	1734563	1716066	1734558	0	1716066	18492
VENETLIN	Non_withdrawal_event	2004-2008	5	4.9467	-1.51342	0.0140504	1.0088	4.9467	1.01062	1.01078	1.01093	0	NA	Inf	Inf	5	1716071	1734563	1716066	1734558	0	1716066	18492
XANEF	Non_withdrawal_event	2004-2008	5	4.9467	-1.51342	0.0140504	1.0088	4.9467	1.01062	1.01078	1.01093	0	NA	Inf	Inf	5	1716071	1734563	1716066	1734558	0	1716066	18492
ANAESTHETICS LOCAL	Non_withdrawal_event	2004-2008	5	4.9467	-1.51342	0.0140504	1.0088	4.9467	1.01062	1.01078	1.01093	0	NA	Inf	Inf	5	1716071	1734563	1716066	1734558	0	1716066	18492
ANHIBA	Non_withdrawal_event	2004-2008	5	4.9467	-1.51342	0.0140504	1.0088	4.9467	1.01062	1.01078	1.01093	0	NA	Inf	Inf	5	1716071	1734563	1716066	1734558	0	1716066	18492
EZ PREP	Non_withdrawal_event	2004-2008	5	4.9467	-1.51342	0.0140504	1.0088	4.9467	1.01062	1.01078	1.01093	0	NA	Inf	Inf	5	1716071	1734563	1716066	1734558	0	1716066	18492
GLICAZIDE	Non_withdrawal_event	2004-2008	5	4.9467	-1.51342	0.0140504	1.0088	4.9467	1.01062	1.01078	1.01093	0	NA	Inf	Inf	5	1716071	1734563	1716066	1734558	0	1716066	18492
METHOXAMINE	Non_withdrawal_event	2004-2008	5	4.9467	-1.51342	0.0140504	1.0088	4.9467	1.01062	1.01078	1.01093	0	NA	Inf	Inf	5	1716071	1734563	1716066	1734558	0	1716066	18492
OCTEGRA	Non_withdrawal_event	2004-2008	5	4.9467	-1.51342	0.0140504	1.0088	4.9467	1.01062	1.01078	1.01093	0	NA	Inf	Inf	5	1716071	1734563	1716066	1734558	0	1716066	18492
PANAMAX	Non_withdrawal_event	2004-2008	5	4.9467	-1.51342	0.0140504	1.0088	4.9467	1.01062	1.01078	1.01093	0	NA	Inf	Inf	5	1716071	1734563	1716066	1734558	0	1716066	18492
TENUATE DOSPAN	Non_withdrawal_event	2004-2008	5	4.9467	-1.51342	0.0140504	1.0088	4.9467	1.01062	1.01078	1.01093	0	NA	Inf	Inf	5	1716071	1734563	1716066	1734558	0	1716066	18492
CLIDINIUM	Non_withdrawal_event	2004-2008	5	4.9467	-1.51342	0.0140504	1.0088	4.9467	1.01062	1.01078	1.01093	0	NA	Inf	Inf	5	1716071	1734563	1716066	1734558	0	1716066	18492
ANTIINFECTIVES	Non_withdrawal_event	2004-2008	5	4.9467	-1.51342	0.0140504	1.0088	4.9467	1.01062	1.01078	1.01093	0	NA	Inf	Inf	5	1716071	1734563	1716066	1734558	0	1716066	18492
DISOPRIVAN	Non_withdrawal_event	2004-2008	5	4.9467	-1.51342	0.0140504	1.0088	4.9467	1.01062	1.01078	1.01093	0	NA	Inf	Inf	5	1716071	1734563	1716066	1734558	0	1716066	18492
GLYCEOL	Non_withdrawal_event	2004-2008	5	4.9467	-1.51342	0.0140504	1.0088	4.9467	1.01062	1.01078	1.01093	0	NA	Inf	Inf	5	1716071	1734563	1716066	1734558	0	1716066	18492
INDOCOLLYRE	Non_withdrawal_event	2004-2008	5	4.9467	-1.51342	0.0140504	1.0088	4.9467	1.01062	1.01078	1.01093	0	NA	Inf	Inf	5	1716071	1734563	1716066	1734558	0	1716066	18492
LEVOPROMAZINE	Non_withdrawal_event	2004-2008	5	4.9467	-1.51342	0.0140504	1.0088	4.9467	1.01062	1.01078	1.01093	0	NA	Inf	Inf	5	1716071	1734563	1716066	1734558	0	1716066	18492
STEROID THERAPY	Non_withdrawal_event	2004-2008	5	4.9467	-1.51342	0.0140504	1.0088	4.9467	1.01062	1.01078	1.01093	0	NA	Inf	Inf	5	1716071	1734563	1716066	1734558	0	1716066	18492
VALERIN	Non_withdrawal_event	2004-2008	5	4.9467	-1.51342	0.0140504	1.0088	4.9467	1.01062	1.01078	1.01093	0	NA	Inf	Inf	5	1716071	1734563	1716066	1734558	0	1716066	18492
SILDENAFIL	Non_withdrawal_event	2004-2008	5090	5040.68	-0.0258644	0.0140451	0.0534028	5040.54	1.00893	1.00981	1.0107	462.752	4.57574	10.9994	26.4409	5095	1716071	1734563	1710981	1729468	5	1710981	18487
ALBUTEROL_IPRATROPIUM	Non_withdrawal_event	2004-2008	1002	992.307	-0.0767124	0.0140169	0.101943	992.302	1.0078	1.00977	1.01176	92.7516	1.52019	10.8031	76.7708	1003	1716071	1734563	1715069	1733560	1	1715069	18491
NEVIRAPINE	Non_withdrawal_event	2004-2008	1948	1929.21	-0.0508079	0.013979	0.0773239	1929.19	1.00831	1.00975	1.0112	185.411	2.62556	10.5064	42.0423	1950	1716071	1734563	1714123	1732613	2	1714123	18490
SIMVASTATIN	Non_withdrawal_event	2004-2008	6711	6646.38	-0.020768	0.0139579	0.0482653	6646.13	1.00897	1.00976	1.01056	647.31	4.93994	10.3675	21.7585	6718	1716071	1734563	1709360	1727845	7	1709360	18485
FLUTICASONE	Non_withdrawal_event	2004-2008	3704	3668.47	-0.032936	0.013904	0.0599856	3668.39	1.00863	1.00971	1.01079	370.482	3.74996	9.99779	26.6551	3708	1716071	1734563	1712367	1730855	4	1712367	18488
ENALAPRIL	Non_withdrawal_event	2004-2008	924	915.139	-0.0806465	0.0138949	0.105397	915.134	1.00754	1.00969	1.01184	92.7558	1.40167	9.96164	70.7972	925	1716071	1734563	1715147	1733638	1	1715147	18491
MONTELUKAST	Non_withdrawal_event	2004-2008	4536	4492.59	-0.0284217	0.0138721	0.0555466	4492.47	1.0087	1.00969	1.01068	462.902	4.07618	9.79904	23.5567	4541	1716071	1734563	1711535	1730022	5	1711535	18487
ALEMTUZUMAB	Non_withdrawal_event	2004-2008	898	889.416	-0.0820729	0.0138496	0.106645	889.411	1.00745	1.00966	1.01187	92.7572	1.36217	9.68119	68.8062	899	1716071	1734563	1715173	1733664	1	1715173	18491
TEGASEROD	Non_withdrawal_event	2004-2008	4256	4215.57	-0.0299058	0.0137675	0.0567807	4215.47	1.00856	1.00961	1.01066	462.978	3.82381	9.19266	22.0997	4261	1716071	1734563	1711815	1730302	5	1711815	18487
SILODOSIN	Non_withdrawal_event	2004-2008	4	3.95736	-1.72302	0.0137367	1.09347	3.95736	1.01062	1.01078	1.01093	0	NA	Inf	Inf	4	1716071	1734563	1716067	1734559	0	1716067	18492
LORATADINE_PSEUDOEPHEDRINE	Non_withdrawal_event	2004-2008	4	3.95736	-1.72302	0.0137367	1.09347	3.95736	1.01062	1.01078	1.01093	0	NA	Inf	Inf	4	1716071	1734563	1716067	1734559	0	1716067	18492
GLYCOPYRROLATE	Non_withdrawal_event	2004-2008	4	3.95736	-1.72302	0.0137367	1.09347	3.95736	1.01062	1.01078	1.01093	0	NA	Inf	Inf	4	1716071	1734563	1716067	1734559	0	1716067	18492
MENTHOL	Non_withdrawal_event	2004-2008	4	3.95736	-1.72302	0.0137367	1.09347	3.95736	1.01062	1.01078	1.01093	0	NA	Inf	Inf	4	1716071	1734563	1716067	1734559	0	1716067	18492
INOTUZUMAB OZOGAMICIN	Non_withdrawal_event	2004-2008	4	3.95736	-1.72302	0.0137367	1.09347	3.95736	1.01062	1.01078	1.01093	0	NA	Inf	Inf	4	1716071	1734563	1716067	1734559	0	1716067	18492
SARGRAMOSTIM	Non_withdrawal_event	2004-2008	4	3.95736	-1.72302	0.0137367	1.09347	3.95736	1.01062	1.01078	1.01093	0	NA	Inf	Inf	4	1716071	1734563	1716067	1734559	0	1716067	18492
AMSACRINE	Non_withdrawal_event	2004-2008	4	3.95736	-1.72302	0.0137367	1.09347	3.95736	1.01062	1.01078	1.01093	0	NA	Inf	Inf	4	1716071	1734563	1716067	1734559	0	1716067	18492
MIGLUSTAT	Non_withdrawal_event	2004-2008	4	3.95736	-1.72302	0.0137367	1.09347	3.95736	1.01062	1.01078	1.01093	0	NA	Inf	Inf	4	1716071	1734563	1716067	1734559	0	1716067	18492
HYALURONATE	Non_withdrawal_event	2004-2008	4	3.95736	-1.72302	0.0137367	1.09347	3.95736	1.01062	1.01078	1.01093	0	NA	Inf	Inf	4	1716071	1734563	1716067	1734559	0	1716067	18492
ACTILYSE	Non_withdrawal_event	2004-2008	4	3.95736	-1.72302	0.0137367	1.09347	3.95736	1.01062	1.01078	1.01093	0	NA	Inf	Inf	4	1716071	1734563	1716067	1734559	0	1716067	18492
GARENOXACIN	Non_withdrawal_event	2004-2008	4	3.95736	-1.72302	0.0137367	1.09347	3.95736	1.01062	1.01078	1.01093	0	NA	Inf	Inf	4	1716071	1734563	1716067	1734559	0	1716067	18492
IOMEPROL	Non_withdrawal_event	2004-2008	4	3.95736	-1.72302	0.0137367	1.09347	3.95736	1.01062	1.01078	1.01093	0	NA	Inf	Inf	4	1716071	1734563	1716067	1734559	0	1716067	18492
PALONOSETRON	Non_withdrawal_event	2004-2008	4	3.95736	-1.72302	0.0137367	1.09347	3.95736	1.01062	1.01078	1.01093	0	NA	Inf	Inf	4	1716071	1734563	1716067	1734559	0	1716067	18492
GSK AUTOINJECTOR	Non_withdrawal_event	2004-2008	4	3.95736	-1.72302	0.0137367	1.09347	3.95736	1.01062	1.01078	1.01093	0	NA	Inf	Inf	4	1716071	1734563	1716067	1734559	0	1716067	18492
GADOVIST	Non_withdrawal_event	2004-2008	4	3.95736	-1.72302	0.0137367	1.09347	3.95736	1.01062	1.01078	1.01093	0	NA	Inf	Inf	4	1716071	1734563	1716067	1734559	0	1716067	18492
BERACTANT	Non_withdrawal_event	2004-2008	4	3.95736	-1.72302	0.0137367	1.09347	3.95736	1.01062	1.01078	1.01093	0	NA	Inf	Inf	4	1716071	1734563	1716067	1734559	0	1716067	18492
PERFOROMIST	Non_withdrawal_event	2004-2008	4	3.95736	-1.72302	0.0137367	1.09347	3.95736	1.01062	1.01078	1.01093	0	NA	Inf	Inf	4	1716071	1734563	1716067	1734559	0	1716067	18492
TENIPOSIDE	Non_withdrawal_event	2004-2008	4	3.95736	-1.72302	0.0137367	1.09347	3.95736	1.01062	1.01078	1.01093	0	NA	Inf	Inf	4	1716071	1734563	1716067	1734559	0	1716067	18492
ETHYL ICOSAPENTATE	Non_withdrawal_event	2004-2008	4	3.95736	-1.72302	0.0137367	1.09347	3.95736	1.01062	1.01078	1.01093	0	NA	Inf	Inf	4	1716071	1734563	1716067	1734559	0	1716067	18492
PHENOL	Non_withdrawal_event	2004-2008	4	3.95736	-1.72302	0.0137367	1.09347	3.95736	1.01062	1.01078	1.01093	0	NA	Inf	Inf	4	1716071	1734563	1716067	1734559	0	1716067	18492
SKELETAL MUSCLE RELAXANT	Non_withdrawal_event	2004-2008	4	3.95736	-1.72302	0.0137367	1.09347	3.95736	1.01062	1.01078	1.01093	0	NA	Inf	Inf	4	1716071	1734563	1716067	1734559	0	1716067	18492
DEXIBUPROFEN	Non_withdrawal_event	2004-2008	4	3.95736	-1.72302	0.0137367	1.09347	3.95736	1.01062	1.01078	1.01093	0	NA	Inf	Inf	4	1716071	1734563	1716067	1734559	0	1716067	18492
BOTULINUM TOXIN	Non_withdrawal_event	2004-2008	4	3.95736	-1.72302	0.0137367	1.09347	3.95736	1.01062	1.01078	1.01093	0	NA	Inf	Inf	4	1716071	1734563	1716067	1734559	0	1716067	18492
FLUOXETINE_OLANZAPINE	Non_withdrawal_event	2004-2008	4	3.95736	-1.72302	0.0137367	1.09347	3.95736	1.01062	1.01078	1.01093	0	NA	Inf	Inf	4	1716071	1734563	1716067	1734559	0	1716067	18492
ESMERON	Non_withdrawal_event	2004-2008	4	3.95736	-1.72302	0.0137367	1.09347	3.95736	1.01062	1.01078	1.01093	0	NA	Inf	Inf	4	1716071	1734563	1716067	1734559	0	1716067	18492
MOLSIDOMINE	Non_withdrawal_event	2004-2008	4	3.95736	-1.72302	0.0137367	1.09347	3.95736	1.01062	1.01078	1.01093	0	NA	Inf	Inf	4	1716071	1734563	1716067	1734559	0	1716067	18492
FLUOROURACILE	Non_withdrawal_event	2004-2008	4	3.95736	-1.72302	0.0137367	1.09347	3.95736	1.01062	1.01078	1.01093	0	NA	Inf	Inf	4	1716071	1734563	1716067	1734559	0	1716067	18492
RACECADOTRIL	Non_withdrawal_event	2004-2008	4	3.95736	-1.72302	0.0137367	1.09347	3.95736	1.01062	1.01078	1.01093	0	NA	Inf	Inf	4	1716071	1734563	1716067	1734559	0	1716067	18492
ETHYL LOFLAZEPATE	Non_withdrawal_event	2004-2008	4	3.95736	-1.72302	0.0137367	1.09347	3.95736	1.01062	1.01078	1.01093	0	NA	Inf	Inf	4	1716071	1734563	1716067	1734559	0	1716067	18492
LOTRIMIN AF	Non_withdrawal_event	2004-2008	4	3.95736	-1.72302	0.0137367	1.09347	3.95736	1.01062	1.01078	1.01093	0	NA	Inf	Inf	4	1716071	1734563	1716067	1734559	0	1716067	18492
NISOLDIPINE	Non_withdrawal_event	2004-2008	4	3.95736	-1.72302	0.0137367	1.09347	3.95736	1.01062	1.01078	1.01093	0	NA	Inf	Inf	4	1716071	1734563	1716067	1734559	0	1716067	18492
TOLMETIN	Non_withdrawal_event	2004-2008	4	3.95736	-1.72302	0.0137367	1.09347	3.95736	1.01062	1.01078	1.01093	0	NA	Inf	Inf	4	1716071	1734563	1716067	1734559	0	1716067	18492
GLUTATHIONE	Non_withdrawal_event	2004-2008	4	3.95736	-1.72302	0.0137367	1.09347	3.95736	1.01062	1.01078	1.01093	0	NA	Inf	Inf	4	1716071	1734563	1716067	1734559	0	1716067	18492
CRANBERRY	Non_withdrawal_event	2004-2008	4	3.95736	-1.72302	0.0137367	1.09347	3.95736	1.01062	1.01078	1.01093	0	NA	Inf	Inf	4	1716071	1734563	1716067	1734559	0	1716067	18492
RHEUMATREX_	Non_withdrawal_event	2004-2008	4	3.95736	-1.72302	0.0137367	1.09347	3.95736	1.01062	1.01078	1.01093	0	NA	Inf	Inf	4	1716071	1734563	1716067	1734559	0	1716067	18492
JOSAMYCIN	Non_withdrawal_event	2004-2008	4	3.95736	-1.72302	0.0137367	1.09347	3.95736	1.01062	1.01078	1.01093	0	NA	Inf	Inf	4	1716071	1734563	1716067	1734559	0	1716067	18492
TUBERCULIN	Non_withdrawal_event	2004-2008	4	3.95736	-1.72302	0.0137367	1.09347	3.95736	1.01062	1.01078	1.01093	0	NA	Inf	Inf	4	1716071	1734563	1716067	1734559	0	1716067	18492
APROZIDE	Non_withdrawal_event	2004-2008	4	3.95736	-1.72302	0.0137367	1.09347	3.95736	1.01062	1.01078	1.01093	0	NA	Inf	Inf	4	1716071	1734563	1716067	1734559	0	1716067	18492
ZOLEDRONATE T_+BM	Non_withdrawal_event	2004-2008	4	3.95736	-1.72302	0.0137367	1.09347	3.95736	1.01062	1.01078	1.01093	0	NA	Inf	Inf	4	1716071	1734563	1716067	1734559	0	1716067	18492
VITAMIN C	Non_withdrawal_event	2004-2008	4	3.95736	-1.72302	0.0137367	1.09347	3.95736	1.01062	1.01078	1.01093	0	NA	Inf	Inf	4	1716071	1734563	1716067	1734559	0	1716067	18492
FAZACLO	Non_withdrawal_event	2004-2008	4	3.95736	-1.72302	0.0137367	1.09347	3.95736	1.01062	1.01078	1.01093	0	NA	Inf	Inf	4	1716071	1734563	1716067	1734559	0	1716067	18492
MEZAVANT	Non_withdrawal_event	2004-2008	4	3.95736	-1.72302	0.0137367	1.09347	3.95736	1.01062	1.01078	1.01093	0	NA	Inf	Inf	4	1716071	1734563	1716067	1734559	0	1716067	18492
CALPOL	Non_withdrawal_event	2004-2008	4	3.95736	-1.72302	0.0137367	1.09347	3.95736	1.01062	1.01078	1.01093	0	NA	Inf	Inf	4	1716071	1734563	1716067	1734559	0	1716067	18492
CYLOCIDE	Non_withdrawal_event	2004-2008	4	3.95736	-1.72302	0.0137367	1.09347	3.95736	1.01062	1.01078	1.01093	0	NA	Inf	Inf	4	1716071	1734563	1716067	1734559	0	1716067	18492
SULFATRIM	Non_withdrawal_event	2004-2008	4	3.95736	-1.72302	0.0137367	1.09347	3.95736	1.01062	1.01078	1.01093	0	NA	Inf	Inf	4	1716071	1734563	1716067	1734559	0	1716067	18492
STANOZOLOL	Non_withdrawal_event	2004-2008	4	3.95736	-1.72302	0.0137367	1.09347	3.95736	1.01062	1.01078	1.01093	0	NA	Inf	Inf	4	1716071	1734563	1716067	1734559	0	1716067	18492
AMITIZA MCG	Non_withdrawal_event	2004-2008	4	3.95736	-1.72302	0.0137367	1.09347	3.95736	1.01062	1.01078	1.01093	0	NA	Inf	Inf	4	1716071	1734563	1716067	1734559	0	1716067	18492
ZPAK	Non_withdrawal_event	2004-2008	4	3.95736	-1.72302	0.0137367	1.09347	3.95736	1.01062	1.01078	1.01093	0	NA	Inf	Inf	4	1716071	1734563	1716067	1734559	0	1716067	18492
GOLD THIOMALATE	Non_withdrawal_event	2004-2008	4	3.95736	-1.72302	0.0137367	1.09347	3.95736	1.01062	1.01078	1.01093	0	NA	Inf	Inf	4	1716071	1734563	1716067	1734559	0	1716067	18492
ACETIC ACID	Non_withdrawal_event	2004-2008	4	3.95736	-1.72302	0.0137367	1.09347	3.95736	1.01062	1.01078	1.01093	0	NA	Inf	Inf	4	1716071	1734563	1716067	1734559	0	1716067	18492
EPO	Non_withdrawal_event	2004-2008	4	3.95736	-1.72302	0.0137367	1.09347	3.95736	1.01062	1.01078	1.01093	0	NA	Inf	Inf	4	1716071	1734563	1716067	1734559	0	1716067	18492
AMFETAMINE	Non_withdrawal_event	2004-2008	4	3.95736	-1.72302	0.0137367	1.09347	3.95736	1.01062	1.01078	1.01093	0	NA	Inf	Inf	4	1716071	1734563	1716067	1734559	0	1716067	18492
PYDOXAL	Non_withdrawal_event	2004-2008	4	3.95736	-1.72302	0.0137367	1.09347	3.95736	1.01062	1.01078	1.01093	0	NA	Inf	Inf	4	1716071	1734563	1716067	1734559	0	1716067	18492
REVLIMIB	Non_withdrawal_event	2004-2008	4	3.95736	-1.72302	0.0137367	1.09347	3.95736	1.01062	1.01078	1.01093	0	NA	Inf	Inf	4	1716071	1734563	1716067	1734559	0	1716067	18492
CEREDASE	Non_withdrawal_event	2004-2008	4	3.95736	-1.72302	0.0137367	1.09347	3.95736	1.01062	1.01078	1.01093	0	NA	Inf	Inf	4	1716071	1734563	1716067	1734559	0	1716067	18492
IODIDE THERAPY_	Non_withdrawal_event	2004-2008	4	3.95736	-1.72302	0.0137367	1.09347	3.95736	1.01062	1.01078	1.01093	0	NA	Inf	Inf	4	1716071	1734563	1716067	1734559	0	1716067	18492
SELENICAR	Non_withdrawal_event	2004-2008	4	3.95736	-1.72302	0.0137367	1.09347	3.95736	1.01062	1.01078	1.01093	0	NA	Inf	Inf	4	1716071	1734563	1716067	1734559	0	1716067	18492
SULFUR HEXAFLUORIDE GAS	Non_withdrawal_event	2004-2008	4	3.95736	-1.72302	0.0137367	1.09347	3.95736	1.01062	1.01078	1.01093	0	NA	Inf	Inf	4	1716071	1734563	1716067	1734559	0	1716067	18492
MUPHORAN	Non_withdrawal_event	2004-2008	4	3.95736	-1.72302	0.0137367	1.09347	3.95736	1.01062	1.01078	1.01093	0	NA	Inf	Inf	4	1716071	1734563	1716067	1734559	0	1716067	18492
ALL THERAPEUTIC PRODUCT	Non_withdrawal_event	2004-2008	4	3.95736	-1.72302	0.0137367	1.09347	3.95736	1.01062	1.01078	1.01093	0	NA	Inf	Inf	4	1716071	1734563	1716067	1734559	0	1716067	18492
CLOMIFENE	Non_withdrawal_event	2004-2008	4	3.95736	-1.72302	0.0137367	1.09347	3.95736	1.01062	1.01078	1.01093	0	NA	Inf	Inf	4	1716071	1734563	1716067	1734559	0	1716067	18492
INFASURF	Non_withdrawal_event	2004-2008	4	3.95736	-1.72302	0.0137367	1.09347	3.95736	1.01062	1.01078	1.01093	0	NA	Inf	Inf	4	1716071	1734563	1716067	1734559	0	1716067	18492
MULTIPLE MEDICATION	Non_withdrawal_event	2004-2008	4	3.95736	-1.72302	0.0137367	1.09347	3.95736	1.01062	1.01078	1.01093	0	NA	Inf	Inf	4	1716071	1734563	1716067	1734559	0	1716067	18492
HISTAMINE	Non_withdrawal_event	2004-2008	4	3.95736	-1.72302	0.0137367	1.09347	3.95736	1.01062	1.01078	1.01093	0	NA	Inf	Inf	4	1716071	1734563	1716067	1734559	0	1716067	18492
PIRITRAMIDE	Non_withdrawal_event	2004-2008	4	3.95736	-1.72302	0.0137367	1.09347	3.95736	1.01062	1.01078	1.01093	0	NA	Inf	Inf	4	1716071	1734563	1716067	1734559	0	1716067	18492
QUINACRINE	Non_withdrawal_event	2004-2008	4	3.95736	-1.72302	0.0137367	1.09347	3.95736	1.01062	1.01078	1.01093	0	NA	Inf	Inf	4	1716071	1734563	1716067	1734559	0	1716067	18492
BREG PAIN PUMP	Non_withdrawal_event	2004-2008	4	3.95736	-1.72302	0.0137367	1.09347	3.95736	1.01062	1.01078	1.01093	0	NA	Inf	Inf	4	1716071	1734563	1716067	1734559	0	1716067	18492
HEPARIN LOCK FLUSH	Non_withdrawal_event	2004-2008	4	3.95736	-1.72302	0.0137367	1.09347	3.95736	1.01062	1.01078	1.01093	0	NA	Inf	Inf	4	1716071	1734563	1716067	1734559	0	1716067	18492
OCELLA BARR	Non_withdrawal_event	2004-2008	4	3.95736	-1.72302	0.0137367	1.09347	3.95736	1.01062	1.01078	1.01093	0	NA	Inf	Inf	4	1716071	1734563	1716067	1734559	0	1716067	18492
PLAQUENIL_	Non_withdrawal_event	2004-2008	4	3.95736	-1.72302	0.0137367	1.09347	3.95736	1.01062	1.01078	1.01093	0	NA	Inf	Inf	4	1716071	1734563	1716067	1734559	0	1716067	18492
METAMIZOL	Non_withdrawal_event	2004-2008	4	3.95736	-1.72302	0.0137367	1.09347	3.95736	1.01062	1.01078	1.01093	0	NA	Inf	Inf	4	1716071	1734563	1716067	1734559	0	1716067	18492
RIFAMYCIN	Non_withdrawal_event	2004-2008	4	3.95736	-1.72302	0.0137367	1.09347	3.95736	1.01062	1.01078	1.01093	0	NA	Inf	Inf	4	1716071	1734563	1716067	1734559	0	1716067	18492
CARDIAC GLYCOSIDES	Non_withdrawal_event	2004-2008	4	3.95736	-1.72302	0.0137367	1.09347	3.95736	1.01062	1.01078	1.01093	0	NA	Inf	Inf	4	1716071	1734563	1716067	1734559	0	1716067	18492
TERAZOL	Non_withdrawal_event	2004-2008	4	3.95736	-1.72302	0.0137367	1.09347	3.95736	1.01062	1.01078	1.01093	0	NA	Inf	Inf	4	1716071	1734563	1716067	1734559	0	1716067	18492
CITRACAL	Non_withdrawal_event	2004-2008	4	3.95736	-1.72302	0.0137367	1.09347	3.95736	1.01062	1.01078	1.01093	0	NA	Inf	Inf	4	1716071	1734563	1716067	1734559	0	1716067	18492
GREEN TEA	Non_withdrawal_event	2004-2008	4	3.95736	-1.72302	0.0137367	1.09347	3.95736	1.01062	1.01078	1.01093	0	NA	Inf	Inf	4	1716071	1734563	1716067	1734559	0	1716067	18492
OMEP	Non_withdrawal_event	2004-2008	4	3.95736	-1.72302	0.0137367	1.09347	3.95736	1.01062	1.01078	1.01093	0	NA	Inf	Inf	4	1716071	1734563	1716067	1734559	0	1716067	18492
UNALFA	Non_withdrawal_event	2004-2008	4	3.95736	-1.72302	0.0137367	1.09347	3.95736	1.01062	1.01078	1.01093	0	NA	Inf	Inf	4	1716071	1734563	1716067	1734559	0	1716067	18492
VERDESO	Non_withdrawal_event	2004-2008	4	3.95736	-1.72302	0.0137367	1.09347	3.95736	1.01062	1.01078	1.01093	0	NA	Inf	Inf	4	1716071	1734563	1716067	1734559	0	1716067	18492
TINACTIN	Non_withdrawal_event	2004-2008	4	3.95736	-1.72302	0.0137367	1.09347	3.95736	1.01062	1.01078	1.01093	0	NA	Inf	Inf	4	1716071	1734563	1716067	1734559	0	1716067	18492
HOMATROPINE	Non_withdrawal_event	2004-2008	4	3.95736	-1.72302	0.0137367	1.09347	3.95736	1.01062	1.01078	1.01093	0	NA	Inf	Inf	4	1716071	1734563	1716067	1734559	0	1716067	18492
METHANDROSTENOLONE	Non_withdrawal_event	2004-2008	4	3.95736	-1.72302	0.0137367	1.09347	3.95736	1.01062	1.01078	1.01093	0	NA	Inf	Inf	4	1716071	1734563	1716067	1734559	0	1716067	18492
PROFILNINE SD	Non_withdrawal_event	2004-2008	4	3.95736	-1.72302	0.0137367	1.09347	3.95736	1.01062	1.01078	1.01093	0	NA	Inf	Inf	4	1716071	1734563	1716067	1734559	0	1716067	18492
BEST SUPPORTIVE CARE	Non_withdrawal_event	2004-2008	4	3.95736	-1.72302	0.0137367	1.09347	3.95736	1.01062	1.01078	1.01093	0	NA	Inf	Inf	4	1716071	1734563	1716067	1734559	0	1716067	18492
BLINDED NITAZOXANIDE	Non_withdrawal_event	2004-2008	4	3.95736	-1.72302	0.0137367	1.09347	3.95736	1.01062	1.01078	1.01093	0	NA	Inf	Inf	4	1716071	1734563	1716067	1734559	0	1716067	18492
KIRKLAND SIGNATURE	Non_withdrawal_event	2004-2008	4	3.95736	-1.72302	0.0137367	1.09347	3.95736	1.01062	1.01078	1.01093	0	NA	Inf	Inf	4	1716071	1734563	1716067	1734559	0	1716067	18492
NEBCIN	Non_withdrawal_event	2004-2008	4	3.95736	-1.72302	0.0137367	1.09347	3.95736	1.01062	1.01078	1.01093	0	NA	Inf	Inf	4	1716071	1734563	1716067	1734559	0	1716067	18492
PENTAM	Non_withdrawal_event	2004-2008	4	3.95736	-1.72302	0.0137367	1.09347	3.95736	1.01062	1.01078	1.01093	0	NA	Inf	Inf	4	1716071	1734563	1716067	1734559	0	1716067	18492
ULTRALEVURE	Non_withdrawal_event	2004-2008	4	3.95736	-1.72302	0.0137367	1.09347	3.95736	1.01062	1.01078	1.01093	0	NA	Inf	Inf	4	1716071	1734563	1716067	1734559	0	1716067	18492
HUMALOG MIX	Non_withdrawal_event	2004-2008	4	3.95736	-1.72302	0.0137367	1.09347	3.95736	1.01062	1.01078	1.01093	0	NA	Inf	Inf	4	1716071	1734563	1716067	1734559	0	1716067	18492
BACITRACIN ZINC	Non_withdrawal_event	2004-2008	4	3.95736	-1.72302	0.0137367	1.09347	3.95736	1.01062	1.01078	1.01093	0	NA	Inf	Inf	4	1716071	1734563	1716067	1734559	0	1716067	18492
CEFTIZOXIME	Non_withdrawal_event	2004-2008	4	3.95736	-1.72302	0.0137367	1.09347	3.95736	1.01062	1.01078	1.01093	0	NA	Inf	Inf	4	1716071	1734563	1716067	1734559	0	1716067	18492
DENAVIR	Non_withdrawal_event	2004-2008	4	3.95736	-1.72302	0.0137367	1.09347	3.95736	1.01062	1.01078	1.01093	0	NA	Inf	Inf	4	1716071	1734563	1716067	1734559	0	1716067	18492
DYE	Non_withdrawal_event	2004-2008	4	3.95736	-1.72302	0.0137367	1.09347	3.95736	1.01062	1.01078	1.01093	0	NA	Inf	Inf	4	1716071	1734563	1716067	1734559	0	1716067	18492
NAIXAN	Non_withdrawal_event	2004-2008	4	3.95736	-1.72302	0.0137367	1.09347	3.95736	1.01062	1.01078	1.01093	0	NA	Inf	Inf	4	1716071	1734563	1716067	1734559	0	1716067	18492
PROTAPHANE HM PENFILL	Non_withdrawal_event	2004-2008	4	3.95736	-1.72302	0.0137367	1.09347	3.95736	1.01062	1.01078	1.01093	0	NA	Inf	Inf	4	1716071	1734563	1716067	1734559	0	1716067	18492
DORZOLAMIDE_TIMOLOL	Non_withdrawal_event	2004-2008	4	3.95736	-1.72302	0.0137367	1.09347	3.95736	1.01062	1.01078	1.01093	0	NA	Inf	Inf	4	1716071	1734563	1716067	1734559	0	1716067	18492
GLUMETZA	Non_withdrawal_event	2004-2008	4	3.95736	-1.72302	0.0137367	1.09347	3.95736	1.01062	1.01078	1.01093	0	NA	Inf	Inf	4	1716071	1734563	1716067	1734559	0	1716067	18492
VERSATIS	Non_withdrawal_event	2004-2008	4	3.95736	-1.72302	0.0137367	1.09347	3.95736	1.01062	1.01078	1.01093	0	NA	Inf	Inf	4	1716071	1734563	1716067	1734559	0	1716067	18492
AAG	Non_withdrawal_event	2004-2008	4	3.95736	-1.72302	0.0137367	1.09347	3.95736	1.01062	1.01078	1.01093	0	NA	Inf	Inf	4	1716071	1734563	1716067	1734559	0	1716067	18492
BIOFERMIN	Non_withdrawal_event	2004-2008	4	3.95736	-1.72302	0.0137367	1.09347	3.95736	1.01062	1.01078	1.01093	0	NA	Inf	Inf	4	1716071	1734563	1716067	1734559	0	1716067	18492
PINAVERIUM	Non_withdrawal_event	2004-2008	4	3.95736	-1.72302	0.0137367	1.09347	3.95736	1.01062	1.01078	1.01093	0	NA	Inf	Inf	4	1716071	1734563	1716067	1734559	0	1716067	18492
DIPHENOXYLATE_ATROPINE	Non_withdrawal_event	2004-2008	4	3.95736	-1.72302	0.0137367	1.09347	3.95736	1.01062	1.01078	1.01093	0	NA	Inf	Inf	4	1716071	1734563	1716067	1734559	0	1716067	18492
ALLERGY	Non_withdrawal_event	2004-2008	4	3.95736	-1.72302	0.0137367	1.09347	3.95736	1.01062	1.01078	1.01093	0	NA	Inf	Inf	4	1716071	1734563	1716067	1734559	0	1716067	18492
ANTICHOLINERGIC	Non_withdrawal_event	2004-2008	4	3.95736	-1.72302	0.0137367	1.09347	3.95736	1.01062	1.01078	1.01093	0	NA	Inf	Inf	4	1716071	1734563	1716067	1734559	0	1716067	18492
INFLUENZA VIRUS	Non_withdrawal_event	2004-2008	4	3.95736	-1.72302	0.0137367	1.09347	3.95736	1.01062	1.01078	1.01093	0	NA	Inf	Inf	4	1716071	1734563	1716067	1734559	0	1716067	18492
METEOSPASMYL	Non_withdrawal_event	2004-2008	4	3.95736	-1.72302	0.0137367	1.09347	3.95736	1.01062	1.01078	1.01093	0	NA	Inf	Inf	4	1716071	1734563	1716067	1734559	0	1716067	18492
PICIBANIL	Non_withdrawal_event	2004-2008	4	3.95736	-1.72302	0.0137367	1.09347	3.95736	1.01062	1.01078	1.01093	0	NA	Inf	Inf	4	1716071	1734563	1716067	1734559	0	1716067	18492
ADIAZINE	Non_withdrawal_event	2004-2008	4	3.95736	-1.72302	0.0137367	1.09347	3.95736	1.01062	1.01078	1.01093	0	NA	Inf	Inf	4	1716071	1734563	1716067	1734559	0	1716067	18492
ANTIHIV AGENT	Non_withdrawal_event	2004-2008	4	3.95736	-1.72302	0.0137367	1.09347	3.95736	1.01062	1.01078	1.01093	0	NA	Inf	Inf	4	1716071	1734563	1716067	1734559	0	1716067	18492
CAPZASIN HP	Non_withdrawal_event	2004-2008	4	3.95736	-1.72302	0.0137367	1.09347	3.95736	1.01062	1.01078	1.01093	0	NA	Inf	Inf	4	1716071	1734563	1716067	1734559	0	1716067	18492
ISOMERIDE	Non_withdrawal_event	2004-2008	4	3.95736	-1.72302	0.0137367	1.09347	3.95736	1.01062	1.01078	1.01093	0	NA	Inf	Inf	4	1716071	1734563	1716067	1734559	0	1716067	18492
LIDOCAINE DEXTROSE PLASTIC CONTAINER	Non_withdrawal_event	2004-2008	4	3.95736	-1.72302	0.0137367	1.09347	3.95736	1.01062	1.01078	1.01093	0	NA	Inf	Inf	4	1716071	1734563	1716067	1734559	0	1716067	18492
MENOSENSE	Non_withdrawal_event	2004-2008	4	3.95736	-1.72302	0.0137367	1.09347	3.95736	1.01062	1.01078	1.01093	0	NA	Inf	Inf	4	1716071	1734563	1716067	1734559	0	1716067	18492
MIGRAINE MEDICATION	Non_withdrawal_event	2004-2008	4	3.95736	-1.72302	0.0137367	1.09347	3.95736	1.01062	1.01078	1.01093	0	NA	Inf	Inf	4	1716071	1734563	1716067	1734559	0	1716067	18492
NOV	Non_withdrawal_event	2004-2008	4	3.95736	-1.72302	0.0137367	1.09347	3.95736	1.01062	1.01078	1.01093	0	NA	Inf	Inf	4	1716071	1734563	1716067	1734559	0	1716067	18492
RETAVASE	Non_withdrawal_event	2004-2008	4	3.95736	-1.72302	0.0137367	1.09347	3.95736	1.01062	1.01078	1.01093	0	NA	Inf	Inf	4	1716071	1734563	1716067	1734559	0	1716067	18492
VONAFEC	Non_withdrawal_event	2004-2008	4	3.95736	-1.72302	0.0137367	1.09347	3.95736	1.01062	1.01078	1.01093	0	NA	Inf	Inf	4	1716071	1734563	1716067	1734559	0	1716067	18492
XYLOCAINE POLYAMP	Non_withdrawal_event	2004-2008	4	3.95736	-1.72302	0.0137367	1.09347	3.95736	1.01062	1.01078	1.01093	0	NA	Inf	Inf	4	1716071	1734563	1716067	1734559	0	1716067	18492
ZOLEDRONIC	Non_withdrawal_event	2004-2008	4	3.95736	-1.72302	0.0137367	1.09347	3.95736	1.01062	1.01078	1.01093	0	NA	Inf	Inf	4	1716071	1734563	1716067	1734559	0	1716067	18492
OSPEN	Non_withdrawal_event	2004-2008	4	3.95736	-1.72302	0.0137367	1.09347	3.95736	1.01062	1.01078	1.01093	0	NA	Inf	Inf	4	1716071	1734563	1716067	1734559	0	1716067	18492
PRAVIGARD PAC	Non_withdrawal_event	2004-2008	4	3.95736	-1.72302	0.0137367	1.09347	3.95736	1.01062	1.01078	1.01093	0	NA	Inf	Inf	4	1716071	1734563	1716067	1734559	0	1716067	18492
PROEPANUTIN	Non_withdrawal_event	2004-2008	4	3.95736	-1.72302	0.0137367	1.09347	3.95736	1.01062	1.01078	1.01093	0	NA	Inf	Inf	4	1716071	1734563	1716067	1734559	0	1716067	18492
SOLPADEINE	Non_withdrawal_event	2004-2008	4	3.95736	-1.72302	0.0137367	1.09347	3.95736	1.01062	1.01078	1.01093	0	NA	Inf	Inf	4	1716071	1734563	1716067	1734559	0	1716067	18492
TECHNETIUM TC M MPI MDP	Non_withdrawal_event	2004-2008	4	3.95736	-1.72302	0.0137367	1.09347	3.95736	1.01062	1.01078	1.01093	0	NA	Inf	Inf	4	1716071	1734563	1716067	1734559	0	1716067	18492
CORTIZONE	Non_withdrawal_event	2004-2008	4	3.95736	-1.72302	0.0137367	1.09347	3.95736	1.01062	1.01078	1.01093	0	NA	Inf	Inf	4	1716071	1734563	1716067	1734559	0	1716067	18492
MITOMYCIN C	Non_withdrawal_event	2004-2008	4	3.95736	-1.72302	0.0137367	1.09347	3.95736	1.01062	1.01078	1.01093	0	NA	Inf	Inf	4	1716071	1734563	1716067	1734559	0	1716067	18492
AZANTAC	Non_withdrawal_event	2004-2008	4	3.95736	-1.72302	0.0137367	1.09347	3.95736	1.01062	1.01078	1.01093	0	NA	Inf	Inf	4	1716071	1734563	1716067	1734559	0	1716067	18492
SOLMELCORT	Non_withdrawal_event	2004-2008	4	3.95736	-1.72302	0.0137367	1.09347	3.95736	1.01062	1.01078	1.01093	0	NA	Inf	Inf	4	1716071	1734563	1716067	1734559	0	1716067	18492
NUTRITIONAL SUPPLEMENT	Non_withdrawal_event	2004-2008	4	3.95736	-1.72302	0.0137367	1.09347	3.95736	1.01062	1.01078	1.01093	0	NA	Inf	Inf	4	1716071	1734563	1716067	1734559	0	1716067	18492
CHOLESTEROL	Non_withdrawal_event	2004-2008	4	3.95736	-1.72302	0.0137367	1.09347	3.95736	1.01062	1.01078	1.01093	0	NA	Inf	Inf	4	1716071	1734563	1716067	1734559	0	1716067	18492
MARCAIN SPINAL	Non_withdrawal_event	2004-2008	4	3.95736	-1.72302	0.0137367	1.09347	3.95736	1.01062	1.01078	1.01093	0	NA	Inf	Inf	4	1716071	1734563	1716067	1734559	0	1716067	18492
FURSULTIAMINE	Non_withdrawal_event	2004-2008	4	3.95736	-1.72302	0.0137367	1.09347	3.95736	1.01062	1.01078	1.01093	0	NA	Inf	Inf	4	1716071	1734563	1716067	1734559	0	1716067	18492
NOGITECAN	Non_withdrawal_event	2004-2008	4	3.95736	-1.72302	0.0137367	1.09347	3.95736	1.01062	1.01078	1.01093	0	NA	Inf	Inf	4	1716071	1734563	1716067	1734559	0	1716067	18492
THYROGLOBULIN	Non_withdrawal_event	2004-2008	4	3.95736	-1.72302	0.0137367	1.09347	3.95736	1.01062	1.01078	1.01093	0	NA	Inf	Inf	4	1716071	1734563	1716067	1734559	0	1716067	18492
ANBESOL	Non_withdrawal_event	2004-2008	4	3.95736	-1.72302	0.0137367	1.09347	3.95736	1.01062	1.01078	1.01093	0	NA	Inf	Inf	4	1716071	1734563	1716067	1734559	0	1716067	18492
CIPRO DEXTROSE	Non_withdrawal_event	2004-2008	4	3.95736	-1.72302	0.0137367	1.09347	3.95736	1.01062	1.01078	1.01093	0	NA	Inf	Inf	4	1716071	1734563	1716067	1734559	0	1716067	18492
COLIMYCINE	Non_withdrawal_event	2004-2008	4	3.95736	-1.72302	0.0137367	1.09347	3.95736	1.01062	1.01078	1.01093	0	NA	Inf	Inf	4	1716071	1734563	1716067	1734559	0	1716067	18492
ESTINYL	Non_withdrawal_event	2004-2008	4	3.95736	-1.72302	0.0137367	1.09347	3.95736	1.01062	1.01078	1.01093	0	NA	Inf	Inf	4	1716071	1734563	1716067	1734559	0	1716067	18492
FENOBARBITAL	Non_withdrawal_event	2004-2008	4	3.95736	-1.72302	0.0137367	1.09347	3.95736	1.01062	1.01078	1.01093	0	NA	Inf	Inf	4	1716071	1734563	1716067	1734559	0	1716067	18492
GONADOTROPIN RELEASING	Non_withdrawal_event	2004-2008	4	3.95736	-1.72302	0.0137367	1.09347	3.95736	1.01062	1.01078	1.01093	0	NA	Inf	Inf	4	1716071	1734563	1716067	1734559	0	1716067	18492
LANDEL	Non_withdrawal_event	2004-2008	4	3.95736	-1.72302	0.0137367	1.09347	3.95736	1.01062	1.01078	1.01093	0	NA	Inf	Inf	4	1716071	1734563	1716067	1734559	0	1716067	18492
MASDIL	Non_withdrawal_event	2004-2008	4	3.95736	-1.72302	0.0137367	1.09347	3.95736	1.01062	1.01078	1.01093	0	NA	Inf	Inf	4	1716071	1734563	1716067	1734559	0	1716067	18492
NEUROLEPTIC	Non_withdrawal_event	2004-2008	4	3.95736	-1.72302	0.0137367	1.09347	3.95736	1.01062	1.01078	1.01093	0	NA	Inf	Inf	4	1716071	1734563	1716067	1734559	0	1716067	18492
STAVELO	Non_withdrawal_event	2004-2008	4	3.95736	-1.72302	0.0137367	1.09347	3.95736	1.01062	1.01078	1.01093	0	NA	Inf	Inf	4	1716071	1734563	1716067	1734559	0	1716067	18492
TENORDATE	Non_withdrawal_event	2004-2008	4	3.95736	-1.72302	0.0137367	1.09347	3.95736	1.01062	1.01078	1.01093	0	NA	Inf	Inf	4	1716071	1734563	1716067	1734559	0	1716067	18492
FLUOROURACILLEUCOVORIN CALCIUM_OXALIPLATIN	Non_withdrawal_event	2004-2008	4	3.95736	-1.72302	0.0137367	1.09347	3.95736	1.01062	1.01078	1.01093	0	NA	Inf	Inf	4	1716071	1734563	1716067	1734559	0	1716067	18492
INDIUM	Non_withdrawal_event	2004-2008	4	3.95736	-1.72302	0.0137367	1.09347	3.95736	1.01062	1.01078	1.01093	0	NA	Inf	Inf	4	1716071	1734563	1716067	1734559	0	1716067	18492
FURADANTINE	Non_withdrawal_event	2004-2008	4	3.95736	-1.72302	0.0137367	1.09347	3.95736	1.01062	1.01078	1.01093	0	NA	Inf	Inf	4	1716071	1734563	1716067	1734559	0	1716067	18492
BASOFORTINA	Non_withdrawal_event	2004-2008	4	3.95736	-1.72302	0.0137367	1.09347	3.95736	1.01062	1.01078	1.01093	0	NA	Inf	Inf	4	1716071	1734563	1716067	1734559	0	1716067	18492
INULIN	Non_withdrawal_event	2004-2008	4	3.95736	-1.72302	0.0137367	1.09347	3.95736	1.01062	1.01078	1.01093	0	NA	Inf	Inf	4	1716071	1734563	1716067	1734559	0	1716067	18492
ADCALD	Non_withdrawal_event	2004-2008	4	3.95736	-1.72302	0.0137367	1.09347	3.95736	1.01062	1.01078	1.01093	0	NA	Inf	Inf	4	1716071	1734563	1716067	1734559	0	1716067	18492
EPOETIN	Non_withdrawal_event	2004-2008	4	3.95736	-1.72302	0.0137367	1.09347	3.95736	1.01062	1.01078	1.01093	0	NA	Inf	Inf	4	1716071	1734563	1716067	1734559	0	1716067	18492
SALURES	Non_withdrawal_event	2004-2008	4	3.95736	-1.72302	0.0137367	1.09347	3.95736	1.01062	1.01078	1.01093	0	NA	Inf	Inf	4	1716071	1734563	1716067	1734559	0	1716067	18492
BLINDED DORNASE ALFA	Non_withdrawal_event	2004-2008	4	3.95736	-1.72302	0.0137367	1.09347	3.95736	1.01062	1.01078	1.01093	0	NA	Inf	Inf	4	1716071	1734563	1716067	1734559	0	1716067	18492
BONZOL	Non_withdrawal_event	2004-2008	4	3.95736	-1.72302	0.0137367	1.09347	3.95736	1.01062	1.01078	1.01093	0	NA	Inf	Inf	4	1716071	1734563	1716067	1734559	0	1716067	18492
CARDIOXANE	Non_withdrawal_event	2004-2008	4	3.95736	-1.72302	0.0137367	1.09347	3.95736	1.01062	1.01078	1.01093	0	NA	Inf	Inf	4	1716071	1734563	1716067	1734559	0	1716067	18492
HERACILLIN	Non_withdrawal_event	2004-2008	4	3.95736	-1.72302	0.0137367	1.09347	3.95736	1.01062	1.01078	1.01093	0	NA	Inf	Inf	4	1716071	1734563	1716067	1734559	0	1716067	18492
HUMULIN_	Non_withdrawal_event	2004-2008	4	3.95736	-1.72302	0.0137367	1.09347	3.95736	1.01062	1.01078	1.01093	0	NA	Inf	Inf	4	1716071	1734563	1716067	1734559	0	1716067	18492
LIMETHASON	Non_withdrawal_event	2004-2008	4	3.95736	-1.72302	0.0137367	1.09347	3.95736	1.01062	1.01078	1.01093	0	NA	Inf	Inf	4	1716071	1734563	1716067	1734559	0	1716067	18492
MERIGEST	Non_withdrawal_event	2004-2008	4	3.95736	-1.72302	0.0137367	1.09347	3.95736	1.01062	1.01078	1.01093	0	NA	Inf	Inf	4	1716071	1734563	1716067	1734559	0	1716067	18492
PAIN PILLS	Non_withdrawal_event	2004-2008	4	3.95736	-1.72302	0.0137367	1.09347	3.95736	1.01062	1.01078	1.01093	0	NA	Inf	Inf	4	1716071	1734563	1716067	1734559	0	1716067	18492
PROSTAVASIN	Non_withdrawal_event	2004-2008	4	3.95736	-1.72302	0.0137367	1.09347	3.95736	1.01062	1.01078	1.01093	0	NA	Inf	Inf	4	1716071	1734563	1716067	1734559	0	1716067	18492
REBETRON	Non_withdrawal_event	2004-2008	4	3.95736	-1.72302	0.0137367	1.09347	3.95736	1.01062	1.01078	1.01093	0	NA	Inf	Inf	4	1716071	1734563	1716067	1734559	0	1716067	18492
SIMESTAT	Non_withdrawal_event	2004-2008	4	3.95736	-1.72302	0.0137367	1.09347	3.95736	1.01062	1.01078	1.01093	0	NA	Inf	Inf	4	1716071	1734563	1716067	1734559	0	1716067	18492
SITAXSENTAN	Non_withdrawal_event	2004-2008	4	3.95736	-1.72302	0.0137367	1.09347	3.95736	1.01062	1.01078	1.01093	0	NA	Inf	Inf	4	1716071	1734563	1716067	1734559	0	1716067	18492
TETRALYSAL	Non_withdrawal_event	2004-2008	4	3.95736	-1.72302	0.0137367	1.09347	3.95736	1.01062	1.01078	1.01093	0	NA	Inf	Inf	4	1716071	1734563	1716067	1734559	0	1716067	18492
TIPIFARNIB FORM	Non_withdrawal_event	2004-2008	4	3.95736	-1.72302	0.0137367	1.09347	3.95736	1.01062	1.01078	1.01093	0	NA	Inf	Inf	4	1716071	1734563	1716067	1734559	0	1716067	18492
VEGETAMINB	Non_withdrawal_event	2004-2008	4	3.95736	-1.72302	0.0137367	1.09347	3.95736	1.01062	1.01078	1.01093	0	NA	Inf	Inf	4	1716071	1734563	1716067	1734559	0	1716067	18492
APRACLONIDINE	Non_withdrawal_event	2004-2008	4	3.95736	-1.72302	0.0137367	1.09347	3.95736	1.01062	1.01078	1.01093	0	NA	Inf	Inf	4	1716071	1734563	1716067	1734559	0	1716067	18492
ANTRA	Non_withdrawal_event	2004-2008	4	3.95736	-1.72302	0.0137367	1.09347	3.95736	1.01062	1.01078	1.01093	0	NA	Inf	Inf	4	1716071	1734563	1716067	1734559	0	1716067	18492
DIFLORASONE	Non_withdrawal_event	2004-2008	4	3.95736	-1.72302	0.0137367	1.09347	3.95736	1.01062	1.01078	1.01093	0	NA	Inf	Inf	4	1716071	1734563	1716067	1734559	0	1716067	18492
DIPROPHOS	Non_withdrawal_event	2004-2008	4	3.95736	-1.72302	0.0137367	1.09347	3.95736	1.01062	1.01078	1.01093	0	NA	Inf	Inf	4	1716071	1734563	1716067	1734559	0	1716067	18492
BILTRICIDE	Non_withdrawal_event	2004-2008	4	3.95736	-1.72302	0.0137367	1.09347	3.95736	1.01062	1.01078	1.01093	0	NA	Inf	Inf	4	1716071	1734563	1716067	1734559	0	1716067	18492
IRON SUPPLEMENTS	Non_withdrawal_event	2004-2008	4	3.95736	-1.72302	0.0137367	1.09347	3.95736	1.01062	1.01078	1.01093	0	NA	Inf	Inf	4	1716071	1734563	1716067	1734559	0	1716067	18492
RIBOFLAVIN	Non_withdrawal_event	2004-2008	4	3.95736	-1.72302	0.0137367	1.09347	3.95736	1.01062	1.01078	1.01093	0	NA	Inf	Inf	4	1716071	1734563	1716067	1734559	0	1716067	18492
ACEPROMAZINE	Non_withdrawal_event	2004-2008	4	3.95736	-1.72302	0.0137367	1.09347	3.95736	1.01062	1.01078	1.01093	0	NA	Inf	Inf	4	1716071	1734563	1716067	1734559	0	1716067	18492
NALIDIXIC ACID	Non_withdrawal_event	2004-2008	4	3.95736	-1.72302	0.0137367	1.09347	3.95736	1.01062	1.01078	1.01093	0	NA	Inf	Inf	4	1716071	1734563	1716067	1734559	0	1716067	18492
UNITHROID	Non_withdrawal_event	2004-2008	4	3.95736	-1.72302	0.0137367	1.09347	3.95736	1.01062	1.01078	1.01093	0	NA	Inf	Inf	4	1716071	1734563	1716067	1734559	0	1716067	18492
BUCKLEYS CHEST CONGESTION	Non_withdrawal_event	2004-2008	4	3.95736	-1.72302	0.0137367	1.09347	3.95736	1.01062	1.01078	1.01093	0	NA	Inf	Inf	4	1716071	1734563	1716067	1734559	0	1716067	18492
VIBRAMICINA	Non_withdrawal_event	2004-2008	4	3.95736	-1.72302	0.0137367	1.09347	3.95736	1.01062	1.01078	1.01093	0	NA	Inf	Inf	4	1716071	1734563	1716067	1734559	0	1716067	18492
ABSENOR	Non_withdrawal_event	2004-2008	4	3.95736	-1.72302	0.0137367	1.09347	3.95736	1.01062	1.01078	1.01093	0	NA	Inf	Inf	4	1716071	1734563	1716067	1734559	0	1716067	18492
ACETYLCYSTEINE %	Non_withdrawal_event	2004-2008	4	3.95736	-1.72302	0.0137367	1.09347	3.95736	1.01062	1.01078	1.01093	0	NA	Inf	Inf	4	1716071	1734563	1716067	1734559	0	1716067	18492
ADENOSINE SYRINGE	Non_withdrawal_event	2004-2008	4	3.95736	-1.72302	0.0137367	1.09347	3.95736	1.01062	1.01078	1.01093	0	NA	Inf	Inf	4	1716071	1734563	1716067	1734559	0	1716067	18492
ADRIABLASTINA	Non_withdrawal_event	2004-2008	4	3.95736	-1.72302	0.0137367	1.09347	3.95736	1.01062	1.01078	1.01093	0	NA	Inf	Inf	4	1716071	1734563	1716067	1734559	0	1716067	18492
AERIUSTABLETS	Non_withdrawal_event	2004-2008	4	3.95736	-1.72302	0.0137367	1.09347	3.95736	1.01062	1.01078	1.01093	0	NA	Inf	Inf	4	1716071	1734563	1716067	1734559	0	1716067	18492
ALDACTACINE	Non_withdrawal_event	2004-2008	4	3.95736	-1.72302	0.0137367	1.09347	3.95736	1.01062	1.01078	1.01093	0	NA	Inf	Inf	4	1716071	1734563	1716067	1734559	0	1716067	18492
ALKASELTZER PLUS TIME COLD	Non_withdrawal_event	2004-2008	4	3.95736	-1.72302	0.0137367	1.09347	3.95736	1.01062	1.01078	1.01093	0	NA	Inf	Inf	4	1716071	1734563	1716067	1734559	0	1716067	18492
ALL OTEHR THERAPEUTIC PRODUCTS	Non_withdrawal_event	2004-2008	4	3.95736	-1.72302	0.0137367	1.09347	3.95736	1.01062	1.01078	1.01093	0	NA	Inf	Inf	4	1716071	1734563	1716067	1734559	0	1716067	18492
ALLERGENS	Non_withdrawal_event	2004-2008	4	3.95736	-1.72302	0.0137367	1.09347	3.95736	1.01062	1.01078	1.01093	0	NA	Inf	Inf	4	1716071	1734563	1716067	1734559	0	1716067	18492
ALLYLAMINOGELDANAMYCIN	Non_withdrawal_event	2004-2008	4	3.95736	-1.72302	0.0137367	1.09347	3.95736	1.01062	1.01078	1.01093	0	NA	Inf	Inf	4	1716071	1734563	1716067	1734559	0	1716067	18492
ALOSENN ACHILLEA, RUBIA ROOT TINCTURE, SENNA FRUIT, SENNA LEAF, TARAX	Non_withdrawal_event	2004-2008	4	3.95736	-1.72302	0.0137367	1.09347	3.95736	1.01062	1.01078	1.01093	0	NA	Inf	Inf	4	1716071	1734563	1716067	1734559	0	1716067	18492
AMETHOPRED (METHYLPRE	Non_withdrawal_event	2004-2008	4	3.95736	-1.72302	0.0137367	1.09347	3.95736	1.01062	1.01078	1.01093	0	NA	Inf	Inf	4	1716071	1734563	1716067	1734559	0	1716067	18492
AMODEX	Non_withdrawal_event	2004-2008	4	3.95736	-1.72302	0.0137367	1.09347	3.95736	1.01062	1.01078	1.01093	0	NA	Inf	Inf	4	1716071	1734563	1716067	1734559	0	1716067	18492
AMPHOCIN	Non_withdrawal_event	2004-2008	4	3.95736	-1.72302	0.0137367	1.09347	3.95736	1.01062	1.01078	1.01093	0	NA	Inf	Inf	4	1716071	1734563	1716067	1734559	0	1716067	18492
ANDROPATCH	Non_withdrawal_event	2004-2008	4	3.95736	-1.72302	0.0137367	1.09347	3.95736	1.01062	1.01078	1.01093	0	NA	Inf	Inf	4	1716071	1734563	1716067	1734559	0	1716067	18492
ANTALGIN	Non_withdrawal_event	2004-2008	4	3.95736	-1.72302	0.0137367	1.09347	3.95736	1.01062	1.01078	1.01093	0	NA	Inf	Inf	4	1716071	1734563	1716067	1734559	0	1716067	18492
ANTEGREN	Non_withdrawal_event	2004-2008	4	3.95736	-1.72302	0.0137367	1.09347	3.95736	1.01062	1.01078	1.01093	0	NA	Inf	Inf	4	1716071	1734563	1716067	1734559	0	1716067	18492
ANTIPARKINSON AGENTS	Non_withdrawal_event	2004-2008	4	3.95736	-1.72302	0.0137367	1.09347	3.95736	1.01062	1.01078	1.01093	0	NA	Inf	Inf	4	1716071	1734563	1716067	1734559	0	1716067	18492
ANTIRETROVIRAL TREATMENT	Non_withdrawal_event	2004-2008	4	3.95736	-1.72302	0.0137367	1.09347	3.95736	1.01062	1.01078	1.01093	0	NA	Inf	Inf	4	1716071	1734563	1716067	1734559	0	1716067	18492
APIRACOHL	Non_withdrawal_event	2004-2008	4	3.95736	-1.72302	0.0137367	1.09347	3.95736	1.01062	1.01078	1.01093	0	NA	Inf	Inf	4	1716071	1734563	1716067	1734559	0	1716067	18492
APOPENTOXIFYLLINE	Non_withdrawal_event	2004-2008	4	3.95736	-1.72302	0.0137367	1.09347	3.95736	1.01062	1.01078	1.01093	0	NA	Inf	Inf	4	1716071	1734563	1716067	1734559	0	1716067	18492
AQUAFRESH FLUORIDE PROTECTION TOOTHPASTE TUBE	Non_withdrawal_event	2004-2008	4	3.95736	-1.72302	0.0137367	1.09347	3.95736	1.01062	1.01078	1.01093	0	NA	Inf	Inf	4	1716071	1734563	1716067	1734559	0	1716067	18492
AQUASOL	Non_withdrawal_event	2004-2008	4	3.95736	-1.72302	0.0137367	1.09347	3.95736	1.01062	1.01078	1.01093	0	NA	Inf	Inf	4	1716071	1734563	1716067	1734559	0	1716067	18492
ASASANTINE	Non_withdrawal_event	2004-2008	4	3.95736	-1.72302	0.0137367	1.09347	3.95736	1.01062	1.01078	1.01093	0	NA	Inf	Inf	4	1716071	1734563	1716067	1734559	0	1716067	18492
B1324 ,	Non_withdrawal_event	2004-2008	4	3.95736	-1.72302	0.0137367	1.09347	3.95736	1.01062	1.01078	1.01093	0	NA	Inf	Inf	4	1716071	1734563	1716067	1734559	0	1716067	18492
BACTINE ANTISEPTIC ANESTHETIC PUMP	Non_withdrawal_event	2004-2008	4	3.95736	-1.72302	0.0137367	1.09347	3.95736	1.01062	1.01078	1.01093	0	NA	Inf	Inf	4	1716071	1734563	1716067	1734559	0	1716067	18492
BAYER RAPID HEADACHE	Non_withdrawal_event	2004-2008	4	3.95736	-1.72302	0.0137367	1.09347	3.95736	1.01062	1.01078	1.01093	0	NA	Inf	Inf	4	1716071	1734563	1716067	1734559	0	1716067	18492
BAYER RAPID HEADACHE RELIEF	Non_withdrawal_event	2004-2008	4	3.95736	-1.72302	0.0137367	1.09347	3.95736	1.01062	1.01078	1.01093	0	NA	Inf	Inf	4	1716071	1734563	1716067	1734559	0	1716067	18492
BEERWINE	Non_withdrawal_event	2004-2008	4	3.95736	-1.72302	0.0137367	1.09347	3.95736	1.01062	1.01078	1.01093	0	NA	Inf	Inf	4	1716071	1734563	1716067	1734559	0	1716067	18492
BELLADONNA ALKALOIDS_PHENOBARBITAL	Non_withdrawal_event	2004-2008	4	3.95736	-1.72302	0.0137367	1.09347	3.95736	1.01062	1.01078	1.01093	0	NA	Inf	Inf	4	1716071	1734563	1716067	1734559	0	1716067	18492
BENETTABLET	Non_withdrawal_event	2004-2008	4	3.95736	-1.72302	0.0137367	1.09347	3.95736	1.01062	1.01078	1.01093	0	NA	Inf	Inf	4	1716071	1734563	1716067	1734559	0	1716067	18492
BERIATE P	Non_withdrawal_event	2004-2008	4	3.95736	-1.72302	0.0137367	1.09347	3.95736	1.01062	1.01078	1.01093	0	NA	Inf	Inf	4	1716071	1734563	1716067	1734559	0	1716067	18492
BI YANNING GRANULES	Non_withdrawal_event	2004-2008	4	3.95736	-1.72302	0.0137367	1.09347	3.95736	1.01062	1.01078	1.01093	0	NA	Inf	Inf	4	1716071	1734563	1716067	1734559	0	1716067	18492
BIAXIN FILMTABS	Non_withdrawal_event	2004-2008	4	3.95736	-1.72302	0.0137367	1.09347	3.95736	1.01062	1.01078	1.01093	0	NA	Inf	Inf	4	1716071	1734563	1716067	1734559	0	1716067	18492
BIVALIRUDIN INJECTABLE	Non_withdrawal_event	2004-2008	4	3.95736	-1.72302	0.0137367	1.09347	3.95736	1.01062	1.01078	1.01093	0	NA	Inf	Inf	4	1716071	1734563	1716067	1734559	0	1716067	18492
BLINDED ADEFOVIR DIPOVIXIL	Non_withdrawal_event	2004-2008	4	3.95736	-1.72302	0.0137367	1.09347	3.95736	1.01062	1.01078	1.01093	0	NA	Inf	Inf	4	1716071	1734563	1716067	1734559	0	1716067	18492
BONOQ	Non_withdrawal_event	2004-2008	4	3.95736	-1.72302	0.0137367	1.09347	3.95736	1.01062	1.01078	1.01093	0	NA	Inf	Inf	4	1716071	1734563	1716067	1734559	0	1716067	18492
BRISTOPEN CAPS	Non_withdrawal_event	2004-2008	4	3.95736	-1.72302	0.0137367	1.09347	3.95736	1.01062	1.01078	1.01093	0	NA	Inf	Inf	4	1716071	1734563	1716067	1734559	0	1716067	18492
BUCKLEYS MIXTURE (DEXTROMETHORPHAN )	Non_withdrawal_event	2004-2008	4	3.95736	-1.72302	0.0137367	1.09347	3.95736	1.01062	1.01078	1.01093	0	NA	Inf	Inf	4	1716071	1734563	1716067	1734559	0	1716067	18492
BZMC-LYBX COMORBID ODD PEDS	Non_withdrawal_event	2004-2008	4	3.95736	-1.72302	0.0137367	1.09347	3.95736	1.01062	1.01078	1.01093	0	NA	Inf	Inf	4	1716071	1734563	1716067	1734559	0	1716067	18492
CACO	Non_withdrawal_event	2004-2008	4	3.95736	-1.72302	0.0137367	1.09347	3.95736	1.01062	1.01078	1.01093	0	NA	Inf	Inf	4	1716071	1734563	1716067	1734559	0	1716067	18492
CANEF	Non_withdrawal_event	2004-2008	4	3.95736	-1.72302	0.0137367	1.09347	3.95736	1.01062	1.01078	1.01093	0	NA	Inf	Inf	4	1716071	1734563	1716067	1734559	0	1716067	18492
CARBARYL	Non_withdrawal_event	2004-2008	4	3.95736	-1.72302	0.0137367	1.09347	3.95736	1.01062	1.01078	1.01093	0	NA	Inf	Inf	4	1716071	1734563	1716067	1734559	0	1716067	18492
CARBOLITH	Non_withdrawal_event	2004-2008	4	3.95736	-1.72302	0.0137367	1.09347	3.95736	1.01062	1.01078	1.01093	0	NA	Inf	Inf	4	1716071	1734563	1716067	1734559	0	1716067	18492
CARBOSTESIN HYPERBAR	Non_withdrawal_event	2004-2008	4	3.95736	-1.72302	0.0137367	1.09347	3.95736	1.01062	1.01078	1.01093	0	NA	Inf	Inf	4	1716071	1734563	1716067	1734559	0	1716067	18492
CARVEDIOL	Non_withdrawal_event	2004-2008	4	3.95736	-1.72302	0.0137367	1.09347	3.95736	1.01062	1.01078	1.01093	0	NA	Inf	Inf	4	1716071	1734563	1716067	1734559	0	1716067	18492
CEFDITOREN PIVOXIL CEFDITOREN PIVOXIL) UNKNOW	Non_withdrawal_event	2004-2008	4	3.95736	-1.72302	0.0137367	1.09347	3.95736	1.01062	1.01078	1.01093	0	NA	Inf	Inf	4	1716071	1734563	1716067	1734559	0	1716067	18492
CEFORTAM	Non_withdrawal_event	2004-2008	4	3.95736	-1.72302	0.0137367	1.09347	3.95736	1.01062	1.01078	1.01093	0	NA	Inf	Inf	4	1716071	1734563	1716067	1734559	0	1716067	18492
CERIS MADAUS	Non_withdrawal_event	2004-2008	4	3.95736	-1.72302	0.0137367	1.09347	3.95736	1.01062	1.01078	1.01093	0	NA	Inf	Inf	4	1716071	1734563	1716067	1734559	0	1716067	18492
CFLOX	Non_withdrawal_event	2004-2008	4	3.95736	-1.72302	0.0137367	1.09347	3.95736	1.01062	1.01078	1.01093	0	NA	Inf	Inf	4	1716071	1734563	1716067	1734559	0	1716067	18492
CHEWING TABACCO	Non_withdrawal_event	2004-2008	4	3.95736	-1.72302	0.0137367	1.09347	3.95736	1.01062	1.01078	1.01093	0	NA	Inf	Inf	4	1716071	1734563	1716067	1734559	0	1716067	18492
CHINESE MEDICINES	Non_withdrawal_event	2004-2008	4	3.95736	-1.72302	0.0137367	1.09347	3.95736	1.01062	1.01078	1.01093	0	NA	Inf	Inf	4	1716071	1734563	1716067	1734559	0	1716067	18492
CHLORAL ,_, MGP PRODUCT CODE:	Non_withdrawal_event	2004-2008	4	3.95736	-1.72302	0.0137367	1.09347	3.95736	1.01062	1.01078	1.01093	0	NA	Inf	Inf	4	1716071	1734563	1716067	1734559	0	1716067	18492
CHOLESTEROL COMPLEX	Non_withdrawal_event	2004-2008	4	3.95736	-1.72302	0.0137367	1.09347	3.95736	1.01062	1.01078	1.01093	0	NA	Inf	Inf	4	1716071	1734563	1716067	1734559	0	1716067	18492
CHOLESTYRAMINE_ASPARTAME	Non_withdrawal_event	2004-2008	4	3.95736	-1.72302	0.0137367	1.09347	3.95736	1.01062	1.01078	1.01093	0	NA	Inf	Inf	4	1716071	1734563	1716067	1734559	0	1716067	18492
CHOLSTAT	Non_withdrawal_event	2004-2008	4	3.95736	-1.72302	0.0137367	1.09347	3.95736	1.01062	1.01078	1.01093	0	NA	Inf	Inf	4	1716071	1734563	1716067	1734559	0	1716067	18492
CHONDROITIN ZS	Non_withdrawal_event	2004-2008	4	3.95736	-1.72302	0.0137367	1.09347	3.95736	1.01062	1.01078	1.01093	0	NA	Inf	Inf	4	1716071	1734563	1716067	1734559	0	1716067	18492
CISORDINOLACUTARD	Non_withdrawal_event	2004-2008	4	3.95736	-1.72302	0.0137367	1.09347	3.95736	1.01062	1.01078	1.01093	0	NA	Inf	Inf	4	1716071	1734563	1716067	1734559	0	1716067	18492
CLONEX	Non_withdrawal_event	2004-2008	4	3.95736	-1.72302	0.0137367	1.09347	3.95736	1.01062	1.01078	1.01093	0	NA	Inf	Inf	4	1716071	1734563	1716067	1734559	0	1716067	18492
COLD CARE	Non_withdrawal_event	2004-2008	4	3.95736	-1.72302	0.0137367	1.09347	3.95736	1.01062	1.01078	1.01093	0	NA	Inf	Inf	4	1716071	1734563	1716067	1734559	0	1716067	18492
COLESEVELAM COLESEVELAM)	Non_withdrawal_event	2004-2008	4	3.95736	-1.72302	0.0137367	1.09347	3.95736	1.01062	1.01078	1.01093	0	NA	Inf	Inf	4	1716071	1734563	1716067	1734559	0	1716067	18492
COMBUNOX	Non_withdrawal_event	2004-2008	4	3.95736	-1.72302	0.0137367	1.09347	3.95736	1.01062	1.01078	1.01093	0	NA	Inf	Inf	4	1716071	1734563	1716067	1734559	0	1716067	18492
CONFATANIN	Non_withdrawal_event	2004-2008	4	3.95736	-1.72302	0.0137367	1.09347	3.95736	1.01062	1.01078	1.01093	0	NA	Inf	Inf	4	1716071	1734563	1716067	1734559	0	1716067	18492
COPPERTONE LOTION SPF LOTION	Non_withdrawal_event	2004-2008	4	3.95736	-1.72302	0.0137367	1.09347	3.95736	1.01062	1.01078	1.01093	0	NA	Inf	Inf	4	1716071	1734563	1716067	1734559	0	1716067	18492
CORDARONE_	Non_withdrawal_event	2004-2008	4	3.95736	-1.72302	0.0137367	1.09347	3.95736	1.01062	1.01078	1.01093	0	NA	Inf	Inf	4	1716071	1734563	1716067	1734559	0	1716067	18492
CORTICOSTERIODS	Non_withdrawal_event	2004-2008	4	3.95736	-1.72302	0.0137367	1.09347	3.95736	1.01062	1.01078	1.01093	0	NA	Inf	Inf	4	1716071	1734563	1716067	1734559	0	1716067	18492
CORTICOSTEROIDS DERMATOLOGICAL PREPARATIONS (CORTICOSTEROIDS, DERMATO	Non_withdrawal_event	2004-2008	4	3.95736	-1.72302	0.0137367	1.09347	3.95736	1.01062	1.01078	1.01093	0	NA	Inf	Inf	4	1716071	1734563	1716067	1734559	0	1716067	18492
COTRIMOXAZOLE (SULFAMETHOXAZOLE_TRIME	Non_withdrawal_event	2004-2008	4	3.95736	-1.72302	0.0137367	1.09347	3.95736	1.01062	1.01078	1.01093	0	NA	Inf	Inf	4	1716071	1734563	1716067	1734559	0	1716067	18492
CPT DAYS_8 21 CYCLE	Non_withdrawal_event	2004-2008	4	3.95736	-1.72302	0.0137367	1.09347	3.95736	1.01062	1.01078	1.01093	0	NA	Inf	Inf	4	1716071	1734563	1716067	1734559	0	1716067	18492
CREST PRO MOUTH WASH	Non_withdrawal_event	2004-2008	4	3.95736	-1.72302	0.0137367	1.09347	3.95736	1.01062	1.01078	1.01093	0	NA	Inf	Inf	4	1716071	1734563	1716067	1734559	0	1716067	18492
CREST PRO RINSE CREST	Non_withdrawal_event	2004-2008	4	3.95736	-1.72302	0.0137367	1.09347	3.95736	1.01062	1.01078	1.01093	0	NA	Inf	Inf	4	1716071	1734563	1716067	1734559	0	1716067	18492
CREST PRO RINSE PROCTER_GAMBLE	Non_withdrawal_event	2004-2008	4	3.95736	-1.72302	0.0137367	1.09347	3.95736	1.01062	1.01078	1.01093	0	NA	Inf	Inf	4	1716071	1734563	1716067	1734559	0	1716067	18492
CREST PROHEALTH MOUTHWASH PROCTER_GAMBLE	Non_withdrawal_event	2004-2008	4	3.95736	-1.72302	0.0137367	1.09347	3.95736	1.01062	1.01078	1.01093	0	NA	Inf	Inf	4	1716071	1734563	1716067	1734559	0	1716067	18492
CYMBALATA	Non_withdrawal_event	2004-2008	4	3.95736	-1.72302	0.0137367	1.09347	3.95736	1.01062	1.01078	1.01093	0	NA	Inf	Inf	4	1716071	1734563	1716067	1734559	0	1716067	18492
DAKINS	Non_withdrawal_event	2004-2008	4	3.95736	-1.72302	0.0137367	1.09347	3.95736	1.01062	1.01078	1.01093	0	NA	Inf	Inf	4	1716071	1734563	1716067	1734559	0	1716067	18492
DALACINT	Non_withdrawal_event	2004-2008	4	3.95736	-1.72302	0.0137367	1.09347	3.95736	1.01062	1.01078	1.01093	0	NA	Inf	Inf	4	1716071	1734563	1716067	1734559	0	1716067	18492
DEFEROXAMINE ABBOTT	Non_withdrawal_event	2004-2008	4	3.95736	-1.72302	0.0137367	1.09347	3.95736	1.01062	1.01078	1.01093	0	NA	Inf	Inf	4	1716071	1734563	1716067	1734559	0	1716067	18492
DEFLEX DEX. LM_LC 5L, 2-PK	Non_withdrawal_event	2004-2008	4	3.95736	-1.72302	0.0137367	1.09347	3.95736	1.01062	1.01078	1.01093	0	NA	Inf	Inf	4	1716071	1734563	1716067	1734559	0	1716067	18492
DEPEN	Non_withdrawal_event	2004-2008	4	3.95736	-1.72302	0.0137367	1.09347	3.95736	1.01062	1.01078	1.01093	0	NA	Inf	Inf	4	1716071	1734563	1716067	1734559	0	1716067	18492
DESERNILSANDOZ	Non_withdrawal_event	2004-2008	4	3.95736	-1.72302	0.0137367	1.09347	3.95736	1.01062	1.01078	1.01093	0	NA	Inf	Inf	4	1716071	1734563	1716067	1734559	0	1716067	18492
DEXIUM	Non_withdrawal_event	2004-2008	4	3.95736	-1.72302	0.0137367	1.09347	3.95736	1.01062	1.01078	1.01093	0	NA	Inf	Inf	4	1716071	1734563	1716067	1734559	0	1716067	18492
DIDROCAL_1	Non_withdrawal_event	2004-2008	4	3.95736	-1.72302	0.0137367	1.09347	3.95736	1.01062	1.01078	1.01093	0	NA	Inf	Inf	4	1716071	1734563	1716067	1734559	0	1716067	18492
DIET PILL	Non_withdrawal_event	2004-2008	4	3.95736	-1.72302	0.0137367	1.09347	3.95736	1.01062	1.01078	1.01093	0	NA	Inf	Inf	4	1716071	1734563	1716067	1734559	0	1716067	18492
DIGARIL PROLIB	Non_withdrawal_event	2004-2008	4	3.95736	-1.72302	0.0137367	1.09347	3.95736	1.01062	1.01078	1.01093	0	NA	Inf	Inf	4	1716071	1734563	1716067	1734559	0	1716067	18492
DIGITEK AMIDE -BERTEK-	Non_withdrawal_event	2004-2008	4	3.95736	-1.72302	0.0137367	1.09347	3.95736	1.01062	1.01078	1.01093	0	NA	Inf	Inf	4	1716071	1734563	1716067	1734559	0	1716067	18492
DIGITEK TOTOWA	Non_withdrawal_event	2004-2008	4	3.95736	-1.72302	0.0137367	1.09347	3.95736	1.01062	1.01078	1.01093	0	NA	Inf	Inf	4	1716071	1734563	1716067	1734559	0	1716067	18492
DIGITEX	Non_withdrawal_event	2004-2008	4	3.95736	-1.72302	0.0137367	1.09347	3.95736	1.01062	1.01078	1.01093	0	NA	Inf	Inf	4	1716071	1734563	1716067	1734559	0	1716067	18492
DIPROSPAN BETAMETHASONE_DIPROPIONA INJECTABLE SUSPEN	Non_withdrawal_event	2004-2008	4	3.95736	-1.72302	0.0137367	1.09347	3.95736	1.01062	1.01078	1.01093	0	NA	Inf	Inf	4	1716071	1734563	1716067	1734559	0	1716067	18492
DIPYRIDAMOLE AMPOULE	Non_withdrawal_event	2004-2008	4	3.95736	-1.72302	0.0137367	1.09347	3.95736	1.01062	1.01078	1.01093	0	NA	Inf	Inf	4	1716071	1734563	1716067	1734559	0	1716067	18492
DISOPROXIL FUMARATEEMTRICITABINE	Non_withdrawal_event	2004-2008	4	3.95736	-1.72302	0.0137367	1.09347	3.95736	1.01062	1.01078	1.01093	0	NA	Inf	Inf	4	1716071	1734563	1716067	1734559	0	1716067	18492
DMPH CELGENE	Non_withdrawal_event	2004-2008	4	3.95736	-1.72302	0.0137367	1.09347	3.95736	1.01062	1.01078	1.01093	0	NA	Inf	Inf	4	1716071	1734563	1716067	1734559	0	1716067	18492
DN	Non_withdrawal_event	2004-2008	4	3.95736	-1.72302	0.0137367	1.09347	3.95736	1.01062	1.01078	1.01093	0	NA	Inf	Inf	4	1716071	1734563	1716067	1734559	0	1716067	18492
DOLOBID	Non_withdrawal_event	2004-2008	4	3.95736	-1.72302	0.0137367	1.09347	3.95736	1.01062	1.01078	1.01093	0	NA	Inf	Inf	4	1716071	1734563	1716067	1734559	0	1716067	18492
DOMIN	Non_withdrawal_event	2004-2008	4	3.95736	-1.72302	0.0137367	1.09347	3.95736	1.01062	1.01078	1.01093	0	NA	Inf	Inf	4	1716071	1734563	1716067	1734559	0	1716067	18492
DOPAMINE_DEXTROSE	Non_withdrawal_event	2004-2008	4	3.95736	-1.72302	0.0137367	1.09347	3.95736	1.01062	1.01078	1.01093	0	NA	Inf	Inf	4	1716071	1734563	1716067	1734559	0	1716067	18492
DOXETAXEL	Non_withdrawal_event	2004-2008	4	3.95736	-1.72302	0.0137367	1.09347	3.95736	1.01062	1.01078	1.01093	0	NA	Inf	Inf	4	1716071	1734563	1716067	1734559	0	1716067	18492
DOZILE	Non_withdrawal_event	2004-2008	4	3.95736	-1.72302	0.0137367	1.09347	3.95736	1.01062	1.01078	1.01093	0	NA	Inf	Inf	4	1716071	1734563	1716067	1734559	0	1716067	18492
DRENOL	Non_withdrawal_event	2004-2008	4	3.95736	-1.72302	0.0137367	1.09347	3.95736	1.01062	1.01078	1.01093	0	NA	Inf	Inf	4	1716071	1734563	1716067	1734559	0	1716067	18492
DYNACIL	Non_withdrawal_event	2004-2008	4	3.95736	-1.72302	0.0137367	1.09347	3.95736	1.01062	1.01078	1.01093	0	NA	Inf	Inf	4	1716071	1734563	1716067	1734559	0	1716067	18492
EDOTECARIN	Non_withdrawal_event	2004-2008	4	3.95736	-1.72302	0.0137367	1.09347	3.95736	1.01062	1.01078	1.01093	0	NA	Inf	Inf	4	1716071	1734563	1716067	1734559	0	1716067	18492
ELIETEN	Non_withdrawal_event	2004-2008	4	3.95736	-1.72302	0.0137367	1.09347	3.95736	1.01062	1.01078	1.01093	0	NA	Inf	Inf	4	1716071	1734563	1716067	1734559	0	1716067	18492
ELPACIN	Non_withdrawal_event	2004-2008	4	3.95736	-1.72302	0.0137367	1.09347	3.95736	1.01062	1.01078	1.01093	0	NA	Inf	Inf	4	1716071	1734563	1716067	1734559	0	1716067	18492
EMALOOK	Non_withdrawal_event	2004-2008	4	3.95736	-1.72302	0.0137367	1.09347	3.95736	1.01062	1.01078	1.01093	0	NA	Inf	Inf	4	1716071	1734563	1716067	1734559	0	1716067	18492
EMGEL	Non_withdrawal_event	2004-2008	4	3.95736	-1.72302	0.0137367	1.09347	3.95736	1.01062	1.01078	1.01093	0	NA	Inf	Inf	4	1716071	1734563	1716067	1734559	0	1716067	18492
ENALPRIL	Non_withdrawal_event	2004-2008	4	3.95736	-1.72302	0.0137367	1.09347	3.95736	1.01062	1.01078	1.01093	0	NA	Inf	Inf	4	1716071	1734563	1716067	1734559	0	1716067	18492
ENANTONEGYN MONATSDEPOT ( , INJECTI	Non_withdrawal_event	2004-2008	4	3.95736	-1.72302	0.0137367	1.09347	3.95736	1.01062	1.01078	1.01093	0	NA	Inf	Inf	4	1716071	1734563	1716067	1734559	0	1716067	18492
ENDOREZ	Non_withdrawal_event	2004-2008	4	3.95736	-1.72302	0.0137367	1.09347	3.95736	1.01062	1.01078	1.01093	0	NA	Inf	Inf	4	1716071	1734563	1716067	1734559	0	1716067	18492
ENOXAPARIN AVENTIS	Non_withdrawal_event	2004-2008	4	3.95736	-1.72302	0.0137367	1.09347	3.95736	1.01062	1.01078	1.01093	0	NA	Inf	Inf	4	1716071	1734563	1716067	1734559	0	1716067	18492
ESTERIFIED ESTROGEN	Non_withdrawal_event	2004-2008	4	3.95736	-1.72302	0.0137367	1.09347	3.95736	1.01062	1.01078	1.01093	0	NA	Inf	Inf	4	1716071	1734563	1716067	1734559	0	1716067	18492
ESTRAMUSTIN	Non_withdrawal_event	2004-2008	4	3.95736	-1.72302	0.0137367	1.09347	3.95736	1.01062	1.01078	1.01093	0	NA	Inf	Inf	4	1716071	1734563	1716067	1734559	0	1716067	18492
ETHINYL ESTRADIOL_GESTODENE	Non_withdrawal_event	2004-2008	4	3.95736	-1.72302	0.0137367	1.09347	3.95736	1.01062	1.01078	1.01093	0	NA	Inf	Inf	4	1716071	1734563	1716067	1734559	0	1716067	18492
ETHMOZINE	Non_withdrawal_event	2004-2008	4	3.95736	-1.72302	0.0137367	1.09347	3.95736	1.01062	1.01078	1.01093	0	NA	Inf	Inf	4	1716071	1734563	1716067	1734559	0	1716067	18492
EXENATIDE_MILLILITERS	Non_withdrawal_event	2004-2008	4	3.95736	-1.72302	0.0137367	1.09347	3.95736	1.01062	1.01078	1.01093	0	NA	Inf	Inf	4	1716071	1734563	1716067	1734559	0	1716067	18492
EXTERNAL RADIATION	Non_withdrawal_event	2004-2008	4	3.95736	-1.72302	0.0137367	1.09347	3.95736	1.01062	1.01078	1.01093	0	NA	Inf	Inf	4	1716071	1734563	1716067	1734559	0	1716067	18492
FACTOR VIII FACTOR VIII (ANTIHAEMOPHILIC FAC	Non_withdrawal_event	2004-2008	4	3.95736	-1.72302	0.0137367	1.09347	3.95736	1.01062	1.01078	1.01093	0	NA	Inf	Inf	4	1716071	1734563	1716067	1734559	0	1716067	18492
FARMORUBICINE_	Non_withdrawal_event	2004-2008	4	3.95736	-1.72302	0.0137367	1.09347	3.95736	1.01062	1.01078	1.01093	0	NA	Inf	Inf	4	1716071	1734563	1716067	1734559	0	1716067	18492
FASTURTEC - -	Non_withdrawal_event	2004-2008	4	3.95736	-1.72302	0.0137367	1.09347	3.95736	1.01062	1.01078	1.01093	0	NA	Inf	Inf	4	1716071	1734563	1716067	1734559	0	1716067	18492
FAVISTAN	Non_withdrawal_event	2004-2008	4	3.95736	-1.72302	0.0137367	1.09347	3.95736	1.01062	1.01078	1.01093	0	NA	Inf	Inf	4	1716071	1734563	1716067	1734559	0	1716067	18492
FEMIANE	Non_withdrawal_event	2004-2008	4	3.95736	-1.72302	0.0137367	1.09347	3.95736	1.01062	1.01078	1.01093	0	NA	Inf	Inf	4	1716071	1734563	1716067	1734559	0	1716067	18492
FLAGYSTATIN	Non_withdrawal_event	2004-2008	4	3.95736	-1.72302	0.0137367	1.09347	3.95736	1.01062	1.01078	1.01093	0	NA	Inf	Inf	4	1716071	1734563	1716067	1734559	0	1716067	18492
FLIXONASE NASAL SPRAY	Non_withdrawal_event	2004-2008	4	3.95736	-1.72302	0.0137367	1.09347	3.95736	1.01062	1.01078	1.01093	0	NA	Inf	Inf	4	1716071	1734563	1716067	1734559	0	1716067	18492
FONDAPARINUX -	Non_withdrawal_event	2004-2008	4	3.95736	-1.72302	0.0137367	1.09347	3.95736	1.01062	1.01078	1.01093	0	NA	Inf	Inf	4	1716071	1734563	1716067	1734559	0	1716067	18492
FORADILE DRY INHALER	Non_withdrawal_event	2004-2008	4	3.95736	-1.72302	0.0137367	1.09347	3.95736	1.01062	1.01078	1.01093	0	NA	Inf	Inf	4	1716071	1734563	1716067	1734559	0	1716067	18492
FORM : - UNIT DOSE :	Non_withdrawal_event	2004-2008	4	3.95736	-1.72302	0.0137367	1.09347	3.95736	1.01062	1.01078	1.01093	0	NA	Inf	Inf	4	1716071	1734563	1716067	1734559	0	1716067	18492
FORMOTEROL MCG	Non_withdrawal_event	2004-2008	4	3.95736	-1.72302	0.0137367	1.09347	3.95736	1.01062	1.01078	1.01093	0	NA	Inf	Inf	4	1716071	1734563	1716067	1734559	0	1716067	18492
FOSFESTROL TETRASODIUM	Non_withdrawal_event	2004-2008	4	3.95736	-1.72302	0.0137367	1.09347	3.95736	1.01062	1.01078	1.01093	0	NA	Inf	Inf	4	1716071	1734563	1716067	1734559	0	1716067	18492
FOZNOL	Non_withdrawal_event	2004-2008	4	3.95736	-1.72302	0.0137367	1.09347	3.95736	1.01062	1.01078	1.01093	0	NA	Inf	Inf	4	1716071	1734563	1716067	1734559	0	1716067	18492
FRESH CITRUS LISTERINE POCKETPAKS	Non_withdrawal_event	2004-2008	4	3.95736	-1.72302	0.0137367	1.09347	3.95736	1.01062	1.01078	1.01093	0	NA	Inf	Inf	4	1716071	1734563	1716067	1734559	0	1716067	18492
FRESHBURST LISTERINE MOUTHWASH MENTHOL, METHYL , EUCALYPTOL	Non_withdrawal_event	2004-2008	4	3.95736	-1.72302	0.0137367	1.09347	3.95736	1.01062	1.01078	1.01093	0	NA	Inf	Inf	4	1716071	1734563	1716067	1734559	0	1716067	18492
FUNGUARDINJECTION	Non_withdrawal_event	2004-2008	4	3.95736	-1.72302	0.0137367	1.09347	3.95736	1.01062	1.01078	1.01093	0	NA	Inf	Inf	4	1716071	1734563	1716067	1734559	0	1716067	18492
GAMMAR .	Non_withdrawal_event	2004-2008	4	3.95736	-1.72302	0.0137367	1.09347	3.95736	1.01062	1.01078	1.01093	0	NA	Inf	Inf	4	1716071	1734563	1716067	1734559	0	1716067	18492
GANITE	Non_withdrawal_event	2004-2008	4	3.95736	-1.72302	0.0137367	1.09347	3.95736	1.01062	1.01078	1.01093	0	NA	Inf	Inf	4	1716071	1734563	1716067	1734559	0	1716067	18492
GASX EXTSTR CHEW PEPPERMINT CREME CHEWABLE TA	Non_withdrawal_event	2004-2008	4	3.95736	-1.72302	0.0137367	1.09347	3.95736	1.01062	1.01078	1.01093	0	NA	Inf	Inf	4	1716071	1734563	1716067	1734559	0	1716067	18492
GEMCITABINE -	Non_withdrawal_event	2004-2008	4	3.95736	-1.72302	0.0137367	1.09347	3.95736	1.01062	1.01078	1.01093	0	NA	Inf	Inf	4	1716071	1734563	1716067	1734559	0	1716067	18492
GEMCITIBINE	Non_withdrawal_event	2004-2008	4	3.95736	-1.72302	0.0137367	1.09347	3.95736	1.01062	1.01078	1.01093	0	NA	Inf	Inf	4	1716071	1734563	1716067	1734559	0	1716067	18492
GEMZARIV	Non_withdrawal_event	2004-2008	4	3.95736	-1.72302	0.0137367	1.09347	3.95736	1.01062	1.01078	1.01093	0	NA	Inf	Inf	4	1716071	1734563	1716067	1734559	0	1716067	18492
GEMZAR_	Non_withdrawal_event	2004-2008	4	3.95736	-1.72302	0.0137367	1.09347	3.95736	1.01062	1.01078	1.01093	0	NA	Inf	Inf	4	1716071	1734563	1716067	1734559	0	1716067	18492
GLYBENCLAMIDE	Non_withdrawal_event	2004-2008	4	3.95736	-1.72302	0.0137367	1.09347	3.95736	1.01062	1.01078	1.01093	0	NA	Inf	Inf	4	1716071	1734563	1716067	1734559	0	1716067	18492
GLYCERYL TRINITRATE (GLYCERYL TRINITRATE)	Non_withdrawal_event	2004-2008	4	3.95736	-1.72302	0.0137367	1.09347	3.95736	1.01062	1.01078	1.01093	0	NA	Inf	Inf	4	1716071	1734563	1716067	1734559	0	1716067	18492
GNRH	Non_withdrawal_event	2004-2008	4	3.95736	-1.72302	0.0137367	1.09347	3.95736	1.01062	1.01078	1.01093	0	NA	Inf	Inf	4	1716071	1734563	1716067	1734559	0	1716067	18492
GRANDPA	Non_withdrawal_event	2004-2008	4	3.95736	-1.72302	0.0137367	1.09347	3.95736	1.01062	1.01078	1.01093	0	NA	Inf	Inf	4	1716071	1734563	1716067	1734559	0	1716067	18492
GROWTH COLONY STIMULATING FACTOR	Non_withdrawal_event	2004-2008	4	3.95736	-1.72302	0.0137367	1.09347	3.95736	1.01062	1.01078	1.01093	0	NA	Inf	Inf	4	1716071	1734563	1716067	1734559	0	1716067	18492
GWX	Non_withdrawal_event	2004-2008	4	3.95736	-1.72302	0.0137367	1.09347	3.95736	1.01062	1.01078	1.01093	0	NA	Inf	Inf	4	1716071	1734563	1716067	1734559	0	1716067	18492
HL	Non_withdrawal_event	2004-2008	4	3.95736	-1.72302	0.0137367	1.09347	3.95736	1.01062	1.01078	1.01093	0	NA	Inf	Inf	4	1716071	1734563	1716067	1734559	0	1716067	18492
HOKUNALIN TAPE)	Non_withdrawal_event	2004-2008	4	3.95736	-1.72302	0.0137367	1.09347	3.95736	1.01062	1.01078	1.01093	0	NA	Inf	Inf	4	1716071	1734563	1716067	1734559	0	1716067	18492
HUMALOGHUMAN INSULIN: % LISPRO, NPL (LI	Non_withdrawal_event	2004-2008	4	3.95736	-1.72302	0.0137367	1.09347	3.95736	1.01062	1.01078	1.01093	0	NA	Inf	Inf	4	1716071	1734563	1716067	1734559	0	1716067	18492
HYDRALAZIN	Non_withdrawal_event	2004-2008	4	3.95736	-1.72302	0.0137367	1.09347	3.95736	1.01062	1.01078	1.01093	0	NA	Inf	Inf	4	1716071	1734563	1716067	1734559	0	1716067	18492
HYLOCOMOD	Non_withdrawal_event	2004-2008	4	3.95736	-1.72302	0.0137367	1.09347	3.95736	1.01062	1.01078	1.01093	0	NA	Inf	Inf	4	1716071	1734563	1716067	1734559	0	1716067	18492
IBUPROFENE RPG PELLICULE	Non_withdrawal_event	2004-2008	4	3.95736	-1.72302	0.0137367	1.09347	3.95736	1.01062	1.01078	1.01093	0	NA	Inf	Inf	4	1716071	1734563	1716067	1734559	0	1716067	18492
ICLA VS DEFEROXAMINE	Non_withdrawal_event	2004-2008	4	3.95736	-1.72302	0.0137367	1.09347	3.95736	1.01062	1.01078	1.01093	0	NA	Inf	Inf	4	1716071	1734563	1716067	1734559	0	1716067	18492
ILETINBEEF_PORK REGULAR INSULIN	Non_withdrawal_event	2004-2008	4	3.95736	-1.72302	0.0137367	1.09347	3.95736	1.01062	1.01078	1.01093	0	NA	Inf	Inf	4	1716071	1734563	1716067	1734559	0	1716067	18492
INDACTEROL VS FORMOTEROL VS	Non_withdrawal_event	2004-2008	4	3.95736	-1.72302	0.0137367	1.09347	3.95736	1.01062	1.01078	1.01093	0	NA	Inf	Inf	4	1716071	1734563	1716067	1734559	0	1716067	18492
INFANTS PEDIACARE DECONGESTANT_(DEXTROMETHORPHAN, PSE	Non_withdrawal_event	2004-2008	4	3.95736	-1.72302	0.0137367	1.09347	3.95736	1.01062	1.01078	1.01093	0	NA	Inf	Inf	4	1716071	1734563	1716067	1734559	0	1716067	18492
INFERAX INJECTABLE	Non_withdrawal_event	2004-2008	4	3.95736	-1.72302	0.0137367	1.09347	3.95736	1.01062	1.01078	1.01093	0	NA	Inf	Inf	4	1716071	1734563	1716067	1734559	0	1716067	18492
INFLIXMAB LYOPHILIZED	Non_withdrawal_event	2004-2008	4	3.95736	-1.72302	0.0137367	1.09347	3.95736	1.01062	1.01078	1.01093	0	NA	Inf	Inf	4	1716071	1734563	1716067	1734559	0	1716067	18492
INTRAPERITONEAL NUTRITION	Non_withdrawal_event	2004-2008	4	3.95736	-1.72302	0.0137367	1.09347	3.95736	1.01062	1.01078	1.01093	0	NA	Inf	Inf	4	1716071	1734563	1716067	1734559	0	1716067	18492
IOPAMIDOL IOPAMIRO	Non_withdrawal_event	2004-2008	4	3.95736	-1.72302	0.0137367	1.09347	3.95736	1.01062	1.01078	1.01093	0	NA	Inf	Inf	4	1716071	1734563	1716067	1734559	0	1716067	18492
IROFULVEN	Non_withdrawal_event	2004-2008	4	3.95736	-1.72302	0.0137367	1.09347	3.95736	1.01062	1.01078	1.01093	0	NA	Inf	Inf	4	1716071	1734563	1716067	1734559	0	1716067	18492
IRONDEXTRAN COMPLEX	Non_withdrawal_event	2004-2008	4	3.95736	-1.72302	0.0137367	1.09347	3.95736	1.01062	1.01078	1.01093	0	NA	Inf	Inf	4	1716071	1734563	1716067	1734559	0	1716067	18492
ISALON	Non_withdrawal_event	2004-2008	4	3.95736	-1.72302	0.0137367	1.09347	3.95736	1.01062	1.01078	1.01093	0	NA	Inf	Inf	4	1716071	1734563	1716067	1734559	0	1716067	18492
ISOBAR	Non_withdrawal_event	2004-2008	4	3.95736	-1.72302	0.0137367	1.09347	3.95736	1.01062	1.01078	1.01093	0	NA	Inf	Inf	4	1716071	1734563	1716067	1734559	0	1716067	18492
ISOMYTAL	Non_withdrawal_event	2004-2008	4	3.95736	-1.72302	0.0137367	1.09347	3.95736	1.01062	1.01078	1.01093	0	NA	Inf	Inf	4	1716071	1734563	1716067	1734559	0	1716067	18492
KEITEN	Non_withdrawal_event	2004-2008	4	3.95736	-1.72302	0.0137367	1.09347	3.95736	1.01062	1.01078	1.01093	0	NA	Inf	Inf	4	1716071	1734563	1716067	1734559	0	1716067	18492
KLACID UNIDIA	Non_withdrawal_event	2004-2008	4	3.95736	-1.72302	0.0137367	1.09347	3.95736	1.01062	1.01078	1.01093	0	NA	Inf	Inf	4	1716071	1734563	1716067	1734559	0	1716067	18492
KLEXANE_	Non_withdrawal_event	2004-2008	4	3.95736	-1.72302	0.0137367	1.09347	3.95736	1.01062	1.01078	1.01093	0	NA	Inf	Inf	4	1716071	1734563	1716067	1734559	0	1716067	18492
KLOTRIX	Non_withdrawal_event	2004-2008	4	3.95736	-1.72302	0.0137367	1.09347	3.95736	1.01062	1.01078	1.01093	0	NA	Inf	Inf	4	1716071	1734563	1716067	1734559	0	1716067	18492
KOATEHT	Non_withdrawal_event	2004-2008	4	3.95736	-1.72302	0.0137367	1.09347	3.95736	1.01062	1.01078	1.01093	0	NA	Inf	Inf	4	1716071	1734563	1716067	1734559	0	1716067	18492
LAVIN	Non_withdrawal_event	2004-2008	4	3.95736	-1.72302	0.0137367	1.09347	3.95736	1.01062	1.01078	1.01093	0	NA	Inf	Inf	4	1716071	1734563	1716067	1734559	0	1716067	18492
LEBOCAR	Non_withdrawal_event	2004-2008	4	3.95736	-1.72302	0.0137367	1.09347	3.95736	1.01062	1.01078	1.01093	0	NA	Inf	Inf	4	1716071	1734563	1716067	1734559	0	1716067	18492
LEVALBUTEROL MDIHFA	Non_withdrawal_event	2004-2008	4	3.95736	-1.72302	0.0137367	1.09347	3.95736	1.01062	1.01078	1.01093	0	NA	Inf	Inf	4	1716071	1734563	1716067	1734559	0	1716067	18492
LEVATE	Non_withdrawal_event	2004-2008	4	3.95736	-1.72302	0.0137367	1.09347	3.95736	1.01062	1.01078	1.01093	0	NA	Inf	Inf	4	1716071	1734563	1716067	1734559	0	1716067	18492
LIDOCAINE_PRILOCAINE_	Non_withdrawal_event	2004-2008	4	3.95736	-1.72302	0.0137367	1.09347	3.95736	1.01062	1.01078	1.01093	0	NA	Inf	Inf	4	1716071	1734563	1716067	1734559	0	1716067	18492
LINOLAFETT	Non_withdrawal_event	2004-2008	4	3.95736	-1.72302	0.0137367	1.09347	3.95736	1.01062	1.01078	1.01093	0	NA	Inf	Inf	4	1716071	1734563	1716067	1734559	0	1716067	18492
LIPANTHYL SUPRA	Non_withdrawal_event	2004-2008	4	3.95736	-1.72302	0.0137367	1.09347	3.95736	1.01062	1.01078	1.01093	0	NA	Inf	Inf	4	1716071	1734563	1716067	1734559	0	1716067	18492
LIPRAM	Non_withdrawal_event	2004-2008	4	3.95736	-1.72302	0.0137367	1.09347	3.95736	1.01062	1.01078	1.01093	0	NA	Inf	Inf	4	1716071	1734563	1716067	1734559	0	1716067	18492
LOGASTRIC	Non_withdrawal_event	2004-2008	4	3.95736	-1.72302	0.0137367	1.09347	3.95736	1.01062	1.01078	1.01093	0	NA	Inf	Inf	4	1716071	1734563	1716067	1734559	0	1716067	18492
LOGESTREL	Non_withdrawal_event	2004-2008	4	3.95736	-1.72302	0.0137367	1.09347	3.95736	1.01062	1.01078	1.01093	0	NA	Inf	Inf	4	1716071	1734563	1716067	1734559	0	1716067	18492
LOGIMAT	Non_withdrawal_event	2004-2008	4	3.95736	-1.72302	0.0137367	1.09347	3.95736	1.01062	1.01078	1.01093	0	NA	Inf	Inf	4	1716071	1734563	1716067	1734559	0	1716067	18492
LOKIFLAN	Non_withdrawal_event	2004-2008	4	3.95736	-1.72302	0.0137367	1.09347	3.95736	1.01062	1.01078	1.01093	0	NA	Inf	Inf	4	1716071	1734563	1716067	1734559	0	1716067	18492
LOPINAVIRR	Non_withdrawal_event	2004-2008	4	3.95736	-1.72302	0.0137367	1.09347	3.95736	1.01062	1.01078	1.01093	0	NA	Inf	Inf	4	1716071	1734563	1716067	1734559	0	1716067	18492
LUMIGAN VS TRAVATAN	Non_withdrawal_event	2004-2008	4	3.95736	-1.72302	0.0137367	1.09347	3.95736	1.01062	1.01078	1.01093	0	NA	Inf	Inf	4	1716071	1734563	1716067	1734559	0	1716067	18492
LUMIRACOXIB	Non_withdrawal_event	2004-2008	4	3.95736	-1.72302	0.0137367	1.09347	3.95736	1.01062	1.01078	1.01093	0	NA	Inf	Inf	4	1716071	1734563	1716067	1734559	0	1716067	18492
MABTHERA MFR: NOT	Non_withdrawal_event	2004-2008	4	3.95736	-1.72302	0.0137367	1.09347	3.95736	1.01062	1.01078	1.01093	0	NA	Inf	Inf	4	1716071	1734563	1716067	1734559	0	1716067	18492
MAGCOROL	Non_withdrawal_event	2004-2008	4	3.95736	-1.72302	0.0137367	1.09347	3.95736	1.01062	1.01078	1.01093	0	NA	Inf	Inf	4	1716071	1734563	1716067	1734559	0	1716067	18492
MAGOX	Non_withdrawal_event	2004-2008	4	3.95736	-1.72302	0.0137367	1.09347	3.95736	1.01062	1.01078	1.01093	0	NA	Inf	Inf	4	1716071	1734563	1716067	1734559	0	1716067	18492
MALLOROL	Non_withdrawal_event	2004-2008	4	3.95736	-1.72302	0.0137367	1.09347	3.95736	1.01062	1.01078	1.01093	0	NA	Inf	Inf	4	1716071	1734563	1716067	1734559	0	1716067	18492
MAXCEF	Non_withdrawal_event	2004-2008	4	3.95736	-1.72302	0.0137367	1.09347	3.95736	1.01062	1.01078	1.01093	0	NA	Inf	Inf	4	1716071	1734563	1716067	1734559	0	1716067	18492
MEGESTAT	Non_withdrawal_event	2004-2008	4	3.95736	-1.72302	0.0137367	1.09347	3.95736	1.01062	1.01078	1.01093	0	NA	Inf	Inf	4	1716071	1734563	1716067	1734559	0	1716067	18492
MERETEK UBT KIT	Non_withdrawal_event	2004-2008	4	3.95736	-1.72302	0.0137367	1.09347	3.95736	1.01062	1.01078	1.01093	0	NA	Inf	Inf	4	1716071	1734563	1716067	1734559	0	1716067	18492
METHYLCOBAL	Non_withdrawal_event	2004-2008	4	3.95736	-1.72302	0.0137367	1.09347	3.95736	1.01062	1.01078	1.01093	0	NA	Inf	Inf	4	1716071	1734563	1716067	1734559	0	1716067	18492
MICROGYNON COATED	Non_withdrawal_event	2004-2008	4	3.95736	-1.72302	0.0137367	1.09347	3.95736	1.01062	1.01078	1.01093	0	NA	Inf	Inf	4	1716071	1734563	1716067	1734559	0	1716067	18492
MILLISROL	Non_withdrawal_event	2004-2008	4	3.95736	-1.72302	0.0137367	1.09347	3.95736	1.01062	1.01078	1.01093	0	NA	Inf	Inf	4	1716071	1734563	1716067	1734559	0	1716067	18492
MITEN PLUS	Non_withdrawal_event	2004-2008	4	3.95736	-1.72302	0.0137367	1.09347	3.95736	1.01062	1.01078	1.01093	0	NA	Inf	Inf	4	1716071	1734563	1716067	1734559	0	1716067	18492
MOTILYO	Non_withdrawal_event	2004-2008	4	3.95736	-1.72302	0.0137367	1.09347	3.95736	1.01062	1.01078	1.01093	0	NA	Inf	Inf	4	1716071	1734563	1716067	1734559	0	1716067	18492
MOVER	Non_withdrawal_event	2004-2008	4	3.95736	-1.72302	0.0137367	1.09347	3.95736	1.01062	1.01078	1.01093	0	NA	Inf	Inf	4	1716071	1734563	1716067	1734559	0	1716067	18492
MOXIFLOXACIN . VERSUS ERTAPENEM .V.	Non_withdrawal_event	2004-2008	4	3.95736	-1.72302	0.0137367	1.09347	3.95736	1.01062	1.01078	1.01093	0	NA	Inf	Inf	4	1716071	1734563	1716067	1734559	0	1716067	18492
MURINE EAR WAX REMOVAL_BULB SYRIN	Non_withdrawal_event	2004-2008	4	3.95736	-1.72302	0.0137367	1.09347	3.95736	1.01062	1.01078	1.01093	0	NA	Inf	Inf	4	1716071	1734563	1716067	1734559	0	1716067	18492
NARCOTIC PAIN MEDICATION	Non_withdrawal_event	2004-2008	4	3.95736	-1.72302	0.0137367	1.09347	3.95736	1.01062	1.01078	1.01093	0	NA	Inf	Inf	4	1716071	1734563	1716067	1734559	0	1716067	18492
NEOSTIGMINE 2000 AMERICAN REGENT	Non_withdrawal_event	2004-2008	4	3.95736	-1.72302	0.0137367	1.09347	3.95736	1.01062	1.01078	1.01093	0	NA	Inf	Inf	4	1716071	1734563	1716067	1734559	0	1716067	18492
NEUER	Non_withdrawal_event	2004-2008	4	3.95736	-1.72302	0.0137367	1.09347	3.95736	1.01062	1.01078	1.01093	0	NA	Inf	Inf	4	1716071	1734563	1716067	1734559	0	1716067	18492
NEUPROPATCH	Non_withdrawal_event	2004-2008	4	3.95736	-1.72302	0.0137367	1.09347	3.95736	1.01062	1.01078	1.01093	0	NA	Inf	Inf	4	1716071	1734563	1716067	1734559	0	1716067	18492
NEUROPATCH-DOSE-	Non_withdrawal_event	2004-2008	4	3.95736	-1.72302	0.0137367	1.09347	3.95736	1.01062	1.01078	1.01093	0	NA	Inf	Inf	4	1716071	1734563	1716067	1734559	0	1716067	18492
NEWACE	Non_withdrawal_event	2004-2008	4	3.95736	-1.72302	0.0137367	1.09347	3.95736	1.01062	1.01078	1.01093	0	NA	Inf	Inf	4	1716071	1734563	1716067	1734559	0	1716067	18492
NICOLDA	Non_withdrawal_event	2004-2008	4	3.95736	-1.72302	0.0137367	1.09347	3.95736	1.01062	1.01078	1.01093	0	NA	Inf	Inf	4	1716071	1734563	1716067	1734559	0	1716067	18492
NITOROLR	Non_withdrawal_event	2004-2008	4	3.95736	-1.72302	0.0137367	1.09347	3.95736	1.01062	1.01078	1.01093	0	NA	Inf	Inf	4	1716071	1734563	1716067	1734559	0	1716067	18492
NOLEPTAN	Non_withdrawal_event	2004-2008	4	3.95736	-1.72302	0.0137367	1.09347	3.95736	1.01062	1.01078	1.01093	0	NA	Inf	Inf	4	1716071	1734563	1716067	1734559	0	1716067	18492
NORMITEN	Non_withdrawal_event	2004-2008	4	3.95736	-1.72302	0.0137367	1.09347	3.95736	1.01062	1.01078	1.01093	0	NA	Inf	Inf	4	1716071	1734563	1716067	1734559	0	1716067	18492
NOT KNOWN	Non_withdrawal_event	2004-2008	4	3.95736	-1.72302	0.0137367	1.09347	3.95736	1.01062	1.01078	1.01093	0	NA	Inf	Inf	4	1716071	1734563	1716067	1734559	0	1716067	18492
NOVORAPID MIX INSULIN ASPART)	Non_withdrawal_event	2004-2008	4	3.95736	-1.72302	0.0137367	1.09347	3.95736	1.01062	1.01078	1.01093	0	NA	Inf	Inf	4	1716071	1734563	1716067	1734559	0	1716067	18492
OMRIGG-AM	Non_withdrawal_event	2004-2008	4	3.95736	-1.72302	0.0137367	1.09347	3.95736	1.01062	1.01078	1.01093	0	NA	Inf	Inf	4	1716071	1734563	1716067	1734559	0	1716067	18492
ONYX	Non_withdrawal_event	2004-2008	4	3.95736	-1.72302	0.0137367	1.09347	3.95736	1.01062	1.01078	1.01093	0	NA	Inf	Inf	4	1716071	1734563	1716067	1734559	0	1716067	18492
OPIOIDSOPIOID ANTAGONIST	Non_withdrawal_event	2004-2008	4	3.95736	-1.72302	0.0137367	1.09347	3.95736	1.01062	1.01078	1.01093	0	NA	Inf	Inf	4	1716071	1734563	1716067	1734559	0	1716067	18492
ORENGEDOKU-TO	Non_withdrawal_event	2004-2008	4	3.95736	-1.72302	0.0137367	1.09347	3.95736	1.01062	1.01078	1.01093	0	NA	Inf	Inf	4	1716071	1734563	1716067	1734559	0	1716067	18492
OSMITROL WATER	Non_withdrawal_event	2004-2008	4	3.95736	-1.72302	0.0137367	1.09347	3.95736	1.01062	1.01078	1.01093	0	NA	Inf	Inf	4	1716071	1734563	1716067	1734559	0	1716067	18492
OXYTOCIN UNITS DEXTROSE	Non_withdrawal_event	2004-2008	4	3.95736	-1.72302	0.0137367	1.09347	3.95736	1.01062	1.01078	1.01093	0	NA	Inf	Inf	4	1716071	1734563	1716067	1734559	0	1716067	18492
PABRON NASAL INFECTION	Non_withdrawal_event	2004-2008	4	3.95736	-1.72302	0.0137367	1.09347	3.95736	1.01062	1.01078	1.01093	0	NA	Inf	Inf	4	1716071	1734563	1716067	1734559	0	1716067	18492
PANAFIL SPRAY	Non_withdrawal_event	2004-2008	4	3.95736	-1.72302	0.0137367	1.09347	3.95736	1.01062	1.01078	1.01093	0	NA	Inf	Inf	4	1716071	1734563	1716067	1734559	0	1716067	18492
PANTO	Non_withdrawal_event	2004-2008	4	3.95736	-1.72302	0.0137367	1.09347	3.95736	1.01062	1.01078	1.01093	0	NA	Inf	Inf	4	1716071	1734563	1716067	1734559	0	1716067	18492
PARACETAMOLO RANBAXY SOLUZIONE ORALE	Non_withdrawal_event	2004-2008	4	3.95736	-1.72302	0.0137367	1.09347	3.95736	1.01062	1.01078	1.01093	0	NA	Inf	Inf	4	1716071	1734563	1716067	1734559	0	1716067	18492
PARAGOL	Non_withdrawal_event	2004-2008	4	3.95736	-1.72302	0.0137367	1.09347	3.95736	1.01062	1.01078	1.01093	0	NA	Inf	Inf	4	1716071	1734563	1716067	1734559	0	1716067	18492
PEGVISOMANT STERILE	Non_withdrawal_event	2004-2008	4	3.95736	-1.72302	0.0137367	1.09347	3.95736	1.01062	1.01078	1.01093	0	NA	Inf	Inf	4	1716071	1734563	1716067	1734559	0	1716067	18492
PETIBELLE ETHINYLESTRADIOL, DROSPIRENONE)	Non_withdrawal_event	2004-2008	4	3.95736	-1.72302	0.0137367	1.09347	3.95736	1.01062	1.01078	1.01093	0	NA	Inf	Inf	4	1716071	1734563	1716067	1734559	0	1716067	18492
PHILLIPS MILK MAGNESIA FRESH	Non_withdrawal_event	2004-2008	4	3.95736	-1.72302	0.0137367	1.09347	3.95736	1.01062	1.01078	1.01093	0	NA	Inf	Inf	4	1716071	1734563	1716067	1734559	0	1716067	18492
PHILLIPS MILK MAGNESIA WILD CHERRY	Non_withdrawal_event	2004-2008	4	3.95736	-1.72302	0.0137367	1.09347	3.95736	1.01062	1.01078	1.01093	0	NA	Inf	Inf	4	1716071	1734563	1716067	1734559	0	1716067	18492
PIMENOL	Non_withdrawal_event	2004-2008	4	3.95736	-1.72302	0.0137367	1.09347	3.95736	1.01062	1.01078	1.01093	0	NA	Inf	Inf	4	1716071	1734563	1716067	1734559	0	1716067	18492
PIRITON ALLERGY	Non_withdrawal_event	2004-2008	4	3.95736	-1.72302	0.0137367	1.09347	3.95736	1.01062	1.01078	1.01093	0	NA	Inf	Inf	4	1716071	1734563	1716067	1734559	0	1716067	18492
PLASMALYTE M DEXTROSE % PLASTIC CONTAINER	Non_withdrawal_event	2004-2008	4	3.95736	-1.72302	0.0137367	1.09347	3.95736	1.01062	1.01078	1.01093	0	NA	Inf	Inf	4	1716071	1734563	1716067	1734559	0	1716067	18492
POWD PEMETREXED	Non_withdrawal_event	2004-2008	4	3.95736	-1.72302	0.0137367	1.09347	3.95736	1.01062	1.01078	1.01093	0	NA	Inf	Inf	4	1716071	1734563	1716067	1734559	0	1716067	18492
PPD TU0.	Non_withdrawal_event	2004-2008	4	3.95736	-1.72302	0.0137367	1.09347	3.95736	1.01062	1.01078	1.01093	0	NA	Inf	Inf	4	1716071	1734563	1716067	1734559	0	1716067	18492
PROHANCE_	Non_withdrawal_event	2004-2008	4	3.95736	-1.72302	0.0137367	1.09347	3.95736	1.01062	1.01078	1.01093	0	NA	Inf	Inf	4	1716071	1734563	1716067	1734559	0	1716067	18492
PRONESTYL	Non_withdrawal_event	2004-2008	4	3.95736	-1.72302	0.0137367	1.09347	3.95736	1.01062	1.01078	1.01093	0	NA	Inf	Inf	4	1716071	1734563	1716067	1734559	0	1716067	18492
PROSTASCINT	Non_withdrawal_event	2004-2008	4	3.95736	-1.72302	0.0137367	1.09347	3.95736	1.01062	1.01078	1.01093	0	NA	Inf	Inf	4	1716071	1734563	1716067	1734559	0	1716067	18492
PROSTIN VR STERILE	Non_withdrawal_event	2004-2008	4	3.95736	-1.72302	0.0137367	1.09347	3.95736	1.01062	1.01078	1.01093	0	NA	Inf	Inf	4	1716071	1734563	1716067	1734559	0	1716067	18492
PROTAMINE VIAL	Non_withdrawal_event	2004-2008	4	3.95736	-1.72302	0.0137367	1.09347	3.95736	1.01062	1.01078	1.01093	0	NA	Inf	Inf	4	1716071	1734563	1716067	1734559	0	1716067	18492
PROZEF	Non_withdrawal_event	2004-2008	4	3.95736	-1.72302	0.0137367	1.09347	3.95736	1.01062	1.01078	1.01093	0	NA	Inf	Inf	4	1716071	1734563	1716067	1734559	0	1716067	18492
PTK	Non_withdrawal_event	2004-2008	4	3.95736	-1.72302	0.0137367	1.09347	3.95736	1.01062	1.01078	1.01093	0	NA	Inf	Inf	4	1716071	1734563	1716067	1734559	0	1716067	18492
PTK222584	Non_withdrawal_event	2004-2008	4	3.95736	-1.72302	0.0137367	1.09347	3.95736	1.01062	1.01078	1.01093	0	NA	Inf	Inf	4	1716071	1734563	1716067	1734559	0	1716067	18492
PULMICORT TURBHALER	Non_withdrawal_event	2004-2008	4	3.95736	-1.72302	0.0137367	1.09347	3.95736	1.01062	1.01078	1.01093	0	NA	Inf	Inf	4	1716071	1734563	1716067	1734559	0	1716067	18492
QUERTO	Non_withdrawal_event	2004-2008	4	3.95736	-1.72302	0.0137367	1.09347	3.95736	1.01062	1.01078	1.01093	0	NA	Inf	Inf	4	1716071	1734563	1716067	1734559	0	1716067	18492
QUIBRON	Non_withdrawal_event	2004-2008	4	3.95736	-1.72302	0.0137367	1.09347	3.95736	1.01062	1.01078	1.01093	0	NA	Inf	Inf	4	1716071	1734563	1716067	1734559	0	1716067	18492
RADA	Non_withdrawal_event	2004-2008	4	3.95736	-1.72302	0.0137367	1.09347	3.95736	1.01062	1.01078	1.01093	0	NA	Inf	Inf	4	1716071	1734563	1716067	1734559	0	1716067	18492
RELACORE	Non_withdrawal_event	2004-2008	4	3.95736	-1.72302	0.0137367	1.09347	3.95736	1.01062	1.01078	1.01093	0	NA	Inf	Inf	4	1716071	1734563	1716067	1734559	0	1716067	18492
REPLAX	Non_withdrawal_event	2004-2008	4	3.95736	-1.72302	0.0137367	1.09347	3.95736	1.01062	1.01078	1.01093	0	NA	Inf	Inf	4	1716071	1734563	1716067	1734559	0	1716067	18492
RESPIGAM	Non_withdrawal_event	2004-2008	4	3.95736	-1.72302	0.0137367	1.09347	3.95736	1.01062	1.01078	1.01093	0	NA	Inf	Inf	4	1716071	1734563	1716067	1734559	0	1716067	18492
RID HOUSEHOLD SPRAY	Non_withdrawal_event	2004-2008	4	3.95736	-1.72302	0.0137367	1.09347	3.95736	1.01062	1.01078	1.01093	0	NA	Inf	Inf	4	1716071	1734563	1716067	1734559	0	1716067	18492
RIFABUTINE	Non_withdrawal_event	2004-2008	4	3.95736	-1.72302	0.0137367	1.09347	3.95736	1.01062	1.01078	1.01093	0	NA	Inf	Inf	4	1716071	1734563	1716067	1734559	0	1716067	18492
RIFAFOUR	Non_withdrawal_event	2004-2008	4	3.95736	-1.72302	0.0137367	1.09347	3.95736	1.01062	1.01078	1.01093	0	NA	Inf	Inf	4	1716071	1734563	1716067	1734559	0	1716067	18492
RIFAMYCINE CHIBRET	Non_withdrawal_event	2004-2008	4	3.95736	-1.72302	0.0137367	1.09347	3.95736	1.01062	1.01078	1.01093	0	NA	Inf	Inf	4	1716071	1734563	1716067	1734559	0	1716067	18492
RINOSORO_	Non_withdrawal_event	2004-2008	4	3.95736	-1.72302	0.0137367	1.09347	3.95736	1.01062	1.01078	1.01093	0	NA	Inf	Inf	4	1716071	1734563	1716067	1734559	0	1716067	18492
ROBITUSSINCF	Non_withdrawal_event	2004-2008	4	3.95736	-1.72302	0.0137367	1.09347	3.95736	1.01062	1.01078	1.01093	0	NA	Inf	Inf	4	1716071	1734563	1716067	1734559	0	1716067	18492
RUBELLA VACCINE	Non_withdrawal_event	2004-2008	4	3.95736	-1.72302	0.0137367	1.09347	3.95736	1.01062	1.01078	1.01093	0	NA	Inf	Inf	4	1716071	1734563	1716067	1734559	0	1716067	18492
RUBOZINC	Non_withdrawal_event	2004-2008	4	3.95736	-1.72302	0.0137367	1.09347	3.95736	1.01062	1.01078	1.01093	0	NA	Inf	Inf	4	1716071	1734563	1716067	1734559	0	1716067	18492
SALBUTAMOL SULPHATE INHALER DEVICE ALBUTEROL SU	Non_withdrawal_event	2004-2008	4	3.95736	-1.72302	0.0137367	1.09347	3.95736	1.01062	1.01078	1.01093	0	NA	Inf	Inf	4	1716071	1734563	1716067	1734559	0	1716067	18492
SCARDINIBSA	Non_withdrawal_event	2004-2008	4	3.95736	-1.72302	0.0137367	1.09347	3.95736	1.01062	1.01078	1.01093	0	NA	Inf	Inf	4	1716071	1734563	1716067	1734559	0	1716067	18492
SELTEPNON	Non_withdrawal_event	2004-2008	4	3.95736	-1.72302	0.0137367	1.09347	3.95736	1.01062	1.01078	1.01093	0	NA	Inf	Inf	4	1716071	1734563	1716067	1734559	0	1716067	18492
SELTOUCH	Non_withdrawal_event	2004-2008	4	3.95736	-1.72302	0.0137367	1.09347	3.95736	1.01062	1.01078	1.01093	0	NA	Inf	Inf	4	1716071	1734563	1716067	1734559	0	1716067	18492
SENNOSIDES SENNOSIDE_B)	Non_withdrawal_event	2004-2008	4	3.95736	-1.72302	0.0137367	1.09347	3.95736	1.01062	1.01078	1.01093	0	NA	Inf	Inf	4	1716071	1734563	1716067	1734559	0	1716067	18492
SLIMMING	Non_withdrawal_event	2004-2008	4	3.95736	-1.72302	0.0137367	1.09347	3.95736	1.01062	1.01078	1.01093	0	NA	Inf	Inf	4	1716071	1734563	1716067	1734559	0	1716067	18492
SOLUPRED EFFERVESCENT	Non_withdrawal_event	2004-2008	4	3.95736	-1.72302	0.0137367	1.09347	3.95736	1.01062	1.01078	1.01093	0	NA	Inf	Inf	4	1716071	1734563	1716067	1734559	0	1716067	18492
SOSTRIL	Non_withdrawal_event	2004-2008	4	3.95736	-1.72302	0.0137367	1.09347	3.95736	1.01062	1.01078	1.01093	0	NA	Inf	Inf	4	1716071	1734563	1716067	1734559	0	1716067	18492
STEM CELL TRANSPLANT TISSUE	Non_withdrawal_event	2004-2008	4	3.95736	-1.72302	0.0137367	1.09347	3.95736	1.01062	1.01078	1.01093	0	NA	Inf	Inf	4	1716071	1734563	1716067	1734559	0	1716067	18492
STOGAR	Non_withdrawal_event	2004-2008	4	3.95736	-1.72302	0.0137367	1.09347	3.95736	1.01062	1.01078	1.01093	0	NA	Inf	Inf	4	1716071	1734563	1716067	1734559	0	1716067	18492
SUNRABIN	Non_withdrawal_event	2004-2008	4	3.95736	-1.72302	0.0137367	1.09347	3.95736	1.01062	1.01078	1.01093	0	NA	Inf	Inf	4	1716071	1734563	1716067	1734559	0	1716067	18492
SWIM EAR	Non_withdrawal_event	2004-2008	4	3.95736	-1.72302	0.0137367	1.09347	3.95736	1.01062	1.01078	1.01093	0	NA	Inf	Inf	4	1716071	1734563	1716067	1734559	0	1716067	18492
SYNDOPA	Non_withdrawal_event	2004-2008	4	3.95736	-1.72302	0.0137367	1.09347	3.95736	1.01062	1.01078	1.01093	0	NA	Inf	Inf	4	1716071	1734563	1716067	1734559	0	1716067	18492
TANATRIL IMIDAPRIL )	Non_withdrawal_event	2004-2008	4	3.95736	-1.72302	0.0137367	1.09347	3.95736	1.01062	1.01078	1.01093	0	NA	Inf	Inf	4	1716071	1734563	1716067	1734559	0	1716067	18492
TECHNETIUM DTPA	Non_withdrawal_event	2004-2008	4	3.95736	-1.72302	0.0137367	1.09347	3.95736	1.01062	1.01078	1.01093	0	NA	Inf	Inf	4	1716071	1734563	1716067	1734559	0	1716067	18492
TELEMINSOFT	Non_withdrawal_event	2004-2008	4	3.95736	-1.72302	0.0137367	1.09347	3.95736	1.01062	1.01078	1.01093	0	NA	Inf	Inf	4	1716071	1734563	1716067	1734559	0	1716067	18492
TEMOZOLOMIDE SCHERINGPLOUGH	Non_withdrawal_event	2004-2008	4	3.95736	-1.72302	0.0137367	1.09347	3.95736	1.01062	1.01078	1.01093	0	NA	Inf	Inf	4	1716071	1734563	1716067	1734559	0	1716067	18492
TENUATE	Non_withdrawal_event	2004-2008	4	3.95736	-1.72302	0.0137367	1.09347	3.95736	1.01062	1.01078	1.01093	0	NA	Inf	Inf	4	1716071	1734563	1716067	1734559	0	1716067	18492
TEZACITABINE	Non_withdrawal_event	2004-2008	4	3.95736	-1.72302	0.0137367	1.09347	3.95736	1.01062	1.01078	1.01093	0	NA	Inf	Inf	4	1716071	1734563	1716067	1734559	0	1716067	18492
THERAFLU FLU_SORE THROATPARACETAMOL, DIPHENHYDRAMINE, PHENY	Non_withdrawal_event	2004-2008	4	3.95736	-1.72302	0.0137367	1.09347	3.95736	1.01062	1.01078	1.01093	0	NA	Inf	Inf	4	1716071	1734563	1716067	1734559	0	1716067	18492
THERAFLU SEVERE COLDPHENIRAMINE , PHENYLEPHRINE HYDROCHL	Non_withdrawal_event	2004-2008	4	3.95736	-1.72302	0.0137367	1.09347	3.95736	1.01062	1.01078	1.01093	0	NA	Inf	Inf	4	1716071	1734563	1716067	1734559	0	1716067	18492
THYRONAJOD	Non_withdrawal_event	2004-2008	4	3.95736	-1.72302	0.0137367	1.09347	3.95736	1.01062	1.01078	1.01093	0	NA	Inf	Inf	4	1716071	1734563	1716067	1734559	0	1716067	18492
TIAZAC XC	Non_withdrawal_event	2004-2008	4	3.95736	-1.72302	0.0137367	1.09347	3.95736	1.01062	1.01078	1.01093	0	NA	Inf	Inf	4	1716071	1734563	1716067	1734559	0	1716067	18492
TICLODIPINE	Non_withdrawal_event	2004-2008	4	3.95736	-1.72302	0.0137367	1.09347	3.95736	1.01062	1.01078	1.01093	0	NA	Inf	Inf	4	1716071	1734563	1716067	1734559	0	1716067	18492
TILACTASE	Non_withdrawal_event	2004-2008	4	3.95736	-1.72302	0.0137367	1.09347	3.95736	1.01062	1.01078	1.01093	0	NA	Inf	Inf	4	1716071	1734563	1716067	1734559	0	1716067	18492
TIMOLOL EYE	Non_withdrawal_event	2004-2008	4	3.95736	-1.72302	0.0137367	1.09347	3.95736	1.01062	1.01078	1.01093	0	NA	Inf	Inf	4	1716071	1734563	1716067	1734559	0	1716067	18492
TIROFIBAN , )	Non_withdrawal_event	2004-2008	4	3.95736	-1.72302	0.0137367	1.09347	3.95736	1.01062	1.01078	1.01093	0	NA	Inf	Inf	4	1716071	1734563	1716067	1734559	0	1716067	18492
TISSUCOLTISSEEL KIT	Non_withdrawal_event	2004-2008	4	3.95736	-1.72302	0.0137367	1.09347	3.95736	1.01062	1.01078	1.01093	0	NA	Inf	Inf	4	1716071	1734563	1716067	1734559	0	1716067	18492
TOPOTECAN GSK	Non_withdrawal_event	2004-2008	4	3.95736	-1.72302	0.0137367	1.09347	3.95736	1.01062	1.01078	1.01093	0	NA	Inf	Inf	4	1716071	1734563	1716067	1734559	0	1716067	18492
TPVRTV	Non_withdrawal_event	2004-2008	4	3.95736	-1.72302	0.0137367	1.09347	3.95736	1.01062	1.01078	1.01093	0	NA	Inf	Inf	4	1716071	1734563	1716067	1734559	0	1716067	18492
TRACROLIMUS	Non_withdrawal_event	2004-2008	4	3.95736	-1.72302	0.0137367	1.09347	3.95736	1.01062	1.01078	1.01093	0	NA	Inf	Inf	4	1716071	1734563	1716067	1734559	0	1716067	18492
TRAPIDIL	Non_withdrawal_event	2004-2008	4	3.95736	-1.72302	0.0137367	1.09347	3.95736	1.01062	1.01078	1.01093	0	NA	Inf	Inf	4	1716071	1734563	1716067	1734559	0	1716067	18492
TRENANTONE , )	Non_withdrawal_event	2004-2008	4	3.95736	-1.72302	0.0137367	1.09347	3.95736	1.01062	1.01078	1.01093	0	NA	Inf	Inf	4	1716071	1734563	1716067	1734559	0	1716067	18492
TRIAMINIC VAPOR TRANSTHERAPEUTI	Non_withdrawal_event	2004-2008	4	3.95736	-1.72302	0.0137367	1.09347	3.95736	1.01062	1.01078	1.01093	0	NA	Inf	Inf	4	1716071	1734563	1716067	1734559	0	1716067	18492
TRICEF	Non_withdrawal_event	2004-2008	4	3.95736	-1.72302	0.0137367	1.09347	3.95736	1.01062	1.01078	1.01093	0	NA	Inf	Inf	4	1716071	1734563	1716067	1734559	0	1716067	18492
TRINITRIN	Non_withdrawal_event	2004-2008	4	3.95736	-1.72302	0.0137367	1.09347	3.95736	1.01062	1.01078	1.01093	0	NA	Inf	Inf	4	1716071	1734563	1716067	1734559	0	1716067	18492
TRIOPTAL	Non_withdrawal_event	2004-2008	4	3.95736	-1.72302	0.0137367	1.09347	3.95736	1.01062	1.01078	1.01093	0	NA	Inf	Inf	4	1716071	1734563	1716067	1734559	0	1716067	18492
TRIPAMIDE	Non_withdrawal_event	2004-2008	4	3.95736	-1.72302	0.0137367	1.09347	3.95736	1.01062	1.01078	1.01093	0	NA	Inf	Inf	4	1716071	1734563	1716067	1734559	0	1716067	18492
TRIZAVIR	Non_withdrawal_event	2004-2008	4	3.95736	-1.72302	0.0137367	1.09347	3.95736	1.01062	1.01078	1.01093	0	NA	Inf	Inf	4	1716071	1734563	1716067	1734559	0	1716067	18492
TS JPN_	Non_withdrawal_event	2004-2008	4	3.95736	-1.72302	0.0137367	1.09347	3.95736	1.01062	1.01078	1.01093	0	NA	Inf	Inf	4	1716071	1734563	1716067	1734559	0	1716067	18492
TUBERCULIN PPD AVENTIS	Non_withdrawal_event	2004-2008	4	3.95736	-1.72302	0.0137367	1.09347	3.95736	1.01062	1.01078	1.01093	0	NA	Inf	Inf	4	1716071	1734563	1716067	1734559	0	1716067	18492
ULTRAVIST IOPROMID	Non_withdrawal_event	2004-2008	4	3.95736	-1.72302	0.0137367	1.09347	3.95736	1.01062	1.01078	1.01093	0	NA	Inf	Inf	4	1716071	1734563	1716067	1734559	0	1716067	18492
UMBILICAL CORD BLOOD	Non_withdrawal_event	2004-2008	4	3.95736	-1.72302	0.0137367	1.09347	3.95736	1.01062	1.01078	1.01093	0	NA	Inf	Inf	4	1716071	1734563	1716067	1734559	0	1716067	18492
UNAT	Non_withdrawal_event	2004-2008	4	3.95736	-1.72302	0.0137367	1.09347	3.95736	1.01062	1.01078	1.01093	0	NA	Inf	Inf	4	1716071	1734563	1716067	1734559	0	1716067	18492
UNIBENESTAN	Non_withdrawal_event	2004-2008	4	3.95736	-1.72302	0.0137367	1.09347	3.95736	1.01062	1.01078	1.01093	0	NA	Inf	Inf	4	1716071	1734563	1716067	1734559	0	1716067	18492
UNIFYL	Non_withdrawal_event	2004-2008	4	3.95736	-1.72302	0.0137367	1.09347	3.95736	1.01062	1.01078	1.01093	0	NA	Inf	Inf	4	1716071	1734563	1716067	1734559	0	1716067	18492
URSODESOXYCHOLIC ACID	Non_withdrawal_event	2004-2008	4	3.95736	-1.72302	0.0137367	1.09347	3.95736	1.01062	1.01078	1.01093	0	NA	Inf	Inf	4	1716071	1734563	1716067	1734559	0	1716067	18492
URSODEXYCHOLIC ACID	Non_withdrawal_event	2004-2008	4	3.95736	-1.72302	0.0137367	1.09347	3.95736	1.01062	1.01078	1.01093	0	NA	Inf	Inf	4	1716071	1734563	1716067	1734559	0	1716067	18492
VALPARIN	Non_withdrawal_event	2004-2008	4	3.95736	-1.72302	0.0137367	1.09347	3.95736	1.01062	1.01078	1.01093	0	NA	Inf	Inf	4	1716071	1734563	1716067	1734559	0	1716067	18492
VASAPROSTAN	Non_withdrawal_event	2004-2008	4	3.95736	-1.72302	0.0137367	1.09347	3.95736	1.01062	1.01078	1.01093	0	NA	Inf	Inf	4	1716071	1734563	1716067	1734559	0	1716067	18492
VASCOR	Non_withdrawal_event	2004-2008	4	3.95736	-1.72302	0.0137367	1.09347	3.95736	1.01062	1.01078	1.01093	0	NA	Inf	Inf	4	1716071	1734563	1716067	1734559	0	1716067	18492
VENTODISKS	Non_withdrawal_event	2004-2008	4	3.95736	-1.72302	0.0137367	1.09347	3.95736	1.01062	1.01078	1.01093	0	NA	Inf	Inf	4	1716071	1734563	1716067	1734559	0	1716067	18492
VESIPAQUE	Non_withdrawal_event	2004-2008	4	3.95736	-1.72302	0.0137367	1.09347	3.95736	1.01062	1.01078	1.01093	0	NA	Inf	Inf	4	1716071	1734563	1716067	1734559	0	1716067	18492
VISIPAQUE USA_	Non_withdrawal_event	2004-2008	4	3.95736	-1.72302	0.0137367	1.09347	3.95736	1.01062	1.01078	1.01093	0	NA	Inf	Inf	4	1716071	1734563	1716067	1734559	0	1716067	18492
VITAMIN K_	Non_withdrawal_event	2004-2008	4	3.95736	-1.72302	0.0137367	1.09347	3.95736	1.01062	1.01078	1.01093	0	NA	Inf	Inf	4	1716071	1734563	1716067	1734559	0	1716067	18492
VITAMIN_MINERAL PRENATAL SUPPLEMENT_FOLIC ACID	Non_withdrawal_event	2004-2008	4	3.95736	-1.72302	0.0137367	1.09347	3.95736	1.01062	1.01078	1.01093	0	NA	Inf	Inf	4	1716071	1734563	1716067	1734559	0	1716067	18492
VOLONA_	Non_withdrawal_event	2004-2008	4	3.95736	-1.72302	0.0137367	1.09347	3.95736	1.01062	1.01078	1.01093	0	NA	Inf	Inf	4	1716071	1734563	1716067	1734559	0	1716067	18492
ZANOCIN	Non_withdrawal_event	2004-2008	4	3.95736	-1.72302	0.0137367	1.09347	3.95736	1.01062	1.01078	1.01093	0	NA	Inf	Inf	4	1716071	1734563	1716067	1734559	0	1716067	18492
ZENTAL	Non_withdrawal_event	2004-2008	4	3.95736	-1.72302	0.0137367	1.09347	3.95736	1.01062	1.01078	1.01093	0	NA	Inf	Inf	4	1716071	1734563	1716067	1734559	0	1716067	18492
ZYVOXID STERILE	Non_withdrawal_event	2004-2008	4	3.95736	-1.72302	0.0137367	1.09347	3.95736	1.01062	1.01078	1.01093	0	NA	Inf	Inf	4	1716071	1734563	1716067	1734559	0	1716067	18492
_COLD MEDICATION	Non_withdrawal_event	2004-2008	4	3.95736	-1.72302	0.0137367	1.09347	3.95736	1.01062	1.01078	1.01093	0	NA	Inf	Inf	4	1716071	1734563	1716067	1734559	0	1716067	18492
CALSAN	Non_withdrawal_event	2004-2008	4	3.95736	-1.72302	0.0137367	1.09347	3.95736	1.01062	1.01078	1.01093	0	NA	Inf	Inf	4	1716071	1734563	1716067	1734559	0	1716067	18492
CNT VIAL	Non_withdrawal_event	2004-2008	4	3.95736	-1.72302	0.0137367	1.09347	3.95736	1.01062	1.01078	1.01093	0	NA	Inf	Inf	4	1716071	1734563	1716067	1734559	0	1716067	18492
DIPIVEFRIN	Non_withdrawal_event	2004-2008	4	3.95736	-1.72302	0.0137367	1.09347	3.95736	1.01062	1.01078	1.01093	0	NA	Inf	Inf	4	1716071	1734563	1716067	1734559	0	1716067	18492
DISTRANEURINE	Non_withdrawal_event	2004-2008	4	3.95736	-1.72302	0.0137367	1.09347	3.95736	1.01062	1.01078	1.01093	0	NA	Inf	Inf	4	1716071	1734563	1716067	1734559	0	1716067	18492
EXLAX REG STR CHOCOLATED LAX PCS SEN (SENNA GLYCOSIDES (CA	Non_withdrawal_event	2004-2008	4	3.95736	-1.72302	0.0137367	1.09347	3.95736	1.01062	1.01078	1.01093	0	NA	Inf	Inf	4	1716071	1734563	1716067	1734559	0	1716067	18492
FERROUS SUL	Non_withdrawal_event	2004-2008	4	3.95736	-1.72302	0.0137367	1.09347	3.95736	1.01062	1.01078	1.01093	0	NA	Inf	Inf	4	1716071	1734563	1716067	1734559	0	1716067	18492
FOIPAN	Non_withdrawal_event	2004-2008	4	3.95736	-1.72302	0.0137367	1.09347	3.95736	1.01062	1.01078	1.01093	0	NA	Inf	Inf	4	1716071	1734563	1716067	1734559	0	1716067	18492
GENTACIN	Non_withdrawal_event	2004-2008	4	3.95736	-1.72302	0.0137367	1.09347	3.95736	1.01062	1.01078	1.01093	0	NA	Inf	Inf	4	1716071	1734563	1716067	1734559	0	1716067	18492
IDALPREM	Non_withdrawal_event	2004-2008	4	3.95736	-1.72302	0.0137367	1.09347	3.95736	1.01062	1.01078	1.01093	0	NA	Inf	Inf	4	1716071	1734563	1716067	1734559	0	1716067	18492
LECTIL	Non_withdrawal_event	2004-2008	4	3.95736	-1.72302	0.0137367	1.09347	3.95736	1.01062	1.01078	1.01093	0	NA	Inf	Inf	4	1716071	1734563	1716067	1734559	0	1716067	18492
METLIGINE	Non_withdrawal_event	2004-2008	4	3.95736	-1.72302	0.0137367	1.09347	3.95736	1.01062	1.01078	1.01093	0	NA	Inf	Inf	4	1716071	1734563	1716067	1734559	0	1716067	18492
MIDAX	Non_withdrawal_event	2004-2008	4	3.95736	-1.72302	0.0137367	1.09347	3.95736	1.01062	1.01078	1.01093	0	NA	Inf	Inf	4	1716071	1734563	1716067	1734559	0	1716067	18492
MINERAL	Non_withdrawal_event	2004-2008	4	3.95736	-1.72302	0.0137367	1.09347	3.95736	1.01062	1.01078	1.01093	0	NA	Inf	Inf	4	1716071	1734563	1716067	1734559	0	1716067	18492
NITROGLICERINA	Non_withdrawal_event	2004-2008	4	3.95736	-1.72302	0.0137367	1.09347	3.95736	1.01062	1.01078	1.01093	0	NA	Inf	Inf	4	1716071	1734563	1716067	1734559	0	1716067	18492
NOCTAL	Non_withdrawal_event	2004-2008	4	3.95736	-1.72302	0.0137367	1.09347	3.95736	1.01062	1.01078	1.01093	0	NA	Inf	Inf	4	1716071	1734563	1716067	1734559	0	1716067	18492
NONBI	Non_withdrawal_event	2004-2008	4	3.95736	-1.72302	0.0137367	1.09347	3.95736	1.01062	1.01078	1.01093	0	NA	Inf	Inf	4	1716071	1734563	1716067	1734559	0	1716067	18492
NORLEVO	Non_withdrawal_event	2004-2008	4	3.95736	-1.72302	0.0137367	1.09347	3.95736	1.01062	1.01078	1.01093	0	NA	Inf	Inf	4	1716071	1734563	1716067	1734559	0	1716067	18492
ONQ PAIN PUMP	Non_withdrawal_event	2004-2008	4	3.95736	-1.72302	0.0137367	1.09347	3.95736	1.01062	1.01078	1.01093	0	NA	Inf	Inf	4	1716071	1734563	1716067	1734559	0	1716067	18492
PREDNISONUM	Non_withdrawal_event	2004-2008	4	3.95736	-1.72302	0.0137367	1.09347	3.95736	1.01062	1.01078	1.01093	0	NA	Inf	Inf	4	1716071	1734563	1716067	1734559	0	1716067	18492
SALAMOL	Non_withdrawal_event	2004-2008	4	3.95736	-1.72302	0.0137367	1.09347	3.95736	1.01062	1.01078	1.01093	0	NA	Inf	Inf	4	1716071	1734563	1716067	1734559	0	1716067	18492
TERSIGAN	Non_withdrawal_event	2004-2008	4	3.95736	-1.72302	0.0137367	1.09347	3.95736	1.01062	1.01078	1.01093	0	NA	Inf	Inf	4	1716071	1734563	1716067	1734559	0	1716067	18492
TIAPRIDEX	Non_withdrawal_event	2004-2008	4	3.95736	-1.72302	0.0137367	1.09347	3.95736	1.01062	1.01078	1.01093	0	NA	Inf	Inf	4	1716071	1734563	1716067	1734559	0	1716067	18492
ZARIVIZ	Non_withdrawal_event	2004-2008	4	3.95736	-1.72302	0.0137367	1.09347	3.95736	1.01062	1.01078	1.01093	0	NA	Inf	Inf	4	1716071	1734563	1716067	1734559	0	1716067	18492
ZD CODE NOT BROKEN	Non_withdrawal_event	2004-2008	4	3.95736	-1.72302	0.0137367	1.09347	3.95736	1.01062	1.01078	1.01093	0	NA	Inf	Inf	4	1716071	1734563	1716067	1734559	0	1716067	18492
THROMBO ASS	Non_withdrawal_event	2004-2008	4	3.95736	-1.72302	0.0137367	1.09347	3.95736	1.01062	1.01078	1.01093	0	NA	Inf	Inf	4	1716071	1734563	1716067	1734559	0	1716067	18492
MALOCIDE	Non_withdrawal_event	2004-2008	4	3.95736	-1.72302	0.0137367	1.09347	3.95736	1.01062	1.01078	1.01093	0	NA	Inf	Inf	4	1716071	1734563	1716067	1734559	0	1716067	18492
MAXOLON	Non_withdrawal_event	2004-2008	4	3.95736	-1.72302	0.0137367	1.09347	3.95736	1.01062	1.01078	1.01093	0	NA	Inf	Inf	4	1716071	1734563	1716067	1734559	0	1716067	18492
HYLENEX RECOMBINANT	Non_withdrawal_event	2004-2008	4	3.95736	-1.72302	0.0137367	1.09347	3.95736	1.01062	1.01078	1.01093	0	NA	Inf	Inf	4	1716071	1734563	1716067	1734559	0	1716067	18492
DEPOCYTE	Non_withdrawal_event	2004-2008	4	3.95736	-1.72302	0.0137367	1.09347	3.95736	1.01062	1.01078	1.01093	0	NA	Inf	Inf	4	1716071	1734563	1716067	1734559	0	1716067	18492
SALOFALK	Non_withdrawal_event	2004-2008	4	3.95736	-1.72302	0.0137367	1.09347	3.95736	1.01062	1.01078	1.01093	0	NA	Inf	Inf	4	1716071	1734563	1716067	1734559	0	1716067	18492
CARBAZOCHROME	Non_withdrawal_event	2004-2008	4	3.95736	-1.72302	0.0137367	1.09347	3.95736	1.01062	1.01078	1.01093	0	NA	Inf	Inf	4	1716071	1734563	1716067	1734559	0	1716067	18492
NIFUROXAZIDE	Non_withdrawal_event	2004-2008	4	3.95736	-1.72302	0.0137367	1.09347	3.95736	1.01062	1.01078	1.01093	0	NA	Inf	Inf	4	1716071	1734563	1716067	1734559	0	1716067	18492
SULFADOXINE	Non_withdrawal_event	2004-2008	4	3.95736	-1.72302	0.0137367	1.09347	3.95736	1.01062	1.01078	1.01093	0	NA	Inf	Inf	4	1716071	1734563	1716067	1734559	0	1716067	18492
ANABOLIC STEROIDS	Non_withdrawal_event	2004-2008	4	3.95736	-1.72302	0.0137367	1.09347	3.95736	1.01062	1.01078	1.01093	0	NA	Inf	Inf	4	1716071	1734563	1716067	1734559	0	1716067	18492
TEMPRA	Non_withdrawal_event	2004-2008	4	3.95736	-1.72302	0.0137367	1.09347	3.95736	1.01062	1.01078	1.01093	0	NA	Inf	Inf	4	1716071	1734563	1716067	1734559	0	1716067	18492
DIPHENOXYLATE	Non_withdrawal_event	2004-2008	4	3.95736	-1.72302	0.0137367	1.09347	3.95736	1.01062	1.01078	1.01093	0	NA	Inf	Inf	4	1716071	1734563	1716067	1734559	0	1716067	18492
ANTADYS	Non_withdrawal_event	2004-2008	4	3.95736	-1.72302	0.0137367	1.09347	3.95736	1.01062	1.01078	1.01093	0	NA	Inf	Inf	4	1716071	1734563	1716067	1734559	0	1716067	18492
CCNU	Non_withdrawal_event	2004-2008	4	3.95736	-1.72302	0.0137367	1.09347	3.95736	1.01062	1.01078	1.01093	0	NA	Inf	Inf	4	1716071	1734563	1716067	1734559	0	1716067	18492
IBUMETIN	Non_withdrawal_event	2004-2008	4	3.95736	-1.72302	0.0137367	1.09347	3.95736	1.01062	1.01078	1.01093	0	NA	Inf	Inf	4	1716071	1734563	1716067	1734559	0	1716067	18492
MONOKET	Non_withdrawal_event	2004-2008	4	3.95736	-1.72302	0.0137367	1.09347	3.95736	1.01062	1.01078	1.01093	0	NA	Inf	Inf	4	1716071	1734563	1716067	1734559	0	1716067	18492
DIACEREIN	Non_withdrawal_event	2004-2008	4	3.95736	-1.72302	0.0137367	1.09347	3.95736	1.01062	1.01078	1.01093	0	NA	Inf	Inf	4	1716071	1734563	1716067	1734559	0	1716067	18492
AMINO ACID	Non_withdrawal_event	2004-2008	4	3.95736	-1.72302	0.0137367	1.09347	3.95736	1.01062	1.01078	1.01093	0	NA	Inf	Inf	4	1716071	1734563	1716067	1734559	0	1716067	18492
ATROPINA	Non_withdrawal_event	2004-2008	4	3.95736	-1.72302	0.0137367	1.09347	3.95736	1.01062	1.01078	1.01093	0	NA	Inf	Inf	4	1716071	1734563	1716067	1734559	0	1716067	18492
BAYER	Non_withdrawal_event	2004-2008	4	3.95736	-1.72302	0.0137367	1.09347	3.95736	1.01062	1.01078	1.01093	0	NA	Inf	Inf	4	1716071	1734563	1716067	1734559	0	1716067	18492
BISOPRODOL	Non_withdrawal_event	2004-2008	4	3.95736	-1.72302	0.0137367	1.09347	3.95736	1.01062	1.01078	1.01093	0	NA	Inf	Inf	4	1716071	1734563	1716067	1734559	0	1716067	18492
CACIT	Non_withdrawal_event	2004-2008	4	3.95736	-1.72302	0.0137367	1.09347	3.95736	1.01062	1.01078	1.01093	0	NA	Inf	Inf	4	1716071	1734563	1716067	1734559	0	1716067	18492
CAPOZIDE 15	Non_withdrawal_event	2004-2008	4	3.95736	-1.72302	0.0137367	1.09347	3.95736	1.01062	1.01078	1.01093	0	NA	Inf	Inf	4	1716071	1734563	1716067	1734559	0	1716067	18492
CARDIAC MEDICATION	Non_withdrawal_event	2004-2008	4	3.95736	-1.72302	0.0137367	1.09347	3.95736	1.01062	1.01078	1.01093	0	NA	Inf	Inf	4	1716071	1734563	1716067	1734559	0	1716067	18492
CERNILTON	Non_withdrawal_event	2004-2008	4	3.95736	-1.72302	0.0137367	1.09347	3.95736	1.01062	1.01078	1.01093	0	NA	Inf	Inf	4	1716071	1734563	1716067	1734559	0	1716067	18492
CETORNAN	Non_withdrawal_event	2004-2008	4	3.95736	-1.72302	0.0137367	1.09347	3.95736	1.01062	1.01078	1.01093	0	NA	Inf	Inf	4	1716071	1734563	1716067	1734559	0	1716067	18492
CILASTATIN WIMIPENEM	Non_withdrawal_event	2004-2008	4	3.95736	-1.72302	0.0137367	1.09347	3.95736	1.01062	1.01078	1.01093	0	NA	Inf	Inf	4	1716071	1734563	1716067	1734559	0	1716067	18492
CILASTATIN_IMIPENEM	Non_withdrawal_event	2004-2008	4	3.95736	-1.72302	0.0137367	1.09347	3.95736	1.01062	1.01078	1.01093	0	NA	Inf	Inf	4	1716071	1734563	1716067	1734559	0	1716067	18492
COMICARDIS	Non_withdrawal_event	2004-2008	4	3.95736	-1.72302	0.0137367	1.09347	3.95736	1.01062	1.01078	1.01093	0	NA	Inf	Inf	4	1716071	1734563	1716067	1734559	0	1716067	18492
COMTREX	Non_withdrawal_event	2004-2008	4	3.95736	-1.72302	0.0137367	1.09347	3.95736	1.01062	1.01078	1.01093	0	NA	Inf	Inf	4	1716071	1734563	1716067	1734559	0	1716067	18492
DEXOFEN	Non_withdrawal_event	2004-2008	4	3.95736	-1.72302	0.0137367	1.09347	3.95736	1.01062	1.01078	1.01093	0	NA	Inf	Inf	4	1716071	1734563	1716067	1734559	0	1716067	18492
ENDOTELON	Non_withdrawal_event	2004-2008	4	3.95736	-1.72302	0.0137367	1.09347	3.95736	1.01062	1.01078	1.01093	0	NA	Inf	Inf	4	1716071	1734563	1716067	1734559	0	1716067	18492
ERLOTINIB GENETECH	Non_withdrawal_event	2004-2008	4	3.95736	-1.72302	0.0137367	1.09347	3.95736	1.01062	1.01078	1.01093	0	NA	Inf	Inf	4	1716071	1734563	1716067	1734559	0	1716067	18492
FERROUS FUMERATE	Non_withdrawal_event	2004-2008	4	3.95736	-1.72302	0.0137367	1.09347	3.95736	1.01062	1.01078	1.01093	0	NA	Inf	Inf	4	1716071	1734563	1716067	1734559	0	1716067	18492
HEMIGOXINE	Non_withdrawal_event	2004-2008	4	3.95736	-1.72302	0.0137367	1.09347	3.95736	1.01062	1.01078	1.01093	0	NA	Inf	Inf	4	1716071	1734563	1716067	1734559	0	1716067	18492
HERBAL SUPPLEMENT	Non_withdrawal_event	2004-2008	4	3.95736	-1.72302	0.0137367	1.09347	3.95736	1.01062	1.01078	1.01093	0	NA	Inf	Inf	4	1716071	1734563	1716067	1734559	0	1716067	18492
HUMEGON	Non_withdrawal_event	2004-2008	4	3.95736	-1.72302	0.0137367	1.09347	3.95736	1.01062	1.01078	1.01093	0	NA	Inf	Inf	4	1716071	1734563	1716067	1734559	0	1716067	18492
INTEBAN	Non_withdrawal_event	2004-2008	4	3.95736	-1.72302	0.0137367	1.09347	3.95736	1.01062	1.01078	1.01093	0	NA	Inf	Inf	4	1716071	1734563	1716067	1734559	0	1716067	18492
KARDEGIC ACETYLSALICYLATE )	Non_withdrawal_event	2004-2008	4	3.95736	-1.72302	0.0137367	1.09347	3.95736	1.01062	1.01078	1.01093	0	NA	Inf	Inf	4	1716071	1734563	1716067	1734559	0	1716067	18492
LEVOPAR	Non_withdrawal_event	2004-2008	4	3.95736	-1.72302	0.0137367	1.09347	3.95736	1.01062	1.01078	1.01093	0	NA	Inf	Inf	4	1716071	1734563	1716067	1734559	0	1716067	18492
LISITRIL	Non_withdrawal_event	2004-2008	4	3.95736	-1.72302	0.0137367	1.09347	3.95736	1.01062	1.01078	1.01093	0	NA	Inf	Inf	4	1716071	1734563	1716067	1734559	0	1716067	18492
LUMINAL	Non_withdrawal_event	2004-2008	4	3.95736	-1.72302	0.0137367	1.09347	3.95736	1.01062	1.01078	1.01093	0	NA	Inf	Inf	4	1716071	1734563	1716067	1734559	0	1716067	18492
MENACTRA	Non_withdrawal_event	2004-2008	4	3.95736	-1.72302	0.0137367	1.09347	3.95736	1.01062	1.01078	1.01093	0	NA	Inf	Inf	4	1716071	1734563	1716067	1734559	0	1716067	18492
METADON	Non_withdrawal_event	2004-2008	4	3.95736	-1.72302	0.0137367	1.09347	3.95736	1.01062	1.01078	1.01093	0	NA	Inf	Inf	4	1716071	1734563	1716067	1734559	0	1716067	18492
METAMUCIL SUGARFREE SMOOTH TEXTURE, ORANGE FLAVOR (PSYLLIUM HYDROPHIL	Non_withdrawal_event	2004-2008	4	3.95736	-1.72302	0.0137367	1.09347	3.95736	1.01062	1.01078	1.01093	0	NA	Inf	Inf	4	1716071	1734563	1716067	1734559	0	1716067	18492
METROCREAM	Non_withdrawal_event	2004-2008	4	3.95736	-1.72302	0.0137367	1.09347	3.95736	1.01062	1.01078	1.01093	0	NA	Inf	Inf	4	1716071	1734563	1716067	1734559	0	1716067	18492
MINAX	Non_withdrawal_event	2004-2008	4	3.95736	-1.72302	0.0137367	1.09347	3.95736	1.01062	1.01078	1.01093	0	NA	Inf	Inf	4	1716071	1734563	1716067	1734559	0	1716067	18492
NAVOBAN	Non_withdrawal_event	2004-2008	4	3.95736	-1.72302	0.0137367	1.09347	3.95736	1.01062	1.01078	1.01093	0	NA	Inf	Inf	4	1716071	1734563	1716067	1734559	0	1716067	18492
NEOPHYLLIN	Non_withdrawal_event	2004-2008	4	3.95736	-1.72302	0.0137367	1.09347	3.95736	1.01062	1.01078	1.01093	0	NA	Inf	Inf	4	1716071	1734563	1716067	1734559	0	1716067	18492
NIVAQUINE	Non_withdrawal_event	2004-2008	4	3.95736	-1.72302	0.0137367	1.09347	3.95736	1.01062	1.01078	1.01093	0	NA	Inf	Inf	4	1716071	1734563	1716067	1734559	0	1716067	18492
NORDAZ	Non_withdrawal_event	2004-2008	4	3.95736	-1.72302	0.0137367	1.09347	3.95736	1.01062	1.01078	1.01093	0	NA	Inf	Inf	4	1716071	1734563	1716067	1734559	0	1716067	18492
OLAZAPINE	Non_withdrawal_event	2004-2008	4	3.95736	-1.72302	0.0137367	1.09347	3.95736	1.01062	1.01078	1.01093	0	NA	Inf	Inf	4	1716071	1734563	1716067	1734559	0	1716067	18492
ONDASETRON	Non_withdrawal_event	2004-2008	4	3.95736	-1.72302	0.0137367	1.09347	3.95736	1.01062	1.01078	1.01093	0	NA	Inf	Inf	4	1716071	1734563	1716067	1734559	0	1716067	18492
PERAPRIN	Non_withdrawal_event	2004-2008	4	3.95736	-1.72302	0.0137367	1.09347	3.95736	1.01062	1.01078	1.01093	0	NA	Inf	Inf	4	1716071	1734563	1716067	1734559	0	1716067	18492
PETIBELLE	Non_withdrawal_event	2004-2008	4	3.95736	-1.72302	0.0137367	1.09347	3.95736	1.01062	1.01078	1.01093	0	NA	Inf	Inf	4	1716071	1734563	1716067	1734559	0	1716067	18492
SANILVUDINE	Non_withdrawal_event	2004-2008	4	3.95736	-1.72302	0.0137367	1.09347	3.95736	1.01062	1.01078	1.01093	0	NA	Inf	Inf	4	1716071	1734563	1716067	1734559	0	1716067	18492
SIMULECT CHI_SDZ CHI	Non_withdrawal_event	2004-2008	4	3.95736	-1.72302	0.0137367	1.09347	3.95736	1.01062	1.01078	1.01093	0	NA	Inf	Inf	4	1716071	1734563	1716067	1734559	0	1716067	18492
STERONEMA	Non_withdrawal_event	2004-2008	4	3.95736	-1.72302	0.0137367	1.09347	3.95736	1.01062	1.01078	1.01093	0	NA	Inf	Inf	4	1716071	1734563	1716067	1734559	0	1716067	18492
SULFONAMIDE	Non_withdrawal_event	2004-2008	4	3.95736	-1.72302	0.0137367	1.09347	3.95736	1.01062	1.01078	1.01093	0	NA	Inf	Inf	4	1716071	1734563	1716067	1734559	0	1716067	18492
THIENOPYRIDINE	Non_withdrawal_event	2004-2008	4	3.95736	-1.72302	0.0137367	1.09347	3.95736	1.01062	1.01078	1.01093	0	NA	Inf	Inf	4	1716071	1734563	1716067	1734559	0	1716067	18492
TRIAMETERENE_HYDROCHLOROTHIAZIDE	Non_withdrawal_event	2004-2008	4	3.95736	-1.72302	0.0137367	1.09347	3.95736	1.01062	1.01078	1.01093	0	NA	Inf	Inf	4	1716071	1734563	1716067	1734559	0	1716067	18492
TRIAMINIC TIME COLD_DIPHENHYDRAMINE, PHENYLEPHRIN	Non_withdrawal_event	2004-2008	4	3.95736	-1.72302	0.0137367	1.09347	3.95736	1.01062	1.01078	1.01093	0	NA	Inf	Inf	4	1716071	1734563	1716067	1734559	0	1716067	18492
TRIMETHOPRIN	Non_withdrawal_event	2004-2008	4	3.95736	-1.72302	0.0137367	1.09347	3.95736	1.01062	1.01078	1.01093	0	NA	Inf	Inf	4	1716071	1734563	1716067	1734559	0	1716067	18492
TRIMONIL	Non_withdrawal_event	2004-2008	4	3.95736	-1.72302	0.0137367	1.09347	3.95736	1.01062	1.01078	1.01093	0	NA	Inf	Inf	4	1716071	1734563	1716067	1734559	0	1716067	18492
URSOLVAN	Non_withdrawal_event	2004-2008	4	3.95736	-1.72302	0.0137367	1.09347	3.95736	1.01062	1.01078	1.01093	0	NA	Inf	Inf	4	1716071	1734563	1716067	1734559	0	1716067	18492
WINSTROL	Non_withdrawal_event	2004-2008	4	3.95736	-1.72302	0.0137367	1.09347	3.95736	1.01062	1.01078	1.01093	0	NA	Inf	Inf	4	1716071	1734563	1716067	1734559	0	1716067	18492
ZARNESTRA	Non_withdrawal_event	2004-2008	4	3.95736	-1.72302	0.0137367	1.09347	3.95736	1.01062	1.01078	1.01093	0	NA	Inf	Inf	4	1716071	1734563	1716067	1734559	0	1716067	18492
ZYCAM	Non_withdrawal_event	2004-2008	4	3.95736	-1.72302	0.0137367	1.09347	3.95736	1.01062	1.01078	1.01093	0	NA	Inf	Inf	4	1716071	1734563	1716067	1734559	0	1716067	18492
APOPREDNISONE	Non_withdrawal_event	2004-2008	4	3.95736	-1.72302	0.0137367	1.09347	3.95736	1.01062	1.01078	1.01093	0	NA	Inf	Inf	4	1716071	1734563	1716067	1734559	0	1716067	18492
BRONCHODILATOR	Non_withdrawal_event	2004-2008	4	3.95736	-1.72302	0.0137367	1.09347	3.95736	1.01062	1.01078	1.01093	0	NA	Inf	Inf	4	1716071	1734563	1716067	1734559	0	1716067	18492
ZORAC	Non_withdrawal_event	2004-2008	4	3.95736	-1.72302	0.0137367	1.09347	3.95736	1.01062	1.01078	1.01093	0	NA	Inf	Inf	4	1716071	1734563	1716067	1734559	0	1716067	18492
HYALEIN	Non_withdrawal_event	2004-2008	4	3.95736	-1.72302	0.0137367	1.09347	3.95736	1.01062	1.01078	1.01093	0	NA	Inf	Inf	4	1716071	1734563	1716067	1734559	0	1716067	18492
PERIFOSINE	Non_withdrawal_event	2004-2008	4	3.95736	-1.72302	0.0137367	1.09347	3.95736	1.01062	1.01078	1.01093	0	NA	Inf	Inf	4	1716071	1734563	1716067	1734559	0	1716067	18492
LYMPHOCYTES	Non_withdrawal_event	2004-2008	4	3.95736	-1.72302	0.0137367	1.09347	3.95736	1.01062	1.01078	1.01093	0	NA	Inf	Inf	4	1716071	1734563	1716067	1734559	0	1716067	18492
OSPAMOX	Non_withdrawal_event	2004-2008	4	3.95736	-1.72302	0.0137367	1.09347	3.95736	1.01062	1.01078	1.01093	0	NA	Inf	Inf	4	1716071	1734563	1716067	1734559	0	1716067	18492
SPARFLOXACIN	Non_withdrawal_event	2004-2008	4	3.95736	-1.72302	0.0137367	1.09347	3.95736	1.01062	1.01078	1.01093	0	NA	Inf	Inf	4	1716071	1734563	1716067	1734559	0	1716067	18492
LAXATIVE	Non_withdrawal_event	2004-2008	4	3.95736	-1.72302	0.0137367	1.09347	3.95736	1.01062	1.01078	1.01093	0	NA	Inf	Inf	4	1716071	1734563	1716067	1734559	0	1716067	18492
DINOPROST	Non_withdrawal_event	2004-2008	4	3.95736	-1.72302	0.0137367	1.09347	3.95736	1.01062	1.01078	1.01093	0	NA	Inf	Inf	4	1716071	1734563	1716067	1734559	0	1716067	18492
SULPROSTONE	Non_withdrawal_event	2004-2008	4	3.95736	-1.72302	0.0137367	1.09347	3.95736	1.01062	1.01078	1.01093	0	NA	Inf	Inf	4	1716071	1734563	1716067	1734559	0	1716067	18492
ANASTRAZOLE	Non_withdrawal_event	2004-2008	4	3.95736	-1.72302	0.0137367	1.09347	3.95736	1.01062	1.01078	1.01093	0	NA	Inf	Inf	4	1716071	1734563	1716067	1734559	0	1716067	18492
POLAPREZINC	Non_withdrawal_event	2004-2008	4	3.95736	-1.72302	0.0137367	1.09347	3.95736	1.01062	1.01078	1.01093	0	NA	Inf	Inf	4	1716071	1734563	1716067	1734559	0	1716067	18492
CHERATUSSIN AC	Non_withdrawal_event	2004-2008	4	3.95736	-1.72302	0.0137367	1.09347	3.95736	1.01062	1.01078	1.01093	0	NA	Inf	Inf	4	1716071	1734563	1716067	1734559	0	1716067	18492
UMATROPE	Non_withdrawal_event	2004-2008	4	3.95736	-1.72302	0.0137367	1.09347	3.95736	1.01062	1.01078	1.01093	0	NA	Inf	Inf	4	1716071	1734563	1716067	1734559	0	1716067	18492
AAS	Non_withdrawal_event	2004-2008	4	3.95736	-1.72302	0.0137367	1.09347	3.95736	1.01062	1.01078	1.01093	0	NA	Inf	Inf	4	1716071	1734563	1716067	1734559	0	1716067	18492
AROTINOLOL	Non_withdrawal_event	2004-2008	4	3.95736	-1.72302	0.0137367	1.09347	3.95736	1.01062	1.01078	1.01093	0	NA	Inf	Inf	4	1716071	1734563	1716067	1734559	0	1716067	18492
FAROPENEM	Non_withdrawal_event	2004-2008	4	3.95736	-1.72302	0.0137367	1.09347	3.95736	1.01062	1.01078	1.01093	0	NA	Inf	Inf	4	1716071	1734563	1716067	1734559	0	1716067	18492
DOXYCYCLIN	Non_withdrawal_event	2004-2008	4	3.95736	-1.72302	0.0137367	1.09347	3.95736	1.01062	1.01078	1.01093	0	NA	Inf	Inf	4	1716071	1734563	1716067	1734559	0	1716067	18492
LDT	Non_withdrawal_event	2004-2008	4	3.95736	-1.72302	0.0137367	1.09347	3.95736	1.01062	1.01078	1.01093	0	NA	Inf	Inf	4	1716071	1734563	1716067	1734559	0	1716067	18492
ACETAMINOPHENDECONGESTANT_ANTIHISTAMINE/ PHENYLPROPANOLAMINE	Non_withdrawal_event	2004-2008	4	3.95736	-1.72302	0.0137367	1.09347	3.95736	1.01062	1.01078	1.01093	0	NA	Inf	Inf	4	1716071	1734563	1716067	1734559	0	1716067	18492
AKURIT	Non_withdrawal_event	2004-2008	4	3.95736	-1.72302	0.0137367	1.09347	3.95736	1.01062	1.01078	1.01093	0	NA	Inf	Inf	4	1716071	1734563	1716067	1734559	0	1716067	18492
ALDOZONE	Non_withdrawal_event	2004-2008	4	3.95736	-1.72302	0.0137367	1.09347	3.95736	1.01062	1.01078	1.01093	0	NA	Inf	Inf	4	1716071	1734563	1716067	1734559	0	1716067	18492
ALL THERAPEUTIC AGENTS	Non_withdrawal_event	2004-2008	4	3.95736	-1.72302	0.0137367	1.09347	3.95736	1.01062	1.01078	1.01093	0	NA	Inf	Inf	4	1716071	1734563	1716067	1734559	0	1716067	18492
ALPHAPHARM QUITX	Non_withdrawal_event	2004-2008	4	3.95736	-1.72302	0.0137367	1.09347	3.95736	1.01062	1.01078	1.01093	0	NA	Inf	Inf	4	1716071	1734563	1716067	1734559	0	1716067	18492
ANGIOTENSIN CONVERTING ENZYME INHIBITOR	Non_withdrawal_event	2004-2008	4	3.95736	-1.72302	0.0137367	1.09347	3.95736	1.01062	1.01078	1.01093	0	NA	Inf	Inf	4	1716071	1734563	1716067	1734559	0	1716067	18492
ANTIRETROVIRAL AGENTS	Non_withdrawal_event	2004-2008	4	3.95736	-1.72302	0.0137367	1.09347	3.95736	1.01062	1.01078	1.01093	0	NA	Inf	Inf	4	1716071	1734563	1716067	1734559	0	1716067	18492
ANTIVIRAL MEDICATION	Non_withdrawal_event	2004-2008	4	3.95736	-1.72302	0.0137367	1.09347	3.95736	1.01062	1.01078	1.01093	0	NA	Inf	Inf	4	1716071	1734563	1716067	1734559	0	1716067	18492
ARTEOPTIC	Non_withdrawal_event	2004-2008	4	3.95736	-1.72302	0.0137367	1.09347	3.95736	1.01062	1.01078	1.01093	0	NA	Inf	Inf	4	1716071	1734563	1716067	1734559	0	1716067	18492
AZIMILIDE	Non_withdrawal_event	2004-2008	4	3.95736	-1.72302	0.0137367	1.09347	3.95736	1.01062	1.01078	1.01093	0	NA	Inf	Inf	4	1716071	1734563	1716067	1734559	0	1716067	18492
BECOTIDE NASAL	Non_withdrawal_event	2004-2008	4	3.95736	-1.72302	0.0137367	1.09347	3.95736	1.01062	1.01078	1.01093	0	NA	Inf	Inf	4	1716071	1734563	1716067	1734559	0	1716067	18492
BENZAMYCIN	Non_withdrawal_event	2004-2008	4	3.95736	-1.72302	0.0137367	1.09347	3.95736	1.01062	1.01078	1.01093	0	NA	Inf	Inf	4	1716071	1734563	1716067	1734559	0	1716067	18492
CAMPHOPHENIQUE COLD SORE	Non_withdrawal_event	2004-2008	4	3.95736	-1.72302	0.0137367	1.09347	3.95736	1.01062	1.01078	1.01093	0	NA	Inf	Inf	4	1716071	1734563	1716067	1734559	0	1716067	18492
CARTEOL	Non_withdrawal_event	2004-2008	4	3.95736	-1.72302	0.0137367	1.09347	3.95736	1.01062	1.01078	1.01093	0	NA	Inf	Inf	4	1716071	1734563	1716067	1734559	0	1716067	18492
CEFUROXIMRATIOPHARM	Non_withdrawal_event	2004-2008	4	3.95736	-1.72302	0.0137367	1.09347	3.95736	1.01062	1.01078	1.01093	0	NA	Inf	Inf	4	1716071	1734563	1716067	1734559	0	1716067	18492
CETUXIMAB BMS	Non_withdrawal_event	2004-2008	4	3.95736	-1.72302	0.0137367	1.09347	3.95736	1.01062	1.01078	1.01093	0	NA	Inf	Inf	4	1716071	1734563	1716067	1734559	0	1716067	18492
COKENZEN 12	Non_withdrawal_event	2004-2008	4	3.95736	-1.72302	0.0137367	1.09347	3.95736	1.01062	1.01078	1.01093	0	NA	Inf	Inf	4	1716071	1734563	1716067	1734559	0	1716067	18492
COLTRAMYL	Non_withdrawal_event	2004-2008	4	3.95736	-1.72302	0.0137367	1.09347	3.95736	1.01062	1.01078	1.01093	0	NA	Inf	Inf	4	1716071	1734563	1716067	1734559	0	1716067	18492
DARBEPOETIN	Non_withdrawal_event	2004-2008	4	3.95736	-1.72302	0.0137367	1.09347	3.95736	1.01062	1.01078	1.01093	0	NA	Inf	Inf	4	1716071	1734563	1716067	1734559	0	1716067	18492
DEPOTESTADIOL	Non_withdrawal_event	2004-2008	4	3.95736	-1.72302	0.0137367	1.09347	3.95736	1.01062	1.01078	1.01093	0	NA	Inf	Inf	4	1716071	1734563	1716067	1734559	0	1716067	18492
DESERNIL	Non_withdrawal_event	2004-2008	4	3.95736	-1.72302	0.0137367	1.09347	3.95736	1.01062	1.01078	1.01093	0	NA	Inf	Inf	4	1716071	1734563	1716067	1734559	0	1716067	18492
EMTRICITABINTENOFOVIR	Non_withdrawal_event	2004-2008	4	3.95736	-1.72302	0.0137367	1.09347	3.95736	1.01062	1.01078	1.01093	0	NA	Inf	Inf	4	1716071	1734563	1716067	1734559	0	1716067	18492
FEOSOL	Non_withdrawal_event	2004-2008	4	3.95736	-1.72302	0.0137367	1.09347	3.95736	1.01062	1.01078	1.01093	0	NA	Inf	Inf	4	1716071	1734563	1716067	1734559	0	1716067	18492
FRAXIFORTE	Non_withdrawal_event	2004-2008	4	3.95736	-1.72302	0.0137367	1.09347	3.95736	1.01062	1.01078	1.01093	0	NA	Inf	Inf	4	1716071	1734563	1716067	1734559	0	1716067	18492
GALENIC PANIPENEM_BETAMIPRON/	Non_withdrawal_event	2004-2008	4	3.95736	-1.72302	0.0137367	1.09347	3.95736	1.01062	1.01078	1.01093	0	NA	Inf	Inf	4	1716071	1734563	1716067	1734559	0	1716067	18492
GAMMAR	Non_withdrawal_event	2004-2008	4	3.95736	-1.72302	0.0137367	1.09347	3.95736	1.01062	1.01078	1.01093	0	NA	Inf	Inf	4	1716071	1734563	1716067	1734559	0	1716067	18492
GASX DISPERSIBLE	Non_withdrawal_event	2004-2008	4	3.95736	-1.72302	0.0137367	1.09347	3.95736	1.01062	1.01078	1.01093	0	NA	Inf	Inf	4	1716071	1734563	1716067	1734559	0	1716067	18492
GINSENG	Non_withdrawal_event	2004-2008	4	3.95736	-1.72302	0.0137367	1.09347	3.95736	1.01062	1.01078	1.01093	0	NA	Inf	Inf	4	1716071	1734563	1716067	1734559	0	1716067	18492
INFUVITE PEDIATRIC	Non_withdrawal_event	2004-2008	4	3.95736	-1.72302	0.0137367	1.09347	3.95736	1.01062	1.01078	1.01093	0	NA	Inf	Inf	4	1716071	1734563	1716067	1734559	0	1716067	18492
INSULIN ISOPHANE	Non_withdrawal_event	2004-2008	4	3.95736	-1.72302	0.0137367	1.09347	3.95736	1.01062	1.01078	1.01093	0	NA	Inf	Inf	4	1716071	1734563	1716067	1734559	0	1716067	18492
ISEPACIN	Non_withdrawal_event	2004-2008	4	3.95736	-1.72302	0.0137367	1.09347	3.95736	1.01062	1.01078	1.01093	0	NA	Inf	Inf	4	1716071	1734563	1716067	1734559	0	1716067	18492
LARGININE	Non_withdrawal_event	2004-2008	4	3.95736	-1.72302	0.0137367	1.09347	3.95736	1.01062	1.01078	1.01093	0	NA	Inf	Inf	4	1716071	1734563	1716067	1734559	0	1716067	18492
LUBRIDERM SKIN NOURISHING_OAT EXTRACT	Non_withdrawal_event	2004-2008	4	3.95736	-1.72302	0.0137367	1.09347	3.95736	1.01062	1.01078	1.01093	0	NA	Inf	Inf	4	1716071	1734563	1716067	1734559	0	1716067	18492
MESANTOIN	Non_withdrawal_event	2004-2008	4	3.95736	-1.72302	0.0137367	1.09347	3.95736	1.01062	1.01078	1.01093	0	NA	Inf	Inf	4	1716071	1734563	1716067	1734559	0	1716067	18492
MIDAMOR	Non_withdrawal_event	2004-2008	4	3.95736	-1.72302	0.0137367	1.09347	3.95736	1.01062	1.01078	1.01093	0	NA	Inf	Inf	4	1716071	1734563	1716067	1734559	0	1716067	18492
MODITEN	Non_withdrawal_event	2004-2008	4	3.95736	-1.72302	0.0137367	1.09347	3.95736	1.01062	1.01078	1.01093	0	NA	Inf	Inf	4	1716071	1734563	1716067	1734559	0	1716067	18492
NEOBRUFEN	Non_withdrawal_event	2004-2008	4	3.95736	-1.72302	0.0137367	1.09347	3.95736	1.01062	1.01078	1.01093	0	NA	Inf	Inf	4	1716071	1734563	1716067	1734559	0	1716067	18492
ORTHOCLONE	Non_withdrawal_event	2004-2008	4	3.95736	-1.72302	0.0137367	1.09347	3.95736	1.01062	1.01078	1.01093	0	NA	Inf	Inf	4	1716071	1734563	1716067	1734559	0	1716067	18492
RESPIRATORY PRODUCTS	Non_withdrawal_event	2004-2008	4	3.95736	-1.72302	0.0137367	1.09347	3.95736	1.01062	1.01078	1.01093	0	NA	Inf	Inf	4	1716071	1734563	1716067	1734559	0	1716067	18492
RID LICE KILLING SHAMPOO_CONDITIONER	Non_withdrawal_event	2004-2008	4	3.95736	-1.72302	0.0137367	1.09347	3.95736	1.01062	1.01078	1.01093	0	NA	Inf	Inf	4	1716071	1734563	1716067	1734559	0	1716067	18492
RID PRODUCT	Non_withdrawal_event	2004-2008	4	3.95736	-1.72302	0.0137367	1.09347	3.95736	1.01062	1.01078	1.01093	0	NA	Inf	Inf	4	1716071	1734563	1716067	1734559	0	1716067	18492
SKELID	Non_withdrawal_event	2004-2008	4	3.95736	-1.72302	0.0137367	1.09347	3.95736	1.01062	1.01078	1.01093	0	NA	Inf	Inf	4	1716071	1734563	1716067	1734559	0	1716067	18492
STRONG NEOMINOPHAGEN C	Non_withdrawal_event	2004-2008	4	3.95736	-1.72302	0.0137367	1.09347	3.95736	1.01062	1.01078	1.01093	0	NA	Inf	Inf	4	1716071	1734563	1716067	1734559	0	1716067	18492
SUBLIMAZE	Non_withdrawal_event	2004-2008	4	3.95736	-1.72302	0.0137367	1.09347	3.95736	1.01062	1.01078	1.01093	0	NA	Inf	Inf	4	1716071	1734563	1716067	1734559	0	1716067	18492
TECHNESCAN MDP	Non_withdrawal_event	2004-2008	4	3.95736	-1.72302	0.0137367	1.09347	3.95736	1.01062	1.01078	1.01093	0	NA	Inf	Inf	4	1716071	1734563	1716067	1734559	0	1716067	18492
THERAFLU FLU_SORE THROAT PHENIRAMINE , PHENYLEPHRINE	Non_withdrawal_event	2004-2008	4	3.95736	-1.72302	0.0137367	1.09347	3.95736	1.01062	1.01078	1.01093	0	NA	Inf	Inf	4	1716071	1734563	1716067	1734559	0	1716067	18492
VAPOSTEAM	Non_withdrawal_event	2004-2008	4	3.95736	-1.72302	0.0137367	1.09347	3.95736	1.01062	1.01078	1.01093	0	NA	Inf	Inf	4	1716071	1734563	1716067	1734559	0	1716067	18492
BRINERDIN	Non_withdrawal_event	2004-2008	4	3.95736	-1.72302	0.0137367	1.09347	3.95736	1.01062	1.01078	1.01093	0	NA	Inf	Inf	4	1716071	1734563	1716067	1734559	0	1716067	18492
DERINOX	Non_withdrawal_event	2004-2008	4	3.95736	-1.72302	0.0137367	1.09347	3.95736	1.01062	1.01078	1.01093	0	NA	Inf	Inf	4	1716071	1734563	1716067	1734559	0	1716067	18492
NEBULIZER	Non_withdrawal_event	2004-2008	4	3.95736	-1.72302	0.0137367	1.09347	3.95736	1.01062	1.01078	1.01093	0	NA	Inf	Inf	4	1716071	1734563	1716067	1734559	0	1716067	18492
ENAHEXAL	Non_withdrawal_event	2004-2008	4	3.95736	-1.72302	0.0137367	1.09347	3.95736	1.01062	1.01078	1.01093	0	NA	Inf	Inf	4	1716071	1734563	1716067	1734559	0	1716067	18492
THIABENDAZOLE	Non_withdrawal_event	2004-2008	4	3.95736	-1.72302	0.0137367	1.09347	3.95736	1.01062	1.01078	1.01093	0	NA	Inf	Inf	4	1716071	1734563	1716067	1734559	0	1716067	18492
CORODIL	Non_withdrawal_event	2004-2008	4	3.95736	-1.72302	0.0137367	1.09347	3.95736	1.01062	1.01078	1.01093	0	NA	Inf	Inf	4	1716071	1734563	1716067	1734559	0	1716067	18492
DISTRANEURIN	Non_withdrawal_event	2004-2008	4	3.95736	-1.72302	0.0137367	1.09347	3.95736	1.01062	1.01078	1.01093	0	NA	Inf	Inf	4	1716071	1734563	1716067	1734559	0	1716067	18492
TOLFENAMIC ACID	Non_withdrawal_event	2004-2008	4	3.95736	-1.72302	0.0137367	1.09347	3.95736	1.01062	1.01078	1.01093	0	NA	Inf	Inf	4	1716071	1734563	1716067	1734559	0	1716067	18492
ADRENAL PREPARATIONS	Non_withdrawal_event	2004-2008	4	3.95736	-1.72302	0.0137367	1.09347	3.95736	1.01062	1.01078	1.01093	0	NA	Inf	Inf	4	1716071	1734563	1716067	1734559	0	1716067	18492
BIOCALYPTOL	Non_withdrawal_event	2004-2008	4	3.95736	-1.72302	0.0137367	1.09347	3.95736	1.01062	1.01078	1.01093	0	NA	Inf	Inf	4	1716071	1734563	1716067	1734559	0	1716067	18492
CEBUTID	Non_withdrawal_event	2004-2008	4	3.95736	-1.72302	0.0137367	1.09347	3.95736	1.01062	1.01078	1.01093	0	NA	Inf	Inf	4	1716071	1734563	1716067	1734559	0	1716067	18492
NEBILOX	Non_withdrawal_event	2004-2008	4	3.95736	-1.72302	0.0137367	1.09347	3.95736	1.01062	1.01078	1.01093	0	NA	Inf	Inf	4	1716071	1734563	1716067	1734559	0	1716067	18492
VARIVAX	Non_withdrawal_event	2004-2008	4	3.95736	-1.72302	0.0137367	1.09347	3.95736	1.01062	1.01078	1.01093	0	NA	Inf	Inf	4	1716071	1734563	1716067	1734559	0	1716067	18492
BUCOLOME	Non_withdrawal_event	2004-2008	4	3.95736	-1.72302	0.0137367	1.09347	3.95736	1.01062	1.01078	1.01093	0	NA	Inf	Inf	4	1716071	1734563	1716067	1734559	0	1716067	18492
COLESTILAN	Non_withdrawal_event	2004-2008	4	3.95736	-1.72302	0.0137367	1.09347	3.95736	1.01062	1.01078	1.01093	0	NA	Inf	Inf	4	1716071	1734563	1716067	1734559	0	1716067	18492
DOLORMIN	Non_withdrawal_event	2004-2008	4	3.95736	-1.72302	0.0137367	1.09347	3.95736	1.01062	1.01078	1.01093	0	NA	Inf	Inf	4	1716071	1734563	1716067	1734559	0	1716067	18492
HEPARIN DEXTROSE	Non_withdrawal_event	2004-2008	4	3.95736	-1.72302	0.0137367	1.09347	3.95736	1.01062	1.01078	1.01093	0	NA	Inf	Inf	4	1716071	1734563	1716067	1734559	0	1716067	18492
THRIVE	Non_withdrawal_event	2004-2008	4	3.95736	-1.72302	0.0137367	1.09347	3.95736	1.01062	1.01078	1.01093	0	NA	Inf	Inf	4	1716071	1734563	1716067	1734559	0	1716067	18492
GANATON	Non_withdrawal_event	2004-2008	4	3.95736	-1.72302	0.0137367	1.09347	3.95736	1.01062	1.01078	1.01093	0	NA	Inf	Inf	4	1716071	1734563	1716067	1734559	0	1716067	18492
LEKOVIT CA	Non_withdrawal_event	2004-2008	4	3.95736	-1.72302	0.0137367	1.09347	3.95736	1.01062	1.01078	1.01093	0	NA	Inf	Inf	4	1716071	1734563	1716067	1734559	0	1716067	18492
ZOREF	Non_withdrawal_event	2004-2008	4	3.95736	-1.72302	0.0137367	1.09347	3.95736	1.01062	1.01078	1.01093	0	NA	Inf	Inf	4	1716071	1734563	1716067	1734559	0	1716067	18492
BIOVIR	Non_withdrawal_event	2004-2008	4	3.95736	-1.72302	0.0137367	1.09347	3.95736	1.01062	1.01078	1.01093	0	NA	Inf	Inf	4	1716071	1734563	1716067	1734559	0	1716067	18492
ENOCITABINE	Non_withdrawal_event	2004-2008	4	3.95736	-1.72302	0.0137367	1.09347	3.95736	1.01062	1.01078	1.01093	0	NA	Inf	Inf	4	1716071	1734563	1716067	1734559	0	1716067	18492
OXCARBAZEPIN	Non_withdrawal_event	2004-2008	4	3.95736	-1.72302	0.0137367	1.09347	3.95736	1.01062	1.01078	1.01093	0	NA	Inf	Inf	4	1716071	1734563	1716067	1734559	0	1716067	18492
BIDIL	Non_withdrawal_event	2004-2008	4	3.95736	-1.72302	0.0137367	1.09347	3.95736	1.01062	1.01078	1.01093	0	NA	Inf	Inf	4	1716071	1734563	1716067	1734559	0	1716067	18492
FLOXAPEN	Non_withdrawal_event	2004-2008	4	3.95736	-1.72302	0.0137367	1.09347	3.95736	1.01062	1.01078	1.01093	0	NA	Inf	Inf	4	1716071	1734563	1716067	1734559	0	1716067	18492
FLUVAX	Non_withdrawal_event	2004-2008	4	3.95736	-1.72302	0.0137367	1.09347	3.95736	1.01062	1.01078	1.01093	0	NA	Inf	Inf	4	1716071	1734563	1716067	1734559	0	1716067	18492
NORMORIX MITE	Non_withdrawal_event	2004-2008	4	3.95736	-1.72302	0.0137367	1.09347	3.95736	1.01062	1.01078	1.01093	0	NA	Inf	Inf	4	1716071	1734563	1716067	1734559	0	1716067	18492
VOMEX	Non_withdrawal_event	2004-2008	4	3.95736	-1.72302	0.0137367	1.09347	3.95736	1.01062	1.01078	1.01093	0	NA	Inf	Inf	4	1716071	1734563	1716067	1734559	0	1716067	18492
JOLESSA	Non_withdrawal_event	2004-2008	4	3.95736	-1.72302	0.0137367	1.09347	3.95736	1.01062	1.01078	1.01093	0	NA	Inf	Inf	4	1716071	1734563	1716067	1734559	0	1716067	18492
NOVOLIN R PENFILL	Non_withdrawal_event	2004-2008	4	3.95736	-1.72302	0.0137367	1.09347	3.95736	1.01062	1.01078	1.01093	0	NA	Inf	Inf	4	1716071	1734563	1716067	1734559	0	1716067	18492
FUDOSTEINE	Non_withdrawal_event	2004-2008	4	3.95736	-1.72302	0.0137367	1.09347	3.95736	1.01062	1.01078	1.01093	0	NA	Inf	Inf	4	1716071	1734563	1716067	1734559	0	1716067	18492
BICOR	Non_withdrawal_event	2004-2008	4	3.95736	-1.72302	0.0137367	1.09347	3.95736	1.01062	1.01078	1.01093	0	NA	Inf	Inf	4	1716071	1734563	1716067	1734559	0	1716067	18492
DILZEM	Non_withdrawal_event	2004-2008	4	3.95736	-1.72302	0.0137367	1.09347	3.95736	1.01062	1.01078	1.01093	0	NA	Inf	Inf	4	1716071	1734563	1716067	1734559	0	1716067	18492
DIPROGENTA	Non_withdrawal_event	2004-2008	4	3.95736	-1.72302	0.0137367	1.09347	3.95736	1.01062	1.01078	1.01093	0	NA	Inf	Inf	4	1716071	1734563	1716067	1734559	0	1716067	18492
FLUTIDE MITE	Non_withdrawal_event	2004-2008	4	3.95736	-1.72302	0.0137367	1.09347	3.95736	1.01062	1.01078	1.01093	0	NA	Inf	Inf	4	1716071	1734563	1716067	1734559	0	1716067	18492
GEMEPROST	Non_withdrawal_event	2004-2008	4	3.95736	-1.72302	0.0137367	1.09347	3.95736	1.01062	1.01078	1.01093	0	NA	Inf	Inf	4	1716071	1734563	1716067	1734559	0	1716067	18492
LEKADOL	Non_withdrawal_event	2004-2008	4	3.95736	-1.72302	0.0137367	1.09347	3.95736	1.01062	1.01078	1.01093	0	NA	Inf	Inf	4	1716071	1734563	1716067	1734559	0	1716067	18492
ZONALON	Non_withdrawal_event	2004-2008	4	3.95736	-1.72302	0.0137367	1.09347	3.95736	1.01062	1.01078	1.01093	0	NA	Inf	Inf	4	1716071	1734563	1716067	1734559	0	1716067	18492
ANDROGENS	Non_withdrawal_event	2004-2008	4	3.95736	-1.72302	0.0137367	1.09347	3.95736	1.01062	1.01078	1.01093	0	NA	Inf	Inf	4	1716071	1734563	1716067	1734559	0	1716067	18492
OFLOCET_	Non_withdrawal_event	2004-2008	4	3.95736	-1.72302	0.0137367	1.09347	3.95736	1.01062	1.01078	1.01093	0	NA	Inf	Inf	4	1716071	1734563	1716067	1734559	0	1716067	18492
OXALIPATIN	Non_withdrawal_event	2004-2008	4	3.95736	-1.72302	0.0137367	1.09347	3.95736	1.01062	1.01078	1.01093	0	NA	Inf	Inf	4	1716071	1734563	1716067	1734559	0	1716067	18492
SPANK	Non_withdrawal_event	2004-2008	4	3.95736	-1.72302	0.0137367	1.09347	3.95736	1.01062	1.01078	1.01093	0	NA	Inf	Inf	4	1716071	1734563	1716067	1734559	0	1716067	18492
TOSUFLOXACIN TOSILATE	Non_withdrawal_event	2004-2008	4	3.95736	-1.72302	0.0137367	1.09347	3.95736	1.01062	1.01078	1.01093	0	NA	Inf	Inf	4	1716071	1734563	1716067	1734559	0	1716067	18492
ACETAMINOPHEN INFANT	Non_withdrawal_event	2004-2008	4	3.95736	-1.72302	0.0137367	1.09347	3.95736	1.01062	1.01078	1.01093	0	NA	Inf	Inf	4	1716071	1734563	1716067	1734559	0	1716067	18492
ACUITEL	Non_withdrawal_event	2004-2008	4	3.95736	-1.72302	0.0137367	1.09347	3.95736	1.01062	1.01078	1.01093	0	NA	Inf	Inf	4	1716071	1734563	1716067	1734559	0	1716067	18492
ADRUCIL	Non_withdrawal_event	2004-2008	4	3.95736	-1.72302	0.0137367	1.09347	3.95736	1.01062	1.01078	1.01093	0	NA	Inf	Inf	4	1716071	1734563	1716067	1734559	0	1716067	18492
ALFATIL	Non_withdrawal_event	2004-2008	4	3.95736	-1.72302	0.0137367	1.09347	3.95736	1.01062	1.01078	1.01093	0	NA	Inf	Inf	4	1716071	1734563	1716067	1734559	0	1716067	18492
ALLERX	Non_withdrawal_event	2004-2008	4	3.95736	-1.72302	0.0137367	1.09347	3.95736	1.01062	1.01078	1.01093	0	NA	Inf	Inf	4	1716071	1734563	1716067	1734559	0	1716067	18492
ATROPINEHYOSCYAMINE_PHENOBARBITAL/SCOPOLAMINE	Non_withdrawal_event	2004-2008	4	3.95736	-1.72302	0.0137367	1.09347	3.95736	1.01062	1.01078	1.01093	0	NA	Inf	Inf	4	1716071	1734563	1716067	1734559	0	1716067	18492
BAYER WOMENS	Non_withdrawal_event	2004-2008	4	3.95736	-1.72302	0.0137367	1.09347	3.95736	1.01062	1.01078	1.01093	0	NA	Inf	Inf	4	1716071	1734563	1716067	1734559	0	1716067	18492
BROACT	Non_withdrawal_event	2004-2008	4	3.95736	-1.72302	0.0137367	1.09347	3.95736	1.01062	1.01078	1.01093	0	NA	Inf	Inf	4	1716071	1734563	1716067	1734559	0	1716067	18492
BUDES	Non_withdrawal_event	2004-2008	4	3.95736	-1.72302	0.0137367	1.09347	3.95736	1.01062	1.01078	1.01093	0	NA	Inf	Inf	4	1716071	1734563	1716067	1734559	0	1716067	18492
CARNITENE	Non_withdrawal_event	2004-2008	4	3.95736	-1.72302	0.0137367	1.09347	3.95736	1.01062	1.01078	1.01093	0	NA	Inf	Inf	4	1716071	1734563	1716067	1734559	0	1716067	18492
CEFZON FINE GRANULES	Non_withdrawal_event	2004-2008	4	3.95736	-1.72302	0.0137367	1.09347	3.95736	1.01062	1.01078	1.01093	0	NA	Inf	Inf	4	1716071	1734563	1716067	1734559	0	1716067	18492
CHLORALDURAT	Non_withdrawal_event	2004-2008	4	3.95736	-1.72302	0.0137367	1.09347	3.95736	1.01062	1.01078	1.01093	0	NA	Inf	Inf	4	1716071	1734563	1716067	1734559	0	1716067	18492
CLAVARIS	Non_withdrawal_event	2004-2008	4	3.95736	-1.72302	0.0137367	1.09347	3.95736	1.01062	1.01078	1.01093	0	NA	Inf	Inf	4	1716071	1734563	1716067	1734559	0	1716067	18492
CREST PRO CREST	Non_withdrawal_event	2004-2008	4	3.95736	-1.72302	0.0137367	1.09347	3.95736	1.01062	1.01078	1.01093	0	NA	Inf	Inf	4	1716071	1734563	1716067	1734559	0	1716067	18492
DACLIXIMAB	Non_withdrawal_event	2004-2008	4	3.95736	-1.72302	0.0137367	1.09347	3.95736	1.01062	1.01078	1.01093	0	NA	Inf	Inf	4	1716071	1734563	1716067	1734559	0	1716067	18492
DERMOXIN	Non_withdrawal_event	2004-2008	4	3.95736	-1.72302	0.0137367	1.09347	3.95736	1.01062	1.01078	1.01093	0	NA	Inf	Inf	4	1716071	1734563	1716067	1734559	0	1716067	18492
DICKININ	Non_withdrawal_event	2004-2008	4	3.95736	-1.72302	0.0137367	1.09347	3.95736	1.01062	1.01078	1.01093	0	NA	Inf	Inf	4	1716071	1734563	1716067	1734559	0	1716067	18492
DON JOY PAIN PUMP	Non_withdrawal_event	2004-2008	4	3.95736	-1.72302	0.0137367	1.09347	3.95736	1.01062	1.01078	1.01093	0	NA	Inf	Inf	4	1716071	1734563	1716067	1734559	0	1716067	18492
DOTAREM_GADOTERIC ACID	Non_withdrawal_event	2004-2008	4	3.95736	-1.72302	0.0137367	1.09347	3.95736	1.01062	1.01078	1.01093	0	NA	Inf	Inf	4	1716071	1734563	1716067	1734559	0	1716067	18492
ECONOPRED	Non_withdrawal_event	2004-2008	4	3.95736	-1.72302	0.0137367	1.09347	3.95736	1.01062	1.01078	1.01093	0	NA	Inf	Inf	4	1716071	1734563	1716067	1734559	0	1716067	18492
ENLONPLUS	Non_withdrawal_event	2004-2008	4	3.95736	-1.72302	0.0137367	1.09347	3.95736	1.01062	1.01078	1.01093	0	NA	Inf	Inf	4	1716071	1734563	1716067	1734559	0	1716067	18492
EPTIFIBITIDE	Non_withdrawal_event	2004-2008	4	3.95736	-1.72302	0.0137367	1.09347	3.95736	1.01062	1.01078	1.01093	0	NA	Inf	Inf	4	1716071	1734563	1716067	1734559	0	1716067	18492
ESTROVIS	Non_withdrawal_event	2004-2008	4	3.95736	-1.72302	0.0137367	1.09347	3.95736	1.01062	1.01078	1.01093	0	NA	Inf	Inf	4	1716071	1734563	1716067	1734559	0	1716067	18492
FLUIDASA	Non_withdrawal_event	2004-2008	4	3.95736	-1.72302	0.0137367	1.09347	3.95736	1.01062	1.01078	1.01093	0	NA	Inf	Inf	4	1716071	1734563	1716067	1734559	0	1716067	18492
GLIBENCLAMID	Non_withdrawal_event	2004-2008	4	3.95736	-1.72302	0.0137367	1.09347	3.95736	1.01062	1.01078	1.01093	0	NA	Inf	Inf	4	1716071	1734563	1716067	1734559	0	1716067	18492
GUAIFENEX	Non_withdrawal_event	2004-2008	4	3.95736	-1.72302	0.0137367	1.09347	3.95736	1.01062	1.01078	1.01093	0	NA	Inf	Inf	4	1716071	1734563	1716067	1734559	0	1716067	18492
HERBAL MEDICINE	Non_withdrawal_event	2004-2008	4	3.95736	-1.72302	0.0137367	1.09347	3.95736	1.01062	1.01078	1.01093	0	NA	Inf	Inf	4	1716071	1734563	1716067	1734559	0	1716067	18492
HPPAC	Non_withdrawal_event	2004-2008	4	3.95736	-1.72302	0.0137367	1.09347	3.95736	1.01062	1.01078	1.01093	0	NA	Inf	Inf	4	1716071	1734563	1716067	1734559	0	1716067	18492
IMOGAS	Non_withdrawal_event	2004-2008	4	3.95736	-1.72302	0.0137367	1.09347	3.95736	1.01062	1.01078	1.01093	0	NA	Inf	Inf	4	1716071	1734563	1716067	1734559	0	1716067	18492
IMUREL_	Non_withdrawal_event	2004-2008	4	3.95736	-1.72302	0.0137367	1.09347	3.95736	1.01062	1.01078	1.01093	0	NA	Inf	Inf	4	1716071	1734563	1716067	1734559	0	1716067	18492
ISCOTIN_	Non_withdrawal_event	2004-2008	4	3.95736	-1.72302	0.0137367	1.09347	3.95736	1.01062	1.01078	1.01093	0	NA	Inf	Inf	4	1716071	1734563	1716067	1734559	0	1716067	18492
ISOTEN MITIS	Non_withdrawal_event	2004-2008	4	3.95736	-1.72302	0.0137367	1.09347	3.95736	1.01062	1.01078	1.01093	0	NA	Inf	Inf	4	1716071	1734563	1716067	1734559	0	1716067	18492
LACTEOL	Non_withdrawal_event	2004-2008	4	3.95736	-1.72302	0.0137367	1.09347	3.95736	1.01062	1.01078	1.01093	0	NA	Inf	Inf	4	1716071	1734563	1716067	1734559	0	1716067	18492
LENDACIN	Non_withdrawal_event	2004-2008	4	3.95736	-1.72302	0.0137367	1.09347	3.95736	1.01062	1.01078	1.01093	0	NA	Inf	Inf	4	1716071	1734563	1716067	1734559	0	1716067	18492
LIPIODOL ULTRAFLUID	Non_withdrawal_event	2004-2008	4	3.95736	-1.72302	0.0137367	1.09347	3.95736	1.01062	1.01078	1.01093	0	NA	Inf	Inf	4	1716071	1734563	1716067	1734559	0	1716067	18492
LODOSYN	Non_withdrawal_event	2004-2008	4	3.95736	-1.72302	0.0137367	1.09347	3.95736	1.01062	1.01078	1.01093	0	NA	Inf	Inf	4	1716071	1734563	1716067	1734559	0	1716067	18492
MEFENACID	Non_withdrawal_event	2004-2008	4	3.95736	-1.72302	0.0137367	1.09347	3.95736	1.01062	1.01078	1.01093	0	NA	Inf	Inf	4	1716071	1734563	1716067	1734559	0	1716067	18492
MEMAC	Non_withdrawal_event	2004-2008	4	3.95736	-1.72302	0.0137367	1.09347	3.95736	1.01062	1.01078	1.01093	0	NA	Inf	Inf	4	1716071	1734563	1716067	1734559	0	1716067	18492
MERSYNDOL	Non_withdrawal_event	2004-2008	4	3.95736	-1.72302	0.0137367	1.09347	3.95736	1.01062	1.01078	1.01093	0	NA	Inf	Inf	4	1716071	1734563	1716067	1734559	0	1716067	18492
METRODIN	Non_withdrawal_event	2004-2008	4	3.95736	-1.72302	0.0137367	1.09347	3.95736	1.01062	1.01078	1.01093	0	NA	Inf	Inf	4	1716071	1734563	1716067	1734559	0	1716067	18492
MIRADOL	Non_withdrawal_event	2004-2008	4	3.95736	-1.72302	0.0137367	1.09347	3.95736	1.01062	1.01078	1.01093	0	NA	Inf	Inf	4	1716071	1734563	1716067	1734559	0	1716067	18492
MITOXANA	Non_withdrawal_event	2004-2008	4	3.95736	-1.72302	0.0137367	1.09347	3.95736	1.01062	1.01078	1.01093	0	NA	Inf	Inf	4	1716071	1734563	1716067	1734559	0	1716067	18492
NACOM	Non_withdrawal_event	2004-2008	4	3.95736	-1.72302	0.0137367	1.09347	3.95736	1.01062	1.01078	1.01093	0	NA	Inf	Inf	4	1716071	1734563	1716067	1734559	0	1716067	18492
NECON 7_7	Non_withdrawal_event	2004-2008	4	3.95736	-1.72302	0.0137367	1.09347	3.95736	1.01062	1.01078	1.01093	0	NA	Inf	Inf	4	1716071	1734563	1716067	1734559	0	1716067	18492
OXYBUTYIN	Non_withdrawal_event	2004-2008	4	3.95736	-1.72302	0.0137367	1.09347	3.95736	1.01062	1.01078	1.01093	0	NA	Inf	Inf	4	1716071	1734563	1716067	1734559	0	1716067	18492
PERICYAZINE	Non_withdrawal_event	2004-2008	4	3.95736	-1.72302	0.0137367	1.09347	3.95736	1.01062	1.01078	1.01093	0	NA	Inf	Inf	4	1716071	1734563	1716067	1734559	0	1716067	18492
PIPORTIL	Non_withdrawal_event	2004-2008	4	3.95736	-1.72302	0.0137367	1.09347	3.95736	1.01062	1.01078	1.01093	0	NA	Inf	Inf	4	1716071	1734563	1716067	1734559	0	1716067	18492
PRACTAZIN	Non_withdrawal_event	2004-2008	4	3.95736	-1.72302	0.0137367	1.09347	3.95736	1.01062	1.01078	1.01093	0	NA	Inf	Inf	4	1716071	1734563	1716067	1734559	0	1716067	18492
PRAVASELECT	Non_withdrawal_event	2004-2008	4	3.95736	-1.72302	0.0137367	1.09347	3.95736	1.01062	1.01078	1.01093	0	NA	Inf	Inf	4	1716071	1734563	1716067	1734559	0	1716067	18492
PRIMOSISTON	Non_withdrawal_event	2004-2008	4	3.95736	-1.72302	0.0137367	1.09347	3.95736	1.01062	1.01078	1.01093	0	NA	Inf	Inf	4	1716071	1734563	1716067	1734559	0	1716067	18492
PRIORIX VACCINE	Non_withdrawal_event	2004-2008	4	3.95736	-1.72302	0.0137367	1.09347	3.95736	1.01062	1.01078	1.01093	0	NA	Inf	Inf	4	1716071	1734563	1716067	1734559	0	1716067	18492
REMIFEMIN	Non_withdrawal_event	2004-2008	4	3.95736	-1.72302	0.0137367	1.09347	3.95736	1.01062	1.01078	1.01093	0	NA	Inf	Inf	4	1716071	1734563	1716067	1734559	0	1716067	18492
RENITEN	Non_withdrawal_event	2004-2008	4	3.95736	-1.72302	0.0137367	1.09347	3.95736	1.01062	1.01078	1.01093	0	NA	Inf	Inf	4	1716071	1734563	1716067	1734559	0	1716067	18492
REPREVE	Non_withdrawal_event	2004-2008	4	3.95736	-1.72302	0.0137367	1.09347	3.95736	1.01062	1.01078	1.01093	0	NA	Inf	Inf	4	1716071	1734563	1716067	1734559	0	1716067	18492
RIDAURA	Non_withdrawal_event	2004-2008	4	3.95736	-1.72302	0.0137367	1.09347	3.95736	1.01062	1.01078	1.01093	0	NA	Inf	Inf	4	1716071	1734563	1716067	1734559	0	1716067	18492
SETRALINE	Non_withdrawal_event	2004-2008	4	3.95736	-1.72302	0.0137367	1.09347	3.95736	1.01062	1.01078	1.01093	0	NA	Inf	Inf	4	1716071	1734563	1716067	1734559	0	1716067	18492
SOLACY	Non_withdrawal_event	2004-2008	4	3.95736	-1.72302	0.0137367	1.09347	3.95736	1.01062	1.01078	1.01093	0	NA	Inf	Inf	4	1716071	1734563	1716067	1734559	0	1716067	18492
STERIOD	Non_withdrawal_event	2004-2008	4	3.95736	-1.72302	0.0137367	1.09347	3.95736	1.01062	1.01078	1.01093	0	NA	Inf	Inf	4	1716071	1734563	1716067	1734559	0	1716067	18492
STUDY ADMINISTERED	Non_withdrawal_event	2004-2008	4	3.95736	-1.72302	0.0137367	1.09347	3.95736	1.01062	1.01078	1.01093	0	NA	Inf	Inf	4	1716071	1734563	1716067	1734559	0	1716067	18492
SUBLIMAZE PRESERVATIVE FREE	Non_withdrawal_event	2004-2008	4	3.95736	-1.72302	0.0137367	1.09347	3.95736	1.01062	1.01078	1.01093	0	NA	Inf	Inf	4	1716071	1734563	1716067	1734559	0	1716067	18492
SUPRASTIN	Non_withdrawal_event	2004-2008	4	3.95736	-1.72302	0.0137367	1.09347	3.95736	1.01062	1.01078	1.01093	0	NA	Inf	Inf	4	1716071	1734563	1716067	1734559	0	1716067	18492
TARDYFERON_	Non_withdrawal_event	2004-2008	4	3.95736	-1.72302	0.0137367	1.09347	3.95736	1.01062	1.01078	1.01093	0	NA	Inf	Inf	4	1716071	1734563	1716067	1734559	0	1716067	18492
TASUOMIN	Non_withdrawal_event	2004-2008	4	3.95736	-1.72302	0.0137367	1.09347	3.95736	1.01062	1.01078	1.01093	0	NA	Inf	Inf	4	1716071	1734563	1716067	1734559	0	1716067	18492
TAVISTD	Non_withdrawal_event	2004-2008	4	3.95736	-1.72302	0.0137367	1.09347	3.95736	1.01062	1.01078	1.01093	0	NA	Inf	Inf	4	1716071	1734563	1716067	1734559	0	1716067	18492
THOMAPYRIN	Non_withdrawal_event	2004-2008	4	3.95736	-1.72302	0.0137367	1.09347	3.95736	1.01062	1.01078	1.01093	0	NA	Inf	Inf	4	1716071	1734563	1716067	1734559	0	1716067	18492
TICARPEN	Non_withdrawal_event	2004-2008	4	3.95736	-1.72302	0.0137367	1.09347	3.95736	1.01062	1.01078	1.01093	0	NA	Inf	Inf	4	1716071	1734563	1716067	1734559	0	1716067	18492
TINSET	Non_withdrawal_event	2004-2008	4	3.95736	-1.72302	0.0137367	1.09347	3.95736	1.01062	1.01078	1.01093	0	NA	Inf	Inf	4	1716071	1734563	1716067	1734559	0	1716067	18492
TOPREC	Non_withdrawal_event	2004-2008	4	3.95736	-1.72302	0.0137367	1.09347	3.95736	1.01062	1.01078	1.01093	0	NA	Inf	Inf	4	1716071	1734563	1716067	1734559	0	1716067	18492
TRANSFUSION	Non_withdrawal_event	2004-2008	4	3.95736	-1.72302	0.0137367	1.09347	3.95736	1.01062	1.01078	1.01093	0	NA	Inf	Inf	4	1716071	1734563	1716067	1734559	0	1716067	18492
TRASICOR	Non_withdrawal_event	2004-2008	4	3.95736	-1.72302	0.0137367	1.09347	3.95736	1.01062	1.01078	1.01093	0	NA	Inf	Inf	4	1716071	1734563	1716067	1734559	0	1716067	18492
TRIGOA	Non_withdrawal_event	2004-2008	4	3.95736	-1.72302	0.0137367	1.09347	3.95736	1.01062	1.01078	1.01093	0	NA	Inf	Inf	4	1716071	1734563	1716067	1734559	0	1716067	18492
TRINORINYL -	Non_withdrawal_event	2004-2008	4	3.95736	-1.72302	0.0137367	1.09347	3.95736	1.01062	1.01078	1.01093	0	NA	Inf	Inf	4	1716071	1734563	1716067	1734559	0	1716067	18492
UNICORDIUM	Non_withdrawal_event	2004-2008	4	3.95736	-1.72302	0.0137367	1.09347	3.95736	1.01062	1.01078	1.01093	0	NA	Inf	Inf	4	1716071	1734563	1716067	1734559	0	1716067	18492
VASOBRAL	Non_withdrawal_event	2004-2008	4	3.95736	-1.72302	0.0137367	1.09347	3.95736	1.01062	1.01078	1.01093	0	NA	Inf	Inf	4	1716071	1734563	1716067	1734559	0	1716067	18492
VIACTIV	Non_withdrawal_event	2004-2008	4	3.95736	-1.72302	0.0137367	1.09347	3.95736	1.01062	1.01078	1.01093	0	NA	Inf	Inf	4	1716071	1734563	1716067	1734559	0	1716067	18492
VOLTAROL RAPID	Non_withdrawal_event	2004-2008	4	3.95736	-1.72302	0.0137367	1.09347	3.95736	1.01062	1.01078	1.01093	0	NA	Inf	Inf	4	1716071	1734563	1716067	1734559	0	1716067	18492
FLOCTAFENINE	Non_withdrawal_event	2004-2008	4	3.95736	-1.72302	0.0137367	1.09347	3.95736	1.01062	1.01078	1.01093	0	NA	Inf	Inf	4	1716071	1734563	1716067	1734559	0	1716067	18492
FOZIRETIC	Non_withdrawal_event	2004-2008	4	3.95736	-1.72302	0.0137367	1.09347	3.95736	1.01062	1.01078	1.01093	0	NA	Inf	Inf	4	1716071	1734563	1716067	1734559	0	1716067	18492
OCUVITE	Non_withdrawal_event	2004-2008	4	3.95736	-1.72302	0.0137367	1.09347	3.95736	1.01062	1.01078	1.01093	0	NA	Inf	Inf	4	1716071	1734563	1716067	1734559	0	1716067	18492
TESTODERM	Non_withdrawal_event	2004-2008	4	3.95736	-1.72302	0.0137367	1.09347	3.95736	1.01062	1.01078	1.01093	0	NA	Inf	Inf	4	1716071	1734563	1716067	1734559	0	1716067	18492
TRIFEME	Non_withdrawal_event	2004-2008	4	3.95736	-1.72302	0.0137367	1.09347	3.95736	1.01062	1.01078	1.01093	0	NA	Inf	Inf	4	1716071	1734563	1716067	1734559	0	1716067	18492
WYDASE	Non_withdrawal_event	2004-2008	4	3.95736	-1.72302	0.0137367	1.09347	3.95736	1.01062	1.01078	1.01093	0	NA	Inf	Inf	4	1716071	1734563	1716067	1734559	0	1716067	18492
CONIVAPTAN	Non_withdrawal_event	2004-2008	4	3.95736	-1.72302	0.0137367	1.09347	3.95736	1.01062	1.01078	1.01093	0	NA	Inf	Inf	4	1716071	1734563	1716067	1734559	0	1716067	18492
ANGIOTENSIN RECEPTOR BLOCKER	Non_withdrawal_event	2004-2008	4	3.95736	-1.72302	0.0137367	1.09347	3.95736	1.01062	1.01078	1.01093	0	NA	Inf	Inf	4	1716071	1734563	1716067	1734559	0	1716067	18492
ISOPTO ATROPINE	Non_withdrawal_event	2004-2008	4	3.95736	-1.72302	0.0137367	1.09347	3.95736	1.01062	1.01078	1.01093	0	NA	Inf	Inf	4	1716071	1734563	1716067	1734559	0	1716067	18492
NIMESULID	Non_withdrawal_event	2004-2008	4	3.95736	-1.72302	0.0137367	1.09347	3.95736	1.01062	1.01078	1.01093	0	NA	Inf	Inf	4	1716071	1734563	1716067	1734559	0	1716067	18492
PENTREXYL	Non_withdrawal_event	2004-2008	4	3.95736	-1.72302	0.0137367	1.09347	3.95736	1.01062	1.01078	1.01093	0	NA	Inf	Inf	4	1716071	1734563	1716067	1734559	0	1716067	18492
REMERGON	Non_withdrawal_event	2004-2008	4	3.95736	-1.72302	0.0137367	1.09347	3.95736	1.01062	1.01078	1.01093	0	NA	Inf	Inf	4	1716071	1734563	1716067	1734559	0	1716067	18492
SOTOLOL	Non_withdrawal_event	2004-2008	4	3.95736	-1.72302	0.0137367	1.09347	3.95736	1.01062	1.01078	1.01093	0	NA	Inf	Inf	4	1716071	1734563	1716067	1734559	0	1716067	18492
SUMATRIPTAN	Non_withdrawal_event	2004-2008	4178	4138.41	-0.0303463	0.0137358	0.0571456	4138.31	1.00852	1.00959	1.01066	462.999	3.75353	9.02377	21.6939	4183	1716071	1734563	1711893	1730380	5	1711893	18487
CANDESARTAN	Non_withdrawal_event	2004-2008	822	814.226	-0.086632	0.0137006	0.110617	814.222	1.00714	1.00955	1.01197	92.7613	1.2467	8.86146	62.9865	823	1716071	1734563	1715249	1733740	1	1715249	18491
BUDESONIDE	Non_withdrawal_event	2004-2008	817	809.279	-0.0869545	0.0136898	0.110897	809.276	1.00712	1.00954	1.01197	92.7616	1.23911	8.80753	62.6036	818	1716071	1734563	1715254	1733745	1	1715254	18491
RITONAVIR	Non_withdrawal_event	2004-2008	809	801.365	-0.087477	0.0136723	0.11135	801.361	1.00709	1.00953	1.01198	92.762	1.22695	8.72124	61.9911	810	1716071	1734563	1715262	1733753	1	1715262	18491
CARBIDOPA	Non_withdrawal_event	2004-2008	808	800.375	-0.0875428	0.0136701	0.111407	800.372	1.00708	1.00953	1.01199	92.762	1.22543	8.71046	61.9145	809	1716071	1734563	1715263	1733754	1	1715263	18491
ALENDRONATE	Non_withdrawal_event	2004-2008	11253	11146.9	-0.0131118	0.0136686	0.0401994	11146.2	1.00891	1.00958	1.01026	1291.67	5.15698	8.71199	14.7177	11267	1716071	1734563	1704818	1723296	14	1704818	18478
VERTEPORFIN	Non_withdrawal_event	2004-2008	783	775.642	-0.089231	0.0136129	0.11287	775.639	1.00696	1.00949	1.01202	92.7634	1.18745	8.44083	60.0003	784	1716071	1734563	1715288	1733779	1	1715288	18491
MEPREDNISONE	Non_withdrawal_event	2004-2008	779	771.684	-0.0895088	0.0136034	0.113111	771.681	1.00694	1.00948	1.01203	92.7636	1.18138	8.39769	59.694	780	1716071	1734563	1715292	1733783	1	1715292	18491
PREDNISOLONE	Non_withdrawal_event	2004-2008	3087	3058.05	-0.0377548	0.0135926	0.0640301	3058	1.0082	1.00948	1.01078	370.615	3.12385	8.32939	22.2094	3091	1716071	1734563	1712984	1731472	4	1712984	18488
BICALUTAMIDE	Non_withdrawal_event	2004-2008	762	754.866	-0.0907143	0.013562	0.114153	754.863	1.00686	1.00946	1.01206	92.7645	1.15555	8.21435	58.3924	763	1716071	1734563	1715309	1733800	1	1715309	18491
ORLISTAT	Non_withdrawal_event	2004-2008	754	746.951	-0.0912959	0.0135418	0.114655	746.948	1.00682	1.00944	1.01207	92.765	1.1434	8.12807	57.7799	755	1716071	1734563	1715317	1733808	1	1715317	18491
DICLOFENAC	Non_withdrawal_event	2004-2008	3724	3689.25	-0.0331876	0.0135254	0.0594842	3689.17	1.00824	1.00944	1.01064	463.122	3.34455	8.04108	19.3326	3729	1716071	1734563	1712347	1730834	5	1712347	18487
HYDROCHLOROTHIAZIDE_LOSARTAN	Non_withdrawal_event	2004-2008	740	733.1	-0.092337	0.0135056	0.115553	733.097	1.00674	1.00942	1.0121	92.7657	1.12213	7.97708	56.7079	741	1716071	1734563	1715331	1733822	1	1715331	18491
CIPROFLOXACIN	Non_withdrawal_event	2004-2008	2198	2177.54	-0.0474594	0.0134921	0.0731658	2177.51	1.00785	1.00941	1.01098	278.091	2.54697	7.9039	24.5278	2201	1716071	1734563	1713873	1732362	3	1713873	18489
PIOGLITAZONE	Non_withdrawal_event	2004-2008	2898	2871.06	-0.0395397	0.0134707	0.0655119	2871.02	1.00803	1.0094	1.01077	370.656	2.93215	7.81857	20.8482	2902	1716071	1734563	1713173	1731661	4	1713173	18488
LISINOPRIL	Non_withdrawal_event	2004-2008	2883	2856.22	-0.039689	0.0134604	0.0656355	2856.18	1.00801	1.00939	1.01077	370.659	2.91694	7.77803	20.7402	2887	1716071	1734563	1713188	1731676	4	1713188	18488
DIPHENHYDRAMINE_IBUPROFEN	Non_withdrawal_event	2004-2008	1425	1411.79	-0.0624562	0.0134348	0.0873549	1411.78	1.0074	1.00937	1.01134	185.467	1.91956	7.68329	30.7534	1427	1716071	1734563	1714646	1733136	2	1714646	18490
LIDOCAINE	Non_withdrawal_event	2004-2008	713	706.388	-0.0944326	0.0134315	0.117357	706.385	1.00659	1.00936	1.01214	92.7672	1.08112	7.68591	54.6408	714	1716071	1734563	1715358	1733849	1	1715358	18491
NATALIZUMAB	Non_withdrawal_event	2004-2008	6265	6207.11	-0.0225574	0.0133909	0.0488909	6206.9	1.0084	1.00936	1.01032	832.563	3.91288	7.52496	14.4714	6274	1716071	1734563	1709806	1728289	9	1709806	18483
MEGESTROL	Non_withdrawal_event	2004-2008	690	683.633	-0.0963163	0.0133639	0.118974	683.631	1.00645	1.00932	1.01219	92.7684	1.04618	7.43788	52.8799	691	1716071	1734563	1715381	1733872	1	1715381	18491
RABEPRAZOLE	Non_withdrawal_event	2004-2008	686	679.676	-0.0966537	0.0133517	0.119264	679.673	1.00643	1.00931	1.0122	92.7686	1.04011	7.39474	52.5736	687	1716071	1734563	1715385	1733876	1	1715385	18491
ZONISAMIDE	Non_withdrawal_event	2004-2008	682	675.719	-0.0969942	0.0133393	0.119555	675.716	1.0064	1.0093	1.01221	92.7689	1.03403	7.3516	52.2674	683	1716071	1734563	1715389	1733880	1	1715389	18491
TENOFOVIR_DISOPROXIL	Non_withdrawal_event	2004-2008	1334	1321.76	-0.0651743	0.0132967	0.0896622	1321.75	1.00717	1.00927	1.01137	185.477	1.79676	7.19226	28.7899	1336	1716071	1734563	1714737	1733227	2	1714737	18490
GLIPIZIDE	Non_withdrawal_event	2004-2008	665	658.9	-0.0984762	0.0132851	0.120824	658.897	1.00629	1.00926	1.01224	92.7698	1.00821	7.16828	50.9659	666	1716071	1734563	1715406	1733897	1	1715406	18491
AMOXICILLIN_CLAVULANATE	Non_withdrawal_event	2004-2008	3299	3268.78	-0.0363798	0.0132761	0.0620805	3268.72	1.00792	1.00926	1.01061	463.237	2.9619	7.12163	17.1233	3304	1716071	1734563	1712772	1731259	5	1712772	18487
ESZOPICLONE	Non_withdrawal_event	2004-2008	9803	9713.33	-0.0154458	0.0132565	0.0416722	9712.82	1.00849	1.00928	1.01008	1385.18	4.26397	7.07704	11.746	9818	1716071	1734563	1706268	1724745	15	1706268	18477
LIRAGLUTIDE	Non_withdrawal_event	2004-2008	3	2.96802	-2.0372	0.0132438	1.20704	2.96802	1.01062	1.01078	1.01093	0	NA	Inf	Inf	3	1716071	1734563	1716068	1734560	0	1716068	18492
PERTUZUMAB	Non_withdrawal_event	2004-2008	3	2.96802	-2.0372	0.0132438	1.20704	2.96802	1.01062	1.01078	1.01093	0	NA	Inf	Inf	3	1716071	1734563	1716068	1734560	0	1716068	18492
CAPSAICIN	Non_withdrawal_event	2004-2008	3	2.96802	-2.0372	0.0132438	1.20704	2.96802	1.01062	1.01078	1.01093	0	NA	Inf	Inf	3	1716071	1734563	1716068	1734560	0	1716068	18492
OLOPATADINE	Non_withdrawal_event	2004-2008	3	2.96802	-2.0372	0.0132438	1.20704	2.96802	1.01062	1.01078	1.01093	0	NA	Inf	Inf	3	1716071	1734563	1716068	1734560	0	1716068	18492
NITISINONE	Non_withdrawal_event	2004-2008	3	2.96802	-2.0372	0.0132438	1.20704	2.96802	1.01062	1.01078	1.01093	0	NA	Inf	Inf	3	1716071	1734563	1716068	1734560	0	1716068	18492
LARONIDASE	Non_withdrawal_event	2004-2008	3	2.96802	-2.0372	0.0132438	1.20704	2.96802	1.01062	1.01078	1.01093	0	NA	Inf	Inf	3	1716071	1734563	1716068	1734560	0	1716068	18492
IOVERSOL	Non_withdrawal_event	2004-2008	3	2.96802	-2.0372	0.0132438	1.20704	2.96802	1.01062	1.01078	1.01093	0	NA	Inf	Inf	3	1716071	1734563	1716068	1734560	0	1716068	18492
PROMAZINE	Non_withdrawal_event	2004-2008	3	2.96802	-2.0372	0.0132438	1.20704	2.96802	1.01062	1.01078	1.01093	0	NA	Inf	Inf	3	1716071	1734563	1716068	1734560	0	1716068	18492
HUMALOG LISPRO	Non_withdrawal_event	2004-2008	3	2.96802	-2.0372	0.0132438	1.20704	2.96802	1.01062	1.01078	1.01093	0	NA	Inf	Inf	3	1716071	1734563	1716068	1734560	0	1716068	18492
BIOTIN	Non_withdrawal_event	2004-2008	3	2.96802	-2.0372	0.0132438	1.20704	2.96802	1.01062	1.01078	1.01093	0	NA	Inf	Inf	3	1716071	1734563	1716068	1734560	0	1716068	18492
FERRIC COMPLEX	Non_withdrawal_event	2004-2008	3	2.96802	-2.0372	0.0132438	1.20704	2.96802	1.01062	1.01078	1.01093	0	NA	Inf	Inf	3	1716071	1734563	1716068	1734560	0	1716068	18492
HYDROCHLOROTHIAZIDE_OLMESARTAN	Non_withdrawal_event	2004-2008	3	2.96802	-2.0372	0.0132438	1.20704	2.96802	1.01062	1.01078	1.01093	0	NA	Inf	Inf	3	1716071	1734563	1716068	1734560	0	1716068	18492
NITAZOXANIDE	Non_withdrawal_event	2004-2008	3	2.96802	-2.0372	0.0132438	1.20704	2.96802	1.01062	1.01078	1.01093	0	NA	Inf	Inf	3	1716071	1734563	1716068	1734560	0	1716068	18492
SUPPRELIN	Non_withdrawal_event	2004-2008	3	2.96802	-2.0372	0.0132438	1.20704	2.96802	1.01062	1.01078	1.01093	0	NA	Inf	Inf	3	1716071	1734563	1716068	1734560	0	1716068	18492
RALTITREXED	Non_withdrawal_event	2004-2008	3	2.96802	-2.0372	0.0132438	1.20704	2.96802	1.01062	1.01078	1.01093	0	NA	Inf	Inf	3	1716071	1734563	1716068	1734560	0	1716068	18492
LAPATINIB DITOSYLATE	Non_withdrawal_event	2004-2008	3	2.96802	-2.0372	0.0132438	1.20704	2.96802	1.01062	1.01078	1.01093	0	NA	Inf	Inf	3	1716071	1734563	1716068	1734560	0	1716068	18492
COPPER	Non_withdrawal_event	2004-2008	3	2.96802	-2.0372	0.0132438	1.20704	2.96802	1.01062	1.01078	1.01093	0	NA	Inf	Inf	3	1716071	1734563	1716068	1734560	0	1716068	18492
HYDROQUINONE	Non_withdrawal_event	2004-2008	3	2.96802	-2.0372	0.0132438	1.20704	2.96802	1.01062	1.01078	1.01093	0	NA	Inf	Inf	3	1716071	1734563	1716068	1734560	0	1716068	18492
CETIRIZINE_PSEUDOEPHEDRINE	Non_withdrawal_event	2004-2008	3	2.96802	-2.0372	0.0132438	1.20704	2.96802	1.01062	1.01078	1.01093	0	NA	Inf	Inf	3	1716071	1734563	1716068	1734560	0	1716068	18492
METOPROLOL_HYDROCHLOROTHIAZIDE	Non_withdrawal_event	2004-2008	3	2.96802	-2.0372	0.0132438	1.20704	2.96802	1.01062	1.01078	1.01093	0	NA	Inf	Inf	3	1716071	1734563	1716068	1734560	0	1716068	18492
COPPERTONE WATER BABIES LOTION SPF	Non_withdrawal_event	2004-2008	3	2.96802	-2.0372	0.0132438	1.20704	2.96802	1.01062	1.01078	1.01093	0	NA	Inf	Inf	3	1716071	1734563	1716068	1734560	0	1716068	18492
COPPERTONE SPORT CONTINUOUS SPRAY SPF	Non_withdrawal_event	2004-2008	3	2.96802	-2.0372	0.0132438	1.20704	2.96802	1.01062	1.01078	1.01093	0	NA	Inf	Inf	3	1716071	1734563	1716068	1734560	0	1716068	18492
PIRACETAM	Non_withdrawal_event	2004-2008	3	2.96802	-2.0372	0.0132438	1.20704	2.96802	1.01062	1.01078	1.01093	0	NA	Inf	Inf	3	1716071	1734563	1716068	1734560	0	1716068	18492
ALLERGENIC EXTRACTS	Non_withdrawal_event	2004-2008	3	2.96802	-2.0372	0.0132438	1.20704	2.96802	1.01062	1.01078	1.01093	0	NA	Inf	Inf	3	1716071	1734563	1716068	1734560	0	1716068	18492
VALPROMIDE	Non_withdrawal_event	2004-2008	3	2.96802	-2.0372	0.0132438	1.20704	2.96802	1.01062	1.01078	1.01093	0	NA	Inf	Inf	3	1716071	1734563	1716068	1734560	0	1716068	18492
CEDIRANIB	Non_withdrawal_event	2004-2008	3	2.96802	-2.0372	0.0132438	1.20704	2.96802	1.01062	1.01078	1.01093	0	NA	Inf	Inf	3	1716071	1734563	1716068	1734560	0	1716068	18492
UROKINASE	Non_withdrawal_event	2004-2008	3	2.96802	-2.0372	0.0132438	1.20704	2.96802	1.01062	1.01078	1.01093	0	NA	Inf	Inf	3	1716071	1734563	1716068	1734560	0	1716068	18492
MANIDIPINE	Non_withdrawal_event	2004-2008	3	2.96802	-2.0372	0.0132438	1.20704	2.96802	1.01062	1.01078	1.01093	0	NA	Inf	Inf	3	1716071	1734563	1716068	1734560	0	1716068	18492
CANRENOATE	Non_withdrawal_event	2004-2008	3	2.96802	-2.0372	0.0132438	1.20704	2.96802	1.01062	1.01078	1.01093	0	NA	Inf	Inf	3	1716071	1734563	1716068	1734560	0	1716068	18492
LEVOSULPIRIDE	Non_withdrawal_event	2004-2008	3	2.96802	-2.0372	0.0132438	1.20704	2.96802	1.01062	1.01078	1.01093	0	NA	Inf	Inf	3	1716071	1734563	1716068	1734560	0	1716068	18492
ISTRADEFYLLINE	Non_withdrawal_event	2004-2008	3	2.96802	-2.0372	0.0132438	1.20704	2.96802	1.01062	1.01078	1.01093	0	NA	Inf	Inf	3	1716071	1734563	1716068	1734560	0	1716068	18492
ACLARUBICIN	Non_withdrawal_event	2004-2008	3	2.96802	-2.0372	0.0132438	1.20704	2.96802	1.01062	1.01078	1.01093	0	NA	Inf	Inf	3	1716071	1734563	1716068	1734560	0	1716068	18492
METHOXSALEN	Non_withdrawal_event	2004-2008	3	2.96802	-2.0372	0.0132438	1.20704	2.96802	1.01062	1.01078	1.01093	0	NA	Inf	Inf	3	1716071	1734563	1716068	1734560	0	1716068	18492
METOJECT	Non_withdrawal_event	2004-2008	3	2.96802	-2.0372	0.0132438	1.20704	2.96802	1.01062	1.01078	1.01093	0	NA	Inf	Inf	3	1716071	1734563	1716068	1734560	0	1716068	18492
MUROMONABCD	Non_withdrawal_event	2004-2008	3	2.96802	-2.0372	0.0132438	1.20704	2.96802	1.01062	1.01078	1.01093	0	NA	Inf	Inf	3	1716071	1734563	1716068	1734560	0	1716068	18492
NAFARELIN	Non_withdrawal_event	2004-2008	3	2.96802	-2.0372	0.0132438	1.20704	2.96802	1.01062	1.01078	1.01093	0	NA	Inf	Inf	3	1716071	1734563	1716068	1734560	0	1716068	18492
SOMATULINE AUTOGEL	Non_withdrawal_event	2004-2008	3	2.96802	-2.0372	0.0132438	1.20704	2.96802	1.01062	1.01078	1.01093	0	NA	Inf	Inf	3	1716071	1734563	1716068	1734560	0	1716068	18492
DIANEAL LOW CALCIUM_DEXTROSE %	Non_withdrawal_event	2004-2008	3	2.96802	-2.0372	0.0132438	1.20704	2.96802	1.01062	1.01078	1.01093	0	NA	Inf	Inf	3	1716071	1734563	1716068	1734560	0	1716068	18492
STREPTOZOCIN	Non_withdrawal_event	2004-2008	3	2.96802	-2.0372	0.0132438	1.20704	2.96802	1.01062	1.01078	1.01093	0	NA	Inf	Inf	3	1716071	1734563	1716068	1734560	0	1716068	18492
GLUTAMINE	Non_withdrawal_event	2004-2008	3	2.96802	-2.0372	0.0132438	1.20704	2.96802	1.01062	1.01078	1.01093	0	NA	Inf	Inf	3	1716071	1734563	1716068	1734560	0	1716068	18492
ICODEXTRIN	Non_withdrawal_event	2004-2008	3	2.96802	-2.0372	0.0132438	1.20704	2.96802	1.01062	1.01078	1.01093	0	NA	Inf	Inf	3	1716071	1734563	1716068	1734560	0	1716068	18492
NACETYLCYSTEINE	Non_withdrawal_event	2004-2008	3	2.96802	-2.0372	0.0132438	1.20704	2.96802	1.01062	1.01078	1.01093	0	NA	Inf	Inf	3	1716071	1734563	1716068	1734560	0	1716068	18492
ACETONE	Non_withdrawal_event	2004-2008	3	2.96802	-2.0372	0.0132438	1.20704	2.96802	1.01062	1.01078	1.01093	0	NA	Inf	Inf	3	1716071	1734563	1716068	1734560	0	1716068	18492
CLARATYNE	Non_withdrawal_event	2004-2008	3	2.96802	-2.0372	0.0132438	1.20704	2.96802	1.01062	1.01078	1.01093	0	NA	Inf	Inf	3	1716071	1734563	1716068	1734560	0	1716068	18492
NAPHAZOLINE	Non_withdrawal_event	2004-2008	3	2.96802	-2.0372	0.0132438	1.20704	2.96802	1.01062	1.01078	1.01093	0	NA	Inf	Inf	3	1716071	1734563	1716068	1734560	0	1716068	18492
BLINDED EPLERENONE	Non_withdrawal_event	2004-2008	3	2.96802	-2.0372	0.0132438	1.20704	2.96802	1.01062	1.01078	1.01093	0	NA	Inf	Inf	3	1716071	1734563	1716068	1734560	0	1716068	18492
MIVACURIUM	Non_withdrawal_event	2004-2008	3	2.96802	-2.0372	0.0132438	1.20704	2.96802	1.01062	1.01078	1.01093	0	NA	Inf	Inf	3	1716071	1734563	1716068	1734560	0	1716068	18492
TICARCILLIN	Non_withdrawal_event	2004-2008	3	2.96802	-2.0372	0.0132438	1.20704	2.96802	1.01062	1.01078	1.01093	0	NA	Inf	Inf	3	1716071	1734563	1716068	1734560	0	1716068	18492
CREATINE	Non_withdrawal_event	2004-2008	3	2.96802	-2.0372	0.0132438	1.20704	2.96802	1.01062	1.01078	1.01093	0	NA	Inf	Inf	3	1716071	1734563	1716068	1734560	0	1716068	18492
OLUX E	Non_withdrawal_event	2004-2008	3	2.96802	-2.0372	0.0132438	1.20704	2.96802	1.01062	1.01078	1.01093	0	NA	Inf	Inf	3	1716071	1734563	1716068	1734560	0	1716068	18492
AGALSIDASE_ALPA	Non_withdrawal_event	2004-2008	3	2.96802	-2.0372	0.0132438	1.20704	2.96802	1.01062	1.01078	1.01093	0	NA	Inf	Inf	3	1716071	1734563	1716068	1734560	0	1716068	18492
CGS	Non_withdrawal_event	2004-2008	3	2.96802	-2.0372	0.0132438	1.20704	2.96802	1.01062	1.01078	1.01093	0	NA	Inf	Inf	3	1716071	1734563	1716068	1734560	0	1716068	18492
PIPERACILLIN TAZOBACTAM	Non_withdrawal_event	2004-2008	3	2.96802	-2.0372	0.0132438	1.20704	2.96802	1.01062	1.01078	1.01093	0	NA	Inf	Inf	3	1716071	1734563	1716068	1734560	0	1716068	18492
BLINDED COMPPLA_	Non_withdrawal_event	2004-2008	3	2.96802	-2.0372	0.0132438	1.20704	2.96802	1.01062	1.01078	1.01093	0	NA	Inf	Inf	3	1716071	1734563	1716068	1734560	0	1716068	18492
FEIBA NF	Non_withdrawal_event	2004-2008	3	2.96802	-2.0372	0.0132438	1.20704	2.96802	1.01062	1.01078	1.01093	0	NA	Inf	Inf	3	1716071	1734563	1716068	1734560	0	1716068	18492
LICORICE	Non_withdrawal_event	2004-2008	3	2.96802	-2.0372	0.0132438	1.20704	2.96802	1.01062	1.01078	1.01093	0	NA	Inf	Inf	3	1716071	1734563	1716068	1734560	0	1716068	18492
HALOBETASOL	Non_withdrawal_event	2004-2008	3	2.96802	-2.0372	0.0132438	1.20704	2.96802	1.01062	1.01078	1.01093	0	NA	Inf	Inf	3	1716071	1734563	1716068	1734560	0	1716068	18492
MIDOL MENSTRUAL COMPLETE	Non_withdrawal_event	2004-2008	3	2.96802	-2.0372	0.0132438	1.20704	2.96802	1.01062	1.01078	1.01093	0	NA	Inf	Inf	3	1716071	1734563	1716068	1734560	0	1716068	18492
COLYMYCIN M	Non_withdrawal_event	2004-2008	3	2.96802	-2.0372	0.0132438	1.20704	2.96802	1.01062	1.01078	1.01093	0	NA	Inf	Inf	3	1716071	1734563	1716068	1734560	0	1716068	18492
VUSION	Non_withdrawal_event	2004-2008	3	2.96802	-2.0372	0.0132438	1.20704	2.96802	1.01062	1.01078	1.01093	0	NA	Inf	Inf	3	1716071	1734563	1716068	1734560	0	1716068	18492
LOOVRAL-	Non_withdrawal_event	2004-2008	3	2.96802	-2.0372	0.0132438	1.20704	2.96802	1.01062	1.01078	1.01093	0	NA	Inf	Inf	3	1716071	1734563	1716068	1734560	0	1716068	18492
TIMOPTOL	Non_withdrawal_event	2004-2008	3	2.96802	-2.0372	0.0132438	1.20704	2.96802	1.01062	1.01078	1.01093	0	NA	Inf	Inf	3	1716071	1734563	1716068	1734560	0	1716068	18492
GONALF RFF PEN	Non_withdrawal_event	2004-2008	3	2.96802	-2.0372	0.0132438	1.20704	2.96802	1.01062	1.01078	1.01093	0	NA	Inf	Inf	3	1716071	1734563	1716068	1734560	0	1716068	18492
TACHIDOL	Non_withdrawal_event	2004-2008	3	2.96802	-2.0372	0.0132438	1.20704	2.96802	1.01062	1.01078	1.01093	0	NA	Inf	Inf	3	1716071	1734563	1716068	1734560	0	1716068	18492
NITRGLYCERIN	Non_withdrawal_event	2004-2008	3	2.96802	-2.0372	0.0132438	1.20704	2.96802	1.01062	1.01078	1.01093	0	NA	Inf	Inf	3	1716071	1734563	1716068	1734560	0	1716068	18492
MAGLAX	Non_withdrawal_event	2004-2008	3	2.96802	-2.0372	0.0132438	1.20704	2.96802	1.01062	1.01078	1.01093	0	NA	Inf	Inf	3	1716071	1734563	1716068	1734560	0	1716068	18492
BLACK COHOSH	Non_withdrawal_event	2004-2008	3	2.96802	-2.0372	0.0132438	1.20704	2.96802	1.01062	1.01078	1.01093	0	NA	Inf	Inf	3	1716071	1734563	1716068	1734560	0	1716068	18492
DILTXR	Non_withdrawal_event	2004-2008	3	2.96802	-2.0372	0.0132438	1.20704	2.96802	1.01062	1.01078	1.01093	0	NA	Inf	Inf	3	1716071	1734563	1716068	1734560	0	1716068	18492
IMIPENEM CILASTATIN	Non_withdrawal_event	2004-2008	3	2.96802	-2.0372	0.0132438	1.20704	2.96802	1.01062	1.01078	1.01093	0	NA	Inf	Inf	3	1716071	1734563	1716068	1734560	0	1716068	18492
TORASEMIDE	Non_withdrawal_event	2004-2008	3	2.96802	-2.0372	0.0132438	1.20704	2.96802	1.01062	1.01078	1.01093	0	NA	Inf	Inf	3	1716071	1734563	1716068	1734560	0	1716068	18492
EPELIN	Non_withdrawal_event	2004-2008	3	2.96802	-2.0372	0.0132438	1.20704	2.96802	1.01062	1.01078	1.01093	0	NA	Inf	Inf	3	1716071	1734563	1716068	1734560	0	1716068	18492
CINNAMON	Non_withdrawal_event	2004-2008	3	2.96802	-2.0372	0.0132438	1.20704	2.96802	1.01062	1.01078	1.01093	0	NA	Inf	Inf	3	1716071	1734563	1716068	1734560	0	1716068	18492
PROGUANIL	Non_withdrawal_event	2004-2008	3	2.96802	-2.0372	0.0132438	1.20704	2.96802	1.01062	1.01078	1.01093	0	NA	Inf	Inf	3	1716071	1734563	1716068	1734560	0	1716068	18492
FLEBOGAMMA DIF	Non_withdrawal_event	2004-2008	3	2.96802	-2.0372	0.0132438	1.20704	2.96802	1.01062	1.01078	1.01093	0	NA	Inf	Inf	3	1716071	1734563	1716068	1734560	0	1716068	18492
DIPROSPAN	Non_withdrawal_event	2004-2008	3	2.96802	-2.0372	0.0132438	1.20704	2.96802	1.01062	1.01078	1.01093	0	NA	Inf	Inf	3	1716071	1734563	1716068	1734560	0	1716068	18492
TILIDIN	Non_withdrawal_event	2004-2008	3	2.96802	-2.0372	0.0132438	1.20704	2.96802	1.01062	1.01078	1.01093	0	NA	Inf	Inf	3	1716071	1734563	1716068	1734560	0	1716068	18492
AVASTATIN	Non_withdrawal_event	2004-2008	3	2.96802	-2.0372	0.0132438	1.20704	2.96802	1.01062	1.01078	1.01093	0	NA	Inf	Inf	3	1716071	1734563	1716068	1734560	0	1716068	18492
TOCOPHEROL	Non_withdrawal_event	2004-2008	3	2.96802	-2.0372	0.0132438	1.20704	2.96802	1.01062	1.01078	1.01093	0	NA	Inf	Inf	3	1716071	1734563	1716068	1734560	0	1716068	18492
INEXIUM_	Non_withdrawal_event	2004-2008	3	2.96802	-2.0372	0.0132438	1.20704	2.96802	1.01062	1.01078	1.01093	0	NA	Inf	Inf	3	1716071	1734563	1716068	1734560	0	1716068	18492
PATENT BLUE V	Non_withdrawal_event	2004-2008	3	2.96802	-2.0372	0.0132438	1.20704	2.96802	1.01062	1.01078	1.01093	0	NA	Inf	Inf	3	1716071	1734563	1716068	1734560	0	1716068	18492
LOPRAZOLAM	Non_withdrawal_event	2004-2008	3	2.96802	-2.0372	0.0132438	1.20704	2.96802	1.01062	1.01078	1.01093	0	NA	Inf	Inf	3	1716071	1734563	1716068	1734560	0	1716068	18492
DUPHASTON	Non_withdrawal_event	2004-2008	3	2.96802	-2.0372	0.0132438	1.20704	2.96802	1.01062	1.01078	1.01093	0	NA	Inf	Inf	3	1716071	1734563	1716068	1734560	0	1716068	18492
CROMOLYN NASAL	Non_withdrawal_event	2004-2008	3	2.96802	-2.0372	0.0132438	1.20704	2.96802	1.01062	1.01078	1.01093	0	NA	Inf	Inf	3	1716071	1734563	1716068	1734560	0	1716068	18492
DIPROSPAN BETAMETHASONE	Non_withdrawal_event	2004-2008	3	2.96802	-2.0372	0.0132438	1.20704	2.96802	1.01062	1.01078	1.01093	0	NA	Inf	Inf	3	1716071	1734563	1716068	1734560	0	1716068	18492
LOBU	Non_withdrawal_event	2004-2008	3	2.96802	-2.0372	0.0132438	1.20704	2.96802	1.01062	1.01078	1.01093	0	NA	Inf	Inf	3	1716071	1734563	1716068	1734560	0	1716068	18492
TISSEEL VHSD KIT LYOPHILIZED	Non_withdrawal_event	2004-2008	3	2.96802	-2.0372	0.0132438	1.20704	2.96802	1.01062	1.01078	1.01093	0	NA	Inf	Inf	3	1716071	1734563	1716068	1734560	0	1716068	18492
REGAINE FRAUEN	Non_withdrawal_event	2004-2008	3	2.96802	-2.0372	0.0132438	1.20704	2.96802	1.01062	1.01078	1.01093	0	NA	Inf	Inf	3	1716071	1734563	1716068	1734560	0	1716068	18492
FACTOR VIII	Non_withdrawal_event	2004-2008	3	2.96802	-2.0372	0.0132438	1.20704	2.96802	1.01062	1.01078	1.01093	0	NA	Inf	Inf	3	1716071	1734563	1716068	1734560	0	1716068	18492
FLUIDS	Non_withdrawal_event	2004-2008	3	2.96802	-2.0372	0.0132438	1.20704	2.96802	1.01062	1.01078	1.01093	0	NA	Inf	Inf	3	1716071	1734563	1716068	1734560	0	1716068	18492
THERAPEUTIC MINERAL ICE	Non_withdrawal_event	2004-2008	3	2.96802	-2.0372	0.0132438	1.20704	2.96802	1.01062	1.01078	1.01093	0	NA	Inf	Inf	3	1716071	1734563	1716068	1734560	0	1716068	18492
ELTROXIN	Non_withdrawal_event	2004-2008	3	2.96802	-2.0372	0.0132438	1.20704	2.96802	1.01062	1.01078	1.01093	0	NA	Inf	Inf	3	1716071	1734563	1716068	1734560	0	1716068	18492
FAZACLO ODT AZUR PHARMA	Non_withdrawal_event	2004-2008	3	2.96802	-2.0372	0.0132438	1.20704	2.96802	1.01062	1.01078	1.01093	0	NA	Inf	Inf	3	1716071	1734563	1716068	1734560	0	1716068	18492
WYPAX	Non_withdrawal_event	2004-2008	3	2.96802	-2.0372	0.0132438	1.20704	2.96802	1.01062	1.01078	1.01093	0	NA	Inf	Inf	3	1716071	1734563	1716068	1734560	0	1716068	18492
COSYNTROPIN	Non_withdrawal_event	2004-2008	3	2.96802	-2.0372	0.0132438	1.20704	2.96802	1.01062	1.01078	1.01093	0	NA	Inf	Inf	3	1716071	1734563	1716068	1734560	0	1716068	18492
NOSCAPINE	Non_withdrawal_event	2004-2008	3	2.96802	-2.0372	0.0132438	1.20704	2.96802	1.01062	1.01078	1.01093	0	NA	Inf	Inf	3	1716071	1734563	1716068	1734560	0	1716068	18492
TERFENADINE	Non_withdrawal_event	2004-2008	3	2.96802	-2.0372	0.0132438	1.20704	2.96802	1.01062	1.01078	1.01093	0	NA	Inf	Inf	3	1716071	1734563	1716068	1734560	0	1716068	18492
ANGIOX	Non_withdrawal_event	2004-2008	3	2.96802	-2.0372	0.0132438	1.20704	2.96802	1.01062	1.01078	1.01093	0	NA	Inf	Inf	3	1716071	1734563	1716068	1734560	0	1716068	18492
CORVERT	Non_withdrawal_event	2004-2008	3	2.96802	-2.0372	0.0132438	1.20704	2.96802	1.01062	1.01078	1.01093	0	NA	Inf	Inf	3	1716071	1734563	1716068	1734560	0	1716068	18492
HUMINSULIN REGULAR, NPH	Non_withdrawal_event	2004-2008	3	2.96802	-2.0372	0.0132438	1.20704	2.96802	1.01062	1.01078	1.01093	0	NA	Inf	Inf	3	1716071	1734563	1716068	1734560	0	1716068	18492
ISOCEF	Non_withdrawal_event	2004-2008	3	2.96802	-2.0372	0.0132438	1.20704	2.96802	1.01062	1.01078	1.01093	0	NA	Inf	Inf	3	1716071	1734563	1716068	1734560	0	1716068	18492
LIPOFEN	Non_withdrawal_event	2004-2008	3	2.96802	-2.0372	0.0132438	1.20704	2.96802	1.01062	1.01078	1.01093	0	NA	Inf	Inf	3	1716071	1734563	1716068	1734560	0	1716068	18492
POLYMYXIN	Non_withdrawal_event	2004-2008	3	2.96802	-2.0372	0.0132438	1.20704	2.96802	1.01062	1.01078	1.01093	0	NA	Inf	Inf	3	1716071	1734563	1716068	1734560	0	1716068	18492
CLOPINE	Non_withdrawal_event	2004-2008	3	2.96802	-2.0372	0.0132438	1.20704	2.96802	1.01062	1.01078	1.01093	0	NA	Inf	Inf	3	1716071	1734563	1716068	1734560	0	1716068	18492
ETILEFRINE	Non_withdrawal_event	2004-2008	3	2.96802	-2.0372	0.0132438	1.20704	2.96802	1.01062	1.01078	1.01093	0	NA	Inf	Inf	3	1716071	1734563	1716068	1734560	0	1716068	18492
TEGAFURURACIL	Non_withdrawal_event	2004-2008	3	2.96802	-2.0372	0.0132438	1.20704	2.96802	1.01062	1.01078	1.01093	0	NA	Inf	Inf	3	1716071	1734563	1716068	1734560	0	1716068	18492
PODOFILOX	Non_withdrawal_event	2004-2008	3	2.96802	-2.0372	0.0132438	1.20704	2.96802	1.01062	1.01078	1.01093	0	NA	Inf	Inf	3	1716071	1734563	1716068	1734560	0	1716068	18492
CYANOKIT	Non_withdrawal_event	2004-2008	3	2.96802	-2.0372	0.0132438	1.20704	2.96802	1.01062	1.01078	1.01093	0	NA	Inf	Inf	3	1716071	1734563	1716068	1734560	0	1716068	18492
LANDSEN	Non_withdrawal_event	2004-2008	3	2.96802	-2.0372	0.0132438	1.20704	2.96802	1.01062	1.01078	1.01093	0	NA	Inf	Inf	3	1716071	1734563	1716068	1734560	0	1716068	18492
ADRENALIN	Non_withdrawal_event	2004-2008	3	2.96802	-2.0372	0.0132438	1.20704	2.96802	1.01062	1.01078	1.01093	0	NA	Inf	Inf	3	1716071	1734563	1716068	1734560	0	1716068	18492
INVESTIGATIONAL STUDY	Non_withdrawal_event	2004-2008	3	2.96802	-2.0372	0.0132438	1.20704	2.96802	1.01062	1.01078	1.01093	0	NA	Inf	Inf	3	1716071	1734563	1716068	1734560	0	1716068	18492
BASELINE THERAPY	Non_withdrawal_event	2004-2008	3	2.96802	-2.0372	0.0132438	1.20704	2.96802	1.01062	1.01078	1.01093	0	NA	Inf	Inf	3	1716071	1734563	1716068	1734560	0	1716068	18492
FLUIMUCIL	Non_withdrawal_event	2004-2008	3	2.96802	-2.0372	0.0132438	1.20704	2.96802	1.01062	1.01078	1.01093	0	NA	Inf	Inf	3	1716071	1734563	1716068	1734560	0	1716068	18492
LUTERA	Non_withdrawal_event	2004-2008	3	2.96802	-2.0372	0.0132438	1.20704	2.96802	1.01062	1.01078	1.01093	0	NA	Inf	Inf	3	1716071	1734563	1716068	1734560	0	1716068	18492
PERCODANDEMI	Non_withdrawal_event	2004-2008	3	2.96802	-2.0372	0.0132438	1.20704	2.96802	1.01062	1.01078	1.01093	0	NA	Inf	Inf	3	1716071	1734563	1716068	1734560	0	1716068	18492
TRIMIX	Non_withdrawal_event	2004-2008	3	2.96802	-2.0372	0.0132438	1.20704	2.96802	1.01062	1.01078	1.01093	0	NA	Inf	Inf	3	1716071	1734563	1716068	1734560	0	1716068	18492
TROPISETRON	Non_withdrawal_event	2004-2008	3	2.96802	-2.0372	0.0132438	1.20704	2.96802	1.01062	1.01078	1.01093	0	NA	Inf	Inf	3	1716071	1734563	1716068	1734560	0	1716068	18492
METRONIDAZOLE_SPIRAMYCIN	Non_withdrawal_event	2004-2008	3	2.96802	-2.0372	0.0132438	1.20704	2.96802	1.01062	1.01078	1.01093	0	NA	Inf	Inf	3	1716071	1734563	1716068	1734560	0	1716068	18492
CILNIDIPINE	Non_withdrawal_event	2004-2008	3	2.96802	-2.0372	0.0132438	1.20704	2.96802	1.01062	1.01078	1.01093	0	NA	Inf	Inf	3	1716071	1734563	1716068	1734560	0	1716068	18492
TROGLITAZONE	Non_withdrawal_event	2004-2008	3	2.96802	-2.0372	0.0132438	1.20704	2.96802	1.01062	1.01078	1.01093	0	NA	Inf	Inf	3	1716071	1734563	1716068	1734560	0	1716068	18492
CALBLOCK AZELNIDIPINE)	Non_withdrawal_event	2004-2008	3	2.96802	-2.0372	0.0132438	1.20704	2.96802	1.01062	1.01078	1.01093	0	NA	Inf	Inf	3	1716071	1734563	1716068	1734560	0	1716068	18492
CHLORAPREP ONESTEP	Non_withdrawal_event	2004-2008	3	2.96802	-2.0372	0.0132438	1.20704	2.96802	1.01062	1.01078	1.01093	0	NA	Inf	Inf	3	1716071	1734563	1716068	1734560	0	1716068	18492
DAYQUIL	Non_withdrawal_event	2004-2008	3	2.96802	-2.0372	0.0132438	1.20704	2.96802	1.01062	1.01078	1.01093	0	NA	Inf	Inf	3	1716071	1734563	1716068	1734560	0	1716068	18492
VESITIRIM	Non_withdrawal_event	2004-2008	3	2.96802	-2.0372	0.0132438	1.20704	2.96802	1.01062	1.01078	1.01093	0	NA	Inf	Inf	3	1716071	1734563	1716068	1734560	0	1716068	18492
VITAMIN B_B6	Non_withdrawal_event	2004-2008	3	2.96802	-2.0372	0.0132438	1.20704	2.96802	1.01062	1.01078	1.01093	0	NA	Inf	Inf	3	1716071	1734563	1716068	1734560	0	1716068	18492
CIPROFLOXACIN_DEXAMETHASONE	Non_withdrawal_event	2004-2008	3	2.96802	-2.0372	0.0132438	1.20704	2.96802	1.01062	1.01078	1.01093	0	NA	Inf	Inf	3	1716071	1734563	1716068	1734560	0	1716068	18492
BROMPERIDOL	Non_withdrawal_event	2004-2008	3	2.96802	-2.0372	0.0132438	1.20704	2.96802	1.01062	1.01078	1.01093	0	NA	Inf	Inf	3	1716071	1734563	1716068	1734560	0	1716068	18492
TALC	Non_withdrawal_event	2004-2008	3	2.96802	-2.0372	0.0132438	1.20704	2.96802	1.01062	1.01078	1.01093	0	NA	Inf	Inf	3	1716071	1734563	1716068	1734560	0	1716068	18492
BENGAY GREASELESS	Non_withdrawal_event	2004-2008	3	2.96802	-2.0372	0.0132438	1.20704	2.96802	1.01062	1.01078	1.01093	0	NA	Inf	Inf	3	1716071	1734563	1716068	1734560	0	1716068	18492
BETASERC	Non_withdrawal_event	2004-2008	3	2.96802	-2.0372	0.0132438	1.20704	2.96802	1.01062	1.01078	1.01093	0	NA	Inf	Inf	3	1716071	1734563	1716068	1734560	0	1716068	18492
DIPROLENE	Non_withdrawal_event	2004-2008	3	2.96802	-2.0372	0.0132438	1.20704	2.96802	1.01062	1.01078	1.01093	0	NA	Inf	Inf	3	1716071	1734563	1716068	1734560	0	1716068	18492
DOBUPAL	Non_withdrawal_event	2004-2008	3	2.96802	-2.0372	0.0132438	1.20704	2.96802	1.01062	1.01078	1.01093	0	NA	Inf	Inf	3	1716071	1734563	1716068	1734560	0	1716068	18492
FALITHROM HEXAL^	Non_withdrawal_event	2004-2008	3	2.96802	-2.0372	0.0132438	1.20704	2.96802	1.01062	1.01078	1.01093	0	NA	Inf	Inf	3	1716071	1734563	1716068	1734560	0	1716068	18492
OKT	Non_withdrawal_event	2004-2008	3	2.96802	-2.0372	0.0132438	1.20704	2.96802	1.01062	1.01078	1.01093	0	NA	Inf	Inf	3	1716071	1734563	1716068	1734560	0	1716068	18492
PIASCLEDINE	Non_withdrawal_event	2004-2008	3	2.96802	-2.0372	0.0132438	1.20704	2.96802	1.01062	1.01078	1.01093	0	NA	Inf	Inf	3	1716071	1734563	1716068	1734560	0	1716068	18492
RANIBIZUMAB GENENTECH	Non_withdrawal_event	2004-2008	3	2.96802	-2.0372	0.0132438	1.20704	2.96802	1.01062	1.01078	1.01093	0	NA	Inf	Inf	3	1716071	1734563	1716068	1734560	0	1716068	18492
EMYCIN	Non_withdrawal_event	2004-2008	3	2.96802	-2.0372	0.0132438	1.20704	2.96802	1.01062	1.01078	1.01093	0	NA	Inf	Inf	3	1716071	1734563	1716068	1734560	0	1716068	18492
GASCON	Non_withdrawal_event	2004-2008	3	2.96802	-2.0372	0.0132438	1.20704	2.96802	1.01062	1.01078	1.01093	0	NA	Inf	Inf	3	1716071	1734563	1716068	1734560	0	1716068	18492
GENERAL ANESTHESIA	Non_withdrawal_event	2004-2008	3	2.96802	-2.0372	0.0132438	1.20704	2.96802	1.01062	1.01078	1.01093	0	NA	Inf	Inf	3	1716071	1734563	1716068	1734560	0	1716068	18492
NITROBID	Non_withdrawal_event	2004-2008	3	2.96802	-2.0372	0.0132438	1.20704	2.96802	1.01062	1.01078	1.01093	0	NA	Inf	Inf	3	1716071	1734563	1716068	1734560	0	1716068	18492
NOCERTONE	Non_withdrawal_event	2004-2008	3	2.96802	-2.0372	0.0132438	1.20704	2.96802	1.01062	1.01078	1.01093	0	NA	Inf	Inf	3	1716071	1734563	1716068	1734560	0	1716068	18492
NORMACOL	Non_withdrawal_event	2004-2008	3	2.96802	-2.0372	0.0132438	1.20704	2.96802	1.01062	1.01078	1.01093	0	NA	Inf	Inf	3	1716071	1734563	1716068	1734560	0	1716068	18492
TASMOLIN	Non_withdrawal_event	2004-2008	3	2.96802	-2.0372	0.0132438	1.20704	2.96802	1.01062	1.01078	1.01093	0	NA	Inf	Inf	3	1716071	1734563	1716068	1734560	0	1716068	18492
STEROID ANTIBACTERIALS	Non_withdrawal_event	2004-2008	3	2.96802	-2.0372	0.0132438	1.20704	2.96802	1.01062	1.01078	1.01093	0	NA	Inf	Inf	3	1716071	1734563	1716068	1734560	0	1716068	18492
FLUDEOXYGLUCOSE	Non_withdrawal_event	2004-2008	3	2.96802	-2.0372	0.0132438	1.20704	2.96802	1.01062	1.01078	1.01093	0	NA	Inf	Inf	3	1716071	1734563	1716068	1734560	0	1716068	18492
LTHYROXINE	Non_withdrawal_event	2004-2008	3	2.96802	-2.0372	0.0132438	1.20704	2.96802	1.01062	1.01078	1.01093	0	NA	Inf	Inf	3	1716071	1734563	1716068	1734560	0	1716068	18492
CIPROFLAXACIN	Non_withdrawal_event	2004-2008	3	2.96802	-2.0372	0.0132438	1.20704	2.96802	1.01062	1.01078	1.01093	0	NA	Inf	Inf	3	1716071	1734563	1716068	1734560	0	1716068	18492
ACEPROMETAZINE_MEPROBAMATE	Non_withdrawal_event	2004-2008	3	2.96802	-2.0372	0.0132438	1.20704	2.96802	1.01062	1.01078	1.01093	0	NA	Inf	Inf	3	1716071	1734563	1716068	1734560	0	1716068	18492
EDETATE	Non_withdrawal_event	2004-2008	3	2.96802	-2.0372	0.0132438	1.20704	2.96802	1.01062	1.01078	1.01093	0	NA	Inf	Inf	3	1716071	1734563	1716068	1734560	0	1716068	18492
INFUVITE ADULT	Non_withdrawal_event	2004-2008	3	2.96802	-2.0372	0.0132438	1.20704	2.96802	1.01062	1.01078	1.01093	0	NA	Inf	Inf	3	1716071	1734563	1716068	1734560	0	1716068	18492
LISTERINE WHITENING DISOLVING STRIPS	Non_withdrawal_event	2004-2008	3	2.96802	-2.0372	0.0132438	1.20704	2.96802	1.01062	1.01078	1.01093	0	NA	Inf	Inf	3	1716071	1734563	1716068	1734560	0	1716068	18492
NITRATES	Non_withdrawal_event	2004-2008	3	2.96802	-2.0372	0.0132438	1.20704	2.96802	1.01062	1.01078	1.01093	0	NA	Inf	Inf	3	1716071	1734563	1716068	1734560	0	1716068	18492
OPTIRAY ULTRAJECT	Non_withdrawal_event	2004-2008	3	2.96802	-2.0372	0.0132438	1.20704	2.96802	1.01062	1.01078	1.01093	0	NA	Inf	Inf	3	1716071	1734563	1716068	1734560	0	1716068	18492
TOPICORT	Non_withdrawal_event	2004-2008	3	2.96802	-2.0372	0.0132438	1.20704	2.96802	1.01062	1.01078	1.01093	0	NA	Inf	Inf	3	1716071	1734563	1716068	1734560	0	1716068	18492
COLYMYCIN M PARENTERAL	Non_withdrawal_event	2004-2008	3	2.96802	-2.0372	0.0132438	1.20704	2.96802	1.01062	1.01078	1.01093	0	NA	Inf	Inf	3	1716071	1734563	1716068	1734560	0	1716068	18492
ACETAMINOPHEN_CAFFEINE_CODEINE	Non_withdrawal_event	2004-2008	3	2.96802	-2.0372	0.0132438	1.20704	2.96802	1.01062	1.01078	1.01093	0	NA	Inf	Inf	3	1716071	1734563	1716068	1734560	0	1716068	18492
ALIZAPRIDE	Non_withdrawal_event	2004-2008	3	2.96802	-2.0372	0.0132438	1.20704	2.96802	1.01062	1.01078	1.01093	0	NA	Inf	Inf	3	1716071	1734563	1716068	1734560	0	1716068	18492
BETALOC	Non_withdrawal_event	2004-2008	3	2.96802	-2.0372	0.0132438	1.20704	2.96802	1.01062	1.01078	1.01093	0	NA	Inf	Inf	3	1716071	1734563	1716068	1734560	0	1716068	18492
INOSINE PRANOBEX	Non_withdrawal_event	2004-2008	3	2.96802	-2.0372	0.0132438	1.20704	2.96802	1.01062	1.01078	1.01093	0	NA	Inf	Inf	3	1716071	1734563	1716068	1734560	0	1716068	18492
CERIS	Non_withdrawal_event	2004-2008	3	2.96802	-2.0372	0.0132438	1.20704	2.96802	1.01062	1.01078	1.01093	0	NA	Inf	Inf	3	1716071	1734563	1716068	1734560	0	1716068	18492
TIPEPIDINE HIBENZATE	Non_withdrawal_event	2004-2008	3	2.96802	-2.0372	0.0132438	1.20704	2.96802	1.01062	1.01078	1.01093	0	NA	Inf	Inf	3	1716071	1734563	1716068	1734560	0	1716068	18492
REGPARA	Non_withdrawal_event	2004-2008	3	2.96802	-2.0372	0.0132438	1.20704	2.96802	1.01062	1.01078	1.01093	0	NA	Inf	Inf	3	1716071	1734563	1716068	1734560	0	1716068	18492
ACREL	Non_withdrawal_event	2004-2008	3	2.96802	-2.0372	0.0132438	1.20704	2.96802	1.01062	1.01078	1.01093	0	NA	Inf	Inf	3	1716071	1734563	1716068	1734560	0	1716068	18492
ANADROL	Non_withdrawal_event	2004-2008	3	2.96802	-2.0372	0.0132438	1.20704	2.96802	1.01062	1.01078	1.01093	0	NA	Inf	Inf	3	1716071	1734563	1716068	1734560	0	1716068	18492
ANTIFUNGAL	Non_withdrawal_event	2004-2008	3	2.96802	-2.0372	0.0132438	1.20704	2.96802	1.01062	1.01078	1.01093	0	NA	Inf	Inf	3	1716071	1734563	1716068	1734560	0	1716068	18492
BIO THREE	Non_withdrawal_event	2004-2008	3	2.96802	-2.0372	0.0132438	1.20704	2.96802	1.01062	1.01078	1.01093	0	NA	Inf	Inf	3	1716071	1734563	1716068	1734560	0	1716068	18492
BOSMIN	Non_withdrawal_event	2004-2008	3	2.96802	-2.0372	0.0132438	1.20704	2.96802	1.01062	1.01078	1.01093	0	NA	Inf	Inf	3	1716071	1734563	1716068	1734560	0	1716068	18492
CARBOSTESIN	Non_withdrawal_event	2004-2008	3	2.96802	-2.0372	0.0132438	1.20704	2.96802	1.01062	1.01078	1.01093	0	NA	Inf	Inf	3	1716071	1734563	1716068	1734560	0	1716068	18492
CLOPIDROGREL	Non_withdrawal_event	2004-2008	3	2.96802	-2.0372	0.0132438	1.20704	2.96802	1.01062	1.01078	1.01093	0	NA	Inf	Inf	3	1716071	1734563	1716068	1734560	0	1716068	18492
DISALCID	Non_withdrawal_event	2004-2008	3	2.96802	-2.0372	0.0132438	1.20704	2.96802	1.01062	1.01078	1.01093	0	NA	Inf	Inf	3	1716071	1734563	1716068	1734560	0	1716068	18492
FASTIN	Non_withdrawal_event	2004-2008	3	2.96802	-2.0372	0.0132438	1.20704	2.96802	1.01062	1.01078	1.01093	0	NA	Inf	Inf	3	1716071	1734563	1716068	1734560	0	1716068	18492
FERRUM	Non_withdrawal_event	2004-2008	3	2.96802	-2.0372	0.0132438	1.20704	2.96802	1.01062	1.01078	1.01093	0	NA	Inf	Inf	3	1716071	1734563	1716068	1734560	0	1716068	18492
HEPATITIS VACCINE	Non_withdrawal_event	2004-2008	3	2.96802	-2.0372	0.0132438	1.20704	2.96802	1.01062	1.01078	1.01093	0	NA	Inf	Inf	3	1716071	1734563	1716068	1734560	0	1716068	18492
HYPOTEARS	Non_withdrawal_event	2004-2008	3	2.96802	-2.0372	0.0132438	1.20704	2.96802	1.01062	1.01078	1.01093	0	NA	Inf	Inf	3	1716071	1734563	1716068	1734560	0	1716068	18492
IBUFLAM	Non_withdrawal_event	2004-2008	3	2.96802	-2.0372	0.0132438	1.20704	2.96802	1.01062	1.01078	1.01093	0	NA	Inf	Inf	3	1716071	1734563	1716068	1734560	0	1716068	18492
INTRATECT	Non_withdrawal_event	2004-2008	3	2.96802	-2.0372	0.0132438	1.20704	2.96802	1.01062	1.01078	1.01093	0	NA	Inf	Inf	3	1716071	1734563	1716068	1734560	0	1716068	18492
LESCOL LES_	Non_withdrawal_event	2004-2008	3	2.96802	-2.0372	0.0132438	1.20704	2.96802	1.01062	1.01078	1.01093	0	NA	Inf	Inf	3	1716071	1734563	1716068	1734560	0	1716068	18492
MYELOSTIM	Non_withdrawal_event	2004-2008	3	2.96802	-2.0372	0.0132438	1.20704	2.96802	1.01062	1.01078	1.01093	0	NA	Inf	Inf	3	1716071	1734563	1716068	1734560	0	1716068	18492
NORMONAL	Non_withdrawal_event	2004-2008	3	2.96802	-2.0372	0.0132438	1.20704	2.96802	1.01062	1.01078	1.01093	0	NA	Inf	Inf	3	1716071	1734563	1716068	1734560	0	1716068	18492
VANDRAL	Non_withdrawal_event	2004-2008	3	2.96802	-2.0372	0.0132438	1.20704	2.96802	1.01062	1.01078	1.01093	0	NA	Inf	Inf	3	1716071	1734563	1716068	1734560	0	1716068	18492
ZOXAN	Non_withdrawal_event	2004-2008	3	2.96802	-2.0372	0.0132438	1.20704	2.96802	1.01062	1.01078	1.01093	0	NA	Inf	Inf	3	1716071	1734563	1716068	1734560	0	1716068	18492
SEVOFRANE	Non_withdrawal_event	2004-2008	3	2.96802	-2.0372	0.0132438	1.20704	2.96802	1.01062	1.01078	1.01093	0	NA	Inf	Inf	3	1716071	1734563	1716068	1734560	0	1716068	18492
DROXIA	Non_withdrawal_event	2004-2008	3	2.96802	-2.0372	0.0132438	1.20704	2.96802	1.01062	1.01078	1.01093	0	NA	Inf	Inf	3	1716071	1734563	1716068	1734560	0	1716068	18492
NOVYNETTE	Non_withdrawal_event	2004-2008	3	2.96802	-2.0372	0.0132438	1.20704	2.96802	1.01062	1.01078	1.01093	0	NA	Inf	Inf	3	1716071	1734563	1716068	1734560	0	1716068	18492
_	Non_withdrawal_event	2004-2008	3	2.96802	-2.0372	0.0132438	1.20704	2.96802	1.01062	1.01078	1.01093	0	NA	Inf	Inf	3	1716071	1734563	1716068	1734560	0	1716068	18492
CALCICHEW	Non_withdrawal_event	2004-2008	3	2.96802	-2.0372	0.0132438	1.20704	2.96802	1.01062	1.01078	1.01093	0	NA	Inf	Inf	3	1716071	1734563	1716068	1734560	0	1716068	18492
LOFEXIDINE	Non_withdrawal_event	2004-2008	3	2.96802	-2.0372	0.0132438	1.20704	2.96802	1.01062	1.01078	1.01093	0	NA	Inf	Inf	3	1716071	1734563	1716068	1734560	0	1716068	18492
IBUHEXAL	Non_withdrawal_event	2004-2008	3	2.96802	-2.0372	0.0132438	1.20704	2.96802	1.01062	1.01078	1.01093	0	NA	Inf	Inf	3	1716071	1734563	1716068	1734560	0	1716068	18492
SEMISODIUM VALPROATE	Non_withdrawal_event	2004-2008	3	2.96802	-2.0372	0.0132438	1.20704	2.96802	1.01062	1.01078	1.01093	0	NA	Inf	Inf	3	1716071	1734563	1716068	1734560	0	1716068	18492
COMBISARTAN	Non_withdrawal_event	2004-2008	3	2.96802	-2.0372	0.0132438	1.20704	2.96802	1.01062	1.01078	1.01093	0	NA	Inf	Inf	3	1716071	1734563	1716068	1734560	0	1716068	18492
GELFOAM	Non_withdrawal_event	2004-2008	3	2.96802	-2.0372	0.0132438	1.20704	2.96802	1.01062	1.01078	1.01093	0	NA	Inf	Inf	3	1716071	1734563	1716068	1734560	0	1716068	18492
ACUILIX	Non_withdrawal_event	2004-2008	3	2.96802	-2.0372	0.0132438	1.20704	2.96802	1.01062	1.01078	1.01093	0	NA	Inf	Inf	3	1716071	1734563	1716068	1734560	0	1716068	18492
ALPRESS	Non_withdrawal_event	2004-2008	3	2.96802	-2.0372	0.0132438	1.20704	2.96802	1.01062	1.01078	1.01093	0	NA	Inf	Inf	3	1716071	1734563	1716068	1734560	0	1716068	18492
ANTIVITAMINS K	Non_withdrawal_event	2004-2008	3	2.96802	-2.0372	0.0132438	1.20704	2.96802	1.01062	1.01078	1.01093	0	NA	Inf	Inf	3	1716071	1734563	1716068	1734560	0	1716068	18492
BOIOGITO	Non_withdrawal_event	2004-2008	3	2.96802	-2.0372	0.0132438	1.20704	2.96802	1.01062	1.01078	1.01093	0	NA	Inf	Inf	3	1716071	1734563	1716068	1734560	0	1716068	18492
DOXYCYLINE	Non_withdrawal_event	2004-2008	3	2.96802	-2.0372	0.0132438	1.20704	2.96802	1.01062	1.01078	1.01093	0	NA	Inf	Inf	3	1716071	1734563	1716068	1734560	0	1716068	18492
ELENTAL	Non_withdrawal_event	2004-2008	3	2.96802	-2.0372	0.0132438	1.20704	2.96802	1.01062	1.01078	1.01093	0	NA	Inf	Inf	3	1716071	1734563	1716068	1734560	0	1716068	18492
GADOLITE	Non_withdrawal_event	2004-2008	3	2.96802	-2.0372	0.0132438	1.20704	2.96802	1.01062	1.01078	1.01093	0	NA	Inf	Inf	3	1716071	1734563	1716068	1734560	0	1716068	18492
IBU	Non_withdrawal_event	2004-2008	3	2.96802	-2.0372	0.0132438	1.20704	2.96802	1.01062	1.01078	1.01093	0	NA	Inf	Inf	3	1716071	1734563	1716068	1734560	0	1716068	18492
IDEOS	Non_withdrawal_event	2004-2008	3	2.96802	-2.0372	0.0132438	1.20704	2.96802	1.01062	1.01078	1.01093	0	NA	Inf	Inf	3	1716071	1734563	1716068	1734560	0	1716068	18492
IMMUKIN	Non_withdrawal_event	2004-2008	3	2.96802	-2.0372	0.0132438	1.20704	2.96802	1.01062	1.01078	1.01093	0	NA	Inf	Inf	3	1716071	1734563	1716068	1734560	0	1716068	18492
ITRACOL HEXAL	Non_withdrawal_event	2004-2008	3	2.96802	-2.0372	0.0132438	1.20704	2.96802	1.01062	1.01078	1.01093	0	NA	Inf	Inf	3	1716071	1734563	1716068	1734560	0	1716068	18492
MEPHYTON	Non_withdrawal_event	2004-2008	3	2.96802	-2.0372	0.0132438	1.20704	2.96802	1.01062	1.01078	1.01093	0	NA	Inf	Inf	3	1716071	1734563	1716068	1734560	0	1716068	18492
MOGADON	Non_withdrawal_event	2004-2008	3	2.96802	-2.0372	0.0132438	1.20704	2.96802	1.01062	1.01078	1.01093	0	NA	Inf	Inf	3	1716071	1734563	1716068	1734560	0	1716068	18492
NORTRILEN	Non_withdrawal_event	2004-2008	3	2.96802	-2.0372	0.0132438	1.20704	2.96802	1.01062	1.01078	1.01093	0	NA	Inf	Inf	3	1716071	1734563	1716068	1734560	0	1716068	18492
PANTOPAN	Non_withdrawal_event	2004-2008	3	2.96802	-2.0372	0.0132438	1.20704	2.96802	1.01062	1.01078	1.01093	0	NA	Inf	Inf	3	1716071	1734563	1716068	1734560	0	1716068	18492
PARAPRES	Non_withdrawal_event	2004-2008	3	2.96802	-2.0372	0.0132438	1.20704	2.96802	1.01062	1.01078	1.01093	0	NA	Inf	Inf	3	1716071	1734563	1716068	1734560	0	1716068	18492
PATENT BLUE	Non_withdrawal_event	2004-2008	3	2.96802	-2.0372	0.0132438	1.20704	2.96802	1.01062	1.01078	1.01093	0	NA	Inf	Inf	3	1716071	1734563	1716068	1734560	0	1716068	18492
PENICILLINE	Non_withdrawal_event	2004-2008	3	2.96802	-2.0372	0.0132438	1.20704	2.96802	1.01062	1.01078	1.01093	0	NA	Inf	Inf	3	1716071	1734563	1716068	1734560	0	1716068	18492
SATRAPLATIN	Non_withdrawal_event	2004-2008	3	2.96802	-2.0372	0.0132438	1.20704	2.96802	1.01062	1.01078	1.01093	0	NA	Inf	Inf	3	1716071	1734563	1716068	1734560	0	1716068	18492
SEQUIDOT	Non_withdrawal_event	2004-2008	3	2.96802	-2.0372	0.0132438	1.20704	2.96802	1.01062	1.01078	1.01093	0	NA	Inf	Inf	3	1716071	1734563	1716068	1734560	0	1716068	18492
SERDOLECT	Non_withdrawal_event	2004-2008	3	2.96802	-2.0372	0.0132438	1.20704	2.96802	1.01062	1.01078	1.01093	0	NA	Inf	Inf	3	1716071	1734563	1716068	1734560	0	1716068	18492
SUMYCIN	Non_withdrawal_event	2004-2008	3	2.96802	-2.0372	0.0132438	1.20704	2.96802	1.01062	1.01078	1.01093	0	NA	Inf	Inf	3	1716071	1734563	1716068	1734560	0	1716068	18492
SUNSCREEN	Non_withdrawal_event	2004-2008	3	2.96802	-2.0372	0.0132438	1.20704	2.96802	1.01062	1.01078	1.01093	0	NA	Inf	Inf	3	1716071	1734563	1716068	1734560	0	1716068	18492
SUTRIL	Non_withdrawal_event	2004-2008	3	2.96802	-2.0372	0.0132438	1.20704	2.96802	1.01062	1.01078	1.01093	0	NA	Inf	Inf	3	1716071	1734563	1716068	1734560	0	1716068	18492
TARGOSID	Non_withdrawal_event	2004-2008	3	2.96802	-2.0372	0.0132438	1.20704	2.96802	1.01062	1.01078	1.01093	0	NA	Inf	Inf	3	1716071	1734563	1716068	1734560	0	1716068	18492
VITRASE	Non_withdrawal_event	2004-2008	3	2.96802	-2.0372	0.0132438	1.20704	2.96802	1.01062	1.01078	1.01093	0	NA	Inf	Inf	3	1716071	1734563	1716068	1734560	0	1716068	18492
WYSTAL	Non_withdrawal_event	2004-2008	3	2.96802	-2.0372	0.0132438	1.20704	2.96802	1.01062	1.01078	1.01093	0	NA	Inf	Inf	3	1716071	1734563	1716068	1734560	0	1716068	18492
VARNOLINE	Non_withdrawal_event	2004-2008	3	2.96802	-2.0372	0.0132438	1.20704	2.96802	1.01062	1.01078	1.01093	0	NA	Inf	Inf	3	1716071	1734563	1716068	1734560	0	1716068	18492
ANTIRETROVIRAL MEDICATIONS	Non_withdrawal_event	2004-2008	3	2.96802	-2.0372	0.0132438	1.20704	2.96802	1.01062	1.01078	1.01093	0	NA	Inf	Inf	3	1716071	1734563	1716068	1734560	0	1716068	18492
RADIOACTIVE IODINE	Non_withdrawal_event	2004-2008	3	2.96802	-2.0372	0.0132438	1.20704	2.96802	1.01062	1.01078	1.01093	0	NA	Inf	Inf	3	1716071	1734563	1716068	1734560	0	1716068	18492
METFORAL	Non_withdrawal_event	2004-2008	3	2.96802	-2.0372	0.0132438	1.20704	2.96802	1.01062	1.01078	1.01093	0	NA	Inf	Inf	3	1716071	1734563	1716068	1734560	0	1716068	18492
BACAMPICILLIN	Non_withdrawal_event	2004-2008	3	2.96802	-2.0372	0.0132438	1.20704	2.96802	1.01062	1.01078	1.01093	0	NA	Inf	Inf	3	1716071	1734563	1716068	1734560	0	1716068	18492
OTERACIL	Non_withdrawal_event	2004-2008	3	2.96802	-2.0372	0.0132438	1.20704	2.96802	1.01062	1.01078	1.01093	0	NA	Inf	Inf	3	1716071	1734563	1716068	1734560	0	1716068	18492
DEPONIT	Non_withdrawal_event	2004-2008	3	2.96802	-2.0372	0.0132438	1.20704	2.96802	1.01062	1.01078	1.01093	0	NA	Inf	Inf	3	1716071	1734563	1716068	1734560	0	1716068	18492
EBETREXAT	Non_withdrawal_event	2004-2008	3	2.96802	-2.0372	0.0132438	1.20704	2.96802	1.01062	1.01078	1.01093	0	NA	Inf	Inf	3	1716071	1734563	1716068	1734560	0	1716068	18492
TOREM_	Non_withdrawal_event	2004-2008	3	2.96802	-2.0372	0.0132438	1.20704	2.96802	1.01062	1.01078	1.01093	0	NA	Inf	Inf	3	1716071	1734563	1716068	1734560	0	1716068	18492
LIPID MODIFYING AGENTS	Non_withdrawal_event	2004-2008	3	2.96802	-2.0372	0.0132438	1.20704	2.96802	1.01062	1.01078	1.01093	0	NA	Inf	Inf	3	1716071	1734563	1716068	1734560	0	1716068	18492
CEFDITOREN	Non_withdrawal_event	2004-2008	3	2.96802	-2.0372	0.0132438	1.20704	2.96802	1.01062	1.01078	1.01093	0	NA	Inf	Inf	3	1716071	1734563	1716068	1734560	0	1716068	18492
BIOCLAVID	Non_withdrawal_event	2004-2008	3	2.96802	-2.0372	0.0132438	1.20704	2.96802	1.01062	1.01078	1.01093	0	NA	Inf	Inf	3	1716071	1734563	1716068	1734560	0	1716068	18492
ALDIOXA	Non_withdrawal_event	2004-2008	3	2.96802	-2.0372	0.0132438	1.20704	2.96802	1.01062	1.01078	1.01093	0	NA	Inf	Inf	3	1716071	1734563	1716068	1734560	0	1716068	18492
AMINEURIN	Non_withdrawal_event	2004-2008	3	2.96802	-2.0372	0.0132438	1.20704	2.96802	1.01062	1.01078	1.01093	0	NA	Inf	Inf	3	1716071	1734563	1716068	1734560	0	1716068	18492
ANESTHETICS GENERAL	Non_withdrawal_event	2004-2008	3	2.96802	-2.0372	0.0132438	1.20704	2.96802	1.01062	1.01078	1.01093	0	NA	Inf	Inf	3	1716071	1734563	1716068	1734560	0	1716068	18492
CAMELLIA SINENSIS	Non_withdrawal_event	2004-2008	3	2.96802	-2.0372	0.0132438	1.20704	2.96802	1.01062	1.01078	1.01093	0	NA	Inf	Inf	3	1716071	1734563	1716068	1734560	0	1716068	18492
CETUXIMAB M2 BRISTOL MYERS SQUIBB	Non_withdrawal_event	2004-2008	3	2.96802	-2.0372	0.0132438	1.20704	2.96802	1.01062	1.01078	1.01093	0	NA	Inf	Inf	3	1716071	1734563	1716068	1734560	0	1716068	18492
DESIPRAMIDE	Non_withdrawal_event	2004-2008	3	2.96802	-2.0372	0.0132438	1.20704	2.96802	1.01062	1.01078	1.01093	0	NA	Inf	Inf	3	1716071	1734563	1716068	1734560	0	1716068	18492
DIACOMIT	Non_withdrawal_event	2004-2008	3	2.96802	-2.0372	0.0132438	1.20704	2.96802	1.01062	1.01078	1.01093	0	NA	Inf	Inf	3	1716071	1734563	1716068	1734560	0	1716068	18492
DIMETICONE	Non_withdrawal_event	2004-2008	3	2.96802	-2.0372	0.0132438	1.20704	2.96802	1.01062	1.01078	1.01093	0	NA	Inf	Inf	3	1716071	1734563	1716068	1734560	0	1716068	18492
DRAMAMINE LESS DROWSY FORMULA	Non_withdrawal_event	2004-2008	3	2.96802	-2.0372	0.0132438	1.20704	2.96802	1.01062	1.01078	1.01093	0	NA	Inf	Inf	3	1716071	1734563	1716068	1734560	0	1716068	18492
DURACT	Non_withdrawal_event	2004-2008	3	2.96802	-2.0372	0.0132438	1.20704	2.96802	1.01062	1.01078	1.01093	0	NA	Inf	Inf	3	1716071	1734563	1716068	1734560	0	1716068	18492
EXTENCILLINE	Non_withdrawal_event	2004-2008	3	2.96802	-2.0372	0.0132438	1.20704	2.96802	1.01062	1.01078	1.01093	0	NA	Inf	Inf	3	1716071	1734563	1716068	1734560	0	1716068	18492
GLYCYRRHIZIC ACID	Non_withdrawal_event	2004-2008	3	2.96802	-2.0372	0.0132438	1.20704	2.96802	1.01062	1.01078	1.01093	0	NA	Inf	Inf	3	1716071	1734563	1716068	1734560	0	1716068	18492
GRANULOCYTE COLSTIM.FACT (GRANULOCYTE COL.STIM.	Non_withdrawal_event	2004-2008	3	2.96802	-2.0372	0.0132438	1.20704	2.96802	1.01062	1.01078	1.01093	0	NA	Inf	Inf	3	1716071	1734563	1716068	1734560	0	1716068	18492
HELIDAC	Non_withdrawal_event	2004-2008	3	2.96802	-2.0372	0.0132438	1.20704	2.96802	1.01062	1.01078	1.01093	0	NA	Inf	Inf	3	1716071	1734563	1716068	1734560	0	1716068	18492
HISTACOL	Non_withdrawal_event	2004-2008	3	2.96802	-2.0372	0.0132438	1.20704	2.96802	1.01062	1.01078	1.01093	0	NA	Inf	Inf	3	1716071	1734563	1716068	1734560	0	1716068	18492
HRECEPTOR ANTAGONISTS	Non_withdrawal_event	2004-2008	3	2.96802	-2.0372	0.0132438	1.20704	2.96802	1.01062	1.01078	1.01093	0	NA	Inf	Inf	3	1716071	1734563	1716068	1734560	0	1716068	18492
HYDROXYCHLOROQUIN	Non_withdrawal_event	2004-2008	3	2.96802	-2.0372	0.0132438	1.20704	2.96802	1.01062	1.01078	1.01093	0	NA	Inf	Inf	3	1716071	1734563	1716068	1734560	0	1716068	18492
IMUNACE	Non_withdrawal_event	2004-2008	3	2.96802	-2.0372	0.0132438	1.20704	2.96802	1.01062	1.01078	1.01093	0	NA	Inf	Inf	3	1716071	1734563	1716068	1734560	0	1716068	18492
INFLUENZA VIRUS SPLIT VIRION V VACCINE INACTIVATED	Non_withdrawal_event	2004-2008	3	2.96802	-2.0372	0.0132438	1.20704	2.96802	1.01062	1.01078	1.01093	0	NA	Inf	Inf	3	1716071	1734563	1716068	1734560	0	1716068	18492
IPD	Non_withdrawal_event	2004-2008	3	2.96802	-2.0372	0.0132438	1.20704	2.96802	1.01062	1.01078	1.01093	0	NA	Inf	Inf	3	1716071	1734563	1716068	1734560	0	1716068	18492
ISKEDYL	Non_withdrawal_event	2004-2008	3	2.96802	-2.0372	0.0132438	1.20704	2.96802	1.01062	1.01078	1.01093	0	NA	Inf	Inf	3	1716071	1734563	1716068	1734560	0	1716068	18492
KALIMATE	Non_withdrawal_event	2004-2008	3	2.96802	-2.0372	0.0132438	1.20704	2.96802	1.01062	1.01078	1.01093	0	NA	Inf	Inf	3	1716071	1734563	1716068	1734560	0	1716068	18492
LASILACTON	Non_withdrawal_event	2004-2008	3	2.96802	-2.0372	0.0132438	1.20704	2.96802	1.01062	1.01078	1.01093	0	NA	Inf	Inf	3	1716071	1734563	1716068	1734560	0	1716068	18492
LIPEX	Non_withdrawal_event	2004-2008	3	2.96802	-2.0372	0.0132438	1.20704	2.96802	1.01062	1.01078	1.01093	0	NA	Inf	Inf	3	1716071	1734563	1716068	1734560	0	1716068	18492
MAGMITT KENEI	Non_withdrawal_event	2004-2008	3	2.96802	-2.0372	0.0132438	1.20704	2.96802	1.01062	1.01078	1.01093	0	NA	Inf	Inf	3	1716071	1734563	1716068	1734560	0	1716068	18492
MELBIN_	Non_withdrawal_event	2004-2008	3	2.96802	-2.0372	0.0132438	1.20704	2.96802	1.01062	1.01078	1.01093	0	NA	Inf	Inf	3	1716071	1734563	1716068	1734560	0	1716068	18492
MENAMIN	Non_withdrawal_event	2004-2008	3	2.96802	-2.0372	0.0132438	1.20704	2.96802	1.01062	1.01078	1.01093	0	NA	Inf	Inf	3	1716071	1734563	1716068	1734560	0	1716068	18492
MINISISTON	Non_withdrawal_event	2004-2008	3	2.96802	-2.0372	0.0132438	1.20704	2.96802	1.01062	1.01078	1.01093	0	NA	Inf	Inf	3	1716071	1734563	1716068	1734560	0	1716068	18492
NALADOR	Non_withdrawal_event	2004-2008	3	2.96802	-2.0372	0.0132438	1.20704	2.96802	1.01062	1.01078	1.01093	0	NA	Inf	Inf	3	1716071	1734563	1716068	1734560	0	1716068	18492
NATRILIXSR	Non_withdrawal_event	2004-2008	3	2.96802	-2.0372	0.0132438	1.20704	2.96802	1.01062	1.01078	1.01093	0	NA	Inf	Inf	3	1716071	1734563	1716068	1734560	0	1716068	18492
NEBUPENT	Non_withdrawal_event	2004-2008	3	2.96802	-2.0372	0.0132438	1.20704	2.96802	1.01062	1.01078	1.01093	0	NA	Inf	Inf	3	1716071	1734563	1716068	1734560	0	1716068	18492
NESACAINE	Non_withdrawal_event	2004-2008	3	2.96802	-2.0372	0.0132438	1.20704	2.96802	1.01062	1.01078	1.01093	0	NA	Inf	Inf	3	1716071	1734563	1716068	1734560	0	1716068	18492
NORQD	Non_withdrawal_event	2004-2008	3	2.96802	-2.0372	0.0132438	1.20704	2.96802	1.01062	1.01078	1.01093	0	NA	Inf	Inf	3	1716071	1734563	1716068	1734560	0	1716068	18492
OLMIFON	Non_withdrawal_event	2004-2008	3	2.96802	-2.0372	0.0132438	1.20704	2.96802	1.01062	1.01078	1.01093	0	NA	Inf	Inf	3	1716071	1734563	1716068	1734560	0	1716068	18492
PABRON GOLD	Non_withdrawal_event	2004-2008	3	2.96802	-2.0372	0.0132438	1.20704	2.96802	1.01062	1.01078	1.01093	0	NA	Inf	Inf	3	1716071	1734563	1716068	1734560	0	1716068	18492
PODOMEXEF	Non_withdrawal_event	2004-2008	3	2.96802	-2.0372	0.0132438	1.20704	2.96802	1.01062	1.01078	1.01093	0	NA	Inf	Inf	3	1716071	1734563	1716068	1734560	0	1716068	18492
POLOCAINE	Non_withdrawal_event	2004-2008	3	2.96802	-2.0372	0.0132438	1.20704	2.96802	1.01062	1.01078	1.01093	0	NA	Inf	Inf	3	1716071	1734563	1716068	1734560	0	1716068	18492
PRAMOSONE	Non_withdrawal_event	2004-2008	3	2.96802	-2.0372	0.0132438	1.20704	2.96802	1.01062	1.01078	1.01093	0	NA	Inf	Inf	3	1716071	1734563	1716068	1734560	0	1716068	18492
PROPANOL	Non_withdrawal_event	2004-2008	3	2.96802	-2.0372	0.0132438	1.20704	2.96802	1.01062	1.01078	1.01093	0	NA	Inf	Inf	3	1716071	1734563	1716068	1734560	0	1716068	18492
PROVOCHOLINE	Non_withdrawal_event	2004-2008	3	2.96802	-2.0372	0.0132438	1.20704	2.96802	1.01062	1.01078	1.01093	0	NA	Inf	Inf	3	1716071	1734563	1716068	1734560	0	1716068	18492
RIMACTAZID	Non_withdrawal_event	2004-2008	3	2.96802	-2.0372	0.0132438	1.20704	2.96802	1.01062	1.01078	1.01093	0	NA	Inf	Inf	3	1716071	1734563	1716068	1734560	0	1716068	18492
RISUMIC	Non_withdrawal_event	2004-2008	3	2.96802	-2.0372	0.0132438	1.20704	2.96802	1.01062	1.01078	1.01093	0	NA	Inf	Inf	3	1716071	1734563	1716068	1734560	0	1716068	18492
ROHIPNOL	Non_withdrawal_event	2004-2008	3	2.96802	-2.0372	0.0132438	1.20704	2.96802	1.01062	1.01078	1.01093	0	NA	Inf	Inf	3	1716071	1734563	1716068	1734560	0	1716068	18492
STOMATOLOGICALS MOUTH PREPARATIONS	Non_withdrawal_event	2004-2008	3	2.96802	-2.0372	0.0132438	1.20704	2.96802	1.01062	1.01078	1.01093	0	NA	Inf	Inf	3	1716071	1734563	1716068	1734560	0	1716068	18492
SUPARTZ	Non_withdrawal_event	2004-2008	3	2.96802	-2.0372	0.0132438	1.20704	2.96802	1.01062	1.01078	1.01093	0	NA	Inf	Inf	3	1716071	1734563	1716068	1734560	0	1716068	18492
TATHION	Non_withdrawal_event	2004-2008	3	2.96802	-2.0372	0.0132438	1.20704	2.96802	1.01062	1.01078	1.01093	0	NA	Inf	Inf	3	1716071	1734563	1716068	1734560	0	1716068	18492
TENSTATEN	Non_withdrawal_event	2004-2008	3	2.96802	-2.0372	0.0132438	1.20704	2.96802	1.01062	1.01078	1.01093	0	NA	Inf	Inf	3	1716071	1734563	1716068	1734560	0	1716068	18492
THERALITE	Non_withdrawal_event	2004-2008	3	2.96802	-2.0372	0.0132438	1.20704	2.96802	1.01062	1.01078	1.01093	0	NA	Inf	Inf	3	1716071	1734563	1716068	1734560	0	1716068	18492
TIMOPTOLXE	Non_withdrawal_event	2004-2008	3	2.96802	-2.0372	0.0132438	1.20704	2.96802	1.01062	1.01078	1.01093	0	NA	Inf	Inf	3	1716071	1734563	1716068	1734560	0	1716068	18492
TOLECTIN	Non_withdrawal_event	2004-2008	3	2.96802	-2.0372	0.0132438	1.20704	2.96802	1.01062	1.01078	1.01093	0	NA	Inf	Inf	3	1716071	1734563	1716068	1734560	0	1716068	18492
VIBRATABS	Non_withdrawal_event	2004-2008	3	2.96802	-2.0372	0.0132438	1.20704	2.96802	1.01062	1.01078	1.01093	0	NA	Inf	Inf	3	1716071	1734563	1716068	1734560	0	1716068	18492
LY	Non_withdrawal_event	2004-2008	3	2.96802	-2.0372	0.0132438	1.20704	2.96802	1.01062	1.01078	1.01093	0	NA	Inf	Inf	3	1716071	1734563	1716068	1734560	0	1716068	18492
GLYSET	Non_withdrawal_event	2004-2008	3	2.96802	-2.0372	0.0132438	1.20704	2.96802	1.01062	1.01078	1.01093	0	NA	Inf	Inf	3	1716071	1734563	1716068	1734560	0	1716068	18492
HIGROTON	Non_withdrawal_event	2004-2008	3	2.96802	-2.0372	0.0132438	1.20704	2.96802	1.01062	1.01078	1.01093	0	NA	Inf	Inf	3	1716071	1734563	1716068	1734560	0	1716068	18492
OXYCODON	Non_withdrawal_event	2004-2008	3	2.96802	-2.0372	0.0132438	1.20704	2.96802	1.01062	1.01078	1.01093	0	NA	Inf	Inf	3	1716071	1734563	1716068	1734560	0	1716068	18492
GLYCOLIC ACID	Non_withdrawal_event	2004-2008	3	2.96802	-2.0372	0.0132438	1.20704	2.96802	1.01062	1.01078	1.01093	0	NA	Inf	Inf	3	1716071	1734563	1716068	1734560	0	1716068	18492
ATRASENTAN	Non_withdrawal_event	2004-2008	3	2.96802	-2.0372	0.0132438	1.20704	2.96802	1.01062	1.01078	1.01093	0	NA	Inf	Inf	3	1716071	1734563	1716068	1734560	0	1716068	18492
PARAGUARD IUD	Non_withdrawal_event	2004-2008	3	2.96802	-2.0372	0.0132438	1.20704	2.96802	1.01062	1.01078	1.01093	0	NA	Inf	Inf	3	1716071	1734563	1716068	1734560	0	1716068	18492
PILLS	Non_withdrawal_event	2004-2008	3	2.96802	-2.0372	0.0132438	1.20704	2.96802	1.01062	1.01078	1.01093	0	NA	Inf	Inf	3	1716071	1734563	1716068	1734560	0	1716068	18492
LIVIAL	Non_withdrawal_event	2004-2008	3	2.96802	-2.0372	0.0132438	1.20704	2.96802	1.01062	1.01078	1.01093	0	NA	Inf	Inf	3	1716071	1734563	1716068	1734560	0	1716068	18492
SIMCORA	Non_withdrawal_event	2004-2008	3	2.96802	-2.0372	0.0132438	1.20704	2.96802	1.01062	1.01078	1.01093	0	NA	Inf	Inf	3	1716071	1734563	1716068	1734560	0	1716068	18492
ALUMINUM HYDROXIDE	Non_withdrawal_event	2004-2008	3	2.96802	-2.0372	0.0132438	1.20704	2.96802	1.01062	1.01078	1.01093	0	NA	Inf	Inf	3	1716071	1734563	1716068	1734560	0	1716068	18492
NILVADIPINE	Non_withdrawal_event	2004-2008	3	2.96802	-2.0372	0.0132438	1.20704	2.96802	1.01062	1.01078	1.01093	0	NA	Inf	Inf	3	1716071	1734563	1716068	1734560	0	1716068	18492
NIFEREX	Non_withdrawal_event	2004-2008	3	2.96802	-2.0372	0.0132438	1.20704	2.96802	1.01062	1.01078	1.01093	0	NA	Inf	Inf	3	1716071	1734563	1716068	1734560	0	1716068	18492
ABBOTICIN .	Non_withdrawal_event	2004-2008	3	2.96802	-2.0372	0.0132438	1.20704	2.96802	1.01062	1.01078	1.01093	0	NA	Inf	Inf	3	1716071	1734563	1716068	1734560	0	1716068	18492
ABRAXENE MILLIGRAMS VIAL, ABRAXIS	Non_withdrawal_event	2004-2008	3	2.96802	-2.0372	0.0132438	1.20704	2.96802	1.01062	1.01078	1.01093	0	NA	Inf	Inf	3	1716071	1734563	1716068	1734560	0	1716068	18492
ABT FENOFIBRIC ACID CHOLINE	Non_withdrawal_event	2004-2008	3	2.96802	-2.0372	0.0132438	1.20704	2.96802	1.01062	1.01078	1.01093	0	NA	Inf	Inf	3	1716071	1734563	1716068	1734560	0	1716068	18492
ACCUZYME	Non_withdrawal_event	2004-2008	3	2.96802	-2.0372	0.0132438	1.20704	2.96802	1.01062	1.01078	1.01093	0	NA	Inf	Inf	3	1716071	1734563	1716068	1734560	0	1716068	18492
ACELOFENAC	Non_withdrawal_event	2004-2008	3	2.96802	-2.0372	0.0132438	1.20704	2.96802	1.01062	1.01078	1.01093	0	NA	Inf	Inf	3	1716071	1734563	1716068	1734560	0	1716068	18492
ACEPROMAZINE_ACEPROMETAZINE_CLORAZEPATE	Non_withdrawal_event	2004-2008	3	2.96802	-2.0372	0.0132438	1.20704	2.96802	1.01062	1.01078	1.01093	0	NA	Inf	Inf	3	1716071	1734563	1716068	1734560	0	1716068	18492
ACETAMINOPHEN CAFFEINE_) CARISOPRODOL (+)	Non_withdrawal_event	2004-2008	3	2.96802	-2.0372	0.0132438	1.20704	2.96802	1.01062	1.01078	1.01093	0	NA	Inf	Inf	3	1716071	1734563	1716068	1734560	0	1716068	18492
ACETAMINOPHEN_CAFFEINE_PROMETHAZINE_SALICYLAMIDE	Non_withdrawal_event	2004-2008	3	2.96802	-2.0372	0.0132438	1.20704	2.96802	1.01062	1.01078	1.01093	0	NA	Inf	Inf	3	1716071	1734563	1716068	1734560	0	1716068	18492
ACETAMINOPHEN_OXYCOCONE	Non_withdrawal_event	2004-2008	3	2.96802	-2.0372	0.0132438	1.20704	2.96802	1.01062	1.01078	1.01093	0	NA	Inf	Inf	3	1716071	1734563	1716068	1734560	0	1716068	18492
ACTRAPHANE HM PENSET	Non_withdrawal_event	2004-2008	3	2.96802	-2.0372	0.0132438	1.20704	2.96802	1.01062	1.01078	1.01093	0	NA	Inf	Inf	3	1716071	1734563	1716068	1734560	0	1716068	18492
ADDERALLDEXTROAMPHETAMINE , AMPHETAMINE , DEXTROAM	Non_withdrawal_event	2004-2008	3	2.96802	-2.0372	0.0132438	1.20704	2.96802	1.01062	1.01078	1.01093	0	NA	Inf	Inf	3	1716071	1734563	1716068	1734560	0	1716068	18492
ADDITIONAL SUBSTANCES	Non_withdrawal_event	2004-2008	3	2.96802	-2.0372	0.0132438	1.20704	2.96802	1.01062	1.01078	1.01093	0	NA	Inf	Inf	3	1716071	1734563	1716068	1734560	0	1716068	18492
ADDITIONAL SUBSTANCES NOT LISTED REPORT	Non_withdrawal_event	2004-2008	3	2.96802	-2.0372	0.0132438	1.20704	2.96802	1.01062	1.01078	1.01093	0	NA	Inf	Inf	3	1716071	1734563	1716068	1734560	0	1716068	18492
ADRIBLASTIN CS STERILE	Non_withdrawal_event	2004-2008	3	2.96802	-2.0372	0.0132438	1.20704	2.96802	1.01062	1.01078	1.01093	0	NA	Inf	Inf	3	1716071	1734563	1716068	1734560	0	1716068	18492
ADVANCED LISTERINE_TARTAR PROTECTION MENTHOL, METHYL ,	Non_withdrawal_event	2004-2008	3	2.96802	-2.0372	0.0132438	1.20704	2.96802	1.01062	1.01078	1.01093	0	NA	Inf	Inf	3	1716071	1734563	1716068	1734560	0	1716068	18492
ADVANCED RELIEF VISINE POVIDONE, DEXTRAN , GLYCOL, TET	Non_withdrawal_event	2004-2008	3	2.96802	-2.0372	0.0132438	1.20704	2.96802	1.01062	1.01078	1.01093	0	NA	Inf	Inf	3	1716071	1734563	1716068	1734560	0	1716068	18492
AEB VS MYFORTIC	Non_withdrawal_event	2004-2008	3	2.96802	-2.0372	0.0132438	1.20704	2.96802	1.01062	1.01078	1.01093	0	NA	Inf	Inf	3	1716071	1734563	1716068	1734560	0	1716068	18492
AFXCB	Non_withdrawal_event	2004-2008	3	2.96802	-2.0372	0.0132438	1.20704	2.96802	1.01062	1.01078	1.01093	0	NA	Inf	Inf	3	1716071	1734563	1716068	1734560	0	1716068	18492
AGEN	Non_withdrawal_event	2004-2008	3	2.96802	-2.0372	0.0132438	1.20704	2.96802	1.01062	1.01078	1.01093	0	NA	Inf	Inf	3	1716071	1734563	1716068	1734560	0	1716068	18492
AIMSPRO	Non_withdrawal_event	2004-2008	3	2.96802	-2.0372	0.0132438	1.20704	2.96802	1.01062	1.01078	1.01093	0	NA	Inf	Inf	3	1716071	1734563	1716068	1734560	0	1716068	18492
AKFLUOR, % , AKORN	Non_withdrawal_event	2004-2008	3	2.96802	-2.0372	0.0132438	1.20704	2.96802	1.01062	1.01078	1.01093	0	NA	Inf	Inf	3	1716071	1734563	1716068	1734560	0	1716068	18492
ALEMTUZAMAB	Non_withdrawal_event	2004-2008	3	2.96802	-2.0372	0.0132438	1.20704	2.96802	1.01062	1.01078	1.01093	0	NA	Inf	Inf	3	1716071	1734563	1716068	1734560	0	1716068	18492
ALEXAN STERILE	Non_withdrawal_event	2004-2008	3	2.96802	-2.0372	0.0132438	1.20704	2.96802	1.01062	1.01078	1.01093	0	NA	Inf	Inf	3	1716071	1734563	1716068	1734560	0	1716068	18492
ALIMTA VIAL	Non_withdrawal_event	2004-2008	3	2.96802	-2.0372	0.0132438	1.20704	2.96802	1.01062	1.01078	1.01093	0	NA	Inf	Inf	3	1716071	1734563	1716068	1734560	0	1716068	18492
ALKASELTZER PLUS COLD (ACETYLSALICYLIC ACID_CHLORPHENAMINE /PH	Non_withdrawal_event	2004-2008	3	2.96802	-2.0372	0.0132438	1.20704	2.96802	1.01062	1.01078	1.01093	0	NA	Inf	Inf	3	1716071	1734563	1716068	1734560	0	1716068	18492
ALKASELTZER PLUS EFFERVESCENT COLD_	Non_withdrawal_event	2004-2008	3	2.96802	-2.0372	0.0132438	1.20704	2.96802	1.01062	1.01078	1.01093	0	NA	Inf	Inf	3	1716071	1734563	1716068	1734560	0	1716068	18492
ALKASELTZER PLUS EFFERVESCENT TIME COLD	Non_withdrawal_event	2004-2008	3	2.96802	-2.0372	0.0132438	1.20704	2.96802	1.01062	1.01078	1.01093	0	NA	Inf	Inf	3	1716071	1734563	1716068	1734560	0	1716068	18492
ALL THERAPUETIC PRODUCTS	Non_withdrawal_event	2004-2008	3	2.96802	-2.0372	0.0132438	1.20704	2.96802	1.01062	1.01078	1.01093	0	NA	Inf	Inf	3	1716071	1734563	1716068	1734560	0	1716068	18492
ALLERGOSPASMIN	Non_withdrawal_event	2004-2008	3	2.96802	-2.0372	0.0132438	1.20704	2.96802	1.01062	1.01078	1.01093	0	NA	Inf	Inf	3	1716071	1734563	1716068	1734560	0	1716068	18492
ALLOGENEIC PANCREATIC CANCER VACCINE	Non_withdrawal_event	2004-2008	3	2.96802	-2.0372	0.0132438	1.20704	2.96802	1.01062	1.01078	1.01093	0	NA	Inf	Inf	3	1716071	1734563	1716068	1734560	0	1716068	18492
ALLOTOPL	Non_withdrawal_event	2004-2008	3	2.96802	-2.0372	0.0132438	1.20704	2.96802	1.01062	1.01078	1.01093	0	NA	Inf	Inf	3	1716071	1734563	1716068	1734560	0	1716068	18492
ALPHAGLUCOSIDASE . MFR: GENZ	Non_withdrawal_event	2004-2008	3	2.96802	-2.0372	0.0132438	1.20704	2.96802	1.01062	1.01078	1.01093	0	NA	Inf	Inf	3	1716071	1734563	1716068	1734560	0	1716068	18492
ALPHAREDISOL	Non_withdrawal_event	2004-2008	3	2.96802	-2.0372	0.0132438	1.20704	2.96802	1.01062	1.01078	1.01093	0	NA	Inf	Inf	3	1716071	1734563	1716068	1734560	0	1716068	18492
ALPINYL	Non_withdrawal_event	2004-2008	3	2.96802	-2.0372	0.0132438	1.20704	2.96802	1.01062	1.01078	1.01093	0	NA	Inf	Inf	3	1716071	1734563	1716068	1734560	0	1716068	18492
ALYSE	Non_withdrawal_event	2004-2008	3	2.96802	-2.0372	0.0132438	1.20704	2.96802	1.01062	1.01078	1.01093	0	NA	Inf	Inf	3	1716071	1734563	1716068	1734560	0	1716068	18492
AMIDRINE	Non_withdrawal_event	2004-2008	3	2.96802	-2.0372	0.0132438	1.20704	2.96802	1.01062	1.01078	1.01093	0	NA	Inf	Inf	3	1716071	1734563	1716068	1734560	0	1716068	18492
AMINOGLYCOSIDE	Non_withdrawal_event	2004-2008	3	2.96802	-2.0372	0.0132438	1.20704	2.96802	1.01062	1.01078	1.01093	0	NA	Inf	Inf	3	1716071	1734563	1716068	1734560	0	1716068	18492
AMITZA	Non_withdrawal_event	2004-2008	3	2.96802	-2.0372	0.0132438	1.20704	2.96802	1.01062	1.01078	1.01093	0	NA	Inf	Inf	3	1716071	1734563	1716068	1734560	0	1716068	18492
AMOXICILLIN CLAVULANIC ACID, LACTOBACILLUS SPOROGENES(AMOXICILL	Non_withdrawal_event	2004-2008	3	2.96802	-2.0372	0.0132438	1.20704	2.96802	1.01062	1.01078	1.01093	0	NA	Inf	Inf	3	1716071	1734563	1716068	1734560	0	1716068	18492
AMPHETAMINE ASP AMPHETAMINE SULF DEXTROAMPHET_DEXTR SULF	Non_withdrawal_event	2004-2008	3	2.96802	-2.0372	0.0132438	1.20704	2.96802	1.01062	1.01078	1.01093	0	NA	Inf	Inf	3	1716071	1734563	1716068	1734560	0	1716068	18492
ANABOLIC STEROID	Non_withdrawal_event	2004-2008	3	2.96802	-2.0372	0.0132438	1.20704	2.96802	1.01062	1.01078	1.01093	0	NA	Inf	Inf	3	1716071	1734563	1716068	1734560	0	1716068	18492
ANACT C	Non_withdrawal_event	2004-2008	3	2.96802	-2.0372	0.0132438	1.20704	2.96802	1.01062	1.01078	1.01093	0	NA	Inf	Inf	3	1716071	1734563	1716068	1734560	0	1716068	18492
ANGIOTENSIN RECEPTOR ANTAGONIST	Non_withdrawal_event	2004-2008	3	2.96802	-2.0372	0.0132438	1.20704	2.96802	1.01062	1.01078	1.01093	0	NA	Inf	Inf	3	1716071	1734563	1716068	1734560	0	1716068	18492
ANTIASTHMATICS	Non_withdrawal_event	2004-2008	3	2.96802	-2.0372	0.0132438	1.20704	2.96802	1.01062	1.01078	1.01093	0	NA	Inf	Inf	3	1716071	1734563	1716068	1734560	0	1716068	18492
ANTIGLAUCOMA PREPARATIONS_MIOTICS ANTIGLAUCOMA PREPARATIONS_M	Non_withdrawal_event	2004-2008	3	2.96802	-2.0372	0.0132438	1.20704	2.96802	1.01062	1.01078	1.01093	0	NA	Inf	Inf	3	1716071	1734563	1716068	1734560	0	1716068	18492
ANTIGRIPPINE	Non_withdrawal_event	2004-2008	3	2.96802	-2.0372	0.0132438	1.20704	2.96802	1.01062	1.01078	1.01093	0	NA	Inf	Inf	3	1716071	1734563	1716068	1734560	0	1716068	18492
ANTIINFLAMMATORYANTIRHEUMATIC PRODUCTS (ANTIINFLAMMATORY_ANTIRHEUMATI	Non_withdrawal_event	2004-2008	3	2.96802	-2.0372	0.0132438	1.20704	2.96802	1.01062	1.01078	1.01093	0	NA	Inf	Inf	3	1716071	1734563	1716068	1734560	0	1716068	18492
ANTISEPTICS_DISINFECTANTS	Non_withdrawal_event	2004-2008	3	2.96802	-2.0372	0.0132438	1.20704	2.96802	1.01062	1.01078	1.01093	0	NA	Inf	Inf	3	1716071	1734563	1716068	1734560	0	1716068	18492
ANTITUBERCULIN THERAPY	Non_withdrawal_event	2004-2008	3	2.96802	-2.0372	0.0132438	1.20704	2.96802	1.01062	1.01078	1.01093	0	NA	Inf	Inf	3	1716071	1734563	1716068	1734560	0	1716068	18492
APOFIN	Non_withdrawal_event	2004-2008	3	2.96802	-2.0372	0.0132438	1.20704	2.96802	1.01062	1.01078	1.01093	0	NA	Inf	Inf	3	1716071	1734563	1716068	1734560	0	1716068	18492
APOTERBINAFINE	Non_withdrawal_event	2004-2008	3	2.96802	-2.0372	0.0132438	1.20704	2.96802	1.01062	1.01078	1.01093	0	NA	Inf	Inf	3	1716071	1734563	1716068	1734560	0	1716068	18492
APRI_0.	Non_withdrawal_event	2004-2008	3	2.96802	-2.0372	0.0132438	1.20704	2.96802	1.01062	1.01078	1.01093	0	NA	Inf	Inf	3	1716071	1734563	1716068	1734560	0	1716068	18492
APTIVUS RITONAVIR	Non_withdrawal_event	2004-2008	3	2.96802	-2.0372	0.0132438	1.20704	2.96802	1.01062	1.01078	1.01093	0	NA	Inf	Inf	3	1716071	1734563	1716068	1734560	0	1716068	18492
APURIN	Non_withdrawal_event	2004-2008	3	2.96802	-2.0372	0.0132438	1.20704	2.96802	1.01062	1.01078	1.01093	0	NA	Inf	Inf	3	1716071	1734563	1716068	1734560	0	1716068	18492
AQUAFRESH EXTREME CLEAN WHITENING EXPERIENCE TOOTHPASTE	Non_withdrawal_event	2004-2008	3	2.96802	-2.0372	0.0132438	1.20704	2.96802	1.01062	1.01078	1.01093	0	NA	Inf	Inf	3	1716071	1734563	1716068	1734560	0	1716068	18492
AQUATAB C	Non_withdrawal_event	2004-2008	3	2.96802	-2.0372	0.0132438	1.20704	2.96802	1.01062	1.01078	1.01093	0	NA	Inf	Inf	3	1716071	1734563	1716068	1734560	0	1716068	18492
ARTIREM	Non_withdrawal_event	2004-2008	3	2.96802	-2.0372	0.0132438	1.20704	2.96802	1.01062	1.01078	1.01093	0	NA	Inf	Inf	3	1716071	1734563	1716068	1734560	0	1716068	18492
ARTZ DISPO	Non_withdrawal_event	2004-2008	3	2.96802	-2.0372	0.0132438	1.20704	2.96802	1.01062	1.01078	1.01093	0	NA	Inf	Inf	3	1716071	1734563	1716068	1734560	0	1716068	18492
ASM	Non_withdrawal_event	2004-2008	3	2.96802	-2.0372	0.0132438	1.20704	2.96802	1.01062	1.01078	1.01093	0	NA	Inf	Inf	3	1716071	1734563	1716068	1734560	0	1716068	18492
ASPIRINA C EFFERVESCENTE	Non_withdrawal_event	2004-2008	3	2.96802	-2.0372	0.0132438	1.20704	2.96802	1.01062	1.01078	1.01093	0	NA	Inf	Inf	3	1716071	1734563	1716068	1734560	0	1716068	18492
AUTOLOGOUS VACCINE	Non_withdrawal_event	2004-2008	3	2.96802	-2.0372	0.0132438	1.20704	2.96802	1.01062	1.01078	1.01093	0	NA	Inf	Inf	3	1716071	1734563	1716068	1734560	0	1716068	18492
AZIMILID	Non_withdrawal_event	2004-2008	3	2.96802	-2.0372	0.0132438	1.20704	2.96802	1.01062	1.01078	1.01093	0	NA	Inf	Inf	3	1716071	1734563	1716068	1734560	0	1716068	18492
AZULENE GLUTAMINE	Non_withdrawal_event	2004-2008	3	2.96802	-2.0372	0.0132438	1.20704	2.96802	1.01062	1.01078	1.01093	0	NA	Inf	Inf	3	1716071	1734563	1716068	1734560	0	1716068	18492
BANANA BOAT SPF	Non_withdrawal_event	2004-2008	3	2.96802	-2.0372	0.0132438	1.20704	2.96802	1.01062	1.01078	1.01093	0	NA	Inf	Inf	3	1716071	1734563	1716068	1734560	0	1716068	18492
BARNETIL	Non_withdrawal_event	2004-2008	3	2.96802	-2.0372	0.0132438	1.20704	2.96802	1.01062	1.01078	1.01093	0	NA	Inf	Inf	3	1716071	1734563	1716068	1734560	0	1716068	18492
BASISCREME	Non_withdrawal_event	2004-2008	3	2.96802	-2.0372	0.0132438	1.20704	2.96802	1.01062	1.01078	1.01093	0	NA	Inf	Inf	3	1716071	1734563	1716068	1734560	0	1716068	18492
BAYOTENSIN	Non_withdrawal_event	2004-2008	3	2.96802	-2.0372	0.0132438	1.20704	2.96802	1.01062	1.01078	1.01093	0	NA	Inf	Inf	3	1716071	1734563	1716068	1734560	0	1716068	18492
BECACIZUMAB	Non_withdrawal_event	2004-2008	3	2.96802	-2.0372	0.0132438	1.20704	2.96802	1.01062	1.01078	1.01093	0	NA	Inf	Inf	3	1716071	1734563	1716068	1734560	0	1716068	18492
BECLOMETHASON	Non_withdrawal_event	2004-2008	3	2.96802	-2.0372	0.0132438	1.20704	2.96802	1.01062	1.01078	1.01093	0	NA	Inf	Inf	3	1716071	1734563	1716068	1734560	0	1716068	18492
BECLOTAIDE	Non_withdrawal_event	2004-2008	3	2.96802	-2.0372	0.0132438	1.20704	2.96802	1.01062	1.01078	1.01093	0	NA	Inf	Inf	3	1716071	1734563	1716068	1734560	0	1716068	18492
BENADON	Non_withdrawal_event	2004-2008	3	2.96802	-2.0372	0.0132438	1.20704	2.96802	1.01062	1.01078	1.01093	0	NA	Inf	Inf	3	1716071	1734563	1716068	1734560	0	1716068	18492
BENDROFLUMETHIAZIDEPOTASSIUM (BENDROFLUMETHIAZIDE,	Non_withdrawal_event	2004-2008	3	2.96802	-2.0372	0.0132438	1.20704	2.96802	1.01062	1.01078	1.01093	0	NA	Inf	Inf	3	1716071	1734563	1716068	1734560	0	1716068	18492
BENEFIBER FIBER SUPLEMENT SUGAR FREE	Non_withdrawal_event	2004-2008	3	2.96802	-2.0372	0.0132438	1.20704	2.96802	1.01062	1.01078	1.01093	0	NA	Inf	Inf	3	1716071	1734563	1716068	1734560	0	1716068	18492
BENEMID	Non_withdrawal_event	2004-2008	3	2.96802	-2.0372	0.0132438	1.20704	2.96802	1.01062	1.01078	1.01093	0	NA	Inf	Inf	3	1716071	1734563	1716068	1734560	0	1716068	18492
BENET UNKNOWNMG	Non_withdrawal_event	2004-2008	3	2.96802	-2.0372	0.0132438	1.20704	2.96802	1.01062	1.01078	1.01093	0	NA	Inf	Inf	3	1716071	1734563	1716068	1734560	0	1716068	18492
BIPERIDENE	Non_withdrawal_event	2004-2008	3	2.96802	-2.0372	0.0132438	1.20704	2.96802	1.01062	1.01078	1.01093	0	NA	Inf	Inf	3	1716071	1734563	1716068	1734560	0	1716068	18492
BLINDED ABCIXIMA	Non_withdrawal_event	2004-2008	3	2.96802	-2.0372	0.0132438	1.20704	2.96802	1.01062	1.01078	1.01093	0	NA	Inf	Inf	3	1716071	1734563	1716068	1734560	0	1716068	18492
BLINDED ALENDRONIC ACID	Non_withdrawal_event	2004-2008	3	2.96802	-2.0372	0.0132438	1.20704	2.96802	1.01062	1.01078	1.01093	0	NA	Inf	Inf	3	1716071	1734563	1716068	1734560	0	1716068	18492
BLINDED EPTIFIBATIDE	Non_withdrawal_event	2004-2008	3	2.96802	-2.0372	0.0132438	1.20704	2.96802	1.01062	1.01078	1.01093	0	NA	Inf	Inf	3	1716071	1734563	1716068	1734560	0	1716068	18492
BLINDED LAMIVUDINE	Non_withdrawal_event	2004-2008	3	2.96802	-2.0372	0.0132438	1.20704	2.96802	1.01062	1.01078	1.01093	0	NA	Inf	Inf	3	1716071	1734563	1716068	1734560	0	1716068	18492
BLINDED VACCINE TRIAL MEDICATION	Non_withdrawal_event	2004-2008	3	2.96802	-2.0372	0.0132438	1.20704	2.96802	1.01062	1.01078	1.01093	0	NA	Inf	Inf	3	1716071	1734563	1716068	1734560	0	1716068	18492
BLOOD PRESSURE PILL	Non_withdrawal_event	2004-2008	3	2.96802	-2.0372	0.0132438	1.20704	2.96802	1.01062	1.01078	1.01093	0	NA	Inf	Inf	3	1716071	1734563	1716068	1734560	0	1716068	18492
BONAMINE	Non_withdrawal_event	2004-2008	3	2.96802	-2.0372	0.0132438	1.20704	2.96802	1.01062	1.01078	1.01093	0	NA	Inf	Inf	3	1716071	1734563	1716068	1734560	0	1716068	18492
BOREA	Non_withdrawal_event	2004-2008	3	2.96802	-2.0372	0.0132438	1.20704	2.96802	1.01062	1.01078	1.01093	0	NA	Inf	Inf	3	1716071	1734563	1716068	1734560	0	1716068	18492
BREMON	Non_withdrawal_event	2004-2008	3	2.96802	-2.0372	0.0132438	1.20704	2.96802	1.01062	1.01078	1.01093	0	NA	Inf	Inf	3	1716071	1734563	1716068	1734560	0	1716068	18492
BREXIDOL	Non_withdrawal_event	2004-2008	3	2.96802	-2.0372	0.0132438	1.20704	2.96802	1.01062	1.01078	1.01093	0	NA	Inf	Inf	3	1716071	1734563	1716068	1734560	0	1716068	18492
BROMPHENIRAMINE_PHENYLPROPANOLAMINE	Non_withdrawal_event	2004-2008	3	2.96802	-2.0372	0.0132438	1.20704	2.96802	1.01062	1.01078	1.01093	0	NA	Inf	Inf	3	1716071	1734563	1716068	1734560	0	1716068	18492
BRONCHITIS MEDICATION	Non_withdrawal_event	2004-2008	3	2.96802	-2.0372	0.0132438	1.20704	2.96802	1.01062	1.01078	1.01093	0	NA	Inf	Inf	3	1716071	1734563	1716068	1734560	0	1716068	18492
BRYOSTATIN	Non_withdrawal_event	2004-2008	3	2.96802	-2.0372	0.0132438	1.20704	2.96802	1.01062	1.01078	1.01093	0	NA	Inf	Inf	3	1716071	1734563	1716068	1734560	0	1716068	18492
BUDENOSIDE	Non_withdrawal_event	2004-2008	3	2.96802	-2.0372	0.0132438	1.20704	2.96802	1.01062	1.01078	1.01093	0	NA	Inf	Inf	3	1716071	1734563	1716068	1734560	0	1716068	18492
BUPIVACAINE BUPIV	Non_withdrawal_event	2004-2008	3	2.96802	-2.0372	0.0132438	1.20704	2.96802	1.01062	1.01078	1.01093	0	NA	Inf	Inf	3	1716071	1734563	1716068	1734560	0	1716068	18492
BUPIVACAINE DEXTROSE ABBOTT	Non_withdrawal_event	2004-2008	3	2.96802	-2.0372	0.0132438	1.20704	2.96802	1.01062	1.01078	1.01093	0	NA	Inf	Inf	3	1716071	1734563	1716068	1734560	0	1716068	18492
CABAGIN KOWA	Non_withdrawal_event	2004-2008	3	2.96802	-2.0372	0.0132438	1.20704	2.96802	1.01062	1.01078	1.01093	0	NA	Inf	Inf	3	1716071	1734563	1716068	1734560	0	1716068	18492
CAELYX DOXORUBICIN HYDROCHLORID	Non_withdrawal_event	2004-2008	3	2.96802	-2.0372	0.0132438	1.20704	2.96802	1.01062	1.01078	1.01093	0	NA	Inf	Inf	3	1716071	1734563	1716068	1734560	0	1716068	18492
CALSYN	Non_withdrawal_event	2004-2008	3	2.96802	-2.0372	0.0132438	1.20704	2.96802	1.01062	1.01078	1.01093	0	NA	Inf	Inf	3	1716071	1734563	1716068	1734560	0	1716068	18492
CANESTEN COMBI	Non_withdrawal_event	2004-2008	3	2.96802	-2.0372	0.0132438	1.20704	2.96802	1.01062	1.01078	1.01093	0	NA	Inf	Inf	3	1716071	1734563	1716068	1734560	0	1716068	18492
CANESTEN ONCE	Non_withdrawal_event	2004-2008	3	2.96802	-2.0372	0.0132438	1.20704	2.96802	1.01062	1.01078	1.01093	0	NA	Inf	Inf	3	1716071	1734563	1716068	1734560	0	1716068	18492
CANSIDAS	Non_withdrawal_event	2004-2008	3	2.96802	-2.0372	0.0132438	1.20704	2.96802	1.01062	1.01078	1.01093	0	NA	Inf	Inf	3	1716071	1734563	1716068	1734560	0	1716068	18492
CAPCITABINE	Non_withdrawal_event	2004-2008	3	2.96802	-2.0372	0.0132438	1.20704	2.96802	1.01062	1.01078	1.01093	0	NA	Inf	Inf	3	1716071	1734563	1716068	1734560	0	1716068	18492
CAPITAL_CODEINE	Non_withdrawal_event	2004-2008	3	2.96802	-2.0372	0.0132438	1.20704	2.96802	1.01062	1.01078	1.01093	0	NA	Inf	Inf	3	1716071	1734563	1716068	1734560	0	1716068	18492
CASPOFUNGIN MERCK	Non_withdrawal_event	2004-2008	3	2.96802	-2.0372	0.0132438	1.20704	2.96802	1.01062	1.01078	1.01093	0	NA	Inf	Inf	3	1716071	1734563	1716068	1734560	0	1716068	18492
CATS CLAW	Non_withdrawal_event	2004-2008	3	2.96802	-2.0372	0.0132438	1.20704	2.96802	1.01062	1.01078	1.01093	0	NA	Inf	Inf	3	1716071	1734563	1716068	1734560	0	1716068	18492
CEFEPIME GRAMS	Non_withdrawal_event	2004-2008	3	2.96802	-2.0372	0.0132438	1.20704	2.96802	1.01062	1.01078	1.01093	0	NA	Inf	Inf	3	1716071	1734563	1716068	1734560	0	1716068	18492
CEFIPIME	Non_withdrawal_event	2004-2008	3	2.96802	-2.0372	0.0132438	1.20704	2.96802	1.01062	1.01078	1.01093	0	NA	Inf	Inf	3	1716071	1734563	1716068	1734560	0	1716068	18492
CEFTRIAXZONE	Non_withdrawal_event	2004-2008	3	2.96802	-2.0372	0.0132438	1.20704	2.96802	1.01062	1.01078	1.01093	0	NA	Inf	Inf	3	1716071	1734563	1716068	1734560	0	1716068	18492
CEFUROXIME AXETIL , )	Non_withdrawal_event	2004-2008	3	2.96802	-2.0372	0.0132438	1.20704	2.96802	1.01062	1.01078	1.01093	0	NA	Inf	Inf	3	1716071	1734563	1716068	1734560	0	1716068	18492
CETACAINE SPRAY CETYLITE INDUSTRIES	Non_withdrawal_event	2004-2008	3	2.96802	-2.0372	0.0132438	1.20704	2.96802	1.01062	1.01078	1.01093	0	NA	Inf	Inf	3	1716071	1734563	1716068	1734560	0	1716068	18492
CETAPRI	Non_withdrawal_event	2004-2008	3	2.96802	-2.0372	0.0132438	1.20704	2.96802	1.01062	1.01078	1.01093	0	NA	Inf	Inf	3	1716071	1734563	1716068	1734560	0	1716068	18492
CETUXIMAB IMCLONE_BRISTOL MYERS SQUIBB	Non_withdrawal_event	2004-2008	3	2.96802	-2.0372	0.0132438	1.20704	2.96802	1.01062	1.01078	1.01093	0	NA	Inf	Inf	3	1716071	1734563	1716068	1734560	0	1716068	18492
CG	Non_withdrawal_event	2004-2008	3	2.96802	-2.0372	0.0132438	1.20704	2.96802	1.01062	1.01078	1.01093	0	NA	Inf	Inf	3	1716071	1734563	1716068	1734560	0	1716068	18492
CHELATION THERAPY	Non_withdrawal_event	2004-2008	3	2.96802	-2.0372	0.0132438	1.20704	2.96802	1.01062	1.01078	1.01093	0	NA	Inf	Inf	3	1716071	1734563	1716068	1734560	0	1716068	18492
CHEMOTHERAPY TREATMENTS	Non_withdrawal_event	2004-2008	3	2.96802	-2.0372	0.0132438	1.20704	2.96802	1.01062	1.01078	1.01093	0	NA	Inf	Inf	3	1716071	1734563	1716068	1734560	0	1716068	18492
CHILDRENS PEDIACARE	Non_withdrawal_event	2004-2008	3	2.96802	-2.0372	0.0132438	1.20704	2.96802	1.01062	1.01078	1.01093	0	NA	Inf	Inf	3	1716071	1734563	1716068	1734560	0	1716068	18492
CHLORZOXAZONE_APAP	Non_withdrawal_event	2004-2008	3	2.96802	-2.0372	0.0132438	1.20704	2.96802	1.01062	1.01078	1.01093	0	NA	Inf	Inf	3	1716071	1734563	1716068	1734560	0	1716068	18492
CHOLESTEROL_TRIGLYCERIDE REDUCERS (CHOLESTEROL-_TRIGLYCERIDE	Non_withdrawal_event	2004-2008	3	2.96802	-2.0372	0.0132438	1.20704	2.96802	1.01062	1.01078	1.01093	0	NA	Inf	Inf	3	1716071	1734563	1716068	1734560	0	1716068	18492
CIFLOSIN	Non_withdrawal_event	2004-2008	3	2.96802	-2.0372	0.0132438	1.20704	2.96802	1.01062	1.01078	1.01093	0	NA	Inf	Inf	3	1716071	1734563	1716068	1734560	0	1716068	18492
CINCHOCAINE	Non_withdrawal_event	2004-2008	3	2.96802	-2.0372	0.0132438	1.20704	2.96802	1.01062	1.01078	1.01093	0	NA	Inf	Inf	3	1716071	1734563	1716068	1734560	0	1716068	18492
CISAPRIDE QID	Non_withdrawal_event	2004-2008	3	2.96802	-2.0372	0.0132438	1.20704	2.96802	1.01062	1.01078	1.01093	0	NA	Inf	Inf	3	1716071	1734563	1716068	1734560	0	1716068	18492
CISPLATIN STERILE	Non_withdrawal_event	2004-2008	3	2.96802	-2.0372	0.0132438	1.20704	2.96802	1.01062	1.01078	1.01093	0	NA	Inf	Inf	3	1716071	1734563	1716068	1734560	0	1716068	18492
CITALON FILMCOATED ,	Non_withdrawal_event	2004-2008	3	2.96802	-2.0372	0.0132438	1.20704	2.96802	1.01062	1.01078	1.01093	0	NA	Inf	Inf	3	1716071	1734563	1716068	1734560	0	1716068	18492
CITRUCEL FIBERSMOOTHIE	Non_withdrawal_event	2004-2008	3	2.96802	-2.0372	0.0132438	1.20704	2.96802	1.01062	1.01078	1.01093	0	NA	Inf	Inf	3	1716071	1734563	1716068	1734560	0	1716068	18492
CLACEE	Non_withdrawal_event	2004-2008	3	2.96802	-2.0372	0.0132438	1.20704	2.96802	1.01062	1.01078	1.01093	0	NA	Inf	Inf	3	1716071	1734563	1716068	1734560	0	1716068	18492
CLARADOL CAFFEINE	Non_withdrawal_event	2004-2008	3	2.96802	-2.0372	0.0132438	1.20704	2.96802	1.01062	1.01078	1.01093	0	NA	Inf	Inf	3	1716071	1734563	1716068	1734560	0	1716068	18492
CLINICAL STUDY MEDICATION	Non_withdrawal_event	2004-2008	3	2.96802	-2.0372	0.0132438	1.20704	2.96802	1.01062	1.01078	1.01093	0	NA	Inf	Inf	3	1716071	1734563	1716068	1734560	0	1716068	18492
COADVIL	Non_withdrawal_event	2004-2008	3	2.96802	-2.0372	0.0132438	1.20704	2.96802	1.01062	1.01078	1.01093	0	NA	Inf	Inf	3	1716071	1734563	1716068	1734560	0	1716068	18492
CODICLEAR DH	Non_withdrawal_event	2004-2008	3	2.96802	-2.0372	0.0132438	1.20704	2.96802	1.01062	1.01078	1.01093	0	NA	Inf	Inf	3	1716071	1734563	1716068	1734560	0	1716068	18492
COLCHICINE HOUDE^	Non_withdrawal_event	2004-2008	3	2.96802	-2.0372	0.0132438	1.20704	2.96802	1.01062	1.01078	1.01093	0	NA	Inf	Inf	3	1716071	1734563	1716068	1734560	0	1716068	18492
COLCHIMAX FRA_	Non_withdrawal_event	2004-2008	3	2.96802	-2.0372	0.0132438	1.20704	2.96802	1.01062	1.01078	1.01093	0	NA	Inf	Inf	3	1716071	1734563	1716068	1734560	0	1716068	18492
COLDEEZE NASAL SPRAY	Non_withdrawal_event	2004-2008	3	2.96802	-2.0372	0.0132438	1.20704	2.96802	1.01062	1.01078	1.01093	0	NA	Inf	Inf	3	1716071	1734563	1716068	1734560	0	1716068	18492
COLLOMACK	Non_withdrawal_event	2004-2008	3	2.96802	-2.0372	0.0132438	1.20704	2.96802	1.01062	1.01078	1.01093	0	NA	Inf	Inf	3	1716071	1734563	1716068	1734560	0	1716068	18492
COLOCORT	Non_withdrawal_event	2004-2008	3	2.96802	-2.0372	0.0132438	1.20704	2.96802	1.01062	1.01078	1.01093	0	NA	Inf	Inf	3	1716071	1734563	1716068	1734560	0	1716068	18492
COMPARATORFILGRASTIM	Non_withdrawal_event	2004-2008	3	2.96802	-2.0372	0.0132438	1.20704	2.96802	1.01062	1.01078	1.01093	0	NA	Inf	Inf	3	1716071	1734563	1716068	1734560	0	1716068	18492
COMPARATORWARFARIN	Non_withdrawal_event	2004-2008	3	2.96802	-2.0372	0.0132438	1.20704	2.96802	1.01062	1.01078	1.01093	0	NA	Inf	Inf	3	1716071	1734563	1716068	1734560	0	1716068	18492
CONCENTRATED PHILLIPS STRAWBERRY	Non_withdrawal_event	2004-2008	3	2.96802	-2.0372	0.0132438	1.20704	2.96802	1.01062	1.01078	1.01093	0	NA	Inf	Inf	3	1716071	1734563	1716068	1734560	0	1716068	18492
CONCOMITANT MEDICATION	Non_withdrawal_event	2004-2008	3	2.96802	-2.0372	0.0132438	1.20704	2.96802	1.01062	1.01078	1.01093	0	NA	Inf	Inf	3	1716071	1734563	1716068	1734560	0	1716068	18492
CONTRACEPTIVES UNS	Non_withdrawal_event	2004-2008	3	2.96802	-2.0372	0.0132438	1.20704	2.96802	1.01062	1.01078	1.01093	0	NA	Inf	Inf	3	1716071	1734563	1716068	1734560	0	1716068	18492
CORINFAR	Non_withdrawal_event	2004-2008	3	2.96802	-2.0372	0.0132438	1.20704	2.96802	1.01062	1.01078	1.01093	0	NA	Inf	Inf	3	1716071	1734563	1716068	1734560	0	1716068	18492
CORTICOSTROIDS	Non_withdrawal_event	2004-2008	3	2.96802	-2.0372	0.0132438	1.20704	2.96802	1.01062	1.01078	1.01093	0	NA	Inf	Inf	3	1716071	1734563	1716068	1734560	0	1716068	18492
COTAREG T_	Non_withdrawal_event	2004-2008	3	2.96802	-2.0372	0.0132438	1.20704	2.96802	1.01062	1.01078	1.01093	0	NA	Inf	Inf	3	1716071	1734563	1716068	1734560	0	1716068	18492
COVERSUM COMBI	Non_withdrawal_event	2004-2008	3	2.96802	-2.0372	0.0132438	1.20704	2.96802	1.01062	1.01078	1.01093	0	NA	Inf	Inf	3	1716071	1734563	1716068	1734560	0	1716068	18492
CREST PRO PROCTER_GAMBLE	Non_withdrawal_event	2004-2008	3	2.96802	-2.0372	0.0132438	1.20704	2.96802	1.01062	1.01078	1.01093	0	NA	Inf	Inf	3	1716071	1734563	1716068	1734560	0	1716068	18492
CREST PROHEALTH MOUTH RINSE	Non_withdrawal_event	2004-2008	3	2.96802	-2.0372	0.0132438	1.20704	2.96802	1.01062	1.01078	1.01093	0	NA	Inf	Inf	3	1716071	1734563	1716068	1734560	0	1716068	18492
CREST PROHEALTH RINSE P_G	Non_withdrawal_event	2004-2008	3	2.96802	-2.0372	0.0132438	1.20704	2.96802	1.01062	1.01078	1.01093	0	NA	Inf	Inf	3	1716071	1734563	1716068	1734560	0	1716068	18492
CROMOPTIC	Non_withdrawal_event	2004-2008	3	2.96802	-2.0372	0.0132438	1.20704	2.96802	1.01062	1.01078	1.01093	0	NA	Inf	Inf	3	1716071	1734563	1716068	1734560	0	1716068	18492
CRYOPRECIPITATED AHF	Non_withdrawal_event	2004-2008	3	2.96802	-2.0372	0.0132438	1.20704	2.96802	1.01062	1.01078	1.01093	0	NA	Inf	Inf	3	1716071	1734563	1716068	1734560	0	1716068	18492
CU	Non_withdrawal_event	2004-2008	3	2.96802	-2.0372	0.0132438	1.20704	2.96802	1.01062	1.01078	1.01093	0	NA	Inf	Inf	3	1716071	1734563	1716068	1734560	0	1716068	18492
CYA_STEROID FREE VS RAD + ERL	Non_withdrawal_event	2004-2008	3	2.96802	-2.0372	0.0132438	1.20704	2.96802	1.01062	1.01078	1.01093	0	NA	Inf	Inf	3	1716071	1734563	1716068	1734560	0	1716068	18492
CYCLEN	Non_withdrawal_event	2004-2008	3	2.96802	-2.0372	0.0132438	1.20704	2.96802	1.01062	1.01078	1.01093	0	NA	Inf	Inf	3	1716071	1734563	1716068	1734560	0	1716068	18492
CYCLIMORPH	Non_withdrawal_event	2004-2008	3	2.96802	-2.0372	0.0132438	1.20704	2.96802	1.01062	1.01078	1.01093	0	NA	Inf	Inf	3	1716071	1734563	1716068	1734560	0	1716068	18492
CYCLOPHOSPHAMIDE_DOXORUBICIN + FU	Non_withdrawal_event	2004-2008	3	2.96802	-2.0372	0.0132438	1.20704	2.96802	1.01062	1.01078	1.01093	0	NA	Inf	Inf	3	1716071	1734563	1716068	1734560	0	1716068	18492
CYNTSOLVAY	Non_withdrawal_event	2004-2008	3	2.96802	-2.0372	0.0132438	1.20704	2.96802	1.01062	1.01078	1.01093	0	NA	Inf	Inf	3	1716071	1734563	1716068	1734560	0	1716068	18492
CYPHER DES CARDIAC STENT	Non_withdrawal_event	2004-2008	3	2.96802	-2.0372	0.0132438	1.20704	2.96802	1.01062	1.01078	1.01093	0	NA	Inf	Inf	3	1716071	1734563	1716068	1734560	0	1716068	18492
CYPHER SIROLIMUSELUTING CORONARY STENT	Non_withdrawal_event	2004-2008	3	2.96802	-2.0372	0.0132438	1.20704	2.96802	1.01062	1.01078	1.01093	0	NA	Inf	Inf	3	1716071	1734563	1716068	1734560	0	1716068	18492
CYSTOSINE ARABINOSIDE	Non_withdrawal_event	2004-2008	3	2.96802	-2.0372	0.0132438	1.20704	2.96802	1.01062	1.01078	1.01093	0	NA	Inf	Inf	3	1716071	1734563	1716068	1734560	0	1716068	18492
CYTADREN	Non_withdrawal_event	2004-2008	3	2.96802	-2.0372	0.0132438	1.20704	2.96802	1.01062	1.01078	1.01093	0	NA	Inf	Inf	3	1716071	1734563	1716068	1734560	0	1716068	18492
CYTARABINE MFR: MAYNE PHARMA	Non_withdrawal_event	2004-2008	3	2.96802	-2.0372	0.0132438	1.20704	2.96802	1.01062	1.01078	1.01093	0	NA	Inf	Inf	3	1716071	1734563	1716068	1734560	0	1716068	18492
DALTEPARIN STERILE	Non_withdrawal_event	2004-2008	3	2.96802	-2.0372	0.0132438	1.20704	2.96802	1.01062	1.01078	1.01093	0	NA	Inf	Inf	3	1716071	1734563	1716068	1734560	0	1716068	18492
DALTEPARIN VS	Non_withdrawal_event	2004-2008	3	2.96802	-2.0372	0.0132438	1.20704	2.96802	1.01062	1.01078	1.01093	0	NA	Inf	Inf	3	1716071	1734563	1716068	1734560	0	1716068	18492
DARBEPOETIN ALFA BLINDED	Non_withdrawal_event	2004-2008	3	2.96802	-2.0372	0.0132438	1.20704	2.96802	1.01062	1.01078	1.01093	0	NA	Inf	Inf	3	1716071	1734563	1716068	1734560	0	1716068	18492
DARONDA	Non_withdrawal_event	2004-2008	3	2.96802	-2.0372	0.0132438	1.20704	2.96802	1.01062	1.01078	1.01093	0	NA	Inf	Inf	3	1716071	1734563	1716068	1734560	0	1716068	18492
DAZEN	Non_withdrawal_event	2004-2008	3	2.96802	-2.0372	0.0132438	1.20704	2.96802	1.01062	1.01078	1.01093	0	NA	Inf	Inf	3	1716071	1734563	1716068	1734560	0	1716068	18492
DCRT	Non_withdrawal_event	2004-2008	3	2.96802	-2.0372	0.0132438	1.20704	2.96802	1.01062	1.01078	1.01093	0	NA	Inf	Inf	3	1716071	1734563	1716068	1734560	0	1716068	18492
DECASONE	Non_withdrawal_event	2004-2008	3	2.96802	-2.0372	0.0132438	1.20704	2.96802	1.01062	1.01078	1.01093	0	NA	Inf	Inf	3	1716071	1734563	1716068	1734560	0	1716068	18492
DEMAREX	Non_withdrawal_event	2004-2008	3	2.96802	-2.0372	0.0132438	1.20704	2.96802	1.01062	1.01078	1.01093	0	NA	Inf	Inf	3	1716071	1734563	1716068	1734560	0	1716068	18492
DEPOCLINOVIR , STERILE,	Non_withdrawal_event	2004-2008	3	2.96802	-2.0372	0.0132438	1.20704	2.96802	1.01062	1.01078	1.01093	0	NA	Inf	Inf	3	1716071	1734563	1716068	1734560	0	1716068	18492
DESFERAL T_AMP	Non_withdrawal_event	2004-2008	3	2.96802	-2.0372	0.0132438	1.20704	2.96802	1.01062	1.01078	1.01093	0	NA	Inf	Inf	3	1716071	1734563	1716068	1734560	0	1716068	18492
DESLORATIDINE	Non_withdrawal_event	2004-2008	3	2.96802	-2.0372	0.0132438	1.20704	2.96802	1.01062	1.01078	1.01093	0	NA	Inf	Inf	3	1716071	1734563	1716068	1734560	0	1716068	18492
DEXTROSE_W_CHLORIDE	Non_withdrawal_event	2004-2008	3	2.96802	-2.0372	0.0132438	1.20704	2.96802	1.01062	1.01078	1.01093	0	NA	Inf	Inf	3	1716071	1734563	1716068	1734560	0	1716068	18492
DHC PLUS	Non_withdrawal_event	2004-2008	3	2.96802	-2.0372	0.0132438	1.20704	2.96802	1.01062	1.01078	1.01093	0	NA	Inf	Inf	3	1716071	1734563	1716068	1734560	0	1716068	18492
DIABASICSODIUM PHOSPHATE	Non_withdrawal_event	2004-2008	3	2.96802	-2.0372	0.0132438	1.20704	2.96802	1.01062	1.01078	1.01093	0	NA	Inf	Inf	3	1716071	1734563	1716068	1734560	0	1716068	18492
DIANEAL PD ULTRABAG CONTAINER	Non_withdrawal_event	2004-2008	3	2.96802	-2.0372	0.0132438	1.20704	2.96802	1.01062	1.01078	1.01093	0	NA	Inf	Inf	3	1716071	1734563	1716068	1734560	0	1716068	18492
DIDRONEL PMO	Non_withdrawal_event	2004-2008	3	2.96802	-2.0372	0.0132438	1.20704	2.96802	1.01062	1.01078	1.01093	0	NA	Inf	Inf	3	1716071	1734563	1716068	1734560	0	1716068	18492
DIENOESTROL	Non_withdrawal_event	2004-2008	3	2.96802	-2.0372	0.0132438	1.20704	2.96802	1.01062	1.01078	1.01093	0	NA	Inf	Inf	3	1716071	1734563	1716068	1734560	0	1716068	18492
DIGESTIVE ENZYME	Non_withdrawal_event	2004-2008	3	2.96802	-2.0372	0.0132438	1.20704	2.96802	1.01062	1.01078	1.01093	0	NA	Inf	Inf	3	1716071	1734563	1716068	1734560	0	1716068	18492
DIGITEK BERTK	Non_withdrawal_event	2004-2008	3	2.96802	-2.0372	0.0132438	1.20704	2.96802	1.01062	1.01078	1.01093	0	NA	Inf	Inf	3	1716071	1734563	1716068	1734560	0	1716068	18492
DIGITEK DIGITEK	Non_withdrawal_event	2004-2008	3	2.96802	-2.0372	0.0132438	1.20704	2.96802	1.01062	1.01078	1.01093	0	NA	Inf	Inf	3	1716071	1734563	1716068	1734560	0	1716068	18492
DIGITEK MCG TOTOWA	Non_withdrawal_event	2004-2008	3	2.96802	-2.0372	0.0132438	1.20704	2.96802	1.01062	1.01078	1.01093	0	NA	Inf	Inf	3	1716071	1734563	1716068	1734560	0	1716068	18492
DIGITEK MCG TOTOWA LLC	Non_withdrawal_event	2004-2008	3	2.96802	-2.0372	0.0132438	1.20704	2.96802	1.01062	1.01078	1.01093	0	NA	Inf	Inf	3	1716071	1734563	1716068	1734560	0	1716068	18492
DIGOXIN DIGITEK- AMIDE -BERTEK-	Non_withdrawal_event	2004-2008	3	2.96802	-2.0372	0.0132438	1.20704	2.96802	1.01062	1.01078	1.01093	0	NA	Inf	Inf	3	1716071	1734563	1716068	1734560	0	1716068	18492
DIPHENOXYLATE WATROPINE	Non_withdrawal_event	2004-2008	3	2.96802	-2.0372	0.0132438	1.20704	2.96802	1.01062	1.01078	1.01093	0	NA	Inf	Inf	3	1716071	1734563	1716068	1734560	0	1716068	18492
DIPHTHERIA PERTUSSIS, TETANUS, POLIOMYELITIS (DIPHTHERIA, PERTUSSIS,	Non_withdrawal_event	2004-2008	3	2.96802	-2.0372	0.0132438	1.20704	2.96802	1.01062	1.01078	1.01093	0	NA	Inf	Inf	3	1716071	1734563	1716068	1734560	0	1716068	18492
DISGREN	Non_withdrawal_event	2004-2008	3	2.96802	-2.0372	0.0132438	1.20704	2.96802	1.01062	1.01078	1.01093	0	NA	Inf	Inf	3	1716071	1734563	1716068	1734560	0	1716068	18492
DOCETAXEL M2 =	Non_withdrawal_event	2004-2008	3	2.96802	-2.0372	0.0132438	1.20704	2.96802	1.01062	1.01078	1.01093	0	NA	Inf	Inf	3	1716071	1734563	1716068	1734560	0	1716068	18492
DOCETAXEL M2 AVENTIS	Non_withdrawal_event	2004-2008	3	2.96802	-2.0372	0.0132438	1.20704	2.96802	1.01062	1.01078	1.01093	0	NA	Inf	Inf	3	1716071	1734563	1716068	1734560	0	1716068	18492
DONJOY PAINBUSTER PAIN PUMP	Non_withdrawal_event	2004-2008	3	2.96802	-2.0372	0.0132438	1.20704	2.96802	1.01062	1.01078	1.01093	0	NA	Inf	Inf	3	1716071	1734563	1716068	1734560	0	1716068	18492
DOPACOL	Non_withdrawal_event	2004-2008	3	2.96802	-2.0372	0.0132438	1.20704	2.96802	1.01062	1.01078	1.01093	0	NA	Inf	Inf	3	1716071	1734563	1716068	1734560	0	1716068	18492
DOTAREM GADOTERIC ACID	Non_withdrawal_event	2004-2008	3	2.96802	-2.0372	0.0132438	1.20704	2.96802	1.01062	1.01078	1.01093	0	NA	Inf	Inf	3	1716071	1734563	1716068	1734560	0	1716068	18492
DPC	Non_withdrawal_event	2004-2008	3	2.96802	-2.0372	0.0132438	1.20704	2.96802	1.01062	1.01078	1.01093	0	NA	Inf	Inf	3	1716071	1734563	1716068	1734560	0	1716068	18492
DSORBITOL	Non_withdrawal_event	2004-2008	3	2.96802	-2.0372	0.0132438	1.20704	2.96802	1.01062	1.01078	1.01093	0	NA	Inf	Inf	3	1716071	1734563	1716068	1734560	0	1716068	18492
DTAPACEL-IMMUNE	Non_withdrawal_event	2004-2008	3	2.96802	-2.0372	0.0132438	1.20704	2.96802	1.01062	1.01078	1.01093	0	NA	Inf	Inf	3	1716071	1734563	1716068	1734560	0	1716068	18492
DULOXETIN	Non_withdrawal_event	2004-2008	3	2.96802	-2.0372	0.0132438	1.20704	2.96802	1.01062	1.01078	1.01093	0	NA	Inf	Inf	3	1716071	1734563	1716068	1734560	0	1716068	18492
ECTIVA	Non_withdrawal_event	2004-2008	3	2.96802	-2.0372	0.0132438	1.20704	2.96802	1.01062	1.01078	1.01093	0	NA	Inf	Inf	3	1716071	1734563	1716068	1734560	0	1716068	18492
EFFERALGAN VITAMINE C	Non_withdrawal_event	2004-2008	3	2.96802	-2.0372	0.0132438	1.20704	2.96802	1.01062	1.01078	1.01093	0	NA	Inf	Inf	3	1716071	1734563	1716068	1734560	0	1716068	18492
EFV	Non_withdrawal_event	2004-2008	3	2.96802	-2.0372	0.0132438	1.20704	2.96802	1.01062	1.01078	1.01093	0	NA	Inf	Inf	3	1716071	1734563	1716068	1734560	0	1716068	18492
ELECTRICAL STIMULATION THERAPY	Non_withdrawal_event	2004-2008	3	2.96802	-2.0372	0.0132438	1.20704	2.96802	1.01062	1.01078	1.01093	0	NA	Inf	Inf	3	1716071	1734563	1716068	1734560	0	1716068	18492
ELECTROCONVULSIVE THERAPY ELECTROCONVULSIVE THE	Non_withdrawal_event	2004-2008	3	2.96802	-2.0372	0.0132438	1.20704	2.96802	1.01062	1.01078	1.01093	0	NA	Inf	Inf	3	1716071	1734563	1716068	1734560	0	1716068	18492
ELLESTE DUET CONTI	Non_withdrawal_event	2004-2008	3	2.96802	-2.0372	0.0132438	1.20704	2.96802	1.01062	1.01078	1.01093	0	NA	Inf	Inf	3	1716071	1734563	1716068	1734560	0	1716068	18492
ELOVENT TWISTHALER	Non_withdrawal_event	2004-2008	3	2.96802	-2.0372	0.0132438	1.20704	2.96802	1.01062	1.01078	1.01093	0	NA	Inf	Inf	3	1716071	1734563	1716068	1734560	0	1716068	18492
EMPIRIC STEROIDS	Non_withdrawal_event	2004-2008	3	2.96802	-2.0372	0.0132438	1.20704	2.96802	1.01062	1.01078	1.01093	0	NA	Inf	Inf	3	1716071	1734563	1716068	1734560	0	1716068	18492
EMPRACET	Non_withdrawal_event	2004-2008	3	2.96802	-2.0372	0.0132438	1.20704	2.96802	1.01062	1.01078	1.01093	0	NA	Inf	Inf	3	1716071	1734563	1716068	1734560	0	1716068	18492
EMTRICITABINE TENOFOVIR, DISOPROXIL	Non_withdrawal_event	2004-2008	3	2.96802	-2.0372	0.0132438	1.20704	2.96802	1.01062	1.01078	1.01093	0	NA	Inf	Inf	3	1716071	1734563	1716068	1734560	0	1716068	18492
ENALAPRIL , GENPHARM	Non_withdrawal_event	2004-2008	3	2.96802	-2.0372	0.0132438	1.20704	2.96802	1.01062	1.01078	1.01093	0	NA	Inf	Inf	3	1716071	1734563	1716068	1734560	0	1716068	18492
ENALAPRIL GENERICS	Non_withdrawal_event	2004-2008	3	2.96802	-2.0372	0.0132438	1.20704	2.96802	1.01062	1.01078	1.01093	0	NA	Inf	Inf	3	1716071	1734563	1716068	1734560	0	1716068	18492
ENDRATE	Non_withdrawal_event	2004-2008	3	2.96802	-2.0372	0.0132438	1.20704	2.96802	1.01062	1.01078	1.01093	0	NA	Inf	Inf	3	1716071	1734563	1716068	1734560	0	1716068	18492
EPIRUBICIN STERILE	Non_withdrawal_event	2004-2008	3	2.96802	-2.0372	0.0132438	1.20704	2.96802	1.01062	1.01078	1.01093	0	NA	Inf	Inf	3	1716071	1734563	1716068	1734560	0	1716068	18492
EQUATE PERRIGO	Non_withdrawal_event	2004-2008	3	2.96802	-2.0372	0.0132438	1.20704	2.96802	1.01062	1.01078	1.01093	0	NA	Inf	Inf	3	1716071	1734563	1716068	1734560	0	1716068	18492
ERLOTINIB PO	Non_withdrawal_event	2004-2008	3	2.96802	-2.0372	0.0132438	1.20704	2.96802	1.01062	1.01078	1.01093	0	NA	Inf	Inf	3	1716071	1734563	1716068	1734560	0	1716068	18492
ESTRADIOLNORETHINDRONE_0.	Non_withdrawal_event	2004-2008	3	2.96802	-2.0372	0.0132438	1.20704	2.96802	1.01062	1.01078	1.01093	0	NA	Inf	Inf	3	1716071	1734563	1716068	1734560	0	1716068	18492
ESTRADIOL_NORETHISTERONE	Non_withdrawal_event	2004-2008	3	2.96802	-2.0372	0.0132438	1.20704	2.96802	1.01062	1.01078	1.01093	0	NA	Inf	Inf	3	1716071	1734563	1716068	1734560	0	1716068	18492
EUNEPRAN	Non_withdrawal_event	2004-2008	3	2.96802	-2.0372	0.0132438	1.20704	2.96802	1.01062	1.01078	1.01093	0	NA	Inf	Inf	3	1716071	1734563	1716068	1734560	0	1716068	18492
EXACTACAIN	Non_withdrawal_event	2004-2008	3	2.96802	-2.0372	0.0132438	1.20704	2.96802	1.01062	1.01078	1.01093	0	NA	Inf	Inf	3	1716071	1734563	1716068	1734560	0	1716068	18492
EXOCIN EYE , %	Non_withdrawal_event	2004-2008	3	2.96802	-2.0372	0.0132438	1.20704	2.96802	1.01062	1.01078	1.01093	0	NA	Inf	Inf	3	1716071	1734563	1716068	1734560	0	1716068	18492
EXSAL	Non_withdrawal_event	2004-2008	3	2.96802	-2.0372	0.0132438	1.20704	2.96802	1.01062	1.01078	1.01093	0	NA	Inf	Inf	3	1716071	1734563	1716068	1734560	0	1716068	18492
EZETIMIBE MERCK	Non_withdrawal_event	2004-2008	3	2.96802	-2.0372	0.0132438	1.20704	2.96802	1.01062	1.01078	1.01093	0	NA	Inf	Inf	3	1716071	1734563	1716068	1734560	0	1716068	18492
FASTURTEC - - UNIT DOSE :	Non_withdrawal_event	2004-2008	3	2.96802	-2.0372	0.0132438	1.20704	2.96802	1.01062	1.01078	1.01093	0	NA	Inf	Inf	3	1716071	1734563	1716068	1734560	0	1716068	18492
FASTURTEC - -_	Non_withdrawal_event	2004-2008	3	2.96802	-2.0372	0.0132438	1.20704	2.96802	1.01062	1.01078	1.01093	0	NA	Inf	Inf	3	1716071	1734563	1716068	1734560	0	1716068	18492
FAZACLO ALAMO	Non_withdrawal_event	2004-2008	3	2.96802	-2.0372	0.0132438	1.20704	2.96802	1.01062	1.01078	1.01093	0	NA	Inf	Inf	3	1716071	1734563	1716068	1734560	0	1716068	18492
FAZACLO AVANIR	Non_withdrawal_event	2004-2008	3	2.96802	-2.0372	0.0132438	1.20704	2.96802	1.01062	1.01078	1.01093	0	NA	Inf	Inf	3	1716071	1734563	1716068	1734560	0	1716068	18492
FAZACLO_ODT AZUR PHARMA	Non_withdrawal_event	2004-2008	3	2.96802	-2.0372	0.0132438	1.20704	2.96802	1.01062	1.01078	1.01093	0	NA	Inf	Inf	3	1716071	1734563	1716068	1734560	0	1716068	18492
FENPROPOREX	Non_withdrawal_event	2004-2008	3	2.96802	-2.0372	0.0132438	1.20704	2.96802	1.01062	1.01078	1.01093	0	NA	Inf	Inf	3	1716071	1734563	1716068	1734560	0	1716068	18492
FLECAINIDE RPG SECABLE	Non_withdrawal_event	2004-2008	3	2.96802	-2.0372	0.0132438	1.20704	2.96802	1.01062	1.01078	1.01093	0	NA	Inf	Inf	3	1716071	1734563	1716068	1734560	0	1716068	18492
FLEET PHOSPHO SODA	Non_withdrawal_event	2004-2008	3	2.96802	-2.0372	0.0132438	1.20704	2.96802	1.01062	1.01078	1.01093	0	NA	Inf	Inf	3	1716071	1734563	1716068	1734560	0	1716068	18492
FLEETS PHOSPHO SODA	Non_withdrawal_event	2004-2008	3	2.96802	-2.0372	0.0132438	1.20704	2.96802	1.01062	1.01078	1.01093	0	NA	Inf	Inf	3	1716071	1734563	1716068	1734560	0	1716068	18492
FLEETS PHOSPHOSODA FLEETS	Non_withdrawal_event	2004-2008	3	2.96802	-2.0372	0.0132438	1.20704	2.96802	1.01062	1.01078	1.01093	0	NA	Inf	Inf	3	1716071	1734563	1716068	1734560	0	1716068	18492
FLOTRIN	Non_withdrawal_event	2004-2008	3	2.96802	-2.0372	0.0132438	1.20704	2.96802	1.01062	1.01078	1.01093	0	NA	Inf	Inf	3	1716071	1734563	1716068	1734560	0	1716068	18492
FLUDARABINE_CYCLOPHOSPHAMIDE	Non_withdrawal_event	2004-2008	3	2.96802	-2.0372	0.0132438	1.20704	2.96802	1.01062	1.01078	1.01093	0	NA	Inf	Inf	3	1716071	1734563	1716068	1734560	0	1716068	18492
FLUORESCEIN_BENOXINATE US	Non_withdrawal_event	2004-2008	3	2.96802	-2.0372	0.0132438	1.20704	2.96802	1.01062	1.01078	1.01093	0	NA	Inf	Inf	3	1716071	1734563	1716068	1734560	0	1716068	18492
FLUOROTHYMIDINE F	Non_withdrawal_event	2004-2008	3	2.96802	-2.0372	0.0132438	1.20704	2.96802	1.01062	1.01078	1.01093	0	NA	Inf	Inf	3	1716071	1734563	1716068	1734560	0	1716068	18492
FLUOROURACIL -	Non_withdrawal_event	2004-2008	3	2.96802	-2.0372	0.0132438	1.20704	2.96802	1.01062	1.01078	1.01093	0	NA	Inf	Inf	3	1716071	1734563	1716068	1734560	0	1716068	18492
FLUTIDE AIR	Non_withdrawal_event	2004-2008	3	2.96802	-2.0372	0.0132438	1.20704	2.96802	1.01062	1.01078	1.01093	0	NA	Inf	Inf	3	1716071	1734563	1716068	1734560	0	1716068	18492
FLUTRIA	Non_withdrawal_event	2004-2008	3	2.96802	-2.0372	0.0132438	1.20704	2.96802	1.01062	1.01078	1.01093	0	NA	Inf	Inf	3	1716071	1734563	1716068	1734560	0	1716068	18492
FMS STUDY MEDICATION	Non_withdrawal_event	2004-2008	3	2.96802	-2.0372	0.0132438	1.20704	2.96802	1.01062	1.01078	1.01093	0	NA	Inf	Inf	3	1716071	1734563	1716068	1734560	0	1716068	18492
FONDAPARINUX - UNIT DOSE :	Non_withdrawal_event	2004-2008	3	2.96802	-2.0372	0.0132438	1.20704	2.96802	1.01062	1.01078	1.01093	0	NA	Inf	Inf	3	1716071	1734563	1716068	1734560	0	1716068	18492
FROVATRIPTAN VERNALIS	Non_withdrawal_event	2004-2008	3	2.96802	-2.0372	0.0132438	1.20704	2.96802	1.01062	1.01078	1.01093	0	NA	Inf	Inf	3	1716071	1734563	1716068	1734560	0	1716068	18492
FTORAFUR	Non_withdrawal_event	2004-2008	3	2.96802	-2.0372	0.0132438	1.20704	2.96802	1.01062	1.01078	1.01093	0	NA	Inf	Inf	3	1716071	1734563	1716068	1734560	0	1716068	18492
FU INJECTABLE	Non_withdrawal_event	2004-2008	3	2.96802	-2.0372	0.0132438	1.20704	2.96802	1.01062	1.01078	1.01093	0	NA	Inf	Inf	3	1716071	1734563	1716068	1734560	0	1716068	18492
FUDR	Non_withdrawal_event	2004-2008	3	2.96802	-2.0372	0.0132438	1.20704	2.96802	1.01062	1.01078	1.01093	0	NA	Inf	Inf	3	1716071	1734563	1716068	1734560	0	1716068	18492
FUNGILIN LOZENGES	Non_withdrawal_event	2004-2008	3	2.96802	-2.0372	0.0132438	1.20704	2.96802	1.01062	1.01078	1.01093	0	NA	Inf	Inf	3	1716071	1734563	1716068	1734560	0	1716068	18492
FURULMINE	Non_withdrawal_event	2004-2008	3	2.96802	-2.0372	0.0132438	1.20704	2.96802	1.01062	1.01078	1.01093	0	NA	Inf	Inf	3	1716071	1734563	1716068	1734560	0	1716068	18492
GARLIC_CAPSAICIN	Non_withdrawal_event	2004-2008	3	2.96802	-2.0372	0.0132438	1.20704	2.96802	1.01062	1.01078	1.01093	0	NA	Inf	Inf	3	1716071	1734563	1716068	1734560	0	1716068	18492
GASX CHEWABLE CHERRY CREME CHEWABLE	Non_withdrawal_event	2004-2008	3	2.96802	-2.0372	0.0132438	1.20704	2.96802	1.01062	1.01078	1.01093	0	NA	Inf	Inf	3	1716071	1734563	1716068	1734560	0	1716068	18492
GATIFLOXICIN	Non_withdrawal_event	2004-2008	3	2.96802	-2.0372	0.0132438	1.20704	2.96802	1.01062	1.01078	1.01093	0	NA	Inf	Inf	3	1716071	1734563	1716068	1734560	0	1716068	18492
GELUSIL	Non_withdrawal_event	2004-2008	3	2.96802	-2.0372	0.0132438	1.20704	2.96802	1.01062	1.01078	1.01093	0	NA	Inf	Inf	3	1716071	1734563	1716068	1734560	0	1716068	18492
GEM	Non_withdrawal_event	2004-2008	3	2.96802	-2.0372	0.0132438	1.20704	2.96802	1.01062	1.01078	1.01093	0	NA	Inf	Inf	3	1716071	1734563	1716068	1734560	0	1716068	18492
GEMCITABINE ELI	Non_withdrawal_event	2004-2008	3	2.96802	-2.0372	0.0132438	1.20704	2.96802	1.01062	1.01078	1.01093	0	NA	Inf	Inf	3	1716071	1734563	1716068	1734560	0	1716068	18492
GEMCITABINE GEMCITABINE	Non_withdrawal_event	2004-2008	3	2.96802	-2.0372	0.0132438	1.20704	2.96802	1.01062	1.01078	1.01093	0	NA	Inf	Inf	3	1716071	1734563	1716068	1734560	0	1716068	18492
GEMCITABINE GEMCITABINE HYDROCHLORIDE FORMULATI	Non_withdrawal_event	2004-2008	3	2.96802	-2.0372	0.0132438	1.20704	2.96802	1.01062	1.01078	1.01093	0	NA	Inf	Inf	3	1716071	1734563	1716068	1734560	0	1716068	18492
GEMCITABINE_M2	Non_withdrawal_event	2004-2008	3	2.96802	-2.0372	0.0132438	1.20704	2.96802	1.01062	1.01078	1.01093	0	NA	Inf	Inf	3	1716071	1734563	1716068	1734560	0	1716068	18492
GEMICITABINE	Non_withdrawal_event	2004-2008	3	2.96802	-2.0372	0.0132438	1.20704	2.96802	1.01062	1.01078	1.01093	0	NA	Inf	Inf	3	1716071	1734563	1716068	1734560	0	1716068	18492
GP VACCINE	Non_withdrawal_event	2004-2008	3	2.96802	-2.0372	0.0132438	1.20704	2.96802	1.01062	1.01078	1.01093	0	NA	Inf	Inf	3	1716071	1734563	1716068	1734560	0	1716068	18492
GRANULOCYTE COLSTIM.FACT	Non_withdrawal_event	2004-2008	3	2.96802	-2.0372	0.0132438	1.20704	2.96802	1.01062	1.01078	1.01093	0	NA	Inf	Inf	3	1716071	1734563	1716068	1734560	0	1716068	18492
HAEMATE HS ZLB BEHRING)	Non_withdrawal_event	2004-2008	3	2.96802	-2.0372	0.0132438	1.20704	2.96802	1.01062	1.01078	1.01093	0	NA	Inf	Inf	3	1716071	1734563	1716068	1734560	0	1716068	18492
HAEMATE P (ZLB BEHRING)	Non_withdrawal_event	2004-2008	3	2.96802	-2.0372	0.0132438	1.20704	2.96802	1.01062	1.01078	1.01093	0	NA	Inf	Inf	3	1716071	1734563	1716068	1734560	0	1716068	18492
HEPARIN UNITS SODIUM	Non_withdrawal_event	2004-2008	3	2.96802	-2.0372	0.0132438	1.20704	2.96802	1.01062	1.01078	1.01093	0	NA	Inf	Inf	3	1716071	1734563	1716068	1734560	0	1716068	18492
HERBESSOR R	Non_withdrawal_event	2004-2008	3	2.96802	-2.0372	0.0132438	1.20704	2.96802	1.01062	1.01078	1.01093	0	NA	Inf	Inf	3	1716071	1734563	1716068	1734560	0	1716068	18492
HERCEPTIN PWDR_SOLVENT	Non_withdrawal_event	2004-2008	3	2.96802	-2.0372	0.0132438	1.20704	2.96802	1.01062	1.01078	1.01093	0	NA	Inf	Inf	3	1716071	1734563	1716068	1734560	0	1716068	18492
HERCOPHIL	Non_withdrawal_event	2004-2008	3	2.96802	-2.0372	0.0132438	1.20704	2.96802	1.01062	1.01078	1.01093	0	NA	Inf	Inf	3	1716071	1734563	1716068	1734560	0	1716068	18492
HMG COA REDUCTASE INHIBITOR	Non_withdrawal_event	2004-2008	3	2.96802	-2.0372	0.0132438	1.20704	2.96802	1.01062	1.01078	1.01093	0	NA	Inf	Inf	3	1716071	1734563	1716068	1734560	0	1716068	18492
HOMEMADE DAKINS	Non_withdrawal_event	2004-2008	3	2.96802	-2.0372	0.0132438	1.20704	2.96802	1.01062	1.01078	1.01093	0	NA	Inf	Inf	3	1716071	1734563	1716068	1734560	0	1716068	18492
HONVAN	Non_withdrawal_event	2004-2008	3	2.96802	-2.0372	0.0132438	1.20704	2.96802	1.01062	1.01078	1.01093	0	NA	Inf	Inf	3	1716071	1734563	1716068	1734560	0	1716068	18492
HUMACART NPH NPH	Non_withdrawal_event	2004-2008	3	2.96802	-2.0372	0.0132438	1.20704	2.96802	1.01062	1.01078	1.01093	0	NA	Inf	Inf	3	1716071	1734563	1716068	1734560	0	1716068	18492
HUMACART REGULAR, NPH REGULAR	Non_withdrawal_event	2004-2008	3	2.96802	-2.0372	0.0132438	1.20704	2.96802	1.01062	1.01078	1.01093	0	NA	Inf	Inf	3	1716071	1734563	1716068	1734560	0	1716068	18492
HUMULINE_	Non_withdrawal_event	2004-2008	3	2.96802	-2.0372	0.0132438	1.20704	2.96802	1.01062	1.01078	1.01093	0	NA	Inf	Inf	3	1716071	1734563	1716068	1734560	0	1716068	18492
HYOSCYAMINESULFATE-ELIXIR	Non_withdrawal_event	2004-2008	3	2.96802	-2.0372	0.0132438	1.20704	2.96802	1.01062	1.01078	1.01093	0	NA	Inf	Inf	3	1716071	1734563	1716068	1734560	0	1716068	18492
HYPNOTICS_SEDATIVES ANTIANXIETICS	Non_withdrawal_event	2004-2008	3	2.96802	-2.0372	0.0132438	1.20704	2.96802	1.01062	1.01078	1.01093	0	NA	Inf	Inf	3	1716071	1734563	1716068	1734560	0	1716068	18492
HYPOVASE	Non_withdrawal_event	2004-2008	3	2.96802	-2.0372	0.0132438	1.20704	2.96802	1.01062	1.01078	1.01093	0	NA	Inf	Inf	3	1716071	1734563	1716068	1734560	0	1716068	18492
IBUPROFEN_CODEINE	Non_withdrawal_event	2004-2008	3	2.96802	-2.0372	0.0132438	1.20704	2.96802	1.01062	1.01078	1.01093	0	NA	Inf	Inf	3	1716071	1734563	1716068	1734560	0	1716068	18492
ICL	Non_withdrawal_event	2004-2008	3	2.96802	-2.0372	0.0132438	1.20704	2.96802	1.01062	1.01078	1.01093	0	NA	Inf	Inf	3	1716071	1734563	1716068	1734560	0	1716068	18492
ILETIN II	Non_withdrawal_event	2004-2008	3	2.96802	-2.0372	0.0132438	1.20704	2.96802	1.01062	1.01078	1.01093	0	NA	Inf	Inf	3	1716071	1734563	1716068	1734560	0	1716068	18492
IMAGENT	Non_withdrawal_event	2004-2008	3	2.96802	-2.0372	0.0132438	1.20704	2.96802	1.01062	1.01078	1.01093	0	NA	Inf	Inf	3	1716071	1734563	1716068	1734560	0	1716068	18492
IMMUCYST AVENTIS PASTEUR LTD	Non_withdrawal_event	2004-2008	3	2.96802	-2.0372	0.0132438	1.20704	2.96802	1.01062	1.01078	1.01093	0	NA	Inf	Inf	3	1716071	1734563	1716068	1734560	0	1716068	18492
IMMUNE GLOBULINE	Non_withdrawal_event	2004-2008	3	2.96802	-2.0372	0.0132438	1.20704	2.96802	1.01062	1.01078	1.01093	0	NA	Inf	Inf	3	1716071	1734563	1716068	1734560	0	1716068	18492
IMMUNE GLOBULINE SUBCUTANEOUS	Non_withdrawal_event	2004-2008	3	2.96802	-2.0372	0.0132438	1.20704	2.96802	1.01062	1.01078	1.01093	0	NA	Inf	Inf	3	1716071	1734563	1716068	1734560	0	1716068	18492
IMPACT CHLORPHENAMINE_PHENIRAMINE MALEATE/PHENYLPROPANOLAMINE	Non_withdrawal_event	2004-2008	3	2.96802	-2.0372	0.0132438	1.20704	2.96802	1.01062	1.01078	1.01093	0	NA	Inf	Inf	3	1716071	1734563	1716068	1734560	0	1716068	18492
INFANTS PEDIACARE DECONGESTANT_(PSEUDOEPHEDRINE, DEX	Non_withdrawal_event	2004-2008	3	2.96802	-2.0372	0.0132438	1.20704	2.96802	1.01062	1.01078	1.01093	0	NA	Inf	Inf	3	1716071	1734563	1716068	1734560	0	1716068	18492
INFERGENINTERFERON ALFACON-_INTERMUNE	Non_withdrawal_event	2004-2008	3	2.96802	-2.0372	0.0132438	1.20704	2.96802	1.01062	1.01078	1.01093	0	NA	Inf	Inf	3	1716071	1734563	1716068	1734560	0	1716068	18492
INHL CORTICOSTEROIDS	Non_withdrawal_event	2004-2008	3	2.96802	-2.0372	0.0132438	1.20704	2.96802	1.01062	1.01078	1.01093	0	NA	Inf	Inf	3	1716071	1734563	1716068	1734560	0	1716068	18492
INNOHEP TINZAPARIN )	Non_withdrawal_event	2004-2008	3	2.96802	-2.0372	0.0132438	1.20704	2.96802	1.01062	1.01078	1.01093	0	NA	Inf	Inf	3	1716071	1734563	1716068	1734560	0	1716068	18492
INSULIN INJECTABLE	Non_withdrawal_event	2004-2008	3	2.96802	-2.0372	0.0132438	1.20704	2.96802	1.01062	1.01078	1.01093	0	NA	Inf	Inf	3	1716071	1734563	1716068	1734560	0	1716068	18492
INTRON MULTIDOSE PEN	Non_withdrawal_event	2004-2008	3	2.96802	-2.0372	0.0132438	1.20704	2.96802	1.01062	1.01078	1.01093	0	NA	Inf	Inf	3	1716071	1734563	1716068	1734560	0	1716068	18492
IRINOTECAN COMMERCIALLY AVAILABLE	Non_withdrawal_event	2004-2008	3	2.96802	-2.0372	0.0132438	1.20704	2.96802	1.01062	1.01078	1.01093	0	NA	Inf	Inf	3	1716071	1734563	1716068	1734560	0	1716068	18492
IRINOTECAN VIAL	Non_withdrawal_event	2004-2008	3	2.96802	-2.0372	0.0132438	1.20704	2.96802	1.01062	1.01078	1.01093	0	NA	Inf	Inf	3	1716071	1734563	1716068	1734560	0	1716068	18492
IROFLUVEN	Non_withdrawal_event	2004-2008	3	2.96802	-2.0372	0.0132438	1.20704	2.96802	1.01062	1.01078	1.01093	0	NA	Inf	Inf	3	1716071	1734563	1716068	1734560	0	1716068	18492
IRON MEDICATION	Non_withdrawal_event	2004-2008	3	2.96802	-2.0372	0.0132438	1.20704	2.96802	1.01062	1.01078	1.01093	0	NA	Inf	Inf	3	1716071	1734563	1716068	1734560	0	1716068	18492
IRON SULPHATE	Non_withdrawal_event	2004-2008	3	2.96802	-2.0372	0.0132438	1.20704	2.96802	1.01062	1.01078	1.01093	0	NA	Inf	Inf	3	1716071	1734563	1716068	1734560	0	1716068	18492
ISOKETRETARD-	Non_withdrawal_event	2004-2008	3	2.96802	-2.0372	0.0132438	1.20704	2.96802	1.01062	1.01078	1.01093	0	NA	Inf	Inf	3	1716071	1734563	1716068	1734560	0	1716068	18492
ISOPROPYLANTIPYRINE	Non_withdrawal_event	2004-2008	3	2.96802	-2.0372	0.0132438	1.20704	2.96802	1.01062	1.01078	1.01093	0	NA	Inf	Inf	3	1716071	1734563	1716068	1734560	0	1716068	18492
ISOPROTERENOL ISOPROTEREN	Non_withdrawal_event	2004-2008	3	2.96802	-2.0372	0.0132438	1.20704	2.96802	1.01062	1.01078	1.01093	0	NA	Inf	Inf	3	1716071	1734563	1716068	1734560	0	1716068	18492
ISOZOL	Non_withdrawal_event	2004-2008	3	2.96802	-2.0372	0.0132438	1.20704	2.96802	1.01062	1.01078	1.01093	0	NA	Inf	Inf	3	1716071	1734563	1716068	1734560	0	1716068	18492
IUS SHGC	Non_withdrawal_event	2004-2008	3	2.96802	-2.0372	0.0132438	1.20704	2.96802	1.01062	1.01078	1.01093	0	NA	Inf	Inf	3	1716071	1734563	1716068	1734560	0	1716068	18492
JIMSON SEEDS	Non_withdrawal_event	2004-2008	3	2.96802	-2.0372	0.0132438	1.20704	2.96802	1.01062	1.01078	1.01093	0	NA	Inf	Inf	3	1716071	1734563	1716068	1734560	0	1716068	18492
JOLESSA_0.	Non_withdrawal_event	2004-2008	3	2.96802	-2.0372	0.0132438	1.20704	2.96802	1.01062	1.01078	1.01093	0	NA	Inf	Inf	3	1716071	1734563	1716068	1734560	0	1716068	18492
KALCITENA	Non_withdrawal_event	2004-2008	3	2.96802	-2.0372	0.0132438	1.20704	2.96802	1.01062	1.01078	1.01093	0	NA	Inf	Inf	3	1716071	1734563	1716068	1734560	0	1716068	18492
KAPANOL	Non_withdrawal_event	2004-2008	3	2.96802	-2.0372	0.0132438	1.20704	2.96802	1.01062	1.01078	1.01093	0	NA	Inf	Inf	3	1716071	1734563	1716068	1734560	0	1716068	18492
KEJIFEN	Non_withdrawal_event	2004-2008	3	2.96802	-2.0372	0.0132438	1.20704	2.96802	1.01062	1.01078	1.01093	0	NA	Inf	Inf	3	1716071	1734563	1716068	1734560	0	1716068	18492
KELNAC	Non_withdrawal_event	2004-2008	3	2.96802	-2.0372	0.0132438	1.20704	2.96802	1.01062	1.01078	1.01093	0	NA	Inf	Inf	3	1716071	1734563	1716068	1734560	0	1716068	18492
KLACID MGA	Non_withdrawal_event	2004-2008	3	2.96802	-2.0372	0.0132438	1.20704	2.96802	1.01062	1.01078	1.01093	0	NA	Inf	Inf	3	1716071	1734563	1716068	1734560	0	1716068	18492
KLOTRIX MEQ	Non_withdrawal_event	2004-2008	3	2.96802	-2.0372	0.0132438	1.20704	2.96802	1.01062	1.01078	1.01093	0	NA	Inf	Inf	3	1716071	1734563	1716068	1734560	0	1716068	18492
KREON GRANULAT	Non_withdrawal_event	2004-2008	3	2.96802	-2.0372	0.0132438	1.20704	2.96802	1.01062	1.01078	1.01093	0	NA	Inf	Inf	3	1716071	1734563	1716068	1734560	0	1716068	18492
LAKTULOS	Non_withdrawal_event	2004-2008	3	2.96802	-2.0372	0.0132438	1.20704	2.96802	1.01062	1.01078	1.01093	0	NA	Inf	Inf	3	1716071	1734563	1716068	1734560	0	1716068	18492
LANTHANUM VS	Non_withdrawal_event	2004-2008	3	2.96802	-2.0372	0.0132438	1.20704	2.96802	1.01062	1.01078	1.01093	0	NA	Inf	Inf	3	1716071	1734563	1716068	1734560	0	1716068	18492
LAPATNIB	Non_withdrawal_event	2004-2008	3	2.96802	-2.0372	0.0132438	1.20704	2.96802	1.01062	1.01078	1.01093	0	NA	Inf	Inf	3	1716071	1734563	1716068	1734560	0	1716068	18492
LASOFOXIFENE	Non_withdrawal_event	2004-2008	3	2.96802	-2.0372	0.0132438	1.20704	2.96802	1.01062	1.01078	1.01093	0	NA	Inf	Inf	3	1716071	1734563	1716068	1734560	0	1716068	18492
LASPARGINASE	Non_withdrawal_event	2004-2008	3	2.96802	-2.0372	0.0132438	1.20704	2.96802	1.01062	1.01078	1.01093	0	NA	Inf	Inf	3	1716071	1734563	1716068	1734560	0	1716068	18492
LBRACC	Non_withdrawal_event	2004-2008	3	2.96802	-2.0372	0.0132438	1.20704	2.96802	1.01062	1.01078	1.01093	0	NA	Inf	Inf	3	1716071	1734563	1716068	1734560	0	1716068	18492
LCARBOCYSTEINE	Non_withdrawal_event	2004-2008	3	2.96802	-2.0372	0.0132438	1.20704	2.96802	1.01062	1.01078	1.01093	0	NA	Inf	Inf	3	1716071	1734563	1716068	1734560	0	1716068	18492
LERTAMINED	Non_withdrawal_event	2004-2008	3	2.96802	-2.0372	0.0132438	1.20704	2.96802	1.01062	1.01078	1.01093	0	NA	Inf	Inf	3	1716071	1734563	1716068	1734560	0	1716068	18492
LEUPLIN INJECTABLE	Non_withdrawal_event	2004-2008	3	2.96802	-2.0372	0.0132438	1.20704	2.96802	1.01062	1.01078	1.01093	0	NA	Inf	Inf	3	1716071	1734563	1716068	1734560	0	1716068	18492
LEUPLIN KIT	Non_withdrawal_event	2004-2008	3	2.96802	-2.0372	0.0132438	1.20704	2.96802	1.01062	1.01078	1.01093	0	NA	Inf	Inf	3	1716071	1734563	1716068	1734560	0	1716068	18492
LEUPRORELIN INJECTABLE	Non_withdrawal_event	2004-2008	3	2.96802	-2.0372	0.0132438	1.20704	2.96802	1.01062	1.01078	1.01093	0	NA	Inf	Inf	3	1716071	1734563	1716068	1734560	0	1716068	18492
LEVEMIR FLEXPEN INSULIN DETEMIR	Non_withdrawal_event	2004-2008	3	2.96802	-2.0372	0.0132438	1.20704	2.96802	1.01062	1.01078	1.01093	0	NA	Inf	Inf	3	1716071	1734563	1716068	1734560	0	1716068	18492
LIBIAN	Non_withdrawal_event	2004-2008	3	2.96802	-2.0372	0.0132438	1.20704	2.96802	1.01062	1.01078	1.01093	0	NA	Inf	Inf	3	1716071	1734563	1716068	1734560	0	1716068	18492
LIMOVUDINE	Non_withdrawal_event	2004-2008	3	2.96802	-2.0372	0.0132438	1.20704	2.96802	1.01062	1.01078	1.01093	0	NA	Inf	Inf	3	1716071	1734563	1716068	1734560	0	1716068	18492
LIPANTHYL MICRONIZED	Non_withdrawal_event	2004-2008	3	2.96802	-2.0372	0.0132438	1.20704	2.96802	1.01062	1.01078	1.01093	0	NA	Inf	Inf	3	1716071	1734563	1716068	1734560	0	1716068	18492
LIPANTHYL THISSEN^	Non_withdrawal_event	2004-2008	3	2.96802	-2.0372	0.0132438	1.20704	2.96802	1.01062	1.01078	1.01093	0	NA	Inf	Inf	3	1716071	1734563	1716068	1734560	0	1716068	18492
LIPIDL	Non_withdrawal_event	2004-2008	3	2.96802	-2.0372	0.0132438	1.20704	2.96802	1.01062	1.01078	1.01093	0	NA	Inf	Inf	3	1716071	1734563	1716068	1734560	0	1716068	18492
LISINO	Non_withdrawal_event	2004-2008	3	2.96802	-2.0372	0.0132438	1.20704	2.96802	1.01062	1.01078	1.01093	0	NA	Inf	Inf	3	1716071	1734563	1716068	1734560	0	1716068	18492
LISPRO PEN DISPOSABLE	Non_withdrawal_event	2004-2008	3	2.96802	-2.0372	0.0132438	1.20704	2.96802	1.01062	1.01078	1.01093	0	NA	Inf	Inf	3	1716071	1734563	1716068	1734560	0	1716068	18492
LMW HEPARIN	Non_withdrawal_event	2004-2008	3	2.96802	-2.0372	0.0132438	1.20704	2.96802	1.01062	1.01078	1.01093	0	NA	Inf	Inf	3	1716071	1734563	1716068	1734560	0	1716068	18492
LOCAL ANESTHESIA	Non_withdrawal_event	2004-2008	3	2.96802	-2.0372	0.0132438	1.20704	2.96802	1.01062	1.01078	1.01093	0	NA	Inf	Inf	3	1716071	1734563	1716068	1734560	0	1716068	18492
LOCOL XU	Non_withdrawal_event	2004-2008	3	2.96802	-2.0372	0.0132438	1.20704	2.96802	1.01062	1.01078	1.01093	0	NA	Inf	Inf	3	1716071	1734563	1716068	1734560	0	1716068	18492
LODOZ HYDROCHLOROTHIAZIDE,	Non_withdrawal_event	2004-2008	3	2.96802	-2.0372	0.0132438	1.20704	2.96802	1.01062	1.01078	1.01093	0	NA	Inf	Inf	3	1716071	1734563	1716068	1734560	0	1716068	18492
LODRONAT	Non_withdrawal_event	2004-2008	3	2.96802	-2.0372	0.0132438	1.20704	2.96802	1.01062	1.01078	1.01093	0	NA	Inf	Inf	3	1716071	1734563	1716068	1734560	0	1716068	18492
LOGROTON	Non_withdrawal_event	2004-2008	3	2.96802	-2.0372	0.0132438	1.20704	2.96802	1.01062	1.01078	1.01093	0	NA	Inf	Inf	3	1716071	1734563	1716068	1734560	0	1716068	18492
LOOP DIURETIC	Non_withdrawal_event	2004-2008	3	2.96802	-2.0372	0.0132438	1.20704	2.96802	1.01062	1.01078	1.01093	0	NA	Inf	Inf	3	1716071	1734563	1716068	1734560	0	1716068	18492
LOXEN INJECTABLE	Non_withdrawal_event	2004-2008	3	2.96802	-2.0372	0.0132438	1.20704	2.96802	1.01062	1.01078	1.01093	0	NA	Inf	Inf	3	1716071	1734563	1716068	1734560	0	1716068	18492
LTHEANINE	Non_withdrawal_event	2004-2008	3	2.96802	-2.0372	0.0132438	1.20704	2.96802	1.01062	1.01078	1.01093	0	NA	Inf	Inf	3	1716071	1734563	1716068	1734560	0	1716068	18492
LUBRIDERM DAILY MOISTURE_SPF OXYBENZONE, ETHYLHEXYL P-METHOXY	Non_withdrawal_event	2004-2008	3	2.96802	-2.0372	0.0132438	1.20704	2.96802	1.01062	1.01078	1.01093	0	NA	Inf	Inf	3	1716071	1734563	1716068	1734560	0	1716068	18492
LURANTAL	Non_withdrawal_event	2004-2008	3	2.96802	-2.0372	0.0132438	1.20704	2.96802	1.01062	1.01078	1.01093	0	NA	Inf	Inf	3	1716071	1734563	1716068	1734560	0	1716068	18492
LURIDE	Non_withdrawal_event	2004-2008	3	2.96802	-2.0372	0.0132438	1.20704	2.96802	1.01062	1.01078	1.01093	0	NA	Inf	Inf	3	1716071	1734563	1716068	1734560	0	1716068	18492
LUTRELEF	Non_withdrawal_event	2004-2008	3	2.96802	-2.0372	0.0132438	1.20704	2.96802	1.01062	1.01078	1.01093	0	NA	Inf	Inf	3	1716071	1734563	1716068	1734560	0	1716068	18492
MACLEANS PROTECT MILDMINT	Non_withdrawal_event	2004-2008	3	2.96802	-2.0372	0.0132438	1.20704	2.96802	1.01062	1.01078	1.01093	0	NA	Inf	Inf	3	1716071	1734563	1716068	1734560	0	1716068	18492
MACROLIN CHIRON CORPORATION	Non_withdrawal_event	2004-2008	3	2.96802	-2.0372	0.0132438	1.20704	2.96802	1.01062	1.01078	1.01093	0	NA	Inf	Inf	3	1716071	1734563	1716068	1734560	0	1716068	18492
MAGMIN	Non_withdrawal_event	2004-2008	3	2.96802	-2.0372	0.0132438	1.20704	2.96802	1.01062	1.01078	1.01093	0	NA	Inf	Inf	3	1716071	1734563	1716068	1734560	0	1716068	18492
MAGNESIUMCALCIUM MIXTURE	Non_withdrawal_event	2004-2008	3	2.96802	-2.0372	0.0132438	1.20704	2.96802	1.01062	1.01078	1.01093	0	NA	Inf	Inf	3	1716071	1734563	1716068	1734560	0	1716068	18492
MEAVERIN	Non_withdrawal_event	2004-2008	3	2.96802	-2.0372	0.0132438	1.20704	2.96802	1.01062	1.01078	1.01093	0	NA	Inf	Inf	3	1716071	1734563	1716068	1734560	0	1716068	18492
MEDINITE DEXTROMETHORPHAN , DOXYLAMINE , EPHEDRI	Non_withdrawal_event	2004-2008	3	2.96802	-2.0372	0.0132438	1.20704	2.96802	1.01062	1.01078	1.01093	0	NA	Inf	Inf	3	1716071	1734563	1716068	1734560	0	1716068	18492
MEDLINE ALCOHOL FREE MOUTHWASH MDS	Non_withdrawal_event	2004-2008	3	2.96802	-2.0372	0.0132438	1.20704	2.96802	1.01062	1.01078	1.01093	0	NA	Inf	Inf	3	1716071	1734563	1716068	1734560	0	1716068	18492
MEGRESTOL	Non_withdrawal_event	2004-2008	3	2.96802	-2.0372	0.0132438	1.20704	2.96802	1.01062	1.01078	1.01093	0	NA	Inf	Inf	3	1716071	1734563	1716068	1734560	0	1716068	18492
MELPHLAN	Non_withdrawal_event	2004-2008	3	2.96802	-2.0372	0.0132438	1.20704	2.96802	1.01062	1.01078	1.01093	0	NA	Inf	Inf	3	1716071	1734563	1716068	1734560	0	1716068	18492
MENOMUNEA_C/Y/W-	Non_withdrawal_event	2004-2008	3	2.96802	-2.0372	0.0132438	1.20704	2.96802	1.01062	1.01078	1.01093	0	NA	Inf	Inf	3	1716071	1734563	1716068	1734560	0	1716068	18492
MEPREDNISOLONE NA SUCC.	Non_withdrawal_event	2004-2008	3	2.96802	-2.0372	0.0132438	1.20704	2.96802	1.01062	1.01078	1.01093	0	NA	Inf	Inf	3	1716071	1734563	1716068	1734560	0	1716068	18492
MEPTIN AIR	Non_withdrawal_event	2004-2008	3	2.96802	-2.0372	0.0132438	1.20704	2.96802	1.01062	1.01078	1.01093	0	NA	Inf	Inf	3	1716071	1734563	1716068	1734560	0	1716068	18492
MERICUT	Non_withdrawal_event	2004-2008	3	2.96802	-2.0372	0.0132438	1.20704	2.96802	1.01062	1.01078	1.01093	0	NA	Inf	Inf	3	1716071	1734563	1716068	1734560	0	1716068	18492
METALLIC SPRAY PAINT	Non_withdrawal_event	2004-2008	3	2.96802	-2.0372	0.0132438	1.20704	2.96802	1.01062	1.01078	1.01093	0	NA	Inf	Inf	3	1716071	1734563	1716068	1734560	0	1716068	18492
METFORMIN EMBONATE	Non_withdrawal_event	2004-2008	3	2.96802	-2.0372	0.0132438	1.20704	2.96802	1.01062	1.01078	1.01093	0	NA	Inf	Inf	3	1716071	1734563	1716068	1734560	0	1716068	18492
METHADERM	Non_withdrawal_event	2004-2008	3	2.96802	-2.0372	0.0132438	1.20704	2.96802	1.01062	1.01078	1.01093	0	NA	Inf	Inf	3	1716071	1734563	1716068	1734560	0	1716068	18492
METHLYCELLULOSE SUGAR FREE ORANGE	Non_withdrawal_event	2004-2008	3	2.96802	-2.0372	0.0132438	1.20704	2.96802	1.01062	1.01078	1.01093	0	NA	Inf	Inf	3	1716071	1734563	1716068	1734560	0	1716068	18492
MICROPAQUE GUERBET^	Non_withdrawal_event	2004-2008	3	2.96802	-2.0372	0.0132438	1.20704	2.96802	1.01062	1.01078	1.01093	0	NA	Inf	Inf	3	1716071	1734563	1716068	1734560	0	1716068	18492
MIGRALGINE	Non_withdrawal_event	2004-2008	3	2.96802	-2.0372	0.0132438	1.20704	2.96802	1.01062	1.01078	1.01093	0	NA	Inf	Inf	3	1716071	1734563	1716068	1734560	0	1716068	18492
MINIMS FLUORESCEIN	Non_withdrawal_event	2004-2008	3	2.96802	-2.0372	0.0132438	1.20704	2.96802	1.01062	1.01078	1.01093	0	NA	Inf	Inf	3	1716071	1734563	1716068	1734560	0	1716068	18492
MINOCYLINE	Non_withdrawal_event	2004-2008	3	2.96802	-2.0372	0.0132438	1.20704	2.96802	1.01062	1.01078	1.01093	0	NA	Inf	Inf	3	1716071	1734563	1716068	1734560	0	1716068	18492
MINULET COATED	Non_withdrawal_event	2004-2008	3	2.96802	-2.0372	0.0132438	1.20704	2.96802	1.01062	1.01078	1.01093	0	NA	Inf	Inf	3	1716071	1734563	1716068	1734560	0	1716068	18492
MIZZOLEN	Non_withdrawal_event	2004-2008	3	2.96802	-2.0372	0.0132438	1.20704	2.96802	1.01062	1.01078	1.01093	0	NA	Inf	Inf	3	1716071	1734563	1716068	1734560	0	1716068	18492
MOBEC TABLETTEN	Non_withdrawal_event	2004-2008	3	2.96802	-2.0372	0.0132438	1.20704	2.96802	1.01062	1.01078	1.01093	0	NA	Inf	Inf	3	1716071	1734563	1716068	1734560	0	1716068	18492
MONOFLOCET	Non_withdrawal_event	2004-2008	3	2.96802	-2.0372	0.0132438	1.20704	2.96802	1.01062	1.01078	1.01093	0	NA	Inf	Inf	3	1716071	1734563	1716068	1734560	0	1716068	18492
MOTIRON	Non_withdrawal_event	2004-2008	3	2.96802	-2.0372	0.0132438	1.20704	2.96802	1.01062	1.01078	1.01093	0	NA	Inf	Inf	3	1716071	1734563	1716068	1734560	0	1716068	18492
MOXIFLOXACIN PO	Non_withdrawal_event	2004-2008	3	2.96802	-2.0372	0.0132438	1.20704	2.96802	1.01062	1.01078	1.01093	0	NA	Inf	Inf	3	1716071	1734563	1716068	1734560	0	1716068	18492
MUCOMYSTENDO	Non_withdrawal_event	2004-2008	3	2.96802	-2.0372	0.0132438	1.20704	2.96802	1.01062	1.01078	1.01093	0	NA	Inf	Inf	3	1716071	1734563	1716068	1734560	0	1716068	18492
MUCOMYST_	Non_withdrawal_event	2004-2008	3	2.96802	-2.0372	0.0132438	1.20704	2.96802	1.01062	1.01078	1.01093	0	NA	Inf	Inf	3	1716071	1734563	1716068	1734560	0	1716068	18492
MULTIPLE PSYCHOTROPIC AGENTS	Non_withdrawal_event	2004-2008	3	2.96802	-2.0372	0.0132438	1.20704	2.96802	1.01062	1.01078	1.01093	0	NA	Inf	Inf	3	1716071	1734563	1716068	1734560	0	1716068	18492
MYCASAAL	Non_withdrawal_event	2004-2008	3	2.96802	-2.0372	0.0132438	1.20704	2.96802	1.01062	1.01078	1.01093	0	NA	Inf	Inf	3	1716071	1734563	1716068	1734560	0	1716068	18492
MYCOPHENOLIC ACID ERL_	Non_withdrawal_event	2004-2008	3	2.96802	-2.0372	0.0132438	1.20704	2.96802	1.01062	1.01078	1.01093	0	NA	Inf	Inf	3	1716071	1734563	1716068	1734560	0	1716068	18492
MYFORTIC VS CELLCEPT	Non_withdrawal_event	2004-2008	3	2.96802	-2.0372	0.0132438	1.20704	2.96802	1.01062	1.01078	1.01093	0	NA	Inf	Inf	3	1716071	1734563	1716068	1734560	0	1716068	18492
NACLOF	Non_withdrawal_event	2004-2008	3	2.96802	-2.0372	0.0132438	1.20704	2.96802	1.01062	1.01078	1.01093	0	NA	Inf	Inf	3	1716071	1734563	1716068	1734560	0	1716068	18492
NAGEL BATRAFEN	Non_withdrawal_event	2004-2008	3	2.96802	-2.0372	0.0132438	1.20704	2.96802	1.01062	1.01078	1.01093	0	NA	Inf	Inf	3	1716071	1734563	1716068	1734560	0	1716068	18492
NAQUA	Non_withdrawal_event	2004-2008	3	2.96802	-2.0372	0.0132438	1.20704	2.96802	1.01062	1.01078	1.01093	0	NA	Inf	Inf	3	1716071	1734563	1716068	1734560	0	1716068	18492
NARCOTIC PILLS	Non_withdrawal_event	2004-2008	3	2.96802	-2.0372	0.0132438	1.20704	2.96802	1.01062	1.01078	1.01093	0	NA	Inf	Inf	3	1716071	1734563	1716068	1734560	0	1716068	18492
NATEGLINIDE VS	Non_withdrawal_event	2004-2008	3	2.96802	-2.0372	0.0132438	1.20704	2.96802	1.01062	1.01078	1.01093	0	NA	Inf	Inf	3	1716071	1734563	1716068	1734560	0	1716068	18492
NATURAL CITRUS LISTERINE EUCALYPTOL, MENTHOL, METHYL , THYM	Non_withdrawal_event	2004-2008	3	2.96802	-2.0372	0.0132438	1.20704	2.96802	1.01062	1.01078	1.01093	0	NA	Inf	Inf	3	1716071	1734563	1716068	1734560	0	1716068	18492
NAUSICALM	Non_withdrawal_event	2004-2008	3	2.96802	-2.0372	0.0132438	1.20704	2.96802	1.01062	1.01078	1.01093	0	NA	Inf	Inf	3	1716071	1734563	1716068	1734560	0	1716068	18492
NEBCINA	Non_withdrawal_event	2004-2008	3	2.96802	-2.0372	0.0132438	1.20704	2.96802	1.01062	1.01078	1.01093	0	NA	Inf	Inf	3	1716071	1734563	1716068	1734560	0	1716068	18492
NEOSIDANTOINA	Non_withdrawal_event	2004-2008	3	2.96802	-2.0372	0.0132438	1.20704	2.96802	1.01062	1.01078	1.01093	0	NA	Inf	Inf	3	1716071	1734563	1716068	1734560	0	1716068	18492
NEOSTELINGREEN	Non_withdrawal_event	2004-2008	3	2.96802	-2.0372	0.0132438	1.20704	2.96802	1.01062	1.01078	1.01093	0	NA	Inf	Inf	3	1716071	1734563	1716068	1734560	0	1716068	18492
NEOSYNEPHRINE HOURS MOISTURIZING SPRAY	Non_withdrawal_event	2004-2008	3	2.96802	-2.0372	0.0132438	1.20704	2.96802	1.01062	1.01078	1.01093	0	NA	Inf	Inf	3	1716071	1734563	1716068	1734560	0	1716068	18492
NESERITIDE	Non_withdrawal_event	2004-2008	3	2.96802	-2.0372	0.0132438	1.20704	2.96802	1.01062	1.01078	1.01093	0	NA	Inf	Inf	3	1716071	1734563	1716068	1734560	0	1716068	18492
NEVIRAPINE TA) (NEVIRAPINE)	Non_withdrawal_event	2004-2008	3	2.96802	-2.0372	0.0132438	1.20704	2.96802	1.01062	1.01078	1.01093	0	NA	Inf	Inf	3	1716071	1734563	1716068	1734560	0	1716068	18492
NEW DICKININ	Non_withdrawal_event	2004-2008	3	2.96802	-2.0372	0.0132438	1.20704	2.96802	1.01062	1.01078	1.01093	0	NA	Inf	Inf	3	1716071	1734563	1716068	1734560	0	1716068	18492
NICIZINA	Non_withdrawal_event	2004-2008	3	2.96802	-2.0372	0.0132438	1.20704	2.96802	1.01062	1.01078	1.01093	0	NA	Inf	Inf	3	1716071	1734563	1716068	1734560	0	1716068	18492
NITISINONECOMPASS USE	Non_withdrawal_event	2004-2008	3	2.96802	-2.0372	0.0132438	1.20704	2.96802	1.01062	1.01078	1.01093	0	NA	Inf	Inf	3	1716071	1734563	1716068	1734560	0	1716068	18492
NOBRITOL	Non_withdrawal_event	2004-2008	3	2.96802	-2.0372	0.0132438	1.20704	2.96802	1.01062	1.01078	1.01093	0	NA	Inf	Inf	3	1716071	1734563	1716068	1734560	0	1716068	18492
NONE	Non_withdrawal_event	2004-2008	3	2.96802	-2.0372	0.0132438	1.20704	2.96802	1.01062	1.01078	1.01093	0	NA	Inf	Inf	3	1716071	1734563	1716068	1734560	0	1716068	18492
NONMEDICATION THERAPY	Non_withdrawal_event	2004-2008	3	2.96802	-2.0372	0.0132438	1.20704	2.96802	1.01062	1.01078	1.01093	0	NA	Inf	Inf	3	1716071	1734563	1716068	1734560	0	1716068	18492
NORMULEN	Non_withdrawal_event	2004-2008	3	2.96802	-2.0372	0.0132438	1.20704	2.96802	1.01062	1.01078	1.01093	0	NA	Inf	Inf	3	1716071	1734563	1716068	1734560	0	1716068	18492
NOVOLIN GE NPH	Non_withdrawal_event	2004-2008	3	2.96802	-2.0372	0.0132438	1.20704	2.96802	1.01062	1.01078	1.01093	0	NA	Inf	Inf	3	1716071	1734563	1716068	1734560	0	1716068	18492
NOVOLIN GE TORONTO	Non_withdrawal_event	2004-2008	3	2.96802	-2.0372	0.0132438	1.20704	2.96802	1.01062	1.01078	1.01093	0	NA	Inf	Inf	3	1716071	1734563	1716068	1734560	0	1716068	18492
NOVONORM TABL,	Non_withdrawal_event	2004-2008	3	2.96802	-2.0372	0.0132438	1.20704	2.96802	1.01062	1.01078	1.01093	0	NA	Inf	Inf	3	1716071	1734563	1716068	1734560	0	1716068	18492
NOVOPLATINUM	Non_withdrawal_event	2004-2008	3	2.96802	-2.0372	0.0132438	1.20704	2.96802	1.01062	1.01078	1.01093	0	NA	Inf	Inf	3	1716071	1734563	1716068	1734560	0	1716068	18492
NOVORAPID PENFILL INSULIN ASPART) SOLUTIO	Non_withdrawal_event	2004-2008	3	2.96802	-2.0372	0.0132438	1.20704	2.96802	1.01062	1.01078	1.01093	0	NA	Inf	Inf	3	1716071	1734563	1716068	1734560	0	1716068	18492
NPH INSULIN BEEF	Non_withdrawal_event	2004-2008	3	2.96802	-2.0372	0.0132438	1.20704	2.96802	1.01062	1.01078	1.01093	0	NA	Inf	Inf	3	1716071	1734563	1716068	1734560	0	1716068	18492
NPH PURIFIED PORK ISOPHANE INSULIN	Non_withdrawal_event	2004-2008	3	2.96802	-2.0372	0.0132438	1.20704	2.96802	1.01062	1.01078	1.01093	0	NA	Inf	Inf	3	1716071	1734563	1716068	1734560	0	1716068	18492
NUCLEOSIDE ANALOGUES	Non_withdrawal_event	2004-2008	3	2.96802	-2.0372	0.0132438	1.20704	2.96802	1.01062	1.01078	1.01093	0	NA	Inf	Inf	3	1716071	1734563	1716068	1734560	0	1716068	18492
NUCLEOSIDES	Non_withdrawal_event	2004-2008	3	2.96802	-2.0372	0.0132438	1.20704	2.96802	1.01062	1.01078	1.01093	0	NA	Inf	Inf	3	1716071	1734563	1716068	1734560	0	1716068	18492
NULEV-ORALLY-DISINTEGRATING-	Non_withdrawal_event	2004-2008	3	2.96802	-2.0372	0.0132438	1.20704	2.96802	1.01062	1.01078	1.01093	0	NA	Inf	Inf	3	1716071	1734563	1716068	1734560	0	1716068	18492
NXY CODE NOT BROKEN	Non_withdrawal_event	2004-2008	3	2.96802	-2.0372	0.0132438	1.20704	2.96802	1.01062	1.01078	1.01093	0	NA	Inf	Inf	3	1716071	1734563	1716068	1734560	0	1716068	18492
NYQUIL DEXTROMETHORPHAN , DOXYLAMINE , EPHEDRINE	Non_withdrawal_event	2004-2008	3	2.96802	-2.0372	0.0132438	1.20704	2.96802	1.01062	1.01078	1.01093	0	NA	Inf	Inf	3	1716071	1734563	1716068	1734560	0	1716068	18492
NYSTOP	Non_withdrawal_event	2004-2008	3	2.96802	-2.0372	0.0132438	1.20704	2.96802	1.01062	1.01078	1.01093	0	NA	Inf	Inf	3	1716071	1734563	1716068	1734560	0	1716068	18492
OESTRANORM	Non_withdrawal_event	2004-2008	3	2.96802	-2.0372	0.0132438	1.20704	2.96802	1.01062	1.01078	1.01093	0	NA	Inf	Inf	3	1716071	1734563	1716068	1734560	0	1716068	18492
OLMESARTAN , ) (OLMESARTAN M	Non_withdrawal_event	2004-2008	3	2.96802	-2.0372	0.0132438	1.20704	2.96802	1.01062	1.01078	1.01093	0	NA	Inf	Inf	3	1716071	1734563	1716068	1734560	0	1716068	18492
OMED	Non_withdrawal_event	2004-2008	3	2.96802	-2.0372	0.0132438	1.20704	2.96802	1.01062	1.01078	1.01093	0	NA	Inf	Inf	3	1716071	1734563	1716068	1734560	0	1716068	18492
ONICIT_	Non_withdrawal_event	2004-2008	3	2.96802	-2.0372	0.0132438	1.20704	2.96802	1.01062	1.01078	1.01093	0	NA	Inf	Inf	3	1716071	1734563	1716068	1734560	0	1716068	18492
OPIOIDS OPIOID ANTAGONIST	Non_withdrawal_event	2004-2008	3	2.96802	-2.0372	0.0132438	1.20704	2.96802	1.01062	1.01078	1.01093	0	NA	Inf	Inf	3	1716071	1734563	1716068	1734560	0	1716068	18492
ORGADRONE	Non_withdrawal_event	2004-2008	3	2.96802	-2.0372	0.0132438	1.20704	2.96802	1.01062	1.01078	1.01093	0	NA	Inf	Inf	3	1716071	1734563	1716068	1734560	0	1716068	18492
ORGANIC SILICIUM	Non_withdrawal_event	2004-2008	3	2.96802	-2.0372	0.0132438	1.20704	2.96802	1.01062	1.01078	1.01093	0	NA	Inf	Inf	3	1716071	1734563	1716068	1734560	0	1716068	18492
ORLAAM	Non_withdrawal_event	2004-2008	3	2.96802	-2.0372	0.0132438	1.20704	2.96802	1.01062	1.01078	1.01093	0	NA	Inf	Inf	3	1716071	1734563	1716068	1734560	0	1716068	18492
ORVATEN	Non_withdrawal_event	2004-2008	3	2.96802	-2.0372	0.0132438	1.20704	2.96802	1.01062	1.01078	1.01093	0	NA	Inf	Inf	3	1716071	1734563	1716068	1734560	0	1716068	18492
OSCAL ULTRA PLUS	Non_withdrawal_event	2004-2008	3	2.96802	-2.0372	0.0132438	1.20704	2.96802	1.01062	1.01078	1.01093	0	NA	Inf	Inf	3	1716071	1734563	1716068	1734560	0	1716068	18492
OSMOSAL	Non_withdrawal_event	2004-2008	3	2.96802	-2.0372	0.0132438	1.20704	2.96802	1.01062	1.01078	1.01093	0	NA	Inf	Inf	3	1716071	1734563	1716068	1734560	0	1716068	18492
OSTEOFOS	Non_withdrawal_event	2004-2008	3	2.96802	-2.0372	0.0132438	1.20704	2.96802	1.01062	1.01078	1.01093	0	NA	Inf	Inf	3	1716071	1734563	1716068	1734560	0	1716068	18492
OXALIPLATIN IVPB	Non_withdrawal_event	2004-2008	3	2.96802	-2.0372	0.0132438	1.20704	2.96802	1.01062	1.01078	1.01093	0	NA	Inf	Inf	3	1716071	1734563	1716068	1734560	0	1716068	18492
OXYCODONE HYDROCHLORIDEAPAP STRENGTH_FORMULATION(	Non_withdrawal_event	2004-2008	3	2.96802	-2.0372	0.0132438	1.20704	2.96802	1.01062	1.01078	1.01093	0	NA	Inf	Inf	3	1716071	1734563	1716068	1734560	0	1716068	18492
OXYCOTIN	Non_withdrawal_event	2004-2008	3	2.96802	-2.0372	0.0132438	1.20704	2.96802	1.01062	1.01078	1.01093	0	NA	Inf	Inf	3	1716071	1734563	1716068	1734560	0	1716068	18492
PABRON SC	Non_withdrawal_event	2004-2008	3	2.96802	-2.0372	0.0132438	1.20704	2.96802	1.01062	1.01078	1.01093	0	NA	Inf	Inf	3	1716071	1734563	1716068	1734560	0	1716068	18492
PACLITAXEL BEDFORD	Non_withdrawal_event	2004-2008	3	2.96802	-2.0372	0.0132438	1.20704	2.96802	1.01062	1.01078	1.01093	0	NA	Inf	Inf	3	1716071	1734563	1716068	1734560	0	1716068	18492
PAIN	Non_withdrawal_event	2004-2008	3	2.96802	-2.0372	0.0132438	1.20704	2.96802	1.01062	1.01078	1.01093	0	NA	Inf	Inf	3	1716071	1734563	1716068	1734560	0	1716068	18492
PAMIDRONIC ACID PAMIDRONIC ACID)	Non_withdrawal_event	2004-2008	3	2.96802	-2.0372	0.0132438	1.20704	2.96802	1.01062	1.01078	1.01093	0	NA	Inf	Inf	3	1716071	1734563	1716068	1734560	0	1716068	18492
PANCRASE	Non_withdrawal_event	2004-2008	3	2.96802	-2.0372	0.0132438	1.20704	2.96802	1.01062	1.01078	1.01093	0	NA	Inf	Inf	3	1716071	1734563	1716068	1734560	0	1716068	18492
PANKREON GRANULAT	Non_withdrawal_event	2004-2008	3	2.96802	-2.0372	0.0132438	1.20704	2.96802	1.01062	1.01078	1.01093	0	NA	Inf	Inf	3	1716071	1734563	1716068	1734560	0	1716068	18492
PANTOLAC	Non_withdrawal_event	2004-2008	3	2.96802	-2.0372	0.0132438	1.20704	2.96802	1.01062	1.01078	1.01093	0	NA	Inf	Inf	3	1716071	1734563	1716068	1734560	0	1716068	18492
PARACOD	Non_withdrawal_event	2004-2008	3	2.96802	-2.0372	0.0132438	1.20704	2.96802	1.01062	1.01078	1.01093	0	NA	Inf	Inf	3	1716071	1734563	1716068	1734560	0	1716068	18492
PARAGAR	Non_withdrawal_event	2004-2008	3	2.96802	-2.0372	0.0132438	1.20704	2.96802	1.01062	1.01078	1.01093	0	NA	Inf	Inf	3	1716071	1734563	1716068	1734560	0	1716068	18492
PARAGUARD TA IUD	Non_withdrawal_event	2004-2008	3	2.96802	-2.0372	0.0132438	1.20704	2.96802	1.01062	1.01078	1.01093	0	NA	Inf	Inf	3	1716071	1734563	1716068	1734560	0	1716068	18492
PEGASPARIGINASE	Non_withdrawal_event	2004-2008	3	2.96802	-2.0372	0.0132438	1.20704	2.96802	1.01062	1.01078	1.01093	0	NA	Inf	Inf	3	1716071	1734563	1716068	1734560	0	1716068	18492
PENICILLINVK	Non_withdrawal_event	2004-2008	3	2.96802	-2.0372	0.0132438	1.20704	2.96802	1.01062	1.01078	1.01093	0	NA	Inf	Inf	3	1716071	1734563	1716068	1734560	0	1716068	18492
PENTICILLIN	Non_withdrawal_event	2004-2008	3	2.96802	-2.0372	0.0132438	1.20704	2.96802	1.01062	1.01078	1.01093	0	NA	Inf	Inf	3	1716071	1734563	1716068	1734560	0	1716068	18492
PENTOTHAL THIOPENTAL SODIUM)	Non_withdrawal_event	2004-2008	3	2.96802	-2.0372	0.0132438	1.20704	2.96802	1.01062	1.01078	1.01093	0	NA	Inf	Inf	3	1716071	1734563	1716068	1734560	0	1716068	18492
PERDIEM OVERNIGHT RELIEF GRANULATE	Non_withdrawal_event	2004-2008	3	2.96802	-2.0372	0.0132438	1.20704	2.96802	1.01062	1.01078	1.01093	0	NA	Inf	Inf	3	1716071	1734563	1716068	1734560	0	1716068	18492
PERDIEM OVERNIGHT RELIEF PILLSSENNA GLYCOSIDES (CA PUR	Non_withdrawal_event	2004-2008	3	2.96802	-2.0372	0.0132438	1.20704	2.96802	1.01062	1.01078	1.01093	0	NA	Inf	Inf	3	1716071	1734563	1716068	1734560	0	1716068	18492
PERGOGREEN	Non_withdrawal_event	2004-2008	3	2.96802	-2.0372	0.0132438	1.20704	2.96802	1.01062	1.01078	1.01093	0	NA	Inf	Inf	3	1716071	1734563	1716068	1734560	0	1716068	18492
PHENOTHIAZINE DERIVATIVE	Non_withdrawal_event	2004-2008	3	2.96802	-2.0372	0.0132438	1.20704	2.96802	1.01062	1.01078	1.01093	0	NA	Inf	Inf	3	1716071	1734563	1716068	1734560	0	1716068	18492
PHILLIPS LIQUIGELS	Non_withdrawal_event	2004-2008	3	2.96802	-2.0372	0.0132438	1.20704	2.96802	1.01062	1.01078	1.01093	0	NA	Inf	Inf	3	1716071	1734563	1716068	1734560	0	1716068	18492
PHILLIPS MILKS MAGNESIA CHERRY	Non_withdrawal_event	2004-2008	3	2.96802	-2.0372	0.0132438	1.20704	2.96802	1.01062	1.01078	1.01093	0	NA	Inf	Inf	3	1716071	1734563	1716068	1734560	0	1716068	18492
PHILLIPS MO	Non_withdrawal_event	2004-2008	3	2.96802	-2.0372	0.0132438	1.20704	2.96802	1.01062	1.01078	1.01093	0	NA	Inf	Inf	3	1716071	1734563	1716068	1734560	0	1716068	18492
PHLEBOTONIC	Non_withdrawal_event	2004-2008	3	2.96802	-2.0372	0.0132438	1.20704	2.96802	1.01062	1.01078	1.01093	0	NA	Inf	Inf	3	1716071	1734563	1716068	1734560	0	1716068	18492
PHOSPHATEBUFFERED SALINE	Non_withdrawal_event	2004-2008	3	2.96802	-2.0372	0.0132438	1.20704	2.96802	1.01062	1.01078	1.01093	0	NA	Inf	Inf	3	1716071	1734563	1716068	1734560	0	1716068	18492
PINORUBIN	Non_withdrawal_event	2004-2008	3	2.96802	-2.0372	0.0132438	1.20704	2.96802	1.01062	1.01078	1.01093	0	NA	Inf	Inf	3	1716071	1734563	1716068	1734560	0	1716068	18492
PIPRAM	Non_withdrawal_event	2004-2008	3	2.96802	-2.0372	0.0132438	1.20704	2.96802	1.01062	1.01078	1.01093	0	NA	Inf	Inf	3	1716071	1734563	1716068	1734560	0	1716068	18492
PKC	Non_withdrawal_event	2004-2008	3	2.96802	-2.0372	0.0132438	1.20704	2.96802	1.01062	1.01078	1.01093	0	NA	Inf	Inf	3	1716071	1734563	1716068	1734560	0	1716068	18492
PLANOVAR	Non_withdrawal_event	2004-2008	3	2.96802	-2.0372	0.0132438	1.20704	2.96802	1.01062	1.01078	1.01093	0	NA	Inf	Inf	3	1716071	1734563	1716068	1734560	0	1716068	18492
PLAPEL	Non_withdrawal_event	2004-2008	3	2.96802	-2.0372	0.0132438	1.20704	2.96802	1.01062	1.01078	1.01093	0	NA	Inf	Inf	3	1716071	1734563	1716068	1734560	0	1716068	18492
PMSCARBAMAZEPINE	Non_withdrawal_event	2004-2008	3	2.96802	-2.0372	0.0132438	1.20704	2.96802	1.01062	1.01078	1.01093	0	NA	Inf	Inf	3	1716071	1734563	1716068	1734560	0	1716068	18492
POLERY FRA_	Non_withdrawal_event	2004-2008	3	2.96802	-2.0372	0.0132438	1.20704	2.96802	1.01062	1.01078	1.01093	0	NA	Inf	Inf	3	1716071	1734563	1716068	1734560	0	1716068	18492
POLYCITRA	Non_withdrawal_event	2004-2008	3	2.96802	-2.0372	0.0132438	1.20704	2.96802	1.01062	1.01078	1.01093	0	NA	Inf	Inf	3	1716071	1734563	1716068	1734560	0	1716068	18492
POLYGYNAX	Non_withdrawal_event	2004-2008	3	2.96802	-2.0372	0.0132438	1.20704	2.96802	1.01062	1.01078	1.01093	0	NA	Inf	Inf	3	1716071	1734563	1716068	1734560	0	1716068	18492
PONTOCAINE	Non_withdrawal_event	2004-2008	3	2.96802	-2.0372	0.0132438	1.20704	2.96802	1.01062	1.01078	1.01093	0	NA	Inf	Inf	3	1716071	1734563	1716068	1734560	0	1716068	18492
PPD TEST INTRADERMAL TU 0 PARKDALE	Non_withdrawal_event	2004-2008	3	2.96802	-2.0372	0.0132438	1.20704	2.96802	1.01062	1.01078	1.01093	0	NA	Inf	Inf	3	1716071	1734563	1716068	1734560	0	1716068	18492
PPDMANTOUX AVENTIS PASTEUR	Non_withdrawal_event	2004-2008	3	2.96802	-2.0372	0.0132438	1.20704	2.96802	1.01062	1.01078	1.01093	0	NA	Inf	Inf	3	1716071	1734563	1716068	1734560	0	1716068	18492
PRACTOLOL	Non_withdrawal_event	2004-2008	3	2.96802	-2.0372	0.0132438	1.20704	2.96802	1.01062	1.01078	1.01093	0	NA	Inf	Inf	3	1716071	1734563	1716068	1734560	0	1716068	18492
PRALIDOXIME AUTOINJECTOR	Non_withdrawal_event	2004-2008	3	2.96802	-2.0372	0.0132438	1.20704	2.96802	1.01062	1.01078	1.01093	0	NA	Inf	Inf	3	1716071	1734563	1716068	1734560	0	1716068	18492
PREOVELLA	Non_withdrawal_event	2004-2008	3	2.96802	-2.0372	0.0132438	1.20704	2.96802	1.01062	1.01078	1.01093	0	NA	Inf	Inf	3	1716071	1734563	1716068	1734560	0	1716068	18492
PRESERVISION	Non_withdrawal_event	2004-2008	3	2.96802	-2.0372	0.0132438	1.20704	2.96802	1.01062	1.01078	1.01093	0	NA	Inf	Inf	3	1716071	1734563	1716068	1734560	0	1716068	18492
PRETUVAL	Non_withdrawal_event	2004-2008	3	2.96802	-2.0372	0.0132438	1.20704	2.96802	1.01062	1.01078	1.01093	0	NA	Inf	Inf	3	1716071	1734563	1716068	1734560	0	1716068	18492
PREVAGE MD	Non_withdrawal_event	2004-2008	3	2.96802	-2.0372	0.0132438	1.20704	2.96802	1.01062	1.01078	1.01093	0	NA	Inf	Inf	3	1716071	1734563	1716068	1734560	0	1716068	18492
PRIMABOLIN	Non_withdrawal_event	2004-2008	3	2.96802	-2.0372	0.0132438	1.20704	2.96802	1.01062	1.01078	1.01093	0	NA	Inf	Inf	3	1716071	1734563	1716068	1734560	0	1716068	18492
PRISDAL	Non_withdrawal_event	2004-2008	3	2.96802	-2.0372	0.0132438	1.20704	2.96802	1.01062	1.01078	1.01093	0	NA	Inf	Inf	3	1716071	1734563	1716068	1734560	0	1716068	18492
PROCAPTAN	Non_withdrawal_event	2004-2008	3	2.96802	-2.0372	0.0132438	1.20704	2.96802	1.01062	1.01078	1.01093	0	NA	Inf	Inf	3	1716071	1734563	1716068	1734560	0	1716068	18492
PROHEALTH CREST	Non_withdrawal_event	2004-2008	3	2.96802	-2.0372	0.0132438	1.20704	2.96802	1.01062	1.01078	1.01093	0	NA	Inf	Inf	3	1716071	1734563	1716068	1734560	0	1716068	18492
PROLEUKIN CHIRON CORPORATION	Non_withdrawal_event	2004-2008	3	2.96802	-2.0372	0.0132438	1.20704	2.96802	1.01062	1.01078	1.01093	0	NA	Inf	Inf	3	1716071	1734563	1716068	1734560	0	1716068	18492
PROLOPRIM	Non_withdrawal_event	2004-2008	3	2.96802	-2.0372	0.0132438	1.20704	2.96802	1.01062	1.01078	1.01093	0	NA	Inf	Inf	3	1716071	1734563	1716068	1734560	0	1716068	18492
PROTAMINE APP	Non_withdrawal_event	2004-2008	3	2.96802	-2.0372	0.0132438	1.20704	2.96802	1.01062	1.01078	1.01093	0	NA	Inf	Inf	3	1716071	1734563	1716068	1734560	0	1716068	18492
PROTEIN C CONCENTRATE	Non_withdrawal_event	2004-2008	3	2.96802	-2.0372	0.0132438	1.20704	2.96802	1.01062	1.01078	1.01093	0	NA	Inf	Inf	3	1716071	1734563	1716068	1734560	0	1716068	18492
PROXALYOC	Non_withdrawal_event	2004-2008	3	2.96802	-2.0372	0.0132438	1.20704	2.96802	1.01062	1.01078	1.01093	0	NA	Inf	Inf	3	1716071	1734563	1716068	1734560	0	1716068	18492
PROZEI	Non_withdrawal_event	2004-2008	3	2.96802	-2.0372	0.0132438	1.20704	2.96802	1.01062	1.01078	1.01093	0	NA	Inf	Inf	3	1716071	1734563	1716068	1734560	0	1716068	18492
PRUXODIN	Non_withdrawal_event	2004-2008	3	2.96802	-2.0372	0.0132438	1.20704	2.96802	1.01062	1.01078	1.01093	0	NA	Inf	Inf	3	1716071	1734563	1716068	1734560	0	1716068	18492
PSEUDOEPHEDRIN	Non_withdrawal_event	2004-2008	3	2.96802	-2.0372	0.0132438	1.20704	2.96802	1.01062	1.01078	1.01093	0	NA	Inf	Inf	3	1716071	1734563	1716068	1734560	0	1716068	18492
PTKZK VS.	Non_withdrawal_event	2004-2008	3	2.96802	-2.0372	0.0132438	1.20704	2.96802	1.01062	1.01078	1.01093	0	NA	Inf	Inf	3	1716071	1734563	1716068	1734560	0	1716068	18492
QUERCUS CORTEX	Non_withdrawal_event	2004-2008	3	2.96802	-2.0372	0.0132438	1.20704	2.96802	1.01062	1.01078	1.01093	0	NA	Inf	Inf	3	1716071	1734563	1716068	1734560	0	1716068	18492
QUIBRONT	Non_withdrawal_event	2004-2008	3	2.96802	-2.0372	0.0132438	1.20704	2.96802	1.01062	1.01078	1.01093	0	NA	Inf	Inf	3	1716071	1734563	1716068	1734560	0	1716068	18492
QUIBRONT_SR	Non_withdrawal_event	2004-2008	3	2.96802	-2.0372	0.0132438	1.20704	2.96802	1.01062	1.01078	1.01093	0	NA	Inf	Inf	3	1716071	1734563	1716068	1734560	0	1716068	18492
QUICK INSULIN	Non_withdrawal_event	2004-2008	3	2.96802	-2.0372	0.0132438	1.20704	2.96802	1.01062	1.01078	1.01093	0	NA	Inf	Inf	3	1716071	1734563	1716068	1734560	0	1716068	18492
QUXIL	Non_withdrawal_event	2004-2008	3	2.96802	-2.0372	0.0132438	1.20704	2.96802	1.01062	1.01078	1.01093	0	NA	Inf	Inf	3	1716071	1734563	1716068	1734560	0	1716068	18492
RAPID INSULIN	Non_withdrawal_event	2004-2008	3	2.96802	-2.0372	0.0132438	1.20704	2.96802	1.01062	1.01078	1.01093	0	NA	Inf	Inf	3	1716071	1734563	1716068	1734560	0	1716068	18492
RASBURICASE -_KG	Non_withdrawal_event	2004-2008	3	2.96802	-2.0372	0.0132438	1.20704	2.96802	1.01062	1.01078	1.01093	0	NA	Inf	Inf	3	1716071	1734563	1716068	1734560	0	1716068	18492
REFER TO ATTACHMENT	Non_withdrawal_event	2004-2008	3	2.96802	-2.0372	0.0132438	1.20704	2.96802	1.01062	1.01078	1.01093	0	NA	Inf	Inf	3	1716071	1734563	1716068	1734560	0	1716068	18492
REGITIN	Non_withdrawal_event	2004-2008	3	2.96802	-2.0372	0.0132438	1.20704	2.96802	1.01062	1.01078	1.01093	0	NA	Inf	Inf	3	1716071	1734563	1716068	1734560	0	1716068	18492
REGURIN MADAUS	Non_withdrawal_event	2004-2008	3	2.96802	-2.0372	0.0132438	1.20704	2.96802	1.01062	1.01078	1.01093	0	NA	Inf	Inf	3	1716071	1734563	1716068	1734560	0	1716068	18492
RELIFEN	Non_withdrawal_event	2004-2008	3	2.96802	-2.0372	0.0132438	1.20704	2.96802	1.01062	1.01078	1.01093	0	NA	Inf	Inf	3	1716071	1734563	1716068	1734560	0	1716068	18492
REMERGIL NOT )	Non_withdrawal_event	2004-2008	3	2.96802	-2.0372	0.0132438	1.20704	2.96802	1.01062	1.01078	1.01093	0	NA	Inf	Inf	3	1716071	1734563	1716068	1734560	0	1716068	18492
RENIVACE NOT )	Non_withdrawal_event	2004-2008	3	2.96802	-2.0372	0.0132438	1.20704	2.96802	1.01062	1.01078	1.01093	0	NA	Inf	Inf	3	1716071	1734563	1716068	1734560	0	1716068	18492
RESPIMAT	Non_withdrawal_event	2004-2008	3	2.96802	-2.0372	0.0132438	1.20704	2.96802	1.01062	1.01078	1.01093	0	NA	Inf	Inf	3	1716071	1734563	1716068	1734560	0	1716068	18492
REVERSAL HEPARIN	Non_withdrawal_event	2004-2008	3	2.96802	-2.0372	0.0132438	1.20704	2.96802	1.01062	1.01078	1.01093	0	NA	Inf	Inf	3	1716071	1734563	1716068	1734560	0	1716068	18492
RID LICE SHAMPOO	Non_withdrawal_event	2004-2008	3	2.96802	-2.0372	0.0132438	1.20704	2.96802	1.01062	1.01078	1.01093	0	NA	Inf	Inf	3	1716071	1734563	1716068	1734560	0	1716068	18492
RISPERAL	Non_withdrawal_event	2004-2008	3	2.96802	-2.0372	0.0132438	1.20704	2.96802	1.01062	1.01078	1.01093	0	NA	Inf	Inf	3	1716071	1734563	1716068	1734560	0	1716068	18492
RISPERIDONE LAI	Non_withdrawal_event	2004-2008	3	2.96802	-2.0372	0.0132438	1.20704	2.96802	1.01062	1.01078	1.01093	0	NA	Inf	Inf	3	1716071	1734563	1716068	1734560	0	1716068	18492
RITONAVIR ABBOTT	Non_withdrawal_event	2004-2008	3	2.96802	-2.0372	0.0132438	1.20704	2.96802	1.01062	1.01078	1.01093	0	NA	Inf	Inf	3	1716071	1734563	1716068	1734560	0	1716068	18492
RITONAVIR SOFT GELATIN RITONAVIR)	Non_withdrawal_event	2004-2008	3	2.96802	-2.0372	0.0132438	1.20704	2.96802	1.01062	1.01078	1.01093	0	NA	Inf	Inf	3	1716071	1734563	1716068	1734560	0	1716068	18492
ROCEPHIN_	Non_withdrawal_event	2004-2008	3	2.96802	-2.0372	0.0132438	1.20704	2.96802	1.01062	1.01078	1.01093	0	NA	Inf	Inf	3	1716071	1734563	1716068	1734560	0	1716068	18492
ROXATRAL ALFUZOSIN - -	Non_withdrawal_event	2004-2008	3	2.96802	-2.0372	0.0132438	1.20704	2.96802	1.01062	1.01078	1.01093	0	NA	Inf	Inf	3	1716071	1734563	1716068	1734560	0	1716068	18492
ROYAL JELLY	Non_withdrawal_event	2004-2008	3	2.96802	-2.0372	0.0132438	1.20704	2.96802	1.01062	1.01078	1.01093	0	NA	Inf	Inf	3	1716071	1734563	1716068	1734560	0	1716068	18492
RSHAPOLTRAIL	Non_withdrawal_event	2004-2008	3	2.96802	-2.0372	0.0132438	1.20704	2.96802	1.01062	1.01078	1.01093	0	NA	Inf	Inf	3	1716071	1734563	1716068	1734560	0	1716068	18492
SA	Non_withdrawal_event	2004-2008	3	2.96802	-2.0372	0.0132438	1.20704	2.96802	1.01062	1.01078	1.01093	0	NA	Inf	Inf	3	1716071	1734563	1716068	1734560	0	1716068	18492
SALBUMOL FORT	Non_withdrawal_event	2004-2008	3	2.96802	-2.0372	0.0132438	1.20704	2.96802	1.01062	1.01078	1.01093	0	NA	Inf	Inf	3	1716071	1734563	1716068	1734560	0	1716068	18492
SALSALATE ,	Non_withdrawal_event	2004-2008	3	2.96802	-2.0372	0.0132438	1.20704	2.96802	1.01062	1.01078	1.01093	0	NA	Inf	Inf	3	1716071	1734563	1716068	1734560	0	1716068	18492
SAMARIUM SM	Non_withdrawal_event	2004-2008	3	2.96802	-2.0372	0.0132438	1.20704	2.96802	1.01062	1.01078	1.01093	0	NA	Inf	Inf	3	1716071	1734563	1716068	1734560	0	1716068	18492
SANGLOPOR ZLB BEHRING)	Non_withdrawal_event	2004-2008	3	2.96802	-2.0372	0.0132438	1.20704	2.96802	1.01062	1.01078	1.01093	0	NA	Inf	Inf	3	1716071	1734563	1716068	1734560	0	1716068	18492
SANPILO	Non_withdrawal_event	2004-2008	3	2.96802	-2.0372	0.0132438	1.20704	2.96802	1.01062	1.01078	1.01093	0	NA	Inf	Inf	3	1716071	1734563	1716068	1734560	0	1716068	18492
SAQUINAVIR DRY	Non_withdrawal_event	2004-2008	3	2.96802	-2.0372	0.0132438	1.20704	2.96802	1.01062	1.01078	1.01093	0	NA	Inf	Inf	3	1716071	1734563	1716068	1734560	0	1716068	18492
SCIO ,	Non_withdrawal_event	2004-2008	3	2.96802	-2.0372	0.0132438	1.20704	2.96802	1.01062	1.01078	1.01093	0	NA	Inf	Inf	3	1716071	1734563	1716068	1734560	0	1716068	18492
SENSORCAINEMPF SPINAL	Non_withdrawal_event	2004-2008	3	2.96802	-2.0372	0.0132438	1.20704	2.96802	1.01062	1.01078	1.01093	0	NA	Inf	Inf	3	1716071	1734563	1716068	1734560	0	1716068	18492
SEPAMITR	Non_withdrawal_event	2004-2008	3	2.96802	-2.0372	0.0132438	1.20704	2.96802	1.01062	1.01078	1.01093	0	NA	Inf	Inf	3	1716071	1734563	1716068	1734560	0	1716068	18492
SILOMAT	Non_withdrawal_event	2004-2008	3	2.96802	-2.0372	0.0132438	1.20704	2.96802	1.01062	1.01078	1.01093	0	NA	Inf	Inf	3	1716071	1734563	1716068	1734560	0	1716068	18492
SIMULECT SIC_	Non_withdrawal_event	2004-2008	3	2.96802	-2.0372	0.0132438	1.20704	2.96802	1.01062	1.01078	1.01093	0	NA	Inf	Inf	3	1716071	1734563	1716068	1734560	0	1716068	18492
SINLESTAL	Non_withdrawal_event	2004-2008	3	2.96802	-2.0372	0.0132438	1.20704	2.96802	1.01062	1.01078	1.01093	0	NA	Inf	Inf	3	1716071	1734563	1716068	1734560	0	1716068	18492
SINUTAB NONDROWSY	Non_withdrawal_event	2004-2008	3	2.96802	-2.0372	0.0132438	1.20704	2.96802	1.01062	1.01078	1.01093	0	NA	Inf	Inf	3	1716071	1734563	1716068	1734560	0	1716068	18492
SMYLIN	Non_withdrawal_event	2004-2008	3	2.96802	-2.0372	0.0132438	1.20704	2.96802	1.01062	1.01078	1.01093	0	NA	Inf	Inf	3	1716071	1734563	1716068	1734560	0	1716068	18492
SODIUM CHLORIDE)	Non_withdrawal_event	2004-2008	3	2.96802	-2.0372	0.0132438	1.20704	2.96802	1.01062	1.01078	1.01093	0	NA	Inf	Inf	3	1716071	1734563	1716068	1734560	0	1716068	18492
SOMATULINA AUTOGEL LANREOTIDE )	Non_withdrawal_event	2004-2008	3	2.96802	-2.0372	0.0132438	1.20704	2.96802	1.01062	1.01078	1.01093	0	NA	Inf	Inf	3	1716071	1734563	1716068	1734560	0	1716068	18492
SPIRONOL	Non_withdrawal_event	2004-2008	3	2.96802	-2.0372	0.0132438	1.20704	2.96802	1.01062	1.01078	1.01093	0	NA	Inf	Inf	3	1716071	1734563	1716068	1734560	0	1716068	18492
SPP_- AMLDPINE VS HCTZ +_- AMLDPINE	Non_withdrawal_event	2004-2008	3	2.96802	-2.0372	0.0132438	1.20704	2.96802	1.01062	1.01078	1.01093	0	NA	Inf	Inf	3	1716071	1734563	1716068	1734560	0	1716068	18492
STATINE	Non_withdrawal_event	2004-2008	3	2.96802	-2.0372	0.0132438	1.20704	2.96802	1.01062	1.01078	1.01093	0	NA	Inf	Inf	3	1716071	1734563	1716068	1734560	0	1716068	18492
STEM CELL TRANSPLANTATION	Non_withdrawal_event	2004-2008	3	2.96802	-2.0372	0.0132438	1.20704	2.96802	1.01062	1.01078	1.01093	0	NA	Inf	Inf	3	1716071	1734563	1716068	1734560	0	1716068	18492
STILLNOX	Non_withdrawal_event	2004-2008	3	2.96802	-2.0372	0.0132438	1.20704	2.96802	1.01062	1.01078	1.01093	0	NA	Inf	Inf	3	1716071	1734563	1716068	1734560	0	1716068	18492
SUCCIN	Non_withdrawal_event	2004-2008	3	2.96802	-2.0372	0.0132438	1.20704	2.96802	1.01062	1.01078	1.01093	0	NA	Inf	Inf	3	1716071	1734563	1716068	1734560	0	1716068	18492
SUNITIB LMALATE ,	Non_withdrawal_event	2004-2008	3	2.96802	-2.0372	0.0132438	1.20704	2.96802	1.01062	1.01078	1.01093	0	NA	Inf	Inf	3	1716071	1734563	1716068	1734560	0	1716068	18492
SURFAK	Non_withdrawal_event	2004-2008	3	2.96802	-2.0372	0.0132438	1.20704	2.96802	1.01062	1.01078	1.01093	0	NA	Inf	Inf	3	1716071	1734563	1716068	1734560	0	1716068	18492
SWORD	Non_withdrawal_event	2004-2008	3	2.96802	-2.0372	0.0132438	1.20704	2.96802	1.01062	1.01078	1.01093	0	NA	Inf	Inf	3	1716071	1734563	1716068	1734560	0	1716068	18492
SYNERGIST	Non_withdrawal_event	2004-2008	3	2.96802	-2.0372	0.0132438	1.20704	2.96802	1.01062	1.01078	1.01093	0	NA	Inf	Inf	3	1716071	1734563	1716068	1734560	0	1716068	18492
TALIDOMIDA	Non_withdrawal_event	2004-2008	3	2.96802	-2.0372	0.0132438	1.20704	2.96802	1.01062	1.01078	1.01093	0	NA	Inf	Inf	3	1716071	1734563	1716068	1734560	0	1716068	18492
TARCEVA USA_	Non_withdrawal_event	2004-2008	3	2.96802	-2.0372	0.0132438	1.20704	2.96802	1.01062	1.01078	1.01093	0	NA	Inf	Inf	3	1716071	1734563	1716068	1734560	0	1716068	18492
TARDYL	Non_withdrawal_event	2004-2008	3	2.96802	-2.0372	0.0132438	1.20704	2.96802	1.01062	1.01078	1.01093	0	NA	Inf	Inf	3	1716071	1734563	1716068	1734560	0	1716068	18492
TARIQUIDAR	Non_withdrawal_event	2004-2008	3	2.96802	-2.0372	0.0132438	1.20704	2.96802	1.01062	1.01078	1.01093	0	NA	Inf	Inf	3	1716071	1734563	1716068	1734560	0	1716068	18492
TARIVID OTIC	Non_withdrawal_event	2004-2008	3	2.96802	-2.0372	0.0132438	1.20704	2.96802	1.01062	1.01078	1.01093	0	NA	Inf	Inf	3	1716071	1734563	1716068	1734560	0	1716068	18492
TAXILAN_	Non_withdrawal_event	2004-2008	3	2.96802	-2.0372	0.0132438	1.20704	2.96802	1.01062	1.01078	1.01093	0	NA	Inf	Inf	3	1716071	1734563	1716068	1734560	0	1716068	18492
TECHNETIUM SULFIDE TC M COLLOID	Non_withdrawal_event	2004-2008	3	2.96802	-2.0372	0.0132438	1.20704	2.96802	1.01062	1.01078	1.01093	0	NA	Inf	Inf	3	1716071	1734563	1716068	1734560	0	1716068	18492
TECNAL	Non_withdrawal_event	2004-2008	3	2.96802	-2.0372	0.0132438	1.20704	2.96802	1.01062	1.01078	1.01093	0	NA	Inf	Inf	3	1716071	1734563	1716068	1734560	0	1716068	18492
TELESMIN	Non_withdrawal_event	2004-2008	3	2.96802	-2.0372	0.0132438	1.20704	2.96802	1.01062	1.01078	1.01093	0	NA	Inf	Inf	3	1716071	1734563	1716068	1734560	0	1716068	18492
TEMESTA_(NOT )	Non_withdrawal_event	2004-2008	3	2.96802	-2.0372	0.0132438	1.20704	2.96802	1.01062	1.01078	1.01093	0	NA	Inf	Inf	3	1716071	1734563	1716068	1734560	0	1716068	18492
TENECTAPLASE	Non_withdrawal_event	2004-2008	3	2.96802	-2.0372	0.0132438	1.20704	2.96802	1.01062	1.01078	1.01093	0	NA	Inf	Inf	3	1716071	1734563	1716068	1734560	0	1716068	18492
TENOFIVIR	Non_withdrawal_event	2004-2008	3	2.96802	-2.0372	0.0132438	1.20704	2.96802	1.01062	1.01078	1.01093	0	NA	Inf	Inf	3	1716071	1734563	1716068	1734560	0	1716068	18492
TEOFURMATE	Non_withdrawal_event	2004-2008	3	2.96802	-2.0372	0.0132438	1.20704	2.96802	1.01062	1.01078	1.01093	0	NA	Inf	Inf	3	1716071	1734563	1716068	1734560	0	1716068	18492
TESAGLITAZAR CODE NOT BROKEN	Non_withdrawal_event	2004-2008	3	2.96802	-2.0372	0.0132438	1.20704	2.96802	1.01062	1.01078	1.01093	0	NA	Inf	Inf	3	1716071	1734563	1716068	1734560	0	1716068	18492
TESLAC	Non_withdrawal_event	2004-2008	3	2.96802	-2.0372	0.0132438	1.20704	2.96802	1.01062	1.01078	1.01093	0	NA	Inf	Inf	3	1716071	1734563	1716068	1734560	0	1716068	18492
THERAFLU DAYTIME SEVERE COLD WARMING SYRUPPARACETAMOL, DEXTROME	Non_withdrawal_event	2004-2008	3	2.96802	-2.0372	0.0132438	1.20704	2.96802	1.01062	1.01078	1.01093	0	NA	Inf	Inf	3	1716071	1734563	1716068	1734560	0	1716068	18492
THOMBRAN	Non_withdrawal_event	2004-2008	3	2.96802	-2.0372	0.0132438	1.20704	2.96802	1.01062	1.01078	1.01093	0	NA	Inf	Inf	3	1716071	1734563	1716068	1734560	0	1716068	18492
TIMOLOL CHAUVIN COLLYRE	Non_withdrawal_event	2004-2008	3	2.96802	-2.0372	0.0132438	1.20704	2.96802	1.01062	1.01078	1.01093	0	NA	Inf	Inf	3	1716071	1734563	1716068	1734560	0	1716068	18492
TINZAPARIN PHARMION	Non_withdrawal_event	2004-2008	3	2.96802	-2.0372	0.0132438	1.20704	2.96802	1.01062	1.01078	1.01093	0	NA	Inf	Inf	3	1716071	1734563	1716068	1734560	0	1716068	18492
TIPAROL	Non_withdrawal_event	2004-2008	3	2.96802	-2.0372	0.0132438	1.20704	2.96802	1.01062	1.01078	1.01093	0	NA	Inf	Inf	3	1716071	1734563	1716068	1734560	0	1716068	18492
TOCLASE	Non_withdrawal_event	2004-2008	3	2.96802	-2.0372	0.0132438	1.20704	2.96802	1.01062	1.01078	1.01093	0	NA	Inf	Inf	3	1716071	1734563	1716068	1734560	0	1716068	18492
TOCOPHERYL NICOTINATE	Non_withdrawal_event	2004-2008	3	2.96802	-2.0372	0.0132438	1.20704	2.96802	1.01062	1.01078	1.01093	0	NA	Inf	Inf	3	1716071	1734563	1716068	1734560	0	1716068	18492
TOPIRABAX	Non_withdrawal_event	2004-2008	3	2.96802	-2.0372	0.0132438	1.20704	2.96802	1.01062	1.01078	1.01093	0	NA	Inf	Inf	3	1716071	1734563	1716068	1734560	0	1716068	18492
TOPOTECAN M2_72HR	Non_withdrawal_event	2004-2008	3	2.96802	-2.0372	0.0132438	1.20704	2.96802	1.01062	1.01078	1.01093	0	NA	Inf	Inf	3	1716071	1734563	1716068	1734560	0	1716068	18492
TOPOTECAN NA	Non_withdrawal_event	2004-2008	3	2.96802	-2.0372	0.0132438	1.20704	2.96802	1.01062	1.01078	1.01093	0	NA	Inf	Inf	3	1716071	1734563	1716068	1734560	0	1716068	18492
TOSITUMOMAB IODINE TOSITUMOMAB	Non_withdrawal_event	2004-2008	3	2.96802	-2.0372	0.0132438	1.20704	2.96802	1.01062	1.01078	1.01093	0	NA	Inf	Inf	3	1716071	1734563	1716068	1734560	0	1716068	18492
TRAVAPROST	Non_withdrawal_event	2004-2008	3	2.96802	-2.0372	0.0132438	1.20704	2.96802	1.01062	1.01078	1.01093	0	NA	Inf	Inf	3	1716071	1734563	1716068	1734560	0	1716068	18492
TRIAMINIC INFANT DECONGESTANT COUGHDEXTROMETHORPHAN HYDROBROMID	Non_withdrawal_event	2004-2008	3	2.96802	-2.0372	0.0132438	1.20704	2.96802	1.01062	1.01078	1.01093	0	NA	Inf	Inf	3	1716071	1734563	1716068	1734560	0	1716068	18492
TRIAMINIC THIN STRIPSCOUGH_RUNNY NOSE(DIPHENHYDRAMINE HYDRO	Non_withdrawal_event	2004-2008	3	2.96802	-2.0372	0.0132438	1.20704	2.96802	1.01062	1.01078	1.01093	0	NA	Inf	Inf	3	1716071	1734563	1716068	1734560	0	1716068	18492
TRIAMINIC_SORE THROAT WITHOUT PSEDEXTROMETHORPHAN HYDRO	Non_withdrawal_event	2004-2008	3	2.96802	-2.0372	0.0132438	1.20704	2.96802	1.01062	1.01078	1.01093	0	NA	Inf	Inf	3	1716071	1734563	1716068	1734560	0	1716068	18492
TRICOR_LIPANTIL	Non_withdrawal_event	2004-2008	3	2.96802	-2.0372	0.0132438	1.20704	2.96802	1.01062	1.01078	1.01093	0	NA	Inf	Inf	3	1716071	1734563	1716068	1734560	0	1716068	18492
TRIMEDAL PH	Non_withdrawal_event	2004-2008	3	2.96802	-2.0372	0.0132438	1.20704	2.96802	1.01062	1.01078	1.01093	0	NA	Inf	Inf	3	1716071	1734563	1716068	1734560	0	1716068	18492
TRINITRINA	Non_withdrawal_event	2004-2008	3	2.96802	-2.0372	0.0132438	1.20704	2.96802	1.01062	1.01078	1.01093	0	NA	Inf	Inf	3	1716071	1734563	1716068	1734560	0	1716068	18492
TRITICUM	Non_withdrawal_event	2004-2008	3	2.96802	-2.0372	0.0132438	1.20704	2.96802	1.01062	1.01078	1.01093	0	NA	Inf	Inf	3	1716071	1734563	1716068	1734560	0	1716068	18492
TROBICIN	Non_withdrawal_event	2004-2008	3	2.96802	-2.0372	0.0132438	1.20704	2.96802	1.01062	1.01078	1.01093	0	NA	Inf	Inf	3	1716071	1734563	1716068	1734560	0	1716068	18492
TRUXAL_(NOT SPECIF	Non_withdrawal_event	2004-2008	3	2.96802	-2.0372	0.0132438	1.20704	2.96802	1.01062	1.01078	1.01093	0	NA	Inf	Inf	3	1716071	1734563	1716068	1734560	0	1716068	18492
TS CHEMOTHERAPY	Non_withdrawal_event	2004-2008	3	2.96802	-2.0372	0.0132438	1.20704	2.96802	1.01062	1.01078	1.01093	0	NA	Inf	Inf	3	1716071	1734563	1716068	1734560	0	1716068	18492
TUBERCULIN PPD TU_0., PARKEDALE	Non_withdrawal_event	2004-2008	3	2.96802	-2.0372	0.0132438	1.20704	2.96802	1.01062	1.01078	1.01093	0	NA	Inf	Inf	3	1716071	1734563	1716068	1734560	0	1716068	18492
TUBERCULOSIS CHEMOTHERAPY	Non_withdrawal_event	2004-2008	3	2.96802	-2.0372	0.0132438	1.20704	2.96802	1.01062	1.01078	1.01093	0	NA	Inf	Inf	3	1716071	1734563	1716068	1734560	0	1716068	18492
TUBERTEST TU	Non_withdrawal_event	2004-2008	3	2.96802	-2.0372	0.0132438	1.20704	2.96802	1.01062	1.01078	1.01093	0	NA	Inf	Inf	3	1716071	1734563	1716068	1734560	0	1716068	18492
TUCKS	Non_withdrawal_event	2004-2008	3	2.96802	-2.0372	0.0132438	1.20704	2.96802	1.01062	1.01078	1.01093	0	NA	Inf	Inf	3	1716071	1734563	1716068	1734560	0	1716068	18492
TUCKS HC	Non_withdrawal_event	2004-2008	3	2.96802	-2.0372	0.0132438	1.20704	2.96802	1.01062	1.01078	1.01093	0	NA	Inf	Inf	3	1716071	1734563	1716068	1734560	0	1716068	18492
TUSSINEX	Non_withdrawal_event	2004-2008	3	2.96802	-2.0372	0.0132438	1.20704	2.96802	1.01062	1.01078	1.01093	0	NA	Inf	Inf	3	1716071	1734563	1716068	1734560	0	1716068	18492
UFT TEGAFUR URACIL)	Non_withdrawal_event	2004-2008	3	2.96802	-2.0372	0.0132438	1.20704	2.96802	1.01062	1.01078	1.01093	0	NA	Inf	Inf	3	1716071	1734563	1716068	1734560	0	1716068	18492
ULTRAVIST JML_IOPROMIDE	Non_withdrawal_event	2004-2008	3	2.96802	-2.0372	0.0132438	1.20704	2.96802	1.01062	1.01078	1.01093	0	NA	Inf	Inf	3	1716071	1734563	1716068	1734560	0	1716068	18492
ULTRAVIST SINGLE DOSE VIAL	Non_withdrawal_event	2004-2008	3	2.96802	-2.0372	0.0132438	1.20704	2.96802	1.01062	1.01078	1.01093	0	NA	Inf	Inf	3	1716071	1734563	1716068	1734560	0	1716068	18492
UNI MASDIL	Non_withdrawal_event	2004-2008	3	2.96802	-2.0372	0.0132438	1.20704	2.96802	1.01062	1.01078	1.01093	0	NA	Inf	Inf	3	1716071	1734563	1716068	1734560	0	1716068	18492
URALYT ARNICA EXTRACT, CONVALLARIA GLYCOSIDES, ECHINACEA ANGUSTIFOLIA	Non_withdrawal_event	2004-2008	3	2.96802	-2.0372	0.0132438	1.20704	2.96802	1.01062	1.01078	1.01093	0	NA	Inf	Inf	3	1716071	1734563	1716068	1734560	0	1716068	18492
URALYT URATO	Non_withdrawal_event	2004-2008	3	2.96802	-2.0372	0.0132438	1.20704	2.96802	1.01062	1.01078	1.01093	0	NA	Inf	Inf	3	1716071	1734563	1716068	1734560	0	1716068	18492
URODIE	Non_withdrawal_event	2004-2008	3	2.96802	-2.0372	0.0132438	1.20704	2.96802	1.01062	1.01078	1.01093	0	NA	Inf	Inf	3	1716071	1734563	1716068	1734560	0	1716068	18492
VALAML VS VAL_AML	Non_withdrawal_event	2004-2008	3	2.96802	-2.0372	0.0132438	1.20704	2.96802	1.01062	1.01078	1.01093	0	NA	Inf	Inf	3	1716071	1734563	1716068	1734560	0	1716068	18492
VANCOCINE	Non_withdrawal_event	2004-2008	3	2.96802	-2.0372	0.0132438	1.20704	2.96802	1.01062	1.01078	1.01093	0	NA	Inf	Inf	3	1716071	1734563	1716068	1734560	0	1716068	18492
VANCOLED	Non_withdrawal_event	2004-2008	3	2.96802	-2.0372	0.0132438	1.20704	2.96802	1.01062	1.01078	1.01093	0	NA	Inf	Inf	3	1716071	1734563	1716068	1734560	0	1716068	18492
VARDENAFIL BID	Non_withdrawal_event	2004-2008	3	2.96802	-2.0372	0.0132438	1.20704	2.96802	1.01062	1.01078	1.01093	0	NA	Inf	Inf	3	1716071	1734563	1716068	1734560	0	1716068	18492
VASOBRAL_	Non_withdrawal_event	2004-2008	3	2.96802	-2.0372	0.0132438	1.20704	2.96802	1.01062	1.01078	1.01093	0	NA	Inf	Inf	3	1716071	1734563	1716068	1734560	0	1716068	18492
VASODILAN	Non_withdrawal_event	2004-2008	3	2.96802	-2.0372	0.0132438	1.20704	2.96802	1.01062	1.01078	1.01093	0	NA	Inf	Inf	3	1716071	1734563	1716068	1734560	0	1716068	18492
VELOSEF_	Non_withdrawal_event	2004-2008	3	2.96802	-2.0372	0.0132438	1.20704	2.96802	1.01062	1.01078	1.01093	0	NA	Inf	Inf	3	1716071	1734563	1716068	1734560	0	1716068	18492
VENOM IMMUNOTHERAPY	Non_withdrawal_event	2004-2008	3	2.96802	-2.0372	0.0132438	1.20704	2.96802	1.01062	1.01078	1.01093	0	NA	Inf	Inf	3	1716071	1734563	1716068	1734560	0	1716068	18492
VIDORA	Non_withdrawal_event	2004-2008	3	2.96802	-2.0372	0.0132438	1.20704	2.96802	1.01062	1.01078	1.01093	0	NA	Inf	Inf	3	1716071	1734563	1716068	1734560	0	1716068	18492
VIRAFERON INJECTABLE	Non_withdrawal_event	2004-2008	3	2.96802	-2.0372	0.0132438	1.20704	2.96802	1.01062	1.01078	1.01093	0	NA	Inf	Inf	3	1716071	1734563	1716068	1734560	0	1716068	18492
VISCOAT	Non_withdrawal_event	2004-2008	3	2.96802	-2.0372	0.0132438	1.20704	2.96802	1.01062	1.01078	1.01093	0	NA	Inf	Inf	3	1716071	1734563	1716068	1734560	0	1716068	18492
VISINE PURE TEARS GLYCERIN, GLYCOL, HYDROXYPROPYLMETHYLC	Non_withdrawal_event	2004-2008	3	2.96802	-2.0372	0.0132438	1.20704	2.96802	1.01062	1.01078	1.01093	0	NA	Inf	Inf	3	1716071	1734563	1716068	1734560	0	1716068	18492
VISINE TEARS GLYCERIN, HYDROXYPROPYLMETHYLCELLULOSE, GLY	Non_withdrawal_event	2004-2008	3	2.96802	-2.0372	0.0132438	1.20704	2.96802	1.01062	1.01078	1.01093	0	NA	Inf	Inf	3	1716071	1734563	1716068	1734560	0	1716068	18492
WAKOBITAL	Non_withdrawal_event	2004-2008	3	2.96802	-2.0372	0.0132438	1.20704	2.96802	1.01062	1.01078	1.01093	0	NA	Inf	Inf	3	1716071	1734563	1716068	1734560	0	1716068	18492
WEIGHT SMART VITAMIN	Non_withdrawal_event	2004-2008	3	2.96802	-2.0372	0.0132438	1.20704	2.96802	1.01062	1.01078	1.01093	0	NA	Inf	Inf	3	1716071	1734563	1716068	1734560	0	1716068	18492
WHISKEY	Non_withdrawal_event	2004-2008	3	2.96802	-2.0372	0.0132438	1.20704	2.96802	1.01062	1.01078	1.01093	0	NA	Inf	Inf	3	1716071	1734563	1716068	1734560	0	1716068	18492
WOMANS VITAMIN	Non_withdrawal_event	2004-2008	3	2.96802	-2.0372	0.0132438	1.20704	2.96802	1.01062	1.01078	1.01093	0	NA	Inf	Inf	3	1716071	1734563	1716068	1734560	0	1716068	18492
WOMENS PLUS ADVANTAGE	Non_withdrawal_event	2004-2008	3	2.96802	-2.0372	0.0132438	1.20704	2.96802	1.01062	1.01078	1.01093	0	NA	Inf	Inf	3	1716071	1734563	1716068	1734560	0	1716068	18492
WYPAX NOT )	Non_withdrawal_event	2004-2008	3	2.96802	-2.0372	0.0132438	1.20704	2.96802	1.01062	1.01078	1.01093	0	NA	Inf	Inf	3	1716071	1734563	1716068	1734560	0	1716068	18492
XANTINOL NICOTINATE	Non_withdrawal_event	2004-2008	3	2.96802	-2.0372	0.0132438	1.20704	2.96802	1.01062	1.01078	1.01093	0	NA	Inf	Inf	3	1716071	1734563	1716068	1734560	0	1716068	18492
XRT D5, WK 2-7	Non_withdrawal_event	2004-2008	3	2.96802	-2.0372	0.0132438	1.20704	2.96802	1.01062	1.01078	1.01093	0	NA	Inf	Inf	3	1716071	1734563	1716068	1734560	0	1716068	18492
XRT RADIATION THERAPY	Non_withdrawal_event	2004-2008	3	2.96802	-2.0372	0.0132438	1.20704	2.96802	1.01062	1.01078	1.01093	0	NA	Inf	Inf	3	1716071	1734563	1716068	1734560	0	1716068	18492
XYLOCAINE PRESERVATIVE FREE	Non_withdrawal_event	2004-2008	3	2.96802	-2.0372	0.0132438	1.20704	2.96802	1.01062	1.01078	1.01093	0	NA	Inf	Inf	3	1716071	1734563	1716068	1734560	0	1716068	18492
XYLOMETAZOLINE NASAL	Non_withdrawal_event	2004-2008	3	2.96802	-2.0372	0.0132438	1.20704	2.96802	1.01062	1.01078	1.01093	0	NA	Inf	Inf	3	1716071	1734563	1716068	1734560	0	1716068	18492
ZANBARS	Non_withdrawal_event	2004-2008	3	2.96802	-2.0372	0.0132438	1.20704	2.96802	1.01062	1.01078	1.01093	0	NA	Inf	Inf	3	1716071	1734563	1716068	1734560	0	1716068	18492
ZASTEN	Non_withdrawal_event	2004-2008	3	2.96802	-2.0372	0.0132438	1.20704	2.96802	1.01062	1.01078	1.01093	0	NA	Inf	Inf	3	1716071	1734563	1716068	1734560	0	1716068	18492
ZDV	Non_withdrawal_event	2004-2008	3	2.96802	-2.0372	0.0132438	1.20704	2.96802	1.01062	1.01078	1.01093	0	NA	Inf	Inf	3	1716071	1734563	1716068	1734560	0	1716068	18492
ZOLEDRONIC ACID VS ALEDRONATE	Non_withdrawal_event	2004-2008	3	2.96802	-2.0372	0.0132438	1.20704	2.96802	1.01062	1.01078	1.01093	0	NA	Inf	Inf	3	1716071	1734563	1716068	1734560	0	1716068	18492
ZOLTUM	Non_withdrawal_event	2004-2008	3	2.96802	-2.0372	0.0132438	1.20704	2.96802	1.01062	1.01078	1.01093	0	NA	Inf	Inf	3	1716071	1734563	1716068	1734560	0	1716068	18492
ZOPINOX	Non_withdrawal_event	2004-2008	3	2.96802	-2.0372	0.0132438	1.20704	2.96802	1.01062	1.01078	1.01093	0	NA	Inf	Inf	3	1716071	1734563	1716068	1734560	0	1716068	18492
ZYLORIC FRESENIUS^	Non_withdrawal_event	2004-2008	3	2.96802	-2.0372	0.0132438	1.20704	2.96802	1.01062	1.01078	1.01093	0	NA	Inf	Inf	3	1716071	1734563	1716068	1734560	0	1716068	18492
MESTEROLONE	Non_withdrawal_event	2004-2008	3	2.96802	-2.0372	0.0132438	1.20704	2.96802	1.01062	1.01078	1.01093	0	NA	Inf	Inf	3	1716071	1734563	1716068	1734560	0	1716068	18492
RUTIN	Non_withdrawal_event	2004-2008	3	2.96802	-2.0372	0.0132438	1.20704	2.96802	1.01062	1.01078	1.01093	0	NA	Inf	Inf	3	1716071	1734563	1716068	1734560	0	1716068	18492
ALLERX DOSE PACK	Non_withdrawal_event	2004-2008	3	2.96802	-2.0372	0.0132438	1.20704	2.96802	1.01062	1.01078	1.01093	0	NA	Inf	Inf	3	1716071	1734563	1716068	1734560	0	1716068	18492
ALOPERIDIN	Non_withdrawal_event	2004-2008	3	2.96802	-2.0372	0.0132438	1.20704	2.96802	1.01062	1.01078	1.01093	0	NA	Inf	Inf	3	1716071	1734563	1716068	1734560	0	1716068	18492
ALTOSEC	Non_withdrawal_event	2004-2008	3	2.96802	-2.0372	0.0132438	1.20704	2.96802	1.01062	1.01078	1.01093	0	NA	Inf	Inf	3	1716071	1734563	1716068	1734560	0	1716068	18492
ALUSA	Non_withdrawal_event	2004-2008	3	2.96802	-2.0372	0.0132438	1.20704	2.96802	1.01062	1.01078	1.01093	0	NA	Inf	Inf	3	1716071	1734563	1716068	1734560	0	1716068	18492
ANDROTARDYL	Non_withdrawal_event	2004-2008	3	2.96802	-2.0372	0.0132438	1.20704	2.96802	1.01062	1.01078	1.01093	0	NA	Inf	Inf	3	1716071	1734563	1716068	1734560	0	1716068	18492
ANXIOLYTIC	Non_withdrawal_event	2004-2008	3	2.96802	-2.0372	0.0132438	1.20704	2.96802	1.01062	1.01078	1.01093	0	NA	Inf	Inf	3	1716071	1734563	1716068	1734560	0	1716068	18492
ARTHRITIS MEDICATION	Non_withdrawal_event	2004-2008	3	2.96802	-2.0372	0.0132438	1.20704	2.96802	1.01062	1.01078	1.01093	0	NA	Inf	Inf	3	1716071	1734563	1716068	1734560	0	1716068	18492
ATOSIL_	Non_withdrawal_event	2004-2008	3	2.96802	-2.0372	0.0132438	1.20704	2.96802	1.01062	1.01078	1.01093	0	NA	Inf	Inf	3	1716071	1734563	1716068	1734560	0	1716068	18492
BARBITURATE	Non_withdrawal_event	2004-2008	3	2.96802	-2.0372	0.0132438	1.20704	2.96802	1.01062	1.01078	1.01093	0	NA	Inf	Inf	3	1716071	1734563	1716068	1734560	0	1716068	18492
BECLOVENT	Non_withdrawal_event	2004-2008	3	2.96802	-2.0372	0.0132438	1.20704	2.96802	1.01062	1.01078	1.01093	0	NA	Inf	Inf	3	1716071	1734563	1716068	1734560	0	1716068	18492
BENZO	Non_withdrawal_event	2004-2008	3	2.96802	-2.0372	0.0132438	1.20704	2.96802	1.01062	1.01078	1.01093	0	NA	Inf	Inf	3	1716071	1734563	1716068	1734560	0	1716068	18492
BOOSTRIX	Non_withdrawal_event	2004-2008	3	2.96802	-2.0372	0.0132438	1.20704	2.96802	1.01062	1.01078	1.01093	0	NA	Inf	Inf	3	1716071	1734563	1716068	1734560	0	1716068	18492
BROMVALERYLUREA	Non_withdrawal_event	2004-2008	3	2.96802	-2.0372	0.0132438	1.20704	2.96802	1.01062	1.01078	1.01093	0	NA	Inf	Inf	3	1716071	1734563	1716068	1734560	0	1716068	18492
CARTEOL COLLYRE	Non_withdrawal_event	2004-2008	3	2.96802	-2.0372	0.0132438	1.20704	2.96802	1.01062	1.01078	1.01093	0	NA	Inf	Inf	3	1716071	1734563	1716068	1734560	0	1716068	18492
CARTROL	Non_withdrawal_event	2004-2008	3	2.96802	-2.0372	0.0132438	1.20704	2.96802	1.01062	1.01078	1.01093	0	NA	Inf	Inf	3	1716071	1734563	1716068	1734560	0	1716068	18492
CREST PRO MOUTH RINSE	Non_withdrawal_event	2004-2008	3	2.96802	-2.0372	0.0132438	1.20704	2.96802	1.01062	1.01078	1.01093	0	NA	Inf	Inf	3	1716071	1734563	1716068	1734560	0	1716068	18492
DETERGENT	Non_withdrawal_event	2004-2008	3	2.96802	-2.0372	0.0132438	1.20704	2.96802	1.01062	1.01078	1.01093	0	NA	Inf	Inf	3	1716071	1734563	1716068	1734560	0	1716068	18492
DEXAMETASON	Non_withdrawal_event	2004-2008	3	2.96802	-2.0372	0.0132438	1.20704	2.96802	1.01062	1.01078	1.01093	0	NA	Inf	Inf	3	1716071	1734563	1716068	1734560	0	1716068	18492
DIAFORMIN	Non_withdrawal_event	2004-2008	3	2.96802	-2.0372	0.0132438	1.20704	2.96802	1.01062	1.01078	1.01093	0	NA	Inf	Inf	3	1716071	1734563	1716068	1734560	0	1716068	18492
DIALYSIS	Non_withdrawal_event	2004-2008	3	2.96802	-2.0372	0.0132438	1.20704	2.96802	1.01062	1.01078	1.01093	0	NA	Inf	Inf	3	1716071	1734563	1716068	1734560	0	1716068	18492
DIET	Non_withdrawal_event	2004-2008	3	2.96802	-2.0372	0.0132438	1.20704	2.96802	1.01062	1.01078	1.01093	0	NA	Inf	Inf	3	1716071	1734563	1716068	1734560	0	1716068	18492
DIPROLENE AF	Non_withdrawal_event	2004-2008	3	2.96802	-2.0372	0.0132438	1.20704	2.96802	1.01062	1.01078	1.01093	0	NA	Inf	Inf	3	1716071	1734563	1716068	1734560	0	1716068	18492
DIURIL	Non_withdrawal_event	2004-2008	3	2.96802	-2.0372	0.0132438	1.20704	2.96802	1.01062	1.01078	1.01093	0	NA	Inf	Inf	3	1716071	1734563	1716068	1734560	0	1716068	18492
DUROFERON	Non_withdrawal_event	2004-2008	3	2.96802	-2.0372	0.0132438	1.20704	2.96802	1.01062	1.01078	1.01093	0	NA	Inf	Inf	3	1716071	1734563	1716068	1734560	0	1716068	18492
ELTHYRONE	Non_withdrawal_event	2004-2008	3	2.96802	-2.0372	0.0132438	1.20704	2.96802	1.01062	1.01078	1.01093	0	NA	Inf	Inf	3	1716071	1734563	1716068	1734560	0	1716068	18492
EMPYNASE	Non_withdrawal_event	2004-2008	3	2.96802	-2.0372	0.0132438	1.20704	2.96802	1.01062	1.01078	1.01093	0	NA	Inf	Inf	3	1716071	1734563	1716068	1734560	0	1716068	18492
ENZASTAURINE	Non_withdrawal_event	2004-2008	3	2.96802	-2.0372	0.0132438	1.20704	2.96802	1.01062	1.01078	1.01093	0	NA	Inf	Inf	3	1716071	1734563	1716068	1734560	0	1716068	18492
EPLACEBO	Non_withdrawal_event	2004-2008	3	2.96802	-2.0372	0.0132438	1.20704	2.96802	1.01062	1.01078	1.01093	0	NA	Inf	Inf	3	1716071	1734563	1716068	1734560	0	1716068	18492
EPSOM	Non_withdrawal_event	2004-2008	3	2.96802	-2.0372	0.0132438	1.20704	2.96802	1.01062	1.01078	1.01093	0	NA	Inf	Inf	3	1716071	1734563	1716068	1734560	0	1716068	18492
ERLOTINIB (ERLOTINIB HC1)	Non_withdrawal_event	2004-2008	3	2.96802	-2.0372	0.0132438	1.20704	2.96802	1.01062	1.01078	1.01093	0	NA	Inf	Inf	3	1716071	1734563	1716068	1734560	0	1716068	18492
GEVILON	Non_withdrawal_event	2004-2008	3	2.96802	-2.0372	0.0132438	1.20704	2.96802	1.01062	1.01078	1.01093	0	NA	Inf	Inf	3	1716071	1734563	1716068	1734560	0	1716068	18492
GLOVENIN	Non_withdrawal_event	2004-2008	3	2.96802	-2.0372	0.0132438	1.20704	2.96802	1.01062	1.01078	1.01093	0	NA	Inf	Inf	3	1716071	1734563	1716068	1734560	0	1716068	18492
HARNAL ORODISPERSIBLE	Non_withdrawal_event	2004-2008	3	2.96802	-2.0372	0.0132438	1.20704	2.96802	1.01062	1.01078	1.01093	0	NA	Inf	Inf	3	1716071	1734563	1716068	1734560	0	1716068	18492
HUMATIN	Non_withdrawal_event	2004-2008	3	2.96802	-2.0372	0.0132438	1.20704	2.96802	1.01062	1.01078	1.01093	0	NA	Inf	Inf	3	1716071	1734563	1716068	1734560	0	1716068	18492
HYSERENIN	Non_withdrawal_event	2004-2008	3	2.96802	-2.0372	0.0132438	1.20704	2.96802	1.01062	1.01078	1.01093	0	NA	Inf	Inf	3	1716071	1734563	1716068	1734560	0	1716068	18492
IMOGAM RABIES PASTEURIZED	Non_withdrawal_event	2004-2008	3	2.96802	-2.0372	0.0132438	1.20704	2.96802	1.01062	1.01078	1.01093	0	NA	Inf	Inf	3	1716071	1734563	1716068	1734560	0	1716068	18492
KLONIPIN	Non_withdrawal_event	2004-2008	3	2.96802	-2.0372	0.0132438	1.20704	2.96802	1.01062	1.01078	1.01093	0	NA	Inf	Inf	3	1716071	1734563	1716068	1734560	0	1716068	18492
LANOXICAPS	Non_withdrawal_event	2004-2008	3	2.96802	-2.0372	0.0132438	1.20704	2.96802	1.01062	1.01078	1.01093	0	NA	Inf	Inf	3	1716071	1734563	1716068	1734560	0	1716068	18492
LIMPIDEX	Non_withdrawal_event	2004-2008	3	2.96802	-2.0372	0.0132438	1.20704	2.96802	1.01062	1.01078	1.01093	0	NA	Inf	Inf	3	1716071	1734563	1716068	1734560	0	1716068	18492
MONOCORDIL	Non_withdrawal_event	2004-2008	3	2.96802	-2.0372	0.0132438	1.20704	2.96802	1.01062	1.01078	1.01093	0	NA	Inf	Inf	3	1716071	1734563	1716068	1734560	0	1716068	18492
MONOTILDIEM (NOT )	Non_withdrawal_event	2004-2008	3	2.96802	-2.0372	0.0132438	1.20704	2.96802	1.01062	1.01078	1.01093	0	NA	Inf	Inf	3	1716071	1734563	1716068	1734560	0	1716068	18492
MOVATEC	Non_withdrawal_event	2004-2008	3	2.96802	-2.0372	0.0132438	1.20704	2.96802	1.01062	1.01078	1.01093	0	NA	Inf	Inf	3	1716071	1734563	1716068	1734560	0	1716068	18492
MUROMONAB	Non_withdrawal_event	2004-2008	3	2.96802	-2.0372	0.0132438	1.20704	2.96802	1.01062	1.01078	1.01093	0	NA	Inf	Inf	3	1716071	1734563	1716068	1734560	0	1716068	18492
NASALIDE	Non_withdrawal_event	2004-2008	3	2.96802	-2.0372	0.0132438	1.20704	2.96802	1.01062	1.01078	1.01093	0	NA	Inf	Inf	3	1716071	1734563	1716068	1734560	0	1716068	18492
NISULID	Non_withdrawal_event	2004-2008	3	2.96802	-2.0372	0.0132438	1.20704	2.96802	1.01062	1.01078	1.01093	0	NA	Inf	Inf	3	1716071	1734563	1716068	1734560	0	1716068	18492
OMEGA TRIGLYCERIDES	Non_withdrawal_event	2004-2008	3	2.96802	-2.0372	0.0132438	1.20704	2.96802	1.01062	1.01078	1.01093	0	NA	Inf	Inf	3	1716071	1734563	1716068	1734560	0	1716068	18492
PALUX	Non_withdrawal_event	2004-2008	3	2.96802	-2.0372	0.0132438	1.20704	2.96802	1.01062	1.01078	1.01093	0	NA	Inf	Inf	3	1716071	1734563	1716068	1734560	0	1716068	18492
PAVULON	Non_withdrawal_event	2004-2008	3	2.96802	-2.0372	0.0132438	1.20704	2.96802	1.01062	1.01078	1.01093	0	NA	Inf	Inf	3	1716071	1734563	1716068	1734560	0	1716068	18492
PCP	Non_withdrawal_event	2004-2008	3	2.96802	-2.0372	0.0132438	1.20704	2.96802	1.01062	1.01078	1.01093	0	NA	Inf	Inf	3	1716071	1734563	1716068	1734560	0	1716068	18492
PEGINTERFERON ALPHAA	Non_withdrawal_event	2004-2008	3	2.96802	-2.0372	0.0132438	1.20704	2.96802	1.01062	1.01078	1.01093	0	NA	Inf	Inf	3	1716071	1734563	1716068	1734560	0	1716068	18492
PROGESTOGENS	Non_withdrawal_event	2004-2008	3	2.96802	-2.0372	0.0132438	1.20704	2.96802	1.01062	1.01078	1.01093	0	NA	Inf	Inf	3	1716071	1734563	1716068	1734560	0	1716068	18492
PYRINAZIN	Non_withdrawal_event	2004-2008	3	2.96802	-2.0372	0.0132438	1.20704	2.96802	1.01062	1.01078	1.01093	0	NA	Inf	Inf	3	1716071	1734563	1716068	1734560	0	1716068	18492
RANCEPINE	Non_withdrawal_event	2004-2008	3	2.96802	-2.0372	0.0132438	1.20704	2.96802	1.01062	1.01078	1.01093	0	NA	Inf	Inf	3	1716071	1734563	1716068	1734560	0	1716068	18492
RESTEX	Non_withdrawal_event	2004-2008	3	2.96802	-2.0372	0.0132438	1.20704	2.96802	1.01062	1.01078	1.01093	0	NA	Inf	Inf	3	1716071	1734563	1716068	1734560	0	1716068	18492
REXER	Non_withdrawal_event	2004-2008	3	2.96802	-2.0372	0.0132438	1.20704	2.96802	1.01062	1.01078	1.01093	0	NA	Inf	Inf	3	1716071	1734563	1716068	1734560	0	1716068	18492
SANDOSTATINE	Non_withdrawal_event	2004-2008	3	2.96802	-2.0372	0.0132438	1.20704	2.96802	1.01062	1.01078	1.01093	0	NA	Inf	Inf	3	1716071	1734563	1716068	1734560	0	1716068	18492
SEPTRIM	Non_withdrawal_event	2004-2008	3	2.96802	-2.0372	0.0132438	1.20704	2.96802	1.01062	1.01078	1.01093	0	NA	Inf	Inf	3	1716071	1734563	1716068	1734560	0	1716068	18492
STRUCTUM	Non_withdrawal_event	2004-2008	3	2.96802	-2.0372	0.0132438	1.20704	2.96802	1.01062	1.01078	1.01093	0	NA	Inf	Inf	3	1716071	1734563	1716068	1734560	0	1716068	18492
TILDIEM NOT )	Non_withdrawal_event	2004-2008	3	2.96802	-2.0372	0.0132438	1.20704	2.96802	1.01062	1.01078	1.01093	0	NA	Inf	Inf	3	1716071	1734563	1716068	1734560	0	1716068	18492
TIMOLOL GFS	Non_withdrawal_event	2004-2008	3	2.96802	-2.0372	0.0132438	1.20704	2.96802	1.01062	1.01078	1.01093	0	NA	Inf	Inf	3	1716071	1734563	1716068	1734560	0	1716068	18492
TIMOMANN AUGENTROPFEN	Non_withdrawal_event	2004-2008	3	2.96802	-2.0372	0.0132438	1.20704	2.96802	1.01062	1.01078	1.01093	0	NA	Inf	Inf	3	1716071	1734563	1716068	1734560	0	1716068	18492
TOLEXINE	Non_withdrawal_event	2004-2008	3	2.96802	-2.0372	0.0132438	1.20704	2.96802	1.01062	1.01078	1.01093	0	NA	Inf	Inf	3	1716071	1734563	1716068	1734560	0	1716068	18492
TUMOR NECROSIS FACTOR	Non_withdrawal_event	2004-2008	3	2.96802	-2.0372	0.0132438	1.20704	2.96802	1.01062	1.01078	1.01093	0	NA	Inf	Inf	3	1716071	1734563	1716068	1734560	0	1716068	18492
VIBRADOX	Non_withdrawal_event	2004-2008	3	2.96802	-2.0372	0.0132438	1.20704	2.96802	1.01062	1.01078	1.01093	0	NA	Inf	Inf	3	1716071	1734563	1716068	1734560	0	1716068	18492
ZAMADOL	Non_withdrawal_event	2004-2008	3	2.96802	-2.0372	0.0132438	1.20704	2.96802	1.01062	1.01078	1.01093	0	NA	Inf	Inf	3	1716071	1734563	1716068	1734560	0	1716068	18492
ZOVIA 35E-21	Non_withdrawal_event	2004-2008	3	2.96802	-2.0372	0.0132438	1.20704	2.96802	1.01062	1.01078	1.01093	0	NA	Inf	Inf	3	1716071	1734563	1716068	1734560	0	1716068	18492
AMBROXOLCLENBUTEROL	Non_withdrawal_event	2004-2008	3	2.96802	-2.0372	0.0132438	1.20704	2.96802	1.01062	1.01078	1.01093	0	NA	Inf	Inf	3	1716071	1734563	1716068	1734560	0	1716068	18492
ARIPIPRAZOL	Non_withdrawal_event	2004-2008	3	2.96802	-2.0372	0.0132438	1.20704	2.96802	1.01062	1.01078	1.01093	0	NA	Inf	Inf	3	1716071	1734563	1716068	1734560	0	1716068	18492
COLLAGEN	Non_withdrawal_event	2004-2008	3	2.96802	-2.0372	0.0132438	1.20704	2.96802	1.01062	1.01078	1.01093	0	NA	Inf	Inf	3	1716071	1734563	1716068	1734560	0	1716068	18492
MITOGUAZONE	Non_withdrawal_event	2004-2008	3	2.96802	-2.0372	0.0132438	1.20704	2.96802	1.01062	1.01078	1.01093	0	NA	Inf	Inf	3	1716071	1734563	1716068	1734560	0	1716068	18492
ANTILYMPHOCYTE SERUM	Non_withdrawal_event	2004-2008	3	2.96802	-2.0372	0.0132438	1.20704	2.96802	1.01062	1.01078	1.01093	0	NA	Inf	Inf	3	1716071	1734563	1716068	1734560	0	1716068	18492
DIPIDOLOR	Non_withdrawal_event	2004-2008	3	2.96802	-2.0372	0.0132438	1.20704	2.96802	1.01062	1.01078	1.01093	0	NA	Inf	Inf	3	1716071	1734563	1716068	1734560	0	1716068	18492
LEDERFOLIN	Non_withdrawal_event	2004-2008	3	2.96802	-2.0372	0.0132438	1.20704	2.96802	1.01062	1.01078	1.01093	0	NA	Inf	Inf	3	1716071	1734563	1716068	1734560	0	1716068	18492
MAZINDOL	Non_withdrawal_event	2004-2008	3	2.96802	-2.0372	0.0132438	1.20704	2.96802	1.01062	1.01078	1.01093	0	NA	Inf	Inf	3	1716071	1734563	1716068	1734560	0	1716068	18492
RIMSTAR	Non_withdrawal_event	2004-2008	3	2.96802	-2.0372	0.0132438	1.20704	2.96802	1.01062	1.01078	1.01093	0	NA	Inf	Inf	3	1716071	1734563	1716068	1734560	0	1716068	18492
AMITRYPTILINE	Non_withdrawal_event	2004-2008	3	2.96802	-2.0372	0.0132438	1.20704	2.96802	1.01062	1.01078	1.01093	0	NA	Inf	Inf	3	1716071	1734563	1716068	1734560	0	1716068	18492
BELUSTINE	Non_withdrawal_event	2004-2008	3	2.96802	-2.0372	0.0132438	1.20704	2.96802	1.01062	1.01078	1.01093	0	NA	Inf	Inf	3	1716071	1734563	1716068	1734560	0	1716068	18492
CALPOL INFANT	Non_withdrawal_event	2004-2008	3	2.96802	-2.0372	0.0132438	1.20704	2.96802	1.01062	1.01078	1.01093	0	NA	Inf	Inf	3	1716071	1734563	1716068	1734560	0	1716068	18492
THYROID HORMONES	Non_withdrawal_event	2004-2008	3	2.96802	-2.0372	0.0132438	1.20704	2.96802	1.01062	1.01078	1.01093	0	NA	Inf	Inf	3	1716071	1734563	1716068	1734560	0	1716068	18492
TRADOLAN	Non_withdrawal_event	2004-2008	3	2.96802	-2.0372	0.0132438	1.20704	2.96802	1.01062	1.01078	1.01093	0	NA	Inf	Inf	3	1716071	1734563	1716068	1734560	0	1716068	18492
ATORVASTIN	Non_withdrawal_event	2004-2008	3	2.96802	-2.0372	0.0132438	1.20704	2.96802	1.01062	1.01078	1.01093	0	NA	Inf	Inf	3	1716071	1734563	1716068	1734560	0	1716068	18492
CLOZAPIN HEXAL	Non_withdrawal_event	2004-2008	3	2.96802	-2.0372	0.0132438	1.20704	2.96802	1.01062	1.01078	1.01093	0	NA	Inf	Inf	3	1716071	1734563	1716068	1734560	0	1716068	18492
NOVOLIN GE NPH PENFILL	Non_withdrawal_event	2004-2008	3	2.96802	-2.0372	0.0132438	1.20704	2.96802	1.01062	1.01078	1.01093	0	NA	Inf	Inf	3	1716071	1734563	1716068	1734560	0	1716068	18492
PURSENNIDE	Non_withdrawal_event	2004-2008	3	2.96802	-2.0372	0.0132438	1.20704	2.96802	1.01062	1.01078	1.01093	0	NA	Inf	Inf	3	1716071	1734563	1716068	1734560	0	1716068	18492
XENADERM	Non_withdrawal_event	2004-2008	3	2.96802	-2.0372	0.0132438	1.20704	2.96802	1.01062	1.01078	1.01093	0	NA	Inf	Inf	3	1716071	1734563	1716068	1734560	0	1716068	18492
CHLORPHENIRAMINEDEXTROMETHORPHAN	Non_withdrawal_event	2004-2008	3	2.96802	-2.0372	0.0132438	1.20704	2.96802	1.01062	1.01078	1.01093	0	NA	Inf	Inf	3	1716071	1734563	1716068	1734560	0	1716068	18492
PROSTACYCLIN	Non_withdrawal_event	2004-2008	3	2.96802	-2.0372	0.0132438	1.20704	2.96802	1.01062	1.01078	1.01093	0	NA	Inf	Inf	3	1716071	1734563	1716068	1734560	0	1716068	18492
CARBAGLU	Non_withdrawal_event	2004-2008	3	2.96802	-2.0372	0.0132438	1.20704	2.96802	1.01062	1.01078	1.01093	0	NA	Inf	Inf	3	1716071	1734563	1716068	1734560	0	1716068	18492
CLARITYNE	Non_withdrawal_event	2004-2008	3	2.96802	-2.0372	0.0132438	1.20704	2.96802	1.01062	1.01078	1.01093	0	NA	Inf	Inf	3	1716071	1734563	1716068	1734560	0	1716068	18492
RHYTHMOL	Non_withdrawal_event	2004-2008	3	2.96802	-2.0372	0.0132438	1.20704	2.96802	1.01062	1.01078	1.01093	0	NA	Inf	Inf	3	1716071	1734563	1716068	1734560	0	1716068	18492
BLOOD THINNER	Non_withdrawal_event	2004-2008	3	2.96802	-2.0372	0.0132438	1.20704	2.96802	1.01062	1.01078	1.01093	0	NA	Inf	Inf	3	1716071	1734563	1716068	1734560	0	1716068	18492
ZIENAM	Non_withdrawal_event	2004-2008	3	2.96802	-2.0372	0.0132438	1.20704	2.96802	1.01062	1.01078	1.01093	0	NA	Inf	Inf	3	1716071	1734563	1716068	1734560	0	1716068	18492
ESTRADIOLNORGESTIMATE	Non_withdrawal_event	2004-2008	3	2.96802	-2.0372	0.0132438	1.20704	2.96802	1.01062	1.01078	1.01093	0	NA	Inf	Inf	3	1716071	1734563	1716068	1734560	0	1716068	18492
ANTIINFLAMMATORIES	Non_withdrawal_event	2004-2008	3	2.96802	-2.0372	0.0132438	1.20704	2.96802	1.01062	1.01078	1.01093	0	NA	Inf	Inf	3	1716071	1734563	1716068	1734560	0	1716068	18492
DICILLIN	Non_withdrawal_event	2004-2008	3	2.96802	-2.0372	0.0132438	1.20704	2.96802	1.01062	1.01078	1.01093	0	NA	Inf	Inf	3	1716071	1734563	1716068	1734560	0	1716068	18492
FOLFIRI	Non_withdrawal_event	2004-2008	3	2.96802	-2.0372	0.0132438	1.20704	2.96802	1.01062	1.01078	1.01093	0	NA	Inf	Inf	3	1716071	1734563	1716068	1734560	0	1716068	18492
OXYBUTIN	Non_withdrawal_event	2004-2008	3	2.96802	-2.0372	0.0132438	1.20704	2.96802	1.01062	1.01078	1.01093	0	NA	Inf	Inf	3	1716071	1734563	1716068	1734560	0	1716068	18492
REPROTEROL	Non_withdrawal_event	2004-2008	3	2.96802	-2.0372	0.0132438	1.20704	2.96802	1.01062	1.01078	1.01093	0	NA	Inf	Inf	3	1716071	1734563	1716068	1734560	0	1716068	18492
AZULENE	Non_withdrawal_event	2004-2008	3	2.96802	-2.0372	0.0132438	1.20704	2.96802	1.01062	1.01078	1.01093	0	NA	Inf	Inf	3	1716071	1734563	1716068	1734560	0	1716068	18492
DESALEX	Non_withdrawal_event	2004-2008	3	2.96802	-2.0372	0.0132438	1.20704	2.96802	1.01062	1.01078	1.01093	0	NA	Inf	Inf	3	1716071	1734563	1716068	1734560	0	1716068	18492
FULCROSUPRA	Non_withdrawal_event	2004-2008	3	2.96802	-2.0372	0.0132438	1.20704	2.96802	1.01062	1.01078	1.01093	0	NA	Inf	Inf	3	1716071	1734563	1716068	1734560	0	1716068	18492
OXYGEN THERAPY	Non_withdrawal_event	2004-2008	3	2.96802	-2.0372	0.0132438	1.20704	2.96802	1.01062	1.01078	1.01093	0	NA	Inf	Inf	3	1716071	1734563	1716068	1734560	0	1716068	18492
CEFPIROME	Non_withdrawal_event	2004-2008	3	2.96802	-2.0372	0.0132438	1.20704	2.96802	1.01062	1.01078	1.01093	0	NA	Inf	Inf	3	1716071	1734563	1716068	1734560	0	1716068	18492
ENPRESSE	Non_withdrawal_event	2004-2008	3	2.96802	-2.0372	0.0132438	1.20704	2.96802	1.01062	1.01078	1.01093	0	NA	Inf	Inf	3	1716071	1734563	1716068	1734560	0	1716068	18492
MONONINE	Non_withdrawal_event	2004-2008	3	2.96802	-2.0372	0.0132438	1.20704	2.96802	1.01062	1.01078	1.01093	0	NA	Inf	Inf	3	1716071	1734563	1716068	1734560	0	1716068	18492
NASAL SPRAY	Non_withdrawal_event	2004-2008	3	2.96802	-2.0372	0.0132438	1.20704	2.96802	1.01062	1.01078	1.01093	0	NA	Inf	Inf	3	1716071	1734563	1716068	1734560	0	1716068	18492
ASPAVOR	Non_withdrawal_event	2004-2008	3	2.96802	-2.0372	0.0132438	1.20704	2.96802	1.01062	1.01078	1.01093	0	NA	Inf	Inf	3	1716071	1734563	1716068	1734560	0	1716068	18492
HYPERCVAD	Non_withdrawal_event	2004-2008	3	2.96802	-2.0372	0.0132438	1.20704	2.96802	1.01062	1.01078	1.01093	0	NA	Inf	Inf	3	1716071	1734563	1716068	1734560	0	1716068	18492
LASILIX FAIBLE	Non_withdrawal_event	2004-2008	3	2.96802	-2.0372	0.0132438	1.20704	2.96802	1.01062	1.01078	1.01093	0	NA	Inf	Inf	3	1716071	1734563	1716068	1734560	0	1716068	18492
ANTHRACYCLINES	Non_withdrawal_event	2004-2008	3	2.96802	-2.0372	0.0132438	1.20704	2.96802	1.01062	1.01078	1.01093	0	NA	Inf	Inf	3	1716071	1734563	1716068	1734560	0	1716068	18492
ANTIMICROBIAL	Non_withdrawal_event	2004-2008	3	2.96802	-2.0372	0.0132438	1.20704	2.96802	1.01062	1.01078	1.01093	0	NA	Inf	Inf	3	1716071	1734563	1716068	1734560	0	1716068	18492
ERYTAB	Non_withdrawal_event	2004-2008	3	2.96802	-2.0372	0.0132438	1.20704	2.96802	1.01062	1.01078	1.01093	0	NA	Inf	Inf	3	1716071	1734563	1716068	1734560	0	1716068	18492
ZINADOL	Non_withdrawal_event	2004-2008	3	2.96802	-2.0372	0.0132438	1.20704	2.96802	1.01062	1.01078	1.01093	0	NA	Inf	Inf	3	1716071	1734563	1716068	1734560	0	1716068	18492
CLIMAVAL	Non_withdrawal_event	2004-2008	3	2.96802	-2.0372	0.0132438	1.20704	2.96802	1.01062	1.01078	1.01093	0	NA	Inf	Inf	3	1716071	1734563	1716068	1734560	0	1716068	18492
NECON	Non_withdrawal_event	2004-2008	3	2.96802	-2.0372	0.0132438	1.20704	2.96802	1.01062	1.01078	1.01093	0	NA	Inf	Inf	3	1716071	1734563	1716068	1734560	0	1716068	18492
RANIDIL	Non_withdrawal_event	2004-2008	3	2.96802	-2.0372	0.0132438	1.20704	2.96802	1.01062	1.01078	1.01093	0	NA	Inf	Inf	3	1716071	1734563	1716068	1734560	0	1716068	18492
ROGAINE FOAM	Non_withdrawal_event	2004-2008	3	2.96802	-2.0372	0.0132438	1.20704	2.96802	1.01062	1.01078	1.01093	0	NA	Inf	Inf	3	1716071	1734563	1716068	1734560	0	1716068	18492
DEXTROTHYROXINE	Non_withdrawal_event	2004-2008	3	2.96802	-2.0372	0.0132438	1.20704	2.96802	1.01062	1.01078	1.01093	0	NA	Inf	Inf	3	1716071	1734563	1716068	1734560	0	1716068	18492
RHUBARB	Non_withdrawal_event	2004-2008	3	2.96802	-2.0372	0.0132438	1.20704	2.96802	1.01062	1.01078	1.01093	0	NA	Inf	Inf	3	1716071	1734563	1716068	1734560	0	1716068	18492
ACTINOMYCIND	Non_withdrawal_event	2004-2008	3	2.96802	-2.0372	0.0132438	1.20704	2.96802	1.01062	1.01078	1.01093	0	NA	Inf	Inf	3	1716071	1734563	1716068	1734560	0	1716068	18492
ADOXA	Non_withdrawal_event	2004-2008	3	2.96802	-2.0372	0.0132438	1.20704	2.96802	1.01062	1.01078	1.01093	0	NA	Inf	Inf	3	1716071	1734563	1716068	1734560	0	1716068	18492
AEROCHAMBER	Non_withdrawal_event	2004-2008	3	2.96802	-2.0372	0.0132438	1.20704	2.96802	1.01062	1.01078	1.01093	0	NA	Inf	Inf	3	1716071	1734563	1716068	1734560	0	1716068	18492
AMIKACINA	Non_withdrawal_event	2004-2008	3	2.96802	-2.0372	0.0132438	1.20704	2.96802	1.01062	1.01078	1.01093	0	NA	Inf	Inf	3	1716071	1734563	1716068	1734560	0	1716068	18492
AMPHOTEC	Non_withdrawal_event	2004-2008	3	2.96802	-2.0372	0.0132438	1.20704	2.96802	1.01062	1.01078	1.01093	0	NA	Inf	Inf	3	1716071	1734563	1716068	1734560	0	1716068	18492
ANTEBATE	Non_withdrawal_event	2004-2008	3	2.96802	-2.0372	0.0132438	1.20704	2.96802	1.01062	1.01078	1.01093	0	NA	Inf	Inf	3	1716071	1734563	1716068	1734560	0	1716068	18492
ANTITNF	Non_withdrawal_event	2004-2008	3	2.96802	-2.0372	0.0132438	1.20704	2.96802	1.01062	1.01078	1.01093	0	NA	Inf	Inf	3	1716071	1734563	1716068	1734560	0	1716068	18492
ANTIZOL	Non_withdrawal_event	2004-2008	3	2.96802	-2.0372	0.0132438	1.20704	2.96802	1.01062	1.01078	1.01093	0	NA	Inf	Inf	3	1716071	1734563	1716068	1734560	0	1716068	18492
ARELIX	Non_withdrawal_event	2004-2008	3	2.96802	-2.0372	0.0132438	1.20704	2.96802	1.01062	1.01078	1.01093	0	NA	Inf	Inf	3	1716071	1734563	1716068	1734560	0	1716068	18492
ARIPRAZOLE	Non_withdrawal_event	2004-2008	3	2.96802	-2.0372	0.0132438	1.20704	2.96802	1.01062	1.01078	1.01093	0	NA	Inf	Inf	3	1716071	1734563	1716068	1734560	0	1716068	18492
AUTOPLEX	Non_withdrawal_event	2004-2008	3	2.96802	-2.0372	0.0132438	1.20704	2.96802	1.01062	1.01078	1.01093	0	NA	Inf	Inf	3	1716071	1734563	1716068	1734560	0	1716068	18492
BENAZAPRIL	Non_withdrawal_event	2004-2008	3	2.96802	-2.0372	0.0132438	1.20704	2.96802	1.01062	1.01078	1.01093	0	NA	Inf	Inf	3	1716071	1734563	1716068	1734560	0	1716068	18492
BENDECTIN	Non_withdrawal_event	2004-2008	3	2.96802	-2.0372	0.0132438	1.20704	2.96802	1.01062	1.01078	1.01093	0	NA	Inf	Inf	3	1716071	1734563	1716068	1734560	0	1716068	18492
CHOLESTAGEL , ) (COLES	Non_withdrawal_event	2004-2008	3	2.96802	-2.0372	0.0132438	1.20704	2.96802	1.01062	1.01078	1.01093	0	NA	Inf	Inf	3	1716071	1734563	1716068	1734560	0	1716068	18492
CLARICID	Non_withdrawal_event	2004-2008	3	2.96802	-2.0372	0.0132438	1.20704	2.96802	1.01062	1.01078	1.01093	0	NA	Inf	Inf	3	1716071	1734563	1716068	1734560	0	1716068	18492
COTENIDONE	Non_withdrawal_event	2004-2008	3	2.96802	-2.0372	0.0132438	1.20704	2.96802	1.01062	1.01078	1.01093	0	NA	Inf	Inf	3	1716071	1734563	1716068	1734560	0	1716068	18492
CREST PROHEALTH CREST	Non_withdrawal_event	2004-2008	3	2.96802	-2.0372	0.0132438	1.20704	2.96802	1.01062	1.01078	1.01093	0	NA	Inf	Inf	3	1716071	1734563	1716068	1734560	0	1716068	18492
CROMOGLICATE	Non_withdrawal_event	2004-2008	3	2.96802	-2.0372	0.0132438	1.20704	2.96802	1.01062	1.01078	1.01093	0	NA	Inf	Inf	3	1716071	1734563	1716068	1734560	0	1716068	18492
DIPROSALIC BETAMETHASONE	Non_withdrawal_event	2004-2008	3	2.96802	-2.0372	0.0132438	1.20704	2.96802	1.01062	1.01078	1.01093	0	NA	Inf	Inf	3	1716071	1734563	1716068	1734560	0	1716068	18492
DISALUNIL	Non_withdrawal_event	2004-2008	3	2.96802	-2.0372	0.0132438	1.20704	2.96802	1.01062	1.01078	1.01093	0	NA	Inf	Inf	3	1716071	1734563	1716068	1734560	0	1716068	18492
EPHEDRIN	Non_withdrawal_event	2004-2008	3	2.96802	-2.0372	0.0132438	1.20704	2.96802	1.01062	1.01078	1.01093	0	NA	Inf	Inf	3	1716071	1734563	1716068	1734560	0	1716068	18492
ESTROVEN	Non_withdrawal_event	2004-2008	3	2.96802	-2.0372	0.0132438	1.20704	2.96802	1.01062	1.01078	1.01093	0	NA	Inf	Inf	3	1716071	1734563	1716068	1734560	0	1716068	18492
ETONORGESTREL	Non_withdrawal_event	2004-2008	3	2.96802	-2.0372	0.0132438	1.20704	2.96802	1.01062	1.01078	1.01093	0	NA	Inf	Inf	3	1716071	1734563	1716068	1734560	0	1716068	18492
EXELDERM	Non_withdrawal_event	2004-2008	3	2.96802	-2.0372	0.0132438	1.20704	2.96802	1.01062	1.01078	1.01093	0	NA	Inf	Inf	3	1716071	1734563	1716068	1734560	0	1716068	18492
EXLAX STR LAX PILLS SENNA (SENNA GLYCOSIDES (CA PU	Non_withdrawal_event	2004-2008	3	2.96802	-2.0372	0.0132438	1.20704	2.96802	1.01062	1.01078	1.01093	0	NA	Inf	Inf	3	1716071	1734563	1716068	1734560	0	1716068	18492
FIBRATE	Non_withdrawal_event	2004-2008	3	2.96802	-2.0372	0.0132438	1.20704	2.96802	1.01062	1.01078	1.01093	0	NA	Inf	Inf	3	1716071	1734563	1716068	1734560	0	1716068	18492
FLIXOTIDE EVOHALER	Non_withdrawal_event	2004-2008	3	2.96802	-2.0372	0.0132438	1.20704	2.96802	1.01062	1.01078	1.01093	0	NA	Inf	Inf	3	1716071	1734563	1716068	1734560	0	1716068	18492
FLUOROCYTOSINE	Non_withdrawal_event	2004-2008	3	2.96802	-2.0372	0.0132438	1.20704	2.96802	1.01062	1.01078	1.01093	0	NA	Inf	Inf	3	1716071	1734563	1716068	1734560	0	1716068	18492
FLURINOL	Non_withdrawal_event	2004-2008	3	2.96802	-2.0372	0.0132438	1.20704	2.96802	1.01062	1.01078	1.01093	0	NA	Inf	Inf	3	1716071	1734563	1716068	1734560	0	1716068	18492
GENERAL NUTRIENTSMINERALS_VITAMINS	Non_withdrawal_event	2004-2008	3	2.96802	-2.0372	0.0132438	1.20704	2.96802	1.01062	1.01078	1.01093	0	NA	Inf	Inf	3	1716071	1734563	1716068	1734560	0	1716068	18492
GINKGO BILOBA EXTRACT	Non_withdrawal_event	2004-2008	3	2.96802	-2.0372	0.0132438	1.20704	2.96802	1.01062	1.01078	1.01093	0	NA	Inf	Inf	3	1716071	1734563	1716068	1734560	0	1716068	18492
GINKOR FORT	Non_withdrawal_event	2004-2008	3	2.96802	-2.0372	0.0132438	1.20704	2.96802	1.01062	1.01078	1.01093	0	NA	Inf	Inf	3	1716071	1734563	1716068	1734560	0	1716068	18492
GLADIO	Non_withdrawal_event	2004-2008	3	2.96802	-2.0372	0.0132438	1.20704	2.96802	1.01062	1.01078	1.01093	0	NA	Inf	Inf	3	1716071	1734563	1716068	1734560	0	1716068	18492
GROWJECT	Non_withdrawal_event	2004-2008	3	2.96802	-2.0372	0.0132438	1.20704	2.96802	1.01062	1.01078	1.01093	0	NA	Inf	Inf	3	1716071	1734563	1716068	1734560	0	1716068	18492
HURRICAINE SPRAY BENZOCAINE BEUTLICH	Non_withdrawal_event	2004-2008	3	2.96802	-2.0372	0.0132438	1.20704	2.96802	1.01062	1.01078	1.01093	0	NA	Inf	Inf	3	1716071	1734563	1716068	1734560	0	1716068	18492
IDURSULFASE KILOGRAM, CONCENTRATE	Non_withdrawal_event	2004-2008	3	2.96802	-2.0372	0.0132438	1.20704	2.96802	1.01062	1.01078	1.01093	0	NA	Inf	Inf	3	1716071	1734563	1716068	1734560	0	1716068	18492
IL	Non_withdrawal_event	2004-2008	3	2.96802	-2.0372	0.0132438	1.20704	2.96802	1.01062	1.01078	1.01093	0	NA	Inf	Inf	3	1716071	1734563	1716068	1734560	0	1716068	18492
IMMUNOTHERAPY	Non_withdrawal_event	2004-2008	3	2.96802	-2.0372	0.0132438	1.20704	2.96802	1.01062	1.01078	1.01093	0	NA	Inf	Inf	3	1716071	1734563	1716068	1734560	0	1716068	18492
INSULIN DETEMIR INNOLET	Non_withdrawal_event	2004-2008	3	2.96802	-2.0372	0.0132438	1.20704	2.96802	1.01062	1.01078	1.01093	0	NA	Inf	Inf	3	1716071	1734563	1716068	1734560	0	1716068	18492
INTRAUTERINE CONTRACEPTIVE DEVICE	Non_withdrawal_event	2004-2008	3	2.96802	-2.0372	0.0132438	1.20704	2.96802	1.01062	1.01078	1.01093	0	NA	Inf	Inf	3	1716071	1734563	1716068	1734560	0	1716068	18492
KOATEDVI	Non_withdrawal_event	2004-2008	3	2.96802	-2.0372	0.0132438	1.20704	2.96802	1.01062	1.01078	1.01093	0	NA	Inf	Inf	3	1716071	1734563	1716068	1734560	0	1716068	18492
KREMEZIN	Non_withdrawal_event	2004-2008	3	2.96802	-2.0372	0.0132438	1.20704	2.96802	1.01062	1.01078	1.01093	0	NA	Inf	Inf	3	1716071	1734563	1716068	1734560	0	1716068	18492
LINATIL	Non_withdrawal_event	2004-2008	3	2.96802	-2.0372	0.0132438	1.20704	2.96802	1.01062	1.01078	1.01093	0	NA	Inf	Inf	3	1716071	1734563	1716068	1734560	0	1716068	18492
LISPRO LIS50NPL	Non_withdrawal_event	2004-2008	3	2.96802	-2.0372	0.0132438	1.20704	2.96802	1.01062	1.01078	1.01093	0	NA	Inf	Inf	3	1716071	1734563	1716068	1734560	0	1716068	18492
LOTRIAL	Non_withdrawal_event	2004-2008	3	2.96802	-2.0372	0.0132438	1.20704	2.96802	1.01062	1.01078	1.01093	0	NA	Inf	Inf	3	1716071	1734563	1716068	1734560	0	1716068	18492
MANSIL	Non_withdrawal_event	2004-2008	3	2.96802	-2.0372	0.0132438	1.20704	2.96802	1.01062	1.01078	1.01093	0	NA	Inf	Inf	3	1716071	1734563	1716068	1734560	0	1716068	18492
MCP HEXAL	Non_withdrawal_event	2004-2008	3	2.96802	-2.0372	0.0132438	1.20704	2.96802	1.01062	1.01078	1.01093	0	NA	Inf	Inf	3	1716071	1734563	1716068	1734560	0	1716068	18492
MEDET	Non_withdrawal_event	2004-2008	3	2.96802	-2.0372	0.0132438	1.20704	2.96802	1.01062	1.01078	1.01093	0	NA	Inf	Inf	3	1716071	1734563	1716068	1734560	0	1716068	18492
MINIMS PROXYMETACAINE	Non_withdrawal_event	2004-2008	3	2.96802	-2.0372	0.0132438	1.20704	2.96802	1.01062	1.01078	1.01093	0	NA	Inf	Inf	3	1716071	1734563	1716068	1734560	0	1716068	18492
MIOCHOL	Non_withdrawal_event	2004-2008	3	2.96802	-2.0372	0.0132438	1.20704	2.96802	1.01062	1.01078	1.01093	0	NA	Inf	Inf	3	1716071	1734563	1716068	1734560	0	1716068	18492
MM-R II	Non_withdrawal_event	2004-2008	3	2.96802	-2.0372	0.0132438	1.20704	2.96802	1.01062	1.01078	1.01093	0	NA	Inf	Inf	3	1716071	1734563	1716068	1734560	0	1716068	18492
NADROPARINE	Non_withdrawal_event	2004-2008	3	2.96802	-2.0372	0.0132438	1.20704	2.96802	1.01062	1.01078	1.01093	0	NA	Inf	Inf	3	1716071	1734563	1716068	1734560	0	1716068	18492
NARCARICIN	Non_withdrawal_event	2004-2008	3	2.96802	-2.0372	0.0132438	1.20704	2.96802	1.01062	1.01078	1.01093	0	NA	Inf	Inf	3	1716071	1734563	1716068	1734560	0	1716068	18492
NASAL PREPARATIONS	Non_withdrawal_event	2004-2008	3	2.96802	-2.0372	0.0132438	1.20704	2.96802	1.01062	1.01078	1.01093	0	NA	Inf	Inf	3	1716071	1734563	1716068	1734560	0	1716068	18492
NEOPAREN	Non_withdrawal_event	2004-2008	3	2.96802	-2.0372	0.0132438	1.20704	2.96802	1.01062	1.01078	1.01093	0	NA	Inf	Inf	3	1716071	1734563	1716068	1734560	0	1716068	18492
NEORECORMON ^	Non_withdrawal_event	2004-2008	3	2.96802	-2.0372	0.0132438	1.20704	2.96802	1.01062	1.01078	1.01093	0	NA	Inf	Inf	3	1716071	1734563	1716068	1734560	0	1716068	18492
NEPTAZANE	Non_withdrawal_event	2004-2008	3	2.96802	-2.0372	0.0132438	1.20704	2.96802	1.01062	1.01078	1.01093	0	NA	Inf	Inf	3	1716071	1734563	1716068	1734560	0	1716068	18492
NEUQUINON	Non_withdrawal_event	2004-2008	3	2.96802	-2.0372	0.0132438	1.20704	2.96802	1.01062	1.01078	1.01093	0	NA	Inf	Inf	3	1716071	1734563	1716068	1734560	0	1716068	18492
NORMENSAL	Non_withdrawal_event	2004-2008	3	2.96802	-2.0372	0.0132438	1.20704	2.96802	1.01062	1.01078	1.01093	0	NA	Inf	Inf	3	1716071	1734563	1716068	1734560	0	1716068	18492
NOVOLET R CHU	Non_withdrawal_event	2004-2008	3	2.96802	-2.0372	0.0132438	1.20704	2.96802	1.01062	1.01078	1.01093	0	NA	Inf	Inf	3	1716071	1734563	1716068	1734560	0	1716068	18492
OPHTHETIC	Non_withdrawal_event	2004-2008	3	2.96802	-2.0372	0.0132438	1.20704	2.96802	1.01062	1.01078	1.01093	0	NA	Inf	Inf	3	1716071	1734563	1716068	1734560	0	1716068	18492
OPIODS	Non_withdrawal_event	2004-2008	3	2.96802	-2.0372	0.0132438	1.20704	2.96802	1.01062	1.01078	1.01093	0	NA	Inf	Inf	3	1716071	1734563	1716068	1734560	0	1716068	18492
PANTOMICINA	Non_withdrawal_event	2004-2008	3	2.96802	-2.0372	0.0132438	1.20704	2.96802	1.01062	1.01078	1.01093	0	NA	Inf	Inf	3	1716071	1734563	1716068	1734560	0	1716068	18492
PARKEMED	Non_withdrawal_event	2004-2008	3	2.96802	-2.0372	0.0132438	1.20704	2.96802	1.01062	1.01078	1.01093	0	NA	Inf	Inf	3	1716071	1734563	1716068	1734560	0	1716068	18492
PARVOLEX	Non_withdrawal_event	2004-2008	3	2.96802	-2.0372	0.0132438	1.20704	2.96802	1.01062	1.01078	1.01093	0	NA	Inf	Inf	3	1716071	1734563	1716068	1734560	0	1716068	18492
PEFLACINE	Non_withdrawal_event	2004-2008	3	2.96802	-2.0372	0.0132438	1.20704	2.96802	1.01062	1.01078	1.01093	0	NA	Inf	Inf	3	1716071	1734563	1716068	1734560	0	1716068	18492
PERAZOLIN	Non_withdrawal_event	2004-2008	3	2.96802	-2.0372	0.0132438	1.20704	2.96802	1.01062	1.01078	1.01093	0	NA	Inf	Inf	3	1716071	1734563	1716068	1734560	0	1716068	18492
PIRETAZOL	Non_withdrawal_event	2004-2008	3	2.96802	-2.0372	0.0132438	1.20704	2.96802	1.01062	1.01078	1.01093	0	NA	Inf	Inf	3	1716071	1734563	1716068	1734560	0	1716068	18492
PROBANTHINE	Non_withdrawal_event	2004-2008	3	2.96802	-2.0372	0.0132438	1.20704	2.96802	1.01062	1.01078	1.01093	0	NA	Inf	Inf	3	1716071	1734563	1716068	1734560	0	1716068	18492
PROPOFAN_	Non_withdrawal_event	2004-2008	3	2.96802	-2.0372	0.0132438	1.20704	2.96802	1.01062	1.01078	1.01093	0	NA	Inf	Inf	3	1716071	1734563	1716068	1734560	0	1716068	18492
PUREGON FOLLITROPIN BETA)	Non_withdrawal_event	2004-2008	3	2.96802	-2.0372	0.0132438	1.20704	2.96802	1.01062	1.01078	1.01093	0	NA	Inf	Inf	3	1716071	1734563	1716068	1734560	0	1716068	18492
RADIATION GY	Non_withdrawal_event	2004-2008	3	2.96802	-2.0372	0.0132438	1.20704	2.96802	1.01062	1.01078	1.01093	0	NA	Inf	Inf	3	1716071	1734563	1716068	1734560	0	1716068	18492
RIFAMPICIN_ISONIAZID+PYRAZINAMIDE+ETHAMBUTOLETHAMBUTOL DIHYDROC	Non_withdrawal_event	2004-2008	3	2.96802	-2.0372	0.0132438	1.20704	2.96802	1.01062	1.01078	1.01093	0	NA	Inf	Inf	3	1716071	1734563	1716068	1734560	0	1716068	18492
SAIKOKA-RYUKOTSU-BOREI-TO	Non_withdrawal_event	2004-2008	3	2.96802	-2.0372	0.0132438	1.20704	2.96802	1.01062	1.01078	1.01093	0	NA	Inf	Inf	3	1716071	1734563	1716068	1734560	0	1716068	18492
SALURESK	Non_withdrawal_event	2004-2008	3	2.96802	-2.0372	0.0132438	1.20704	2.96802	1.01062	1.01078	1.01093	0	NA	Inf	Inf	3	1716071	1734563	1716068	1734560	0	1716068	18492
SINUPRET	Non_withdrawal_event	2004-2008	3	2.96802	-2.0372	0.0132438	1.20704	2.96802	1.01062	1.01078	1.01093	0	NA	Inf	Inf	3	1716071	1734563	1716068	1734560	0	1716068	18492
SORELMON	Non_withdrawal_event	2004-2008	3	2.96802	-2.0372	0.0132438	1.20704	2.96802	1.01062	1.01078	1.01093	0	NA	Inf	Inf	3	1716071	1734563	1716068	1734560	0	1716068	18492
SPARKAL	Non_withdrawal_event	2004-2008	3	2.96802	-2.0372	0.0132438	1.20704	2.96802	1.01062	1.01078	1.01093	0	NA	Inf	Inf	3	1716071	1734563	1716068	1734560	0	1716068	18492
SPASFON_	Non_withdrawal_event	2004-2008	3	2.96802	-2.0372	0.0132438	1.20704	2.96802	1.01062	1.01078	1.01093	0	NA	Inf	Inf	3	1716071	1734563	1716068	1734560	0	1716068	18492
STAPHYLEX	Non_withdrawal_event	2004-2008	3	2.96802	-2.0372	0.0132438	1.20704	2.96802	1.01062	1.01078	1.01093	0	NA	Inf	Inf	3	1716071	1734563	1716068	1734560	0	1716068	18492
TAIPROTON	Non_withdrawal_event	2004-2008	3	2.96802	-2.0372	0.0132438	1.20704	2.96802	1.01062	1.01078	1.01093	0	NA	Inf	Inf	3	1716071	1734563	1716068	1734560	0	1716068	18492
TDF	Non_withdrawal_event	2004-2008	3	2.96802	-2.0372	0.0132438	1.20704	2.96802	1.01062	1.01078	1.01093	0	NA	Inf	Inf	3	1716071	1734563	1716068	1734560	0	1716068	18492
THIAZIDE DIURETIC	Non_withdrawal_event	2004-2008	3	2.96802	-2.0372	0.0132438	1.20704	2.96802	1.01062	1.01078	1.01093	0	NA	Inf	Inf	3	1716071	1734563	1716068	1734560	0	1716068	18492
THROAT PREPARATIONS	Non_withdrawal_event	2004-2008	3	2.96802	-2.0372	0.0132438	1.20704	2.96802	1.01062	1.01078	1.01093	0	NA	Inf	Inf	3	1716071	1734563	1716068	1734560	0	1716068	18492
TNF	Non_withdrawal_event	2004-2008	3	2.96802	-2.0372	0.0132438	1.20704	2.96802	1.01062	1.01078	1.01093	0	NA	Inf	Inf	3	1716071	1734563	1716068	1734560	0	1716068	18492
TRICYCLEN	Non_withdrawal_event	2004-2008	3	2.96802	-2.0372	0.0132438	1.20704	2.96802	1.01062	1.01078	1.01093	0	NA	Inf	Inf	3	1716071	1734563	1716068	1734560	0	1716068	18492
TRISEQUENS	Non_withdrawal_event	2004-2008	3	2.96802	-2.0372	0.0132438	1.20704	2.96802	1.01062	1.01078	1.01093	0	NA	Inf	Inf	3	1716071	1734563	1716068	1734560	0	1716068	18492
TUSSIN	Non_withdrawal_event	2004-2008	3	2.96802	-2.0372	0.0132438	1.20704	2.96802	1.01062	1.01078	1.01093	0	NA	Inf	Inf	3	1716071	1734563	1716068	1734560	0	1716068	18492
ULGUT	Non_withdrawal_event	2004-2008	3	2.96802	-2.0372	0.0132438	1.20704	2.96802	1.01062	1.01078	1.01093	0	NA	Inf	Inf	3	1716071	1734563	1716068	1734560	0	1716068	18492
VAGISIL	Non_withdrawal_event	2004-2008	3	2.96802	-2.0372	0.0132438	1.20704	2.96802	1.01062	1.01078	1.01093	0	NA	Inf	Inf	3	1716071	1734563	1716068	1734560	0	1716068	18492
VARICELLAZOSTER IMMUNE GLOBULIN	Non_withdrawal_event	2004-2008	3	2.96802	-2.0372	0.0132438	1.20704	2.96802	1.01062	1.01078	1.01093	0	NA	Inf	Inf	3	1716071	1734563	1716068	1734560	0	1716068	18492
VENOGLOBULINS	Non_withdrawal_event	2004-2008	3	2.96802	-2.0372	0.0132438	1.20704	2.96802	1.01062	1.01078	1.01093	0	NA	Inf	Inf	3	1716071	1734563	1716068	1734560	0	1716068	18492
VICKS FORMULA	Non_withdrawal_event	2004-2008	3	2.96802	-2.0372	0.0132438	1.20704	2.96802	1.01062	1.01078	1.01093	0	NA	Inf	Inf	3	1716071	1734563	1716068	1734560	0	1716068	18492
VICKS INH	Non_withdrawal_event	2004-2008	3	2.96802	-2.0372	0.0132438	1.20704	2.96802	1.01062	1.01078	1.01093	0	NA	Inf	Inf	3	1716071	1734563	1716068	1734560	0	1716068	18492
VISACOR	Non_withdrawal_event	2004-2008	3	2.96802	-2.0372	0.0132438	1.20704	2.96802	1.01062	1.01078	1.01093	0	NA	Inf	Inf	3	1716071	1734563	1716068	1734560	0	1716068	18492
VIVACTIL	Non_withdrawal_event	2004-2008	3	2.96802	-2.0372	0.0132438	1.20704	2.96802	1.01062	1.01078	1.01093	0	NA	Inf	Inf	3	1716071	1734563	1716068	1734560	0	1716068	18492
ZYDIS	Non_withdrawal_event	2004-2008	3	2.96802	-2.0372	0.0132438	1.20704	2.96802	1.01062	1.01078	1.01093	0	NA	Inf	Inf	3	1716071	1734563	1716068	1734560	0	1716068	18492
ZYKLOLAT EDO AUGENTROPFEN	Non_withdrawal_event	2004-2008	3	2.96802	-2.0372	0.0132438	1.20704	2.96802	1.01062	1.01078	1.01093	0	NA	Inf	Inf	3	1716071	1734563	1716068	1734560	0	1716068	18492
COTRIMOXAZOL	Non_withdrawal_event	2004-2008	3	2.96802	-2.0372	0.0132438	1.20704	2.96802	1.01062	1.01078	1.01093	0	NA	Inf	Inf	3	1716071	1734563	1716068	1734560	0	1716068	18492
FLEET BISACODYL	Non_withdrawal_event	2004-2008	3	2.96802	-2.0372	0.0132438	1.20704	2.96802	1.01062	1.01078	1.01093	0	NA	Inf	Inf	3	1716071	1734563	1716068	1734560	0	1716068	18492
POSTINOR	Non_withdrawal_event	2004-2008	3	2.96802	-2.0372	0.0132438	1.20704	2.96802	1.01062	1.01078	1.01093	0	NA	Inf	Inf	3	1716071	1734563	1716068	1734560	0	1716068	18492
ACC	Non_withdrawal_event	2004-2008	3	2.96802	-2.0372	0.0132438	1.20704	2.96802	1.01062	1.01078	1.01093	0	NA	Inf	Inf	3	1716071	1734563	1716068	1734560	0	1716068	18492
ALLERGY SHOTS	Non_withdrawal_event	2004-2008	3	2.96802	-2.0372	0.0132438	1.20704	2.96802	1.01062	1.01078	1.01093	0	NA	Inf	Inf	3	1716071	1734563	1716068	1734560	0	1716068	18492
CEFRADINE	Non_withdrawal_event	2004-2008	3	2.96802	-2.0372	0.0132438	1.20704	2.96802	1.01062	1.01078	1.01093	0	NA	Inf	Inf	3	1716071	1734563	1716068	1734560	0	1716068	18492
TRIELLA	Non_withdrawal_event	2004-2008	3	2.96802	-2.0372	0.0132438	1.20704	2.96802	1.01062	1.01078	1.01093	0	NA	Inf	Inf	3	1716071	1734563	1716068	1734560	0	1716068	18492
ZYVOXAM	Non_withdrawal_event	2004-2008	3	2.96802	-2.0372	0.0132438	1.20704	2.96802	1.01062	1.01078	1.01093	0	NA	Inf	Inf	3	1716071	1734563	1716068	1734560	0	1716068	18492
ARNICA MONTANA	Non_withdrawal_event	2004-2008	3	2.96802	-2.0372	0.0132438	1.20704	2.96802	1.01062	1.01078	1.01093	0	NA	Inf	Inf	3	1716071	1734563	1716068	1734560	0	1716068	18492
FERRITIN	Non_withdrawal_event	2004-2008	3	2.96802	-2.0372	0.0132438	1.20704	2.96802	1.01062	1.01078	1.01093	0	NA	Inf	Inf	3	1716071	1734563	1716068	1734560	0	1716068	18492
ASPERCREME	Non_withdrawal_event	2004-2008	3	2.96802	-2.0372	0.0132438	1.20704	2.96802	1.01062	1.01078	1.01093	0	NA	Inf	Inf	3	1716071	1734563	1716068	1734560	0	1716068	18492
ERYTHROMYCIN BASE FILMTAB	Non_withdrawal_event	2004-2008	3	2.96802	-2.0372	0.0132438	1.20704	2.96802	1.01062	1.01078	1.01093	0	NA	Inf	Inf	3	1716071	1734563	1716068	1734560	0	1716068	18492
SAIREITO	Non_withdrawal_event	2004-2008	3	2.96802	-2.0372	0.0132438	1.20704	2.96802	1.01062	1.01078	1.01093	0	NA	Inf	Inf	3	1716071	1734563	1716068	1734560	0	1716068	18492
ACEMIN	Non_withdrawal_event	2004-2008	3	2.96802	-2.0372	0.0132438	1.20704	2.96802	1.01062	1.01078	1.01093	0	NA	Inf	Inf	3	1716071	1734563	1716068	1734560	0	1716068	18492
BASSADO	Non_withdrawal_event	2004-2008	3	2.96802	-2.0372	0.0132438	1.20704	2.96802	1.01062	1.01078	1.01093	0	NA	Inf	Inf	3	1716071	1734563	1716068	1734560	0	1716068	18492
CARTREX	Non_withdrawal_event	2004-2008	3	2.96802	-2.0372	0.0132438	1.20704	2.96802	1.01062	1.01078	1.01093	0	NA	Inf	Inf	3	1716071	1734563	1716068	1734560	0	1716068	18492
GRAVOL	Non_withdrawal_event	2004-2008	3	2.96802	-2.0372	0.0132438	1.20704	2.96802	1.01062	1.01078	1.01093	0	NA	Inf	Inf	3	1716071	1734563	1716068	1734560	0	1716068	18492
MICROK	Non_withdrawal_event	2004-2008	3	2.96802	-2.0372	0.0132438	1.20704	2.96802	1.01062	1.01078	1.01093	0	NA	Inf	Inf	3	1716071	1734563	1716068	1734560	0	1716068	18492
PRESTARIUM	Non_withdrawal_event	2004-2008	3	2.96802	-2.0372	0.0132438	1.20704	2.96802	1.01062	1.01078	1.01093	0	NA	Inf	Inf	3	1716071	1734563	1716068	1734560	0	1716068	18492
VALETTE	Non_withdrawal_event	2004-2008	3	2.96802	-2.0372	0.0132438	1.20704	2.96802	1.01062	1.01078	1.01093	0	NA	Inf	Inf	3	1716071	1734563	1716068	1734560	0	1716068	18492
ATARAX_	Non_withdrawal_event	2004-2008	3	2.96802	-2.0372	0.0132438	1.20704	2.96802	1.01062	1.01078	1.01093	0	NA	Inf	Inf	3	1716071	1734563	1716068	1734560	0	1716068	18492
CEFAMANDOLE NAFATE	Non_withdrawal_event	2004-2008	3	2.96802	-2.0372	0.0132438	1.20704	2.96802	1.01062	1.01078	1.01093	0	NA	Inf	Inf	3	1716071	1734563	1716068	1734560	0	1716068	18492
OCTOSTIM	Non_withdrawal_event	2004-2008	3	2.96802	-2.0372	0.0132438	1.20704	2.96802	1.01062	1.01078	1.01093	0	NA	Inf	Inf	3	1716071	1734563	1716068	1734560	0	1716068	18492
PARAQUAT	Non_withdrawal_event	2004-2008	3	2.96802	-2.0372	0.0132438	1.20704	2.96802	1.01062	1.01078	1.01093	0	NA	Inf	Inf	3	1716071	1734563	1716068	1734560	0	1716068	18492
BUFORMIN	Non_withdrawal_event	2004-2008	3	2.96802	-2.0372	0.0132438	1.20704	2.96802	1.01062	1.01078	1.01093	0	NA	Inf	Inf	3	1716071	1734563	1716068	1734560	0	1716068	18492
PERHEXILINE	Non_withdrawal_event	2004-2008	3	2.96802	-2.0372	0.0132438	1.20704	2.96802	1.01062	1.01078	1.01093	0	NA	Inf	Inf	3	1716071	1734563	1716068	1734560	0	1716068	18492
CARTIA	Non_withdrawal_event	2004-2008	3	2.96802	-2.0372	0.0132438	1.20704	2.96802	1.01062	1.01078	1.01093	0	NA	Inf	Inf	3	1716071	1734563	1716068	1734560	0	1716068	18492
CEPHALOSPORINES	Non_withdrawal_event	2004-2008	3	2.96802	-2.0372	0.0132438	1.20704	2.96802	1.01062	1.01078	1.01093	0	NA	Inf	Inf	3	1716071	1734563	1716068	1734560	0	1716068	18492
MECIR	Non_withdrawal_event	2004-2008	3	2.96802	-2.0372	0.0132438	1.20704	2.96802	1.01062	1.01078	1.01093	0	NA	Inf	Inf	3	1716071	1734563	1716068	1734560	0	1716068	18492
NIFEDICAL	Non_withdrawal_event	2004-2008	3	2.96802	-2.0372	0.0132438	1.20704	2.96802	1.01062	1.01078	1.01093	0	NA	Inf	Inf	3	1716071	1734563	1716068	1734560	0	1716068	18492
OMEGA MARINE TRIGLYCERIDES	Non_withdrawal_event	2004-2008	3	2.96802	-2.0372	0.0132438	1.20704	2.96802	1.01062	1.01078	1.01093	0	NA	Inf	Inf	3	1716071	1734563	1716068	1734560	0	1716068	18492
TERTENSIF	Non_withdrawal_event	2004-2008	3	2.96802	-2.0372	0.0132438	1.20704	2.96802	1.01062	1.01078	1.01093	0	NA	Inf	Inf	3	1716071	1734563	1716068	1734560	0	1716068	18492
TIRATRICOL	Non_withdrawal_event	2004-2008	3	2.96802	-2.0372	0.0132438	1.20704	2.96802	1.01062	1.01078	1.01093	0	NA	Inf	Inf	3	1716071	1734563	1716068	1734560	0	1716068	18492
EVANOR	Non_withdrawal_event	2004-2008	3	2.96802	-2.0372	0.0132438	1.20704	2.96802	1.01062	1.01078	1.01093	0	NA	Inf	Inf	3	1716071	1734563	1716068	1734560	0	1716068	18492
FOSTIMON	Non_withdrawal_event	2004-2008	3	2.96802	-2.0372	0.0132438	1.20704	2.96802	1.01062	1.01078	1.01093	0	NA	Inf	Inf	3	1716071	1734563	1716068	1734560	0	1716068	18492
KETUM	Non_withdrawal_event	2004-2008	3	2.96802	-2.0372	0.0132438	1.20704	2.96802	1.01062	1.01078	1.01093	0	NA	Inf	Inf	3	1716071	1734563	1716068	1734560	0	1716068	18492
KLARICID UD	Non_withdrawal_event	2004-2008	3	2.96802	-2.0372	0.0132438	1.20704	2.96802	1.01062	1.01078	1.01093	0	NA	Inf	Inf	3	1716071	1734563	1716068	1734560	0	1716068	18492
PRONAXEN	Non_withdrawal_event	2004-2008	3	2.96802	-2.0372	0.0132438	1.20704	2.96802	1.01062	1.01078	1.01093	0	NA	Inf	Inf	3	1716071	1734563	1716068	1734560	0	1716068	18492
SURVANTA INTRATRACHEAL	Non_withdrawal_event	2004-2008	3	2.96802	-2.0372	0.0132438	1.20704	2.96802	1.01062	1.01078	1.01093	0	NA	Inf	Inf	3	1716071	1734563	1716068	1734560	0	1716068	18492
CALPOL SIX PLUS	Non_withdrawal_event	2004-2008	3	2.96802	-2.0372	0.0132438	1.20704	2.96802	1.01062	1.01078	1.01093	0	NA	Inf	Inf	3	1716071	1734563	1716068	1734560	0	1716068	18492
CEPHAZOLIN	Non_withdrawal_event	2004-2008	3	2.96802	-2.0372	0.0132438	1.20704	2.96802	1.01062	1.01078	1.01093	0	NA	Inf	Inf	3	1716071	1734563	1716068	1734560	0	1716068	18492
CHLORTALIDONE	Non_withdrawal_event	2004-2008	3	2.96802	-2.0372	0.0132438	1.20704	2.96802	1.01062	1.01078	1.01093	0	NA	Inf	Inf	3	1716071	1734563	1716068	1734560	0	1716068	18492
CROMABAK	Non_withdrawal_event	2004-2008	3	2.96802	-2.0372	0.0132438	1.20704	2.96802	1.01062	1.01078	1.01093	0	NA	Inf	Inf	3	1716071	1734563	1716068	1734560	0	1716068	18492
DAPAROX	Non_withdrawal_event	2004-2008	3	2.96802	-2.0372	0.0132438	1.20704	2.96802	1.01062	1.01078	1.01093	0	NA	Inf	Inf	3	1716071	1734563	1716068	1734560	0	1716068	18492
DEPORALOVERA	Non_withdrawal_event	2004-2008	3	2.96802	-2.0372	0.0132438	1.20704	2.96802	1.01062	1.01078	1.01093	0	NA	Inf	Inf	3	1716071	1734563	1716068	1734560	0	1716068	18492
INFLUENZA HA VACCINE	Non_withdrawal_event	2004-2008	3	2.96802	-2.0372	0.0132438	1.20704	2.96802	1.01062	1.01078	1.01093	0	NA	Inf	Inf	3	1716071	1734563	1716068	1734560	0	1716068	18492
METOCLOPRAMID	Non_withdrawal_event	2004-2008	3	2.96802	-2.0372	0.0132438	1.20704	2.96802	1.01062	1.01078	1.01093	0	NA	Inf	Inf	3	1716071	1734563	1716068	1734560	0	1716068	18492
NEOISCOTIN	Non_withdrawal_event	2004-2008	3	2.96802	-2.0372	0.0132438	1.20704	2.96802	1.01062	1.01078	1.01093	0	NA	Inf	Inf	3	1716071	1734563	1716068	1734560	0	1716068	18492
OPHTHALMOLOGICALS	Non_withdrawal_event	2004-2008	3	2.96802	-2.0372	0.0132438	1.20704	2.96802	1.01062	1.01078	1.01093	0	NA	Inf	Inf	3	1716071	1734563	1716068	1734560	0	1716068	18492
PHENERGAN_CODEINE	Non_withdrawal_event	2004-2008	3	2.96802	-2.0372	0.0132438	1.20704	2.96802	1.01062	1.01078	1.01093	0	NA	Inf	Inf	3	1716071	1734563	1716068	1734560	0	1716068	18492
PSYCHIATRIC MEDICATIONS	Non_withdrawal_event	2004-2008	3	2.96802	-2.0372	0.0132438	1.20704	2.96802	1.01062	1.01078	1.01093	0	NA	Inf	Inf	3	1716071	1734563	1716068	1734560	0	1716068	18492
ACENOCUMAROL	Non_withdrawal_event	2004-2008	3	2.96802	-2.0372	0.0132438	1.20704	2.96802	1.01062	1.01078	1.01093	0	NA	Inf	Inf	3	1716071	1734563	1716068	1734560	0	1716068	18492
IOXITALAMIC ACID	Non_withdrawal_event	2004-2008	3	2.96802	-2.0372	0.0132438	1.20704	2.96802	1.01062	1.01078	1.01093	0	NA	Inf	Inf	3	1716071	1734563	1716068	1734560	0	1716068	18492
ALTIZIDE	Non_withdrawal_event	2004-2008	3	2.96802	-2.0372	0.0132438	1.20704	2.96802	1.01062	1.01078	1.01093	0	NA	Inf	Inf	3	1716071	1734563	1716068	1734560	0	1716068	18492
COSAAR PLUS	Non_withdrawal_event	2004-2008	3	2.96802	-2.0372	0.0132438	1.20704	2.96802	1.01062	1.01078	1.01093	0	NA	Inf	Inf	3	1716071	1734563	1716068	1734560	0	1716068	18492
DEXERYL	Non_withdrawal_event	2004-2008	3	2.96802	-2.0372	0.0132438	1.20704	2.96802	1.01062	1.01078	1.01093	0	NA	Inf	Inf	3	1716071	1734563	1716068	1734560	0	1716068	18492
IBUX	Non_withdrawal_event	2004-2008	3	2.96802	-2.0372	0.0132438	1.20704	2.96802	1.01062	1.01078	1.01093	0	NA	Inf	Inf	3	1716071	1734563	1716068	1734560	0	1716068	18492
ITRACONAZOL	Non_withdrawal_event	2004-2008	3	2.96802	-2.0372	0.0132438	1.20704	2.96802	1.01062	1.01078	1.01093	0	NA	Inf	Inf	3	1716071	1734563	1716068	1734560	0	1716068	18492
KETORALAC	Non_withdrawal_event	2004-2008	3	2.96802	-2.0372	0.0132438	1.20704	2.96802	1.01062	1.01078	1.01093	0	NA	Inf	Inf	3	1716071	1734563	1716068	1734560	0	1716068	18492
MAXERAN	Non_withdrawal_event	2004-2008	3	2.96802	-2.0372	0.0132438	1.20704	2.96802	1.01062	1.01078	1.01093	0	NA	Inf	Inf	3	1716071	1734563	1716068	1734560	0	1716068	18492
MINIRIN MELT	Non_withdrawal_event	2004-2008	3	2.96802	-2.0372	0.0132438	1.20704	2.96802	1.01062	1.01078	1.01093	0	NA	Inf	Inf	3	1716071	1734563	1716068	1734560	0	1716068	18492
SANSERT	Non_withdrawal_event	2004-2008	3	2.96802	-2.0372	0.0132438	1.20704	2.96802	1.01062	1.01078	1.01093	0	NA	Inf	Inf	3	1716071	1734563	1716068	1734560	0	1716068	18492
SYPRINE	Non_withdrawal_event	2004-2008	3	2.96802	-2.0372	0.0132438	1.20704	2.96802	1.01062	1.01078	1.01093	0	NA	Inf	Inf	3	1716071	1734563	1716068	1734560	0	1716068	18492
URALYT	Non_withdrawal_event	2004-2008	3	2.96802	-2.0372	0.0132438	1.20704	2.96802	1.01062	1.01078	1.01093	0	NA	Inf	Inf	3	1716071	1734563	1716068	1734560	0	1716068	18492
URALYTU	Non_withdrawal_event	2004-2008	3	2.96802	-2.0372	0.0132438	1.20704	2.96802	1.01062	1.01078	1.01093	0	NA	Inf	Inf	3	1716071	1734563	1716068	1734560	0	1716068	18492
XYLOCARD	Non_withdrawal_event	2004-2008	3	2.96802	-2.0372	0.0132438	1.20704	2.96802	1.01062	1.01078	1.01093	0	NA	Inf	Inf	3	1716071	1734563	1716068	1734560	0	1716068	18492
CHOLINE MAGNESIUM TRISALICYLATE	Non_withdrawal_event	2004-2008	3	2.96802	-2.0372	0.0132438	1.20704	2.96802	1.01062	1.01078	1.01093	0	NA	Inf	Inf	3	1716071	1734563	1716068	1734560	0	1716068	18492
TWINRIX	Non_withdrawal_event	2004-2008	3	2.96802	-2.0372	0.0132438	1.20704	2.96802	1.01062	1.01078	1.01093	0	NA	Inf	Inf	3	1716071	1734563	1716068	1734560	0	1716068	18492
NARTOGRASTIM	Non_withdrawal_event	2004-2008	3	2.96802	-2.0372	0.0132438	1.20704	2.96802	1.01062	1.01078	1.01093	0	NA	Inf	Inf	3	1716071	1734563	1716068	1734560	0	1716068	18492
TROXIPIDE	Non_withdrawal_event	2004-2008	3	2.96802	-2.0372	0.0132438	1.20704	2.96802	1.01062	1.01078	1.01093	0	NA	Inf	Inf	3	1716071	1734563	1716068	1734560	0	1716068	18492
ALDAZIDA	Non_withdrawal_event	2004-2008	3	2.96802	-2.0372	0.0132438	1.20704	2.96802	1.01062	1.01078	1.01093	0	NA	Inf	Inf	3	1716071	1734563	1716068	1734560	0	1716068	18492
ALKASELTZER PLUS -TIME COLD	Non_withdrawal_event	2004-2008	3	2.96802	-2.0372	0.0132438	1.20704	2.96802	1.01062	1.01078	1.01093	0	NA	Inf	Inf	3	1716071	1734563	1716068	1734560	0	1716068	18492
ALTEPLASE GENETECH	Non_withdrawal_event	2004-2008	3	2.96802	-2.0372	0.0132438	1.20704	2.96802	1.01062	1.01078	1.01093	0	NA	Inf	Inf	3	1716071	1734563	1716068	1734560	0	1716068	18492
AMISULPIRIDE	Non_withdrawal_event	2004-2008	3	2.96802	-2.0372	0.0132438	1.20704	2.96802	1.01062	1.01078	1.01093	0	NA	Inf	Inf	3	1716071	1734563	1716068	1734560	0	1716068	18492
ASPART INSULIN	Non_withdrawal_event	2004-2008	3	2.96802	-2.0372	0.0132438	1.20704	2.96802	1.01062	1.01078	1.01093	0	NA	Inf	Inf	3	1716071	1734563	1716068	1734560	0	1716068	18492
ASPIRIN_MAGNESIUM	Non_withdrawal_event	2004-2008	3	2.96802	-2.0372	0.0132438	1.20704	2.96802	1.01062	1.01078	1.01093	0	NA	Inf	Inf	3	1716071	1734563	1716068	1734560	0	1716068	18492
ATONINO	Non_withdrawal_event	2004-2008	3	2.96802	-2.0372	0.0132438	1.20704	2.96802	1.01062	1.01078	1.01093	0	NA	Inf	Inf	3	1716071	1734563	1716068	1734560	0	1716068	18492
AVEENO BATH	Non_withdrawal_event	2004-2008	3	2.96802	-2.0372	0.0132438	1.20704	2.96802	1.01062	1.01078	1.01093	0	NA	Inf	Inf	3	1716071	1734563	1716068	1734560	0	1716068	18492
BAYCIP	Non_withdrawal_event	2004-2008	3	2.96802	-2.0372	0.0132438	1.20704	2.96802	1.01062	1.01078	1.01093	0	NA	Inf	Inf	3	1716071	1734563	1716068	1734560	0	1716068	18492
BAYER HEART ADVANTAGE	Non_withdrawal_event	2004-2008	3	2.96802	-2.0372	0.0132438	1.20704	2.96802	1.01062	1.01078	1.01093	0	NA	Inf	Inf	3	1716071	1734563	1716068	1734560	0	1716068	18492
BECLOSOL	Non_withdrawal_event	2004-2008	3	2.96802	-2.0372	0.0132438	1.20704	2.96802	1.01062	1.01078	1.01093	0	NA	Inf	Inf	3	1716071	1734563	1716068	1734560	0	1716068	18492
BETA AGONIST	Non_withdrawal_event	2004-2008	3	2.96802	-2.0372	0.0132438	1.20704	2.96802	1.01062	1.01078	1.01093	0	NA	Inf	Inf	3	1716071	1734563	1716068	1734560	0	1716068	18492
BEVANTOLOL	Non_withdrawal_event	2004-2008	3	2.96802	-2.0372	0.0132438	1.20704	2.96802	1.01062	1.01078	1.01093	0	NA	Inf	Inf	3	1716071	1734563	1716068	1734560	0	1716068	18492
BLINDED MEDICATION	Non_withdrawal_event	2004-2008	3	2.96802	-2.0372	0.0132438	1.20704	2.96802	1.01062	1.01078	1.01093	0	NA	Inf	Inf	3	1716071	1734563	1716068	1734560	0	1716068	18492
BUTAZOLIDINE	Non_withdrawal_event	2004-2008	3	2.96802	-2.0372	0.0132438	1.20704	2.96802	1.01062	1.01078	1.01093	0	NA	Inf	Inf	3	1716071	1734563	1716068	1734560	0	1716068	18492
CANCER TREATMENT	Non_withdrawal_event	2004-2008	3	2.96802	-2.0372	0.0132438	1.20704	2.96802	1.01062	1.01078	1.01093	0	NA	Inf	Inf	3	1716071	1734563	1716068	1734560	0	1716068	18492
CLEAR CARE CIBA VISION	Non_withdrawal_event	2004-2008	3	2.96802	-2.0372	0.0132438	1.20704	2.96802	1.01062	1.01078	1.01093	0	NA	Inf	Inf	3	1716071	1734563	1716068	1734560	0	1716068	18492
COLASPASE	Non_withdrawal_event	2004-2008	3	2.96802	-2.0372	0.0132438	1.20704	2.96802	1.01062	1.01078	1.01093	0	NA	Inf	Inf	3	1716071	1734563	1716068	1734560	0	1716068	18492
COLIOPAN	Non_withdrawal_event	2004-2008	3	2.96802	-2.0372	0.0132438	1.20704	2.96802	1.01062	1.01078	1.01093	0	NA	Inf	Inf	3	1716071	1734563	1716068	1734560	0	1716068	18492
COLLYRIUM EYE WASH	Non_withdrawal_event	2004-2008	3	2.96802	-2.0372	0.0132438	1.20704	2.96802	1.01062	1.01078	1.01093	0	NA	Inf	Inf	3	1716071	1734563	1716068	1734560	0	1716068	18492
COMMON COLD MEDICINE	Non_withdrawal_event	2004-2008	3	2.96802	-2.0372	0.0132438	1.20704	2.96802	1.01062	1.01078	1.01093	0	NA	Inf	Inf	3	1716071	1734563	1716068	1734560	0	1716068	18492
CORTISPORIN OTIC STERILE	Non_withdrawal_event	2004-2008	3	2.96802	-2.0372	0.0132438	1.20704	2.96802	1.01062	1.01078	1.01093	0	NA	Inf	Inf	3	1716071	1734563	1716068	1734560	0	1716068	18492
CPG	Non_withdrawal_event	2004-2008	3	2.96802	-2.0372	0.0132438	1.20704	2.96802	1.01062	1.01078	1.01093	0	NA	Inf	Inf	3	1716071	1734563	1716068	1734560	0	1716068	18492
CREST PROHEALTH MOUTH WASH	Non_withdrawal_event	2004-2008	3	2.96802	-2.0372	0.0132438	1.20704	2.96802	1.01062	1.01078	1.01093	0	NA	Inf	Inf	3	1716071	1734563	1716068	1734560	0	1716068	18492
DEFLAMON	Non_withdrawal_event	2004-2008	3	2.96802	-2.0372	0.0132438	1.20704	2.96802	1.01062	1.01078	1.01093	0	NA	Inf	Inf	3	1716071	1734563	1716068	1734560	0	1716068	18492
DERMOPLAST	Non_withdrawal_event	2004-2008	3	2.96802	-2.0372	0.0132438	1.20704	2.96802	1.01062	1.01078	1.01093	0	NA	Inf	Inf	3	1716071	1734563	1716068	1734560	0	1716068	18492
DIGIMERCK	Non_withdrawal_event	2004-2008	3	2.96802	-2.0372	0.0132438	1.20704	2.96802	1.01062	1.01078	1.01093	0	NA	Inf	Inf	3	1716071	1734563	1716068	1734560	0	1716068	18492
DIMETHOATE	Non_withdrawal_event	2004-2008	3	2.96802	-2.0372	0.0132438	1.20704	2.96802	1.01062	1.01078	1.01093	0	NA	Inf	Inf	3	1716071	1734563	1716068	1734560	0	1716068	18492
DIPROFOS BETAMETHASONE	Non_withdrawal_event	2004-2008	3	2.96802	-2.0372	0.0132438	1.20704	2.96802	1.01062	1.01078	1.01093	0	NA	Inf	Inf	3	1716071	1734563	1716068	1734560	0	1716068	18492
DISTILLED WATER	Non_withdrawal_event	2004-2008	3	2.96802	-2.0372	0.0132438	1.20704	2.96802	1.01062	1.01078	1.01093	0	NA	Inf	Inf	3	1716071	1734563	1716068	1734560	0	1716068	18492
DRAIN OPENER	Non_withdrawal_event	2004-2008	3	2.96802	-2.0372	0.0132438	1.20704	2.96802	1.01062	1.01078	1.01093	0	NA	Inf	Inf	3	1716071	1734563	1716068	1734560	0	1716068	18492
DYRENIUM	Non_withdrawal_event	2004-2008	3	2.96802	-2.0372	0.0132438	1.20704	2.96802	1.01062	1.01078	1.01093	0	NA	Inf	Inf	3	1716071	1734563	1716068	1734560	0	1716068	18492
EFFEXOR_	Non_withdrawal_event	2004-2008	3	2.96802	-2.0372	0.0132438	1.20704	2.96802	1.01062	1.01078	1.01093	0	NA	Inf	Inf	3	1716071	1734563	1716068	1734560	0	1716068	18492
EMCORETIC	Non_withdrawal_event	2004-2008	3	2.96802	-2.0372	0.0132438	1.20704	2.96802	1.01062	1.01078	1.01093	0	NA	Inf	Inf	3	1716071	1734563	1716068	1734560	0	1716068	18492
EMSELEX MODIFIED	Non_withdrawal_event	2004-2008	3	2.96802	-2.0372	0.0132438	1.20704	2.96802	1.01062	1.01078	1.01093	0	NA	Inf	Inf	3	1716071	1734563	1716068	1734560	0	1716068	18492
ERTAPENEM GRAM MERCK	Non_withdrawal_event	2004-2008	3	2.96802	-2.0372	0.0132438	1.20704	2.96802	1.01062	1.01078	1.01093	0	NA	Inf	Inf	3	1716071	1734563	1716068	1734560	0	1716068	18492
ESTRASORB	Non_withdrawal_event	2004-2008	3	2.96802	-2.0372	0.0132438	1.20704	2.96802	1.01062	1.01078	1.01093	0	NA	Inf	Inf	3	1716071	1734563	1716068	1734560	0	1716068	18492
ET	Non_withdrawal_event	2004-2008	3	2.96802	-2.0372	0.0132438	1.20704	2.96802	1.01062	1.01078	1.01093	0	NA	Inf	Inf	3	1716071	1734563	1716068	1734560	0	1716068	18492
EXLAX REG STR LAX PILLS SENNA (SENNA GLYCOSIDES (CA PU	Non_withdrawal_event	2004-2008	3	2.96802	-2.0372	0.0132438	1.20704	2.96802	1.01062	1.01078	1.01093	0	NA	Inf	Inf	3	1716071	1734563	1716068	1734560	0	1716068	18492
FERROGRADUMET	Non_withdrawal_event	2004-2008	3	2.96802	-2.0372	0.0132438	1.20704	2.96802	1.01062	1.01078	1.01093	0	NA	Inf	Inf	3	1716071	1734563	1716068	1734560	0	1716068	18492
FERRUM HAUSMANN	Non_withdrawal_event	2004-2008	3	2.96802	-2.0372	0.0132438	1.20704	2.96802	1.01062	1.01078	1.01093	0	NA	Inf	Inf	3	1716071	1734563	1716068	1734560	0	1716068	18492
FERTINORM P	Non_withdrawal_event	2004-2008	3	2.96802	-2.0372	0.0132438	1.20704	2.96802	1.01062	1.01078	1.01093	0	NA	Inf	Inf	3	1716071	1734563	1716068	1734560	0	1716068	18492
GENERAL ANAESTHETIC	Non_withdrawal_event	2004-2008	3	2.96802	-2.0372	0.0132438	1.20704	2.96802	1.01062	1.01078	1.01093	0	NA	Inf	Inf	3	1716071	1734563	1716068	1734560	0	1716068	18492
HECTOROL MCG	Non_withdrawal_event	2004-2008	3	2.96802	-2.0372	0.0132438	1.20704	2.96802	1.01062	1.01078	1.01093	0	NA	Inf	Inf	3	1716071	1734563	1716068	1734560	0	1716068	18492
HETASTARCH PLASTIC CONTAINER	Non_withdrawal_event	2004-2008	3	2.96802	-2.0372	0.0132438	1.20704	2.96802	1.01062	1.01078	1.01093	0	NA	Inf	Inf	3	1716071	1734563	1716068	1734560	0	1716068	18492
HICALIQ RF	Non_withdrawal_event	2004-2008	3	2.96802	-2.0372	0.0132438	1.20704	2.96802	1.01062	1.01078	1.01093	0	NA	Inf	Inf	3	1716071	1734563	1716068	1734560	0	1716068	18492
HIV MEDICATIONS	Non_withdrawal_event	2004-2008	3	2.96802	-2.0372	0.0132438	1.20704	2.96802	1.01062	1.01078	1.01093	0	NA	Inf	Inf	3	1716071	1734563	1716068	1734560	0	1716068	18492
HOMEOPATHIC MEDICINE	Non_withdrawal_event	2004-2008	3	2.96802	-2.0372	0.0132438	1.20704	2.96802	1.01062	1.01078	1.01093	0	NA	Inf	Inf	3	1716071	1734563	1716068	1734560	0	1716068	18492
HUMIBID	Non_withdrawal_event	2004-2008	3	2.96802	-2.0372	0.0132438	1.20704	2.96802	1.01062	1.01078	1.01093	0	NA	Inf	Inf	3	1716071	1734563	1716068	1734560	0	1716068	18492
INDUSTRIAL CLEANER	Non_withdrawal_event	2004-2008	3	2.96802	-2.0372	0.0132438	1.20704	2.96802	1.01062	1.01078	1.01093	0	NA	Inf	Inf	3	1716071	1734563	1716068	1734560	0	1716068	18492
INFANTS COLD_PREPARTION	Non_withdrawal_event	2004-2008	3	2.96802	-2.0372	0.0132438	1.20704	2.96802	1.01062	1.01078	1.01093	0	NA	Inf	Inf	3	1716071	1734563	1716068	1734560	0	1716068	18492
INTERMUNE STUDY	Non_withdrawal_event	2004-2008	3	2.96802	-2.0372	0.0132438	1.20704	2.96802	1.01062	1.01078	1.01093	0	NA	Inf	Inf	3	1716071	1734563	1716068	1734560	0	1716068	18492
IPN	Non_withdrawal_event	2004-2008	3	2.96802	-2.0372	0.0132438	1.20704	2.96802	1.01062	1.01078	1.01093	0	NA	Inf	Inf	3	1716071	1734563	1716068	1734560	0	1716068	18492
ISMELIN	Non_withdrawal_event	2004-2008	3	2.96802	-2.0372	0.0132438	1.20704	2.96802	1.01062	1.01078	1.01093	0	NA	Inf	Inf	3	1716071	1734563	1716068	1734560	0	1716068	18492
ISOPRENALINE	Non_withdrawal_event	2004-2008	3	2.96802	-2.0372	0.0132438	1.20704	2.96802	1.01062	1.01078	1.01093	0	NA	Inf	Inf	3	1716071	1734563	1716068	1734560	0	1716068	18492
IVOMEC PLUS	Non_withdrawal_event	2004-2008	3	2.96802	-2.0372	0.0132438	1.20704	2.96802	1.01062	1.01078	1.01093	0	NA	Inf	Inf	3	1716071	1734563	1716068	1734560	0	1716068	18492
LACRILUBE	Non_withdrawal_event	2004-2008	3	2.96802	-2.0372	0.0132438	1.20704	2.96802	1.01062	1.01078	1.01093	0	NA	Inf	Inf	3	1716071	1734563	1716068	1734560	0	1716068	18492
LEKOKLAR	Non_withdrawal_event	2004-2008	3	2.96802	-2.0372	0.0132438	1.20704	2.96802	1.01062	1.01078	1.01093	0	NA	Inf	Inf	3	1716071	1734563	1716068	1734560	0	1716068	18492
LEUCOVORIN - UNIT DOSE :	Non_withdrawal_event	2004-2008	3	2.96802	-2.0372	0.0132438	1.20704	2.96802	1.01062	1.01078	1.01093	0	NA	Inf	Inf	3	1716071	1734563	1716068	1734560	0	1716068	18492
LEXXEL	Non_withdrawal_event	2004-2008	3	2.96802	-2.0372	0.0132438	1.20704	2.96802	1.01062	1.01078	1.01093	0	NA	Inf	Inf	3	1716071	1734563	1716068	1734560	0	1716068	18492
LIDOCAINE %	Non_withdrawal_event	2004-2008	3	2.96802	-2.0372	0.0132438	1.20704	2.96802	1.01062	1.01078	1.01093	0	NA	Inf	Inf	3	1716071	1734563	1716068	1734560	0	1716068	18492
MADOPARK	Non_withdrawal_event	2004-2008	3	2.96802	-2.0372	0.0132438	1.20704	2.96802	1.01062	1.01078	1.01093	0	NA	Inf	Inf	3	1716071	1734563	1716068	1734560	0	1716068	18492
MAGNEB	Non_withdrawal_event	2004-2008	3	2.96802	-2.0372	0.0132438	1.20704	2.96802	1.01062	1.01078	1.01093	0	NA	Inf	Inf	3	1716071	1734563	1716068	1734560	0	1716068	18492
MEPHALAN	Non_withdrawal_event	2004-2008	3	2.96802	-2.0372	0.0132438	1.20704	2.96802	1.01062	1.01078	1.01093	0	NA	Inf	Inf	3	1716071	1734563	1716068	1734560	0	1716068	18492
MESNEX	Non_withdrawal_event	2004-2008	3	2.96802	-2.0372	0.0132438	1.20704	2.96802	1.01062	1.01078	1.01093	0	NA	Inf	Inf	3	1716071	1734563	1716068	1734560	0	1716068	18492
MFOLFOX	Non_withdrawal_event	2004-2008	3	2.96802	-2.0372	0.0132438	1.20704	2.96802	1.01062	1.01078	1.01093	0	NA	Inf	Inf	3	1716071	1734563	1716068	1734560	0	1716068	18492
MIDARINE	Non_withdrawal_event	2004-2008	3	2.96802	-2.0372	0.0132438	1.20704	2.96802	1.01062	1.01078	1.01093	0	NA	Inf	Inf	3	1716071	1734563	1716068	1734560	0	1716068	18492
MINIMS PHENYLEPHRINE	Non_withdrawal_event	2004-2008	3	2.96802	-2.0372	0.0132438	1.20704	2.96802	1.01062	1.01078	1.01093	0	NA	Inf	Inf	3	1716071	1734563	1716068	1734560	0	1716068	18492
MINURIN_	Non_withdrawal_event	2004-2008	3	2.96802	-2.0372	0.0132438	1.20704	2.96802	1.01062	1.01078	1.01093	0	NA	Inf	Inf	3	1716071	1734563	1716068	1734560	0	1716068	18492
MIOBLOCK	Non_withdrawal_event	2004-2008	3	2.96802	-2.0372	0.0132438	1.20704	2.96802	1.01062	1.01078	1.01093	0	NA	Inf	Inf	3	1716071	1734563	1716068	1734560	0	1716068	18492
MOHRUS TAPE	Non_withdrawal_event	2004-2008	3	2.96802	-2.0372	0.0132438	1.20704	2.96802	1.01062	1.01078	1.01093	0	NA	Inf	Inf	3	1716071	1734563	1716068	1734560	0	1716068	18492
MULTIPLE DRUGS	Non_withdrawal_event	2004-2008	3	2.96802	-2.0372	0.0132438	1.20704	2.96802	1.01062	1.01078	1.01093	0	NA	Inf	Inf	3	1716071	1734563	1716068	1734560	0	1716068	18492
MUXOL	Non_withdrawal_event	2004-2008	3	2.96802	-2.0372	0.0132438	1.20704	2.96802	1.01062	1.01078	1.01093	0	NA	Inf	Inf	3	1716071	1734563	1716068	1734560	0	1716068	18492
NAC DIAGNOSTIC REAGENT	Non_withdrawal_event	2004-2008	3	2.96802	-2.0372	0.0132438	1.20704	2.96802	1.01062	1.01078	1.01093	0	NA	Inf	Inf	3	1716071	1734563	1716068	1734560	0	1716068	18492
NAGLAZYME_	Non_withdrawal_event	2004-2008	3	2.96802	-2.0372	0.0132438	1.20704	2.96802	1.01062	1.01078	1.01093	0	NA	Inf	Inf	3	1716071	1734563	1716068	1734560	0	1716068	18492
NARCOTIC ANALGESIC	Non_withdrawal_event	2004-2008	3	2.96802	-2.0372	0.0132438	1.20704	2.96802	1.01062	1.01078	1.01093	0	NA	Inf	Inf	3	1716071	1734563	1716068	1734560	0	1716068	18492
NEUROTOP	Non_withdrawal_event	2004-2008	3	2.96802	-2.0372	0.0132438	1.20704	2.96802	1.01062	1.01078	1.01093	0	NA	Inf	Inf	3	1716071	1734563	1716068	1734560	0	1716068	18492
NITROQUICK ETHEX	Non_withdrawal_event	2004-2008	3	2.96802	-2.0372	0.0132438	1.20704	2.96802	1.01062	1.01078	1.01093	0	NA	Inf	Inf	3	1716071	1734563	1716068	1734560	0	1716068	18492
NOVANTRON	Non_withdrawal_event	2004-2008	3	2.96802	-2.0372	0.0132438	1.20704	2.96802	1.01062	1.01078	1.01093	0	NA	Inf	Inf	3	1716071	1734563	1716068	1734560	0	1716068	18492
NOVOLIN R CHU FLEXPEN	Non_withdrawal_event	2004-2008	3	2.96802	-2.0372	0.0132438	1.20704	2.96802	1.01062	1.01078	1.01093	0	NA	Inf	Inf	3	1716071	1734563	1716068	1734560	0	1716068	18492
OIF	Non_withdrawal_event	2004-2008	3	2.96802	-2.0372	0.0132438	1.20704	2.96802	1.01062	1.01078	1.01093	0	NA	Inf	Inf	3	1716071	1734563	1716068	1734560	0	1716068	18492
ORAGEL	Non_withdrawal_event	2004-2008	3	2.96802	-2.0372	0.0132438	1.20704	2.96802	1.01062	1.01078	1.01093	0	NA	Inf	Inf	3	1716071	1734563	1716068	1734560	0	1716068	18492
OXYBUTININ	Non_withdrawal_event	2004-2008	3	2.96802	-2.0372	0.0132438	1.20704	2.96802	1.01062	1.01078	1.01093	0	NA	Inf	Inf	3	1716071	1734563	1716068	1734560	0	1716068	18492
PAROXEDURA	Non_withdrawal_event	2004-2008	3	2.96802	-2.0372	0.0132438	1.20704	2.96802	1.01062	1.01078	1.01093	0	NA	Inf	Inf	3	1716071	1734563	1716068	1734560	0	1716068	18492
PENMALIN	Non_withdrawal_event	2004-2008	3	2.96802	-2.0372	0.0132438	1.20704	2.96802	1.01062	1.01078	1.01093	0	NA	Inf	Inf	3	1716071	1734563	1716068	1734560	0	1716068	18492
PHENOBARBITOL	Non_withdrawal_event	2004-2008	3	2.96802	-2.0372	0.0132438	1.20704	2.96802	1.01062	1.01078	1.01093	0	NA	Inf	Inf	3	1716071	1734563	1716068	1734560	0	1716068	18492
PHENOTHIAZINE DERIVATIVES	Non_withdrawal_event	2004-2008	3	2.96802	-2.0372	0.0132438	1.20704	2.96802	1.01062	1.01078	1.01093	0	NA	Inf	Inf	3	1716071	1734563	1716068	1734560	0	1716068	18492
PHILLIPS MILK MAGNESIA CHERRY FLAVOR	Non_withdrawal_event	2004-2008	3	2.96802	-2.0372	0.0132438	1.20704	2.96802	1.01062	1.01078	1.01093	0	NA	Inf	Inf	3	1716071	1734563	1716068	1734560	0	1716068	18492
PHY	Non_withdrawal_event	2004-2008	3	2.96802	-2.0372	0.0132438	1.20704	2.96802	1.01062	1.01078	1.01093	0	NA	Inf	Inf	3	1716071	1734563	1716068	1734560	0	1716068	18492
PIPERACILLINE	Non_withdrawal_event	2004-2008	3	2.96802	-2.0372	0.0132438	1.20704	2.96802	1.01062	1.01078	1.01093	0	NA	Inf	Inf	3	1716071	1734563	1716068	1734560	0	1716068	18492
POLYCITRA K	Non_withdrawal_event	2004-2008	3	2.96802	-2.0372	0.0132438	1.20704	2.96802	1.01062	1.01078	1.01093	0	NA	Inf	Inf	3	1716071	1734563	1716068	1734560	0	1716068	18492
PRESCRIPTION DRUGS	Non_withdrawal_event	2004-2008	3	2.96802	-2.0372	0.0132438	1.20704	2.96802	1.01062	1.01078	1.01093	0	NA	Inf	Inf	3	1716071	1734563	1716068	1734560	0	1716068	18492
PRIMASPAN	Non_withdrawal_event	2004-2008	3	2.96802	-2.0372	0.0132438	1.20704	2.96802	1.01062	1.01078	1.01093	0	NA	Inf	Inf	3	1716071	1734563	1716068	1734560	0	1716068	18492
PROMETHAZIN	Non_withdrawal_event	2004-2008	3	2.96802	-2.0372	0.0132438	1.20704	2.96802	1.01062	1.01078	1.01093	0	NA	Inf	Inf	3	1716071	1734563	1716068	1734560	0	1716068	18492
PROMETH_CODEINE	Non_withdrawal_event	2004-2008	3	2.96802	-2.0372	0.0132438	1.20704	2.96802	1.01062	1.01078	1.01093	0	NA	Inf	Inf	3	1716071	1734563	1716068	1734560	0	1716068	18492
PROTEASE INHIBITORS	Non_withdrawal_event	2004-2008	3	2.96802	-2.0372	0.0132438	1.20704	2.96802	1.01062	1.01078	1.01093	0	NA	Inf	Inf	3	1716071	1734563	1716068	1734560	0	1716068	18492
QUINIDEX	Non_withdrawal_event	2004-2008	3	2.96802	-2.0372	0.0132438	1.20704	2.96802	1.01062	1.01078	1.01093	0	NA	Inf	Inf	3	1716071	1734563	1716068	1734560	0	1716068	18492
REPLACEMENT	Non_withdrawal_event	2004-2008	3	2.96802	-2.0372	0.0132438	1.20704	2.96802	1.01062	1.01078	1.01093	0	NA	Inf	Inf	3	1716071	1734563	1716068	1734560	0	1716068	18492
RHTHROMBIN	Non_withdrawal_event	2004-2008	3	2.96802	-2.0372	0.0132438	1.20704	2.96802	1.01062	1.01078	1.01093	0	NA	Inf	Inf	3	1716071	1734563	1716068	1734560	0	1716068	18492
ROMIDEPSIN EXCEPT [DPO])	Non_withdrawal_event	2004-2008	3	2.96802	-2.0372	0.0132438	1.20704	2.96802	1.01062	1.01078	1.01093	0	NA	Inf	Inf	3	1716071	1734563	1716068	1734560	0	1716068	18492
ROPIVACAIN	Non_withdrawal_event	2004-2008	3	2.96802	-2.0372	0.0132438	1.20704	2.96802	1.01062	1.01078	1.01093	0	NA	Inf	Inf	3	1716071	1734563	1716068	1734560	0	1716068	18492
SANDOCAL	Non_withdrawal_event	2004-2008	3	2.96802	-2.0372	0.0132438	1.20704	2.96802	1.01062	1.01078	1.01093	0	NA	Inf	Inf	3	1716071	1734563	1716068	1734560	0	1716068	18492
SUBCUVIA	Non_withdrawal_event	2004-2008	3	2.96802	-2.0372	0.0132438	1.20704	2.96802	1.01062	1.01078	1.01093	0	NA	Inf	Inf	3	1716071	1734563	1716068	1734560	0	1716068	18492
SYMLINPEN PENINJECTOR (_)	Non_withdrawal_event	2004-2008	3	2.96802	-2.0372	0.0132438	1.20704	2.96802	1.01062	1.01078	1.01093	0	NA	Inf	Inf	3	1716071	1734563	1716068	1734560	0	1716068	18492
SYMLIN_)	Non_withdrawal_event	2004-2008	3	2.96802	-2.0372	0.0132438	1.20704	2.96802	1.01062	1.01078	1.01093	0	NA	Inf	Inf	3	1716071	1734563	1716068	1734560	0	1716068	18492
TECIPUL	Non_withdrawal_event	2004-2008	3	2.96802	-2.0372	0.0132438	1.20704	2.96802	1.01062	1.01078	1.01093	0	NA	Inf	Inf	3	1716071	1734563	1716068	1734560	0	1716068	18492
TETANUS VACCINE_	Non_withdrawal_event	2004-2008	3	2.96802	-2.0372	0.0132438	1.20704	2.96802	1.01062	1.01078	1.01093	0	NA	Inf	Inf	3	1716071	1734563	1716068	1734560	0	1716068	18492
TEXODIL	Non_withdrawal_event	2004-2008	3	2.96802	-2.0372	0.0132438	1.20704	2.96802	1.01062	1.01078	1.01093	0	NA	Inf	Inf	3	1716071	1734563	1716068	1734560	0	1716068	18492
THREENOFEN	Non_withdrawal_event	2004-2008	3	2.96802	-2.0372	0.0132438	1.20704	2.96802	1.01062	1.01078	1.01093	0	NA	Inf	Inf	3	1716071	1734563	1716068	1734560	0	1716068	18492
THYCAPZOL	Non_withdrawal_event	2004-2008	3	2.96802	-2.0372	0.0132438	1.20704	2.96802	1.01062	1.01078	1.01093	0	NA	Inf	Inf	3	1716071	1734563	1716068	1734560	0	1716068	18492
TRANSTHERAPEUTIC-	Non_withdrawal_event	2004-2008	3	2.96802	-2.0372	0.0132438	1.20704	2.96802	1.01062	1.01078	1.01093	0	NA	Inf	Inf	3	1716071	1734563	1716068	1734560	0	1716068	18492
TREPROSTINOL	Non_withdrawal_event	2004-2008	3	2.96802	-2.0372	0.0132438	1.20704	2.96802	1.01062	1.01078	1.01093	0	NA	Inf	Inf	3	1716071	1734563	1716068	1734560	0	1716068	18492
TRIAMINIC TIME COLD_COUGHDEXTROMETHORPHAN , P	Non_withdrawal_event	2004-2008	3	2.96802	-2.0372	0.0132438	1.20704	2.96802	1.01062	1.01078	1.01093	0	NA	Inf	Inf	3	1716071	1734563	1716068	1734560	0	1716068	18492
TRIAMINIC VAPOR	Non_withdrawal_event	2004-2008	3	2.96802	-2.0372	0.0132438	1.20704	2.96802	1.01062	1.01078	1.01093	0	NA	Inf	Inf	3	1716071	1734563	1716068	1734560	0	1716068	18492
TRILYTECHERRY FLAVORED	Non_withdrawal_event	2004-2008	3	2.96802	-2.0372	0.0132438	1.20704	2.96802	1.01062	1.01078	1.01093	0	NA	Inf	Inf	3	1716071	1734563	1716068	1734560	0	1716068	18492
TRIREGOL	Non_withdrawal_event	2004-2008	3	2.96802	-2.0372	0.0132438	1.20704	2.96802	1.01062	1.01078	1.01093	0	NA	Inf	Inf	3	1716071	1734563	1716068	1734560	0	1716068	18492
TUBERCULOSIS MEDICATIONS	Non_withdrawal_event	2004-2008	3	2.96802	-2.0372	0.0132438	1.20704	2.96802	1.01062	1.01078	1.01093	0	NA	Inf	Inf	3	1716071	1734563	1716068	1734560	0	1716068	18492
UFH	Non_withdrawal_event	2004-2008	3	2.96802	-2.0372	0.0132438	1.20704	2.96802	1.01062	1.01078	1.01093	0	NA	Inf	Inf	3	1716071	1734563	1716068	1734560	0	1716068	18492
UROBIOTIC	Non_withdrawal_event	2004-2008	3	2.96802	-2.0372	0.0132438	1.20704	2.96802	1.01062	1.01078	1.01093	0	NA	Inf	Inf	3	1716071	1734563	1716068	1734560	0	1716068	18492
UTEMERIN	Non_withdrawal_event	2004-2008	3	2.96802	-2.0372	0.0132438	1.20704	2.96802	1.01062	1.01078	1.01093	0	NA	Inf	Inf	3	1716071	1734563	1716068	1734560	0	1716068	18492
VANCERIL	Non_withdrawal_event	2004-2008	3	2.96802	-2.0372	0.0132438	1.20704	2.96802	1.01062	1.01078	1.01093	0	NA	Inf	Inf	3	1716071	1734563	1716068	1734560	0	1716068	18492
VEINAMITOL	Non_withdrawal_event	2004-2008	3	2.96802	-2.0372	0.0132438	1.20704	2.96802	1.01062	1.01078	1.01093	0	NA	Inf	Inf	3	1716071	1734563	1716068	1734560	0	1716068	18492
VELBAN	Non_withdrawal_event	2004-2008	3	2.96802	-2.0372	0.0132438	1.20704	2.96802	1.01062	1.01078	1.01093	0	NA	Inf	Inf	3	1716071	1734563	1716068	1734560	0	1716068	18492
XYLOPROCT	Non_withdrawal_event	2004-2008	3	2.96802	-2.0372	0.0132438	1.20704	2.96802	1.01062	1.01078	1.01093	0	NA	Inf	Inf	3	1716071	1734563	1716068	1734560	0	1716068	18492
ZACPAC	Non_withdrawal_event	2004-2008	3	2.96802	-2.0372	0.0132438	1.20704	2.96802	1.01062	1.01078	1.01093	0	NA	Inf	Inf	3	1716071	1734563	1716068	1734560	0	1716068	18492
BENZTROPEINE	Non_withdrawal_event	2004-2008	3	2.96802	-2.0372	0.0132438	1.20704	2.96802	1.01062	1.01078	1.01093	0	NA	Inf	Inf	3	1716071	1734563	1716068	1734560	0	1716068	18492
BETNESOL	Non_withdrawal_event	2004-2008	3	2.96802	-2.0372	0.0132438	1.20704	2.96802	1.01062	1.01078	1.01093	0	NA	Inf	Inf	3	1716071	1734563	1716068	1734560	0	1716068	18492
CARDENSIEL BISOPROLOL )	Non_withdrawal_event	2004-2008	3	2.96802	-2.0372	0.0132438	1.20704	2.96802	1.01062	1.01078	1.01093	0	NA	Inf	Inf	3	1716071	1734563	1716068	1734560	0	1716068	18492
CEFROXADINE	Non_withdrawal_event	2004-2008	3	2.96802	-2.0372	0.0132438	1.20704	2.96802	1.01062	1.01078	1.01093	0	NA	Inf	Inf	3	1716071	1734563	1716068	1734560	0	1716068	18492
CERETEC	Non_withdrawal_event	2004-2008	3	2.96802	-2.0372	0.0132438	1.20704	2.96802	1.01062	1.01078	1.01093	0	NA	Inf	Inf	3	1716071	1734563	1716068	1734560	0	1716068	18492
LOVETTE	Non_withdrawal_event	2004-2008	3	2.96802	-2.0372	0.0132438	1.20704	2.96802	1.01062	1.01078	1.01093	0	NA	Inf	Inf	3	1716071	1734563	1716068	1734560	0	1716068	18492
LUMIRELAX	Non_withdrawal_event	2004-2008	3	2.96802	-2.0372	0.0132438	1.20704	2.96802	1.01062	1.01078	1.01093	0	NA	Inf	Inf	3	1716071	1734563	1716068	1734560	0	1716068	18492
MOPRAL_	Non_withdrawal_event	2004-2008	3	2.96802	-2.0372	0.0132438	1.20704	2.96802	1.01062	1.01078	1.01093	0	NA	Inf	Inf	3	1716071	1734563	1716068	1734560	0	1716068	18492
OPTIRAY PBP	Non_withdrawal_event	2004-2008	3	2.96802	-2.0372	0.0132438	1.20704	2.96802	1.01062	1.01078	1.01093	0	NA	Inf	Inf	3	1716071	1734563	1716068	1734560	0	1716068	18492
ORTANOL	Non_withdrawal_event	2004-2008	3	2.96802	-2.0372	0.0132438	1.20704	2.96802	1.01062	1.01078	1.01093	0	NA	Inf	Inf	3	1716071	1734563	1716068	1734560	0	1716068	18492
REFRESH CELLUVISC	Non_withdrawal_event	2004-2008	3	2.96802	-2.0372	0.0132438	1.20704	2.96802	1.01062	1.01078	1.01093	0	NA	Inf	Inf	3	1716071	1734563	1716068	1734560	0	1716068	18492
SAMARIUM SM LEXIDRONAM	Non_withdrawal_event	2004-2008	3	2.96802	-2.0372	0.0132438	1.20704	2.96802	1.01062	1.01078	1.01093	0	NA	Inf	Inf	3	1716071	1734563	1716068	1734560	0	1716068	18492
SULFADIMETHOXINE	Non_withdrawal_event	2004-2008	3	2.96802	-2.0372	0.0132438	1.20704	2.96802	1.01062	1.01078	1.01093	0	NA	Inf	Inf	3	1716071	1734563	1716068	1734560	0	1716068	18492
TERCIAN_	Non_withdrawal_event	2004-2008	3	2.96802	-2.0372	0.0132438	1.20704	2.96802	1.01062	1.01078	1.01093	0	NA	Inf	Inf	3	1716071	1734563	1716068	1734560	0	1716068	18492
VALERIANA OFFICINALIS	Non_withdrawal_event	2004-2008	3	2.96802	-2.0372	0.0132438	1.20704	2.96802	1.01062	1.01078	1.01093	0	NA	Inf	Inf	3	1716071	1734563	1716068	1734560	0	1716068	18492
VERALIPRIDE	Non_withdrawal_event	2004-2008	3	2.96802	-2.0372	0.0132438	1.20704	2.96802	1.01062	1.01078	1.01093	0	NA	Inf	Inf	3	1716071	1734563	1716068	1734560	0	1716068	18492
PARAMETHASONE	Non_withdrawal_event	2004-2008	3	2.96802	-2.0372	0.0132438	1.20704	2.96802	1.01062	1.01078	1.01093	0	NA	Inf	Inf	3	1716071	1734563	1716068	1734560	0	1716068	18492
ACEINHIBITOR	Non_withdrawal_event	2004-2008	3	2.96802	-2.0372	0.0132438	1.20704	2.96802	1.01062	1.01078	1.01093	0	NA	Inf	Inf	3	1716071	1734563	1716068	1734560	0	1716068	18492
AMPLICTIL	Non_withdrawal_event	2004-2008	3	2.96802	-2.0372	0.0132438	1.20704	2.96802	1.01062	1.01078	1.01093	0	NA	Inf	Inf	3	1716071	1734563	1716068	1734560	0	1716068	18492
CITRATESODIUM	Non_withdrawal_event	2004-2008	3	2.96802	-2.0372	0.0132438	1.20704	2.96802	1.01062	1.01078	1.01093	0	NA	Inf	Inf	3	1716071	1734563	1716068	1734560	0	1716068	18492
CODEIN	Non_withdrawal_event	2004-2008	3	2.96802	-2.0372	0.0132438	1.20704	2.96802	1.01062	1.01078	1.01093	0	NA	Inf	Inf	3	1716071	1734563	1716068	1734560	0	1716068	18492
CYCLOGEST	Non_withdrawal_event	2004-2008	3	2.96802	-2.0372	0.0132438	1.20704	2.96802	1.01062	1.01078	1.01093	0	NA	Inf	Inf	3	1716071	1734563	1716068	1734560	0	1716068	18492
HYPERALIMENTATION	Non_withdrawal_event	2004-2008	3	2.96802	-2.0372	0.0132438	1.20704	2.96802	1.01062	1.01078	1.01093	0	NA	Inf	Inf	3	1716071	1734563	1716068	1734560	0	1716068	18492
NUTRITIONAL SUPPLEMENTS	Non_withdrawal_event	2004-2008	3	2.96802	-2.0372	0.0132438	1.20704	2.96802	1.01062	1.01078	1.01093	0	NA	Inf	Inf	3	1716071	1734563	1716068	1734560	0	1716068	18492
OCUFLOX	Non_withdrawal_event	2004-2008	3	2.96802	-2.0372	0.0132438	1.20704	2.96802	1.01062	1.01078	1.01093	0	NA	Inf	Inf	3	1716071	1734563	1716068	1734560	0	1716068	18492
RECOMBINANT FACTOR VIIA	Non_withdrawal_event	2004-2008	3	2.96802	-2.0372	0.0132438	1.20704	2.96802	1.01062	1.01078	1.01093	0	NA	Inf	Inf	3	1716071	1734563	1716068	1734560	0	1716068	18492
RIMADYL	Non_withdrawal_event	2004-2008	3	2.96802	-2.0372	0.0132438	1.20704	2.96802	1.01062	1.01078	1.01093	0	NA	Inf	Inf	3	1716071	1734563	1716068	1734560	0	1716068	18492
RTPA	Non_withdrawal_event	2004-2008	3	2.96802	-2.0372	0.0132438	1.20704	2.96802	1.01062	1.01078	1.01093	0	NA	Inf	Inf	3	1716071	1734563	1716068	1734560	0	1716068	18492
SIOFOR	Non_withdrawal_event	2004-2008	3	2.96802	-2.0372	0.0132438	1.20704	2.96802	1.01062	1.01078	1.01093	0	NA	Inf	Inf	3	1716071	1734563	1716068	1734560	0	1716068	18492
SSKI	Non_withdrawal_event	2004-2008	3	2.96802	-2.0372	0.0132438	1.20704	2.96802	1.01062	1.01078	1.01093	0	NA	Inf	Inf	3	1716071	1734563	1716068	1734560	0	1716068	18492
STEM CELLS	Non_withdrawal_event	2004-2008	3	2.96802	-2.0372	0.0132438	1.20704	2.96802	1.01062	1.01078	1.01093	0	NA	Inf	Inf	3	1716071	1734563	1716068	1734560	0	1716068	18492
VENORUTON	Non_withdrawal_event	2004-2008	3	2.96802	-2.0372	0.0132438	1.20704	2.96802	1.01062	1.01078	1.01093	0	NA	Inf	Inf	3	1716071	1734563	1716068	1734560	0	1716068	18492
VICKS	Non_withdrawal_event	2004-2008	3	2.96802	-2.0372	0.0132438	1.20704	2.96802	1.01062	1.01078	1.01093	0	NA	Inf	Inf	3	1716071	1734563	1716068	1734560	0	1716068	18492
METFORMIN	Non_withdrawal_event	2004-2008	3180	3151.05	-0.0373901	0.0131943	0.0628954	3150.99	1.00781	1.00921	1.01061	463.269	2.85479	6.86426	16.5049	3185	1716071	1734563	1712891	1731378	5	1712891	18487
CEFTRIAXONE	Non_withdrawal_event	2004-2008	1870	1853.03	-0.0529926	0.0131468	0.0777842	1853.01	1.00733	1.00917	1.01101	278.144	2.16619	6.72314	20.8664	1873	1716071	1734563	1714201	1732690	3	1714201	18489
STAVUDINE	Non_withdrawal_event	2004-2008	608	602.508	-0.103903	0.0130813	0.125447	602.506	1.00587	1.00912	1.01238	92.7729	0.921633	6.55364	46.6023	609	1716071	1734563	1715463	1733954	1	1715463	18491
TRIAMCINOLONE	Non_withdrawal_event	2004-2008	1798	1781.8	-0.0544117	0.0130542	0.0789579	1781.78	1.00719	1.0091	1.01101	278.156	2.08262	6.46401	20.0629	1801	1716071	1734563	1714273	1732762	3	1714273	18489
DEXAMETHASONE	Non_withdrawal_event	2004-2008	4149	4111.69	-0.0312077	0.0130294	0.0565895	4111.6	1.00783	1.0091	1.01037	648.28	3.04877	6.40001	13.435	4156	1716071	1734563	1711922	1730407	7	1711922	18485
METRONIDAZOLE	Non_withdrawal_event	2004-2008	1180	1169.4	-0.070491	0.0130143	0.0941394	1169.39	1.0067	1.00907	1.01145	185.494	1.58898	6.3614	25.4675	1182	1716071	1734563	1714891	1733381	2	1714891	18490
ONDANSETRON	Non_withdrawal_event	2004-2008	1102	1092.23	-0.0736116	0.0128412	0.0967454	1092.22	1.00641	1.00895	1.01149	185.502	1.48376	5.94063	23.7849	1104	1716071	1734563	1714969	1733459	2	1714969	18490
ACETYLSALICYLIC ACID	Non_withdrawal_event	2004-2008	5832	5780.71	-0.0245241	0.0127433	0.0495291	5780.54	1.00777	1.0089	1.01004	1017.94	3.1705	5.72919	10.3528	5843	1716071	1734563	1710239	1728720	11	1710239	18481
FUROSEMIDE	Non_withdrawal_event	2004-2008	2115	2096.41	-0.0494146	0.0127341	0.0735547	2096.39	1.00701	1.00888	1.01076	370.826	2.13841	5.70349	15.2121	2119	1716071	1734563	1713956	1732444	4	1713956	18488
DROSPIRENONE_ESTRADIOL	Non_withdrawal_event	2004-2008	6599	6541.51	-0.0223985	0.0126227	0.0472182	6541.29	1.00773	1.00882	1.00991	1202.62	3.18386	5.48721	9.45689	6612	1716071	1734563	1709472	1727951	13	1709472	18479
GOSERELIN	Non_withdrawal_event	2004-2008	997	988.35	-0.0783945	0.0125655	0.100709	988.345	1.00596	1.00876	1.01157	185.514	1.34212	5.37427	21.5202	999	1716071	1734563	1715074	1733564	2	1715074	18490
NIFEDIPINE	Non_withdrawal_event	2004-2008	994	985.382	-0.0785425	0.0125568	0.100831	985.377	1.00594	1.00875	1.01157	185.514	1.33808	5.35809	21.4555	996	1716071	1734563	1715077	1733567	2	1715077	18490
SULFASALAZINE	Non_withdrawal_event	2004-2008	984	975.488	-0.0790409	0.0125273	0.101241	975.484	1.00589	1.00873	1.01158	185.515	1.32459	5.30415	21.2398	986	1716071	1734563	1715087	1733577	2	1715087	18490
LORATADINE	Non_withdrawal_event	2004-2008	975	966.584	-0.0794962	0.0125002	0.101616	966.58	1.00585	1.00871	1.01158	185.516	1.31245	5.25561	21.0457	977	1716071	1734563	1715096	1733586	2	1715096	18490
HYDROCHLOROTHIAZIDE	Non_withdrawal_event	2004-2008	965	956.691	-0.0800098	0.0124696	0.102039	956.686	1.0058	1.00869	1.01159	185.517	1.29896	5.20168	20.83	967	1716071	1734563	1715106	1733596	2	1715106	18490
EPINEPHRINE	Non_withdrawal_event	2004-2008	480	475.872	-0.119539	0.0124475	0.138585	475.871	1.00457	1.00868	1.0128	92.7798	0.727239	5.17354	36.8043	481	1716071	1734563	1715591	1734082	1	1715591	18491
THEOPHYLLINE	Non_withdrawal_event	2004-2008	474	469.936	-0.120428	0.0124094	0.139324	469.935	1.00449	1.00865	1.01283	92.7801	0.718127	5.10885	36.3451	475	1716071	1734563	1715597	1734088	1	1715597	18491
PERGOLIDE	Non_withdrawal_event	2004-2008	469	464.989	-0.121183	0.0123769	0.13995	464.988	1.00442	1.00863	1.01285	92.7804	0.710534	5.05495	35.9624	470	1716071	1734563	1715602	1734093	1	1715602	18491
PHENYTOIN	Non_withdrawal_event	2004-2008	6072	6020.13	-0.0241423	0.0123765	0.0484326	6019.95	1.00746	1.00865	1.00983	1202.99	2.92856	5.04744	8.69938	6085	1716071	1734563	1709999	1728478	13	1709999	18479
AMIODARONE	Non_withdrawal_event	2004-2008	1859	1843.14	-0.0539783	0.0123587	0.0771849	1843.12	1.00649	1.00861	1.01075	370.881	1.87906	5.01239	13.3706	1863	1716071	1734563	1714212	1732700	4	1714212	18488
RIVAROXABAN	Non_withdrawal_event	2004-2008	2	1.97868	-2.57628	0.0123571	1.37216	1.97868	NA	NA	NA	0	NA	NA	NA	2	1716071	1734563	1716069	1734561	0	1716069	18492
LACOSAMIDE	Non_withdrawal_event	2004-2008	2	1.97868	-2.57628	0.0123571	1.37216	1.97868	NA	NA	NA	0	NA	NA	NA	2	1716071	1734563	1716069	1734561	0	1716069	18492
ABIRATERONE	Non_withdrawal_event	2004-2008	2	1.97868	-2.57628	0.0123571	1.37216	1.97868	NA	NA	NA	0	NA	NA	NA	2	1716071	1734563	1716069	1734561	0	1716069	18492
DEGARELIX	Non_withdrawal_event	2004-2008	2	1.97868	-2.57628	0.0123571	1.37216	1.97868	NA	NA	NA	0	NA	NA	NA	2	1716071	1734563	1716069	1734561	0	1716069	18492
BELATACEPT	Non_withdrawal_event	2004-2008	2	1.97868	-2.57628	0.0123571	1.37216	1.97868	NA	NA	NA	0	NA	NA	NA	2	1716071	1734563	1716069	1734561	0	1716069	18492
ZANAMIVIR	Non_withdrawal_event	2004-2008	2	1.97868	-2.57628	0.0123571	1.37216	1.97868	NA	NA	NA	0	NA	NA	NA	2	1716071	1734563	1716069	1734561	0	1716069	18492
DELORAZEPAM	Non_withdrawal_event	2004-2008	2	1.97868	-2.57628	0.0123571	1.37216	1.97868	NA	NA	NA	0	NA	NA	NA	2	1716071	1734563	1716069	1734561	0	1716069	18492
EDARAVONE	Non_withdrawal_event	2004-2008	2	1.97868	-2.57628	0.0123571	1.37216	1.97868	NA	NA	NA	0	NA	NA	NA	2	1716071	1734563	1716069	1734561	0	1716069	18492
DEXAMETHASONE_TOBRAMYCIN	Non_withdrawal_event	2004-2008	2	1.97868	-2.57628	0.0123571	1.37216	1.97868	NA	NA	NA	0	NA	NA	NA	2	1716071	1734563	1716069	1734561	0	1716069	18492
ARFORMOTEROL	Non_withdrawal_event	2004-2008	2	1.97868	-2.57628	0.0123571	1.37216	1.97868	NA	NA	NA	0	NA	NA	NA	2	1716071	1734563	1716069	1734561	0	1716069	18492
MAGNESIUM HYDROXIDE	Non_withdrawal_event	2004-2008	2	1.97868	-2.57628	0.0123571	1.37216	1.97868	NA	NA	NA	0	NA	NA	NA	2	1716071	1734563	1716069	1734561	0	1716069	18492
FLUOROMETHOLONE	Non_withdrawal_event	2004-2008	2	1.97868	-2.57628	0.0123571	1.37216	1.97868	NA	NA	NA	0	NA	NA	NA	2	1716071	1734563	1716069	1734561	0	1716069	18492
INVESTIGATIONAL PRODUCT	Non_withdrawal_event	2004-2008	2	1.97868	-2.57628	0.0123571	1.37216	1.97868	NA	NA	NA	0	NA	NA	NA	2	1716071	1734563	1716069	1734561	0	1716069	18492
TIOPRONIN	Non_withdrawal_event	2004-2008	2	1.97868	-2.57628	0.0123571	1.37216	1.97868	NA	NA	NA	0	NA	NA	NA	2	1716071	1734563	1716069	1734561	0	1716069	18492
CYSTEAMINE	Non_withdrawal_event	2004-2008	2	1.97868	-2.57628	0.0123571	1.37216	1.97868	NA	NA	NA	0	NA	NA	NA	2	1716071	1734563	1716069	1734561	0	1716069	18492
AMLODIPINE_HYDROCHLOROTHIAZIDE_VALSARTAN	Non_withdrawal_event	2004-2008	2	1.97868	-2.57628	0.0123571	1.37216	1.97868	NA	NA	NA	0	NA	NA	NA	2	1716071	1734563	1716069	1734561	0	1716069	18492
AMLODIPINE_TELMISARTAN	Non_withdrawal_event	2004-2008	2	1.97868	-2.57628	0.0123571	1.37216	1.97868	NA	NA	NA	0	NA	NA	NA	2	1716071	1734563	1716069	1734561	0	1716069	18492
FTY	Non_withdrawal_event	2004-2008	2	1.97868	-2.57628	0.0123571	1.37216	1.97868	NA	NA	NA	0	NA	NA	NA	2	1716071	1734563	1716069	1734561	0	1716069	18492
ISOPROTERENOL	Non_withdrawal_event	2004-2008	2	1.97868	-2.57628	0.0123571	1.37216	1.97868	NA	NA	NA	0	NA	NA	NA	2	1716071	1734563	1716069	1734561	0	1716069	18492
CEVIMELINE	Non_withdrawal_event	2004-2008	2	1.97868	-2.57628	0.0123571	1.37216	1.97868	NA	NA	NA	0	NA	NA	NA	2	1716071	1734563	1716069	1734561	0	1716069	18492
RENVELA	Non_withdrawal_event	2004-2008	2	1.97868	-2.57628	0.0123571	1.37216	1.97868	NA	NA	NA	0	NA	NA	NA	2	1716071	1734563	1716069	1734561	0	1716069	18492
CALCIPOTRIENE	Non_withdrawal_event	2004-2008	2	1.97868	-2.57628	0.0123571	1.37216	1.97868	NA	NA	NA	0	NA	NA	NA	2	1716071	1734563	1716069	1734561	0	1716069	18492
REVLIMID , )	Non_withdrawal_event	2004-2008	2	1.97868	-2.57628	0.0123571	1.37216	1.97868	NA	NA	NA	0	NA	NA	NA	2	1716071	1734563	1716069	1734561	0	1716069	18492
INTRONA	Non_withdrawal_event	2004-2008	2	1.97868	-2.57628	0.0123571	1.37216	1.97868	NA	NA	NA	0	NA	NA	NA	2	1716071	1734563	1716069	1734561	0	1716069	18492
PHLOROGLUCINOL	Non_withdrawal_event	2004-2008	2	1.97868	-2.57628	0.0123571	1.37216	1.97868	NA	NA	NA	0	NA	NA	NA	2	1716071	1734563	1716069	1734561	0	1716069	18492
INTERFERON ALFAA	Non_withdrawal_event	2004-2008	2	1.97868	-2.57628	0.0123571	1.37216	1.97868	NA	NA	NA	0	NA	NA	NA	2	1716071	1734563	1716069	1734561	0	1716069	18492
PRILOCAINE	Non_withdrawal_event	2004-2008	2	1.97868	-2.57628	0.0123571	1.37216	1.97868	NA	NA	NA	0	NA	NA	NA	2	1716071	1734563	1716069	1734561	0	1716069	18492
TRIFLURIDINE	Non_withdrawal_event	2004-2008	2	1.97868	-2.57628	0.0123571	1.37216	1.97868	NA	NA	NA	0	NA	NA	NA	2	1716071	1734563	1716069	1734561	0	1716069	18492
TREMELIMUMAB	Non_withdrawal_event	2004-2008	2	1.97868	-2.57628	0.0123571	1.37216	1.97868	NA	NA	NA	0	NA	NA	NA	2	1716071	1734563	1716069	1734561	0	1716069	18492
SELUMETINIB	Non_withdrawal_event	2004-2008	2	1.97868	-2.57628	0.0123571	1.37216	1.97868	NA	NA	NA	0	NA	NA	NA	2	1716071	1734563	1716069	1734561	0	1716069	18492
FORMOTEROL_MOMETASONE	Non_withdrawal_event	2004-2008	2	1.97868	-2.57628	0.0123571	1.37216	1.97868	NA	NA	NA	0	NA	NA	NA	2	1716071	1734563	1716069	1734561	0	1716069	18492
TINIDAZOLE	Non_withdrawal_event	2004-2008	2	1.97868	-2.57628	0.0123571	1.37216	1.97868	NA	NA	NA	0	NA	NA	NA	2	1716071	1734563	1716069	1734561	0	1716069	18492
CANRENONE	Non_withdrawal_event	2004-2008	2	1.97868	-2.57628	0.0123571	1.37216	1.97868	NA	NA	NA	0	NA	NA	NA	2	1716071	1734563	1716069	1734561	0	1716069	18492
SENNOSIDES	Non_withdrawal_event	2004-2008	2	1.97868	-2.57628	0.0123571	1.37216	1.97868	NA	NA	NA	0	NA	NA	NA	2	1716071	1734563	1716069	1734561	0	1716069	18492
ROCEPHINE	Non_withdrawal_event	2004-2008	2	1.97868	-2.57628	0.0123571	1.37216	1.97868	NA	NA	NA	0	NA	NA	NA	2	1716071	1734563	1716069	1734561	0	1716069	18492
TECHNETIUM TCM MEDRONATE	Non_withdrawal_event	2004-2008	2	1.97868	-2.57628	0.0123571	1.37216	1.97868	NA	NA	NA	0	NA	NA	NA	2	1716071	1734563	1716069	1734561	0	1716069	18492
OMNITROPE	Non_withdrawal_event	2004-2008	2	1.97868	-2.57628	0.0123571	1.37216	1.97868	NA	NA	NA	0	NA	NA	NA	2	1716071	1734563	1716069	1734561	0	1716069	18492
LYMECYCLINE	Non_withdrawal_event	2004-2008	2	1.97868	-2.57628	0.0123571	1.37216	1.97868	NA	NA	NA	0	NA	NA	NA	2	1716071	1734563	1716069	1734561	0	1716069	18492
RIVASTIGMIN	Non_withdrawal_event	2004-2008	2	1.97868	-2.57628	0.0123571	1.37216	1.97868	NA	NA	NA	0	NA	NA	NA	2	1716071	1734563	1716069	1734561	0	1716069	18492
INDOCYANINE GREEN	Non_withdrawal_event	2004-2008	2	1.97868	-2.57628	0.0123571	1.37216	1.97868	NA	NA	NA	0	NA	NA	NA	2	1716071	1734563	1716069	1734561	0	1716069	18492
PROPANOLOL	Non_withdrawal_event	2004-2008	2	1.97868	-2.57628	0.0123571	1.37216	1.97868	NA	NA	NA	0	NA	NA	NA	2	1716071	1734563	1716069	1734561	0	1716069	18492
XYNTHA	Non_withdrawal_event	2004-2008	2	1.97868	-2.57628	0.0123571	1.37216	1.97868	NA	NA	NA	0	NA	NA	NA	2	1716071	1734563	1716069	1734561	0	1716069	18492
SOMATULINE	Non_withdrawal_event	2004-2008	2	1.97868	-2.57628	0.0123571	1.37216	1.97868	NA	NA	NA	0	NA	NA	NA	2	1716071	1734563	1716069	1734561	0	1716069	18492
FUROSEMIDE_SPIRONOLACTONE	Non_withdrawal_event	2004-2008	2	1.97868	-2.57628	0.0123571	1.37216	1.97868	NA	NA	NA	0	NA	NA	NA	2	1716071	1734563	1716069	1734561	0	1716069	18492
ASS	Non_withdrawal_event	2004-2008	2	1.97868	-2.57628	0.0123571	1.37216	1.97868	NA	NA	NA	0	NA	NA	NA	2	1716071	1734563	1716069	1734561	0	1716069	18492
CETYLPYRIDINIUM	Non_withdrawal_event	2004-2008	2	1.97868	-2.57628	0.0123571	1.37216	1.97868	NA	NA	NA	0	NA	NA	NA	2	1716071	1734563	1716069	1734561	0	1716069	18492
ICY HOT	Non_withdrawal_event	2004-2008	2	1.97868	-2.57628	0.0123571	1.37216	1.97868	NA	NA	NA	0	NA	NA	NA	2	1716071	1734563	1716069	1734561	0	1716069	18492
AZELNIDIPINE	Non_withdrawal_event	2004-2008	2	1.97868	-2.57628	0.0123571	1.37216	1.97868	NA	NA	NA	0	NA	NA	NA	2	1716071	1734563	1716069	1734561	0	1716069	18492
ERYTHROMYCIN ESTOLATE	Non_withdrawal_event	2004-2008	2	1.97868	-2.57628	0.0123571	1.37216	1.97868	NA	NA	NA	0	NA	NA	NA	2	1716071	1734563	1716069	1734561	0	1716069	18492
CYCLOSPORIN	Non_withdrawal_event	2004-2008	2	1.97868	-2.57628	0.0123571	1.37216	1.97868	NA	NA	NA	0	NA	NA	NA	2	1716071	1734563	1716069	1734561	0	1716069	18492
TAZAROTENE	Non_withdrawal_event	2004-2008	2	1.97868	-2.57628	0.0123571	1.37216	1.97868	NA	NA	NA	0	NA	NA	NA	2	1716071	1734563	1716069	1734561	0	1716069	18492
ACEMETACIN	Non_withdrawal_event	2004-2008	2	1.97868	-2.57628	0.0123571	1.37216	1.97868	NA	NA	NA	0	NA	NA	NA	2	1716071	1734563	1716069	1734561	0	1716069	18492
DEXTROSEHEPARIN	Non_withdrawal_event	2004-2008	2	1.97868	-2.57628	0.0123571	1.37216	1.97868	NA	NA	NA	0	NA	NA	NA	2	1716071	1734563	1716069	1734561	0	1716069	18492
MORNIFLUMATE	Non_withdrawal_event	2004-2008	2	1.97868	-2.57628	0.0123571	1.37216	1.97868	NA	NA	NA	0	NA	NA	NA	2	1716071	1734563	1716069	1734561	0	1716069	18492
TALOFEN	Non_withdrawal_event	2004-2008	2	1.97868	-2.57628	0.0123571	1.37216	1.97868	NA	NA	NA	0	NA	NA	NA	2	1716071	1734563	1716069	1734561	0	1716069	18492
BCG LIVE	Non_withdrawal_event	2004-2008	2	1.97868	-2.57628	0.0123571	1.37216	1.97868	NA	NA	NA	0	NA	NA	NA	2	1716071	1734563	1716069	1734561	0	1716069	18492
ELECTROLYTES	Non_withdrawal_event	2004-2008	2	1.97868	-2.57628	0.0123571	1.37216	1.97868	NA	NA	NA	0	NA	NA	NA	2	1716071	1734563	1716069	1734561	0	1716069	18492
K	Non_withdrawal_event	2004-2008	2	1.97868	-2.57628	0.0123571	1.37216	1.97868	NA	NA	NA	0	NA	NA	NA	2	1716071	1734563	1716069	1734561	0	1716069	18492
MODURETIC	Non_withdrawal_event	2004-2008	2	1.97868	-2.57628	0.0123571	1.37216	1.97868	NA	NA	NA	0	NA	NA	NA	2	1716071	1734563	1716069	1734561	0	1716069	18492
POLYVINYL ALCOHOL	Non_withdrawal_event	2004-2008	2	1.97868	-2.57628	0.0123571	1.37216	1.97868	NA	NA	NA	0	NA	NA	NA	2	1716071	1734563	1716069	1734561	0	1716069	18492
XEOMIN	Non_withdrawal_event	2004-2008	2	1.97868	-2.57628	0.0123571	1.37216	1.97868	NA	NA	NA	0	NA	NA	NA	2	1716071	1734563	1716069	1734561	0	1716069	18492
SARPOGRELATE	Non_withdrawal_event	2004-2008	2	1.97868	-2.57628	0.0123571	1.37216	1.97868	NA	NA	NA	0	NA	NA	NA	2	1716071	1734563	1716069	1734561	0	1716069	18492
DEXPANTHENOL	Non_withdrawal_event	2004-2008	2	1.97868	-2.57628	0.0123571	1.37216	1.97868	NA	NA	NA	0	NA	NA	NA	2	1716071	1734563	1716069	1734561	0	1716069	18492
NOMEGESTROL	Non_withdrawal_event	2004-2008	2	1.97868	-2.57628	0.0123571	1.37216	1.97868	NA	NA	NA	0	NA	NA	NA	2	1716071	1734563	1716069	1734561	0	1716069	18492
TECHNETIUM TC M SESTAMIBI	Non_withdrawal_event	2004-2008	2	1.97868	-2.57628	0.0123571	1.37216	1.97868	NA	NA	NA	0	NA	NA	NA	2	1716071	1734563	1716069	1734561	0	1716069	18492
DIMETHICONE	Non_withdrawal_event	2004-2008	2	1.97868	-2.57628	0.0123571	1.37216	1.97868	NA	NA	NA	0	NA	NA	NA	2	1716071	1734563	1716069	1734561	0	1716069	18492
STICGP57148B T35717_	Non_withdrawal_event	2004-2008	2	1.97868	-2.57628	0.0123571	1.37216	1.97868	NA	NA	NA	0	NA	NA	NA	2	1716071	1734563	1716069	1734561	0	1716069	18492
MALATHION	Non_withdrawal_event	2004-2008	2	1.97868	-2.57628	0.0123571	1.37216	1.97868	NA	NA	NA	0	NA	NA	NA	2	1716071	1734563	1716069	1734561	0	1716069	18492
CEFTRIAXON	Non_withdrawal_event	2004-2008	2	1.97868	-2.57628	0.0123571	1.37216	1.97868	NA	NA	NA	0	NA	NA	NA	2	1716071	1734563	1716069	1734561	0	1716069	18492
NALOXONE_PENTAZOCINE	Non_withdrawal_event	2004-2008	2	1.97868	-2.57628	0.0123571	1.37216	1.97868	NA	NA	NA	0	NA	NA	NA	2	1716071	1734563	1716069	1734561	0	1716069	18492
CERUBIDINE	Non_withdrawal_event	2004-2008	2	1.97868	-2.57628	0.0123571	1.37216	1.97868	NA	NA	NA	0	NA	NA	NA	2	1716071	1734563	1716069	1734561	0	1716069	18492
BENPERIDOL	Non_withdrawal_event	2004-2008	2	1.97868	-2.57628	0.0123571	1.37216	1.97868	NA	NA	NA	0	NA	NA	NA	2	1716071	1734563	1716069	1734561	0	1716069	18492
BUCKLEYS MIXTURE	Non_withdrawal_event	2004-2008	2	1.97868	-2.57628	0.0123571	1.37216	1.97868	NA	NA	NA	0	NA	NA	NA	2	1716071	1734563	1716069	1734561	0	1716069	18492
PREVIFEM	Non_withdrawal_event	2004-2008	2	1.97868	-2.57628	0.0123571	1.37216	1.97868	NA	NA	NA	0	NA	NA	NA	2	1716071	1734563	1716069	1734561	0	1716069	18492
GBCA	Non_withdrawal_event	2004-2008	2	1.97868	-2.57628	0.0123571	1.37216	1.97868	NA	NA	NA	0	NA	NA	NA	2	1716071	1734563	1716069	1734561	0	1716069	18492
GLYCINE	Non_withdrawal_event	2004-2008	2	1.97868	-2.57628	0.0123571	1.37216	1.97868	NA	NA	NA	0	NA	NA	NA	2	1716071	1734563	1716069	1734561	0	1716069	18492
MEPHOBARBITAL	Non_withdrawal_event	2004-2008	2	1.97868	-2.57628	0.0123571	1.37216	1.97868	NA	NA	NA	0	NA	NA	NA	2	1716071	1734563	1716069	1734561	0	1716069	18492
PREDNICARBATE	Non_withdrawal_event	2004-2008	2	1.97868	-2.57628	0.0123571	1.37216	1.97868	NA	NA	NA	0	NA	NA	NA	2	1716071	1734563	1716069	1734561	0	1716069	18492
HCTZ	Non_withdrawal_event	2004-2008	2	1.97868	-2.57628	0.0123571	1.37216	1.97868	NA	NA	NA	0	NA	NA	NA	2	1716071	1734563	1716069	1734561	0	1716069	18492
ACETAMINOPHENASPIRIN	Non_withdrawal_event	2004-2008	2	1.97868	-2.57628	0.0123571	1.37216	1.97868	NA	NA	NA	0	NA	NA	NA	2	1716071	1734563	1716069	1734561	0	1716069	18492
GARDASIL	Non_withdrawal_event	2004-2008	2	1.97868	-2.57628	0.0123571	1.37216	1.97868	NA	NA	NA	0	NA	NA	NA	2	1716071	1734563	1716069	1734561	0	1716069	18492
RAD RAD_+PTR	Non_withdrawal_event	2004-2008	2	1.97868	-2.57628	0.0123571	1.37216	1.97868	NA	NA	NA	0	NA	NA	NA	2	1716071	1734563	1716069	1734561	0	1716069	18492
CHLORPHENIRAMINEHYDROCODONE	Non_withdrawal_event	2004-2008	2	1.97868	-2.57628	0.0123571	1.37216	1.97868	NA	NA	NA	0	NA	NA	NA	2	1716071	1734563	1716069	1734561	0	1716069	18492
TRICLOSAN	Non_withdrawal_event	2004-2008	2	1.97868	-2.57628	0.0123571	1.37216	1.97868	NA	NA	NA	0	NA	NA	NA	2	1716071	1734563	1716069	1734561	0	1716069	18492
SUFENTA PRESERVATIVE FREE	Non_withdrawal_event	2004-2008	2	1.97868	-2.57628	0.0123571	1.37216	1.97868	NA	NA	NA	0	NA	NA	NA	2	1716071	1734563	1716069	1734561	0	1716069	18492
RISPERIDAL	Non_withdrawal_event	2004-2008	2	1.97868	-2.57628	0.0123571	1.37216	1.97868	NA	NA	NA	0	NA	NA	NA	2	1716071	1734563	1716069	1734561	0	1716069	18492
RISPERDONE	Non_withdrawal_event	2004-2008	2	1.97868	-2.57628	0.0123571	1.37216	1.97868	NA	NA	NA	0	NA	NA	NA	2	1716071	1734563	1716069	1734561	0	1716069	18492
HYPERTONIC SALINE	Non_withdrawal_event	2004-2008	2	1.97868	-2.57628	0.0123571	1.37216	1.97868	NA	NA	NA	0	NA	NA	NA	2	1716071	1734563	1716069	1734561	0	1716069	18492
MUSCORIL	Non_withdrawal_event	2004-2008	2	1.97868	-2.57628	0.0123571	1.37216	1.97868	NA	NA	NA	0	NA	NA	NA	2	1716071	1734563	1716069	1734561	0	1716069	18492
ACETAMINOPHENCAFFEINE_PYRILAMINE	Non_withdrawal_event	2004-2008	2	1.97868	-2.57628	0.0123571	1.37216	1.97868	NA	NA	NA	0	NA	NA	NA	2	1716071	1734563	1716069	1734561	0	1716069	18492
BISMUTH	Non_withdrawal_event	2004-2008	2	1.97868	-2.57628	0.0123571	1.37216	1.97868	NA	NA	NA	0	NA	NA	NA	2	1716071	1734563	1716069	1734561	0	1716069	18492
FOSFLUCONAZOLE	Non_withdrawal_event	2004-2008	2	1.97868	-2.57628	0.0123571	1.37216	1.97868	NA	NA	NA	0	NA	NA	NA	2	1716071	1734563	1716069	1734561	0	1716069	18492
CGP	Non_withdrawal_event	2004-2008	2	1.97868	-2.57628	0.0123571	1.37216	1.97868	NA	NA	NA	0	NA	NA	NA	2	1716071	1734563	1716069	1734561	0	1716069	18492
BUSILVEX	Non_withdrawal_event	2004-2008	2	1.97868	-2.57628	0.0123571	1.37216	1.97868	NA	NA	NA	0	NA	NA	NA	2	1716071	1734563	1716069	1734561	0	1716069	18492
TRIAMINIC TIME COLD_	Non_withdrawal_event	2004-2008	2	1.97868	-2.57628	0.0123571	1.37216	1.97868	NA	NA	NA	0	NA	NA	NA	2	1716071	1734563	1716069	1734561	0	1716069	18492
SOLDESAM	Non_withdrawal_event	2004-2008	2	1.97868	-2.57628	0.0123571	1.37216	1.97868	NA	NA	NA	0	NA	NA	NA	2	1716071	1734563	1716069	1734561	0	1716069	18492
ENAPREN	Non_withdrawal_event	2004-2008	2	1.97868	-2.57628	0.0123571	1.37216	1.97868	NA	NA	NA	0	NA	NA	NA	2	1716071	1734563	1716069	1734561	0	1716069	18492
MOSAPRIDE	Non_withdrawal_event	2004-2008	2	1.97868	-2.57628	0.0123571	1.37216	1.97868	NA	NA	NA	0	NA	NA	NA	2	1716071	1734563	1716069	1734561	0	1716069	18492
MINIDRIL	Non_withdrawal_event	2004-2008	2	1.97868	-2.57628	0.0123571	1.37216	1.97868	NA	NA	NA	0	NA	NA	NA	2	1716071	1734563	1716069	1734561	0	1716069	18492
CODEINEGUAIFENESIN	Non_withdrawal_event	2004-2008	2	1.97868	-2.57628	0.0123571	1.37216	1.97868	NA	NA	NA	0	NA	NA	NA	2	1716071	1734563	1716069	1734561	0	1716069	18492
INOVELON	Non_withdrawal_event	2004-2008	2	1.97868	-2.57628	0.0123571	1.37216	1.97868	NA	NA	NA	0	NA	NA	NA	2	1716071	1734563	1716069	1734561	0	1716069	18492
OXOMEMAZINE	Non_withdrawal_event	2004-2008	2	1.97868	-2.57628	0.0123571	1.37216	1.97868	NA	NA	NA	0	NA	NA	NA	2	1716071	1734563	1716069	1734561	0	1716069	18492
LISTERINE WHITENING VIBRANT WHITE PREBRUSH RINSE	Non_withdrawal_event	2004-2008	2	1.97868	-2.57628	0.0123571	1.37216	1.97868	NA	NA	NA	0	NA	NA	NA	2	1716071	1734563	1716069	1734561	0	1716069	18492
ALDESLEUKIN CALDE_	Non_withdrawal_event	2004-2008	2	1.97868	-2.57628	0.0123571	1.37216	1.97868	NA	NA	NA	0	NA	NA	NA	2	1716071	1734563	1716069	1734561	0	1716069	18492
CIBADREX T_	Non_withdrawal_event	2004-2008	2	1.97868	-2.57628	0.0123571	1.37216	1.97868	NA	NA	NA	0	NA	NA	NA	2	1716071	1734563	1716069	1734561	0	1716069	18492
ESLAX	Non_withdrawal_event	2004-2008	2	1.97868	-2.57628	0.0123571	1.37216	1.97868	NA	NA	NA	0	NA	NA	NA	2	1716071	1734563	1716069	1734561	0	1716069	18492
PENTAERYTHRITOL TETRANITRATE	Non_withdrawal_event	2004-2008	2	1.97868	-2.57628	0.0123571	1.37216	1.97868	NA	NA	NA	0	NA	NA	NA	2	1716071	1734563	1716069	1734561	0	1716069	18492
THERAPEUTIC PRODUCTS	Non_withdrawal_event	2004-2008	2	1.97868	-2.57628	0.0123571	1.37216	1.97868	NA	NA	NA	0	NA	NA	NA	2	1716071	1734563	1716069	1734561	0	1716069	18492
ATG FRESENIUS	Non_withdrawal_event	2004-2008	2	1.97868	-2.57628	0.0123571	1.37216	1.97868	NA	NA	NA	0	NA	NA	NA	2	1716071	1734563	1716069	1734561	0	1716069	18492
HETASTARCH	Non_withdrawal_event	2004-2008	2	1.97868	-2.57628	0.0123571	1.37216	1.97868	NA	NA	NA	0	NA	NA	NA	2	1716071	1734563	1716069	1734561	0	1716069	18492
ANGIOMAX ANGIOX	Non_withdrawal_event	2004-2008	2	1.97868	-2.57628	0.0123571	1.37216	1.97868	NA	NA	NA	0	NA	NA	NA	2	1716071	1734563	1716069	1734561	0	1716069	18492
SGN	Non_withdrawal_event	2004-2008	2	1.97868	-2.57628	0.0123571	1.37216	1.97868	NA	NA	NA	0	NA	NA	NA	2	1716071	1734563	1716069	1734561	0	1716069	18492
NUPERCAINAL	Non_withdrawal_event	2004-2008	2	1.97868	-2.57628	0.0123571	1.37216	1.97868	NA	NA	NA	0	NA	NA	NA	2	1716071	1734563	1716069	1734561	0	1716069	18492
ULTRATECHNEKOW FM	Non_withdrawal_event	2004-2008	2	1.97868	-2.57628	0.0123571	1.37216	1.97868	NA	NA	NA	0	NA	NA	NA	2	1716071	1734563	1716069	1734561	0	1716069	18492
ACETAMINOPHENBUTALBITAL	Non_withdrawal_event	2004-2008	2	1.97868	-2.57628	0.0123571	1.37216	1.97868	NA	NA	NA	0	NA	NA	NA	2	1716071	1734563	1716069	1734561	0	1716069	18492
SYNFLEX	Non_withdrawal_event	2004-2008	2	1.97868	-2.57628	0.0123571	1.37216	1.97868	NA	NA	NA	0	NA	NA	NA	2	1716071	1734563	1716069	1734561	0	1716069	18492
CYCLOBENAZPRINE	Non_withdrawal_event	2004-2008	2	1.97868	-2.57628	0.0123571	1.37216	1.97868	NA	NA	NA	0	NA	NA	NA	2	1716071	1734563	1716069	1734561	0	1716069	18492
PELEX	Non_withdrawal_event	2004-2008	2	1.97868	-2.57628	0.0123571	1.37216	1.97868	NA	NA	NA	0	NA	NA	NA	2	1716071	1734563	1716069	1734561	0	1716069	18492
SULPHASALAZINE	Non_withdrawal_event	2004-2008	2	1.97868	-2.57628	0.0123571	1.37216	1.97868	NA	NA	NA	0	NA	NA	NA	2	1716071	1734563	1716069	1734561	0	1716069	18492
IPERTEN	Non_withdrawal_event	2004-2008	2	1.97868	-2.57628	0.0123571	1.37216	1.97868	NA	NA	NA	0	NA	NA	NA	2	1716071	1734563	1716069	1734561	0	1716069	18492
SUPRALIP	Non_withdrawal_event	2004-2008	2	1.97868	-2.57628	0.0123571	1.37216	1.97868	NA	NA	NA	0	NA	NA	NA	2	1716071	1734563	1716069	1734561	0	1716069	18492
IRRIGATION	Non_withdrawal_event	2004-2008	2	1.97868	-2.57628	0.0123571	1.37216	1.97868	NA	NA	NA	0	NA	NA	NA	2	1716071	1734563	1716069	1734561	0	1716069	18492
ASPIRINE	Non_withdrawal_event	2004-2008	2	1.97868	-2.57628	0.0123571	1.37216	1.97868	NA	NA	NA	0	NA	NA	NA	2	1716071	1734563	1716069	1734561	0	1716069	18492
PANTOTHENIC ACID	Non_withdrawal_event	2004-2008	2	1.97868	-2.57628	0.0123571	1.37216	1.97868	NA	NA	NA	0	NA	NA	NA	2	1716071	1734563	1716069	1734561	0	1716069	18492
ELIDEL ASM_CRE	Non_withdrawal_event	2004-2008	2	1.97868	-2.57628	0.0123571	1.37216	1.97868	NA	NA	NA	0	NA	NA	NA	2	1716071	1734563	1716069	1734561	0	1716069	18492
BENZYDAMINE	Non_withdrawal_event	2004-2008	2	1.97868	-2.57628	0.0123571	1.37216	1.97868	NA	NA	NA	0	NA	NA	NA	2	1716071	1734563	1716069	1734561	0	1716069	18492
EFUDIX	Non_withdrawal_event	2004-2008	2	1.97868	-2.57628	0.0123571	1.37216	1.97868	NA	NA	NA	0	NA	NA	NA	2	1716071	1734563	1716069	1734561	0	1716069	18492
ELCATONIN	Non_withdrawal_event	2004-2008	2	1.97868	-2.57628	0.0123571	1.37216	1.97868	NA	NA	NA	0	NA	NA	NA	2	1716071	1734563	1716069	1734561	0	1716069	18492
CEFUROXIM	Non_withdrawal_event	2004-2008	2	1.97868	-2.57628	0.0123571	1.37216	1.97868	NA	NA	NA	0	NA	NA	NA	2	1716071	1734563	1716069	1734561	0	1716069	18492
CLINOLEIC	Non_withdrawal_event	2004-2008	2	1.97868	-2.57628	0.0123571	1.37216	1.97868	NA	NA	NA	0	NA	NA	NA	2	1716071	1734563	1716069	1734561	0	1716069	18492
REUMACON	Non_withdrawal_event	2004-2008	2	1.97868	-2.57628	0.0123571	1.37216	1.97868	NA	NA	NA	0	NA	NA	NA	2	1716071	1734563	1716069	1734561	0	1716069	18492
DIART	Non_withdrawal_event	2004-2008	2	1.97868	-2.57628	0.0123571	1.37216	1.97868	NA	NA	NA	0	NA	NA	NA	2	1716071	1734563	1716069	1734561	0	1716069	18492
DOLCONTIN	Non_withdrawal_event	2004-2008	2	1.97868	-2.57628	0.0123571	1.37216	1.97868	NA	NA	NA	0	NA	NA	NA	2	1716071	1734563	1716069	1734561	0	1716069	18492
DIBUCAINE	Non_withdrawal_event	2004-2008	2	1.97868	-2.57628	0.0123571	1.37216	1.97868	NA	NA	NA	0	NA	NA	NA	2	1716071	1734563	1716069	1734561	0	1716069	18492
ISEPAMICIN	Non_withdrawal_event	2004-2008	2	1.97868	-2.57628	0.0123571	1.37216	1.97868	NA	NA	NA	0	NA	NA	NA	2	1716071	1734563	1716069	1734561	0	1716069	18492
TARGIN	Non_withdrawal_event	2004-2008	2	1.97868	-2.57628	0.0123571	1.37216	1.97868	NA	NA	NA	0	NA	NA	NA	2	1716071	1734563	1716069	1734561	0	1716069	18492
IBUTILIDE	Non_withdrawal_event	2004-2008	2	1.97868	-2.57628	0.0123571	1.37216	1.97868	NA	NA	NA	0	NA	NA	NA	2	1716071	1734563	1716069	1734561	0	1716069	18492
GLOBULIN IMMUNE	Non_withdrawal_event	2004-2008	2	1.97868	-2.57628	0.0123571	1.37216	1.97868	NA	NA	NA	0	NA	NA	NA	2	1716071	1734563	1716069	1734561	0	1716069	18492
ANTHRACYCLINE	Non_withdrawal_event	2004-2008	2	1.97868	-2.57628	0.0123571	1.37216	1.97868	NA	NA	NA	0	NA	NA	NA	2	1716071	1734563	1716069	1734561	0	1716069	18492
LOCOID	Non_withdrawal_event	2004-2008	2	1.97868	-2.57628	0.0123571	1.37216	1.97868	NA	NA	NA	0	NA	NA	NA	2	1716071	1734563	1716069	1734561	0	1716069	18492
NOLOTIL_	Non_withdrawal_event	2004-2008	2	1.97868	-2.57628	0.0123571	1.37216	1.97868	NA	NA	NA	0	NA	NA	NA	2	1716071	1734563	1716069	1734561	0	1716069	18492
SEDATIVE	Non_withdrawal_event	2004-2008	2	1.97868	-2.57628	0.0123571	1.37216	1.97868	NA	NA	NA	0	NA	NA	NA	2	1716071	1734563	1716069	1734561	0	1716069	18492
ZYRTECD	Non_withdrawal_event	2004-2008	2	1.97868	-2.57628	0.0123571	1.37216	1.97868	NA	NA	NA	0	NA	NA	NA	2	1716071	1734563	1716069	1734561	0	1716069	18492
PIMOBENDAN	Non_withdrawal_event	2004-2008	2	1.97868	-2.57628	0.0123571	1.37216	1.97868	NA	NA	NA	0	NA	NA	NA	2	1716071	1734563	1716069	1734561	0	1716069	18492
OXYMETHOLONE	Non_withdrawal_event	2004-2008	2	1.97868	-2.57628	0.0123571	1.37216	1.97868	NA	NA	NA	0	NA	NA	NA	2	1716071	1734563	1716069	1734561	0	1716069	18492
TETANUS IMMUNOGLOBULIN	Non_withdrawal_event	2004-2008	2	1.97868	-2.57628	0.0123571	1.37216	1.97868	NA	NA	NA	0	NA	NA	NA	2	1716071	1734563	1716069	1734561	0	1716069	18492
INDIGO CARMINE	Non_withdrawal_event	2004-2008	2	1.97868	-2.57628	0.0123571	1.37216	1.97868	NA	NA	NA	0	NA	NA	NA	2	1716071	1734563	1716069	1734561	0	1716069	18492
ARSENIC	Non_withdrawal_event	2004-2008	2	1.97868	-2.57628	0.0123571	1.37216	1.97868	NA	NA	NA	0	NA	NA	NA	2	1716071	1734563	1716069	1734561	0	1716069	18492
ALENDRONAT	Non_withdrawal_event	2004-2008	2	1.97868	-2.57628	0.0123571	1.37216	1.97868	NA	NA	NA	0	NA	NA	NA	2	1716071	1734563	1716069	1734561	0	1716069	18492
BUTAZOLIDIN	Non_withdrawal_event	2004-2008	2	1.97868	-2.57628	0.0123571	1.37216	1.97868	NA	NA	NA	0	NA	NA	NA	2	1716071	1734563	1716069	1734561	0	1716069	18492
CICLOSPORINE	Non_withdrawal_event	2004-2008	2	1.97868	-2.57628	0.0123571	1.37216	1.97868	NA	NA	NA	0	NA	NA	NA	2	1716071	1734563	1716069	1734561	0	1716069	18492
DISIPAL	Non_withdrawal_event	2004-2008	2	1.97868	-2.57628	0.0123571	1.37216	1.97868	NA	NA	NA	0	NA	NA	NA	2	1716071	1734563	1716069	1734561	0	1716069	18492
GENOXAL	Non_withdrawal_event	2004-2008	2	1.97868	-2.57628	0.0123571	1.37216	1.97868	NA	NA	NA	0	NA	NA	NA	2	1716071	1734563	1716069	1734561	0	1716069	18492
GOSHAJINKIGAN	Non_withdrawal_event	2004-2008	2	1.97868	-2.57628	0.0123571	1.37216	1.97868	NA	NA	NA	0	NA	NA	NA	2	1716071	1734563	1716069	1734561	0	1716069	18492
PHOSPHODA FLAVOR NOT	Non_withdrawal_event	2004-2008	2	1.97868	-2.57628	0.0123571	1.37216	1.97868	NA	NA	NA	0	NA	NA	NA	2	1716071	1734563	1716069	1734561	0	1716069	18492
SERC	Non_withdrawal_event	2004-2008	2	1.97868	-2.57628	0.0123571	1.37216	1.97868	NA	NA	NA	0	NA	NA	NA	2	1716071	1734563	1716069	1734561	0	1716069	18492
STEM CELL TRANSPLANT STEM CELL TRANSPLANT)	Non_withdrawal_event	2004-2008	2	1.97868	-2.57628	0.0123571	1.37216	1.97868	NA	NA	NA	0	NA	NA	NA	2	1716071	1734563	1716069	1734561	0	1716069	18492
TRAZOLAN	Non_withdrawal_event	2004-2008	2	1.97868	-2.57628	0.0123571	1.37216	1.97868	NA	NA	NA	0	NA	NA	NA	2	1716071	1734563	1716069	1734561	0	1716069	18492
DEXKETOPROFEN_TRAMADOL	Non_withdrawal_event	2004-2008	2	1.97868	-2.57628	0.0123571	1.37216	1.97868	NA	NA	NA	0	NA	NA	NA	2	1716071	1734563	1716069	1734561	0	1716069	18492
HONEY	Non_withdrawal_event	2004-2008	2	1.97868	-2.57628	0.0123571	1.37216	1.97868	NA	NA	NA	0	NA	NA	NA	2	1716071	1734563	1716069	1734561	0	1716069	18492
EUTHYRAL	Non_withdrawal_event	2004-2008	2	1.97868	-2.57628	0.0123571	1.37216	1.97868	NA	NA	NA	0	NA	NA	NA	2	1716071	1734563	1716069	1734561	0	1716069	18492
FRESHBURST LISTERINE MOUTHWASH	Non_withdrawal_event	2004-2008	2	1.97868	-2.57628	0.0123571	1.37216	1.97868	NA	NA	NA	0	NA	NA	NA	2	1716071	1734563	1716069	1734561	0	1716069	18492
IGIV PRODUCT	Non_withdrawal_event	2004-2008	2	1.97868	-2.57628	0.0123571	1.37216	1.97868	NA	NA	NA	0	NA	NA	NA	2	1716071	1734563	1716069	1734561	0	1716069	18492
LEVOPRAID	Non_withdrawal_event	2004-2008	2	1.97868	-2.57628	0.0123571	1.37216	1.97868	NA	NA	NA	0	NA	NA	NA	2	1716071	1734563	1716069	1734561	0	1716069	18492
SOLAGE	Non_withdrawal_event	2004-2008	2	1.97868	-2.57628	0.0123571	1.37216	1.97868	NA	NA	NA	0	NA	NA	NA	2	1716071	1734563	1716069	1734561	0	1716069	18492
ZACTOS	Non_withdrawal_event	2004-2008	2	1.97868	-2.57628	0.0123571	1.37216	1.97868	NA	NA	NA	0	NA	NA	NA	2	1716071	1734563	1716069	1734561	0	1716069	18492
DYPHYLLINE	Non_withdrawal_event	2004-2008	2	1.97868	-2.57628	0.0123571	1.37216	1.97868	NA	NA	NA	0	NA	NA	NA	2	1716071	1734563	1716069	1734561	0	1716069	18492
BACTERIOSTATIC	Non_withdrawal_event	2004-2008	2	1.97868	-2.57628	0.0123571	1.37216	1.97868	NA	NA	NA	0	NA	NA	NA	2	1716071	1734563	1716069	1734561	0	1716069	18492
ADOAIR	Non_withdrawal_event	2004-2008	2	1.97868	-2.57628	0.0123571	1.37216	1.97868	NA	NA	NA	0	NA	NA	NA	2	1716071	1734563	1716069	1734561	0	1716069	18492
FORADIL COMBI	Non_withdrawal_event	2004-2008	2	1.97868	-2.57628	0.0123571	1.37216	1.97868	NA	NA	NA	0	NA	NA	NA	2	1716071	1734563	1716069	1734561	0	1716069	18492
PROSTAGLANDIN E	Non_withdrawal_event	2004-2008	2	1.97868	-2.57628	0.0123571	1.37216	1.97868	NA	NA	NA	0	NA	NA	NA	2	1716071	1734563	1716069	1734561	0	1716069	18492
ACTRAPHANE PENFILL	Non_withdrawal_event	2004-2008	2	1.97868	-2.57628	0.0123571	1.37216	1.97868	NA	NA	NA	0	NA	NA	NA	2	1716071	1734563	1716069	1734561	0	1716069	18492
BISEPTINE	Non_withdrawal_event	2004-2008	2	1.97868	-2.57628	0.0123571	1.37216	1.97868	NA	NA	NA	0	NA	NA	NA	2	1716071	1734563	1716069	1734561	0	1716069	18492
FLANAX	Non_withdrawal_event	2004-2008	2	1.97868	-2.57628	0.0123571	1.37216	1.97868	NA	NA	NA	0	NA	NA	NA	2	1716071	1734563	1716069	1734561	0	1716069	18492
FLUOROQUINOLONES	Non_withdrawal_event	2004-2008	2	1.97868	-2.57628	0.0123571	1.37216	1.97868	NA	NA	NA	0	NA	NA	NA	2	1716071	1734563	1716069	1734561	0	1716069	18492
NEOCON	Non_withdrawal_event	2004-2008	2	1.97868	-2.57628	0.0123571	1.37216	1.97868	NA	NA	NA	0	NA	NA	NA	2	1716071	1734563	1716069	1734561	0	1716069	18492
NEUROBLOC	Non_withdrawal_event	2004-2008	2	1.97868	-2.57628	0.0123571	1.37216	1.97868	NA	NA	NA	0	NA	NA	NA	2	1716071	1734563	1716069	1734561	0	1716069	18492
NICOPATCH	Non_withdrawal_event	2004-2008	2	1.97868	-2.57628	0.0123571	1.37216	1.97868	NA	NA	NA	0	NA	NA	NA	2	1716071	1734563	1716069	1734561	0	1716069	18492
PSEUDEOPHEDRINE	Non_withdrawal_event	2004-2008	2	1.97868	-2.57628	0.0123571	1.37216	1.97868	NA	NA	NA	0	NA	NA	NA	2	1716071	1734563	1716069	1734561	0	1716069	18492
TILADE	Non_withdrawal_event	2004-2008	2	1.97868	-2.57628	0.0123571	1.37216	1.97868	NA	NA	NA	0	NA	NA	NA	2	1716071	1734563	1716069	1734561	0	1716069	18492
TILUR	Non_withdrawal_event	2004-2008	2	1.97868	-2.57628	0.0123571	1.37216	1.97868	NA	NA	NA	0	NA	NA	NA	2	1716071	1734563	1716069	1734561	0	1716069	18492
VUMON	Non_withdrawal_event	2004-2008	2	1.97868	-2.57628	0.0123571	1.37216	1.97868	NA	NA	NA	0	NA	NA	NA	2	1716071	1734563	1716069	1734561	0	1716069	18492
XIPAMID	Non_withdrawal_event	2004-2008	2	1.97868	-2.57628	0.0123571	1.37216	1.97868	NA	NA	NA	0	NA	NA	NA	2	1716071	1734563	1716069	1734561	0	1716069	18492
CEFTIBUTEN	Non_withdrawal_event	2004-2008	2	1.97868	-2.57628	0.0123571	1.37216	1.97868	NA	NA	NA	0	NA	NA	NA	2	1716071	1734563	1716069	1734561	0	1716069	18492
ZIANA	Non_withdrawal_event	2004-2008	2	1.97868	-2.57628	0.0123571	1.37216	1.97868	NA	NA	NA	0	NA	NA	NA	2	1716071	1734563	1716069	1734561	0	1716069	18492
PROPANTHELINE	Non_withdrawal_event	2004-2008	2	1.97868	-2.57628	0.0123571	1.37216	1.97868	NA	NA	NA	0	NA	NA	NA	2	1716071	1734563	1716069	1734561	0	1716069	18492
ERDOSTEINE	Non_withdrawal_event	2004-2008	2	1.97868	-2.57628	0.0123571	1.37216	1.97868	NA	NA	NA	0	NA	NA	NA	2	1716071	1734563	1716069	1734561	0	1716069	18492
IRFEN	Non_withdrawal_event	2004-2008	2	1.97868	-2.57628	0.0123571	1.37216	1.97868	NA	NA	NA	0	NA	NA	NA	2	1716071	1734563	1716069	1734561	0	1716069	18492
VOTALIN	Non_withdrawal_event	2004-2008	2	1.97868	-2.57628	0.0123571	1.37216	1.97868	NA	NA	NA	0	NA	NA	NA	2	1716071	1734563	1716069	1734561	0	1716069	18492
SIMVASTATIN_NIACIN	Non_withdrawal_event	2004-2008	2	1.97868	-2.57628	0.0123571	1.37216	1.97868	NA	NA	NA	0	NA	NA	NA	2	1716071	1734563	1716069	1734561	0	1716069	18492
ALPHA LIPOIC ACID	Non_withdrawal_event	2004-2008	2	1.97868	-2.57628	0.0123571	1.37216	1.97868	NA	NA	NA	0	NA	NA	NA	2	1716071	1734563	1716069	1734561	0	1716069	18492
CITARABINA	Non_withdrawal_event	2004-2008	2	1.97868	-2.57628	0.0123571	1.37216	1.97868	NA	NA	NA	0	NA	NA	NA	2	1716071	1734563	1716069	1734561	0	1716069	18492
DUOVENT	Non_withdrawal_event	2004-2008	2	1.97868	-2.57628	0.0123571	1.37216	1.97868	NA	NA	NA	0	NA	NA	NA	2	1716071	1734563	1716069	1734561	0	1716069	18492
ERYMAX	Non_withdrawal_event	2004-2008	2	1.97868	-2.57628	0.0123571	1.37216	1.97868	NA	NA	NA	0	NA	NA	NA	2	1716071	1734563	1716069	1734561	0	1716069	18492
FACTOR VIIA	Non_withdrawal_event	2004-2008	2	1.97868	-2.57628	0.0123571	1.37216	1.97868	NA	NA	NA	0	NA	NA	NA	2	1716071	1734563	1716069	1734561	0	1716069	18492
HANGESHASHIN-TO	Non_withdrawal_event	2004-2008	2	1.97868	-2.57628	0.0123571	1.37216	1.97868	NA	NA	NA	0	NA	NA	NA	2	1716071	1734563	1716069	1734561	0	1716069	18492
HIBOR	Non_withdrawal_event	2004-2008	2	1.97868	-2.57628	0.0123571	1.37216	1.97868	NA	NA	NA	0	NA	NA	NA	2	1716071	1734563	1716069	1734561	0	1716069	18492
KARY UNI	Non_withdrawal_event	2004-2008	2	1.97868	-2.57628	0.0123571	1.37216	1.97868	NA	NA	NA	0	NA	NA	NA	2	1716071	1734563	1716069	1734561	0	1716069	18492
LORELCO	Non_withdrawal_event	2004-2008	2	1.97868	-2.57628	0.0123571	1.37216	1.97868	NA	NA	NA	0	NA	NA	NA	2	1716071	1734563	1716069	1734561	0	1716069	18492
MADOPAR_	Non_withdrawal_event	2004-2008	2	1.97868	-2.57628	0.0123571	1.37216	1.97868	NA	NA	NA	0	NA	NA	NA	2	1716071	1734563	1716069	1734561	0	1716069	18492
POLYTRIM	Non_withdrawal_event	2004-2008	2	1.97868	-2.57628	0.0123571	1.37216	1.97868	NA	NA	NA	0	NA	NA	NA	2	1716071	1734563	1716069	1734561	0	1716069	18492
PRERAN	Non_withdrawal_event	2004-2008	2	1.97868	-2.57628	0.0123571	1.37216	1.97868	NA	NA	NA	0	NA	NA	NA	2	1716071	1734563	1716069	1734561	0	1716069	18492
PRIDOL	Non_withdrawal_event	2004-2008	2	1.97868	-2.57628	0.0123571	1.37216	1.97868	NA	NA	NA	0	NA	NA	NA	2	1716071	1734563	1716069	1734561	0	1716069	18492
THEO	Non_withdrawal_event	2004-2008	2	1.97868	-2.57628	0.0123571	1.37216	1.97868	NA	NA	NA	0	NA	NA	NA	2	1716071	1734563	1716069	1734561	0	1716069	18492
VALOID	Non_withdrawal_event	2004-2008	2	1.97868	-2.57628	0.0123571	1.37216	1.97868	NA	NA	NA	0	NA	NA	NA	2	1716071	1734563	1716069	1734561	0	1716069	18492
ZESULAN	Non_withdrawal_event	2004-2008	2	1.97868	-2.57628	0.0123571	1.37216	1.97868	NA	NA	NA	0	NA	NA	NA	2	1716071	1734563	1716069	1734561	0	1716069	18492
MOTEXAFIN GADOLINIUM	Non_withdrawal_event	2004-2008	2	1.97868	-2.57628	0.0123571	1.37216	1.97868	NA	NA	NA	0	NA	NA	NA	2	1716071	1734563	1716069	1734561	0	1716069	18492
DIPROSTENE	Non_withdrawal_event	2004-2008	2	1.97868	-2.57628	0.0123571	1.37216	1.97868	NA	NA	NA	0	NA	NA	NA	2	1716071	1734563	1716069	1734561	0	1716069	18492
PERCHLORATE	Non_withdrawal_event	2004-2008	2	1.97868	-2.57628	0.0123571	1.37216	1.97868	NA	NA	NA	0	NA	NA	NA	2	1716071	1734563	1716069	1734561	0	1716069	18492
ISOPROPANOL	Non_withdrawal_event	2004-2008	2	1.97868	-2.57628	0.0123571	1.37216	1.97868	NA	NA	NA	0	NA	NA	NA	2	1716071	1734563	1716069	1734561	0	1716069	18492
BACTRAMIN	Non_withdrawal_event	2004-2008	2	1.97868	-2.57628	0.0123571	1.37216	1.97868	NA	NA	NA	0	NA	NA	NA	2	1716071	1734563	1716069	1734561	0	1716069	18492
LEVOFLOXACINA	Non_withdrawal_event	2004-2008	2	1.97868	-2.57628	0.0123571	1.37216	1.97868	NA	NA	NA	0	NA	NA	NA	2	1716071	1734563	1716069	1734561	0	1716069	18492
POVIDONE	Non_withdrawal_event	2004-2008	2	1.97868	-2.57628	0.0123571	1.37216	1.97868	NA	NA	NA	0	NA	NA	NA	2	1716071	1734563	1716069	1734561	0	1716069	18492
CARBAMIDE PEROXIDE	Non_withdrawal_event	2004-2008	2	1.97868	-2.57628	0.0123571	1.37216	1.97868	NA	NA	NA	0	NA	NA	NA	2	1716071	1734563	1716069	1734561	0	1716069	18492
ALDOSTERONE	Non_withdrawal_event	2004-2008	2	1.97868	-2.57628	0.0123571	1.37216	1.97868	NA	NA	NA	0	NA	NA	NA	2	1716071	1734563	1716069	1734561	0	1716069	18492
ALTEIS OLMESARTAN MEDOXOMIL)	Non_withdrawal_event	2004-2008	2	1.97868	-2.57628	0.0123571	1.37216	1.97868	NA	NA	NA	0	NA	NA	NA	2	1716071	1734563	1716069	1734561	0	1716069	18492
CEFAZOLIN_DEXTROSE	Non_withdrawal_event	2004-2008	2	1.97868	-2.57628	0.0123571	1.37216	1.97868	NA	NA	NA	0	NA	NA	NA	2	1716071	1734563	1716069	1734561	0	1716069	18492
CITRACAL_D	Non_withdrawal_event	2004-2008	2	1.97868	-2.57628	0.0123571	1.37216	1.97868	NA	NA	NA	0	NA	NA	NA	2	1716071	1734563	1716069	1734561	0	1716069	18492
CORTONE	Non_withdrawal_event	2004-2008	2	1.97868	-2.57628	0.0123571	1.37216	1.97868	NA	NA	NA	0	NA	NA	NA	2	1716071	1734563	1716069	1734561	0	1716069	18492
DOLONEX	Non_withdrawal_event	2004-2008	2	1.97868	-2.57628	0.0123571	1.37216	1.97868	NA	NA	NA	0	NA	NA	NA	2	1716071	1734563	1716069	1734561	0	1716069	18492
EPOETIN ALFARECOMBINANT	Non_withdrawal_event	2004-2008	2	1.97868	-2.57628	0.0123571	1.37216	1.97868	NA	NA	NA	0	NA	NA	NA	2	1716071	1734563	1716069	1734561	0	1716069	18492
GLIPIZIDE_METFORMIN	Non_withdrawal_event	2004-2008	2	1.97868	-2.57628	0.0123571	1.37216	1.97868	NA	NA	NA	0	NA	NA	NA	2	1716071	1734563	1716069	1734561	0	1716069	18492
NASCOBAL	Non_withdrawal_event	2004-2008	2	1.97868	-2.57628	0.0123571	1.37216	1.97868	NA	NA	NA	0	NA	NA	NA	2	1716071	1734563	1716069	1734561	0	1716069	18492
OLANZEPINE	Non_withdrawal_event	2004-2008	2	1.97868	-2.57628	0.0123571	1.37216	1.97868	NA	NA	NA	0	NA	NA	NA	2	1716071	1734563	1716069	1734561	0	1716069	18492
SEDACORON	Non_withdrawal_event	2004-2008	2	1.97868	-2.57628	0.0123571	1.37216	1.97868	NA	NA	NA	0	NA	NA	NA	2	1716071	1734563	1716069	1734561	0	1716069	18492
WCHONDROITIN SULFATES	Non_withdrawal_event	2004-2008	2	1.97868	-2.57628	0.0123571	1.37216	1.97868	NA	NA	NA	0	NA	NA	NA	2	1716071	1734563	1716069	1734561	0	1716069	18492
PROCORALAN	Non_withdrawal_event	2004-2008	2	1.97868	-2.57628	0.0123571	1.37216	1.97868	NA	NA	NA	0	NA	NA	NA	2	1716071	1734563	1716069	1734561	0	1716069	18492
CITRIC ACID	Non_withdrawal_event	2004-2008	2	1.97868	-2.57628	0.0123571	1.37216	1.97868	NA	NA	NA	0	NA	NA	NA	2	1716071	1734563	1716069	1734561	0	1716069	18492
ALTRETAMINE	Non_withdrawal_event	2004-2008	2	1.97868	-2.57628	0.0123571	1.37216	1.97868	NA	NA	NA	0	NA	NA	NA	2	1716071	1734563	1716069	1734561	0	1716069	18492
BRONKAID	Non_withdrawal_event	2004-2008	2	1.97868	-2.57628	0.0123571	1.37216	1.97868	NA	NA	NA	0	NA	NA	NA	2	1716071	1734563	1716069	1734561	0	1716069	18492
TRIFLUSAL	Non_withdrawal_event	2004-2008	2	1.97868	-2.57628	0.0123571	1.37216	1.97868	NA	NA	NA	0	NA	NA	NA	2	1716071	1734563	1716069	1734561	0	1716069	18492
CORTISON	Non_withdrawal_event	2004-2008	2	1.97868	-2.57628	0.0123571	1.37216	1.97868	NA	NA	NA	0	NA	NA	NA	2	1716071	1734563	1716069	1734561	0	1716069	18492
SMZTMP	Non_withdrawal_event	2004-2008	2	1.97868	-2.57628	0.0123571	1.37216	1.97868	NA	NA	NA	0	NA	NA	NA	2	1716071	1734563	1716069	1734561	0	1716069	18492
LANOLIN	Non_withdrawal_event	2004-2008	2	1.97868	-2.57628	0.0123571	1.37216	1.97868	NA	NA	NA	0	NA	NA	NA	2	1716071	1734563	1716069	1734561	0	1716069	18492
VENTOLINE	Non_withdrawal_event	2004-2008	2	1.97868	-2.57628	0.0123571	1.37216	1.97868	NA	NA	NA	0	NA	NA	NA	2	1716071	1734563	1716069	1734561	0	1716069	18492
APREDNISLON	Non_withdrawal_event	2004-2008	2	1.97868	-2.57628	0.0123571	1.37216	1.97868	NA	NA	NA	0	NA	NA	NA	2	1716071	1734563	1716069	1734561	0	1716069	18492
XYZALL	Non_withdrawal_event	2004-2008	2	1.97868	-2.57628	0.0123571	1.37216	1.97868	NA	NA	NA	0	NA	NA	NA	2	1716071	1734563	1716069	1734561	0	1716069	18492
ARIPIRAZOLE	Non_withdrawal_event	2004-2008	2	1.97868	-2.57628	0.0123571	1.37216	1.97868	NA	NA	NA	0	NA	NA	NA	2	1716071	1734563	1716069	1734561	0	1716069	18492
LORATADIN	Non_withdrawal_event	2004-2008	2	1.97868	-2.57628	0.0123571	1.37216	1.97868	NA	NA	NA	0	NA	NA	NA	2	1716071	1734563	1716069	1734561	0	1716069	18492
TIARAMIDE	Non_withdrawal_event	2004-2008	2	1.97868	-2.57628	0.0123571	1.37216	1.97868	NA	NA	NA	0	NA	NA	NA	2	1716071	1734563	1716069	1734561	0	1716069	18492
ACINON	Non_withdrawal_event	2004-2008	2	1.97868	-2.57628	0.0123571	1.37216	1.97868	NA	NA	NA	0	NA	NA	NA	2	1716071	1734563	1716069	1734561	0	1716069	18492
ACTRAPHANE	Non_withdrawal_event	2004-2008	2	1.97868	-2.57628	0.0123571	1.37216	1.97868	NA	NA	NA	0	NA	NA	NA	2	1716071	1734563	1716069	1734561	0	1716069	18492
AD	Non_withdrawal_event	2004-2008	2	1.97868	-2.57628	0.0123571	1.37216	1.97868	NA	NA	NA	0	NA	NA	NA	2	1716071	1734563	1716069	1734561	0	1716069	18492
ALDACTAZIDEA	Non_withdrawal_event	2004-2008	2	1.97868	-2.57628	0.0123571	1.37216	1.97868	NA	NA	NA	0	NA	NA	NA	2	1716071	1734563	1716069	1734561	0	1716069	18492
BESACOLIN	Non_withdrawal_event	2004-2008	2	1.97868	-2.57628	0.0123571	1.37216	1.97868	NA	NA	NA	0	NA	NA	NA	2	1716071	1734563	1716069	1734561	0	1716069	18492
BLINDED ENZASTAURIN	Non_withdrawal_event	2004-2008	2	1.97868	-2.57628	0.0123571	1.37216	1.97868	NA	NA	NA	0	NA	NA	NA	2	1716071	1734563	1716069	1734561	0	1716069	18492
DICLOFLEX	Non_withdrawal_event	2004-2008	2	1.97868	-2.57628	0.0123571	1.37216	1.97868	NA	NA	NA	0	NA	NA	NA	2	1716071	1734563	1716069	1734561	0	1716069	18492
FORADILE	Non_withdrawal_event	2004-2008	2	1.97868	-2.57628	0.0123571	1.37216	1.97868	NA	NA	NA	0	NA	NA	NA	2	1716071	1734563	1716069	1734561	0	1716069	18492
FRANDOL	Non_withdrawal_event	2004-2008	2	1.97868	-2.57628	0.0123571	1.37216	1.97868	NA	NA	NA	0	NA	NA	NA	2	1716071	1734563	1716069	1734561	0	1716069	18492
GENCLOZAPINE	Non_withdrawal_event	2004-2008	2	1.97868	-2.57628	0.0123571	1.37216	1.97868	NA	NA	NA	0	NA	NA	NA	2	1716071	1734563	1716069	1734561	0	1716069	18492
GENTAMICIN SULPHATE	Non_withdrawal_event	2004-2008	2	1.97868	-2.57628	0.0123571	1.37216	1.97868	NA	NA	NA	0	NA	NA	NA	2	1716071	1734563	1716069	1734561	0	1716069	18492
GLARGINE INSULIN	Non_withdrawal_event	2004-2008	2	1.97868	-2.57628	0.0123571	1.37216	1.97868	NA	NA	NA	0	NA	NA	NA	2	1716071	1734563	1716069	1734561	0	1716069	18492
INFLUENZA SHOT	Non_withdrawal_event	2004-2008	2	1.97868	-2.57628	0.0123571	1.37216	1.97868	NA	NA	NA	0	NA	NA	NA	2	1716071	1734563	1716069	1734561	0	1716069	18492
LORAMET	Non_withdrawal_event	2004-2008	2	1.97868	-2.57628	0.0123571	1.37216	1.97868	NA	NA	NA	0	NA	NA	NA	2	1716071	1734563	1716069	1734561	0	1716069	18492
MANINIL	Non_withdrawal_event	2004-2008	2	1.97868	-2.57628	0.0123571	1.37216	1.97868	NA	NA	NA	0	NA	NA	NA	2	1716071	1734563	1716069	1734561	0	1716069	18492
MICROZIDE	Non_withdrawal_event	2004-2008	2	1.97868	-2.57628	0.0123571	1.37216	1.97868	NA	NA	NA	0	NA	NA	NA	2	1716071	1734563	1716069	1734561	0	1716069	18492
PROMAC	Non_withdrawal_event	2004-2008	2	1.97868	-2.57628	0.0123571	1.37216	1.97868	NA	NA	NA	0	NA	NA	NA	2	1716071	1734563	1716069	1734561	0	1716069	18492
SANGLOPOR	Non_withdrawal_event	2004-2008	2	1.97868	-2.57628	0.0123571	1.37216	1.97868	NA	NA	NA	0	NA	NA	NA	2	1716071	1734563	1716069	1734561	0	1716069	18492
SELEPARINA	Non_withdrawal_event	2004-2008	2	1.97868	-2.57628	0.0123571	1.37216	1.97868	NA	NA	NA	0	NA	NA	NA	2	1716071	1734563	1716069	1734561	0	1716069	18492
SLOWFE	Non_withdrawal_event	2004-2008	2	1.97868	-2.57628	0.0123571	1.37216	1.97868	NA	NA	NA	0	NA	NA	NA	2	1716071	1734563	1716069	1734561	0	1716069	18492
SULFATRIM_SULFATRIM PEDIATRIC SULFAMETHOXAZOLE_TRIMETH	Non_withdrawal_event	2004-2008	2	1.97868	-2.57628	0.0123571	1.37216	1.97868	NA	NA	NA	0	NA	NA	NA	2	1716071	1734563	1716069	1734561	0	1716069	18492
TARCEVA ERLOTINIB)	Non_withdrawal_event	2004-2008	2	1.97868	-2.57628	0.0123571	1.37216	1.97868	NA	NA	NA	0	NA	NA	NA	2	1716071	1734563	1716069	1734561	0	1716069	18492
TROZOCINA	Non_withdrawal_event	2004-2008	2	1.97868	-2.57628	0.0123571	1.37216	1.97868	NA	NA	NA	0	NA	NA	NA	2	1716071	1734563	1716069	1734561	0	1716069	18492
VM	Non_withdrawal_event	2004-2008	2	1.97868	-2.57628	0.0123571	1.37216	1.97868	NA	NA	NA	0	NA	NA	NA	2	1716071	1734563	1716069	1734561	0	1716069	18492
ZOSTEX	Non_withdrawal_event	2004-2008	2	1.97868	-2.57628	0.0123571	1.37216	1.97868	NA	NA	NA	0	NA	NA	NA	2	1716071	1734563	1716069	1734561	0	1716069	18492
PROLOPA	Non_withdrawal_event	2004-2008	2	1.97868	-2.57628	0.0123571	1.37216	1.97868	NA	NA	NA	0	NA	NA	NA	2	1716071	1734563	1716069	1734561	0	1716069	18492
MOMENT	Non_withdrawal_event	2004-2008	2	1.97868	-2.57628	0.0123571	1.37216	1.97868	NA	NA	NA	0	NA	NA	NA	2	1716071	1734563	1716069	1734561	0	1716069	18492
MINERALS	Non_withdrawal_event	2004-2008	2	1.97868	-2.57628	0.0123571	1.37216	1.97868	NA	NA	NA	0	NA	NA	NA	2	1716071	1734563	1716069	1734561	0	1716069	18492
IMMUNOSUPPRESSANTS	Non_withdrawal_event	2004-2008	2	1.97868	-2.57628	0.0123571	1.37216	1.97868	NA	NA	NA	0	NA	NA	NA	2	1716071	1734563	1716069	1734561	0	1716069	18492
SANTYL	Non_withdrawal_event	2004-2008	2	1.97868	-2.57628	0.0123571	1.37216	1.97868	NA	NA	NA	0	NA	NA	NA	2	1716071	1734563	1716069	1734561	0	1716069	18492
PLIAGLIS	Non_withdrawal_event	2004-2008	2	1.97868	-2.57628	0.0123571	1.37216	1.97868	NA	NA	NA	0	NA	NA	NA	2	1716071	1734563	1716069	1734561	0	1716069	18492
MACROGOL	Non_withdrawal_event	2004-2008	2	1.97868	-2.57628	0.0123571	1.37216	1.97868	NA	NA	NA	0	NA	NA	NA	2	1716071	1734563	1716069	1734561	0	1716069	18492
CALCORT	Non_withdrawal_event	2004-2008	2	1.97868	-2.57628	0.0123571	1.37216	1.97868	NA	NA	NA	0	NA	NA	NA	2	1716071	1734563	1716069	1734561	0	1716069	18492
ORAJEL	Non_withdrawal_event	2004-2008	2	1.97868	-2.57628	0.0123571	1.37216	1.97868	NA	NA	NA	0	NA	NA	NA	2	1716071	1734563	1716069	1734561	0	1716069	18492
PNEUMONIA SHOT	Non_withdrawal_event	2004-2008	2	1.97868	-2.57628	0.0123571	1.37216	1.97868	NA	NA	NA	0	NA	NA	NA	2	1716071	1734563	1716069	1734561	0	1716069	18492
HYDROCHLORIC ACID	Non_withdrawal_event	2004-2008	2	1.97868	-2.57628	0.0123571	1.37216	1.97868	NA	NA	NA	0	NA	NA	NA	2	1716071	1734563	1716069	1734561	0	1716069	18492
PENICILLIN_	Non_withdrawal_event	2004-2008	2	1.97868	-2.57628	0.0123571	1.37216	1.97868	NA	NA	NA	0	NA	NA	NA	2	1716071	1734563	1716069	1734561	0	1716069	18492
ADALATE	Non_withdrawal_event	2004-2008	2	1.97868	-2.57628	0.0123571	1.37216	1.97868	NA	NA	NA	0	NA	NA	NA	2	1716071	1734563	1716069	1734561	0	1716069	18492
ALEVIATIN_	Non_withdrawal_event	2004-2008	2	1.97868	-2.57628	0.0123571	1.37216	1.97868	NA	NA	NA	0	NA	NA	NA	2	1716071	1734563	1716069	1734561	0	1716069	18492
ANTICANCER	Non_withdrawal_event	2004-2008	2	1.97868	-2.57628	0.0123571	1.37216	1.97868	NA	NA	NA	0	NA	NA	NA	2	1716071	1734563	1716069	1734561	0	1716069	18492
ARYTHMOL	Non_withdrawal_event	2004-2008	2	1.97868	-2.57628	0.0123571	1.37216	1.97868	NA	NA	NA	0	NA	NA	NA	2	1716071	1734563	1716069	1734561	0	1716069	18492
ASPARACA	Non_withdrawal_event	2004-2008	2	1.97868	-2.57628	0.0123571	1.37216	1.97868	NA	NA	NA	0	NA	NA	NA	2	1716071	1734563	1716069	1734561	0	1716069	18492
BELOCZOK COMP	Non_withdrawal_event	2004-2008	2	1.97868	-2.57628	0.0123571	1.37216	1.97868	NA	NA	NA	0	NA	NA	NA	2	1716071	1734563	1716069	1734561	0	1716069	18492
BIAFINE	Non_withdrawal_event	2004-2008	2	1.97868	-2.57628	0.0123571	1.37216	1.97868	NA	NA	NA	0	NA	NA	NA	2	1716071	1734563	1716069	1734561	0	1716069	18492
BISELECT	Non_withdrawal_event	2004-2008	2	1.97868	-2.57628	0.0123571	1.37216	1.97868	NA	NA	NA	0	NA	NA	NA	2	1716071	1734563	1716069	1734561	0	1716069	18492
CALCIMAGOND	Non_withdrawal_event	2004-2008	2	1.97868	-2.57628	0.0123571	1.37216	1.97868	NA	NA	NA	0	NA	NA	NA	2	1716071	1734563	1716069	1734561	0	1716069	18492
CANCER CHEMOTHERAPY	Non_withdrawal_event	2004-2008	2	1.97868	-2.57628	0.0123571	1.37216	1.97868	NA	NA	NA	0	NA	NA	NA	2	1716071	1734563	1716069	1734561	0	1716069	18492
CARDIOASPIRINE	Non_withdrawal_event	2004-2008	2	1.97868	-2.57628	0.0123571	1.37216	1.97868	NA	NA	NA	0	NA	NA	NA	2	1716071	1734563	1716069	1734561	0	1716069	18492
CLINDASAAR	Non_withdrawal_event	2004-2008	2	1.97868	-2.57628	0.0123571	1.37216	1.97868	NA	NA	NA	0	NA	NA	NA	2	1716071	1734563	1716069	1734561	0	1716069	18492
CORTISOL	Non_withdrawal_event	2004-2008	2	1.97868	-2.57628	0.0123571	1.37216	1.97868	NA	NA	NA	0	NA	NA	NA	2	1716071	1734563	1716069	1734561	0	1716069	18492
COVALS	Non_withdrawal_event	2004-2008	2	1.97868	-2.57628	0.0123571	1.37216	1.97868	NA	NA	NA	0	NA	NA	NA	2	1716071	1734563	1716069	1734561	0	1716069	18492
DIBASICSODIUM PHOSPHATE MONOBASIC	Non_withdrawal_event	2004-2008	2	1.97868	-2.57628	0.0123571	1.37216	1.97868	NA	NA	NA	0	NA	NA	NA	2	1716071	1734563	1716069	1734561	0	1716069	18492
DIUREX	Non_withdrawal_event	2004-2008	2	1.97868	-2.57628	0.0123571	1.37216	1.97868	NA	NA	NA	0	NA	NA	NA	2	1716071	1734563	1716069	1734561	0	1716069	18492
DOLCET	Non_withdrawal_event	2004-2008	2	1.97868	-2.57628	0.0123571	1.37216	1.97868	NA	NA	NA	0	NA	NA	NA	2	1716071	1734563	1716069	1734561	0	1716069	18492
EXACIN	Non_withdrawal_event	2004-2008	2	1.97868	-2.57628	0.0123571	1.37216	1.97868	NA	NA	NA	0	NA	NA	NA	2	1716071	1734563	1716069	1734561	0	1716069	18492
FLAREX	Non_withdrawal_event	2004-2008	2	1.97868	-2.57628	0.0123571	1.37216	1.97868	NA	NA	NA	0	NA	NA	NA	2	1716071	1734563	1716069	1734561	0	1716069	18492
HERBAL MEDICINES	Non_withdrawal_event	2004-2008	2	1.97868	-2.57628	0.0123571	1.37216	1.97868	NA	NA	NA	0	NA	NA	NA	2	1716071	1734563	1716069	1734561	0	1716069	18492
ICAZ	Non_withdrawal_event	2004-2008	2	1.97868	-2.57628	0.0123571	1.37216	1.97868	NA	NA	NA	0	NA	NA	NA	2	1716071	1734563	1716069	1734561	0	1716069	18492
IFEXMESNEX KIT	Non_withdrawal_event	2004-2008	2	1.97868	-2.57628	0.0123571	1.37216	1.97868	NA	NA	NA	0	NA	NA	NA	2	1716071	1734563	1716069	1734561	0	1716069	18492
INSULIN U	Non_withdrawal_event	2004-2008	2	1.97868	-2.57628	0.0123571	1.37216	1.97868	NA	NA	NA	0	NA	NA	NA	2	1716071	1734563	1716069	1734561	0	1716069	18492
ISOVIST	Non_withdrawal_event	2004-2008	2	1.97868	-2.57628	0.0123571	1.37216	1.97868	NA	NA	NA	0	NA	NA	NA	2	1716071	1734563	1716069	1734561	0	1716069	18492
LANSOYL	Non_withdrawal_event	2004-2008	2	1.97868	-2.57628	0.0123571	1.37216	1.97868	NA	NA	NA	0	NA	NA	NA	2	1716071	1734563	1716069	1734561	0	1716069	18492
LEVOCARNIL	Non_withdrawal_event	2004-2008	2	1.97868	-2.57628	0.0123571	1.37216	1.97868	NA	NA	NA	0	NA	NA	NA	2	1716071	1734563	1716069	1734561	0	1716069	18492
LITAREX	Non_withdrawal_event	2004-2008	2	1.97868	-2.57628	0.0123571	1.37216	1.97868	NA	NA	NA	0	NA	NA	NA	2	1716071	1734563	1716069	1734561	0	1716069	18492
LORZAAR	Non_withdrawal_event	2004-2008	2	1.97868	-2.57628	0.0123571	1.37216	1.97868	NA	NA	NA	0	NA	NA	NA	2	1716071	1734563	1716069	1734561	0	1716069	18492
METROLOTION	Non_withdrawal_event	2004-2008	2	1.97868	-2.57628	0.0123571	1.37216	1.97868	NA	NA	NA	0	NA	NA	NA	2	1716071	1734563	1716069	1734561	0	1716069	18492
ONEA- ESSENTIAL	Non_withdrawal_event	2004-2008	2	1.97868	-2.57628	0.0123571	1.37216	1.97868	NA	NA	NA	0	NA	NA	NA	2	1716071	1734563	1716069	1734561	0	1716069	18492
PABRINEX	Non_withdrawal_event	2004-2008	2	1.97868	-2.57628	0.0123571	1.37216	1.97868	NA	NA	NA	0	NA	NA	NA	2	1716071	1734563	1716069	1734561	0	1716069	18492
PREDISONE	Non_withdrawal_event	2004-2008	2	1.97868	-2.57628	0.0123571	1.37216	1.97868	NA	NA	NA	0	NA	NA	NA	2	1716071	1734563	1716069	1734561	0	1716069	18492
PRIMACARE	Non_withdrawal_event	2004-2008	2	1.97868	-2.57628	0.0123571	1.37216	1.97868	NA	NA	NA	0	NA	NA	NA	2	1716071	1734563	1716069	1734561	0	1716069	18492
PROXEN	Non_withdrawal_event	2004-2008	2	1.97868	-2.57628	0.0123571	1.37216	1.97868	NA	NA	NA	0	NA	NA	NA	2	1716071	1734563	1716069	1734561	0	1716069	18492
REPLIVA 7	Non_withdrawal_event	2004-2008	2	1.97868	-2.57628	0.0123571	1.37216	1.97868	NA	NA	NA	0	NA	NA	NA	2	1716071	1734563	1716069	1734561	0	1716069	18492
RID LICE KILLING SHAMPOO	Non_withdrawal_event	2004-2008	2	1.97868	-2.57628	0.0123571	1.37216	1.97868	NA	NA	NA	0	NA	NA	NA	2	1716071	1734563	1716069	1734561	0	1716069	18492
SEIZURE MEDICATION	Non_withdrawal_event	2004-2008	2	1.97868	-2.57628	0.0123571	1.37216	1.97868	NA	NA	NA	0	NA	NA	NA	2	1716071	1734563	1716069	1734561	0	1716069	18492
SEROTONIN REUPTAKE INHIBITORS	Non_withdrawal_event	2004-2008	2	1.97868	-2.57628	0.0123571	1.37216	1.97868	NA	NA	NA	0	NA	NA	NA	2	1716071	1734563	1716069	1734561	0	1716069	18492
SIMVA	Non_withdrawal_event	2004-2008	2	1.97868	-2.57628	0.0123571	1.37216	1.97868	NA	NA	NA	0	NA	NA	NA	2	1716071	1734563	1716069	1734561	0	1716069	18492
SPAGULAX	Non_withdrawal_event	2004-2008	2	1.97868	-2.57628	0.0123571	1.37216	1.97868	NA	NA	NA	0	NA	NA	NA	2	1716071	1734563	1716069	1734561	0	1716069	18492
SUSPECTED MEDICATION	Non_withdrawal_event	2004-2008	2	1.97868	-2.57628	0.0123571	1.37216	1.97868	NA	NA	NA	0	NA	NA	NA	2	1716071	1734563	1716069	1734561	0	1716069	18492
TREATMENT	Non_withdrawal_event	2004-2008	2	1.97868	-2.57628	0.0123571	1.37216	1.97868	NA	NA	NA	0	NA	NA	NA	2	1716071	1734563	1716069	1734561	0	1716069	18492
VIOKASE	Non_withdrawal_event	2004-2008	2	1.97868	-2.57628	0.0123571	1.37216	1.97868	NA	NA	NA	0	NA	NA	NA	2	1716071	1734563	1716069	1734561	0	1716069	18492
ZINECARD	Non_withdrawal_event	2004-2008	2	1.97868	-2.57628	0.0123571	1.37216	1.97868	NA	NA	NA	0	NA	NA	NA	2	1716071	1734563	1716069	1734561	0	1716069	18492
RESERPINE	Non_withdrawal_event	2004-2008	2	1.97868	-2.57628	0.0123571	1.37216	1.97868	NA	NA	NA	0	NA	NA	NA	2	1716071	1734563	1716069	1734561	0	1716069	18492
AUGMENTINE	Non_withdrawal_event	2004-2008	2	1.97868	-2.57628	0.0123571	1.37216	1.97868	NA	NA	NA	0	NA	NA	NA	2	1716071	1734563	1716069	1734561	0	1716069	18492
AMMONIA	Non_withdrawal_event	2004-2008	2	1.97868	-2.57628	0.0123571	1.37216	1.97868	NA	NA	NA	0	NA	NA	NA	2	1716071	1734563	1716069	1734561	0	1716069	18492
APRINDINE	Non_withdrawal_event	2004-2008	2	1.97868	-2.57628	0.0123571	1.37216	1.97868	NA	NA	NA	0	NA	NA	NA	2	1716071	1734563	1716069	1734561	0	1716069	18492
YTTRIUM	Non_withdrawal_event	2004-2008	2	1.97868	-2.57628	0.0123571	1.37216	1.97868	NA	NA	NA	0	NA	NA	NA	2	1716071	1734563	1716069	1734561	0	1716069	18492
ENFLURANE	Non_withdrawal_event	2004-2008	2	1.97868	-2.57628	0.0123571	1.37216	1.97868	NA	NA	NA	0	NA	NA	NA	2	1716071	1734563	1716069	1734561	0	1716069	18492
PANTETHINE	Non_withdrawal_event	2004-2008	2	1.97868	-2.57628	0.0123571	1.37216	1.97868	NA	NA	NA	0	NA	NA	NA	2	1716071	1734563	1716069	1734561	0	1716069	18492
DIVALPROEX DELAYEDRELEASE	Non_withdrawal_event	2004-2008	2	1.97868	-2.57628	0.0123571	1.37216	1.97868	NA	NA	NA	0	NA	NA	NA	2	1716071	1734563	1716069	1734561	0	1716069	18492
LITHIOFOR	Non_withdrawal_event	2004-2008	2	1.97868	-2.57628	0.0123571	1.37216	1.97868	NA	NA	NA	0	NA	NA	NA	2	1716071	1734563	1716069	1734561	0	1716069	18492
NORTREL	Non_withdrawal_event	2004-2008	2	1.97868	-2.57628	0.0123571	1.37216	1.97868	NA	NA	NA	0	NA	NA	NA	2	1716071	1734563	1716069	1734561	0	1716069	18492
AZA	Non_withdrawal_event	2004-2008	2	1.97868	-2.57628	0.0123571	1.37216	1.97868	NA	NA	NA	0	NA	NA	NA	2	1716071	1734563	1716069	1734561	0	1716069	18492
QUETIAPIN	Non_withdrawal_event	2004-2008	2	1.97868	-2.57628	0.0123571	1.37216	1.97868	NA	NA	NA	0	NA	NA	NA	2	1716071	1734563	1716069	1734561	0	1716069	18492
SULFADIAZINE SILVER	Non_withdrawal_event	2004-2008	2	1.97868	-2.57628	0.0123571	1.37216	1.97868	NA	NA	NA	0	NA	NA	NA	2	1716071	1734563	1716069	1734561	0	1716069	18492
MINOPEN	Non_withdrawal_event	2004-2008	2	1.97868	-2.57628	0.0123571	1.37216	1.97868	NA	NA	NA	0	NA	NA	NA	2	1716071	1734563	1716069	1734561	0	1716069	18492
PHENPROBAMATE	Non_withdrawal_event	2004-2008	2	1.97868	-2.57628	0.0123571	1.37216	1.97868	NA	NA	NA	0	NA	NA	NA	2	1716071	1734563	1716069	1734561	0	1716069	18492
ACTRAPHANE HM	Non_withdrawal_event	2004-2008	2	1.97868	-2.57628	0.0123571	1.37216	1.97868	NA	NA	NA	0	NA	NA	NA	2	1716071	1734563	1716069	1734561	0	1716069	18492
ACURETIC	Non_withdrawal_event	2004-2008	2	1.97868	-2.57628	0.0123571	1.37216	1.97868	NA	NA	NA	0	NA	NA	NA	2	1716071	1734563	1716069	1734561	0	1716069	18492
AGENT ORANGE	Non_withdrawal_event	2004-2008	2	1.97868	-2.57628	0.0123571	1.37216	1.97868	NA	NA	NA	0	NA	NA	NA	2	1716071	1734563	1716069	1734561	0	1716069	18492
AMOXACILINA SODICA	Non_withdrawal_event	2004-2008	2	1.97868	-2.57628	0.0123571	1.37216	1.97868	NA	NA	NA	0	NA	NA	NA	2	1716071	1734563	1716069	1734561	0	1716069	18492
ANTIANXIETY	Non_withdrawal_event	2004-2008	2	1.97868	-2.57628	0.0123571	1.37216	1.97868	NA	NA	NA	0	NA	NA	NA	2	1716071	1734563	1716069	1734561	0	1716069	18492
ANTID IMMUNOGLOBULIN	Non_withdrawal_event	2004-2008	2	1.97868	-2.57628	0.0123571	1.37216	1.97868	NA	NA	NA	0	NA	NA	NA	2	1716071	1734563	1716069	1734561	0	1716069	18492
BENEFIBER PLUS CALCIUM_WHEAT DEXTRINCALCIUM , WHEA	Non_withdrawal_event	2004-2008	2	1.97868	-2.57628	0.0123571	1.37216	1.97868	NA	NA	NA	0	NA	NA	NA	2	1716071	1734563	1716069	1734561	0	1716069	18492
BRACHYTHERAPY	Non_withdrawal_event	2004-2008	2	1.97868	-2.57628	0.0123571	1.37216	1.97868	NA	NA	NA	0	NA	NA	NA	2	1716071	1734563	1716069	1734561	0	1716069	18492
CATABON	Non_withdrawal_event	2004-2008	2	1.97868	-2.57628	0.0123571	1.37216	1.97868	NA	NA	NA	0	NA	NA	NA	2	1716071	1734563	1716069	1734561	0	1716069	18492
CEFPIRAMIDE	Non_withdrawal_event	2004-2008	2	1.97868	-2.57628	0.0123571	1.37216	1.97868	NA	NA	NA	0	NA	NA	NA	2	1716071	1734563	1716069	1734561	0	1716069	18492
CHLORPHENTERMINE	Non_withdrawal_event	2004-2008	2	1.97868	-2.57628	0.0123571	1.37216	1.97868	NA	NA	NA	0	NA	NA	NA	2	1716071	1734563	1716069	1734561	0	1716069	18492
CIBENZOLINE	Non_withdrawal_event	2004-2008	2	1.97868	-2.57628	0.0123571	1.37216	1.97868	NA	NA	NA	0	NA	NA	NA	2	1716071	1734563	1716069	1734561	0	1716069	18492
DEMULEN 35-21	Non_withdrawal_event	2004-2008	2	1.97868	-2.57628	0.0123571	1.37216	1.97868	NA	NA	NA	0	NA	NA	NA	2	1716071	1734563	1716069	1734561	0	1716069	18492
DERMATOLOGICAL PREPARATIONS	Non_withdrawal_event	2004-2008	2	1.97868	-2.57628	0.0123571	1.37216	1.97868	NA	NA	NA	0	NA	NA	NA	2	1716071	1734563	1716069	1734561	0	1716069	18492
ELUDRIL	Non_withdrawal_event	2004-2008	2	1.97868	-2.57628	0.0123571	1.37216	1.97868	NA	NA	NA	0	NA	NA	NA	2	1716071	1734563	1716069	1734561	0	1716069	18492
ERLOTINIBTABLET)(ERLOTINIB)	Non_withdrawal_event	2004-2008	2	1.97868	-2.57628	0.0123571	1.37216	1.97868	NA	NA	NA	0	NA	NA	NA	2	1716071	1734563	1716069	1734561	0	1716069	18492
ERYTHROMYCIN ETHLSUCCINATE	Non_withdrawal_event	2004-2008	2	1.97868	-2.57628	0.0123571	1.37216	1.97868	NA	NA	NA	0	NA	NA	NA	2	1716071	1734563	1716069	1734561	0	1716069	18492
ERYTHROPED	Non_withdrawal_event	2004-2008	2	1.97868	-2.57628	0.0123571	1.37216	1.97868	NA	NA	NA	0	NA	NA	NA	2	1716071	1734563	1716069	1734561	0	1716069	18492
ESERTIA	Non_withdrawal_event	2004-2008	2	1.97868	-2.57628	0.0123571	1.37216	1.97868	NA	NA	NA	0	NA	NA	NA	2	1716071	1734563	1716069	1734561	0	1716069	18492
EURESPAL	Non_withdrawal_event	2004-2008	2	1.97868	-2.57628	0.0123571	1.37216	1.97868	NA	NA	NA	0	NA	NA	NA	2	1716071	1734563	1716069	1734561	0	1716069	18492
FIBER	Non_withdrawal_event	2004-2008	2	1.97868	-2.57628	0.0123571	1.37216	1.97868	NA	NA	NA	0	NA	NA	NA	2	1716071	1734563	1716069	1734561	0	1716069	18492
GENTEAL LUBRICANT EYE	Non_withdrawal_event	2004-2008	2	1.97868	-2.57628	0.0123571	1.37216	1.97868	NA	NA	NA	0	NA	NA	NA	2	1716071	1734563	1716069	1734561	0	1716069	18492
GEOCILLIN	Non_withdrawal_event	2004-2008	2	1.97868	-2.57628	0.0123571	1.37216	1.97868	NA	NA	NA	0	NA	NA	NA	2	1716071	1734563	1716069	1734561	0	1716069	18492
GINGKO BILOBA	Non_withdrawal_event	2004-2008	2	1.97868	-2.57628	0.0123571	1.37216	1.97868	NA	NA	NA	0	NA	NA	NA	2	1716071	1734563	1716069	1734561	0	1716069	18492
GYNODIOL	Non_withdrawal_event	2004-2008	2	1.97868	-2.57628	0.0123571	1.37216	1.97868	NA	NA	NA	0	NA	NA	NA	2	1716071	1734563	1716069	1734561	0	1716069	18492
HEPTA-MYL	Non_withdrawal_event	2004-2008	2	1.97868	-2.57628	0.0123571	1.37216	1.97868	NA	NA	NA	0	NA	NA	NA	2	1716071	1734563	1716069	1734561	0	1716069	18492
HEXVIX	Non_withdrawal_event	2004-2008	2	1.97868	-2.57628	0.0123571	1.37216	1.97868	NA	NA	NA	0	NA	NA	NA	2	1716071	1734563	1716069	1734561	0	1716069	18492
LAMOTRIGENE	Non_withdrawal_event	2004-2008	2	1.97868	-2.57628	0.0123571	1.37216	1.97868	NA	NA	NA	0	NA	NA	NA	2	1716071	1734563	1716069	1734561	0	1716069	18492
LEMONAMIN	Non_withdrawal_event	2004-2008	2	1.97868	-2.57628	0.0123571	1.37216	1.97868	NA	NA	NA	0	NA	NA	NA	2	1716071	1734563	1716069	1734561	0	1716069	18492
LEMSIP	Non_withdrawal_event	2004-2008	2	1.97868	-2.57628	0.0123571	1.37216	1.97868	NA	NA	NA	0	NA	NA	NA	2	1716071	1734563	1716069	1734561	0	1716069	18492
LIPOSIT PROLIB	Non_withdrawal_event	2004-2008	2	1.97868	-2.57628	0.0123571	1.37216	1.97868	NA	NA	NA	0	NA	NA	NA	2	1716071	1734563	1716069	1734561	0	1716069	18492
LPOLAMIDON	Non_withdrawal_event	2004-2008	2	1.97868	-2.57628	0.0123571	1.37216	1.97868	NA	NA	NA	0	NA	NA	NA	2	1716071	1734563	1716069	1734561	0	1716069	18492
MERICOMB	Non_withdrawal_event	2004-2008	2	1.97868	-2.57628	0.0123571	1.37216	1.97868	NA	NA	NA	0	NA	NA	NA	2	1716071	1734563	1716069	1734561	0	1716069	18492
MICROGESTIN 20	Non_withdrawal_event	2004-2008	2	1.97868	-2.57628	0.0123571	1.37216	1.97868	NA	NA	NA	0	NA	NA	NA	2	1716071	1734563	1716069	1734561	0	1716069	18492
MOCLAMINE	Non_withdrawal_event	2004-2008	2	1.97868	-2.57628	0.0123571	1.37216	1.97868	NA	NA	NA	0	NA	NA	NA	2	1716071	1734563	1716069	1734561	0	1716069	18492
MYDRIATICUM	Non_withdrawal_event	2004-2008	2	1.97868	-2.57628	0.0123571	1.37216	1.97868	NA	NA	NA	0	NA	NA	NA	2	1716071	1734563	1716069	1734561	0	1716069	18492
NASPALUN	Non_withdrawal_event	2004-2008	2	1.97868	-2.57628	0.0123571	1.37216	1.97868	NA	NA	NA	0	NA	NA	NA	2	1716071	1734563	1716069	1734561	0	1716069	18492
NIDREL	Non_withdrawal_event	2004-2008	2	1.97868	-2.57628	0.0123571	1.37216	1.97868	NA	NA	NA	0	NA	NA	NA	2	1716071	1734563	1716069	1734561	0	1716069	18492
NIFLUGEL	Non_withdrawal_event	2004-2008	2	1.97868	-2.57628	0.0123571	1.37216	1.97868	NA	NA	NA	0	NA	NA	NA	2	1716071	1734563	1716069	1734561	0	1716069	18492
NORGESIC	Non_withdrawal_event	2004-2008	2	1.97868	-2.57628	0.0123571	1.37216	1.97868	NA	NA	NA	0	NA	NA	NA	2	1716071	1734563	1716069	1734561	0	1716069	18492
OESTRADIOL	Non_withdrawal_event	2004-2008	2	1.97868	-2.57628	0.0123571	1.37216	1.97868	NA	NA	NA	0	NA	NA	NA	2	1716071	1734563	1716069	1734561	0	1716069	18492
PANTOC	Non_withdrawal_event	2004-2008	2	1.97868	-2.57628	0.0123571	1.37216	1.97868	NA	NA	NA	0	NA	NA	NA	2	1716071	1734563	1716069	1734561	0	1716069	18492
PICILLIBACTA	Non_withdrawal_event	2004-2008	2	1.97868	-2.57628	0.0123571	1.37216	1.97868	NA	NA	NA	0	NA	NA	NA	2	1716071	1734563	1716069	1734561	0	1716069	18492
PRIMALAN	Non_withdrawal_event	2004-2008	2	1.97868	-2.57628	0.0123571	1.37216	1.97868	NA	NA	NA	0	NA	NA	NA	2	1716071	1734563	1716069	1734561	0	1716069	18492
PROGESTOGENS_ESTROGENS	Non_withdrawal_event	2004-2008	2	1.97868	-2.57628	0.0123571	1.37216	1.97868	NA	NA	NA	0	NA	NA	NA	2	1716071	1734563	1716069	1734561	0	1716069	18492
PROSOL SULFITE FREE	Non_withdrawal_event	2004-2008	2	1.97868	-2.57628	0.0123571	1.37216	1.97868	NA	NA	NA	0	NA	NA	NA	2	1716071	1734563	1716069	1734561	0	1716069	18492
QUANTALAN	Non_withdrawal_event	2004-2008	2	1.97868	-2.57628	0.0123571	1.37216	1.97868	NA	NA	NA	0	NA	NA	NA	2	1716071	1734563	1716069	1734561	0	1716069	18492
RECOMBINANT FACTOR VIII	Non_withdrawal_event	2004-2008	2	1.97868	-2.57628	0.0123571	1.37216	1.97868	NA	NA	NA	0	NA	NA	NA	2	1716071	1734563	1716069	1734561	0	1716069	18492
SALBUHEXAL	Non_withdrawal_event	2004-2008	2	1.97868	-2.57628	0.0123571	1.37216	1.97868	NA	NA	NA	0	NA	NA	NA	2	1716071	1734563	1716069	1734561	0	1716069	18492
SALUTEC	Non_withdrawal_event	2004-2008	2	1.97868	-2.57628	0.0123571	1.37216	1.97868	NA	NA	NA	0	NA	NA	NA	2	1716071	1734563	1716069	1734561	0	1716069	18492
SHOSEIRYUTO	Non_withdrawal_event	2004-2008	2	1.97868	-2.57628	0.0123571	1.37216	1.97868	NA	NA	NA	0	NA	NA	NA	2	1716071	1734563	1716069	1734561	0	1716069	18492
SPIRONOLACTON	Non_withdrawal_event	2004-2008	2	1.97868	-2.57628	0.0123571	1.37216	1.97868	NA	NA	NA	0	NA	NA	NA	2	1716071	1734563	1716069	1734561	0	1716069	18492
SUPER POLIGRIP	Non_withdrawal_event	2004-2008	2	1.97868	-2.57628	0.0123571	1.37216	1.97868	NA	NA	NA	0	NA	NA	NA	2	1716071	1734563	1716069	1734561	0	1716069	18492
TRIMINEURIN	Non_withdrawal_event	2004-2008	2	1.97868	-2.57628	0.0123571	1.37216	1.97868	NA	NA	NA	0	NA	NA	NA	2	1716071	1734563	1716069	1734561	0	1716069	18492
URISPAS	Non_withdrawal_event	2004-2008	2	1.97868	-2.57628	0.0123571	1.37216	1.97868	NA	NA	NA	0	NA	NA	NA	2	1716071	1734563	1716069	1734561	0	1716069	18492
VANOS	Non_withdrawal_event	2004-2008	2	1.97868	-2.57628	0.0123571	1.37216	1.97868	NA	NA	NA	0	NA	NA	NA	2	1716071	1734563	1716069	1734561	0	1716069	18492
VISINE PURE TEARS	Non_withdrawal_event	2004-2008	2	1.97868	-2.57628	0.0123571	1.37216	1.97868	NA	NA	NA	0	NA	NA	NA	2	1716071	1734563	1716069	1734561	0	1716069	18492
KETANSERIN	Non_withdrawal_event	2004-2008	2	1.97868	-2.57628	0.0123571	1.37216	1.97868	NA	NA	NA	0	NA	NA	NA	2	1716071	1734563	1716069	1734561	0	1716069	18492
AMYL	Non_withdrawal_event	2004-2008	2	1.97868	-2.57628	0.0123571	1.37216	1.97868	NA	NA	NA	0	NA	NA	NA	2	1716071	1734563	1716069	1734561	0	1716069	18492
BENSERAZIDE	Non_withdrawal_event	2004-2008	2	1.97868	-2.57628	0.0123571	1.37216	1.97868	NA	NA	NA	0	NA	NA	NA	2	1716071	1734563	1716069	1734561	0	1716069	18492
ACTIFED JOUR ET NUIT	Non_withdrawal_event	2004-2008	2	1.97868	-2.57628	0.0123571	1.37216	1.97868	NA	NA	NA	0	NA	NA	NA	2	1716071	1734563	1716069	1734561	0	1716069	18492
ASMOL	Non_withdrawal_event	2004-2008	2	1.97868	-2.57628	0.0123571	1.37216	1.97868	NA	NA	NA	0	NA	NA	NA	2	1716071	1734563	1716069	1734561	0	1716069	18492
CHEMOTHERAPY DRUGS	Non_withdrawal_event	2004-2008	2	1.97868	-2.57628	0.0123571	1.37216	1.97868	NA	NA	NA	0	NA	NA	NA	2	1716071	1734563	1716069	1734561	0	1716069	18492
DEXAMETHASON	Non_withdrawal_event	2004-2008	2	1.97868	-2.57628	0.0123571	1.37216	1.97868	NA	NA	NA	0	NA	NA	NA	2	1716071	1734563	1716069	1734561	0	1716069	18492
FINLEPSIN	Non_withdrawal_event	2004-2008	2	1.97868	-2.57628	0.0123571	1.37216	1.97868	NA	NA	NA	0	NA	NA	NA	2	1716071	1734563	1716069	1734561	0	1716069	18492
FLOUROURACIL	Non_withdrawal_event	2004-2008	2	1.97868	-2.57628	0.0123571	1.37216	1.97868	NA	NA	NA	0	NA	NA	NA	2	1716071	1734563	1716069	1734561	0	1716069	18492
LIGNOCAINE_ADRENALINE	Non_withdrawal_event	2004-2008	2	1.97868	-2.57628	0.0123571	1.37216	1.97868	NA	NA	NA	0	NA	NA	NA	2	1716071	1734563	1716069	1734561	0	1716069	18492
VOLTAREN_	Non_withdrawal_event	2004-2008	2	1.97868	-2.57628	0.0123571	1.37216	1.97868	NA	NA	NA	0	NA	NA	NA	2	1716071	1734563	1716069	1734561	0	1716069	18492
CHROMIUM PICOLINATE	Non_withdrawal_event	2004-2008	2	1.97868	-2.57628	0.0123571	1.37216	1.97868	NA	NA	NA	0	NA	NA	NA	2	1716071	1734563	1716069	1734561	0	1716069	18492
PSORALEN	Non_withdrawal_event	2004-2008	2	1.97868	-2.57628	0.0123571	1.37216	1.97868	NA	NA	NA	0	NA	NA	NA	2	1716071	1734563	1716069	1734561	0	1716069	18492
DEXFENFLURAMINE	Non_withdrawal_event	2004-2008	2	1.97868	-2.57628	0.0123571	1.37216	1.97868	NA	NA	NA	0	NA	NA	NA	2	1716071	1734563	1716069	1734561	0	1716069	18492
CERNEVIT	Non_withdrawal_event	2004-2008	2	1.97868	-2.57628	0.0123571	1.37216	1.97868	NA	NA	NA	0	NA	NA	NA	2	1716071	1734563	1716069	1734561	0	1716069	18492
PSYLLIUM	Non_withdrawal_event	2004-2008	2	1.97868	-2.57628	0.0123571	1.37216	1.97868	NA	NA	NA	0	NA	NA	NA	2	1716071	1734563	1716069	1734561	0	1716069	18492
HYDROCHLOROQUINE	Non_withdrawal_event	2004-2008	2	1.97868	-2.57628	0.0123571	1.37216	1.97868	NA	NA	NA	0	NA	NA	NA	2	1716071	1734563	1716069	1734561	0	1716069	18492
REFRESH PLUS	Non_withdrawal_event	2004-2008	2	1.97868	-2.57628	0.0123571	1.37216	1.97868	NA	NA	NA	0	NA	NA	NA	2	1716071	1734563	1716069	1734561	0	1716069	18492
MANGANESE	Non_withdrawal_event	2004-2008	2	1.97868	-2.57628	0.0123571	1.37216	1.97868	NA	NA	NA	0	NA	NA	NA	2	1716071	1734563	1716069	1734561	0	1716069	18492
ANTIVIRAL	Non_withdrawal_event	2004-2008	2	1.97868	-2.57628	0.0123571	1.37216	1.97868	NA	NA	NA	0	NA	NA	NA	2	1716071	1734563	1716069	1734561	0	1716069	18492
AMMONUL	Non_withdrawal_event	2004-2008	2	1.97868	-2.57628	0.0123571	1.37216	1.97868	NA	NA	NA	0	NA	NA	NA	2	1716071	1734563	1716069	1734561	0	1716069	18492
FLUOXYMESTERONE	Non_withdrawal_event	2004-2008	2	1.97868	-2.57628	0.0123571	1.37216	1.97868	NA	NA	NA	0	NA	NA	NA	2	1716071	1734563	1716069	1734561	0	1716069	18492
HELIXATE NEXGEN	Non_withdrawal_event	2004-2008	2	1.97868	-2.57628	0.0123571	1.37216	1.97868	NA	NA	NA	0	NA	NA	NA	2	1716071	1734563	1716069	1734561	0	1716069	18492
PATANASE	Non_withdrawal_event	2004-2008	2	1.97868	-2.57628	0.0123571	1.37216	1.97868	NA	NA	NA	0	NA	NA	NA	2	1716071	1734563	1716069	1734561	0	1716069	18492
ACETASOL HC	Non_withdrawal_event	2004-2008	2	1.97868	-2.57628	0.0123571	1.37216	1.97868	NA	NA	NA	0	NA	NA	NA	2	1716071	1734563	1716069	1734561	0	1716069	18492
ADRENAL CORTICAL EXTRACT	Non_withdrawal_event	2004-2008	2	1.97868	-2.57628	0.0123571	1.37216	1.97868	NA	NA	NA	0	NA	NA	NA	2	1716071	1734563	1716069	1734561	0	1716069	18492
ALGINIC ACID_ALUMINIUM HYDROXIDE + MAGNESIUM ALGIN.AC	Non_withdrawal_event	2004-2008	2	1.97868	-2.57628	0.0123571	1.37216	1.97868	NA	NA	NA	0	NA	NA	NA	2	1716071	1734563	1716069	1734561	0	1716069	18492
ALKASELTZER PLUS MUCUS_CONGESTION GELS	Non_withdrawal_event	2004-2008	2	1.97868	-2.57628	0.0123571	1.37216	1.97868	NA	NA	NA	0	NA	NA	NA	2	1716071	1734563	1716069	1734561	0	1716069	18492
AMLODIPINO	Non_withdrawal_event	2004-2008	2	1.97868	-2.57628	0.0123571	1.37216	1.97868	NA	NA	NA	0	NA	NA	NA	2	1716071	1734563	1716069	1734561	0	1716069	18492
ANTALFEBAL BAMBINI	Non_withdrawal_event	2004-2008	2	1.97868	-2.57628	0.0123571	1.37216	1.97868	NA	NA	NA	0	NA	NA	NA	2	1716071	1734563	1716069	1734561	0	1716069	18492
ANTITUSSIVE	Non_withdrawal_event	2004-2008	2	1.97868	-2.57628	0.0123571	1.37216	1.97868	NA	NA	NA	0	NA	NA	NA	2	1716071	1734563	1716069	1734561	0	1716069	18492
APODIVALPROEX	Non_withdrawal_event	2004-2008	2	1.97868	-2.57628	0.0123571	1.37216	1.97868	NA	NA	NA	0	NA	NA	NA	2	1716071	1734563	1716069	1734561	0	1716069	18492
AZAMUN	Non_withdrawal_event	2004-2008	2	1.97868	-2.57628	0.0123571	1.37216	1.97868	NA	NA	NA	0	NA	NA	NA	2	1716071	1734563	1716069	1734561	0	1716069	18492
AZUNOL	Non_withdrawal_event	2004-2008	2	1.97868	-2.57628	0.0123571	1.37216	1.97868	NA	NA	NA	0	NA	NA	NA	2	1716071	1734563	1716069	1734561	0	1716069	18492
BAYCARON	Non_withdrawal_event	2004-2008	2	1.97868	-2.57628	0.0123571	1.37216	1.97868	NA	NA	NA	0	NA	NA	NA	2	1716071	1734563	1716069	1734561	0	1716069	18492
BECLOSPIN	Non_withdrawal_event	2004-2008	2	1.97868	-2.57628	0.0123571	1.37216	1.97868	NA	NA	NA	0	NA	NA	NA	2	1716071	1734563	1716069	1734561	0	1716069	18492
BERLOSIN	Non_withdrawal_event	2004-2008	2	1.97868	-2.57628	0.0123571	1.37216	1.97868	NA	NA	NA	0	NA	NA	NA	2	1716071	1734563	1716069	1734561	0	1716069	18492
BROMPHENIRAMINE_PSEUDOEPHEDRINE	Non_withdrawal_event	2004-2008	2	1.97868	-2.57628	0.0123571	1.37216	1.97868	NA	NA	NA	0	NA	NA	NA	2	1716071	1734563	1716069	1734561	0	1716069	18492
BRONCHORETARD	Non_withdrawal_event	2004-2008	2	1.97868	-2.57628	0.0123571	1.37216	1.97868	NA	NA	NA	0	NA	NA	NA	2	1716071	1734563	1716069	1734561	0	1716069	18492
CALCINEURIN INHIBITOR	Non_withdrawal_event	2004-2008	2	1.97868	-2.57628	0.0123571	1.37216	1.97868	NA	NA	NA	0	NA	NA	NA	2	1716071	1734563	1716069	1734561	0	1716069	18492
CATALIP	Non_withdrawal_event	2004-2008	2	1.97868	-2.57628	0.0123571	1.37216	1.97868	NA	NA	NA	0	NA	NA	NA	2	1716071	1734563	1716069	1734561	0	1716069	18492
CDA	Non_withdrawal_event	2004-2008	2	1.97868	-2.57628	0.0123571	1.37216	1.97868	NA	NA	NA	0	NA	NA	NA	2	1716071	1734563	1716069	1734561	0	1716069	18492
CETUXIMAB BRISTOLMYERS SQUIBB	Non_withdrawal_event	2004-2008	2	1.97868	-2.57628	0.0123571	1.37216	1.97868	NA	NA	NA	0	NA	NA	NA	2	1716071	1734563	1716069	1734561	0	1716069	18492
CHIBROPROSCAR	Non_withdrawal_event	2004-2008	2	1.97868	-2.57628	0.0123571	1.37216	1.97868	NA	NA	NA	0	NA	NA	NA	2	1716071	1734563	1716069	1734561	0	1716069	18492
CHLORIDEDEXTROSE_	Non_withdrawal_event	2004-2008	2	1.97868	-2.57628	0.0123571	1.37216	1.97868	NA	NA	NA	0	NA	NA	NA	2	1716071	1734563	1716069	1734561	0	1716069	18492
COMILORID	Non_withdrawal_event	2004-2008	2	1.97868	-2.57628	0.0123571	1.37216	1.97868	NA	NA	NA	0	NA	NA	NA	2	1716071	1734563	1716069	1734561	0	1716069	18492
COPALIA	Non_withdrawal_event	2004-2008	2	1.97868	-2.57628	0.0123571	1.37216	1.97868	NA	NA	NA	0	NA	NA	NA	2	1716071	1734563	1716069	1734561	0	1716069	18492
CREST PROHEALTH TOOTHPASTE, CLEAN FLAVOR ( POLYPHOSPHATE	Non_withdrawal_event	2004-2008	2	1.97868	-2.57628	0.0123571	1.37216	1.97868	NA	NA	NA	0	NA	NA	NA	2	1716071	1734563	1716069	1734561	0	1716069	18492
DARVONN	Non_withdrawal_event	2004-2008	2	1.97868	-2.57628	0.0123571	1.37216	1.97868	NA	NA	NA	0	NA	NA	NA	2	1716071	1734563	1716069	1734561	0	1716069	18492
DELMUNO	Non_withdrawal_event	2004-2008	2	1.97868	-2.57628	0.0123571	1.37216	1.97868	NA	NA	NA	0	NA	NA	NA	2	1716071	1734563	1716069	1734561	0	1716069	18492
DIAPP	Non_withdrawal_event	2004-2008	2	1.97868	-2.57628	0.0123571	1.37216	1.97868	NA	NA	NA	0	NA	NA	NA	2	1716071	1734563	1716069	1734561	0	1716069	18492
DIAZIDE	Non_withdrawal_event	2004-2008	2	1.97868	-2.57628	0.0123571	1.37216	1.97868	NA	NA	NA	0	NA	NA	NA	2	1716071	1734563	1716069	1734561	0	1716069	18492
DIKLOFENAK	Non_withdrawal_event	2004-2008	2	1.97868	-2.57628	0.0123571	1.37216	1.97868	NA	NA	NA	0	NA	NA	NA	2	1716071	1734563	1716069	1734561	0	1716069	18492
DONOR LYMPHOCYTE	Non_withdrawal_event	2004-2008	2	1.97868	-2.57628	0.0123571	1.37216	1.97868	NA	NA	NA	0	NA	NA	NA	2	1716071	1734563	1716069	1734561	0	1716069	18492
FEMODENE	Non_withdrawal_event	2004-2008	2	1.97868	-2.57628	0.0123571	1.37216	1.97868	NA	NA	NA	0	NA	NA	NA	2	1716071	1734563	1716069	1734561	0	1716069	18492
FERRO SANOL	Non_withdrawal_event	2004-2008	2	1.97868	-2.57628	0.0123571	1.37216	1.97868	NA	NA	NA	0	NA	NA	NA	2	1716071	1734563	1716069	1734561	0	1716069	18492
FLUOROQUINOLONE	Non_withdrawal_event	2004-2008	2	1.97868	-2.57628	0.0123571	1.37216	1.97868	NA	NA	NA	0	NA	NA	NA	2	1716071	1734563	1716069	1734561	0	1716069	18492
GLYCERINE	Non_withdrawal_event	2004-2008	2	1.97868	-2.57628	0.0123571	1.37216	1.97868	NA	NA	NA	0	NA	NA	NA	2	1716071	1734563	1716069	1734561	0	1716069	18492
GLYCORAN	Non_withdrawal_event	2004-2008	2	1.97868	-2.57628	0.0123571	1.37216	1.97868	NA	NA	NA	0	NA	NA	NA	2	1716071	1734563	1716069	1734561	0	1716069	18492
GODAMED	Non_withdrawal_event	2004-2008	2	1.97868	-2.57628	0.0123571	1.37216	1.97868	NA	NA	NA	0	NA	NA	NA	2	1716071	1734563	1716069	1734561	0	1716069	18492
GRIFULVIN	Non_withdrawal_event	2004-2008	2	1.97868	-2.57628	0.0123571	1.37216	1.97868	NA	NA	NA	0	NA	NA	NA	2	1716071	1734563	1716069	1734561	0	1716069	18492
HEPARINOID	Non_withdrawal_event	2004-2008	2	1.97868	-2.57628	0.0123571	1.37216	1.97868	NA	NA	NA	0	NA	NA	NA	2	1716071	1734563	1716069	1734561	0	1716069	18492
HYPERTENSION MEDICATION	Non_withdrawal_event	2004-2008	2	1.97868	-2.57628	0.0123571	1.37216	1.97868	NA	NA	NA	0	NA	NA	NA	2	1716071	1734563	1716069	1734561	0	1716069	18492
INSECT REPELLENT	Non_withdrawal_event	2004-2008	2	1.97868	-2.57628	0.0123571	1.37216	1.97868	NA	NA	NA	0	NA	NA	NA	2	1716071	1734563	1716069	1734561	0	1716069	18492
INTERLEUKIN, RECOMBINANT	Non_withdrawal_event	2004-2008	2	1.97868	-2.57628	0.0123571	1.37216	1.97868	NA	NA	NA	0	NA	NA	NA	2	1716071	1734563	1716069	1734561	0	1716069	18492
IRRIGATION PLASTIC CONTAINER	Non_withdrawal_event	2004-2008	2	1.97868	-2.57628	0.0123571	1.37216	1.97868	NA	NA	NA	0	NA	NA	NA	2	1716071	1734563	1716069	1734561	0	1716069	18492
JUNEL 20	Non_withdrawal_event	2004-2008	2	1.97868	-2.57628	0.0123571	1.37216	1.97868	NA	NA	NA	0	NA	NA	NA	2	1716071	1734563	1716069	1734561	0	1716069	18492
KABIVEN	Non_withdrawal_event	2004-2008	2	1.97868	-2.57628	0.0123571	1.37216	1.97868	NA	NA	NA	0	NA	NA	NA	2	1716071	1734563	1716069	1734561	0	1716069	18492
LCARNITINE	Non_withdrawal_event	2004-2008	2	1.97868	-2.57628	0.0123571	1.37216	1.97868	NA	NA	NA	0	NA	NA	NA	2	1716071	1734563	1716069	1734561	0	1716069	18492
LENIMEC	Non_withdrawal_event	2004-2008	2	1.97868	-2.57628	0.0123571	1.37216	1.97868	NA	NA	NA	0	NA	NA	NA	2	1716071	1734563	1716069	1734561	0	1716069	18492
LEVSINEX	Non_withdrawal_event	2004-2008	2	1.97868	-2.57628	0.0123571	1.37216	1.97868	NA	NA	NA	0	NA	NA	NA	2	1716071	1734563	1716069	1734561	0	1716069	18492
MOUTHWASH	Non_withdrawal_event	2004-2008	2	1.97868	-2.57628	0.0123571	1.37216	1.97868	NA	NA	NA	0	NA	NA	NA	2	1716071	1734563	1716069	1734561	0	1716069	18492
NAPHCONA	Non_withdrawal_event	2004-2008	2	1.97868	-2.57628	0.0123571	1.37216	1.97868	NA	NA	NA	0	NA	NA	NA	2	1716071	1734563	1716069	1734561	0	1716069	18492
NICOTINAMIDE	Non_withdrawal_event	2004-2008	2	1.97868	-2.57628	0.0123571	1.37216	1.97868	NA	NA	NA	0	NA	NA	NA	2	1716071	1734563	1716069	1734561	0	1716069	18492
OESCLIM	Non_withdrawal_event	2004-2008	2	1.97868	-2.57628	0.0123571	1.37216	1.97868	NA	NA	NA	0	NA	NA	NA	2	1716071	1734563	1716069	1734561	0	1716069	18492
PEPTAZOL	Non_withdrawal_event	2004-2008	2	1.97868	-2.57628	0.0123571	1.37216	1.97868	NA	NA	NA	0	NA	NA	NA	2	1716071	1734563	1716069	1734561	0	1716069	18492
PERNAZINUM	Non_withdrawal_event	2004-2008	2	1.97868	-2.57628	0.0123571	1.37216	1.97868	NA	NA	NA	0	NA	NA	NA	2	1716071	1734563	1716069	1734561	0	1716069	18492
PERSANTINL	Non_withdrawal_event	2004-2008	2	1.97868	-2.57628	0.0123571	1.37216	1.97868	NA	NA	NA	0	NA	NA	NA	2	1716071	1734563	1716069	1734561	0	1716069	18492
PHENOBARB	Non_withdrawal_event	2004-2008	2	1.97868	-2.57628	0.0123571	1.37216	1.97868	NA	NA	NA	0	NA	NA	NA	2	1716071	1734563	1716069	1734561	0	1716069	18492
PROTHROMPLEX STIM	Non_withdrawal_event	2004-2008	2	1.97868	-2.57628	0.0123571	1.37216	1.97868	NA	NA	NA	0	NA	NA	NA	2	1716071	1734563	1716069	1734561	0	1716069	18492
RADIOPHARMACEUTICALS	Non_withdrawal_event	2004-2008	2	1.97868	-2.57628	0.0123571	1.37216	1.97868	NA	NA	NA	0	NA	NA	NA	2	1716071	1734563	1716069	1734561	0	1716069	18492
RID SPRAY	Non_withdrawal_event	2004-2008	2	1.97868	-2.57628	0.0123571	1.37216	1.97868	NA	NA	NA	0	NA	NA	NA	2	1716071	1734563	1716069	1734561	0	1716069	18492
SEMPREXD	Non_withdrawal_event	2004-2008	2	1.97868	-2.57628	0.0123571	1.37216	1.97868	NA	NA	NA	0	NA	NA	NA	2	1716071	1734563	1716069	1734561	0	1716069	18492
SEREPAX	Non_withdrawal_event	2004-2008	2	1.97868	-2.57628	0.0123571	1.37216	1.97868	NA	NA	NA	0	NA	NA	NA	2	1716071	1734563	1716069	1734561	0	1716069	18492
STERIODS	Non_withdrawal_event	2004-2008	2	1.97868	-2.57628	0.0123571	1.37216	1.97868	NA	NA	NA	0	NA	NA	NA	2	1716071	1734563	1716069	1734561	0	1716069	18492
SYR	Non_withdrawal_event	2004-2008	2	1.97868	-2.57628	0.0123571	1.37216	1.97868	NA	NA	NA	0	NA	NA	NA	2	1716071	1734563	1716069	1734561	0	1716069	18492
TECHNESCAN PYP KIT	Non_withdrawal_event	2004-2008	2	1.97868	-2.57628	0.0123571	1.37216	1.97868	NA	NA	NA	0	NA	NA	NA	2	1716071	1734563	1716069	1734561	0	1716069	18492
TETANUS IMMUNE GLOBULIN	Non_withdrawal_event	2004-2008	2	1.97868	-2.57628	0.0123571	1.37216	1.97868	NA	NA	NA	0	NA	NA	NA	2	1716071	1734563	1716069	1734561	0	1716069	18492
THEOLAIR	Non_withdrawal_event	2004-2008	2	1.97868	-2.57628	0.0123571	1.37216	1.97868	NA	NA	NA	0	NA	NA	NA	2	1716071	1734563	1716069	1734561	0	1716069	18492
THERAFLU NIGHTTIME SEVERE COLD WARMING SYRUPPARACETAMOL, DIPHEN	Non_withdrawal_event	2004-2008	2	1.97868	-2.57628	0.0123571	1.37216	1.97868	NA	NA	NA	0	NA	NA	NA	2	1716071	1734563	1716069	1734561	0	1716069	18492
TRANQUILIZERS	Non_withdrawal_event	2004-2008	2	1.97868	-2.57628	0.0123571	1.37216	1.97868	NA	NA	NA	0	NA	NA	NA	2	1716071	1734563	1716069	1734561	0	1716069	18492
TRANSARTERIAL CHEMOEMBOLIZATION	Non_withdrawal_event	2004-2008	2	1.97868	-2.57628	0.0123571	1.37216	1.97868	NA	NA	NA	0	NA	NA	NA	2	1716071	1734563	1716069	1734561	0	1716069	18492
TRIDIONE	Non_withdrawal_event	2004-2008	2	1.97868	-2.57628	0.0123571	1.37216	1.97868	NA	NA	NA	0	NA	NA	NA	2	1716071	1734563	1716069	1734561	0	1716069	18492
TRIGYNON	Non_withdrawal_event	2004-2008	2	1.97868	-2.57628	0.0123571	1.37216	1.97868	NA	NA	NA	0	NA	NA	NA	2	1716071	1734563	1716069	1734561	0	1716069	18492
U PAN	Non_withdrawal_event	2004-2008	2	1.97868	-2.57628	0.0123571	1.37216	1.97868	NA	NA	NA	0	NA	NA	NA	2	1716071	1734563	1716069	1734561	0	1716069	18492
UMULINE REGULAR, NPH	Non_withdrawal_event	2004-2008	2	1.97868	-2.57628	0.0123571	1.37216	1.97868	NA	NA	NA	0	NA	NA	NA	2	1716071	1734563	1716069	1734561	0	1716069	18492
XOLEGEL	Non_withdrawal_event	2004-2008	2	1.97868	-2.57628	0.0123571	1.37216	1.97868	NA	NA	NA	0	NA	NA	NA	2	1716071	1734563	1716069	1734561	0	1716069	18492
INDIUM OXYQUINOLINE	Non_withdrawal_event	2004-2008	2	1.97868	-2.57628	0.0123571	1.37216	1.97868	NA	NA	NA	0	NA	NA	NA	2	1716071	1734563	1716069	1734561	0	1716069	18492
INTRAUTERINE DEVICE	Non_withdrawal_event	2004-2008	2	1.97868	-2.57628	0.0123571	1.37216	1.97868	NA	NA	NA	0	NA	NA	NA	2	1716071	1734563	1716069	1734561	0	1716069	18492
OXINORM	Non_withdrawal_event	2004-2008	2	1.97868	-2.57628	0.0123571	1.37216	1.97868	NA	NA	NA	0	NA	NA	NA	2	1716071	1734563	1716069	1734561	0	1716069	18492
BERBERINE	Non_withdrawal_event	2004-2008	2	1.97868	-2.57628	0.0123571	1.37216	1.97868	NA	NA	NA	0	NA	NA	NA	2	1716071	1734563	1716069	1734561	0	1716069	18492
ARACYTIN	Non_withdrawal_event	2004-2008	2	1.97868	-2.57628	0.0123571	1.37216	1.97868	NA	NA	NA	0	NA	NA	NA	2	1716071	1734563	1716069	1734561	0	1716069	18492
ANTIHYPERLIPIDEMIC	Non_withdrawal_event	2004-2008	2	1.97868	-2.57628	0.0123571	1.37216	1.97868	NA	NA	NA	0	NA	NA	NA	2	1716071	1734563	1716069	1734561	0	1716069	18492
ERYTHROCINE	Non_withdrawal_event	2004-2008	2	1.97868	-2.57628	0.0123571	1.37216	1.97868	NA	NA	NA	0	NA	NA	NA	2	1716071	1734563	1716069	1734561	0	1716069	18492
ARCALYST	Non_withdrawal_event	2004-2008	2	1.97868	-2.57628	0.0123571	1.37216	1.97868	NA	NA	NA	0	NA	NA	NA	2	1716071	1734563	1716069	1734561	0	1716069	18492
SALOBEL	Non_withdrawal_event	2004-2008	2	1.97868	-2.57628	0.0123571	1.37216	1.97868	NA	NA	NA	0	NA	NA	NA	2	1716071	1734563	1716069	1734561	0	1716069	18492
THERAFLU VAPOR	Non_withdrawal_event	2004-2008	2	1.97868	-2.57628	0.0123571	1.37216	1.97868	NA	NA	NA	0	NA	NA	NA	2	1716071	1734563	1716069	1734561	0	1716069	18492
VOLTFAST	Non_withdrawal_event	2004-2008	2	1.97868	-2.57628	0.0123571	1.37216	1.97868	NA	NA	NA	0	NA	NA	NA	2	1716071	1734563	1716069	1734561	0	1716069	18492
FUCIDIN	Non_withdrawal_event	2004-2008	2	1.97868	-2.57628	0.0123571	1.37216	1.97868	NA	NA	NA	0	NA	NA	NA	2	1716071	1734563	1716069	1734561	0	1716069	18492
CEFONICID	Non_withdrawal_event	2004-2008	2	1.97868	-2.57628	0.0123571	1.37216	1.97868	NA	NA	NA	0	NA	NA	NA	2	1716071	1734563	1716069	1734561	0	1716069	18492
LUTEIN	Non_withdrawal_event	2004-2008	2	1.97868	-2.57628	0.0123571	1.37216	1.97868	NA	NA	NA	0	NA	NA	NA	2	1716071	1734563	1716069	1734561	0	1716069	18492
ACIDE FOLIQUE	Non_withdrawal_event	2004-2008	2	1.97868	-2.57628	0.0123571	1.37216	1.97868	NA	NA	NA	0	NA	NA	NA	2	1716071	1734563	1716069	1734561	0	1716069	18492
DOXY	Non_withdrawal_event	2004-2008	2	1.97868	-2.57628	0.0123571	1.37216	1.97868	NA	NA	NA	0	NA	NA	NA	2	1716071	1734563	1716069	1734561	0	1716069	18492
FLEXBUMIN	Non_withdrawal_event	2004-2008	2	1.97868	-2.57628	0.0123571	1.37216	1.97868	NA	NA	NA	0	NA	NA	NA	2	1716071	1734563	1716069	1734561	0	1716069	18492
GAVISCON_	Non_withdrawal_event	2004-2008	2	1.97868	-2.57628	0.0123571	1.37216	1.97868	NA	NA	NA	0	NA	NA	NA	2	1716071	1734563	1716069	1734561	0	1716069	18492
FLEET	Non_withdrawal_event	2004-2008	2	1.97868	-2.57628	0.0123571	1.37216	1.97868	NA	NA	NA	0	NA	NA	NA	2	1716071	1734563	1716069	1734561	0	1716069	18492
TIKLID	Non_withdrawal_event	2004-2008	2	1.97868	-2.57628	0.0123571	1.37216	1.97868	NA	NA	NA	0	NA	NA	NA	2	1716071	1734563	1716069	1734561	0	1716069	18492
FOLFOX	Non_withdrawal_event	2004-2008	2	1.97868	-2.57628	0.0123571	1.37216	1.97868	NA	NA	NA	0	NA	NA	NA	2	1716071	1734563	1716069	1734561	0	1716069	18492
HYSRON	Non_withdrawal_event	2004-2008	2	1.97868	-2.57628	0.0123571	1.37216	1.97868	NA	NA	NA	0	NA	NA	NA	2	1716071	1734563	1716069	1734561	0	1716069	18492
ONEALPHA	Non_withdrawal_event	2004-2008	2	1.97868	-2.57628	0.0123571	1.37216	1.97868	NA	NA	NA	0	NA	NA	NA	2	1716071	1734563	1716069	1734561	0	1716069	18492
SMECTA	Non_withdrawal_event	2004-2008	2	1.97868	-2.57628	0.0123571	1.37216	1.97868	NA	NA	NA	0	NA	NA	NA	2	1716071	1734563	1716069	1734561	0	1716069	18492
TRIAMINIC COLD_ALLERGY	Non_withdrawal_event	2004-2008	2	1.97868	-2.57628	0.0123571	1.37216	1.97868	NA	NA	NA	0	NA	NA	NA	2	1716071	1734563	1716069	1734561	0	1716069	18492
ISONIAZIDE	Non_withdrawal_event	2004-2008	2	1.97868	-2.57628	0.0123571	1.37216	1.97868	NA	NA	NA	0	NA	NA	NA	2	1716071	1734563	1716069	1734561	0	1716069	18492
BLOOD THINNERS	Non_withdrawal_event	2004-2008	2	1.97868	-2.57628	0.0123571	1.37216	1.97868	NA	NA	NA	0	NA	NA	NA	2	1716071	1734563	1716069	1734561	0	1716069	18492
ENDONE	Non_withdrawal_event	2004-2008	2	1.97868	-2.57628	0.0123571	1.37216	1.97868	NA	NA	NA	0	NA	NA	NA	2	1716071	1734563	1716069	1734561	0	1716069	18492
NITROFUR	Non_withdrawal_event	2004-2008	2	1.97868	-2.57628	0.0123571	1.37216	1.97868	NA	NA	NA	0	NA	NA	NA	2	1716071	1734563	1716069	1734561	0	1716069	18492
NORPROPOXYPHENE	Non_withdrawal_event	2004-2008	2	1.97868	-2.57628	0.0123571	1.37216	1.97868	NA	NA	NA	0	NA	NA	NA	2	1716071	1734563	1716069	1734561	0	1716069	18492
GESTODENE	Non_withdrawal_event	2004-2008	2	1.97868	-2.57628	0.0123571	1.37216	1.97868	NA	NA	NA	0	NA	NA	NA	2	1716071	1734563	1716069	1734561	0	1716069	18492
ARTOTEC	Non_withdrawal_event	2004-2008	2	1.97868	-2.57628	0.0123571	1.37216	1.97868	NA	NA	NA	0	NA	NA	NA	2	1716071	1734563	1716069	1734561	0	1716069	18492
SPLENDIL	Non_withdrawal_event	2004-2008	2	1.97868	-2.57628	0.0123571	1.37216	1.97868	NA	NA	NA	0	NA	NA	NA	2	1716071	1734563	1716069	1734561	0	1716069	18492
ANASTROZOL	Non_withdrawal_event	2004-2008	2	1.97868	-2.57628	0.0123571	1.37216	1.97868	NA	NA	NA	0	NA	NA	NA	2	1716071	1734563	1716069	1734561	0	1716069	18492
ATARAXP	Non_withdrawal_event	2004-2008	2	1.97868	-2.57628	0.0123571	1.37216	1.97868	NA	NA	NA	0	NA	NA	NA	2	1716071	1734563	1716069	1734561	0	1716069	18492
CANESTEN VAGINAL	Non_withdrawal_event	2004-2008	2	1.97868	-2.57628	0.0123571	1.37216	1.97868	NA	NA	NA	0	NA	NA	NA	2	1716071	1734563	1716069	1734561	0	1716069	18492
NOVALGINA	Non_withdrawal_event	2004-2008	2	1.97868	-2.57628	0.0123571	1.37216	1.97868	NA	NA	NA	0	NA	NA	NA	2	1716071	1734563	1716069	1734561	0	1716069	18492
ABBOTIC GRANULE	Non_withdrawal_event	2004-2008	2	1.97868	-2.57628	0.0123571	1.37216	1.97868	NA	NA	NA	0	NA	NA	NA	2	1716071	1734563	1716069	1734561	0	1716069	18492
ABCIXMAB	Non_withdrawal_event	2004-2008	2	1.97868	-2.57628	0.0123571	1.37216	1.97868	NA	NA	NA	0	NA	NA	NA	2	1716071	1734563	1716069	1734561	0	1716069	18492
ABORTION PILL	Non_withdrawal_event	2004-2008	2	1.97868	-2.57628	0.0123571	1.37216	1.97868	NA	NA	NA	0	NA	NA	NA	2	1716071	1734563	1716069	1734561	0	1716069	18492
ACCUTIN	Non_withdrawal_event	2004-2008	2	1.97868	-2.57628	0.0123571	1.37216	1.97868	NA	NA	NA	0	NA	NA	NA	2	1716071	1734563	1716069	1734561	0	1716069	18492
ACETAMINOPHEN COMPACET_	Non_withdrawal_event	2004-2008	2	1.97868	-2.57628	0.0123571	1.37216	1.97868	NA	NA	NA	0	NA	NA	NA	2	1716071	1734563	1716069	1734561	0	1716069	18492
ACETAMINOPHEN PERRIGO COMPANY	Non_withdrawal_event	2004-2008	2	1.97868	-2.57628	0.0123571	1.37216	1.97868	NA	NA	NA	0	NA	NA	NA	2	1716071	1734563	1716069	1734561	0	1716069	18492
ACETAMINOPHEN WCHLORZOXAZONE_CAFFEINE/THIAMINE	Non_withdrawal_event	2004-2008	2	1.97868	-2.57628	0.0123571	1.37216	1.97868	NA	NA	NA	0	NA	NA	NA	2	1716071	1734563	1716069	1734561	0	1716069	18492
ACETAMINOPHEN_PERRIGO	Non_withdrawal_event	2004-2008	2	1.97868	-2.57628	0.0123571	1.37216	1.97868	NA	NA	NA	0	NA	NA	NA	2	1716071	1734563	1716069	1734561	0	1716069	18492
ACETAMINOPHNE	Non_withdrawal_event	2004-2008	2	1.97868	-2.57628	0.0123571	1.37216	1.97868	NA	NA	NA	0	NA	NA	NA	2	1716071	1734563	1716069	1734561	0	1716069	18492
ACETONEMETHYL ETHYL KETONE	Non_withdrawal_event	2004-2008	2	1.97868	-2.57628	0.0123571	1.37216	1.97868	NA	NA	NA	0	NA	NA	NA	2	1716071	1734563	1716069	1734561	0	1716069	18492
ACETORPHAN	Non_withdrawal_event	2004-2008	2	1.97868	-2.57628	0.0123571	1.37216	1.97868	NA	NA	NA	0	NA	NA	NA	2	1716071	1734563	1716069	1734561	0	1716069	18492
ACETYLSALICYCLIC ACID	Non_withdrawal_event	2004-2008	2	1.97868	-2.57628	0.0123571	1.37216	1.97868	NA	NA	NA	0	NA	NA	NA	2	1716071	1734563	1716069	1734561	0	1716069	18492
ACETYLSALICYLZUUR	Non_withdrawal_event	2004-2008	2	1.97868	-2.57628	0.0123571	1.37216	1.97868	NA	NA	NA	0	NA	NA	NA	2	1716071	1734563	1716069	1734561	0	1716069	18492
ACETYLSALISYLSYRE	Non_withdrawal_event	2004-2008	2	1.97868	-2.57628	0.0123571	1.37216	1.97868	NA	NA	NA	0	NA	NA	NA	2	1716071	1734563	1716069	1734561	0	1716069	18492
ACNU	Non_withdrawal_event	2004-2008	2	1.97868	-2.57628	0.0123571	1.37216	1.97868	NA	NA	NA	0	NA	NA	NA	2	1716071	1734563	1716069	1734561	0	1716069	18492
ACTIFED NIGHTTIME	Non_withdrawal_event	2004-2008	2	1.97868	-2.57628	0.0123571	1.37216	1.97868	NA	NA	NA	0	NA	NA	NA	2	1716071	1734563	1716069	1734561	0	1716069	18492
ACTIVA	Non_withdrawal_event	2004-2008	2	1.97868	-2.57628	0.0123571	1.37216	1.97868	NA	NA	NA	0	NA	NA	NA	2	1716071	1734563	1716069	1734561	0	1716069	18492
ACTOSE	Non_withdrawal_event	2004-2008	2	1.97868	-2.57628	0.0123571	1.37216	1.97868	NA	NA	NA	0	NA	NA	NA	2	1716071	1734563	1716069	1734561	0	1716069	18492
ACUITEL_	Non_withdrawal_event	2004-2008	2	1.97868	-2.57628	0.0123571	1.37216	1.97868	NA	NA	NA	0	NA	NA	NA	2	1716071	1734563	1716069	1734561	0	1716069	18492
ADAFERON	Non_withdrawal_event	2004-2008	2	1.97868	-2.57628	0.0123571	1.37216	1.97868	NA	NA	NA	0	NA	NA	NA	2	1716071	1734563	1716069	1734561	0	1716069	18492
ADAPTINOL	Non_withdrawal_event	2004-2008	2	1.97868	-2.57628	0.0123571	1.37216	1.97868	NA	NA	NA	0	NA	NA	NA	2	1716071	1734563	1716069	1734561	0	1716069	18492
ADAVIN	Non_withdrawal_event	2004-2008	2	1.97868	-2.57628	0.0123571	1.37216	1.97868	NA	NA	NA	0	NA	NA	NA	2	1716071	1734563	1716069	1734561	0	1716069	18492
ADDERAL AMPHETAMINE , AMPHETAMINE , DEXTROAMPHETAM	Non_withdrawal_event	2004-2008	2	1.97868	-2.57628	0.0123571	1.37216	1.97868	NA	NA	NA	0	NA	NA	NA	2	1716071	1734563	1716069	1734561	0	1716069	18492
ADDICTION	Non_withdrawal_event	2004-2008	2	1.97868	-2.57628	0.0123571	1.37216	1.97868	NA	NA	NA	0	NA	NA	NA	2	1716071	1734563	1716069	1734561	0	1716069	18492
ADEFOVIR DIPOVIXIL	Non_withdrawal_event	2004-2008	2	1.97868	-2.57628	0.0123571	1.37216	1.97868	NA	NA	NA	0	NA	NA	NA	2	1716071	1734563	1716069	1734561	0	1716069	18492
ADELAVIN	Non_withdrawal_event	2004-2008	2	1.97868	-2.57628	0.0123571	1.37216	1.97868	NA	NA	NA	0	NA	NA	NA	2	1716071	1734563	1716069	1734561	0	1716069	18492
ADOFEED	Non_withdrawal_event	2004-2008	2	1.97868	-2.57628	0.0123571	1.37216	1.97868	NA	NA	NA	0	NA	NA	NA	2	1716071	1734563	1716069	1734561	0	1716069	18492
ADONA CARBAZOCHROME )	Non_withdrawal_event	2004-2008	2	1.97868	-2.57628	0.0123571	1.37216	1.97868	NA	NA	NA	0	NA	NA	NA	2	1716071	1734563	1716069	1734561	0	1716069	18492
ADVANCED RELIEF VISINE	Non_withdrawal_event	2004-2008	2	1.97868	-2.57628	0.0123571	1.37216	1.97868	NA	NA	NA	0	NA	NA	NA	2	1716071	1734563	1716069	1734561	0	1716069	18492
ADVANTAGES	Non_withdrawal_event	2004-2008	2	1.97868	-2.57628	0.0123571	1.37216	1.97868	NA	NA	NA	0	NA	NA	NA	2	1716071	1734563	1716069	1734561	0	1716069	18492
ADVATE PLASMAALBUMIN FREE METHOD	Non_withdrawal_event	2004-2008	2	1.97868	-2.57628	0.0123571	1.37216	1.97868	NA	NA	NA	0	NA	NA	NA	2	1716071	1734563	1716069	1734561	0	1716069	18492
AERRANE VET	Non_withdrawal_event	2004-2008	2	1.97868	-2.57628	0.0123571	1.37216	1.97868	NA	NA	NA	0	NA	NA	NA	2	1716071	1734563	1716069	1734561	0	1716069	18492
AGRILYN	Non_withdrawal_event	2004-2008	2	1.97868	-2.57628	0.0123571	1.37216	1.97868	NA	NA	NA	0	NA	NA	NA	2	1716071	1734563	1716069	1734561	0	1716069	18492
AHLBULIN	Non_withdrawal_event	2004-2008	2	1.97868	-2.57628	0.0123571	1.37216	1.97868	NA	NA	NA	0	NA	NA	NA	2	1716071	1734563	1716069	1734561	0	1716069	18492
AJINOMOTO	Non_withdrawal_event	2004-2008	2	1.97868	-2.57628	0.0123571	1.37216	1.97868	NA	NA	NA	0	NA	NA	NA	2	1716071	1734563	1716069	1734561	0	1716069	18492
AK FLUOR % AKORN	Non_withdrawal_event	2004-2008	2	1.97868	-2.57628	0.0123571	1.37216	1.97868	NA	NA	NA	0	NA	NA	NA	2	1716071	1734563	1716069	1734561	0	1716069	18492
AKFLUOR, % AKORN	Non_withdrawal_event	2004-2008	2	1.97868	-2.57628	0.0123571	1.37216	1.97868	NA	NA	NA	0	NA	NA	NA	2	1716071	1734563	1716069	1734561	0	1716069	18492
AKINETON RET	Non_withdrawal_event	2004-2008	2	1.97868	-2.57628	0.0123571	1.37216	1.97868	NA	NA	NA	0	NA	NA	NA	2	1716071	1734563	1716069	1734561	0	1716069	18492
ALAVA	Non_withdrawal_event	2004-2008	2	1.97868	-2.57628	0.0123571	1.37216	1.97868	NA	NA	NA	0	NA	NA	NA	2	1716071	1734563	1716069	1734561	0	1716069	18492
ALBUTEROL CFC	Non_withdrawal_event	2004-2008	2	1.97868	-2.57628	0.0123571	1.37216	1.97868	NA	NA	NA	0	NA	NA	NA	2	1716071	1734563	1716069	1734561	0	1716069	18492
ALBUTEROL SULFALE	Non_withdrawal_event	2004-2008	2	1.97868	-2.57628	0.0123571	1.37216	1.97868	NA	NA	NA	0	NA	NA	NA	2	1716071	1734563	1716069	1734561	0	1716069	18492
ALBYLENTEROSOLUBILE	Non_withdrawal_event	2004-2008	2	1.97868	-2.57628	0.0123571	1.37216	1.97868	NA	NA	NA	0	NA	NA	NA	2	1716071	1734563	1716069	1734561	0	1716069	18492
ALCOHOL DRINKS	Non_withdrawal_event	2004-2008	2	1.97868	-2.57628	0.0123571	1.37216	1.97868	NA	NA	NA	0	NA	NA	NA	2	1716071	1734563	1716069	1734561	0	1716069	18492
ALCOHOLRED WINE -% ABSOLUTE ALCOHOL	Non_withdrawal_event	2004-2008	2	1.97868	-2.57628	0.0123571	1.37216	1.97868	NA	NA	NA	0	NA	NA	NA	2	1716071	1734563	1716069	1734561	0	1716069	18492
ALCOHOL_DF	Non_withdrawal_event	2004-2008	2	1.97868	-2.57628	0.0123571	1.37216	1.97868	NA	NA	NA	0	NA	NA	NA	2	1716071	1734563	1716069	1734561	0	1716069	18492
ALEFACEPT BIOGEN IDEC	Non_withdrawal_event	2004-2008	2	1.97868	-2.57628	0.0123571	1.37216	1.97868	NA	NA	NA	0	NA	NA	NA	2	1716071	1734563	1716069	1734561	0	1716069	18492
ALEXAN	Non_withdrawal_event	2004-2008	2	1.97868	-2.57628	0.0123571	1.37216	1.97868	NA	NA	NA	0	NA	NA	NA	2	1716071	1734563	1716069	1734561	0	1716069	18492
ALKAMINTS	Non_withdrawal_event	2004-2008	2	1.97868	-2.57628	0.0123571	1.37216	1.97868	NA	NA	NA	0	NA	NA	NA	2	1716071	1734563	1716069	1734561	0	1716069	18492
ALKASELTZER EFFERVESCENT COLD CHERRY BURST	Non_withdrawal_event	2004-2008	2	1.97868	-2.57628	0.0123571	1.37216	1.97868	NA	NA	NA	0	NA	NA	NA	2	1716071	1734563	1716069	1734561	0	1716069	18492
ALKASELTZER PLUS EFFERVESCENT COLD - ORANGE ZEST	Non_withdrawal_event	2004-2008	2	1.97868	-2.57628	0.0123571	1.37216	1.97868	NA	NA	NA	0	NA	NA	NA	2	1716071	1734563	1716069	1734561	0	1716069	18492
ALKASELTZER PLUS_BAYER	Non_withdrawal_event	2004-2008	2	1.97868	-2.57628	0.0123571	1.37216	1.97868	NA	NA	NA	0	NA	NA	NA	2	1716071	1734563	1716069	1734561	0	1716069	18492
ALL THEAPEUTIC PRODUCTS	Non_withdrawal_event	2004-2008	2	1.97868	-2.57628	0.0123571	1.37216	1.97868	NA	NA	NA	0	NA	NA	NA	2	1716071	1734563	1716069	1734561	0	1716069	18492
ALLEGRAD_/	Non_withdrawal_event	2004-2008	2	1.97868	-2.57628	0.0123571	1.37216	1.97868	NA	NA	NA	0	NA	NA	NA	2	1716071	1734563	1716069	1734561	0	1716069	18492
ALLEGRO	Non_withdrawal_event	2004-2008	2	1.97868	-2.57628	0.0123571	1.37216	1.97868	NA	NA	NA	0	NA	NA	NA	2	1716071	1734563	1716069	1734561	0	1716069	18492
ALLERGENIC EXTRACT MITE MIXED	Non_withdrawal_event	2004-2008	2	1.97868	-2.57628	0.0123571	1.37216	1.97868	NA	NA	NA	0	NA	NA	NA	2	1716071	1734563	1716069	1734561	0	1716069	18492
ALLERGENS HOUSE DUST_MITE	Non_withdrawal_event	2004-2008	2	1.97868	-2.57628	0.0123571	1.37216	1.97868	NA	NA	NA	0	NA	NA	NA	2	1716071	1734563	1716069	1734561	0	1716069	18492
ALLOGRAFT	Non_withdrawal_event	2004-2008	2	1.97868	-2.57628	0.0123571	1.37216	1.97868	NA	NA	NA	0	NA	NA	NA	2	1716071	1734563	1716069	1734561	0	1716069	18492
ALLOPURINOL RPG	Non_withdrawal_event	2004-2008	2	1.97868	-2.57628	0.0123571	1.37216	1.97868	NA	NA	NA	0	NA	NA	NA	2	1716071	1734563	1716069	1734561	0	1716069	18492
ALLORIN	Non_withdrawal_event	2004-2008	2	1.97868	-2.57628	0.0123571	1.37216	1.97868	NA	NA	NA	0	NA	NA	NA	2	1716071	1734563	1716069	1734561	0	1716069	18492
ALLOTHER THERAPEUTIC PRODUCTS	Non_withdrawal_event	2004-2008	2	1.97868	-2.57628	0.0123571	1.37216	1.97868	NA	NA	NA	0	NA	NA	NA	2	1716071	1734563	1716069	1734561	0	1716069	18492
ALLTRANSRETINOIC ACID	Non_withdrawal_event	2004-2008	2	1.97868	-2.57628	0.0123571	1.37216	1.97868	NA	NA	NA	0	NA	NA	NA	2	1716071	1734563	1716069	1734561	0	1716069	18492
ALLVORAN	Non_withdrawal_event	2004-2008	2	1.97868	-2.57628	0.0123571	1.37216	1.97868	NA	NA	NA	0	NA	NA	NA	2	1716071	1734563	1716069	1734561	0	1716069	18492
ALMITA VIAL	Non_withdrawal_event	2004-2008	2	1.97868	-2.57628	0.0123571	1.37216	1.97868	NA	NA	NA	0	NA	NA	NA	2	1716071	1734563	1716069	1734561	0	1716069	18492
ALMYLAR	Non_withdrawal_event	2004-2008	2	1.97868	-2.57628	0.0123571	1.37216	1.97868	NA	NA	NA	0	NA	NA	NA	2	1716071	1734563	1716069	1734561	0	1716069	18492
ALOSEN ACHILLEA, RUBIA ROOT TINCTURE, SENNA FRUIT, SENNA LEAF, TARAXA	Non_withdrawal_event	2004-2008	2	1.97868	-2.57628	0.0123571	1.37216	1.97868	NA	NA	NA	0	NA	NA	NA	2	1716071	1734563	1716069	1734561	0	1716069	18492
ALPHA HYDROXY ACID	Non_withdrawal_event	2004-2008	2	1.97868	-2.57628	0.0123571	1.37216	1.97868	NA	NA	NA	0	NA	NA	NA	2	1716071	1734563	1716069	1734561	0	1716069	18492
ALPHAADRENOCEPTOR BLOCKING AGENTS	Non_withdrawal_event	2004-2008	2	1.97868	-2.57628	0.0123571	1.37216	1.97868	NA	NA	NA	0	NA	NA	NA	2	1716071	1734563	1716069	1734561	0	1716069	18492
ALPHAGLUCOSIDASE .	Non_withdrawal_event	2004-2008	2	1.97868	-2.57628	0.0123571	1.37216	1.97868	NA	NA	NA	0	NA	NA	NA	2	1716071	1734563	1716069	1734561	0	1716069	18492
ALPHAINTERFERON	Non_withdrawal_event	2004-2008	2	1.97868	-2.57628	0.0123571	1.37216	1.97868	NA	NA	NA	0	NA	NA	NA	2	1716071	1734563	1716069	1734561	0	1716069	18492
ALPHANINE	Non_withdrawal_event	2004-2008	2	1.97868	-2.57628	0.0123571	1.37216	1.97868	NA	NA	NA	0	NA	NA	NA	2	1716071	1734563	1716069	1734561	0	1716069	18492
ALPRAXOLAM	Non_withdrawal_event	2004-2008	2	1.97868	-2.57628	0.0123571	1.37216	1.97868	NA	NA	NA	0	NA	NA	NA	2	1716071	1734563	1716069	1734561	0	1716069	18492
ALTEPLASE GENENTEC	Non_withdrawal_event	2004-2008	2	1.97868	-2.57628	0.0123571	1.37216	1.97868	NA	NA	NA	0	NA	NA	NA	2	1716071	1734563	1716069	1734561	0	1716069	18492
ALTIM INJECTABLE	Non_withdrawal_event	2004-2008	2	1.97868	-2.57628	0.0123571	1.37216	1.97868	NA	NA	NA	0	NA	NA	NA	2	1716071	1734563	1716069	1734561	0	1716069	18492
AM	Non_withdrawal_event	2004-2008	2	1.97868	-2.57628	0.0123571	1.37216	1.97868	NA	NA	NA	0	NA	NA	NA	2	1716071	1734563	1716069	1734561	0	1716069	18492
AMATINETABLET	Non_withdrawal_event	2004-2008	2	1.97868	-2.57628	0.0123571	1.37216	1.97868	NA	NA	NA	0	NA	NA	NA	2	1716071	1734563	1716069	1734561	0	1716069	18492
AMERSCAN MDP KIT	Non_withdrawal_event	2004-2008	2	1.97868	-2.57628	0.0123571	1.37216	1.97868	NA	NA	NA	0	NA	NA	NA	2	1716071	1734563	1716069	1734561	0	1716069	18492
AMIDOPYRINE	Non_withdrawal_event	2004-2008	2	1.97868	-2.57628	0.0123571	1.37216	1.97868	NA	NA	NA	0	NA	NA	NA	2	1716071	1734563	1716069	1734561	0	1716069	18492
AMIGNUL COMPRIMIDOS	Non_withdrawal_event	2004-2008	2	1.97868	-2.57628	0.0123571	1.37216	1.97868	NA	NA	NA	0	NA	NA	NA	2	1716071	1734563	1716069	1734561	0	1716069	18492
AMILSUPRIDE	Non_withdrawal_event	2004-2008	2	1.97868	-2.57628	0.0123571	1.37216	1.97868	NA	NA	NA	0	NA	NA	NA	2	1716071	1734563	1716069	1734561	0	1716069	18492
AMINOGLYCOSIDES	Non_withdrawal_event	2004-2008	2	1.97868	-2.57628	0.0123571	1.37216	1.97868	NA	NA	NA	0	NA	NA	NA	2	1716071	1734563	1716069	1734561	0	1716069	18492
AMINOTRIPA	Non_withdrawal_event	2004-2008	2	1.97868	-2.57628	0.0123571	1.37216	1.97868	NA	NA	NA	0	NA	NA	NA	2	1716071	1734563	1716069	1734561	0	1716069	18492
AMIODARONE BARR	Non_withdrawal_event	2004-2008	2	1.97868	-2.57628	0.0123571	1.37216	1.97868	NA	NA	NA	0	NA	NA	NA	2	1716071	1734563	1716069	1734561	0	1716069	18492
AMIODARONE BAXTER	Non_withdrawal_event	2004-2008	2	1.97868	-2.57628	0.0123571	1.37216	1.97868	NA	NA	NA	0	NA	NA	NA	2	1716071	1734563	1716069	1734561	0	1716069	18492
AMIODARONE MERCK	Non_withdrawal_event	2004-2008	2	1.97868	-2.57628	0.0123571	1.37216	1.97868	NA	NA	NA	0	NA	NA	NA	2	1716071	1734563	1716069	1734561	0	1716069	18492
AMIODARONE RPG SECABLE	Non_withdrawal_event	2004-2008	2	1.97868	-2.57628	0.0123571	1.37216	1.97868	NA	NA	NA	0	NA	NA	NA	2	1716071	1734563	1716069	1734561	0	1716069	18492
AMITRIPTYLINE M	Non_withdrawal_event	2004-2008	2	1.97868	-2.57628	0.0123571	1.37216	1.97868	NA	NA	NA	0	NA	NA	NA	2	1716071	1734563	1716069	1734561	0	1716069	18492
AMITRYPTYLINE	Non_withdrawal_event	2004-2008	2	1.97868	-2.57628	0.0123571	1.37216	1.97868	NA	NA	NA	0	NA	NA	NA	2	1716071	1734563	1716069	1734561	0	1716069	18492
AML PROTOCOL	Non_withdrawal_event	2004-2008	2	1.97868	-2.57628	0.0123571	1.37216	1.97868	NA	NA	NA	0	NA	NA	NA	2	1716071	1734563	1716069	1734561	0	1716069	18492
AMLODIPINE COMPARATOR COMPAML_	Non_withdrawal_event	2004-2008	2	1.97868	-2.57628	0.0123571	1.37216	1.97868	NA	NA	NA	0	NA	NA	NA	2	1716071	1734563	1716069	1734561	0	1716069	18492
AMOKSIKLAV_	Non_withdrawal_event	2004-2008	2	1.97868	-2.57628	0.0123571	1.37216	1.97868	NA	NA	NA	0	NA	NA	NA	2	1716071	1734563	1716069	1734561	0	1716069	18492
AMOXICILINACLAVULANIC ACID	Non_withdrawal_event	2004-2008	2	1.97868	-2.57628	0.0123571	1.37216	1.97868	NA	NA	NA	0	NA	NA	NA	2	1716071	1734563	1716069	1734561	0	1716069	18492
AMOXICILINA_CLAVULANICO	Non_withdrawal_event	2004-2008	2	1.97868	-2.57628	0.0123571	1.37216	1.97868	NA	NA	NA	0	NA	NA	NA	2	1716071	1734563	1716069	1734561	0	1716069	18492
AMOXIMEPHA	Non_withdrawal_event	2004-2008	2	1.97868	-2.57628	0.0123571	1.37216	1.97868	NA	NA	NA	0	NA	NA	NA	2	1716071	1734563	1716069	1734561	0	1716069	18492
AMOXYCYLIN	Non_withdrawal_event	2004-2008	2	1.97868	-2.57628	0.0123571	1.37216	1.97868	NA	NA	NA	0	NA	NA	NA	2	1716071	1734563	1716069	1734561	0	1716069	18492
AMPHETAMINE_PHENOBARBITAL	Non_withdrawal_event	2004-2008	2	1.97868	-2.57628	0.0123571	1.37216	1.97868	NA	NA	NA	0	NA	NA	NA	2	1716071	1734563	1716069	1734561	0	1716069	18492
AMPHOCIL	Non_withdrawal_event	2004-2008	2	1.97868	-2.57628	0.0123571	1.37216	1.97868	NA	NA	NA	0	NA	NA	NA	2	1716071	1734563	1716069	1734561	0	1716069	18492
AMSIDINE	Non_withdrawal_event	2004-2008	2	1.97868	-2.57628	0.0123571	1.37216	1.97868	NA	NA	NA	0	NA	NA	NA	2	1716071	1734563	1716069	1734561	0	1716069	18492
ANAPHYLL	Non_withdrawal_event	2004-2008	2	1.97868	-2.57628	0.0123571	1.37216	1.97868	NA	NA	NA	0	NA	NA	NA	2	1716071	1734563	1716069	1734561	0	1716069	18492
ANASTRAZOL	Non_withdrawal_event	2004-2008	2	1.97868	-2.57628	0.0123571	1.37216	1.97868	NA	NA	NA	0	NA	NA	NA	2	1716071	1734563	1716069	1734561	0	1716069	18492
ANB ICODEXTRIN	Non_withdrawal_event	2004-2008	2	1.97868	-2.57628	0.0123571	1.37216	1.97868	NA	NA	NA	0	NA	NA	NA	2	1716071	1734563	1716069	1734561	0	1716069	18492
ANDAPSIN	Non_withdrawal_event	2004-2008	2	1.97868	-2.57628	0.0123571	1.37216	1.97868	NA	NA	NA	0	NA	NA	NA	2	1716071	1734563	1716069	1734561	0	1716069	18492
ANETHESIA	Non_withdrawal_event	2004-2008	2	1.97868	-2.57628	0.0123571	1.37216	1.97868	NA	NA	NA	0	NA	NA	NA	2	1716071	1734563	1716069	1734561	0	1716069	18492
ANGINA TREATMENT	Non_withdrawal_event	2004-2008	2	1.97868	-2.57628	0.0123571	1.37216	1.97868	NA	NA	NA	0	NA	NA	NA	2	1716071	1734563	1716069	1734561	0	1716069	18492
ANGIOTENSIN	Non_withdrawal_event	2004-2008	2	1.97868	-2.57628	0.0123571	1.37216	1.97868	NA	NA	NA	0	NA	NA	NA	2	1716071	1734563	1716069	1734561	0	1716069	18492
ANGIOTENSIN II ANTAGONIST ANGIOTENSIN II ANTAGON	Non_withdrawal_event	2004-2008	2	1.97868	-2.57628	0.0123571	1.37216	1.97868	NA	NA	NA	0	NA	NA	NA	2	1716071	1734563	1716069	1734561	0	1716069	18492
ANNACA	Non_withdrawal_event	2004-2008	2	1.97868	-2.57628	0.0123571	1.37216	1.97868	NA	NA	NA	0	NA	NA	NA	2	1716071	1734563	1716069	1734561	0	1716069	18492
ANPLAG NOT )	Non_withdrawal_event	2004-2008	2	1.97868	-2.57628	0.0123571	1.37216	1.97868	NA	NA	NA	0	NA	NA	NA	2	1716071	1734563	1716069	1734561	0	1716069	18492
ANTACID_SIMETHICONE	Non_withdrawal_event	2004-2008	2	1.97868	-2.57628	0.0123571	1.37216	1.97868	NA	NA	NA	0	NA	NA	NA	2	1716071	1734563	1716069	1734561	0	1716069	18492
ANTIEMETICS_ANTINAUSEANTS	Non_withdrawal_event	2004-2008	2	1.97868	-2.57628	0.0123571	1.37216	1.97868	NA	NA	NA	0	NA	NA	NA	2	1716071	1734563	1716069	1734561	0	1716069	18492
ANTIHYMOCYTE GLOBULIN	Non_withdrawal_event	2004-2008	2	1.97868	-2.57628	0.0123571	1.37216	1.97868	NA	NA	NA	0	NA	NA	NA	2	1716071	1734563	1716069	1734561	0	1716069	18492
ANTIINFLAMMATORY AGENT	Non_withdrawal_event	2004-2008	2	1.97868	-2.57628	0.0123571	1.37216	1.97868	NA	NA	NA	0	NA	NA	NA	2	1716071	1734563	1716069	1734561	0	1716069	18492
ANTIINFLAMMATORYANTIRHEUMATIC NON-STEROIDS (ANTIINFLAMMATORY_ANTIRHEU	Non_withdrawal_event	2004-2008	2	1.97868	-2.57628	0.0123571	1.37216	1.97868	NA	NA	NA	0	NA	NA	NA	2	1716071	1734563	1716069	1734561	0	1716069	18492
ANTINEOPLASTIC_IMMUNOMODULATING AGENTS	Non_withdrawal_event	2004-2008	2	1.97868	-2.57628	0.0123571	1.37216	1.97868	NA	NA	NA	0	NA	NA	NA	2	1716071	1734563	1716069	1734561	0	1716069	18492
ANTIPARATHYROID HORMONES	Non_withdrawal_event	2004-2008	2	1.97868	-2.57628	0.0123571	1.37216	1.97868	NA	NA	NA	0	NA	NA	NA	2	1716071	1734563	1716069	1734561	0	1716069	18492
ANTITHYMOCYTE GLOBULINE FROM RABBIT	Non_withdrawal_event	2004-2008	2	1.97868	-2.57628	0.0123571	1.37216	1.97868	NA	NA	NA	0	NA	NA	NA	2	1716071	1734563	1716069	1734561	0	1716069	18492
ANTITOXIC SERUM	Non_withdrawal_event	2004-2008	2	1.97868	-2.57628	0.0123571	1.37216	1.97868	NA	NA	NA	0	NA	NA	NA	2	1716071	1734563	1716069	1734561	0	1716069	18492
ANTITOXINS	Non_withdrawal_event	2004-2008	2	1.97868	-2.57628	0.0123571	1.37216	1.97868	NA	NA	NA	0	NA	NA	NA	2	1716071	1734563	1716069	1734561	0	1716069	18492
ANTITUSSIVES	Non_withdrawal_event	2004-2008	2	1.97868	-2.57628	0.0123571	1.37216	1.97868	NA	NA	NA	0	NA	NA	NA	2	1716071	1734563	1716069	1734561	0	1716069	18492
ANTIVIRAL DRUGS	Non_withdrawal_event	2004-2008	2	1.97868	-2.57628	0.0123571	1.37216	1.97868	NA	NA	NA	0	NA	NA	NA	2	1716071	1734563	1716069	1734561	0	1716069	18492
APAP PRODUCT	Non_withdrawal_event	2004-2008	2	1.97868	-2.57628	0.0123571	1.37216	1.97868	NA	NA	NA	0	NA	NA	NA	2	1716071	1734563	1716069	1734561	0	1716069	18492
APATEF	Non_withdrawal_event	2004-2008	2	1.97868	-2.57628	0.0123571	1.37216	1.97868	NA	NA	NA	0	NA	NA	NA	2	1716071	1734563	1716069	1734561	0	1716069	18492
APOGO ( -GO PFS_FOR PRE-FILLED SYRING	Non_withdrawal_event	2004-2008	2	1.97868	-2.57628	0.0123571	1.37216	1.97868	NA	NA	NA	0	NA	NA	NA	2	1716071	1734563	1716069	1734561	0	1716069	18492
APOLEFLUNOMIDE	Non_withdrawal_event	2004-2008	2	1.97868	-2.57628	0.0123571	1.37216	1.97868	NA	NA	NA	0	NA	NA	NA	2	1716071	1734563	1716069	1734561	0	1716069	18492
APTA	Non_withdrawal_event	2004-2008	2	1.97868	-2.57628	0.0123571	1.37216	1.97868	NA	NA	NA	0	NA	NA	NA	2	1716071	1734563	1716069	1734561	0	1716069	18492
AQUAFRESH FLUORIDE PROTECTION TOOTHPASTE	Non_withdrawal_event	2004-2008	2	1.97868	-2.57628	0.0123571	1.37216	1.97868	NA	NA	NA	0	NA	NA	NA	2	1716071	1734563	1716069	1734561	0	1716069	18492
AQUAFRESH SENSITIVE TOOTHPASTE	Non_withdrawal_event	2004-2008	2	1.97868	-2.57628	0.0123571	1.37216	1.97868	NA	NA	NA	0	NA	NA	NA	2	1716071	1734563	1716069	1734561	0	1716069	18492
AQUEOUS	Non_withdrawal_event	2004-2008	2	1.97868	-2.57628	0.0123571	1.37216	1.97868	NA	NA	NA	0	NA	NA	NA	2	1716071	1734563	1716069	1734561	0	1716069	18492
AQUILEA	Non_withdrawal_event	2004-2008	2	1.97868	-2.57628	0.0123571	1.37216	1.97868	NA	NA	NA	0	NA	NA	NA	2	1716071	1734563	1716069	1734561	0	1716069	18492
ARA	Non_withdrawal_event	2004-2008	2	1.97868	-2.57628	0.0123571	1.37216	1.97868	NA	NA	NA	0	NA	NA	NA	2	1716071	1734563	1716069	1734561	0	1716069	18492
ARGATROBAN_	Non_withdrawal_event	2004-2008	2	1.97868	-2.57628	0.0123571	1.37216	1.97868	NA	NA	NA	0	NA	NA	NA	2	1716071	1734563	1716069	1734561	0	1716069	18492
ARGININE STERILE	Non_withdrawal_event	2004-2008	2	1.97868	-2.57628	0.0123571	1.37216	1.97868	NA	NA	NA	0	NA	NA	NA	2	1716071	1734563	1716069	1734561	0	1716069	18492
ARTHRITIS TREATMENT	Non_withdrawal_event	2004-2008	2	1.97868	-2.57628	0.0123571	1.37216	1.97868	NA	NA	NA	0	NA	NA	NA	2	1716071	1734563	1716069	1734561	0	1716069	18492
ARTHRO DRAINOL	Non_withdrawal_event	2004-2008	2	1.97868	-2.57628	0.0123571	1.37216	1.97868	NA	NA	NA	0	NA	NA	NA	2	1716071	1734563	1716069	1734561	0	1716069	18492
ARTROTEC	Non_withdrawal_event	2004-2008	2	1.97868	-2.57628	0.0123571	1.37216	1.97868	NA	NA	NA	0	NA	NA	NA	2	1716071	1734563	1716069	1734561	0	1716069	18492
ASACARD PROLONGED	Non_withdrawal_event	2004-2008	2	1.97868	-2.57628	0.0123571	1.37216	1.97868	NA	NA	NA	0	NA	NA	NA	2	1716071	1734563	1716069	1734561	0	1716069	18492
ASASANTIN RETARD_	Non_withdrawal_event	2004-2008	2	1.97868	-2.57628	0.0123571	1.37216	1.97868	NA	NA	NA	0	NA	NA	NA	2	1716071	1734563	1716069	1734561	0	1716069	18492
ASPIRINDIALUMINATE	Non_withdrawal_event	2004-2008	2	1.97868	-2.57628	0.0123571	1.37216	1.97868	NA	NA	NA	0	NA	NA	NA	2	1716071	1734563	1716069	1734561	0	1716069	18492
ASTRIC	Non_withdrawal_event	2004-2008	2	1.97868	-2.57628	0.0123571	1.37216	1.97868	NA	NA	NA	0	NA	NA	NA	2	1716071	1734563	1716069	1734561	0	1716069	18492
ATAZANIVIRRITONAVIR	Non_withdrawal_event	2004-2008	2	1.97868	-2.57628	0.0123571	1.37216	1.97868	NA	NA	NA	0	NA	NA	NA	2	1716071	1734563	1716069	1734561	0	1716069	18492
ATG MERIEUX	Non_withdrawal_event	2004-2008	2	1.97868	-2.57628	0.0123571	1.37216	1.97868	NA	NA	NA	0	NA	NA	NA	2	1716071	1734563	1716069	1734561	0	1716069	18492
ATMADISC MULTI DOSE INHALER	Non_withdrawal_event	2004-2008	2	1.97868	-2.57628	0.0123571	1.37216	1.97868	NA	NA	NA	0	NA	NA	NA	2	1716071	1734563	1716069	1734561	0	1716069	18492
ATOPICLAIR	Non_withdrawal_event	2004-2008	2	1.97868	-2.57628	0.0123571	1.37216	1.97868	NA	NA	NA	0	NA	NA	NA	2	1716071	1734563	1716069	1734561	0	1716069	18492
ATRACURIUM , GLASS VIAL (ATRACURIUM BESYLATE	Non_withdrawal_event	2004-2008	2	1.97868	-2.57628	0.0123571	1.37216	1.97868	NA	NA	NA	0	NA	NA	NA	2	1716071	1734563	1716069	1734561	0	1716069	18492
ATRACURIUM ATRACURIUM BESYLA	Non_withdrawal_event	2004-2008	2	1.97868	-2.57628	0.0123571	1.37216	1.97868	NA	NA	NA	0	NA	NA	NA	2	1716071	1734563	1716069	1734561	0	1716069	18492
AVALIDE FILMCOATED_RM /12.	Non_withdrawal_event	2004-2008	2	1.97868	-2.57628	0.0123571	1.37216	1.97868	NA	NA	NA	0	NA	NA	NA	2	1716071	1734563	1716069	1734561	0	1716069	18492
AVAPRO FILMCOATED_RM	Non_withdrawal_event	2004-2008	2	1.97868	-2.57628	0.0123571	1.37216	1.97868	NA	NA	NA	0	NA	NA	NA	2	1716071	1734563	1716069	1734561	0	1716069	18492
AVASTATIN - UNIT DOSE :	Non_withdrawal_event	2004-2008	2	1.97868	-2.57628	0.0123571	1.37216	1.97868	NA	NA	NA	0	NA	NA	NA	2	1716071	1734563	1716069	1734561	0	1716069	18492
AVENTYL	Non_withdrawal_event	2004-2008	2	1.97868	-2.57628	0.0123571	1.37216	1.97868	NA	NA	NA	0	NA	NA	NA	2	1716071	1734563	1716069	1734561	0	1716069	18492
AVOCIN	Non_withdrawal_event	2004-2008	2	1.97868	-2.57628	0.0123571	1.37216	1.97868	NA	NA	NA	0	NA	NA	NA	2	1716071	1734563	1716069	1734561	0	1716069	18492
AXOTIDE DA MCG	Non_withdrawal_event	2004-2008	2	1.97868	-2.57628	0.0123571	1.37216	1.97868	NA	NA	NA	0	NA	NA	NA	2	1716071	1734563	1716069	1734561	0	1716069	18492
AY	Non_withdrawal_event	2004-2008	2	1.97868	-2.57628	0.0123571	1.37216	1.97868	NA	NA	NA	0	NA	NA	NA	2	1716071	1734563	1716069	1734561	0	1716069	18492
AZADOSE	Non_withdrawal_event	2004-2008	2	1.97868	-2.57628	0.0123571	1.37216	1.97868	NA	NA	NA	0	NA	NA	NA	2	1716071	1734563	1716069	1734561	0	1716069	18492
AZATIOPRIN NM	Non_withdrawal_event	2004-2008	2	1.97868	-2.57628	0.0123571	1.37216	1.97868	NA	NA	NA	0	NA	NA	NA	2	1716071	1734563	1716069	1734561	0	1716069	18492
AZENIL	Non_withdrawal_event	2004-2008	2	1.97868	-2.57628	0.0123571	1.37216	1.97868	NA	NA	NA	0	NA	NA	NA	2	1716071	1734563	1716069	1734561	0	1716069	18492
AZULFADINE	Non_withdrawal_event	2004-2008	2	1.97868	-2.57628	0.0123571	1.37216	1.97868	NA	NA	NA	0	NA	NA	NA	2	1716071	1734563	1716069	1734561	0	1716069	18492
BACCIDAL	Non_withdrawal_event	2004-2008	2	1.97868	-2.57628	0.0123571	1.37216	1.97868	NA	NA	NA	0	NA	NA	NA	2	1716071	1734563	1716069	1734561	0	1716069	18492
BACTA	Non_withdrawal_event	2004-2008	2	1.97868	-2.57628	0.0123571	1.37216	1.97868	NA	NA	NA	0	NA	NA	NA	2	1716071	1734563	1716069	1734561	0	1716069	18492
BACTINE SPRAY	Non_withdrawal_event	2004-2008	2	1.97868	-2.57628	0.0123571	1.37216	1.97868	NA	NA	NA	0	NA	NA	NA	2	1716071	1734563	1716069	1734561	0	1716069	18492
BAKUMONDOUTOU	Non_withdrawal_event	2004-2008	2	1.97868	-2.57628	0.0123571	1.37216	1.97868	NA	NA	NA	0	NA	NA	NA	2	1716071	1734563	1716069	1734561	0	1716069	18492
BALMEX BISMUTH SUBNITRATE, DIMETICONE, ERGOCALCIFEROL, PERUV	Non_withdrawal_event	2004-2008	2	1.97868	-2.57628	0.0123571	1.37216	1.97868	NA	NA	NA	0	NA	NA	NA	2	1716071	1734563	1716069	1734561	0	1716069	18492
BASDENE	Non_withdrawal_event	2004-2008	2	1.97868	-2.57628	0.0123571	1.37216	1.97868	NA	NA	NA	0	NA	NA	NA	2	1716071	1734563	1716069	1734561	0	1716069	18492
BASOPHILIA CELL STIMULATED AUTOLOGOUS CDB LYMPHOCYTES	Non_withdrawal_event	2004-2008	2	1.97868	-2.57628	0.0123571	1.37216	1.97868	NA	NA	NA	0	NA	NA	NA	2	1716071	1734563	1716069	1734561	0	1716069	18492
BAXTER CAHP DIALYZER	Non_withdrawal_event	2004-2008	2	1.97868	-2.57628	0.0123571	1.37216	1.97868	NA	NA	NA	0	NA	NA	NA	2	1716071	1734563	1716069	1734561	0	1716069	18492
BAXTER FACTOR VIII)	Non_withdrawal_event	2004-2008	2	1.97868	-2.57628	0.0123571	1.37216	1.97868	NA	NA	NA	0	NA	NA	NA	2	1716071	1734563	1716069	1734561	0	1716069	18492
BAYER CHILDRENS CHERRY	Non_withdrawal_event	2004-2008	2	1.97868	-2.57628	0.0123571	1.37216	1.97868	NA	NA	NA	0	NA	NA	NA	2	1716071	1734563	1716069	1734561	0	1716069	18492
BAYER MUSCLE JOINT	Non_withdrawal_event	2004-2008	2	1.97868	-2.57628	0.0123571	1.37216	1.97868	NA	NA	NA	0	NA	NA	NA	2	1716071	1734563	1716069	1734561	0	1716069	18492
BAYER MUSCLE_JOINT CAMPHOR_EUCALYPTUS/MENTHOL/METHYL SALICYLA	Non_withdrawal_event	2004-2008	2	1.97868	-2.57628	0.0123571	1.37216	1.97868	NA	NA	NA	0	NA	NA	NA	2	1716071	1734563	1716069	1734561	0	1716069	18492
BAYER TIME	Non_withdrawal_event	2004-2008	2	1.97868	-2.57628	0.0123571	1.37216	1.97868	NA	NA	NA	0	NA	NA	NA	2	1716071	1734563	1716069	1734561	0	1716069	18492
BAYNAS	Non_withdrawal_event	2004-2008	2	1.97868	-2.57628	0.0123571	1.37216	1.97868	NA	NA	NA	0	NA	NA	NA	2	1716071	1734563	1716069	1734561	0	1716069	18492
BC COLD ALLERGY_SINUS	Non_withdrawal_event	2004-2008	2	1.97868	-2.57628	0.0123571	1.37216	1.97868	NA	NA	NA	0	NA	NA	NA	2	1716071	1734563	1716069	1734561	0	1716069	18492
BCCOLD-	Non_withdrawal_event	2004-2008	2	1.97868	-2.57628	0.0123571	1.37216	1.97868	NA	NA	NA	0	NA	NA	NA	2	1716071	1734563	1716069	1734561	0	1716069	18492
BCG IT, AVENTIS PASTEUR LTD., NOT REP,	Non_withdrawal_event	2004-2008	2	1.97868	-2.57628	0.0123571	1.37216	1.97868	NA	NA	NA	0	NA	NA	NA	2	1716071	1734563	1716069	1734561	0	1716069	18492
BCG LIVEINTRAVESICAL-_VIAL THERACYS PASTEUR SANOFI	Non_withdrawal_event	2004-2008	2	1.97868	-2.57628	0.0123571	1.37216	1.97868	NA	NA	NA	0	NA	NA	NA	2	1716071	1734563	1716069	1734561	0	1716069	18492
BEAGYNE	Non_withdrawal_event	2004-2008	2	1.97868	-2.57628	0.0123571	1.37216	1.97868	NA	NA	NA	0	NA	NA	NA	2	1716071	1734563	1716069	1734561	0	1716069	18492
BEECHAMS	Non_withdrawal_event	2004-2008	2	1.97868	-2.57628	0.0123571	1.37216	1.97868	NA	NA	NA	0	NA	NA	NA	2	1716071	1734563	1716069	1734561	0	1716069	18492
BELLADONA EXTRACT	Non_withdrawal_event	2004-2008	2	1.97868	-2.57628	0.0123571	1.37216	1.97868	NA	NA	NA	0	NA	NA	NA	2	1716071	1734563	1716069	1734561	0	1716069	18492
BELLADONNA HERB	Non_withdrawal_event	2004-2008	2	1.97868	-2.57628	0.0123571	1.37216	1.97868	NA	NA	NA	0	NA	NA	NA	2	1716071	1734563	1716069	1734561	0	1716069	18492
BELLERGAL SPACETABS	Non_withdrawal_event	2004-2008	2	1.97868	-2.57628	0.0123571	1.37216	1.97868	NA	NA	NA	0	NA	NA	NA	2	1716071	1734563	1716069	1734561	0	1716069	18492
BELSAR OLMESARTAN MEDOXOMIL)	Non_withdrawal_event	2004-2008	2	1.97868	-2.57628	0.0123571	1.37216	1.97868	NA	NA	NA	0	NA	NA	NA	2	1716071	1734563	1716069	1734561	0	1716069	18492
BENDAMUSTINE EXCEPT ),	Non_withdrawal_event	2004-2008	2	1.97868	-2.57628	0.0123571	1.37216	1.97868	NA	NA	NA	0	NA	NA	NA	2	1716071	1734563	1716069	1734561	0	1716069	18492
BENECID	Non_withdrawal_event	2004-2008	2	1.97868	-2.57628	0.0123571	1.37216	1.97868	NA	NA	NA	0	NA	NA	NA	2	1716071	1734563	1716069	1734561	0	1716069	18492
BENEFIBER CHEWABLE CHEWABLE	Non_withdrawal_event	2004-2008	2	1.97868	-2.57628	0.0123571	1.37216	1.97868	NA	NA	NA	0	NA	NA	NA	2	1716071	1734563	1716069	1734561	0	1716069	18492
BENODIAZEPINE DERIVATIVES	Non_withdrawal_event	2004-2008	2	1.97868	-2.57628	0.0123571	1.37216	1.97868	NA	NA	NA	0	NA	NA	NA	2	1716071	1734563	1716069	1734561	0	1716069	18492
BENOQUIN	Non_withdrawal_event	2004-2008	2	1.97868	-2.57628	0.0123571	1.37216	1.97868	NA	NA	NA	0	NA	NA	NA	2	1716071	1734563	1716069	1734561	0	1716069	18492
BENZACLIN_	Non_withdrawal_event	2004-2008	2	1.97868	-2.57628	0.0123571	1.37216	1.97868	NA	NA	NA	0	NA	NA	NA	2	1716071	1734563	1716069	1734561	0	1716069	18492
BENZODIAZEPINE DERIVATIES	Non_withdrawal_event	2004-2008	2	1.97868	-2.57628	0.0123571	1.37216	1.97868	NA	NA	NA	0	NA	NA	NA	2	1716071	1734563	1716069	1734561	0	1716069	18492
BENZOS	Non_withdrawal_event	2004-2008	2	1.97868	-2.57628	0.0123571	1.37216	1.97868	NA	NA	NA	0	NA	NA	NA	2	1716071	1734563	1716069	1734561	0	1716069	18492
BENZOYLEGONINE	Non_withdrawal_event	2004-2008	2	1.97868	-2.57628	0.0123571	1.37216	1.97868	NA	NA	NA	0	NA	NA	NA	2	1716071	1734563	1716069	1734561	0	1716069	18492
BERODUAL LS	Non_withdrawal_event	2004-2008	2	1.97868	-2.57628	0.0123571	1.37216	1.97868	NA	NA	NA	0	NA	NA	NA	2	1716071	1734563	1716069	1734561	0	1716069	18492
BEROVENT	Non_withdrawal_event	2004-2008	2	1.97868	-2.57628	0.0123571	1.37216	1.97868	NA	NA	NA	0	NA	NA	NA	2	1716071	1734563	1716069	1734561	0	1716069	18492
BESPAR	Non_withdrawal_event	2004-2008	2	1.97868	-2.57628	0.0123571	1.37216	1.97868	NA	NA	NA	0	NA	NA	NA	2	1716071	1734563	1716069	1734561	0	1716069	18492
BETAFERONINJECTION 250UG	Non_withdrawal_event	2004-2008	2	1.97868	-2.57628	0.0123571	1.37216	1.97868	NA	NA	NA	0	NA	NA	NA	2	1716071	1734563	1716069	1734561	0	1716069	18492
BETASEPT CHLORHEXIDINE	Non_withdrawal_event	2004-2008	2	1.97868	-2.57628	0.0123571	1.37216	1.97868	NA	NA	NA	0	NA	NA	NA	2	1716071	1734563	1716069	1734561	0	1716069	18492
BETEXA	Non_withdrawal_event	2004-2008	2	1.97868	-2.57628	0.0123571	1.37216	1.97868	NA	NA	NA	0	NA	NA	NA	2	1716071	1734563	1716069	1734561	0	1716069	18492
BEVACIZUMABPLACEBO	Non_withdrawal_event	2004-2008	2	1.97868	-2.57628	0.0123571	1.37216	1.97868	NA	NA	NA	0	NA	NA	NA	2	1716071	1734563	1716069	1734561	0	1716069	18492
BEVACIZUMAB_KG Q3 WEEKS	Non_withdrawal_event	2004-2008	2	1.97868	-2.57628	0.0123571	1.37216	1.97868	NA	NA	NA	0	NA	NA	NA	2	1716071	1734563	1716069	1734561	0	1716069	18492
BEVACIZUMAB_KG, GENENTECH	Non_withdrawal_event	2004-2008	2	1.97868	-2.57628	0.0123571	1.37216	1.97868	NA	NA	NA	0	NA	NA	NA	2	1716071	1734563	1716069	1734561	0	1716069	18492
BEVACIZUMZB GENENTECH	Non_withdrawal_event	2004-2008	2	1.97868	-2.57628	0.0123571	1.37216	1.97868	NA	NA	NA	0	NA	NA	NA	2	1716071	1734563	1716069	1734561	0	1716069	18492
BEZATATE	Non_withdrawal_event	2004-2008	2	1.97868	-2.57628	0.0123571	1.37216	1.97868	NA	NA	NA	0	NA	NA	NA	2	1716071	1734563	1716069	1734561	0	1716069	18492
BEZATOR	Non_withdrawal_event	2004-2008	2	1.97868	-2.57628	0.0123571	1.37216	1.97868	NA	NA	NA	0	NA	NA	NA	2	1716071	1734563	1716069	1734561	0	1716069	18492
BI PREDONIUM	Non_withdrawal_event	2004-2008	2	1.97868	-2.57628	0.0123571	1.37216	1.97868	NA	NA	NA	0	NA	NA	NA	2	1716071	1734563	1716069	1734561	0	1716069	18492
BICLAR UNO	Non_withdrawal_event	2004-2008	2	1.97868	-2.57628	0.0123571	1.37216	1.97868	NA	NA	NA	0	NA	NA	NA	2	1716071	1734563	1716069	1734561	0	1716069	18492
BICOR_	Non_withdrawal_event	2004-2008	2	1.97868	-2.57628	0.0123571	1.37216	1.97868	NA	NA	NA	0	NA	NA	NA	2	1716071	1734563	1716069	1734561	0	1716069	18492
BIEUGLUCON M	Non_withdrawal_event	2004-2008	2	1.97868	-2.57628	0.0123571	1.37216	1.97868	NA	NA	NA	0	NA	NA	NA	2	1716071	1734563	1716069	1734561	0	1716069	18492
BINOGRAC	Non_withdrawal_event	2004-2008	2	1.97868	-2.57628	0.0123571	1.37216	1.97868	NA	NA	NA	0	NA	NA	NA	2	1716071	1734563	1716069	1734561	0	1716069	18492
BIODIASTASE	Non_withdrawal_event	2004-2008	2	1.97868	-2.57628	0.0123571	1.37216	1.97868	NA	NA	NA	0	NA	NA	NA	2	1716071	1734563	1716069	1734561	0	1716069	18492
BIPHOSPHONATE	Non_withdrawal_event	2004-2008	2	1.97868	-2.57628	0.0123571	1.37216	1.97868	NA	NA	NA	0	NA	NA	NA	2	1716071	1734563	1716069	1734561	0	1716069	18492
BISMUTH BRADFORD RESEARCH INSTITUTE	Non_withdrawal_event	2004-2008	2	1.97868	-2.57628	0.0123571	1.37216	1.97868	NA	NA	NA	0	NA	NA	NA	2	1716071	1734563	1716069	1734561	0	1716069	18492
BIVALIRUDIN_KG BOLUS FOLLOWED ANGIOMAX	Non_withdrawal_event	2004-2008	2	1.97868	-2.57628	0.0123571	1.37216	1.97868	NA	NA	NA	0	NA	NA	NA	2	1716071	1734563	1716069	1734561	0	1716069	18492
BLACK VINEGAR	Non_withdrawal_event	2004-2008	2	1.97868	-2.57628	0.0123571	1.37216	1.97868	NA	NA	NA	0	NA	NA	NA	2	1716071	1734563	1716069	1734561	0	1716069	18492
BLANOXAN	Non_withdrawal_event	2004-2008	2	1.97868	-2.57628	0.0123571	1.37216	1.97868	NA	NA	NA	0	NA	NA	NA	2	1716071	1734563	1716069	1734561	0	1716069	18492
BLINDED ABACAVIRLAMIVUDINE VS.	Non_withdrawal_event	2004-2008	2	1.97868	-2.57628	0.0123571	1.37216	1.97868	NA	NA	NA	0	NA	NA	NA	2	1716071	1734563	1716069	1734561	0	1716069	18492
BLINDED AMLODIPINE	Non_withdrawal_event	2004-2008	2	1.97868	-2.57628	0.0123571	1.37216	1.97868	NA	NA	NA	0	NA	NA	NA	2	1716071	1734563	1716069	1734561	0	1716069	18492
BLINDED BELATACEPT	Non_withdrawal_event	2004-2008	2	1.97868	-2.57628	0.0123571	1.37216	1.97868	NA	NA	NA	0	NA	NA	NA	2	1716071	1734563	1716069	1734561	0	1716069	18492
BLINDED CETUXIMAB	Non_withdrawal_event	2004-2008	2	1.97868	-2.57628	0.0123571	1.37216	1.97868	NA	NA	NA	0	NA	NA	NA	2	1716071	1734563	1716069	1734561	0	1716069	18492
BLINDED EFAVIRENZ	Non_withdrawal_event	2004-2008	2	1.97868	-2.57628	0.0123571	1.37216	1.97868	NA	NA	NA	0	NA	NA	NA	2	1716071	1734563	1716069	1734561	0	1716069	18492
BLINDED ENOXAPARIN	Non_withdrawal_event	2004-2008	2	1.97868	-2.57628	0.0123571	1.37216	1.97868	NA	NA	NA	0	NA	NA	NA	2	1716071	1734563	1716069	1734561	0	1716069	18492
BLINDED LONAFARNIB STUDY	Non_withdrawal_event	2004-2008	2	1.97868	-2.57628	0.0123571	1.37216	1.97868	NA	NA	NA	0	NA	NA	NA	2	1716071	1734563	1716069	1734561	0	1716069	18492
BLINDED NESIRITIDE	Non_withdrawal_event	2004-2008	2	1.97868	-2.57628	0.0123571	1.37216	1.97868	NA	NA	NA	0	NA	NA	NA	2	1716071	1734563	1716069	1734561	0	1716069	18492
BLINDED RADIOTHERAPY	Non_withdrawal_event	2004-2008	2	1.97868	-2.57628	0.0123571	1.37216	1.97868	NA	NA	NA	0	NA	NA	NA	2	1716071	1734563	1716069	1734561	0	1716069	18492
BLINDED SCH STUDY	Non_withdrawal_event	2004-2008	2	1.97868	-2.57628	0.0123571	1.37216	1.97868	NA	NA	NA	0	NA	NA	NA	2	1716071	1734563	1716069	1734561	0	1716069	18492
BLINDED SPIRONOLACTONE	Non_withdrawal_event	2004-2008	2	1.97868	-2.57628	0.0123571	1.37216	1.97868	NA	NA	NA	0	NA	NA	NA	2	1716071	1734563	1716069	1734561	0	1716069	18492
BLINDED STUDY CATEGORY NON-SCHERING DRUGS	Non_withdrawal_event	2004-2008	2	1.97868	-2.57628	0.0123571	1.37216	1.97868	NA	NA	NA	0	NA	NA	NA	2	1716071	1734563	1716069	1734561	0	1716069	18492
BLINDED THERAPH	Non_withdrawal_event	2004-2008	2	1.97868	-2.57628	0.0123571	1.37216	1.97868	NA	NA	NA	0	NA	NA	NA	2	1716071	1734563	1716069	1734561	0	1716069	18492
BLINDED VAAA VALAML_	Non_withdrawal_event	2004-2008	2	1.97868	-2.57628	0.0123571	1.37216	1.97868	NA	NA	NA	0	NA	NA	NA	2	1716071	1734563	1716069	1734561	0	1716069	18492
BLINDED VALGANCICLOVIR	Non_withdrawal_event	2004-2008	2	1.97868	-2.57628	0.0123571	1.37216	1.97868	NA	NA	NA	0	NA	NA	NA	2	1716071	1734563	1716069	1734561	0	1716069	18492
BLINDED VALSARTAN	Non_withdrawal_event	2004-2008	2	1.97868	-2.57628	0.0123571	1.37216	1.97868	NA	NA	NA	0	NA	NA	NA	2	1716071	1734563	1716069	1734561	0	1716069	18492
BLOOD	Non_withdrawal_event	2004-2008	2	1.97868	-2.57628	0.0123571	1.37216	1.97868	NA	NA	NA	0	NA	NA	NA	2	1716071	1734563	1716069	1734561	0	1716069	18492
BLOOD WHOLE	Non_withdrawal_event	2004-2008	2	1.97868	-2.57628	0.0123571	1.37216	1.97868	NA	NA	NA	0	NA	NA	NA	2	1716071	1734563	1716069	1734561	0	1716069	18492
BLUE METHYLENE BLUE)	Non_withdrawal_event	2004-2008	2	1.97868	-2.57628	0.0123571	1.37216	1.97868	NA	NA	NA	0	NA	NA	NA	2	1716071	1734563	1716069	1734561	0	1716069	18492
BLUTAL	Non_withdrawal_event	2004-2008	2	1.97868	-2.57628	0.0123571	1.37216	1.97868	NA	NA	NA	0	NA	NA	NA	2	1716071	1734563	1716069	1734561	0	1716069	18492
BOHUTUSYOSAN	Non_withdrawal_event	2004-2008	2	1.97868	-2.57628	0.0123571	1.37216	1.97868	NA	NA	NA	0	NA	NA	NA	2	1716071	1734563	1716069	1734561	0	1716069	18492
BONEFOS AVENTIS PHARMA^	Non_withdrawal_event	2004-2008	2	1.97868	-2.57628	0.0123571	1.37216	1.97868	NA	NA	NA	0	NA	NA	NA	2	1716071	1734563	1716069	1734561	0	1716069	18492
BORTEZAMIB	Non_withdrawal_event	2004-2008	2	1.97868	-2.57628	0.0123571	1.37216	1.97868	NA	NA	NA	0	NA	NA	NA	2	1716071	1734563	1716069	1734561	0	1716069	18492
BOTTLES WINE	Non_withdrawal_event	2004-2008	2	1.97868	-2.57628	0.0123571	1.37216	1.97868	NA	NA	NA	0	NA	NA	NA	2	1716071	1734563	1716069	1734561	0	1716069	18492
BRAKE CLEANER	Non_withdrawal_event	2004-2008	2	1.97868	-2.57628	0.0123571	1.37216	1.97868	NA	NA	NA	0	NA	NA	NA	2	1716071	1734563	1716069	1734561	0	1716069	18492
BREG PAIN PUMP PAIN CARE	Non_withdrawal_event	2004-2008	2	1.97868	-2.57628	0.0123571	1.37216	1.97868	NA	NA	NA	0	NA	NA	NA	2	1716071	1734563	1716069	1734561	0	1716069	18492
BRISERIN MITE	Non_withdrawal_event	2004-2008	2	1.97868	-2.57628	0.0123571	1.37216	1.97868	NA	NA	NA	0	NA	NA	NA	2	1716071	1734563	1716069	1734561	0	1716069	18492
BRISTOPEN_	Non_withdrawal_event	2004-2008	2	1.97868	-2.57628	0.0123571	1.37216	1.97868	NA	NA	NA	0	NA	NA	NA	2	1716071	1734563	1716069	1734561	0	1716069	18492
BROAD SPECTRUM ANTIBIOTICS	Non_withdrawal_event	2004-2008	2	1.97868	-2.57628	0.0123571	1.37216	1.97868	NA	NA	NA	0	NA	NA	NA	2	1716071	1734563	1716069	1734561	0	1716069	18492
BROMOCRIPTIN	Non_withdrawal_event	2004-2008	2	1.97868	-2.57628	0.0123571	1.37216	1.97868	NA	NA	NA	0	NA	NA	NA	2	1716071	1734563	1716069	1734561	0	1716069	18492
BRONCHOSPRAY	Non_withdrawal_event	2004-2008	2	1.97868	-2.57628	0.0123571	1.37216	1.97868	NA	NA	NA	0	NA	NA	NA	2	1716071	1734563	1716069	1734561	0	1716069	18492
BRONCHOVAXOM	Non_withdrawal_event	2004-2008	2	1.97868	-2.57628	0.0123571	1.37216	1.97868	NA	NA	NA	0	NA	NA	NA	2	1716071	1734563	1716069	1734561	0	1716069	18492
BRONKAID BAYER LLC	Non_withdrawal_event	2004-2008	2	1.97868	-2.57628	0.0123571	1.37216	1.97868	NA	NA	NA	0	NA	NA	NA	2	1716071	1734563	1716069	1734561	0	1716069	18492
BRONKIREX	Non_withdrawal_event	2004-2008	2	1.97868	-2.57628	0.0123571	1.37216	1.97868	NA	NA	NA	0	NA	NA	NA	2	1716071	1734563	1716069	1734561	0	1716069	18492
BROTIZORAM	Non_withdrawal_event	2004-2008	2	1.97868	-2.57628	0.0123571	1.37216	1.97868	NA	NA	NA	0	NA	NA	NA	2	1716071	1734563	1716069	1734561	0	1716069	18492
BSS PLUS IRRIGATION	Non_withdrawal_event	2004-2008	2	1.97868	-2.57628	0.0123571	1.37216	1.97868	NA	NA	NA	0	NA	NA	NA	2	1716071	1734563	1716069	1734561	0	1716069	18492
BUCKLEYS MIXTURE (DEXTROMETHORPHAN )	Non_withdrawal_event	2004-2008	2	1.97868	-2.57628	0.0123571	1.37216	1.97868	NA	NA	NA	0	NA	NA	NA	2	1716071	1734563	1716069	1734561	0	1716069	18492
BUILDA-TAN NEUTROGENA	Non_withdrawal_event	2004-2008	2	1.97868	-2.57628	0.0123571	1.37216	1.97868	NA	NA	NA	0	NA	NA	NA	2	1716071	1734563	1716069	1734561	0	1716069	18492
BUNAZOSIN	Non_withdrawal_event	2004-2008	2	1.97868	-2.57628	0.0123571	1.37216	1.97868	NA	NA	NA	0	NA	NA	NA	2	1716071	1734563	1716069	1734561	0	1716069	18492
BUNCH MEDICATIONS^	Non_withdrawal_event	2004-2008	2	1.97868	-2.57628	0.0123571	1.37216	1.97868	NA	NA	NA	0	NA	NA	NA	2	1716071	1734563	1716069	1734561	0	1716069	18492
BUPIVACAINE DEXTROSE ABBOTT	Non_withdrawal_event	2004-2008	2	1.97868	-2.57628	0.0123571	1.37216	1.97868	NA	NA	NA	0	NA	NA	NA	2	1716071	1734563	1716069	1734561	0	1716069	18492
BUPROPRION BID	Non_withdrawal_event	2004-2008	2	1.97868	-2.57628	0.0123571	1.37216	1.97868	NA	NA	NA	0	NA	NA	NA	2	1716071	1734563	1716069	1734561	0	1716069	18492
BUTRAN PATCHES	Non_withdrawal_event	2004-2008	2	1.97868	-2.57628	0.0123571	1.37216	1.97868	NA	NA	NA	0	NA	NA	NA	2	1716071	1734563	1716069	1734561	0	1716069	18492
BUXUS SEMPERVIRENS	Non_withdrawal_event	2004-2008	2	1.97868	-2.57628	0.0123571	1.37216	1.97868	NA	NA	NA	0	NA	NA	NA	2	1716071	1734563	1716069	1734561	0	1716069	18492
C CLARIPEL	Non_withdrawal_event	2004-2008	2	1.97868	-2.57628	0.0123571	1.37216	1.97868	NA	NA	NA	0	NA	NA	NA	2	1716071	1734563	1716069	1734561	0	1716069	18492
CADENS	Non_withdrawal_event	2004-2008	2	1.97868	-2.57628	0.0123571	1.37216	1.97868	NA	NA	NA	0	NA	NA	NA	2	1716071	1734563	1716069	1734561	0	1716069	18492
CAELYX INJECTABLE	Non_withdrawal_event	2004-2008	2	1.97868	-2.57628	0.0123571	1.37216	1.97868	NA	NA	NA	0	NA	NA	NA	2	1716071	1734563	1716069	1734561	0	1716069	18492
CAHP CELLULOSE DIALYZER	Non_withdrawal_event	2004-2008	2	1.97868	-2.57628	0.0123571	1.37216	1.97868	NA	NA	NA	0	NA	NA	NA	2	1716071	1734563	1716069	1734561	0	1716069	18492
CAILIS	Non_withdrawal_event	2004-2008	2	1.97868	-2.57628	0.0123571	1.37216	1.97868	NA	NA	NA	0	NA	NA	NA	2	1716071	1734563	1716069	1734561	0	1716069	18492
CALCITRIOL MCGML	Non_withdrawal_event	2004-2008	2	1.97868	-2.57628	0.0123571	1.37216	1.97868	NA	NA	NA	0	NA	NA	NA	2	1716071	1734563	1716069	1734561	0	1716069	18492
CAMPATHMABCAMPATH AMPULE	Non_withdrawal_event	2004-2008	2	1.97868	-2.57628	0.0123571	1.37216	1.97868	NA	NA	NA	0	NA	NA	NA	2	1716071	1734563	1716069	1734561	0	1716069	18492
CAMPTO STERILE	Non_withdrawal_event	2004-2008	2	1.97868	-2.57628	0.0123571	1.37216	1.97868	NA	NA	NA	0	NA	NA	NA	2	1716071	1734563	1716069	1734561	0	1716069	18492
CANESTEN GYNO	Non_withdrawal_event	2004-2008	2	1.97868	-2.57628	0.0123571	1.37216	1.97868	NA	NA	NA	0	NA	NA	NA	2	1716071	1734563	1716069	1734561	0	1716069	18492
CAPECTABINE	Non_withdrawal_event	2004-2008	2	1.97868	-2.57628	0.0123571	1.37216	1.97868	NA	NA	NA	0	NA	NA	NA	2	1716071	1734563	1716069	1734561	0	1716069	18492
CAPEX SHAMPOO %	Non_withdrawal_event	2004-2008	2	1.97868	-2.57628	0.0123571	1.37216	1.97868	NA	NA	NA	0	NA	NA	NA	2	1716071	1734563	1716069	1734561	0	1716069	18492
CAPITROL	Non_withdrawal_event	2004-2008	2	1.97868	-2.57628	0.0123571	1.37216	1.97868	NA	NA	NA	0	NA	NA	NA	2	1716071	1734563	1716069	1734561	0	1716069	18492
CAPPUCHINO	Non_withdrawal_event	2004-2008	2	1.97868	-2.57628	0.0123571	1.37216	1.97868	NA	NA	NA	0	NA	NA	NA	2	1716071	1734563	1716069	1734561	0	1716069	18492
CAPRAVIRINEPLACEBO	Non_withdrawal_event	2004-2008	2	1.97868	-2.57628	0.0123571	1.37216	1.97868	NA	NA	NA	0	NA	NA	NA	2	1716071	1734563	1716069	1734561	0	1716069	18492
CAPREOMYCINE	Non_withdrawal_event	2004-2008	2	1.97868	-2.57628	0.0123571	1.37216	1.97868	NA	NA	NA	0	NA	NA	NA	2	1716071	1734563	1716069	1734561	0	1716069	18492
CAPROCIN	Non_withdrawal_event	2004-2008	2	1.97868	-2.57628	0.0123571	1.37216	1.97868	NA	NA	NA	0	NA	NA	NA	2	1716071	1734563	1716069	1734561	0	1716069	18492
CAPTOHEXAL COMP	Non_withdrawal_event	2004-2008	2	1.97868	-2.57628	0.0123571	1.37216	1.97868	NA	NA	NA	0	NA	NA	NA	2	1716071	1734563	1716069	1734561	0	1716069	18492
CAPZASIN CHATTEM	Non_withdrawal_event	2004-2008	2	1.97868	-2.57628	0.0123571	1.37216	1.97868	NA	NA	NA	0	NA	NA	NA	2	1716071	1734563	1716069	1734561	0	1716069	18492
CARBABETA ^BETAPHARM^	Non_withdrawal_event	2004-2008	2	1.97868	-2.57628	0.0123571	1.37216	1.97868	NA	NA	NA	0	NA	NA	NA	2	1716071	1734563	1716069	1734561	0	1716069	18492
CARBADOGEN	Non_withdrawal_event	2004-2008	2	1.97868	-2.57628	0.0123571	1.37216	1.97868	NA	NA	NA	0	NA	NA	NA	2	1716071	1734563	1716069	1734561	0	1716069	18492
CARBIUM	Non_withdrawal_event	2004-2008	2	1.97868	-2.57628	0.0123571	1.37216	1.97868	NA	NA	NA	0	NA	NA	NA	2	1716071	1734563	1716069	1734561	0	1716069	18492
CARBOCAINE AMPUL	Non_withdrawal_event	2004-2008	2	1.97868	-2.57628	0.0123571	1.37216	1.97868	NA	NA	NA	0	NA	NA	NA	2	1716071	1734563	1716069	1734561	0	1716069	18492
CARBOPLATIN FAULDING	Non_withdrawal_event	2004-2008	2	1.97868	-2.57628	0.0123571	1.37216	1.97868	NA	NA	NA	0	NA	NA	NA	2	1716071	1734563	1716069	1734561	0	1716069	18492
CARDIAC MEDICATIONS	Non_withdrawal_event	2004-2008	2	1.97868	-2.57628	0.0123571	1.37216	1.97868	NA	NA	NA	0	NA	NA	NA	2	1716071	1734563	1716069	1734561	0	1716069	18492
CARDIOASPIRINE ACETYLSALICYL ACID	Non_withdrawal_event	2004-2008	2	1.97868	-2.57628	0.0123571	1.37216	1.97868	NA	NA	NA	0	NA	NA	NA	2	1716071	1734563	1716069	1734561	0	1716069	18492
CARDIOCOR	Non_withdrawal_event	2004-2008	2	1.97868	-2.57628	0.0123571	1.37216	1.97868	NA	NA	NA	0	NA	NA	NA	2	1716071	1734563	1716069	1734561	0	1716069	18492
CARFENIL	Non_withdrawal_event	2004-2008	2	1.97868	-2.57628	0.0123571	1.37216	1.97868	NA	NA	NA	0	NA	NA	NA	2	1716071	1734563	1716069	1734561	0	1716069	18492
CARPILO	Non_withdrawal_event	2004-2008	2	1.97868	-2.57628	0.0123571	1.37216	1.97868	NA	NA	NA	0	NA	NA	NA	2	1716071	1734563	1716069	1734561	0	1716069	18492
CARTEOL OT	Non_withdrawal_event	2004-2008	2	1.97868	-2.57628	0.0123571	1.37216	1.97868	NA	NA	NA	0	NA	NA	NA	2	1716071	1734563	1716069	1734561	0	1716069	18492
CARYOLYSINE	Non_withdrawal_event	2004-2008	2	1.97868	-2.57628	0.0123571	1.37216	1.97868	NA	NA	NA	0	NA	NA	NA	2	1716071	1734563	1716069	1734561	0	1716069	18492
CATECHOLAMINE	Non_withdrawal_event	2004-2008	2	1.97868	-2.57628	0.0123571	1.37216	1.97868	NA	NA	NA	0	NA	NA	NA	2	1716071	1734563	1716069	1734561	0	1716069	18492
CC (	Non_withdrawal_event	2004-2008	2	1.97868	-2.57628	0.0123571	1.37216	1.97868	NA	NA	NA	0	NA	NA	NA	2	1716071	1734563	1716069	1734561	0	1716069	18492
CEFAMEZOL	Non_withdrawal_event	2004-2008	2	1.97868	-2.57628	0.0123571	1.37216	1.97868	NA	NA	NA	0	NA	NA	NA	2	1716071	1734563	1716069	1734561	0	1716069	18492
CEFAZOLIN DEXTROSE	Non_withdrawal_event	2004-2008	2	1.97868	-2.57628	0.0123571	1.37216	1.97868	NA	NA	NA	0	NA	NA	NA	2	1716071	1734563	1716069	1734561	0	1716069	18492
CEFAZOLIN STRENGTH_MFR	Non_withdrawal_event	2004-2008	2	1.97868	-2.57628	0.0123571	1.37216	1.97868	NA	NA	NA	0	NA	NA	NA	2	1716071	1734563	1716069	1734561	0	1716069	18492
CEFDITOREN PIVOXIL FINE GRANULES	Non_withdrawal_event	2004-2008	2	1.97868	-2.57628	0.0123571	1.37216	1.97868	NA	NA	NA	0	NA	NA	NA	2	1716071	1734563	1716069	1734561	0	1716069	18492
CEFEPIME ELAN	Non_withdrawal_event	2004-2008	2	1.97868	-2.57628	0.0123571	1.37216	1.97868	NA	NA	NA	0	NA	NA	NA	2	1716071	1734563	1716069	1734561	0	1716069	18492
CEFMETAZOLE INJECTABLE	Non_withdrawal_event	2004-2008	2	1.97868	-2.57628	0.0123571	1.37216	1.97868	NA	NA	NA	0	NA	NA	NA	2	1716071	1734563	1716069	1734561	0	1716069	18492
CEFTERAM	Non_withdrawal_event	2004-2008	2	1.97868	-2.57628	0.0123571	1.37216	1.97868	NA	NA	NA	0	NA	NA	NA	2	1716071	1734563	1716069	1734561	0	1716069	18492
CEFUHEXAL FILMCOATED ,	Non_withdrawal_event	2004-2008	2	1.97868	-2.57628	0.0123571	1.37216	1.97868	NA	NA	NA	0	NA	NA	NA	2	1716071	1734563	1716069	1734561	0	1716069	18492
CEFUROXIME AXETIL , PILL)	Non_withdrawal_event	2004-2008	2	1.97868	-2.57628	0.0123571	1.37216	1.97868	NA	NA	NA	0	NA	NA	NA	2	1716071	1734563	1716069	1734561	0	1716069	18492
CEFUROXIME RPG	Non_withdrawal_event	2004-2008	2	1.97868	-2.57628	0.0123571	1.37216	1.97868	NA	NA	NA	0	NA	NA	NA	2	1716071	1734563	1716069	1734561	0	1716069	18492
CEFXON	Non_withdrawal_event	2004-2008	2	1.97868	-2.57628	0.0123571	1.37216	1.97868	NA	NA	NA	0	NA	NA	NA	2	1716071	1734563	1716069	1734561	0	1716069	18492
CEFZON CEFDINIR)	Non_withdrawal_event	2004-2008	2	1.97868	-2.57628	0.0123571	1.37216	1.97868	NA	NA	NA	0	NA	NA	NA	2	1716071	1734563	1716069	1734561	0	1716069	18492
CEFZON GRANULES	Non_withdrawal_event	2004-2008	2	1.97868	-2.57628	0.0123571	1.37216	1.97868	NA	NA	NA	0	NA	NA	NA	2	1716071	1734563	1716069	1734561	0	1716069	18492
CELESTAMINE BETAMETHASONE	Non_withdrawal_event	2004-2008	2	1.97868	-2.57628	0.0123571	1.37216	1.97868	NA	NA	NA	0	NA	NA	NA	2	1716071	1734563	1716069	1734561	0	1716069	18492
CELESTON	Non_withdrawal_event	2004-2008	2	1.97868	-2.57628	0.0123571	1.37216	1.97868	NA	NA	NA	0	NA	NA	NA	2	1716071	1734563	1716069	1734561	0	1716069	18492
CELL TRANSPLANT	Non_withdrawal_event	2004-2008	2	1.97868	-2.57628	0.0123571	1.37216	1.97868	NA	NA	NA	0	NA	NA	NA	2	1716071	1734563	1716069	1734561	0	1716069	18492
CELOOP	Non_withdrawal_event	2004-2008	2	1.97868	-2.57628	0.0123571	1.37216	1.97868	NA	NA	NA	0	NA	NA	NA	2	1716071	1734563	1716069	1734561	0	1716069	18492
CENTYL MED KALIUMKLORID MITE	Non_withdrawal_event	2004-2008	2	1.97868	-2.57628	0.0123571	1.37216	1.97868	NA	NA	NA	0	NA	NA	NA	2	1716071	1734563	1716069	1734561	0	1716069	18492
CEPHAZOLIN CEFAZOLIN SODIUM)	Non_withdrawal_event	2004-2008	2	1.97868	-2.57628	0.0123571	1.37216	1.97868	NA	NA	NA	0	NA	NA	NA	2	1716071	1734563	1716069	1734561	0	1716069	18492
CEPOREX	Non_withdrawal_event	2004-2008	2	1.97868	-2.57628	0.0123571	1.37216	1.97868	NA	NA	NA	0	NA	NA	NA	2	1716071	1734563	1716069	1734561	0	1716069	18492
CEREKINON	Non_withdrawal_event	2004-2008	2	1.97868	-2.57628	0.0123571	1.37216	1.97868	NA	NA	NA	0	NA	NA	NA	2	1716071	1734563	1716069	1734561	0	1716069	18492
CESPLON PLUS	Non_withdrawal_event	2004-2008	2	1.97868	-2.57628	0.0123571	1.37216	1.97868	NA	NA	NA	0	NA	NA	NA	2	1716071	1734563	1716069	1734561	0	1716069	18492
CETACAINE CETYLITE INDUSTRIES	Non_withdrawal_event	2004-2008	2	1.97868	-2.57628	0.0123571	1.37216	1.97868	NA	NA	NA	0	NA	NA	NA	2	1716071	1734563	1716069	1734561	0	1716069	18492
CETUXIMAB , BRISTOL MYERS SQUIBB	Non_withdrawal_event	2004-2008	2	1.97868	-2.57628	0.0123571	1.37216	1.97868	NA	NA	NA	0	NA	NA	NA	2	1716071	1734563	1716069	1734561	0	1716069	18492
CETUXIMAB 1CC BMS	Non_withdrawal_event	2004-2008	2	1.97868	-2.57628	0.0123571	1.37216	1.97868	NA	NA	NA	0	NA	NA	NA	2	1716071	1734563	1716069	1734561	0	1716069	18492
CETUXIMAB BRISTOL MEYER	Non_withdrawal_event	2004-2008	2	1.97868	-2.57628	0.0123571	1.37216	1.97868	NA	NA	NA	0	NA	NA	NA	2	1716071	1734563	1716069	1734561	0	1716069	18492
CETUXIMAB BRISTOL-MYERS SQUIBB COMPANY	Non_withdrawal_event	2004-2008	2	1.97868	-2.57628	0.0123571	1.37216	1.97868	NA	NA	NA	0	NA	NA	NA	2	1716071	1734563	1716069	1734561	0	1716069	18492
CETUXIMAB VIAL	Non_withdrawal_event	2004-2008	2	1.97868	-2.57628	0.0123571	1.37216	1.97868	NA	NA	NA	0	NA	NA	NA	2	1716071	1734563	1716069	1734561	0	1716069	18492
CETUXIMAB VIAL BMS	Non_withdrawal_event	2004-2008	2	1.97868	-2.57628	0.0123571	1.37216	1.97868	NA	NA	NA	0	NA	NA	NA	2	1716071	1734563	1716069	1734561	0	1716069	18492
CETUXIMAB_M2 BRISTOL MEYERS SQUIBB	Non_withdrawal_event	2004-2008	2	1.97868	-2.57628	0.0123571	1.37216	1.97868	NA	NA	NA	0	NA	NA	NA	2	1716071	1734563	1716069	1734561	0	1716069	18492
CETUXIMAB_M2, BRISTOL MEYERS SQUIBB	Non_withdrawal_event	2004-2008	2	1.97868	-2.57628	0.0123571	1.37216	1.97868	NA	NA	NA	0	NA	NA	NA	2	1716071	1734563	1716069	1734561	0	1716069	18492
CGS VS TAMOXIFEN	Non_withdrawal_event	2004-2008	2	1.97868	-2.57628	0.0123571	1.37216	1.97868	NA	NA	NA	0	NA	NA	NA	2	1716071	1734563	1716069	1734561	0	1716069	18492
CHAPERONIN	Non_withdrawal_event	2004-2008	2	1.97868	-2.57628	0.0123571	1.37216	1.97868	NA	NA	NA	0	NA	NA	NA	2	1716071	1734563	1716069	1734561	0	1716069	18492
CHC CLINICAL STUDY	Non_withdrawal_event	2004-2008	2	1.97868	-2.57628	0.0123571	1.37216	1.97868	NA	NA	NA	0	NA	NA	NA	2	1716071	1734563	1716069	1734561	0	1716069	18492
CHEMOTHERAPEUTIC AGENT	Non_withdrawal_event	2004-2008	2	1.97868	-2.57628	0.0123571	1.37216	1.97868	NA	NA	NA	0	NA	NA	NA	2	1716071	1734563	1716069	1734561	0	1716069	18492
CHEMOTHERAPY TREATMENT	Non_withdrawal_event	2004-2008	2	1.97868	-2.57628	0.0123571	1.37216	1.97868	NA	NA	NA	0	NA	NA	NA	2	1716071	1734563	1716069	1734561	0	1716069	18492
CHEST	Non_withdrawal_event	2004-2008	2	1.97868	-2.57628	0.0123571	1.37216	1.97868	NA	NA	NA	0	NA	NA	NA	2	1716071	1734563	1716069	1734561	0	1716069	18492
CHILDRENS DELSYM ORANGE	Non_withdrawal_event	2004-2008	2	1.97868	-2.57628	0.0123571	1.37216	1.97868	NA	NA	NA	0	NA	NA	NA	2	1716071	1734563	1716069	1734561	0	1716069	18492
CHLOCODEMIN	Non_withdrawal_event	2004-2008	2	1.97868	-2.57628	0.0123571	1.37216	1.97868	NA	NA	NA	0	NA	NA	NA	2	1716071	1734563	1716069	1734561	0	1716069	18492
CHLORAMPHENICOLDESOXYRIBONUCL_FIBRINOLYSIN (CHLORAMPHENICOL/DESOXYRIB	Non_withdrawal_event	2004-2008	2	1.97868	-2.57628	0.0123571	1.37216	1.97868	NA	NA	NA	0	NA	NA	NA	2	1716071	1734563	1716069	1734561	0	1716069	18492
CHLORDIAZEPOXIDEAMITRIPTYLINE (AMITRI	Non_withdrawal_event	2004-2008	2	1.97868	-2.57628	0.0123571	1.37216	1.97868	NA	NA	NA	0	NA	NA	NA	2	1716071	1734563	1716069	1734561	0	1716069	18492
CHLORPHENIRAMINE CHLORPHENIRAMINE)	Non_withdrawal_event	2004-2008	2	1.97868	-2.57628	0.0123571	1.37216	1.97868	NA	NA	NA	0	NA	NA	NA	2	1716071	1734563	1716069	1734561	0	1716069	18492
CHLORTRIPOLON	Non_withdrawal_event	2004-2008	2	1.97868	-2.57628	0.0123571	1.37216	1.97868	NA	NA	NA	0	NA	NA	NA	2	1716071	1734563	1716069	1734561	0	1716069	18492
CHOLESTEROL REDUCING AGENT	Non_withdrawal_event	2004-2008	2	1.97868	-2.57628	0.0123571	1.37216	1.97868	NA	NA	NA	0	NA	NA	NA	2	1716071	1734563	1716069	1734561	0	1716069	18492
CHONDROITINE	Non_withdrawal_event	2004-2008	2	1.97868	-2.57628	0.0123571	1.37216	1.97868	NA	NA	NA	0	NA	NA	NA	2	1716071	1734563	1716069	1734561	0	1716069	18492
CHONDROITIN_MSM	Non_withdrawal_event	2004-2008	2	1.97868	-2.57628	0.0123571	1.37216	1.97868	NA	NA	NA	0	NA	NA	NA	2	1716071	1734563	1716069	1734561	0	1716069	18492
CHOREITOU	Non_withdrawal_event	2004-2008	2	1.97868	-2.57628	0.0123571	1.37216	1.97868	NA	NA	NA	0	NA	NA	NA	2	1716071	1734563	1716069	1734561	0	1716069	18492
CHOREITOU GRANULE	Non_withdrawal_event	2004-2008	2	1.97868	-2.57628	0.0123571	1.37216	1.97868	NA	NA	NA	0	NA	NA	NA	2	1716071	1734563	1716069	1734561	0	1716069	18492
CICLODOL	Non_withdrawal_event	2004-2008	2	1.97868	-2.57628	0.0123571	1.37216	1.97868	NA	NA	NA	0	NA	NA	NA	2	1716071	1734563	1716069	1734561	0	1716069	18492
CICLOFOSFAMIDA	Non_withdrawal_event	2004-2008	2	1.97868	-2.57628	0.0123571	1.37216	1.97868	NA	NA	NA	0	NA	NA	NA	2	1716071	1734563	1716069	1734561	0	1716069	18492
CIDINE	Non_withdrawal_event	2004-2008	2	1.97868	-2.57628	0.0123571	1.37216	1.97868	NA	NA	NA	0	NA	NA	NA	2	1716071	1734563	1716069	1734561	0	1716069	18492
CIMBALTA	Non_withdrawal_event	2004-2008	2	1.97868	-2.57628	0.0123571	1.37216	1.97868	NA	NA	NA	0	NA	NA	NA	2	1716071	1734563	1716069	1734561	0	1716069	18492
CIMEHEXAL	Non_withdrawal_event	2004-2008	2	1.97868	-2.57628	0.0123571	1.37216	1.97868	NA	NA	NA	0	NA	NA	NA	2	1716071	1734563	1716069	1734561	0	1716069	18492
CIMICIFUGA	Non_withdrawal_event	2004-2008	2	1.97868	-2.57628	0.0123571	1.37216	1.97868	NA	NA	NA	0	NA	NA	NA	2	1716071	1734563	1716069	1734561	0	1716069	18492
CINAMET	Non_withdrawal_event	2004-2008	2	1.97868	-2.57628	0.0123571	1.37216	1.97868	NA	NA	NA	0	NA	NA	NA	2	1716071	1734563	1716069	1734561	0	1716069	18492
CIPROFLOXACINPLACEBO	Non_withdrawal_event	2004-2008	2	1.97868	-2.57628	0.0123571	1.37216	1.97868	NA	NA	NA	0	NA	NA	NA	2	1716071	1734563	1716069	1734561	0	1716069	18492
CIPROHEXAL FILMCOATED ,	Non_withdrawal_event	2004-2008	2	1.97868	-2.57628	0.0123571	1.37216	1.97868	NA	NA	NA	0	NA	NA	NA	2	1716071	1734563	1716069	1734561	0	1716069	18492
CIPROXANI.V	Non_withdrawal_event	2004-2008	2	1.97868	-2.57628	0.0123571	1.37216	1.97868	NA	NA	NA	0	NA	NA	NA	2	1716071	1734563	1716069	1734561	0	1716069	18492
CIS-RETINOIC ACID	Non_withdrawal_event	2004-2008	2	1.97868	-2.57628	0.0123571	1.37216	1.97868	NA	NA	NA	0	NA	NA	NA	2	1716071	1734563	1716069	1734561	0	1716069	18492
CISPLATIN M2 WEEKS 3	Non_withdrawal_event	2004-2008	2	1.97868	-2.57628	0.0123571	1.37216	1.97868	NA	NA	NA	0	NA	NA	NA	2	1716071	1734563	1716069	1734561	0	1716069	18492
CISSULFUR COLLOID	Non_withdrawal_event	2004-2008	2	1.97868	-2.57628	0.0123571	1.37216	1.97868	NA	NA	NA	0	NA	NA	NA	2	1716071	1734563	1716069	1734561	0	1716069	18492
CISTALGAN	Non_withdrawal_event	2004-2008	2	1.97868	-2.57628	0.0123571	1.37216	1.97868	NA	NA	NA	0	NA	NA	NA	2	1716071	1734563	1716069	1734561	0	1716069	18492
CITALOXAN	Non_withdrawal_event	2004-2008	2	1.97868	-2.57628	0.0123571	1.37216	1.97868	NA	NA	NA	0	NA	NA	NA	2	1716071	1734563	1716069	1734561	0	1716069	18492
CITRUS PRODUCTS	Non_withdrawal_event	2004-2008	2	1.97868	-2.57628	0.0123571	1.37216	1.97868	NA	NA	NA	0	NA	NA	NA	2	1716071	1734563	1716069	1734561	0	1716069	18492
CLAFORAN_	Non_withdrawal_event	2004-2008	2	1.97868	-2.57628	0.0123571	1.37216	1.97868	NA	NA	NA	0	NA	NA	NA	2	1716071	1734563	1716069	1734561	0	1716069	18492
CLARADOL	Non_withdrawal_event	2004-2008	2	1.97868	-2.57628	0.0123571	1.37216	1.97868	NA	NA	NA	0	NA	NA	NA	2	1716071	1734563	1716069	1734561	0	1716069	18492
CLARIDERM	Non_withdrawal_event	2004-2008	2	1.97868	-2.57628	0.0123571	1.37216	1.97868	NA	NA	NA	0	NA	NA	NA	2	1716071	1734563	1716069	1734561	0	1716069	18492
CLARINASE REPETABS	Non_withdrawal_event	2004-2008	2	1.97868	-2.57628	0.0123571	1.37216	1.97868	NA	NA	NA	0	NA	NA	NA	2	1716071	1734563	1716069	1734561	0	1716069	18492
CLARITRAST NA	Non_withdrawal_event	2004-2008	2	1.97868	-2.57628	0.0123571	1.37216	1.97868	NA	NA	NA	0	NA	NA	NA	2	1716071	1734563	1716069	1734561	0	1716069	18492
CLARYTHROMYCIN	Non_withdrawal_event	2004-2008	2	1.97868	-2.57628	0.0123571	1.37216	1.97868	NA	NA	NA	0	NA	NA	NA	2	1716071	1734563	1716069	1734561	0	1716069	18492
CLAVUCAR	Non_withdrawal_event	2004-2008	2	1.97868	-2.57628	0.0123571	1.37216	1.97868	NA	NA	NA	0	NA	NA	NA	2	1716071	1734563	1716069	1734561	0	1716069	18492
CLEAMINE	Non_withdrawal_event	2004-2008	2	1.97868	-2.57628	0.0123571	1.37216	1.97868	NA	NA	NA	0	NA	NA	NA	2	1716071	1734563	1716069	1734561	0	1716069	18492
CLEANAL	Non_withdrawal_event	2004-2008	2	1.97868	-2.57628	0.0123571	1.37216	1.97868	NA	NA	NA	0	NA	NA	NA	2	1716071	1734563	1716069	1734561	0	1716069	18492
CLENILEXX	Non_withdrawal_event	2004-2008	2	1.97868	-2.57628	0.0123571	1.37216	1.97868	NA	NA	NA	0	NA	NA	NA	2	1716071	1734563	1716069	1734561	0	1716069	18492
CLIMACTERON	Non_withdrawal_event	2004-2008	2	1.97868	-2.57628	0.0123571	1.37216	1.97868	NA	NA	NA	0	NA	NA	NA	2	1716071	1734563	1716069	1734561	0	1716069	18492
CLINDOXYL BENZOYL PEROXIDE	Non_withdrawal_event	2004-2008	2	1.97868	-2.57628	0.0123571	1.37216	1.97868	NA	NA	NA	0	NA	NA	NA	2	1716071	1734563	1716069	1734561	0	1716069	18492
CLINICAL TRIAL	Non_withdrawal_event	2004-2008	2	1.97868	-2.57628	0.0123571	1.37216	1.97868	NA	NA	NA	0	NA	NA	NA	2	1716071	1734563	1716069	1734561	0	1716069	18492
CLINOVIR	Non_withdrawal_event	2004-2008	2	1.97868	-2.57628	0.0123571	1.37216	1.97868	NA	NA	NA	0	NA	NA	NA	2	1716071	1734563	1716069	1734561	0	1716069	18492
CLODRONATE DISODIUM CLODRONATE)	Non_withdrawal_event	2004-2008	2	1.97868	-2.57628	0.0123571	1.37216	1.97868	NA	NA	NA	0	NA	NA	NA	2	1716071	1734563	1716069	1734561	0	1716069	18492
CLOFARABINE , GENZYME, IND	Non_withdrawal_event	2004-2008	2	1.97868	-2.57628	0.0123571	1.37216	1.97868	NA	NA	NA	0	NA	NA	NA	2	1716071	1734563	1716069	1734561	0	1716069	18492
CLOFARABINE MFR GENZYME	Non_withdrawal_event	2004-2008	2	1.97868	-2.57628	0.0123571	1.37216	1.97868	NA	NA	NA	0	NA	NA	NA	2	1716071	1734563	1716069	1734561	0	1716069	18492
CLOFARABINE MFR. GENZYME	Non_withdrawal_event	2004-2008	2	1.97868	-2.57628	0.0123571	1.37216	1.97868	NA	NA	NA	0	NA	NA	NA	2	1716071	1734563	1716069	1734561	0	1716069	18492
CLOFARBINE , GENZYME, IND	Non_withdrawal_event	2004-2008	2	1.97868	-2.57628	0.0123571	1.37216	1.97868	NA	NA	NA	0	NA	NA	NA	2	1716071	1734563	1716069	1734561	0	1716069	18492
CLOFEKTON	Non_withdrawal_event	2004-2008	2	1.97868	-2.57628	0.0123571	1.37216	1.97868	NA	NA	NA	0	NA	NA	NA	2	1716071	1734563	1716069	1734561	0	1716069	18492
CLOFEN	Non_withdrawal_event	2004-2008	2	1.97868	-2.57628	0.0123571	1.37216	1.97868	NA	NA	NA	0	NA	NA	NA	2	1716071	1734563	1716069	1734561	0	1716069	18492
CLOPAMON	Non_withdrawal_event	2004-2008	2	1.97868	-2.57628	0.0123571	1.37216	1.97868	NA	NA	NA	0	NA	NA	NA	2	1716071	1734563	1716069	1734561	0	1716069	18492
CLOPAZINE	Non_withdrawal_event	2004-2008	2	1.97868	-2.57628	0.0123571	1.37216	1.97868	NA	NA	NA	0	NA	NA	NA	2	1716071	1734563	1716069	1734561	0	1716069	18492
CLORIDRATO DE FLUOXETINA	Non_withdrawal_event	2004-2008	2	1.97868	-2.57628	0.0123571	1.37216	1.97868	NA	NA	NA	0	NA	NA	NA	2	1716071	1734563	1716069	1734561	0	1716069	18492
CLOXACILINA	Non_withdrawal_event	2004-2008	2	1.97868	-2.57628	0.0123571	1.37216	1.97868	NA	NA	NA	0	NA	NA	NA	2	1716071	1734563	1716069	1734561	0	1716069	18492
COACINE	Non_withdrawal_event	2004-2008	2	1.97868	-2.57628	0.0123571	1.37216	1.97868	NA	NA	NA	0	NA	NA	NA	2	1716071	1734563	1716069	1734561	0	1716069	18492
COCKTAIL DRUGS	Non_withdrawal_event	2004-2008	2	1.97868	-2.57628	0.0123571	1.37216	1.97868	NA	NA	NA	0	NA	NA	NA	2	1716071	1734563	1716069	1734561	0	1716069	18492
CODEINEUNKNOWN	Non_withdrawal_event	2004-2008	2	1.97868	-2.57628	0.0123571	1.37216	1.97868	NA	NA	NA	0	NA	NA	NA	2	1716071	1734563	1716069	1734561	0	1716069	18492
CODRAL COLD_FLU +	Non_withdrawal_event	2004-2008	2	1.97868	-2.57628	0.0123571	1.37216	1.97868	NA	NA	NA	0	NA	NA	NA	2	1716071	1734563	1716069	1734561	0	1716069	18492
COGNITO	Non_withdrawal_event	2004-2008	2	1.97868	-2.57628	0.0123571	1.37216	1.97868	NA	NA	NA	0	NA	NA	NA	2	1716071	1734563	1716069	1734561	0	1716069	18492
COLCHICINE COLCHICINE) ,	Non_withdrawal_event	2004-2008	2	1.97868	-2.57628	0.0123571	1.37216	1.97868	NA	NA	NA	0	NA	NA	NA	2	1716071	1734563	1716069	1734561	0	1716069	18492
COLCHICINE WPROBENECID INJECTABLE	Non_withdrawal_event	2004-2008	2	1.97868	-2.57628	0.0123571	1.37216	1.97868	NA	NA	NA	0	NA	NA	NA	2	1716071	1734563	1716069	1734561	0	1716069	18492
COLD EEZE	Non_withdrawal_event	2004-2008	2	1.97868	-2.57628	0.0123571	1.37216	1.97868	NA	NA	NA	0	NA	NA	NA	2	1716071	1734563	1716069	1734561	0	1716069	18492
COLD EEZE NASAL SPRAY THE QUIGLEY CORPORATION	Non_withdrawal_event	2004-2008	2	1.97868	-2.57628	0.0123571	1.37216	1.97868	NA	NA	NA	0	NA	NA	NA	2	1716071	1734563	1716069	1734561	0	1716069	18492
COLD EEZE QUIGLEY CORP	Non_withdrawal_event	2004-2008	2	1.97868	-2.57628	0.0123571	1.37216	1.97868	NA	NA	NA	0	NA	NA	NA	2	1716071	1734563	1716069	1734561	0	1716069	18492
COLD REMEDIES	Non_withdrawal_event	2004-2008	2	1.97868	-2.57628	0.0123571	1.37216	1.97868	NA	NA	NA	0	NA	NA	NA	2	1716071	1734563	1716069	1734561	0	1716069	18492
COLD REMEDY	Non_withdrawal_event	2004-2008	2	1.97868	-2.57628	0.0123571	1.37216	1.97868	NA	NA	NA	0	NA	NA	NA	2	1716071	1734563	1716069	1734561	0	1716069	18492
COLDEEZE	Non_withdrawal_event	2004-2008	2	1.97868	-2.57628	0.0123571	1.37216	1.97868	NA	NA	NA	0	NA	NA	NA	2	1716071	1734563	1716069	1734561	0	1716069	18492
COLDEEZE QUIGLEY	Non_withdrawal_event	2004-2008	2	1.97868	-2.57628	0.0123571	1.37216	1.97868	NA	NA	NA	0	NA	NA	NA	2	1716071	1734563	1716069	1734561	0	1716069	18492
COLGEN KOWA	Non_withdrawal_event	2004-2008	2	1.97868	-2.57628	0.0123571	1.37216	1.97868	NA	NA	NA	0	NA	NA	NA	2	1716071	1734563	1716069	1734561	0	1716069	18492
COLONOSCOPY CLEANSING DETERGENT	Non_withdrawal_event	2004-2008	2	1.97868	-2.57628	0.0123571	1.37216	1.97868	NA	NA	NA	0	NA	NA	NA	2	1716071	1734563	1716069	1734561	0	1716069	18492
COLOXYL_SENNA	Non_withdrawal_event	2004-2008	2	1.97868	-2.57628	0.0123571	1.37216	1.97868	NA	NA	NA	0	NA	NA	NA	2	1716071	1734563	1716069	1734561	0	1716069	18492
COMBANTRIN	Non_withdrawal_event	2004-2008	2	1.97868	-2.57628	0.0123571	1.37216	1.97868	NA	NA	NA	0	NA	NA	NA	2	1716071	1734563	1716069	1734561	0	1716069	18492
COMBIGANTM]	Non_withdrawal_event	2004-2008	2	1.97868	-2.57628	0.0123571	1.37216	1.97868	NA	NA	NA	0	NA	NA	NA	2	1716071	1734563	1716069	1734561	0	1716069	18492
COMILORIDE	Non_withdrawal_event	2004-2008	2	1.97868	-2.57628	0.0123571	1.37216	1.97868	NA	NA	NA	0	NA	NA	NA	2	1716071	1734563	1716069	1734561	0	1716069	18492
COMPARATOR DOCETAXEL	Non_withdrawal_event	2004-2008	2	1.97868	-2.57628	0.0123571	1.37216	1.97868	NA	NA	NA	0	NA	NA	NA	2	1716071	1734563	1716069	1734561	0	1716069	18492
COMPARATORETOPOSIDE	Non_withdrawal_event	2004-2008	2	1.97868	-2.57628	0.0123571	1.37216	1.97868	NA	NA	NA	0	NA	NA	NA	2	1716071	1734563	1716069	1734561	0	1716069	18492
COMPARATORPS	Non_withdrawal_event	2004-2008	2	1.97868	-2.57628	0.0123571	1.37216	1.97868	NA	NA	NA	0	NA	NA	NA	2	1716071	1734563	1716069	1734561	0	1716069	18492
COMPARATORVINORELBINE	Non_withdrawal_event	2004-2008	2	1.97868	-2.57628	0.0123571	1.37216	1.97868	NA	NA	NA	0	NA	NA	NA	2	1716071	1734563	1716069	1734561	0	1716069	18492
CONCOR COR (BISOPROLOL )	Non_withdrawal_event	2004-2008	2	1.97868	-2.57628	0.0123571	1.37216	1.97868	NA	NA	NA	0	NA	NA	NA	2	1716071	1734563	1716069	1734561	0	1716069	18492
CONCOR_	Non_withdrawal_event	2004-2008	2	1.97868	-2.57628	0.0123571	1.37216	1.97868	NA	NA	NA	0	NA	NA	NA	2	1716071	1734563	1716069	1734561	0	1716069	18492
CONCURRENT MEDICATION	Non_withdrawal_event	2004-2008	2	1.97868	-2.57628	0.0123571	1.37216	1.97868	NA	NA	NA	0	NA	NA	NA	2	1716071	1734563	1716069	1734561	0	1716069	18492
CONDROSULF	Non_withdrawal_event	2004-2008	2	1.97868	-2.57628	0.0123571	1.37216	1.97868	NA	NA	NA	0	NA	NA	NA	2	1716071	1734563	1716069	1734561	0	1716069	18492
CONGESCOR BISOPROLOL )	Non_withdrawal_event	2004-2008	2	1.97868	-2.57628	0.0123571	1.37216	1.97868	NA	NA	NA	0	NA	NA	NA	2	1716071	1734563	1716069	1734561	0	1716069	18492
CONTRACEPITVE	Non_withdrawal_event	2004-2008	2	1.97868	-2.57628	0.0123571	1.37216	1.97868	NA	NA	NA	0	NA	NA	NA	2	1716071	1734563	1716069	1734561	0	1716069	18492
CONTRACEPTIVE IMPLANT	Non_withdrawal_event	2004-2008	2	1.97868	-2.57628	0.0123571	1.37216	1.97868	NA	NA	NA	0	NA	NA	NA	2	1716071	1734563	1716069	1734561	0	1716069	18492
COOL LISTERINE POCKETPAKS MENTHOL, METHYL , EUCALYPTOL	Non_withdrawal_event	2004-2008	2	1.97868	-2.57628	0.0123571	1.37216	1.97868	NA	NA	NA	0	NA	NA	NA	2	1716071	1734563	1716069	1734561	0	1716069	18492
COPALCHI	Non_withdrawal_event	2004-2008	2	1.97868	-2.57628	0.0123571	1.37216	1.97868	NA	NA	NA	0	NA	NA	NA	2	1716071	1734563	1716069	1734561	0	1716069	18492
COPEGASYS	Non_withdrawal_event	2004-2008	2	1.97868	-2.57628	0.0123571	1.37216	1.97868	NA	NA	NA	0	NA	NA	NA	2	1716071	1734563	1716069	1734561	0	1716069	18492
COPPERTONE ACTIVES )	Non_withdrawal_event	2004-2008	2	1.97868	-2.57628	0.0123571	1.37216	1.97868	NA	NA	NA	0	NA	NA	NA	2	1716071	1734563	1716069	1734561	0	1716069	18492
COPPERTONE BUG_SUN KIDS SPF LOTION	Non_withdrawal_event	2004-2008	2	1.97868	-2.57628	0.0123571	1.37216	1.97868	NA	NA	NA	0	NA	NA	NA	2	1716071	1734563	1716069	1734561	0	1716069	18492
COPPERTONE SPORT LOTION LOTION	Non_withdrawal_event	2004-2008	2	1.97868	-2.57628	0.0123571	1.37216	1.97868	NA	NA	NA	0	NA	NA	NA	2	1716071	1734563	1716069	1734561	0	1716069	18492
CORICIDINE_COLD CHLORPHENIRAMINE MAL_DEX TABHLETS	Non_withdrawal_event	2004-2008	2	1.97868	-2.57628	0.0123571	1.37216	1.97868	NA	NA	NA	0	NA	NA	NA	2	1716071	1734563	1716069	1734561	0	1716069	18492
CORNEREGEL AUGENGEL	Non_withdrawal_event	2004-2008	2	1.97868	-2.57628	0.0123571	1.37216	1.97868	NA	NA	NA	0	NA	NA	NA	2	1716071	1734563	1716069	1734561	0	1716069	18492
CORTICOSTEROID FORMULATION	Non_withdrawal_event	2004-2008	2	1.97868	-2.57628	0.0123571	1.37216	1.97868	NA	NA	NA	0	NA	NA	NA	2	1716071	1734563	1716069	1734561	0	1716069	18492
CORTISLIM	Non_withdrawal_event	2004-2008	2	1.97868	-2.57628	0.0123571	1.37216	1.97868	NA	NA	NA	0	NA	NA	NA	2	1716071	1734563	1716069	1734561	0	1716069	18492
CORTIZONE ANTI-ITCH	Non_withdrawal_event	2004-2008	2	1.97868	-2.57628	0.0123571	1.37216	1.97868	NA	NA	NA	0	NA	NA	NA	2	1716071	1734563	1716069	1734561	0	1716069	18492
COSAICHILL	Non_withdrawal_event	2004-2008	2	1.97868	-2.57628	0.0123571	1.37216	1.97868	NA	NA	NA	0	NA	NA	NA	2	1716071	1734563	1716069	1734561	0	1716069	18492
COVERSUM SCH_	Non_withdrawal_event	2004-2008	2	1.97868	-2.57628	0.0123571	1.37216	1.97868	NA	NA	NA	0	NA	NA	NA	2	1716071	1734563	1716069	1734561	0	1716069	18492
COVIRACIL	Non_withdrawal_event	2004-2008	2	1.97868	-2.57628	0.0123571	1.37216	1.97868	NA	NA	NA	0	NA	NA	NA	2	1716071	1734563	1716069	1734561	0	1716069	18492
CPD BLOODPACK UNIT	Non_withdrawal_event	2004-2008	2	1.97868	-2.57628	0.0123571	1.37216	1.97868	NA	NA	NA	0	NA	NA	NA	2	1716071	1734563	1716069	1734561	0	1716069	18492
CREST PRO DENTAL RINSE	Non_withdrawal_event	2004-2008	2	1.97868	-2.57628	0.0123571	1.37216	1.97868	NA	NA	NA	0	NA	NA	NA	2	1716071	1734563	1716069	1734561	0	1716069	18492
CREST PROHEALTH ANTIPLAQUE RINSE	Non_withdrawal_event	2004-2008	2	1.97868	-2.57628	0.0123571	1.37216	1.97868	NA	NA	NA	0	NA	NA	NA	2	1716071	1734563	1716069	1734561	0	1716069	18492
CREST PROHEALTH MOUTH RINSE PROCTER_GAMBLE	Non_withdrawal_event	2004-2008	2	1.97868	-2.57628	0.0123571	1.37216	1.97868	NA	NA	NA	0	NA	NA	NA	2	1716071	1734563	1716069	1734561	0	1716069	18492
CREST PROHEALTH MOUTH WASH P_G	Non_withdrawal_event	2004-2008	2	1.97868	-2.57628	0.0123571	1.37216	1.97868	NA	NA	NA	0	NA	NA	NA	2	1716071	1734563	1716069	1734561	0	1716069	18492
CREST WHITENING EXPRESSIONS CINNAMON RUSH FLAVOR ( FLUORIDE .	Non_withdrawal_event	2004-2008	2	1.97868	-2.57628	0.0123571	1.37216	1.97868	NA	NA	NA	0	NA	NA	NA	2	1716071	1734563	1716069	1734561	0	1716069	18492
CSCMB (HYDROC	Non_withdrawal_event	2004-2008	2	1.97868	-2.57628	0.0123571	1.37216	1.97868	NA	NA	NA	0	NA	NA	NA	2	1716071	1734563	1716069	1734561	0	1716069	18492
CTIRIZINE DICHLORHYDRATE	Non_withdrawal_event	2004-2008	2	1.97868	-2.57628	0.0123571	1.37216	1.97868	NA	NA	NA	0	NA	NA	NA	2	1716071	1734563	1716069	1734561	0	1716069	18492
CURAFIL	Non_withdrawal_event	2004-2008	2	1.97868	-2.57628	0.0123571	1.37216	1.97868	NA	NA	NA	0	NA	NA	NA	2	1716071	1734563	1716069	1734561	0	1716069	18492
CVS SPECTRAVITE PERFORMANCE	Non_withdrawal_event	2004-2008	2	1.97868	-2.57628	0.0123571	1.37216	1.97868	NA	NA	NA	0	NA	NA	NA	2	1716071	1734563	1716069	1734561	0	1716069	18492
CYCLOBENZAPINE	Non_withdrawal_event	2004-2008	2	1.97868	-2.57628	0.0123571	1.37216	1.97868	NA	NA	NA	0	NA	NA	NA	2	1716071	1734563	1716069	1734561	0	1716069	18492
CYCLOCIDE	Non_withdrawal_event	2004-2008	2	1.97868	-2.57628	0.0123571	1.37216	1.97868	NA	NA	NA	0	NA	NA	NA	2	1716071	1734563	1716069	1734561	0	1716069	18492
CYCLOCORT	Non_withdrawal_event	2004-2008	2	1.97868	-2.57628	0.0123571	1.37216	1.97868	NA	NA	NA	0	NA	NA	NA	2	1716071	1734563	1716069	1734561	0	1716069	18492
CYCLOPREMELLA	Non_withdrawal_event	2004-2008	2	1.97868	-2.57628	0.0123571	1.37216	1.97868	NA	NA	NA	0	NA	NA	NA	2	1716071	1734563	1716069	1734561	0	1716069	18492
CYKLOSPORIN	Non_withdrawal_event	2004-2008	2	1.97868	-2.57628	0.0123571	1.37216	1.97868	NA	NA	NA	0	NA	NA	NA	2	1716071	1734563	1716069	1734561	0	1716069	18492
CYPHER ELUTING STENT	Non_withdrawal_event	2004-2008	2	1.97868	-2.57628	0.0123571	1.37216	1.97868	NA	NA	NA	0	NA	NA	NA	2	1716071	1734563	1716069	1734561	0	1716069	18492
CYPHER CORONARY ARTERY STENT ELUTING	Non_withdrawal_event	2004-2008	2	1.97868	-2.57628	0.0123571	1.37216	1.97868	NA	NA	NA	0	NA	NA	NA	2	1716071	1734563	1716069	1734561	0	1716069	18492
CYPHER ELUTING STENT	Non_withdrawal_event	2004-2008	2	1.97868	-2.57628	0.0123571	1.37216	1.97868	NA	NA	NA	0	NA	NA	NA	2	1716071	1734563	1716069	1734561	0	1716069	18492
CYPHER MEDICATED STENT	Non_withdrawal_event	2004-2008	2	1.97868	-2.57628	0.0123571	1.37216	1.97868	NA	NA	NA	0	NA	NA	NA	2	1716071	1734563	1716069	1734561	0	1716069	18492
CYPHER STENTS	Non_withdrawal_event	2004-2008	2	1.97868	-2.57628	0.0123571	1.37216	1.97868	NA	NA	NA	0	NA	NA	NA	2	1716071	1734563	1716069	1734561	0	1716069	18492
CYPROTERONEETHINYLESTRADIOL	Non_withdrawal_event	2004-2008	2	1.97868	-2.57628	0.0123571	1.37216	1.97868	NA	NA	NA	0	NA	NA	NA	2	1716071	1734563	1716069	1734561	0	1716069	18492
CYSTRIN	Non_withdrawal_event	2004-2008	2	1.97868	-2.57628	0.0123571	1.37216	1.97868	NA	NA	NA	0	NA	NA	NA	2	1716071	1734563	1716069	1734561	0	1716069	18492
CYSTRIN FIN_	Non_withdrawal_event	2004-2008	2	1.97868	-2.57628	0.0123571	1.37216	1.97868	NA	NA	NA	0	NA	NA	NA	2	1716071	1734563	1716069	1734561	0	1716069	18492
CYTOKINE INDUCED KILLER CELLS DERIVED FROM PBMC	Non_withdrawal_event	2004-2008	2	1.97868	-2.57628	0.0123571	1.37216	1.97868	NA	NA	NA	0	NA	NA	NA	2	1716071	1734563	1716069	1734561	0	1716069	18492
CYTRA	Non_withdrawal_event	2004-2008	2	1.97868	-2.57628	0.0123571	1.37216	1.97868	NA	NA	NA	0	NA	NA	NA	2	1716071	1734563	1716069	1734561	0	1716069	18492
DABONAL PLUS	Non_withdrawal_event	2004-2008	2	1.97868	-2.57628	0.0123571	1.37216	1.97868	NA	NA	NA	0	NA	NA	NA	2	1716071	1734563	1716069	1734561	0	1716069	18492
DAISAIKO-TO	Non_withdrawal_event	2004-2008	2	1.97868	-2.57628	0.0123571	1.37216	1.97868	NA	NA	NA	0	NA	NA	NA	2	1716071	1734563	1716069	1734561	0	1716069	18492
DALACIN V	Non_withdrawal_event	2004-2008	2	1.97868	-2.57628	0.0123571	1.37216	1.97868	NA	NA	NA	0	NA	NA	NA	2	1716071	1734563	1716069	1734561	0	1716069	18492
DALACINSOLUTION STERILE	Non_withdrawal_event	2004-2008	2	1.97868	-2.57628	0.0123571	1.37216	1.97868	NA	NA	NA	0	NA	NA	NA	2	1716071	1734563	1716069	1734561	0	1716069	18492
DANOCRINE	Non_withdrawal_event	2004-2008	2	1.97868	-2.57628	0.0123571	1.37216	1.97868	NA	NA	NA	0	NA	NA	NA	2	1716071	1734563	1716069	1734561	0	1716069	18492
DAONIL FAIBLE	Non_withdrawal_event	2004-2008	2	1.97868	-2.57628	0.0123571	1.37216	1.97868	NA	NA	NA	0	NA	NA	NA	2	1716071	1734563	1716069	1734561	0	1716069	18492
DAONIL NOT )	Non_withdrawal_event	2004-2008	2	1.97868	-2.57628	0.0123571	1.37216	1.97868	NA	NA	NA	0	NA	NA	NA	2	1716071	1734563	1716069	1734561	0	1716069	18492
DAPTOMYCIN VIAL CUBIST	Non_withdrawal_event	2004-2008	2	1.97868	-2.57628	0.0123571	1.37216	1.97868	NA	NA	NA	0	NA	NA	NA	2	1716071	1734563	1716069	1734561	0	1716069	18492
DARBEPOETIN ALFA AMGEN	Non_withdrawal_event	2004-2008	2	1.97868	-2.57628	0.0123571	1.37216	1.97868	NA	NA	NA	0	NA	NA	NA	2	1716071	1734563	1716069	1734561	0	1716069	18492
DARBOPOETIN ALFA	Non_withdrawal_event	2004-2008	2	1.97868	-2.57628	0.0123571	1.37216	1.97868	NA	NA	NA	0	NA	NA	NA	2	1716071	1734563	1716069	1734561	0	1716069	18492
DARIFENACIN VS	Non_withdrawal_event	2004-2008	2	1.97868	-2.57628	0.0123571	1.37216	1.97868	NA	NA	NA	0	NA	NA	NA	2	1716071	1734563	1716069	1734561	0	1716069	18492
DASATINB	Non_withdrawal_event	2004-2008	2	1.97868	-2.57628	0.0123571	1.37216	1.97868	NA	NA	NA	0	NA	NA	NA	2	1716071	1734563	1716069	1734561	0	1716069	18492
DAYQUIL COLD_FLU RELIEF DEXTROMETHORPHAN ,	Non_withdrawal_event	2004-2008	2	1.97868	-2.57628	0.0123571	1.37216	1.97868	NA	NA	NA	0	NA	NA	NA	2	1716071	1734563	1716069	1734561	0	1716069	18492
DDIEC	Non_withdrawal_event	2004-2008	2	1.97868	-2.57628	0.0123571	1.37216	1.97868	NA	NA	NA	0	NA	NA	NA	2	1716071	1734563	1716069	1734561	0	1716069	18492
DDVAP	Non_withdrawal_event	2004-2008	2	1.97868	-2.57628	0.0123571	1.37216	1.97868	NA	NA	NA	0	NA	NA	NA	2	1716071	1734563	1716069	1734561	0	1716069	18492
DEANXIT_	Non_withdrawal_event	2004-2008	2	1.97868	-2.57628	0.0123571	1.37216	1.97868	NA	NA	NA	0	NA	NA	NA	2	1716071	1734563	1716069	1734561	0	1716069	18492
DECAPEPTYLRETARD	Non_withdrawal_event	2004-2008	2	1.97868	-2.57628	0.0123571	1.37216	1.97868	NA	NA	NA	0	NA	NA	NA	2	1716071	1734563	1716069	1734561	0	1716069	18492
DECAPETYL	Non_withdrawal_event	2004-2008	2	1.97868	-2.57628	0.0123571	1.37216	1.97868	NA	NA	NA	0	NA	NA	NA	2	1716071	1734563	1716069	1734561	0	1716069	18492
DECASONE_	Non_withdrawal_event	2004-2008	2	1.97868	-2.57628	0.0123571	1.37216	1.97868	NA	NA	NA	0	NA	NA	NA	2	1716071	1734563	1716069	1734561	0	1716069	18492
DECIDEX	Non_withdrawal_event	2004-2008	2	1.97868	-2.57628	0.0123571	1.37216	1.97868	NA	NA	NA	0	NA	NA	NA	2	1716071	1734563	1716069	1734561	0	1716069	18492
DEEP NASAL SPRAY	Non_withdrawal_event	2004-2008	2	1.97868	-2.57628	0.0123571	1.37216	1.97868	NA	NA	NA	0	NA	NA	NA	2	1716071	1734563	1716069	1734561	0	1716069	18492
DEKAPINE	Non_withdrawal_event	2004-2008	2	1.97868	-2.57628	0.0123571	1.37216	1.97868	NA	NA	NA	0	NA	NA	NA	2	1716071	1734563	1716069	1734561	0	1716069	18492
DEKATIN	Non_withdrawal_event	2004-2008	2	1.97868	-2.57628	0.0123571	1.37216	1.97868	NA	NA	NA	0	NA	NA	NA	2	1716071	1734563	1716069	1734561	0	1716069	18492
DELPRAL	Non_withdrawal_event	2004-2008	2	1.97868	-2.57628	0.0123571	1.37216	1.97868	NA	NA	NA	0	NA	NA	NA	2	1716071	1734563	1716069	1734561	0	1716069	18492
DENILEUKIN	Non_withdrawal_event	2004-2008	2	1.97868	-2.57628	0.0123571	1.37216	1.97868	NA	NA	NA	0	NA	NA	NA	2	1716071	1734563	1716069	1734561	0	1716069	18492
DEPOESTRADIOL , STERILE	Non_withdrawal_event	2004-2008	2	1.97868	-2.57628	0.0123571	1.37216	1.97868	NA	NA	NA	0	NA	NA	NA	2	1716071	1734563	1716069	1734561	0	1716069	18492
DEPOMEDROL W_LIDOCAINE (LIDOCAINE , METHYLPREDNISOLONE	Non_withdrawal_event	2004-2008	2	1.97868	-2.57628	0.0123571	1.37216	1.97868	NA	NA	NA	0	NA	NA	NA	2	1716071	1734563	1716069	1734561	0	1716069	18492
DEPOMEDRONE , STERILE	Non_withdrawal_event	2004-2008	2	1.97868	-2.57628	0.0123571	1.37216	1.97868	NA	NA	NA	0	NA	NA	NA	2	1716071	1734563	1716069	1734561	0	1716069	18492
DERIFIL	Non_withdrawal_event	2004-2008	2	1.97868	-2.57628	0.0123571	1.37216	1.97868	NA	NA	NA	0	NA	NA	NA	2	1716071	1734563	1716069	1734561	0	1716069	18492
DETANTOL	Non_withdrawal_event	2004-2008	2	1.97868	-2.57628	0.0123571	1.37216	1.97868	NA	NA	NA	0	NA	NA	NA	2	1716071	1734563	1716069	1734561	0	1716069	18492
DETANTOL R	Non_withdrawal_event	2004-2008	2	1.97868	-2.57628	0.0123571	1.37216	1.97868	NA	NA	NA	0	NA	NA	NA	2	1716071	1734563	1716069	1734561	0	1716069	18492
DEXAGEL AUGENTROPFEN	Non_withdrawal_event	2004-2008	2	1.97868	-2.57628	0.0123571	1.37216	1.97868	NA	NA	NA	0	NA	NA	NA	2	1716071	1734563	1716069	1734561	0	1716069	18492
DEXAHEXAL FOR_	Non_withdrawal_event	2004-2008	2	1.97868	-2.57628	0.0123571	1.37216	1.97868	NA	NA	NA	0	NA	NA	NA	2	1716071	1734563	1716069	1734561	0	1716069	18492
DEXAMETHOSONE	Non_withdrawal_event	2004-2008	2	1.97868	-2.57628	0.0123571	1.37216	1.97868	NA	NA	NA	0	NA	NA	NA	2	1716071	1734563	1716069	1734561	0	1716069	18492
DEXAMYTREX AUGENSALBE	Non_withdrawal_event	2004-2008	2	1.97868	-2.57628	0.0123571	1.37216	1.97868	NA	NA	NA	0	NA	NA	NA	2	1716071	1734563	1716069	1734561	0	1716069	18492
DEXAPOSTAFEN COMPRIMIDOS	Non_withdrawal_event	2004-2008	2	1.97868	-2.57628	0.0123571	1.37216	1.97868	NA	NA	NA	0	NA	NA	NA	2	1716071	1734563	1716069	1734561	0	1716069	18492
DEXARHINASPRAY	Non_withdrawal_event	2004-2008	2	1.97868	-2.57628	0.0123571	1.37216	1.97868	NA	NA	NA	0	NA	NA	NA	2	1716071	1734563	1716069	1734561	0	1716069	18492
DEXATRIM SUSTAINED	Non_withdrawal_event	2004-2008	2	1.97868	-2.57628	0.0123571	1.37216	1.97868	NA	NA	NA	0	NA	NA	NA	2	1716071	1734563	1716069	1734561	0	1716069	18492
DEXTRAN DEXTRAN) (DEXTRAN)	Non_withdrawal_event	2004-2008	2	1.97868	-2.57628	0.0123571	1.37216	1.97868	NA	NA	NA	0	NA	NA	NA	2	1716071	1734563	1716069	1734561	0	1716069	18492
DEXTRAN SALINE 0	Non_withdrawal_event	2004-2008	2	1.97868	-2.57628	0.0123571	1.37216	1.97868	NA	NA	NA	0	NA	NA	NA	2	1716071	1734563	1716069	1734561	0	1716069	18492
DEXTROAMPHETAMINE SACSLF, AMPHETAMINE ASP_SLF (	Non_withdrawal_event	2004-2008	2	1.97868	-2.57628	0.0123571	1.37216	1.97868	NA	NA	NA	0	NA	NA	NA	2	1716071	1734563	1716069	1734561	0	1716069	18492
DEXTROPROPOXIPHENE	Non_withdrawal_event	2004-2008	2	1.97868	-2.57628	0.0123571	1.37216	1.97868	NA	NA	NA	0	NA	NA	NA	2	1716071	1734563	1716069	1734561	0	1716069	18492
DEXTROSE_ CHLORIDE	Non_withdrawal_event	2004-2008	2	1.97868	-2.57628	0.0123571	1.37216	1.97868	NA	NA	NA	0	NA	NA	NA	2	1716071	1734563	1716069	1734561	0	1716069	18492
DF	Non_withdrawal_event	2004-2008	2	1.97868	-2.57628	0.0123571	1.37216	1.97868	NA	NA	NA	0	NA	NA	NA	2	1716071	1734563	1716069	1734561	0	1716069	18492
DHE NOT )	Non_withdrawal_event	2004-2008	2	1.97868	-2.57628	0.0123571	1.37216	1.97868	NA	NA	NA	0	NA	NA	NA	2	1716071	1734563	1716069	1734561	0	1716069	18492
DIABETIC	Non_withdrawal_event	2004-2008	2	1.97868	-2.57628	0.0123571	1.37216	1.97868	NA	NA	NA	0	NA	NA	NA	2	1716071	1734563	1716069	1734561	0	1716069	18492
DIABOMET	Non_withdrawal_event	2004-2008	2	1.97868	-2.57628	0.0123571	1.37216	1.97868	NA	NA	NA	0	NA	NA	NA	2	1716071	1734563	1716069	1734561	0	1716069	18492
DIAFUSOR	Non_withdrawal_event	2004-2008	2	1.97868	-2.57628	0.0123571	1.37216	1.97868	NA	NA	NA	0	NA	NA	NA	2	1716071	1734563	1716069	1734561	0	1716069	18492
DIANOBOL	Non_withdrawal_event	2004-2008	2	1.97868	-2.57628	0.0123571	1.37216	1.97868	NA	NA	NA	0	NA	NA	NA	2	1716071	1734563	1716069	1734561	0	1716069	18492
DIAPHENYLSULFON	Non_withdrawal_event	2004-2008	2	1.97868	-2.57628	0.0123571	1.37216	1.97868	NA	NA	NA	0	NA	NA	NA	2	1716071	1734563	1716069	1734561	0	1716069	18492
DIASTAT_	Non_withdrawal_event	2004-2008	2	1.97868	-2.57628	0.0123571	1.37216	1.97868	NA	NA	NA	0	NA	NA	NA	2	1716071	1734563	1716069	1734561	0	1716069	18492
DIBASICSODIUM PHOSPHATE MONOBASIC (SODIU	Non_withdrawal_event	2004-2008	2	1.97868	-2.57628	0.0123571	1.37216	1.97868	NA	NA	NA	0	NA	NA	NA	2	1716071	1734563	1716069	1734561	0	1716069	18492
DICLOCIL CAPS	Non_withdrawal_event	2004-2008	2	1.97868	-2.57628	0.0123571	1.37216	1.97868	NA	NA	NA	0	NA	NA	NA	2	1716071	1734563	1716069	1734561	0	1716069	18492
DICLOPHLOGONT	Non_withdrawal_event	2004-2008	2	1.97868	-2.57628	0.0123571	1.37216	1.97868	NA	NA	NA	0	NA	NA	NA	2	1716071	1734563	1716069	1734561	0	1716069	18492
DICODID_	Non_withdrawal_event	2004-2008	2	1.97868	-2.57628	0.0123571	1.37216	1.97868	NA	NA	NA	0	NA	NA	NA	2	1716071	1734563	1716069	1734561	0	1716069	18492
DIDRONATE	Non_withdrawal_event	2004-2008	2	1.97868	-2.57628	0.0123571	1.37216	1.97868	NA	NA	NA	0	NA	NA	NA	2	1716071	1734563	1716069	1734561	0	1716069	18492
DIET PROGRAM	Non_withdrawal_event	2004-2008	2	1.97868	-2.57628	0.0123571	1.37216	1.97868	NA	NA	NA	0	NA	NA	NA	2	1716071	1734563	1716069	1734561	0	1716069	18492
DIFANTOINE	Non_withdrawal_event	2004-2008	2	1.97868	-2.57628	0.0123571	1.37216	1.97868	NA	NA	NA	0	NA	NA	NA	2	1716071	1734563	1716069	1734561	0	1716069	18492
DIGITEK .	Non_withdrawal_event	2004-2008	2	1.97868	-2.57628	0.0123571	1.37216	1.97868	NA	NA	NA	0	NA	NA	NA	2	1716071	1734563	1716069	1734561	0	1716069	18492
DIGITEK ACTIVIS	Non_withdrawal_event	2004-2008	2	1.97868	-2.57628	0.0123571	1.37216	1.97868	NA	NA	NA	0	NA	NA	NA	2	1716071	1734563	1716069	1734561	0	1716069	18492
DIGITEK AMIDEBERTEK	Non_withdrawal_event	2004-2008	2	1.97868	-2.57628	0.0123571	1.37216	1.97868	NA	NA	NA	0	NA	NA	NA	2	1716071	1734563	1716069	1734561	0	1716069	18492
DIGITEK AVANTIX	Non_withdrawal_event	2004-2008	2	1.97868	-2.57628	0.0123571	1.37216	1.97868	NA	NA	NA	0	NA	NA	NA	2	1716071	1734563	1716069	1734561	0	1716069	18492
DIGITEK BARTEK	Non_withdrawal_event	2004-2008	2	1.97868	-2.57628	0.0123571	1.37216	1.97868	NA	NA	NA	0	NA	NA	NA	2	1716071	1734563	1716069	1734561	0	1716069	18492
DIGITEK BERTEKACTAVIS	Non_withdrawal_event	2004-2008	2	1.97868	-2.57628	0.0123571	1.37216	1.97868	NA	NA	NA	0	NA	NA	NA	2	1716071	1734563	1716069	1734561	0	1716069	18492
DIGITEK CARALO 576640437-88	Non_withdrawal_event	2004-2008	2	1.97868	-2.57628	0.0123571	1.37216	1.97868	NA	NA	NA	0	NA	NA	NA	2	1716071	1734563	1716069	1734561	0	1716069	18492
DIGITEK GROUP	Non_withdrawal_event	2004-2008	2	1.97868	-2.57628	0.0123571	1.37216	1.97868	NA	NA	NA	0	NA	NA	NA	2	1716071	1734563	1716069	1734561	0	1716069	18492
DIGITEK MCG BER	Non_withdrawal_event	2004-2008	2	1.97868	-2.57628	0.0123571	1.37216	1.97868	NA	NA	NA	0	NA	NA	NA	2	1716071	1734563	1716069	1734561	0	1716069	18492
DIGITEK MCG BERTEK AMIOE	Non_withdrawal_event	2004-2008	2	1.97868	-2.57628	0.0123571	1.37216	1.97868	NA	NA	NA	0	NA	NA	NA	2	1716071	1734563	1716069	1734561	0	1716069	18492
DIGITEK MCG BERTEK P	Non_withdrawal_event	2004-2008	2	1.97868	-2.57628	0.0123571	1.37216	1.97868	NA	NA	NA	0	NA	NA	NA	2	1716071	1734563	1716069	1734561	0	1716069	18492
DIGITEK MCG BERTEK PHARMACY	Non_withdrawal_event	2004-2008	2	1.97868	-2.57628	0.0123571	1.37216	1.97868	NA	NA	NA	0	NA	NA	NA	2	1716071	1734563	1716069	1734561	0	1716069	18492
DIGITEK STERICYCLE	Non_withdrawal_event	2004-2008	2	1.97868	-2.57628	0.0123571	1.37216	1.97868	NA	NA	NA	0	NA	NA	NA	2	1716071	1734563	1716069	1734561	0	1716069	18492
DIGITEK_	Non_withdrawal_event	2004-2008	2	1.97868	-2.57628	0.0123571	1.37216	1.97868	NA	NA	NA	0	NA	NA	NA	2	1716071	1734563	1716069	1734561	0	1716069	18492
DIGITEX AVANTIS	Non_withdrawal_event	2004-2008	2	1.97868	-2.57628	0.0123571	1.37216	1.97868	NA	NA	NA	0	NA	NA	NA	2	1716071	1734563	1716069	1734561	0	1716069	18492
DIGITEX BERTEK	Non_withdrawal_event	2004-2008	2	1.97868	-2.57628	0.0123571	1.37216	1.97868	NA	NA	NA	0	NA	NA	NA	2	1716071	1734563	1716069	1734561	0	1716069	18492
DIGOXINDIGITEK- AMIDE -BERTEK-	Non_withdrawal_event	2004-2008	2	1.97868	-2.57628	0.0123571	1.37216	1.97868	NA	NA	NA	0	NA	NA	NA	2	1716071	1734563	1716069	1734561	0	1716069	18492
DIGOXINDIGITEK- AMIDE-BERTEK-	Non_withdrawal_event	2004-2008	2	1.97868	-2.57628	0.0123571	1.37216	1.97868	NA	NA	NA	0	NA	NA	NA	2	1716071	1734563	1716069	1734561	0	1716069	18492
DIHYDERGOTHEPARIN	Non_withdrawal_event	2004-2008	2	1.97868	-2.57628	0.0123571	1.37216	1.97868	NA	NA	NA	0	NA	NA	NA	2	1716071	1734563	1716069	1734561	0	1716069	18492
DIHYDERGOT_	Non_withdrawal_event	2004-2008	2	1.97868	-2.57628	0.0123571	1.37216	1.97868	NA	NA	NA	0	NA	NA	NA	2	1716071	1734563	1716069	1734561	0	1716069	18492
DIHYDROERGOTOXINE	Non_withdrawal_event	2004-2008	2	1.97868	-2.57628	0.0123571	1.37216	1.97868	NA	NA	NA	0	NA	NA	NA	2	1716071	1734563	1716069	1734561	0	1716069	18492
DILTIAZEM SA	Non_withdrawal_event	2004-2008	2	1.97868	-2.57628	0.0123571	1.37216	1.97868	NA	NA	NA	0	NA	NA	NA	2	1716071	1734563	1716069	1734561	0	1716069	18492
DILTIAZEM XT	Non_withdrawal_event	2004-2008	2	1.97868	-2.57628	0.0123571	1.37216	1.97868	NA	NA	NA	0	NA	NA	NA	2	1716071	1734563	1716069	1734561	0	1716069	18492
DILZEM ^ELAN^	Non_withdrawal_event	2004-2008	2	1.97868	-2.57628	0.0123571	1.37216	1.97868	NA	NA	NA	0	NA	NA	NA	2	1716071	1734563	1716069	1734561	0	1716069	18492
DIOVENOR	Non_withdrawal_event	2004-2008	2	1.97868	-2.57628	0.0123571	1.37216	1.97868	NA	NA	NA	0	NA	NA	NA	2	1716071	1734563	1716069	1734561	0	1716069	18492
DIPHANTOINE Z	Non_withdrawal_event	2004-2008	2	1.97868	-2.57628	0.0123571	1.37216	1.97868	NA	NA	NA	0	NA	NA	NA	2	1716071	1734563	1716069	1734561	0	1716069	18492
DIPHENHYDRAMINE DIPHENHYDRAMINE )	Non_withdrawal_event	2004-2008	2	1.97868	-2.57628	0.0123571	1.37216	1.97868	NA	NA	NA	0	NA	NA	NA	2	1716071	1734563	1716069	1734561	0	1716069	18492
DIPHENYDRAMINE	Non_withdrawal_event	2004-2008	2	1.97868	-2.57628	0.0123571	1.37216	1.97868	NA	NA	NA	0	NA	NA	NA	2	1716071	1734563	1716069	1734561	0	1716069	18492
DIPROSPAN BETAMETHASONE_DIPROPIONA INJECTABLE SUSPE	Non_withdrawal_event	2004-2008	2	1.97868	-2.57628	0.0123571	1.37216	1.97868	NA	NA	NA	0	NA	NA	NA	2	1716071	1734563	1716069	1734561	0	1716069	18492
DIPROSTENE BETAMETHAS	Non_withdrawal_event	2004-2008	2	1.97868	-2.57628	0.0123571	1.37216	1.97868	NA	NA	NA	0	NA	NA	NA	2	1716071	1734563	1716069	1734561	0	1716069	18492
DISKETS DISPERSIBLE (METHAD	Non_withdrawal_event	2004-2008	2	1.97868	-2.57628	0.0123571	1.37216	1.97868	NA	NA	NA	0	NA	NA	NA	2	1716071	1734563	1716069	1734561	0	1716069	18492
DISPERMOX	Non_withdrawal_event	2004-2008	2	1.97868	-2.57628	0.0123571	1.37216	1.97868	NA	NA	NA	0	NA	NA	NA	2	1716071	1734563	1716069	1734561	0	1716069	18492
DLYSIN ACETYLSALICYLATE	Non_withdrawal_event	2004-2008	2	1.97868	-2.57628	0.0123571	1.37216	1.97868	NA	NA	NA	0	NA	NA	NA	2	1716071	1734563	1716069	1734561	0	1716069	18492
DMETHORPHAN	Non_withdrawal_event	2004-2008	2	1.97868	-2.57628	0.0123571	1.37216	1.97868	NA	NA	NA	0	NA	NA	NA	2	1716071	1734563	1716069	1734561	0	1716069	18492
DOBUTAMINE_DEXTROSE DOBUT	Non_withdrawal_event	2004-2008	2	1.97868	-2.57628	0.0123571	1.37216	1.97868	NA	NA	NA	0	NA	NA	NA	2	1716071	1734563	1716069	1734561	0	1716069	18492
DOCETAXEL DAYS_8 Q28 DAYS	Non_withdrawal_event	2004-2008	2	1.97868	-2.57628	0.0123571	1.37216	1.97868	NA	NA	NA	0	NA	NA	NA	2	1716071	1734563	1716069	1734561	0	1716069	18492
DOCETAXEL M2 -	Non_withdrawal_event	2004-2008	2	1.97868	-2.57628	0.0123571	1.37216	1.97868	NA	NA	NA	0	NA	NA	NA	2	1716071	1734563	1716069	1734561	0	1716069	18492
DOCETAXEL M2 SANOFI-AVENTIS	Non_withdrawal_event	2004-2008	2	1.97868	-2.57628	0.0123571	1.37216	1.97868	NA	NA	NA	0	NA	NA	NA	2	1716071	1734563	1716069	1734561	0	1716069	18492
DOCETAXEL M2_MIN X MIN	Non_withdrawal_event	2004-2008	2	1.97868	-2.57628	0.0123571	1.37216	1.97868	NA	NA	NA	0	NA	NA	NA	2	1716071	1734563	1716069	1734561	0	1716069	18492
DOCETAXEL OUT WKS	Non_withdrawal_event	2004-2008	2	1.97868	-2.57628	0.0123571	1.37216	1.97868	NA	NA	NA	0	NA	NA	NA	2	1716071	1734563	1716069	1734561	0	1716069	18492
DOCETAXEL SANOFI-AVENTIS	Non_withdrawal_event	2004-2008	2	1.97868	-2.57628	0.0123571	1.37216	1.97868	NA	NA	NA	0	NA	NA	NA	2	1716071	1734563	1716069	1734561	0	1716069	18492
DOCETAXEL_M2	Non_withdrawal_event	2004-2008	2	1.97868	-2.57628	0.0123571	1.37216	1.97868	NA	NA	NA	0	NA	NA	NA	2	1716071	1734563	1716069	1734561	0	1716069	18492
DOCOSAHEXAENOIC ACID	Non_withdrawal_event	2004-2008	2	1.97868	-2.57628	0.0123571	1.37216	1.97868	NA	NA	NA	0	NA	NA	NA	2	1716071	1734563	1716069	1734561	0	1716069	18492
DOLEVAR	Non_withdrawal_event	2004-2008	2	1.97868	-2.57628	0.0123571	1.37216	1.97868	NA	NA	NA	0	NA	NA	NA	2	1716071	1734563	1716069	1734561	0	1716069	18492
DOLLAR GENERAL MUSCLE RUB OZ	Non_withdrawal_event	2004-2008	2	1.97868	-2.57628	0.0123571	1.37216	1.97868	NA	NA	NA	0	NA	NA	NA	2	1716071	1734563	1716069	1734561	0	1716069	18492
DOPAMINE AGONIST	Non_withdrawal_event	2004-2008	2	1.97868	-2.57628	0.0123571	1.37216	1.97868	NA	NA	NA	0	NA	NA	NA	2	1716071	1734563	1716069	1734561	0	1716069	18492
DORMIZOL	Non_withdrawal_event	2004-2008	2	1.97868	-2.57628	0.0123571	1.37216	1.97868	NA	NA	NA	0	NA	NA	NA	2	1716071	1734563	1716069	1734561	0	1716069	18492
DOXAZOSIN (DOXAZOSIN MESYLATE	Non_withdrawal_event	2004-2008	2	1.97868	-2.57628	0.0123571	1.37216	1.97868	NA	NA	NA	0	NA	NA	NA	2	1716071	1734563	1716069	1734561	0	1716069	18492
DOXAZOSIN APOTEX USA	Non_withdrawal_event	2004-2008	2	1.97868	-2.57628	0.0123571	1.37216	1.97868	NA	NA	NA	0	NA	NA	NA	2	1716071	1734563	1716069	1734561	0	1716069	18492
DOXIL CAELYX	Non_withdrawal_event	2004-2008	2	1.97868	-2.57628	0.0123571	1.37216	1.97868	NA	NA	NA	0	NA	NA	NA	2	1716071	1734563	1716069	1734561	0	1716069	18492
DOXIL LIPOSOME	Non_withdrawal_event	2004-2008	2	1.97868	-2.57628	0.0123571	1.37216	1.97868	NA	NA	NA	0	NA	NA	NA	2	1716071	1734563	1716069	1734561	0	1716069	18492
DOXORUBICIN , BEN VENUE	Non_withdrawal_event	2004-2008	2	1.97868	-2.57628	0.0123571	1.37216	1.97868	NA	NA	NA	0	NA	NA	NA	2	1716071	1734563	1716069	1734561	0	1716069	18492
DPH	Non_withdrawal_event	2004-2008	2	1.97868	-2.57628	0.0123571	1.37216	1.97868	NA	NA	NA	0	NA	NA	NA	2	1716071	1734563	1716069	1734561	0	1716069	18492
DR BEST ZAHNWEISS	Non_withdrawal_event	2004-2008	2	1.97868	-2.57628	0.0123571	1.37216	1.97868	NA	NA	NA	0	NA	NA	NA	2	1716071	1734563	1716069	1734561	0	1716069	18492
DROTRECOGIN ALFA VIALS	Non_withdrawal_event	2004-2008	2	1.97868	-2.57628	0.0123571	1.37216	1.97868	NA	NA	NA	0	NA	NA	NA	2	1716071	1734563	1716069	1734561	0	1716069	18492
DRUGS NOT	Non_withdrawal_event	2004-2008	2	1.97868	-2.57628	0.0123571	1.37216	1.97868	NA	NA	NA	0	NA	NA	NA	2	1716071	1734563	1716069	1734561	0	1716069	18492
DRUGS_HERBS	Non_withdrawal_event	2004-2008	2	1.97868	-2.57628	0.0123571	1.37216	1.97868	NA	NA	NA	0	NA	NA	NA	2	1716071	1734563	1716069	1734561	0	1716069	18492
DUAC AKNE CLINDAMYCIN_BENZOYL PEROXIDE) (BENZO	Non_withdrawal_event	2004-2008	2	1.97868	-2.57628	0.0123571	1.37216	1.97868	NA	NA	NA	0	NA	NA	NA	2	1716071	1734563	1716069	1734561	0	1716069	18492
DUOPRIL	Non_withdrawal_event	2004-2008	2	1.97868	-2.57628	0.0123571	1.37216	1.97868	NA	NA	NA	0	NA	NA	NA	2	1716071	1734563	1716069	1734561	0	1716069	18492
DURAHIST MFG. PROETHIC LLC.	Non_withdrawal_event	2004-2008	2	1.97868	-2.57628	0.0123571	1.37216	1.97868	NA	NA	NA	0	NA	NA	NA	2	1716071	1734563	1716069	1734561	0	1716069	18492
DURASCAN	Non_withdrawal_event	2004-2008	2	1.97868	-2.57628	0.0123571	1.37216	1.97868	NA	NA	NA	0	NA	NA	NA	2	1716071	1734563	1716069	1734561	0	1716069	18492
DURATUSS	Non_withdrawal_event	2004-2008	2	1.97868	-2.57628	0.0123571	1.37216	1.97868	NA	NA	NA	0	NA	NA	NA	2	1716071	1734563	1716069	1734561	0	1716069	18492
DUROMINE	Non_withdrawal_event	2004-2008	2	1.97868	-2.57628	0.0123571	1.37216	1.97868	NA	NA	NA	0	NA	NA	NA	2	1716071	1734563	1716069	1734561	0	1716069	18492
DUXETIN	Non_withdrawal_event	2004-2008	2	1.97868	-2.57628	0.0123571	1.37216	1.97868	NA	NA	NA	0	NA	NA	NA	2	1716071	1734563	1716069	1734561	0	1716069	18492
DV	Non_withdrawal_event	2004-2008	2	1.97868	-2.57628	0.0123571	1.37216	1.97868	NA	NA	NA	0	NA	NA	NA	2	1716071	1734563	1716069	1734561	0	1716069	18492
EBIX	Non_withdrawal_event	2004-2008	2	1.97868	-2.57628	0.0123571	1.37216	1.97868	NA	NA	NA	0	NA	NA	NA	2	1716071	1734563	1716069	1734561	0	1716069	18492
EBUTOL_	Non_withdrawal_event	2004-2008	2	1.97868	-2.57628	0.0123571	1.37216	1.97868	NA	NA	NA	0	NA	NA	NA	2	1716071	1734563	1716069	1734561	0	1716069	18492
ECONOCHLOR	Non_withdrawal_event	2004-2008	2	1.97868	-2.57628	0.0123571	1.37216	1.97868	NA	NA	NA	0	NA	NA	NA	2	1716071	1734563	1716069	1734561	0	1716069	18492
ECOTRIN ACETYLSALICYLIC ACID - - UNIT DOSE :	Non_withdrawal_event	2004-2008	2	1.97868	-2.57628	0.0123571	1.37216	1.97868	NA	NA	NA	0	NA	NA	NA	2	1716071	1734563	1716069	1734561	0	1716069	18492
ECTASY	Non_withdrawal_event	2004-2008	2	1.97868	-2.57628	0.0123571	1.37216	1.97868	NA	NA	NA	0	NA	NA	NA	2	1716071	1734563	1716069	1734561	0	1716069	18492
EDTA PLASTIC CONTAINER	Non_withdrawal_event	2004-2008	2	1.97868	-2.57628	0.0123571	1.37216	1.97868	NA	NA	NA	0	NA	NA	NA	2	1716071	1734563	1716069	1734561	0	1716069	18492
EDUCTYL	Non_withdrawal_event	2004-2008	2	1.97868	-2.57628	0.0123571	1.37216	1.97868	NA	NA	NA	0	NA	NA	NA	2	1716071	1734563	1716069	1734561	0	1716069	18492
EFALIZUMAB PWDR	Non_withdrawal_event	2004-2008	2	1.97868	-2.57628	0.0123571	1.37216	1.97868	NA	NA	NA	0	NA	NA	NA	2	1716071	1734563	1716069	1734561	0	1716069	18492
EFEXOR_	Non_withdrawal_event	2004-2008	2	1.97868	-2.57628	0.0123571	1.37216	1.97868	NA	NA	NA	0	NA	NA	NA	2	1716071	1734563	1716069	1734561	0	1716069	18492
EFFERDENT ANTIBACTERIAL DENTURE CLEANSER ( PERBORATE MONOHYDRAT	Non_withdrawal_event	2004-2008	2	1.97868	-2.57628	0.0123571	1.37216	1.97868	NA	NA	NA	0	NA	NA	NA	2	1716071	1734563	1716069	1734561	0	1716069	18492
EFLORNITHINE VS	Non_withdrawal_event	2004-2008	2	1.97868	-2.57628	0.0123571	1.37216	1.97868	NA	NA	NA	0	NA	NA	NA	2	1716071	1734563	1716069	1734561	0	1716069	18492
ELECTROLYTES_AMINO ACIDS NOS	Non_withdrawal_event	2004-2008	2	1.97868	-2.57628	0.0123571	1.37216	1.97868	NA	NA	NA	0	NA	NA	NA	2	1716071	1734563	1716069	1734561	0	1716069	18492
ELIGARD -	Non_withdrawal_event	2004-2008	2	1.97868	-2.57628	0.0123571	1.37216	1.97868	NA	NA	NA	0	NA	NA	NA	2	1716071	1734563	1716069	1734561	0	1716069	18492
ELOXATINE - -	Non_withdrawal_event	2004-2008	2	1.97868	-2.57628	0.0123571	1.37216	1.97868	NA	NA	NA	0	NA	NA	NA	2	1716071	1734563	1716069	1734561	0	1716069	18492
ELUDRIL ASCORBIC ACID, CHLORHEXIDINE , TETRACAINE HYDROCHLOR	Non_withdrawal_event	2004-2008	2	1.97868	-2.57628	0.0123571	1.37216	1.97868	NA	NA	NA	0	NA	NA	NA	2	1716071	1734563	1716069	1734561	0	1716069	18492
ELUTING FROM CORONARY STENT	Non_withdrawal_event	2004-2008	2	1.97868	-2.57628	0.0123571	1.37216	1.97868	NA	NA	NA	0	NA	NA	NA	2	1716071	1734563	1716069	1734561	0	1716069	18492
EMADINE	Non_withdrawal_event	2004-2008	2	1.97868	-2.57628	0.0123571	1.37216	1.97868	NA	NA	NA	0	NA	NA	NA	2	1716071	1734563	1716069	1734561	0	1716069	18492
EMESTAR PLUS	Non_withdrawal_event	2004-2008	2	1.97868	-2.57628	0.0123571	1.37216	1.97868	NA	NA	NA	0	NA	NA	NA	2	1716071	1734563	1716069	1734561	0	1716069	18492
EMOCLOT	Non_withdrawal_event	2004-2008	2	1.97868	-2.57628	0.0123571	1.37216	1.97868	NA	NA	NA	0	NA	NA	NA	2	1716071	1734563	1716069	1734561	0	1716069	18492
EMTRICITABINE TENOFOVIR DISOPROXIL	Non_withdrawal_event	2004-2008	2	1.97868	-2.57628	0.0123571	1.37216	1.97868	NA	NA	NA	0	NA	NA	NA	2	1716071	1734563	1716069	1734561	0	1716069	18492
EMTRICITABINETENOPOVIR	Non_withdrawal_event	2004-2008	2	1.97868	-2.57628	0.0123571	1.37216	1.97868	NA	NA	NA	0	NA	NA	NA	2	1716071	1734563	1716069	1734561	0	1716069	18492
ENA	Non_withdrawal_event	2004-2008	2	1.97868	-2.57628	0.0123571	1.37216	1.97868	NA	NA	NA	0	NA	NA	NA	2	1716071	1734563	1716069	1734561	0	1716069	18492
ENALAPRIL BID	Non_withdrawal_event	2004-2008	2	1.97868	-2.57628	0.0123571	1.37216	1.97868	NA	NA	NA	0	NA	NA	NA	2	1716071	1734563	1716069	1734561	0	1716069	18492
ENCEPUR	Non_withdrawal_event	2004-2008	2	1.97868	-2.57628	0.0123571	1.37216	1.97868	NA	NA	NA	0	NA	NA	NA	2	1716071	1734563	1716069	1734561	0	1716069	18492
ENCHININ	Non_withdrawal_event	2004-2008	2	1.97868	-2.57628	0.0123571	1.37216	1.97868	NA	NA	NA	0	NA	NA	NA	2	1716071	1734563	1716069	1734561	0	1716069	18492
ENDOXANP	Non_withdrawal_event	2004-2008	2	1.97868	-2.57628	0.0123571	1.37216	1.97868	NA	NA	NA	0	NA	NA	NA	2	1716071	1734563	1716069	1734561	0	1716069	18492
ENOXAPRIN	Non_withdrawal_event	2004-2008	2	1.97868	-2.57628	0.0123571	1.37216	1.97868	NA	NA	NA	0	NA	NA	NA	2	1716071	1734563	1716069	1734561	0	1716069	18492
ENTOMOL	Non_withdrawal_event	2004-2008	2	1.97868	-2.57628	0.0123571	1.37216	1.97868	NA	NA	NA	0	NA	NA	NA	2	1716071	1734563	1716069	1734561	0	1716069	18492
ENVACAR ATORVASTATIN, AMLODIPINE)	Non_withdrawal_event	2004-2008	2	1.97868	-2.57628	0.0123571	1.37216	1.97868	NA	NA	NA	0	NA	NA	NA	2	1716071	1734563	1716069	1734561	0	1716069	18492
ENZIRA	Non_withdrawal_event	2004-2008	2	1.97868	-2.57628	0.0123571	1.37216	1.97868	NA	NA	NA	0	NA	NA	NA	2	1716071	1734563	1716069	1734561	0	1716069	18492
EPHEDRINE , , AMPULE (EPHEDRINE SULFAT	Non_withdrawal_event	2004-2008	2	1.97868	-2.57628	0.0123571	1.37216	1.97868	NA	NA	NA	0	NA	NA	NA	2	1716071	1734563	1716069	1734561	0	1716069	18492
EPHEDRINE_	Non_withdrawal_event	2004-2008	2	1.97868	-2.57628	0.0123571	1.37216	1.97868	NA	NA	NA	0	NA	NA	NA	2	1716071	1734563	1716069	1734561	0	1716069	18492
EPILEX	Non_withdrawal_event	2004-2008	2	1.97868	-2.57628	0.0123571	1.37216	1.97868	NA	NA	NA	0	NA	NA	NA	2	1716071	1734563	1716069	1734561	0	1716069	18492
EPINEPHERINE	Non_withdrawal_event	2004-2008	2	1.97868	-2.57628	0.0123571	1.37216	1.97868	NA	NA	NA	0	NA	NA	NA	2	1716071	1734563	1716069	1734561	0	1716069	18492
EPINEPHRINE , , AMPULE	Non_withdrawal_event	2004-2008	2	1.97868	-2.57628	0.0123571	1.37216	1.97868	NA	NA	NA	0	NA	NA	NA	2	1716071	1734563	1716069	1734561	0	1716069	18492
EPOCELIN	Non_withdrawal_event	2004-2008	2	1.97868	-2.57628	0.0123571	1.37216	1.97868	NA	NA	NA	0	NA	NA	NA	2	1716071	1734563	1716069	1734561	0	1716069	18492
EPROSARTANCT	Non_withdrawal_event	2004-2008	2	1.97868	-2.57628	0.0123571	1.37216	1.97868	NA	NA	NA	0	NA	NA	NA	2	1716071	1734563	1716069	1734561	0	1716069	18492
EPSOCLAR	Non_withdrawal_event	2004-2008	2	1.97868	-2.57628	0.0123571	1.37216	1.97868	NA	NA	NA	0	NA	NA	NA	2	1716071	1734563	1716069	1734561	0	1716069	18492
EPTACOG ALFA	Non_withdrawal_event	2004-2008	2	1.97868	-2.57628	0.0123571	1.37216	1.97868	NA	NA	NA	0	NA	NA	NA	2	1716071	1734563	1716069	1734561	0	1716069	18492
EQUATE ACETAMINOPHEN	Non_withdrawal_event	2004-2008	2	1.97868	-2.57628	0.0123571	1.37216	1.97868	NA	NA	NA	0	NA	NA	NA	2	1716071	1734563	1716069	1734561	0	1716069	18492
EQUATE EYE	Non_withdrawal_event	2004-2008	2	1.97868	-2.57628	0.0123571	1.37216	1.97868	NA	NA	NA	0	NA	NA	NA	2	1716071	1734563	1716069	1734561	0	1716069	18492
EQUATE LICE SHAMPOO	Non_withdrawal_event	2004-2008	2	1.97868	-2.57628	0.0123571	1.37216	1.97868	NA	NA	NA	0	NA	NA	NA	2	1716071	1734563	1716069	1734561	0	1716069	18492
EQUATE PAIN RELIEVER PERRIGO ALLEGAN, MI	Non_withdrawal_event	2004-2008	2	1.97868	-2.57628	0.0123571	1.37216	1.97868	NA	NA	NA	0	NA	NA	NA	2	1716071	1734563	1716069	1734561	0	1716069	18492
ERBTIUX	Non_withdrawal_event	2004-2008	2	1.97868	-2.57628	0.0123571	1.37216	1.97868	NA	NA	NA	0	NA	NA	NA	2	1716071	1734563	1716069	1734561	0	1716069	18492
ERGAMISOL	Non_withdrawal_event	2004-2008	2	1.97868	-2.57628	0.0123571	1.37216	1.97868	NA	NA	NA	0	NA	NA	NA	2	1716071	1734563	1716069	1734561	0	1716069	18492
ERLA VS MMF	Non_withdrawal_event	2004-2008	2	1.97868	-2.57628	0.0123571	1.37216	1.97868	NA	NA	NA	0	NA	NA	NA	2	1716071	1734563	1716069	1734561	0	1716069	18492
ERLOTINIB DD28_28D CYCLE	Non_withdrawal_event	2004-2008	2	1.97868	-2.57628	0.0123571	1.37216	1.97868	NA	NA	NA	0	NA	NA	NA	2	1716071	1734563	1716069	1734561	0	1716069	18492
ERLOTINIB PO DAILY	Non_withdrawal_event	2004-2008	2	1.97868	-2.57628	0.0123571	1.37216	1.97868	NA	NA	NA	0	NA	NA	NA	2	1716071	1734563	1716069	1734561	0	1716069	18492
ERTAPENEM MERCK	Non_withdrawal_event	2004-2008	2	1.97868	-2.57628	0.0123571	1.37216	1.97868	NA	NA	NA	0	NA	NA	NA	2	1716071	1734563	1716069	1734561	0	1716069	18492
ERYTHROCIN DRY_	Non_withdrawal_event	2004-2008	2	1.97868	-2.57628	0.0123571	1.37216	1.97868	NA	NA	NA	0	NA	NA	NA	2	1716071	1734563	1716069	1734561	0	1716069	18492
ESBERIVEN FORT	Non_withdrawal_event	2004-2008	2	1.97868	-2.57628	0.0123571	1.37216	1.97868	NA	NA	NA	0	NA	NA	NA	2	1716071	1734563	1716069	1734561	0	1716069	18492
ESCTIALOPRAM	Non_withdrawal_event	2004-2008	2	1.97868	-2.57628	0.0123571	1.37216	1.97868	NA	NA	NA	0	NA	NA	NA	2	1716071	1734563	1716069	1734561	0	1716069	18492
ESOMEPRAXOLE	Non_withdrawal_event	2004-2008	2	1.97868	-2.57628	0.0123571	1.37216	1.97868	NA	NA	NA	0	NA	NA	NA	2	1716071	1734563	1716069	1734561	0	1716069	18492
ESTRACYT_	Non_withdrawal_event	2004-2008	2	1.97868	-2.57628	0.0123571	1.37216	1.97868	NA	NA	NA	0	NA	NA	NA	2	1716071	1734563	1716069	1734561	0	1716069	18492
ESTRASORB ESTRADIOL EMULSION	Non_withdrawal_event	2004-2008	2	1.97868	-2.57628	0.0123571	1.37216	1.97868	NA	NA	NA	0	NA	NA	NA	2	1716071	1734563	1716069	1734561	0	1716069	18492
ETHANOLAMINE ACETYLLEUCINATE	Non_withdrawal_event	2004-2008	2	1.97868	-2.57628	0.0123571	1.37216	1.97868	NA	NA	NA	0	NA	NA	NA	2	1716071	1734563	1716069	1734561	0	1716069	18492
ETHINYLESTRADIOL WNORGESTIMATE	Non_withdrawal_event	2004-2008	2	1.97868	-2.57628	0.0123571	1.37216	1.97868	NA	NA	NA	0	NA	NA	NA	2	1716071	1734563	1716069	1734561	0	1716069	18492
ETHINYLESTRADIOLDESOGESTREL	Non_withdrawal_event	2004-2008	2	1.97868	-2.57628	0.0123571	1.37216	1.97868	NA	NA	NA	0	NA	NA	NA	2	1716071	1734563	1716069	1734561	0	1716069	18492
ETIBI	Non_withdrawal_event	2004-2008	2	1.97868	-2.57628	0.0123571	1.37216	1.97868	NA	NA	NA	0	NA	NA	NA	2	1716071	1734563	1716069	1734561	0	1716069	18492
ETOPOSIDE M[2]	Non_withdrawal_event	2004-2008	2	1.97868	-2.57628	0.0123571	1.37216	1.97868	NA	NA	NA	0	NA	NA	NA	2	1716071	1734563	1716069	1734561	0	1716069	18492
ETOPOSIDE_	Non_withdrawal_event	2004-2008	2	1.97868	-2.57628	0.0123571	1.37216	1.97868	NA	NA	NA	0	NA	NA	NA	2	1716071	1734563	1716069	1734561	0	1716069	18492
EULEXINE	Non_withdrawal_event	2004-2008	2	1.97868	-2.57628	0.0123571	1.37216	1.97868	NA	NA	NA	0	NA	NA	NA	2	1716071	1734563	1716069	1734561	0	1716069	18492
EUPHYLLIN	Non_withdrawal_event	2004-2008	2	1.97868	-2.57628	0.0123571	1.37216	1.97868	NA	NA	NA	0	NA	NA	NA	2	1716071	1734563	1716069	1734561	0	1716069	18492
EUPHYTOSE BALLOTI EXTRACT, CRATAEGUS EXTRACT, KOLA, PASSIFLORA EXTRAC	Non_withdrawal_event	2004-2008	2	1.97868	-2.57628	0.0123571	1.37216	1.97868	NA	NA	NA	0	NA	NA	NA	2	1716071	1734563	1716069	1734561	0	1716069	18492
EVOREL	Non_withdrawal_event	2004-2008	2	1.97868	-2.57628	0.0123571	1.37216	1.97868	NA	NA	NA	0	NA	NA	NA	2	1716071	1734563	1716069	1734561	0	1716069	18492
EXACTACAINE SPRAY	Non_withdrawal_event	2004-2008	2	1.97868	-2.57628	0.0123571	1.37216	1.97868	NA	NA	NA	0	NA	NA	NA	2	1716071	1734563	1716069	1734561	0	1716069	18492
EXEMESTANE NCI	Non_withdrawal_event	2004-2008	2	1.97868	-2.57628	0.0123571	1.37216	1.97868	NA	NA	NA	0	NA	NA	NA	2	1716071	1734563	1716069	1734561	0	1716069	18492
EXEMESTANE VS CODE BROKEN	Non_withdrawal_event	2004-2008	2	1.97868	-2.57628	0.0123571	1.37216	1.97868	NA	NA	NA	0	NA	NA	NA	2	1716071	1734563	1716069	1734561	0	1716069	18492
EXENATIDE MICROGRAM)	Non_withdrawal_event	2004-2008	2	1.97868	-2.57628	0.0123571	1.37216	1.97868	NA	NA	NA	0	NA	NA	NA	2	1716071	1734563	1716069	1734561	0	1716069	18492
EXLAX ^ ^	Non_withdrawal_event	2004-2008	2	1.97868	-2.57628	0.0123571	1.37216	1.97868	NA	NA	NA	0	NA	NA	NA	2	1716071	1734563	1716069	1734561	0	1716069	18492
EXTENCILLINE_	Non_withdrawal_event	2004-2008	2	1.97868	-2.57628	0.0123571	1.37216	1.97868	NA	NA	NA	0	NA	NA	NA	2	1716071	1734563	1716069	1734561	0	1716069	18492
EYESCRUB	Non_withdrawal_event	2004-2008	2	1.97868	-2.57628	0.0123571	1.37216	1.97868	NA	NA	NA	0	NA	NA	NA	2	1716071	1734563	1716069	1734561	0	1716069	18492
EZETIMBE	Non_withdrawal_event	2004-2008	2	1.97868	-2.57628	0.0123571	1.37216	1.97868	NA	NA	NA	0	NA	NA	NA	2	1716071	1734563	1716069	1734561	0	1716069	18492
EZETIMIBE SCHERING	Non_withdrawal_event	2004-2008	2	1.97868	-2.57628	0.0123571	1.37216	1.97868	NA	NA	NA	0	NA	NA	NA	2	1716071	1734563	1716069	1734561	0	1716069	18492
FACTOR IX FACTOR )	Non_withdrawal_event	2004-2008	2	1.97868	-2.57628	0.0123571	1.37216	1.97868	NA	NA	NA	0	NA	NA	NA	2	1716071	1734563	1716069	1734561	0	1716069	18492
FACTOR VII	Non_withdrawal_event	2004-2008	2	1.97868	-2.57628	0.0123571	1.37216	1.97868	NA	NA	NA	0	NA	NA	NA	2	1716071	1734563	1716069	1734561	0	1716069	18492
FAMORUBICIN	Non_withdrawal_event	2004-2008	2	1.97868	-2.57628	0.0123571	1.37216	1.97868	NA	NA	NA	0	NA	NA	NA	2	1716071	1734563	1716069	1734561	0	1716069	18492
FARMORUBICINA STERILE	Non_withdrawal_event	2004-2008	2	1.97868	-2.57628	0.0123571	1.37216	1.97868	NA	NA	NA	0	NA	NA	NA	2	1716071	1734563	1716069	1734561	0	1716069	18492
FARMORUBICINE RTU STERILE	Non_withdrawal_event	2004-2008	2	1.97868	-2.57628	0.0123571	1.37216	1.97868	NA	NA	NA	0	NA	NA	NA	2	1716071	1734563	1716069	1734561	0	1716069	18492
FAZACLO ODT AZUR PHARM	Non_withdrawal_event	2004-2008	2	1.97868	-2.57628	0.0123571	1.37216	1.97868	NA	NA	NA	0	NA	NA	NA	2	1716071	1734563	1716069	1734561	0	1716069	18492
FEMULEN	Non_withdrawal_event	2004-2008	2	1.97868	-2.57628	0.0123571	1.37216	1.97868	NA	NA	NA	0	NA	NA	NA	2	1716071	1734563	1716069	1734561	0	1716069	18492
FENAC	Non_withdrawal_event	2004-2008	2	1.97868	-2.57628	0.0123571	1.37216	1.97868	NA	NA	NA	0	NA	NA	NA	2	1716071	1734563	1716069	1734561	0	1716069	18492
FENOFIBRATE GNR	Non_withdrawal_event	2004-2008	2	1.97868	-2.57628	0.0123571	1.37216	1.97868	NA	NA	NA	0	NA	NA	NA	2	1716071	1734563	1716069	1734561	0	1716069	18492
FENTATIENIL	Non_withdrawal_event	2004-2008	2	1.97868	-2.57628	0.0123571	1.37216	1.97868	NA	NA	NA	0	NA	NA	NA	2	1716071	1734563	1716069	1734561	0	1716069	18492
FERROSANOL	Non_withdrawal_event	2004-2008	2	1.97868	-2.57628	0.0123571	1.37216	1.97868	NA	NA	NA	0	NA	NA	NA	2	1716071	1734563	1716069	1734561	0	1716069	18492
FGF	Non_withdrawal_event	2004-2008	2	1.97868	-2.57628	0.0123571	1.37216	1.97868	NA	NA	NA	0	NA	NA	NA	2	1716071	1734563	1716069	1734561	0	1716069	18492
FGF FERROUS_FOLIC ACID)	Non_withdrawal_event	2004-2008	2	1.97868	-2.57628	0.0123571	1.37216	1.97868	NA	NA	NA	0	NA	NA	NA	2	1716071	1734563	1716069	1734561	0	1716069	18492
FIBRIN SEALANT TISSEL VH KIT	Non_withdrawal_event	2004-2008	2	1.97868	-2.57628	0.0123571	1.37216	1.97868	NA	NA	NA	0	NA	NA	NA	2	1716071	1734563	1716069	1734561	0	1716069	18492
FIBRIN SEALANT VAPOR HEATED IU THROMBIN	Non_withdrawal_event	2004-2008	2	1.97868	-2.57628	0.0123571	1.37216	1.97868	NA	NA	NA	0	NA	NA	NA	2	1716071	1734563	1716069	1734561	0	1716069	18492
FILGRASTIM INJECTABLE	Non_withdrawal_event	2004-2008	2	1.97868	-2.57628	0.0123571	1.37216	1.97868	NA	NA	NA	0	NA	NA	NA	2	1716071	1734563	1716069	1734561	0	1716069	18492
FLAVITAN	Non_withdrawal_event	2004-2008	2	1.97868	-2.57628	0.0123571	1.37216	1.97868	NA	NA	NA	0	NA	NA	NA	2	1716071	1734563	1716069	1734561	0	1716069	18492
FLAVOPIRIDOL VIAL	Non_withdrawal_event	2004-2008	2	1.97868	-2.57628	0.0123571	1.37216	1.97868	NA	NA	NA	0	NA	NA	NA	2	1716071	1734563	1716069	1734561	0	1716069	18492
FLEETS PHOSPHASODA	Non_withdrawal_event	2004-2008	2	1.97868	-2.57628	0.0123571	1.37216	1.97868	NA	NA	NA	0	NA	NA	NA	2	1716071	1734563	1716069	1734561	0	1716069	18492
FLEETS PHOSPHOSODA PREP	Non_withdrawal_event	2004-2008	2	1.97868	-2.57628	0.0123571	1.37216	1.97868	NA	NA	NA	0	NA	NA	NA	2	1716071	1734563	1716069	1734561	0	1716069	18492
FLEXIN	Non_withdrawal_event	2004-2008	2	1.97868	-2.57628	0.0123571	1.37216	1.97868	NA	NA	NA	0	NA	NA	NA	2	1716071	1734563	1716069	1734561	0	1716069	18492
FLINTSTONE VITAMINS	Non_withdrawal_event	2004-2008	2	1.97868	-2.57628	0.0123571	1.37216	1.97868	NA	NA	NA	0	NA	NA	NA	2	1716071	1734563	1716069	1734561	0	1716069	18492
FLIXOTIDE ALLEN_HANBURYS^	Non_withdrawal_event	2004-2008	2	1.97868	-2.57628	0.0123571	1.37216	1.97868	NA	NA	NA	0	NA	NA	NA	2	1716071	1734563	1716069	1734561	0	1716069	18492
FLODIL	Non_withdrawal_event	2004-2008	2	1.97868	-2.57628	0.0123571	1.37216	1.97868	NA	NA	NA	0	NA	NA	NA	2	1716071	1734563	1716069	1734561	0	1716069	18492
FLONIDAN	Non_withdrawal_event	2004-2008	2	1.97868	-2.57628	0.0123571	1.37216	1.97868	NA	NA	NA	0	NA	NA	NA	2	1716071	1734563	1716069	1734561	0	1716069	18492
FLORAQ	Non_withdrawal_event	2004-2008	2	1.97868	-2.57628	0.0123571	1.37216	1.97868	NA	NA	NA	0	NA	NA	NA	2	1716071	1734563	1716069	1734561	0	1716069	18492
FLOURES TEST PAPER	Non_withdrawal_event	2004-2008	2	1.97868	-2.57628	0.0123571	1.37216	1.97868	NA	NA	NA	0	NA	NA	NA	2	1716071	1734563	1716069	1734561	0	1716069	18492
FLUCINOM	Non_withdrawal_event	2004-2008	2	1.97868	-2.57628	0.0123571	1.37216	1.97868	NA	NA	NA	0	NA	NA	NA	2	1716071	1734563	1716069	1734561	0	1716069	18492
FLUCONOZOLE	Non_withdrawal_event	2004-2008	2	1.97868	-2.57628	0.0123571	1.37216	1.97868	NA	NA	NA	0	NA	NA	NA	2	1716071	1734563	1716069	1734561	0	1716069	18492
FLUMARK	Non_withdrawal_event	2004-2008	2	1.97868	-2.57628	0.0123571	1.37216	1.97868	NA	NA	NA	0	NA	NA	NA	2	1716071	1734563	1716069	1734561	0	1716069	18492
FLUMEZIN	Non_withdrawal_event	2004-2008	2	1.97868	-2.57628	0.0123571	1.37216	1.97868	NA	NA	NA	0	NA	NA	NA	2	1716071	1734563	1716069	1734561	0	1716069	18492
FLUORESCEIN , VIAL AKORN	Non_withdrawal_event	2004-2008	2	1.97868	-2.57628	0.0123571	1.37216	1.97868	NA	NA	NA	0	NA	NA	NA	2	1716071	1734563	1716069	1734561	0	1716069	18492
FLUORESCITE % } JAPAN	Non_withdrawal_event	2004-2008	2	1.97868	-2.57628	0.0123571	1.37216	1.97868	NA	NA	NA	0	NA	NA	NA	2	1716071	1734563	1716069	1734561	0	1716069	18492
FLUORIDE TOOTHBRUSH	Non_withdrawal_event	2004-2008	2	1.97868	-2.57628	0.0123571	1.37216	1.97868	NA	NA	NA	0	NA	NA	NA	2	1716071	1734563	1716069	1734561	0	1716069	18492
FLUOROURACIL -_M2	Non_withdrawal_event	2004-2008	2	1.97868	-2.57628	0.0123571	1.37216	1.97868	NA	NA	NA	0	NA	NA	NA	2	1716071	1734563	1716069	1734561	0	1716069	18492
FLUOROURACILE DAKOTA	Non_withdrawal_event	2004-2008	2	1.97868	-2.57628	0.0123571	1.37216	1.97868	NA	NA	NA	0	NA	NA	NA	2	1716071	1734563	1716069	1734561	0	1716069	18492
FLURBIPROFEN INJECTABLE	Non_withdrawal_event	2004-2008	2	1.97868	-2.57628	0.0123571	1.37216	1.97868	NA	NA	NA	0	NA	NA	NA	2	1716071	1734563	1716069	1734561	0	1716069	18492
FLUTEC	Non_withdrawal_event	2004-2008	2	1.97868	-2.57628	0.0123571	1.37216	1.97868	NA	NA	NA	0	NA	NA	NA	2	1716071	1734563	1716069	1734561	0	1716069	18492
FLUTIDE AEROSOL	Non_withdrawal_event	2004-2008	2	1.97868	-2.57628	0.0123571	1.37216	1.97868	NA	NA	NA	0	NA	NA	NA	2	1716071	1734563	1716069	1734561	0	1716069	18492
FLUVASTATIN VS ACETAMINOPHEN VS	Non_withdrawal_event	2004-2008	2	1.97868	-2.57628	0.0123571	1.37216	1.97868	NA	NA	NA	0	NA	NA	NA	2	1716071	1734563	1716069	1734561	0	1716069	18492
FLUZISAL	Non_withdrawal_event	2004-2008	2	1.97868	-2.57628	0.0123571	1.37216	1.97868	NA	NA	NA	0	NA	NA	NA	2	1716071	1734563	1716069	1734561	0	1716069	18492
FOLINAT	Non_withdrawal_event	2004-2008	2	1.97868	-2.57628	0.0123571	1.37216	1.97868	NA	NA	NA	0	NA	NA	NA	2	1716071	1734563	1716069	1734561	0	1716069	18492
FOLLICLE STIMULATING RECOMBINANT	Non_withdrawal_event	2004-2008	2	1.97868	-2.57628	0.0123571	1.37216	1.97868	NA	NA	NA	0	NA	NA	NA	2	1716071	1734563	1716069	1734561	0	1716069	18492
FOLLINETT	Non_withdrawal_event	2004-2008	2	1.97868	-2.57628	0.0123571	1.37216	1.97868	NA	NA	NA	0	NA	NA	NA	2	1716071	1734563	1716069	1734561	0	1716069	18492
FOMINOBEN	Non_withdrawal_event	2004-2008	2	1.97868	-2.57628	0.0123571	1.37216	1.97868	NA	NA	NA	0	NA	NA	NA	2	1716071	1734563	1716069	1734561	0	1716069	18492
FONDAPAPARINUX	Non_withdrawal_event	2004-2008	2	1.97868	-2.57628	0.0123571	1.37216	1.97868	NA	NA	NA	0	NA	NA	NA	2	1716071	1734563	1716069	1734561	0	1716069	18492
FORMOTEROL INHALER NOVARITIS	Non_withdrawal_event	2004-2008	2	1.97868	-2.57628	0.0123571	1.37216	1.97868	NA	NA	NA	0	NA	NA	NA	2	1716071	1734563	1716069	1734561	0	1716069	18492
FORMOTEROL MCG INHL	Non_withdrawal_event	2004-2008	2	1.97868	-2.57628	0.0123571	1.37216	1.97868	NA	NA	NA	0	NA	NA	NA	2	1716071	1734563	1716069	1734561	0	1716069	18492
FORSENOL CHEWABLE	Non_withdrawal_event	2004-2008	2	1.97868	-2.57628	0.0123571	1.37216	1.97868	NA	NA	NA	0	NA	NA	NA	2	1716071	1734563	1716069	1734561	0	1716069	18492
FORTERO	Non_withdrawal_event	2004-2008	2	1.97868	-2.57628	0.0123571	1.37216	1.97868	NA	NA	NA	0	NA	NA	NA	2	1716071	1734563	1716069	1734561	0	1716069	18492
FORTUM CEFTAZIDIME	Non_withdrawal_event	2004-2008	2	1.97868	-2.57628	0.0123571	1.37216	1.97868	NA	NA	NA	0	NA	NA	NA	2	1716071	1734563	1716069	1734561	0	1716069	18492
FORTZAAR U	Non_withdrawal_event	2004-2008	2	1.97868	-2.57628	0.0123571	1.37216	1.97868	NA	NA	NA	0	NA	NA	NA	2	1716071	1734563	1716069	1734561	0	1716069	18492
FOSCARNATE	Non_withdrawal_event	2004-2008	2	1.97868	-2.57628	0.0123571	1.37216	1.97868	NA	NA	NA	0	NA	NA	NA	2	1716071	1734563	1716069	1734561	0	1716069	18492
FOSINORM	Non_withdrawal_event	2004-2008	2	1.97868	-2.57628	0.0123571	1.37216	1.97868	NA	NA	NA	0	NA	NA	NA	2	1716071	1734563	1716069	1734561	0	1716069	18492
FOSITEN	Non_withdrawal_event	2004-2008	2	1.97868	-2.57628	0.0123571	1.37216	1.97868	NA	NA	NA	0	NA	NA	NA	2	1716071	1734563	1716069	1734561	0	1716069	18492
FOZAMPRENAVIR	Non_withdrawal_event	2004-2008	2	1.97868	-2.57628	0.0123571	1.37216	1.97868	NA	NA	NA	0	NA	NA	NA	2	1716071	1734563	1716069	1734561	0	1716069	18492
FPBGSODIUM ,	Non_withdrawal_event	2004-2008	2	1.97868	-2.57628	0.0123571	1.37216	1.97868	NA	NA	NA	0	NA	NA	NA	2	1716071	1734563	1716069	1734561	0	1716069	18492
FRAXIPARINE INJECTABLE	Non_withdrawal_event	2004-2008	2	1.97868	-2.57628	0.0123571	1.37216	1.97868	NA	NA	NA	0	NA	NA	NA	2	1716071	1734563	1716069	1734561	0	1716069	18492
FRUSENE	Non_withdrawal_event	2004-2008	2	1.97868	-2.57628	0.0123571	1.37216	1.97868	NA	NA	NA	0	NA	NA	NA	2	1716071	1734563	1716069	1734561	0	1716069	18492
FULCIN	Non_withdrawal_event	2004-2008	2	1.97868	-2.57628	0.0123571	1.37216	1.97868	NA	NA	NA	0	NA	NA	NA	2	1716071	1734563	1716069	1734561	0	1716069	18492
FUMYCIN	Non_withdrawal_event	2004-2008	2	1.97868	-2.57628	0.0123571	1.37216	1.97868	NA	NA	NA	0	NA	NA	NA	2	1716071	1734563	1716069	1734561	0	1716069	18492
FUNGURARD	Non_withdrawal_event	2004-2008	2	1.97868	-2.57628	0.0123571	1.37216	1.97868	NA	NA	NA	0	NA	NA	NA	2	1716071	1734563	1716069	1734561	0	1716069	18492
FUROSET_CODEINE	Non_withdrawal_event	2004-2008	2	1.97868	-2.57628	0.0123571	1.37216	1.97868	NA	NA	NA	0	NA	NA	NA	2	1716071	1734563	1716069	1734561	0	1716069	18492
FUZEO	Non_withdrawal_event	2004-2008	2	1.97868	-2.57628	0.0123571	1.37216	1.97868	NA	NA	NA	0	NA	NA	NA	2	1716071	1734563	1716069	1734561	0	1716069	18492
GABATRIL	Non_withdrawal_event	2004-2008	2	1.97868	-2.57628	0.0123571	1.37216	1.97868	NA	NA	NA	0	NA	NA	NA	2	1716071	1734563	1716069	1734561	0	1716069	18492
GABRIOX STERILE	Non_withdrawal_event	2004-2008	2	1.97868	-2.57628	0.0123571	1.37216	1.97868	NA	NA	NA	0	NA	NA	NA	2	1716071	1734563	1716069	1734561	0	1716069	18492
GADALINIUM	Non_withdrawal_event	2004-2008	2	1.97868	-2.57628	0.0123571	1.37216	1.97868	NA	NA	NA	0	NA	NA	NA	2	1716071	1734563	1716069	1734561	0	1716069	18492
GADOBENATE DIMEGLUMINE BRACCO DIAGNOSTIC	Non_withdrawal_event	2004-2008	2	1.97868	-2.57628	0.0123571	1.37216	1.97868	NA	NA	NA	0	NA	NA	NA	2	1716071	1734563	1716069	1734561	0	1716069	18492
GADOBENATE DIMEGLUMINEMULTIH	Non_withdrawal_event	2004-2008	2	1.97868	-2.57628	0.0123571	1.37216	1.97868	NA	NA	NA	0	NA	NA	NA	2	1716071	1734563	1716069	1734561	0	1716069	18492
GADODIAMIDE AMERSHAM	Non_withdrawal_event	2004-2008	2	1.97868	-2.57628	0.0123571	1.37216	1.97868	NA	NA	NA	0	NA	NA	NA	2	1716071	1734563	1716069	1734561	0	1716069	18492
GADOLINIUM CONTRAST MEDIA	Non_withdrawal_event	2004-2008	2	1.97868	-2.57628	0.0123571	1.37216	1.97868	NA	NA	NA	0	NA	NA	NA	2	1716071	1734563	1716069	1734561	0	1716069	18492
GADOLINIUMGADODAMIDE-	Non_withdrawal_event	2004-2008	2	1.97868	-2.57628	0.0123571	1.37216	1.97868	NA	NA	NA	0	NA	NA	NA	2	1716071	1734563	1716069	1734561	0	1716069	18492
GADOLINIUN HEXAHYDRATE	Non_withdrawal_event	2004-2008	2	1.97868	-2.57628	0.0123571	1.37216	1.97868	NA	NA	NA	0	NA	NA	NA	2	1716071	1734563	1716069	1734561	0	1716069	18492
GADOVIST GADOBUTROL	Non_withdrawal_event	2004-2008	2	1.97868	-2.57628	0.0123571	1.37216	1.97868	NA	NA	NA	0	NA	NA	NA	2	1716071	1734563	1716069	1734561	0	1716069	18492
GALENICPANIPENEM_BETAMIPRON/	Non_withdrawal_event	2004-2008	2	1.97868	-2.57628	0.0123571	1.37216	1.97868	NA	NA	NA	0	NA	NA	NA	2	1716071	1734563	1716069	1734561	0	1716069	18492
GAMMUNEX	Non_withdrawal_event	2004-2008	2	1.97868	-2.57628	0.0123571	1.37216	1.97868	NA	NA	NA	0	NA	NA	NA	2	1716071	1734563	1716069	1734561	0	1716069	18492
GANITE_	Non_withdrawal_event	2004-2008	2	1.97868	-2.57628	0.0123571	1.37216	1.97868	NA	NA	NA	0	NA	NA	NA	2	1716071	1734563	1716069	1734561	0	1716069	18492
GARAMICINA INJECTABLE	Non_withdrawal_event	2004-2008	2	1.97868	-2.57628	0.0123571	1.37216	1.97868	NA	NA	NA	0	NA	NA	NA	2	1716071	1734563	1716069	1734561	0	1716069	18492
GASTER DFAMOTIDINE, ORALLY DISINTEGRATING	Non_withdrawal_event	2004-2008	2	1.97868	-2.57628	0.0123571	1.37216	1.97868	NA	NA	NA	0	NA	NA	NA	2	1716071	1734563	1716069	1734561	0	1716069	18492
GASTRIC PROTECTOR	Non_withdrawal_event	2004-2008	2	1.97868	-2.57628	0.0123571	1.37216	1.97868	NA	NA	NA	0	NA	NA	NA	2	1716071	1734563	1716069	1734561	0	1716069	18492
GASTROGRAFIN_	Non_withdrawal_event	2004-2008	2	1.97868	-2.57628	0.0123571	1.37216	1.97868	NA	NA	NA	0	NA	NA	NA	2	1716071	1734563	1716069	1734561	0	1716069	18492
GASTROINTESTINAL MEDICATION	Non_withdrawal_event	2004-2008	2	1.97868	-2.57628	0.0123571	1.37216	1.97868	NA	NA	NA	0	NA	NA	NA	2	1716071	1734563	1716069	1734561	0	1716069	18492
GASTROVIEW	Non_withdrawal_event	2004-2008	2	1.97868	-2.57628	0.0123571	1.37216	1.97868	NA	NA	NA	0	NA	NA	NA	2	1716071	1734563	1716069	1734561	0	1716069	18492
GASX CHEWABLE PEPPERMINT CREME CHEWABLE TA	Non_withdrawal_event	2004-2008	2	1.97868	-2.57628	0.0123571	1.37216	1.97868	NA	NA	NA	0	NA	NA	NA	2	1716071	1734563	1716069	1734561	0	1716069	18492
GASX FORMULA(SIMETHICONE)	Non_withdrawal_event	2004-2008	2	1.97868	-2.57628	0.0123571	1.37216	1.97868	NA	NA	NA	0	NA	NA	NA	2	1716071	1734563	1716069	1734561	0	1716069	18492
GATIFLOXACIN BRISTOLMYERS SQUIBB	Non_withdrawal_event	2004-2008	2	1.97868	-2.57628	0.0123571	1.37216	1.97868	NA	NA	NA	0	NA	NA	NA	2	1716071	1734563	1716069	1734561	0	1716069	18492
GATORADE RAIN	Non_withdrawal_event	2004-2008	2	1.97868	-2.57628	0.0123571	1.37216	1.97868	NA	NA	NA	0	NA	NA	NA	2	1716071	1734563	1716069	1734561	0	1716069	18492
GCSF GMCSF	Non_withdrawal_event	2004-2008	2	1.97868	-2.57628	0.0123571	1.37216	1.97868	NA	NA	NA	0	NA	NA	NA	2	1716071	1734563	1716069	1734561	0	1716069	18492
GEBEN	Non_withdrawal_event	2004-2008	2	1.97868	-2.57628	0.0123571	1.37216	1.97868	NA	NA	NA	0	NA	NA	NA	2	1716071	1734563	1716069	1734561	0	1716069	18492
GEFITINIB ASTRA ZENECA	Non_withdrawal_event	2004-2008	2	1.97868	-2.57628	0.0123571	1.37216	1.97868	NA	NA	NA	0	NA	NA	NA	2	1716071	1734563	1716069	1734561	0	1716069	18492
GEFITINIB CODE NOT BROKEN	Non_withdrawal_event	2004-2008	2	1.97868	-2.57628	0.0123571	1.37216	1.97868	NA	NA	NA	0	NA	NA	NA	2	1716071	1734563	1716069	1734561	0	1716069	18492
GELOCATIL	Non_withdrawal_event	2004-2008	2	1.97868	-2.57628	0.0123571	1.37216	1.97868	NA	NA	NA	0	NA	NA	NA	2	1716071	1734563	1716069	1734561	0	1716069	18492
GELOMYRTOL	Non_withdrawal_event	2004-2008	2	1.97868	-2.57628	0.0123571	1.37216	1.97868	NA	NA	NA	0	NA	NA	NA	2	1716071	1734563	1716069	1734561	0	1716069	18492
GEMCITABINE HYDROCHLORIDEGEMCITABINE FORMULATIO	Non_withdrawal_event	2004-2008	2	1.97868	-2.57628	0.0123571	1.37216	1.97868	NA	NA	NA	0	NA	NA	NA	2	1716071	1734563	1716069	1734561	0	1716069	18492
GEMCITABINE OXALIPLATIN	Non_withdrawal_event	2004-2008	2	1.97868	-2.57628	0.0123571	1.37216	1.97868	NA	NA	NA	0	NA	NA	NA	2	1716071	1734563	1716069	1734561	0	1716069	18492
GEMTUZMAB OZOGAMICIN	Non_withdrawal_event	2004-2008	2	1.97868	-2.57628	0.0123571	1.37216	1.97868	NA	NA	NA	0	NA	NA	NA	2	1716071	1734563	1716069	1734561	0	1716069	18492
GEMTUZUMAB OZOGAMICIN :P	Non_withdrawal_event	2004-2008	2	1.97868	-2.57628	0.0123571	1.37216	1.97868	NA	NA	NA	0	NA	NA	NA	2	1716071	1734563	1716069	1734561	0	1716069	18492
GEMTUZUMAB OZOGAMICIN VIAL	Non_withdrawal_event	2004-2008	2	1.97868	-2.57628	0.0123571	1.37216	1.97868	NA	NA	NA	0	NA	NA	NA	2	1716071	1734563	1716069	1734561	0	1716069	18492
GEMTUZUMAB OZOGOMICIN	Non_withdrawal_event	2004-2008	2	1.97868	-2.57628	0.0123571	1.37216	1.97868	NA	NA	NA	0	NA	NA	NA	2	1716071	1734563	1716069	1734561	0	1716069	18492
GENFERIOFIBRATE	Non_withdrawal_event	2004-2008	2	1.97868	-2.57628	0.0123571	1.37216	1.97868	NA	NA	NA	0	NA	NA	NA	2	1716071	1734563	1716069	1734561	0	1716069	18492
GENOPTIC	Non_withdrawal_event	2004-2008	2	1.97868	-2.57628	0.0123571	1.37216	1.97868	NA	NA	NA	0	NA	NA	NA	2	1716071	1734563	1716069	1734561	0	1716069	18492
GENORAL	Non_withdrawal_event	2004-2008	2	1.97868	-2.57628	0.0123571	1.37216	1.97868	NA	NA	NA	0	NA	NA	NA	2	1716071	1734563	1716069	1734561	0	1716069	18492
GENOTONORM STERILE	Non_withdrawal_event	2004-2008	2	1.97868	-2.57628	0.0123571	1.37216	1.97868	NA	NA	NA	0	NA	NA	NA	2	1716071	1734563	1716069	1734561	0	1716069	18492
GENTALYN INJECTABLE	Non_withdrawal_event	2004-2008	2	1.97868	-2.57628	0.0123571	1.37216	1.97868	NA	NA	NA	0	NA	NA	NA	2	1716071	1734563	1716069	1734561	0	1716069	18492
GENUINE BAYER APIRIN	Non_withdrawal_event	2004-2008	2	1.97868	-2.57628	0.0123571	1.37216	1.97868	NA	NA	NA	0	NA	NA	NA	2	1716071	1734563	1716069	1734561	0	1716069	18492
GERSON THERAPY	Non_withdrawal_event	2004-2008	2	1.97868	-2.57628	0.0123571	1.37216	1.97868	NA	NA	NA	0	NA	NA	NA	2	1716071	1734563	1716069	1734561	0	1716069	18492
GINKGOBILOBA EXTRACT	Non_withdrawal_event	2004-2008	2	1.97868	-2.57628	0.0123571	1.37216	1.97868	NA	NA	NA	0	NA	NA	NA	2	1716071	1734563	1716069	1734561	0	1716069	18492
GLADASE PAPAINUREA DEBRIDING X UNITS ACTIV	Non_withdrawal_event	2004-2008	2	1.97868	-2.57628	0.0123571	1.37216	1.97868	NA	NA	NA	0	NA	NA	NA	2	1716071	1734563	1716069	1734561	0	1716069	18492
GLIBEN F	Non_withdrawal_event	2004-2008	2	1.97868	-2.57628	0.0123571	1.37216	1.97868	NA	NA	NA	0	NA	NA	NA	2	1716071	1734563	1716069	1734561	0	1716069	18492
GLIBENCLAMIDE_METFORMIN	Non_withdrawal_event	2004-2008	2	1.97868	-2.57628	0.0123571	1.37216	1.97868	NA	NA	NA	0	NA	NA	NA	2	1716071	1734563	1716069	1734561	0	1716069	18492
GLIMEPIRIDE_ROSIGLITAZONE	Non_withdrawal_event	2004-2008	2	1.97868	-2.57628	0.0123571	1.37216	1.97868	NA	NA	NA	0	NA	NA	NA	2	1716071	1734563	1716069	1734561	0	1716069	18492
GLUCOSE BASED DIALYSIS	Non_withdrawal_event	2004-2008	2	1.97868	-2.57628	0.0123571	1.37216	1.97868	NA	NA	NA	0	NA	NA	NA	2	1716071	1734563	1716069	1734561	0	1716069	18492
GLUCOSE BRAUN	Non_withdrawal_event	2004-2008	2	1.97868	-2.57628	0.0123571	1.37216	1.97868	NA	NA	NA	0	NA	NA	NA	2	1716071	1734563	1716069	1734561	0	1716069	18492
GLUMIDA	Non_withdrawal_event	2004-2008	2	1.97868	-2.57628	0.0123571	1.37216	1.97868	NA	NA	NA	0	NA	NA	NA	2	1716071	1734563	1716069	1734561	0	1716069	18492
GLUTRIL	Non_withdrawal_event	2004-2008	2	1.97868	-2.57628	0.0123571	1.37216	1.97868	NA	NA	NA	0	NA	NA	NA	2	1716071	1734563	1716069	1734561	0	1716069	18492
GLYNASE PRESTAB	Non_withdrawal_event	2004-2008	2	1.97868	-2.57628	0.0123571	1.37216	1.97868	NA	NA	NA	0	NA	NA	NA	2	1716071	1734563	1716069	1734561	0	1716069	18492
GLYPRESSINE	Non_withdrawal_event	2004-2008	2	1.97868	-2.57628	0.0123571	1.37216	1.97868	NA	NA	NA	0	NA	NA	NA	2	1716071	1734563	1716069	1734561	0	1716069	18492
GONADORELIN_	Non_withdrawal_event	2004-2008	2	1.97868	-2.57628	0.0123571	1.37216	1.97868	NA	NA	NA	0	NA	NA	NA	2	1716071	1734563	1716069	1734561	0	1716069	18492
GONADOTROPHIN CHRORIONIC	Non_withdrawal_event	2004-2008	2	1.97868	-2.57628	0.0123571	1.37216	1.97868	NA	NA	NA	0	NA	NA	NA	2	1716071	1734563	1716069	1734561	0	1716069	18492
GOSERELIN INJECTABLE	Non_withdrawal_event	2004-2008	2	1.97868	-2.57628	0.0123571	1.37216	1.97868	NA	NA	NA	0	NA	NA	NA	2	1716071	1734563	1716069	1734561	0	1716069	18492
GOSHAJINKIGAN HERBAL EXTRACT )	Non_withdrawal_event	2004-2008	2	1.97868	-2.57628	0.0123571	1.37216	1.97868	NA	NA	NA	0	NA	NA	NA	2	1716071	1734563	1716069	1734561	0	1716069	18492
GRANULOCYTE COLONYSTIMULATING FACTOR (GRANULOCYTE COLONY STIMULATING	Non_withdrawal_event	2004-2008	2	1.97868	-2.57628	0.0123571	1.37216	1.97868	NA	NA	NA	0	NA	NA	NA	2	1716071	1734563	1716069	1734561	0	1716069	18492
GREEN JUICE	Non_withdrawal_event	2004-2008	2	1.97868	-2.57628	0.0123571	1.37216	1.97868	NA	NA	NA	0	NA	NA	NA	2	1716071	1734563	1716069	1734561	0	1716069	18492
GRIMAC	Non_withdrawal_event	2004-2008	2	1.97868	-2.57628	0.0123571	1.37216	1.97868	NA	NA	NA	0	NA	NA	NA	2	1716071	1734563	1716069	1734561	0	1716069	18492
GRISACTIN	Non_withdrawal_event	2004-2008	2	1.97868	-2.57628	0.0123571	1.37216	1.97868	NA	NA	NA	0	NA	NA	NA	2	1716071	1734563	1716069	1734561	0	1716069	18492
GRISULVIN	Non_withdrawal_event	2004-2008	2	1.97868	-2.57628	0.0123571	1.37216	1.97868	NA	NA	NA	0	NA	NA	NA	2	1716071	1734563	1716069	1734561	0	1716069	18492
GROWTH FACTOR	Non_withdrawal_event	2004-2008	2	1.97868	-2.57628	0.0123571	1.37216	1.97868	NA	NA	NA	0	NA	NA	NA	2	1716071	1734563	1716069	1734561	0	1716069	18492
GROWTROPIN II	Non_withdrawal_event	2004-2008	2	1.97868	-2.57628	0.0123571	1.37216	1.97868	NA	NA	NA	0	NA	NA	NA	2	1716071	1734563	1716069	1734561	0	1716069	18492
GYNEFIX	Non_withdrawal_event	2004-2008	2	1.97868	-2.57628	0.0123571	1.37216	1.97868	NA	NA	NA	0	NA	NA	NA	2	1716071	1734563	1716069	1734561	0	1716069	18492
HAEMOPROTECT	Non_withdrawal_event	2004-2008	2	1.97868	-2.57628	0.0123571	1.37216	1.97868	NA	NA	NA	0	NA	NA	NA	2	1716071	1734563	1716069	1734561	0	1716069	18492
HALDOLDEC	Non_withdrawal_event	2004-2008	2	1.97868	-2.57628	0.0123571	1.37216	1.97868	NA	NA	NA	0	NA	NA	NA	2	1716071	1734563	1716069	1734561	0	1716069	18492
HALFDIGOXIN KY	Non_withdrawal_event	2004-2008	2	1.97868	-2.57628	0.0123571	1.37216	1.97868	NA	NA	NA	0	NA	NA	NA	2	1716071	1734563	1716069	1734561	0	1716069	18492
HALOSPOR	Non_withdrawal_event	2004-2008	2	1.97868	-2.57628	0.0123571	1.37216	1.97868	NA	NA	NA	0	NA	NA	NA	2	1716071	1734563	1716069	1734561	0	1716069	18492
HALRACK	Non_withdrawal_event	2004-2008	2	1.97868	-2.57628	0.0123571	1.37216	1.97868	NA	NA	NA	0	NA	NA	NA	2	1716071	1734563	1716069	1734561	0	1716069	18492
HDIL	Non_withdrawal_event	2004-2008	2	1.97868	-2.57628	0.0123571	1.37216	1.97868	NA	NA	NA	0	NA	NA	NA	2	1716071	1734563	1716069	1734561	0	1716069	18492
HEARTGARD	Non_withdrawal_event	2004-2008	2	1.97868	-2.57628	0.0123571	1.37216	1.97868	NA	NA	NA	0	NA	NA	NA	2	1716071	1734563	1716069	1734561	0	1716069	18492
HEAVY BUPIVACAINE	Non_withdrawal_event	2004-2008	2	1.97868	-2.57628	0.0123571	1.37216	1.97868	NA	NA	NA	0	NA	NA	NA	2	1716071	1734563	1716069	1734561	0	1716069	18492
HEAVY METAL	Non_withdrawal_event	2004-2008	2	1.97868	-2.57628	0.0123571	1.37216	1.97868	NA	NA	NA	0	NA	NA	NA	2	1716071	1734563	1716069	1734561	0	1716069	18492
HECTORAL	Non_withdrawal_event	2004-2008	2	1.97868	-2.57628	0.0123571	1.37216	1.97868	NA	NA	NA	0	NA	NA	NA	2	1716071	1734563	1716069	1734561	0	1716069	18492
HEMASEEL APR KIT	Non_withdrawal_event	2004-2008	2	1.97868	-2.57628	0.0123571	1.37216	1.97868	NA	NA	NA	0	NA	NA	NA	2	1716071	1734563	1716069	1734561	0	1716069	18492
HEMATIDE	Non_withdrawal_event	2004-2008	2	1.97868	-2.57628	0.0123571	1.37216	1.97868	NA	NA	NA	0	NA	NA	NA	2	1716071	1734563	1716069	1734561	0	1716069	18492
HEPARIN CHOAY^	Non_withdrawal_event	2004-2008	2	1.97868	-2.57628	0.0123571	1.37216	1.97868	NA	NA	NA	0	NA	NA	NA	2	1716071	1734563	1716069	1734561	0	1716069	18492
HEPARIN FLUSH	Non_withdrawal_event	2004-2008	2	1.97868	-2.57628	0.0123571	1.37216	1.97868	NA	NA	NA	0	NA	NA	NA	2	1716071	1734563	1716069	1734561	0	1716069	18492
HEPARIN HEPARIN SODIUM)	Non_withdrawal_event	2004-2008	2	1.97868	-2.57628	0.0123571	1.37216	1.97868	NA	NA	NA	0	NA	NA	NA	2	1716071	1734563	1716069	1734561	0	1716069	18492
HEPARIN LIFESHIELD HEPARIN SODIUM	Non_withdrawal_event	2004-2008	2	1.97868	-2.57628	0.0123571	1.37216	1.97868	NA	NA	NA	0	NA	NA	NA	2	1716071	1734563	1716069	1734561	0	1716069	18492
HEPARIN SODIC	Non_withdrawal_event	2004-2008	2	1.97868	-2.57628	0.0123571	1.37216	1.97868	NA	NA	NA	0	NA	NA	NA	2	1716071	1734563	1716069	1734561	0	1716069	18492
HEPARIN UNITS	Non_withdrawal_event	2004-2008	2	1.97868	-2.57628	0.0123571	1.37216	1.97868	NA	NA	NA	0	NA	NA	NA	2	1716071	1734563	1716069	1734561	0	1716069	18492
HEPARIN_SODIUM	Non_withdrawal_event	2004-2008	2	1.97868	-2.57628	0.0123571	1.37216	1.97868	NA	NA	NA	0	NA	NA	NA	2	1716071	1734563	1716069	1734561	0	1716069	18492
HERB MEDICINE	Non_withdrawal_event	2004-2008	2	1.97868	-2.57628	0.0123571	1.37216	1.97868	NA	NA	NA	0	NA	NA	NA	2	1716071	1734563	1716069	1734561	0	1716069	18492
HERBAL MEDICATION GRANULES	Non_withdrawal_event	2004-2008	2	1.97868	-2.57628	0.0123571	1.37216	1.97868	NA	NA	NA	0	NA	NA	NA	2	1716071	1734563	1716069	1734561	0	1716069	18492
HERBESSER NOT SPECIFIE	Non_withdrawal_event	2004-2008	2	1.97868	-2.57628	0.0123571	1.37216	1.97868	NA	NA	NA	0	NA	NA	NA	2	1716071	1734563	1716069	1734561	0	1716069	18492
HERION	Non_withdrawal_event	2004-2008	2	1.97868	-2.57628	0.0123571	1.37216	1.97868	NA	NA	NA	0	NA	NA	NA	2	1716071	1734563	1716069	1734561	0	1716069	18492
HERPHONAL	Non_withdrawal_event	2004-2008	2	1.97868	-2.57628	0.0123571	1.37216	1.97868	NA	NA	NA	0	NA	NA	NA	2	1716071	1734563	1716069	1734561	0	1716069	18492
HEXAPNEUMINE	Non_withdrawal_event	2004-2008	2	1.97868	-2.57628	0.0123571	1.37216	1.97868	NA	NA	NA	0	NA	NA	NA	2	1716071	1734563	1716069	1734561	0	1716069	18492
HEXAQUINE - -	Non_withdrawal_event	2004-2008	2	1.97868	-2.57628	0.0123571	1.37216	1.97868	NA	NA	NA	0	NA	NA	NA	2	1716071	1734563	1716069	1734561	0	1716069	18492
HIBISCRUB	Non_withdrawal_event	2004-2008	2	1.97868	-2.57628	0.0123571	1.37216	1.97868	NA	NA	NA	0	NA	NA	NA	2	1716071	1734563	1716069	1734561	0	1716069	18492
HIPEN	Non_withdrawal_event	2004-2008	2	1.97868	-2.57628	0.0123571	1.37216	1.97868	NA	NA	NA	0	NA	NA	NA	2	1716071	1734563	1716069	1734561	0	1716069	18492
HMG )	Non_withdrawal_event	2004-2008	2	1.97868	-2.57628	0.0123571	1.37216	1.97868	NA	NA	NA	0	NA	NA	NA	2	1716071	1734563	1716069	1734561	0	1716069	18492
HOFCOMANT	Non_withdrawal_event	2004-2008	2	1.97868	-2.57628	0.0123571	1.37216	1.97868	NA	NA	NA	0	NA	NA	NA	2	1716071	1734563	1716069	1734561	0	1716069	18492
HOLOXAN PWDR	Non_withdrawal_event	2004-2008	2	1.97868	-2.57628	0.0123571	1.37216	1.97868	NA	NA	NA	0	NA	NA	NA	2	1716071	1734563	1716069	1734561	0	1716069	18492
HOMATROPINE EYE ,	Non_withdrawal_event	2004-2008	2	1.97868	-2.57628	0.0123571	1.37216	1.97868	NA	NA	NA	0	NA	NA	NA	2	1716071	1734563	1716069	1734561	0	1716069	18492
HOMOCLOMIN	Non_withdrawal_event	2004-2008	2	1.97868	-2.57628	0.0123571	1.37216	1.97868	NA	NA	NA	0	NA	NA	NA	2	1716071	1734563	1716069	1734561	0	1716069	18492
HOROMONE REPLACEMENT THERAPY DRUGS	Non_withdrawal_event	2004-2008	2	1.97868	-2.57628	0.0123571	1.37216	1.97868	NA	NA	NA	0	NA	NA	NA	2	1716071	1734563	1716069	1734561	0	1716069	18492
HT3	Non_withdrawal_event	2004-2008	2	1.97868	-2.57628	0.0123571	1.37216	1.97868	NA	NA	NA	0	NA	NA	NA	2	1716071	1734563	1716069	1734561	0	1716069	18492
HUMACART	Non_withdrawal_event	2004-2008	2	1.97868	-2.57628	0.0123571	1.37216	1.97868	NA	NA	NA	0	NA	NA	NA	2	1716071	1734563	1716069	1734561	0	1716069	18492
HUMACART NPH NPH FORMULATION	Non_withdrawal_event	2004-2008	2	1.97868	-2.57628	0.0123571	1.37216	1.97868	NA	NA	NA	0	NA	NA	NA	2	1716071	1734563	1716069	1734561	0	1716069	18492
HUMALOG LISPRO PEN DISPOSABLE	Non_withdrawal_event	2004-2008	2	1.97868	-2.57628	0.0123571	1.37216	1.97868	NA	NA	NA	0	NA	NA	NA	2	1716071	1734563	1716069	1734561	0	1716069	18492
HUMALOG NPL	Non_withdrawal_event	2004-2008	2	1.97868	-2.57628	0.0123571	1.37216	1.97868	NA	NA	NA	0	NA	NA	NA	2	1716071	1734563	1716069	1734561	0	1716069	18492
HUMULINHUMAN INSULIN : % LISPRO, NPL (LI	Non_withdrawal_event	2004-2008	2	1.97868	-2.57628	0.0123571	1.37216	1.97868	NA	NA	NA	0	NA	NA	NA	2	1716071	1734563	1716069	1734561	0	1716069	18492
HURRICANE SPRAY BEUTLICH	Non_withdrawal_event	2004-2008	2	1.97868	-2.57628	0.0123571	1.37216	1.97868	NA	NA	NA	0	NA	NA	NA	2	1716071	1734563	1716069	1734561	0	1716069	18492
HUSCODE CHLORPHENAMINE , METHYLEPHEDRINE -DL, DIH	Non_withdrawal_event	2004-2008	2	1.97868	-2.57628	0.0123571	1.37216	1.97868	NA	NA	NA	0	NA	NA	NA	2	1716071	1734563	1716069	1734561	0	1716069	18492
HYASON ORGANON	Non_withdrawal_event	2004-2008	2	1.97868	-2.57628	0.0123571	1.37216	1.97868	NA	NA	NA	0	NA	NA	NA	2	1716071	1734563	1716069	1734561	0	1716069	18492
HYCOTUSS	Non_withdrawal_event	2004-2008	2	1.97868	-2.57628	0.0123571	1.37216	1.97868	NA	NA	NA	0	NA	NA	NA	2	1716071	1734563	1716069	1734561	0	1716069	18492
HYDANTIN	Non_withdrawal_event	2004-2008	2	1.97868	-2.57628	0.0123571	1.37216	1.97868	NA	NA	NA	0	NA	NA	NA	2	1716071	1734563	1716069	1734561	0	1716069	18492
HYDRAFILL	Non_withdrawal_event	2004-2008	2	1.97868	-2.57628	0.0123571	1.37216	1.97868	NA	NA	NA	0	NA	NA	NA	2	1716071	1734563	1716069	1734561	0	1716069	18492
HYDRAMINE ELIXIR	Non_withdrawal_event	2004-2008	2	1.97868	-2.57628	0.0123571	1.37216	1.97868	NA	NA	NA	0	NA	NA	NA	2	1716071	1734563	1716069	1734561	0	1716069	18492
HYDROCHLOROTHIAZIDE (HYDROCHLOROTHIAZIDE	Non_withdrawal_event	2004-2008	2	1.97868	-2.57628	0.0123571	1.37216	1.97868	NA	NA	NA	0	NA	NA	NA	2	1716071	1734563	1716069	1734561	0	1716069	18492
HYDROCHLOROTHIAZIDUM	Non_withdrawal_event	2004-2008	2	1.97868	-2.57628	0.0123571	1.37216	1.97868	NA	NA	NA	0	NA	NA	NA	2	1716071	1734563	1716069	1734561	0	1716069	18492
HYDROCOAPAP -	Non_withdrawal_event	2004-2008	2	1.97868	-2.57628	0.0123571	1.37216	1.97868	NA	NA	NA	0	NA	NA	NA	2	1716071	1734563	1716069	1734561	0	1716069	18492
HYDROCODINE	Non_withdrawal_event	2004-2008	2	1.97868	-2.57628	0.0123571	1.37216	1.97868	NA	NA	NA	0	NA	NA	NA	2	1716071	1734563	1716069	1734561	0	1716069	18492
HYDROCODONE_HOMATROPINE MGP PRODUCT CODE	Non_withdrawal_event	2004-2008	2	1.97868	-2.57628	0.0123571	1.37216	1.97868	NA	NA	NA	0	NA	NA	NA	2	1716071	1734563	1716069	1734561	0	1716069	18492
HYDROCORTISYL	Non_withdrawal_event	2004-2008	2	1.97868	-2.57628	0.0123571	1.37216	1.97868	NA	NA	NA	0	NA	NA	NA	2	1716071	1734563	1716069	1734561	0	1716069	18492
HYDROXYETHYLCELLULOSE	Non_withdrawal_event	2004-2008	2	1.97868	-2.57628	0.0123571	1.37216	1.97868	NA	NA	NA	0	NA	NA	NA	2	1716071	1734563	1716069	1734561	0	1716069	18492
HYDRYLLIN	Non_withdrawal_event	2004-2008	2	1.97868	-2.57628	0.0123571	1.37216	1.97868	NA	NA	NA	0	NA	NA	NA	2	1716071	1734563	1716069	1734561	0	1716069	18492
HYOSCINE TRANSTHERAPEUTIC-	Non_withdrawal_event	2004-2008	2	1.97868	-2.57628	0.0123571	1.37216	1.97868	NA	NA	NA	0	NA	NA	NA	2	1716071	1734563	1716069	1734561	0	1716069	18492
HYPERIUM_	Non_withdrawal_event	2004-2008	2	1.97868	-2.57628	0.0123571	1.37216	1.97868	NA	NA	NA	0	NA	NA	NA	2	1716071	1734563	1716069	1734561	0	1716069	18492
HYPERTENSIVE	Non_withdrawal_event	2004-2008	2	1.97868	-2.57628	0.0123571	1.37216	1.97868	NA	NA	NA	0	NA	NA	NA	2	1716071	1734563	1716069	1734561	0	1716069	18492
HYPNOPTICS_SEDATIVES	Non_withdrawal_event	2004-2008	2	1.97868	-2.57628	0.0123571	1.37216	1.97868	NA	NA	NA	0	NA	NA	NA	2	1716071	1734563	1716069	1734561	0	1716069	18492
HYPOGLYCEMIC AGENT	Non_withdrawal_event	2004-2008	2	1.97868	-2.57628	0.0123571	1.37216	1.97868	NA	NA	NA	0	NA	NA	NA	2	1716071	1734563	1716069	1734561	0	1716069	18492
HYPREN PLUS	Non_withdrawal_event	2004-2008	2	1.97868	-2.57628	0.0123571	1.37216	1.97868	NA	NA	NA	0	NA	NA	NA	2	1716071	1734563	1716069	1734561	0	1716069	18492
HYTRINE	Non_withdrawal_event	2004-2008	2	1.97868	-2.57628	0.0123571	1.37216	1.97868	NA	NA	NA	0	NA	NA	NA	2	1716071	1734563	1716069	1734561	0	1716069	18492
IBITUMOMAB TIUXETAN	Non_withdrawal_event	2004-2008	2	1.97868	-2.57628	0.0123571	1.37216	1.97868	NA	NA	NA	0	NA	NA	NA	2	1716071	1734563	1716069	1734561	0	1716069	18492
IBUFEN	Non_withdrawal_event	2004-2008	2	1.97868	-2.57628	0.0123571	1.37216	1.97868	NA	NA	NA	0	NA	NA	NA	2	1716071	1734563	1716069	1734561	0	1716069	18492
IBUHEXAL FILMCOATED ,	Non_withdrawal_event	2004-2008	2	1.97868	-2.57628	0.0123571	1.37216	1.97868	NA	NA	NA	0	NA	NA	NA	2	1716071	1734563	1716069	1734561	0	1716069	18492
ICAPS	Non_withdrawal_event	2004-2008	2	1.97868	-2.57628	0.0123571	1.37216	1.97868	NA	NA	NA	0	NA	NA	NA	2	1716071	1734563	1716069	1734561	0	1716069	18492
ICHIJIKU	Non_withdrawal_event	2004-2008	2	1.97868	-2.57628	0.0123571	1.37216	1.97868	NA	NA	NA	0	NA	NA	NA	2	1716071	1734563	1716069	1734561	0	1716069	18492
ICL VS	Non_withdrawal_event	2004-2008	2	1.97868	-2.57628	0.0123571	1.37216	1.97868	NA	NA	NA	0	NA	NA	NA	2	1716071	1734563	1716069	1734561	0	1716069	18492
ICL VS FERRIPROX	Non_withdrawal_event	2004-2008	2	1.97868	-2.57628	0.0123571	1.37216	1.97868	NA	NA	NA	0	NA	NA	NA	2	1716071	1734563	1716069	1734561	0	1716069	18492
IDD	Non_withdrawal_event	2004-2008	2	1.97868	-2.57628	0.0123571	1.37216	1.97868	NA	NA	NA	0	NA	NA	NA	2	1716071	1734563	1716069	1734561	0	1716069	18492
IFN ALPHA	Non_withdrawal_event	2004-2008	2	1.97868	-2.57628	0.0123571	1.37216	1.97868	NA	NA	NA	0	NA	NA	NA	2	1716071	1734563	1716069	1734561	0	1716069	18492
IFNAB	Non_withdrawal_event	2004-2008	2	1.97868	-2.57628	0.0123571	1.37216	1.97868	NA	NA	NA	0	NA	NA	NA	2	1716071	1734563	1716069	1734561	0	1716069	18492
IFOS	Non_withdrawal_event	2004-2008	2	1.97868	-2.57628	0.0123571	1.37216	1.97868	NA	NA	NA	0	NA	NA	NA	2	1716071	1734563	1716069	1734561	0	1716069	18492
IFRASARL	Non_withdrawal_event	2004-2008	2	1.97868	-2.57628	0.0123571	1.37216	1.97868	NA	NA	NA	0	NA	NA	NA	2	1716071	1734563	1716069	1734561	0	1716069	18492
IGIV IGIV (MANUFACTURER ))	Non_withdrawal_event	2004-2008	2	1.97868	-2.57628	0.0123571	1.37216	1.97868	NA	NA	NA	0	NA	NA	NA	2	1716071	1734563	1716069	1734561	0	1716069	18492
IGIV IMMUNE GLOBULIN , CAPRYLATE_CHR	Non_withdrawal_event	2004-2008	2	1.97868	-2.57628	0.0123571	1.37216	1.97868	NA	NA	NA	0	NA	NA	NA	2	1716071	1734563	1716069	1734561	0	1716069	18492
ILETINPORK REGULAR INSULIN	Non_withdrawal_event	2004-2008	2	1.97868	-2.57628	0.0123571	1.37216	1.97868	NA	NA	NA	0	NA	NA	NA	2	1716071	1734563	1716069	1734561	0	1716069	18492
ILIRA	Non_withdrawal_event	2004-2008	2	1.97868	-2.57628	0.0123571	1.37216	1.97868	NA	NA	NA	0	NA	NA	NA	2	1716071	1734563	1716069	1734561	0	1716069	18492
ILLEGAL DRUGS	Non_withdrawal_event	2004-2008	2	1.97868	-2.57628	0.0123571	1.37216	1.97868	NA	NA	NA	0	NA	NA	NA	2	1716071	1734563	1716069	1734561	0	1716069	18492
ILOPROST SOL ILOPROST(ILOPROST)	Non_withdrawal_event	2004-2008	2	1.97868	-2.57628	0.0123571	1.37216	1.97868	NA	NA	NA	0	NA	NA	NA	2	1716071	1734563	1716069	1734561	0	1716069	18492
IMAGENIL	Non_withdrawal_event	2004-2008	2	1.97868	-2.57628	0.0123571	1.37216	1.97868	NA	NA	NA	0	NA	NA	NA	2	1716071	1734563	1716069	1734561	0	1716069	18492
IMMUCYST AVENTIS PASTEUR LTD, NOT REP,	Non_withdrawal_event	2004-2008	2	1.97868	-2.57628	0.0123571	1.37216	1.97868	NA	NA	NA	0	NA	NA	NA	2	1716071	1734563	1716069	1734561	0	1716069	18492
IMMUCYST AVENTIS PASTEUR LTD. , NOT REP,	Non_withdrawal_event	2004-2008	2	1.97868	-2.57628	0.0123571	1.37216	1.97868	NA	NA	NA	0	NA	NA	NA	2	1716071	1734563	1716069	1734561	0	1716069	18492
IMMUCYST AVENTIS PASTEUR LTD. NOT REP,	Non_withdrawal_event	2004-2008	2	1.97868	-2.57628	0.0123571	1.37216	1.97868	NA	NA	NA	0	NA	NA	NA	2	1716071	1734563	1716069	1734561	0	1716069	18492
IMMUCYST AVENTIS PASTEUR LTD., CAB	Non_withdrawal_event	2004-2008	2	1.97868	-2.57628	0.0123571	1.37216	1.97868	NA	NA	NA	0	NA	NA	NA	2	1716071	1734563	1716069	1734561	0	1716069	18492
IMMUCYST AVENTIS PASTEUR LTD., CAB, NR	Non_withdrawal_event	2004-2008	2	1.97868	-2.57628	0.0123571	1.37216	1.97868	NA	NA	NA	0	NA	NA	NA	2	1716071	1734563	1716069	1734561	0	1716069	18492
IMMUCYST AVENTIS PASTEUR LTD., NOT REP, M	Non_withdrawal_event	2004-2008	2	1.97868	-2.57628	0.0123571	1.37216	1.97868	NA	NA	NA	0	NA	NA	NA	2	1716071	1734563	1716069	1734561	0	1716069	18492
IMMUCYST BCG - IT, AVENTIS PASTEUR LTD.	Non_withdrawal_event	2004-2008	2	1.97868	-2.57628	0.0123571	1.37216	1.97868	NA	NA	NA	0	NA	NA	NA	2	1716071	1734563	1716069	1734561	0	1716069	18492
IMMUNE GLOBULIN SUBCUTANEOUS	Non_withdrawal_event	2004-2008	2	1.97868	-2.57628	0.0123571	1.37216	1.97868	NA	NA	NA	0	NA	NA	NA	2	1716071	1734563	1716069	1734561	0	1716069	18492
IMPETEX	Non_withdrawal_event	2004-2008	2	1.97868	-2.57628	0.0123571	1.37216	1.97868	NA	NA	NA	0	NA	NA	NA	2	1716071	1734563	1716069	1734561	0	1716069	18492
IMUDON	Non_withdrawal_event	2004-2008	2	1.97868	-2.57628	0.0123571	1.37216	1.97868	NA	NA	NA	0	NA	NA	NA	2	1716071	1734563	1716069	1734561	0	1716069	18492
INDINAVIR_RITONAVIR	Non_withdrawal_event	2004-2008	2	1.97868	-2.57628	0.0123571	1.37216	1.97868	NA	NA	NA	0	NA	NA	NA	2	1716071	1734563	1716069	1734561	0	1716069	18492
INDIUM TRICHLORIDE	Non_withdrawal_event	2004-2008	2	1.97868	-2.57628	0.0123571	1.37216	1.97868	NA	NA	NA	0	NA	NA	NA	2	1716071	1734563	1716069	1734561	0	1716069	18492
INFANT COLD_ FORMULATION	Non_withdrawal_event	2004-2008	2	1.97868	-2.57628	0.0123571	1.37216	1.97868	NA	NA	NA	0	NA	NA	NA	2	1716071	1734563	1716069	1734561	0	1716069	18492
INFANTS PEDIACARE -	Non_withdrawal_event	2004-2008	2	1.97868	-2.57628	0.0123571	1.37216	1.97868	NA	NA	NA	0	NA	NA	NA	2	1716071	1734563	1716069	1734561	0	1716069	18492
INFLIXAMAB	Non_withdrawal_event	2004-2008	2	1.97868	-2.57628	0.0123571	1.37216	1.97868	NA	NA	NA	0	NA	NA	NA	2	1716071	1734563	1716069	1734561	0	1716069	18492
INFLIXMAB	Non_withdrawal_event	2004-2008	2	1.97868	-2.57628	0.0123571	1.37216	1.97868	NA	NA	NA	0	NA	NA	NA	2	1716071	1734563	1716069	1734561	0	1716069	18492
INFLUENSAVACCIN	Non_withdrawal_event	2004-2008	2	1.97868	-2.57628	0.0123571	1.37216	1.97868	NA	NA	NA	0	NA	NA	NA	2	1716071	1734563	1716069	1734561	0	1716069	18492
INFLUENZA IMMUNIZATION	Non_withdrawal_event	2004-2008	2	1.97868	-2.57628	0.0123571	1.37216	1.97868	NA	NA	NA	0	NA	NA	NA	2	1716071	1734563	1716069	1734561	0	1716069	18492
INFLXIIMAB LYOPHILIZED	Non_withdrawal_event	2004-2008	2	1.97868	-2.57628	0.0123571	1.37216	1.97868	NA	NA	NA	0	NA	NA	NA	2	1716071	1734563	1716069	1734561	0	1716069	18492
INFLXIMAB	Non_withdrawal_event	2004-2008	2	1.97868	-2.57628	0.0123571	1.37216	1.97868	NA	NA	NA	0	NA	NA	NA	2	1716071	1734563	1716069	1734561	0	1716069	18492
INJECTABLE GLOBULIN IMMUNOGLOBULIN HUMA	Non_withdrawal_event	2004-2008	2	1.97868	-2.57628	0.0123571	1.37216	1.97868	NA	NA	NA	0	NA	NA	NA	2	1716071	1734563	1716069	1734561	0	1716069	18492
INJECTABLE GLOBULINS	Non_withdrawal_event	2004-2008	2	1.97868	-2.57628	0.0123571	1.37216	1.97868	NA	NA	NA	0	NA	NA	NA	2	1716071	1734563	1716069	1734561	0	1716069	18492
INNOFEM	Non_withdrawal_event	2004-2008	2	1.97868	-2.57628	0.0123571	1.37216	1.97868	NA	NA	NA	0	NA	NA	NA	2	1716071	1734563	1716069	1734561	0	1716069	18492
INSULININSULIN ANIMAL (INSUL	Non_withdrawal_event	2004-2008	2	1.97868	-2.57628	0.0123571	1.37216	1.97868	NA	NA	NA	0	NA	NA	NA	2	1716071	1734563	1716069	1734561	0	1716069	18492
INSULINS_ANALOGUES	Non_withdrawal_event	2004-2008	2	1.97868	-2.57628	0.0123571	1.37216	1.97868	NA	NA	NA	0	NA	NA	NA	2	1716071	1734563	1716069	1734561	0	1716069	18492
INSUMAN INFUSAT	Non_withdrawal_event	2004-2008	2	1.97868	-2.57628	0.0123571	1.37216	1.97868	NA	NA	NA	0	NA	NA	NA	2	1716071	1734563	1716069	1734561	0	1716069	18492
INTEGRIN_	Non_withdrawal_event	2004-2008	2	1.97868	-2.57628	0.0123571	1.37216	1.97868	NA	NA	NA	0	NA	NA	NA	2	1716071	1734563	1716069	1734561	0	1716069	18492
INTENT TO TREAT TEMOZOLOMIDE STUDY	Non_withdrawal_event	2004-2008	2	1.97868	-2.57628	0.0123571	1.37216	1.97868	NA	NA	NA	0	NA	NA	NA	2	1716071	1734563	1716069	1734561	0	1716069	18492
INTERERFERON ALPHA	Non_withdrawal_event	2004-2008	2	1.97868	-2.57628	0.0123571	1.37216	1.97868	NA	NA	NA	0	NA	NA	NA	2	1716071	1734563	1716069	1734561	0	1716069	18492
INTRONA INJECTABLE	Non_withdrawal_event	2004-2008	2	1.97868	-2.57628	0.0123571	1.37216	1.97868	NA	NA	NA	0	NA	NA	NA	2	1716071	1734563	1716069	1734561	0	1716069	18492
IODINE PRODUCTS	Non_withdrawal_event	2004-2008	2	1.97868	-2.57628	0.0123571	1.37216	1.97868	NA	NA	NA	0	NA	NA	NA	2	1716071	1734563	1716069	1734561	0	1716069	18492
IODINE THERAPEUTIC	Non_withdrawal_event	2004-2008	2	1.97868	-2.57628	0.0123571	1.37216	1.97868	NA	NA	NA	0	NA	NA	NA	2	1716071	1734563	1716069	1734561	0	1716069	18492
IODIXANOL MGLML AMERSHAM	Non_withdrawal_event	2004-2008	2	1.97868	-2.57628	0.0123571	1.37216	1.97868	NA	NA	NA	0	NA	NA	NA	2	1716071	1734563	1716069	1734561	0	1716069	18492
IOHEXOL MG AMERSHAM	Non_withdrawal_event	2004-2008	2	1.97868	-2.57628	0.0123571	1.37216	1.97868	NA	NA	NA	0	NA	NA	NA	2	1716071	1734563	1716069	1734561	0	1716069	18492
IOHEXOL MGIML AMERSHAM	Non_withdrawal_event	2004-2008	2	1.97868	-2.57628	0.0123571	1.37216	1.97868	NA	NA	NA	0	NA	NA	NA	2	1716071	1734563	1716069	1734561	0	1716069	18492
IOPAMIDOLIOPAMIRON	Non_withdrawal_event	2004-2008	2	1.97868	-2.57628	0.0123571	1.37216	1.97868	NA	NA	NA	0	NA	NA	NA	2	1716071	1734563	1716069	1734561	0	1716069	18492
IPILIMUMAB VS	Non_withdrawal_event	2004-2008	2	1.97868	-2.57628	0.0123571	1.37216	1.97868	NA	NA	NA	0	NA	NA	NA	2	1716071	1734563	1716069	1734561	0	1716069	18492
IPREN NOT )	Non_withdrawal_event	2004-2008	2	1.97868	-2.57628	0.0123571	1.37216	1.97868	NA	NA	NA	0	NA	NA	NA	2	1716071	1734563	1716069	1734561	0	1716069	18492
IRBESARTAN - -	Non_withdrawal_event	2004-2008	2	1.97868	-2.57628	0.0123571	1.37216	1.97868	NA	NA	NA	0	NA	NA	NA	2	1716071	1734563	1716069	1734561	0	1716069	18492
IRINOTECAN M2 IVPB	Non_withdrawal_event	2004-2008	2	1.97868	-2.57628	0.0123571	1.37216	1.97868	NA	NA	NA	0	NA	NA	NA	2	1716071	1734563	1716069	1734561	0	1716069	18492
IRINOTECAN PHARMACIA	Non_withdrawal_event	2004-2008	2	1.97868	-2.57628	0.0123571	1.37216	1.97868	NA	NA	NA	0	NA	NA	NA	2	1716071	1734563	1716069	1734561	0	1716069	18492
ISOCARD_	Non_withdrawal_event	2004-2008	2	1.97868	-2.57628	0.0123571	1.37216	1.97868	NA	NA	NA	0	NA	NA	NA	2	1716071	1734563	1716069	1734561	0	1716069	18492
ISONAZID	Non_withdrawal_event	2004-2008	2	1.97868	-2.57628	0.0123571	1.37216	1.97868	NA	NA	NA	0	NA	NA	NA	2	1716071	1734563	1716069	1734561	0	1716069	18492
ISOSORBIDEMONONITRATE-- - (ISOSORBIDE MONON	Non_withdrawal_event	2004-2008	2	1.97868	-2.57628	0.0123571	1.37216	1.97868	NA	NA	NA	0	NA	NA	NA	2	1716071	1734563	1716069	1734561	0	1716069	18492
ISTORETINOIN	Non_withdrawal_event	2004-2008	2	1.97868	-2.57628	0.0123571	1.37216	1.97868	NA	NA	NA	0	NA	NA	NA	2	1716071	1734563	1716069	1734561	0	1716069	18492
ITIRZOLE	Non_withdrawal_event	2004-2008	2	1.97868	-2.57628	0.0123571	1.37216	1.97868	NA	NA	NA	0	NA	NA	NA	2	1716071	1734563	1716069	1734561	0	1716069	18492
IUS SHGB	Non_withdrawal_event	2004-2008	2	1.97868	-2.57628	0.0123571	1.37216	1.97868	NA	NA	NA	0	NA	NA	NA	2	1716071	1734563	1716069	1734561	0	1716069	18492
IVCI M2	Non_withdrawal_event	2004-2008	2	1.97868	-2.57628	0.0123571	1.37216	1.97868	NA	NA	NA	0	NA	NA	NA	2	1716071	1734563	1716069	1734561	0	1716069	18492
IVIG CARIMUNE NF	Non_withdrawal_event	2004-2008	2	1.97868	-2.57628	0.0123571	1.37216	1.97868	NA	NA	NA	0	NA	NA	NA	2	1716071	1734563	1716069	1734561	0	1716069	18492
JOHNSONS BABY LOTION	Non_withdrawal_event	2004-2008	2	1.97868	-2.57628	0.0123571	1.37216	1.97868	NA	NA	NA	0	NA	NA	NA	2	1716071	1734563	1716069	1734561	0	1716069	18492
JOLESSA BARR	Non_withdrawal_event	2004-2008	2	1.97868	-2.57628	0.0123571	1.37216	1.97868	NA	NA	NA	0	NA	NA	NA	2	1716071	1734563	1716069	1734561	0	1716069	18492
JUNIVIA	Non_withdrawal_event	2004-2008	2	1.97868	-2.57628	0.0123571	1.37216	1.97868	NA	NA	NA	0	NA	NA	NA	2	1716071	1734563	1716069	1734561	0	1716069	18492
JUVELUX	Non_withdrawal_event	2004-2008	2	1.97868	-2.57628	0.0123571	1.37216	1.97868	NA	NA	NA	0	NA	NA	NA	2	1716071	1734563	1716069	1734561	0	1716069	18492
J_J CYPHER ELUTING STENT	Non_withdrawal_event	2004-2008	2	1.97868	-2.57628	0.0123571	1.37216	1.97868	NA	NA	NA	0	NA	NA	NA	2	1716071	1734563	1716069	1734561	0	1716069	18492
KALGUT	Non_withdrawal_event	2004-2008	2	1.97868	-2.57628	0.0123571	1.37216	1.97868	NA	NA	NA	0	NA	NA	NA	2	1716071	1734563	1716069	1734561	0	1716069	18492
KAMISHOYO-SAN	Non_withdrawal_event	2004-2008	2	1.97868	-2.57628	0.0123571	1.37216	1.97868	NA	NA	NA	0	NA	NA	NA	2	1716071	1734563	1716069	1734561	0	1716069	18492
KAPANOL GSK	Non_withdrawal_event	2004-2008	2	1.97868	-2.57628	0.0123571	1.37216	1.97868	NA	NA	NA	0	NA	NA	NA	2	1716071	1734563	1716069	1734561	0	1716069	18492
KARDEGIC EXCEPT [DPO])	Non_withdrawal_event	2004-2008	2	1.97868	-2.57628	0.0123571	1.37216	1.97868	NA	NA	NA	0	NA	NA	NA	2	1716071	1734563	1716069	1734561	0	1716069	18492
KARDEGIC SACHETS	Non_withdrawal_event	2004-2008	2	1.97868	-2.57628	0.0123571	1.37216	1.97868	NA	NA	NA	0	NA	NA	NA	2	1716071	1734563	1716069	1734561	0	1716069	18492
KENALOGS OINT	Non_withdrawal_event	2004-2008	2	1.97868	-2.57628	0.0123571	1.37216	1.97868	NA	NA	NA	0	NA	NA	NA	2	1716071	1734563	1716069	1734561	0	1716069	18492
KERALYT	Non_withdrawal_event	2004-2008	2	1.97868	-2.57628	0.0123571	1.37216	1.97868	NA	NA	NA	0	NA	NA	NA	2	1716071	1734563	1716069	1734561	0	1716069	18492
KETEX	Non_withdrawal_event	2004-2008	2	1.97868	-2.57628	0.0123571	1.37216	1.97868	NA	NA	NA	0	NA	NA	NA	2	1716071	1734563	1716069	1734561	0	1716069	18492
KETOGAN NOVUM	Non_withdrawal_event	2004-2008	2	1.97868	-2.57628	0.0123571	1.37216	1.97868	NA	NA	NA	0	NA	NA	NA	2	1716071	1734563	1716069	1734561	0	1716069	18492
KETOGENIC DIET	Non_withdrawal_event	2004-2008	2	1.97868	-2.57628	0.0123571	1.37216	1.97868	NA	NA	NA	0	NA	NA	NA	2	1716071	1734563	1716069	1734561	0	1716069	18492
KIMO	Non_withdrawal_event	2004-2008	2	1.97868	-2.57628	0.0123571	1.37216	1.97868	NA	NA	NA	0	NA	NA	NA	2	1716071	1734563	1716069	1734561	0	1716069	18492
KLARICID FILMCOATED	Non_withdrawal_event	2004-2008	2	1.97868	-2.57628	0.0123571	1.37216	1.97868	NA	NA	NA	0	NA	NA	NA	2	1716071	1734563	1716069	1734561	0	1716069	18492
KLARICID SACHETS	Non_withdrawal_event	2004-2008	2	1.97868	-2.57628	0.0123571	1.37216	1.97868	NA	NA	NA	0	NA	NA	NA	2	1716071	1734563	1716069	1734561	0	1716069	18492
KLIOGEST NOVO INDUSTRI^	Non_withdrawal_event	2004-2008	2	1.97868	-2.57628	0.0123571	1.37216	1.97868	NA	NA	NA	0	NA	NA	NA	2	1716071	1734563	1716069	1734561	0	1716069	18492
KOFRON UNIDIA	Non_withdrawal_event	2004-2008	2	1.97868	-2.57628	0.0123571	1.37216	1.97868	NA	NA	NA	0	NA	NA	NA	2	1716071	1734563	1716069	1734561	0	1716069	18492
KROGER BRAND MIGRAINE MEDICATION	Non_withdrawal_event	2004-2008	2	1.97868	-2.57628	0.0123571	1.37216	1.97868	NA	NA	NA	0	NA	NA	NA	2	1716071	1734563	1716069	1734561	0	1716069	18492
KRYOBULIN	Non_withdrawal_event	2004-2008	2	1.97868	-2.57628	0.0123571	1.37216	1.97868	NA	NA	NA	0	NA	NA	NA	2	1716071	1734563	1716069	1734561	0	1716069	18492
KUNIHIRO	Non_withdrawal_event	2004-2008	2	1.97868	-2.57628	0.0123571	1.37216	1.97868	NA	NA	NA	0	NA	NA	NA	2	1716071	1734563	1716069	1734561	0	1716069	18492
KYORINAP	Non_withdrawal_event	2004-2008	2	1.97868	-2.57628	0.0123571	1.37216	1.97868	NA	NA	NA	0	NA	NA	NA	2	1716071	1734563	1716069	1734561	0	1716069	18492
LACTATED RINGERS PLATIC CONTAINER	Non_withdrawal_event	2004-2008	2	1.97868	-2.57628	0.0123571	1.37216	1.97868	NA	NA	NA	0	NA	NA	NA	2	1716071	1734563	1716069	1734561	0	1716069	18492
LAMUVIDINE	Non_withdrawal_event	2004-2008	2	1.97868	-2.57628	0.0123571	1.37216	1.97868	NA	NA	NA	0	NA	NA	NA	2	1716071	1734563	1716069	1734561	0	1716069	18492
LANATIN	Non_withdrawal_event	2004-2008	2	1.97868	-2.57628	0.0123571	1.37216	1.97868	NA	NA	NA	0	NA	NA	NA	2	1716071	1734563	1716069	1734561	0	1716069	18492
LANREOTIDE AUTOGEL LANREOTIDE )	Non_withdrawal_event	2004-2008	2	1.97868	-2.57628	0.0123571	1.37216	1.97868	NA	NA	NA	0	NA	NA	NA	2	1716071	1734563	1716069	1734561	0	1716069	18492
LANTHANUM ) CHEWABLE	Non_withdrawal_event	2004-2008	2	1.97868	-2.57628	0.0123571	1.37216	1.97868	NA	NA	NA	0	NA	NA	NA	2	1716071	1734563	1716069	1734561	0	1716069	18492
LAPACHOTEE	Non_withdrawal_event	2004-2008	2	1.97868	-2.57628	0.0123571	1.37216	1.97868	NA	NA	NA	0	NA	NA	NA	2	1716071	1734563	1716069	1734561	0	1716069	18492
LAPATINIB KLEIN	Non_withdrawal_event	2004-2008	2	1.97868	-2.57628	0.0123571	1.37216	1.97868	NA	NA	NA	0	NA	NA	NA	2	1716071	1734563	1716069	1734561	0	1716069	18492
LASPARAGINASE ,000IU	Non_withdrawal_event	2004-2008	2	1.97868	-2.57628	0.0123571	1.37216	1.97868	NA	NA	NA	0	NA	NA	NA	2	1716071	1734563	1716069	1734561	0	1716069	18492
LASPARIGINASE	Non_withdrawal_event	2004-2008	2	1.97868	-2.57628	0.0123571	1.37216	1.97868	NA	NA	NA	0	NA	NA	NA	2	1716071	1734563	1716069	1734561	0	1716069	18492
LAXOBERAL FERRING^	Non_withdrawal_event	2004-2008	2	1.97868	-2.57628	0.0123571	1.37216	1.97868	NA	NA	NA	0	NA	NA	NA	2	1716071	1734563	1716069	1734561	0	1716069	18492
LEMON LIME ALKASELTZER	Non_withdrawal_event	2004-2008	2	1.97868	-2.57628	0.0123571	1.37216	1.97868	NA	NA	NA	0	NA	NA	NA	2	1716071	1734563	1716069	1734561	0	1716069	18492
LEMON LIME PHOSPHOSODA	Non_withdrawal_event	2004-2008	2	1.97868	-2.57628	0.0123571	1.37216	1.97868	NA	NA	NA	0	NA	NA	NA	2	1716071	1734563	1716069	1734561	0	1716069	18492
LENTE	Non_withdrawal_event	2004-2008	2	1.97868	-2.57628	0.0123571	1.37216	1.97868	NA	NA	NA	0	NA	NA	NA	2	1716071	1734563	1716069	1734561	0	1716069	18492
LENTE INSULIN	Non_withdrawal_event	2004-2008	2	1.97868	-2.57628	0.0123571	1.37216	1.97868	NA	NA	NA	0	NA	NA	NA	2	1716071	1734563	1716069	1734561	0	1716069	18492
LESSINA_0.	Non_withdrawal_event	2004-2008	2	1.97868	-2.57628	0.0123571	1.37216	1.97868	NA	NA	NA	0	NA	NA	NA	2	1716071	1734563	1716069	1734561	0	1716069	18492
LETROZOLE VS TAMOXIFEN	Non_withdrawal_event	2004-2008	2	1.97868	-2.57628	0.0123571	1.37216	1.97868	NA	NA	NA	0	NA	NA	NA	2	1716071	1734563	1716069	1734561	0	1716069	18492
LEUCOVORIN M2	Non_withdrawal_event	2004-2008	2	1.97868	-2.57628	0.0123571	1.37216	1.97868	NA	NA	NA	0	NA	NA	NA	2	1716071	1734563	1716069	1734561	0	1716069	18492
LEUCOVORIN M2 BEDFORD_SICOR	Non_withdrawal_event	2004-2008	2	1.97868	-2.57628	0.0123571	1.37216	1.97868	NA	NA	NA	0	NA	NA	NA	2	1716071	1734563	1716069	1734561	0	1716069	18492
LEUKINE VS )	Non_withdrawal_event	2004-2008	2	1.97868	-2.57628	0.0123571	1.37216	1.97868	NA	NA	NA	0	NA	NA	NA	2	1716071	1734563	1716069	1734561	0	1716069	18492
LEUKOPHERESIS	Non_withdrawal_event	2004-2008	2	1.97868	-2.57628	0.0123571	1.37216	1.97868	NA	NA	NA	0	NA	NA	NA	2	1716071	1734563	1716069	1734561	0	1716069	18492
LEUKOTRAP RC DOUBLE CPD_AS3, , YSS	Non_withdrawal_event	2004-2008	2	1.97868	-2.57628	0.0123571	1.37216	1.97868	NA	NA	NA	0	NA	NA	NA	2	1716071	1734563	1716069	1734561	0	1716069	18492
LEUKOTRAP RCPL	Non_withdrawal_event	2004-2008	2	1.97868	-2.57628	0.0123571	1.37216	1.97868	NA	NA	NA	0	NA	NA	NA	2	1716071	1734563	1716069	1734561	0	1716069	18492
LEUPRORELIN INJECTABLES	Non_withdrawal_event	2004-2008	2	1.97868	-2.57628	0.0123571	1.37216	1.97868	NA	NA	NA	0	NA	NA	NA	2	1716071	1734563	1716069	1734561	0	1716069	18492
LEUTINAN	Non_withdrawal_event	2004-2008	2	1.97868	-2.57628	0.0123571	1.37216	1.97868	NA	NA	NA	0	NA	NA	NA	2	1716071	1734563	1716069	1734561	0	1716069	18492
LEVEMIR INNOLET	Non_withdrawal_event	2004-2008	2	1.97868	-2.57628	0.0123571	1.37216	1.97868	NA	NA	NA	0	NA	NA	NA	2	1716071	1734563	1716069	1734561	0	1716069	18492
LEVODOPA 12	Non_withdrawal_event	2004-2008	2	1.97868	-2.57628	0.0123571	1.37216	1.97868	NA	NA	NA	0	NA	NA	NA	2	1716071	1734563	1716069	1734561	0	1716069	18492
LEVOTHROXINE	Non_withdrawal_event	2004-2008	2	1.97868	-2.57628	0.0123571	1.37216	1.97868	NA	NA	NA	0	NA	NA	NA	2	1716071	1734563	1716069	1734561	0	1716069	18492
LFB	Non_withdrawal_event	2004-2008	2	1.97868	-2.57628	0.0123571	1.37216	1.97868	NA	NA	NA	0	NA	NA	NA	2	1716071	1734563	1716069	1734561	0	1716069	18492
LICE SHAMPOO PERRIGO	Non_withdrawal_event	2004-2008	2	1.97868	-2.57628	0.0123571	1.37216	1.97868	NA	NA	NA	0	NA	NA	NA	2	1716071	1734563	1716069	1734561	0	1716069	18492
LICORICE EXTRACT	Non_withdrawal_event	2004-2008	2	1.97868	-2.57628	0.0123571	1.37216	1.97868	NA	NA	NA	0	NA	NA	NA	2	1716071	1734563	1716069	1734561	0	1716069	18492
LIDOCAINE JELLY	Non_withdrawal_event	2004-2008	2	1.97868	-2.57628	0.0123571	1.37216	1.97868	NA	NA	NA	0	NA	NA	NA	2	1716071	1734563	1716069	1734561	0	1716069	18492
LIMAPROST ALFADEX	Non_withdrawal_event	2004-2008	2	1.97868	-2.57628	0.0123571	1.37216	1.97868	NA	NA	NA	0	NA	NA	NA	2	1716071	1734563	1716069	1734561	0	1716069	18492
LIPANTHYL BRISTOL-MYERS SQUIBB^	Non_withdrawal_event	2004-2008	2	1.97868	-2.57628	0.0123571	1.37216	1.97868	NA	NA	NA	0	NA	NA	NA	2	1716071	1734563	1716069	1734561	0	1716069	18492
LIPANTIL FENOFIBRATE)	Non_withdrawal_event	2004-2008	2	1.97868	-2.57628	0.0123571	1.37216	1.97868	NA	NA	NA	0	NA	NA	NA	2	1716071	1734563	1716069	1734561	0	1716069	18492
LIPANTIL MICRO	Non_withdrawal_event	2004-2008	2	1.97868	-2.57628	0.0123571	1.37216	1.97868	NA	NA	NA	0	NA	NA	NA	2	1716071	1734563	1716069	1734561	0	1716069	18492
LIPOSYN II	Non_withdrawal_event	2004-2008	2	1.97868	-2.57628	0.0123571	1.37216	1.97868	NA	NA	NA	0	NA	NA	NA	2	1716071	1734563	1716069	1734561	0	1716069	18492
LISPRO.	Non_withdrawal_event	2004-2008	2	1.97868	-2.57628	0.0123571	1.37216	1.97868	NA	NA	NA	0	NA	NA	NA	2	1716071	1734563	1716069	1734561	0	1716069	18492
LISTERINE , PPC	Non_withdrawal_event	2004-2008	2	1.97868	-2.57628	0.0123571	1.37216	1.97868	NA	NA	NA	0	NA	NA	NA	2	1716071	1734563	1716069	1734561	0	1716069	18492
LISTERINE COOL BLUE AGENT	Non_withdrawal_event	2004-2008	2	1.97868	-2.57628	0.0123571	1.37216	1.97868	NA	NA	NA	0	NA	NA	NA	2	1716071	1734563	1716069	1734561	0	1716069	18492
LISTERINE ESSENTIAL CARE TOOTHPASTE MENTHOL, METHYL , SODIU	Non_withdrawal_event	2004-2008	2	1.97868	-2.57628	0.0123571	1.37216	1.97868	NA	NA	NA	0	NA	NA	NA	2	1716071	1734563	1716069	1734561	0	1716069	18492
LOCTERON	Non_withdrawal_event	2004-2008	2	1.97868	-2.57628	0.0123571	1.37216	1.97868	NA	NA	NA	0	NA	NA	NA	2	1716071	1734563	1716069	1734561	0	1716069	18492
LODOZ 6.	Non_withdrawal_event	2004-2008	2	1.97868	-2.57628	0.0123571	1.37216	1.97868	NA	NA	NA	0	NA	NA	NA	2	1716071	1734563	1716069	1734561	0	1716069	18492
LODOZ HYDROCHLOROTHIAZIDE, BISOPROLOL )	Non_withdrawal_event	2004-2008	2	1.97868	-2.57628	0.0123571	1.37216	1.97868	NA	NA	NA	0	NA	NA	NA	2	1716071	1734563	1716069	1734561	0	1716069	18492
LOFTAN	Non_withdrawal_event	2004-2008	2	1.97868	-2.57628	0.0123571	1.37216	1.97868	NA	NA	NA	0	NA	NA	NA	2	1716071	1734563	1716069	1734561	0	1716069	18492
LOGYNON	Non_withdrawal_event	2004-2008	2	1.97868	-2.57628	0.0123571	1.37216	1.97868	NA	NA	NA	0	NA	NA	NA	2	1716071	1734563	1716069	1734561	0	1716069	18492
LONAFARNIB CODE NOT BROKEN	Non_withdrawal_event	2004-2008	2	1.97868	-2.57628	0.0123571	1.37216	1.97868	NA	NA	NA	0	NA	NA	NA	2	1716071	1734563	1716069	1734561	0	1716069	18492
LONGACTING ANTICOAGULANT RODENTICIDE	Non_withdrawal_event	2004-2008	2	1.97868	-2.57628	0.0123571	1.37216	1.97868	NA	NA	NA	0	NA	NA	NA	2	1716071	1734563	1716069	1734561	0	1716069	18492
LOPINARVIRRITONAVIR	Non_withdrawal_event	2004-2008	2	1.97868	-2.57628	0.0123571	1.37216	1.97868	NA	NA	NA	0	NA	NA	NA	2	1716071	1734563	1716069	1734561	0	1716069	18492
LOR	Non_withdrawal_event	2004-2008	2	1.97868	-2.57628	0.0123571	1.37216	1.97868	NA	NA	NA	0	NA	NA	NA	2	1716071	1734563	1716069	1734561	0	1716069	18492
LORATADINE PSEUDOEPHEDRINE	Non_withdrawal_event	2004-2008	2	1.97868	-2.57628	0.0123571	1.37216	1.97868	NA	NA	NA	0	NA	NA	NA	2	1716071	1734563	1716069	1734561	0	1716069	18492
LORCAM FORMULATION	Non_withdrawal_event	2004-2008	2	1.97868	-2.57628	0.0123571	1.37216	1.97868	NA	NA	NA	0	NA	NA	NA	2	1716071	1734563	1716069	1734561	0	1716069	18492
LORENIN	Non_withdrawal_event	2004-2008	2	1.97868	-2.57628	0.0123571	1.37216	1.97868	NA	NA	NA	0	NA	NA	NA	2	1716071	1734563	1716069	1734561	0	1716069	18492
LORON	Non_withdrawal_event	2004-2008	2	1.97868	-2.57628	0.0123571	1.37216	1.97868	NA	NA	NA	0	NA	NA	NA	2	1716071	1734563	1716069	1734561	0	1716069	18492
LOVABETA	Non_withdrawal_event	2004-2008	2	1.97868	-2.57628	0.0123571	1.37216	1.97868	NA	NA	NA	0	NA	NA	NA	2	1716071	1734563	1716069	1734561	0	1716069	18492
LOVASTATIN DAILY	Non_withdrawal_event	2004-2008	2	1.97868	-2.57628	0.0123571	1.37216	1.97868	NA	NA	NA	0	NA	NA	NA	2	1716071	1734563	1716069	1734561	0	1716069	18492
LOXEN NICARDIPINE )	Non_withdrawal_event	2004-2008	2	1.97868	-2.57628	0.0123571	1.37216	1.97868	NA	NA	NA	0	NA	NA	NA	2	1716071	1734563	1716069	1734561	0	1716069	18492
LOXENCARDENE	Non_withdrawal_event	2004-2008	2	1.97868	-2.57628	0.0123571	1.37216	1.97868	NA	NA	NA	0	NA	NA	NA	2	1716071	1734563	1716069	1734561	0	1716069	18492
LUBRIDERM ADVANCED THERAPY CREAMY LOTION	Non_withdrawal_event	2004-2008	2	1.97868	-2.57628	0.0123571	1.37216	1.97868	NA	NA	NA	0	NA	NA	NA	2	1716071	1734563	1716069	1734561	0	1716069	18492
LUBRIDERM INTENSE SKIN REPAIR BODY	Non_withdrawal_event	2004-2008	2	1.97868	-2.57628	0.0123571	1.37216	1.97868	NA	NA	NA	0	NA	NA	NA	2	1716071	1734563	1716069	1734561	0	1716069	18492
LUCUS	Non_withdrawal_event	2004-2008	2	1.97868	-2.57628	0.0123571	1.37216	1.97868	NA	NA	NA	0	NA	NA	NA	2	1716071	1734563	1716069	1734561	0	1716069	18492
LUDENS HONEY LEMON THROAT	Non_withdrawal_event	2004-2008	2	1.97868	-2.57628	0.0123571	1.37216	1.97868	NA	NA	NA	0	NA	NA	NA	2	1716071	1734563	1716069	1734561	0	1716069	18492
LUMINITY	Non_withdrawal_event	2004-2008	2	1.97868	-2.57628	0.0123571	1.37216	1.97868	NA	NA	NA	0	NA	NA	NA	2	1716071	1734563	1716069	1734561	0	1716069	18492
LUNESTRA	Non_withdrawal_event	2004-2008	2	1.97868	-2.57628	0.0123571	1.37216	1.97868	NA	NA	NA	0	NA	NA	NA	2	1716071	1734563	1716069	1734561	0	1716069	18492
LUTENYL STR, MFR	Non_withdrawal_event	2004-2008	2	1.97868	-2.57628	0.0123571	1.37216	1.97868	NA	NA	NA	0	NA	NA	NA	2	1716071	1734563	1716069	1734561	0	1716069	18492
LUTERA PAK	Non_withdrawal_event	2004-2008	2	1.97868	-2.57628	0.0123571	1.37216	1.97868	NA	NA	NA	0	NA	NA	NA	2	1716071	1734563	1716069	1734561	0	1716069	18492
LY VIAL	Non_withdrawal_event	2004-2008	2	1.97868	-2.57628	0.0123571	1.37216	1.97868	NA	NA	NA	0	NA	NA	NA	2	1716071	1734563	1716069	1734561	0	1716069	18492
LYCRA	Non_withdrawal_event	2004-2008	2	1.97868	-2.57628	0.0123571	1.37216	1.97868	NA	NA	NA	0	NA	NA	NA	2	1716071	1734563	1716069	1734561	0	1716069	18492
LYCRIA	Non_withdrawal_event	2004-2008	2	1.97868	-2.57628	0.0123571	1.37216	1.97868	NA	NA	NA	0	NA	NA	NA	2	1716071	1734563	1716069	1734561	0	1716069	18492
LYMETEL PROLIB	Non_withdrawal_event	2004-2008	2	1.97868	-2.57628	0.0123571	1.37216	1.97868	NA	NA	NA	0	NA	NA	NA	2	1716071	1734563	1716069	1734561	0	1716069	18492
LYPANTHYL	Non_withdrawal_event	2004-2008	2	1.97868	-2.57628	0.0123571	1.37216	1.97868	NA	NA	NA	0	NA	NA	NA	2	1716071	1734563	1716069	1734561	0	1716069	18492
MAGNESOL	Non_withdrawal_event	2004-2008	2	1.97868	-2.57628	0.0123571	1.37216	1.97868	NA	NA	NA	0	NA	NA	NA	2	1716071	1734563	1716069	1734561	0	1716069	18492
MAOBUSHI-SAISHIN-TO	Non_withdrawal_event	2004-2008	2	1.97868	-2.57628	0.0123571	1.37216	1.97868	NA	NA	NA	0	NA	NA	NA	2	1716071	1734563	1716069	1734561	0	1716069	18492
MARCAIN SPINAL ISOBARIC	Non_withdrawal_event	2004-2008	2	1.97868	-2.57628	0.0123571	1.37216	1.97868	NA	NA	NA	0	NA	NA	NA	2	1716071	1734563	1716069	1734561	0	1716069	18492
MARIVARIN	Non_withdrawal_event	2004-2008	2	1.97868	-2.57628	0.0123571	1.37216	1.97868	NA	NA	NA	0	NA	NA	NA	2	1716071	1734563	1716069	1734561	0	1716069	18492
MASTODYNON	Non_withdrawal_event	2004-2008	2	1.97868	-2.57628	0.0123571	1.37216	1.97868	NA	NA	NA	0	NA	NA	NA	2	1716071	1734563	1716069	1734561	0	1716069	18492
MATALIZUMAB	Non_withdrawal_event	2004-2008	2	1.97868	-2.57628	0.0123571	1.37216	1.97868	NA	NA	NA	0	NA	NA	NA	2	1716071	1734563	1716069	1734561	0	1716069	18492
MAXALON	Non_withdrawal_event	2004-2008	2	1.97868	-2.57628	0.0123571	1.37216	1.97868	NA	NA	NA	0	NA	NA	NA	2	1716071	1734563	1716069	1734561	0	1716069	18492
MAXAQUIN	Non_withdrawal_event	2004-2008	2	1.97868	-2.57628	0.0123571	1.37216	1.97868	NA	NA	NA	0	NA	NA	NA	2	1716071	1734563	1716069	1734561	0	1716069	18492
MAYGACE	Non_withdrawal_event	2004-2008	2	1.97868	-2.57628	0.0123571	1.37216	1.97868	NA	NA	NA	0	NA	NA	NA	2	1716071	1734563	1716069	1734561	0	1716069	18492
MDA	Non_withdrawal_event	2004-2008	2	1.97868	-2.57628	0.0123571	1.37216	1.97868	NA	NA	NA	0	NA	NA	NA	2	1716071	1734563	1716069	1734561	0	1716069	18492
MDR FORMULATION	Non_withdrawal_event	2004-2008	2	1.97868	-2.57628	0.0123571	1.37216	1.97868	NA	NA	NA	0	NA	NA	NA	2	1716071	1734563	1716069	1734561	0	1716069	18492
MECLOCELIN	Non_withdrawal_event	2004-2008	2	1.97868	-2.57628	0.0123571	1.37216	1.97868	NA	NA	NA	0	NA	NA	NA	2	1716071	1734563	1716069	1734561	0	1716069	18492
MEDITONSIN	Non_withdrawal_event	2004-2008	2	1.97868	-2.57628	0.0123571	1.37216	1.97868	NA	NA	NA	0	NA	NA	NA	2	1716071	1734563	1716069	1734561	0	1716069	18492
MEDRATE SOLUBILE 125_500/1000	Non_withdrawal_event	2004-2008	2	1.97868	-2.57628	0.0123571	1.37216	1.97868	NA	NA	NA	0	NA	NA	NA	2	1716071	1734563	1716069	1734561	0	1716069	18492
MEDROXYPROGRESTERONE	Non_withdrawal_event	2004-2008	2	1.97868	-2.57628	0.0123571	1.37216	1.97868	NA	NA	NA	0	NA	NA	NA	2	1716071	1734563	1716069	1734561	0	1716069	18492
MEFANAMIC ACID	Non_withdrawal_event	2004-2008	2	1.97868	-2.57628	0.0123571	1.37216	1.97868	NA	NA	NA	0	NA	NA	NA	2	1716071	1734563	1716069	1734561	0	1716069	18492
MEIJER DECONGESTANT	Non_withdrawal_event	2004-2008	2	1.97868	-2.57628	0.0123571	1.37216	1.97868	NA	NA	NA	0	NA	NA	NA	2	1716071	1734563	1716069	1734561	0	1716069	18492
MELADININE	Non_withdrawal_event	2004-2008	2	1.97868	-2.57628	0.0123571	1.37216	1.97868	NA	NA	NA	0	NA	NA	NA	2	1716071	1734563	1716069	1734561	0	1716069	18492
MELAGATRAN	Non_withdrawal_event	2004-2008	2	1.97868	-2.57628	0.0123571	1.37216	1.97868	NA	NA	NA	0	NA	NA	NA	2	1716071	1734563	1716069	1734561	0	1716069	18492
MELANOMA VACCINE	Non_withdrawal_event	2004-2008	2	1.97868	-2.57628	0.0123571	1.37216	1.97868	NA	NA	NA	0	NA	NA	NA	2	1716071	1734563	1716069	1734561	0	1716069	18492
MELODEN	Non_withdrawal_event	2004-2008	2	1.97868	-2.57628	0.0123571	1.37216	1.97868	NA	NA	NA	0	NA	NA	NA	2	1716071	1734563	1716069	1734561	0	1716069	18492
MELTHALAN	Non_withdrawal_event	2004-2008	2	1.97868	-2.57628	0.0123571	1.37216	1.97868	NA	NA	NA	0	NA	NA	NA	2	1716071	1734563	1716069	1734561	0	1716069	18492
MENTAX	Non_withdrawal_event	2004-2008	2	1.97868	-2.57628	0.0123571	1.37216	1.97868	NA	NA	NA	0	NA	NA	NA	2	1716071	1734563	1716069	1734561	0	1716069	18492
MEPERGAN	Non_withdrawal_event	2004-2008	2	1.97868	-2.57628	0.0123571	1.37216	1.97868	NA	NA	NA	0	NA	NA	NA	2	1716071	1734563	1716069	1734561	0	1716069	18492
MEPIRIDINE	Non_withdrawal_event	2004-2008	2	1.97868	-2.57628	0.0123571	1.37216	1.97868	NA	NA	NA	0	NA	NA	NA	2	1716071	1734563	1716069	1734561	0	1716069	18492
MEROPENEM GRAM	Non_withdrawal_event	2004-2008	2	1.97868	-2.57628	0.0123571	1.37216	1.97868	NA	NA	NA	0	NA	NA	NA	2	1716071	1734563	1716069	1734561	0	1716069	18492
MESAR	Non_withdrawal_event	2004-2008	2	1.97868	-2.57628	0.0123571	1.37216	1.97868	NA	NA	NA	0	NA	NA	NA	2	1716071	1734563	1716069	1734561	0	1716069	18492
METACEN	Non_withdrawal_event	2004-2008	2	1.97868	-2.57628	0.0123571	1.37216	1.97868	NA	NA	NA	0	NA	NA	NA	2	1716071	1734563	1716069	1734561	0	1716069	18492
METADONE	Non_withdrawal_event	2004-2008	2	1.97868	-2.57628	0.0123571	1.37216	1.97868	NA	NA	NA	0	NA	NA	NA	2	1716071	1734563	1716069	1734561	0	1716069	18492
METFORMIN (PUREPAC (METFORMIN HYDROCHLOR	Non_withdrawal_event	2004-2008	2	1.97868	-2.57628	0.0123571	1.37216	1.97868	NA	NA	NA	0	NA	NA	NA	2	1716071	1734563	1716069	1734561	0	1716069	18492
METFORMIN ANDRX	Non_withdrawal_event	2004-2008	2	1.97868	-2.57628	0.0123571	1.37216	1.97868	NA	NA	NA	0	NA	NA	NA	2	1716071	1734563	1716069	1734561	0	1716069	18492
METFORMIN CARACO	Non_withdrawal_event	2004-2008	2	1.97868	-2.57628	0.0123571	1.37216	1.97868	NA	NA	NA	0	NA	NA	NA	2	1716071	1734563	1716069	1734561	0	1716069	18492
METFORMIN FILMCOATED ,	Non_withdrawal_event	2004-2008	2	1.97868	-2.57628	0.0123571	1.37216	1.97868	NA	NA	NA	0	NA	NA	NA	2	1716071	1734563	1716069	1734561	0	1716069	18492
METFORMIN PAR	Non_withdrawal_event	2004-2008	2	1.97868	-2.57628	0.0123571	1.37216	1.97868	NA	NA	NA	0	NA	NA	NA	2	1716071	1734563	1716069	1734561	0	1716069	18492
METFORMIN SUN	Non_withdrawal_event	2004-2008	2	1.97868	-2.57628	0.0123571	1.37216	1.97868	NA	NA	NA	0	NA	NA	NA	2	1716071	1734563	1716069	1734561	0	1716069	18492
METFORMIN TID	Non_withdrawal_event	2004-2008	2	1.97868	-2.57628	0.0123571	1.37216	1.97868	NA	NA	NA	0	NA	NA	NA	2	1716071	1734563	1716069	1734561	0	1716069	18492
METFORMIN TORPHARMAPOTEX	Non_withdrawal_event	2004-2008	2	1.97868	-2.57628	0.0123571	1.37216	1.97868	NA	NA	NA	0	NA	NA	NA	2	1716071	1734563	1716069	1734561	0	1716069	18492
METFORMINE RANBAXY PELLICULE	Non_withdrawal_event	2004-2008	2	1.97868	-2.57628	0.0123571	1.37216	1.97868	NA	NA	NA	0	NA	NA	NA	2	1716071	1734563	1716069	1734561	0	1716069	18492
METH	Non_withdrawal_event	2004-2008	2	1.97868	-2.57628	0.0123571	1.37216	1.97868	NA	NA	NA	0	NA	NA	NA	2	1716071	1734563	1716069	1734561	0	1716069	18492
METHYCELLULOSE SUGAR FREE ORANGE	Non_withdrawal_event	2004-2008	2	1.97868	-2.57628	0.0123571	1.37216	1.97868	NA	NA	NA	0	NA	NA	NA	2	1716071	1734563	1716069	1734561	0	1716069	18492
METHYLENEDIOXYAMPHETAMINE METHYLENEDIOXYAMPHETAMINE	Non_withdrawal_event	2004-2008	2	1.97868	-2.57628	0.0123571	1.37216	1.97868	NA	NA	NA	0	NA	NA	NA	2	1716071	1734563	1716069	1734561	0	1716069	18492
METHYLXANTHINES	Non_withdrawal_event	2004-2008	2	1.97868	-2.57628	0.0123571	1.37216	1.97868	NA	NA	NA	0	NA	NA	NA	2	1716071	1734563	1716069	1734561	0	1716069	18492
METOBETA	Non_withdrawal_event	2004-2008	2	1.97868	-2.57628	0.0123571	1.37216	1.97868	NA	NA	NA	0	NA	NA	NA	2	1716071	1734563	1716069	1734561	0	1716069	18492
METOLOZONE	Non_withdrawal_event	2004-2008	2	1.97868	-2.57628	0.0123571	1.37216	1.97868	NA	NA	NA	0	NA	NA	NA	2	1716071	1734563	1716069	1734561	0	1716069	18492
METVIX FRA_%,	Non_withdrawal_event	2004-2008	2	1.97868	-2.57628	0.0123571	1.37216	1.97868	NA	NA	NA	0	NA	NA	NA	2	1716071	1734563	1716069	1734561	0	1716069	18492
METVIX PDT	Non_withdrawal_event	2004-2008	2	1.97868	-2.57628	0.0123571	1.37216	1.97868	NA	NA	NA	0	NA	NA	NA	2	1716071	1734563	1716069	1734561	0	1716069	18492
MEXILETINE MEXILETINE- )	Non_withdrawal_event	2004-2008	2	1.97868	-2.57628	0.0123571	1.37216	1.97868	NA	NA	NA	0	NA	NA	NA	2	1716071	1734563	1716069	1734561	0	1716069	18492
MHA	Non_withdrawal_event	2004-2008	2	1.97868	-2.57628	0.0123571	1.37216	1.97868	NA	NA	NA	0	NA	NA	NA	2	1716071	1734563	1716069	1734561	0	1716069	18492
MICARDISPLUS 12, TABLETTEN	Non_withdrawal_event	2004-2008	2	1.97868	-2.57628	0.0123571	1.37216	1.97868	NA	NA	NA	0	NA	NA	NA	2	1716071	1734563	1716069	1734561	0	1716069	18492
MICARDISPLUS_12	Non_withdrawal_event	2004-2008	2	1.97868	-2.57628	0.0123571	1.37216	1.97868	NA	NA	NA	0	NA	NA	NA	2	1716071	1734563	1716069	1734561	0	1716069	18492
MICROGYNON LEVONORGESTRELETHINYLESTRADIOL COATED	Non_withdrawal_event	2004-2008	2	1.97868	-2.57628	0.0123571	1.37216	1.97868	NA	NA	NA	0	NA	NA	NA	2	1716071	1734563	1716069	1734561	0	1716069	18492
MICROPAQUE	Non_withdrawal_event	2004-2008	2	1.97868	-2.57628	0.0123571	1.37216	1.97868	NA	NA	NA	0	NA	NA	NA	2	1716071	1734563	1716069	1734561	0	1716069	18492
MICROVLAR COATED	Non_withdrawal_event	2004-2008	2	1.97868	-2.57628	0.0123571	1.37216	1.97868	NA	NA	NA	0	NA	NA	NA	2	1716071	1734563	1716069	1734561	0	1716069	18492
MIDOL MAXIMUM PMS	Non_withdrawal_event	2004-2008	2	1.97868	-2.57628	0.0123571	1.37216	1.97868	NA	NA	NA	0	NA	NA	NA	2	1716071	1734563	1716069	1734561	0	1716069	18492
MINIMA	Non_withdrawal_event	2004-2008	2	1.97868	-2.57628	0.0123571	1.37216	1.97868	NA	NA	NA	0	NA	NA	NA	2	1716071	1734563	1716069	1734561	0	1716069	18492
MINOCYCLINA AMPDR CAPSULAS DE LIBERTACAO MODIFICADA	Non_withdrawal_event	2004-2008	2	1.97868	-2.57628	0.0123571	1.37216	1.97868	NA	NA	NA	0	NA	NA	NA	2	1716071	1734563	1716069	1734561	0	1716069	18492
MINOCYCLINE . STRENGTH_MANUFACTURER	Non_withdrawal_event	2004-2008	2	1.97868	-2.57628	0.0123571	1.37216	1.97868	NA	NA	NA	0	NA	NA	NA	2	1716071	1734563	1716069	1734561	0	1716069	18492
MINPROSTIN VAGINAL	Non_withdrawal_event	2004-2008	2	1.97868	-2.57628	0.0123571	1.37216	1.97868	NA	NA	NA	0	NA	NA	NA	2	1716071	1734563	1716069	1734561	0	1716069	18492
MIRCETTE_0.	Non_withdrawal_event	2004-2008	2	1.97868	-2.57628	0.0123571	1.37216	1.97868	NA	NA	NA	0	NA	NA	NA	2	1716071	1734563	1716069	1734561	0	1716069	18492
MISPROSTOL MCG	Non_withdrawal_event	2004-2008	2	1.97868	-2.57628	0.0123571	1.37216	1.97868	NA	NA	NA	0	NA	NA	NA	2	1716071	1734563	1716069	1734561	0	1716069	18492
MITOMYCINE C	Non_withdrawal_event	2004-2008	2	1.97868	-2.57628	0.0123571	1.37216	1.97868	NA	NA	NA	0	NA	NA	NA	2	1716071	1734563	1716069	1734561	0	1716069	18492
MKPLACEBO	Non_withdrawal_event	2004-2008	2	1.97868	-2.57628	0.0123571	1.37216	1.97868	NA	NA	NA	0	NA	NA	NA	2	1716071	1734563	1716069	1734561	0	1716069	18492
MLSLNG-IUS	Non_withdrawal_event	2004-2008	2	1.97868	-2.57628	0.0123571	1.37216	1.97868	NA	NA	NA	0	NA	NA	NA	2	1716071	1734563	1716069	1734561	0	1716069	18492
MLSLNG-IUS IUS	Non_withdrawal_event	2004-2008	2	1.97868	-2.57628	0.0123571	1.37216	1.97868	NA	NA	NA	0	NA	NA	NA	2	1716071	1734563	1716069	1734561	0	1716069	18492
MMR	Non_withdrawal_event	2004-2008	2	1.97868	-2.57628	0.0123571	1.37216	1.97868	NA	NA	NA	0	NA	NA	NA	2	1716071	1734563	1716069	1734561	0	1716069	18492
MMRMEASLES, MUMPS_RUBELLA VACCINE	Non_withdrawal_event	2004-2008	2	1.97868	-2.57628	0.0123571	1.37216	1.97868	NA	NA	NA	0	NA	NA	NA	2	1716071	1734563	1716069	1734561	0	1716069	18492
MOBILIS	Non_withdrawal_event	2004-2008	2	1.97868	-2.57628	0.0123571	1.37216	1.97868	NA	NA	NA	0	NA	NA	NA	2	1716071	1734563	1716069	1734561	0	1716069	18492
MOCLOBEMID	Non_withdrawal_event	2004-2008	2	1.97868	-2.57628	0.0123571	1.37216	1.97868	NA	NA	NA	0	NA	NA	NA	2	1716071	1734563	1716069	1734561	0	1716069	18492
MODIFENAC	Non_withdrawal_event	2004-2008	2	1.97868	-2.57628	0.0123571	1.37216	1.97868	NA	NA	NA	0	NA	NA	NA	2	1716071	1734563	1716069	1734561	0	1716069	18492
MODURETIC MERCK^	Non_withdrawal_event	2004-2008	2	1.97868	-2.57628	0.0123571	1.37216	1.97868	NA	NA	NA	0	NA	NA	NA	2	1716071	1734563	1716069	1734561	0	1716069	18492
MOEXIPRIL_HYDROCHLOROTHIAZIDE	Non_withdrawal_event	2004-2008	2	1.97868	-2.57628	0.0123571	1.37216	1.97868	NA	NA	NA	0	NA	NA	NA	2	1716071	1734563	1716069	1734561	0	1716069	18492
MOLSIDOMIN	Non_withdrawal_event	2004-2008	2	1.97868	-2.57628	0.0123571	1.37216	1.97868	NA	NA	NA	0	NA	NA	NA	2	1716071	1734563	1716069	1734561	0	1716069	18492
MOMETASON	Non_withdrawal_event	2004-2008	2	1.97868	-2.57628	0.0123571	1.37216	1.97868	NA	NA	NA	0	NA	NA	NA	2	1716071	1734563	1716069	1734561	0	1716069	18492
MONOCOR BISOPROLOL )	Non_withdrawal_event	2004-2008	2	1.97868	-2.57628	0.0123571	1.37216	1.97868	NA	NA	NA	0	NA	NA	NA	2	1716071	1734563	1716069	1734561	0	1716069	18492
MONODUR	Non_withdrawal_event	2004-2008	2	1.97868	-2.57628	0.0123571	1.37216	1.97868	NA	NA	NA	0	NA	NA	NA	2	1716071	1734563	1716069	1734561	0	1716069	18492
MONONITATRE	Non_withdrawal_event	2004-2008	2	1.97868	-2.57628	0.0123571	1.37216	1.97868	NA	NA	NA	0	NA	NA	NA	2	1716071	1734563	1716069	1734561	0	1716069	18492
MONURAL	Non_withdrawal_event	2004-2008	2	1.97868	-2.57628	0.0123571	1.37216	1.97868	NA	NA	NA	0	NA	NA	NA	2	1716071	1734563	1716069	1734561	0	1716069	18492
MONURIL ZAMBON^	Non_withdrawal_event	2004-2008	2	1.97868	-2.57628	0.0123571	1.37216	1.97868	NA	NA	NA	0	NA	NA	NA	2	1716071	1734563	1716069	1734561	0	1716069	18492
MOPRAL DRY SUBSTANCE_SOLVENT	Non_withdrawal_event	2004-2008	2	1.97868	-2.57628	0.0123571	1.37216	1.97868	NA	NA	NA	0	NA	NA	NA	2	1716071	1734563	1716069	1734561	0	1716069	18492
MORPHES	Non_withdrawal_event	2004-2008	2	1.97868	-2.57628	0.0123571	1.37216	1.97868	NA	NA	NA	0	NA	NA	NA	2	1716071	1734563	1716069	1734561	0	1716069	18492
MOS	Non_withdrawal_event	2004-2008	2	1.97868	-2.57628	0.0123571	1.37216	1.97868	NA	NA	NA	0	NA	NA	NA	2	1716071	1734563	1716069	1734561	0	1716069	18492
MOXIFLOXACIN ANHYDRE	Non_withdrawal_event	2004-2008	2	1.97868	-2.57628	0.0123571	1.37216	1.97868	NA	NA	NA	0	NA	NA	NA	2	1716071	1734563	1716069	1734561	0	1716069	18492
MOXIFLOXACIN PLUS	Non_withdrawal_event	2004-2008	2	1.97868	-2.57628	0.0123571	1.37216	1.97868	NA	NA	NA	0	NA	NA	NA	2	1716071	1734563	1716069	1734561	0	1716069	18492
MULTIVITAMIN_. MFR: MAYNE	Non_withdrawal_event	2004-2008	2	1.97868	-2.57628	0.0123571	1.37216	1.97868	NA	NA	NA	0	NA	NA	NA	2	1716071	1734563	1716069	1734561	0	1716069	18492
MURINE C6	Non_withdrawal_event	2004-2008	2	1.97868	-2.57628	0.0123571	1.37216	1.97868	NA	NA	NA	0	NA	NA	NA	2	1716071	1734563	1716069	1734561	0	1716069	18492
MUSE ABBOTT^	Non_withdrawal_event	2004-2008	2	1.97868	-2.57628	0.0123571	1.37216	1.97868	NA	NA	NA	0	NA	NA	NA	2	1716071	1734563	1716069	1734561	0	1716069	18492
MYADEC	Non_withdrawal_event	2004-2008	2	1.97868	-2.57628	0.0123571	1.37216	1.97868	NA	NA	NA	0	NA	NA	NA	2	1716071	1734563	1716069	1734561	0	1716069	18492
MYCOSTATIN OS	Non_withdrawal_event	2004-2008	2	1.97868	-2.57628	0.0123571	1.37216	1.97868	NA	NA	NA	0	NA	NA	NA	2	1716071	1734563	1716069	1734561	0	1716069	18492
MYCOSTATIN_	Non_withdrawal_event	2004-2008	2	1.97868	-2.57628	0.0123571	1.37216	1.97868	NA	NA	NA	0	NA	NA	NA	2	1716071	1734563	1716069	1734561	0	1716069	18492
MYFORTIC VS EVEROLIMUS	Non_withdrawal_event	2004-2008	2	1.97868	-2.57628	0.0123571	1.37216	1.97868	NA	NA	NA	0	NA	NA	NA	2	1716071	1734563	1716069	1734561	0	1716069	18492
MYLANTA POCKETPACK	Non_withdrawal_event	2004-2008	2	1.97868	-2.57628	0.0123571	1.37216	1.97868	NA	NA	NA	0	NA	NA	NA	2	1716071	1734563	1716069	1734561	0	1716069	18492
MYOCHRYSINE , AKORN	Non_withdrawal_event	2004-2008	2	1.97868	-2.57628	0.0123571	1.37216	1.97868	NA	NA	NA	0	NA	NA	NA	2	1716071	1734563	1716069	1734561	0	1716069	18492
MYTUSSIN AC MGP PRODUCT CODE	Non_withdrawal_event	2004-2008	2	1.97868	-2.57628	0.0123571	1.37216	1.97868	NA	NA	NA	0	NA	NA	NA	2	1716071	1734563	1716069	1734561	0	1716069	18492
NAFATAT	Non_withdrawal_event	2004-2008	2	1.97868	-2.57628	0.0123571	1.37216	1.97868	NA	NA	NA	0	NA	NA	NA	2	1716071	1734563	1716069	1734561	0	1716069	18492
NAFCILLIN PLASTIC CONTAINER	Non_withdrawal_event	2004-2008	2	1.97868	-2.57628	0.0123571	1.37216	1.97868	NA	NA	NA	0	NA	NA	NA	2	1716071	1734563	1716069	1734561	0	1716069	18492
NALOREX	Non_withdrawal_event	2004-2008	2	1.97868	-2.57628	0.0123571	1.37216	1.97868	NA	NA	NA	0	NA	NA	NA	2	1716071	1734563	1716069	1734561	0	1716069	18492
NALOXON	Non_withdrawal_event	2004-2008	2	1.97868	-2.57628	0.0123571	1.37216	1.97868	NA	NA	NA	0	NA	NA	NA	2	1716071	1734563	1716069	1734561	0	1716069	18492
NAMEDA	Non_withdrawal_event	2004-2008	2	1.97868	-2.57628	0.0123571	1.37216	1.97868	NA	NA	NA	0	NA	NA	NA	2	1716071	1734563	1716069	1734561	0	1716069	18492
NAPRELAN ELAN^	Non_withdrawal_event	2004-2008	2	1.97868	-2.57628	0.0123571	1.37216	1.97868	NA	NA	NA	0	NA	NA	NA	2	1716071	1734563	1716069	1734561	0	1716069	18492
NAPREN	Non_withdrawal_event	2004-2008	2	1.97868	-2.57628	0.0123571	1.37216	1.97868	NA	NA	NA	0	NA	NA	NA	2	1716071	1734563	1716069	1734561	0	1716069	18492
NARCOTIC PAIN RELIEVERS	Non_withdrawal_event	2004-2008	2	1.97868	-2.57628	0.0123571	1.37216	1.97868	NA	NA	NA	0	NA	NA	NA	2	1716071	1734563	1716069	1734561	0	1716069	18492
NATAFORT UNIT	Non_withdrawal_event	2004-2008	2	1.97868	-2.57628	0.0123571	1.37216	1.97868	NA	NA	NA	0	NA	NA	NA	2	1716071	1734563	1716069	1734561	0	1716069	18492
NATALIZUMA	Non_withdrawal_event	2004-2008	2	1.97868	-2.57628	0.0123571	1.37216	1.97868	NA	NA	NA	0	NA	NA	NA	2	1716071	1734563	1716069	1734561	0	1716069	18492
NATILIZUMAB	Non_withdrawal_event	2004-2008	2	1.97868	-2.57628	0.0123571	1.37216	1.97868	NA	NA	NA	0	NA	NA	NA	2	1716071	1734563	1716069	1734561	0	1716069	18492
NATURES REMEDY	Non_withdrawal_event	2004-2008	2	1.97868	-2.57628	0.0123571	1.37216	1.97868	NA	NA	NA	0	NA	NA	NA	2	1716071	1734563	1716069	1734561	0	1716069	18492
NAVIXEN	Non_withdrawal_event	2004-2008	2	1.97868	-2.57628	0.0123571	1.37216	1.97868	NA	NA	NA	0	NA	NA	NA	2	1716071	1734563	1716069	1734561	0	1716069	18492
NBENZYLPIPERAZINE	Non_withdrawal_event	2004-2008	2	1.97868	-2.57628	0.0123571	1.37216	1.97868	NA	NA	NA	0	NA	NA	NA	2	1716071	1734563	1716069	1734561	0	1716069	18492
NEDIOS	Non_withdrawal_event	2004-2008	2	1.97868	-2.57628	0.0123571	1.37216	1.97868	NA	NA	NA	0	NA	NA	NA	2	1716071	1734563	1716069	1734561	0	1716069	18492
NEFAZADONE	Non_withdrawal_event	2004-2008	2	1.97868	-2.57628	0.0123571	1.37216	1.97868	NA	NA	NA	0	NA	NA	NA	2	1716071	1734563	1716069	1734561	0	1716069	18492
NEOCATE	Non_withdrawal_event	2004-2008	2	1.97868	-2.57628	0.0123571	1.37216	1.97868	NA	NA	NA	0	NA	NA	NA	2	1716071	1734563	1716069	1734561	0	1716069	18492
NEOCIBALENACAFFEINE , ACETYLSALICYLIC ACID, ACETAMINOPHE	Non_withdrawal_event	2004-2008	2	1.97868	-2.57628	0.0123571	1.37216	1.97868	NA	NA	NA	0	NA	NA	NA	2	1716071	1734563	1716069	1734561	0	1716069	18492
NEODOLPASSE	Non_withdrawal_event	2004-2008	2	1.97868	-2.57628	0.0123571	1.37216	1.97868	NA	NA	NA	0	NA	NA	NA	2	1716071	1734563	1716069	1734561	0	1716069	18492
NEOGENTROL	Non_withdrawal_event	2004-2008	2	1.97868	-2.57628	0.0123571	1.37216	1.97868	NA	NA	NA	0	NA	NA	NA	2	1716071	1734563	1716069	1734561	0	1716069	18492
NEOMYCINPOLYMIXIN_HYDROCORTISONE EYE SUSP., FALCON	Non_withdrawal_event	2004-2008	2	1.97868	-2.57628	0.0123571	1.37216	1.97868	NA	NA	NA	0	NA	NA	NA	2	1716071	1734563	1716069	1734561	0	1716069	18492
NEOPHAGEN C	Non_withdrawal_event	2004-2008	2	1.97868	-2.57628	0.0123571	1.37216	1.97868	NA	NA	NA	0	NA	NA	NA	2	1716071	1734563	1716069	1734561	0	1716069	18492
NEOSHINJIS	Non_withdrawal_event	2004-2008	2	1.97868	-2.57628	0.0123571	1.37216	1.97868	NA	NA	NA	0	NA	NA	NA	2	1716071	1734563	1716069	1734561	0	1716069	18492
NEOSTIGMINE 0.	Non_withdrawal_event	2004-2008	2	1.97868	-2.57628	0.0123571	1.37216	1.97868	NA	NA	NA	0	NA	NA	NA	2	1716071	1734563	1716069	1734561	0	1716069	18492
NEOSTIGMINE AMERICAN REGENT	Non_withdrawal_event	2004-2008	2	1.97868	-2.57628	0.0123571	1.37216	1.97868	NA	NA	NA	0	NA	NA	NA	2	1716071	1734563	1716069	1734561	0	1716069	18492
NEOSTIGMINE PREDRAWN SYRINGE	Non_withdrawal_event	2004-2008	2	1.97868	-2.57628	0.0123571	1.37216	1.97868	NA	NA	NA	0	NA	NA	NA	2	1716071	1734563	1716069	1734561	0	1716069	18492
NEOSYNEPHRINE (PHE	Non_withdrawal_event	2004-2008	2	1.97868	-2.57628	0.0123571	1.37216	1.97868	NA	NA	NA	0	NA	NA	NA	2	1716071	1734563	1716069	1734561	0	1716069	18492
NETTLES NUT	Non_withdrawal_event	2004-2008	2	1.97868	-2.57628	0.0123571	1.37216	1.97868	NA	NA	NA	0	NA	NA	NA	2	1716071	1734563	1716069	1734561	0	1716069	18492
NEUART	Non_withdrawal_event	2004-2008	2	1.97868	-2.57628	0.0123571	1.37216	1.97868	NA	NA	NA	0	NA	NA	NA	2	1716071	1734563	1716069	1734561	0	1716069	18492
NEUPOPEG	Non_withdrawal_event	2004-2008	2	1.97868	-2.57628	0.0123571	1.37216	1.97868	NA	NA	NA	0	NA	NA	NA	2	1716071	1734563	1716069	1734561	0	1716069	18492
NEVIBOLOL	Non_withdrawal_event	2004-2008	2	1.97868	-2.57628	0.0123571	1.37216	1.97868	NA	NA	NA	0	NA	NA	NA	2	1716071	1734563	1716069	1734561	0	1716069	18492
NEVIRAPINE TA)	Non_withdrawal_event	2004-2008	2	1.97868	-2.57628	0.0123571	1.37216	1.97868	NA	NA	NA	0	NA	NA	NA	2	1716071	1734563	1716069	1734561	0	1716069	18492
NIASPAN ABBOTT	Non_withdrawal_event	2004-2008	2	1.97868	-2.57628	0.0123571	1.37216	1.97868	NA	NA	NA	0	NA	NA	NA	2	1716071	1734563	1716069	1734561	0	1716069	18492
NICARDIPINE NICARDIPINE	Non_withdrawal_event	2004-2008	2	1.97868	-2.57628	0.0123571	1.37216	1.97868	NA	NA	NA	0	NA	NA	NA	2	1716071	1734563	1716069	1734561	0	1716069	18492
NICOTEL	Non_withdrawal_event	2004-2008	2	1.97868	-2.57628	0.0123571	1.37216	1.97868	NA	NA	NA	0	NA	NA	NA	2	1716071	1734563	1716069	1734561	0	1716069	18492
NIFEDINE CC	Non_withdrawal_event	2004-2008	2	1.97868	-2.57628	0.0123571	1.37216	1.97868	NA	NA	NA	0	NA	NA	NA	2	1716071	1734563	1716069	1734561	0	1716069	18492
NIFEHEXAL	Non_withdrawal_event	2004-2008	2	1.97868	-2.57628	0.0123571	1.37216	1.97868	NA	NA	NA	0	NA	NA	NA	2	1716071	1734563	1716069	1734561	0	1716069	18492
NIFELANTERN	Non_withdrawal_event	2004-2008	2	1.97868	-2.57628	0.0123571	1.37216	1.97868	NA	NA	NA	0	NA	NA	NA	2	1716071	1734563	1716069	1734561	0	1716069	18492
NIFLAMOL	Non_withdrawal_event	2004-2008	2	1.97868	-2.57628	0.0123571	1.37216	1.97868	NA	NA	NA	0	NA	NA	NA	2	1716071	1734563	1716069	1734561	0	1716069	18492
NILCITALGAN	Non_withdrawal_event	2004-2008	2	1.97868	-2.57628	0.0123571	1.37216	1.97868	NA	NA	NA	0	NA	NA	NA	2	1716071	1734563	1716069	1734561	0	1716069	18492
NIPRINA	Non_withdrawal_event	2004-2008	2	1.97868	-2.57628	0.0123571	1.37216	1.97868	NA	NA	NA	0	NA	NA	NA	2	1716071	1734563	1716069	1734561	0	1716069	18492
NITRENDIPINRATIOPHARM	Non_withdrawal_event	2004-2008	2	1.97868	-2.57628	0.0123571	1.37216	1.97868	NA	NA	NA	0	NA	NA	NA	2	1716071	1734563	1716069	1734561	0	1716069	18492
NITROFURANTOINE	Non_withdrawal_event	2004-2008	2	1.97868	-2.57628	0.0123571	1.37216	1.97868	NA	NA	NA	0	NA	NA	NA	2	1716071	1734563	1716069	1734561	0	1716069	18492
NIZAX	Non_withdrawal_event	2004-2008	2	1.97868	-2.57628	0.0123571	1.37216	1.97868	NA	NA	NA	0	NA	NA	NA	2	1716071	1734563	1716069	1734561	0	1716069	18492
NOAX UNO	Non_withdrawal_event	2004-2008	2	1.97868	-2.57628	0.0123571	1.37216	1.97868	NA	NA	NA	0	NA	NA	NA	2	1716071	1734563	1716069	1734561	0	1716069	18492
NOLOTIL NOR_	Non_withdrawal_event	2004-2008	2	1.97868	-2.57628	0.0123571	1.37216	1.97868	NA	NA	NA	0	NA	NA	NA	2	1716071	1734563	1716069	1734561	0	1716069	18492
NOLOTILSPA_	Non_withdrawal_event	2004-2008	2	1.97868	-2.57628	0.0123571	1.37216	1.97868	NA	NA	NA	0	NA	NA	NA	2	1716071	1734563	1716069	1734561	0	1716069	18492
NON COMPONENT THE DES - UNIT DOSE :	Non_withdrawal_event	2004-2008	2	1.97868	-2.57628	0.0123571	1.37216	1.97868	NA	NA	NA	0	NA	NA	NA	2	1716071	1734563	1716069	1734561	0	1716069	18492
NON STEROID ANTIINFLAMMATORY	Non_withdrawal_event	2004-2008	2	1.97868	-2.57628	0.0123571	1.37216	1.97868	NA	NA	NA	0	NA	NA	NA	2	1716071	1734563	1716069	1734561	0	1716069	18492
NONSTEROIDAL ANTI-INFLAMMATORY (	Non_withdrawal_event	2004-2008	2	1.97868	-2.57628	0.0123571	1.37216	1.97868	NA	NA	NA	0	NA	NA	NA	2	1716071	1734563	1716069	1734561	0	1716069	18492
NORAMIDOPRIN	Non_withdrawal_event	2004-2008	2	1.97868	-2.57628	0.0123571	1.37216	1.97868	NA	NA	NA	0	NA	NA	NA	2	1716071	1734563	1716069	1734561	0	1716069	18492
NORETHINDRONE ACETATEETHINYL ESTRADIOL	Non_withdrawal_event	2004-2008	2	1.97868	-2.57628	0.0123571	1.37216	1.97868	NA	NA	NA	0	NA	NA	NA	2	1716071	1734563	1716069	1734561	0	1716069	18492
NORETHINDRONE_ETHINYL ESTRADIOL NORETHINDRONE, ETHINYLESTRAD	Non_withdrawal_event	2004-2008	2	1.97868	-2.57628	0.0123571	1.37216	1.97868	NA	NA	NA	0	NA	NA	NA	2	1716071	1734563	1716069	1734561	0	1716069	18492
NORINYL_50 21DAY	Non_withdrawal_event	2004-2008	2	1.97868	-2.57628	0.0123571	1.37216	1.97868	NA	NA	NA	0	NA	NA	NA	2	1716071	1734563	1716069	1734561	0	1716069	18492
NORMALIP PRO	Non_withdrawal_event	2004-2008	2	1.97868	-2.57628	0.0123571	1.37216	1.97868	NA	NA	NA	0	NA	NA	NA	2	1716071	1734563	1716069	1734561	0	1716069	18492
NORODOL	Non_withdrawal_event	2004-2008	2	1.97868	-2.57628	0.0123571	1.37216	1.97868	NA	NA	NA	0	NA	NA	NA	2	1716071	1734563	1716069	1734561	0	1716069	18492
NORTREL 35-28	Non_withdrawal_event	2004-2008	2	1.97868	-2.57628	0.0123571	1.37216	1.97868	NA	NA	NA	0	NA	NA	NA	2	1716071	1734563	1716069	1734561	0	1716069	18492
NORTRIPTILINA	Non_withdrawal_event	2004-2008	2	1.97868	-2.57628	0.0123571	1.37216	1.97868	NA	NA	NA	0	NA	NA	NA	2	1716071	1734563	1716069	1734561	0	1716069	18492
NORVIR SOFT	Non_withdrawal_event	2004-2008	2	1.97868	-2.57628	0.0123571	1.37216	1.97868	NA	NA	NA	0	NA	NA	NA	2	1716071	1734563	1716069	1734561	0	1716069	18492
NOVANATAL	Non_withdrawal_event	2004-2008	2	1.97868	-2.57628	0.0123571	1.37216	1.97868	NA	NA	NA	0	NA	NA	NA	2	1716071	1734563	1716069	1734561	0	1716069	18492
NOVOCO-TRIMOXAZOLE	Non_withdrawal_event	2004-2008	2	1.97868	-2.57628	0.0123571	1.37216	1.97868	NA	NA	NA	0	NA	NA	NA	2	1716071	1734563	1716069	1734561	0	1716069	18492
NOVOPEN	Non_withdrawal_event	2004-2008	2	1.97868	-2.57628	0.0123571	1.37216	1.97868	NA	NA	NA	0	NA	NA	NA	2	1716071	1734563	1716069	1734561	0	1716069	18492
NOVORAPID PENFILL SOLUTI	Non_withdrawal_event	2004-2008	2	1.97868	-2.57628	0.0123571	1.37216	1.97868	NA	NA	NA	0	NA	NA	NA	2	1716071	1734563	1716069	1734561	0	1716069	18492
NULEV	Non_withdrawal_event	2004-2008	2	1.97868	-2.57628	0.0123571	1.37216	1.97868	NA	NA	NA	0	NA	NA	NA	2	1716071	1734563	1716069	1734561	0	1716069	18492
NUMEROUS MEDICATIONS	Non_withdrawal_event	2004-2008	2	1.97868	-2.57628	0.0123571	1.37216	1.97868	NA	NA	NA	0	NA	NA	NA	2	1716071	1734563	1716069	1734561	0	1716069	18492
NYQUIL COLDFLU DOXYLAMINE (DOXYLAMINE , PSEUDOEPHEDR	Non_withdrawal_event	2004-2008	2	1.97868	-2.57628	0.0123571	1.37216	1.97868	NA	NA	NA	0	NA	NA	NA	2	1716071	1734563	1716069	1734561	0	1716069	18492
NYSTATINTINIDAZOLE	Non_withdrawal_event	2004-2008	2	1.97868	-2.57628	0.0123571	1.37216	1.97868	NA	NA	NA	0	NA	NA	NA	2	1716071	1734563	1716069	1734561	0	1716069	18492
O% HYPERBARIC BUPIVACAINE	Non_withdrawal_event	2004-2008	2	1.97868	-2.57628	0.0123571	1.37216	1.97868	NA	NA	NA	0	NA	NA	NA	2	1716071	1734563	1716069	1734561	0	1716069	18492
OGASTRO	Non_withdrawal_event	2004-2008	2	1.97868	-2.57628	0.0123571	1.37216	1.97868	NA	NA	NA	0	NA	NA	NA	2	1716071	1734563	1716069	1734561	0	1716069	18492
OLEMTEC	Non_withdrawal_event	2004-2008	2	1.97868	-2.57628	0.0123571	1.37216	1.97868	NA	NA	NA	0	NA	NA	NA	2	1716071	1734563	1716069	1734561	0	1716069	18492
OLMESARTAN MEDOXOMILHYDROCHLOROTHIAZIDE (HYDROCHLOROTHIAZIDE, OLMESAR	Non_withdrawal_event	2004-2008	2	1.97868	-2.57628	0.0123571	1.37216	1.97868	NA	NA	NA	0	NA	NA	NA	2	1716071	1734563	1716069	1734561	0	1716069	18492
OLPRESS , ) (OLMESARTAN MEDO	Non_withdrawal_event	2004-2008	2	1.97868	-2.57628	0.0123571	1.37216	1.97868	NA	NA	NA	0	NA	NA	NA	2	1716071	1734563	1716069	1734561	0	1716069	18492
OLUX FOAM	Non_withdrawal_event	2004-2008	2	1.97868	-2.57628	0.0123571	1.37216	1.97868	NA	NA	NA	0	NA	NA	NA	2	1716071	1734563	1716069	1734561	0	1716069	18492
OMEPRAZOLUM	Non_withdrawal_event	2004-2008	2	1.97868	-2.57628	0.0123571	1.37216	1.97868	NA	NA	NA	0	NA	NA	NA	2	1716071	1734563	1716069	1734561	0	1716069	18492
OMIX - -	Non_withdrawal_event	2004-2008	2	1.97868	-2.57628	0.0123571	1.37216	1.97868	NA	NA	NA	0	NA	NA	NA	2	1716071	1734563	1716069	1734561	0	1716069	18492
ONEA-	Non_withdrawal_event	2004-2008	2	1.97868	-2.57628	0.0123571	1.37216	1.97868	NA	NA	NA	0	NA	NA	NA	2	1716071	1734563	1716069	1734561	0	1716069	18492
ONEA- ESSENTIAL VITAMIN	Non_withdrawal_event	2004-2008	2	1.97868	-2.57628	0.0123571	1.37216	1.97868	NA	NA	NA	0	NA	NA	NA	2	1716071	1734563	1716069	1734561	0	1716069	18492
ONEA- MENS FORMULA	Non_withdrawal_event	2004-2008	2	1.97868	-2.57628	0.0123571	1.37216	1.97868	NA	NA	NA	0	NA	NA	NA	2	1716071	1734563	1716069	1734561	0	1716069	18492
ONEA- PLUS ADVANTAGE	Non_withdrawal_event	2004-2008	2	1.97868	-2.57628	0.0123571	1.37216	1.97868	NA	NA	NA	0	NA	NA	NA	2	1716071	1734563	1716069	1734561	0	1716069	18492
ONQ PAIN BUSTER PAIN PUMP	Non_withdrawal_event	2004-2008	2	1.97868	-2.57628	0.0123571	1.37216	1.97868	NA	NA	NA	0	NA	NA	NA	2	1716071	1734563	1716069	1734561	0	1716069	18492
OPHTIM	Non_withdrawal_event	2004-2008	2	1.97868	-2.57628	0.0123571	1.37216	1.97868	NA	NA	NA	0	NA	NA	NA	2	1716071	1734563	1716069	1734561	0	1716069	18492
OPTIPEN INSULIN APPLICATOR REGIMEN	Non_withdrawal_event	2004-2008	2	1.97868	-2.57628	0.0123571	1.37216	1.97868	NA	NA	NA	0	NA	NA	NA	2	1716071	1734563	1716069	1734561	0	1716069	18492
OPTORAL	Non_withdrawal_event	2004-2008	2	1.97868	-2.57628	0.0123571	1.37216	1.97868	NA	NA	NA	0	NA	NA	NA	2	1716071	1734563	1716069	1734561	0	1716069	18492
OPYSTAN	Non_withdrawal_event	2004-2008	2	1.97868	-2.57628	0.0123571	1.37216	1.97868	NA	NA	NA	0	NA	NA	NA	2	1716071	1734563	1716069	1734561	0	1716069	18492
ORACEF	Non_withdrawal_event	2004-2008	2	1.97868	-2.57628	0.0123571	1.37216	1.97868	NA	NA	NA	0	NA	NA	NA	2	1716071	1734563	1716069	1734561	0	1716069	18492
ORAJEL ADVANCED TOOTH DESENSITIZER	Non_withdrawal_event	2004-2008	2	1.97868	-2.57628	0.0123571	1.37216	1.97868	NA	NA	NA	0	NA	NA	NA	2	1716071	1734563	1716069	1734561	0	1716069	18492
ORBENINE CLOXACILLIN )	Non_withdrawal_event	2004-2008	2	1.97868	-2.57628	0.0123571	1.37216	1.97868	NA	NA	NA	0	NA	NA	NA	2	1716071	1734563	1716069	1734561	0	1716069	18492
ORGAMETRIL	Non_withdrawal_event	2004-2008	2	1.97868	-2.57628	0.0123571	1.37216	1.97868	NA	NA	NA	0	NA	NA	NA	2	1716071	1734563	1716069	1734561	0	1716069	18492
OROPIVALONE	Non_withdrawal_event	2004-2008	2	1.97868	-2.57628	0.0123571	1.37216	1.97868	NA	NA	NA	0	NA	NA	NA	2	1716071	1734563	1716069	1734561	0	1716069	18492
OROPIVALONE BACITRACINE	Non_withdrawal_event	2004-2008	2	1.97868	-2.57628	0.0123571	1.37216	1.97868	NA	NA	NA	0	NA	NA	NA	2	1716071	1734563	1716069	1734561	0	1716069	18492
ORUDIS KT	Non_withdrawal_event	2004-2008	2	1.97868	-2.57628	0.0123571	1.37216	1.97868	NA	NA	NA	0	NA	NA	NA	2	1716071	1734563	1716069	1734561	0	1716069	18492
ORUVAIL	Non_withdrawal_event	2004-2008	2	1.97868	-2.57628	0.0123571	1.37216	1.97868	NA	NA	NA	0	NA	NA	NA	2	1716071	1734563	1716069	1734561	0	1716069	18492
OSYROLLASIX	Non_withdrawal_event	2004-2008	2	1.97868	-2.57628	0.0123571	1.37216	1.97868	NA	NA	NA	0	NA	NA	NA	2	1716071	1734563	1716069	1734561	0	1716069	18492
OURENGEDOKUTOU	Non_withdrawal_event	2004-2008	2	1.97868	-2.57628	0.0123571	1.37216	1.97868	NA	NA	NA	0	NA	NA	NA	2	1716071	1734563	1716069	1734561	0	1716069	18492
OVITRELLE SWE_	Non_withdrawal_event	2004-2008	2	1.97868	-2.57628	0.0123571	1.37216	1.97868	NA	NA	NA	0	NA	NA	NA	2	1716071	1734563	1716069	1734561	0	1716069	18492
OVULANZE	Non_withdrawal_event	2004-2008	2	1.97868	-2.57628	0.0123571	1.37216	1.97868	NA	NA	NA	0	NA	NA	NA	2	1716071	1734563	1716069	1734561	0	1716069	18492
OXACILLINE	Non_withdrawal_event	2004-2008	2	1.97868	-2.57628	0.0123571	1.37216	1.97868	NA	NA	NA	0	NA	NA	NA	2	1716071	1734563	1716069	1734561	0	1716069	18492
OXALIPLATIN M2 MIN	Non_withdrawal_event	2004-2008	2	1.97868	-2.57628	0.0123571	1.37216	1.97868	NA	NA	NA	0	NA	NA	NA	2	1716071	1734563	1716069	1734561	0	1716069	18492
OXALIPLATIN M2 SANOFI-SYNTHELABO	Non_withdrawal_event	2004-2008	2	1.97868	-2.57628	0.0123571	1.37216	1.97868	NA	NA	NA	0	NA	NA	NA	2	1716071	1734563	1716069	1734561	0	1716069	18492
OXALIPLATIN M3 ONCE EVERY WEEKS	Non_withdrawal_event	2004-2008	2	1.97868	-2.57628	0.0123571	1.37216	1.97868	NA	NA	NA	0	NA	NA	NA	2	1716071	1734563	1716069	1734561	0	1716069	18492
OXALIPLATIN SANOFI AVENTIS	Non_withdrawal_event	2004-2008	2	1.97868	-2.57628	0.0123571	1.37216	1.97868	NA	NA	NA	0	NA	NA	NA	2	1716071	1734563	1716069	1734561	0	1716069	18492
OXALIPLATIN VIAL SANOFI	Non_withdrawal_event	2004-2008	2	1.97868	-2.57628	0.0123571	1.37216	1.97868	NA	NA	NA	0	NA	NA	NA	2	1716071	1734563	1716069	1734561	0	1716069	18492
OXALIPLATIN X DOSES	Non_withdrawal_event	2004-2008	2	1.97868	-2.57628	0.0123571	1.37216	1.97868	NA	NA	NA	0	NA	NA	NA	2	1716071	1734563	1716069	1734561	0	1716069	18492
OXALIPLATION	Non_withdrawal_event	2004-2008	2	1.97868	-2.57628	0.0123571	1.37216	1.97868	NA	NA	NA	0	NA	NA	NA	2	1716071	1734563	1716069	1734561	0	1716069	18492
OXYCODON NALOXON (NALOXONE , OXYCODONE HYDROCH	Non_withdrawal_event	2004-2008	2	1.97868	-2.57628	0.0123571	1.37216	1.97868	NA	NA	NA	0	NA	NA	NA	2	1716071	1734563	1716069	1734561	0	1716069	18492
OXYCODONE CONTROLLED PRO	Non_withdrawal_event	2004-2008	2	1.97868	-2.57628	0.0123571	1.37216	1.97868	NA	NA	NA	0	NA	NA	NA	2	1716071	1734563	1716069	1734561	0	1716069	18492
OXYCODONEACETAMINOPHEN ,_	Non_withdrawal_event	2004-2008	2	1.97868	-2.57628	0.0123571	1.37216	1.97868	NA	NA	NA	0	NA	NA	NA	2	1716071	1734563	1716069	1734561	0	1716069	18492
OXYCODONE_ACETAMINOPHEN_	Non_withdrawal_event	2004-2008	2	1.97868	-2.57628	0.0123571	1.37216	1.97868	NA	NA	NA	0	NA	NA	NA	2	1716071	1734563	1716069	1734561	0	1716069	18492
OXYDOSE	Non_withdrawal_event	2004-2008	2	1.97868	-2.57628	0.0123571	1.37216	1.97868	NA	NA	NA	0	NA	NA	NA	2	1716071	1734563	1716069	1734561	0	1716069	18492
PABURON	Non_withdrawal_event	2004-2008	2	1.97868	-2.57628	0.0123571	1.37216	1.97868	NA	NA	NA	0	NA	NA	NA	2	1716071	1734563	1716069	1734561	0	1716069	18492
PACILTAXEL	Non_withdrawal_event	2004-2008	2	1.97868	-2.57628	0.0123571	1.37216	1.97868	NA	NA	NA	0	NA	NA	NA	2	1716071	1734563	1716069	1734561	0	1716069	18492
PACITAXEL	Non_withdrawal_event	2004-2008	2	1.97868	-2.57628	0.0123571	1.37216	1.97868	NA	NA	NA	0	NA	NA	NA	2	1716071	1734563	1716069	1734561	0	1716069	18492
PACLITAXEL ,_	Non_withdrawal_event	2004-2008	2	1.97868	-2.57628	0.0123571	1.37216	1.97868	NA	NA	NA	0	NA	NA	NA	2	1716071	1734563	1716069	1734561	0	1716069	18492
PACLITAXEL CONCENTRATE FOR_	Non_withdrawal_event	2004-2008	2	1.97868	-2.57628	0.0123571	1.37216	1.97868	NA	NA	NA	0	NA	NA	NA	2	1716071	1734563	1716069	1734561	0	1716069	18492
PAEONIAE RADIX LICORICE EXTRACT	Non_withdrawal_event	2004-2008	2	1.97868	-2.57628	0.0123571	1.37216	1.97868	NA	NA	NA	0	NA	NA	NA	2	1716071	1734563	1716069	1734561	0	1716069	18492
PALIFERMIN PRIOR TO STUDY ADMINISTRATION	Non_withdrawal_event	2004-2008	2	1.97868	-2.57628	0.0123571	1.37216	1.97868	NA	NA	NA	0	NA	NA	NA	2	1716071	1734563	1716069	1734561	0	1716069	18492
PALIFERMIN VIAL AMGEN	Non_withdrawal_event	2004-2008	2	1.97868	-2.57628	0.0123571	1.37216	1.97868	NA	NA	NA	0	NA	NA	NA	2	1716071	1734563	1716069	1734561	0	1716069	18492
PALLIDONE	Non_withdrawal_event	2004-2008	2	1.97868	-2.57628	0.0123571	1.37216	1.97868	NA	NA	NA	0	NA	NA	NA	2	1716071	1734563	1716069	1734561	0	1716069	18492
PALONESETRON MGI PHARMA	Non_withdrawal_event	2004-2008	2	1.97868	-2.57628	0.0123571	1.37216	1.97868	NA	NA	NA	0	NA	NA	NA	2	1716071	1734563	1716069	1734561	0	1716069	18492
PALUDRINE	Non_withdrawal_event	2004-2008	2	1.97868	-2.57628	0.0123571	1.37216	1.97868	NA	NA	NA	0	NA	NA	NA	2	1716071	1734563	1716069	1734561	0	1716069	18492
PANACEF	Non_withdrawal_event	2004-2008	2	1.97868	-2.57628	0.0123571	1.37216	1.97868	NA	NA	NA	0	NA	NA	NA	2	1716071	1734563	1716069	1734561	0	1716069	18492
PANAFIL	Non_withdrawal_event	2004-2008	2	1.97868	-2.57628	0.0123571	1.37216	1.97868	NA	NA	NA	0	NA	NA	NA	2	1716071	1734563	1716069	1734561	0	1716069	18492
PANAVIR	Non_withdrawal_event	2004-2008	2	1.97868	-2.57628	0.0123571	1.37216	1.97868	NA	NA	NA	0	NA	NA	NA	2	1716071	1734563	1716069	1734561	0	1716069	18492
PANCREAS EXTRACT	Non_withdrawal_event	2004-2008	2	1.97868	-2.57628	0.0123571	1.37216	1.97868	NA	NA	NA	0	NA	NA	NA	2	1716071	1734563	1716069	1734561	0	1716069	18492
PANGLOBULIN NF	Non_withdrawal_event	2004-2008	2	1.97868	-2.57628	0.0123571	1.37216	1.97868	NA	NA	NA	0	NA	NA	NA	2	1716071	1734563	1716069	1734561	0	1716069	18492
PANODIL BRUS	Non_withdrawal_event	2004-2008	2	1.97868	-2.57628	0.0123571	1.37216	1.97868	NA	NA	NA	0	NA	NA	NA	2	1716071	1734563	1716069	1734561	0	1716069	18492
PARACODIN	Non_withdrawal_event	2004-2008	2	1.97868	-2.57628	0.0123571	1.37216	1.97868	NA	NA	NA	0	NA	NA	NA	2	1716071	1734563	1716069	1734561	0	1716069	18492
PARASELTZER	Non_withdrawal_event	2004-2008	2	1.97868	-2.57628	0.0123571	1.37216	1.97868	NA	NA	NA	0	NA	NA	NA	2	1716071	1734563	1716069	1734561	0	1716069	18492
PARDOCLIN	Non_withdrawal_event	2004-2008	2	1.97868	-2.57628	0.0123571	1.37216	1.97868	NA	NA	NA	0	NA	NA	NA	2	1716071	1734563	1716069	1734561	0	1716069	18492
PARFENAC	Non_withdrawal_event	2004-2008	2	1.97868	-2.57628	0.0123571	1.37216	1.97868	NA	NA	NA	0	NA	NA	NA	2	1716071	1734563	1716069	1734561	0	1716069	18492
PCA PUMP	Non_withdrawal_event	2004-2008	2	1.97868	-2.57628	0.0123571	1.37216	1.97868	NA	NA	NA	0	NA	NA	NA	2	1716071	1734563	1716069	1734561	0	1716069	18492
PEARL WHITE	Non_withdrawal_event	2004-2008	2	1.97868	-2.57628	0.0123571	1.37216	1.97868	NA	NA	NA	0	NA	NA	NA	2	1716071	1734563	1716069	1734561	0	1716069	18492
PEDIACARE INFANT DROPPER DECONGESTANT_DEXTROMETHORPHAN	Non_withdrawal_event	2004-2008	2	1.97868	-2.57628	0.0123571	1.37216	1.97868	NA	NA	NA	0	NA	NA	NA	2	1716071	1734563	1716069	1734561	0	1716069	18492
PEGASPARGASE ONCASPAR- UNITS_ENZON	Non_withdrawal_event	2004-2008	2	1.97868	-2.57628	0.0123571	1.37216	1.97868	NA	NA	NA	0	NA	NA	NA	2	1716071	1734563	1716069	1734561	0	1716069	18492
PEGASPARGASE UNITML ENZON	Non_withdrawal_event	2004-2008	2	1.97868	-2.57628	0.0123571	1.37216	1.97868	NA	NA	NA	0	NA	NA	NA	2	1716071	1734563	1716069	1734561	0	1716069	18492
PEGASPARGASE UNITSML ENZON 8080A	Non_withdrawal_event	2004-2008	2	1.97868	-2.57628	0.0123571	1.37216	1.97868	NA	NA	NA	0	NA	NA	NA	2	1716071	1734563	1716069	1734561	0	1716069	18492
PEGFILGRASTIN	Non_withdrawal_event	2004-2008	2	1.97868	-2.57628	0.0123571	1.37216	1.97868	NA	NA	NA	0	NA	NA	NA	2	1716071	1734563	1716069	1734561	0	1716069	18492
PEGINTERFERONALFAB	Non_withdrawal_event	2004-2008	2	1.97868	-2.57628	0.0123571	1.37216	1.97868	NA	NA	NA	0	NA	NA	NA	2	1716071	1734563	1716069	1734561	0	1716069	18492
PENTAVAC DIPHTHERIA TOXOID, TETANUS TOXOID, HAEMOPHILUS INFLUENZAE TY	Non_withdrawal_event	2004-2008	2	1.97868	-2.57628	0.0123571	1.37216	1.97868	NA	NA	NA	0	NA	NA	NA	2	1716071	1734563	1716069	1734561	0	1716069	18492
PEPTOBISMOL, FORM_VERSION/FLAVOR (BISMUTH SUBSALICYLATE O	Non_withdrawal_event	2004-2008	2	1.97868	-2.57628	0.0123571	1.37216	1.97868	NA	NA	NA	0	NA	NA	NA	2	1716071	1734563	1716069	1734561	0	1716069	18492
PERGOLIDE TID	Non_withdrawal_event	2004-2008	2	1.97868	-2.57628	0.0123571	1.37216	1.97868	NA	NA	NA	0	NA	NA	NA	2	1716071	1734563	1716069	1734561	0	1716069	18492
PERINDOPRIL ERUMINE	Non_withdrawal_event	2004-2008	2	1.97868	-2.57628	0.0123571	1.37216	1.97868	NA	NA	NA	0	NA	NA	NA	2	1716071	1734563	1716069	1734561	0	1716069	18492
PERINORPILINDAPAMIDE VS.	Non_withdrawal_event	2004-2008	2	1.97868	-2.57628	0.0123571	1.37216	1.97868	NA	NA	NA	0	NA	NA	NA	2	1716071	1734563	1716069	1734561	0	1716069	18492
PERIPLUM	Non_withdrawal_event	2004-2008	2	1.97868	-2.57628	0.0123571	1.37216	1.97868	NA	NA	NA	0	NA	NA	NA	2	1716071	1734563	1716069	1734561	0	1716069	18492
PEVARYL LOTION	Non_withdrawal_event	2004-2008	2	1.97868	-2.57628	0.0123571	1.37216	1.97868	NA	NA	NA	0	NA	NA	NA	2	1716071	1734563	1716069	1734561	0	1716069	18492
PHARMA COMPANY INVESTIGATIONAL	Non_withdrawal_event	2004-2008	2	1.97868	-2.57628	0.0123571	1.37216	1.97868	NA	NA	NA	0	NA	NA	NA	2	1716071	1734563	1716069	1734561	0	1716069	18492
PHARMAPRESS	Non_withdrawal_event	2004-2008	2	1.97868	-2.57628	0.0123571	1.37216	1.97868	NA	NA	NA	0	NA	NA	NA	2	1716071	1734563	1716069	1734561	0	1716069	18492
PHARMORUBICIN STERILE	Non_withdrawal_event	2004-2008	2	1.97868	-2.57628	0.0123571	1.37216	1.97868	NA	NA	NA	0	NA	NA	NA	2	1716071	1734563	1716069	1734561	0	1716069	18492
PHAZYME QUICK DISSOLVE CHEWABLE	Non_withdrawal_event	2004-2008	2	1.97868	-2.57628	0.0123571	1.37216	1.97868	NA	NA	NA	0	NA	NA	NA	2	1716071	1734563	1716069	1734561	0	1716069	18492
PHENHYDAN_	Non_withdrawal_event	2004-2008	2	1.97868	-2.57628	0.0123571	1.37216	1.97868	NA	NA	NA	0	NA	NA	NA	2	1716071	1734563	1716069	1734561	0	1716069	18492
PHENOFIBRATE	Non_withdrawal_event	2004-2008	2	1.97868	-2.57628	0.0123571	1.37216	1.97868	NA	NA	NA	0	NA	NA	NA	2	1716071	1734563	1716069	1734561	0	1716069	18492
PHENOXYBENZAMINEHCL	Non_withdrawal_event	2004-2008	2	1.97868	-2.57628	0.0123571	1.37216	1.97868	NA	NA	NA	0	NA	NA	NA	2	1716071	1734563	1716069	1734561	0	1716069	18492
PHENOXYMETHYLPENICILLIN PHENOXYMETHYLPENICILLI	Non_withdrawal_event	2004-2008	2	1.97868	-2.57628	0.0123571	1.37216	1.97868	NA	NA	NA	0	NA	NA	NA	2	1716071	1734563	1716069	1734561	0	1716069	18492
PHENSEDYL	Non_withdrawal_event	2004-2008	2	1.97868	-2.57628	0.0123571	1.37216	1.97868	NA	NA	NA	0	NA	NA	NA	2	1716071	1734563	1716069	1734561	0	1716069	18492
PHENYLEPHRINE NASAL SPRAY	Non_withdrawal_event	2004-2008	2	1.97868	-2.57628	0.0123571	1.37216	1.97868	NA	NA	NA	0	NA	NA	NA	2	1716071	1734563	1716069	1734561	0	1716069	18492
PHILLIPS LAXATIVE	Non_withdrawal_event	2004-2008	2	1.97868	-2.57628	0.0123571	1.37216	1.97868	NA	NA	NA	0	NA	NA	NA	2	1716071	1734563	1716069	1734561	0	1716069	18492
PHILLIPS MOM CLASSIC	Non_withdrawal_event	2004-2008	2	1.97868	-2.57628	0.0123571	1.37216	1.97868	NA	NA	NA	0	NA	NA	NA	2	1716071	1734563	1716069	1734561	0	1716069	18492
PHITALGIC	Non_withdrawal_event	2004-2008	2	1.97868	-2.57628	0.0123571	1.37216	1.97868	NA	NA	NA	0	NA	NA	NA	2	1716071	1734563	1716069	1734561	0	1716069	18492
PHLOROGLUCINOL_TRIMETHYLPHLOROGLUCINOL	Non_withdrawal_event	2004-2008	2	1.97868	-2.57628	0.0123571	1.37216	1.97868	NA	NA	NA	0	NA	NA	NA	2	1716071	1734563	1716069	1734561	0	1716069	18492
PHOSBLOCK MFR: KIRIN BREWERY	Non_withdrawal_event	2004-2008	2	1.97868	-2.57628	0.0123571	1.37216	1.97868	NA	NA	NA	0	NA	NA	NA	2	1716071	1734563	1716069	1734561	0	1716069	18492
PHOSPHORAL DIBASIC_SODIUM PHOSPHATE MONOBASIC (ANHYD	Non_withdrawal_event	2004-2008	2	1.97868	-2.57628	0.0123571	1.37216	1.97868	NA	NA	NA	0	NA	NA	NA	2	1716071	1734563	1716069	1734561	0	1716069	18492
PHOSPHOSODA FLAVOR NOT DIBASIC_SODIUM PHO	Non_withdrawal_event	2004-2008	2	1.97868	-2.57628	0.0123571	1.37216	1.97868	NA	NA	NA	0	NA	NA	NA	2	1716071	1734563	1716069	1734561	0	1716069	18492
PHTHARAL	Non_withdrawal_event	2004-2008	2	1.97868	-2.57628	0.0123571	1.37216	1.97868	NA	NA	NA	0	NA	NA	NA	2	1716071	1734563	1716069	1734561	0	1716069	18492
PHYSIONEAL PRODUCT VIAFLEX	Non_withdrawal_event	2004-2008	2	1.97868	-2.57628	0.0123571	1.37216	1.97868	NA	NA	NA	0	NA	NA	NA	2	1716071	1734563	1716069	1734561	0	1716069	18492
PHYSIOTENS GIULINI^	Non_withdrawal_event	2004-2008	2	1.97868	-2.57628	0.0123571	1.37216	1.97868	NA	NA	NA	0	NA	NA	NA	2	1716071	1734563	1716069	1734561	0	1716069	18492
PICOBEN	Non_withdrawal_event	2004-2008	2	1.97868	-2.57628	0.0123571	1.37216	1.97868	NA	NA	NA	0	NA	NA	NA	2	1716071	1734563	1716069	1734561	0	1716069	18492
PILENZEL	Non_withdrawal_event	2004-2008	2	1.97868	-2.57628	0.0123571	1.37216	1.97868	NA	NA	NA	0	NA	NA	NA	2	1716071	1734563	1716069	1734561	0	1716069	18492
PIPRACIL	Non_withdrawal_event	2004-2008	2	1.97868	-2.57628	0.0123571	1.37216	1.97868	NA	NA	NA	0	NA	NA	NA	2	1716071	1734563	1716069	1734561	0	1716069	18492
PIPRIL	Non_withdrawal_event	2004-2008	2	1.97868	-2.57628	0.0123571	1.37216	1.97868	NA	NA	NA	0	NA	NA	NA	2	1716071	1734563	1716069	1734561	0	1716069	18492
PLAQUINOL - -	Non_withdrawal_event	2004-2008	2	1.97868	-2.57628	0.0123571	1.37216	1.97868	NA	NA	NA	0	NA	NA	NA	2	1716071	1734563	1716069	1734561	0	1716069	18492
PLASMALYTE M_DEXTROSE % PLASTIC CONTAINER	Non_withdrawal_event	2004-2008	2	1.97868	-2.57628	0.0123571	1.37216	1.97868	NA	NA	NA	0	NA	NA	NA	2	1716071	1734563	1716069	1734561	0	1716069	18492
PLIAGLIS_	Non_withdrawal_event	2004-2008	2	1.97868	-2.57628	0.0123571	1.37216	1.97868	NA	NA	NA	0	NA	NA	NA	2	1716071	1734563	1716069	1734561	0	1716069	18492
POLIBAR BARIUM % W_V	Non_withdrawal_event	2004-2008	2	1.97868	-2.57628	0.0123571	1.37216	1.97868	NA	NA	NA	0	NA	NA	NA	2	1716071	1734563	1716069	1734561	0	1716069	18492
POLIDENT ADHESIVE FRESHMINT	Non_withdrawal_event	2004-2008	2	1.97868	-2.57628	0.0123571	1.37216	1.97868	NA	NA	NA	0	NA	NA	NA	2	1716071	1734563	1716069	1734561	0	1716069	18492
POLIDENT DENTURE ADHESIVE FLAVOR FREE	Non_withdrawal_event	2004-2008	2	1.97868	-2.57628	0.0123571	1.37216	1.97868	NA	NA	NA	0	NA	NA	NA	2	1716071	1734563	1716069	1734561	0	1716069	18492
POLIOMYELITIS VACCINE INACTIVATED	Non_withdrawal_event	2004-2008	2	1.97868	-2.57628	0.0123571	1.37216	1.97868	NA	NA	NA	0	NA	NA	NA	2	1716071	1734563	1716069	1734561	0	1716069	18492
POLOCAINE_LEVONORDEFRIN	Non_withdrawal_event	2004-2008	2	1.97868	-2.57628	0.0123571	1.37216	1.97868	NA	NA	NA	0	NA	NA	NA	2	1716071	1734563	1716069	1734561	0	1716069	18492
POLY CITRA	Non_withdrawal_event	2004-2008	2	1.97868	-2.57628	0.0123571	1.37216	1.97868	NA	NA	NA	0	NA	NA	NA	2	1716071	1734563	1716069	1734561	0	1716069	18492
POLYPRED	Non_withdrawal_event	2004-2008	2	1.97868	-2.57628	0.0123571	1.37216	1.97868	NA	NA	NA	0	NA	NA	NA	2	1716071	1734563	1716069	1734561	0	1716069	18492
POLYSPORIN PAIN_ITCH RELIEF	Non_withdrawal_event	2004-2008	2	1.97868	-2.57628	0.0123571	1.37216	1.97868	NA	NA	NA	0	NA	NA	NA	2	1716071	1734563	1716069	1734561	0	1716069	18492
POMADE JELLY	Non_withdrawal_event	2004-2008	2	1.97868	-2.57628	0.0123571	1.37216	1.97868	NA	NA	NA	0	NA	NA	NA	2	1716071	1734563	1716069	1734561	0	1716069	18492
POMETREXED	Non_withdrawal_event	2004-2008	2	1.97868	-2.57628	0.0123571	1.37216	1.97868	NA	NA	NA	0	NA	NA	NA	2	1716071	1734563	1716069	1734561	0	1716069	18492
PONSTYL	Non_withdrawal_event	2004-2008	2	1.97868	-2.57628	0.0123571	1.37216	1.97868	NA	NA	NA	0	NA	NA	NA	2	1716071	1734563	1716069	1734561	0	1716069	18492
PORTA-CATH	Non_withdrawal_event	2004-2008	2	1.97868	-2.57628	0.0123571	1.37216	1.97868	NA	NA	NA	0	NA	NA	NA	2	1716071	1734563	1716069	1734561	0	1716069	18492
PORTAGEN	Non_withdrawal_event	2004-2008	2	1.97868	-2.57628	0.0123571	1.37216	1.97868	NA	NA	NA	0	NA	NA	NA	2	1716071	1734563	1716069	1734561	0	1716069	18492
POSTMARKETED STUDY DRUGS	Non_withdrawal_event	2004-2008	2	1.97868	-2.57628	0.0123571	1.37216	1.97868	NA	NA	NA	0	NA	NA	NA	2	1716071	1734563	1716069	1734561	0	1716069	18492
POWDERED RHUBARB	Non_withdrawal_event	2004-2008	2	1.97868	-2.57628	0.0123571	1.37216	1.97868	NA	NA	NA	0	NA	NA	NA	2	1716071	1734563	1716069	1734561	0	1716069	18492
PPACPM-_(PHENYLPROPANOLAMINE , CHLORPHENIRAMINE	Non_withdrawal_event	2004-2008	2	1.97868	-2.57628	0.0123571	1.37216	1.97868	NA	NA	NA	0	NA	NA	NA	2	1716071	1734563	1716069	1734561	0	1716069	18492
PPACPM-_(PHENYLPROPANOLAMINE , CHLORPHENIRAMINE MALEA	Non_withdrawal_event	2004-2008	2	1.97868	-2.57628	0.0123571	1.37216	1.97868	NA	NA	NA	0	NA	NA	NA	2	1716071	1734563	1716069	1734561	0	1716069	18492
PRACTONGE ,	Non_withdrawal_event	2004-2008	2	1.97868	-2.57628	0.0123571	1.37216	1.97868	NA	NA	NA	0	NA	NA	NA	2	1716071	1734563	1716069	1734561	0	1716069	18492
PRAMINO	Non_withdrawal_event	2004-2008	2	1.97868	-2.57628	0.0123571	1.37216	1.97868	NA	NA	NA	0	NA	NA	NA	2	1716071	1734563	1716069	1734561	0	1716069	18492
PRANACTINCITRIC, BULK COMPONENT GRANULATOR: MERETEK DIAGNOSTIC,	Non_withdrawal_event	2004-2008	2	1.97868	-2.57628	0.0123571	1.37216	1.97868	NA	NA	NA	0	NA	NA	NA	2	1716071	1734563	1716069	1734561	0	1716069	18492
PRASCION CLEANSER	Non_withdrawal_event	2004-2008	2	1.97868	-2.57628	0.0123571	1.37216	1.97868	NA	NA	NA	0	NA	NA	NA	2	1716071	1734563	1716069	1734561	0	1716069	18492
PRASTEROL	Non_withdrawal_event	2004-2008	2	1.97868	-2.57628	0.0123571	1.37216	1.97868	NA	NA	NA	0	NA	NA	NA	2	1716071	1734563	1716069	1734561	0	1716069	18492
PREDG	Non_withdrawal_event	2004-2008	2	1.97868	-2.57628	0.0123571	1.37216	1.97868	NA	NA	NA	0	NA	NA	NA	2	1716071	1734563	1716069	1734561	0	1716069	18492
PREDNISOLONUM	Non_withdrawal_event	2004-2008	2	1.97868	-2.57628	0.0123571	1.37216	1.97868	NA	NA	NA	0	NA	NA	NA	2	1716071	1734563	1716069	1734561	0	1716069	18492
PREDNISOONE	Non_withdrawal_event	2004-2008	2	1.97868	-2.57628	0.0123571	1.37216	1.97868	NA	NA	NA	0	NA	NA	NA	2	1716071	1734563	1716069	1734561	0	1716069	18492
PREDONINE FORMULATION	Non_withdrawal_event	2004-2008	2	1.97868	-2.57628	0.0123571	1.37216	1.97868	NA	NA	NA	0	NA	NA	NA	2	1716071	1734563	1716069	1734561	0	1716069	18492
PREMARIC	Non_withdrawal_event	2004-2008	2	1.97868	-2.57628	0.0123571	1.37216	1.97868	NA	NA	NA	0	NA	NA	NA	2	1716071	1734563	1716069	1734561	0	1716069	18492
PRENATAL MEDICATIONS	Non_withdrawal_event	2004-2008	2	1.97868	-2.57628	0.0123571	1.37216	1.97868	NA	NA	NA	0	NA	NA	NA	2	1716071	1734563	1716069	1734561	0	1716069	18492
PRENATAL VITAMINS ASCORBIC ACID, BIOTIN, MINERALS , NICOTINIC ACID	Non_withdrawal_event	2004-2008	2	1.97868	-2.57628	0.0123571	1.37216	1.97868	NA	NA	NA	0	NA	NA	NA	2	1716071	1734563	1716069	1734561	0	1716069	18492
PRESCRIPTION PILLS	Non_withdrawal_event	2004-2008	2	1.97868	-2.57628	0.0123571	1.37216	1.97868	NA	NA	NA	0	NA	NA	NA	2	1716071	1734563	1716069	1734561	0	1716069	18492
PRESTOLE	Non_withdrawal_event	2004-2008	2	1.97868	-2.57628	0.0123571	1.37216	1.97868	NA	NA	NA	0	NA	NA	NA	2	1716071	1734563	1716069	1734561	0	1716069	18492
PRIALTZ	Non_withdrawal_event	2004-2008	2	1.97868	-2.57628	0.0123571	1.37216	1.97868	NA	NA	NA	0	NA	NA	NA	2	1716071	1734563	1716069	1734561	0	1716069	18492
PRIMACARE PRENATAL VITAMINS	Non_withdrawal_event	2004-2008	2	1.97868	-2.57628	0.0123571	1.37216	1.97868	NA	NA	NA	0	NA	NA	NA	2	1716071	1734563	1716069	1734561	0	1716069	18492
PRIMESIN	Non_withdrawal_event	2004-2008	2	1.97868	-2.57628	0.0123571	1.37216	1.97868	NA	NA	NA	0	NA	NA	NA	2	1716071	1734563	1716069	1734561	0	1716069	18492
PRIMOFENAC	Non_withdrawal_event	2004-2008	2	1.97868	-2.57628	0.0123571	1.37216	1.97868	NA	NA	NA	0	NA	NA	NA	2	1716071	1734563	1716069	1734561	0	1716069	18492
PRIMOLUT	Non_withdrawal_event	2004-2008	2	1.97868	-2.57628	0.0123571	1.37216	1.97868	NA	NA	NA	0	NA	NA	NA	2	1716071	1734563	1716069	1734561	0	1716069	18492
PRINCIPEN '	Non_withdrawal_event	2004-2008	2	1.97868	-2.57628	0.0123571	1.37216	1.97868	NA	NA	NA	0	NA	NA	NA	2	1716071	1734563	1716069	1734561	0	1716069	18492
PRO RINSE CREST	Non_withdrawal_event	2004-2008	2	1.97868	-2.57628	0.0123571	1.37216	1.97868	NA	NA	NA	0	NA	NA	NA	2	1716071	1734563	1716069	1734561	0	1716069	18492
PROBENECID PILL	Non_withdrawal_event	2004-2008	2	1.97868	-2.57628	0.0123571	1.37216	1.97868	NA	NA	NA	0	NA	NA	NA	2	1716071	1734563	1716069	1734561	0	1716069	18492
PROBITOR	Non_withdrawal_event	2004-2008	2	1.97868	-2.57628	0.0123571	1.37216	1.97868	NA	NA	NA	0	NA	NA	NA	2	1716071	1734563	1716069	1734561	0	1716069	18492
PROCOUTOL	Non_withdrawal_event	2004-2008	2	1.97868	-2.57628	0.0123571	1.37216	1.97868	NA	NA	NA	0	NA	NA	NA	2	1716071	1734563	1716069	1734561	0	1716069	18492
PROCRIT ORTHOBIOTECH	Non_withdrawal_event	2004-2008	2	1.97868	-2.57628	0.0123571	1.37216	1.97868	NA	NA	NA	0	NA	NA	NA	2	1716071	1734563	1716069	1734561	0	1716069	18492
PROGRAFT FORMULATION	Non_withdrawal_event	2004-2008	2	1.97868	-2.57628	0.0123571	1.37216	1.97868	NA	NA	NA	0	NA	NA	NA	2	1716071	1734563	1716069	1734561	0	1716069	18492
PROGYNOVA COATED	Non_withdrawal_event	2004-2008	2	1.97868	-2.57628	0.0123571	1.37216	1.97868	NA	NA	NA	0	NA	NA	NA	2	1716071	1734563	1716069	1734561	0	1716069	18492
PROHEALTH MOUTHWASH CREST	Non_withdrawal_event	2004-2008	2	1.97868	-2.57628	0.0123571	1.37216	1.97868	NA	NA	NA	0	NA	NA	NA	2	1716071	1734563	1716069	1734561	0	1716069	18492
PROHEALTH RINSE CREST	Non_withdrawal_event	2004-2008	2	1.97868	-2.57628	0.0123571	1.37216	1.97868	NA	NA	NA	0	NA	NA	NA	2	1716071	1734563	1716069	1734561	0	1716069	18492
PROHEALTH TOOTHPASTE CREST	Non_withdrawal_event	2004-2008	2	1.97868	-2.57628	0.0123571	1.37216	1.97868	NA	NA	NA	0	NA	NA	NA	2	1716071	1734563	1716069	1734561	0	1716069	18492
PROMETH WCODEINE (PROMETHAZINE	Non_withdrawal_event	2004-2008	2	1.97868	-2.57628	0.0123571	1.37216	1.97868	NA	NA	NA	0	NA	NA	NA	2	1716071	1734563	1716069	1734561	0	1716069	18492
PROMETHAZINE WDEXTROMETHORPHAN	Non_withdrawal_event	2004-2008	2	1.97868	-2.57628	0.0123571	1.37216	1.97868	NA	NA	NA	0	NA	NA	NA	2	1716071	1734563	1716069	1734561	0	1716069	18492
PRONTO ONT	Non_withdrawal_event	2004-2008	2	1.97868	-2.57628	0.0123571	1.37216	1.97868	NA	NA	NA	0	NA	NA	NA	2	1716071	1734563	1716069	1734561	0	1716069	18492
PROPADERM	Non_withdrawal_event	2004-2008	2	1.97868	-2.57628	0.0123571	1.37216	1.97868	NA	NA	NA	0	NA	NA	NA	2	1716071	1734563	1716069	1734561	0	1716069	18492
PROPAFENONE ETHEX	Non_withdrawal_event	2004-2008	2	1.97868	-2.57628	0.0123571	1.37216	1.97868	NA	NA	NA	0	NA	NA	NA	2	1716071	1734563	1716069	1734561	0	1716069	18492
PROPESS FERRING	Non_withdrawal_event	2004-2008	2	1.97868	-2.57628	0.0123571	1.37216	1.97868	NA	NA	NA	0	NA	NA	NA	2	1716071	1734563	1716069	1734561	0	1716069	18492
PROPHYPHENAZONE	Non_withdrawal_event	2004-2008	2	1.97868	-2.57628	0.0123571	1.37216	1.97868	NA	NA	NA	0	NA	NA	NA	2	1716071	1734563	1716069	1734561	0	1716069	18492
PROPILTIOURACILE	Non_withdrawal_event	2004-2008	2	1.97868	-2.57628	0.0123571	1.37216	1.97868	NA	NA	NA	0	NA	NA	NA	2	1716071	1734563	1716069	1734561	0	1716069	18492
PROPLUS	Non_withdrawal_event	2004-2008	2	1.97868	-2.57628	0.0123571	1.37216	1.97868	NA	NA	NA	0	NA	NA	NA	2	1716071	1734563	1716069	1734561	0	1716069	18492
PROPOXYPHENE COMPOUND	Non_withdrawal_event	2004-2008	2	1.97868	-2.57628	0.0123571	1.37216	1.97868	NA	NA	NA	0	NA	NA	NA	2	1716071	1734563	1716069	1734561	0	1716069	18492
PROPOXYPHENE HYDROCHLORIDEACETAMINOPHEN_650 (	Non_withdrawal_event	2004-2008	2	1.97868	-2.57628	0.0123571	1.37216	1.97868	NA	NA	NA	0	NA	NA	NA	2	1716071	1734563	1716069	1734561	0	1716069	18492
PROPYLTHIOURACIL (PROPYLTHIOURACIL ,	Non_withdrawal_event	2004-2008	2	1.97868	-2.57628	0.0123571	1.37216	1.97868	NA	NA	NA	0	NA	NA	NA	2	1716071	1734563	1716069	1734561	0	1716069	18492
PROPYLTHIOURACILE	Non_withdrawal_event	2004-2008	2	1.97868	-2.57628	0.0123571	1.37216	1.97868	NA	NA	NA	0	NA	NA	NA	2	1716071	1734563	1716069	1734561	0	1716069	18492
PROSNER	Non_withdrawal_event	2004-2008	2	1.97868	-2.57628	0.0123571	1.37216	1.97868	NA	NA	NA	0	NA	NA	NA	2	1716071	1734563	1716069	1734561	0	1716069	18492
PROSTANDIN .V.	Non_withdrawal_event	2004-2008	2	1.97868	-2.57628	0.0123571	1.37216	1.97868	NA	NA	NA	0	NA	NA	NA	2	1716071	1734563	1716069	1734561	0	1716069	18492
PROSTANDIN ALPROSTADIL	Non_withdrawal_event	2004-2008	2	1.97868	-2.57628	0.0123571	1.37216	1.97868	NA	NA	NA	0	NA	NA	NA	2	1716071	1734563	1716069	1734561	0	1716069	18492
PROSTAVASINBLINDED-	Non_withdrawal_event	2004-2008	2	1.97868	-2.57628	0.0123571	1.37216	1.97868	NA	NA	NA	0	NA	NA	NA	2	1716071	1734563	1716069	1734561	0	1716069	18492
PROSTAVASINOHNE-DOSIS	Non_withdrawal_event	2004-2008	2	1.97868	-2.57628	0.0123571	1.37216	1.97868	NA	NA	NA	0	NA	NA	NA	2	1716071	1734563	1716069	1734561	0	1716069	18492
PROSTAVASINOHNE-DOSIS )	Non_withdrawal_event	2004-2008	2	1.97868	-2.57628	0.0123571	1.37216	1.97868	NA	NA	NA	0	NA	NA	NA	2	1716071	1734563	1716069	1734561	0	1716069	18492
PROTEASE	Non_withdrawal_event	2004-2008	2	1.97868	-2.57628	0.0123571	1.37216	1.97868	NA	NA	NA	0	NA	NA	NA	2	1716071	1734563	1716069	1734561	0	1716069	18492
PROTHIPENDIL	Non_withdrawal_event	2004-2008	2	1.97868	-2.57628	0.0123571	1.37216	1.97868	NA	NA	NA	0	NA	NA	NA	2	1716071	1734563	1716069	1734561	0	1716069	18492
PRUDOXIN	Non_withdrawal_event	2004-2008	2	1.97868	-2.57628	0.0123571	1.37216	1.97868	NA	NA	NA	0	NA	NA	NA	2	1716071	1734563	1716069	1734561	0	1716069	18492
PSEUDOEPHEDRINECARBINOXAMINE_DEXTROMETHORPHAN	Non_withdrawal_event	2004-2008	2	1.97868	-2.57628	0.0123571	1.37216	1.97868	NA	NA	NA	0	NA	NA	NA	2	1716071	1734563	1716069	1734561	0	1716069	18492
PSEUDOEPHRINE	Non_withdrawal_event	2004-2008	2	1.97868	-2.57628	0.0123571	1.37216	1.97868	NA	NA	NA	0	NA	NA	NA	2	1716071	1734563	1716069	1734561	0	1716069	18492
PSYCHOLEPTICS	Non_withdrawal_event	2004-2008	2	1.97868	-2.57628	0.0123571	1.37216	1.97868	NA	NA	NA	0	NA	NA	NA	2	1716071	1734563	1716069	1734561	0	1716069	18492
PSYQUIL_	Non_withdrawal_event	2004-2008	2	1.97868	-2.57628	0.0123571	1.37216	1.97868	NA	NA	NA	0	NA	NA	NA	2	1716071	1734563	1716069	1734561	0	1716069	18492
PULMONARY TUBERCULOSIS MEDICATION	Non_withdrawal_event	2004-2008	2	1.97868	-2.57628	0.0123571	1.37216	1.97868	NA	NA	NA	0	NA	NA	NA	2	1716071	1734563	1716069	1734561	0	1716069	18492
PUREGON MENOPUR	Non_withdrawal_event	2004-2008	2	1.97868	-2.57628	0.0123571	1.37216	1.97868	NA	NA	NA	0	NA	NA	NA	2	1716071	1734563	1716069	1734561	0	1716069	18492
PURELL INSTANT HAND SANITIZING WIPES	Non_withdrawal_event	2004-2008	2	1.97868	-2.57628	0.0123571	1.37216	1.97868	NA	NA	NA	0	NA	NA	NA	2	1716071	1734563	1716069	1734561	0	1716069	18492
PURIFIED CHICK EMBRYO CELL VACCINE	Non_withdrawal_event	2004-2008	2	1.97868	-2.57628	0.0123571	1.37216	1.97868	NA	NA	NA	0	NA	NA	NA	2	1716071	1734563	1716069	1734561	0	1716069	18492
QUELICIN SUCCINYLCHOLI	Non_withdrawal_event	2004-2008	2	1.97868	-2.57628	0.0123571	1.37216	1.97868	NA	NA	NA	0	NA	NA	NA	2	1716071	1734563	1716069	1734561	0	1716069	18492
QUETIPAINE	Non_withdrawal_event	2004-2008	2	1.97868	-2.57628	0.0123571	1.37216	1.97868	NA	NA	NA	0	NA	NA	NA	2	1716071	1734563	1716069	1734561	0	1716069	18492
QUILONORM SCH_	Non_withdrawal_event	2004-2008	2	1.97868	-2.57628	0.0123571	1.37216	1.97868	NA	NA	NA	0	NA	NA	NA	2	1716071	1734563	1716069	1734561	0	1716069	18492
QUOMEM	Non_withdrawal_event	2004-2008	2	1.97868	-2.57628	0.0123571	1.37216	1.97868	NA	NA	NA	0	NA	NA	NA	2	1716071	1734563	1716069	1734561	0	1716069	18492
RABBITANTITHYMOCYTE GLOBULIN	Non_withdrawal_event	2004-2008	2	1.97868	-2.57628	0.0123571	1.37216	1.97868	NA	NA	NA	0	NA	NA	NA	2	1716071	1734563	1716069	1734561	0	1716069	18492
RAD D1D28_28D CYCLE	Non_withdrawal_event	2004-2008	2	1.97868	-2.57628	0.0123571	1.37216	1.97868	NA	NA	NA	0	NA	NA	NA	2	1716071	1734563	1716069	1734561	0	1716069	18492
RADIATION RT	Non_withdrawal_event	2004-2008	2	1.97868	-2.57628	0.0123571	1.37216	1.97868	NA	NA	NA	0	NA	NA	NA	2	1716071	1734563	1716069	1734561	0	1716069	18492
RADIATION THERAPY GY	Non_withdrawal_event	2004-2008	2	1.97868	-2.57628	0.0123571	1.37216	1.97868	NA	NA	NA	0	NA	NA	NA	2	1716071	1734563	1716069	1734561	0	1716069	18492
RADIO THERAPY	Non_withdrawal_event	2004-2008	2	1.97868	-2.57628	0.0123571	1.37216	1.97868	NA	NA	NA	0	NA	NA	NA	2	1716071	1734563	1716069	1734561	0	1716069	18492
RADIOACTIVE PILLS	Non_withdrawal_event	2004-2008	2	1.97868	-2.57628	0.0123571	1.37216	1.97868	NA	NA	NA	0	NA	NA	NA	2	1716071	1734563	1716069	1734561	0	1716069	18492
RADIOGRAPHIC CONTRAST	Non_withdrawal_event	2004-2008	2	1.97868	-2.57628	0.0123571	1.37216	1.97868	NA	NA	NA	0	NA	NA	NA	2	1716071	1734563	1716069	1734561	0	1716069	18492
RADNOVARTIS	Non_withdrawal_event	2004-2008	2	1.97868	-2.57628	0.0123571	1.37216	1.97868	NA	NA	NA	0	NA	NA	NA	2	1716071	1734563	1716069	1734561	0	1716069	18492
RADOO	Non_withdrawal_event	2004-2008	2	1.97868	-2.57628	0.0123571	1.37216	1.97868	NA	NA	NA	0	NA	NA	NA	2	1716071	1734563	1716069	1734561	0	1716069	18492
RAFATER	Non_withdrawal_event	2004-2008	2	1.97868	-2.57628	0.0123571	1.37216	1.97868	NA	NA	NA	0	NA	NA	NA	2	1716071	1734563	1716069	1734561	0	1716069	18492
RAMITALATEL	Non_withdrawal_event	2004-2008	2	1.97868	-2.57628	0.0123571	1.37216	1.97868	NA	NA	NA	0	NA	NA	NA	2	1716071	1734563	1716069	1734561	0	1716069	18492
RANEXA FILMCOATED ,	Non_withdrawal_event	2004-2008	2	1.97868	-2.57628	0.0123571	1.37216	1.97868	NA	NA	NA	0	NA	NA	NA	2	1716071	1734563	1716069	1734561	0	1716069	18492
RAT POISON	Non_withdrawal_event	2004-2008	2	1.97868	-2.57628	0.0123571	1.37216	1.97868	NA	NA	NA	0	NA	NA	NA	2	1716071	1734563	1716069	1734561	0	1716069	18492
RATACAND ZID	Non_withdrawal_event	2004-2008	2	1.97868	-2.57628	0.0123571	1.37216	1.97868	NA	NA	NA	0	NA	NA	NA	2	1716071	1734563	1716069	1734561	0	1716069	18492
RAZADYNE )	Non_withdrawal_event	2004-2008	2	1.97868	-2.57628	0.0123571	1.37216	1.97868	NA	NA	NA	0	NA	NA	NA	2	1716071	1734563	1716069	1734561	0	1716069	18492
RECIT	Non_withdrawal_event	2004-2008	2	1.97868	-2.57628	0.0123571	1.37216	1.97868	NA	NA	NA	0	NA	NA	NA	2	1716071	1734563	1716069	1734561	0	1716069	18492
RECOMBINANTE	Non_withdrawal_event	2004-2008	2	1.97868	-2.57628	0.0123571	1.37216	1.97868	NA	NA	NA	0	NA	NA	NA	2	1716071	1734563	1716069	1734561	0	1716069	18492
REDOMEX	Non_withdrawal_event	2004-2008	2	1.97868	-2.57628	0.0123571	1.37216	1.97868	NA	NA	NA	0	NA	NA	NA	2	1716071	1734563	1716069	1734561	0	1716069	18492
REGULAN	Non_withdrawal_event	2004-2008	2	1.97868	-2.57628	0.0123571	1.37216	1.97868	NA	NA	NA	0	NA	NA	NA	2	1716071	1734563	1716069	1734561	0	1716069	18492
REGURIN	Non_withdrawal_event	2004-2008	2	1.97868	-2.57628	0.0123571	1.37216	1.97868	NA	NA	NA	0	NA	NA	NA	2	1716071	1734563	1716069	1734561	0	1716069	18492
REIBIF	Non_withdrawal_event	2004-2008	2	1.97868	-2.57628	0.0123571	1.37216	1.97868	NA	NA	NA	0	NA	NA	NA	2	1716071	1734563	1716069	1734561	0	1716069	18492
RELERT	Non_withdrawal_event	2004-2008	2	1.97868	-2.57628	0.0123571	1.37216	1.97868	NA	NA	NA	0	NA	NA	NA	2	1716071	1734563	1716069	1734561	0	1716069	18492
REMINLY	Non_withdrawal_event	2004-2008	2	1.97868	-2.57628	0.0123571	1.37216	1.97868	NA	NA	NA	0	NA	NA	NA	2	1716071	1734563	1716069	1734561	0	1716069	18492
RENINANGIOTENSIN , AGENTS ON	Non_withdrawal_event	2004-2008	2	1.97868	-2.57628	0.0123571	1.37216	1.97868	NA	NA	NA	0	NA	NA	NA	2	1716071	1734563	1716069	1734561	0	1716069	18492
RENITEN MITE	Non_withdrawal_event	2004-2008	2	1.97868	-2.57628	0.0123571	1.37216	1.97868	NA	NA	NA	0	NA	NA	NA	2	1716071	1734563	1716069	1734561	0	1716069	18492
RENNIE ANTACIDUM PEPPERMINT	Non_withdrawal_event	2004-2008	2	1.97868	-2.57628	0.0123571	1.37216	1.97868	NA	NA	NA	0	NA	NA	NA	2	1716071	1734563	1716069	1734561	0	1716069	18492
REPLACEMENT DRUGS	Non_withdrawal_event	2004-2008	2	1.97868	-2.57628	0.0123571	1.37216	1.97868	NA	NA	NA	0	NA	NA	NA	2	1716071	1734563	1716069	1734561	0	1716069	18492
REPLACEMENT THEAPY DRUGS	Non_withdrawal_event	2004-2008	2	1.97868	-2.57628	0.0123571	1.37216	1.97868	NA	NA	NA	0	NA	NA	NA	2	1716071	1734563	1716069	1734561	0	1716069	18492
REPLACEMENT THERAPRY DRUGS	Non_withdrawal_event	2004-2008	2	1.97868	-2.57628	0.0123571	1.37216	1.97868	NA	NA	NA	0	NA	NA	NA	2	1716071	1734563	1716069	1734561	0	1716069	18492
REPLACEMENT THERAPY AGENT	Non_withdrawal_event	2004-2008	2	1.97868	-2.57628	0.0123571	1.37216	1.97868	NA	NA	NA	0	NA	NA	NA	2	1716071	1734563	1716069	1734561	0	1716069	18492
REPLACEMENT THERAPY DRUGS REPLACEMENT DRU	Non_withdrawal_event	2004-2008	2	1.97868	-2.57628	0.0123571	1.37216	1.97868	NA	NA	NA	0	NA	NA	NA	2	1716071	1734563	1716069	1734561	0	1716069	18492
REPLACEMENT THERAPY DURGS	Non_withdrawal_event	2004-2008	2	1.97868	-2.57628	0.0123571	1.37216	1.97868	NA	NA	NA	0	NA	NA	NA	2	1716071	1734563	1716069	1734561	0	1716069	18492
REPLAS	Non_withdrawal_event	2004-2008	2	1.97868	-2.57628	0.0123571	1.37216	1.97868	NA	NA	NA	0	NA	NA	NA	2	1716071	1734563	1716069	1734561	0	1716069	18492
RESPERIDONE	Non_withdrawal_event	2004-2008	2	1.97868	-2.57628	0.0123571	1.37216	1.97868	NA	NA	NA	0	NA	NA	NA	2	1716071	1734563	1716069	1734561	0	1716069	18492
RETEPALSE	Non_withdrawal_event	2004-2008	2	1.97868	-2.57628	0.0123571	1.37216	1.97868	NA	NA	NA	0	NA	NA	NA	2	1716071	1734563	1716069	1734561	0	1716069	18492
REVAXIS DIPHTHERIA TOXOID_TETANUS TOXOID/POLIOMYELITIS VACCINE INACTI	Non_withdrawal_event	2004-2008	2	1.97868	-2.57628	0.0123571	1.37216	1.97868	NA	NA	NA	0	NA	NA	NA	2	1716071	1734563	1716069	1734561	0	1716069	18492
REVENIL EXPECTORANTE	Non_withdrawal_event	2004-2008	2	1.97868	-2.57628	0.0123571	1.37216	1.97868	NA	NA	NA	0	NA	NA	NA	2	1716071	1734563	1716069	1734561	0	1716069	18492
REVLAMID	Non_withdrawal_event	2004-2008	2	1.97868	-2.57628	0.0123571	1.37216	1.97868	NA	NA	NA	0	NA	NA	NA	2	1716071	1734563	1716069	1734561	0	1716069	18492
RHIGFPLACEBO	Non_withdrawal_event	2004-2008	2	1.97868	-2.57628	0.0123571	1.37216	1.97868	NA	NA	NA	0	NA	NA	NA	2	1716071	1734563	1716069	1734561	0	1716069	18492
RHINOFLUIMUCIL NASAL	Non_withdrawal_event	2004-2008	2	1.97868	-2.57628	0.0123571	1.37216	1.97868	NA	NA	NA	0	NA	NA	NA	2	1716071	1734563	1716069	1734561	0	1716069	18492
RHUMAB VEGF	Non_withdrawal_event	2004-2008	2	1.97868	-2.57628	0.0123571	1.37216	1.97868	NA	NA	NA	0	NA	NA	NA	2	1716071	1734563	1716069	1734561	0	1716069	18492
RHUMAGRIP	Non_withdrawal_event	2004-2008	2	1.97868	-2.57628	0.0123571	1.37216	1.97868	NA	NA	NA	0	NA	NA	NA	2	1716071	1734563	1716069	1734561	0	1716069	18492
RIBAVIRIN PLUS PEGINTERFERONALPHA	Non_withdrawal_event	2004-2008	2	1.97868	-2.57628	0.0123571	1.37216	1.97868	NA	NA	NA	0	NA	NA	NA	2	1716071	1734563	1716069	1734561	0	1716069	18492
RIBAVIRN	Non_withdrawal_event	2004-2008	2	1.97868	-2.57628	0.0123571	1.37216	1.97868	NA	NA	NA	0	NA	NA	NA	2	1716071	1734563	1716069	1734561	0	1716069	18492
RID LICE TREATMENT	Non_withdrawal_event	2004-2008	2	1.97868	-2.57628	0.0123571	1.37216	1.97868	NA	NA	NA	0	NA	NA	NA	2	1716071	1734563	1716069	1734561	0	1716069	18492
RIFA	Non_withdrawal_event	2004-2008	2	1.97868	-2.57628	0.0123571	1.37216	1.97868	NA	NA	NA	0	NA	NA	NA	2	1716071	1734563	1716069	1734561	0	1716069	18492
RIFAXIMIN SALIX	Non_withdrawal_event	2004-2008	2	1.97868	-2.57628	0.0123571	1.37216	1.97868	NA	NA	NA	0	NA	NA	NA	2	1716071	1734563	1716069	1734561	0	1716069	18492
RILAST	Non_withdrawal_event	2004-2008	2	1.97868	-2.57628	0.0123571	1.37216	1.97868	NA	NA	NA	0	NA	NA	NA	2	1716071	1734563	1716069	1734561	0	1716069	18492
RINALIN SPRAY	Non_withdrawal_event	2004-2008	2	1.97868	-2.57628	0.0123571	1.37216	1.97868	NA	NA	NA	0	NA	NA	NA	2	1716071	1734563	1716069	1734561	0	1716069	18492
RINDERON INJECTABLE	Non_withdrawal_event	2004-2008	2	1.97868	-2.57628	0.0123571	1.37216	1.97868	NA	NA	NA	0	NA	NA	NA	2	1716071	1734563	1716069	1734561	0	1716069	18492
RINGERS PLASTIC CONTAINER	Non_withdrawal_event	2004-2008	2	1.97868	-2.57628	0.0123571	1.37216	1.97868	NA	NA	NA	0	NA	NA	NA	2	1716071	1734563	1716069	1734561	0	1716069	18492
RINLAXER	Non_withdrawal_event	2004-2008	2	1.97868	-2.57628	0.0123571	1.37216	1.97868	NA	NA	NA	0	NA	NA	NA	2	1716071	1734563	1716069	1734561	0	1716069	18492
RISENDRONATE	Non_withdrawal_event	2004-2008	2	1.97868	-2.57628	0.0123571	1.37216	1.97868	NA	NA	NA	0	NA	NA	NA	2	1716071	1734563	1716069	1734561	0	1716069	18492
RISPERDALE	Non_withdrawal_event	2004-2008	2	1.97868	-2.57628	0.0123571	1.37216	1.97868	NA	NA	NA	0	NA	NA	NA	2	1716071	1734563	1716069	1734561	0	1716069	18492
RISPERIDONE MTAB	Non_withdrawal_event	2004-2008	2	1.97868	-2.57628	0.0123571	1.37216	1.97868	NA	NA	NA	0	NA	NA	NA	2	1716071	1734563	1716069	1734561	0	1716069	18492
RISPERIDONE QUICKLET	Non_withdrawal_event	2004-2008	2	1.97868	-2.57628	0.0123571	1.37216	1.97868	NA	NA	NA	0	NA	NA	NA	2	1716071	1734563	1716069	1734561	0	1716069	18492
RITONIVIR	Non_withdrawal_event	2004-2008	2	1.97868	-2.57628	0.0123571	1.37216	1.97868	NA	NA	NA	0	NA	NA	NA	2	1716071	1734563	1716069	1734561	0	1716069	18492
RITUXAN_GENENTECH	Non_withdrawal_event	2004-2008	2	1.97868	-2.57628	0.0123571	1.37216	1.97868	NA	NA	NA	0	NA	NA	NA	2	1716071	1734563	1716069	1734561	0	1716069	18492
ROACUTANE	Non_withdrawal_event	2004-2008	2	1.97868	-2.57628	0.0123571	1.37216	1.97868	NA	NA	NA	0	NA	NA	NA	2	1716071	1734563	1716069	1734561	0	1716069	18492
ROBAXISAL	Non_withdrawal_event	2004-2008	2	1.97868	-2.57628	0.0123571	1.37216	1.97868	NA	NA	NA	0	NA	NA	NA	2	1716071	1734563	1716069	1734561	0	1716069	18492
ROBINULN	Non_withdrawal_event	2004-2008	2	1.97868	-2.57628	0.0123571	1.37216	1.97868	NA	NA	NA	0	NA	NA	NA	2	1716071	1734563	1716069	1734561	0	1716069	18492
ROBITUSSINDM	Non_withdrawal_event	2004-2008	2	1.97868	-2.57628	0.0123571	1.37216	1.97868	NA	NA	NA	0	NA	NA	NA	2	1716071	1734563	1716069	1734561	0	1716069	18492
ROBITUSSON	Non_withdrawal_event	2004-2008	2	1.97868	-2.57628	0.0123571	1.37216	1.97868	NA	NA	NA	0	NA	NA	NA	2	1716071	1734563	1716069	1734561	0	1716069	18492
RONAL	Non_withdrawal_event	2004-2008	2	1.97868	-2.57628	0.0123571	1.37216	1.97868	NA	NA	NA	0	NA	NA	NA	2	1716071	1734563	1716069	1734561	0	1716069	18492
ROPION F	Non_withdrawal_event	2004-2008	2	1.97868	-2.57628	0.0123571	1.37216	1.97868	NA	NA	NA	0	NA	NA	NA	2	1716071	1734563	1716069	1734561	0	1716069	18492
ROSEMORGEN	Non_withdrawal_event	2004-2008	2	1.97868	-2.57628	0.0123571	1.37216	1.97868	NA	NA	NA	0	NA	NA	NA	2	1716071	1734563	1716069	1734561	0	1716069	18492
ROSEOL	Non_withdrawal_event	2004-2008	2	1.97868	-2.57628	0.0123571	1.37216	1.97868	NA	NA	NA	0	NA	NA	NA	2	1716071	1734563	1716069	1734561	0	1716069	18492
RUBETICAN	Non_withdrawal_event	2004-2008	2	1.97868	-2.57628	0.0123571	1.37216	1.97868	NA	NA	NA	0	NA	NA	NA	2	1716071	1734563	1716069	1734561	0	1716069	18492
RUDIVAX	Non_withdrawal_event	2004-2008	2	1.97868	-2.57628	0.0123571	1.37216	1.97868	NA	NA	NA	0	NA	NA	NA	2	1716071	1734563	1716069	1734561	0	1716069	18492
RULID ROXITHROMYCIN)	Non_withdrawal_event	2004-2008	2	1.97868	-2.57628	0.0123571	1.37216	1.97868	NA	NA	NA	0	NA	NA	NA	2	1716071	1734563	1716069	1734561	0	1716069	18492
RUPOCK	Non_withdrawal_event	2004-2008	2	1.97868	-2.57628	0.0123571	1.37216	1.97868	NA	NA	NA	0	NA	NA	NA	2	1716071	1734563	1716069	1734561	0	1716069	18492
RUTINOSCORBIN	Non_withdrawal_event	2004-2008	2	1.97868	-2.57628	0.0123571	1.37216	1.97868	NA	NA	NA	0	NA	NA	NA	2	1716071	1734563	1716069	1734561	0	1716069	18492
RUTUSS	Non_withdrawal_event	2004-2008	2	1.97868	-2.57628	0.0123571	1.37216	1.97868	NA	NA	NA	0	NA	NA	NA	2	1716071	1734563	1716069	1734561	0	1716069	18492
RUTUXIN	Non_withdrawal_event	2004-2008	2	1.97868	-2.57628	0.0123571	1.37216	1.97868	NA	NA	NA	0	NA	NA	NA	2	1716071	1734563	1716069	1734561	0	1716069	18492
RYNATAN	Non_withdrawal_event	2004-2008	2	1.97868	-2.57628	0.0123571	1.37216	1.97868	NA	NA	NA	0	NA	NA	NA	2	1716071	1734563	1716069	1734561	0	1716069	18492
RYTHMODAN R	Non_withdrawal_event	2004-2008	2	1.97868	-2.57628	0.0123571	1.37216	1.97868	NA	NA	NA	0	NA	NA	NA	2	1716071	1734563	1716069	1734561	0	1716069	18492
SARGRAMOSTIM MCG BERLEX	Non_withdrawal_event	2004-2008	2	1.97868	-2.57628	0.0123571	1.37216	1.97868	NA	NA	NA	0	NA	NA	NA	2	1716071	1734563	1716069	1734561	0	1716069	18492
SARGRAMOSTIM MICROGRAMS BERLEX	Non_withdrawal_event	2004-2008	2	1.97868	-2.57628	0.0123571	1.37216	1.97868	NA	NA	NA	0	NA	NA	NA	2	1716071	1734563	1716069	1734561	0	1716069	18492
SCANDICAIN ASTRA^	Non_withdrawal_event	2004-2008	2	1.97868	-2.57628	0.0123571	1.37216	1.97868	NA	NA	NA	0	NA	NA	NA	2	1716071	1734563	1716069	1734561	0	1716069	18492
SCARDINIBSA )	Non_withdrawal_event	2004-2008	2	1.97868	-2.57628	0.0123571	1.37216	1.97868	NA	NA	NA	0	NA	NA	NA	2	1716071	1734563	1716069	1734561	0	1716069	18492
SCH HCV PROTEASE INHIBITOR)	Non_withdrawal_event	2004-2008	2	1.97868	-2.57628	0.0123571	1.37216	1.97868	NA	NA	NA	0	NA	NA	NA	2	1716071	1734563	1716069	1734561	0	1716069	18492
SECALIP SUPRA	Non_withdrawal_event	2004-2008	2	1.97868	-2.57628	0.0123571	1.37216	1.97868	NA	NA	NA	0	NA	NA	NA	2	1716071	1734563	1716069	1734561	0	1716069	18492
SECNOL	Non_withdrawal_event	2004-2008	2	1.97868	-2.57628	0.0123571	1.37216	1.97868	NA	NA	NA	0	NA	NA	NA	2	1716071	1734563	1716069	1734561	0	1716069	18492
SECOND DOSE CUROSURF	Non_withdrawal_event	2004-2008	2	1.97868	-2.57628	0.0123571	1.37216	1.97868	NA	NA	NA	0	NA	NA	NA	2	1716071	1734563	1716069	1734561	0	1716069	18492
SEDAPRAN	Non_withdrawal_event	2004-2008	2	1.97868	-2.57628	0.0123571	1.37216	1.97868	NA	NA	NA	0	NA	NA	NA	2	1716071	1734563	1716069	1734561	0	1716069	18492
SEDATIF PC	Non_withdrawal_event	2004-2008	2	1.97868	-2.57628	0.0123571	1.37216	1.97868	NA	NA	NA	0	NA	NA	NA	2	1716071	1734563	1716069	1734561	0	1716069	18492
SEDATIVE MEDICATIONS	Non_withdrawal_event	2004-2008	2	1.97868	-2.57628	0.0123571	1.37216	1.97868	NA	NA	NA	0	NA	NA	NA	2	1716071	1734563	1716069	1734561	0	1716069	18492
SELARA EPLERENONE)	Non_withdrawal_event	2004-2008	2	1.97868	-2.57628	0.0123571	1.37216	1.97868	NA	NA	NA	0	NA	NA	NA	2	1716071	1734563	1716069	1734561	0	1716069	18492
SELECTIN	Non_withdrawal_event	2004-2008	2	1.97868	-2.57628	0.0123571	1.37216	1.97868	NA	NA	NA	0	NA	NA	NA	2	1716071	1734563	1716069	1734561	0	1716069	18492
SELEGELINE	Non_withdrawal_event	2004-2008	2	1.97868	-2.57628	0.0123571	1.37216	1.97868	NA	NA	NA	0	NA	NA	NA	2	1716071	1734563	1716069	1734561	0	1716069	18492
SELENIUM MCG	Non_withdrawal_event	2004-2008	2	1.97868	-2.57628	0.0123571	1.37216	1.97868	NA	NA	NA	0	NA	NA	NA	2	1716071	1734563	1716069	1734561	0	1716069	18492
SENSODYNE TOOTHPASTE	Non_withdrawal_event	2004-2008	2	1.97868	-2.57628	0.0123571	1.37216	1.97868	NA	NA	NA	0	NA	NA	NA	2	1716071	1734563	1716069	1734561	0	1716069	18492
SENSORCAINEMPF	Non_withdrawal_event	2004-2008	2	1.97868	-2.57628	0.0123571	1.37216	1.97868	NA	NA	NA	0	NA	NA	NA	2	1716071	1734563	1716069	1734561	0	1716069	18492
SEPTRAN	Non_withdrawal_event	2004-2008	2	1.97868	-2.57628	0.0123571	1.37216	1.97868	NA	NA	NA	0	NA	NA	NA	2	1716071	1734563	1716069	1734561	0	1716069	18492
SERENZIN	Non_withdrawal_event	2004-2008	2	1.97868	-2.57628	0.0123571	1.37216	1.97868	NA	NA	NA	0	NA	NA	NA	2	1716071	1734563	1716069	1734561	0	1716069	18492
SERTRATINE	Non_withdrawal_event	2004-2008	2	1.97868	-2.57628	0.0123571	1.37216	1.97868	NA	NA	NA	0	NA	NA	NA	2	1716071	1734563	1716069	1734561	0	1716069	18492
SESDEN	Non_withdrawal_event	2004-2008	2	1.97868	-2.57628	0.0123571	1.37216	1.97868	NA	NA	NA	0	NA	NA	NA	2	1716071	1734563	1716069	1734561	0	1716069	18492
SEVEN EP	Non_withdrawal_event	2004-2008	2	1.97868	-2.57628	0.0123571	1.37216	1.97868	NA	NA	NA	0	NA	NA	NA	2	1716071	1734563	1716069	1734561	0	1716069	18492
SEVEN EYP	Non_withdrawal_event	2004-2008	2	1.97868	-2.57628	0.0123571	1.37216	1.97868	NA	NA	NA	0	NA	NA	NA	2	1716071	1734563	1716069	1734561	0	1716069	18492
SEVERAL NONSTEROIDAL MEDICATIONS	Non_withdrawal_event	2004-2008	2	1.97868	-2.57628	0.0123571	1.37216	1.97868	NA	NA	NA	0	NA	NA	NA	2	1716071	1734563	1716069	1734561	0	1716069	18492
SF19405 DUAC ONCE DAILY (BE	Non_withdrawal_event	2004-2008	2	1.97868	-2.57628	0.0123571	1.37216	1.97868	NA	NA	NA	0	NA	NA	NA	2	1716071	1734563	1716069	1734561	0	1716069	18492
SHAMPOO	Non_withdrawal_event	2004-2008	2	1.97868	-2.57628	0.0123571	1.37216	1.97868	NA	NA	NA	0	NA	NA	NA	2	1716071	1734563	1716069	1734561	0	1716069	18492
SHIOSOL AUROTHIOMALATE)	Non_withdrawal_event	2004-2008	2	1.97868	-2.57628	0.0123571	1.37216	1.97868	NA	NA	NA	0	NA	NA	NA	2	1716071	1734563	1716069	1734561	0	1716069	18492
SHOWER	Non_withdrawal_event	2004-2008	2	1.97868	-2.57628	0.0123571	1.37216	1.97868	NA	NA	NA	0	NA	NA	NA	2	1716071	1734563	1716069	1734561	0	1716069	18492
SIGNOPAM	Non_withdrawal_event	2004-2008	2	1.97868	-2.57628	0.0123571	1.37216	1.97868	NA	NA	NA	0	NA	NA	NA	2	1716071	1734563	1716069	1734561	0	1716069	18492
SIMPLE HEADACHE_MUSCULAR PAIN PWR	Non_withdrawal_event	2004-2008	2	1.97868	-2.57628	0.0123571	1.37216	1.97868	NA	NA	NA	0	NA	NA	NA	2	1716071	1734563	1716069	1734561	0	1716069	18492
SINALFA	Non_withdrawal_event	2004-2008	2	1.97868	-2.57628	0.0123571	1.37216	1.97868	NA	NA	NA	0	NA	NA	NA	2	1716071	1734563	1716069	1734561	0	1716069	18492
SINTROM MITIS	Non_withdrawal_event	2004-2008	2	1.97868	-2.57628	0.0123571	1.37216	1.97868	NA	NA	NA	0	NA	NA	NA	2	1716071	1734563	1716069	1734561	0	1716069	18492
SINTROM MITIS ACENOCOUMAROL	Non_withdrawal_event	2004-2008	2	1.97868	-2.57628	0.0123571	1.37216	1.97868	NA	NA	NA	0	NA	NA	NA	2	1716071	1734563	1716069	1734561	0	1716069	18492
SIRT	Non_withdrawal_event	2004-2008	2	1.97868	-2.57628	0.0123571	1.37216	1.97868	NA	NA	NA	0	NA	NA	NA	2	1716071	1734563	1716069	1734561	0	1716069	18492
SOAP ENEMA ENEMA	Non_withdrawal_event	2004-2008	2	1.97868	-2.57628	0.0123571	1.37216	1.97868	NA	NA	NA	0	NA	NA	NA	2	1716071	1734563	1716069	1734561	0	1716069	18492
SOBUTEX	Non_withdrawal_event	2004-2008	2	1.97868	-2.57628	0.0123571	1.37216	1.97868	NA	NA	NA	0	NA	NA	NA	2	1716071	1734563	1716069	1734561	0	1716069	18492
SOCIAN	Non_withdrawal_event	2004-2008	2	1.97868	-2.57628	0.0123571	1.37216	1.97868	NA	NA	NA	0	NA	NA	NA	2	1716071	1734563	1716069	1734561	0	1716069	18492
SOLANEX	Non_withdrawal_event	2004-2008	2	1.97868	-2.57628	0.0123571	1.37216	1.97868	NA	NA	NA	0	NA	NA	NA	2	1716071	1734563	1716069	1734561	0	1716069	18492
SOLETON ZALTOPROFEN)	Non_withdrawal_event	2004-2008	2	1.97868	-2.57628	0.0123571	1.37216	1.97868	NA	NA	NA	0	NA	NA	NA	2	1716071	1734563	1716069	1734561	0	1716069	18492
SOLSIX	Non_withdrawal_event	2004-2008	2	1.97868	-2.57628	0.0123571	1.37216	1.97868	NA	NA	NA	0	NA	NA	NA	2	1716071	1734563	1716069	1734561	0	1716069	18492
SOLVEX_	Non_withdrawal_event	2004-2008	2	1.97868	-2.57628	0.0123571	1.37216	1.97868	NA	NA	NA	0	NA	NA	NA	2	1716071	1734563	1716069	1734561	0	1716069	18492
SOMATROPIN CARTRIDGE	Non_withdrawal_event	2004-2008	2	1.97868	-2.57628	0.0123571	1.37216	1.97868	NA	NA	NA	0	NA	NA	NA	2	1716071	1734563	1716069	1734561	0	1716069	18492
SOMATROPINVIAL	Non_withdrawal_event	2004-2008	2	1.97868	-2.57628	0.0123571	1.37216	1.97868	NA	NA	NA	0	NA	NA	NA	2	1716071	1734563	1716069	1734561	0	1716069	18492
SONIFILAN	Non_withdrawal_event	2004-2008	2	1.97868	-2.57628	0.0123571	1.37216	1.97868	NA	NA	NA	0	NA	NA	NA	2	1716071	1734563	1716069	1734561	0	1716069	18492
SORAFENIBBAYER_DAILY	Non_withdrawal_event	2004-2008	2	1.97868	-2.57628	0.0123571	1.37216	1.97868	NA	NA	NA	0	NA	NA	NA	2	1716071	1734563	1716069	1734561	0	1716069	18492
SORBITOL IRRIGATION PLASTIC CONTAINER	Non_withdrawal_event	2004-2008	2	1.97868	-2.57628	0.0123571	1.37216	1.97868	NA	NA	NA	0	NA	NA	NA	2	1716071	1734563	1716069	1734561	0	1716069	18492
SOSEGONPENTAZOCINE	Non_withdrawal_event	2004-2008	2	1.97868	-2.57628	0.0123571	1.37216	1.97868	NA	NA	NA	0	NA	NA	NA	2	1716071	1734563	1716069	1734561	0	1716069	18492
SPALT FUR DIE NACHT	Non_withdrawal_event	2004-2008	2	1.97868	-2.57628	0.0123571	1.37216	1.97868	NA	NA	NA	0	NA	NA	NA	2	1716071	1734563	1716069	1734561	0	1716069	18492
SPARING DIURETIC	Non_withdrawal_event	2004-2008	2	1.97868	-2.57628	0.0123571	1.37216	1.97868	NA	NA	NA	0	NA	NA	NA	2	1716071	1734563	1716069	1734561	0	1716069	18492
SPASMO URGENIN	Non_withdrawal_event	2004-2008	2	1.97868	-2.57628	0.0123571	1.37216	1.97868	NA	NA	NA	0	NA	NA	NA	2	1716071	1734563	1716069	1734561	0	1716069	18492
SPASMONAL	Non_withdrawal_event	2004-2008	2	1.97868	-2.57628	0.0123571	1.37216	1.97868	NA	NA	NA	0	NA	NA	NA	2	1716071	1734563	1716069	1734561	0	1716069	18492
SPASMOPRIV	Non_withdrawal_event	2004-2008	2	1.97868	-2.57628	0.0123571	1.37216	1.97868	NA	NA	NA	0	NA	NA	NA	2	1716071	1734563	1716069	1734561	0	1716069	18492
SPECTRAMOX	Non_withdrawal_event	2004-2008	2	1.97868	-2.57628	0.0123571	1.37216	1.97868	NA	NA	NA	0	NA	NA	NA	2	1716071	1734563	1716069	1734561	0	1716069	18492
SPIROCORT TURBUHALER	Non_withdrawal_event	2004-2008	2	1.97868	-2.57628	0.0123571	1.37216	1.97868	NA	NA	NA	0	NA	NA	NA	2	1716071	1734563	1716069	1734561	0	1716069	18492
STARLIXSTARSIS_FASTIC	Non_withdrawal_event	2004-2008	2	1.97868	-2.57628	0.0123571	1.37216	1.97868	NA	NA	NA	0	NA	NA	NA	2	1716071	1734563	1716069	1734561	0	1716069	18492
STAURODORM	Non_withdrawal_event	2004-2008	2	1.97868	-2.57628	0.0123571	1.37216	1.97868	NA	NA	NA	0	NA	NA	NA	2	1716071	1734563	1716069	1734561	0	1716069	18492
STAY SAFE DEX. LM_LC 2/31, 5PK	Non_withdrawal_event	2004-2008	2	1.97868	-2.57628	0.0123571	1.37216	1.97868	NA	NA	NA	0	NA	NA	NA	2	1716071	1734563	1716069	1734561	0	1716069	18492
STAY SAFE DEX. LM_LC 2/3L, PK	Non_withdrawal_event	2004-2008	2	1.97868	-2.57628	0.0123571	1.37216	1.97868	NA	NA	NA	0	NA	NA	NA	2	1716071	1734563	1716069	1734561	0	1716069	18492
STEM CELL	Non_withdrawal_event	2004-2008	2	1.97868	-2.57628	0.0123571	1.37216	1.97868	NA	NA	NA	0	NA	NA	NA	2	1716071	1734563	1716069	1734561	0	1716069	18492
STEROID PACK	Non_withdrawal_event	2004-2008	2	1.97868	-2.57628	0.0123571	1.37216	1.97868	NA	NA	NA	0	NA	NA	NA	2	1716071	1734563	1716069	1734561	0	1716069	18492
STIB	Non_withdrawal_event	2004-2008	2	1.97868	-2.57628	0.0123571	1.37216	1.97868	NA	NA	NA	0	NA	NA	NA	2	1716071	1734563	1716069	1734561	0	1716069	18492
STIMULANT	Non_withdrawal_event	2004-2008	2	1.97868	-2.57628	0.0123571	1.37216	1.97868	NA	NA	NA	0	NA	NA	NA	2	1716071	1734563	1716069	1734561	0	1716069	18492
STOMACHICS	Non_withdrawal_event	2004-2008	2	1.97868	-2.57628	0.0123571	1.37216	1.97868	NA	NA	NA	0	NA	NA	NA	2	1716071	1734563	1716069	1734561	0	1716069	18492
STOMACHIC_DIGESTIVES	Non_withdrawal_event	2004-2008	2	1.97868	-2.57628	0.0123571	1.37216	1.97868	NA	NA	NA	0	NA	NA	NA	2	1716071	1734563	1716069	1734561	0	1716069	18492
STRONG NEOMINOPHAGEN C (CYSTEINE, AMINOACETIC ACID, GLYCYRRHIZIC ACID	Non_withdrawal_event	2004-2008	2	1.97868	-2.57628	0.0123571	1.37216	1.97868	NA	NA	NA	0	NA	NA	NA	2	1716071	1734563	1716069	1734561	0	1716069	18492
SU LMALATE 37.	Non_withdrawal_event	2004-2008	2	1.97868	-2.57628	0.0123571	1.37216	1.97868	NA	NA	NA	0	NA	NA	NA	2	1716071	1734563	1716069	1734561	0	1716069	18492
SUDACARE NIGHTTIME VAPORPLUG	Non_withdrawal_event	2004-2008	2	1.97868	-2.57628	0.0123571	1.37216	1.97868	NA	NA	NA	0	NA	NA	NA	2	1716071	1734563	1716069	1734561	0	1716069	18492
SULCAIN	Non_withdrawal_event	2004-2008	2	1.97868	-2.57628	0.0123571	1.37216	1.97868	NA	NA	NA	0	NA	NA	NA	2	1716071	1734563	1716069	1734561	0	1716069	18492
SULFA ANTIBIOTIC	Non_withdrawal_event	2004-2008	2	1.97868	-2.57628	0.0123571	1.37216	1.97868	NA	NA	NA	0	NA	NA	NA	2	1716071	1734563	1716069	1734561	0	1716069	18492
SULFADIAZIN	Non_withdrawal_event	2004-2008	2	1.97868	-2.57628	0.0123571	1.37216	1.97868	NA	NA	NA	0	NA	NA	NA	2	1716071	1734563	1716069	1734561	0	1716069	18492
SULFAMETHAZOLE_TRIMETHOPRIM DS	Non_withdrawal_event	2004-2008	2	1.97868	-2.57628	0.0123571	1.37216	1.97868	NA	NA	NA	0	NA	NA	NA	2	1716071	1734563	1716069	1734561	0	1716069	18492
SULFAMYLON	Non_withdrawal_event	2004-2008	2	1.97868	-2.57628	0.0123571	1.37216	1.97868	NA	NA	NA	0	NA	NA	NA	2	1716071	1734563	1716069	1734561	0	1716069	18492
SULPELIN	Non_withdrawal_event	2004-2008	2	1.97868	-2.57628	0.0123571	1.37216	1.97868	NA	NA	NA	0	NA	NA	NA	2	1716071	1734563	1716069	1734561	0	1716069	18492
SULPERAZONE SULBACTAM, CEFOPERAZONE	Non_withdrawal_event	2004-2008	2	1.97868	-2.57628	0.0123571	1.37216	1.97868	NA	NA	NA	0	NA	NA	NA	2	1716071	1734563	1716069	1734561	0	1716069	18492
SULPHURIC ACID	Non_withdrawal_event	2004-2008	2	1.97868	-2.57628	0.0123571	1.37216	1.97868	NA	NA	NA	0	NA	NA	NA	2	1716071	1734563	1716069	1734561	0	1716069	18492
SUMIAL	Non_withdrawal_event	2004-2008	2	1.97868	-2.57628	0.0123571	1.37216	1.97868	NA	NA	NA	0	NA	NA	NA	2	1716071	1734563	1716069	1734561	0	1716069	18492
SUN BATH PROTECTIVE TANNING	Non_withdrawal_event	2004-2008	2	1.97868	-2.57628	0.0123571	1.37216	1.97868	NA	NA	NA	0	NA	NA	NA	2	1716071	1734563	1716069	1734561	0	1716069	18492
SUNITINIB LMALATE	Non_withdrawal_event	2004-2008	2	1.97868	-2.57628	0.0123571	1.37216	1.97868	NA	NA	NA	0	NA	NA	NA	2	1716071	1734563	1716069	1734561	0	1716069	18492
SUNSCREEN SPF	Non_withdrawal_event	2004-2008	2	1.97868	-2.57628	0.0123571	1.37216	1.97868	NA	NA	NA	0	NA	NA	NA	2	1716071	1734563	1716069	1734561	0	1716069	18492
SUO,	Non_withdrawal_event	2004-2008	2	1.97868	-2.57628	0.0123571	1.37216	1.97868	NA	NA	NA	0	NA	NA	NA	2	1716071	1734563	1716069	1734561	0	1716069	18492
SUPRALIP FENOFIBRATE)	Non_withdrawal_event	2004-2008	2	1.97868	-2.57628	0.0123571	1.37216	1.97868	NA	NA	NA	0	NA	NA	NA	2	1716071	1734563	1716069	1734561	0	1716069	18492
SURGICAL ABSORBABLE HEMOSTAT	Non_withdrawal_event	2004-2008	2	1.97868	-2.57628	0.0123571	1.37216	1.97868	NA	NA	NA	0	NA	NA	NA	2	1716071	1734563	1716069	1734561	0	1716069	18492
SURGICAL REMOVAL BASAL CELL CARCINOMA	Non_withdrawal_event	2004-2008	2	1.97868	-2.57628	0.0123571	1.37216	1.97868	NA	NA	NA	0	NA	NA	NA	2	1716071	1734563	1716069	1734561	0	1716069	18492
SURGILUBE	Non_withdrawal_event	2004-2008	2	1.97868	-2.57628	0.0123571	1.37216	1.97868	NA	NA	NA	0	NA	NA	NA	2	1716071	1734563	1716069	1734561	0	1716069	18492
SWEEN MICROGUARD ANTIFUNGAL	Non_withdrawal_event	2004-2008	2	1.97868	-2.57628	0.0123571	1.37216	1.97868	NA	NA	NA	0	NA	NA	NA	2	1716071	1734563	1716069	1734561	0	1716069	18492
SYMBAX	Non_withdrawal_event	2004-2008	2	1.97868	-2.57628	0.0123571	1.37216	1.97868	NA	NA	NA	0	NA	NA	NA	2	1716071	1734563	1716069	1734561	0	1716069	18492
SYNALAR	Non_withdrawal_event	2004-2008	2	1.97868	-2.57628	0.0123571	1.37216	1.97868	NA	NA	NA	0	NA	NA	NA	2	1716071	1734563	1716069	1734561	0	1716069	18492
SYNERCID_	Non_withdrawal_event	2004-2008	2	1.97868	-2.57628	0.0123571	1.37216	1.97868	NA	NA	NA	0	NA	NA	NA	2	1716071	1734563	1716069	1734561	0	1716069	18492
SYNPHASE	Non_withdrawal_event	2004-2008	2	1.97868	-2.57628	0.0123571	1.37216	1.97868	NA	NA	NA	0	NA	NA	NA	2	1716071	1734563	1716069	1734561	0	1716069	18492
SYSTANE FREE	Non_withdrawal_event	2004-2008	2	1.97868	-2.57628	0.0123571	1.37216	1.97868	NA	NA	NA	0	NA	NA	NA	2	1716071	1734563	1716069	1734561	0	1716069	18492
TAKAVENSU	Non_withdrawal_event	2004-2008	2	1.97868	-2.57628	0.0123571	1.37216	1.97868	NA	NA	NA	0	NA	NA	NA	2	1716071	1734563	1716069	1734561	0	1716069	18492
TALCID	Non_withdrawal_event	2004-2008	2	1.97868	-2.57628	0.0123571	1.37216	1.97868	NA	NA	NA	0	NA	NA	NA	2	1716071	1734563	1716069	1734561	0	1716069	18492
TALECRIS IMMUNE GLOBULIN GAMASTAN SD	Non_withdrawal_event	2004-2008	2	1.97868	-2.57628	0.0123571	1.37216	1.97868	NA	NA	NA	0	NA	NA	NA	2	1716071	1734563	1716069	1734561	0	1716069	18492
TAMOFEN	Non_withdrawal_event	2004-2008	2	1.97868	-2.57628	0.0123571	1.37216	1.97868	NA	NA	NA	0	NA	NA	NA	2	1716071	1734563	1716069	1734561	0	1716069	18492
TANNIHIST RF	Non_withdrawal_event	2004-2008	2	1.97868	-2.57628	0.0123571	1.37216	1.97868	NA	NA	NA	0	NA	NA	NA	2	1716071	1734563	1716069	1734561	0	1716069	18492
TANNOSYNT	Non_withdrawal_event	2004-2008	2	1.97868	-2.57628	0.0123571	1.37216	1.97868	NA	NA	NA	0	NA	NA	NA	2	1716071	1734563	1716069	1734561	0	1716069	18492
TARDYFERONFOL	Non_withdrawal_event	2004-2008	2	1.97868	-2.57628	0.0123571	1.37216	1.97868	NA	NA	NA	0	NA	NA	NA	2	1716071	1734563	1716069	1734561	0	1716069	18492
TAVERGYL	Non_withdrawal_event	2004-2008	2	1.97868	-2.57628	0.0123571	1.37216	1.97868	NA	NA	NA	0	NA	NA	NA	2	1716071	1734563	1716069	1734561	0	1716069	18492
TAVINIC	Non_withdrawal_event	2004-2008	2	1.97868	-2.57628	0.0123571	1.37216	1.97868	NA	NA	NA	0	NA	NA	NA	2	1716071	1734563	1716069	1734561	0	1716069	18492
TAVONIN	Non_withdrawal_event	2004-2008	2	1.97868	-2.57628	0.0123571	1.37216	1.97868	NA	NA	NA	0	NA	NA	NA	2	1716071	1734563	1716069	1734561	0	1716069	18492
TAVOR_(NOT )	Non_withdrawal_event	2004-2008	2	1.97868	-2.57628	0.0123571	1.37216	1.97868	NA	NA	NA	0	NA	NA	NA	2	1716071	1734563	1716069	1734561	0	1716069	18492
TAXOPREXIN	Non_withdrawal_event	2004-2008	2	1.97868	-2.57628	0.0123571	1.37216	1.97868	NA	NA	NA	0	NA	NA	NA	2	1716071	1734563	1716069	1734561	0	1716069	18492
TAXUS EXPRESS CORONARY STENT	Non_withdrawal_event	2004-2008	2	1.97868	-2.57628	0.0123571	1.37216	1.97868	NA	NA	NA	0	NA	NA	NA	2	1716071	1734563	1716069	1734561	0	1716069	18492
TAXUS EXPRESS OTW	Non_withdrawal_event	2004-2008	2	1.97868	-2.57628	0.0123571	1.37216	1.97868	NA	NA	NA	0	NA	NA	NA	2	1716071	1734563	1716069	1734561	0	1716069	18492
TAXUS EXPRESS STENT BOSTON SCIENTIFIC	Non_withdrawal_event	2004-2008	2	1.97868	-2.57628	0.0123571	1.37216	1.97868	NA	NA	NA	0	NA	NA	NA	2	1716071	1734563	1716069	1734561	0	1716069	18492
TAZOSIN	Non_withdrawal_event	2004-2008	2	1.97868	-2.57628	0.0123571	1.37216	1.97868	NA	NA	NA	0	NA	NA	NA	2	1716071	1734563	1716069	1734561	0	1716069	18492
TC M MEDRONATE	Non_withdrawal_event	2004-2008	2	1.97868	-2.57628	0.0123571	1.37216	1.97868	NA	NA	NA	0	NA	NA	NA	2	1716071	1734563	1716069	1734561	0	1716069	18492
TCH VS	Non_withdrawal_event	2004-2008	2	1.97868	-2.57628	0.0123571	1.37216	1.97868	NA	NA	NA	0	NA	NA	NA	2	1716071	1734563	1716069	1734561	0	1716069	18492
TEBOFORTAN	Non_withdrawal_event	2004-2008	2	1.97868	-2.57628	0.0123571	1.37216	1.97868	NA	NA	NA	0	NA	NA	NA	2	1716071	1734563	1716069	1734561	0	1716069	18492
TECHNESCAN DTPA KIT	Non_withdrawal_event	2004-2008	2	1.97868	-2.57628	0.0123571	1.37216	1.97868	NA	NA	NA	0	NA	NA	NA	2	1716071	1734563	1716069	1734561	0	1716069	18492
TECHNESCAN MAA	Non_withdrawal_event	2004-2008	2	1.97868	-2.57628	0.0123571	1.37216	1.97868	NA	NA	NA	0	NA	NA	NA	2	1716071	1734563	1716069	1734561	0	1716069	18492
TECHNETIUM OXIDRONATE	Non_withdrawal_event	2004-2008	2	1.97868	-2.57628	0.0123571	1.37216	1.97868	NA	NA	NA	0	NA	NA	NA	2	1716071	1734563	1716069	1734561	0	1716069	18492
TECHNICAL DISINFECTANTS	Non_withdrawal_event	2004-2008	2	1.97868	-2.57628	0.0123571	1.37216	1.97868	NA	NA	NA	0	NA	NA	NA	2	1716071	1734563	1716069	1734561	0	1716069	18492
TECHNICARE NDC -222-05	Non_withdrawal_event	2004-2008	2	1.97868	-2.57628	0.0123571	1.37216	1.97868	NA	NA	NA	0	NA	NA	NA	2	1716071	1734563	1716069	1734561	0	1716069	18492
TED STOCKINGS	Non_withdrawal_event	2004-2008	2	1.97868	-2.57628	0.0123571	1.37216	1.97868	NA	NA	NA	0	NA	NA	NA	2	1716071	1734563	1716069	1734561	0	1716069	18492
TEGADERM DRESSING	Non_withdrawal_event	2004-2008	2	1.97868	-2.57628	0.0123571	1.37216	1.97868	NA	NA	NA	0	NA	NA	NA	2	1716071	1734563	1716069	1734561	0	1716069	18492
TEMERIT_	Non_withdrawal_event	2004-2008	2	1.97868	-2.57628	0.0123571	1.37216	1.97868	NA	NA	NA	0	NA	NA	NA	2	1716071	1734563	1716069	1734561	0	1716069	18492
TEMOZOLAMIDE	Non_withdrawal_event	2004-2008	2	1.97868	-2.57628	0.0123571	1.37216	1.97868	NA	NA	NA	0	NA	NA	NA	2	1716071	1734563	1716069	1734561	0	1716069	18492
TEMOZOLOMID	Non_withdrawal_event	2004-2008	2	1.97868	-2.57628	0.0123571	1.37216	1.97868	NA	NA	NA	0	NA	NA	NA	2	1716071	1734563	1716069	1734561	0	1716069	18492
TEMOZOLOMIDE M2	Non_withdrawal_event	2004-2008	2	1.97868	-2.57628	0.0123571	1.37216	1.97868	NA	NA	NA	0	NA	NA	NA	2	1716071	1734563	1716069	1734561	0	1716069	18492
TEMOZOLOMIDE TEMOZOLOMIDE	Non_withdrawal_event	2004-2008	2	1.97868	-2.57628	0.0123571	1.37216	1.97868	NA	NA	NA	0	NA	NA	NA	2	1716071	1734563	1716069	1734561	0	1716069	18492
TENOFOVIR DISOPROXIL ,	Non_withdrawal_event	2004-2008	2	1.97868	-2.57628	0.0123571	1.37216	1.97868	NA	NA	NA	0	NA	NA	NA	2	1716071	1734563	1716069	1734561	0	1716069	18492
TENOFOVIR GILEAD	Non_withdrawal_event	2004-2008	2	1.97868	-2.57628	0.0123571	1.37216	1.97868	NA	NA	NA	0	NA	NA	NA	2	1716071	1734563	1716069	1734561	0	1716069	18492
TERAZOSIN APOTEX	Non_withdrawal_event	2004-2008	2	1.97868	-2.57628	0.0123571	1.37216	1.97868	NA	NA	NA	0	NA	NA	NA	2	1716071	1734563	1716069	1734561	0	1716069	18492
TERBINAFINE GLENMARK	Non_withdrawal_event	2004-2008	2	1.97868	-2.57628	0.0123571	1.37216	1.97868	NA	NA	NA	0	NA	NA	NA	2	1716071	1734563	1716069	1734561	0	1716069	18492
TERBINAFINE VS GRISEOFULVIN	Non_withdrawal_event	2004-2008	2	1.97868	-2.57628	0.0123571	1.37216	1.97868	NA	NA	NA	0	NA	NA	NA	2	1716071	1734563	1716069	1734561	0	1716069	18492
TERMERIC	Non_withdrawal_event	2004-2008	2	1.97868	-2.57628	0.0123571	1.37216	1.97868	NA	NA	NA	0	NA	NA	NA	2	1716071	1734563	1716069	1734561	0	1716069	18492
TETESEPT HUSTENSAFT	Non_withdrawal_event	2004-2008	2	1.97868	-2.57628	0.0123571	1.37216	1.97868	NA	NA	NA	0	NA	NA	NA	2	1716071	1734563	1716069	1734561	0	1716069	18492
TETHEXAL	Non_withdrawal_event	2004-2008	2	1.97868	-2.57628	0.0123571	1.37216	1.97868	NA	NA	NA	0	NA	NA	NA	2	1716071	1734563	1716069	1734561	0	1716069	18492
TETRACAINE ,	Non_withdrawal_event	2004-2008	2	1.97868	-2.57628	0.0123571	1.37216	1.97868	NA	NA	NA	0	NA	NA	NA	2	1716071	1734563	1716069	1734561	0	1716069	18492
TETRATHIOMOLYBDATE	Non_withdrawal_event	2004-2008	2	1.97868	-2.57628	0.0123571	1.37216	1.97868	NA	NA	NA	0	NA	NA	NA	2	1716071	1734563	1716069	1734561	0	1716069	18492
TETROFOSMIN TCM	Non_withdrawal_event	2004-2008	2	1.97868	-2.57628	0.0123571	1.37216	1.97868	NA	NA	NA	0	NA	NA	NA	2	1716071	1734563	1716069	1734561	0	1716069	18492
THALIMIDE	Non_withdrawal_event	2004-2008	2	1.97868	-2.57628	0.0123571	1.37216	1.97868	NA	NA	NA	0	NA	NA	NA	2	1716071	1734563	1716069	1734561	0	1716069	18492
THALLIUM THALLIUM (201 TL))	Non_withdrawal_event	2004-2008	2	1.97868	-2.57628	0.0123571	1.37216	1.97868	NA	NA	NA	0	NA	NA	NA	2	1716071	1734563	1716069	1734561	0	1716069	18492
THALOMIDE PHARMION	Non_withdrawal_event	2004-2008	2	1.97868	-2.57628	0.0123571	1.37216	1.97868	NA	NA	NA	0	NA	NA	NA	2	1716071	1734563	1716069	1734561	0	1716069	18492
THAM	Non_withdrawal_event	2004-2008	2	1.97868	-2.57628	0.0123571	1.37216	1.97868	NA	NA	NA	0	NA	NA	NA	2	1716071	1734563	1716069	1734561	0	1716069	18492
THEOP	Non_withdrawal_event	2004-2008	2	1.97868	-2.57628	0.0123571	1.37216	1.97868	NA	NA	NA	0	NA	NA	NA	2	1716071	1734563	1716069	1734561	0	1716069	18492
THEOPHYLLINE DEXTROSE	Non_withdrawal_event	2004-2008	2	1.97868	-2.57628	0.0123571	1.37216	1.97868	NA	NA	NA	0	NA	NA	NA	2	1716071	1734563	1716069	1734561	0	1716069	18492
THEOREM	Non_withdrawal_event	2004-2008	2	1.97868	-2.57628	0.0123571	1.37216	1.97868	NA	NA	NA	0	NA	NA	NA	2	1716071	1734563	1716069	1734561	0	1716069	18492
THERAFLU DAYTIME SEVERE COLD PSE	Non_withdrawal_event	2004-2008	2	1.97868	-2.57628	0.0123571	1.37216	1.97868	NA	NA	NA	0	NA	NA	NA	2	1716071	1734563	1716069	1734561	0	1716069	18492
THERAFLU FLU_SORE THROATPHENIRAMINE , PHENYLEPHRINE	Non_withdrawal_event	2004-2008	2	1.97868	-2.57628	0.0123571	1.37216	1.97868	NA	NA	NA	0	NA	NA	NA	2	1716071	1734563	1716069	1734561	0	1716069	18492
THERAPY DRUGS	Non_withdrawal_event	2004-2008	2	1.97868	-2.57628	0.0123571	1.37216	1.97868	NA	NA	NA	0	NA	NA	NA	2	1716071	1734563	1716069	1734561	0	1716069	18492
THIAZID	Non_withdrawal_event	2004-2008	2	1.97868	-2.57628	0.0123571	1.37216	1.97868	NA	NA	NA	0	NA	NA	NA	2	1716071	1734563	1716069	1734561	0	1716069	18492
THIMEROSAL METHIOLATE^	Non_withdrawal_event	2004-2008	2	1.97868	-2.57628	0.0123571	1.37216	1.97868	NA	NA	NA	0	NA	NA	NA	2	1716071	1734563	1716069	1734561	0	1716069	18492
THIOPENTONE_	Non_withdrawal_event	2004-2008	2	1.97868	-2.57628	0.0123571	1.37216	1.97868	NA	NA	NA	0	NA	NA	NA	2	1716071	1734563	1716069	1734561	0	1716069	18492
THYROXINE APS^	Non_withdrawal_event	2004-2008	2	1.97868	-2.57628	0.0123571	1.37216	1.97868	NA	NA	NA	0	NA	NA	NA	2	1716071	1734563	1716069	1734561	0	1716069	18492
TIATRAL_(NOT )	Non_withdrawal_event	2004-2008	2	1.97868	-2.57628	0.0123571	1.37216	1.97868	NA	NA	NA	0	NA	NA	NA	2	1716071	1734563	1716069	1734561	0	1716069	18492
TIGASON_	Non_withdrawal_event	2004-2008	2	1.97868	-2.57628	0.0123571	1.37216	1.97868	NA	NA	NA	0	NA	NA	NA	2	1716071	1734563	1716069	1734561	0	1716069	18492
TILICOMP BETA	Non_withdrawal_event	2004-2008	2	1.97868	-2.57628	0.0123571	1.37216	1.97868	NA	NA	NA	0	NA	NA	NA	2	1716071	1734563	1716069	1734561	0	1716069	18492
TIMABAK	Non_withdrawal_event	2004-2008	2	1.97868	-2.57628	0.0123571	1.37216	1.97868	NA	NA	NA	0	NA	NA	NA	2	1716071	1734563	1716069	1734561	0	1716069	18492
TIMEPIDIUM	Non_withdrawal_event	2004-2008	2	1.97868	-2.57628	0.0123571	1.37216	1.97868	NA	NA	NA	0	NA	NA	NA	2	1716071	1734563	1716069	1734561	0	1716069	18492
TIMOLOL GFS FALCON	Non_withdrawal_event	2004-2008	2	1.97868	-2.57628	0.0123571	1.37216	1.97868	NA	NA	NA	0	NA	NA	NA	2	1716071	1734563	1716069	1734561	0	1716069	18492
TIMOPHTAL % AUGENTROPFEN	Non_withdrawal_event	2004-2008	2	1.97868	-2.57628	0.0123571	1.37216	1.97868	NA	NA	NA	0	NA	NA	NA	2	1716071	1734563	1716069	1734561	0	1716069	18492
TINE TEST	Non_withdrawal_event	2004-2008	2	1.97868	-2.57628	0.0123571	1.37216	1.97868	NA	NA	NA	0	NA	NA	NA	2	1716071	1734563	1716069	1734561	0	1716069	18492
TINIDAZOLETIOCONAZOLE	Non_withdrawal_event	2004-2008	2	1.97868	-2.57628	0.0123571	1.37216	1.97868	NA	NA	NA	0	NA	NA	NA	2	1716071	1734563	1716069	1734561	0	1716069	18492
TIOTROPIUM HANDIHALER DPI	Non_withdrawal_event	2004-2008	2	1.97868	-2.57628	0.0123571	1.37216	1.97868	NA	NA	NA	0	NA	NA	NA	2	1716071	1734563	1716069	1734561	0	1716069	18492
TIOTROPIUM MCG	Non_withdrawal_event	2004-2008	2	1.97868	-2.57628	0.0123571	1.37216	1.97868	NA	NA	NA	0	NA	NA	NA	2	1716071	1734563	1716069	1734561	0	1716069	18492
TIOTROPIUMBROMIDE (TIOTROPIUM)	Non_withdrawal_event	2004-2008	2	1.97868	-2.57628	0.0123571	1.37216	1.97868	NA	NA	NA	0	NA	NA	NA	2	1716071	1734563	1716069	1734561	0	1716069	18492
TIPRANAVIR BOEHRINGER INGELHEIM	Non_withdrawal_event	2004-2008	2	1.97868	-2.57628	0.0123571	1.37216	1.97868	NA	NA	NA	0	NA	NA	NA	2	1716071	1734563	1716069	1734561	0	1716069	18492
TISERCIN	Non_withdrawal_event	2004-2008	2	1.97868	-2.57628	0.0123571	1.37216	1.97868	NA	NA	NA	0	NA	NA	NA	2	1716071	1734563	1716069	1734561	0	1716069	18492
TISSUE CORNEA GRAFT	Non_withdrawal_event	2004-2008	2	1.97868	-2.57628	0.0123571	1.37216	1.97868	NA	NA	NA	0	NA	NA	NA	2	1716071	1734563	1716069	1734561	0	1716069	18492
TISSUE HOMOGRAFT	Non_withdrawal_event	2004-2008	2	1.97868	-2.57628	0.0123571	1.37216	1.97868	NA	NA	NA	0	NA	NA	NA	2	1716071	1734563	1716069	1734561	0	1716069	18492
TOCOPHEROX	Non_withdrawal_event	2004-2008	2	1.97868	-2.57628	0.0123571	1.37216	1.97868	NA	NA	NA	0	NA	NA	NA	2	1716071	1734563	1716069	1734561	0	1716069	18492
TOLOPELON	Non_withdrawal_event	2004-2008	2	1.97868	-2.57628	0.0123571	1.37216	1.97868	NA	NA	NA	0	NA	NA	NA	2	1716071	1734563	1716069	1734561	0	1716069	18492
TOPAAL	Non_withdrawal_event	2004-2008	2	1.97868	-2.57628	0.0123571	1.37216	1.97868	NA	NA	NA	0	NA	NA	NA	2	1716071	1734563	1716069	1734561	0	1716069	18492
TOPEX ANESTHETIC	Non_withdrawal_event	2004-2008	2	1.97868	-2.57628	0.0123571	1.37216	1.97868	NA	NA	NA	0	NA	NA	NA	2	1716071	1734563	1716069	1734561	0	1716069	18492
TOPIRAMATO RANBAXY COMPRIMIDOS EFG	Non_withdrawal_event	2004-2008	2	1.97868	-2.57628	0.0123571	1.37216	1.97868	NA	NA	NA	0	NA	NA	NA	2	1716071	1734563	1716069	1734561	0	1716069	18492
TOPLEXIL THERAPLIX^	Non_withdrawal_event	2004-2008	2	1.97868	-2.57628	0.0123571	1.37216	1.97868	NA	NA	NA	0	NA	NA	NA	2	1716071	1734563	1716069	1734561	0	1716069	18492
TOPOTECAN M2 -	Non_withdrawal_event	2004-2008	2	1.97868	-2.57628	0.0123571	1.37216	1.97868	NA	NA	NA	0	NA	NA	NA	2	1716071	1734563	1716069	1734561	0	1716069	18492
TOPOTECAN M2 - SMITHKLINE	Non_withdrawal_event	2004-2008	2	1.97868	-2.57628	0.0123571	1.37216	1.97868	NA	NA	NA	0	NA	NA	NA	2	1716071	1734563	1716069	1734561	0	1716069	18492
TOPOTECAN VIALS	Non_withdrawal_event	2004-2008	2	1.97868	-2.57628	0.0123571	1.37216	1.97868	NA	NA	NA	0	NA	NA	NA	2	1716071	1734563	1716069	1734561	0	1716069	18492
TOSITUMOMAB IODINE	Non_withdrawal_event	2004-2008	2	1.97868	-2.57628	0.0123571	1.37216	1.97868	NA	NA	NA	0	NA	NA	NA	2	1716071	1734563	1716069	1734561	0	1716069	18492
TOSITUMOMAB IODINE TOSITUMOMAB(TOSITUMOMAB, IODINE TOSITU	Non_withdrawal_event	2004-2008	2	1.97868	-2.57628	0.0123571	1.37216	1.97868	NA	NA	NA	0	NA	NA	NA	2	1716071	1734563	1716069	1734561	0	1716069	18492
TOSITUMOMAB TOSITUMOMAB)	Non_withdrawal_event	2004-2008	2	1.97868	-2.57628	0.0123571	1.37216	1.97868	NA	NA	NA	0	NA	NA	NA	2	1716071	1734563	1716069	1734561	0	1716069	18492
TOTAL BODY RADIATION THERAPY	Non_withdrawal_event	2004-2008	2	1.97868	-2.57628	0.0123571	1.37216	1.97868	NA	NA	NA	0	NA	NA	NA	2	1716071	1734563	1716069	1734561	0	1716069	18492
TOUCH ULTRA BIOSENSOR STRIPS	Non_withdrawal_event	2004-2008	2	1.97868	-2.57628	0.0123571	1.37216	1.97868	NA	NA	NA	0	NA	NA	NA	2	1716071	1734563	1716069	1734561	0	1716069	18492
TRACLEERBOSENTAN)	Non_withdrawal_event	2004-2008	2	1.97868	-2.57628	0.0123571	1.37216	1.97868	NA	NA	NA	0	NA	NA	NA	2	1716071	1734563	1716069	1734561	0	1716069	18492
TRANSAMIN FORMULATION	Non_withdrawal_event	2004-2008	2	1.97868	-2.57628	0.0123571	1.37216	1.97868	NA	NA	NA	0	NA	NA	NA	2	1716071	1734563	1716069	1734561	0	1716069	18492
TRANSIDERMNITRO	Non_withdrawal_event	2004-2008	2	1.97868	-2.57628	0.0123571	1.37216	1.97868	NA	NA	NA	0	NA	NA	NA	2	1716071	1734563	1716069	1734561	0	1716069	18492
TRANSPLANT TISSUE	Non_withdrawal_event	2004-2008	2	1.97868	-2.57628	0.0123571	1.37216	1.97868	NA	NA	NA	0	NA	NA	NA	2	1716071	1734563	1716069	1734561	0	1716069	18492
TRAPAX	Non_withdrawal_event	2004-2008	2	1.97868	-2.57628	0.0123571	1.37216	1.97868	NA	NA	NA	0	NA	NA	NA	2	1716071	1734563	1716069	1734561	0	1716069	18492
TRAVOPROST EYE	Non_withdrawal_event	2004-2008	2	1.97868	-2.57628	0.0123571	1.37216	1.97868	NA	NA	NA	0	NA	NA	NA	2	1716071	1734563	1716069	1734561	0	1716069	18492
TRAZODINE	Non_withdrawal_event	2004-2008	2	1.97868	-2.57628	0.0123571	1.37216	1.97868	NA	NA	NA	0	NA	NA	NA	2	1716071	1734563	1716069	1734561	0	1716069	18492
TRENTADIL	Non_withdrawal_event	2004-2008	2	1.97868	-2.57628	0.0123571	1.37216	1.97868	NA	NA	NA	0	NA	NA	NA	2	1716071	1734563	1716069	1734561	0	1716069	18492
TRIAMINIC COLD DISPERSIBLE	Non_withdrawal_event	2004-2008	2	1.97868	-2.57628	0.0123571	1.37216	1.97868	NA	NA	NA	0	NA	NA	NA	2	1716071	1734563	1716069	1734561	0	1716069	18492
TRIAMINIC COLD_ALLERGY ORANGE CHLORPHENIRAMINE , PSEUD	Non_withdrawal_event	2004-2008	2	1.97868	-2.57628	0.0123571	1.37216	1.97868	NA	NA	NA	0	NA	NA	NA	2	1716071	1734563	1716069	1734561	0	1716069	18492
TRIAMINIC COLD_ALLERGYCHLORPHENAMINE , PHENYLEPHRINE	Non_withdrawal_event	2004-2008	2	1.97868	-2.57628	0.0123571	1.37216	1.97868	NA	NA	NA	0	NA	NA	NA	2	1716071	1734563	1716069	1734561	0	1716069	18492
TRIAMINIC COLD_TIME GRAPECHLORPHENIRAMINE MALEA	Non_withdrawal_event	2004-2008	2	1.97868	-2.57628	0.0123571	1.37216	1.97868	NA	NA	NA	0	NA	NA	NA	2	1716071	1734563	1716069	1734561	0	1716069	18492
TRIAMINIC COLD_TIME CHLORPHENIRAMINE , DEX	Non_withdrawal_event	2004-2008	2	1.97868	-2.57628	0.0123571	1.37216	1.97868	NA	NA	NA	0	NA	NA	NA	2	1716071	1734563	1716069	1734561	0	1716069	18492
TRIAMINIC THIN STRIPS COLD_COUGHDEXTROMETHORPHAN	Non_withdrawal_event	2004-2008	2	1.97868	-2.57628	0.0123571	1.37216	1.97868	NA	NA	NA	0	NA	NA	NA	2	1716071	1734563	1716069	1734561	0	1716069	18492
TRIATEC FAIBLE	Non_withdrawal_event	2004-2008	2	1.97868	-2.57628	0.0123571	1.37216	1.97868	NA	NA	NA	0	NA	NA	NA	2	1716071	1734563	1716069	1734561	0	1716069	18492
TRIAZ PAD MEDICIS	Non_withdrawal_event	2004-2008	2	1.97868	-2.57628	0.0123571	1.37216	1.97868	NA	NA	NA	0	NA	NA	NA	2	1716071	1734563	1716069	1734561	0	1716069	18492
TRIBULUS	Non_withdrawal_event	2004-2008	2	1.97868	-2.57628	0.0123571	1.37216	1.97868	NA	NA	NA	0	NA	NA	NA	2	1716071	1734563	1716069	1734561	0	1716069	18492
TRIGONDEPOT	Non_withdrawal_event	2004-2008	2	1.97868	-2.57628	0.0123571	1.37216	1.97868	NA	NA	NA	0	NA	NA	NA	2	1716071	1734563	1716069	1734561	0	1716069	18492
TRILEVLEN COATED	Non_withdrawal_event	2004-2008	2	1.97868	-2.57628	0.0123571	1.37216	1.97868	NA	NA	NA	0	NA	NA	NA	2	1716071	1734563	1716069	1734561	0	1716069	18492
TRILYTEWITH-FLAVOR-PACKS	Non_withdrawal_event	2004-2008	2	1.97868	-2.57628	0.0123571	1.37216	1.97868	NA	NA	NA	0	NA	NA	NA	2	1716071	1734563	1716069	1734561	0	1716069	18492
TRIMEBUTINE URSODEOXYCHOLIC ACID	Non_withdrawal_event	2004-2008	2	1.97868	-2.57628	0.0123571	1.37216	1.97868	NA	NA	NA	0	NA	NA	NA	2	1716071	1734563	1716069	1734561	0	1716069	18492
TRIMETHOBENZAMI MUTUAL	Non_withdrawal_event	2004-2008	2	1.97868	-2.57628	0.0123571	1.37216	1.97868	NA	NA	NA	0	NA	NA	NA	2	1716071	1734563	1716069	1734561	0	1716069	18492
TRIMETHYLCETYLAMMONIUM PENTACHLOROPHENATE	Non_withdrawal_event	2004-2008	2	1.97868	-2.57628	0.0123571	1.37216	1.97868	NA	NA	NA	0	NA	NA	NA	2	1716071	1734563	1716069	1734561	0	1716069	18492
TRIMEX	Non_withdrawal_event	2004-2008	2	1.97868	-2.57628	0.0123571	1.37216	1.97868	NA	NA	NA	0	NA	NA	NA	2	1716071	1734563	1716069	1734561	0	1716069	18492
TRIPLE ANTIBIOTIC ALPHARMA	Non_withdrawal_event	2004-2008	2	1.97868	-2.57628	0.0123571	1.37216	1.97868	NA	NA	NA	0	NA	NA	NA	2	1716071	1734563	1716069	1734561	0	1716069	18492
TRUE HOPE	Non_withdrawal_event	2004-2008	2	1.97868	-2.57628	0.0123571	1.37216	1.97868	NA	NA	NA	0	NA	NA	NA	2	1716071	1734563	1716069	1734561	0	1716069	18492
TRUXAL DRAGEES	Non_withdrawal_event	2004-2008	2	1.97868	-2.57628	0.0123571	1.37216	1.97868	NA	NA	NA	0	NA	NA	NA	2	1716071	1734563	1716069	1734561	0	1716069	18492
TRYPTANOL AUS_	Non_withdrawal_event	2004-2008	2	1.97868	-2.57628	0.0123571	1.37216	1.97868	NA	NA	NA	0	NA	NA	NA	2	1716071	1734563	1716069	1734561	0	1716069	18492
TSUMURA BOHUTSUSHOSAN EKISU	Non_withdrawal_event	2004-2008	2	1.97868	-2.57628	0.0123571	1.37216	1.97868	NA	NA	NA	0	NA	NA	NA	2	1716071	1734563	1716069	1734561	0	1716069	18492
TU JENAPHARM	Non_withdrawal_event	2004-2008	2	1.97868	-2.57628	0.0123571	1.37216	1.97868	NA	NA	NA	0	NA	NA	NA	2	1716071	1734563	1716069	1734561	0	1716069	18492
TUBERCULIN PPD TU_0.,PARKEDALE	Non_withdrawal_event	2004-2008	2	1.97868	-2.57628	0.0123571	1.37216	1.97868	NA	NA	NA	0	NA	NA	NA	2	1716071	1734563	1716069	1734561	0	1716069	18492
TUBERCULIN PURIFIED PROTEIN DERVIATIVE	Non_withdrawal_event	2004-2008	2	1.97868	-2.57628	0.0123571	1.37216	1.97868	NA	NA	NA	0	NA	NA	NA	2	1716071	1734563	1716069	1734561	0	1716069	18492
TUBERCULIN TU0. PARKEDALE	Non_withdrawal_event	2004-2008	2	1.97868	-2.57628	0.0123571	1.37216	1.97868	NA	NA	NA	0	NA	NA	NA	2	1716071	1734563	1716069	1734561	0	1716069	18492
TUSSIN CF	Non_withdrawal_event	2004-2008	2	1.97868	-2.57628	0.0123571	1.37216	1.97868	NA	NA	NA	0	NA	NA	NA	2	1716071	1734563	1716069	1734561	0	1716069	18492
TWINRIX ADULT	Non_withdrawal_event	2004-2008	2	1.97868	-2.57628	0.0123571	1.37216	1.97868	NA	NA	NA	0	NA	NA	NA	2	1716071	1734563	1716069	1734561	0	1716069	18492
TYLEROLOL	Non_withdrawal_event	2004-2008	2	1.97868	-2.57628	0.0123571	1.37216	1.97868	NA	NA	NA	0	NA	NA	NA	2	1716071	1734563	1716069	1734561	0	1716069	18492
TYPE SEDATIVEHYPNOTIC_ANTI-ANXIETY ANTI-PSYCHOTIC	Non_withdrawal_event	2004-2008	2	1.97868	-2.57628	0.0123571	1.37216	1.97868	NA	NA	NA	0	NA	NA	NA	2	1716071	1734563	1716069	1734561	0	1716069	18492
TYSARBI	Non_withdrawal_event	2004-2008	2	1.97868	-2.57628	0.0123571	1.37216	1.97868	NA	NA	NA	0	NA	NA	NA	2	1716071	1734563	1716069	1734561	0	1716069	18492
U89	Non_withdrawal_event	2004-2008	2	1.97868	-2.57628	0.0123571	1.37216	1.97868	NA	NA	NA	0	NA	NA	NA	2	1716071	1734563	1716069	1734561	0	1716069	18492
UK, BLINDED THERAPY	Non_withdrawal_event	2004-2008	2	1.97868	-2.57628	0.0123571	1.37216	1.97868	NA	NA	NA	0	NA	NA	NA	2	1716071	1734563	1716069	1734561	0	1716069	18492
ULTRACORTENOL EYE	Non_withdrawal_event	2004-2008	2	1.97868	-2.57628	0.0123571	1.37216	1.97868	NA	NA	NA	0	NA	NA	NA	2	1716071	1734563	1716069	1734561	0	1716069	18492
ULTRALAN	Non_withdrawal_event	2004-2008	2	1.97868	-2.57628	0.0123571	1.37216	1.97868	NA	NA	NA	0	NA	NA	NA	2	1716071	1734563	1716069	1734561	0	1716069	18492
ULTRALENTE INSULIN	Non_withdrawal_event	2004-2008	2	1.97868	-2.57628	0.0123571	1.37216	1.97868	NA	NA	NA	0	NA	NA	NA	2	1716071	1734563	1716069	1734561	0	1716069	18492
ULTRAVIST SINGLE	Non_withdrawal_event	2004-2008	2	1.97868	-2.57628	0.0123571	1.37216	1.97868	NA	NA	NA	0	NA	NA	NA	2	1716071	1734563	1716069	1734561	0	1716069	18492
ULTRAVIST SINGLE USE VIAL	Non_withdrawal_event	2004-2008	2	1.97868	-2.57628	0.0123571	1.37216	1.97868	NA	NA	NA	0	NA	NA	NA	2	1716071	1734563	1716069	1734561	0	1716069	18492
ULTRAVISTCLAROGRAF	Non_withdrawal_event	2004-2008	2	1.97868	-2.57628	0.0123571	1.37216	1.97868	NA	NA	NA	0	NA	NA	NA	2	1716071	1734563	1716069	1734561	0	1716069	18492
UMECTA EMULSION	Non_withdrawal_event	2004-2008	2	1.97868	-2.57628	0.0123571	1.37216	1.97868	NA	NA	NA	0	NA	NA	NA	2	1716071	1734563	1716069	1734561	0	1716069	18492
UMULINE INJECTABLE	Non_withdrawal_event	2004-2008	2	1.97868	-2.57628	0.0123571	1.37216	1.97868	NA	NA	NA	0	NA	NA	NA	2	1716071	1734563	1716069	1734561	0	1716069	18492
UNICAP	Non_withdrawal_event	2004-2008	2	1.97868	-2.57628	0.0123571	1.37216	1.97868	NA	NA	NA	0	NA	NA	NA	2	1716071	1734563	1716069	1734561	0	1716069	18492
UNIDENTIFIED	Non_withdrawal_event	2004-2008	2	1.97868	-2.57628	0.0123571	1.37216	1.97868	NA	NA	NA	0	NA	NA	NA	2	1716071	1734563	1716069	1734561	0	1716069	18492
UNIQUIN_	Non_withdrawal_event	2004-2008	2	1.97868	-2.57628	0.0123571	1.37216	1.97868	NA	NA	NA	0	NA	NA	NA	2	1716071	1734563	1716069	1734561	0	1716069	18492
UNKNOWN/OTHERS	Non_withdrawal_event	2004-2008	2	1.97868	-2.57628	0.0123571	1.37216	1.97868	NA	NA	NA	0	NA	NA	NA	2	1716071	1734563	1716069	1734561	0	1716069	18492
URION UNO	Non_withdrawal_event	2004-2008	2	1.97868	-2.57628	0.0123571	1.37216	1.97868	NA	NA	NA	0	NA	NA	NA	2	1716071	1734563	1716069	1734561	0	1716069	18492
UROLOGICALS	Non_withdrawal_event	2004-2008	2	1.97868	-2.57628	0.0123571	1.37216	1.97868	NA	NA	NA	0	NA	NA	NA	2	1716071	1734563	1716069	1734561	0	1716069	18492
UROTARAVID	Non_withdrawal_event	2004-2008	2	1.97868	-2.57628	0.0123571	1.37216	1.97868	NA	NA	NA	0	NA	NA	NA	2	1716071	1734563	1716069	1734561	0	1716069	18492
UROTARIVID	Non_withdrawal_event	2004-2008	2	1.97868	-2.57628	0.0123571	1.37216	1.97868	NA	NA	NA	0	NA	NA	NA	2	1716071	1734563	1716069	1734561	0	1716069	18492
UTRAVIST SINGLE DOSE VIAL	Non_withdrawal_event	2004-2008	2	1.97868	-2.57628	0.0123571	1.37216	1.97868	NA	NA	NA	0	NA	NA	NA	2	1716071	1734563	1716069	1734561	0	1716069	18492
VACCINE AGAINST PNEUMOCOCCUS	Non_withdrawal_event	2004-2008	2	1.97868	-2.57628	0.0123571	1.37216	1.97868	NA	NA	NA	0	NA	NA	NA	2	1716071	1734563	1716069	1734561	0	1716069	18492
VALHERPES	Non_withdrawal_event	2004-2008	2	1.97868	-2.57628	0.0123571	1.37216	1.97868	NA	NA	NA	0	NA	NA	NA	2	1716071	1734563	1716069	1734561	0	1716069	18492
VALOCORDINDIAZEPAM	Non_withdrawal_event	2004-2008	2	1.97868	-2.57628	0.0123571	1.37216	1.97868	NA	NA	NA	0	NA	NA	NA	2	1716071	1734563	1716069	1734561	0	1716069	18492
VALPORATE	Non_withdrawal_event	2004-2008	2	1.97868	-2.57628	0.0123571	1.37216	1.97868	NA	NA	NA	0	NA	NA	NA	2	1716071	1734563	1716069	1734561	0	1716069	18492
VALSARTAN VS AMLODIPINE	Non_withdrawal_event	2004-2008	2	1.97868	-2.57628	0.0123571	1.37216	1.97868	NA	NA	NA	0	NA	NA	NA	2	1716071	1734563	1716069	1734561	0	1716069	18492
VANCOCIN INJECTABLE	Non_withdrawal_event	2004-2008	2	1.97868	-2.57628	0.0123571	1.37216	1.97868	NA	NA	NA	0	NA	NA	NA	2	1716071	1734563	1716069	1734561	0	1716069	18492
VANCOMYCIN VANCOMYCIN HYDROCHLORID	Non_withdrawal_event	2004-2008	2	1.97868	-2.57628	0.0123571	1.37216	1.97868	NA	NA	NA	0	NA	NA	NA	2	1716071	1734563	1716069	1734561	0	1716069	18492
VARDENAFIL VARDENAFIL	Non_withdrawal_event	2004-2008	2	1.97868	-2.57628	0.0123571	1.37216	1.97868	NA	NA	NA	0	NA	NA	NA	2	1716071	1734563	1716069	1734561	0	1716069	18492
VARITECT	Non_withdrawal_event	2004-2008	2	1.97868	-2.57628	0.0123571	1.37216	1.97868	NA	NA	NA	0	NA	NA	NA	2	1716071	1734563	1716069	1734561	0	1716069	18492
VASOXEN	Non_withdrawal_event	2004-2008	2	1.97868	-2.57628	0.0123571	1.37216	1.97868	NA	NA	NA	0	NA	NA	NA	2	1716071	1734563	1716069	1734561	0	1716069	18492
VECTARION	Non_withdrawal_event	2004-2008	2	1.97868	-2.57628	0.0123571	1.37216	1.97868	NA	NA	NA	0	NA	NA	NA	2	1716071	1734563	1716069	1734561	0	1716069	18492
VECURONIUM VIAL BEDFORD	Non_withdrawal_event	2004-2008	2	1.97868	-2.57628	0.0123571	1.37216	1.97868	NA	NA	NA	0	NA	NA	NA	2	1716071	1734563	1716069	1734561	0	1716069	18492
VELONICA	Non_withdrawal_event	2004-2008	2	1.97868	-2.57628	0.0123571	1.37216	1.97868	NA	NA	NA	0	NA	NA	NA	2	1716071	1734563	1716069	1734561	0	1716069	18492
VELOSULIN	Non_withdrawal_event	2004-2008	2	1.97868	-2.57628	0.0123571	1.37216	1.97868	NA	NA	NA	0	NA	NA	NA	2	1716071	1734563	1716069	1734561	0	1716069	18492
VENLAFLAXINE	Non_withdrawal_event	2004-2008	2	1.97868	-2.57628	0.0123571	1.37216	1.97868	NA	NA	NA	0	NA	NA	NA	2	1716071	1734563	1716069	1734561	0	1716069	18492
VERALOC	Non_withdrawal_event	2004-2008	2	1.97868	-2.57628	0.0123571	1.37216	1.97868	NA	NA	NA	0	NA	NA	NA	2	1716071	1734563	1716069	1734561	0	1716069	18492
VEREGEN GREEN TEA EXTRACT	Non_withdrawal_event	2004-2008	2	1.97868	-2.57628	0.0123571	1.37216	1.97868	NA	NA	NA	0	NA	NA	NA	2	1716071	1734563	1716069	1734561	0	1716069	18492
VERSAFOAM	Non_withdrawal_event	2004-2008	2	1.97868	-2.57628	0.0123571	1.37216	1.97868	NA	NA	NA	0	NA	NA	NA	2	1716071	1734563	1716069	1734561	0	1716069	18492
VESDIL PLUS	Non_withdrawal_event	2004-2008	2	1.97868	-2.57628	0.0123571	1.37216	1.97868	NA	NA	NA	0	NA	NA	NA	2	1716071	1734563	1716069	1734561	0	1716069	18492
VIADAZA	Non_withdrawal_event	2004-2008	2	1.97868	-2.57628	0.0123571	1.37216	1.97868	NA	NA	NA	0	NA	NA	NA	2	1716071	1734563	1716069	1734561	0	1716069	18492
VIGILON	Non_withdrawal_event	2004-2008	2	1.97868	-2.57628	0.0123571	1.37216	1.97868	NA	NA	NA	0	NA	NA	NA	2	1716071	1734563	1716069	1734561	0	1716069	18492
VIGIL_	Non_withdrawal_event	2004-2008	2	1.97868	-2.57628	0.0123571	1.37216	1.97868	NA	NA	NA	0	NA	NA	NA	2	1716071	1734563	1716069	1734561	0	1716069	18492
VINATE II	Non_withdrawal_event	2004-2008	2	1.97868	-2.57628	0.0123571	1.37216	1.97868	NA	NA	NA	0	NA	NA	NA	2	1716071	1734563	1716069	1734561	0	1716069	18492
VINFLUNINE M2 Q3WK	Non_withdrawal_event	2004-2008	2	1.97868	-2.57628	0.0123571	1.37216	1.97868	NA	NA	NA	0	NA	NA	NA	2	1716071	1734563	1716069	1734561	0	1716069	18492
VINORELBINE -_M2	Non_withdrawal_event	2004-2008	2	1.97868	-2.57628	0.0123571	1.37216	1.97868	NA	NA	NA	0	NA	NA	NA	2	1716071	1734563	1716069	1734561	0	1716069	18492
VIRIDALUG	Non_withdrawal_event	2004-2008	2	1.97868	-2.57628	0.0123571	1.37216	1.97868	NA	NA	NA	0	NA	NA	NA	2	1716071	1734563	1716069	1734561	0	1716069	18492
VISCERALGINE	Non_withdrawal_event	2004-2008	2	1.97868	-2.57628	0.0123571	1.37216	1.97868	NA	NA	NA	0	NA	NA	NA	2	1716071	1734563	1716069	1734561	0	1716069	18492
VISINE TEARS RELIEF	Non_withdrawal_event	2004-2008	2	1.97868	-2.57628	0.0123571	1.37216	1.97868	NA	NA	NA	0	NA	NA	NA	2	1716071	1734563	1716069	1734561	0	1716069	18492
VITAMEDIN BENFOTIAMINE, CYANOCOBALAMIN, PYRIDOXINE HYDROCHLOR	Non_withdrawal_event	2004-2008	2	1.97868	-2.57628	0.0123571	1.37216	1.97868	NA	NA	NA	0	NA	NA	NA	2	1716071	1734563	1716069	1734561	0	1716069	18492
VITAMEDIN PYRIDOXINE , CYANOCOBALAMIN, BENFOTI	Non_withdrawal_event	2004-2008	2	1.97868	-2.57628	0.0123571	1.37216	1.97868	NA	NA	NA	0	NA	NA	NA	2	1716071	1734563	1716069	1734561	0	1716069	18492
VITAMIN E DLFORM	Non_withdrawal_event	2004-2008	2	1.97868	-2.57628	0.0123571	1.37216	1.97868	NA	NA	NA	0	NA	NA	NA	2	1716071	1734563	1716069	1734561	0	1716069	18492
VITAMIN E NICOTINATE	Non_withdrawal_event	2004-2008	2	1.97868	-2.57628	0.0123571	1.37216	1.97868	NA	NA	NA	0	NA	NA	NA	2	1716071	1734563	1716069	1734561	0	1716069	18492
VITAMIN K VITAMIN K)	Non_withdrawal_event	2004-2008	2	1.97868	-2.57628	0.0123571	1.37216	1.97868	NA	NA	NA	0	NA	NA	NA	2	1716071	1734563	1716069	1734561	0	1716069	18492
VITARUBIN	Non_withdrawal_event	2004-2008	2	1.97868	-2.57628	0.0123571	1.37216	1.97868	NA	NA	NA	0	NA	NA	NA	2	1716071	1734563	1716069	1734561	0	1716069	18492
VIVINOX SLEEP	Non_withdrawal_event	2004-2008	2	1.97868	-2.57628	0.0123571	1.37216	1.97868	NA	NA	NA	0	NA	NA	NA	2	1716071	1734563	1716069	1734561	0	1716069	18492
VIVOTIF	Non_withdrawal_event	2004-2008	2	1.97868	-2.57628	0.0123571	1.37216	1.97868	NA	NA	NA	0	NA	NA	NA	2	1716071	1734563	1716069	1734561	0	1716069	18492
VOMACUR	Non_withdrawal_event	2004-2008	2	1.97868	-2.57628	0.0123571	1.37216	1.97868	NA	NA	NA	0	NA	NA	NA	2	1716071	1734563	1716069	1734561	0	1716069	18492
VONCON	Non_withdrawal_event	2004-2008	2	1.97868	-2.57628	0.0123571	1.37216	1.97868	NA	NA	NA	0	NA	NA	NA	2	1716071	1734563	1716069	1734561	0	1716069	18492
VORINOSTA FORM	Non_withdrawal_event	2004-2008	2	1.97868	-2.57628	0.0123571	1.37216	1.97868	NA	NA	NA	0	NA	NA	NA	2	1716071	1734563	1716069	1734561	0	1716069	18492
VOSPIRE	Non_withdrawal_event	2004-2008	2	1.97868	-2.57628	0.0123571	1.37216	1.97868	NA	NA	NA	0	NA	NA	NA	2	1716071	1734563	1716069	1734561	0	1716069	18492
VOTUM , ) (OLMESARTAN MEDOXO	Non_withdrawal_event	2004-2008	2	1.97868	-2.57628	0.0123571	1.37216	1.97868	NA	NA	NA	0	NA	NA	NA	2	1716071	1734563	1716069	1734561	0	1716069	18492
WARFARIN BMS	Non_withdrawal_event	2004-2008	2	1.97868	-2.57628	0.0123571	1.37216	1.97868	NA	NA	NA	0	NA	NA	NA	2	1716071	1734563	1716069	1734561	0	1716069	18492
WARFARIN CLATHRATE	Non_withdrawal_event	2004-2008	2	1.97868	-2.57628	0.0123571	1.37216	1.97868	NA	NA	NA	0	NA	NA	NA	2	1716071	1734563	1716069	1734561	0	1716069	18492
WARFARIN PO	Non_withdrawal_event	2004-2008	2	1.97868	-2.57628	0.0123571	1.37216	1.97868	NA	NA	NA	0	NA	NA	NA	2	1716071	1734563	1716069	1734561	0	1716069	18492
WASHING AGENT	Non_withdrawal_event	2004-2008	2	1.97868	-2.57628	0.0123571	1.37216	1.97868	NA	NA	NA	0	NA	NA	NA	2	1716071	1734563	1716069	1734561	0	1716069	18492
WATER PILL THAT CONTAINS SULFA	Non_withdrawal_event	2004-2008	2	1.97868	-2.57628	0.0123571	1.37216	1.97868	NA	NA	NA	0	NA	NA	NA	2	1716071	1734563	1716069	1734561	0	1716069	18492
WCHONDROITIN SULFATES (ASCORBIC ACID, CHONDROITIN	Non_withdrawal_event	2004-2008	2	1.97868	-2.57628	0.0123571	1.37216	1.97868	NA	NA	NA	0	NA	NA	NA	2	1716071	1734563	1716069	1734561	0	1716069	18492
WEIGHT LOSS SUPPLEMENT	Non_withdrawal_event	2004-2008	2	1.97868	-2.57628	0.0123571	1.37216	1.97868	NA	NA	NA	0	NA	NA	NA	2	1716071	1734563	1716069	1734561	0	1716069	18492
WEIGHT SMART	Non_withdrawal_event	2004-2008	2	1.97868	-2.57628	0.0123571	1.37216	1.97868	NA	NA	NA	0	NA	NA	NA	2	1716071	1734563	1716069	1734561	0	1716069	18492
WEIGHTSMART ADVANCED	Non_withdrawal_event	2004-2008	2	1.97868	-2.57628	0.0123571	1.37216	1.97868	NA	NA	NA	0	NA	NA	NA	2	1716071	1734563	1716069	1734561	0	1716069	18492
WELLFERON	Non_withdrawal_event	2004-2008	2	1.97868	-2.57628	0.0123571	1.37216	1.97868	NA	NA	NA	0	NA	NA	NA	2	1716071	1734563	1716069	1734561	0	1716069	18492
WHITE	Non_withdrawal_event	2004-2008	2	1.97868	-2.57628	0.0123571	1.37216	1.97868	NA	NA	NA	0	NA	NA	NA	2	1716071	1734563	1716069	1734561	0	1716069	18492
WYMOX	Non_withdrawal_event	2004-2008	2	1.97868	-2.57628	0.0123571	1.37216	1.97868	NA	NA	NA	0	NA	NA	NA	2	1716071	1734563	1716069	1734561	0	1716069	18492
XALACOM STERILE	Non_withdrawal_event	2004-2008	2	1.97868	-2.57628	0.0123571	1.37216	1.97868	NA	NA	NA	0	NA	NA	NA	2	1716071	1734563	1716069	1734561	0	1716069	18492
XALANTANSOLUTION STERILE, UG_	Non_withdrawal_event	2004-2008	2	1.97868	-2.57628	0.0123571	1.37216	1.97868	NA	NA	NA	0	NA	NA	NA	2	1716071	1734563	1716069	1734561	0	1716069	18492
XANBON	Non_withdrawal_event	2004-2008	2	1.97868	-2.57628	0.0123571	1.37216	1.97868	NA	NA	NA	0	NA	NA	NA	2	1716071	1734563	1716069	1734561	0	1716069	18492
XUMADOL	Non_withdrawal_event	2004-2008	2	1.97868	-2.57628	0.0123571	1.37216	1.97868	NA	NA	NA	0	NA	NA	NA	2	1716071	1734563	1716069	1734561	0	1716069	18492
XYLOCAINE DRIP	Non_withdrawal_event	2004-2008	2	1.97868	-2.57628	0.0123571	1.37216	1.97868	NA	NA	NA	0	NA	NA	NA	2	1716071	1734563	1716069	1734561	0	1716069	18492
XYOTAX	Non_withdrawal_event	2004-2008	2	1.97868	-2.57628	0.0123571	1.37216	1.97868	NA	NA	NA	0	NA	NA	NA	2	1716071	1734563	1716069	1734561	0	1716069	18492
XYREM_MILLILITERS, ) ( O	Non_withdrawal_event	2004-2008	2	1.97868	-2.57628	0.0123571	1.37216	1.97868	NA	NA	NA	0	NA	NA	NA	2	1716071	1734563	1716069	1734561	0	1716069	18492
XYZALL_/	Non_withdrawal_event	2004-2008	2	1.97868	-2.57628	0.0123571	1.37216	1.97868	NA	NA	NA	0	NA	NA	NA	2	1716071	1734563	1716069	1734561	0	1716069	18492
YAS	Non_withdrawal_event	2004-2008	2	1.97868	-2.57628	0.0123571	1.37216	1.97868	NA	NA	NA	0	NA	NA	NA	2	1716071	1734563	1716069	1734561	0	1716069	18492
YASMINE	Non_withdrawal_event	2004-2008	2	1.97868	-2.57628	0.0123571	1.37216	1.97868	NA	NA	NA	0	NA	NA	NA	2	1716071	1734563	1716069	1734561	0	1716069	18492
YNK	Non_withdrawal_event	2004-2008	2	1.97868	-2.57628	0.0123571	1.37216	1.97868	NA	NA	NA	0	NA	NA	NA	2	1716071	1734563	1716069	1734561	0	1716069	18492
YOCORAL	Non_withdrawal_event	2004-2008	2	1.97868	-2.57628	0.0123571	1.37216	1.97868	NA	NA	NA	0	NA	NA	NA	2	1716071	1734563	1716069	1734561	0	1716069	18492
YUTANEN	Non_withdrawal_event	2004-2008	2	1.97868	-2.57628	0.0123571	1.37216	1.97868	NA	NA	NA	0	NA	NA	NA	2	1716071	1734563	1716069	1734561	0	1716069	18492
ZAMARA	Non_withdrawal_event	2004-2008	2	1.97868	-2.57628	0.0123571	1.37216	1.97868	NA	NA	NA	0	NA	NA	NA	2	1716071	1734563	1716069	1734561	0	1716069	18492
ZARONDAN	Non_withdrawal_event	2004-2008	2	1.97868	-2.57628	0.0123571	1.37216	1.97868	NA	NA	NA	0	NA	NA	NA	2	1716071	1734563	1716069	1734561	0	1716069	18492
ZAVEDOS STERILE	Non_withdrawal_event	2004-2008	2	1.97868	-2.57628	0.0123571	1.37216	1.97868	NA	NA	NA	0	NA	NA	NA	2	1716071	1734563	1716069	1734561	0	1716069	18492
ZECLAREN	Non_withdrawal_event	2004-2008	2	1.97868	-2.57628	0.0123571	1.37216	1.97868	NA	NA	NA	0	NA	NA	NA	2	1716071	1734563	1716069	1734561	0	1716069	18492
ZEVALIN THERAPY (RITUXIMAB, INDIUM--IBRITUMOMAB TIUXETAN, YTTRIUM	Non_withdrawal_event	2004-2008	2	1.97868	-2.57628	0.0123571	1.37216	1.97868	NA	NA	NA	0	NA	NA	NA	2	1716071	1734563	1716069	1734561	0	1716069	18492
ZILEUON CRITICAL THERAPEUTICS	Non_withdrawal_event	2004-2008	2	1.97868	-2.57628	0.0123571	1.37216	1.97868	NA	NA	NA	0	NA	NA	NA	2	1716071	1734563	1716069	1734561	0	1716069	18492
ZINKOROTAT NOT )	Non_withdrawal_event	2004-2008	2	1.97868	-2.57628	0.0123571	1.37216	1.97868	NA	NA	NA	0	NA	NA	NA	2	1716071	1734563	1716069	1734561	0	1716069	18492
ZIPRAZIDONE	Non_withdrawal_event	2004-2008	2	1.97868	-2.57628	0.0123571	1.37216	1.97868	NA	NA	NA	0	NA	NA	NA	2	1716071	1734563	1716069	1734561	0	1716069	18492
ZODURAT	Non_withdrawal_event	2004-2008	2	1.97868	-2.57628	0.0123571	1.37216	1.97868	NA	NA	NA	0	NA	NA	NA	2	1716071	1734563	1716069	1734561	0	1716069	18492
ZOLEDRONIC ACID V CLODRONATE	Non_withdrawal_event	2004-2008	2	1.97868	-2.57628	0.0123571	1.37216	1.97868	NA	NA	NA	0	NA	NA	NA	2	1716071	1734563	1716069	1734561	0	1716069	18492
ZONAGRAN	Non_withdrawal_event	2004-2008	2	1.97868	-2.57628	0.0123571	1.37216	1.97868	NA	NA	NA	0	NA	NA	NA	2	1716071	1734563	1716069	1734561	0	1716069	18492
ZOOM TEETH WHITENING	Non_withdrawal_event	2004-2008	2	1.97868	-2.57628	0.0123571	1.37216	1.97868	NA	NA	NA	0	NA	NA	NA	2	1716071	1734563	1716069	1734561	0	1716069	18492
ZOPICION	Non_withdrawal_event	2004-2008	2	1.97868	-2.57628	0.0123571	1.37216	1.97868	NA	NA	NA	0	NA	NA	NA	2	1716071	1734563	1716069	1734561	0	1716069	18492
ZOPLICLONE	Non_withdrawal_event	2004-2008	2	1.97868	-2.57628	0.0123571	1.37216	1.97868	NA	NA	NA	0	NA	NA	NA	2	1716071	1734563	1716069	1734561	0	1716069	18492
ZOSUQUIDAR	Non_withdrawal_event	2004-2008	2	1.97868	-2.57628	0.0123571	1.37216	1.97868	NA	NA	NA	0	NA	NA	NA	2	1716071	1734563	1716069	1734561	0	1716069	18492
ZURCAZOL	Non_withdrawal_event	2004-2008	2	1.97868	-2.57628	0.0123571	1.37216	1.97868	NA	NA	NA	0	NA	NA	NA	2	1716071	1734563	1716069	1734561	0	1716069	18492
ZYCAM NASAL SPRAY	Non_withdrawal_event	2004-2008	2	1.97868	-2.57628	0.0123571	1.37216	1.97868	NA	NA	NA	0	NA	NA	NA	2	1716071	1734563	1716069	1734561	0	1716069	18492
ZYLORIC WELLCOME^	Non_withdrawal_event	2004-2008	2	1.97868	-2.57628	0.0123571	1.37216	1.97868	NA	NA	NA	0	NA	NA	NA	2	1716071	1734563	1716069	1734561	0	1716069	18492
DOXAPRAM	Non_withdrawal_event	2004-2008	2	1.97868	-2.57628	0.0123571	1.37216	1.97868	NA	NA	NA	0	NA	NA	NA	2	1716071	1734563	1716069	1734561	0	1716069	18492
ADRENOCORTICAL	Non_withdrawal_event	2004-2008	2	1.97868	-2.57628	0.0123571	1.37216	1.97868	NA	NA	NA	0	NA	NA	NA	2	1716071	1734563	1716069	1734561	0	1716069	18492
ALMARYTM	Non_withdrawal_event	2004-2008	2	1.97868	-2.57628	0.0123571	1.37216	1.97868	NA	NA	NA	0	NA	NA	NA	2	1716071	1734563	1716069	1734561	0	1716069	18492
AQUAPHOR	Non_withdrawal_event	2004-2008	2	1.97868	-2.57628	0.0123571	1.37216	1.97868	NA	NA	NA	0	NA	NA	NA	2	1716071	1734563	1716069	1734561	0	1716069	18492
CLARINASE	Non_withdrawal_event	2004-2008	2	1.97868	-2.57628	0.0123571	1.37216	1.97868	NA	NA	NA	0	NA	NA	NA	2	1716071	1734563	1716069	1734561	0	1716069	18492
EQUATE	Non_withdrawal_event	2004-2008	2	1.97868	-2.57628	0.0123571	1.37216	1.97868	NA	NA	NA	0	NA	NA	NA	2	1716071	1734563	1716069	1734561	0	1716069	18492
FLUIDELECTROLYTE REPLACEMENT THERAPY	Non_withdrawal_event	2004-2008	2	1.97868	-2.57628	0.0123571	1.37216	1.97868	NA	NA	NA	0	NA	NA	NA	2	1716071	1734563	1716069	1734561	0	1716069	18492
PIPERACILLIN WTAZOBACTAM	Non_withdrawal_event	2004-2008	2	1.97868	-2.57628	0.0123571	1.37216	1.97868	NA	NA	NA	0	NA	NA	NA	2	1716071	1734563	1716069	1734561	0	1716069	18492
SUBSTANCE	Non_withdrawal_event	2004-2008	2	1.97868	-2.57628	0.0123571	1.37216	1.97868	NA	NA	NA	0	NA	NA	NA	2	1716071	1734563	1716069	1734561	0	1716069	18492
THYROXIN	Non_withdrawal_event	2004-2008	2	1.97868	-2.57628	0.0123571	1.37216	1.97868	NA	NA	NA	0	NA	NA	NA	2	1716071	1734563	1716069	1734561	0	1716069	18492
XYLOCAINE_ADRENALINE	Non_withdrawal_event	2004-2008	2	1.97868	-2.57628	0.0123571	1.37216	1.97868	NA	NA	NA	0	NA	NA	NA	2	1716071	1734563	1716069	1734561	0	1716069	18492
BROMAZANIL	Non_withdrawal_event	2004-2008	2	1.97868	-2.57628	0.0123571	1.37216	1.97868	NA	NA	NA	0	NA	NA	NA	2	1716071	1734563	1716069	1734561	0	1716069	18492
ACARDI	Non_withdrawal_event	2004-2008	2	1.97868	-2.57628	0.0123571	1.37216	1.97868	NA	NA	NA	0	NA	NA	NA	2	1716071	1734563	1716069	1734561	0	1716069	18492
ALCAR	Non_withdrawal_event	2004-2008	2	1.97868	-2.57628	0.0123571	1.37216	1.97868	NA	NA	NA	0	NA	NA	NA	2	1716071	1734563	1716069	1734561	0	1716069	18492
ALENDRON BETA	Non_withdrawal_event	2004-2008	2	1.97868	-2.57628	0.0123571	1.37216	1.97868	NA	NA	NA	0	NA	NA	NA	2	1716071	1734563	1716069	1734561	0	1716069	18492
AMINOGLUTETHIMIDE	Non_withdrawal_event	2004-2008	2	1.97868	-2.57628	0.0123571	1.37216	1.97868	NA	NA	NA	0	NA	NA	NA	2	1716071	1734563	1716069	1734561	0	1716069	18492
AMINOLEVULENIC-ACID	Non_withdrawal_event	2004-2008	2	1.97868	-2.57628	0.0123571	1.37216	1.97868	NA	NA	NA	0	NA	NA	NA	2	1716071	1734563	1716069	1734561	0	1716069	18492
ANTIBIOTIC PREPARATIONS	Non_withdrawal_event	2004-2008	2	1.97868	-2.57628	0.0123571	1.37216	1.97868	NA	NA	NA	0	NA	NA	NA	2	1716071	1734563	1716069	1734561	0	1716069	18492
ANTIDIARRHEAL MEDICATION	Non_withdrawal_event	2004-2008	2	1.97868	-2.57628	0.0123571	1.37216	1.97868	NA	NA	NA	0	NA	NA	NA	2	1716071	1734563	1716069	1734561	0	1716069	18492
ANTIMALARIALS	Non_withdrawal_event	2004-2008	2	1.97868	-2.57628	0.0123571	1.37216	1.97868	NA	NA	NA	0	NA	NA	NA	2	1716071	1734563	1716069	1734561	0	1716069	18492
ANTIMONY	Non_withdrawal_event	2004-2008	2	1.97868	-2.57628	0.0123571	1.37216	1.97868	NA	NA	NA	0	NA	NA	NA	2	1716071	1734563	1716069	1734561	0	1716069	18492
AZULFIDINEEN	Non_withdrawal_event	2004-2008	2	1.97868	-2.57628	0.0123571	1.37216	1.97868	NA	NA	NA	0	NA	NA	NA	2	1716071	1734563	1716069	1734561	0	1716069	18492
BAYER MUSCLE_JOINT	Non_withdrawal_event	2004-2008	2	1.97868	-2.57628	0.0123571	1.37216	1.97868	NA	NA	NA	0	NA	NA	NA	2	1716071	1734563	1716069	1734561	0	1716069	18492
BERIZYM	Non_withdrawal_event	2004-2008	2	1.97868	-2.57628	0.0123571	1.37216	1.97868	NA	NA	NA	0	NA	NA	NA	2	1716071	1734563	1716069	1734561	0	1716069	18492
BISOMERCK	Non_withdrawal_event	2004-2008	2	1.97868	-2.57628	0.0123571	1.37216	1.97868	NA	NA	NA	0	NA	NA	NA	2	1716071	1734563	1716069	1734561	0	1716069	18492
CANESTEN DUO	Non_withdrawal_event	2004-2008	2	1.97868	-2.57628	0.0123571	1.37216	1.97868	NA	NA	NA	0	NA	NA	NA	2	1716071	1734563	1716069	1734561	0	1716069	18492
CARBILEV	Non_withdrawal_event	2004-2008	2	1.97868	-2.57628	0.0123571	1.37216	1.97868	NA	NA	NA	0	NA	NA	NA	2	1716071	1734563	1716069	1734561	0	1716069	18492
CERTIRIZINE	Non_withdrawal_event	2004-2008	2	1.97868	-2.57628	0.0123571	1.37216	1.97868	NA	NA	NA	0	NA	NA	NA	2	1716071	1734563	1716069	1734561	0	1716069	18492
CHLORAMBUCIL FORM	Non_withdrawal_event	2004-2008	2	1.97868	-2.57628	0.0123571	1.37216	1.97868	NA	NA	NA	0	NA	NA	NA	2	1716071	1734563	1716069	1734561	0	1716069	18492
CHOCOLATE	Non_withdrawal_event	2004-2008	2	1.97868	-2.57628	0.0123571	1.37216	1.97868	NA	NA	NA	0	NA	NA	NA	2	1716071	1734563	1716069	1734561	0	1716069	18492
CLARAMAX	Non_withdrawal_event	2004-2008	2	1.97868	-2.57628	0.0123571	1.37216	1.97868	NA	NA	NA	0	NA	NA	NA	2	1716071	1734563	1716069	1734561	0	1716069	18492
COENATEC	Non_withdrawal_event	2004-2008	2	1.97868	-2.57628	0.0123571	1.37216	1.97868	NA	NA	NA	0	NA	NA	NA	2	1716071	1734563	1716069	1734561	0	1716069	18492
COMPOUND_FREEZE OFF	Non_withdrawal_event	2004-2008	2	1.97868	-2.57628	0.0123571	1.37216	1.97868	NA	NA	NA	0	NA	NA	NA	2	1716071	1734563	1716069	1734561	0	1716069	18492
CONVULEX	Non_withdrawal_event	2004-2008	2	1.97868	-2.57628	0.0123571	1.37216	1.97868	NA	NA	NA	0	NA	NA	NA	2	1716071	1734563	1716069	1734561	0	1716069	18492
CORTICOTHERAPY	Non_withdrawal_event	2004-2008	2	1.97868	-2.57628	0.0123571	1.37216	1.97868	NA	NA	NA	0	NA	NA	NA	2	1716071	1734563	1716069	1734561	0	1716069	18492
COTRIMOXAZOLE ,	Non_withdrawal_event	2004-2008	2	1.97868	-2.57628	0.0123571	1.37216	1.97868	NA	NA	NA	0	NA	NA	NA	2	1716071	1734563	1716069	1734561	0	1716069	18492
CREST PRO MOUTHWASH PROCTOR_GAMBLE	Non_withdrawal_event	2004-2008	2	1.97868	-2.57628	0.0123571	1.37216	1.97868	NA	NA	NA	0	NA	NA	NA	2	1716071	1734563	1716069	1734561	0	1716069	18492
CUROCEF	Non_withdrawal_event	2004-2008	2	1.97868	-2.57628	0.0123571	1.37216	1.97868	NA	NA	NA	0	NA	NA	NA	2	1716071	1734563	1716069	1734561	0	1716069	18492
CYSVON	Non_withdrawal_event	2004-2008	2	1.97868	-2.57628	0.0123571	1.37216	1.97868	NA	NA	NA	0	NA	NA	NA	2	1716071	1734563	1716069	1734561	0	1716069	18492
DEPOPROGEVERA	Non_withdrawal_event	2004-2008	2	1.97868	-2.57628	0.0123571	1.37216	1.97868	NA	NA	NA	0	NA	NA	NA	2	1716071	1734563	1716069	1734561	0	1716069	18492
DIBASIC SODIUM PHOSPHATE	Non_withdrawal_event	2004-2008	2	1.97868	-2.57628	0.0123571	1.37216	1.97868	NA	NA	NA	0	NA	NA	NA	2	1716071	1734563	1716069	1734561	0	1716069	18492
DILTIAZEM EXTENDEDRELEASE , (PUREPAC	Non_withdrawal_event	2004-2008	2	1.97868	-2.57628	0.0123571	1.37216	1.97868	NA	NA	NA	0	NA	NA	NA	2	1716071	1734563	1716069	1734561	0	1716069	18492
DIVALPROATE	Non_withdrawal_event	2004-2008	2	1.97868	-2.57628	0.0123571	1.37216	1.97868	NA	NA	NA	0	NA	NA	NA	2	1716071	1734563	1716069	1734561	0	1716069	18492
DOMPERIDON	Non_withdrawal_event	2004-2008	2	1.97868	-2.57628	0.0123571	1.37216	1.97868	NA	NA	NA	0	NA	NA	NA	2	1716071	1734563	1716069	1734561	0	1716069	18492
DOPAMINERGIC AGENTS	Non_withdrawal_event	2004-2008	2	1.97868	-2.57628	0.0123571	1.37216	1.97868	NA	NA	NA	0	NA	NA	NA	2	1716071	1734563	1716069	1734561	0	1716069	18492
DOXYCYLCINE	Non_withdrawal_event	2004-2008	2	1.97868	-2.57628	0.0123571	1.37216	1.97868	NA	NA	NA	0	NA	NA	NA	2	1716071	1734563	1716069	1734561	0	1716069	18492
DYPIRONE	Non_withdrawal_event	2004-2008	2	1.97868	-2.57628	0.0123571	1.37216	1.97868	NA	NA	NA	0	NA	NA	NA	2	1716071	1734563	1716069	1734561	0	1716069	18492
ENALAPRIL_	Non_withdrawal_event	2004-2008	2	1.97868	-2.57628	0.0123571	1.37216	1.97868	NA	NA	NA	0	NA	NA	NA	2	1716071	1734563	1716069	1734561	0	1716069	18492
ERCEFURYL	Non_withdrawal_event	2004-2008	2	1.97868	-2.57628	0.0123571	1.37216	1.97868	NA	NA	NA	0	NA	NA	NA	2	1716071	1734563	1716069	1734561	0	1716069	18492
ERYC	Non_withdrawal_event	2004-2008	2	1.97868	-2.57628	0.0123571	1.37216	1.97868	NA	NA	NA	0	NA	NA	NA	2	1716071	1734563	1716069	1734561	0	1716069	18492
FESIN	Non_withdrawal_event	2004-2008	2	1.97868	-2.57628	0.0123571	1.37216	1.97868	NA	NA	NA	0	NA	NA	NA	2	1716071	1734563	1716069	1734561	0	1716069	18492
FKOINTMENT	Non_withdrawal_event	2004-2008	2	1.97868	-2.57628	0.0123571	1.37216	1.97868	NA	NA	NA	0	NA	NA	NA	2	1716071	1734563	1716069	1734561	0	1716069	18492
FLUID	Non_withdrawal_event	2004-2008	2	1.97868	-2.57628	0.0123571	1.37216	1.97868	NA	NA	NA	0	NA	NA	NA	2	1716071	1734563	1716069	1734561	0	1716069	18492
FORTUM_	Non_withdrawal_event	2004-2008	2	1.97868	-2.57628	0.0123571	1.37216	1.97868	NA	NA	NA	0	NA	NA	NA	2	1716071	1734563	1716069	1734561	0	1716069	18492
FRAXIPARINA	Non_withdrawal_event	2004-2008	2	1.97868	-2.57628	0.0123571	1.37216	1.97868	NA	NA	NA	0	NA	NA	NA	2	1716071	1734563	1716069	1734561	0	1716069	18492
FURESIS	Non_withdrawal_event	2004-2008	2	1.97868	-2.57628	0.0123571	1.37216	1.97868	NA	NA	NA	0	NA	NA	NA	2	1716071	1734563	1716069	1734561	0	1716069	18492
GERIATON	Non_withdrawal_event	2004-2008	2	1.97868	-2.57628	0.0123571	1.37216	1.97868	NA	NA	NA	0	NA	NA	NA	2	1716071	1734563	1716069	1734561	0	1716069	18492
GLARGINE	Non_withdrawal_event	2004-2008	2	1.97868	-2.57628	0.0123571	1.37216	1.97868	NA	NA	NA	0	NA	NA	NA	2	1716071	1734563	1716069	1734561	0	1716069	18492
GONADOTROPIN	Non_withdrawal_event	2004-2008	2	1.97868	-2.57628	0.0123571	1.37216	1.97868	NA	NA	NA	0	NA	NA	NA	2	1716071	1734563	1716069	1734561	0	1716069	18492
GYNO DAKTARIN	Non_withdrawal_event	2004-2008	2	1.97868	-2.57628	0.0123571	1.37216	1.97868	NA	NA	NA	0	NA	NA	NA	2	1716071	1734563	1716069	1734561	0	1716069	18492
HYDROCHLOROTHIAZIDEOLMESARTAN	Non_withdrawal_event	2004-2008	2	1.97868	-2.57628	0.0123571	1.37216	1.97868	NA	NA	NA	0	NA	NA	NA	2	1716071	1734563	1716069	1734561	0	1716069	18492
HYPNOTIC	Non_withdrawal_event	2004-2008	2	1.97868	-2.57628	0.0123571	1.37216	1.97868	NA	NA	NA	0	NA	NA	NA	2	1716071	1734563	1716069	1734561	0	1716069	18492
IMMUNOBLADDER	Non_withdrawal_event	2004-2008	2	1.97868	-2.57628	0.0123571	1.37216	1.97868	NA	NA	NA	0	NA	NA	NA	2	1716071	1734563	1716069	1734561	0	1716069	18492
IMOVAX RABIES	Non_withdrawal_event	2004-2008	2	1.97868	-2.57628	0.0123571	1.37216	1.97868	NA	NA	NA	0	NA	NA	NA	2	1716071	1734563	1716069	1734561	0	1716069	18492
IMPUGAN	Non_withdrawal_event	2004-2008	2	1.97868	-2.57628	0.0123571	1.37216	1.97868	NA	NA	NA	0	NA	NA	NA	2	1716071	1734563	1716069	1734561	0	1716069	18492
INFANTS PEDIACARE DECONGESTANT_	Non_withdrawal_event	2004-2008	2	1.97868	-2.57628	0.0123571	1.37216	1.97868	NA	NA	NA	0	NA	NA	NA	2	1716071	1734563	1716069	1734561	0	1716069	18492
INNOHEP_	Non_withdrawal_event	2004-2008	2	1.97868	-2.57628	0.0123571	1.37216	1.97868	NA	NA	NA	0	NA	NA	NA	2	1716071	1734563	1716069	1734561	0	1716069	18492
INTRAGAM	Non_withdrawal_event	2004-2008	2	1.97868	-2.57628	0.0123571	1.37216	1.97868	NA	NA	NA	0	NA	NA	NA	2	1716071	1734563	1716069	1734561	0	1716069	18492
IVP DYE	Non_withdrawal_event	2004-2008	2	1.97868	-2.57628	0.0123571	1.37216	1.97868	NA	NA	NA	0	NA	NA	NA	2	1716071	1734563	1716069	1734561	0	1716069	18492
LAMIVUDINA	Non_withdrawal_event	2004-2008	2	1.97868	-2.57628	0.0123571	1.37216	1.97868	NA	NA	NA	0	NA	NA	NA	2	1716071	1734563	1716069	1734561	0	1716069	18492
LANREOTIDE AUTOGEL LANREOTIDE )	Non_withdrawal_event	2004-2008	2	1.97868	-2.57628	0.0123571	1.37216	1.97868	NA	NA	NA	0	NA	NA	NA	2	1716071	1734563	1716069	1734561	0	1716069	18492
LAUNDRY DETERGENT	Non_withdrawal_event	2004-2008	2	1.97868	-2.57628	0.0123571	1.37216	1.97868	NA	NA	NA	0	NA	NA	NA	2	1716071	1734563	1716069	1734561	0	1716069	18492
LENTE ILETIN INSULIN	Non_withdrawal_event	2004-2008	2	1.97868	-2.57628	0.0123571	1.37216	1.97868	NA	NA	NA	0	NA	NA	NA	2	1716071	1734563	1716069	1734561	0	1716069	18492
LEVOVIST	Non_withdrawal_event	2004-2008	2	1.97868	-2.57628	0.0123571	1.37216	1.97868	NA	NA	NA	0	NA	NA	NA	2	1716071	1734563	1716069	1734561	0	1716069	18492
LIPCOR	Non_withdrawal_event	2004-2008	2	1.97868	-2.57628	0.0123571	1.37216	1.97868	NA	NA	NA	0	NA	NA	NA	2	1716071	1734563	1716069	1734561	0	1716069	18492
LISTERINE POCKETPAKS	Non_withdrawal_event	2004-2008	2	1.97868	-2.57628	0.0123571	1.37216	1.97868	NA	NA	NA	0	NA	NA	NA	2	1716071	1734563	1716069	1734561	0	1716069	18492
LOGIRENE	Non_withdrawal_event	2004-2008	2	1.97868	-2.57628	0.0123571	1.37216	1.97868	NA	NA	NA	0	NA	NA	NA	2	1716071	1734563	1716069	1734561	0	1716069	18492
LORANO	Non_withdrawal_event	2004-2008	2	1.97868	-2.57628	0.0123571	1.37216	1.97868	NA	NA	NA	0	NA	NA	NA	2	1716071	1734563	1716069	1734561	0	1716069	18492
LUMIREM	Non_withdrawal_event	2004-2008	2	1.97868	-2.57628	0.0123571	1.37216	1.97868	NA	NA	NA	0	NA	NA	NA	2	1716071	1734563	1716069	1734561	0	1716069	18492
MACROLIDE	Non_withdrawal_event	2004-2008	2	1.97868	-2.57628	0.0123571	1.37216	1.97868	NA	NA	NA	0	NA	NA	NA	2	1716071	1734563	1716069	1734561	0	1716069	18492
MEDEPOLIN	Non_withdrawal_event	2004-2008	2	1.97868	-2.57628	0.0123571	1.37216	1.97868	NA	NA	NA	0	NA	NA	NA	2	1716071	1734563	1716069	1734561	0	1716069	18492
MINIMS CYCLOPENTOLAT HYDROCHLORID	Non_withdrawal_event	2004-2008	2	1.97868	-2.57628	0.0123571	1.37216	1.97868	NA	NA	NA	0	NA	NA	NA	2	1716071	1734563	1716069	1734561	0	1716069	18492
MIRELLE	Non_withdrawal_event	2004-2008	2	1.97868	-2.57628	0.0123571	1.37216	1.97868	NA	NA	NA	0	NA	NA	NA	2	1716071	1734563	1716069	1734561	0	1716069	18492
MIXTURE	Non_withdrawal_event	2004-2008	2	1.97868	-2.57628	0.0123571	1.37216	1.97868	NA	NA	NA	0	NA	NA	NA	2	1716071	1734563	1716069	1734561	0	1716069	18492
MUTAGRIP	Non_withdrawal_event	2004-2008	2	1.97868	-2.57628	0.0123571	1.37216	1.97868	NA	NA	NA	0	NA	NA	NA	2	1716071	1734563	1716069	1734561	0	1716069	18492
NABOAL	Non_withdrawal_event	2004-2008	2	1.97868	-2.57628	0.0123571	1.37216	1.97868	NA	NA	NA	0	NA	NA	NA	2	1716071	1734563	1716069	1734561	0	1716069	18492
NINJINYOEI-TO	Non_withdrawal_event	2004-2008	2	1.97868	-2.57628	0.0123571	1.37216	1.97868	NA	NA	NA	0	NA	NA	NA	2	1716071	1734563	1716069	1734561	0	1716069	18492
NITRADISC	Non_withdrawal_event	2004-2008	2	1.97868	-2.57628	0.0123571	1.37216	1.97868	NA	NA	NA	0	NA	NA	NA	2	1716071	1734563	1716069	1734561	0	1716069	18492
NITROPEN	Non_withdrawal_event	2004-2008	2	1.97868	-2.57628	0.0123571	1.37216	1.97868	NA	NA	NA	0	NA	NA	NA	2	1716071	1734563	1716069	1734561	0	1716069	18492
NORGESTON	Non_withdrawal_event	2004-2008	2	1.97868	-2.57628	0.0123571	1.37216	1.97868	NA	NA	NA	0	NA	NA	NA	2	1716071	1734563	1716069	1734561	0	1716069	18492
NORITATE	Non_withdrawal_event	2004-2008	2	1.97868	-2.57628	0.0123571	1.37216	1.97868	NA	NA	NA	0	NA	NA	NA	2	1716071	1734563	1716069	1734561	0	1716069	18492
OMEGA FATTY ACID	Non_withdrawal_event	2004-2008	2	1.97868	-2.57628	0.0123571	1.37216	1.97868	NA	NA	NA	0	NA	NA	NA	2	1716071	1734563	1716069	1734561	0	1716069	18492
ORACILLIN	Non_withdrawal_event	2004-2008	2	1.97868	-2.57628	0.0123571	1.37216	1.97868	NA	NA	NA	0	NA	NA	NA	2	1716071	1734563	1716069	1734561	0	1716069	18492
PACLITAXEL_	Non_withdrawal_event	2004-2008	2	1.97868	-2.57628	0.0123571	1.37216	1.97868	NA	NA	NA	0	NA	NA	NA	2	1716071	1734563	1716069	1734561	0	1716069	18492
PANACOD	Non_withdrawal_event	2004-2008	2	1.97868	-2.57628	0.0123571	1.37216	1.97868	NA	NA	NA	0	NA	NA	NA	2	1716071	1734563	1716069	1734561	0	1716069	18492
PAXETIL	Non_withdrawal_event	2004-2008	2	1.97868	-2.57628	0.0123571	1.37216	1.97868	NA	NA	NA	0	NA	NA	NA	2	1716071	1734563	1716069	1734561	0	1716069	18492
PEDIAPRED	Non_withdrawal_event	2004-2008	2	1.97868	-2.57628	0.0123571	1.37216	1.97868	NA	NA	NA	0	NA	NA	NA	2	1716071	1734563	1716069	1734561	0	1716069	18492
PENFILL R	Non_withdrawal_event	2004-2008	2	1.97868	-2.57628	0.0123571	1.37216	1.97868	NA	NA	NA	0	NA	NA	NA	2	1716071	1734563	1716069	1734561	0	1716069	18492
PERDIEM OVERNIGHT RELIEF PILLS SENNA GLYCOSIDES (CA PU	Non_withdrawal_event	2004-2008	2	1.97868	-2.57628	0.0123571	1.37216	1.97868	NA	NA	NA	0	NA	NA	NA	2	1716071	1734563	1716069	1734561	0	1716069	18492
PEVISONE	Non_withdrawal_event	2004-2008	2	1.97868	-2.57628	0.0123571	1.37216	1.97868	NA	NA	NA	0	NA	NA	NA	2	1716071	1734563	1716069	1734561	0	1716069	18492
PIPERACILLINTAZOBACTAM GRAMS	Non_withdrawal_event	2004-2008	2	1.97868	-2.57628	0.0123571	1.37216	1.97868	NA	NA	NA	0	NA	NA	NA	2	1716071	1734563	1716069	1734561	0	1716069	18492
PL GRANULE	Non_withdrawal_event	2004-2008	2	1.97868	-2.57628	0.0123571	1.37216	1.97868	NA	NA	NA	0	NA	NA	NA	2	1716071	1734563	1716069	1734561	0	1716069	18492
PLATAMINE	Non_withdrawal_event	2004-2008	2	1.97868	-2.57628	0.0123571	1.37216	1.97868	NA	NA	NA	0	NA	NA	NA	2	1716071	1734563	1716069	1734561	0	1716069	18492
POLOCARD	Non_withdrawal_event	2004-2008	2	1.97868	-2.57628	0.0123571	1.37216	1.97868	NA	NA	NA	0	NA	NA	NA	2	1716071	1734563	1716069	1734561	0	1716069	18492
PRAVASIN PROTECT	Non_withdrawal_event	2004-2008	2	1.97868	-2.57628	0.0123571	1.37216	1.97868	NA	NA	NA	0	NA	NA	NA	2	1716071	1734563	1716069	1734561	0	1716069	18492
PROCTOLOG	Non_withdrawal_event	2004-2008	2	1.97868	-2.57628	0.0123571	1.37216	1.97868	NA	NA	NA	0	NA	NA	NA	2	1716071	1734563	1716069	1734561	0	1716069	18492
PROGEVERA	Non_withdrawal_event	2004-2008	2	1.97868	-2.57628	0.0123571	1.37216	1.97868	NA	NA	NA	0	NA	NA	NA	2	1716071	1734563	1716069	1734561	0	1716069	18492
R	Non_withdrawal_event	2004-2008	2	1.97868	-2.57628	0.0123571	1.37216	1.97868	NA	NA	NA	0	NA	NA	NA	2	1716071	1734563	1716069	1734561	0	1716069	18492
REDIMUNE	Non_withdrawal_event	2004-2008	2	1.97868	-2.57628	0.0123571	1.37216	1.97868	NA	NA	NA	0	NA	NA	NA	2	1716071	1734563	1716069	1734561	0	1716069	18492
REPLENS	Non_withdrawal_event	2004-2008	2	1.97868	-2.57628	0.0123571	1.37216	1.97868	NA	NA	NA	0	NA	NA	NA	2	1716071	1734563	1716069	1734561	0	1716069	18492
ROACNETAN	Non_withdrawal_event	2004-2008	2	1.97868	-2.57628	0.0123571	1.37216	1.97868	NA	NA	NA	0	NA	NA	NA	2	1716071	1734563	1716069	1734561	0	1716069	18492
RODENTICIDE	Non_withdrawal_event	2004-2008	2	1.97868	-2.57628	0.0123571	1.37216	1.97868	NA	NA	NA	0	NA	NA	NA	2	1716071	1734563	1716069	1734561	0	1716069	18492
SINUTAB II	Non_withdrawal_event	2004-2008	2	1.97868	-2.57628	0.0123571	1.37216	1.97868	NA	NA	NA	0	NA	NA	NA	2	1716071	1734563	1716069	1734561	0	1716069	18492
SLEEPING	Non_withdrawal_event	2004-2008	2	1.97868	-2.57628	0.0123571	1.37216	1.97868	NA	NA	NA	0	NA	NA	NA	2	1716071	1734563	1716069	1734561	0	1716069	18492
SLOBID	Non_withdrawal_event	2004-2008	2	1.97868	-2.57628	0.0123571	1.37216	1.97868	NA	NA	NA	0	NA	NA	NA	2	1716071	1734563	1716069	1734561	0	1716069	18492
SOLUDECADRON	Non_withdrawal_event	2004-2008	2	1.97868	-2.57628	0.0123571	1.37216	1.97868	NA	NA	NA	0	NA	NA	NA	2	1716071	1734563	1716069	1734561	0	1716069	18492
SOPHIDONE	Non_withdrawal_event	2004-2008	2	1.97868	-2.57628	0.0123571	1.37216	1.97868	NA	NA	NA	0	NA	NA	NA	2	1716071	1734563	1716069	1734561	0	1716069	18492
SURGESTONE	Non_withdrawal_event	2004-2008	2	1.97868	-2.57628	0.0123571	1.37216	1.97868	NA	NA	NA	0	NA	NA	NA	2	1716071	1734563	1716069	1734561	0	1716069	18492
TANDUTINIB	Non_withdrawal_event	2004-2008	2	1.97868	-2.57628	0.0123571	1.37216	1.97868	NA	NA	NA	0	NA	NA	NA	2	1716071	1734563	1716069	1734561	0	1716069	18492
TEGELINE_	Non_withdrawal_event	2004-2008	2	1.97868	-2.57628	0.0123571	1.37216	1.97868	NA	NA	NA	0	NA	NA	NA	2	1716071	1734563	1716069	1734561	0	1716069	18492
TIMOFEROL	Non_withdrawal_event	2004-2008	2	1.97868	-2.57628	0.0123571	1.37216	1.97868	NA	NA	NA	0	NA	NA	NA	2	1716071	1734563	1716069	1734561	0	1716069	18492
TOREM_(NOT )	Non_withdrawal_event	2004-2008	2	1.97868	-2.57628	0.0123571	1.37216	1.97868	NA	NA	NA	0	NA	NA	NA	2	1716071	1734563	1716069	1734561	0	1716069	18492
TOTECT	Non_withdrawal_event	2004-2008	2	1.97868	-2.57628	0.0123571	1.37216	1.97868	NA	NA	NA	0	NA	NA	NA	2	1716071	1734563	1716069	1734561	0	1716069	18492
TRACE MULTIPLE TRACE	Non_withdrawal_event	2004-2008	2	1.97868	-2.57628	0.0123571	1.37216	1.97868	NA	NA	NA	0	NA	NA	NA	2	1716071	1734563	1716069	1734561	0	1716069	18492
TRAVOPROST_TIMOLOL	Non_withdrawal_event	2004-2008	2	1.97868	-2.57628	0.0123571	1.37216	1.97868	NA	NA	NA	0	NA	NA	NA	2	1716071	1734563	1716069	1734561	0	1716069	18492
TRIAMTEREN	Non_withdrawal_event	2004-2008	2	1.97868	-2.57628	0.0123571	1.37216	1.97868	NA	NA	NA	0	NA	NA	NA	2	1716071	1734563	1716069	1734561	0	1716069	18492
TRIOFAN	Non_withdrawal_event	2004-2008	2	1.97868	-2.57628	0.0123571	1.37216	1.97868	NA	NA	NA	0	NA	NA	NA	2	1716071	1734563	1716069	1734561	0	1716069	18492
TRIQUILAR NUMBER	Non_withdrawal_event	2004-2008	2	1.97868	-2.57628	0.0123571	1.37216	1.97868	NA	NA	NA	0	NA	NA	NA	2	1716071	1734563	1716069	1734561	0	1716069	18492
TUCKS HYDROCORTISONE ANTIITCH	Non_withdrawal_event	2004-2008	2	1.97868	-2.57628	0.0123571	1.37216	1.97868	NA	NA	NA	0	NA	NA	NA	2	1716071	1734563	1716069	1734561	0	1716069	18492
TURIXIN	Non_withdrawal_event	2004-2008	2	1.97868	-2.57628	0.0123571	1.37216	1.97868	NA	NA	NA	0	NA	NA	NA	2	1716071	1734563	1716069	1734561	0	1716069	18492
TUSSISEDAL	Non_withdrawal_event	2004-2008	2	1.97868	-2.57628	0.0123571	1.37216	1.97868	NA	NA	NA	0	NA	NA	NA	2	1716071	1734563	1716069	1734561	0	1716069	18492
ULTRACEF	Non_withdrawal_event	2004-2008	2	1.97868	-2.57628	0.0123571	1.37216	1.97868	NA	NA	NA	0	NA	NA	NA	2	1716071	1734563	1716069	1734561	0	1716069	18492
UMULINE RAPIDE	Non_withdrawal_event	2004-2008	2	1.97868	-2.57628	0.0123571	1.37216	1.97868	NA	NA	NA	0	NA	NA	NA	2	1716071	1734563	1716069	1734561	0	1716069	18492
VENTOLAIR	Non_withdrawal_event	2004-2008	2	1.97868	-2.57628	0.0123571	1.37216	1.97868	NA	NA	NA	0	NA	NA	NA	2	1716071	1734563	1716069	1734561	0	1716069	18492
VERTEPORFIN COMPARATOR	Non_withdrawal_event	2004-2008	2	1.97868	-2.57628	0.0123571	1.37216	1.97868	NA	NA	NA	0	NA	NA	NA	2	1716071	1734563	1716069	1734561	0	1716069	18492
VISCOTEARSTEARGEL	Non_withdrawal_event	2004-2008	2	1.97868	-2.57628	0.0123571	1.37216	1.97868	NA	NA	NA	0	NA	NA	NA	2	1716071	1734563	1716069	1734561	0	1716069	18492
VITAMIN $16	Non_withdrawal_event	2004-2008	2	1.97868	-2.57628	0.0123571	1.37216	1.97868	NA	NA	NA	0	NA	NA	NA	2	1716071	1734563	1716069	1734561	0	1716069	18492
VOLTARENE EMULGEL	Non_withdrawal_event	2004-2008	2	1.97868	-2.57628	0.0123571	1.37216	1.97868	NA	NA	NA	0	NA	NA	NA	2	1716071	1734563	1716069	1734561	0	1716069	18492
ZOLTEC	Non_withdrawal_event	2004-2008	2	1.97868	-2.57628	0.0123571	1.37216	1.97868	NA	NA	NA	0	NA	NA	NA	2	1716071	1734563	1716069	1734561	0	1716069	18492
THIETHYLPERAZINE	Non_withdrawal_event	2004-2008	2	1.97868	-2.57628	0.0123571	1.37216	1.97868	NA	NA	NA	0	NA	NA	NA	2	1716071	1734563	1716069	1734561	0	1716069	18492
BUDENOFALK	Non_withdrawal_event	2004-2008	2	1.97868	-2.57628	0.0123571	1.37216	1.97868	NA	NA	NA	0	NA	NA	NA	2	1716071	1734563	1716069	1734561	0	1716069	18492
EXTERNAL BEAM RADIOTHERAPY	Non_withdrawal_event	2004-2008	2	1.97868	-2.57628	0.0123571	1.37216	1.97868	NA	NA	NA	0	NA	NA	NA	2	1716071	1734563	1716069	1734561	0	1716069	18492
FKE	Non_withdrawal_event	2004-2008	2	1.97868	-2.57628	0.0123571	1.37216	1.97868	NA	NA	NA	0	NA	NA	NA	2	1716071	1734563	1716069	1734561	0	1716069	18492
IXIA	Non_withdrawal_event	2004-2008	2	1.97868	-2.57628	0.0123571	1.37216	1.97868	NA	NA	NA	0	NA	NA	NA	2	1716071	1734563	1716069	1734561	0	1716069	18492
PIRMENOL	Non_withdrawal_event	2004-2008	2	1.97868	-2.57628	0.0123571	1.37216	1.97868	NA	NA	NA	0	NA	NA	NA	2	1716071	1734563	1716069	1734561	0	1716069	18492
RADIOCHEMOTHERAPY	Non_withdrawal_event	2004-2008	2	1.97868	-2.57628	0.0123571	1.37216	1.97868	NA	NA	NA	0	NA	NA	NA	2	1716071	1734563	1716069	1734561	0	1716069	18492
SENSODYNE PRONAMEL	Non_withdrawal_event	2004-2008	2	1.97868	-2.57628	0.0123571	1.37216	1.97868	NA	NA	NA	0	NA	NA	NA	2	1716071	1734563	1716069	1734561	0	1716069	18492
ACOVIL	Non_withdrawal_event	2004-2008	2	1.97868	-2.57628	0.0123571	1.37216	1.97868	NA	NA	NA	0	NA	NA	NA	2	1716071	1734563	1716069	1734561	0	1716069	18492
BLEPH	Non_withdrawal_event	2004-2008	2	1.97868	-2.57628	0.0123571	1.37216	1.97868	NA	NA	NA	0	NA	NA	NA	2	1716071	1734563	1716069	1734561	0	1716069	18492
DEPRAX	Non_withdrawal_event	2004-2008	2	1.97868	-2.57628	0.0123571	1.37216	1.97868	NA	NA	NA	0	NA	NA	NA	2	1716071	1734563	1716069	1734561	0	1716069	18492
BASEN OD	Non_withdrawal_event	2004-2008	2	1.97868	-2.57628	0.0123571	1.37216	1.97868	NA	NA	NA	0	NA	NA	NA	2	1716071	1734563	1716069	1734561	0	1716069	18492
BUSCOPAN PLUS	Non_withdrawal_event	2004-2008	2	1.97868	-2.57628	0.0123571	1.37216	1.97868	NA	NA	NA	0	NA	NA	NA	2	1716071	1734563	1716069	1734561	0	1716069	18492
CIATYL	Non_withdrawal_event	2004-2008	2	1.97868	-2.57628	0.0123571	1.37216	1.97868	NA	NA	NA	0	NA	NA	NA	2	1716071	1734563	1716069	1734561	0	1716069	18492
DOXYHEXAL	Non_withdrawal_event	2004-2008	2	1.97868	-2.57628	0.0123571	1.37216	1.97868	NA	NA	NA	0	NA	NA	NA	2	1716071	1734563	1716069	1734561	0	1716069	18492
GLYCYRON	Non_withdrawal_event	2004-2008	2	1.97868	-2.57628	0.0123571	1.37216	1.97868	NA	NA	NA	0	NA	NA	NA	2	1716071	1734563	1716069	1734561	0	1716069	18492
HOKUNALIN TAPE	Non_withdrawal_event	2004-2008	2	1.97868	-2.57628	0.0123571	1.37216	1.97868	NA	NA	NA	0	NA	NA	NA	2	1716071	1734563	1716069	1734561	0	1716069	18492
NEBCINE	Non_withdrawal_event	2004-2008	2	1.97868	-2.57628	0.0123571	1.37216	1.97868	NA	NA	NA	0	NA	NA	NA	2	1716071	1734563	1716069	1734561	0	1716069	18492
SIBELIUM	Non_withdrawal_event	2004-2008	2	1.97868	-2.57628	0.0123571	1.37216	1.97868	NA	NA	NA	0	NA	NA	NA	2	1716071	1734563	1716069	1734561	0	1716069	18492
TROMALYT	Non_withdrawal_event	2004-2008	2	1.97868	-2.57628	0.0123571	1.37216	1.97868	NA	NA	NA	0	NA	NA	NA	2	1716071	1734563	1716069	1734561	0	1716069	18492
CLONIXIN	Non_withdrawal_event	2004-2008	2	1.97868	-2.57628	0.0123571	1.37216	1.97868	NA	NA	NA	0	NA	NA	NA	2	1716071	1734563	1716069	1734561	0	1716069	18492
FUMAGILLIN	Non_withdrawal_event	2004-2008	2	1.97868	-2.57628	0.0123571	1.37216	1.97868	NA	NA	NA	0	NA	NA	NA	2	1716071	1734563	1716069	1734561	0	1716069	18492
SULFAPYRIDINE	Non_withdrawal_event	2004-2008	2	1.97868	-2.57628	0.0123571	1.37216	1.97868	NA	NA	NA	0	NA	NA	NA	2	1716071	1734563	1716069	1734561	0	1716069	18492
BAY	Non_withdrawal_event	2004-2008	2	1.97868	-2.57628	0.0123571	1.37216	1.97868	NA	NA	NA	0	NA	NA	NA	2	1716071	1734563	1716069	1734561	0	1716069	18492
CEPROTIN	Non_withdrawal_event	2004-2008	2	1.97868	-2.57628	0.0123571	1.37216	1.97868	NA	NA	NA	0	NA	NA	NA	2	1716071	1734563	1716069	1734561	0	1716069	18492
CLARITYN	Non_withdrawal_event	2004-2008	2	1.97868	-2.57628	0.0123571	1.37216	1.97868	NA	NA	NA	0	NA	NA	NA	2	1716071	1734563	1716069	1734561	0	1716069	18492
CLINOMEL	Non_withdrawal_event	2004-2008	2	1.97868	-2.57628	0.0123571	1.37216	1.97868	NA	NA	NA	0	NA	NA	NA	2	1716071	1734563	1716069	1734561	0	1716069	18492
ELUTING STENT	Non_withdrawal_event	2004-2008	2	1.97868	-2.57628	0.0123571	1.37216	1.97868	NA	NA	NA	0	NA	NA	NA	2	1716071	1734563	1716069	1734561	0	1716069	18492
EXLAX LAXATIVE FORMULA	Non_withdrawal_event	2004-2008	2	1.97868	-2.57628	0.0123571	1.37216	1.97868	NA	NA	NA	0	NA	NA	NA	2	1716071	1734563	1716069	1734561	0	1716069	18492
FENERGAN	Non_withdrawal_event	2004-2008	2	1.97868	-2.57628	0.0123571	1.37216	1.97868	NA	NA	NA	0	NA	NA	NA	2	1716071	1734563	1716069	1734561	0	1716069	18492
LEVOFOLENE	Non_withdrawal_event	2004-2008	2	1.97868	-2.57628	0.0123571	1.37216	1.97868	NA	NA	NA	0	NA	NA	NA	2	1716071	1734563	1716069	1734561	0	1716069	18492
MONOCRIXO	Non_withdrawal_event	2004-2008	2	1.97868	-2.57628	0.0123571	1.37216	1.97868	NA	NA	NA	0	NA	NA	NA	2	1716071	1734563	1716069	1734561	0	1716069	18492
NALFON	Non_withdrawal_event	2004-2008	2	1.97868	-2.57628	0.0123571	1.37216	1.97868	NA	NA	NA	0	NA	NA	NA	2	1716071	1734563	1716069	1734561	0	1716069	18492
POLYPHARMACY	Non_withdrawal_event	2004-2008	2	1.97868	-2.57628	0.0123571	1.37216	1.97868	NA	NA	NA	0	NA	NA	NA	2	1716071	1734563	1716069	1734561	0	1716069	18492
SERACTIL	Non_withdrawal_event	2004-2008	2	1.97868	-2.57628	0.0123571	1.37216	1.97868	NA	NA	NA	0	NA	NA	NA	2	1716071	1734563	1716069	1734561	0	1716069	18492
TIGER BALM	Non_withdrawal_event	2004-2008	2	1.97868	-2.57628	0.0123571	1.37216	1.97868	NA	NA	NA	0	NA	NA	NA	2	1716071	1734563	1716069	1734561	0	1716069	18492
CHLORAZEPATE	Non_withdrawal_event	2004-2008	2	1.97868	-2.57628	0.0123571	1.37216	1.97868	NA	NA	NA	0	NA	NA	NA	2	1716071	1734563	1716069	1734561	0	1716069	18492
ESSURE	Non_withdrawal_event	2004-2008	2	1.97868	-2.57628	0.0123571	1.37216	1.97868	NA	NA	NA	0	NA	NA	NA	2	1716071	1734563	1716069	1734561	0	1716069	18492
BC POWDERS	Non_withdrawal_event	2004-2008	2	1.97868	-2.57628	0.0123571	1.37216	1.97868	NA	NA	NA	0	NA	NA	NA	2	1716071	1734563	1716069	1734561	0	1716069	18492
BIBF	Non_withdrawal_event	2004-2008	2	1.97868	-2.57628	0.0123571	1.37216	1.97868	NA	NA	NA	0	NA	NA	NA	2	1716071	1734563	1716069	1734561	0	1716069	18492
CILASTATINIMIPENEM	Non_withdrawal_event	2004-2008	2	1.97868	-2.57628	0.0123571	1.37216	1.97868	NA	NA	NA	0	NA	NA	NA	2	1716071	1734563	1716069	1734561	0	1716069	18492
FLAMMAZINE	Non_withdrawal_event	2004-2008	2	1.97868	-2.57628	0.0123571	1.37216	1.97868	NA	NA	NA	0	NA	NA	NA	2	1716071	1734563	1716069	1734561	0	1716069	18492
FLUROURACIL	Non_withdrawal_event	2004-2008	2	1.97868	-2.57628	0.0123571	1.37216	1.97868	NA	NA	NA	0	NA	NA	NA	2	1716071	1734563	1716069	1734561	0	1716069	18492
HYPNOMIDATE	Non_withdrawal_event	2004-2008	2	1.97868	-2.57628	0.0123571	1.37216	1.97868	NA	NA	NA	0	NA	NA	NA	2	1716071	1734563	1716069	1734561	0	1716069	18492
KEYHOLE LIMPET HEMOCYANIN	Non_withdrawal_event	2004-2008	2	1.97868	-2.57628	0.0123571	1.37216	1.97868	NA	NA	NA	0	NA	NA	NA	2	1716071	1734563	1716069	1734561	0	1716069	18492
LACRISERT	Non_withdrawal_event	2004-2008	2	1.97868	-2.57628	0.0123571	1.37216	1.97868	NA	NA	NA	0	NA	NA	NA	2	1716071	1734563	1716069	1734561	0	1716069	18492
PLUSVENT	Non_withdrawal_event	2004-2008	2	1.97868	-2.57628	0.0123571	1.37216	1.97868	NA	NA	NA	0	NA	NA	NA	2	1716071	1734563	1716069	1734561	0	1716069	18492
PRESCRIPTION MEDICATION	Non_withdrawal_event	2004-2008	2	1.97868	-2.57628	0.0123571	1.37216	1.97868	NA	NA	NA	0	NA	NA	NA	2	1716071	1734563	1716069	1734561	0	1716069	18492
SOTAHEXAL	Non_withdrawal_event	2004-2008	2	1.97868	-2.57628	0.0123571	1.37216	1.97868	NA	NA	NA	0	NA	NA	NA	2	1716071	1734563	1716069	1734561	0	1716069	18492
STATEX	Non_withdrawal_event	2004-2008	2	1.97868	-2.57628	0.0123571	1.37216	1.97868	NA	NA	NA	0	NA	NA	NA	2	1716071	1734563	1716069	1734561	0	1716069	18492
DIURESIX	Non_withdrawal_event	2004-2008	2	1.97868	-2.57628	0.0123571	1.37216	1.97868	NA	NA	NA	0	NA	NA	NA	2	1716071	1734563	1716069	1734561	0	1716069	18492
FERROGRAD	Non_withdrawal_event	2004-2008	2	1.97868	-2.57628	0.0123571	1.37216	1.97868	NA	NA	NA	0	NA	NA	NA	2	1716071	1734563	1716069	1734561	0	1716069	18492
NITRO	Non_withdrawal_event	2004-2008	2	1.97868	-2.57628	0.0123571	1.37216	1.97868	NA	NA	NA	0	NA	NA	NA	2	1716071	1734563	1716069	1734561	0	1716069	18492
TOFISOPAM	Non_withdrawal_event	2004-2008	2	1.97868	-2.57628	0.0123571	1.37216	1.97868	NA	NA	NA	0	NA	NA	NA	2	1716071	1734563	1716069	1734561	0	1716069	18492
CHITOSAN	Non_withdrawal_event	2004-2008	2	1.97868	-2.57628	0.0123571	1.37216	1.97868	NA	NA	NA	0	NA	NA	NA	2	1716071	1734563	1716069	1734561	0	1716069	18492
CHOLINE SALICYLATEMAGNESIUM	Non_withdrawal_event	2004-2008	2	1.97868	-2.57628	0.0123571	1.37216	1.97868	NA	NA	NA	0	NA	NA	NA	2	1716071	1734563	1716069	1734561	0	1716069	18492
AMOXYCILLIN	Non_withdrawal_event	2004-2008	2	1.97868	-2.57628	0.0123571	1.37216	1.97868	NA	NA	NA	0	NA	NA	NA	2	1716071	1734563	1716069	1734561	0	1716069	18492
AMOXYCILLINCLAVULANIC ACID	Non_withdrawal_event	2004-2008	2	1.97868	-2.57628	0.0123571	1.37216	1.97868	NA	NA	NA	0	NA	NA	NA	2	1716071	1734563	1716069	1734561	0	1716069	18492
CLONT	Non_withdrawal_event	2004-2008	2	1.97868	-2.57628	0.0123571	1.37216	1.97868	NA	NA	NA	0	NA	NA	NA	2	1716071	1734563	1716069	1734561	0	1716069	18492
EFFORTIL	Non_withdrawal_event	2004-2008	2	1.97868	-2.57628	0.0123571	1.37216	1.97868	NA	NA	NA	0	NA	NA	NA	2	1716071	1734563	1716069	1734561	0	1716069	18492
GEFARNATE	Non_withdrawal_event	2004-2008	2	1.97868	-2.57628	0.0123571	1.37216	1.97868	NA	NA	NA	0	NA	NA	NA	2	1716071	1734563	1716069	1734561	0	1716069	18492
HACHIMIJIOGAN	Non_withdrawal_event	2004-2008	2	1.97868	-2.57628	0.0123571	1.37216	1.97868	NA	NA	NA	0	NA	NA	NA	2	1716071	1734563	1716069	1734561	0	1716069	18492
HIRUDIN	Non_withdrawal_event	2004-2008	2	1.97868	-2.57628	0.0123571	1.37216	1.97868	NA	NA	NA	0	NA	NA	NA	2	1716071	1734563	1716069	1734561	0	1716069	18492
JODTHYROX	Non_withdrawal_event	2004-2008	2	1.97868	-2.57628	0.0123571	1.37216	1.97868	NA	NA	NA	0	NA	NA	NA	2	1716071	1734563	1716069	1734561	0	1716069	18492
MEDICINES	Non_withdrawal_event	2004-2008	2	1.97868	-2.57628	0.0123571	1.37216	1.97868	NA	NA	NA	0	NA	NA	NA	2	1716071	1734563	1716069	1734561	0	1716069	18492
MIRTABENE	Non_withdrawal_event	2004-2008	2	1.97868	-2.57628	0.0123571	1.37216	1.97868	NA	NA	NA	0	NA	NA	NA	2	1716071	1734563	1716069	1734561	0	1716069	18492
NIDRAN	Non_withdrawal_event	2004-2008	2	1.97868	-2.57628	0.0123571	1.37216	1.97868	NA	NA	NA	0	NA	NA	NA	2	1716071	1734563	1716069	1734561	0	1716069	18492
P	Non_withdrawal_event	2004-2008	2	1.97868	-2.57628	0.0123571	1.37216	1.97868	NA	NA	NA	0	NA	NA	NA	2	1716071	1734563	1716069	1734561	0	1716069	18492
PHISOHEX	Non_withdrawal_event	2004-2008	2	1.97868	-2.57628	0.0123571	1.37216	1.97868	NA	NA	NA	0	NA	NA	NA	2	1716071	1734563	1716069	1734561	0	1716069	18492
TIMOLOL SOL	Non_withdrawal_event	2004-2008	2	1.97868	-2.57628	0.0123571	1.37216	1.97868	NA	NA	NA	0	NA	NA	NA	2	1716071	1734563	1716069	1734561	0	1716069	18492
ZOLDEM	Non_withdrawal_event	2004-2008	2	1.97868	-2.57628	0.0123571	1.37216	1.97868	NA	NA	NA	0	NA	NA	NA	2	1716071	1734563	1716069	1734561	0	1716069	18492
ZOPHREN_	Non_withdrawal_event	2004-2008	2	1.97868	-2.57628	0.0123571	1.37216	1.97868	NA	NA	NA	0	NA	NA	NA	2	1716071	1734563	1716069	1734561	0	1716069	18492
DICLECTIN	Non_withdrawal_event	2004-2008	2	1.97868	-2.57628	0.0123571	1.37216	1.97868	NA	NA	NA	0	NA	NA	NA	2	1716071	1734563	1716069	1734561	0	1716069	18492
DRAXIMAGE MDP	Non_withdrawal_event	2004-2008	2	1.97868	-2.57628	0.0123571	1.37216	1.97868	NA	NA	NA	0	NA	NA	NA	2	1716071	1734563	1716069	1734561	0	1716069	18492
EXELON_	Non_withdrawal_event	2004-2008	2	1.97868	-2.57628	0.0123571	1.37216	1.97868	NA	NA	NA	0	NA	NA	NA	2	1716071	1734563	1716069	1734561	0	1716069	18492
MANUGEL	Non_withdrawal_event	2004-2008	2	1.97868	-2.57628	0.0123571	1.37216	1.97868	NA	NA	NA	0	NA	NA	NA	2	1716071	1734563	1716069	1734561	0	1716069	18492
METHYLPREDISOLONE	Non_withdrawal_event	2004-2008	2	1.97868	-2.57628	0.0123571	1.37216	1.97868	NA	NA	NA	0	NA	NA	NA	2	1716071	1734563	1716069	1734561	0	1716069	18492
MINOCYCLIN	Non_withdrawal_event	2004-2008	2	1.97868	-2.57628	0.0123571	1.37216	1.97868	NA	NA	NA	0	NA	NA	NA	2	1716071	1734563	1716069	1734561	0	1716069	18492
NECON 35	Non_withdrawal_event	2004-2008	2	1.97868	-2.57628	0.0123571	1.37216	1.97868	NA	NA	NA	0	NA	NA	NA	2	1716071	1734563	1716069	1734561	0	1716069	18492
OMPERAZOLE	Non_withdrawal_event	2004-2008	2	1.97868	-2.57628	0.0123571	1.37216	1.97868	NA	NA	NA	0	NA	NA	NA	2	1716071	1734563	1716069	1734561	0	1716069	18492
PRODUCTS	Non_withdrawal_event	2004-2008	2	1.97868	-2.57628	0.0123571	1.37216	1.97868	NA	NA	NA	0	NA	NA	NA	2	1716071	1734563	1716069	1734561	0	1716069	18492
BARBITAL	Non_withdrawal_event	2004-2008	2	1.97868	-2.57628	0.0123571	1.37216	1.97868	NA	NA	NA	0	NA	NA	NA	2	1716071	1734563	1716069	1734561	0	1716069	18492
HYDROCORTISONEOXYTETRACYCLINE	Non_withdrawal_event	2004-2008	2	1.97868	-2.57628	0.0123571	1.37216	1.97868	NA	NA	NA	0	NA	NA	NA	2	1716071	1734563	1716069	1734561	0	1716069	18492
HYDROCORTISONEUREA	Non_withdrawal_event	2004-2008	2	1.97868	-2.57628	0.0123571	1.37216	1.97868	NA	NA	NA	0	NA	NA	NA	2	1716071	1734563	1716069	1734561	0	1716069	18492
METHENAMINE MANDELATE	Non_withdrawal_event	2004-2008	2	1.97868	-2.57628	0.0123571	1.37216	1.97868	NA	NA	NA	0	NA	NA	NA	2	1716071	1734563	1716069	1734561	0	1716069	18492
NATTOKINASE	Non_withdrawal_event	2004-2008	2	1.97868	-2.57628	0.0123571	1.37216	1.97868	NA	NA	NA	0	NA	NA	NA	2	1716071	1734563	1716069	1734561	0	1716069	18492
SULFURIC ACID	Non_withdrawal_event	2004-2008	2	1.97868	-2.57628	0.0123571	1.37216	1.97868	NA	NA	NA	0	NA	NA	NA	2	1716071	1734563	1716069	1734561	0	1716069	18492
TRILOSTANE	Non_withdrawal_event	2004-2008	2	1.97868	-2.57628	0.0123571	1.37216	1.97868	NA	NA	NA	0	NA	NA	NA	2	1716071	1734563	1716069	1734561	0	1716069	18492
XYLENE	Non_withdrawal_event	2004-2008	2	1.97868	-2.57628	0.0123571	1.37216	1.97868	NA	NA	NA	0	NA	NA	NA	2	1716071	1734563	1716069	1734561	0	1716069	18492
ACEPHEN	Non_withdrawal_event	2004-2008	2	1.97868	-2.57628	0.0123571	1.37216	1.97868	NA	NA	NA	0	NA	NA	NA	2	1716071	1734563	1716069	1734561	0	1716069	18492
ACETAMINOPHEN DEXTROMETHORPHAN_DOXYLAMINE	Non_withdrawal_event	2004-2008	2	1.97868	-2.57628	0.0123571	1.37216	1.97868	NA	NA	NA	0	NA	NA	NA	2	1716071	1734563	1716069	1734561	0	1716069	18492
ACETAMINOPHEN INFANTS	Non_withdrawal_event	2004-2008	2	1.97868	-2.57628	0.0123571	1.37216	1.97868	NA	NA	NA	0	NA	NA	NA	2	1716071	1734563	1716069	1734561	0	1716069	18492
ACETYLSALICYLIC ACID ACETYLSALICYLIC ACID)	Non_withdrawal_event	2004-2008	2	1.97868	-2.57628	0.0123571	1.37216	1.97868	NA	NA	NA	0	NA	NA	NA	2	1716071	1734563	1716069	1734561	0	1716069	18492
ACETYLSALICYLIC ACIDPARACETAMOL	Non_withdrawal_event	2004-2008	2	1.97868	-2.57628	0.0123571	1.37216	1.97868	NA	NA	NA	0	NA	NA	NA	2	1716071	1734563	1716069	1734561	0	1716069	18492
ACETYLSALICYLIC ACID_DIPYRIDAMOLE	Non_withdrawal_event	2004-2008	2	1.97868	-2.57628	0.0123571	1.37216	1.97868	NA	NA	NA	0	NA	NA	NA	2	1716071	1734563	1716069	1734561	0	1716069	18492
ACTHREL	Non_withdrawal_event	2004-2008	2	1.97868	-2.57628	0.0123571	1.37216	1.97868	NA	NA	NA	0	NA	NA	NA	2	1716071	1734563	1716069	1734561	0	1716069	18492
ACTINOMYCIN	Non_withdrawal_event	2004-2008	2	1.97868	-2.57628	0.0123571	1.37216	1.97868	NA	NA	NA	0	NA	NA	NA	2	1716071	1734563	1716069	1734561	0	1716069	18492
AG ( )	Non_withdrawal_event	2004-2008	2	1.97868	-2.57628	0.0123571	1.37216	1.97868	NA	NA	NA	0	NA	NA	NA	2	1716071	1734563	1716069	1734561	0	1716069	18492
ALBENDAZOLE ALBENDAZOLE)	Non_withdrawal_event	2004-2008	2	1.97868	-2.57628	0.0123571	1.37216	1.97868	NA	NA	NA	0	NA	NA	NA	2	1716071	1734563	1716069	1734561	0	1716069	18492
ALDORIL	Non_withdrawal_event	2004-2008	2	1.97868	-2.57628	0.0123571	1.37216	1.97868	NA	NA	NA	0	NA	NA	NA	2	1716071	1734563	1716069	1734561	0	1716069	18492
ALLERGENS INSECT VENOM	Non_withdrawal_event	2004-2008	2	1.97868	-2.57628	0.0123571	1.37216	1.97868	NA	NA	NA	0	NA	NA	NA	2	1716071	1734563	1716069	1734561	0	1716069	18492
ALTIMA	Non_withdrawal_event	2004-2008	2	1.97868	-2.57628	0.0123571	1.37216	1.97868	NA	NA	NA	0	NA	NA	NA	2	1716071	1734563	1716069	1734561	0	1716069	18492
AMFEPRAMONE	Non_withdrawal_event	2004-2008	2	1.97868	-2.57628	0.0123571	1.37216	1.97868	NA	NA	NA	0	NA	NA	NA	2	1716071	1734563	1716069	1734561	0	1716069	18492
AMGEN	Non_withdrawal_event	2004-2008	2	1.97868	-2.57628	0.0123571	1.37216	1.97868	NA	NA	NA	0	NA	NA	NA	2	1716071	1734563	1716069	1734561	0	1716069	18492
AMPICILLIN_CLOXACILLIN	Non_withdrawal_event	2004-2008	2	1.97868	-2.57628	0.0123571	1.37216	1.97868	NA	NA	NA	0	NA	NA	NA	2	1716071	1734563	1716069	1734561	0	1716069	18492
AMUKIN	Non_withdrawal_event	2004-2008	2	1.97868	-2.57628	0.0123571	1.37216	1.97868	NA	NA	NA	0	NA	NA	NA	2	1716071	1734563	1716069	1734561	0	1716069	18492
AMYLIN	Non_withdrawal_event	2004-2008	2	1.97868	-2.57628	0.0123571	1.37216	1.97868	NA	NA	NA	0	NA	NA	NA	2	1716071	1734563	1716069	1734561	0	1716069	18492
ANAGASTRA	Non_withdrawal_event	2004-2008	2	1.97868	-2.57628	0.0123571	1.37216	1.97868	NA	NA	NA	0	NA	NA	NA	2	1716071	1734563	1716069	1734561	0	1716069	18492
ANOPROLIN	Non_withdrawal_event	2004-2008	2	1.97868	-2.57628	0.0123571	1.37216	1.97868	NA	NA	NA	0	NA	NA	NA	2	1716071	1734563	1716069	1734561	0	1716069	18492
ANTARENE	Non_withdrawal_event	2004-2008	2	1.97868	-2.57628	0.0123571	1.37216	1.97868	NA	NA	NA	0	NA	NA	NA	2	1716071	1734563	1716069	1734561	0	1716069	18492
ANTIPYRINE_BENZOCAINE OTIC	Non_withdrawal_event	2004-2008	2	1.97868	-2.57628	0.0123571	1.37216	1.97868	NA	NA	NA	0	NA	NA	NA	2	1716071	1734563	1716069	1734561	0	1716069	18492
ANTISEPTICS	Non_withdrawal_event	2004-2008	2	1.97868	-2.57628	0.0123571	1.37216	1.97868	NA	NA	NA	0	NA	NA	NA	2	1716071	1734563	1716069	1734561	0	1716069	18492
ANTITNF ALPHA	Non_withdrawal_event	2004-2008	2	1.97868	-2.57628	0.0123571	1.37216	1.97868	NA	NA	NA	0	NA	NA	NA	2	1716071	1734563	1716069	1734561	0	1716069	18492
APODOXAZOSIN	Non_withdrawal_event	2004-2008	2	1.97868	-2.57628	0.0123571	1.37216	1.97868	NA	NA	NA	0	NA	NA	NA	2	1716071	1734563	1716069	1734561	0	1716069	18492
BACITRACINNEOMYCIN-POLYMYXIN	Non_withdrawal_event	2004-2008	2	1.97868	-2.57628	0.0123571	1.37216	1.97868	NA	NA	NA	0	NA	NA	NA	2	1716071	1734563	1716069	1734561	0	1716069	18492
BALCOR	Non_withdrawal_event	2004-2008	2	1.97868	-2.57628	0.0123571	1.37216	1.97868	NA	NA	NA	0	NA	NA	NA	2	1716071	1734563	1716069	1734561	0	1716069	18492
BARBITUATES	Non_withdrawal_event	2004-2008	2	1.97868	-2.57628	0.0123571	1.37216	1.97868	NA	NA	NA	0	NA	NA	NA	2	1716071	1734563	1716069	1734561	0	1716069	18492
BENAZEPRILHCTZ	Non_withdrawal_event	2004-2008	2	1.97868	-2.57628	0.0123571	1.37216	1.97868	NA	NA	NA	0	NA	NA	NA	2	1716071	1734563	1716069	1734561	0	1716069	18492
BENZOTROPINE	Non_withdrawal_event	2004-2008	2	1.97868	-2.57628	0.0123571	1.37216	1.97868	NA	NA	NA	0	NA	NA	NA	2	1716071	1734563	1716069	1734561	0	1716069	18492
BETA AGONISTS	Non_withdrawal_event	2004-2008	2	1.97868	-2.57628	0.0123571	1.37216	1.97868	NA	NA	NA	0	NA	NA	NA	2	1716071	1734563	1716069	1734561	0	1716069	18492
BETAACETYLDIGOXIN	Non_withdrawal_event	2004-2008	2	1.97868	-2.57628	0.0123571	1.37216	1.97868	NA	NA	NA	0	NA	NA	NA	2	1716071	1734563	1716069	1734561	0	1716069	18492
BIBR	Non_withdrawal_event	2004-2008	2	1.97868	-2.57628	0.0123571	1.37216	1.97868	NA	NA	NA	0	NA	NA	NA	2	1716071	1734563	1716069	1734561	0	1716069	18492
BIFIDOBACTERIUM	Non_withdrawal_event	2004-2008	2	1.97868	-2.57628	0.0123571	1.37216	1.97868	NA	NA	NA	0	NA	NA	NA	2	1716071	1734563	1716069	1734561	0	1716069	18492
BIPHOSPHONATES	Non_withdrawal_event	2004-2008	2	1.97868	-2.57628	0.0123571	1.37216	1.97868	NA	NA	NA	0	NA	NA	NA	2	1716071	1734563	1716069	1734561	0	1716069	18492
BOOSTED LOPINAVIR	Non_withdrawal_event	2004-2008	2	1.97868	-2.57628	0.0123571	1.37216	1.97868	NA	NA	NA	0	NA	NA	NA	2	1716071	1734563	1716069	1734561	0	1716069	18492
BORTEZOMIB MILLENIUM	Non_withdrawal_event	2004-2008	2	1.97868	-2.57628	0.0123571	1.37216	1.97868	NA	NA	NA	0	NA	NA	NA	2	1716071	1734563	1716069	1734561	0	1716069	18492
BUCKLEYS WHITE RUB	Non_withdrawal_event	2004-2008	2	1.97868	-2.57628	0.0123571	1.37216	1.97868	NA	NA	NA	0	NA	NA	NA	2	1716071	1734563	1716069	1734561	0	1716069	18492
BUDECORT NASAL	Non_withdrawal_event	2004-2008	2	1.97868	-2.57628	0.0123571	1.37216	1.97868	NA	NA	NA	0	NA	NA	NA	2	1716071	1734563	1716069	1734561	0	1716069	18492
BUSPIRON	Non_withdrawal_event	2004-2008	2	1.97868	-2.57628	0.0123571	1.37216	1.97868	NA	NA	NA	0	NA	NA	NA	2	1716071	1734563	1716069	1734561	0	1716069	18492
CALCICHEW_	Non_withdrawal_event	2004-2008	2	1.97868	-2.57628	0.0123571	1.37216	1.97868	NA	NA	NA	0	NA	NA	NA	2	1716071	1734563	1716069	1734561	0	1716069	18492
CALCITONINA	Non_withdrawal_event	2004-2008	2	1.97868	-2.57628	0.0123571	1.37216	1.97868	NA	NA	NA	0	NA	NA	NA	2	1716071	1734563	1716069	1734561	0	1716069	18492
CALFINA	Non_withdrawal_event	2004-2008	2	1.97868	-2.57628	0.0123571	1.37216	1.97868	NA	NA	NA	0	NA	NA	NA	2	1716071	1734563	1716069	1734561	0	1716069	18492
CALSED	Non_withdrawal_event	2004-2008	2	1.97868	-2.57628	0.0123571	1.37216	1.97868	NA	NA	NA	0	NA	NA	NA	2	1716071	1734563	1716069	1734561	0	1716069	18492
CANESTEN THRUSH	Non_withdrawal_event	2004-2008	2	1.97868	-2.57628	0.0123571	1.37216	1.97868	NA	NA	NA	0	NA	NA	NA	2	1716071	1734563	1716069	1734561	0	1716069	18492
CARDACE	Non_withdrawal_event	2004-2008	2	1.97868	-2.57628	0.0123571	1.37216	1.97868	NA	NA	NA	0	NA	NA	NA	2	1716071	1734563	1716069	1734561	0	1716069	18492
CEFAMOX	Non_withdrawal_event	2004-2008	2	1.97868	-2.57628	0.0123571	1.37216	1.97868	NA	NA	NA	0	NA	NA	NA	2	1716071	1734563	1716069	1734561	0	1716069	18492
CEFOPERAZONE_SULBACTAM	Non_withdrawal_event	2004-2008	2	1.97868	-2.57628	0.0123571	1.37216	1.97868	NA	NA	NA	0	NA	NA	NA	2	1716071	1734563	1716069	1734561	0	1716069	18492
CETROTIDE CETRORELIX )	Non_withdrawal_event	2004-2008	2	1.97868	-2.57628	0.0123571	1.37216	1.97868	NA	NA	NA	0	NA	NA	NA	2	1716071	1734563	1716069	1734561	0	1716069	18492
CETUXIMAB BRISTOL-MYERS SQUIBB	Non_withdrawal_event	2004-2008	2	1.97868	-2.57628	0.0123571	1.37216	1.97868	NA	NA	NA	0	NA	NA	NA	2	1716071	1734563	1716069	1734561	0	1716069	18492
CETUXIMAB M2 BRISTOL MEYERS SQUIBB	Non_withdrawal_event	2004-2008	2	1.97868	-2.57628	0.0123571	1.37216	1.97868	NA	NA	NA	0	NA	NA	NA	2	1716071	1734563	1716069	1734561	0	1716069	18492
CHLOROPROACINE	Non_withdrawal_event	2004-2008	2	1.97868	-2.57628	0.0123571	1.37216	1.97868	NA	NA	NA	0	NA	NA	NA	2	1716071	1734563	1716069	1734561	0	1716069	18492
CHLOROPROMAZINE	Non_withdrawal_event	2004-2008	2	1.97868	-2.57628	0.0123571	1.37216	1.97868	NA	NA	NA	0	NA	NA	NA	2	1716071	1734563	1716069	1734561	0	1716069	18492
CISPLATIN M2	Non_withdrawal_event	2004-2008	2	1.97868	-2.57628	0.0123571	1.37216	1.97868	NA	NA	NA	0	NA	NA	NA	2	1716071	1734563	1716069	1734561	0	1716069	18492
CISPLATINE MERCK	Non_withdrawal_event	2004-2008	2	1.97868	-2.57628	0.0123571	1.37216	1.97868	NA	NA	NA	0	NA	NA	NA	2	1716071	1734563	1716069	1734561	0	1716069	18492
CITRUCEL ORANGE	Non_withdrawal_event	2004-2008	2	1.97868	-2.57628	0.0123571	1.37216	1.97868	NA	NA	NA	0	NA	NA	NA	2	1716071	1734563	1716069	1734561	0	1716069	18492
CLOXACILLIN BENZATHINE	Non_withdrawal_event	2004-2008	2	1.97868	-2.57628	0.0123571	1.37216	1.97868	NA	NA	NA	0	NA	NA	NA	2	1716071	1734563	1716069	1734561	0	1716069	18492
COAGULATION FACTORS	Non_withdrawal_event	2004-2008	2	1.97868	-2.57628	0.0123571	1.37216	1.97868	NA	NA	NA	0	NA	NA	NA	2	1716071	1734563	1716069	1734561	0	1716069	18492
CONAN	Non_withdrawal_event	2004-2008	2	1.97868	-2.57628	0.0123571	1.37216	1.97868	NA	NA	NA	0	NA	NA	NA	2	1716071	1734563	1716069	1734561	0	1716069	18492
CONSTIPAL DEXBRO	Non_withdrawal_event	2004-2008	2	1.97868	-2.57628	0.0123571	1.37216	1.97868	NA	NA	NA	0	NA	NA	NA	2	1716071	1734563	1716069	1734561	0	1716069	18492
CONSTULOSE	Non_withdrawal_event	2004-2008	2	1.97868	-2.57628	0.0123571	1.37216	1.97868	NA	NA	NA	0	NA	NA	NA	2	1716071	1734563	1716069	1734561	0	1716069	18492
COOLMETEC HYDROC	Non_withdrawal_event	2004-2008	2	1.97868	-2.57628	0.0123571	1.37216	1.97868	NA	NA	NA	0	NA	NA	NA	2	1716071	1734563	1716069	1734561	0	1716069	18492
COSOPT_	Non_withdrawal_event	2004-2008	2	1.97868	-2.57628	0.0123571	1.37216	1.97868	NA	NA	NA	0	NA	NA	NA	2	1716071	1734563	1716069	1734561	0	1716069	18492
COTRIMOXAZOLE_	Non_withdrawal_event	2004-2008	2	1.97868	-2.57628	0.0123571	1.37216	1.97868	NA	NA	NA	0	NA	NA	NA	2	1716071	1734563	1716069	1734561	0	1716069	18492
COXIB	Non_withdrawal_event	2004-2008	2	1.97868	-2.57628	0.0123571	1.37216	1.97868	NA	NA	NA	0	NA	NA	NA	2	1716071	1734563	1716069	1734561	0	1716069	18492
CREST PRO MOUTHWASH CREST	Non_withdrawal_event	2004-2008	2	1.97868	-2.57628	0.0123571	1.37216	1.97868	NA	NA	NA	0	NA	NA	NA	2	1716071	1734563	1716069	1734561	0	1716069	18492
CREST_FLUORISTAN	Non_withdrawal_event	2004-2008	2	1.97868	-2.57628	0.0123571	1.37216	1.97868	NA	NA	NA	0	NA	NA	NA	2	1716071	1734563	1716069	1734561	0	1716069	18492
DAPATABS	Non_withdrawal_event	2004-2008	2	1.97868	-2.57628	0.0123571	1.37216	1.97868	NA	NA	NA	0	NA	NA	NA	2	1716071	1734563	1716069	1734561	0	1716069	18492
DAPTOMYCIN VIAL CUBIST	Non_withdrawal_event	2004-2008	2	1.97868	-2.57628	0.0123571	1.37216	1.97868	NA	NA	NA	0	NA	NA	NA	2	1716071	1734563	1716069	1734561	0	1716069	18492
DAYQUIL VICKS	Non_withdrawal_event	2004-2008	2	1.97868	-2.57628	0.0123571	1.37216	1.97868	NA	NA	NA	0	NA	NA	NA	2	1716071	1734563	1716069	1734561	0	1716069	18492
DEMULEN 35-28	Non_withdrawal_event	2004-2008	2	1.97868	-2.57628	0.0123571	1.37216	1.97868	NA	NA	NA	0	NA	NA	NA	2	1716071	1734563	1716069	1734561	0	1716069	18492
DEPAKIN GRANULATO	Non_withdrawal_event	2004-2008	2	1.97868	-2.57628	0.0123571	1.37216	1.97868	NA	NA	NA	0	NA	NA	NA	2	1716071	1734563	1716069	1734561	0	1716069	18492
DERINOX_	Non_withdrawal_event	2004-2008	2	1.97868	-2.57628	0.0123571	1.37216	1.97868	NA	NA	NA	0	NA	NA	NA	2	1716071	1734563	1716069	1734561	0	1716069	18492
DESMOPRESSIN NASAL SPRAY	Non_withdrawal_event	2004-2008	2	1.97868	-2.57628	0.0123571	1.37216	1.97868	NA	NA	NA	0	NA	NA	NA	2	1716071	1734563	1716069	1734561	0	1716069	18492
DESOWEN	Non_withdrawal_event	2004-2008	2	1.97868	-2.57628	0.0123571	1.37216	1.97868	NA	NA	NA	0	NA	NA	NA	2	1716071	1734563	1716069	1734561	0	1716069	18492
DEXAMETH	Non_withdrawal_event	2004-2008	2	1.97868	-2.57628	0.0123571	1.37216	1.97868	NA	NA	NA	0	NA	NA	NA	2	1716071	1734563	1716069	1734561	0	1716069	18492
DIANICOTYL	Non_withdrawal_event	2004-2008	2	1.97868	-2.57628	0.0123571	1.37216	1.97868	NA	NA	NA	0	NA	NA	NA	2	1716071	1734563	1716069	1734561	0	1716069	18492
DIPHERGAN	Non_withdrawal_event	2004-2008	2	1.97868	-2.57628	0.0123571	1.37216	1.97868	NA	NA	NA	0	NA	NA	NA	2	1716071	1734563	1716069	1734561	0	1716069	18492
DONOR LYMPHOCYTE INFUSIONS	Non_withdrawal_event	2004-2008	2	1.97868	-2.57628	0.0123571	1.37216	1.97868	NA	NA	NA	0	NA	NA	NA	2	1716071	1734563	1716069	1734561	0	1716069	18492
DORMICUM_	Non_withdrawal_event	2004-2008	2	1.97868	-2.57628	0.0123571	1.37216	1.97868	NA	NA	NA	0	NA	NA	NA	2	1716071	1734563	1716069	1734561	0	1716069	18492
DROTRECOGIN ALPHA	Non_withdrawal_event	2004-2008	2	1.97868	-2.57628	0.0123571	1.37216	1.97868	NA	NA	NA	0	NA	NA	NA	2	1716071	1734563	1716069	1734561	0	1716069	18492
EMAGEL	Non_withdrawal_event	2004-2008	2	1.97868	-2.57628	0.0123571	1.37216	1.97868	NA	NA	NA	0	NA	NA	NA	2	1716071	1734563	1716069	1734561	0	1716069	18492
ENDOMYCIN	Non_withdrawal_event	2004-2008	2	1.97868	-2.57628	0.0123571	1.37216	1.97868	NA	NA	NA	0	NA	NA	NA	2	1716071	1734563	1716069	1734561	0	1716069	18492
ENFUVIRITIDE	Non_withdrawal_event	2004-2008	2	1.97868	-2.57628	0.0123571	1.37216	1.97868	NA	NA	NA	0	NA	NA	NA	2	1716071	1734563	1716069	1734561	0	1716069	18492
ERISPAN	Non_withdrawal_event	2004-2008	2	1.97868	-2.57628	0.0123571	1.37216	1.97868	NA	NA	NA	0	NA	NA	NA	2	1716071	1734563	1716069	1734561	0	1716069	18492
ERITROCINA BASE	Non_withdrawal_event	2004-2008	2	1.97868	-2.57628	0.0123571	1.37216	1.97868	NA	NA	NA	0	NA	NA	NA	2	1716071	1734563	1716069	1734561	0	1716069	18492
ESBERIVEN	Non_withdrawal_event	2004-2008	2	1.97868	-2.57628	0.0123571	1.37216	1.97868	NA	NA	NA	0	NA	NA	NA	2	1716071	1734563	1716069	1734561	0	1716069	18492
ESTULIC_	Non_withdrawal_event	2004-2008	2	1.97868	-2.57628	0.0123571	1.37216	1.97868	NA	NA	NA	0	NA	NA	NA	2	1716071	1734563	1716069	1734561	0	1716069	18492
ETAMBUTOL	Non_withdrawal_event	2004-2008	2	1.97868	-2.57628	0.0123571	1.37216	1.97868	NA	NA	NA	0	NA	NA	NA	2	1716071	1734563	1716069	1734561	0	1716069	18492
ETONGESTREL	Non_withdrawal_event	2004-2008	2	1.97868	-2.57628	0.0123571	1.37216	1.97868	NA	NA	NA	0	NA	NA	NA	2	1716071	1734563	1716069	1734561	0	1716069	18492
ETUMINA	Non_withdrawal_event	2004-2008	2	1.97868	-2.57628	0.0123571	1.37216	1.97868	NA	NA	NA	0	NA	NA	NA	2	1716071	1734563	1716069	1734561	0	1716069	18492
EUPRESSYL_	Non_withdrawal_event	2004-2008	2	1.97868	-2.57628	0.0123571	1.37216	1.97868	NA	NA	NA	0	NA	NA	NA	2	1716071	1734563	1716069	1734561	0	1716069	18492
EUROBIOL	Non_withdrawal_event	2004-2008	2	1.97868	-2.57628	0.0123571	1.37216	1.97868	NA	NA	NA	0	NA	NA	NA	2	1716071	1734563	1716069	1734561	0	1716069	18492
EXLAX ULTRA LAXATIVE PILLS	Non_withdrawal_event	2004-2008	2	1.97868	-2.57628	0.0123571	1.37216	1.97868	NA	NA	NA	0	NA	NA	NA	2	1716071	1734563	1716069	1734561	0	1716069	18492
FALITHROM FAHLBERG^	Non_withdrawal_event	2004-2008	2	1.97868	-2.57628	0.0123571	1.37216	1.97868	NA	NA	NA	0	NA	NA	NA	2	1716071	1734563	1716069	1734561	0	1716069	18492
FAZACLO AZUR PHARMA	Non_withdrawal_event	2004-2008	2	1.97868	-2.57628	0.0123571	1.37216	1.97868	NA	NA	NA	0	NA	NA	NA	2	1716071	1734563	1716069	1734561	0	1716069	18492
FEMIGOA	Non_withdrawal_event	2004-2008	2	1.97868	-2.57628	0.0123571	1.37216	1.97868	NA	NA	NA	0	NA	NA	NA	2	1716071	1734563	1716069	1734561	0	1716069	18492
FEMPATCH	Non_withdrawal_event	2004-2008	2	1.97868	-2.57628	0.0123571	1.37216	1.97868	NA	NA	NA	0	NA	NA	NA	2	1716071	1734563	1716069	1734561	0	1716069	18492
FENYTOIN	Non_withdrawal_event	2004-2008	2	1.97868	-2.57628	0.0123571	1.37216	1.97868	NA	NA	NA	0	NA	NA	NA	2	1716071	1734563	1716069	1734561	0	1716069	18492
FERTILITY TREATMENT	Non_withdrawal_event	2004-2008	2	1.97868	-2.57628	0.0123571	1.37216	1.97868	NA	NA	NA	0	NA	NA	NA	2	1716071	1734563	1716069	1734561	0	1716069	18492
FIBERCHOICE WEIGHT MANAGEMENT SUGAR FREE STRAWBERRY	Non_withdrawal_event	2004-2008	2	1.97868	-2.57628	0.0123571	1.37216	1.97868	NA	NA	NA	0	NA	NA	NA	2	1716071	1734563	1716069	1734561	0	1716069	18492
FIBRE DIETARY	Non_withdrawal_event	2004-2008	2	1.97868	-2.57628	0.0123571	1.37216	1.97868	NA	NA	NA	0	NA	NA	NA	2	1716071	1734563	1716069	1734561	0	1716069	18492
FLEET GLYCERIN ADULT SUPPOSITORIES	Non_withdrawal_event	2004-2008	2	1.97868	-2.57628	0.0123571	1.37216	1.97868	NA	NA	NA	0	NA	NA	NA	2	1716071	1734563	1716069	1734561	0	1716069	18492
FLEET PHOSPHOSODA FLEET	Non_withdrawal_event	2004-2008	2	1.97868	-2.57628	0.0123571	1.37216	1.97868	NA	NA	NA	0	NA	NA	NA	2	1716071	1734563	1716069	1734561	0	1716069	18492
FLEETPHOSPHOSODA	Non_withdrawal_event	2004-2008	2	1.97868	-2.57628	0.0123571	1.37216	1.97868	NA	NA	NA	0	NA	NA	NA	2	1716071	1734563	1716069	1734561	0	1716069	18492
FLOW PAIN PUMP	Non_withdrawal_event	2004-2008	2	1.97868	-2.57628	0.0123571	1.37216	1.97868	NA	NA	NA	0	NA	NA	NA	2	1716071	1734563	1716069	1734561	0	1716069	18492
FLURESS	Non_withdrawal_event	2004-2008	2	1.97868	-2.57628	0.0123571	1.37216	1.97868	NA	NA	NA	0	NA	NA	NA	2	1716071	1734563	1716069	1734561	0	1716069	18492
FOLLITROPIN ALPHA	Non_withdrawal_event	2004-2008	2	1.97868	-2.57628	0.0123571	1.37216	1.97868	NA	NA	NA	0	NA	NA	NA	2	1716071	1734563	1716069	1734561	0	1716069	18492
FORIT	Non_withdrawal_event	2004-2008	2	1.97868	-2.57628	0.0123571	1.37216	1.97868	NA	NA	NA	0	NA	NA	NA	2	1716071	1734563	1716069	1734561	0	1716069	18492
FORMULATION	Non_withdrawal_event	2004-2008	2	1.97868	-2.57628	0.0123571	1.37216	1.97868	NA	NA	NA	0	NA	NA	NA	2	1716071	1734563	1716069	1734561	0	1716069	18492
FULVESTRANT ASTRAZENECA	Non_withdrawal_event	2004-2008	2	1.97868	-2.57628	0.0123571	1.37216	1.97868	NA	NA	NA	0	NA	NA	NA	2	1716071	1734563	1716069	1734561	0	1716069	18492
FUNGUARD FUNGUARDMICAFUNGIN)	Non_withdrawal_event	2004-2008	2	1.97868	-2.57628	0.0123571	1.37216	1.97868	NA	NA	NA	0	NA	NA	NA	2	1716071	1734563	1716069	1734561	0	1716069	18492
FURADOINE	Non_withdrawal_event	2004-2008	2	1.97868	-2.57628	0.0123571	1.37216	1.97868	NA	NA	NA	0	NA	NA	NA	2	1716071	1734563	1716069	1734561	0	1716069	18492
GALLIUM	Non_withdrawal_event	2004-2008	2	1.97868	-2.57628	0.0123571	1.37216	1.97868	NA	NA	NA	0	NA	NA	NA	2	1716071	1734563	1716069	1734561	0	1716069	18492
GASX CHEWABLE CHEWABLE	Non_withdrawal_event	2004-2008	2	1.97868	-2.57628	0.0123571	1.37216	1.97868	NA	NA	NA	0	NA	NA	NA	2	1716071	1734563	1716069	1734561	0	1716069	18492
GENERAL ANAESTHESIA	Non_withdrawal_event	2004-2008	2	1.97868	-2.57628	0.0123571	1.37216	1.97868	NA	NA	NA	0	NA	NA	NA	2	1716071	1734563	1716069	1734561	0	1716069	18492
GLACIAL ACETIC ACID	Non_withdrawal_event	2004-2008	2	1.97868	-2.57628	0.0123571	1.37216	1.97868	NA	NA	NA	0	NA	NA	NA	2	1716071	1734563	1716069	1734561	0	1716069	18492
GLIPIZIDE GREENSTONE	Non_withdrawal_event	2004-2008	2	1.97868	-2.57628	0.0123571	1.37216	1.97868	NA	NA	NA	0	NA	NA	NA	2	1716071	1734563	1716069	1734561	0	1716069	18492
HAEMOFILTRATION	Non_withdrawal_event	2004-2008	2	1.97868	-2.57628	0.0123571	1.37216	1.97868	NA	NA	NA	0	NA	NA	NA	2	1716071	1734563	1716069	1734561	0	1716069	18492
HALFLYTELY_BISACODYL BOWEL PREP KIT	Non_withdrawal_event	2004-2008	2	1.97868	-2.57628	0.0123571	1.37216	1.97868	NA	NA	NA	0	NA	NA	NA	2	1716071	1734563	1716069	1734561	0	1716069	18492
HALLUCINOGENIC AMPHETAMINE	Non_withdrawal_event	2004-2008	2	1.97868	-2.57628	0.0123571	1.37216	1.97868	NA	NA	NA	0	NA	NA	NA	2	1716071	1734563	1716069	1734561	0	1716069	18492
HASHISH	Non_withdrawal_event	2004-2008	2	1.97868	-2.57628	0.0123571	1.37216	1.97868	NA	NA	NA	0	NA	NA	NA	2	1716071	1734563	1716069	1734561	0	1716069	18492
HEPARINA CHOAY	Non_withdrawal_event	2004-2008	2	1.97868	-2.57628	0.0123571	1.37216	1.97868	NA	NA	NA	0	NA	NA	NA	2	1716071	1734563	1716069	1734561	0	1716069	18492
HEPARINE SODIQUE	Non_withdrawal_event	2004-2008	2	1.97868	-2.57628	0.0123571	1.37216	1.97868	NA	NA	NA	0	NA	NA	NA	2	1716071	1734563	1716069	1734561	0	1716069	18492
HERBAL SUPPLEMENTS	Non_withdrawal_event	2004-2008	2	1.97868	-2.57628	0.0123571	1.37216	1.97868	NA	NA	NA	0	NA	NA	NA	2	1716071	1734563	1716069	1734561	0	1716069	18492
HERPES VIRUS VACCINE	Non_withdrawal_event	2004-2008	2	1.97868	-2.57628	0.0123571	1.37216	1.97868	NA	NA	NA	0	NA	NA	NA	2	1716071	1734563	1716069	1734561	0	1716069	18492
HYDROXIZINE	Non_withdrawal_event	2004-2008	2	1.97868	-2.57628	0.0123571	1.37216	1.97868	NA	NA	NA	0	NA	NA	NA	2	1716071	1734563	1716069	1734561	0	1716069	18492
HYPOCA FORMULATION	Non_withdrawal_event	2004-2008	2	1.97868	-2.57628	0.0123571	1.37216	1.97868	NA	NA	NA	0	NA	NA	NA	2	1716071	1734563	1716069	1734561	0	1716069	18492
IBUSTRIN	Non_withdrawal_event	2004-2008	2	1.97868	-2.57628	0.0123571	1.37216	1.97868	NA	NA	NA	0	NA	NA	NA	2	1716071	1734563	1716069	1734561	0	1716069	18492
IFLOW PAIN BUSTER PAIN PUMP	Non_withdrawal_event	2004-2008	2	1.97868	-2.57628	0.0123571	1.37216	1.97868	NA	NA	NA	0	NA	NA	NA	2	1716071	1734563	1716069	1734561	0	1716069	18492
IMMUNE GLOBULIN TALECRIS	Non_withdrawal_event	2004-2008	2	1.97868	-2.57628	0.0123571	1.37216	1.97868	NA	NA	NA	0	NA	NA	NA	2	1716071	1734563	1716069	1734561	0	1716069	18492
IMONOGAS	Non_withdrawal_event	2004-2008	2	1.97868	-2.57628	0.0123571	1.37216	1.97868	NA	NA	NA	0	NA	NA	NA	2	1716071	1734563	1716069	1734561	0	1716069	18492
INFANTS APAP (INFANTS' APAP (	Non_withdrawal_event	2004-2008	2	1.97868	-2.57628	0.0123571	1.37216	1.97868	NA	NA	NA	0	NA	NA	NA	2	1716071	1734563	1716069	1734561	0	1716069	18492
INSULIN RAPID_	Non_withdrawal_event	2004-2008	2	1.97868	-2.57628	0.0123571	1.37216	1.97868	NA	NA	NA	0	NA	NA	NA	2	1716071	1734563	1716069	1734561	0	1716069	18492
INSULIN REGULAR_	Non_withdrawal_event	2004-2008	2	1.97868	-2.57628	0.0123571	1.37216	1.97868	NA	NA	NA	0	NA	NA	NA	2	1716071	1734563	1716069	1734561	0	1716069	18492
ISENSTRESS	Non_withdrawal_event	2004-2008	2	1.97868	-2.57628	0.0123571	1.37216	1.97868	NA	NA	NA	0	NA	NA	NA	2	1716071	1734563	1716069	1734561	0	1716069	18492
ISMO	Non_withdrawal_event	2004-2008	2	1.97868	-2.57628	0.0123571	1.37216	1.97868	NA	NA	NA	0	NA	NA	NA	2	1716071	1734563	1716069	1734561	0	1716069	18492
ISODIUR	Non_withdrawal_event	2004-2008	2	1.97868	-2.57628	0.0123571	1.37216	1.97868	NA	NA	NA	0	NA	NA	NA	2	1716071	1734563	1716069	1734561	0	1716069	18492
ISOPHOSPHAMIDE	Non_withdrawal_event	2004-2008	2	1.97868	-2.57628	0.0123571	1.37216	1.97868	NA	NA	NA	0	NA	NA	NA	2	1716071	1734563	1716069	1734561	0	1716069	18492
JUMEX	Non_withdrawal_event	2004-2008	2	1.97868	-2.57628	0.0123571	1.37216	1.97868	NA	NA	NA	0	NA	NA	NA	2	1716071	1734563	1716069	1734561	0	1716069	18492
KALPRESS PLUS	Non_withdrawal_event	2004-2008	2	1.97868	-2.57628	0.0123571	1.37216	1.97868	NA	NA	NA	0	NA	NA	NA	2	1716071	1734563	1716069	1734561	0	1716069	18492
KANTREX	Non_withdrawal_event	2004-2008	2	1.97868	-2.57628	0.0123571	1.37216	1.97868	NA	NA	NA	0	NA	NA	NA	2	1716071	1734563	1716069	1734561	0	1716069	18492
KENACORTT_	Non_withdrawal_event	2004-2008	2	1.97868	-2.57628	0.0123571	1.37216	1.97868	NA	NA	NA	0	NA	NA	NA	2	1716071	1734563	1716069	1734561	0	1716069	18492
KIKYOTO	Non_withdrawal_event	2004-2008	2	1.97868	-2.57628	0.0123571	1.37216	1.97868	NA	NA	NA	0	NA	NA	NA	2	1716071	1734563	1716069	1734561	0	1716069	18492
KLACID PEDIATRIC	Non_withdrawal_event	2004-2008	2	1.97868	-2.57628	0.0123571	1.37216	1.97868	NA	NA	NA	0	NA	NA	NA	2	1716071	1734563	1716069	1734561	0	1716069	18492
LAMITRIN	Non_withdrawal_event	2004-2008	2	1.97868	-2.57628	0.0123571	1.37216	1.97868	NA	NA	NA	0	NA	NA	NA	2	1716071	1734563	1716069	1734561	0	1716069	18492
LAMIVUDINE_STAVUDINE	Non_withdrawal_event	2004-2008	2	1.97868	-2.57628	0.0123571	1.37216	1.97868	NA	NA	NA	0	NA	NA	NA	2	1716071	1734563	1716069	1734561	0	1716069	18492
LEFAX	Non_withdrawal_event	2004-2008	2	1.97868	-2.57628	0.0123571	1.37216	1.97868	NA	NA	NA	0	NA	NA	NA	2	1716071	1734563	1716069	1734561	0	1716069	18492
LERCADIP	Non_withdrawal_event	2004-2008	2	1.97868	-2.57628	0.0123571	1.37216	1.97868	NA	NA	NA	0	NA	NA	NA	2	1716071	1734563	1716069	1734561	0	1716069	18492
LEUSTATINE	Non_withdrawal_event	2004-2008	2	1.97868	-2.57628	0.0123571	1.37216	1.97868	NA	NA	NA	0	NA	NA	NA	2	1716071	1734563	1716069	1734561	0	1716069	18492
LEVOVIRIN	Non_withdrawal_event	2004-2008	2	1.97868	-2.57628	0.0123571	1.37216	1.97868	NA	NA	NA	0	NA	NA	NA	2	1716071	1734563	1716069	1734561	0	1716069	18492
LIQUEMIN	Non_withdrawal_event	2004-2008	2	1.97868	-2.57628	0.0123571	1.37216	1.97868	NA	NA	NA	0	NA	NA	NA	2	1716071	1734563	1716069	1734561	0	1716069	18492
LISPRO LIS25NPL	Non_withdrawal_event	2004-2008	2	1.97868	-2.57628	0.0123571	1.37216	1.97868	NA	NA	NA	0	NA	NA	NA	2	1716071	1734563	1716069	1734561	0	1716069	18492
LISTERINE SMART RINSE SHIELD	Non_withdrawal_event	2004-2008	2	1.97868	-2.57628	0.0123571	1.37216	1.97868	NA	NA	NA	0	NA	NA	NA	2	1716071	1734563	1716069	1734561	0	1716069	18492
LOPERAMID	Non_withdrawal_event	2004-2008	2	1.97868	-2.57628	0.0123571	1.37216	1.97868	NA	NA	NA	0	NA	NA	NA	2	1716071	1734563	1716069	1734561	0	1716069	18492
LOSIZOPILON	Non_withdrawal_event	2004-2008	2	1.97868	-2.57628	0.0123571	1.37216	1.97868	NA	NA	NA	0	NA	NA	NA	2	1716071	1734563	1716069	1734561	0	1716069	18492
LOWERING AGENT	Non_withdrawal_event	2004-2008	2	1.97868	-2.57628	0.0123571	1.37216	1.97868	NA	NA	NA	0	NA	NA	NA	2	1716071	1734563	1716069	1734561	0	1716069	18492
LUMINALETTEN	Non_withdrawal_event	2004-2008	2	1.97868	-2.57628	0.0123571	1.37216	1.97868	NA	NA	NA	0	NA	NA	NA	2	1716071	1734563	1716069	1734561	0	1716069	18492
LYOGEN	Non_withdrawal_event	2004-2008	2	1.97868	-2.57628	0.0123571	1.37216	1.97868	NA	NA	NA	0	NA	NA	NA	2	1716071	1734563	1716069	1734561	0	1716069	18492
LYSOPAINE	Non_withdrawal_event	2004-2008	2	1.97868	-2.57628	0.0123571	1.37216	1.97868	NA	NA	NA	0	NA	NA	NA	2	1716071	1734563	1716069	1734561	0	1716069	18492
MACRODANTINA	Non_withdrawal_event	2004-2008	2	1.97868	-2.57628	0.0123571	1.37216	1.97868	NA	NA	NA	0	NA	NA	NA	2	1716071	1734563	1716069	1734561	0	1716069	18492
MAGNESIUM SUPPLEMENT	Non_withdrawal_event	2004-2008	2	1.97868	-2.57628	0.0123571	1.37216	1.97868	NA	NA	NA	0	NA	NA	NA	2	1716071	1734563	1716069	1734561	0	1716069	18492
MAO INHIBITORS	Non_withdrawal_event	2004-2008	2	1.97868	-2.57628	0.0123571	1.37216	1.97868	NA	NA	NA	0	NA	NA	NA	2	1716071	1734563	1716069	1734561	0	1716069	18492
MAREVAN NYCOMED^	Non_withdrawal_event	2004-2008	2	1.97868	-2.57628	0.0123571	1.37216	1.97868	NA	NA	NA	0	NA	NA	NA	2	1716071	1734563	1716069	1734561	0	1716069	18492
MAXEPA	Non_withdrawal_event	2004-2008	2	1.97868	-2.57628	0.0123571	1.37216	1.97868	NA	NA	NA	0	NA	NA	NA	2	1716071	1734563	1716069	1734561	0	1716069	18492
MELATONEX	Non_withdrawal_event	2004-2008	2	1.97868	-2.57628	0.0123571	1.37216	1.97868	NA	NA	NA	0	NA	NA	NA	2	1716071	1734563	1716069	1734561	0	1716069	18492
METFORMIN (METFORMIN HYDROCHLO	Non_withdrawal_event	2004-2008	2	1.97868	-2.57628	0.0123571	1.37216	1.97868	NA	NA	NA	0	NA	NA	NA	2	1716071	1734563	1716069	1734561	0	1716069	18492
METFORMIN HEXAL FILMCOATED ,	Non_withdrawal_event	2004-2008	2	1.97868	-2.57628	0.0123571	1.37216	1.97868	NA	NA	NA	0	NA	NA	NA	2	1716071	1734563	1716069	1734561	0	1716069	18492
METHYLGAG	Non_withdrawal_event	2004-2008	2	1.97868	-2.57628	0.0123571	1.37216	1.97868	NA	NA	NA	0	NA	NA	NA	2	1716071	1734563	1716069	1734561	0	1716069	18492
MIDRID	Non_withdrawal_event	2004-2008	2	1.97868	-2.57628	0.0123571	1.37216	1.97868	NA	NA	NA	0	NA	NA	NA	2	1716071	1734563	1716069	1734561	0	1716069	18492
MIFLONID	Non_withdrawal_event	2004-2008	2	1.97868	-2.57628	0.0123571	1.37216	1.97868	NA	NA	NA	0	NA	NA	NA	2	1716071	1734563	1716069	1734561	0	1716069	18492
MIGRAINE MEDICATIONS	Non_withdrawal_event	2004-2008	2	1.97868	-2.57628	0.0123571	1.37216	1.97868	NA	NA	NA	0	NA	NA	NA	2	1716071	1734563	1716069	1734561	0	1716069	18492
MINIRIN NASAL	Non_withdrawal_event	2004-2008	2	1.97868	-2.57628	0.0123571	1.37216	1.97868	NA	NA	NA	0	NA	NA	NA	2	1716071	1734563	1716069	1734561	0	1716069	18492
MIROL	Non_withdrawal_event	2004-2008	2	1.97868	-2.57628	0.0123571	1.37216	1.97868	NA	NA	NA	0	NA	NA	NA	2	1716071	1734563	1716069	1734561	0	1716069	18492
MNESIS	Non_withdrawal_event	2004-2008	2	1.97868	-2.57628	0.0123571	1.37216	1.97868	NA	NA	NA	0	NA	NA	NA	2	1716071	1734563	1716069	1734561	0	1716069	18492
MVI	Non_withdrawal_event	2004-2008	2	1.97868	-2.57628	0.0123571	1.37216	1.97868	NA	NA	NA	0	NA	NA	NA	2	1716071	1734563	1716069	1734561	0	1716069	18492
NARON ACE	Non_withdrawal_event	2004-2008	2	1.97868	-2.57628	0.0123571	1.37216	1.97868	NA	NA	NA	0	NA	NA	NA	2	1716071	1734563	1716069	1734561	0	1716069	18492
NECYRANE	Non_withdrawal_event	2004-2008	2	1.97868	-2.57628	0.0123571	1.37216	1.97868	NA	NA	NA	0	NA	NA	NA	2	1716071	1734563	1716069	1734561	0	1716069	18492
NEOPLATIN	Non_withdrawal_event	2004-2008	2	1.97868	-2.57628	0.0123571	1.37216	1.97868	NA	NA	NA	0	NA	NA	NA	2	1716071	1734563	1716069	1734561	0	1716069	18492
NEOSTIGMINE METILSULFATE	Non_withdrawal_event	2004-2008	2	1.97868	-2.57628	0.0123571	1.37216	1.97868	NA	NA	NA	0	NA	NA	NA	2	1716071	1734563	1716069	1734561	0	1716069	18492
NEOSYNEPHRINE REGULAR STRENGTH_SPRAY	Non_withdrawal_event	2004-2008	2	1.97868	-2.57628	0.0123571	1.37216	1.97868	NA	NA	NA	0	NA	NA	NA	2	1716071	1734563	1716069	1734561	0	1716069	18492
NICOTIANA TABACUM	Non_withdrawal_event	2004-2008	2	1.97868	-2.57628	0.0123571	1.37216	1.97868	NA	NA	NA	0	NA	NA	NA	2	1716071	1734563	1716069	1734561	0	1716069	18492
NILEVAR	Non_withdrawal_event	2004-2008	2	1.97868	-2.57628	0.0123571	1.37216	1.97868	NA	NA	NA	0	NA	NA	NA	2	1716071	1734563	1716069	1734561	0	1716069	18492
NORDURINE	Non_withdrawal_event	2004-2008	2	1.97868	-2.57628	0.0123571	1.37216	1.97868	NA	NA	NA	0	NA	NA	NA	2	1716071	1734563	1716069	1734561	0	1716069	18492
NORETHINDRONE BARR	Non_withdrawal_event	2004-2008	2	1.97868	-2.57628	0.0123571	1.37216	1.97868	NA	NA	NA	0	NA	NA	NA	2	1716071	1734563	1716069	1734561	0	1716069	18492
NORGESTIMATE ETHINYL ESTRADIOL	Non_withdrawal_event	2004-2008	2	1.97868	-2.57628	0.0123571	1.37216	1.97868	NA	NA	NA	0	NA	NA	NA	2	1716071	1734563	1716069	1734561	0	1716069	18492
NORINYL_35 28DAY	Non_withdrawal_event	2004-2008	2	1.97868	-2.57628	0.0123571	1.37216	1.97868	NA	NA	NA	0	NA	NA	NA	2	1716071	1734563	1716069	1734561	0	1716069	18492
NOVAMINSULFON BRAUN^	Non_withdrawal_event	2004-2008	2	1.97868	-2.57628	0.0123571	1.37216	1.97868	NA	NA	NA	0	NA	NA	NA	2	1716071	1734563	1716069	1734561	0	1716069	18492
NOVOMIX FLEXPEN?	Non_withdrawal_event	2004-2008	2	1.97868	-2.57628	0.0123571	1.37216	1.97868	NA	NA	NA	0	NA	NA	NA	2	1716071	1734563	1716069	1734561	0	1716069	18492
OPTICLIK BLUE	Non_withdrawal_event	2004-2008	2	1.97868	-2.57628	0.0123571	1.37216	1.97868	NA	NA	NA	0	NA	NA	NA	2	1716071	1734563	1716069	1734561	0	1716069	18492
ORGANIC NITRATES	Non_withdrawal_event	2004-2008	2	1.97868	-2.57628	0.0123571	1.37216	1.97868	NA	NA	NA	0	NA	NA	NA	2	1716071	1734563	1716069	1734561	0	1716069	18492
OSMOTAN	Non_withdrawal_event	2004-2008	2	1.97868	-2.57628	0.0123571	1.37216	1.97868	NA	NA	NA	0	NA	NA	NA	2	1716071	1734563	1716069	1734561	0	1716069	18492
OSTAC	Non_withdrawal_event	2004-2008	2	1.97868	-2.57628	0.0123571	1.37216	1.97868	NA	NA	NA	0	NA	NA	NA	2	1716071	1734563	1716069	1734561	0	1716069	18492
OTSUJITO	Non_withdrawal_event	2004-2008	2	1.97868	-2.57628	0.0123571	1.37216	1.97868	NA	NA	NA	0	NA	NA	NA	2	1716071	1734563	1716069	1734561	0	1716069	18492
OXCARBAMAZEPINE	Non_withdrawal_event	2004-2008	2	1.97868	-2.57628	0.0123571	1.37216	1.97868	NA	NA	NA	0	NA	NA	NA	2	1716071	1734563	1716069	1734561	0	1716069	18492
PABRON CAFFEINE, CARBINOXAMINE , DEXTROMETHORPHAN	Non_withdrawal_event	2004-2008	2	1.97868	-2.57628	0.0123571	1.37216	1.97868	NA	NA	NA	0	NA	NA	NA	2	1716071	1734563	1716069	1734561	0	1716069	18492
PANADOL_	Non_withdrawal_event	2004-2008	2	1.97868	-2.57628	0.0123571	1.37216	1.97868	NA	NA	NA	0	NA	NA	NA	2	1716071	1734563	1716069	1734561	0	1716069	18492
PANAPIDIN	Non_withdrawal_event	2004-2008	2	1.97868	-2.57628	0.0123571	1.37216	1.97868	NA	NA	NA	0	NA	NA	NA	2	1716071	1734563	1716069	1734561	0	1716069	18492
PARA AMINOSALICYLIC ACID	Non_withdrawal_event	2004-2008	2	1.97868	-2.57628	0.0123571	1.37216	1.97868	NA	NA	NA	0	NA	NA	NA	2	1716071	1734563	1716069	1734561	0	1716069	18492
PARACEFAN	Non_withdrawal_event	2004-2008	2	1.97868	-2.57628	0.0123571	1.37216	1.97868	NA	NA	NA	0	NA	NA	NA	2	1716071	1734563	1716069	1734561	0	1716069	18492
PARAPSYLLIUM	Non_withdrawal_event	2004-2008	2	1.97868	-2.57628	0.0123571	1.37216	1.97868	NA	NA	NA	0	NA	NA	NA	2	1716071	1734563	1716069	1734561	0	1716069	18492
PEDIAZOLE	Non_withdrawal_event	2004-2008	2	1.97868	-2.57628	0.0123571	1.37216	1.97868	NA	NA	NA	0	NA	NA	NA	2	1716071	1734563	1716069	1734561	0	1716069	18492
PEGASPARGINASE	Non_withdrawal_event	2004-2008	2	1.97868	-2.57628	0.0123571	1.37216	1.97868	NA	NA	NA	0	NA	NA	NA	2	1716071	1734563	1716069	1734561	0	1716069	18492
PELTAZON	Non_withdrawal_event	2004-2008	2	1.97868	-2.57628	0.0123571	1.37216	1.97868	NA	NA	NA	0	NA	NA	NA	2	1716071	1734563	1716069	1734561	0	1716069	18492
PEON	Non_withdrawal_event	2004-2008	2	1.97868	-2.57628	0.0123571	1.37216	1.97868	NA	NA	NA	0	NA	NA	NA	2	1716071	1734563	1716069	1734561	0	1716069	18492
PERFUME	Non_withdrawal_event	2004-2008	2	1.97868	-2.57628	0.0123571	1.37216	1.97868	NA	NA	NA	0	NA	NA	NA	2	1716071	1734563	1716069	1734561	0	1716069	18492
PHENFEN	Non_withdrawal_event	2004-2008	2	1.97868	-2.57628	0.0123571	1.37216	1.97868	NA	NA	NA	0	NA	NA	NA	2	1716071	1734563	1716069	1734561	0	1716069	18492
PHENHYDAN	Non_withdrawal_event	2004-2008	2	1.97868	-2.57628	0.0123571	1.37216	1.97868	NA	NA	NA	0	NA	NA	NA	2	1716071	1734563	1716069	1734561	0	1716069	18492
PHILLIPS MILK MAGNESIA CLASSIC	Non_withdrawal_event	2004-2008	2	1.97868	-2.57628	0.0123571	1.37216	1.97868	NA	NA	NA	0	NA	NA	NA	2	1716071	1734563	1716069	1734561	0	1716069	18492
PHOCYTAN	Non_withdrawal_event	2004-2008	2	1.97868	-2.57628	0.0123571	1.37216	1.97868	NA	NA	NA	0	NA	NA	NA	2	1716071	1734563	1716069	1734561	0	1716069	18492
PINAMOX	Non_withdrawal_event	2004-2008	2	1.97868	-2.57628	0.0123571	1.37216	1.97868	NA	NA	NA	0	NA	NA	NA	2	1716071	1734563	1716069	1734561	0	1716069	18492
PIPERCILLINTAZOBACTAM	Non_withdrawal_event	2004-2008	2	1.97868	-2.57628	0.0123571	1.37216	1.97868	NA	NA	NA	0	NA	NA	NA	2	1716071	1734563	1716069	1734561	0	1716069	18492
PLACLITAXEL	Non_withdrawal_event	2004-2008	2	1.97868	-2.57628	0.0123571	1.37216	1.97868	NA	NA	NA	0	NA	NA	NA	2	1716071	1734563	1716069	1734561	0	1716069	18492
PLANTABEN	Non_withdrawal_event	2004-2008	2	1.97868	-2.57628	0.0123571	1.37216	1.97868	NA	NA	NA	0	NA	NA	NA	2	1716071	1734563	1716069	1734561	0	1716069	18492
PLATELET	Non_withdrawal_event	2004-2008	2	1.97868	-2.57628	0.0123571	1.37216	1.97868	NA	NA	NA	0	NA	NA	NA	2	1716071	1734563	1716069	1734561	0	1716069	18492
POLYKARAYA	Non_withdrawal_event	2004-2008	2	1.97868	-2.57628	0.0123571	1.37216	1.97868	NA	NA	NA	0	NA	NA	NA	2	1716071	1734563	1716069	1734561	0	1716069	18492
PRAVASTATINE WINTHROP	Non_withdrawal_event	2004-2008	2	1.97868	-2.57628	0.0123571	1.37216	1.97868	NA	NA	NA	0	NA	NA	NA	2	1716071	1734563	1716069	1734561	0	1716069	18492
PREDNIHEXAL	Non_withdrawal_event	2004-2008	2	1.97868	-2.57628	0.0123571	1.37216	1.97868	NA	NA	NA	0	NA	NA	NA	2	1716071	1734563	1716069	1734561	0	1716069	18492
PREDNSIONE	Non_withdrawal_event	2004-2008	2	1.97868	-2.57628	0.0123571	1.37216	1.97868	NA	NA	NA	0	NA	NA	NA	2	1716071	1734563	1716069	1734561	0	1716069	18492
PREDUCTAL MR	Non_withdrawal_event	2004-2008	2	1.97868	-2.57628	0.0123571	1.37216	1.97868	NA	NA	NA	0	NA	NA	NA	2	1716071	1734563	1716069	1734561	0	1716069	18492
PREXUM	Non_withdrawal_event	2004-2008	2	1.97868	-2.57628	0.0123571	1.37216	1.97868	NA	NA	NA	0	NA	NA	NA	2	1716071	1734563	1716069	1734561	0	1716069	18492
PRIMPERAN_	Non_withdrawal_event	2004-2008	2	1.97868	-2.57628	0.0123571	1.37216	1.97868	NA	NA	NA	0	NA	NA	NA	2	1716071	1734563	1716069	1734561	0	1716069	18492
PROCRIN TRIMESTRAL	Non_withdrawal_event	2004-2008	2	1.97868	-2.57628	0.0123571	1.37216	1.97868	NA	NA	NA	0	NA	NA	NA	2	1716071	1734563	1716069	1734561	0	1716069	18492
PROHEPARUM	Non_withdrawal_event	2004-2008	2	1.97868	-2.57628	0.0123571	1.37216	1.97868	NA	NA	NA	0	NA	NA	NA	2	1716071	1734563	1716069	1734561	0	1716069	18492
PROSTAGLANDIN	Non_withdrawal_event	2004-2008	2	1.97868	-2.57628	0.0123571	1.37216	1.97868	NA	NA	NA	0	NA	NA	NA	2	1716071	1734563	1716069	1734561	0	1716069	18492
PROSTAT	Non_withdrawal_event	2004-2008	2	1.97868	-2.57628	0.0123571	1.37216	1.97868	NA	NA	NA	0	NA	NA	NA	2	1716071	1734563	1716069	1734561	0	1716069	18492
PSEUDOEPHEDRINEGUAIFENESIN	Non_withdrawal_event	2004-2008	2	1.97868	-2.57628	0.0123571	1.37216	1.97868	NA	NA	NA	0	NA	NA	NA	2	1716071	1734563	1716069	1734561	0	1716069	18492
PSYCHOTROPIC DRUGS	Non_withdrawal_event	2004-2008	2	1.97868	-2.57628	0.0123571	1.37216	1.97868	NA	NA	NA	0	NA	NA	NA	2	1716071	1734563	1716069	1734561	0	1716069	18492
QUIXIN	Non_withdrawal_event	2004-2008	2	1.97868	-2.57628	0.0123571	1.37216	1.97868	NA	NA	NA	0	NA	NA	NA	2	1716071	1734563	1716069	1734561	0	1716069	18492
RENITEC COMP	Non_withdrawal_event	2004-2008	2	1.97868	-2.57628	0.0123571	1.37216	1.97868	NA	NA	NA	0	NA	NA	NA	2	1716071	1734563	1716069	1734561	0	1716069	18492
REVELEX	Non_withdrawal_event	2004-2008	2	1.97868	-2.57628	0.0123571	1.37216	1.97868	NA	NA	NA	0	NA	NA	NA	2	1716071	1734563	1716069	1734561	0	1716069	18492
RIFATER_	Non_withdrawal_event	2004-2008	2	1.97868	-2.57628	0.0123571	1.37216	1.97868	NA	NA	NA	0	NA	NA	NA	2	1716071	1734563	1716069	1734561	0	1716069	18492
RIFOLDIN	Non_withdrawal_event	2004-2008	2	1.97868	-2.57628	0.0123571	1.37216	1.97868	NA	NA	NA	0	NA	NA	NA	2	1716071	1734563	1716069	1734561	0	1716069	18492
RIVAROXABAN WARFARIN	Non_withdrawal_event	2004-2008	2	1.97868	-2.57628	0.0123571	1.37216	1.97868	NA	NA	NA	0	NA	NA	NA	2	1716071	1734563	1716069	1734561	0	1716069	18492
ROBITUSSIN_CODEINE	Non_withdrawal_event	2004-2008	2	1.97868	-2.57628	0.0123571	1.37216	1.97868	NA	NA	NA	0	NA	NA	NA	2	1716071	1734563	1716069	1734561	0	1716069	18492
SAQUINAVIR_RITONAVIR SAQUINAVIR + RITONAVIR)	Non_withdrawal_event	2004-2008	2	1.97868	-2.57628	0.0123571	1.37216	1.97868	NA	NA	NA	0	NA	NA	NA	2	1716071	1734563	1716069	1734561	0	1716069	18492
SEXOVID	Non_withdrawal_event	2004-2008	2	1.97868	-2.57628	0.0123571	1.37216	1.97868	NA	NA	NA	0	NA	NA	NA	2	1716071	1734563	1716069	1734561	0	1716069	18492
SIMULECT SIC_VIAL+TP	Non_withdrawal_event	2004-2008	2	1.97868	-2.57628	0.0123571	1.37216	1.97868	NA	NA	NA	0	NA	NA	NA	2	1716071	1734563	1716069	1734561	0	1716069	18492
SINEMETCR	Non_withdrawal_event	2004-2008	2	1.97868	-2.57628	0.0123571	1.37216	1.97868	NA	NA	NA	0	NA	NA	NA	2	1716071	1734563	1716069	1734561	0	1716069	18492
SOBREPIN	Non_withdrawal_event	2004-2008	2	1.97868	-2.57628	0.0123571	1.37216	1.97868	NA	NA	NA	0	NA	NA	NA	2	1716071	1734563	1716069	1734561	0	1716069	18492
SOOTHE	Non_withdrawal_event	2004-2008	2	1.97868	-2.57628	0.0123571	1.37216	1.97868	NA	NA	NA	0	NA	NA	NA	2	1716071	1734563	1716069	1734561	0	1716069	18492
SPASMOCANULASE	Non_withdrawal_event	2004-2008	2	1.97868	-2.57628	0.0123571	1.37216	1.97868	NA	NA	NA	0	NA	NA	NA	2	1716071	1734563	1716069	1734561	0	1716069	18492
STILLACOR	Non_withdrawal_event	2004-2008	2	1.97868	-2.57628	0.0123571	1.37216	1.97868	NA	NA	NA	0	NA	NA	NA	2	1716071	1734563	1716069	1734561	0	1716069	18492
SULFONAMIDES	Non_withdrawal_event	2004-2008	2	1.97868	-2.57628	0.0123571	1.37216	1.97868	NA	NA	NA	0	NA	NA	NA	2	1716071	1734563	1716069	1734561	0	1716069	18492
SYLLABLE	Non_withdrawal_event	2004-2008	2	1.97868	-2.57628	0.0123571	1.37216	1.97868	NA	NA	NA	0	NA	NA	NA	2	1716071	1734563	1716069	1734561	0	1716069	18492
SYOSEIRYUTO	Non_withdrawal_event	2004-2008	2	1.97868	-2.57628	0.0123571	1.37216	1.97868	NA	NA	NA	0	NA	NA	NA	2	1716071	1734563	1716069	1734561	0	1716069	18492
TAUREDON	Non_withdrawal_event	2004-2008	2	1.97868	-2.57628	0.0123571	1.37216	1.97868	NA	NA	NA	0	NA	NA	NA	2	1716071	1734563	1716069	1734561	0	1716069	18492
TAXUS	Non_withdrawal_event	2004-2008	2	1.97868	-2.57628	0.0123571	1.37216	1.97868	NA	NA	NA	0	NA	NA	NA	2	1716071	1734563	1716069	1734561	0	1716069	18492
TEARBALANCE	Non_withdrawal_event	2004-2008	2	1.97868	-2.57628	0.0123571	1.37216	1.97868	NA	NA	NA	0	NA	NA	NA	2	1716071	1734563	1716069	1734561	0	1716069	18492
TELEBRIX	Non_withdrawal_event	2004-2008	2	1.97868	-2.57628	0.0123571	1.37216	1.97868	NA	NA	NA	0	NA	NA	NA	2	1716071	1734563	1716069	1734561	0	1716069	18492
TERRAMICINA	Non_withdrawal_event	2004-2008	2	1.97868	-2.57628	0.0123571	1.37216	1.97868	NA	NA	NA	0	NA	NA	NA	2	1716071	1734563	1716069	1734561	0	1716069	18492
THIENAM	Non_withdrawal_event	2004-2008	2	1.97868	-2.57628	0.0123571	1.37216	1.97868	NA	NA	NA	0	NA	NA	NA	2	1716071	1734563	1716069	1734561	0	1716069	18492
THIOPENTAL_	Non_withdrawal_event	2004-2008	2	1.97868	-2.57628	0.0123571	1.37216	1.97868	NA	NA	NA	0	NA	NA	NA	2	1716071	1734563	1716069	1734561	0	1716069	18492
THYRAX	Non_withdrawal_event	2004-2008	2	1.97868	-2.57628	0.0123571	1.37216	1.97868	NA	NA	NA	0	NA	NA	NA	2	1716071	1734563	1716069	1734561	0	1716069	18492
TIKACILLIN	Non_withdrawal_event	2004-2008	2	1.97868	-2.57628	0.0123571	1.37216	1.97868	NA	NA	NA	0	NA	NA	NA	2	1716071	1734563	1716069	1734561	0	1716069	18492
TISAMID	Non_withdrawal_event	2004-2008	2	1.97868	-2.57628	0.0123571	1.37216	1.97868	NA	NA	NA	0	NA	NA	NA	2	1716071	1734563	1716069	1734561	0	1716069	18492
TOLREST	Non_withdrawal_event	2004-2008	2	1.97868	-2.57628	0.0123571	1.37216	1.97868	NA	NA	NA	0	NA	NA	NA	2	1716071	1734563	1716069	1734561	0	1716069	18492
TOPRAL	Non_withdrawal_event	2004-2008	2	1.97868	-2.57628	0.0123571	1.37216	1.97868	NA	NA	NA	0	NA	NA	NA	2	1716071	1734563	1716069	1734561	0	1716069	18492
TR.U.E. TEST	Non_withdrawal_event	2004-2008	2	1.97868	-2.57628	0.0123571	1.37216	1.97868	NA	NA	NA	0	NA	NA	NA	2	1716071	1734563	1716069	1734561	0	1716069	18492
TRADOL	Non_withdrawal_event	2004-2008	2	1.97868	-2.57628	0.0123571	1.37216	1.97868	NA	NA	NA	0	NA	NA	NA	2	1716071	1734563	1716069	1734561	0	1716069	18492
TRADONAL	Non_withdrawal_event	2004-2008	2	1.97868	-2.57628	0.0123571	1.37216	1.97868	NA	NA	NA	0	NA	NA	NA	2	1716071	1734563	1716069	1734561	0	1716069	18492
TRIAMINIC THIN STRIPSLONG (DEXTROMETHORPHAN HYDROBR	Non_withdrawal_event	2004-2008	2	1.97868	-2.57628	0.0123571	1.37216	1.97868	NA	NA	NA	0	NA	NA	NA	2	1716071	1734563	1716069	1734561	0	1716069	18492
TRIKVILAR	Non_withdrawal_event	2004-2008	2	1.97868	-2.57628	0.0123571	1.37216	1.97868	NA	NA	NA	0	NA	NA	NA	2	1716071	1734563	1716069	1734561	0	1716069	18492
TRISISTON	Non_withdrawal_event	2004-2008	2	1.97868	-2.57628	0.0123571	1.37216	1.97868	NA	NA	NA	0	NA	NA	NA	2	1716071	1734563	1716069	1734561	0	1716069	18492
TWINJECT AUTOINJECTOR	Non_withdrawal_event	2004-2008	2	1.97868	-2.57628	0.0123571	1.37216	1.97868	NA	NA	NA	0	NA	NA	NA	2	1716071	1734563	1716069	1734561	0	1716069	18492
UPAN	Non_withdrawal_event	2004-2008	2	1.97868	-2.57628	0.0123571	1.37216	1.97868	NA	NA	NA	0	NA	NA	NA	2	1716071	1734563	1716069	1734561	0	1716069	18492
VALERIANA OFFICINALIS ROOT	Non_withdrawal_event	2004-2008	2	1.97868	-2.57628	0.0123571	1.37216	1.97868	NA	NA	NA	0	NA	NA	NA	2	1716071	1734563	1716069	1734561	0	1716069	18492
VANDAZOLE	Non_withdrawal_event	2004-2008	2	1.97868	-2.57628	0.0123571	1.37216	1.97868	NA	NA	NA	0	NA	NA	NA	2	1716071	1734563	1716069	1734561	0	1716069	18492
VARENICILINE	Non_withdrawal_event	2004-2008	2	1.97868	-2.57628	0.0123571	1.37216	1.97868	NA	NA	NA	0	NA	NA	NA	2	1716071	1734563	1716069	1734561	0	1716069	18492
VARICELLA VIRUS VACCINE LIVE	Non_withdrawal_event	2004-2008	2	1.97868	-2.57628	0.0123571	1.37216	1.97868	NA	NA	NA	0	NA	NA	NA	2	1716071	1734563	1716069	1734561	0	1716069	18492
VECURONIUM BEDFORD	Non_withdrawal_event	2004-2008	2	1.97868	-2.57628	0.0123571	1.37216	1.97868	NA	NA	NA	0	NA	NA	NA	2	1716071	1734563	1716069	1734561	0	1716069	18492
VIALEBEX	Non_withdrawal_event	2004-2008	2	1.97868	-2.57628	0.0123571	1.37216	1.97868	NA	NA	NA	0	NA	NA	NA	2	1716071	1734563	1716069	1734561	0	1716069	18492
VIBRAMYCINE	Non_withdrawal_event	2004-2008	2	1.97868	-2.57628	0.0123571	1.37216	1.97868	NA	NA	NA	0	NA	NA	NA	2	1716071	1734563	1716069	1734561	0	1716069	18492
VISCOTEARS	Non_withdrawal_event	2004-2008	2	1.97868	-2.57628	0.0123571	1.37216	1.97868	NA	NA	NA	0	NA	NA	NA	2	1716071	1734563	1716069	1734561	0	1716069	18492
VIVINOX	Non_withdrawal_event	2004-2008	2	1.97868	-2.57628	0.0123571	1.37216	1.97868	NA	NA	NA	0	NA	NA	NA	2	1716071	1734563	1716069	1734561	0	1716069	18492
WAFARIN	Non_withdrawal_event	2004-2008	2	1.97868	-2.57628	0.0123571	1.37216	1.97868	NA	NA	NA	0	NA	NA	NA	2	1716071	1734563	1716069	1734561	0	1716069	18492
WARFANT	Non_withdrawal_event	2004-2008	2	1.97868	-2.57628	0.0123571	1.37216	1.97868	NA	NA	NA	0	NA	NA	NA	2	1716071	1734563	1716069	1734561	0	1716069	18492
XENADRINE	Non_withdrawal_event	2004-2008	2	1.97868	-2.57628	0.0123571	1.37216	1.97868	NA	NA	NA	0	NA	NA	NA	2	1716071	1734563	1716069	1734561	0	1716069	18492
XYLOCAINE NAPHAZOLINE	Non_withdrawal_event	2004-2008	2	1.97868	-2.57628	0.0123571	1.37216	1.97868	NA	NA	NA	0	NA	NA	NA	2	1716071	1734563	1716069	1734561	0	1716069	18492
ZAMENE	Non_withdrawal_event	2004-2008	2	1.97868	-2.57628	0.0123571	1.37216	1.97868	NA	NA	NA	0	NA	NA	NA	2	1716071	1734563	1716069	1734561	0	1716069	18492
ZAMESTRA	Non_withdrawal_event	2004-2008	2	1.97868	-2.57628	0.0123571	1.37216	1.97868	NA	NA	NA	0	NA	NA	NA	2	1716071	1734563	1716069	1734561	0	1716069	18492
ZELITREX_	Non_withdrawal_event	2004-2008	2	1.97868	-2.57628	0.0123571	1.37216	1.97868	NA	NA	NA	0	NA	NA	NA	2	1716071	1734563	1716069	1734561	0	1716069	18492
ZOL	Non_withdrawal_event	2004-2008	2	1.97868	-2.57628	0.0123571	1.37216	1.97868	NA	NA	NA	0	NA	NA	NA	2	1716071	1734563	1716069	1734561	0	1716069	18492
ZOSTRIX	Non_withdrawal_event	2004-2008	2	1.97868	-2.57628	0.0123571	1.37216	1.97868	NA	NA	NA	0	NA	NA	NA	2	1716071	1734563	1716069	1734561	0	1716069	18492
_CHONDROITIN	Non_withdrawal_event	2004-2008	2	1.97868	-2.57628	0.0123571	1.37216	1.97868	NA	NA	NA	0	NA	NA	NA	2	1716071	1734563	1716069	1734561	0	1716069	18492
ACIDE FOLINIQUE	Non_withdrawal_event	2004-2008	2	1.97868	-2.57628	0.0123571	1.37216	1.97868	NA	NA	NA	0	NA	NA	NA	2	1716071	1734563	1716069	1734561	0	1716069	18492
AKFLUOR % AKORN	Non_withdrawal_event	2004-2008	2	1.97868	-2.57628	0.0123571	1.37216	1.97868	NA	NA	NA	0	NA	NA	NA	2	1716071	1734563	1716069	1734561	0	1716069	18492
ANTICHOLESTEROL MEDICATION	Non_withdrawal_event	2004-2008	2	1.97868	-2.57628	0.0123571	1.37216	1.97868	NA	NA	NA	0	NA	NA	NA	2	1716071	1734563	1716069	1734561	0	1716069	18492
ASCARIDIL	Non_withdrawal_event	2004-2008	2	1.97868	-2.57628	0.0123571	1.37216	1.97868	NA	NA	NA	0	NA	NA	NA	2	1716071	1734563	1716069	1734561	0	1716069	18492
ATROPINE WDIPHENOXYLATE	Non_withdrawal_event	2004-2008	2	1.97868	-2.57628	0.0123571	1.37216	1.97868	NA	NA	NA	0	NA	NA	NA	2	1716071	1734563	1716069	1734561	0	1716069	18492
AXOTAL	Non_withdrawal_event	2004-2008	2	1.97868	-2.57628	0.0123571	1.37216	1.97868	NA	NA	NA	0	NA	NA	NA	2	1716071	1734563	1716069	1734561	0	1716069	18492
CHOLECYSTOKININ	Non_withdrawal_event	2004-2008	2	1.97868	-2.57628	0.0123571	1.37216	1.97868	NA	NA	NA	0	NA	NA	NA	2	1716071	1734563	1716069	1734561	0	1716069	18492
CURANTYL	Non_withdrawal_event	2004-2008	2	1.97868	-2.57628	0.0123571	1.37216	1.97868	NA	NA	NA	0	NA	NA	NA	2	1716071	1734563	1716069	1734561	0	1716069	18492
EPILUM	Non_withdrawal_event	2004-2008	2	1.97868	-2.57628	0.0123571	1.37216	1.97868	NA	NA	NA	0	NA	NA	NA	2	1716071	1734563	1716069	1734561	0	1716069	18492
FAMCYCLOVIR	Non_withdrawal_event	2004-2008	2	1.97868	-2.57628	0.0123571	1.37216	1.97868	NA	NA	NA	0	NA	NA	NA	2	1716071	1734563	1716069	1734561	0	1716069	18492
FLUMEQUINE	Non_withdrawal_event	2004-2008	2	1.97868	-2.57628	0.0123571	1.37216	1.97868	NA	NA	NA	0	NA	NA	NA	2	1716071	1734563	1716069	1734561	0	1716069	18492
FONDAPARINUX 0.	Non_withdrawal_event	2004-2008	2	1.97868	-2.57628	0.0123571	1.37216	1.97868	NA	NA	NA	0	NA	NA	NA	2	1716071	1734563	1716069	1734561	0	1716069	18492
FUNGORAL	Non_withdrawal_event	2004-2008	2	1.97868	-2.57628	0.0123571	1.37216	1.97868	NA	NA	NA	0	NA	NA	NA	2	1716071	1734563	1716069	1734561	0	1716069	18492
GLYVENOL	Non_withdrawal_event	2004-2008	2	1.97868	-2.57628	0.0123571	1.37216	1.97868	NA	NA	NA	0	NA	NA	NA	2	1716071	1734563	1716069	1734561	0	1716069	18492
INDINAVIR ETHANOLATE	Non_withdrawal_event	2004-2008	2	1.97868	-2.57628	0.0123571	1.37216	1.97868	NA	NA	NA	0	NA	NA	NA	2	1716071	1734563	1716069	1734561	0	1716069	18492
KASKADIL	Non_withdrawal_event	2004-2008	2	1.97868	-2.57628	0.0123571	1.37216	1.97868	NA	NA	NA	0	NA	NA	NA	2	1716071	1734563	1716069	1734561	0	1716069	18492
KETANOV	Non_withdrawal_event	2004-2008	2	1.97868	-2.57628	0.0123571	1.37216	1.97868	NA	NA	NA	0	NA	NA	NA	2	1716071	1734563	1716069	1734561	0	1716069	18492
LATANOPROST_TIMOLOL	Non_withdrawal_event	2004-2008	2	1.97868	-2.57628	0.0123571	1.37216	1.97868	NA	NA	NA	0	NA	NA	NA	2	1716071	1734563	1716069	1734561	0	1716069	18492
LEVOMETHADYL	Non_withdrawal_event	2004-2008	2	1.97868	-2.57628	0.0123571	1.37216	1.97868	NA	NA	NA	0	NA	NA	NA	2	1716071	1734563	1716069	1734561	0	1716069	18492
LOVENOX_	Non_withdrawal_event	2004-2008	2	1.97868	-2.57628	0.0123571	1.37216	1.97868	NA	NA	NA	0	NA	NA	NA	2	1716071	1734563	1716069	1734561	0	1716069	18492
LOWOGESTREL_30-28	Non_withdrawal_event	2004-2008	2	1.97868	-2.57628	0.0123571	1.37216	1.97868	NA	NA	NA	0	NA	NA	NA	2	1716071	1734563	1716069	1734561	0	1716069	18492
PERDOFEMINA	Non_withdrawal_event	2004-2008	2	1.97868	-2.57628	0.0123571	1.37216	1.97868	NA	NA	NA	0	NA	NA	NA	2	1716071	1734563	1716069	1734561	0	1716069	18492
PREMARIN_	Non_withdrawal_event	2004-2008	2	1.97868	-2.57628	0.0123571	1.37216	1.97868	NA	NA	NA	0	NA	NA	NA	2	1716071	1734563	1716069	1734561	0	1716069	18492
PROSTARMON F	Non_withdrawal_event	2004-2008	2	1.97868	-2.57628	0.0123571	1.37216	1.97868	NA	NA	NA	0	NA	NA	NA	2	1716071	1734563	1716069	1734561	0	1716069	18492
PSYCHOTROPIC	Non_withdrawal_event	2004-2008	2	1.97868	-2.57628	0.0123571	1.37216	1.97868	NA	NA	NA	0	NA	NA	NA	2	1716071	1734563	1716069	1734561	0	1716069	18492
RAVONAL	Non_withdrawal_event	2004-2008	2	1.97868	-2.57628	0.0123571	1.37216	1.97868	NA	NA	NA	0	NA	NA	NA	2	1716071	1734563	1716069	1734561	0	1716069	18492
RED WINE	Non_withdrawal_event	2004-2008	2	1.97868	-2.57628	0.0123571	1.37216	1.97868	NA	NA	NA	0	NA	NA	NA	2	1716071	1734563	1716069	1734561	0	1716069	18492
RIOPAN	Non_withdrawal_event	2004-2008	2	1.97868	-2.57628	0.0123571	1.37216	1.97868	NA	NA	NA	0	NA	NA	NA	2	1716071	1734563	1716069	1734561	0	1716069	18492
ROBITUSSIN_	Non_withdrawal_event	2004-2008	2	1.97868	-2.57628	0.0123571	1.37216	1.97868	NA	NA	NA	0	NA	NA	NA	2	1716071	1734563	1716069	1734561	0	1716069	18492
SIMVASTATIN_EZETIMIBE	Non_withdrawal_event	2004-2008	2	1.97868	-2.57628	0.0123571	1.37216	1.97868	NA	NA	NA	0	NA	NA	NA	2	1716071	1734563	1716069	1734561	0	1716069	18492
SPIRAMYCINE	Non_withdrawal_event	2004-2008	2	1.97868	-2.57628	0.0123571	1.37216	1.97868	NA	NA	NA	0	NA	NA	NA	2	1716071	1734563	1716069	1734561	0	1716069	18492
SULPHA DRUGS	Non_withdrawal_event	2004-2008	2	1.97868	-2.57628	0.0123571	1.37216	1.97868	NA	NA	NA	0	NA	NA	NA	2	1716071	1734563	1716069	1734561	0	1716069	18492
SYNACTHEN	Non_withdrawal_event	2004-2008	2	1.97868	-2.57628	0.0123571	1.37216	1.97868	NA	NA	NA	0	NA	NA	NA	2	1716071	1734563	1716069	1734561	0	1716069	18492
TGEL	Non_withdrawal_event	2004-2008	2	1.97868	-2.57628	0.0123571	1.37216	1.97868	NA	NA	NA	0	NA	NA	NA	2	1716071	1734563	1716069	1734561	0	1716069	18492
THYRAX DUOTAB	Non_withdrawal_event	2004-2008	2	1.97868	-2.57628	0.0123571	1.37216	1.97868	NA	NA	NA	0	NA	NA	NA	2	1716071	1734563	1716069	1734561	0	1716069	18492
ULCOGANT	Non_withdrawal_event	2004-2008	2	1.97868	-2.57628	0.0123571	1.37216	1.97868	NA	NA	NA	0	NA	NA	NA	2	1716071	1734563	1716069	1734561	0	1716069	18492
VIRAFERONPEG PEGINTERFERON ALFA-2B)	Non_withdrawal_event	2004-2008	2	1.97868	-2.57628	0.0123571	1.37216	1.97868	NA	NA	NA	0	NA	NA	NA	2	1716071	1734563	1716069	1734561	0	1716069	18492
XYLOCAINEMPF	Non_withdrawal_event	2004-2008	2	1.97868	-2.57628	0.0123571	1.37216	1.97868	NA	NA	NA	0	NA	NA	NA	2	1716071	1734563	1716069	1734561	0	1716069	18492
ASPIRINPENTAZOCINE	Non_withdrawal_event	2004-2008	2	1.97868	-2.57628	0.0123571	1.37216	1.97868	NA	NA	NA	0	NA	NA	NA	2	1716071	1734563	1716069	1734561	0	1716069	18492
MEDAZEPAM	Non_withdrawal_event	2004-2008	2	1.97868	-2.57628	0.0123571	1.37216	1.97868	NA	NA	NA	0	NA	NA	NA	2	1716071	1734563	1716069	1734561	0	1716069	18492
PLANTAGO MAJOR	Non_withdrawal_event	2004-2008	2	1.97868	-2.57628	0.0123571	1.37216	1.97868	NA	NA	NA	0	NA	NA	NA	2	1716071	1734563	1716069	1734561	0	1716069	18492
ADIZEM	Non_withdrawal_event	2004-2008	2	1.97868	-2.57628	0.0123571	1.37216	1.97868	NA	NA	NA	0	NA	NA	NA	2	1716071	1734563	1716069	1734561	0	1716069	18492
BAKUMONDOTO	Non_withdrawal_event	2004-2008	2	1.97868	-2.57628	0.0123571	1.37216	1.97868	NA	NA	NA	0	NA	NA	NA	2	1716071	1734563	1716069	1734561	0	1716069	18492
FLOURIDE	Non_withdrawal_event	2004-2008	2	1.97868	-2.57628	0.0123571	1.37216	1.97868	NA	NA	NA	0	NA	NA	NA	2	1716071	1734563	1716069	1734561	0	1716069	18492
KLIPAL	Non_withdrawal_event	2004-2008	2	1.97868	-2.57628	0.0123571	1.37216	1.97868	NA	NA	NA	0	NA	NA	NA	2	1716071	1734563	1716069	1734561	0	1716069	18492
MUSCLE RELAXER	Non_withdrawal_event	2004-2008	2	1.97868	-2.57628	0.0123571	1.37216	1.97868	NA	NA	NA	0	NA	NA	NA	2	1716071	1734563	1716069	1734561	0	1716069	18492
NOVAREL	Non_withdrawal_event	2004-2008	2	1.97868	-2.57628	0.0123571	1.37216	1.97868	NA	NA	NA	0	NA	NA	NA	2	1716071	1734563	1716069	1734561	0	1716069	18492
OPTINATE SEPTIMUM	Non_withdrawal_event	2004-2008	2	1.97868	-2.57628	0.0123571	1.37216	1.97868	NA	NA	NA	0	NA	NA	NA	2	1716071	1734563	1716069	1734561	0	1716069	18492
PIROLACTON	Non_withdrawal_event	2004-2008	2	1.97868	-2.57628	0.0123571	1.37216	1.97868	NA	NA	NA	0	NA	NA	NA	2	1716071	1734563	1716069	1734561	0	1716069	18492
RYTHMONORM	Non_withdrawal_event	2004-2008	2	1.97868	-2.57628	0.0123571	1.37216	1.97868	NA	NA	NA	0	NA	NA	NA	2	1716071	1734563	1716069	1734561	0	1716069	18492
SAMARIUM LEXIDRONAM	Non_withdrawal_event	2004-2008	2	1.97868	-2.57628	0.0123571	1.37216	1.97868	NA	NA	NA	0	NA	NA	NA	2	1716071	1734563	1716069	1734561	0	1716069	18492
SULTAMICILLIN TOSILATE	Non_withdrawal_event	2004-2008	2	1.97868	-2.57628	0.0123571	1.37216	1.97868	NA	NA	NA	0	NA	NA	NA	2	1716071	1734563	1716069	1734561	0	1716069	18492
TECHNETIUM TC M	Non_withdrawal_event	2004-2008	2	1.97868	-2.57628	0.0123571	1.37216	1.97868	NA	NA	NA	0	NA	NA	NA	2	1716071	1734563	1716069	1734561	0	1716069	18492
TRIAMINIC COLD_	Non_withdrawal_event	2004-2008	2	1.97868	-2.57628	0.0123571	1.37216	1.97868	NA	NA	NA	0	NA	NA	NA	2	1716071	1734563	1716069	1734561	0	1716069	18492
ZOFENIL	Non_withdrawal_event	2004-2008	2	1.97868	-2.57628	0.0123571	1.37216	1.97868	NA	NA	NA	0	NA	NA	NA	2	1716071	1734563	1716069	1734561	0	1716069	18492
POMEGRANATE	Non_withdrawal_event	2004-2008	2	1.97868	-2.57628	0.0123571	1.37216	1.97868	NA	NA	NA	0	NA	NA	NA	2	1716071	1734563	1716069	1734561	0	1716069	18492
SODIUMHCARBONATE_DIHPHOSPHATE	Non_withdrawal_event	2004-2008	2	1.97868	-2.57628	0.0123571	1.37216	1.97868	NA	NA	NA	0	NA	NA	NA	2	1716071	1734563	1716069	1734561	0	1716069	18492
AMLODIPINE	Non_withdrawal_event	2004-2008	3244	3216.34	-0.0377273	0.0123514	0.0615641	3216.29	1.007	1.00862	1.01024	648.623	2.38208	5.00137	10.5008	3251	1716071	1734563	1712827	1731312	7	1712827	18485
FLUDARABINE	Non_withdrawal_event	2004-2008	1380	1368.26	-0.064809	0.0123256	0.087425	1368.25	1.00611	1.00859	1.01108	278.223	1.59761	4.96004	15.3993	1383	1716071	1734563	1714691	1733180	3	1714691	18489
ZINC	Non_withdrawal_event	2004-2008	450	446.192	-0.124167	0.0122469	0.142422	446.191	1.00416	1.00854	1.01294	92.7814	0.681682	4.85011	34.5081	451	1716071	1734563	1715621	1734112	1	1715621	18491
DILTIAZEM	Non_withdrawal_event	2004-2008	855	847.864	-0.0862596	0.0120851	0.107145	847.86	1.00516	1.00842	1.0117	185.529	1.15061	4.60844	18.4578	857	1716071	1734563	1715216	1733706	2	1715216	18490
FLUTICASONE_SALMETEROL	Non_withdrawal_event	2004-2008	1278	1267.34	-0.0681194	0.0120756	0.090073	1267.34	1.00574	1.00841	1.0111	278.24	1.47929	4.59316	14.2616	1281	1716071	1734563	1714793	1733282	3	1714793	18489
DOXAZOSIN	Non_withdrawal_event	2004-2008	843	835.992	-0.0870168	0.0120371	0.10776	835.988	1.00508	1.00839	1.01171	185.53	1.13443	4.54373	18.1991	845	1716071	1734563	1715228	1733718	2	1715228	18490
LINEZOLID	Non_withdrawal_event	2004-2008	2070	2052.88	-0.0508483	0.0119795	0.0734504	2052.86	1.00621	1.00835	1.01049	463.569	1.85642	4.46535	10.7408	2075	1716071	1734563	1714001	1732488	5	1714001	18487
RIBAVIRIN	Non_withdrawal_event	2004-2008	11545	11449.6	-0.0144702	0.0119678	0.0381624	11449	1.00747	1.00839	1.00931	2584.85	3.08161	4.4664	6.47348	11573	1716071	1734563	1704526	1722990	28	1704526	18464
PERINDOPRIL	Non_withdrawal_event	2004-2008	398	394.746	-0.133434	0.0118278	0.150036	394.746	1.0033	1.00824	1.01322	92.7842	0.60272	4.28952	30.5283	399	1716071	1734563	1715673	1734164	1	1715673	18491
AVOBENZONEOCTISALATE_OCTOCRYLENE	Non_withdrawal_event	2019-2023	119124	118156	0.00357099	0.0117754	0.0199562	118142	1.00825	1.00831	1.00837	0	NA	Inf	Inf	119124	8762709	8834524	8643585	8715400	0	8643585	71815
RISANKIZUMABRZAA	Non_withdrawal_event	2019-2023	40015	39689.7	-0.00239529	0.0117753	0.0258757	39688.2	1.00817	1.00823	1.00829	0	NA	Inf	Inf	40015	8762709	8834524	8722694	8794509	0	8722694	71815
ADAPALENE	Non_withdrawal_event	2019-2023	31599	31342.1	-0.00417609	0.0117753	0.0276377	31341.2	1.00816	1.00823	1.00829	0	NA	Inf	Inf	31599	8762709	8834524	8731110	8802925	0	8731110	71815
INTERFERON BETAA	Non_withdrawal_event	2019-2023	28282	28052.1	-0.00508828	0.0117752	0.0285395	28051.4	1.00816	1.00822	1.00828	0	NA	Inf	Inf	28282	8762709	8834524	8734427	8806242	0	8734427	71815
DOCETAXEL	Non_withdrawal_event	2019-2023	28866	28631.4	-0.00491632	0.0117752	0.0283695	28630.6	1.00816	1.00822	1.00828	0	NA	Inf	Inf	28866	8762709	8834524	8733843	8805658	0	8733843	71815
INSULIN LISPRO	Non_withdrawal_event	2019-2023	23563	23371.5	-0.00670515	0.0117752	0.0301363	23370.9	1.00816	1.00822	1.00828	0	NA	Inf	Inf	23563	8762709	8834524	8739146	8810961	0	8739146	71815
CABOZANTINIB SMALATE	Non_withdrawal_event	2019-2023	22703	22518.4	-0.00705307	0.0117752	0.0304797	22518	1.00816	1.00822	1.00828	0	NA	Inf	Inf	22703	8762709	8834524	8740006	8811821	0	8740006	71815
COPPER	Non_withdrawal_event	2019-2023	21237	21064.4	-0.00769428	0.0117752	0.0311124	21064	1.00816	1.00822	1.00828	0	NA	Inf	Inf	21237	8762709	8834524	8741472	8813287	0	8741472	71815
IXEKIZUMAB	Non_withdrawal_event	2019-2023	20852	20682.5	-0.00787381	0.0117752	0.0312894	20682.1	1.00815	1.00822	1.00828	0	NA	Inf	Inf	20852	8762709	8834524	8741857	8813672	0	8741857	71815
IPILIMUMAB	Non_withdrawal_event	2019-2023	18353	18203.8	-0.00917363	0.0117751	0.0325708	18203.5	1.00815	1.00821	1.00827	0	NA	Inf	Inf	18353	8762709	8834524	8744356	8816171	0	8744356	71815
OSIMERTINIB	Non_withdrawal_event	2019-2023	16683	16547.4	-0.0102011	0.0117751	0.0335829	16547.1	1.00815	1.00821	1.00827	0	NA	Inf	Inf	16683	8762709	8834524	8746026	8817841	0	8746026	71815
EFAVIRENZEMTRICITABINE_TENOFOVIR DISOPROXIL	Non_withdrawal_event	2019-2023	16798	16661.5	-0.0101254	0.0117751	0.0335084	16661.2	1.00815	1.00821	1.00827	0	NA	Inf	Inf	16798	8762709	8834524	8745911	8817726	0	8745911	71815
HYDROXYPROGESTERONE	Non_withdrawal_event	2019-2023	15801	15672.6	-0.0108085	0.0117751	0.0341809	15672.3	1.00815	1.00821	1.00827	0	NA	Inf	Inf	15801	8762709	8834524	8746908	8818723	0	8746908	71815
ATEZOLIZUMAB	Non_withdrawal_event	2019-2023	14136	14021.1	-0.0121069	0.011775	0.0354583	14020.9	1.00815	1.00821	1.00827	0	NA	Inf	Inf	14136	8762709	8834524	8748573	8820388	0	8748573	71815
TENOFOVIR DISOPROXIL	Non_withdrawal_event	2019-2023	13610	13499.4	-0.012566	0.011775	0.0359096	13499.2	1.00815	1.00821	1.00827	0	NA	Inf	Inf	13610	8762709	8834524	8749099	8820914	0	8749099	71815
AFLIBERCEPT	Non_withdrawal_event	2019-2023	13519	13409.1	-0.0126481	0.011775	0.0359904	13408.9	1.00815	1.00821	1.00827	0	NA	Inf	Inf	13519	8762709	8834524	8749190	8821005	0	8749190	71815
CALCIUM_DEXTROSE_MAGNESIUM_CHLORIDE_SODIUM	Non_withdrawal_event	2019-2023	13287	13179	-0.0128614	0.011775	0.0362	13178.8	1.00815	1.00821	1.00827	0	NA	Inf	Inf	13287	8762709	8834524	8749422	8821237	0	8749422	71815
POLYETHYLENE_GLYCOL	Non_withdrawal_event	2019-2023	12685	12581.9	-0.0134417	0.011775	0.0367702	12581.7	1.00815	1.00821	1.00827	0	NA	Inf	Inf	12685	8762709	8834524	8750024	8821839	0	8750024	71815
SULFASALAZINE	Non_withdrawal_event	2019-2023	12738	12634.5	-0.013389	0.011775	0.0367184	12634.3	1.00815	1.00821	1.00827	0	NA	Inf	Inf	12738	8762709	8834524	8749971	8821786	0	8749971	71815
SARILUMAB	Non_withdrawal_event	2019-2023	12057	11959	-0.014093	0.011775	0.03741	11958.9	1.00815	1.00821	1.00827	0	NA	Inf	Inf	12057	8762709	8834524	8750652	8822467	0	8750652	71815
AXITINIB	Non_withdrawal_event	2019-2023	10731	10643.8	-0.0156522	0.0117749	0.0389402	10643.7	1.00815	1.00821	1.00827	0	NA	Inf	Inf	10731	8762709	8834524	8751978	8823793	0	8751978	71815
IXAZOMIB	Non_withdrawal_event	2019-2023	10437	10352.2	-0.0160377	0.0117749	0.0393183	10352.1	1.00815	1.00821	1.00827	0	NA	Inf	Inf	10437	8762709	8834524	8752272	8824087	0	8752272	71815
OLAPARIB	Non_withdrawal_event	2019-2023	10480	10394.8	-0.0159803	0.0117749	0.039262	10394.7	1.00815	1.00821	1.00827	0	NA	Inf	Inf	10480	8762709	8834524	8752229	8824044	0	8752229	71815
ANTIHEMOPHILIC FACTOR HUMAN RECOMBINANT	Non_withdrawal_event	2019-2023	9273	9197.62	-0.0177405	0.0117748	0.0409872	9197.54	1.00814	1.0082	1.00826	0	NA	Inf	Inf	9273	8762709	8834524	8753436	8825251	0	8753436	71815
HUMAN CESTERASE INHIBITOR	Non_withdrawal_event	2019-2023	9166	9091.49	-0.0179131	0.0117748	0.0411563	9091.41	1.00814	1.0082	1.00826	0	NA	Inf	Inf	9166	8762709	8834524	8753543	8825358	0	8753543	71815
DARATUMUMAB	Non_withdrawal_event	2019-2023	9208	9133.15	-0.017845	0.0117748	0.0410895	9133.07	1.00814	1.0082	1.00826	0	NA	Inf	Inf	9208	8762709	8834524	8753501	8825316	0	8753501	71815
BIMATOPROST	Non_withdrawal_event	2019-2023	8762	8690.77	-0.0185934	0.0117748	0.0418224	8690.7	1.00814	1.0082	1.00826	0	NA	Inf	Inf	8762	8762709	8834524	8753947	8825762	0	8753947	71815
SUNITINIB	Non_withdrawal_event	2019-2023	8429	8360.48	-0.0191907	0.0117748	0.042407	8360.42	1.00814	1.0082	1.00826	0	NA	Inf	Inf	8429	8762709	8834524	8754280	8826095	0	8754280	71815
ROMOSOZUMABAQQG	Non_withdrawal_event	2019-2023	8145	8078.79	-0.0197289	0.0117747	0.0429335	8078.73	1.00814	1.0082	1.00826	0	NA	Inf	Inf	8145	8762709	8834524	8754564	8826379	0	8754564	71815
CISPLATIN	Non_withdrawal_event	2019-2023	7948	7883.39	-0.0201191	0.0117747	0.0433151	7883.33	1.00814	1.0082	1.00826	0	NA	Inf	Inf	7948	8762709	8834524	8754761	8826576	0	8754761	71815
INSULIN ASPART	Non_withdrawal_event	2019-2023	7882	7817.93	-0.0202531	0.0117747	0.0434461	7817.87	1.00814	1.0082	1.00826	0	NA	Inf	Inf	7882	8762709	8834524	8754827	8826642	0	8754827	71815
AZACITIDINE	Non_withdrawal_event	2019-2023	7889	7824.87	-0.0202388	0.0117747	0.0434322	7824.81	1.00814	1.0082	1.00826	0	NA	Inf	Inf	7889	8762709	8834524	8754820	8826635	0	8754820	71815
DURVALUMAB	Non_withdrawal_event	2019-2023	7564	7502.51	-0.0209232	0.0117747	0.0441012	7502.46	1.00814	1.0082	1.00826	0	NA	Inf	Inf	7564	8762709	8834524	8755145	8826960	0	8755145	71815
PANCRELIPASE AMYLASEPANCRELIPASE LIPASE_PANCRELIPASE PROTEASE	Non_withdrawal_event	2019-2023	7436	7375.55	-0.0212051	0.0117747	0.0443766	7375.5	1.00814	1.0082	1.00826	0	NA	Inf	Inf	7436	8762709	8834524	8755273	8827088	0	8755273	71815
CENEGERMINBKBJ	Non_withdrawal_event	2019-2023	7106	7048.24	-0.0219666	0.0117746	0.0451206	7048.19	1.00814	1.0082	1.00826	0	NA	Inf	Inf	7106	8762709	8834524	8755603	8827418	0	8755603	71815
AMIODARONE	Non_withdrawal_event	2019-2023	6872	6816.14	-0.0225397	0.0117746	0.0456801	6816.09	1.00814	1.0082	1.00826	0	NA	Inf	Inf	6872	8762709	8834524	8755837	8827652	0	8755837	71815
TAFAMIDIS	Non_withdrawal_event	2019-2023	6838	6782.41	-0.0226254	0.0117746	0.0457638	6782.37	1.00814	1.0082	1.00826	0	NA	Inf	Inf	6838	8762709	8834524	8755871	8827686	0	8755871	71815
AVAPRITINIB	Non_withdrawal_event	2019-2023	6709	6654.46	-0.0229566	0.0117746	0.046087	6654.42	1.00814	1.0082	1.00826	0	NA	Inf	Inf	6709	8762709	8834524	8756000	8827815	0	8756000	71815
LATANOPROST	Non_withdrawal_event	2019-2023	6554	6500.72	-0.0233674	0.0117745	0.0464879	6500.68	1.00814	1.0082	1.00826	0	NA	Inf	Inf	6554	8762709	8834524	8756155	8827970	0	8756155	71815
PONATINIB	Non_withdrawal_event	2019-2023	6502	6449.15	-0.0235085	0.0117745	0.0466256	6449.11	1.00814	1.0082	1.00826	0	NA	Inf	Inf	6502	8762709	8834524	8756207	8828022	0	8756207	71815
RUCAPARIB CAMSYLATE	Non_withdrawal_event	2019-2023	6406	6353.93	-0.0237735	0.0117745	0.0468841	6353.89	1.00814	1.0082	1.00826	0	NA	Inf	Inf	6406	8762709	8834524	8756303	8828118	0	8756303	71815
PEMETREXED	Non_withdrawal_event	2019-2023	6336	6284.5	-0.0239706	0.0117745	0.0470763	6284.46	1.00814	1.0082	1.00826	0	NA	Inf	Inf	6336	8762709	8834524	8756373	8828188	0	8756373	71815
SELINEXOR	Non_withdrawal_event	2019-2023	6245	6194.23	-0.0242317	0.0117745	0.0473309	6194.2	1.00814	1.0082	1.00826	0	NA	Inf	Inf	6245	8762709	8834524	8756464	8828279	0	8756464	71815
ANTICOAGULANT	Non_withdrawal_event	2019-2023	6267	6216.06	-0.024168	0.0117745	0.0472688	6216.02	1.00814	1.0082	1.00826	0	NA	Inf	Inf	6267	8762709	8834524	8756442	8828257	0	8756442	71815
PEGINTERFERON BETAA	Non_withdrawal_event	2019-2023	6186	6135.71	-0.0244041	0.0117745	0.047499	6135.68	1.00814	1.0082	1.00826	0	NA	Inf	Inf	6186	8762709	8834524	8756523	8828338	0	8756523	71815
PERTUZUMAB	Non_withdrawal_event	2019-2023	5981	5932.38	-0.0250228	0.0117745	0.0481021	5932.35	1.00814	1.0082	1.00826	0	NA	Inf	Inf	5981	8762709	8834524	8756728	8828543	0	8756728	71815
FULVESTRANT	Non_withdrawal_event	2019-2023	5715	5668.54	-0.025875	0.0117744	0.0489323	5668.51	1.00814	1.0082	1.00826	0	NA	Inf	Inf	5715	8762709	8834524	8756994	8828809	0	8756994	71815
CARFILZOMIB	Non_withdrawal_event	2019-2023	5420	5375.94	-0.0268928	0.0117744	0.0499233	5375.91	1.00814	1.0082	1.00826	0	NA	Inf	Inf	5420	8762709	8834524	8757289	8829104	0	8757289	71815
EPINEPHRINE	Non_withdrawal_event	2019-2023	5435	5390.82	-0.0268391	0.0117744	0.049871	5390.79	1.00814	1.0082	1.00826	0	NA	Inf	Inf	5435	8762709	8834524	8757274	8829089	0	8757274	71815
CLINDAMYCIN	Non_withdrawal_event	2019-2023	5292	5248.98	-0.0273609	0.0117743	0.0503787	5248.96	1.00814	1.0082	1.00826	0	NA	Inf	Inf	5292	8762709	8834524	8757417	8829232	0	8757417	71815
EMICIZUMABKXWH	Non_withdrawal_event	2019-2023	5320	5276.75	-0.027257	0.0117743	0.0502777	5276.73	1.00814	1.0082	1.00826	0	NA	Inf	Inf	5320	8762709	8834524	8757389	8829204	0	8757389	71815
PEGVALIASEPQPZ	Non_withdrawal_event	2019-2023	5144	5102.18	-0.0279237	0.0117743	0.0509263	5102.16	1.00814	1.0082	1.00826	0	NA	Inf	Inf	5144	8762709	8834524	8757565	8829380	0	8757565	71815
CLADRIBINE	Non_withdrawal_event	2019-2023	5149	5107.14	-0.0279043	0.0117743	0.0509074	5107.12	1.00814	1.0082	1.00826	0	NA	Inf	Inf	5149	8762709	8834524	8757560	8829375	0	8757560	71815
BRIMONIDINE	Non_withdrawal_event	2019-2023	5078	5036.72	-0.0281827	0.0117743	0.0511781	5036.7	1.00814	1.0082	1.00826	0	NA	Inf	Inf	5078	8762709	8834524	8757631	8829446	0	8757631	71815
RANIBIZUMAB	Non_withdrawal_event	2019-2023	5039	4998.04	-0.0283381	0.0117743	0.0513292	4998.02	1.00814	1.0082	1.00826	0	NA	Inf	Inf	5039	8762709	8834524	8757670	8829485	0	8757670	71815
SITAGLIPTIN	Non_withdrawal_event	2019-2023	4926	4885.96	-0.0287988	0.0117743	0.0517771	4885.93	1.00814	1.0082	1.00826	0	NA	Inf	Inf	4926	8762709	8834524	8757783	8829598	0	8757783	71815
THALIDOMIDE	Non_withdrawal_event	2019-2023	4955	4914.72	-0.0286791	0.0117743	0.0516607	4914.7	1.00814	1.0082	1.00826	0	NA	Inf	Inf	4955	8762709	8834524	8757754	8829569	0	8757754	71815
SIROLIMUS	Non_withdrawal_event	2019-2023	4933	4892.9	-0.0287698	0.0117743	0.0517489	4892.88	1.00814	1.0082	1.00826	0	NA	Inf	Inf	4933	8762709	8834524	8757776	8829591	0	8757776	71815
BAMLANIVIMAB	Non_withdrawal_event	2019-2023	4893	4853.23	-0.0289364	0.0117742	0.0519108	4853.2	1.00814	1.0082	1.00826	0	NA	Inf	Inf	4893	8762709	8834524	8757816	8829631	0	8757816	71815
AXICABTAGENE CILOLEUCEL	Non_withdrawal_event	2019-2023	4912	4872.07	-0.028857	0.0117742	0.0518336	4872.05	1.00814	1.0082	1.00826	0	NA	Inf	Inf	4912	8762709	8834524	8757797	8829612	0	8757797	71815
TIPIRACIL_TRIFLURIDINE	Non_withdrawal_event	2019-2023	4812	4772.88	-0.02928	0.0117742	0.0522447	4772.86	1.00814	1.0082	1.00826	0	NA	Inf	Inf	4812	8762709	8834524	8757897	8829712	0	8757897	71815
CRISABOROLE	Non_withdrawal_event	2019-2023	4815	4775.86	-0.0292671	0.0117742	0.0522322	4775.84	1.00814	1.0082	1.00826	0	NA	Inf	Inf	4815	8762709	8834524	8757894	8829709	0	8757894	71815
NUSINERSEN	Non_withdrawal_event	2019-2023	4736	4697.5	-0.0296105	0.0117742	0.0525658	4697.48	1.00814	1.0082	1.00826	0	NA	Inf	Inf	4736	8762709	8834524	8757973	8829788	0	8757973	71815
LINEZOLID	Non_withdrawal_event	2019-2023	4743	4704.44	-0.0295797	0.0117742	0.0525359	4704.42	1.00814	1.0082	1.00826	0	NA	Inf	Inf	4743	8762709	8834524	8757966	8829781	0	8757966	71815
SOTROVIMAB	Non_withdrawal_event	2019-2023	4708	4669.73	-0.0297343	0.0117742	0.052686	4669.71	1.00814	1.0082	1.00826	0	NA	Inf	Inf	4708	8762709	8834524	8758001	8829816	0	8758001	71815
EMTRICITABINERILPIVIRINE_TENOFOVIR DISOPROXIL	Non_withdrawal_event	2019-2023	4722	4683.62	-0.0296722	0.0117742	0.0526258	4683.59	1.00814	1.0082	1.00826	0	NA	Inf	Inf	4722	8762709	8834524	8757987	8829802	0	8757987	71815
FERRIC CARBOXYMALTOSE	Non_withdrawal_event	2019-2023	4668	4630.05	-0.029913	0.0117742	0.0528596	4630.03	1.00814	1.0082	1.00826	0	NA	Inf	Inf	4668	8762709	8834524	8758041	8829856	0	8758041	71815
TISAGENLECLEUCEL	Non_withdrawal_event	2019-2023	4675	4637	-0.0298816	0.0117742	0.0528291	4636.98	1.00814	1.0082	1.00826	0	NA	Inf	Inf	4675	8762709	8834524	8758034	8829849	0	8758034	71815
OLOPATADINE	Non_withdrawal_event	2019-2023	4585	4547.73	-0.0302914	0.0117742	0.0532271	4547.71	1.00814	1.0082	1.00826	0	NA	Inf	Inf	4585	8762709	8834524	8758124	8829939	0	8758124	71815
ALECTINIB	Non_withdrawal_event	2019-2023	4571	4533.84	-0.0303562	0.0117742	0.05329	4533.82	1.00814	1.0082	1.00826	0	NA	Inf	Inf	4571	8762709	8834524	8758138	8829953	0	8758138	71815
EDOXABAN	Non_withdrawal_event	2019-2023	4518	4481.27	-0.0306044	0.0117742	0.053531	4481.25	1.00814	1.0082	1.00826	0	NA	Inf	Inf	4518	8762709	8834524	8758191	8830006	0	8758191	71815
TOBRAMYCIN	Non_withdrawal_event	2019-2023	4529	4492.18	-0.0305526	0.0117742	0.0534806	4492.17	1.00814	1.0082	1.00826	0	NA	Inf	Inf	4529	8762709	8834524	8758180	8829995	0	8758180	71815
BENDAMUSTINE	Non_withdrawal_event	2019-2023	4543	4506.07	-0.0304868	0.0117742	0.0534168	4506.05	1.00814	1.0082	1.00826	0	NA	Inf	Inf	4543	8762709	8834524	8758166	8829981	0	8758166	71815
TAMSULOSIN	Non_withdrawal_event	2019-2023	4447	4410.85	-0.0309439	0.0117741	0.0538605	4410.83	1.00814	1.0082	1.00826	0	NA	Inf	Inf	4447	8762709	8834524	8758262	8830077	0	8758262	71815
CASIRIVIMABIMDEVIMAB	Non_withdrawal_event	2019-2023	4440	4403.91	-0.0309778	0.0117741	0.0538934	4403.89	1.00814	1.0082	1.00826	0	NA	Inf	Inf	4440	8762709	8834524	8758269	8830084	0	8758269	71815
FAMTRASTUZUMAB DERUXTECAN-NXKI	Non_withdrawal_event	2019-2023	4434	4397.96	-0.031007	0.0117741	0.0539217	4397.94	1.00814	1.0082	1.00826	0	NA	Inf	Inf	4434	8762709	8834524	8758275	8830090	0	8758275	71815
LUTETIUM LU VIPIVOTIDE TETRAXETAN	Non_withdrawal_event	2019-2023	4418	4382.09	-0.031085	0.0117741	0.0539974	4382.07	1.00814	1.0082	1.00826	0	NA	Inf	Inf	4418	8762709	8834524	8758291	8830106	0	8758291	71815
IRINOTECAN	Non_withdrawal_event	2019-2023	4352	4316.62	-0.0314111	0.0117741	0.0543139	4316.61	1.00814	1.0082	1.00826	0	NA	Inf	Inf	4352	8762709	8834524	8758357	8830172	0	8758357	71815
OBINUTUZUMAB	Non_withdrawal_event	2019-2023	4350	4314.64	-0.0314212	0.0117741	0.0543236	4314.62	1.00814	1.0082	1.00826	0	NA	Inf	Inf	4350	8762709	8834524	8758359	8830174	0	8758359	71815
ALENDRONATE	Non_withdrawal_event	2019-2023	4290	4255.13	-0.0317245	0.0117741	0.0546178	4255.11	1.00814	1.0082	1.00826	0	NA	Inf	Inf	4290	8762709	8834524	8758419	8830234	0	8758419	71815
PATIROMER	Non_withdrawal_event	2019-2023	4297	4262.07	-0.0316887	0.0117741	0.0545832	4262.05	1.00814	1.0082	1.00826	0	NA	Inf	Inf	4297	8762709	8834524	8758412	8830227	0	8758412	71815
BLINATUMOMAB	Non_withdrawal_event	2019-2023	4298	4263.06	-0.0316836	0.0117741	0.0545783	4263.04	1.00814	1.0082	1.00826	0	NA	Inf	Inf	4298	8762709	8834524	8758411	8830226	0	8758411	71815
CETUXIMAB	Non_withdrawal_event	2019-2023	4221	4186.69	-0.0320812	0.0117741	0.0549639	4186.67	1.00814	1.0082	1.00826	0	NA	Inf	Inf	4221	8762709	8834524	8758488	8830303	0	8758488	71815
CEFTRIAXONE	Non_withdrawal_event	2019-2023	4233	4198.59	-0.0320186	0.0117741	0.0549031	4198.57	1.00814	1.0082	1.00826	0	NA	Inf	Inf	4233	8762709	8834524	8758476	8830291	0	8758476	71815
REGORAFENIB	Non_withdrawal_event	2019-2023	4217	4182.72	-0.0321022	0.011774	0.0549842	4182.7	1.00814	1.0082	1.00826	0	NA	Inf	Inf	4217	8762709	8834524	8758492	8830307	0	8758492	71815
ALLOPURINOL	Non_withdrawal_event	2019-2023	4164	4130.15	-0.0323827	0.011774	0.0552562	4130.14	1.00814	1.0082	1.00826	0	NA	Inf	Inf	4164	8762709	8834524	8758545	8830360	0	8758545	71815
ENCORAFENIB	Non_withdrawal_event	2019-2023	4140	4106.35	-0.0325115	0.011774	0.0553811	4106.33	1.00814	1.0082	1.00826	0	NA	Inf	Inf	4140	8762709	8834524	8758569	8830384	0	8758569	71815
EPTINEZUMABJJMR	Non_withdrawal_event	2019-2023	4026	3993.27	-0.033139	0.011774	0.0559892	3993.26	1.00814	1.0082	1.00826	0	NA	Inf	Inf	4026	8762709	8834524	8758683	8830498	0	8758683	71815
RAVULIZUMABCWVZ	Non_withdrawal_event	2019-2023	4018	3985.34	-0.033184	0.011774	0.0560329	3985.32	1.00814	1.0082	1.00826	0	NA	Inf	Inf	4018	8762709	8834524	8758691	8830506	0	8758691	71815
ESTRADIOL_NORELGESTROMIN	Non_withdrawal_event	2019-2023	3934	3902.02	-0.0336652	0.011774	0.0564991	3902.01	1.00814	1.0082	1.00826	0	NA	Inf	Inf	3934	8762709	8834524	8758775	8830590	0	8758775	71815
AMIKACIN	Non_withdrawal_event	2019-2023	3916	3884.17	-0.0337704	0.011774	0.056601	3884.15	1.00814	1.0082	1.00826	0	NA	Inf	Inf	3916	8762709	8834524	8758793	8830608	0	8758793	71815
MYCOPHENOLIC ACID	Non_withdrawal_event	2019-2023	3904	3872.26	-0.0338409	0.0117739	0.0566693	3872.25	1.00814	1.0082	1.00826	0	NA	Inf	Inf	3904	8762709	8834524	8758805	8830620	0	8758805	71815
MOLNUPIRAVIR	Non_withdrawal_event	2019-2023	3881	3849.45	-0.0339769	0.0117739	0.056801	3849.44	1.00814	1.0082	1.00826	0	NA	Inf	Inf	3881	8762709	8834524	8758828	8830643	0	8758828	71815
ALPHA.-PROTEINASE INHIBITOR HUMAN	Non_withdrawal_event	2019-2023	3868	3836.56	-0.0340543	0.0117739	0.056876	3836.54	1.00814	1.0082	1.00826	0	NA	Inf	Inf	3868	8762709	8834524	8758841	8830656	0	8758841	71815
TAFAMIDIS MEGLUMINE	Non_withdrawal_event	2019-2023	3867	3835.57	-0.0340603	0.0117739	0.0568818	3835.55	1.00814	1.0082	1.00826	0	NA	Inf	Inf	3867	8762709	8834524	8758842	8830657	0	8758842	71815
INSULIN DEGLUDEC	Non_withdrawal_event	2019-2023	3774	3743.32	-0.0346262	0.0117739	0.0574296	3743.31	1.00814	1.0082	1.00826	0	NA	Inf	Inf	3774	8762709	8834524	8758935	8830750	0	8758935	71815
DOLUTEGRAVIR	Non_withdrawal_event	2019-2023	3633	3603.47	-0.0355253	0.0117738	0.0582998	3603.46	1.00814	1.0082	1.00826	0	NA	Inf	Inf	3633	8762709	8834524	8759076	8830891	0	8759076	71815
RIPRETINIB	Non_withdrawal_event	2019-2023	3581	3551.89	-0.0358704	0.0117738	0.0586336	3551.88	1.00814	1.0082	1.00826	0	NA	Inf	Inf	3581	8762709	8834524	8759128	8830943	0	8759128	71815
TIMOLOL	Non_withdrawal_event	2019-2023	3505	3476.51	-0.0363885	0.0117738	0.0591346	3476.5	1.00814	1.0082	1.00826	0	NA	Inf	Inf	3505	8762709	8834524	8759204	8831019	0	8759204	71815
KETOTIFEN	Non_withdrawal_event	2019-2023	3505	3476.51	-0.0363885	0.0117738	0.0591346	3476.5	1.00814	1.0082	1.00826	0	NA	Inf	Inf	3505	8762709	8834524	8759204	8831019	0	8759204	71815
INCLISIRAN	Non_withdrawal_event	2019-2023	3469	3440.8	-0.0366398	0.0117737	0.0593776	3440.79	1.00814	1.0082	1.00826	0	NA	Inf	Inf	3469	8762709	8834524	8759240	8831055	0	8759240	71815
DEFERASIROX	Non_withdrawal_event	2019-2023	3474	3445.76	-0.0366047	0.0117737	0.0593436	3445.75	1.00814	1.0082	1.00826	0	NA	Inf	Inf	3474	8762709	8834524	8759235	8831050	0	8759235	71815
LUTETIUM OXODOTREOTIDE LU	Non_withdrawal_event	2019-2023	3444	3416	-0.0368167	0.0117737	0.0595486	3415.99	1.00814	1.0082	1.00826	0	NA	Inf	Inf	3444	8762709	8834524	8759265	8831080	0	8759265	71815
AGALSIDASE BETA	Non_withdrawal_event	2019-2023	3452	3423.94	-0.0367599	0.0117737	0.0594937	3423.93	1.00814	1.0082	1.00826	0	NA	Inf	Inf	3452	8762709	8834524	8759257	8831072	0	8759257	71815
ADOTRASTUZUMAB EMTANSINE	Non_withdrawal_event	2019-2023	3422	3394.18	-0.036974	0.0117737	0.0597006	3394.17	1.00814	1.0082	1.00826	0	NA	Inf	Inf	3422	8762709	8834524	8759287	8831102	0	8759287	71815
BROLUCIZUMABDBLL	Non_withdrawal_event	2019-2023	3407	3379.3	-0.0370821	0.0117737	0.059805	3379.29	1.00814	1.0082	1.00826	0	NA	Inf	Inf	3407	8762709	8834524	8759302	8831117	0	8759302	71815
SORAFENIB	Non_withdrawal_event	2019-2023	3381	3353.52	-0.0372712	0.0117737	0.0599878	3353.51	1.00814	1.0082	1.00826	0	NA	Inf	Inf	3381	8762709	8834524	8759328	8831143	0	8759328	71815
INTERFERON BETAB	Non_withdrawal_event	2019-2023	3395	3367.4	-0.0371691	0.0117737	0.0598891	3367.39	1.00814	1.0082	1.00826	0	NA	Inf	Inf	3395	8762709	8834524	8759314	8831129	0	8759314	71815
BRENTUXIMAB VEDOTIN	Non_withdrawal_event	2019-2023	3380	3352.52	-0.0372785	0.0117737	0.0599948	3352.51	1.00814	1.0082	1.00826	0	NA	Inf	Inf	3380	8762709	8834524	8759329	8831144	0	8759329	71815
IVACAFTOR_LUMACAFTOR	Non_withdrawal_event	2019-2023	3367	3339.63	-0.0373739	0.0117737	0.060087	3339.62	1.00814	1.0082	1.00826	0	NA	Inf	Inf	3367	8762709	8834524	8759342	8831157	0	8759342	71815
CALCIUM CHLORIDEICODEXTRIN_MAGNESIUM \ CHLORIDE\SODIUM	Non_withdrawal_event	2019-2023	3330	3302.93	-0.0376485	0.0117737	0.0603524	3302.92	1.00814	1.0082	1.00826	0	NA	Inf	Inf	3330	8762709	8834524	8759379	8831194	0	8759379	71815
COLLAGENASE CLOSTRIDIUM HISTOLYTICUM	Non_withdrawal_event	2019-2023	3329	3301.94	-0.037656	0.0117737	0.0603596	3301.93	1.00814	1.0082	1.00826	0	NA	Inf	Inf	3329	8762709	8834524	8759380	8831195	0	8759380	71815
VOCLOSPORIN	Non_withdrawal_event	2019-2023	3305	3278.13	-0.0378367	0.0117737	0.0605341	3278.12	1.00814	1.0082	1.00826	0	NA	Inf	Inf	3305	8762709	8834524	8759404	8831219	0	8759404	71815
CABOTEGRAVIR	Non_withdrawal_event	2019-2023	3265	3238.46	-0.0381423	0.0117737	0.0608293	3238.45	1.00814	1.0082	1.00826	0	NA	Inf	Inf	3265	8762709	8834524	8759444	8831259	0	8759444	71815
VALACYCLOVIR	Non_withdrawal_event	2019-2023	3261	3234.49	-0.0381732	0.0117736	0.0608591	3234.48	1.00814	1.0082	1.00826	0	NA	Inf	Inf	3261	8762709	8834524	8759448	8831263	0	8759448	71815
LEUCOVORIN	Non_withdrawal_event	2019-2023	3259	3232.51	-0.0381886	0.0117736	0.060874	3232.5	1.00814	1.0082	1.00826	0	NA	Inf	Inf	3259	8762709	8834524	8759450	8831265	0	8759450	71815
ELACESTRANT	Non_withdrawal_event	2019-2023	3238	3211.68	-0.0383518	0.0117736	0.0610316	3211.67	1.00814	1.0082	1.00826	0	NA	Inf	Inf	3238	8762709	8834524	8759471	8831286	0	8759471	71815
DEFIBROTIDE	Non_withdrawal_event	2019-2023	3219	3192.83	-0.0385008	0.0117736	0.0611754	3192.82	1.00814	1.0082	1.00826	0	NA	Inf	Inf	3219	8762709	8834524	8759490	8831305	0	8759490	71815
TELOTRISTAT ETHYL	Non_withdrawal_event	2019-2023	3192	3166.05	-0.0387148	0.0117736	0.0613821	3166.04	1.00814	1.0082	1.00826	0	NA	Inf	Inf	3192	8762709	8834524	8759517	8831332	0	8759517	71815
METHOXY GLYCOLEPOETIN BETA	Non_withdrawal_event	2019-2023	3169	3143.24	-0.0388993	0.0117736	0.0615601	3143.23	1.00814	1.0082	1.00826	0	NA	Inf	Inf	3169	8762709	8834524	8759540	8831355	0	8759540	71815
TRAVOPROST	Non_withdrawal_event	2019-2023	3095	3069.84	-0.0395069	0.0117736	0.0621464	3069.83	1.00814	1.0082	1.00826	0	NA	Inf	Inf	3095	8762709	8834524	8759614	8831429	0	8759614	71815
MOXIFLOXACIN	Non_withdrawal_event	2019-2023	3026	3001.4	-0.0400935	0.0117735	0.0627123	3001.39	1.00814	1.0082	1.00826	0	NA	Inf	Inf	3026	8762709	8834524	8759683	8831498	0	8759683	71815
OLMESARTAN MEDOXOMIL	Non_withdrawal_event	2019-2023	2972	2947.84	-0.0405669	0.0117735	0.0631687	2947.83	1.00814	1.0082	1.00826	0	NA	Inf	Inf	2972	8762709	8834524	8759737	8831552	0	8759737	71815
ABOBOTULINUMTOXINA	Non_withdrawal_event	2019-2023	2926	2902.21	-0.0409804	0.0117734	0.0635673	2902.21	1.00814	1.0082	1.00826	0	NA	Inf	Inf	2926	8762709	8834524	8759783	8831598	0	8759783	71815
TEPROTUMUMABTRBW	Non_withdrawal_event	2019-2023	2892	2868.49	-0.0412925	0.0117734	0.063868	2868.48	1.00814	1.0082	1.00826	0	NA	Inf	Inf	2892	8762709	8834524	8759817	8831632	0	8759817	71815
DOCOSANOL	Non_withdrawal_event	2019-2023	2893	2869.48	-0.0412832	0.0117734	0.0638591	2869.48	1.00814	1.0082	1.00826	0	NA	Inf	Inf	2893	8762709	8834524	8759816	8831631	0	8759816	71815
ASFOTASE ALFA	Non_withdrawal_event	2019-2023	2847	2823.86	-0.0417141	0.0117734	0.0642743	2823.85	1.00814	1.0082	1.00826	0	NA	Inf	Inf	2847	8762709	8834524	8759862	8831677	0	8759862	71815
BRIGATINIB	Non_withdrawal_event	2019-2023	2758	2735.58	-0.0425784	0.0117733	0.0651065	2735.57	1.00814	1.0082	1.00826	0	NA	Inf	Inf	2758	8762709	8834524	8759951	8831766	0	8759951	71815
ETELCALCETIDE	Non_withdrawal_event	2019-2023	2683	2661.19	-0.04334	0.0117733	0.0658396	2661.18	1.00814	1.0082	1.00826	0	NA	Inf	Inf	2683	8762709	8834524	8760026	8831841	0	8760026	71815
DAPTOMYCIN	Non_withdrawal_event	2019-2023	2650	2628.46	-0.0436854	0.0117732	0.0661719	2628.45	1.00814	1.0082	1.00826	0	NA	Inf	Inf	2650	8762709	8834524	8760059	8831874	0	8760059	71815
UMECLIDINIUM	Non_withdrawal_event	2019-2023	2613	2591.76	-0.0440805	0.0117732	0.0665519	2591.75	1.00814	1.0082	1.00826	0	NA	Inf	Inf	2613	8762709	8834524	8760096	8831911	0	8760096	71815
ERYTHROPOIETIN	Non_withdrawal_event	2019-2023	2610	2588.78	-0.0441129	0.0117732	0.0665831	2588.78	1.00814	1.0082	1.00826	0	NA	Inf	Inf	2610	8762709	8834524	8760099	8831914	0	8760099	71815
PEGASPARGASE	Non_withdrawal_event	2019-2023	2592	2570.93	-0.0443085	0.0117732	0.0667712	2570.92	1.00814	1.0082	1.00826	0	NA	Inf	Inf	2592	8762709	8834524	8760117	8831932	0	8760117	71815
DORNASE ALFA	Non_withdrawal_event	2019-2023	2602	2580.85	-0.0441995	0.0117732	0.0666664	2580.84	1.00814	1.0082	1.00826	0	NA	Inf	Inf	2602	8762709	8834524	8760107	8831922	0	8760107	71815
ENASIDENIB	Non_withdrawal_event	2019-2023	2580	2559.03	-0.04444	0.0117732	0.0668976	2559.02	1.00814	1.0082	1.00826	0	NA	Inf	Inf	2580	8762709	8834524	8760129	8831944	0	8760129	71815
PRABOTULINUMTOXINAXVFS	Non_withdrawal_event	2019-2023	2560	2539.19	-0.0446613	0.0117731	0.0671104	2539.18	1.00814	1.0082	1.00826	0	NA	Inf	Inf	2560	8762709	8834524	8760149	8831964	0	8760149	71815
ELOSULFASE ALFA	Non_withdrawal_event	2019-2023	2547	2526.3	-0.0448066	0.0117731	0.06725	2526.29	1.00814	1.0082	1.00826	0	NA	Inf	Inf	2547	8762709	8834524	8760162	8831977	0	8760162	71815
PATISIRAN	Non_withdrawal_event	2019-2023	2515	2494.56	-0.0451689	0.0117731	0.0675983	2494.55	1.00814	1.0082	1.00826	0	NA	Inf	Inf	2515	8762709	8834524	8760194	8832009	0	8760194	71815
SOLIFENACIN	Non_withdrawal_event	2019-2023	2500	2479.68	-0.0453412	0.0117731	0.0677638	2479.67	1.00814	1.0082	1.00826	0	NA	Inf	Inf	2500	8762709	8834524	8760209	8832024	0	8760209	71815
BELANTAMAB MAFODOTIN	Non_withdrawal_event	2019-2023	2502	2481.66	-0.0453181	0.0117731	0.0677417	2481.66	1.00814	1.0082	1.00826	0	NA	Inf	Inf	2502	8762709	8834524	8760207	8832022	0	8760207	71815
INCOBOTULINUMTOXINA	Non_withdrawal_event	2019-2023	2490	2469.76	-0.0454569	0.0117731	0.067875	2469.75	1.00814	1.0082	1.00826	0	NA	Inf	Inf	2490	8762709	8834524	8760219	8832034	0	8760219	71815
IFOSFAMIDE	Non_withdrawal_event	2019-2023	2480	2459.84	-0.0455733	0.0117731	0.0679869	2459.83	1.00814	1.0082	1.00826	0	NA	Inf	Inf	2480	8762709	8834524	8760229	8832044	0	8760229	71815
NITROFURANTOIN	Non_withdrawal_event	2019-2023	2466	2445.95	-0.0457375	0.0117731	0.0681446	2445.95	1.00814	1.0082	1.00826	0	NA	Inf	Inf	2466	8762709	8834524	8760243	8832058	0	8760243	71815
ICOSAPENT ETHYL	Non_withdrawal_event	2019-2023	2440	2420.17	-0.0460462	0.011773	0.0684411	2420.16	1.00814	1.0082	1.00826	0	NA	Inf	Inf	2440	8762709	8834524	8760269	8832084	0	8760269	71815
MICONAZOLE	Non_withdrawal_event	2019-2023	2402	2382.47	-0.0465063	0.011773	0.0688829	2382.47	1.00814	1.0082	1.00826	0	NA	Inf	Inf	2402	8762709	8834524	8760307	8832122	0	8760307	71815
IRON SUCROSE	Non_withdrawal_event	2019-2023	2407	2387.43	-0.0464451	0.011773	0.0688242	2387.43	1.00814	1.0082	1.00826	0	NA	Inf	Inf	2407	8762709	8834524	8760302	8832117	0	8760302	71815
GOSERELIN	Non_withdrawal_event	2019-2023	2378	2358.67	-0.0468027	0.011773	0.0691674	2358.66	1.00814	1.0082	1.00826	0	NA	Inf	Inf	2378	8762709	8834524	8760331	8832146	0	8760331	71815
EFGARTIGIMOD ALFAFCAB	Non_withdrawal_event	2019-2023	2372	2352.72	-0.0468774	0.011773	0.0692392	2352.71	1.00814	1.0082	1.00826	0	NA	Inf	Inf	2372	8762709	8834524	8760337	8832152	0	8760337	71815
ROPEGINTERFERON ALFAB-NJFT	Non_withdrawal_event	2019-2023	2337	2318	-0.0473195	0.0117729	0.0696634	2318	1.00814	1.0082	1.00826	0	NA	Inf	Inf	2337	8762709	8834524	8760372	8832187	0	8760372	71815
HYDROCHLOROTHIAZIDE_VALSARTAN	Non_withdrawal_event	2019-2023	2336	2317.01	-0.0473323	0.0117729	0.0696757	2317.01	1.00814	1.0082	1.00826	0	NA	Inf	Inf	2336	8762709	8834524	8760373	8832188	0	8760373	71815
RALTEGRAVIR	Non_withdrawal_event	2019-2023	2323	2304.12	-0.0474991	0.0117729	0.0698358	2304.11	1.00814	1.0082	1.00826	0	NA	Inf	Inf	2323	8762709	8834524	8760386	8832201	0	8760386	71815
ESTRADIOL_ETONOGESTREL	Non_withdrawal_event	2019-2023	2304	2285.27	-0.0477455	0.0117729	0.0700722	2285.27	1.00814	1.0082	1.00826	0	NA	Inf	Inf	2304	8762709	8834524	8760405	8832220	0	8760405	71815
EDARAVONE	Non_withdrawal_event	2019-2023	2307	2288.25	-0.0477064	0.0117729	0.0700347	2288.24	1.00814	1.0082	1.00826	0	NA	Inf	Inf	2307	8762709	8834524	8760402	8832217	0	8760402	71815
TORSEMIDE	Non_withdrawal_event	2019-2023	2291	2272.38	-0.0479159	0.0117729	0.0702356	2272.37	1.00814	1.0082	1.00826	0	NA	Inf	Inf	2291	8762709	8834524	8760418	8832233	0	8760418	71815
CABOTEGRAVIRRILPIVIRINE	Non_withdrawal_event	2019-2023	2271	2252.54	-0.0481809	0.0117728	0.0704898	2252.53	1.00814	1.0082	1.00826	0	NA	Inf	Inf	2271	8762709	8834524	8760438	8832253	0	8760438	71815
LAPINE TLYMPHOCYTE IMMUNE GLOBULIN	Non_withdrawal_event	2019-2023	2266	2247.58	-0.0482477	0.0117728	0.0705538	2247.58	1.00814	1.0082	1.00826	0	NA	Inf	Inf	2266	8762709	8834524	8760443	8832258	0	8760443	71815
LARONIDASE	Non_withdrawal_event	2019-2023	2253	2234.69	-0.0484224	0.0117728	0.0707213	2234.68	1.00814	1.0082	1.00826	0	NA	Inf	Inf	2253	8762709	8834524	8760456	8832271	0	8760456	71815
ERLOTINIB	Non_withdrawal_event	2019-2023	2232	2213.86	-0.0487079	0.0117728	0.070995	2213.85	1.00814	1.0082	1.00826	0	NA	Inf	Inf	2232	8762709	8834524	8760477	8832292	0	8760477	71815
MERCAPTOPURINE	Non_withdrawal_event	2019-2023	2235	2216.83	-0.0486668	0.0117728	0.0709557	2216.83	1.00814	1.0082	1.00826	0	NA	Inf	Inf	2235	8762709	8834524	8760474	8832289	0	8760474	71815
CINACALCET	Non_withdrawal_event	2019-2023	2233	2214.85	-0.0486942	0.0117728	0.0709819	2214.84	1.00814	1.0082	1.00826	0	NA	Inf	Inf	2233	8762709	8834524	8760476	8832291	0	8760476	71815
LOPINAVIRRITONAVIR	Non_withdrawal_event	2019-2023	2236	2217.82	-0.0486532	0.0117728	0.0709426	2217.82	1.00814	1.0082	1.00826	0	NA	Inf	Inf	2236	8762709	8834524	8760473	8832288	0	8760473	71815
CHOLECALCIFEROL	Non_withdrawal_event	2019-2023	2198	2180.13	-0.0491788	0.0117728	0.0714464	2180.13	1.00814	1.0082	1.00826	0	NA	Inf	Inf	2198	8762709	8834524	8760511	8832326	0	8760511	71815
EPIRUBICIN	Non_withdrawal_event	2019-2023	2157	2139.47	-0.0497615	0.0117727	0.0720047	2139.46	1.00814	1.0082	1.00826	0	NA	Inf	Inf	2157	8762709	8834524	8760552	8832367	0	8760552	71815
VALGANCICLOVIR	Non_withdrawal_event	2019-2023	2156	2138.47	-0.0497759	0.0117727	0.0720185	2138.47	1.00814	1.0082	1.00826	0	NA	Inf	Inf	2156	8762709	8834524	8760553	8832368	0	8760553	71815
RADIUM RA	Non_withdrawal_event	2019-2023	2147	2129.55	-0.0499061	0.0117727	0.0721433	2129.54	1.00814	1.0082	1.00826	0	NA	Inf	Inf	2147	8762709	8834524	8760562	8832377	0	8760562	71815
SOTORASIB	Non_withdrawal_event	2019-2023	2131	2113.68	-0.0501397	0.0117727	0.072367	2113.67	1.00814	1.0082	1.00826	0	NA	Inf	Inf	2131	8762709	8834524	8760578	8832393	0	8760578	71815
DORZOLAMIDE HYDROCHLORIDETIMOLOL	Non_withdrawal_event	2019-2023	2120	2102.77	-0.0503019	0.0117727	0.0725223	2102.76	1.00814	1.0082	1.00826	0	NA	Inf	Inf	2120	8762709	8834524	8760589	8832404	0	8760589	71815
ALBUTEROL_IPRATROPIUM	Non_withdrawal_event	2019-2023	2064	2047.22	-0.0511474	0.0117726	0.0733318	2047.22	1.00814	1.0082	1.00826	0	NA	Inf	Inf	2064	8762709	8834524	8760645	8832460	0	8760645	71815
IOHEXOL	Non_withdrawal_event	2019-2023	2062	2045.24	-0.0511783	0.0117726	0.0733613	2045.23	1.00814	1.0082	1.00826	0	NA	Inf	Inf	2062	8762709	8834524	8760647	8832462	0	8760647	71815
ENFORTUMAB VEDOTINEJFV	Non_withdrawal_event	2019-2023	2047	2030.36	-0.051411	0.0117726	0.073584	2030.36	1.00814	1.0082	1.00826	0	NA	Inf	Inf	2047	8762709	8834524	8760662	8832477	0	8760662	71815
RAMUCIRUMAB	Non_withdrawal_event	2019-2023	2050	2033.34	-0.0513643	0.0117726	0.0735393	2033.33	1.00814	1.0082	1.00826	0	NA	Inf	Inf	2050	8762709	8834524	8760659	8832474	0	8760659	71815
AVACOPAN	Non_withdrawal_event	2019-2023	2031	2014.49	-0.0516621	0.0117725	0.0738243	2014.49	1.00814	1.0082	1.00826	0	NA	Inf	Inf	2031	8762709	8834524	8760678	8832493	0	8760678	71815
MAGNESIUM SULFATEPOTASSIUM_SULFATE	Non_withdrawal_event	2019-2023	2006	1989.69	-0.0520605	0.0117725	0.0742054	1989.69	1.00814	1.0082	1.00826	0	NA	Inf	Inf	2006	8762709	8834524	8760703	8832518	0	8760703	71815
CILGAVIMABTIXAGEVIMAB	Non_withdrawal_event	2019-2023	1967	1951.01	-0.0526973	0.0117725	0.0748142	1951.01	1.00814	1.0082	1.00826	0	NA	Inf	Inf	1967	8762709	8834524	8760742	8832557	0	8760742	71815
TRIPTORELIN	Non_withdrawal_event	2019-2023	1966	1950.02	-0.0527139	0.0117725	0.0748301	1950.02	1.00814	1.0082	1.00826	0	NA	Inf	Inf	1966	8762709	8834524	8760743	8832558	0	8760743	71815
AZELASTINE	Non_withdrawal_event	2019-2023	1959	1943.08	-0.0528303	0.0117724	0.0749414	1943.07	1.00814	1.0082	1.00826	0	NA	Inf	Inf	1959	8762709	8834524	8760750	8832565	0	8760750	71815
BRODALUMAB	Non_withdrawal_event	2019-2023	1931	1915.3	-0.0533022	0.0117724	0.0753924	1915.3	1.00814	1.0082	1.00826	0	NA	Inf	Inf	1931	8762709	8834524	8760778	8832593	0	8760778	71815
TENOFOVIR ALAFENAMIDE	Non_withdrawal_event	2019-2023	1921	1905.38	-0.0534733	0.0117724	0.0755559	1905.38	1.00814	1.0082	1.00826	0	NA	Inf	Inf	1921	8762709	8834524	8760788	8832603	0	8760788	71815
ORLISTAT	Non_withdrawal_event	2019-2023	1874	1858.77	-0.0542957	0.0117723	0.0763415	1858.76	1.00814	1.0082	1.00826	0	NA	Inf	Inf	1874	8762709	8834524	8760835	8832650	0	8760835	71815
VIBEGRON	Non_withdrawal_event	2019-2023	1869	1853.81	-0.054385	0.0117723	0.0764268	1853.8	1.00814	1.0082	1.00826	0	NA	Inf	Inf	1869	8762709	8834524	8760840	8832655	0	8760840	71815
OLODATEROL_TIOTROPIUM	Non_withdrawal_event	2019-2023	1848	1832.98	-0.0547642	0.0117723	0.0767888	1832.97	1.00814	1.0082	1.00826	0	NA	Inf	Inf	1848	8762709	8834524	8760861	8832676	0	8760861	71815
SACITUZUMAB GOVITECANHZIY	Non_withdrawal_event	2019-2023	1836	1821.08	-0.0549837	0.0117722	0.0769984	1821.07	1.00814	1.0082	1.00826	0	NA	Inf	Inf	1836	8762709	8834524	8760873	8832688	0	8760873	71815
ERYTHROMYCIN	Non_withdrawal_event	2019-2023	1824	1809.17	-0.0552055	0.0117722	0.0772101	1809.17	1.00814	1.0082	1.00826	0	NA	Inf	Inf	1824	8762709	8834524	8760885	8832700	0	8760885	71815
VELAGLUCERASE ALFA	Non_withdrawal_event	2019-2023	1818	1803.22	-0.0553172	0.0117722	0.0773167	1803.22	1.00814	1.0082	1.00826	0	NA	Inf	Inf	1818	8762709	8834524	8760891	8832706	0	8760891	71815
CILASTATIN SODIUMIMIPENEM	Non_withdrawal_event	2019-2023	1818	1803.22	-0.0553172	0.0117722	0.0773167	1803.22	1.00814	1.0082	1.00826	0	NA	Inf	Inf	1818	8762709	8834524	8760891	8832706	0	8760891	71815
PROCARBAZINE	Non_withdrawal_event	2019-2023	1803	1788.34	-0.055599	0.0117722	0.0775855	1788.34	1.00814	1.0082	1.00826	0	NA	Inf	Inf	1803	8762709	8834524	8760906	8832721	0	8760906	71815
MINOCYCLINE	Non_withdrawal_event	2019-2023	1799	1784.38	-0.0556747	0.0117722	0.0776578	1784.37	1.00814	1.0082	1.00826	0	NA	Inf	Inf	1799	8762709	8834524	8760910	8832725	0	8760910	71815
INSULIN GLARGINE LIXISENATIDE	Non_withdrawal_event	2019-2023	1796	1781.4	-0.0557317	0.0117722	0.0777121	1781.4	1.00814	1.0082	1.00826	0	NA	Inf	Inf	1796	8762709	8834524	8760913	8832728	0	8760913	71815
BALOXAVIR MARBOXIL	Non_withdrawal_event	2019-2023	1790	1775.45	-0.055846	0.0117722	0.0778212	1775.45	1.00814	1.0082	1.00826	0	NA	Inf	Inf	1790	8762709	8834524	8760919	8832734	0	8760919	71815
DOLUTEGRAVIR SODIUMLAMIVUDINE	Non_withdrawal_event	2019-2023	1761	1746.68	-0.0564071	0.0117721	0.0783563	1746.68	1.00814	1.0082	1.00826	0	NA	Inf	Inf	1761	8762709	8834524	8760948	8832763	0	8760948	71815
HYDROCHLOROTHIAZIDE_OLMESARTAN	Non_withdrawal_event	2019-2023	1759	1744.7	-0.0564463	0.0117721	0.0783937	1744.7	1.00814	1.0082	1.00826	0	NA	Inf	Inf	1759	8762709	8834524	8760950	8832765	0	8760950	71815
VEMURAFENIB	Non_withdrawal_event	2019-2023	1741	1726.85	-0.0568022	0.0117721	0.078733	1726.84	1.00814	1.0082	1.00826	0	NA	Inf	Inf	1741	8762709	8834524	8760968	8832783	0	8760968	71815
TEZEPELUMABEKKO	Non_withdrawal_event	2019-2023	1722	1708	-0.057184	0.011772	0.0790969	1708	1.00814	1.0082	1.00826	0	NA	Inf	Inf	1722	8762709	8834524	8760987	8832802	0	8760987	71815
TIROFIBAN	Non_withdrawal_event	2019-2023	1703	1689.16	-0.0575722	0.011772	0.0794669	1689.15	1.00814	1.0082	1.00826	0	NA	Inf	Inf	1703	8762709	8834524	8761006	8832821	0	8761006	71815
GLYCOPYRROLATE	Non_withdrawal_event	2019-2023	1700	1686.18	-0.057634	0.011772	0.0795258	1686.18	1.00814	1.0082	1.00826	0	NA	Inf	Inf	1700	8762709	8834524	8761009	8832824	0	8761009	71815
COBIMETINIB	Non_withdrawal_event	2019-2023	1690	1676.26	-0.0578415	0.011772	0.0797235	1676.26	1.00814	1.0082	1.00826	0	NA	Inf	Inf	1690	8762709	8834524	8761019	8832834	0	8761019	71815
UBROGEPANT	Non_withdrawal_event	2019-2023	1692	1678.25	-0.0577999	0.011772	0.0796838	1678.24	1.00814	1.0082	1.00826	0	NA	Inf	Inf	1692	8762709	8834524	8761017	8832832	0	8761017	71815
PERFLUTREN	Non_withdrawal_event	2019-2023	1684	1670.31	-0.057967	0.0117719	0.079843	1670.31	1.00814	1.0082	1.00826	0	NA	Inf	Inf	1684	8762709	8834524	8761025	8832840	0	8761025	71815
WATER	Non_withdrawal_event	2019-2023	1676	1662.38	-0.0581352	0.0117719	0.0800032	1662.37	1.00814	1.0082	1.00826	0	NA	Inf	Inf	1676	8762709	8834524	8761033	8832848	0	8761033	71815
TIVOZANIB	Non_withdrawal_event	2019-2023	1675	1661.38	-0.0581563	0.0117719	0.0800233	1661.38	1.00814	1.0082	1.00826	0	NA	Inf	Inf	1675	8762709	8834524	8761034	8832849	0	8761034	71815
PSEUDOEPHEDRINE	Non_withdrawal_event	2019-2023	1673	1659.4	-0.0581986	0.0117719	0.0800636	1659.4	1.00814	1.0082	1.00826	0	NA	Inf	Inf	1673	8762709	8834524	8761036	8832851	0	8761036	71815
AMLODIPINE_VALSARTAN	Non_withdrawal_event	2019-2023	1633	1619.73	-0.0590608	0.0117718	0.0808845	1619.72	1.00814	1.0082	1.00826	0	NA	Inf	Inf	1633	8762709	8834524	8761076	8832891	0	8761076	71815
EFAVIRENZ	Non_withdrawal_event	2019-2023	1632	1618.73	-0.0590828	0.0117718	0.0809054	1618.73	1.00814	1.0082	1.00826	0	NA	Inf	Inf	1632	8762709	8834524	8761077	8832892	0	8761077	71815
BELATACEPT	Non_withdrawal_event	2019-2023	1626	1612.78	-0.059215	0.0117718	0.0810312	1612.78	1.00814	1.0082	1.00826	0	NA	Inf	Inf	1626	8762709	8834524	8761083	8832898	0	8761083	71815
RISEDRONATE	Non_withdrawal_event	2019-2023	1618	1604.85	-0.0593924	0.0117718	0.0812001	1604.85	1.00814	1.0082	1.00826	0	NA	Inf	Inf	1618	8762709	8834524	8761091	8832906	0	8761091	71815
PEANUT	Non_withdrawal_event	2019-2023	1599	1586	-0.0598192	0.0117718	0.0816062	1586	1.00814	1.0082	1.00826	0	NA	Inf	Inf	1599	8762709	8834524	8761110	8832925	0	8761110	71815
ASPIRIN DLLYSINE	Non_withdrawal_event	2019-2023	1593	1580.05	-0.0599555	0.0117717	0.0817359	1580.05	1.00814	1.0082	1.00826	0	NA	Inf	Inf	1593	8762709	8834524	8761116	8832931	0	8761116	71815
ERIBULIN	Non_withdrawal_event	2019-2023	1594	1581.04	-0.0599327	0.0117717	0.0817142	1581.04	1.00814	1.0082	1.00826	0	NA	Inf	Inf	1594	8762709	8834524	8761115	8832930	0	8761115	71815
DESMOPRESSIN	Non_withdrawal_event	2019-2023	1577	1564.18	-0.060323	0.0117717	0.0820854	1564.18	1.00814	1.0082	1.00826	0	NA	Inf	Inf	1577	8762709	8834524	8761132	8832947	0	8761132	71815
GADOBUTROL	Non_withdrawal_event	2019-2023	1578	1565.17	-0.0602999	0.0117717	0.0820634	1565.17	1.00814	1.0082	1.00826	0	NA	Inf	Inf	1578	8762709	8834524	8761131	8832946	0	8761131	71815
PACRITINIB	Non_withdrawal_event	2019-2023	1568	1555.25	-0.0605322	0.0117717	0.0822843	1555.25	1.00814	1.0082	1.00826	0	NA	Inf	Inf	1568	8762709	8834524	8761141	8832956	0	8761141	71815
EMPAGLIFLOZINMETFORMIN	Non_withdrawal_event	2019-2023	1565	1552.28	-0.0606023	0.0117717	0.082351	1552.28	1.00814	1.0082	1.00826	0	NA	Inf	Inf	1565	8762709	8834524	8761144	8832959	0	8761144	71815
NITRIC	Non_withdrawal_event	2019-2023	1556	1543.35	-0.0608139	0.0117717	0.0825522	1543.35	1.00814	1.0082	1.00826	0	NA	Inf	Inf	1556	8762709	8834524	8761153	8832968	0	8761153	71815
IOPROMIDE	Non_withdrawal_event	2019-2023	1519	1506.65	-0.0617038	0.0117716	0.0833979	1506.65	1.00814	1.0082	1.00826	0	NA	Inf	Inf	1519	8762709	8834524	8761190	8833005	0	8761190	71815
ABROCITINIB	Non_withdrawal_event	2019-2023	1513	1500.7	-0.0618512	0.0117716	0.0835379	1500.7	1.00814	1.0082	1.00826	0	NA	Inf	Inf	1513	8762709	8834524	8761196	8833011	0	8761196	71815
TRIPTORELIN PAMOATE	Non_withdrawal_event	2019-2023	1509	1496.73	-0.0619499	0.0117715	0.0836317	1496.73	1.00814	1.0082	1.00826	0	NA	Inf	Inf	1509	8762709	8834524	8761200	8833015	0	8761200	71815
VINORELBINE	Non_withdrawal_event	2019-2023	1501	1488.8	-0.0621486	0.0117715	0.0838205	1488.8	1.00814	1.0082	1.00826	0	NA	Inf	Inf	1501	8762709	8834524	8761208	8833023	0	8761208	71815
BUDESONIDEFORMOTEROL_GLYCOPYRROLATE	Non_withdrawal_event	2019-2023	1493	1480.86	-0.062349	0.0117715	0.0840107	1480.86	1.00814	1.0082	1.00826	0	NA	Inf	Inf	1493	8762709	8834524	8761216	8833031	0	8761216	71815
PEXIDARTINIB	Non_withdrawal_event	2019-2023	1493	1480.86	-0.062349	0.0117715	0.0840107	1480.86	1.00814	1.0082	1.00826	0	NA	Inf	Inf	1493	8762709	8834524	8761216	8833031	0	8761216	71815
TESAMORELIN	Non_withdrawal_event	2019-2023	1488	1475.9	-0.062475	0.0117715	0.0841304	1475.9	1.00814	1.0082	1.00826	0	NA	Inf	Inf	1488	8762709	8834524	8761221	8833036	0	8761221	71815
NITROGLYCERIN	Non_withdrawal_event	2019-2023	1481	1468.96	-0.0626525	0.0117715	0.0842989	1468.96	1.00814	1.0082	1.00826	0	NA	Inf	Inf	1481	8762709	8834524	8761228	8833043	0	8761228	71815
DAUNORUBICIN	Non_withdrawal_event	2019-2023	1474	1462.02	-0.0628313	0.0117714	0.0844687	1462.02	1.00814	1.0082	1.00826	0	NA	Inf	Inf	1474	8762709	8834524	8761235	8833050	0	8761235	71815
IBANDRONATE	Non_withdrawal_event	2019-2023	1464	1452.1	-0.0630889	0.0117714	0.0847133	1452.1	1.00814	1.0082	1.00826	0	NA	Inf	Inf	1464	8762709	8834524	8761245	8833060	0	8761245	71815
STIRIPENTOL	Non_withdrawal_event	2019-2023	1451	1439.2	-0.0634278	0.0117714	0.0850349	1439.2	1.00814	1.0082	1.00826	0	NA	Inf	Inf	1451	8762709	8834524	8761258	8833073	0	8761258	71815
CEFEPIME	Non_withdrawal_event	2019-2023	1443	1431.27	-0.0636387	0.0117714	0.085235	1431.27	1.00814	1.0082	1.00826	0	NA	Inf	Inf	1443	8762709	8834524	8761266	8833081	0	8761266	71815
IVOSIDENIB	Non_withdrawal_event	2019-2023	1442	1430.28	-0.0636652	0.0117714	0.0852602	1430.28	1.00814	1.0082	1.00826	0	NA	Inf	Inf	1442	8762709	8834524	8761267	8833082	0	8761267	71815
ILOPROST	Non_withdrawal_event	2019-2023	1433	1421.35	-0.0639048	0.0117713	0.0854875	1421.35	1.00814	1.0082	1.00826	0	NA	Inf	Inf	1433	8762709	8834524	8761276	8833091	0	8761276	71815
NEBIVOLOL	Non_withdrawal_event	2019-2023	1406	1394.57	-0.0646375	0.0117713	0.0861824	1394.57	1.00814	1.0082	1.00826	0	NA	Inf	Inf	1406	8762709	8834524	8761303	8833118	0	8761303	71815
TRALOKINUMABLDRM	Non_withdrawal_event	2019-2023	1402	1390.6	-0.0647478	0.0117712	0.086287	1390.6	1.00814	1.0082	1.00826	0	NA	Inf	Inf	1402	8762709	8834524	8761307	8833122	0	8761307	71815
EPOETIN ALFAEPBX	Non_withdrawal_event	2019-2023	1399	1387.63	-0.0648309	0.0117712	0.0863658	1387.63	1.00814	1.0082	1.00826	0	NA	Inf	Inf	1399	8762709	8834524	8761310	8833125	0	8761310	71815
BELUMOSUDIL	Non_withdrawal_event	2019-2023	1392	1380.68	-0.0650258	0.0117712	0.0865506	1380.68	1.00814	1.0082	1.00826	0	NA	Inf	Inf	1392	8762709	8834524	8761317	8833132	0	8761317	71815
BASILIXIMAB	Non_withdrawal_event	2019-2023	1390	1378.7	-0.0650818	0.0117712	0.0866036	1378.7	1.00814	1.0082	1.00826	0	NA	Inf	Inf	1390	8762709	8834524	8761319	8833134	0	8761319	71815
BEBTELOVIMAB	Non_withdrawal_event	2019-2023	1386	1374.73	-0.0651941	0.0117712	0.0867101	1374.73	1.00814	1.0082	1.00826	0	NA	Inf	Inf	1386	8762709	8834524	8761323	8833138	0	8761323	71815
CRIZANLIZUMABTMCA	Non_withdrawal_event	2019-2023	1386	1374.73	-0.0651941	0.0117712	0.0867101	1374.73	1.00814	1.0082	1.00826	0	NA	Inf	Inf	1386	8762709	8834524	8761323	8833138	0	8761323	71815
DALTEPARIN	Non_withdrawal_event	2019-2023	1377	1365.81	-0.0654485	0.0117712	0.0869512	1365.8	1.00814	1.0082	1.00826	0	NA	Inf	Inf	1377	8762709	8834524	8761332	8833147	0	8761332	71815
IDELALISIB	Non_withdrawal_event	2019-2023	1372	1360.85	-0.065591	0.0117711	0.0870862	1360.85	1.00814	1.0082	1.00826	0	NA	Inf	Inf	1372	8762709	8834524	8761337	8833152	0	8761337	71815
SIPULEUCELT	Non_withdrawal_event	2019-2023	1370	1358.86	-0.0656482	0.0117711	0.0871404	1358.86	1.00814	1.0082	1.00826	0	NA	Inf	Inf	1370	8762709	8834524	8761339	8833154	0	8761339	71815
PENICILLIN G	Non_withdrawal_event	2019-2023	1366	1354.9	-0.065763	0.0117711	0.0872491	1354.89	1.00814	1.0082	1.00826	0	NA	Inf	Inf	1366	8762709	8834524	8761343	8833158	0	8761343	71815
MAVACAMTEN	Non_withdrawal_event	2019-2023	1361	1349.94	-0.0659072	0.0117711	0.0873858	1349.93	1.00814	1.0082	1.00826	0	NA	Inf	Inf	1361	8762709	8834524	8761348	8833163	0	8761348	71815
EFTRENONACOG ALFA	Non_withdrawal_event	2019-2023	1359	1347.95	-0.0659651	0.0117711	0.0874406	1347.95	1.00814	1.0082	1.00826	0	NA	Inf	Inf	1359	8762709	8834524	8761350	8833165	0	8761350	71815
IMIGLUCERASE	Non_withdrawal_event	2019-2023	1359	1347.95	-0.0659651	0.0117711	0.0874406	1347.95	1.00814	1.0082	1.00826	0	NA	Inf	Inf	1359	8762709	8834524	8761350	8833165	0	8761350	71815
GENTAMICIN	Non_withdrawal_event	2019-2023	1355	1343.99	-0.0660813	0.0117711	0.0875507	1343.98	1.00814	1.0082	1.00826	0	NA	Inf	Inf	1355	8762709	8834524	8761354	8833169	0	8761354	71815
ENTECAVIR	Non_withdrawal_event	2019-2023	1342	1331.09	-0.0664625	0.011771	0.0879118	1331.09	1.00814	1.0082	1.00826	0	NA	Inf	Inf	1342	8762709	8834524	8761367	8833182	0	8761367	71815
DOXAZOSIN	Non_withdrawal_event	2019-2023	1328	1317.2	-0.0668794	0.011771	0.0883065	1317.2	1.00814	1.0082	1.00826	0	NA	Inf	Inf	1328	8762709	8834524	8761381	8833196	0	8761381	71815
LANADELUMABFLYO	Non_withdrawal_event	2019-2023	1329	1318.2	-0.0668494	0.011771	0.0882781	1318.2	1.00814	1.0082	1.00826	0	NA	Inf	Inf	1329	8762709	8834524	8761380	8833195	0	8761380	71815
DEFERIPRONE	Non_withdrawal_event	2019-2023	1330	1319.19	-0.0668194	0.011771	0.0882497	1319.19	1.00814	1.0082	1.00826	0	NA	Inf	Inf	1330	8762709	8834524	8761379	8833194	0	8761379	71815
THYMOCYTE IMMUNE GLOBULIN	Non_withdrawal_event	2019-2023	1325	1314.23	-0.0669696	0.011771	0.0883919	1314.23	1.00814	1.0082	1.00826	0	NA	Inf	Inf	1325	8762709	8834524	8761384	8833199	0	8761384	71815
IVABRADINE	Non_withdrawal_event	2019-2023	1327	1316.21	-0.0669094	0.011771	0.0883349	1316.21	1.00814	1.0082	1.00826	0	NA	Inf	Inf	1327	8762709	8834524	8761382	8833197	0	8761382	71815
LEUCOVORIN CALCIUM	Non_withdrawal_event	2019-2023	1320	1309.27	-0.0671206	0.011771	0.0885348	1309.27	1.00814	1.0082	1.00826	0	NA	Inf	Inf	1320	8762709	8834524	8761389	8833204	0	8761389	71815
ETEPLIRSEN	Non_withdrawal_event	2019-2023	1318	1307.29	-0.0671812	0.011771	0.0885922	1307.28	1.00814	1.0082	1.00826	0	NA	Inf	Inf	1318	8762709	8834524	8761391	8833206	0	8761391	71815
BICTEGRAVIREMTRICITABINE_TENOFOVIR ALAFENAMIDE	Non_withdrawal_event	2019-2023	1306	1295.38	-0.0675481	0.0117709	0.0889394	1295.38	1.00814	1.0082	1.00826	0	NA	Inf	Inf	1306	8762709	8834524	8761403	8833218	0	8761403	71815
BRIMONIDINE TARTRATEBRINZOLAMIDE	Non_withdrawal_event	2019-2023	1298	1287.45	-0.0677955	0.0117709	0.0891735	1287.45	1.00814	1.0082	1.00826	0	NA	Inf	Inf	1298	8762709	8834524	8761411	8833226	0	8761411	71815
COLLAGENASE CLOSTRIDIUM HISTOLYTICUMAAES	Non_withdrawal_event	2019-2023	1286	1275.55	-0.0681709	0.0117709	0.0895287	1275.54	1.00814	1.0082	1.00826	0	NA	Inf	Inf	1286	8762709	8834524	8761423	8833238	0	8761423	71815
FEBUXOSTAT	Non_withdrawal_event	2019-2023	1282	1271.58	-0.0682973	0.0117708	0.0896482	1271.58	1.00814	1.0082	1.00826	0	NA	Inf	Inf	1282	8762709	8834524	8761427	8833242	0	8761427	71815
BLOOD-COAGULATION FACTOR VIII ( HUMAN) FUSION PROTEIN	Non_withdrawal_event	2019-2023	1266	1255.71	-0.0688086	0.0117708	0.0901317	1255.71	1.00814	1.0082	1.00826	0	NA	Inf	Inf	1266	8762709	8834524	8761443	8833258	0	8761443	71815
MISOPROSTOL	Non_withdrawal_event	2019-2023	1263	1252.73	-0.0689056	0.0117708	0.0902234	1252.73	1.00814	1.0082	1.00826	0	NA	Inf	Inf	1263	8762709	8834524	8761446	8833261	0	8761446	71815
CEDAZURIDINEDECITABINE	Non_withdrawal_event	2019-2023	1262	1251.74	-0.068938	0.0117708	0.0902541	1251.74	1.00814	1.0082	1.00826	0	NA	Inf	Inf	1262	8762709	8834524	8761447	8833262	0	8761447	71815
FILGRASTIMSNDZ	Non_withdrawal_event	2019-2023	1243	1232.9	-0.0695611	0.0117707	0.090843	1232.89	1.00814	1.0082	1.00826	0	NA	Inf	Inf	1243	8762709	8834524	8761466	8833281	0	8761466	71815
CHLORHEXIDINE	Non_withdrawal_event	2019-2023	1239	1228.93	-0.0696941	0.0117707	0.0909687	1228.93	1.00814	1.0082	1.00826	0	NA	Inf	Inf	1239	8762709	8834524	8761470	8833285	0	8761470	71815
DIMETHICONELOPERAMIDE	Non_withdrawal_event	2019-2023	1238	1227.94	-0.0697275	0.0117707	0.0910002	1227.94	1.00814	1.0082	1.00826	0	NA	Inf	Inf	1238	8762709	8834524	8761471	8833286	0	8761471	71815
DEUCRAVACITINIB	Non_withdrawal_event	2019-2023	1231	1220.99	-0.0699621	0.0117707	0.0912219	1220.99	1.00814	1.0082	1.00826	0	NA	Inf	Inf	1231	8762709	8834524	8761478	8833293	0	8761478	71815
DAROLUTAMIDE	Non_withdrawal_event	2019-2023	1229	1219.01	-0.0700295	0.0117707	0.0912856	1219.01	1.00814	1.0082	1.00826	0	NA	Inf	Inf	1229	8762709	8834524	8761480	8833295	0	8761480	71815
DUTASTERIDE	Non_withdrawal_event	2019-2023	1216	1206.12	-0.0704718	0.0117706	0.0917033	1206.11	1.00814	1.0082	1.00826	0	NA	Inf	Inf	1216	8762709	8834524	8761493	8833308	0	8761493	71815
LORATADINE_PSEUDOEPHEDRINE	Non_withdrawal_event	2019-2023	1218	1208.1	-0.0704033	0.0117706	0.0916386	1208.1	1.00814	1.0082	1.00826	0	NA	Inf	Inf	1218	8762709	8834524	8761491	8833306	0	8761491	71815
PARICALCITOL	Non_withdrawal_event	2019-2023	1206	1196.2	-0.0708169	0.0117706	0.0920292	1196.2	1.00814	1.0082	1.00826	0	NA	Inf	Inf	1206	8762709	8834524	8761503	8833318	0	8761503	71815
DEOXYCHOLIC ACID	Non_withdrawal_event	2019-2023	1205	1195.2	-0.0708516	0.0117705	0.092062	1195.2	1.00814	1.0082	1.00826	0	NA	Inf	Inf	1205	8762709	8834524	8761504	8833319	0	8761504	71815
ERTAPENEM	Non_withdrawal_event	2019-2023	1203	1193.22	-0.0709213	0.0117705	0.0921277	1193.22	1.00814	1.0082	1.00826	0	NA	Inf	Inf	1203	8762709	8834524	8761506	8833321	0	8761506	71815
THIOTEPA	Non_withdrawal_event	2019-2023	1197	1187.27	-0.0711312	0.0117705	0.0923259	1187.27	1.00814	1.0082	1.00826	0	NA	Inf	Inf	1197	8762709	8834524	8761512	8833327	0	8761512	71815
ZANUBRUTINIB	Non_withdrawal_event	2019-2023	1198	1188.26	-0.0710961	0.0117705	0.0922928	1188.26	1.00814	1.0082	1.00826	0	NA	Inf	Inf	1198	8762709	8834524	8761511	8833326	0	8761511	71815
DORZOLAMIDE	Non_withdrawal_event	2019-2023	1186	1176.36	-0.0715203	0.0117705	0.0926932	1176.36	1.00814	1.0082	1.00826	0	NA	Inf	Inf	1186	8762709	8834524	8761523	8833338	0	8761523	71815
COAGULATION FACTOR IX RECOMBINANT HUMANISOPROPYL ALCOHOL	Non_withdrawal_event	2019-2023	1179	1169.42	-0.0717707	0.0117704	0.0929295	1169.41	1.00814	1.0082	1.00826	0	NA	Inf	Inf	1179	8762709	8834524	8761530	8833345	0	8761530	71815
ZIRCONIUM CYCLOSILICATE	Non_withdrawal_event	2019-2023	1170	1160.49	-0.072096	0.0117704	0.0932364	1160.49	1.00814	1.0082	1.00826	0	NA	Inf	Inf	1170	8762709	8834524	8761539	8833354	0	8761539	71815
IVERMECTIN	Non_withdrawal_event	2019-2023	1166	1156.52	-0.0722418	0.0117704	0.0933739	1156.52	1.00814	1.0082	1.00826	0	NA	Inf	Inf	1166	8762709	8834524	8761543	8833358	0	8761543	71815
GRANISETRON	Non_withdrawal_event	2019-2023	1149	1139.66	-0.0728701	0.0117703	0.0939664	1139.66	1.00814	1.0082	1.00826	0	NA	Inf	Inf	1149	8762709	8834524	8761560	8833375	0	8761560	71815
TAFLUPROST	Non_withdrawal_event	2019-2023	1140	1130.73	-0.0732084	0.0117703	0.0942853	1130.73	1.00814	1.0082	1.00826	0	NA	Inf	Inf	1140	8762709	8834524	8761569	8833384	0	8761569	71815
INDAPAMIDE	Non_withdrawal_event	2019-2023	1138	1128.75	-0.0732841	0.0117703	0.0943567	1128.75	1.00814	1.0082	1.00826	0	NA	Inf	Inf	1138	8762709	8834524	8761571	8833386	0	8761571	71815
PRASUGREL	Non_withdrawal_event	2019-2023	1134	1124.78	-0.0734362	0.0117702	0.0945001	1124.78	1.00814	1.0082	1.00826	0	NA	Inf	Inf	1134	8762709	8834524	8761575	8833390	0	8761575	71815
DARATUMUMABHYALURONIDASE-FIHJ	Non_withdrawal_event	2019-2023	1130	1120.81	-0.0735891	0.0117702	0.0946441	1120.81	1.00814	1.0082	1.00826	0	NA	Inf	Inf	1130	8762709	8834524	8761579	8833394	0	8761579	71815
TROFINETIDE	Non_withdrawal_event	2019-2023	1126	1116.85	-0.0737428	0.0117702	0.094789	1116.85	1.00814	1.0082	1.00826	0	NA	Inf	Inf	1126	8762709	8834524	8761583	8833398	0	8761583	71815
DARUNAVIR	Non_withdrawal_event	2019-2023	1125	1115.85	-0.0737813	0.0117702	0.0948253	1115.85	1.00814	1.0082	1.00826	0	NA	Inf	Inf	1125	8762709	8834524	8761584	8833399	0	8761584	71815
REGADENOSON	Non_withdrawal_event	2019-2023	1109	1099.99	-0.0744054	0.0117701	0.0954132	1099.98	1.00814	1.0082	1.00826	0	NA	Inf	Inf	1109	8762709	8834524	8761600	8833415	0	8761600	71815
ENTRECTINIB	Non_withdrawal_event	2019-2023	1110	1100.98	-0.074366	0.0117701	0.0953761	1100.98	1.00814	1.0082	1.00826	0	NA	Inf	Inf	1110	8762709	8834524	8761599	8833414	0	8761599	71815
BRINZOLAMIDE	Non_withdrawal_event	2019-2023	1097	1088.08	-0.0748824	0.0117701	0.0958624	1088.08	1.00814	1.0082	1.00826	0	NA	Inf	Inf	1097	8762709	8834524	8761612	8833427	0	8761612	71815
POLATUZUMAB VEDOTIN	Non_withdrawal_event	2019-2023	1098	1089.07	-0.0748424	0.0117701	0.0958247	1089.07	1.00814	1.0082	1.00826	0	NA	Inf	Inf	1098	8762709	8834524	8761611	8833426	0	8761611	71815
MAGNESIUM SULFATEPOTASSIUM_	Non_withdrawal_event	2019-2023	1091	1082.13	-0.0751239	0.01177	0.0960898	1082.13	1.00814	1.0082	1.00826	0	NA	Inf	Inf	1091	8762709	8834524	8761618	8833433	0	8761618	71815
GANCICLOVIR	Non_withdrawal_event	2019-2023	1092	1083.12	-0.0750835	0.01177	0.0960518	1083.12	1.00814	1.0082	1.00826	0	NA	Inf	Inf	1092	8762709	8834524	8761617	8833432	0	8761617	71815
LUSPATERCEPTAAMT	Non_withdrawal_event	2019-2023	1090	1081.14	-0.0751644	0.01177	0.0961279	1081.14	1.00814	1.0082	1.00826	0	NA	Inf	Inf	1090	8762709	8834524	8761619	8833434	0	8761619	71815
MARIBAVIR	Non_withdrawal_event	2019-2023	1086	1077.17	-0.0753267	0.01177	0.0962807	1077.17	1.00814	1.0082	1.00826	0	NA	Inf	Inf	1086	8762709	8834524	8761623	8833438	0	8761623	71815
OLMESARTAN	Non_withdrawal_event	2019-2023	1083	1074.2	-0.0754491	0.01177	0.0963958	1074.2	1.00814	1.0082	1.00826	0	NA	Inf	Inf	1083	8762709	8834524	8761626	8833441	0	8761626	71815
PEGINTERFERON ALFAA	Non_withdrawal_event	2019-2023	1083	1074.2	-0.0754491	0.01177	0.0963958	1074.2	1.00814	1.0082	1.00826	0	NA	Inf	Inf	1083	8762709	8834524	8761626	8833441	0	8761626	71815
EFMOROCTOCOG ALFA	Non_withdrawal_event	2019-2023	1082	1073.2	-0.07549	0.01177	0.0964343	1073.2	1.00814	1.0082	1.00826	0	NA	Inf	Inf	1082	8762709	8834524	8761627	8833442	0	8761627	71815
DACARBAZINE	Non_withdrawal_event	2019-2023	1079	1070.23	-0.075613	0.01177	0.0965501	1070.23	1.00814	1.0082	1.00826	0	NA	Inf	Inf	1079	8762709	8834524	8761630	8833445	0	8761630	71815
ELIGLUSTAT	Non_withdrawal_event	2019-2023	1080	1071.22	-0.0755719	0.01177	0.0965115	1071.22	1.00814	1.0082	1.00826	0	NA	Inf	Inf	1080	8762709	8834524	8761629	8833444	0	8761629	71815
MOGAMULIZUMABKPKC	Non_withdrawal_event	2019-2023	1063	1054.36	-0.0762781	0.0117699	0.0971759	1054.36	1.00814	1.0082	1.00826	0	NA	Inf	Inf	1063	8762709	8834524	8761646	8833461	0	8761646	71815
PRALSETINIB	Non_withdrawal_event	2019-2023	1062	1053.37	-0.0763202	0.0117699	0.0972154	1053.37	1.00814	1.0082	1.00826	0	NA	Inf	Inf	1062	8762709	8834524	8761647	8833462	0	8761647	71815
ALENDRONIC ACID	Non_withdrawal_event	2019-2023	1060	1051.38	-0.0764045	0.0117699	0.0972947	1051.38	1.00814	1.0082	1.00826	0	NA	Inf	Inf	1060	8762709	8834524	8761649	8833464	0	8761649	71815
CAPLACIZUMABYHDP	Non_withdrawal_event	2019-2023	1055	1046.42	-0.0766163	0.0117699	0.097494	1046.42	1.00814	1.0082	1.00826	0	NA	Inf	Inf	1055	8762709	8834524	8761654	8833469	0	8761654	71815
CEFAZOLIN	Non_withdrawal_event	2019-2023	1048	1039.48	-0.0769155	0.0117698	0.0977753	1039.48	1.00814	1.0082	1.00826	0	NA	Inf	Inf	1048	8762709	8834524	8761661	8833476	0	8761661	71815
SOTALOL	Non_withdrawal_event	2019-2023	1047	1038.49	-0.0769585	0.0117698	0.0978158	1038.49	1.00814	1.0082	1.00826	0	NA	Inf	Inf	1047	8762709	8834524	8761662	8833477	0	8761662	71815
GLIMEPIRIDE	Non_withdrawal_event	2019-2023	1044	1035.51	-0.0770878	0.0117698	0.0979374	1035.51	1.00814	1.0082	1.00826	0	NA	Inf	Inf	1044	8762709	8834524	8761665	8833480	0	8761665	71815
CYTARABINEDAUNORUBICIN	Non_withdrawal_event	2019-2023	1022	1013.69	-0.0780538	0.0117697	0.0988452	1013.69	1.00814	1.0082	1.00826	0	NA	Inf	Inf	1022	8762709	8834524	8761687	8833502	0	8761687	71815
ASCIMINIB	Non_withdrawal_event	2019-2023	1019	1010.72	-0.078188	0.0117697	0.0989712	1010.72	1.00814	1.0082	1.00826	0	NA	Inf	Inf	1019	8762709	8834524	8761690	8833505	0	8761690	71815
CEMIPLIMABRWLC	Non_withdrawal_event	2019-2023	1015	1006.75	-0.0783678	0.0117696	0.0991401	1006.75	1.00814	1.0082	1.00826	0	NA	Inf	Inf	1015	8762709	8834524	8761694	8833509	0	8761694	71815
TRANEXAMIC ACID	Non_withdrawal_event	2019-2023	1012	1003.77	-0.0785033	0.0117696	0.0992675	1003.77	1.00814	1.0082	1.00826	0	NA	Inf	Inf	1012	8762709	8834524	8761697	8833512	0	8761697	71815
INOTERSEN	Non_withdrawal_event	2019-2023	1003	994.847	-0.0789137	0.0117696	0.0996529	994.846	1.00814	1.0082	1.00826	0	NA	Inf	Inf	1003	8762709	8834524	8761706	8833521	0	8761706	71815
BACILLUS CALMETTEGUERIN SUBSTRAIN TICE LIVE ANTIGEN	Non_withdrawal_event	2019-2023	997	988.895	-0.0791904	0.0117695	0.0999127	988.895	1.00814	1.0082	1.00826	0	NA	Inf	Inf	997	8762709	8834524	8761712	8833527	0	8761712	71815
VINBLASTINE	Non_withdrawal_event	2019-2023	995	986.912	-0.0792832	0.0117695	0.0999998	986.911	1.00814	1.0082	1.00826	0	NA	Inf	Inf	995	8762709	8834524	8761714	8833529	0	8761714	71815
BLEOMYCIN	Non_withdrawal_event	2019-2023	991	982.944	-0.0794697	0.0117695	0.100175	982.943	1.00814	1.0082	1.00826	0	NA	Inf	Inf	991	8762709	8834524	8761718	8833533	0	8761718	71815
NERATINIB	Non_withdrawal_event	2019-2023	990	981.952	-0.0795165	0.0117695	0.100219	981.951	1.00814	1.0082	1.00826	0	NA	Inf	Inf	990	8762709	8834524	8761719	8833534	0	8761719	71815
DAPAGLIFLOZIN PROPANEDIOLMETFORMIN	Non_withdrawal_event	2019-2023	983	975.009	-0.079846	0.0117694	0.100528	975.008	1.00814	1.0082	1.00826	0	NA	Inf	Inf	983	8762709	8834524	8761726	8833541	0	8761726	71815
CHLORHEXIDINE GLUCONATEISOPROPYL ALCOHOL	Non_withdrawal_event	2019-2023	980	972.034	-0.0799883	0.0117694	0.100662	972.033	1.00814	1.0082	1.00826	0	NA	Inf	Inf	980	8762709	8834524	8761729	8833544	0	8761729	71815
ROFLUMILAST	Non_withdrawal_event	2019-2023	977	969.058	-0.0801313	0.0117694	0.100796	969.057	1.00814	1.0082	1.00826	0	NA	Inf	Inf	977	8762709	8834524	8761732	8833547	0	8761732	71815
BICALUTAMIDE	Non_withdrawal_event	2019-2023	978	970.05	-0.0800836	0.0117694	0.100751	970.049	1.00814	1.0082	1.00826	0	NA	Inf	Inf	978	8762709	8834524	8761731	8833546	0	8761731	71815
ERDAFITINIB	Non_withdrawal_event	2019-2023	975	967.074	-0.080227	0.0117694	0.100885	967.073	1.00814	1.0082	1.00826	0	NA	Inf	Inf	975	8762709	8834524	8761734	8833549	0	8761734	71815
ASCORBIC ACIDPOLYETHYLENE GLYCOL_\ ASCORBATE\SODIUM CHLORIDE\SODIUM	Non_withdrawal_event	2019-2023	976	968.066	-0.0801792	0.0117694	0.100841	968.065	1.00814	1.0082	1.00826	0	NA	Inf	Inf	976	8762709	8834524	8761733	8833548	0	8761733	71815
TOPOTECAN	Non_withdrawal_event	2019-2023	971	963.107	-0.0804193	0.0117694	0.101066	963.106	1.00814	1.0082	1.00826	0	NA	Inf	Inf	971	8762709	8834524	8761738	8833553	0	8761738	71815
TRASTUZUMABANNS	Non_withdrawal_event	2019-2023	967	959.139	-0.0806128	0.0117693	0.101247	959.138	1.00814	1.0082	1.00826	0	NA	Inf	Inf	967	8762709	8834524	8761742	8833557	0	8761742	71815
INOTUZUMAB OZOGAMICIN	Non_withdrawal_event	2019-2023	968	960.131	-0.0805643	0.0117693	0.101202	960.13	1.00814	1.0082	1.00826	0	NA	Inf	Inf	968	8762709	8834524	8761741	8833556	0	8761741	71815
LAPATINIB DITOSYLATE	Non_withdrawal_event	2019-2023	968	960.131	-0.0805643	0.0117693	0.101202	960.13	1.00814	1.0082	1.00826	0	NA	Inf	Inf	968	8762709	8834524	8761741	8833556	0	8761741	71815
CABAZITAXEL	Non_withdrawal_event	2019-2023	961	953.188	-0.0809053	0.0117693	0.101522	953.187	1.00814	1.0082	1.00826	0	NA	Inf	Inf	961	8762709	8834524	8761748	8833563	0	8761748	71815
INSULIN GLULISINE	Non_withdrawal_event	2019-2023	961	953.188	-0.0809053	0.0117693	0.101522	953.187	1.00814	1.0082	1.00826	0	NA	Inf	Inf	961	8762709	8834524	8761748	8833563	0	8761748	71815
NAPHAZOLINE HYDROCHLORIDEPHENIRAMINE	Non_withdrawal_event	2019-2023	960	952.196	-0.0809543	0.0117693	0.101568	952.195	1.00814	1.0082	1.00826	0	NA	Inf	Inf	960	8762709	8834524	8761749	8833564	0	8761749	71815
FOLLITROPIN	Non_withdrawal_event	2019-2023	957	949.221	-0.0811019	0.0117693	0.101706	949.22	1.00814	1.0082	1.00826	0	NA	Inf	Inf	957	8762709	8834524	8761752	8833567	0	8761752	71815
ENFORTUMAB VEDOTIN	Non_withdrawal_event	2019-2023	955	947.237	-0.0812006	0.0117693	0.101798	947.236	1.00814	1.0082	1.00826	0	NA	Inf	Inf	955	8762709	8834524	8761754	8833569	0	8761754	71815
NEVIRAPINE	Non_withdrawal_event	2019-2023	949	941.286	-0.0814987	0.0117692	0.102078	941.285	1.00814	1.0082	1.00826	0	NA	Inf	Inf	949	8762709	8834524	8761760	8833575	0	8761760	71815
SULFUR HEXAFLUORIDE	Non_withdrawal_event	2019-2023	947	939.302	-0.0815988	0.0117692	0.102172	939.301	1.00814	1.0082	1.00826	0	NA	Inf	Inf	947	8762709	8834524	8761762	8833577	0	8761762	71815
ALBUMIN HUMAN	Non_withdrawal_event	2019-2023	939	931.367	-0.082002	0.0117692	0.10255	931.366	1.00814	1.0082	1.00826	0	NA	Inf	Inf	939	8762709	8834524	8761770	8833585	0	8761770	71815
TIGECYCLINE	Non_withdrawal_event	2019-2023	936	928.391	-0.0821546	0.0117691	0.102693	928.391	1.00814	1.0082	1.00826	0	NA	Inf	Inf	936	8762709	8834524	8761773	8833588	0	8761773	71815
DAPSONE	Non_withdrawal_event	2019-2023	933	925.416	-0.0823079	0.0117691	0.102836	925.415	1.00814	1.0082	1.00826	0	NA	Inf	Inf	933	8762709	8834524	8761776	8833591	0	8761776	71815
GLYCINEMANNITOL_	Non_withdrawal_event	2019-2023	929	921.448	-0.0825135	0.0117691	0.103029	921.447	1.00814	1.0082	1.00826	0	NA	Inf	Inf	929	8762709	8834524	8761780	8833595	0	8761780	71815
LIDOCAINE_EPINEPHRINE	Non_withdrawal_event	2019-2023	930	922.44	-0.082462	0.0117691	0.10298	922.439	1.00814	1.0082	1.00826	0	NA	Inf	Inf	930	8762709	8834524	8761779	8833594	0	8761779	71815
URSODIOL	Non_withdrawal_event	2019-2023	921	913.513	-0.0829287	0.011769	0.103418	913.512	1.00814	1.0082	1.00826	0	NA	Inf	Inf	921	8762709	8834524	8761788	8833603	0	8761788	71815
METRELEPTIN	Non_withdrawal_event	2019-2023	921	913.513	-0.0829287	0.011769	0.103418	913.512	1.00814	1.0082	1.00826	0	NA	Inf	Inf	921	8762709	8834524	8761788	8833603	0	8761788	71815
NETARSUDIL	Non_withdrawal_event	2019-2023	920	912.521	-0.082981	0.011769	0.103467	912.521	1.00814	1.0082	1.00826	0	NA	Inf	Inf	920	8762709	8834524	8761789	8833604	0	8761789	71815
SUGAMMADEX	Non_withdrawal_event	2019-2023	911	903.595	-0.0834555	0.011769	0.103911	903.594	1.00814	1.0082	1.00826	0	NA	Inf	Inf	911	8762709	8834524	8761798	8833613	0	8761798	71815
IDARUCIZUMAB	Non_withdrawal_event	2019-2023	910	902.603	-0.0835087	0.011769	0.10396	902.602	1.00814	1.0082	1.00826	0	NA	Inf	Inf	910	8762709	8834524	8761799	8833614	0	8761799	71815
FINERENONE	Non_withdrawal_event	2019-2023	908	900.619	-0.0836152	0.011769	0.10406	900.618	1.00814	1.0082	1.00826	0	NA	Inf	Inf	908	8762709	8834524	8761801	8833616	0	8761801	71815
EPLERENONE	Non_withdrawal_event	2019-2023	907	899.627	-0.0836687	0.0117689	0.10411	899.626	1.00814	1.0082	1.00826	0	NA	Inf	Inf	907	8762709	8834524	8761802	8833617	0	8761802	71815
SUCROFERRIC OXYHYDROXIDE	Non_withdrawal_event	2019-2023	906	898.635	-0.0837222	0.0117689	0.10416	898.634	1.00814	1.0082	1.00826	0	NA	Inf	Inf	906	8762709	8834524	8761803	8833618	0	8761803	71815
HYDROCHLOROTHIAZIDE_IRBESARTAN	Non_withdrawal_event	2019-2023	904	896.651	-0.0838295	0.0117689	0.104261	896.651	1.00814	1.0082	1.00826	0	NA	Inf	Inf	904	8762709	8834524	8761805	8833620	0	8761805	71815
CHOLESTYRAMINE	Non_withdrawal_event	2019-2023	898	890.7	-0.0841536	0.0117689	0.104564	890.7	1.00814	1.0082	1.00826	0	NA	Inf	Inf	898	8762709	8834524	8761811	8833626	0	8761811	71815
DECITABINE	Non_withdrawal_event	2019-2023	896	888.717	-0.0842623	0.0117689	0.104666	888.716	1.00814	1.0082	1.00826	0	NA	Inf	Inf	896	8762709	8834524	8761813	8833628	0	8761813	71815
ZINC	Non_withdrawal_event	2019-2023	895	887.725	-0.0843168	0.0117689	0.104717	887.724	1.00814	1.0082	1.00826	0	NA	Inf	Inf	895	8762709	8834524	8761814	8833629	0	8761814	71815
BELZUTIFAN	Non_withdrawal_event	2019-2023	893	885.741	-0.0844261	0.0117688	0.104819	885.74	1.00814	1.0082	1.00826	0	NA	Inf	Inf	893	8762709	8834524	8761816	8833631	0	8761816	71815
BREXUCABTAGENE AUTOLEUCEL	Non_withdrawal_event	2019-2023	874	866.895	-0.0854834	0.0117687	0.105808	866.895	1.00814	1.0082	1.00826	0	NA	Inf	Inf	874	8762709	8834524	8761835	8833650	0	8761835	71815
ELOTUZUMAB	Non_withdrawal_event	2019-2023	874	866.895	-0.0854834	0.0117687	0.105808	866.895	1.00814	1.0082	1.00826	0	NA	Inf	Inf	874	8762709	8834524	8761835	8833650	0	8761835	71815
BOTULINUM TOXIN TYPE	Non_withdrawal_event	2019-2023	873	865.903	-0.08554	0.0117687	0.105861	865.903	1.00814	1.0082	1.00826	0	NA	Inf	Inf	873	8762709	8834524	8761836	8833651	0	8761836	71815
ISOPROPYL ALCOHOL	Non_withdrawal_event	2019-2023	869	861.936	-0.0857675	0.0117687	0.106073	861.935	1.00814	1.0082	1.00826	0	NA	Inf	Inf	869	8762709	8834524	8761840	8833655	0	8761840	71815
GLIPIZIDE	Non_withdrawal_event	2019-2023	867	859.952	-0.0858818	0.0117686	0.10618	859.952	1.00814	1.0082	1.00826	0	NA	Inf	Inf	867	8762709	8834524	8761842	8833657	0	8761842	71815
MITOMYCIN	Non_withdrawal_event	2019-2023	867	859.952	-0.0858818	0.0117686	0.10618	859.952	1.00814	1.0082	1.00826	0	NA	Inf	Inf	867	8762709	8834524	8761842	8833657	0	8761842	71815
ESTRADIOL HEMIHYDRATENORETHINDRONE_RELUGOLIX	Non_withdrawal_event	2019-2023	864	856.977	-0.086054	0.0117686	0.106341	856.976	1.00814	1.0082	1.00826	0	NA	Inf	Inf	864	8762709	8834524	8761845	8833660	0	8761845	71815
LETERMOVIR	Non_withdrawal_event	2019-2023	864	856.977	-0.086054	0.0117686	0.106341	856.976	1.00814	1.0082	1.00826	0	NA	Inf	Inf	864	8762709	8834524	8761845	8833660	0	8761845	71815
OFLOXACIN	Non_withdrawal_event	2019-2023	863	855.985	-0.0861116	0.0117686	0.106395	855.984	1.00814	1.0082	1.00826	0	NA	Inf	Inf	863	8762709	8834524	8761846	8833661	0	8761846	71815
TALAZOPARIB	Non_withdrawal_event	2019-2023	860	853.009	-0.086285	0.0117686	0.106557	853.008	1.00814	1.0082	1.00826	0	NA	Inf	Inf	860	8762709	8834524	8761849	8833664	0	8761849	71815
ARFORMOTEROL	Non_withdrawal_event	2019-2023	847	840.115	-0.0870473	0.0117685	0.107269	840.114	1.00814	1.0082	1.00826	0	NA	Inf	Inf	847	8762709	8834524	8761862	8833677	0	8761862	71815
GIMERACILOTERACIL_TEGAFUR	Non_withdrawal_event	2019-2023	838	831.188	-0.0875855	0.0117684	0.107771	831.187	1.00814	1.0082	1.00826	0	NA	Inf	Inf	838	8762709	8834524	8761871	8833686	0	8761871	71815
GLYCOPYRRONIUM	Non_withdrawal_event	2019-2023	838	831.188	-0.0875855	0.0117684	0.107771	831.187	1.00814	1.0082	1.00826	0	NA	Inf	Inf	838	8762709	8834524	8761871	8833686	0	8761871	71815
BRIMONIDINE TARTRATETIMOLOL	Non_withdrawal_event	2019-2023	837	830.196	-0.0876459	0.0117684	0.107828	830.195	1.00814	1.0082	1.00826	0	NA	Inf	Inf	837	8762709	8834524	8761872	8833687	0	8761872	71815
ACETAZOLAMIDE	Non_withdrawal_event	2019-2023	834	827.22	-0.0878275	0.0117684	0.107997	827.22	1.00814	1.0082	1.00826	0	NA	Inf	Inf	834	8762709	8834524	8761875	8833690	0	8761875	71815
ISATUXIMAB	Non_withdrawal_event	2019-2023	833	826.229	-0.0878883	0.0117684	0.108054	826.228	1.00814	1.0082	1.00826	0	NA	Inf	Inf	833	8762709	8834524	8761876	8833691	0	8761876	71815
BEMPEDOIC ACID	Non_withdrawal_event	2019-2023	828	821.269	-0.0881939	0.0117683	0.108339	821.269	1.00814	1.0082	1.00826	0	NA	Inf	Inf	828	8762709	8834524	8761881	8833696	0	8761881	71815
IOPAMIDOL	Non_withdrawal_event	2019-2023	824	817.302	-0.0884404	0.0117683	0.108569	817.301	1.00814	1.0082	1.00826	0	NA	Inf	Inf	824	8762709	8834524	8761885	8833700	0	8761885	71815
BAMLANIVIMABETESEVIMAB	Non_withdrawal_event	2019-2023	821	814.326	-0.0886264	0.0117683	0.108742	814.326	1.00814	1.0082	1.00826	0	NA	Inf	Inf	821	8762709	8834524	8761888	8833703	0	8761888	71815
LOMITAPIDE	Non_withdrawal_event	2019-2023	816	809.367	-0.0889388	0.0117682	0.109034	809.366	1.00814	1.0082	1.00826	0	NA	Inf	Inf	816	8762709	8834524	8761893	8833708	0	8761893	71815
TAPINAROF	Non_withdrawal_event	2019-2023	817	810.359	-0.0888761	0.0117682	0.108975	810.358	1.00814	1.0082	1.00826	0	NA	Inf	Inf	817	8762709	8834524	8761892	8833707	0	8761892	71815
CX	Non_withdrawal_event	2019-2023	813	806.391	-0.0891277	0.0117682	0.10921	806.391	1.00814	1.0082	1.00826	0	NA	Inf	Inf	813	8762709	8834524	8761896	8833711	0	8761896	71815
TUBERCULIN PURIFIED PROTEIN DERIVATIVE	Non_withdrawal_event	2019-2023	809	802.424	-0.0893811	0.0117681	0.109446	802.423	1.00814	1.0082	1.00826	0	NA	Inf	Inf	809	8762709	8834524	8761900	8833715	0	8761900	71815
VANDETANIB	Non_withdrawal_event	2019-2023	808	801.432	-0.0894448	0.0117681	0.109506	801.431	1.00814	1.0082	1.00826	0	NA	Inf	Inf	808	8762709	8834524	8761901	8833716	0	8761901	71815
AMINOLEVULINIC ACID	Non_withdrawal_event	2019-2023	808	801.432	-0.0894448	0.0117681	0.109506	801.431	1.00814	1.0082	1.00826	0	NA	Inf	Inf	808	8762709	8834524	8761901	8833716	0	8761901	71815
TILDRAKIZUMABASMN	Non_withdrawal_event	2019-2023	805	798.456	-0.0896365	0.0117681	0.109684	798.456	1.00814	1.0082	1.00826	0	NA	Inf	Inf	805	8762709	8834524	8761904	8833719	0	8761904	71815
COBICISTATDARUNAVIR_EMTRICITABINE\TENOFOVIR ALAFENAMIDE	Non_withdrawal_event	2019-2023	801	794.489	-0.0898937	0.0117681	0.109924	794.488	1.00814	1.0082	1.00826	0	NA	Inf	Inf	801	8762709	8834524	8761908	8833723	0	8761908	71815
LAMIVUDINE_ABACAVIR	Non_withdrawal_event	2019-2023	797	790.521	-0.0901529	0.011768	0.110166	790.521	1.00814	1.0082	1.00826	0	NA	Inf	Inf	797	8762709	8834524	8761912	8833727	0	8761912	71815
CYSTEAMINE	Non_withdrawal_event	2019-2023	796	789.529	-0.0902181	0.011768	0.110226	789.529	1.00814	1.0082	1.00826	0	NA	Inf	Inf	796	8762709	8834524	8761913	8833728	0	8761913	71815
COAGULATION FACTOR IX RECOMBINANT HUMAN	Non_withdrawal_event	2019-2023	795	788.538	-0.0902833	0.011768	0.110287	788.537	1.00814	1.0082	1.00826	0	NA	Inf	Inf	795	8762709	8834524	8761914	8833729	0	8761914	71815
CASPOFUNGIN	Non_withdrawal_event	2019-2023	790	783.578	-0.0906114	0.011768	0.110593	783.578	1.00814	1.0082	1.00826	0	NA	Inf	Inf	790	8762709	8834524	8761919	8833734	0	8761919	71815
COAGULATION FACTOR IX HUMANCOAGULATION FACTOR VII HUMAN_COAGULATION FACTOR X HUMAN\PROTEIN C\PROTEIN S HUMAN\PROTHROMBIN	Non_withdrawal_event	2019-2023	788	781.594	-0.0907435	0.011768	0.110716	781.594	1.00814	1.0082	1.00826	0	NA	Inf	Inf	788	8762709	8834524	8761921	8833736	0	8761921	71815
TRIMETHOPRIM	Non_withdrawal_event	2019-2023	788	781.594	-0.0907435	0.011768	0.110716	781.594	1.00814	1.0082	1.00826	0	NA	Inf	Inf	788	8762709	8834524	8761921	8833736	0	8761921	71815
CILTACABTAGENE AUTOLEUCEL	Non_withdrawal_event	2019-2023	785	778.619	-0.0909426	0.0117679	0.110901	778.618	1.00814	1.0082	1.00826	0	NA	Inf	Inf	785	8762709	8834524	8761924	8833739	0	8761924	71815
LACTULOSE	Non_withdrawal_event	2019-2023	785	778.619	-0.0909426	0.0117679	0.110901	778.618	1.00814	1.0082	1.00826	0	NA	Inf	Inf	785	8762709	8834524	8761924	8833739	0	8761924	71815
GADOBENATE DIMEGLUMINE	Non_withdrawal_event	2019-2023	781	774.651	-0.0912099	0.0117679	0.11115	774.651	1.00814	1.0082	1.00826	0	NA	Inf	Inf	781	8762709	8834524	8761928	8833743	0	8761928	71815
ASCORBIC ACID	Non_withdrawal_event	2019-2023	775	768.7	-0.0916148	0.0117678	0.111527	768.7	1.00814	1.0082	1.00826	0	NA	Inf	Inf	775	8762709	8834524	8761934	8833749	0	8761934	71815
POLATUZUMAB VEDOTINPIIQ	Non_withdrawal_event	2019-2023	773	766.716	-0.0917508	0.0117678	0.111654	766.716	1.00814	1.0082	1.00826	0	NA	Inf	Inf	773	8762709	8834524	8761936	8833751	0	8761936	71815
LEVOLEUCOVORIN CALCIUM	Non_withdrawal_event	2019-2023	764	757.79	-0.0923696	0.0117677	0.112229	757.789	1.00814	1.0082	1.00826	0	NA	Inf	Inf	764	8762709	8834524	8761945	8833760	0	8761945	71815
MESNA	Non_withdrawal_event	2019-2023	759	752.83	-0.0927181	0.0117677	0.112554	752.83	1.00814	1.0082	1.00826	0	NA	Inf	Inf	759	8762709	8834524	8761950	8833765	0	8761950	71815
HYDROCHLOROTHIAZIDE_LISINOPRIL	Non_withdrawal_event	2019-2023	756	749.855	-0.0929289	0.0117676	0.11275	749.854	1.00814	1.0082	1.00826	0	NA	Inf	Inf	756	8762709	8834524	8761953	8833768	0	8761953	71815
GEMCITABINEGEMCITABINE	Non_withdrawal_event	2019-2023	750	743.903	-0.0933544	0.0117676	0.113145	743.903	1.00814	1.0082	1.00826	0	NA	Inf	Inf	750	8762709	8834524	8761959	8833774	0	8761959	71815
TIOCONAZOLE	Non_withdrawal_event	2019-2023	749	742.911	-0.0934258	0.0117676	0.113212	742.911	1.00814	1.0082	1.00826	0	NA	Inf	Inf	749	8762709	8834524	8761960	8833775	0	8761960	71815
MOBOCERTINIB	Non_withdrawal_event	2019-2023	734	728.033	-0.0945146	0.0117674	0.114224	728.033	1.00814	1.0082	1.00826	0	NA	Inf	Inf	734	8762709	8834524	8761975	8833790	0	8761975	71815
FARICIMABSVOA	Non_withdrawal_event	2019-2023	719	713.155	-0.0956377	0.0117672	0.115267	713.155	1.00814	1.0082	1.00826	0	NA	Inf	Inf	719	8762709	8834524	8761990	8833805	0	8761990	71815
TETRAFERRIC TRICITRATE DECAHYDRATE	Non_withdrawal_event	2019-2023	715	709.188	-0.0959432	0.0117672	0.11555	709.187	1.00814	1.0082	1.00826	0	NA	Inf	Inf	715	8762709	8834524	8761994	8833809	0	8761994	71815
FORMOTEROL FUMARATEGLYCOPYRROLATE	Non_withdrawal_event	2019-2023	707	701.253	-0.0965621	0.0117671	0.116124	701.252	1.00814	1.0082	1.00826	0	NA	Inf	Inf	707	8762709	8834524	8762002	8833817	0	8762002	71815
GLUCAGON	Non_withdrawal_event	2019-2023	701	695.302	-0.0970333	0.011767	0.116562	695.301	1.00814	1.0082	1.00826	0	NA	Inf	Inf	701	8762709	8834524	8762008	8833823	0	8762008	71815
POLIDOCANOL	Non_withdrawal_event	2019-2023	701	695.302	-0.0970333	0.011767	0.116562	695.301	1.00814	1.0082	1.00826	0	NA	Inf	Inf	701	8762709	8834524	8762008	8833823	0	8762008	71815
EMPAGLIFLOZINLINAGLIPTIN	Non_withdrawal_event	2019-2023	697	691.334	-0.0973509	0.011767	0.116856	691.334	1.00814	1.0082	1.00826	0	NA	Inf	Inf	697	8762709	8834524	8762012	8833827	0	8762012	71815
CLASCOTERONE	Non_withdrawal_event	2019-2023	693	687.367	-0.0976712	0.0117669	0.117153	687.366	1.00814	1.0082	1.00826	0	NA	Inf	Inf	693	8762709	8834524	8762016	8833831	0	8762016	71815
SPARSENTAN	Non_withdrawal_event	2019-2023	690	684.391	-0.0979133	0.0117669	0.117377	684.391	1.00814	1.0082	1.00826	0	NA	Inf	Inf	690	8762709	8834524	8762019	8833834	0	8762019	71815
VITAMINS	Non_withdrawal_event	2019-2023	689	683.399	-0.0979943	0.0117669	0.117453	683.399	1.00814	1.0082	1.00826	0	NA	Inf	Inf	689	8762709	8834524	8762020	8833835	0	8762020	71815
DACOMITINIB	Non_withdrawal_event	2019-2023	689	683.399	-0.0979943	0.0117669	0.117453	683.399	1.00814	1.0082	1.00826	0	NA	Inf	Inf	689	8762709	8834524	8762020	8833835	0	8762020	71815
VERICIGUAT	Non_withdrawal_event	2019-2023	687	681.415	-0.098157	0.0117669	0.117603	681.415	1.00814	1.0082	1.00826	0	NA	Inf	Inf	687	8762709	8834524	8762022	8833837	0	8762022	71815
ANTIINHIBITOR COAGULANT COMPLEX	Non_withdrawal_event	2019-2023	684	678.44	-0.0984023	0.0117668	0.117831	678.439	1.00814	1.0082	1.00826	0	NA	Inf	Inf	684	8762709	8834524	8762025	8833840	0	8762025	71815
IDARUBICIN	Non_withdrawal_event	2019-2023	680	674.472	-0.0987319	0.0117668	0.118136	674.472	1.00814	1.0082	1.00826	0	NA	Inf	Inf	680	8762709	8834524	8762029	8833844	0	8762029	71815
TENOFOVIR	Non_withdrawal_event	2019-2023	678	672.489	-0.0988979	0.0117667	0.11829	672.488	1.00814	1.0082	1.00826	0	NA	Inf	Inf	678	8762709	8834524	8762031	8833846	0	8762031	71815
ISAVUCONAZOLE	Non_withdrawal_event	2019-2023	677	671.497	-0.0989811	0.0117667	0.118367	671.496	1.00814	1.0082	1.00826	0	NA	Inf	Inf	677	8762709	8834524	8762032	8833847	0	8762032	71815
AVIBACTAM SODIUMCEFTAZIDIME	Non_withdrawal_event	2019-2023	674	668.521	-0.099232	0.0117667	0.118599	668.521	1.00814	1.0082	1.00826	0	NA	Inf	Inf	674	8762709	8834524	8762035	8833850	0	8762035	71815
IODIXANOL	Non_withdrawal_event	2019-2023	674	668.521	-0.099232	0.0117667	0.118599	668.521	1.00814	1.0082	1.00826	0	NA	Inf	Inf	674	8762709	8834524	8762035	8833850	0	8762035	71815
LEVOTHYROXINE_LIOTHYRONINE	Non_withdrawal_event	2019-2023	673	667.529	-0.099316	0.0117667	0.118677	667.529	1.00814	1.0082	1.00826	0	NA	Inf	Inf	673	8762709	8834524	8762036	8833851	0	8762036	71815
LURBINECTEDIN	Non_withdrawal_event	2019-2023	672	666.537	-0.0994001	0.0117667	0.118755	666.537	1.00814	1.0082	1.00826	0	NA	Inf	Inf	672	8762709	8834524	8762037	8833852	0	8762037	71815
TREMELIMUMAB	Non_withdrawal_event	2019-2023	668	662.57	-0.0997388	0.0117666	0.119068	662.569	1.00814	1.0082	1.00826	0	NA	Inf	Inf	668	8762709	8834524	8762041	8833856	0	8762041	71815
CEFOTAXIME	Non_withdrawal_event	2019-2023	667	661.578	-0.0998239	0.0117666	0.119147	661.578	1.00814	1.0082	1.00826	0	NA	Inf	Inf	667	8762709	8834524	8762042	8833857	0	8762042	71815
TECLISTAMAB	Non_withdrawal_event	2019-2023	665	659.594	-0.0999948	0.0117666	0.119305	659.594	1.00814	1.0082	1.00826	0	NA	Inf	Inf	665	8762709	8834524	8762044	8833859	0	8762044	71815
DUVELISIB	Non_withdrawal_event	2019-2023	663	657.611	-0.100166	0.0117666	0.119464	657.61	1.00814	1.0082	1.00826	0	NA	Inf	Inf	663	8762709	8834524	8762046	8833861	0	8762046	71815
MICAFUNGIN	Non_withdrawal_event	2019-2023	660	654.635	-0.100425	0.0117665	0.119704	654.635	1.00814	1.0082	1.00826	0	NA	Inf	Inf	660	8762709	8834524	8762049	8833864	0	8762049	71815
EMTRICITABINERILPIVIRINE_TENOFOVIR ALAFENAMIDE	Non_withdrawal_event	2019-2023	659	653.643	-0.100512	0.0117665	0.119784	653.643	1.00814	1.0082	1.00826	0	NA	Inf	Inf	659	8762709	8834524	8762050	8833865	0	8762050	71815
OXYGEN	Non_withdrawal_event	2019-2023	659	653.643	-0.100512	0.0117665	0.119784	653.643	1.00814	1.0082	1.00826	0	NA	Inf	Inf	659	8762709	8834524	8762050	8833865	0	8762050	71815
FERUMOXYTOL NONSTOICHIOMETRIC MAGNETITE	Non_withdrawal_event	2019-2023	657	651.659	-0.100686	0.0117665	0.119945	651.659	1.00814	1.0082	1.00826	0	NA	Inf	Inf	657	8762709	8834524	8762052	8833867	0	8762052	71815
MONOMETHYL	Non_withdrawal_event	2019-2023	655	649.676	-0.100861	0.0117664	0.120107	649.675	1.00814	1.0082	1.00826	0	NA	Inf	Inf	655	8762709	8834524	8762054	8833869	0	8762054	71815
DAPRODUSTAT	Non_withdrawal_event	2019-2023	653	647.692	-0.101037	0.0117664	0.120269	647.691	1.00814	1.0082	1.00826	0	NA	Inf	Inf	653	8762709	8834524	8762056	8833871	0	8762056	71815
SAXAGLIPTIN	Non_withdrawal_event	2019-2023	652	646.7	-0.101125	0.0117664	0.120351	646.7	1.00814	1.0082	1.00826	0	NA	Inf	Inf	652	8762709	8834524	8762057	8833872	0	8762057	71815
NITISINONE	Non_withdrawal_event	2019-2023	650	644.716	-0.101302	0.0117664	0.120514	644.716	1.00814	1.0082	1.00826	0	NA	Inf	Inf	650	8762709	8834524	8762059	8833874	0	8762059	71815
ANTIHEMOPHILIC FACTOR PEGYLATED HUMAN SEQUENCE RECOMBINANT	Non_withdrawal_event	2019-2023	649	643.724	-0.10139	0.0117664	0.120596	643.724	1.00814	1.0082	1.00826	0	NA	Inf	Inf	649	8762709	8834524	8762060	8833875	0	8762060	71815
ANDEXANET ALFA	Non_withdrawal_event	2019-2023	643	637.773	-0.101927	0.0117663	0.121093	637.773	1.00814	1.0082	1.00826	0	NA	Inf	Inf	643	8762709	8834524	8762066	8833881	0	8762066	71815
TETRACYCLINE	Non_withdrawal_event	2019-2023	642	636.781	-0.102018	0.0117663	0.121176	636.781	1.00814	1.0082	1.00826	0	NA	Inf	Inf	642	8762709	8834524	8762067	8833882	0	8762067	71815
MANNITOL	Non_withdrawal_event	2019-2023	640	634.798	-0.102199	0.0117662	0.121344	634.797	1.00814	1.0082	1.00826	0	NA	Inf	Inf	640	8762709	8834524	8762069	8833884	0	8762069	71815
QUINAPRIL	Non_withdrawal_event	2019-2023	634	628.846	-0.102747	0.0117661	0.12185	628.846	1.00814	1.0082	1.00826	0	NA	Inf	Inf	634	8762709	8834524	8762075	8833890	0	8762075	71815
IBUPROFENPHENYLEPHRINE	Non_withdrawal_event	2019-2023	631	625.871	-0.103024	0.0117661	0.122106	625.87	1.00814	1.0082	1.00826	0	NA	Inf	Inf	631	8762709	8834524	8762078	8833893	0	8762078	71815
ANIFROLUMABFNIA	Non_withdrawal_event	2019-2023	630	624.879	-0.103117	0.0117661	0.122192	624.878	1.00814	1.0082	1.00826	0	NA	Inf	Inf	630	8762709	8834524	8762079	8833894	0	8762079	71815
CARBOXYMETHYLCELLULOSE	Non_withdrawal_event	2019-2023	629	623.887	-0.10321	0.0117661	0.122278	623.887	1.00814	1.0082	1.00826	0	NA	Inf	Inf	629	8762709	8834524	8762080	8833895	0	8762080	71815
ATOVAQUONE	Non_withdrawal_event	2019-2023	628	622.895	-0.103304	0.0117661	0.122364	622.895	1.00814	1.0082	1.00826	0	NA	Inf	Inf	628	8762709	8834524	8762081	8833896	0	8762081	71815
IDECABTAGENE VICLEUCEL	Non_withdrawal_event	2019-2023	625	619.919	-0.103585	0.011766	0.122624	619.919	1.00814	1.0082	1.00826	0	NA	Inf	Inf	625	8762709	8834524	8762084	8833899	0	8762084	71815
