## Supplementary material for "Adverse drug withdrawal event signals in FAERS and Eudravigilance databases: a stratified disproportionality analysis study": FDA by timeperiod (part 3 of 3)

### Sheet: Results_by_timeperiod (continued)
Drugs	event	fda_year	obs	exp_rrr	ic2.5	ic	ic97.5	exp_prr	prr2.5	prr	prr97.5	exp_ror	ror2.5	ror	ror97.5	n_drug	n_event	n_tot	n_event_prr	n_tot_prr	b	c	d
SEVELAMER	Non_withdrawal_event	2019-2023	623	617.936	-0.103773	0.011766	0.122798	617.935	1.00814	1.0082	1.00826	0	NA	Inf	Inf	623	8762709	8834524	8762086	8833901	0	8762086	71815
SUCCINYLCHOLINE	Non_withdrawal_event	2019-2023	617	611.984	-0.104345	0.0117659	0.123326	611.984	1.00814	1.0082	1.00826	0	NA	Inf	Inf	617	8762709	8834524	8762092	8833907	0	8762092	71815
VILDAGLIPTIN	Non_withdrawal_event	2019-2023	614	609.009	-0.104634	0.0117658	0.123592	609.009	1.00814	1.0082	1.00826	0	NA	Inf	Inf	614	8762709	8834524	8762095	8833910	0	8762095	71815
TRABECTEDIN	Non_withdrawal_event	2019-2023	613	608.017	-0.104731	0.0117658	0.123682	608.017	1.00814	1.0082	1.00826	0	NA	Inf	Inf	613	8762709	8834524	8762096	8833911	0	8762096	71815
TALIMOGENE LAHERPAREPVEC	Non_withdrawal_event	2019-2023	609	604.049	-0.10512	0.0117658	0.124041	604.049	1.00814	1.0082	1.00826	0	NA	Inf	Inf	609	8762709	8834524	8762100	8833915	0	8762100	71815
FERRIC OXYHYDROXIDE	Non_withdrawal_event	2019-2023	607	602.066	-0.105316	0.0117657	0.124222	602.065	1.00814	1.0082	1.00826	0	NA	Inf	Inf	607	8762709	8834524	8762102	8833917	0	8762102	71815
SONIDEGIB	Non_withdrawal_event	2019-2023	606	601.074	-0.105415	0.0117657	0.124313	601.074	1.00814	1.0082	1.00826	0	NA	Inf	Inf	606	8762709	8834524	8762103	8833918	0	8762103	71815
DESLORATADINE	Non_withdrawal_event	2019-2023	605	600.082	-0.105514	0.0117657	0.124404	600.082	1.00814	1.0082	1.00826	0	NA	Inf	Inf	605	8762709	8834524	8762104	8833919	0	8762104	71815
GANIRELIX	Non_withdrawal_event	2019-2023	605	600.082	-0.105514	0.0117657	0.124404	600.082	1.00814	1.0082	1.00826	0	NA	Inf	Inf	605	8762709	8834524	8762104	8833919	0	8762104	71815
COBICISTAT_DARUNAVIR	Non_withdrawal_event	2019-2023	604	599.09	-0.105613	0.0117657	0.124495	599.09	1.00814	1.0082	1.00826	0	NA	Inf	Inf	604	8762709	8834524	8762105	8833920	0	8762105	71815
ROMIDEPSIN	Non_withdrawal_event	2019-2023	604	599.09	-0.105613	0.0117657	0.124495	599.09	1.00814	1.0082	1.00826	0	NA	Inf	Inf	604	8762709	8834524	8762105	8833920	0	8762105	71815
CHORIOGONADOTROPIN ALFA	Non_withdrawal_event	2019-2023	602	597.106	-0.105811	0.0117656	0.124678	597.106	1.00814	1.0082	1.00826	0	NA	Inf	Inf	602	8762709	8834524	8762107	8833922	0	8762107	71815
HUMAN RHO IMMUNE GLOBULIN	Non_withdrawal_event	2019-2023	599	594.131	-0.106111	0.0117656	0.124955	594.13	1.00814	1.0082	1.00826	0	NA	Inf	Inf	599	8762709	8834524	8762110	8833925	0	8762110	71815
IOVERSOL	Non_withdrawal_event	2019-2023	599	594.131	-0.106111	0.0117656	0.124955	594.13	1.00814	1.0082	1.00826	0	NA	Inf	Inf	599	8762709	8834524	8762110	8833925	0	8762110	71815
IMIQUIMOD	Non_withdrawal_event	2019-2023	598	593.139	-0.106212	0.0117656	0.125047	593.139	1.00814	1.0082	1.00826	0	NA	Inf	Inf	598	8762709	8834524	8762111	8833926	0	8762111	71815
GOLD THIOMALATE	Non_withdrawal_event	2019-2023	598	593.139	-0.106212	0.0117656	0.125047	593.139	1.00814	1.0082	1.00826	0	NA	Inf	Inf	598	8762709	8834524	8762111	8833926	0	8762111	71815
FERRIC DERISOMALTOSE	Non_withdrawal_event	2019-2023	596	591.155	-0.106413	0.0117655	0.125233	591.155	1.00814	1.0082	1.00826	0	NA	Inf	Inf	596	8762709	8834524	8762113	8833928	0	8762113	71815
INSULIN LISPROAABC	Non_withdrawal_event	2019-2023	596	591.155	-0.106413	0.0117655	0.125233	591.155	1.00814	1.0082	1.00826	0	NA	Inf	Inf	596	8762709	8834524	8762113	8833928	0	8762113	71815
MARALIXIBAT	Non_withdrawal_event	2019-2023	590	585.204	-0.107025	0.0117654	0.125797	585.204	1.00814	1.0082	1.00826	0	NA	Inf	Inf	590	8762709	8834524	8762119	8833934	0	8762119	71815
CEMIPLIMAB	Non_withdrawal_event	2019-2023	588	583.22	-0.107231	0.0117654	0.125986	583.22	1.00814	1.0082	1.00826	0	NA	Inf	Inf	588	8762709	8834524	8762121	8833936	0	8762121	71815
ATROPINE	Non_withdrawal_event	2019-2023	587	582.228	-0.107334	0.0117654	0.126082	582.228	1.00814	1.0082	1.00826	0	NA	Inf	Inf	587	8762709	8834524	8762122	8833937	0	8762122	71815
EPCORITAMAB	Non_withdrawal_event	2019-2023	585	580.245	-0.107542	0.0117654	0.126273	580.244	1.00814	1.0082	1.00826	0	NA	Inf	Inf	585	8762709	8834524	8762124	8833939	0	8762124	71815
ARTICAINE HYDROCHLORIDEEPINEPHRINE	Non_withdrawal_event	2019-2023	585	580.245	-0.107542	0.0117654	0.126273	580.244	1.00814	1.0082	1.00826	0	NA	Inf	Inf	585	8762709	8834524	8762124	8833939	0	8762124	71815
FONDAPARINUX	Non_withdrawal_event	2019-2023	584	579.253	-0.107646	0.0117653	0.126369	579.252	1.00814	1.0082	1.00826	0	NA	Inf	Inf	584	8762709	8834524	8762125	8833940	0	8762125	71815
TENECTEPLASE	Non_withdrawal_event	2019-2023	583	578.261	-0.10775	0.0117653	0.126465	578.261	1.00814	1.0082	1.00826	0	NA	Inf	Inf	583	8762709	8834524	8762126	8833941	0	8762126	71815
TAFASITAMAB	Non_withdrawal_event	2019-2023	581	576.277	-0.10796	0.0117653	0.126658	576.277	1.00814	1.0082	1.00826	0	NA	Inf	Inf	581	8762709	8834524	8762128	8833943	0	8762128	71815
BROLUCIZUMAB	Non_withdrawal_event	2019-2023	579	574.293	-0.108171	0.0117652	0.126852	574.293	1.00814	1.0082	1.00826	0	NA	Inf	Inf	579	8762709	8834524	8762130	8833945	0	8762130	71815
LERCANIDIPINE	Non_withdrawal_event	2019-2023	578	573.301	-0.108277	0.0117652	0.126949	573.301	1.00814	1.0082	1.00826	0	NA	Inf	Inf	578	8762709	8834524	8762131	8833946	0	8762131	71815
SATRALIZUMABMWGE	Non_withdrawal_event	2019-2023	575	570.326	-0.108596	0.0117652	0.127243	570.326	1.00814	1.0082	1.00826	0	NA	Inf	Inf	575	8762709	8834524	8762134	8833949	0	8762134	71815
LEVALBUTEROL	Non_withdrawal_event	2019-2023	575	570.326	-0.108596	0.0117652	0.127243	570.326	1.00814	1.0082	1.00826	0	NA	Inf	Inf	575	8762709	8834524	8762134	8833949	0	8762134	71815
DALBAVANCIN	Non_withdrawal_event	2019-2023	573	568.342	-0.10881	0.0117652	0.12744	568.342	1.00814	1.0082	1.00826	0	NA	Inf	Inf	573	8762709	8834524	8762136	8833951	0	8762136	71815
TINZAPARIN	Non_withdrawal_event	2019-2023	573	568.342	-0.10881	0.0117652	0.12744	568.342	1.00814	1.0082	1.00826	0	NA	Inf	Inf	573	8762709	8834524	8762136	8833951	0	8762136	71815
GLYCOPYRRONIUMINDACATEROL	Non_withdrawal_event	2019-2023	572	567.35	-0.108918	0.0117651	0.127539	567.35	1.00814	1.0082	1.00826	0	NA	Inf	Inf	572	8762709	8834524	8762137	8833952	0	8762137	71815
ALFUZOSIN	Non_withdrawal_event	2019-2023	571	566.358	-0.109025	0.0117651	0.127638	566.358	1.00814	1.0082	1.00826	0	NA	Inf	Inf	571	8762709	8834524	8762138	8833953	0	8762138	71815
FIDAXOMICIN	Non_withdrawal_event	2019-2023	566	561.399	-0.109569	0.011765	0.128138	561.399	1.00814	1.0082	1.00826	0	NA	Inf	Inf	566	8762709	8834524	8762143	8833958	0	8762143	71815
LETROZOLERIBOCICLIB	Non_withdrawal_event	2019-2023	565	560.407	-0.109678	0.011765	0.128239	560.407	1.00814	1.0082	1.00826	0	NA	Inf	Inf	565	8762709	8834524	8762144	8833959	0	8762144	71815
LOMUSTINE	Non_withdrawal_event	2019-2023	564	559.415	-0.109788	0.011765	0.12834	559.415	1.00814	1.0082	1.00826	0	NA	Inf	Inf	564	8762709	8834524	8762145	8833960	0	8762145	71815
HYALURONIDASEZZXF_PERTUZUMAB\TRASTUZUMAB	Non_withdrawal_event	2019-2023	561	556.44	-0.110119	0.0117649	0.128644	556.439	1.00814	1.0082	1.00826	0	NA	Inf	Inf	561	8762709	8834524	8762148	8833963	0	8762148	71815
OMADACYCLINE	Non_withdrawal_event	2019-2023	561	556.44	-0.110119	0.0117649	0.128644	556.439	1.00814	1.0082	1.00826	0	NA	Inf	Inf	561	8762709	8834524	8762148	8833963	0	8762148	71815
GEMTUZUMAB OZOGAMICIN	Non_withdrawal_event	2019-2023	560	555.448	-0.11023	0.0117649	0.128746	555.448	1.00814	1.0082	1.00826	0	NA	Inf	Inf	560	8762709	8834524	8762149	8833964	0	8762149	71815
FOSCARNET	Non_withdrawal_event	2019-2023	559	554.456	-0.110342	0.0117649	0.128848	554.456	1.00814	1.0082	1.00826	0	NA	Inf	Inf	559	8762709	8834524	8762150	8833965	0	8762150	71815
INTERFERON ALFAB	Non_withdrawal_event	2019-2023	557	552.472	-0.110565	0.0117649	0.129054	552.472	1.00814	1.0082	1.00826	0	NA	Inf	Inf	557	8762709	8834524	8762152	8833967	0	8762152	71815
CEFTAZIDIME	Non_withdrawal_event	2019-2023	556	551.48	-0.110677	0.0117648	0.129157	551.48	1.00814	1.0082	1.00826	0	NA	Inf	Inf	556	8762709	8834524	8762153	8833968	0	8762153	71815
CHLORTHALIDONE	Non_withdrawal_event	2019-2023	556	551.48	-0.110677	0.0117648	0.129157	551.48	1.00814	1.0082	1.00826	0	NA	Inf	Inf	556	8762709	8834524	8762153	8833968	0	8762153	71815
ANTIHEMOPHILIC FACTOR HUMAN	Non_withdrawal_event	2019-2023	555	550.488	-0.11079	0.0117648	0.129261	550.488	1.00814	1.0082	1.00826	0	NA	Inf	Inf	555	8762709	8834524	8762154	8833969	0	8762154	71815
PLECANATIDE	Non_withdrawal_event	2019-2023	552	547.513	-0.11113	0.0117648	0.129572	547.513	1.00814	1.0082	1.00826	0	NA	Inf	Inf	552	8762709	8834524	8762157	8833972	0	8762157	71815
PROPAFENONE	Non_withdrawal_event	2019-2023	547	542.553	-0.111702	0.0117647	0.130098	542.553	1.00814	1.0082	1.00826	0	NA	Inf	Inf	547	8762709	8834524	8762162	8833977	0	8762162	71815
CALCIUM CARBONATEFAMOTIDINE_MAGNESIUM HYDROXIDE	Non_withdrawal_event	2019-2023	542	537.594	-0.112282	0.0117646	0.13063	537.594	1.00814	1.0082	1.00826	0	NA	Inf	Inf	542	8762709	8834524	8762167	8833982	0	8762167	71815
DERMATOPHAGOIDES FARINAEDERMATOPHAGOIDES PTERONYSSINUS	Non_withdrawal_event	2019-2023	541	536.602	-0.112399	0.0117645	0.130738	536.602	1.00814	1.0082	1.00826	0	NA	Inf	Inf	541	8762709	8834524	8762168	8833983	0	8762168	71815
COSMETICS	Non_withdrawal_event	2019-2023	541	536.602	-0.112399	0.0117645	0.130738	536.602	1.00814	1.0082	1.00826	0	NA	Inf	Inf	541	8762709	8834524	8762168	8833983	0	8762168	71815
DAMOCTOCOG ALFA PEGOL	Non_withdrawal_event	2019-2023	540	535.61	-0.112516	0.0117645	0.130846	535.61	1.00814	1.0082	1.00826	0	NA	Inf	Inf	540	8762709	8834524	8762169	8833984	0	8762169	71815
HUMAN COAGULATION FACTOR VIIIVON WILLEBRAND FACTOR COMPLEX	Non_withdrawal_event	2019-2023	538	533.627	-0.112752	0.0117645	0.131062	533.626	1.00814	1.0082	1.00826	0	NA	Inf	Inf	538	8762709	8834524	8762171	8833986	0	8762171	71815
AMPICILLIN	Non_withdrawal_event	2019-2023	538	533.627	-0.112752	0.0117645	0.131062	533.626	1.00814	1.0082	1.00826	0	NA	Inf	Inf	538	8762709	8834524	8762171	8833986	0	8762171	71815
THYROID PORCINE	Non_withdrawal_event	2019-2023	532	527.675	-0.113467	0.0117643	0.131718	527.675	1.00814	1.0082	1.00826	0	NA	Inf	Inf	532	8762709	8834524	8762177	8833992	0	8762177	71815
ACARBOSE	Non_withdrawal_event	2019-2023	527	522.716	-0.114072	0.0117643	0.132273	522.716	1.00814	1.0082	1.00826	0	NA	Inf	Inf	527	8762709	8834524	8762182	8833997	0	8762182	71815
TILDRAKIZUMAB	Non_withdrawal_event	2019-2023	525	520.732	-0.114317	0.0117642	0.132497	520.732	1.00814	1.0082	1.00826	0	NA	Inf	Inf	525	8762709	8834524	8762184	8833999	0	8762184	71815
DIFLUPREDNATE	Non_withdrawal_event	2019-2023	524	519.74	-0.114439	0.0117642	0.13261	519.74	1.00814	1.0082	1.00826	0	NA	Inf	Inf	524	8762709	8834524	8762185	8834000	0	8762185	71815
DACTINOMYCIN	Non_withdrawal_event	2019-2023	523	518.749	-0.114563	0.0117642	0.132722	518.748	1.00814	1.0082	1.00826	0	NA	Inf	Inf	523	8762709	8834524	8762186	8834001	0	8762186	71815
PEMIGATINIB	Non_withdrawal_event	2019-2023	518	513.789	-0.115184	0.011764	0.133292	513.789	1.00814	1.0082	1.00826	0	NA	Inf	Inf	518	8762709	8834524	8762191	8834006	0	8762191	71815
TEICOPLANIN	Non_withdrawal_event	2019-2023	515	510.814	-0.115561	0.011764	0.133637	510.813	1.00814	1.0082	1.00826	0	NA	Inf	Inf	515	8762709	8834524	8762194	8834009	0	8762194	71815
INSULIN DEGLUDECLIRAGLUTIDE	Non_withdrawal_event	2019-2023	513	508.83	-0.115814	0.0117639	0.133869	508.83	1.00814	1.0082	1.00826	0	NA	Inf	Inf	513	8762709	8834524	8762196	8834011	0	8762196	71815
SELUMETINIB	Non_withdrawal_event	2019-2023	513	508.83	-0.115814	0.0117639	0.133869	508.83	1.00814	1.0082	1.00826	0	NA	Inf	Inf	513	8762709	8834524	8762196	8834011	0	8762196	71815
CLOTRIMAZOLE	Non_withdrawal_event	2019-2023	512	507.838	-0.115942	0.0117639	0.133986	507.838	1.00814	1.0082	1.00826	0	NA	Inf	Inf	512	8762709	8834524	8762197	8834012	0	8762197	71815
THEOPHYLLINE ANHYDROUS	Non_withdrawal_event	2019-2023	509	504.862	-0.116326	0.0117638	0.134337	504.862	1.00814	1.0082	1.00826	0	NA	Inf	Inf	509	8762709	8834524	8762200	8834015	0	8762200	71815
AVOBENZONEHOMOSALATE_OCTISALATE\OCTOCRYLENE	Non_withdrawal_event	2019-2023	508	503.871	-0.116454	0.0117638	0.134455	503.87	1.00814	1.0082	1.00826	0	NA	Inf	Inf	508	8762709	8834524	8762201	8834016	0	8762201	71815
INGENOL MEBUTATE	Non_withdrawal_event	2019-2023	507	502.879	-0.116583	0.0117638	0.134573	502.878	1.00814	1.0082	1.00826	0	NA	Inf	Inf	507	8762709	8834524	8762202	8834017	0	8762202	71815
MENTHOL	Non_withdrawal_event	2019-2023	506	501.887	-0.116713	0.0117638	0.134692	501.887	1.00814	1.0082	1.00826	0	NA	Inf	Inf	506	8762709	8834524	8762203	8834018	0	8762203	71815
ISAVUCONAZONIUM	Non_withdrawal_event	2019-2023	505	500.895	-0.116843	0.0117638	0.134811	500.895	1.00814	1.0082	1.00826	0	NA	Inf	Inf	505	8762709	8834524	8762204	8834019	0	8762204	71815
ETESEVIMAB	Non_withdrawal_event	2019-2023	500	495.936	-0.117498	0.0117636	0.13541	495.935	1.00814	1.0082	1.00826	0	NA	Inf	Inf	500	8762709	8834524	8762209	8834024	0	8762209	71815
CEFTOLOZANE SULFATETAZOBACTAM	Non_withdrawal_event	2019-2023	500	495.936	-0.117498	0.0117636	0.13541	495.935	1.00814	1.0082	1.00826	0	NA	Inf	Inf	500	8762709	8834524	8762209	8834024	0	8762209	71815
BETAINE	Non_withdrawal_event	2019-2023	500	495.936	-0.117498	0.0117636	0.13541	495.935	1.00814	1.0082	1.00826	0	NA	Inf	Inf	500	8762709	8834524	8762209	8834024	0	8762209	71815
CALCIUM CHLORIDEDEXTROSE_HYDROCHLORIC ACID\MAGNESIUM \ \SODIUM CHLORIDE\SODIUM HYDROXIDE\SODIUM	Non_withdrawal_event	2019-2023	499	494.944	-0.117631	0.0117636	0.135531	494.943	1.00814	1.0082	1.00826	0	NA	Inf	Inf	499	8762709	8834524	8762210	8834025	0	8762210	71815
CEFDINIR	Non_withdrawal_event	2019-2023	498	493.952	-0.117763	0.0117636	0.135653	493.952	1.00814	1.0082	1.00826	0	NA	Inf	Inf	498	8762709	8834524	8762211	8834026	0	8762211	71815
ORITAVANCIN	Non_withdrawal_event	2019-2023	497	492.96	-0.117896	0.0117636	0.135774	492.96	1.00814	1.0082	1.00826	0	NA	Inf	Inf	497	8762709	8834524	8762212	8834027	0	8762212	71815
ADUCANUMABAVWA	Non_withdrawal_event	2019-2023	490	486.017	-0.11884	0.0117634	0.136637	486.017	1.00814	1.0082	1.00826	0	NA	Inf	Inf	490	8762709	8834524	8762219	8834034	0	8762219	71815
BEMPEDOIC ACIDEZETIMIBE	Non_withdrawal_event	2019-2023	488	484.033	-0.119113	0.0117634	0.136886	484.033	1.00814	1.0082	1.00826	0	NA	Inf	Inf	488	8762709	8834524	8762221	8834036	0	8762221	71815
ANHYDROUS CITRIC ACIDMAGNESIUM_PICOSULFATE	Non_withdrawal_event	2019-2023	483	479.074	-0.119804	0.0117632	0.137517	479.074	1.00814	1.0082	1.00826	0	NA	Inf	Inf	483	8762709	8834524	8762226	8834041	0	8762226	71815
FLUOROMETHOLONE	Non_withdrawal_event	2019-2023	483	479.074	-0.119804	0.0117632	0.137517	479.074	1.00814	1.0082	1.00826	0	NA	Inf	Inf	483	8762709	8834524	8762226	8834041	0	8762226	71815
MITOTANE	Non_withdrawal_event	2019-2023	481	477.09	-0.120083	0.0117632	0.137772	477.09	1.00814	1.0082	1.00826	0	NA	Inf	Inf	481	8762709	8834524	8762228	8834043	0	8762228	71815
AMIVANTAMAB	Non_withdrawal_event	2019-2023	478	474.114	-0.120505	0.0117631	0.138158	474.114	1.00814	1.0082	1.00826	0	NA	Inf	Inf	478	8762709	8834524	8762231	8834046	0	8762231	71815
GRANULOCYTE COLONYSTIMULATING FACTOR	Non_withdrawal_event	2019-2023	477	473.123	-0.120647	0.0117631	0.138287	473.122	1.00814	1.0082	1.00826	0	NA	Inf	Inf	477	8762709	8834524	8762232	8834047	0	8762232	71815
PITAVASTATIN CALCIUM	Non_withdrawal_event	2019-2023	473	469.155	-0.121218	0.011763	0.138808	469.155	1.00814	1.0082	1.00826	0	NA	Inf	Inf	473	8762709	8834524	8762236	8834051	0	8762236	71815
MINERALSVITAMINS	Non_withdrawal_event	2019-2023	470	466.179	-0.121651	0.0117629	0.139204	466.179	1.00814	1.0082	1.00826	0	NA	Inf	Inf	470	8762709	8834524	8762239	8834054	0	8762239	71815
SILODOSIN	Non_withdrawal_event	2019-2023	467	463.204	-0.122089	0.0117628	0.139603	463.204	1.00814	1.0082	1.00826	0	NA	Inf	Inf	467	8762709	8834524	8762242	8834057	0	8762242	71815
CHLOROQUINE	Non_withdrawal_event	2019-2023	463	459.236	-0.122679	0.0117627	0.140141	459.236	1.00814	1.0082	1.00826	0	NA	Inf	Inf	463	8762709	8834524	8762246	8834061	0	8762246	71815
FLUINDIONE	Non_withdrawal_event	2019-2023	461	457.253	-0.122977	0.0117626	0.140412	457.252	1.00814	1.0082	1.00826	0	NA	Inf	Inf	461	8762709	8834524	8762248	8834063	0	8762248	71815
DOCETAXEL ANHYDROUS	Non_withdrawal_event	2019-2023	460	456.261	-0.123127	0.0117626	0.140549	456.261	1.00814	1.0082	1.00826	0	NA	Inf	Inf	460	8762709	8834524	8762249	8834064	0	8762249	71815
CASIMERSEN	Non_withdrawal_event	2019-2023	460	456.261	-0.123127	0.0117626	0.140549	456.261	1.00814	1.0082	1.00826	0	NA	Inf	Inf	460	8762709	8834524	8762249	8834064	0	8762249	71815
CARGLUMIC ACID	Non_withdrawal_event	2019-2023	460	456.261	-0.123127	0.0117626	0.140549	456.261	1.00814	1.0082	1.00826	0	NA	Inf	Inf	460	8762709	8834524	8762249	8834064	0	8762249	71815
PEVONEDISTAT	Non_withdrawal_event	2019-2023	457	453.285	-0.123579	0.0117625	0.14096	453.285	1.00814	1.0082	1.00826	0	NA	Inf	Inf	457	8762709	8834524	8762252	8834067	0	8762252	71815
CAPSAICIN	Non_withdrawal_event	2019-2023	455	451.301	-0.123883	0.0117625	0.141237	451.301	1.00814	1.0082	1.00826	0	NA	Inf	Inf	455	8762709	8834524	8762254	8834069	0	8762254	71815
MAGNESIUM HYDROXIDE	Non_withdrawal_event	2019-2023	448	444.358	-0.124963	0.0117623	0.142221	444.358	1.00814	1.0082	1.00826	0	NA	Inf	Inf	448	8762709	8834524	8762261	8834076	0	8762261	71815
PASIREOTIDE PAMOATE	Non_withdrawal_event	2019-2023	446	442.375	-0.125276	0.0117622	0.142506	442.374	1.00814	1.0082	1.00826	0	NA	Inf	Inf	446	8762709	8834524	8762263	8834078	0	8762263	71815
PHENYLBUTYRATETAURURSODIOL	Non_withdrawal_event	2019-2023	445	441.383	-0.125433	0.0117622	0.142649	441.382	1.00814	1.0082	1.00826	0	NA	Inf	Inf	445	8762709	8834524	8762264	8834079	0	8762264	71815
CHLORAMBUCIL	Non_withdrawal_event	2019-2023	445	441.383	-0.125433	0.0117622	0.142649	441.382	1.00814	1.0082	1.00826	0	NA	Inf	Inf	445	8762709	8834524	8762264	8834079	0	8762264	71815
ERTUGLIFLOZIN PIDOLATE	Non_withdrawal_event	2019-2023	445	441.383	-0.125433	0.0117622	0.142649	441.382	1.00814	1.0082	1.00826	0	NA	Inf	Inf	445	8762709	8834524	8762264	8834079	0	8762264	71815
AMIVANTAMABVMJW	Non_withdrawal_event	2019-2023	443	439.399	-0.12575	0.0117621	0.142937	439.399	1.00814	1.0082	1.00826	0	NA	Inf	Inf	443	8762709	8834524	8762266	8834081	0	8762266	71815
PHENYLBUTYRATE	Non_withdrawal_event	2019-2023	443	439.399	-0.12575	0.0117621	0.142937	439.399	1.00814	1.0082	1.00826	0	NA	Inf	Inf	443	8762709	8834524	8762266	8834081	0	8762266	71815
TEPOTINIB	Non_withdrawal_event	2019-2023	442	438.407	-0.125909	0.0117621	0.143082	438.407	1.00814	1.0082	1.00826	0	NA	Inf	Inf	442	8762709	8834524	8762267	8834082	0	8762267	71815
TERBUTALINE	Non_withdrawal_event	2019-2023	440	436.423	-0.126229	0.011762	0.143372	436.423	1.00814	1.0082	1.00826	0	NA	Inf	Inf	440	8762709	8834524	8762269	8834084	0	8762269	71815
FLUCLOXACILLIN	Non_withdrawal_event	2019-2023	440	436.423	-0.126229	0.011762	0.143372	436.423	1.00814	1.0082	1.00826	0	NA	Inf	Inf	440	8762709	8834524	8762269	8834084	0	8762269	71815
EZETIMIBE_SIMVASTATIN	Non_withdrawal_event	2019-2023	438	434.44	-0.126551	0.011762	0.143665	434.439	1.00814	1.0082	1.00826	0	NA	Inf	Inf	438	8762709	8834524	8762271	8834086	0	8762271	71815
BUMETANIDE	Non_withdrawal_event	2019-2023	436	432.456	-0.126875	0.0117619	0.14396	432.456	1.00814	1.0082	1.00826	0	NA	Inf	Inf	436	8762709	8834524	8762273	8834088	0	8762273	71815
TALIGLUCERASE ALFA	Non_withdrawal_event	2019-2023	435	431.464	-0.127038	0.0117619	0.144108	431.464	1.00814	1.0082	1.00826	0	NA	Inf	Inf	435	8762709	8834524	8762274	8834089	0	8762274	71815
ESTROGEN_PROGESTERONE	Non_withdrawal_event	2019-2023	433	429.48	-0.127366	0.0117618	0.144406	429.48	1.00814	1.0082	1.00826	0	NA	Inf	Inf	433	8762709	8834524	8762276	8834091	0	8762276	71815
ISOSORBIDE MONONITRATE	Non_withdrawal_event	2019-2023	431	427.496	-0.127696	0.0117618	0.144706	427.496	1.00814	1.0082	1.00826	0	NA	Inf	Inf	431	8762709	8834524	8762278	8834093	0	8762278	71815
NYSTATIN	Non_withdrawal_event	2019-2023	431	427.496	-0.127696	0.0117618	0.144706	427.496	1.00814	1.0082	1.00826	0	NA	Inf	Inf	431	8762709	8834524	8762278	8834093	0	8762278	71815
PEGCETACOPLAN	Non_withdrawal_event	2019-2023	428	424.521	-0.128195	0.0117617	0.145159	424.521	1.00814	1.0082	1.00826	0	NA	Inf	Inf	428	8762709	8834524	8762281	8834096	0	8762281	71815
LANTHANUM	Non_withdrawal_event	2019-2023	428	424.521	-0.128195	0.0117617	0.145159	424.521	1.00814	1.0082	1.00826	0	NA	Inf	Inf	428	8762709	8834524	8762281	8834096	0	8762281	71815
BROMFENAC	Non_withdrawal_event	2019-2023	428	424.521	-0.128195	0.0117617	0.145159	424.521	1.00814	1.0082	1.00826	0	NA	Inf	Inf	428	8762709	8834524	8762281	8834096	0	8762281	71815
SULFAMETHOXAZOLE	Non_withdrawal_event	2019-2023	427	423.529	-0.128363	0.0117616	0.145311	423.529	1.00814	1.0082	1.00826	0	NA	Inf	Inf	427	8762709	8834524	8762282	8834097	0	8762282	71815
NIVOLUMABRELATLIMAB-RMBW	Non_withdrawal_event	2019-2023	426	422.537	-0.128531	0.0117616	0.145464	422.537	1.00814	1.0082	1.00826	0	NA	Inf	Inf	426	8762709	8834524	8762283	8834098	0	8762283	71815
TECLISTAMABCQYV	Non_withdrawal_event	2019-2023	426	422.537	-0.128531	0.0117616	0.145464	422.537	1.00814	1.0082	1.00826	0	NA	Inf	Inf	426	8762709	8834524	8762283	8834098	0	8762283	71815
HYDROCHLOROTHIAZIDE_TELMISARTAN	Non_withdrawal_event	2019-2023	424	420.553	-0.128869	0.0117615	0.145771	420.553	1.00814	1.0082	1.00826	0	NA	Inf	Inf	424	8762709	8834524	8762285	8834100	0	8762285	71815
IODINE	Non_withdrawal_event	2019-2023	423	419.561	-0.12904	0.0117615	0.145926	419.561	1.00814	1.0082	1.00826	0	NA	Inf	Inf	423	8762709	8834524	8762286	8834101	0	8762286	71815
LAPATINIB	Non_withdrawal_event	2019-2023	421	417.578	-0.129382	0.0117614	0.146236	417.578	1.00814	1.0082	1.00826	0	NA	Inf	Inf	421	8762709	8834524	8762288	8834103	0	8762288	71815
ELBASVIR_GRAZOPREVIR	Non_withdrawal_event	2019-2023	420	416.586	-0.129553	0.0117614	0.146392	416.586	1.00814	1.0082	1.00826	0	NA	Inf	Inf	420	8762709	8834524	8762289	8834104	0	8762289	71815
FORMOTEROL	Non_withdrawal_event	2019-2023	420	416.586	-0.129553	0.0117614	0.146392	416.586	1.00814	1.0082	1.00826	0	NA	Inf	Inf	420	8762709	8834524	8762289	8834104	0	8762289	71815
ALOGLIPTIN	Non_withdrawal_event	2019-2023	418	414.602	-0.129899	0.0117613	0.146706	414.602	1.00814	1.0082	1.00826	0	NA	Inf	Inf	418	8762709	8834524	8762291	8834106	0	8762291	71815
PAMIDRONATE	Non_withdrawal_event	2019-2023	413	409.643	-0.130775	0.0117612	0.147499	409.643	1.00814	1.0082	1.00826	0	NA	Inf	Inf	413	8762709	8834524	8762296	8834111	0	8762296	71815
ETHOSUXIMIDE	Non_withdrawal_event	2019-2023	412	408.651	-0.130952	0.0117611	0.14766	408.651	1.00814	1.0082	1.00826	0	NA	Inf	Inf	412	8762709	8834524	8762297	8834112	0	8762297	71815
AMG	Non_withdrawal_event	2019-2023	409	405.675	-0.131487	0.011761	0.148145	405.675	1.00814	1.0082	1.00826	0	NA	Inf	Inf	409	8762709	8834524	8762300	8834115	0	8762300	71815
AMPICILLIN_SULBACTAM	Non_withdrawal_event	2019-2023	407	403.692	-0.131847	0.0117609	0.148471	403.691	1.00814	1.0082	1.00826	0	NA	Inf	Inf	407	8762709	8834524	8762302	8834117	0	8762302	71815
RIFABUTIN	Non_withdrawal_event	2019-2023	406	402.7	-0.132028	0.0117609	0.148635	402.7	1.00814	1.0082	1.00826	0	NA	Inf	Inf	406	8762709	8834524	8762303	8834118	0	8762303	71815
PIRARUBICIN	Non_withdrawal_event	2019-2023	403	399.724	-0.132575	0.0117608	0.14913	399.724	1.00814	1.0082	1.00826	0	NA	Inf	Inf	403	8762709	8834524	8762306	8834121	0	8762306	71815
PORACTANT ALFA	Non_withdrawal_event	2019-2023	402	398.732	-0.132759	0.0117608	0.149297	398.732	1.00814	1.0082	1.00826	0	NA	Inf	Inf	402	8762709	8834524	8762307	8834122	0	8762307	71815
DACLATASVIR	Non_withdrawal_event	2019-2023	400	396.748	-0.133128	0.0117607	0.149631	396.748	1.00814	1.0082	1.00826	0	NA	Inf	Inf	400	8762709	8834524	8762309	8834124	0	8762309	71815
NIACIN	Non_withdrawal_event	2019-2023	399	395.757	-0.133314	0.0117607	0.1498	395.756	1.00814	1.0082	1.00826	0	NA	Inf	Inf	399	8762709	8834524	8762310	8834125	0	8762310	71815
AZILSARTAN	Non_withdrawal_event	2019-2023	398	394.765	-0.133501	0.0117606	0.149969	394.765	1.00814	1.0082	1.00826	0	NA	Inf	Inf	398	8762709	8834524	8762311	8834126	0	8762311	71815
IMDEVIMAB	Non_withdrawal_event	2019-2023	396	392.781	-0.133876	0.0117605	0.150308	392.781	1.00814	1.0082	1.00826	0	NA	Inf	Inf	396	8762709	8834524	8762313	8834128	0	8762313	71815
ABACAVIR	Non_withdrawal_event	2019-2023	395	391.789	-0.134065	0.0117605	0.150479	391.789	1.00814	1.0082	1.00826	0	NA	Inf	Inf	395	8762709	8834524	8762314	8834129	0	8762314	71815
BEDAQUILINE	Non_withdrawal_event	2019-2023	395	391.789	-0.134065	0.0117605	0.150479	391.789	1.00814	1.0082	1.00826	0	NA	Inf	Inf	395	8762709	8834524	8762314	8834129	0	8762314	71815
VINDESINE	Non_withdrawal_event	2019-2023	392	388.813	-0.134636	0.0117604	0.150995	388.813	1.00814	1.0082	1.00826	0	NA	Inf	Inf	392	8762709	8834524	8762317	8834132	0	8762317	71815
CARBOPROST TROMETHAMINE	Non_withdrawal_event	2019-2023	392	388.813	-0.134636	0.0117604	0.150995	388.813	1.00814	1.0082	1.00826	0	NA	Inf	Inf	392	8762709	8834524	8762317	8834132	0	8762317	71815
OMACETAXINE MEPESUCCINATE	Non_withdrawal_event	2019-2023	391	387.822	-0.134827	0.0117604	0.151168	387.821	1.00814	1.0082	1.00826	0	NA	Inf	Inf	391	8762709	8834524	8762318	8834133	0	8762318	71815
DUTASTERIDE_TAMSULOSIN	Non_withdrawal_event	2019-2023	391	387.822	-0.134827	0.0117604	0.151168	387.821	1.00814	1.0082	1.00826	0	NA	Inf	Inf	391	8762709	8834524	8762318	8834133	0	8762318	71815
DIPHENHYDRAMINE_NAPROXEN	Non_withdrawal_event	2019-2023	390	386.83	-0.13502	0.0117603	0.151342	386.83	1.00814	1.0082	1.00826	0	NA	Inf	Inf	390	8762709	8834524	8762319	8834134	0	8762319	71815
AVALGLUCOSIDASE ALFANGPT	Non_withdrawal_event	2019-2023	388	384.846	-0.135407	0.0117602	0.151692	384.846	1.00814	1.0082	1.00826	0	NA	Inf	Inf	388	8762709	8834524	8762321	8834136	0	8762321	71815
IMIPENEM	Non_withdrawal_event	2019-2023	388	384.846	-0.135407	0.0117602	0.151692	384.846	1.00814	1.0082	1.00826	0	NA	Inf	Inf	388	8762709	8834524	8762321	8834136	0	8762321	71815
OMEGA-ACID ETHYL ESTERS	Non_withdrawal_event	2019-2023	388	384.846	-0.135407	0.0117602	0.151692	384.846	1.00814	1.0082	1.00826	0	NA	Inf	Inf	388	8762709	8834524	8762321	8834136	0	8762321	71815
AVOBENZONEHOMOSALATE_OCTISALATE\OCTOCRYLENE\OXYBENZONE	Non_withdrawal_event	2019-2023	387	383.854	-0.135602	0.0117602	0.151868	383.854	1.00814	1.0082	1.00826	0	NA	Inf	Inf	387	8762709	8834524	8762322	8834137	0	8762322	71815
SALMETEROL	Non_withdrawal_event	2019-2023	386	382.862	-0.135797	0.0117602	0.152045	382.862	1.00814	1.0082	1.00826	0	NA	Inf	Inf	386	8762709	8834524	8762323	8834138	0	8762323	71815
DELORAZEPAM	Non_withdrawal_event	2019-2023	386	382.862	-0.135797	0.0117602	0.152045	382.862	1.00814	1.0082	1.00826	0	NA	Inf	Inf	386	8762709	8834524	8762323	8834138	0	8762323	71815
NEPAFENAC	Non_withdrawal_event	2019-2023	385	381.87	-0.135993	0.0117601	0.152222	381.87	1.00814	1.0082	1.00826	0	NA	Inf	Inf	385	8762709	8834524	8762324	8834139	0	8762324	71815
IBALIZUMABUIYK	Non_withdrawal_event	2019-2023	384	380.879	-0.13619	0.0117601	0.1524	380.878	1.00814	1.0082	1.00826	0	NA	Inf	Inf	384	8762709	8834524	8762325	8834140	0	8762325	71815
DEXRAZOXANE	Non_withdrawal_event	2019-2023	384	380.879	-0.13619	0.0117601	0.1524	380.878	1.00814	1.0082	1.00826	0	NA	Inf	Inf	384	8762709	8834524	8762325	8834140	0	8762325	71815
FERRIC COMPLEX	Non_withdrawal_event	2019-2023	384	380.879	-0.13619	0.0117601	0.1524	380.878	1.00814	1.0082	1.00826	0	NA	Inf	Inf	384	8762709	8834524	8762325	8834140	0	8762325	71815
GADOTERIDOL	Non_withdrawal_event	2019-2023	383	379.887	-0.136388	0.01176	0.152579	379.886	1.00814	1.0082	1.00826	0	NA	Inf	Inf	383	8762709	8834524	8762326	8834141	0	8762326	71815
GADOLINIUM	Non_withdrawal_event	2019-2023	383	379.887	-0.136388	0.01176	0.152579	379.886	1.00814	1.0082	1.00826	0	NA	Inf	Inf	383	8762709	8834524	8762326	8834141	0	8762326	71815
TIOPRONIN	Non_withdrawal_event	2019-2023	383	379.887	-0.136388	0.01176	0.152579	379.886	1.00814	1.0082	1.00826	0	NA	Inf	Inf	383	8762709	8834524	8762326	8834141	0	8762326	71815
PERMETHRIN	Non_withdrawal_event	2019-2023	382	378.895	-0.136587	0.01176	0.152758	378.895	1.00814	1.0082	1.00826	0	NA	Inf	Inf	382	8762709	8834524	8762327	8834142	0	8762327	71815
NITROUS OXIDE	Non_withdrawal_event	2019-2023	380	376.911	-0.136986	0.0117599	0.153119	376.911	1.00814	1.0082	1.00826	0	NA	Inf	Inf	380	8762709	8834524	8762329	8834144	0	8762329	71815
BEXAROTENE	Non_withdrawal_event	2019-2023	380	376.911	-0.136986	0.0117599	0.153119	376.911	1.00814	1.0082	1.00826	0	NA	Inf	Inf	380	8762709	8834524	8762329	8834144	0	8762329	71815
CERLIPONASE ALFA	Non_withdrawal_event	2019-2023	379	375.919	-0.137187	0.0117599	0.1533	375.919	1.00814	1.0082	1.00826	0	NA	Inf	Inf	379	8762709	8834524	8762330	8834145	0	8762330	71815
FILGRASTIMAAFI	Non_withdrawal_event	2019-2023	373	369.968	-0.138411	0.0117596	0.154404	369.968	1.00814	1.0082	1.00826	0	NA	Inf	Inf	373	8762709	8834524	8762336	8834151	0	8762336	71815
BENZONATATE	Non_withdrawal_event	2019-2023	373	369.968	-0.138411	0.0117596	0.154404	369.968	1.00814	1.0082	1.00826	0	NA	Inf	Inf	373	8762709	8834524	8762336	8834151	0	8762336	71815
VARICELLAZOSTER VIRUS STRAIN OKA_MERCK LIVE ANTIGEN	Non_withdrawal_event	2019-2023	371	367.984	-0.138825	0.0117595	0.154778	367.984	1.00814	1.0082	1.00826	0	NA	Inf	Inf	371	8762709	8834524	8762338	8834153	0	8762338	71815
CROMOLYN	Non_withdrawal_event	2019-2023	369	366	-0.139243	0.0117595	0.155154	366	1.00814	1.0082	1.00826	0	NA	Inf	Inf	369	8762709	8834524	8762340	8834155	0	8762340	71815
MIGALASTAT	Non_withdrawal_event	2019-2023	368	365.009	-0.139453	0.0117594	0.155344	365.008	1.00814	1.0082	1.00826	0	NA	Inf	Inf	368	8762709	8834524	8762341	8834156	0	8762341	71815
AUTOLOGOUS CULTURED CHONDROCYTESSUS SCROFA COLLAGEN	Non_withdrawal_event	2019-2023	365	362.033	-0.140089	0.0117593	0.155917	362.033	1.00814	1.0082	1.00826	0	NA	Inf	Inf	365	8762709	8834524	8762344	8834159	0	8762344	71815
MIRVETUXIMAB SORAVTANSINEGYNX	Non_withdrawal_event	2019-2023	364	361.041	-0.140303	0.0117592	0.15611	361.041	1.00814	1.0082	1.00826	0	NA	Inf	Inf	364	8762709	8834524	8762345	8834160	0	8762345	71815
ACETAMINOPHEN_DIPHENHYDRAMINE	Non_withdrawal_event	2019-2023	364	361.041	-0.140303	0.0117592	0.15611	361.041	1.00814	1.0082	1.00826	0	NA	Inf	Inf	364	8762709	8834524	8762345	8834160	0	8762345	71815
TAGRAXOFUSPERZS	Non_withdrawal_event	2019-2023	363	360.049	-0.140518	0.0117592	0.156303	360.049	1.00814	1.0082	1.00826	0	NA	Inf	Inf	363	8762709	8834524	8762346	8834161	0	8762346	71815
MENTHOLMETHYL	Non_withdrawal_event	2019-2023	363	360.049	-0.140518	0.0117592	0.156303	360.049	1.00814	1.0082	1.00826	0	NA	Inf	Inf	363	8762709	8834524	8762346	8834161	0	8762346	71815
TEDIZOLID	Non_withdrawal_event	2019-2023	356	353.106	-0.142046	0.0117589	0.157679	353.106	1.00814	1.0082	1.00826	0	NA	Inf	Inf	356	8762709	8834524	8762353	8834168	0	8762353	71815
CARMUSTINE	Non_withdrawal_event	2019-2023	356	353.106	-0.142046	0.0117589	0.157679	353.106	1.00814	1.0082	1.00826	0	NA	Inf	Inf	356	8762709	8834524	8762353	8834168	0	8762353	71815
GLYBURIDE	Non_withdrawal_event	2019-2023	355	352.114	-0.142268	0.0117588	0.157878	352.114	1.00814	1.0082	1.00826	0	NA	Inf	Inf	355	8762709	8834524	8762354	8834169	0	8762354	71815
REPAGLINIDE	Non_withdrawal_event	2019-2023	355	352.114	-0.142268	0.0117588	0.157878	352.114	1.00814	1.0082	1.00826	0	NA	Inf	Inf	355	8762709	8834524	8762354	8834169	0	8762354	71815
SELENIUM SULFIDE	Non_withdrawal_event	2019-2023	355	352.114	-0.142268	0.0117588	0.157878	352.114	1.00814	1.0082	1.00826	0	NA	Inf	Inf	355	8762709	8834524	8762354	8834169	0	8762354	71815
ANTIHEMOPHILIC FACTOR HUMAN RECOMBINANT RESIDUES -1636 DELETED	Non_withdrawal_event	2019-2023	354	351.122	-0.142491	0.0117588	0.158079	351.122	1.00814	1.0082	1.00826	0	NA	Inf	Inf	354	8762709	8834524	8762355	8834170	0	8762355	71815
DOBUTAMINE	Non_withdrawal_event	2019-2023	354	351.122	-0.142491	0.0117588	0.158079	351.122	1.00814	1.0082	1.00826	0	NA	Inf	Inf	354	8762709	8834524	8762355	8834170	0	8762355	71815
HYDROCHLOROTHIAZIDE_CANDESARTAN	Non_withdrawal_event	2019-2023	354	351.122	-0.142491	0.0117588	0.158079	351.122	1.00814	1.0082	1.00826	0	NA	Inf	Inf	354	8762709	8834524	8762355	8834170	0	8762355	71815
MIGLUSTAT	Non_withdrawal_event	2019-2023	352	349.139	-0.14294	0.0117587	0.158483	349.139	1.00814	1.0082	1.00826	0	NA	Inf	Inf	352	8762709	8834524	8762357	8834172	0	8762357	71815
ADAGRASIB	Non_withdrawal_event	2019-2023	349	346.163	-0.143621	0.0117585	0.159095	346.163	1.00814	1.0082	1.00826	0	NA	Inf	Inf	349	8762709	8834524	8762360	8834175	0	8762360	71815
RESLIZUMAB	Non_withdrawal_event	2019-2023	349	346.163	-0.143621	0.0117585	0.159095	346.163	1.00814	1.0082	1.00826	0	NA	Inf	Inf	349	8762709	8834524	8762360	8834175	0	8762360	71815
FLUVASTATIN	Non_withdrawal_event	2019-2023	345	342.196	-0.144542	0.0117583	0.159923	342.195	1.00814	1.0082	1.00826	0	NA	Inf	Inf	345	8762709	8834524	8762364	8834179	0	8762364	71815
AMINOSALICYLIC ACID	Non_withdrawal_event	2019-2023	344	341.204	-0.144775	0.0117583	0.160132	341.204	1.00814	1.0082	1.00826	0	NA	Inf	Inf	344	8762709	8834524	8762365	8834180	0	8762365	71815
THIOGUANINE	Non_withdrawal_event	2019-2023	343	340.212	-0.145009	0.0117582	0.160342	340.212	1.00814	1.0082	1.00826	0	NA	Inf	Inf	343	8762709	8834524	8762366	8834181	0	8762366	71815
MOGAMULIZUMAB	Non_withdrawal_event	2019-2023	343	340.212	-0.145009	0.0117582	0.160342	340.212	1.00814	1.0082	1.00826	0	NA	Inf	Inf	343	8762709	8834524	8762366	8834181	0	8762366	71815
IODIDE	Non_withdrawal_event	2019-2023	341	338.228	-0.14548	0.0117581	0.160765	338.228	1.00814	1.0082	1.00826	0	NA	Inf	Inf	341	8762709	8834524	8762368	8834183	0	8762368	71815
PYRIDOXINE	Non_withdrawal_event	2019-2023	341	338.228	-0.14548	0.0117581	0.160765	338.228	1.00814	1.0082	1.00826	0	NA	Inf	Inf	341	8762709	8834524	8762368	8834183	0	8762368	71815
RUCAPARIB	Non_withdrawal_event	2019-2023	341	338.228	-0.14548	0.0117581	0.160765	338.228	1.00814	1.0082	1.00826	0	NA	Inf	Inf	341	8762709	8834524	8762368	8834183	0	8762368	71815
BISMUTH SUBCITRATE POTASSIUMMETRONIDAZOLE_TETRACYCLINE	Non_withdrawal_event	2019-2023	339	336.244	-0.145956	0.011758	0.161192	336.244	1.00814	1.0082	1.00826	0	NA	Inf	Inf	339	8762709	8834524	8762370	8834185	0	8762370	71815
BIPERIDEN	Non_withdrawal_event	2019-2023	339	336.244	-0.145956	0.011758	0.161192	336.244	1.00814	1.0082	1.00826	0	NA	Inf	Inf	339	8762709	8834524	8762370	8834185	0	8762370	71815
LAMIVUDINE_ZIDOVUDINE	Non_withdrawal_event	2019-2023	337	334.261	-0.146435	0.0117579	0.161622	334.26	1.00814	1.0082	1.00826	0	NA	Inf	Inf	337	8762709	8834524	8762372	8834187	0	8762372	71815
LISOCABTAGENE MARALEUCEL	Non_withdrawal_event	2019-2023	336	333.269	-0.146677	0.0117579	0.161839	333.269	1.00814	1.0082	1.00826	0	NA	Inf	Inf	336	8762709	8834524	8762373	8834188	0	8762373	71815
POVIDONEIODINE	Non_withdrawal_event	2019-2023	334	331.285	-0.147163	0.0117578	0.162275	331.285	1.00814	1.0082	1.00826	0	NA	Inf	Inf	334	8762709	8834524	8762375	8834190	0	8762375	71815
URAPIDIL	Non_withdrawal_event	2019-2023	334	331.285	-0.147163	0.0117578	0.162275	331.285	1.00814	1.0082	1.00826	0	NA	Inf	Inf	334	8762709	8834524	8762375	8834190	0	8762375	71815
METHOXSALEN	Non_withdrawal_event	2019-2023	334	331.285	-0.147163	0.0117578	0.162275	331.285	1.00814	1.0082	1.00826	0	NA	Inf	Inf	334	8762709	8834524	8762375	8834190	0	8762375	71815
FOSFOMYCIN TROMETHAMINE	Non_withdrawal_event	2019-2023	333	330.293	-0.147408	0.0117577	0.162494	330.293	1.00814	1.0082	1.00826	0	NA	Inf	Inf	333	8762709	8834524	8762376	8834191	0	8762376	71815
MITAPIVAT	Non_withdrawal_event	2019-2023	330	327.317	-0.148149	0.0117576	0.163158	327.317	1.00814	1.0082	1.00826	0	NA	Inf	Inf	330	8762709	8834524	8762379	8834194	0	8762379	71815
IRON DEXTRAN	Non_withdrawal_event	2019-2023	330	327.317	-0.148149	0.0117576	0.163158	327.317	1.00814	1.0082	1.00826	0	NA	Inf	Inf	330	8762709	8834524	8762379	8834194	0	8762379	71815
GLYCOPYRROLATEINDACATEROL	Non_withdrawal_event	2019-2023	327	324.342	-0.148901	0.0117574	0.163832	324.342	1.00814	1.0082	1.00826	0	NA	Inf	Inf	327	8762709	8834524	8762382	8834197	0	8762382	71815
AMLODIPINE_ATORVASTATIN	Non_withdrawal_event	2019-2023	327	324.342	-0.148901	0.0117574	0.163832	324.342	1.00814	1.0082	1.00826	0	NA	Inf	Inf	327	8762709	8834524	8762382	8834197	0	8762382	71815
DINOPROSTONE	Non_withdrawal_event	2019-2023	327	324.342	-0.148901	0.0117574	0.163832	324.342	1.00814	1.0082	1.00826	0	NA	Inf	Inf	327	8762709	8834524	8762382	8834197	0	8762382	71815
CANAGLIFLOZINMETFORMIN	Non_withdrawal_event	2019-2023	323	320.374	-0.149919	0.0117572	0.164744	320.374	1.00814	1.0082	1.00826	0	NA	Inf	Inf	323	8762709	8834524	8762386	8834201	0	8762386	71815
ISATUXIMABIRFC	Non_withdrawal_event	2019-2023	322	319.382	-0.150177	0.0117571	0.164974	319.382	1.00814	1.0082	1.00826	0	NA	Inf	Inf	322	8762709	8834524	8762387	8834202	0	8762387	71815
CEFIXIME	Non_withdrawal_event	2019-2023	321	318.391	-0.150436	0.0117571	0.165206	318.391	1.00814	1.0082	1.00826	0	NA	Inf	Inf	321	8762709	8834524	8762388	8834203	0	8762388	71815
EZETIMIBE_ATORVASTATIN	Non_withdrawal_event	2019-2023	320	317.399	-0.150696	0.011757	0.165438	317.399	1.00814	1.0082	1.00826	0	NA	Inf	Inf	320	8762709	8834524	8762389	8834204	0	8762389	71815
BENAZEPRIL	Non_withdrawal_event	2019-2023	319	316.407	-0.150957	0.011757	0.165672	316.407	1.00814	1.0082	1.00826	0	NA	Inf	Inf	319	8762709	8834524	8762390	8834205	0	8762390	71815
PEGFILGRASTIMCBQV	Non_withdrawal_event	2019-2023	318	315.415	-0.15122	0.0117569	0.165907	315.415	1.00814	1.0082	1.00826	0	NA	Inf	Inf	318	8762709	8834524	8762391	8834206	0	8762391	71815
COAGULATION FACTOR VIIA RECOMBINANT HUMAN	Non_withdrawal_event	2019-2023	314	311.448	-0.152283	0.0117567	0.166857	311.447	1.00814	1.0082	1.00826	0	NA	Inf	Inf	314	8762709	8834524	8762395	8834210	0	8762395	71815
METOLAZONE	Non_withdrawal_event	2019-2023	314	311.448	-0.152283	0.0117567	0.166857	311.447	1.00814	1.0082	1.00826	0	NA	Inf	Inf	314	8762709	8834524	8762395	8834210	0	8762395	71815
DOSTARLIMAB	Non_withdrawal_event	2019-2023	312	309.464	-0.152822	0.0117565	0.167339	309.464	1.00814	1.0082	1.00826	0	NA	Inf	Inf	312	8762709	8834524	8762397	8834212	0	8762397	71815
ANHYDROUS DEXTROSECALCIUM_MAGNESIUM CHLORIDE\ CHLORIDE\SODIUM	Non_withdrawal_event	2019-2023	311	308.472	-0.153094	0.0117565	0.167582	308.472	1.00814	1.0082	1.00826	0	NA	Inf	Inf	311	8762709	8834524	8762398	8834213	0	8762398	71815
BREMELANOTIDE	Non_withdrawal_event	2019-2023	309	306.488	-0.153641	0.0117564	0.168071	306.488	1.00814	1.0082	1.00826	0	NA	Inf	Inf	309	8762709	8834524	8762400	8834215	0	8762400	71815
EPINASTINE	Non_withdrawal_event	2019-2023	309	306.488	-0.153641	0.0117564	0.168071	306.488	1.00814	1.0082	1.00826	0	NA	Inf	Inf	309	8762709	8834524	8762400	8834215	0	8762400	71815
MOMETASONE FUROATE MONOHYDRATEOLOPATADINE	Non_withdrawal_event	2019-2023	308	305.496	-0.153917	0.0117563	0.168317	305.496	1.00814	1.0082	1.00826	0	NA	Inf	Inf	308	8762709	8834524	8762401	8834216	0	8762401	71815
PANOBINOSTAT	Non_withdrawal_event	2019-2023	308	305.496	-0.153917	0.0117563	0.168317	305.496	1.00814	1.0082	1.00826	0	NA	Inf	Inf	308	8762709	8834524	8762401	8834216	0	8762401	71815
FOSPHENYTOIN	Non_withdrawal_event	2019-2023	308	305.496	-0.153917	0.0117563	0.168317	305.496	1.00814	1.0082	1.00826	0	NA	Inf	Inf	308	8762709	8834524	8762401	8834216	0	8762401	71815
GUAIFENESINPSEUDOEPHEDRINE	Non_withdrawal_event	2019-2023	308	305.496	-0.153917	0.0117563	0.168317	305.496	1.00814	1.0082	1.00826	0	NA	Inf	Inf	308	8762709	8834524	8762401	8834216	0	8762401	71815
FIBRINOGEN HUMANTHROMBIN HUMAN	Non_withdrawal_event	2019-2023	307	304.504	-0.154194	0.0117562	0.168564	304.504	1.00814	1.0082	1.00826	0	NA	Inf	Inf	307	8762709	8834524	8762402	8834217	0	8762402	71815
ACENOCOUMAROL	Non_withdrawal_event	2019-2023	307	304.504	-0.154194	0.0117562	0.168564	304.504	1.00814	1.0082	1.00826	0	NA	Inf	Inf	307	8762709	8834524	8762402	8834217	0	8762402	71815
COLISTIN	Non_withdrawal_event	2019-2023	307	304.504	-0.154194	0.0117562	0.168564	304.504	1.00814	1.0082	1.00826	0	NA	Inf	Inf	307	8762709	8834524	8762402	8834217	0	8762402	71815
HYALURONIDASE	Non_withdrawal_event	2019-2023	307	304.504	-0.154194	0.0117562	0.168564	304.504	1.00814	1.0082	1.00826	0	NA	Inf	Inf	307	8762709	8834524	8762402	8834217	0	8762402	71815
COLISTIMETHATE	Non_withdrawal_event	2019-2023	306	303.513	-0.154472	0.0117562	0.168812	303.512	1.00814	1.0082	1.00826	0	NA	Inf	Inf	306	8762709	8834524	8762403	8834218	0	8762403	71815
AMLODIPINE_PERINDOPRIL	Non_withdrawal_event	2019-2023	305	302.521	-0.154752	0.0117561	0.169062	302.521	1.00814	1.0082	1.00826	0	NA	Inf	Inf	305	8762709	8834524	8762404	8834219	0	8762404	71815
ADCOV2.S	Non_withdrawal_event	2019-2023	304	301.529	-0.155034	0.011756	0.169313	301.529	1.00814	1.0082	1.00826	0	NA	Inf	Inf	304	8762709	8834524	8762405	8834220	0	8762405	71815
PENICILLIN G BENZATHINE	Non_withdrawal_event	2019-2023	304	301.529	-0.155034	0.011756	0.169313	301.529	1.00814	1.0082	1.00826	0	NA	Inf	Inf	304	8762709	8834524	8762405	8834220	0	8762405	71815
MEPIVACAINE	Non_withdrawal_event	2019-2023	304	301.529	-0.155034	0.011756	0.169313	301.529	1.00814	1.0082	1.00826	0	NA	Inf	Inf	304	8762709	8834524	8762405	8834220	0	8762405	71815
CHLORPHENIRAMINE	Non_withdrawal_event	2019-2023	302	299.545	-0.1556	0.0117559	0.169818	299.545	1.00814	1.0082	1.00826	0	NA	Inf	Inf	302	8762709	8834524	8762407	8834222	0	8762407	71815
ECALLANTIDE	Non_withdrawal_event	2019-2023	302	299.545	-0.1556	0.0117559	0.169818	299.545	1.00814	1.0082	1.00826	0	NA	Inf	Inf	302	8762709	8834524	8762407	8834222	0	8762407	71815
IBANDRONIC ACID	Non_withdrawal_event	2019-2023	301	298.553	-0.155886	0.0117558	0.170073	298.553	1.00814	1.0082	1.00826	0	NA	Inf	Inf	301	8762709	8834524	8762408	8834223	0	8762408	71815
INTERFERON GAMMAB	Non_withdrawal_event	2019-2023	300	297.561	-0.156173	0.0117558	0.170329	297.561	1.00814	1.0082	1.00826	0	NA	Inf	Inf	300	8762709	8834524	8762409	8834224	0	8762409	71815
GOLODIRSEN	Non_withdrawal_event	2019-2023	300	297.561	-0.156173	0.0117558	0.170329	297.561	1.00814	1.0082	1.00826	0	NA	Inf	Inf	300	8762709	8834524	8762409	8834224	0	8762409	71815
HYPROMELLOSE	Non_withdrawal_event	2019-2023	299	296.569	-0.156461	0.0117557	0.170586	296.569	1.00814	1.0082	1.00826	0	NA	Inf	Inf	299	8762709	8834524	8762410	8834225	0	8762410	71815
AMLODIPINE_HYDROCHLOROTHIAZIDE_OLMESARTAN	Non_withdrawal_event	2019-2023	298	295.578	-0.156751	0.0117556	0.170844	295.578	1.00814	1.0082	1.00826	0	NA	Inf	Inf	298	8762709	8834524	8762411	8834226	0	8762411	71815
IOMEPROL	Non_withdrawal_event	2019-2023	298	295.578	-0.156751	0.0117556	0.170844	295.578	1.00814	1.0082	1.00826	0	NA	Inf	Inf	298	8762709	8834524	8762411	8834226	0	8762411	71815
CALCIUM CHLORIDEDEXTROSE_MAGNESIUM \ CHLORIDE	Non_withdrawal_event	2019-2023	297	294.586	-0.157043	0.0117556	0.171104	294.586	1.00814	1.0082	1.00826	0	NA	Inf	Inf	297	8762709	8834524	8762412	8834227	0	8762412	71815
LATANOPROSTENE BUNOD	Non_withdrawal_event	2019-2023	297	294.586	-0.157043	0.0117556	0.171104	294.586	1.00814	1.0082	1.00826	0	NA	Inf	Inf	297	8762709	8834524	8762412	8834227	0	8762412	71815
ETHIODIZED OIL	Non_withdrawal_event	2019-2023	296	293.594	-0.157336	0.0117555	0.171365	293.594	1.00814	1.0082	1.00826	0	NA	Inf	Inf	296	8762709	8834524	8762413	8834228	0	8762413	71815
BENZOYLPEROXIDE_CLINDAMYCIN	Non_withdrawal_event	2019-2023	295	292.602	-0.15763	0.0117555	0.171627	292.602	1.00814	1.0082	1.00826	0	NA	Inf	Inf	295	8762709	8834524	8762414	8834229	0	8762414	71815
EFINACONAZOLE	Non_withdrawal_event	2019-2023	293	290.618	-0.158223	0.0117553	0.172155	290.618	1.00814	1.0082	1.00826	0	NA	Inf	Inf	293	8762709	8834524	8762416	8834231	0	8762416	71815
THYROTROPIN ALFA	Non_withdrawal_event	2019-2023	293	290.618	-0.158223	0.0117553	0.172155	290.618	1.00814	1.0082	1.00826	0	NA	Inf	Inf	293	8762709	8834524	8762416	8834231	0	8762416	71815
TREOSULFAN	Non_withdrawal_event	2019-2023	291	288.634	-0.158823	0.0117552	0.172689	288.634	1.00814	1.0082	1.00826	0	NA	Inf	Inf	291	8762709	8834524	8762418	8834233	0	8762418	71815
THIAMINE	Non_withdrawal_event	2019-2023	291	288.634	-0.158823	0.0117552	0.172689	288.634	1.00814	1.0082	1.00826	0	NA	Inf	Inf	291	8762709	8834524	8762418	8834233	0	8762418	71815
VOSORITIDE	Non_withdrawal_event	2019-2023	290	287.643	-0.159125	0.0117551	0.172958	287.643	1.00814	1.0082	1.00826	0	NA	Inf	Inf	290	8762709	8834524	8762419	8834234	0	8762419	71815
DEXCHLORPHENIRAMINE	Non_withdrawal_event	2019-2023	290	287.643	-0.159125	0.0117551	0.172958	287.643	1.00814	1.0082	1.00826	0	NA	Inf	Inf	290	8762709	8834524	8762419	8834234	0	8762419	71815
GOLD	Non_withdrawal_event	2019-2023	290	287.643	-0.159125	0.0117551	0.172958	287.643	1.00814	1.0082	1.00826	0	NA	Inf	Inf	290	8762709	8834524	8762419	8834234	0	8762419	71815
CIPROFLOXACIN_DEXAMETHASONE	Non_withdrawal_event	2019-2023	290	287.643	-0.159125	0.0117551	0.172958	287.643	1.00814	1.0082	1.00826	0	NA	Inf	Inf	290	8762709	8834524	8762419	8834234	0	8762419	71815
DOCETAXELDOCETAXEL ANHYDROUS	Non_withdrawal_event	2019-2023	289	286.651	-0.159429	0.011755	0.173228	286.651	1.00814	1.0082	1.00826	0	NA	Inf	Inf	289	8762709	8834524	8762420	8834235	0	8762420	71815
TAFASITAMABCXIX	Non_withdrawal_event	2019-2023	288	285.659	-0.159735	0.011755	0.1735	285.659	1.00814	1.0082	1.00826	0	NA	Inf	Inf	288	8762709	8834524	8762421	8834236	0	8762421	71815
PRALATREXATE	Non_withdrawal_event	2019-2023	288	285.659	-0.159735	0.011755	0.1735	285.659	1.00814	1.0082	1.00826	0	NA	Inf	Inf	288	8762709	8834524	8762421	8834236	0	8762421	71815
MENTHOLZINC	Non_withdrawal_event	2019-2023	287	284.667	-0.160042	0.0117549	0.173772	284.667	1.00814	1.0082	1.00826	0	NA	Inf	Inf	287	8762709	8834524	8762422	8834237	0	8762422	71815
RALOXIFENE	Non_withdrawal_event	2019-2023	284	281.691	-0.160973	0.0117547	0.1746	281.691	1.00814	1.0082	1.00826	0	NA	Inf	Inf	284	8762709	8834524	8762425	8834240	0	8762425	71815
LOVASTATIN	Non_withdrawal_event	2019-2023	284	281.691	-0.160973	0.0117547	0.1746	281.691	1.00814	1.0082	1.00826	0	NA	Inf	Inf	284	8762709	8834524	8762425	8834240	0	8762425	71815
PEGFILGRASTIMBMEZ	Non_withdrawal_event	2019-2023	284	281.691	-0.160973	0.0117547	0.1746	281.691	1.00814	1.0082	1.00826	0	NA	Inf	Inf	284	8762709	8834524	8762425	8834240	0	8762425	71815
GLASDEGIB	Non_withdrawal_event	2019-2023	284	281.691	-0.160973	0.0117547	0.1746	281.691	1.00814	1.0082	1.00826	0	NA	Inf	Inf	284	8762709	8834524	8762425	8834240	0	8762425	71815
AZELASTINE_FLUTICASONE	Non_withdrawal_event	2019-2023	283	280.7	-0.161286	0.0117546	0.174879	280.699	1.00814	1.0082	1.00826	0	NA	Inf	Inf	283	8762709	8834524	8762426	8834241	0	8762426	71815
ALBENDAZOLE	Non_withdrawal_event	2019-2023	282	279.708	-0.161602	0.0117545	0.175159	279.708	1.00814	1.0082	1.00826	0	NA	Inf	Inf	282	8762709	8834524	8762427	8834242	0	8762427	71815
EGG PHOSPHOLIPIDSGLYCERIN_MEDIUM-CHAIN TRIGLYCERIDES\SOYBEAN OIL	Non_withdrawal_event	2019-2023	282	279.708	-0.161602	0.0117545	0.175159	279.708	1.00814	1.0082	1.00826	0	NA	Inf	Inf	282	8762709	8834524	8762427	8834242	0	8762427	71815
TISOTUMAB VEDOTINTFTV	Non_withdrawal_event	2019-2023	281	278.716	-0.161919	0.0117544	0.17544	278.716	1.00814	1.0082	1.00826	0	NA	Inf	Inf	281	8762709	8834524	8762428	8834243	0	8762428	71815
CHLORPHENIRAMINE MALEATEIBUPROFEN_PHENYLEPHRINE	Non_withdrawal_event	2019-2023	280	277.724	-0.162238	0.0117544	0.175723	277.724	1.00814	1.0082	1.00826	0	NA	Inf	Inf	280	8762709	8834524	8762429	8834244	0	8762429	71815
NADOLOL	Non_withdrawal_event	2019-2023	278	275.74	-0.162881	0.0117542	0.176294	275.74	1.00814	1.0082	1.00826	0	NA	Inf	Inf	278	8762709	8834524	8762431	8834246	0	8762431	71815
ARSENIC TRIOXIDE	Non_withdrawal_event	2019-2023	278	275.74	-0.162881	0.0117542	0.176294	275.74	1.00814	1.0082	1.00826	0	NA	Inf	Inf	278	8762709	8834524	8762431	8834246	0	8762431	71815
CHOLIC ACID	Non_withdrawal_event	2019-2023	277	274.748	-0.163205	0.0117541	0.176581	274.748	1.00814	1.0082	1.00826	0	NA	Inf	Inf	277	8762709	8834524	8762432	8834247	0	8762432	71815
ADAPALENEBENZOYL PEROXIDE	Non_withdrawal_event	2019-2023	277	274.748	-0.163205	0.0117541	0.176581	274.748	1.00814	1.0082	1.00826	0	NA	Inf	Inf	277	8762709	8834524	8762432	8834247	0	8762432	71815
QUININE	Non_withdrawal_event	2019-2023	275	272.765	-0.163858	0.011754	0.177161	272.764	1.00814	1.0082	1.00826	0	NA	Inf	Inf	275	8762709	8834524	8762434	8834249	0	8762434	71815
TREMELIMUMABTREMELIMUMAB-ACTL	Non_withdrawal_event	2019-2023	274	271.773	-0.164188	0.0117539	0.177453	271.773	1.00814	1.0082	1.00826	0	NA	Inf	Inf	274	8762709	8834524	8762435	8834250	0	8762435	71815
AVOBENZONEHOMOSALATE_OCTINOXATE\OCTISALATE\OCTOCRYLENE\OXYBENZONE\TITANIUM DIOXIDE\ZINC	Non_withdrawal_event	2019-2023	273	270.781	-0.164519	0.0117538	0.177747	270.781	1.00814	1.0082	1.00826	0	NA	Inf	Inf	273	8762709	8834524	8762436	8834251	0	8762436	71815
VORINOSTAT	Non_withdrawal_event	2019-2023	271	268.797	-0.165188	0.0117537	0.178339	268.797	1.00814	1.0082	1.00826	0	NA	Inf	Inf	271	8762709	8834524	8762438	8834253	0	8762438	71815
CISATRACURIUM	Non_withdrawal_event	2019-2023	271	268.797	-0.165188	0.0117537	0.178339	268.797	1.00814	1.0082	1.00826	0	NA	Inf	Inf	271	8762709	8834524	8762438	8834253	0	8762438	71815
COLESTIPOL	Non_withdrawal_event	2019-2023	270	267.805	-0.165525	0.0117536	0.178638	267.805	1.00814	1.0082	1.00826	0	NA	Inf	Inf	270	8762709	8834524	8762439	8834254	0	8762439	71815
PNEUMOCOCCAL VACCINE POLYVALENT	Non_withdrawal_event	2019-2023	270	267.805	-0.165525	0.0117536	0.178638	267.805	1.00814	1.0082	1.00826	0	NA	Inf	Inf	270	8762709	8834524	8762439	8834254	0	8762439	71815
MECLIZINE	Non_withdrawal_event	2019-2023	269	266.813	-0.165864	0.0117535	0.178938	266.813	1.00814	1.0082	1.00826	0	NA	Inf	Inf	269	8762709	8834524	8762440	8834255	0	8762440	71815
BUTENAFINE	Non_withdrawal_event	2019-2023	269	266.813	-0.165864	0.0117535	0.178938	266.813	1.00814	1.0082	1.00826	0	NA	Inf	Inf	269	8762709	8834524	8762440	8834255	0	8762440	71815
PYRIMETHAMINE	Non_withdrawal_event	2019-2023	268	265.821	-0.166204	0.0117534	0.17924	265.821	1.00814	1.0082	1.00826	0	NA	Inf	Inf	268	8762709	8834524	8762441	8834256	0	8762441	71815
CHENODIOL	Non_withdrawal_event	2019-2023	268	265.821	-0.166204	0.0117534	0.17924	265.821	1.00814	1.0082	1.00826	0	NA	Inf	Inf	268	8762709	8834524	8762441	8834256	0	8762441	71815
SOYBEAN OIL	Non_withdrawal_event	2019-2023	267	264.83	-0.166547	0.0117534	0.179543	264.83	1.00814	1.0082	1.00826	0	NA	Inf	Inf	267	8762709	8834524	8762442	8834257	0	8762442	71815
ETHINYL ESTRADIOLSEGESTERONE	Non_withdrawal_event	2019-2023	264	261.854	-0.167588	0.0117531	0.180464	261.854	1.00814	1.0082	1.00826	0	NA	Inf	Inf	264	8762709	8834524	8762445	8834260	0	8762445	71815
BENZOYL PEROXIDE	Non_withdrawal_event	2019-2023	264	261.854	-0.167588	0.0117531	0.180464	261.854	1.00814	1.0082	1.00826	0	NA	Inf	Inf	264	8762709	8834524	8762445	8834260	0	8762445	71815
DEFEROXAMINE	Non_withdrawal_event	2019-2023	263	260.862	-0.167938	0.011753	0.180774	260.862	1.00814	1.0082	1.00826	0	NA	Inf	Inf	263	8762709	8834524	8762446	8834261	0	8762446	71815
ENTACAPONE	Non_withdrawal_event	2019-2023	263	260.862	-0.167938	0.011753	0.180774	260.862	1.00814	1.0082	1.00826	0	NA	Inf	Inf	263	8762709	8834524	8762446	8834261	0	8762446	71815
TROSPIUM	Non_withdrawal_event	2019-2023	263	260.862	-0.167938	0.011753	0.180774	260.862	1.00814	1.0082	1.00826	0	NA	Inf	Inf	263	8762709	8834524	8762446	8834261	0	8762446	71815
FLUORIDE	Non_withdrawal_event	2019-2023	263	260.862	-0.167938	0.011753	0.180774	260.862	1.00814	1.0082	1.00826	0	NA	Inf	Inf	263	8762709	8834524	8762446	8834261	0	8762446	71815
SILVER SULFADIAZINE	Non_withdrawal_event	2019-2023	262	259.87	-0.168291	0.0117529	0.181086	259.87	1.00814	1.0082	1.00826	0	NA	Inf	Inf	262	8762709	8834524	8762447	8834262	0	8762447	71815
UMBRALISIB	Non_withdrawal_event	2019-2023	262	259.87	-0.168291	0.0117529	0.181086	259.87	1.00814	1.0082	1.00826	0	NA	Inf	Inf	262	8762709	8834524	8762447	8834262	0	8762447	71815
DAXIBOTULINUMTOXIN ALANM	Non_withdrawal_event	2019-2023	260	257.886	-0.169003	0.0117528	0.181715	257.886	1.00814	1.0082	1.00826	0	NA	Inf	Inf	260	8762709	8834524	8762449	8834264	0	8762449	71815
DOPAMINE	Non_withdrawal_event	2019-2023	260	257.886	-0.169003	0.0117528	0.181715	257.886	1.00814	1.0082	1.00826	0	NA	Inf	Inf	260	8762709	8834524	8762449	8834264	0	8762449	71815
HYALURONIC ACID	Non_withdrawal_event	2019-2023	260	257.886	-0.169003	0.0117528	0.181715	257.886	1.00814	1.0082	1.00826	0	NA	Inf	Inf	260	8762709	8834524	8762449	8834264	0	8762449	71815
AZILSARTAN KAMEDOXOMILCHLORTHALIDONE	Non_withdrawal_event	2019-2023	259	256.895	-0.169362	0.0117527	0.182032	256.895	1.00814	1.0082	1.00826	0	NA	Inf	Inf	259	8762709	8834524	8762450	8834265	0	8762450	71815
BREXANOLONE	Non_withdrawal_event	2019-2023	259	256.895	-0.169362	0.0117527	0.182032	256.895	1.00814	1.0082	1.00826	0	NA	Inf	Inf	259	8762709	8834524	8762450	8834265	0	8762450	71815
SOMATROGONGHLA	Non_withdrawal_event	2019-2023	258	255.903	-0.169723	0.0117526	0.182351	255.903	1.00814	1.0082	1.00826	0	NA	Inf	Inf	258	8762709	8834524	8762451	8834266	0	8762451	71815
PHYTONADIONE	Non_withdrawal_event	2019-2023	258	255.903	-0.169723	0.0117526	0.182351	255.903	1.00814	1.0082	1.00826	0	NA	Inf	Inf	258	8762709	8834524	8762451	8834266	0	8762451	71815
CEFTAROLINE FOSAMIL	Non_withdrawal_event	2019-2023	257	254.911	-0.170087	0.0117525	0.182672	254.911	1.00814	1.0082	1.00826	0	NA	Inf	Inf	257	8762709	8834524	8762452	8834267	0	8762452	71815
HYDROCHLOROTHIAZIDE_RAMIPRIL	Non_withdrawal_event	2019-2023	257	254.911	-0.170087	0.0117525	0.182672	254.911	1.00814	1.0082	1.00826	0	NA	Inf	Inf	257	8762709	8834524	8762452	8834267	0	8762452	71815
FELODIPINE	Non_withdrawal_event	2019-2023	256	253.919	-0.170452	0.0117524	0.182995	253.919	1.00814	1.0082	1.00826	0	NA	Inf	Inf	256	8762709	8834524	8762453	8834268	0	8762453	71815
FLUORESCEIN	Non_withdrawal_event	2019-2023	256	253.919	-0.170452	0.0117524	0.182995	253.919	1.00814	1.0082	1.00826	0	NA	Inf	Inf	256	8762709	8834524	8762453	8834268	0	8762453	71815
RILONACEPT	Non_withdrawal_event	2019-2023	256	253.919	-0.170452	0.0117524	0.182995	253.919	1.00814	1.0082	1.00826	0	NA	Inf	Inf	256	8762709	8834524	8762453	8834268	0	8762453	71815
CYCLOPHOSPHAMIDEDOXORUBICIN_PREDNISONE\VINCRISTINE	Non_withdrawal_event	2019-2023	256	253.919	-0.170452	0.0117524	0.182995	253.919	1.00814	1.0082	1.00826	0	NA	Inf	Inf	256	8762709	8834524	8762453	8834268	0	8762453	71815
ETRAVIRINE	Non_withdrawal_event	2019-2023	255	252.927	-0.17082	0.0117523	0.18332	252.927	1.00814	1.0082	1.00826	0	NA	Inf	Inf	255	8762709	8834524	8762454	8834269	0	8762454	71815
CYCLOSERINE	Non_withdrawal_event	2019-2023	254	251.935	-0.17119	0.0117522	0.183646	251.935	1.00814	1.0082	1.00826	0	NA	Inf	Inf	254	8762709	8834524	8762455	8834270	0	8762455	71815
LEUCOVORINLEUCOVORIN CALCIUM	Non_withdrawal_event	2019-2023	252	249.952	-0.171937	0.011752	0.184305	249.951	1.00814	1.0082	1.00826	0	NA	Inf	Inf	252	8762709	8834524	8762457	8834272	0	8762457	71815
RASBURICASE	Non_withdrawal_event	2019-2023	252	249.952	-0.171937	0.011752	0.184305	249.951	1.00814	1.0082	1.00826	0	NA	Inf	Inf	252	8762709	8834524	8762457	8834272	0	8762457	71815
NAPROXEN_SUMATRIPTAN	Non_withdrawal_event	2019-2023	251	248.96	-0.172313	0.011752	0.184637	248.96	1.00814	1.0082	1.00826	0	NA	Inf	Inf	251	8762709	8834524	8762458	8834273	0	8762458	71815
HYDROGEN PEROXIDE	Non_withdrawal_event	2019-2023	249	246.976	-0.173074	0.0117518	0.185307	246.976	1.00814	1.0082	1.00826	0	NA	Inf	Inf	249	8762709	8834524	8762460	8834275	0	8762460	71815
CARBOXYMETHYLCELLULOSE SODIUMGLYCERIN	Non_withdrawal_event	2019-2023	247	244.992	-0.173843	0.0117516	0.185986	244.992	1.00814	1.0082	1.00826	0	NA	Inf	Inf	247	8762709	8834524	8762462	8834277	0	8762462	71815
HEPARIN CALCIUM	Non_withdrawal_event	2019-2023	246	244	-0.174232	0.0117515	0.186328	244	1.00814	1.0082	1.00826	0	NA	Inf	Inf	246	8762709	8834524	8762463	8834278	0	8762463	71815
IBUPROFEN_PSEUDOEPHEDRINE	Non_withdrawal_event	2019-2023	246	244	-0.174232	0.0117515	0.186328	244	1.00814	1.0082	1.00826	0	NA	Inf	Inf	246	8762709	8834524	8762463	8834278	0	8762463	71815
BEROTRALSTAT	Non_withdrawal_event	2019-2023	245	243.008	-0.174623	0.0117514	0.186672	243.008	1.00814	1.0082	1.00826	0	NA	Inf	Inf	245	8762709	8834524	8762464	8834279	0	8762464	71815
TECHNETIUM TCM TETROFOSMIN	Non_withdrawal_event	2019-2023	245	243.008	-0.174623	0.0117514	0.186672	243.008	1.00814	1.0082	1.00826	0	NA	Inf	Inf	245	8762709	8834524	8762464	8834279	0	8762464	71815
FOLLITROPINLUTEINIZING	Non_withdrawal_event	2019-2023	245	243.008	-0.174623	0.0117514	0.186672	243.008	1.00814	1.0082	1.00826	0	NA	Inf	Inf	245	8762709	8834524	8762464	8834279	0	8762464	71815
TEMSIROLIMUS	Non_withdrawal_event	2019-2023	244	242.017	-0.175016	0.0117513	0.187018	242.016	1.00814	1.0082	1.00826	0	NA	Inf	Inf	244	8762709	8834524	8762465	8834280	0	8762465	71815
PONESIMOD	Non_withdrawal_event	2019-2023	243	241.025	-0.175412	0.0117512	0.187366	241.025	1.00814	1.0082	1.00826	0	NA	Inf	Inf	243	8762709	8834524	8762466	8834281	0	8762466	71815
SELEGILINE	Non_withdrawal_event	2019-2023	242	240.033	-0.17581	0.0117511	0.187717	240.033	1.00814	1.0082	1.00826	0	NA	Inf	Inf	242	8762709	8834524	8762467	8834282	0	8762467	71815
CROTALIDAE POLYVALENT IMMUNE FAB	Non_withdrawal_event	2019-2023	242	240.033	-0.17581	0.0117511	0.187717	240.033	1.00814	1.0082	1.00826	0	NA	Inf	Inf	242	8762709	8834524	8762467	8834282	0	8762467	71815
ATRACURIUM	Non_withdrawal_event	2019-2023	241	239.041	-0.176211	0.011751	0.188069	239.041	1.00814	1.0082	1.00826	0	NA	Inf	Inf	241	8762709	8834524	8762468	8834283	0	8762468	71815
BIVALIRUDIN	Non_withdrawal_event	2019-2023	241	239.041	-0.176211	0.011751	0.188069	239.041	1.00814	1.0082	1.00826	0	NA	Inf	Inf	241	8762709	8834524	8762468	8834283	0	8762468	71815
DORZOLAMIDETIMOLOL	Non_withdrawal_event	2019-2023	241	239.041	-0.176211	0.011751	0.188069	239.041	1.00814	1.0082	1.00826	0	NA	Inf	Inf	241	8762709	8834524	8762468	8834283	0	8762468	71815
XIPAMIDE	Non_withdrawal_event	2019-2023	239	237.057	-0.17702	0.0117508	0.188781	237.057	1.00814	1.0082	1.00826	0	NA	Inf	Inf	239	8762709	8834524	8762470	8834285	0	8762470	71815
TRASTUZUMABPKRB	Non_withdrawal_event	2019-2023	239	237.057	-0.17702	0.0117508	0.188781	237.057	1.00814	1.0082	1.00826	0	NA	Inf	Inf	239	8762709	8834524	8762470	8834285	0	8762470	71815
CALCIUM CARBONATECHOLECALCIFEROL	Non_withdrawal_event	2019-2023	238	236.065	-0.177429	0.0117507	0.18914	236.065	1.00814	1.0082	1.00826	0	NA	Inf	Inf	238	8762709	8834524	8762471	8834286	0	8762471	71815
ULIPRISTAL	Non_withdrawal_event	2019-2023	236	234.082	-0.178254	0.0117505	0.189865	234.082	1.00814	1.0082	1.00826	0	NA	Inf	Inf	236	8762709	8834524	8762473	8834288	0	8762473	71815
ALENDRONATE_CHOLECALCIFEROL	Non_withdrawal_event	2019-2023	236	234.082	-0.178254	0.0117505	0.189865	234.082	1.00814	1.0082	1.00826	0	NA	Inf	Inf	236	8762709	8834524	8762473	8834288	0	8762473	71815
DISULFIRAM	Non_withdrawal_event	2019-2023	235	233.09	-0.178671	0.0117503	0.190231	233.09	1.00814	1.0082	1.00826	0	NA	Inf	Inf	235	8762709	8834524	8762474	8834289	0	8762474	71815
ZIVAFLIBERCEPT	Non_withdrawal_event	2019-2023	234	232.098	-0.17909	0.0117503	0.190599	232.098	1.00814	1.0082	1.00826	0	NA	Inf	Inf	234	8762709	8834524	8762475	8834290	0	8762475	71815
INDACATEROL	Non_withdrawal_event	2019-2023	233	231.106	-0.179512	0.0117501	0.190969	231.106	1.00814	1.0082	1.00826	0	NA	Inf	Inf	233	8762709	8834524	8762476	8834291	0	8762476	71815
HYALURONIDASE RITUXIMAB	Non_withdrawal_event	2019-2023	233	231.106	-0.179512	0.0117501	0.190969	231.106	1.00814	1.0082	1.00826	0	NA	Inf	Inf	233	8762709	8834524	8762476	8834291	0	8762476	71815
RECOMBINANT VARICELLA ZOSTER VIRUS GLYCOPROTEIN E	Non_withdrawal_event	2019-2023	232	230.114	-0.179937	0.01175	0.191342	230.114	1.00814	1.0082	1.00826	0	NA	Inf	Inf	232	8762709	8834524	8762477	8834292	0	8762477	71815
BLUE	Non_withdrawal_event	2019-2023	231	229.122	-0.180364	0.0117499	0.191717	229.122	1.00814	1.0082	1.00826	0	NA	Inf	Inf	231	8762709	8834524	8762478	8834293	0	8762478	71815
DIENOGESTESTRADIOL	Non_withdrawal_event	2019-2023	229	227.138	-0.181228	0.0117497	0.192475	227.138	1.00814	1.0082	1.00826	0	NA	Inf	Inf	229	8762709	8834524	8762480	8834295	0	8762480	71815
FAVIPIRAVIR	Non_withdrawal_event	2019-2023	227	225.155	-0.182104	0.0117495	0.193242	225.155	1.00814	1.0082	1.00826	0	NA	Inf	Inf	227	8762709	8834524	8762482	8834297	0	8762482	71815
GEMFIBROZIL	Non_withdrawal_event	2019-2023	226	224.163	-0.182546	0.0117494	0.193629	224.163	1.00814	1.0082	1.00826	0	NA	Inf	Inf	226	8762709	8834524	8762483	8834298	0	8762483	71815
CAPTOPRIL	Non_withdrawal_event	2019-2023	226	224.163	-0.182546	0.0117494	0.193629	224.163	1.00814	1.0082	1.00826	0	NA	Inf	Inf	226	8762709	8834524	8762483	8834298	0	8762483	71815
SENNOSIDES	Non_withdrawal_event	2019-2023	226	224.163	-0.182546	0.0117494	0.193629	224.163	1.00814	1.0082	1.00826	0	NA	Inf	Inf	226	8762709	8834524	8762483	8834298	0	8762483	71815
BRINZOLAMIDETIMOLOL	Non_withdrawal_event	2019-2023	226	224.163	-0.182546	0.0117494	0.193629	224.163	1.00814	1.0082	1.00826	0	NA	Inf	Inf	226	8762709	8834524	8762483	8834298	0	8762483	71815
MILRINONE	Non_withdrawal_event	2019-2023	225	223.171	-0.182991	0.0117492	0.194019	223.171	1.00814	1.0082	1.00826	0	NA	Inf	Inf	225	8762709	8834524	8762484	8834299	0	8762484	71815
IODINEIOFLUPANE -	Non_withdrawal_event	2019-2023	223	221.187	-0.18389	0.011749	0.194806	221.187	1.00814	1.0082	1.00826	0	NA	Inf	Inf	223	8762709	8834524	8762486	8834301	0	8762486	71815
DINUTUXIMAB	Non_withdrawal_event	2019-2023	222	220.195	-0.184345	0.0117489	0.195204	220.195	1.00814	1.0082	1.00826	0	NA	Inf	Inf	222	8762709	8834524	8762487	8834302	0	8762487	71815
ROLAPITANT	Non_withdrawal_event	2019-2023	222	220.195	-0.184345	0.0117489	0.195204	220.195	1.00814	1.0082	1.00826	0	NA	Inf	Inf	222	8762709	8834524	8762487	8834302	0	8762487	71815
ZAVEGEPANT	Non_withdrawal_event	2019-2023	221	219.204	-0.184802	0.0117488	0.195604	219.203	1.00814	1.0082	1.00826	0	NA	Inf	Inf	221	8762709	8834524	8762488	8834303	0	8762488	71815
DASABUVIR	Non_withdrawal_event	2019-2023	220	218.212	-0.185263	0.0117486	0.196007	218.212	1.00814	1.0082	1.00826	0	NA	Inf	Inf	220	8762709	8834524	8762489	8834304	0	8762489	71815
MINOCYCLINEMINOCYCLINE	Non_withdrawal_event	2019-2023	220	218.212	-0.185263	0.0117486	0.196007	218.212	1.00814	1.0082	1.00826	0	NA	Inf	Inf	220	8762709	8834524	8762489	8834304	0	8762489	71815
TISLELIZUMAB	Non_withdrawal_event	2019-2023	220	218.212	-0.185263	0.0117486	0.196007	218.212	1.00814	1.0082	1.00826	0	NA	Inf	Inf	220	8762709	8834524	8762489	8834304	0	8762489	71815
ANTHOXANTHUM ODORATUM POLLENDACTYLIS GLOMERATA POLLEN_LOLIUM PERENNE POLLEN\PHLEUM PRATENSE POLLEN\POA PRATENSIS POLLEN	Non_withdrawal_event	2019-2023	220	218.212	-0.185263	0.0117486	0.196007	218.212	1.00814	1.0082	1.00826	0	NA	Inf	Inf	220	8762709	8834524	8762489	8834304	0	8762489	71815
DIPYRIDAMOLE	Non_withdrawal_event	2019-2023	220	218.212	-0.185263	0.0117486	0.196007	218.212	1.00814	1.0082	1.00826	0	NA	Inf	Inf	220	8762709	8834524	8762489	8834304	0	8762489	71815
THIOPENTAL	Non_withdrawal_event	2019-2023	220	218.212	-0.185263	0.0117486	0.196007	218.212	1.00814	1.0082	1.00826	0	NA	Inf	Inf	220	8762709	8834524	8762489	8834304	0	8762489	71815
ATOVAQUONEPROGUANIL	Non_withdrawal_event	2019-2023	220	218.212	-0.185263	0.0117486	0.196007	218.212	1.00814	1.0082	1.00826	0	NA	Inf	Inf	220	8762709	8834524	8762489	8834304	0	8762489	71815
DARUNAVIRRITONAVIR	Non_withdrawal_event	2019-2023	220	218.212	-0.185263	0.0117486	0.196007	218.212	1.00814	1.0082	1.00826	0	NA	Inf	Inf	220	8762709	8834524	8762489	8834304	0	8762489	71815
RAMELTEON	Non_withdrawal_event	2019-2023	219	217.22	-0.185727	0.0117485	0.196412	217.22	1.00814	1.0082	1.00826	0	NA	Inf	Inf	219	8762709	8834524	8762490	8834305	0	8762490	71815
UBLITUXIMABXIIY	Non_withdrawal_event	2019-2023	218	216.228	-0.186194	0.0117484	0.19682	216.228	1.00814	1.0082	1.00826	0	NA	Inf	Inf	218	8762709	8834524	8762491	8834306	0	8762491	71815
CALCIFEDIOL	Non_withdrawal_event	2019-2023	218	216.228	-0.186194	0.0117484	0.19682	216.228	1.00814	1.0082	1.00826	0	NA	Inf	Inf	218	8762709	8834524	8762491	8834306	0	8762491	71815
ALISKIREN	Non_withdrawal_event	2019-2023	217	215.236	-0.186665	0.0117483	0.197231	215.236	1.00814	1.0082	1.00826	0	NA	Inf	Inf	217	8762709	8834524	8762492	8834307	0	8762492	71815
BEZLOTOXUMAB	Non_withdrawal_event	2019-2023	215	213.252	-0.187616	0.011748	0.198062	213.252	1.00814	1.0082	1.00826	0	NA	Inf	Inf	215	8762709	8834524	8762494	8834309	0	8762494	71815
SILTUXIMAB	Non_withdrawal_event	2019-2023	215	213.252	-0.187616	0.011748	0.198062	213.252	1.00814	1.0082	1.00826	0	NA	Inf	Inf	215	8762709	8834524	8762494	8834309	0	8762494	71815
PENICILLAMINE	Non_withdrawal_event	2019-2023	214	212.26	-0.188096	0.0117479	0.198481	212.26	1.00814	1.0082	1.00826	0	NA	Inf	Inf	214	8762709	8834524	8762495	8834310	0	8762495	71815
CILOSTAZOL	Non_withdrawal_event	2019-2023	213	211.269	-0.18858	0.0117478	0.198904	211.269	1.00814	1.0082	1.00826	0	NA	Inf	Inf	213	8762709	8834524	8762496	8834311	0	8762496	71815
REVEFENACIN	Non_withdrawal_event	2019-2023	213	211.269	-0.18858	0.0117478	0.198904	211.269	1.00814	1.0082	1.00826	0	NA	Inf	Inf	213	8762709	8834524	8762496	8834311	0	8762496	71815
PIPERACILLIN	Non_withdrawal_event	2019-2023	213	211.269	-0.18858	0.0117478	0.198904	211.269	1.00814	1.0082	1.00826	0	NA	Inf	Inf	213	8762709	8834524	8762496	8834311	0	8762496	71815
SAFINAMIDE	Non_withdrawal_event	2019-2023	213	211.269	-0.18858	0.0117478	0.198904	211.269	1.00814	1.0082	1.00826	0	NA	Inf	Inf	213	8762709	8834524	8762496	8834311	0	8762496	71815
AMINO ACIDSCALCIUM_MAGNESIUM CHLORIDE\ CHLORIDE\SODIUM	Non_withdrawal_event	2019-2023	212	210.277	-0.189068	0.0117476	0.199329	210.277	1.00814	1.0082	1.00826	0	NA	Inf	Inf	212	8762709	8834524	8762497	8834312	0	8762497	71815
DEXAMETHASONENEOMYCIN_POLYMYXIN B SULFATE	Non_withdrawal_event	2019-2023	212	210.277	-0.189068	0.0117476	0.199329	210.277	1.00814	1.0082	1.00826	0	NA	Inf	Inf	212	8762709	8834524	8762497	8834312	0	8762497	71815
METYRAPONE	Non_withdrawal_event	2019-2023	212	210.277	-0.189068	0.0117476	0.199329	210.277	1.00814	1.0082	1.00826	0	NA	Inf	Inf	212	8762709	8834524	8762497	8834312	0	8762497	71815
SPIRAMYCIN	Non_withdrawal_event	2019-2023	212	210.277	-0.189068	0.0117476	0.199329	210.277	1.00814	1.0082	1.00826	0	NA	Inf	Inf	212	8762709	8834524	8762497	8834312	0	8762497	71815
PROTAMINE	Non_withdrawal_event	2019-2023	211	209.285	-0.189559	0.0117475	0.199757	209.285	1.00814	1.0082	1.00826	0	NA	Inf	Inf	211	8762709	8834524	8762498	8834313	0	8762498	71815
TROPICAMIDE	Non_withdrawal_event	2019-2023	211	209.285	-0.189559	0.0117475	0.199757	209.285	1.00814	1.0082	1.00826	0	NA	Inf	Inf	211	8762709	8834524	8762498	8834313	0	8762498	71815
BARIUM	Non_withdrawal_event	2019-2023	211	209.285	-0.189559	0.0117475	0.199757	209.285	1.00814	1.0082	1.00826	0	NA	Inf	Inf	211	8762709	8834524	8762498	8834313	0	8762498	71815
DORAVIRINE	Non_withdrawal_event	2019-2023	211	209.285	-0.189559	0.0117475	0.199757	209.285	1.00814	1.0082	1.00826	0	NA	Inf	Inf	211	8762709	8834524	8762498	8834313	0	8762498	71815
AZELAIC ACID	Non_withdrawal_event	2019-2023	210	208.293	-0.190053	0.0117474	0.200188	208.293	1.00814	1.0082	1.00826	0	NA	Inf	Inf	210	8762709	8834524	8762499	8834314	0	8762499	71815
ADENOSINE	Non_withdrawal_event	2019-2023	209	207.301	-0.190552	0.0117472	0.200622	207.301	1.00814	1.0082	1.00826	0	NA	Inf	Inf	209	8762709	8834524	8762500	8834315	0	8762500	71815
CALCIUM CLDEXTROSE_MAGNESIUM \ BICAR\SODIUM CL\SODIUM LACT	Non_withdrawal_event	2019-2023	208	206.309	-0.191054	0.0117471	0.201059	206.309	1.00814	1.0082	1.00826	0	NA	Inf	Inf	208	8762709	8834524	8762501	8834316	0	8762501	71815
INSULIN ASPARTINSULIN DEGLUDEC	Non_withdrawal_event	2019-2023	207	205.317	-0.191559	0.011747	0.2015	205.317	1.00814	1.0082	1.00826	0	NA	Inf	Inf	207	8762709	8834524	8762502	8834317	0	8762502	71815
LECANEMABIRMB	Non_withdrawal_event	2019-2023	206	204.325	-0.192069	0.0117468	0.201943	204.325	1.00814	1.0082	1.00826	0	NA	Inf	Inf	206	8762709	8834524	8762503	8834318	0	8762503	71815
LINAGLIPTINMETFORMIN	Non_withdrawal_event	2019-2023	204	202.342	-0.193099	0.0117465	0.202839	202.342	1.00814	1.0082	1.00826	0	NA	Inf	Inf	204	8762709	8834524	8762505	8834320	0	8762505	71815
TENAPANOR	Non_withdrawal_event	2019-2023	204	202.342	-0.193099	0.0117465	0.202839	202.342	1.00814	1.0082	1.00826	0	NA	Inf	Inf	204	8762709	8834524	8762505	8834320	0	8762505	71815
EQUINE THYMOCYTE IMMUNE GLOBULIN	Non_withdrawal_event	2019-2023	204	202.342	-0.193099	0.0117465	0.202839	202.342	1.00814	1.0082	1.00826	0	NA	Inf	Inf	204	8762709	8834524	8762505	8834320	0	8762505	71815
ANIDULAFUNGIN	Non_withdrawal_event	2019-2023	204	202.342	-0.193099	0.0117465	0.202839	202.342	1.00814	1.0082	1.00826	0	NA	Inf	Inf	204	8762709	8834524	8762505	8834320	0	8762505	71815
RANITIDINE	Non_withdrawal_event	2019-2023	447848	444216	0.00751802	0.0117465	0.0159686	444022	1.00855	1.00862	1.00868	1042.17	223.583	429.728	825.94	447857	8762709	8834524	8314861	8386667	9	8314861	71806
ASPARAGINASE ERWINIA CHRYSANTHEMI	Non_withdrawal_event	2019-2023	203	201.35	-0.19362	0.0117464	0.203292	201.35	1.00814	1.0082	1.00826	0	NA	Inf	Inf	203	8762709	8834524	8762506	8834321	0	8762506	71815
HYDROXYPROPYL CELLULOSE	Non_withdrawal_event	2019-2023	202	200.358	-0.194145	0.0117463	0.203749	200.358	1.00814	1.0082	1.00826	0	NA	Inf	Inf	202	8762709	8834524	8762507	8834322	0	8762507	71815
ACETAMINOPHENDEXTROMETHORPHAN_DOXYLAMINE \PHENYLEPHRINE	Non_withdrawal_event	2019-2023	201	199.366	-0.194674	0.0117461	0.204208	199.366	1.00814	1.0082	1.00826	0	NA	Inf	Inf	201	8762709	8834524	8762508	8834323	0	8762508	71815
INDAPAMIDEPERINDOPRIL	Non_withdrawal_event	2019-2023	201	199.366	-0.194674	0.0117461	0.204208	199.366	1.00814	1.0082	1.00826	0	NA	Inf	Inf	201	8762709	8834524	8762508	8834323	0	8762508	71815
FLUOROURACILLEUCOVORIN CALCIUM_OXALIPLATIN	Non_withdrawal_event	2019-2023	201	199.366	-0.194674	0.0117461	0.204208	199.366	1.00814	1.0082	1.00826	0	NA	Inf	Inf	201	8762709	8834524	8762508	8834323	0	8762508	71815
ROMOSOZUMAB	Non_withdrawal_event	2019-2023	200	198.374	-0.195207	0.011746	0.204671	198.374	1.00814	1.0082	1.00826	0	NA	Inf	Inf	200	8762709	8834524	8762509	8834324	0	8762509	71815
CICLOPIROX	Non_withdrawal_event	2019-2023	200	198.374	-0.195207	0.011746	0.204671	198.374	1.00814	1.0082	1.00826	0	NA	Inf	Inf	200	8762709	8834524	8762509	8834324	0	8762509	71815
NITAZOXANIDE	Non_withdrawal_event	2019-2023	200	198.374	-0.195207	0.011746	0.204671	198.374	1.00814	1.0082	1.00826	0	NA	Inf	Inf	200	8762709	8834524	8762509	8834324	0	8762509	71815
PEGFILGRASTIM	Non_withdrawal_event	2019-2023	48903	48506.5	-0.00106948	0.0117458	0.0245037	48504.3	1.00815	1.00822	1.00829	121.339	56.7702	403.029	2861.23	48904	8762709	8834524	8713806	8785620	1	8713806	71814
CLAVULANIC ACID	Non_withdrawal_event	2019-2023	199	197.382	-0.195744	0.0117458	0.205138	197.382	1.00814	1.0082	1.00826	0	NA	Inf	Inf	199	8762709	8834524	8762510	8834325	0	8762510	71815
NIMESULIDE	Non_withdrawal_event	2019-2023	198	196.39	-0.196285	0.0117457	0.205608	196.39	1.00814	1.0082	1.00826	0	NA	Inf	Inf	198	8762709	8834524	8762511	8834326	0	8762511	71815
SECNIDAZOLE	Non_withdrawal_event	2019-2023	198	196.39	-0.196285	0.0117457	0.205608	196.39	1.00814	1.0082	1.00826	0	NA	Inf	Inf	198	8762709	8834524	8762511	8834326	0	8762511	71815
STAVUDINE	Non_withdrawal_event	2019-2023	197	195.399	-0.19683	0.0117455	0.206081	195.399	1.00814	1.0082	1.00826	0	NA	Inf	Inf	197	8762709	8834524	8762512	8834327	0	8762512	71815
ARGATROBAN	Non_withdrawal_event	2019-2023	197	195.399	-0.19683	0.0117455	0.206081	195.399	1.00814	1.0082	1.00826	0	NA	Inf	Inf	197	8762709	8834524	8762512	8834327	0	8762512	71815
VONOPRAZAN	Non_withdrawal_event	2019-2023	197	195.399	-0.19683	0.0117455	0.206081	195.399	1.00814	1.0082	1.00826	0	NA	Inf	Inf	197	8762709	8834524	8762512	8834327	0	8762512	71815
LIDOCAINEMENTHOL	Non_withdrawal_event	2019-2023	197	195.399	-0.19683	0.0117455	0.206081	195.399	1.00814	1.0082	1.00826	0	NA	Inf	Inf	197	8762709	8834524	8762512	8834327	0	8762512	71815
CEFIDEROCOL	Non_withdrawal_event	2019-2023	196	194.407	-0.19738	0.0117454	0.206558	194.407	1.00814	1.0082	1.00826	0	NA	Inf	Inf	196	8762709	8834524	8762513	8834328	0	8762513	71815
CARBIMAZOLE	Non_withdrawal_event	2019-2023	196	194.407	-0.19738	0.0117454	0.206558	194.407	1.00814	1.0082	1.00826	0	NA	Inf	Inf	196	8762709	8834524	8762513	8834328	0	8762513	71815
ALLERGENIC EXTRACT PEANUT ARACHIS HYPOGAEA	Non_withdrawal_event	2019-2023	195	193.415	-0.197934	0.0117452	0.207038	193.415	1.00814	1.0082	1.00826	0	NA	Inf	Inf	195	8762709	8834524	8762514	8834329	0	8762514	71815
ELAPEGADEMASELVLR	Non_withdrawal_event	2019-2023	195	193.415	-0.197934	0.0117452	0.207038	193.415	1.00814	1.0082	1.00826	0	NA	Inf	Inf	195	8762709	8834524	8762514	8834329	0	8762514	71815
SULFADIAZINE	Non_withdrawal_event	2019-2023	195	193.415	-0.197934	0.0117452	0.207038	193.415	1.00814	1.0082	1.00826	0	NA	Inf	Inf	195	8762709	8834524	8762514	8834329	0	8762514	71815
CALASPARGASE PEGOLMKNL	Non_withdrawal_event	2019-2023	194	192.423	-0.198492	0.0117451	0.207522	192.423	1.00814	1.0082	1.00826	0	NA	Inf	Inf	194	8762709	8834524	8762515	8834330	0	8762515	71815
NETUPITANTPALONOSETRON	Non_withdrawal_event	2019-2023	194	192.423	-0.198492	0.0117451	0.207522	192.423	1.00814	1.0082	1.00826	0	NA	Inf	Inf	194	8762709	8834524	8762515	8834330	0	8762515	71815
MEXILETINE	Non_withdrawal_event	2019-2023	194	192.423	-0.198492	0.0117451	0.207522	192.423	1.00814	1.0082	1.00826	0	NA	Inf	Inf	194	8762709	8834524	8762515	8834330	0	8762515	71815
DIFELIKEFALIN	Non_withdrawal_event	2019-2023	193	191.431	-0.199055	0.0117449	0.20801	191.431	1.00814	1.0082	1.00826	0	NA	Inf	Inf	193	8762709	8834524	8762516	8834331	0	8762516	71815
AMLODIPINE_BENAZEPRIL	Non_withdrawal_event	2019-2023	193	191.431	-0.199055	0.0117449	0.20801	191.431	1.00814	1.0082	1.00826	0	NA	Inf	Inf	193	8762709	8834524	8762516	8834331	0	8762516	71815
TAZAROTENE	Non_withdrawal_event	2019-2023	193	191.431	-0.199055	0.0117449	0.20801	191.431	1.00814	1.0082	1.00826	0	NA	Inf	Inf	193	8762709	8834524	8762516	8834331	0	8762516	71815
HISTRELIN	Non_withdrawal_event	2019-2023	191	189.447	-0.200194	0.0117446	0.208996	189.447	1.00814	1.0082	1.00826	0	NA	Inf	Inf	191	8762709	8834524	8762518	8834333	0	8762518	71815
BISACODYL DOCUSATE	Non_withdrawal_event	2019-2023	191	189.447	-0.200194	0.0117446	0.208996	189.447	1.00814	1.0082	1.00826	0	NA	Inf	Inf	191	8762709	8834524	8762518	8834333	0	8762518	71815
LUSPATERCEPT	Non_withdrawal_event	2019-2023	190	188.456	-0.200771	0.0117444	0.209495	188.455	1.00814	1.0082	1.00826	0	NA	Inf	Inf	190	8762709	8834524	8762519	8834334	0	8762519	71815
CIDOFOVIR	Non_withdrawal_event	2019-2023	190	188.456	-0.200771	0.0117444	0.209495	188.455	1.00814	1.0082	1.00826	0	NA	Inf	Inf	190	8762709	8834524	8762519	8834334	0	8762519	71815
BCG VACCINE	Non_withdrawal_event	2019-2023	190	188.456	-0.200771	0.0117444	0.209495	188.455	1.00814	1.0082	1.00826	0	NA	Inf	Inf	190	8762709	8834524	8762519	8834334	0	8762519	71815
INEBILIZUMABCDON	Non_withdrawal_event	2019-2023	189	187.464	-0.201352	0.0117443	0.209998	187.464	1.00814	1.0082	1.00826	0	NA	Inf	Inf	189	8762709	8834524	8762520	8834335	0	8762520	71815
NABUMETONE	Non_withdrawal_event	2019-2023	188	186.472	-0.201938	0.0117441	0.210504	186.472	1.00814	1.0082	1.00826	0	NA	Inf	Inf	188	8762709	8834524	8762521	8834336	0	8762521	71815
TIMOLOL MALEATETRAVOPROST	Non_withdrawal_event	2019-2023	188	186.472	-0.201938	0.0117441	0.210504	186.472	1.00814	1.0082	1.00826	0	NA	Inf	Inf	188	8762709	8834524	8762521	8834336	0	8762521	71815
ANTIHEMOPHILIC FACTOR PORCINE B-DOMAIN TRUNCATED RECOMBINANT	Non_withdrawal_event	2019-2023	188	186.472	-0.201938	0.0117441	0.210504	186.472	1.00814	1.0082	1.00826	0	NA	Inf	Inf	188	8762709	8834524	8762521	8834336	0	8762521	71815
DROSPIRENONE_ESTRADIOL	Non_withdrawal_event	2019-2023	187	185.48	-0.202528	0.0117439	0.211015	185.48	1.00814	1.0082	1.00826	0	NA	Inf	Inf	187	8762709	8834524	8762522	8834337	0	8762522	71815
BENDROFLUMETHIAZIDE	Non_withdrawal_event	2019-2023	187	185.48	-0.202528	0.0117439	0.211015	185.48	1.00814	1.0082	1.00826	0	NA	Inf	Inf	187	8762709	8834524	8762522	8834337	0	8762522	71815
SARGRAMOSTIM	Non_withdrawal_event	2019-2023	187	185.48	-0.202528	0.0117439	0.211015	185.48	1.00814	1.0082	1.00826	0	NA	Inf	Inf	187	8762709	8834524	8762522	8834337	0	8762522	71815
MEBENDAZOLE	Non_withdrawal_event	2019-2023	186	184.488	-0.203124	0.0117438	0.21153	184.488	1.00814	1.0082	1.00826	0	NA	Inf	Inf	186	8762709	8834524	8762523	8834338	0	8762523	71815
PHLEUM PRATENSE POLLEN	Non_withdrawal_event	2019-2023	185	183.496	-0.203724	0.0117436	0.212048	183.496	1.00814	1.0082	1.00826	0	NA	Inf	Inf	185	8762709	8834524	8762524	8834339	0	8762524	71815
MARAVIROC	Non_withdrawal_event	2019-2023	185	183.496	-0.203724	0.0117436	0.212048	183.496	1.00814	1.0082	1.00826	0	NA	Inf	Inf	185	8762709	8834524	8762524	8834339	0	8762524	71815
FEZOLINETANT	Non_withdrawal_event	2019-2023	185	183.496	-0.203724	0.0117436	0.212048	183.496	1.00814	1.0082	1.00826	0	NA	Inf	Inf	185	8762709	8834524	8762524	8834339	0	8762524	71815
MENINGOCOCCAL GROUP B VACCINE	Non_withdrawal_event	2019-2023	185	183.496	-0.203724	0.0117436	0.212048	183.496	1.00814	1.0082	1.00826	0	NA	Inf	Inf	185	8762709	8834524	8762524	8834339	0	8762524	71815
MECASERMIN	Non_withdrawal_event	2019-2023	185	183.496	-0.203724	0.0117436	0.212048	183.496	1.00814	1.0082	1.00826	0	NA	Inf	Inf	185	8762709	8834524	8762524	8834339	0	8762524	71815
SATRALIZUMAB	Non_withdrawal_event	2019-2023	181	179.529	-0.206177	0.0117429	0.214165	179.529	1.00814	1.0082	1.00826	0	NA	Inf	Inf	181	8762709	8834524	8762528	8834343	0	8762528	71815
PLERIXAFOR	Non_withdrawal_event	2019-2023	181	179.529	-0.206177	0.0117429	0.214165	179.529	1.00814	1.0082	1.00826	0	NA	Inf	Inf	181	8762709	8834524	8762528	8834343	0	8762528	71815
OMBITASVIR_PARITAPREVIR_RITONAVIR	Non_withdrawal_event	2019-2023	180	178.537	-0.206803	0.0117427	0.214705	178.537	1.00814	1.0082	1.00826	0	NA	Inf	Inf	180	8762709	8834524	8762529	8834344	0	8762529	71815
GLYCERINSORBITOL	Non_withdrawal_event	2019-2023	180	178.537	-0.206803	0.0117427	0.214705	178.537	1.00814	1.0082	1.00826	0	NA	Inf	Inf	180	8762709	8834524	8762529	8834344	0	8762529	71815
EPTIFIBATIDE	Non_withdrawal_event	2019-2023	180	178.537	-0.206803	0.0117427	0.214705	178.537	1.00814	1.0082	1.00826	0	NA	Inf	Inf	180	8762709	8834524	8762529	8834344	0	8762529	71815
NEDAPLATIN	Non_withdrawal_event	2019-2023	179	177.545	-0.207434	0.0117425	0.215249	177.545	1.00814	1.0082	1.00826	0	NA	Inf	Inf	179	8762709	8834524	8762530	8834345	0	8762530	71815
PALONOSETRON	Non_withdrawal_event	2019-2023	179	177.545	-0.207434	0.0117425	0.215249	177.545	1.00814	1.0082	1.00826	0	NA	Inf	Inf	179	8762709	8834524	8762530	8834345	0	8762530	71815
PHTHALYLSULFATHIAZOLE	Non_withdrawal_event	2019-2023	179	177.545	-0.207434	0.0117425	0.215249	177.545	1.00814	1.0082	1.00826	0	NA	Inf	Inf	179	8762709	8834524	8762530	8834345	0	8762530	71815
TRASTUZUMABDTTB	Non_withdrawal_event	2019-2023	178	176.553	-0.208071	0.0117423	0.215797	176.553	1.00814	1.0082	1.00826	0	NA	Inf	Inf	178	8762709	8834524	8762531	8834346	0	8762531	71815
FOSFOMYCIN	Non_withdrawal_event	2019-2023	178	176.553	-0.208071	0.0117423	0.215797	176.553	1.00814	1.0082	1.00826	0	NA	Inf	Inf	178	8762709	8834524	8762531	8834346	0	8762531	71815
ALDESLEUKIN	Non_withdrawal_event	2019-2023	177	175.561	-0.208714	0.0117421	0.216351	175.561	1.00814	1.0082	1.00826	0	NA	Inf	Inf	177	8762709	8834524	8762532	8834347	0	8762532	71815
SODIUM CHLORIDE	Non_withdrawal_event	2019-2023	176	174.569	-0.209362	0.011742	0.216908	174.569	1.00814	1.0082	1.00826	0	NA	Inf	Inf	176	8762709	8834524	8762533	8834348	0	8762533	71815
VON WILLEBRAND FACTOR HUMAN	Non_withdrawal_event	2019-2023	176	174.569	-0.209362	0.011742	0.216908	174.569	1.00814	1.0082	1.00826	0	NA	Inf	Inf	176	8762709	8834524	8762533	8834348	0	8762533	71815
AMOXICILLINOMEPRAZOLE MAGNESIUM_RIFABUTIN	Non_withdrawal_event	2019-2023	175	173.577	-0.210015	0.0117418	0.217471	173.577	1.00814	1.0082	1.00826	0	NA	Inf	Inf	175	8762709	8834524	8762534	8834349	0	8762534	71815
OMAVELOXOLONE	Non_withdrawal_event	2019-2023	175	173.577	-0.210015	0.0117418	0.217471	173.577	1.00814	1.0082	1.00826	0	NA	Inf	Inf	175	8762709	8834524	8762534	8834349	0	8762534	71815
IRON ISOMALTOSIDE	Non_withdrawal_event	2019-2023	175	173.577	-0.210015	0.0117418	0.217471	173.577	1.00814	1.0082	1.00826	0	NA	Inf	Inf	175	8762709	8834524	8762534	8834349	0	8762534	71815
HYDROCHLOROTHIAZIDE_ENALAPRIL	Non_withdrawal_event	2019-2023	175	173.577	-0.210015	0.0117418	0.217471	173.577	1.00814	1.0082	1.00826	0	NA	Inf	Inf	175	8762709	8834524	8762534	8834349	0	8762534	71815
CEFOPERAZONE SODIUMSULBACTAM	Non_withdrawal_event	2019-2023	174	172.586	-0.210675	0.0117416	0.218038	172.586	1.00814	1.0082	1.00826	0	NA	Inf	Inf	174	8762709	8834524	8762535	8834350	0	8762535	71815
METFORMIN HYDROCHLORIDESAXAGLIPTIN	Non_withdrawal_event	2019-2023	174	172.586	-0.210675	0.0117416	0.218038	172.586	1.00814	1.0082	1.00826	0	NA	Inf	Inf	174	8762709	8834524	8762535	8834350	0	8762535	71815
NELFINAVIR	Non_withdrawal_event	2019-2023	173	171.594	-0.21134	0.0117414	0.21861	171.594	1.00814	1.0082	1.00826	0	NA	Inf	Inf	173	8762709	8834524	8762536	8834351	0	8762536	71815
BACITRACIN ZINCNEOMYCIN_POLYMYXIN B SULFATE	Non_withdrawal_event	2019-2023	173	171.594	-0.21134	0.0117414	0.21861	171.594	1.00814	1.0082	1.00826	0	NA	Inf	Inf	173	8762709	8834524	8762536	8834351	0	8762536	71815
FISH OILMEDIUM-CHAIN TRIGLYCERIDES_OLIVE OIL\SOYBEAN OIL	Non_withdrawal_event	2019-2023	173	171.594	-0.21134	0.0117414	0.21861	171.594	1.00814	1.0082	1.00826	0	NA	Inf	Inf	173	8762709	8834524	8762536	8834351	0	8762536	71815
RACECADOTRIL	Non_withdrawal_event	2019-2023	173	171.594	-0.21134	0.0117414	0.21861	171.594	1.00814	1.0082	1.00826	0	NA	Inf	Inf	173	8762709	8834524	8762536	8834351	0	8762536	71815
FLUOCINOLONE ACETONIDEHYDROQUINONE_TRETINOIN	Non_withdrawal_event	2019-2023	172	170.602	-0.212011	0.0117412	0.219186	170.602	1.00814	1.0082	1.00826	0	NA	Inf	Inf	172	8762709	8834524	8762537	8834352	0	8762537	71815
ARGININELYSINE	Non_withdrawal_event	2019-2023	172	170.602	-0.212011	0.0117412	0.219186	170.602	1.00814	1.0082	1.00826	0	NA	Inf	Inf	172	8762709	8834524	8762537	8834352	0	8762537	71815
TAZOBACTAM	Non_withdrawal_event	2019-2023	172	170.602	-0.212011	0.0117412	0.219186	170.602	1.00814	1.0082	1.00826	0	NA	Inf	Inf	172	8762709	8834524	8762537	8834352	0	8762537	71815
PEGINTERFERON ALFAB	Non_withdrawal_event	2019-2023	170	168.618	-0.213372	0.0117408	0.220355	168.618	1.00814	1.0082	1.00826	0	NA	Inf	Inf	170	8762709	8834524	8762539	8834354	0	8762539	71815
DIFFU K	Non_withdrawal_event	2019-2023	170	168.618	-0.213372	0.0117408	0.220355	168.618	1.00814	1.0082	1.00826	0	NA	Inf	Inf	170	8762709	8834524	8762539	8834354	0	8762539	71815
NIVOLUMAB	Non_withdrawal_event	2019-2023	41548	41211.3	-0.00216548	0.0117406	0.025579	41209.7	1.00813	1.00821	1.00829	121.441	48.1911	342.125	2428.86	41549	8762709	8834524	8721161	8792975	1	8721161	71814
ELRANATAMAB	Non_withdrawal_event	2019-2023	169	167.626	-0.214062	0.0117406	0.220946	167.626	1.00814	1.0082	1.00826	0	NA	Inf	Inf	169	8762709	8834524	8762540	8834355	0	8762540	71815
THIOGUANINE ANHYDROUS	Non_withdrawal_event	2019-2023	168	166.634	-0.214757	0.0117404	0.221543	166.634	1.00814	1.0082	1.00826	0	NA	Inf	Inf	168	8762709	8834524	8762541	8834356	0	8762541	71815
MOSUNETUZUMAB	Non_withdrawal_event	2019-2023	168	166.634	-0.214757	0.0117404	0.221543	166.634	1.00814	1.0082	1.00826	0	NA	Inf	Inf	168	8762709	8834524	8762541	8834356	0	8762541	71815
COPANLISIB	Non_withdrawal_event	2019-2023	168	166.634	-0.214757	0.0117404	0.221543	166.634	1.00814	1.0082	1.00826	0	NA	Inf	Inf	168	8762709	8834524	8762541	8834356	0	8762541	71815
PERINDOPRIL ERBUMINE	Non_withdrawal_event	2019-2023	167	165.642	-0.21546	0.0117402	0.222145	165.642	1.00814	1.0082	1.00826	0	NA	Inf	Inf	167	8762709	8834524	8762542	8834357	0	8762542	71815
CLOMIPHENE	Non_withdrawal_event	2019-2023	167	165.642	-0.21546	0.0117402	0.222145	165.642	1.00814	1.0082	1.00826	0	NA	Inf	Inf	167	8762709	8834524	8762542	8834357	0	8762542	71815
DIDANOSINE	Non_withdrawal_event	2019-2023	166	164.651	-0.216168	0.01174	0.222753	164.651	1.00814	1.0082	1.00826	0	NA	Inf	Inf	166	8762709	8834524	8762543	8834358	0	8762543	71815
RIFAMPIN_ISONIAZID	Non_withdrawal_event	2019-2023	166	164.651	-0.216168	0.01174	0.222753	164.651	1.00814	1.0082	1.00826	0	NA	Inf	Inf	166	8762709	8834524	8762543	8834358	0	8762543	71815
LEVOKETOCONAZOLE	Non_withdrawal_event	2019-2023	165	163.659	-0.216884	0.0117397	0.223365	163.659	1.00814	1.0082	1.00826	0	NA	Inf	Inf	165	8762709	8834524	8762544	8834359	0	8762544	71815
NEISSERIA MENINGITIDIS GROUP B FHBP FUSION PROTEIN ANTIGENNEISSERIA MENINGITIDIS GROUP B NADA PROTEIN ANTIGEN_NEISSERIA MENINGITIDIS GROUP B NHBA FUSION PROTEIN ANTIGEN\NEISSERIA MENINGITIDIS GROUP B STRAIN NZ_254 OUTER MEMBRANE VESICLE\NEISSERIA MENINGITIDIS SEROGROUP B FHBP FUSION PROTEIN ANTIG	Non_withdrawal_event	2019-2023	165	163.659	-0.216884	0.0117397	0.223365	163.659	1.00814	1.0082	1.00826	0	NA	Inf	Inf	165	8762709	8834524	8762544	8834359	0	8762544	71815
TEBENTAFUSPTEBN	Non_withdrawal_event	2019-2023	165	163.659	-0.216884	0.0117397	0.223365	163.659	1.00814	1.0082	1.00826	0	NA	Inf	Inf	165	8762709	8834524	8762544	8834359	0	8762544	71815
TRASTUZUMABQYYP	Non_withdrawal_event	2019-2023	165	163.659	-0.216884	0.0117397	0.223365	163.659	1.00814	1.0082	1.00826	0	NA	Inf	Inf	165	8762709	8834524	8762544	8834359	0	8762544	71815
CEFOXITIN	Non_withdrawal_event	2019-2023	165	163.659	-0.216884	0.0117397	0.223365	163.659	1.00814	1.0082	1.00826	0	NA	Inf	Inf	165	8762709	8834524	8762544	8834359	0	8762544	71815
FLUCYTOSINE	Non_withdrawal_event	2019-2023	165	163.659	-0.216884	0.0117397	0.223365	163.659	1.00814	1.0082	1.00826	0	NA	Inf	Inf	165	8762709	8834524	8762544	8834359	0	8762544	71815
GADODIAMIDE	Non_withdrawal_event	2019-2023	165	163.659	-0.216884	0.0117397	0.223365	163.659	1.00814	1.0082	1.00826	0	NA	Inf	Inf	165	8762709	8834524	8762544	8834359	0	8762544	71815
BECLOMETHASONE_FORMOTEROL	Non_withdrawal_event	2019-2023	165	163.659	-0.216884	0.0117397	0.223365	163.659	1.00814	1.0082	1.00826	0	NA	Inf	Inf	165	8762709	8834524	8762544	8834359	0	8762544	71815
IOBITRIDOL	Non_withdrawal_event	2019-2023	165	163.659	-0.216884	0.0117397	0.223365	163.659	1.00814	1.0082	1.00826	0	NA	Inf	Inf	165	8762709	8834524	8762544	8834359	0	8762544	71815
INTERFERON	Non_withdrawal_event	2019-2023	164	162.667	-0.217606	0.0117395	0.223983	162.667	1.00814	1.0082	1.00826	0	NA	Inf	Inf	164	8762709	8834524	8762545	8834360	0	8762545	71815
CALCITONIN SALMON	Non_withdrawal_event	2019-2023	163	161.675	-0.218335	0.0117393	0.224607	161.675	1.00814	1.0082	1.00826	0	NA	Inf	Inf	163	8762709	8834524	8762546	8834361	0	8762546	71815
DELAFLOXACIN MEGLUMINE	Non_withdrawal_event	2019-2023	162	160.683	-0.21907	0.0117391	0.225236	160.683	1.00814	1.0082	1.00826	0	NA	Inf	Inf	162	8762709	8834524	8762547	8834362	0	8762547	71815
ILOPERIDONE	Non_withdrawal_event	2019-2023	161	159.691	-0.219813	0.0117389	0.225871	159.691	1.00814	1.0082	1.00826	0	NA	Inf	Inf	161	8762709	8834524	8762548	8834363	0	8762548	71815
BELINOSTAT	Non_withdrawal_event	2019-2023	161	159.691	-0.219813	0.0117389	0.225871	159.691	1.00814	1.0082	1.00826	0	NA	Inf	Inf	161	8762709	8834524	8762548	8834363	0	8762548	71815
PNEUMOCOCCAL VALENT CONJUGATE VACCINE	Non_withdrawal_event	2019-2023	160	158.699	-0.220563	0.0117386	0.226512	158.699	1.00814	1.0082	1.00826	0	NA	Inf	Inf	160	8762709	8834524	8762549	8834364	0	8762549	71815
CALCIUM CARBONATECHOLECALCIFEROL_MAGNESIUM	Non_withdrawal_event	2019-2023	160	158.699	-0.220563	0.0117386	0.226512	158.699	1.00814	1.0082	1.00826	0	NA	Inf	Inf	160	8762709	8834524	8762549	8834364	0	8762549	71815
DIGITOXIN	Non_withdrawal_event	2019-2023	160	158.699	-0.220563	0.0117386	0.226512	158.699	1.00814	1.0082	1.00826	0	NA	Inf	Inf	160	8762709	8834524	8762549	8834364	0	8762549	71815
PEGFILGRASTIMJMDB	Non_withdrawal_event	2019-2023	160	158.699	-0.220563	0.0117386	0.226512	158.699	1.00814	1.0082	1.00826	0	NA	Inf	Inf	160	8762709	8834524	8762549	8834364	0	8762549	71815
AZOSEMIDE	Non_withdrawal_event	2019-2023	160	158.699	-0.220563	0.0117386	0.226512	158.699	1.00814	1.0082	1.00826	0	NA	Inf	Inf	160	8762709	8834524	8762549	8834364	0	8762549	71815
BGB	Non_withdrawal_event	2019-2023	159	157.708	-0.22132	0.0117384	0.227158	157.707	1.00814	1.0082	1.00826	0	NA	Inf	Inf	159	8762709	8834524	8762550	8834365	0	8762550	71815
DELAMANID	Non_withdrawal_event	2019-2023	159	157.708	-0.22132	0.0117384	0.227158	157.707	1.00814	1.0082	1.00826	0	NA	Inf	Inf	159	8762709	8834524	8762550	8834365	0	8762550	71815
SIMEPREVIR	Non_withdrawal_event	2019-2023	159	157.708	-0.22132	0.0117384	0.227158	157.707	1.00814	1.0082	1.00826	0	NA	Inf	Inf	159	8762709	8834524	8762550	8834365	0	8762550	71815
VARDENAFIL	Non_withdrawal_event	2019-2023	158	156.716	-0.222084	0.0117382	0.227811	156.716	1.00814	1.0082	1.00826	0	NA	Inf	Inf	158	8762709	8834524	8762551	8834366	0	8762551	71815
BUPIVACAINE_MELOXICAM	Non_withdrawal_event	2019-2023	158	156.716	-0.222084	0.0117382	0.227811	156.716	1.00814	1.0082	1.00826	0	NA	Inf	Inf	158	8762709	8834524	8762551	8834366	0	8762551	71815
CRIZANLIZUMAB	Non_withdrawal_event	2019-2023	158	156.716	-0.222084	0.0117382	0.227811	156.716	1.00814	1.0082	1.00826	0	NA	Inf	Inf	158	8762709	8834524	8762551	8834366	0	8762551	71815
TORIPALIMAB	Non_withdrawal_event	2019-2023	157	155.724	-0.222856	0.0117379	0.228469	155.724	1.00814	1.0082	1.00826	0	NA	Inf	Inf	157	8762709	8834524	8762552	8834367	0	8762552	71815
VORETIGENE NEPARVOVECRZYL	Non_withdrawal_event	2019-2023	157	155.724	-0.222856	0.0117379	0.228469	155.724	1.00814	1.0082	1.00826	0	NA	Inf	Inf	157	8762709	8834524	8762552	8834367	0	8762552	71815
THEOPHYLLINE	Non_withdrawal_event	2019-2023	157	155.724	-0.222856	0.0117379	0.228469	155.724	1.00814	1.0082	1.00826	0	NA	Inf	Inf	157	8762709	8834524	8762552	8834367	0	8762552	71815
HOMEOPATHICSZINC_ZINC	Non_withdrawal_event	2019-2023	157	155.724	-0.222856	0.0117379	0.228469	155.724	1.00814	1.0082	1.00826	0	NA	Inf	Inf	157	8762709	8834524	8762552	8834367	0	8762552	71815
PHENAZOPYRIDINE	Non_withdrawal_event	2019-2023	157	155.724	-0.222856	0.0117379	0.228469	155.724	1.00814	1.0082	1.00826	0	NA	Inf	Inf	157	8762709	8834524	8762552	8834367	0	8762552	71815
MINERAL OILPETROLATUM	Non_withdrawal_event	2019-2023	156	154.732	-0.223636	0.0117377	0.229134	154.732	1.00814	1.0082	1.00826	0	NA	Inf	Inf	156	8762709	8834524	8762553	8834368	0	8762553	71815
CITRIC ACID MONOHYDRATELACTIC ACID, L-_	Non_withdrawal_event	2019-2023	156	154.732	-0.223636	0.0117377	0.229134	154.732	1.00814	1.0082	1.00826	0	NA	Inf	Inf	156	8762709	8834524	8762553	8834368	0	8762553	71815
RIBOFLAVIN -	Non_withdrawal_event	2019-2023	156	154.732	-0.223636	0.0117377	0.229134	154.732	1.00814	1.0082	1.00826	0	NA	Inf	Inf	156	8762709	8834524	8762553	8834368	0	8762553	71815
HYDROCORTISONENEOMYCIN_POLYMYXIN B SULFATE	Non_withdrawal_event	2019-2023	155	153.74	-0.224423	0.0117374	0.229805	153.74	1.00814	1.0082	1.00826	0	NA	Inf	Inf	155	8762709	8834524	8762554	8834369	0	8762554	71815
ASPIRINCLOPIDOGREL	Non_withdrawal_event	2019-2023	155	153.74	-0.224423	0.0117374	0.229805	153.74	1.00814	1.0082	1.00826	0	NA	Inf	Inf	155	8762709	8834524	8762554	8834369	0	8762554	71815
AMINO ACIDSDEXTROSE_ELECTROLYTES \SOYBEAN OIL	Non_withdrawal_event	2019-2023	155	153.74	-0.224423	0.0117374	0.229805	153.74	1.00814	1.0082	1.00826	0	NA	Inf	Inf	155	8762709	8834524	8762554	8834369	0	8762554	71815
ALFACALCIDOL	Non_withdrawal_event	2019-2023	155	153.74	-0.224423	0.0117374	0.229805	153.74	1.00814	1.0082	1.00826	0	NA	Inf	Inf	155	8762709	8834524	8762554	8834369	0	8762554	71815
ALPHA.-TOCOPHEROL	Non_withdrawal_event	2019-2023	155	153.74	-0.224423	0.0117374	0.229805	153.74	1.00814	1.0082	1.00826	0	NA	Inf	Inf	155	8762709	8834524	8762554	8834369	0	8762554	71815
BISOPROLOL_HYDROCHLOROTHIAZIDE	Non_withdrawal_event	2019-2023	154	152.748	-0.225218	0.0117372	0.230482	152.748	1.00814	1.0082	1.00826	0	NA	Inf	Inf	154	8762709	8834524	8762555	8834370	0	8762555	71815
FIBRINOGEN HUMAN	Non_withdrawal_event	2019-2023	153	151.756	-0.226021	0.0117369	0.231166	151.756	1.00814	1.0082	1.00826	0	NA	Inf	Inf	153	8762709	8834524	8762556	8834371	0	8762556	71815
NEOMYCIN	Non_withdrawal_event	2019-2023	153	151.756	-0.226021	0.0117369	0.231166	151.756	1.00814	1.0082	1.00826	0	NA	Inf	Inf	153	8762709	8834524	8762556	8834371	0	8762556	71815
RITLECITINIB	Non_withdrawal_event	2019-2023	152	150.764	-0.226832	0.0117367	0.231856	150.764	1.00814	1.0082	1.00826	0	NA	Inf	Inf	152	8762709	8834524	8762557	8834372	0	8762557	71815
HEMIN	Non_withdrawal_event	2019-2023	151	149.773	-0.227651	0.0117364	0.232553	149.773	1.00814	1.0082	1.00826	0	NA	Inf	Inf	151	8762709	8834524	8762558	8834373	0	8762558	71815
CERTOLIZUMAB	Non_withdrawal_event	2019-2023	151	149.773	-0.227651	0.0117364	0.232553	149.773	1.00814	1.0082	1.00826	0	NA	Inf	Inf	151	8762709	8834524	8762558	8834373	0	8762558	71815
ACEBUTOLOL	Non_withdrawal_event	2019-2023	151	149.773	-0.227651	0.0117364	0.232553	149.773	1.00814	1.0082	1.00826	0	NA	Inf	Inf	151	8762709	8834524	8762558	8834373	0	8762558	71815
POLYSTYRENE	Non_withdrawal_event	2019-2023	151	149.773	-0.227651	0.0117364	0.232553	149.773	1.00814	1.0082	1.00826	0	NA	Inf	Inf	151	8762709	8834524	8762558	8834373	0	8762558	71815
CEFACLOR	Non_withdrawal_event	2019-2023	150	148.781	-0.228479	0.0117362	0.233257	148.781	1.00814	1.0082	1.00826	0	NA	Inf	Inf	150	8762709	8834524	8762559	8834374	0	8762559	71815
QUINIDINE	Non_withdrawal_event	2019-2023	150	148.781	-0.228479	0.0117362	0.233257	148.781	1.00814	1.0082	1.00826	0	NA	Inf	Inf	150	8762709	8834524	8762559	8834374	0	8762559	71815
TERAZOSIN	Non_withdrawal_event	2019-2023	149	147.789	-0.229315	0.0117359	0.233967	147.789	1.00814	1.0082	1.00826	0	NA	Inf	Inf	149	8762709	8834524	8762560	8834375	0	8762560	71815
NELARABINE	Non_withdrawal_event	2019-2023	149	147.789	-0.229315	0.0117359	0.233967	147.789	1.00814	1.0082	1.00826	0	NA	Inf	Inf	149	8762709	8834524	8762560	8834375	0	8762560	71815
IGURATIMOD	Non_withdrawal_event	2019-2023	149	147.789	-0.229315	0.0117359	0.233967	147.789	1.00814	1.0082	1.00826	0	NA	Inf	Inf	149	8762709	8834524	8762560	8834375	0	8762560	71815
GLYCOPYRROLATEINDACATEROL_MOMETASONE FUROATE	Non_withdrawal_event	2019-2023	148	146.797	-0.23016	0.0117357	0.234685	146.797	1.00814	1.0082	1.00826	0	NA	Inf	Inf	148	8762709	8834524	8762561	8834376	0	8762561	71815
POLYMYXIN B SULFATETRIMETHOPRIM	Non_withdrawal_event	2019-2023	148	146.797	-0.23016	0.0117357	0.234685	146.797	1.00814	1.0082	1.00826	0	NA	Inf	Inf	148	8762709	8834524	8762561	8834376	0	8762561	71815
POLYMYXIN B	Non_withdrawal_event	2019-2023	148	146.797	-0.23016	0.0117357	0.234685	146.797	1.00814	1.0082	1.00826	0	NA	Inf	Inf	148	8762709	8834524	8762561	8834376	0	8762561	71815
ASPIRINDIPYRIDAMOLE	Non_withdrawal_event	2019-2023	148	146.797	-0.23016	0.0117357	0.234685	146.797	1.00814	1.0082	1.00826	0	NA	Inf	Inf	148	8762709	8834524	8762561	8834376	0	8762561	71815
ALUMINUM HYDROXIDEMAGNESIUM	Non_withdrawal_event	2019-2023	147	145.805	-0.231014	0.0117354	0.235409	145.805	1.00814	1.0082	1.00826	0	NA	Inf	Inf	147	8762709	8834524	8762562	8834377	0	8762562	71815
NARATRIPTAN	Non_withdrawal_event	2019-2023	147	145.805	-0.231014	0.0117354	0.235409	145.805	1.00814	1.0082	1.00826	0	NA	Inf	Inf	147	8762709	8834524	8762562	8834377	0	8762562	71815
LENOGRASTIM	Non_withdrawal_event	2019-2023	147	145.805	-0.231014	0.0117354	0.235409	145.805	1.00814	1.0082	1.00826	0	NA	Inf	Inf	147	8762709	8834524	8762562	8834377	0	8762562	71815
ACLIDINIUM BROMIDEFORMOTEROL	Non_withdrawal_event	2019-2023	147	145.805	-0.231014	0.0117354	0.235409	145.805	1.00814	1.0082	1.00826	0	NA	Inf	Inf	147	8762709	8834524	8762562	8834377	0	8762562	71815
IOBENGUANE	Non_withdrawal_event	2019-2023	145	143.821	-0.232749	0.0117348	0.23688	143.821	1.00814	1.0082	1.00826	0	NA	Inf	Inf	145	8762709	8834524	8762564	8834379	0	8762564	71815
BETAXOLOL	Non_withdrawal_event	2019-2023	144	142.829	-0.23363	0.0117345	0.237626	142.829	1.00814	1.0082	1.00826	0	NA	Inf	Inf	144	8762709	8834524	8762565	8834380	0	8762565	71815
ISOSORBIDE DINITRATE	Non_withdrawal_event	2019-2023	143	141.838	-0.23452	0.0117343	0.238381	141.838	1.00814	1.0082	1.00826	0	NA	Inf	Inf	143	8762709	8834524	8762566	8834381	0	8762566	71815
ATAZANAVIR_RITONAVIR	Non_withdrawal_event	2019-2023	143	141.838	-0.23452	0.0117343	0.238381	141.838	1.00814	1.0082	1.00826	0	NA	Inf	Inf	143	8762709	8834524	8762566	8834381	0	8762566	71815
TRASTUZUMABDKST	Non_withdrawal_event	2019-2023	142	140.846	-0.235421	0.011734	0.239142	140.846	1.00814	1.0082	1.00826	0	NA	Inf	Inf	142	8762709	8834524	8762567	8834382	0	8762567	71815
NECITUMUMAB	Non_withdrawal_event	2019-2023	142	140.846	-0.235421	0.011734	0.239142	140.846	1.00814	1.0082	1.00826	0	NA	Inf	Inf	142	8762709	8834524	8762567	8834382	0	8762567	71815
BENZOCAINE	Non_withdrawal_event	2019-2023	142	140.846	-0.235421	0.011734	0.239142	140.846	1.00814	1.0082	1.00826	0	NA	Inf	Inf	142	8762709	8834524	8762567	8834382	0	8762567	71815
TECHNETIUM TCM PERTECHNETATE	Non_withdrawal_event	2019-2023	141	139.854	-0.236331	0.0117337	0.239912	139.854	1.00814	1.0082	1.00826	0	NA	Inf	Inf	141	8762709	8834524	8762568	8834383	0	8762568	71815
CALCIUM CHLORIDEPOTASSIUM_CHLORIDE\SODIUM	Non_withdrawal_event	2019-2023	140	138.862	-0.237251	0.0117334	0.24069	138.862	1.00814	1.0082	1.00826	0	NA	Inf	Inf	140	8762709	8834524	8762569	8834384	0	8762569	71815
CARBOCYSTEINE	Non_withdrawal_event	2019-2023	140	138.862	-0.237251	0.0117334	0.24069	138.862	1.00814	1.0082	1.00826	0	NA	Inf	Inf	140	8762709	8834524	8762569	8834384	0	8762569	71815
BIOTIN	Non_withdrawal_event	2019-2023	139	137.87	-0.238181	0.0117331	0.241476	137.87	1.00814	1.0082	1.00826	0	NA	Inf	Inf	139	8762709	8834524	8762570	8834385	0	8762570	71815
ANAMORELIN	Non_withdrawal_event	2019-2023	138	136.878	-0.239121	0.0117328	0.24227	136.878	1.00814	1.0082	1.00826	0	NA	Inf	Inf	138	8762709	8834524	8762571	8834386	0	8762571	71815
MOXONIDINE	Non_withdrawal_event	2019-2023	138	136.878	-0.239121	0.0117328	0.24227	136.878	1.00814	1.0082	1.00826	0	NA	Inf	Inf	138	8762709	8834524	8762571	8834386	0	8762571	71815
RALTITREXED	Non_withdrawal_event	2019-2023	138	136.878	-0.239121	0.0117328	0.24227	136.878	1.00814	1.0082	1.00826	0	NA	Inf	Inf	138	8762709	8834524	8762571	8834386	0	8762571	71815
VON WILLEBRAND FACTOR	Non_withdrawal_event	2019-2023	137	135.886	-0.240073	0.0117325	0.243072	135.886	1.00814	1.0082	1.00826	0	NA	Inf	Inf	137	8762709	8834524	8762572	8834387	0	8762572	71815
BISMUTH SUBSALICYLATE	Non_withdrawal_event	2019-2023	137	135.886	-0.240073	0.0117325	0.243072	135.886	1.00814	1.0082	1.00826	0	NA	Inf	Inf	137	8762709	8834524	8762572	8834387	0	8762572	71815
DOLUTEGRAVIRLAMIVUDINE_TENOFOVIR DISOPROXIL	Non_withdrawal_event	2019-2023	136	134.894	-0.241034	0.0117322	0.243883	134.894	1.00814	1.0082	1.00826	0	NA	Inf	Inf	136	8762709	8834524	8762573	8834388	0	8762573	71815
OXACILLIN	Non_withdrawal_event	2019-2023	136	134.894	-0.241034	0.0117322	0.243883	134.894	1.00814	1.0082	1.00826	0	NA	Inf	Inf	136	8762709	8834524	8762573	8834388	0	8762573	71815
NEOSTIGMINE	Non_withdrawal_event	2019-2023	136	134.894	-0.241034	0.0117322	0.243883	134.894	1.00814	1.0082	1.00826	0	NA	Inf	Inf	136	8762709	8834524	8762573	8834388	0	8762573	71815
VERTEPORFIN	Non_withdrawal_event	2019-2023	135	133.903	-0.242007	0.0117318	0.244703	133.903	1.00814	1.0082	1.00826	0	NA	Inf	Inf	135	8762709	8834524	8762574	8834389	0	8762574	71815
ETODOLAC	Non_withdrawal_event	2019-2023	135	133.903	-0.242007	0.0117318	0.244703	133.903	1.00814	1.0082	1.00826	0	NA	Inf	Inf	135	8762709	8834524	8762574	8834389	0	8762574	71815
CANGRELOR	Non_withdrawal_event	2019-2023	135	133.903	-0.242007	0.0117318	0.244703	133.903	1.00814	1.0082	1.00826	0	NA	Inf	Inf	135	8762709	8834524	8762574	8834389	0	8762574	71815
VECURONIUM	Non_withdrawal_event	2019-2023	134	132.911	-0.242991	0.0117315	0.245532	132.911	1.00814	1.0082	1.00826	0	NA	Inf	Inf	134	8762709	8834524	8762575	8834390	0	8762575	71815
ITACITINIB	Non_withdrawal_event	2019-2023	134	132.911	-0.242991	0.0117315	0.245532	132.911	1.00814	1.0082	1.00826	0	NA	Inf	Inf	134	8762709	8834524	8762575	8834390	0	8762575	71815
EBASTINE	Non_withdrawal_event	2019-2023	134	132.911	-0.242991	0.0117315	0.245532	132.911	1.00814	1.0082	1.00826	0	NA	Inf	Inf	134	8762709	8834524	8762575	8834390	0	8762575	71815
TECHNETIUM TCM	Non_withdrawal_event	2019-2023	134	132.911	-0.242991	0.0117315	0.245532	132.911	1.00814	1.0082	1.00826	0	NA	Inf	Inf	134	8762709	8834524	8762575	8834390	0	8762575	71815
APREMILAST	Non_withdrawal_event	2019-2023	65610	65078.6	0.00067078	0.0117314	0.0227492	65074.7	1.00815	1.00823	1.0083	242.215	67.7424	270.875	1083.12	65612	8762709	8834524	8697099	8768912	2	8697099	71813
ALOGLIPTIN BENZOATEMETFORMIN	Non_withdrawal_event	2019-2023	133	131.919	-0.243986	0.0117312	0.246369	131.919	1.00814	1.0082	1.00826	0	NA	Inf	Inf	133	8762709	8834524	8762576	8834391	0	8762576	71815
TBOFILGRASTIM	Non_withdrawal_event	2019-2023	133	131.919	-0.243986	0.0117312	0.246369	131.919	1.00814	1.0082	1.00826	0	NA	Inf	Inf	133	8762709	8834524	8762576	8834391	0	8762576	71815
HYDROXOCOBALAMIN	Non_withdrawal_event	2019-2023	133	131.919	-0.243986	0.0117312	0.246369	131.919	1.00814	1.0082	1.00826	0	NA	Inf	Inf	133	8762709	8834524	8762576	8834391	0	8762576	71815
IBRITUMOMAB TIUXETAN	Non_withdrawal_event	2019-2023	133	131.919	-0.243986	0.0117312	0.246369	131.919	1.00814	1.0082	1.00826	0	NA	Inf	Inf	133	8762709	8834524	8762576	8834391	0	8762576	71815
ALCAFTADINE	Non_withdrawal_event	2019-2023	133	131.919	-0.243986	0.0117312	0.246369	131.919	1.00814	1.0082	1.00826	0	NA	Inf	Inf	133	8762709	8834524	8762576	8834391	0	8762576	71815
CANRENOATE	Non_withdrawal_event	2019-2023	133	131.919	-0.243986	0.0117312	0.246369	131.919	1.00814	1.0082	1.00826	0	NA	Inf	Inf	133	8762709	8834524	8762576	8834391	0	8762576	71815
EFLORNITHINE	Non_withdrawal_event	2019-2023	133	131.919	-0.243986	0.0117312	0.246369	131.919	1.00814	1.0082	1.00826	0	NA	Inf	Inf	133	8762709	8834524	8762576	8834391	0	8762576	71815
LENIOLISIB	Non_withdrawal_event	2019-2023	132	130.927	-0.244993	0.0117308	0.247216	130.927	1.00814	1.0082	1.00826	0	NA	Inf	Inf	132	8762709	8834524	8762577	8834392	0	8762577	71815
COVID CONVALESCENT PLASMA	Non_withdrawal_event	2019-2023	131	129.935	-0.246012	0.0117305	0.248072	129.935	1.00814	1.0082	1.00826	0	NA	Inf	Inf	131	8762709	8834524	8762578	8834393	0	8762578	71815
EMPAGLIFLOZINLINAGLIPTIN_METFORMIN	Non_withdrawal_event	2019-2023	131	129.935	-0.246012	0.0117305	0.248072	129.935	1.00814	1.0082	1.00826	0	NA	Inf	Inf	131	8762709	8834524	8762578	8834393	0	8762578	71815
FARICIMABFARICIMAB-SVOA	Non_withdrawal_event	2019-2023	131	129.935	-0.246012	0.0117305	0.248072	129.935	1.00814	1.0082	1.00826	0	NA	Inf	Inf	131	8762709	8834524	8762578	8834393	0	8762578	71815
RUPATADINE	Non_withdrawal_event	2019-2023	131	129.935	-0.246012	0.0117305	0.248072	129.935	1.00814	1.0082	1.00826	0	NA	Inf	Inf	131	8762709	8834524	8762578	8834393	0	8762578	71815
PLATINUM	Non_withdrawal_event	2019-2023	131	129.935	-0.246012	0.0117305	0.248072	129.935	1.00814	1.0082	1.00826	0	NA	Inf	Inf	131	8762709	8834524	8762578	8834393	0	8762578	71815
GADOXETATE	Non_withdrawal_event	2019-2023	130	128.943	-0.247043	0.0117302	0.248938	128.943	1.00814	1.0082	1.00826	0	NA	Inf	Inf	130	8762709	8834524	8762579	8834394	0	8762579	71815
FOSAPREPITANT	Non_withdrawal_event	2019-2023	130	128.943	-0.247043	0.0117302	0.248938	128.943	1.00814	1.0082	1.00826	0	NA	Inf	Inf	130	8762709	8834524	8762579	8834394	0	8762579	71815
ELDECALCITOL	Non_withdrawal_event	2019-2023	129	127.951	-0.248086	0.0117298	0.249814	127.951	1.00814	1.0082	1.00826	0	NA	Inf	Inf	129	8762709	8834524	8762580	8834395	0	8762580	71815
FLURBIPROFEN	Non_withdrawal_event	2019-2023	129	127.951	-0.248086	0.0117298	0.249814	127.951	1.00814	1.0082	1.00826	0	NA	Inf	Inf	129	8762709	8834524	8762580	8834395	0	8762580	71815
DIENOGESTETHINYL ESTRADIOL	Non_withdrawal_event	2019-2023	129	127.951	-0.248086	0.0117298	0.249814	127.951	1.00814	1.0082	1.00826	0	NA	Inf	Inf	129	8762709	8834524	8762580	8834395	0	8762580	71815
THROMBIN	Non_withdrawal_event	2019-2023	129	127.951	-0.248086	0.0117298	0.249814	127.951	1.00814	1.0082	1.00826	0	NA	Inf	Inf	129	8762709	8834524	8762580	8834395	0	8762580	71815
AMILORIDE HYDROCHLORIDEHYDROCHLOROTHIAZIDE	Non_withdrawal_event	2019-2023	129	127.951	-0.248086	0.0117298	0.249814	127.951	1.00814	1.0082	1.00826	0	NA	Inf	Inf	129	8762709	8834524	8762580	8834395	0	8762580	71815
TALC	Non_withdrawal_event	2019-2023	129	127.951	-0.248086	0.0117298	0.249814	127.951	1.00814	1.0082	1.00826	0	NA	Inf	Inf	129	8762709	8834524	8762580	8834395	0	8762580	71815
CEFTRIAXONECEFTRIAXONE	Non_withdrawal_event	2019-2023	128	126.96	-0.249141	0.0117295	0.250699	126.959	1.00814	1.0082	1.00826	0	NA	Inf	Inf	128	8762709	8834524	8762581	8834396	0	8762581	71815
CLOFARABINE	Non_withdrawal_event	2019-2023	127	125.968	-0.25021	0.0117291	0.251595	125.968	1.00814	1.0082	1.00826	0	NA	Inf	Inf	127	8762709	8834524	8762582	8834397	0	8762582	71815
DIMETHICONE	Non_withdrawal_event	2019-2023	127	125.968	-0.25021	0.0117291	0.251595	125.968	1.00814	1.0082	1.00826	0	NA	Inf	Inf	127	8762709	8834524	8762582	8834397	0	8762582	71815
BELANTAMAB MAFODOTINBLMF	Non_withdrawal_event	2019-2023	126	124.976	-0.251291	0.0117287	0.2525	124.976	1.00814	1.0082	1.00826	0	NA	Inf	Inf	126	8762709	8834524	8762583	8834398	0	8762583	71815
NIMODIPINE	Non_withdrawal_event	2019-2023	126	124.976	-0.251291	0.0117287	0.2525	124.976	1.00814	1.0082	1.00826	0	NA	Inf	Inf	126	8762709	8834524	8762583	8834398	0	8762583	71815
FERRIC MALTOL	Non_withdrawal_event	2019-2023	125	123.984	-0.252386	0.0117284	0.253417	123.984	1.00814	1.0082	1.00826	0	NA	Inf	Inf	125	8762709	8834524	8762584	8834399	0	8762584	71815
ETOMIDATE	Non_withdrawal_event	2019-2023	125	123.984	-0.252386	0.0117284	0.253417	123.984	1.00814	1.0082	1.00826	0	NA	Inf	Inf	125	8762709	8834524	8762584	8834399	0	8762584	71815
RILMENIDINE	Non_withdrawal_event	2019-2023	125	123.984	-0.252386	0.0117284	0.253417	123.984	1.00814	1.0082	1.00826	0	NA	Inf	Inf	125	8762709	8834524	8762584	8834399	0	8762584	71815
GONADOTROPHIN CHORIONIC	Non_withdrawal_event	2019-2023	125	123.984	-0.252386	0.0117284	0.253417	123.984	1.00814	1.0082	1.00826	0	NA	Inf	Inf	125	8762709	8834524	8762584	8834399	0	8762584	71815
LUMASIRAN	Non_withdrawal_event	2019-2023	124	122.992	-0.253494	0.011728	0.254344	122.992	1.00814	1.0082	1.00826	0	NA	Inf	Inf	124	8762709	8834524	8762585	8834400	0	8762585	71815
NIRSEVIMABALIP	Non_withdrawal_event	2019-2023	124	122.992	-0.253494	0.011728	0.254344	122.992	1.00814	1.0082	1.00826	0	NA	Inf	Inf	124	8762709	8834524	8762585	8834400	0	8762585	71815
HYALURONATE	Non_withdrawal_event	2019-2023	124	122.992	-0.253494	0.011728	0.254344	122.992	1.00814	1.0082	1.00826	0	NA	Inf	Inf	124	8762709	8834524	8762585	8834400	0	8762585	71815
PRAMLINTIDE	Non_withdrawal_event	2019-2023	123	122	-0.254616	0.0117276	0.255282	122	1.00814	1.0082	1.00826	0	NA	Inf	Inf	123	8762709	8834524	8762586	8834401	0	8762586	71815
DONEPEZIL_MEMANTINE	Non_withdrawal_event	2019-2023	123	122	-0.254616	0.0117276	0.255282	122	1.00814	1.0082	1.00826	0	NA	Inf	Inf	123	8762709	8834524	8762586	8834401	0	8762586	71815
HYALURONIC ACIDLIDOCAINE	Non_withdrawal_event	2019-2023	123	122	-0.254616	0.0117276	0.255282	122	1.00814	1.0082	1.00826	0	NA	Inf	Inf	123	8762709	8834524	8762586	8834401	0	8762586	71815
DIAZOXIDE	Non_withdrawal_event	2019-2023	123	122	-0.254616	0.0117276	0.255282	122	1.00814	1.0082	1.00826	0	NA	Inf	Inf	123	8762709	8834524	8762586	8834401	0	8762586	71815
CISAPRIDE	Non_withdrawal_event	2019-2023	122	121.008	-0.255752	0.0117272	0.256231	121.008	1.00814	1.0082	1.00826	0	NA	Inf	Inf	122	8762709	8834524	8762587	8834402	0	8762587	71815
GANAXOLONE	Non_withdrawal_event	2019-2023	122	121.008	-0.255752	0.0117272	0.256231	121.008	1.00814	1.0082	1.00826	0	NA	Inf	Inf	122	8762709	8834524	8762587	8834402	0	8762587	71815
FOSAPREPITANT DIMEGLUMINE	Non_withdrawal_event	2019-2023	121	120.016	-0.256903	0.0117268	0.257191	120.016	1.00814	1.0082	1.00826	0	NA	Inf	Inf	121	8762709	8834524	8762588	8834403	0	8762588	71815
CAMRELIZUMAB	Non_withdrawal_event	2019-2023	121	120.016	-0.256903	0.0117268	0.257191	120.016	1.00814	1.0082	1.00826	0	NA	Inf	Inf	121	8762709	8834524	8762588	8834403	0	8762588	71815
CALCIUM CHLORIDEDEXTROSE_MAGNESIUM \OXIGLUTATIONE\ CHLORIDE\ \SODIUM CHLORIDE\SODIUM \SODIUM PHOSPHATE, DIBASIC	Non_withdrawal_event	2019-2023	121	120.016	-0.256903	0.0117268	0.257191	120.016	1.00814	1.0082	1.00826	0	NA	Inf	Inf	121	8762709	8834524	8762588	8834403	0	8762588	71815
DESFLURANE	Non_withdrawal_event	2019-2023	121	120.016	-0.256903	0.0117268	0.257191	120.016	1.00814	1.0082	1.00826	0	NA	Inf	Inf	121	8762709	8834524	8762588	8834403	0	8762588	71815
TIRAGOLUMAB	Non_withdrawal_event	2019-2023	121	120.016	-0.256903	0.0117268	0.257191	120.016	1.00814	1.0082	1.00826	0	NA	Inf	Inf	121	8762709	8834524	8762588	8834403	0	8762588	71815
FARICIMAB	Non_withdrawal_event	2019-2023	120	119.025	-0.258069	0.0117264	0.258163	119.025	1.00814	1.0082	1.00826	0	NA	Inf	Inf	120	8762709	8834524	8762589	8834404	0	8762589	71815
IPRATROPIUM BROMIDEIPRATROPIUM ANHYDROUS	Non_withdrawal_event	2019-2023	120	119.025	-0.258069	0.0117264	0.258163	119.025	1.00814	1.0082	1.00826	0	NA	Inf	Inf	120	8762709	8834524	8762589	8834404	0	8762589	71815
CARBOXYMETHYLCELLULOSE SODIUMGLYCERIN_POLYSORBATE	Non_withdrawal_event	2019-2023	120	119.025	-0.258069	0.0117264	0.258163	119.025	1.00814	1.0082	1.00826	0	NA	Inf	Inf	120	8762709	8834524	8762589	8834404	0	8762589	71815
RUBIDIUM RB	Non_withdrawal_event	2019-2023	120	119.025	-0.258069	0.0117264	0.258163	119.025	1.00814	1.0082	1.00826	0	NA	Inf	Inf	120	8762709	8834524	8762589	8834404	0	8762589	71815
COAGULATION FACTOR IX HUMANCOAGULATION FACTOR VII HUMAN_COAGULATION FACTOR X HUMAN\PROTHROMBIN	Non_withdrawal_event	2019-2023	120	119.025	-0.258069	0.0117264	0.258163	119.025	1.00814	1.0082	1.00826	0	NA	Inf	Inf	120	8762709	8834524	8762589	8834404	0	8762589	71815
SPARTALIZUMAB	Non_withdrawal_event	2019-2023	120	119.025	-0.258069	0.0117264	0.258163	119.025	1.00814	1.0082	1.00826	0	NA	Inf	Inf	120	8762709	8834524	8762589	8834404	0	8762589	71815
EGG PHOSPHOLIPIDSGLYCERIN_SOYBEAN OIL	Non_withdrawal_event	2019-2023	119	118.033	-0.259249	0.011726	0.259147	118.033	1.00814	1.0082	1.00826	0	NA	Inf	Inf	119	8762709	8834524	8762590	8834405	0	8762590	71815
LONCASTUXIMAB TESIRINELPYL	Non_withdrawal_event	2019-2023	119	118.033	-0.259249	0.011726	0.259147	118.033	1.00814	1.0082	1.00826	0	NA	Inf	Inf	119	8762709	8834524	8762590	8834405	0	8762590	71815
NAXITAMABGQGK	Non_withdrawal_event	2019-2023	119	118.033	-0.259249	0.011726	0.259147	118.033	1.00814	1.0082	1.00826	0	NA	Inf	Inf	119	8762709	8834524	8762590	8834405	0	8762590	71815
FAMCICLOVIR	Non_withdrawal_event	2019-2023	119	118.033	-0.259249	0.011726	0.259147	118.033	1.00814	1.0082	1.00826	0	NA	Inf	Inf	119	8762709	8834524	8762590	8834405	0	8762590	71815
METAMIZOLE MAGNESIUM	Non_withdrawal_event	2019-2023	119	118.033	-0.259249	0.011726	0.259147	118.033	1.00814	1.0082	1.00826	0	NA	Inf	Inf	119	8762709	8834524	8762590	8834405	0	8762590	71815
NADROPARIN CALCIUM	Non_withdrawal_event	2019-2023	118	117.041	-0.260445	0.0117256	0.260143	117.041	1.00814	1.0082	1.00826	0	NA	Inf	Inf	118	8762709	8834524	8762591	8834406	0	8762591	71815
ESMOLOL	Non_withdrawal_event	2019-2023	118	117.041	-0.260445	0.0117256	0.260143	117.041	1.00814	1.0082	1.00826	0	NA	Inf	Inf	118	8762709	8834524	8762591	8834406	0	8762591	71815
ATENOLOL_CHLORTHALIDONE	Non_withdrawal_event	2019-2023	118	117.041	-0.260445	0.0117256	0.260143	117.041	1.00814	1.0082	1.00826	0	NA	Inf	Inf	118	8762709	8834524	8762591	8834406	0	8762591	71815
OLARATUMAB	Non_withdrawal_event	2019-2023	117	116.049	-0.261657	0.0117251	0.261151	116.049	1.00814	1.0082	1.00826	0	NA	Inf	Inf	117	8762709	8834524	8762592	8834407	0	8762592	71815
ISOFLURANE	Non_withdrawal_event	2019-2023	117	116.049	-0.261657	0.0117251	0.261151	116.049	1.00814	1.0082	1.00826	0	NA	Inf	Inf	117	8762709	8834524	8762592	8834407	0	8762592	71815
EUCALYPTOL_MENTHOL_THYMOL	Non_withdrawal_event	2019-2023	117	116.049	-0.261657	0.0117251	0.261151	116.049	1.00814	1.0082	1.00826	0	NA	Inf	Inf	117	8762709	8834524	8762592	8834407	0	8762592	71815
TRIENTINE	Non_withdrawal_event	2019-2023	116	115.057	-0.262884	0.0117247	0.262172	115.057	1.00814	1.0082	1.00826	0	NA	Inf	Inf	116	8762709	8834524	8762593	8834408	0	8762593	71815
BACITRACIN	Non_withdrawal_event	2019-2023	115	114.065	-0.264128	0.0117243	0.263205	114.065	1.00814	1.0082	1.00826	0	NA	Inf	Inf	115	8762709	8834524	8762594	8834409	0	8762594	71815
PHLOROGLUCINOL	Non_withdrawal_event	2019-2023	115	114.065	-0.264128	0.0117243	0.263205	114.065	1.00814	1.0082	1.00826	0	NA	Inf	Inf	115	8762709	8834524	8762594	8834409	0	8762594	71815
ANGIOTENSIN II	Non_withdrawal_event	2019-2023	115	114.065	-0.264128	0.0117243	0.263205	114.065	1.00814	1.0082	1.00826	0	NA	Inf	Inf	115	8762709	8834524	8762594	8834409	0	8762594	71815
SINTILIMAB	Non_withdrawal_event	2019-2023	114	113.073	-0.265389	0.0117238	0.264252	113.073	1.00814	1.0082	1.00826	0	NA	Inf	Inf	114	8762709	8834524	8762595	8834410	0	8762595	71815
DICLOXACILLIN	Non_withdrawal_event	2019-2023	114	113.073	-0.265389	0.0117238	0.264252	113.073	1.00814	1.0082	1.00826	0	NA	Inf	Inf	114	8762709	8834524	8762595	8834410	0	8762595	71815
APROTININ	Non_withdrawal_event	2019-2023	114	113.073	-0.265389	0.0117238	0.264252	113.073	1.00814	1.0082	1.00826	0	NA	Inf	Inf	114	8762709	8834524	8762595	8834410	0	8762595	71815
LIPEGFILGRASTIM	Non_withdrawal_event	2019-2023	114	113.073	-0.265389	0.0117238	0.264252	113.073	1.00814	1.0082	1.00826	0	NA	Inf	Inf	114	8762709	8834524	8762595	8834410	0	8762595	71815
EFAVIRENZLAMIVUDINE_TENOFOVIR DISOPROXIL	Non_withdrawal_event	2019-2023	114	113.073	-0.265389	0.0117238	0.264252	113.073	1.00814	1.0082	1.00826	0	NA	Inf	Inf	114	8762709	8834524	8762595	8834410	0	8762595	71815
VINORELBINEVINORELBINE	Non_withdrawal_event	2019-2023	113	112.081	-0.266667	0.0117234	0.265312	112.081	1.00814	1.0082	1.00826	0	NA	Inf	Inf	113	8762709	8834524	8762596	8834411	0	8762596	71815
TICLOPIDINE	Non_withdrawal_event	2019-2023	113	112.081	-0.266667	0.0117234	0.265312	112.081	1.00814	1.0082	1.00826	0	NA	Inf	Inf	113	8762709	8834524	8762596	8834411	0	8762596	71815
PETROLATUM	Non_withdrawal_event	2019-2023	112	111.09	-0.267963	0.0117229	0.266386	111.09	1.00814	1.0082	1.00826	0	NA	Inf	Inf	112	8762709	8834524	8762597	8834412	0	8762597	71815
GLOFITAMAB	Non_withdrawal_event	2019-2023	112	111.09	-0.267963	0.0117229	0.266386	111.09	1.00814	1.0082	1.00826	0	NA	Inf	Inf	112	8762709	8834524	8762597	8834412	0	8762597	71815
HYDROCHLOROTHIAZIDE_SPIRONOLACTONE	Non_withdrawal_event	2019-2023	112	111.09	-0.267963	0.0117229	0.266386	111.09	1.00814	1.0082	1.00826	0	NA	Inf	Inf	112	8762709	8834524	8762597	8834412	0	8762597	71815
CALCIUM CHLORIDEMAGNESIUM_CHLORIDE\ \SODIUM CHLORIDE\SODIUM	Non_withdrawal_event	2019-2023	111	110.098	-0.269276	0.0117224	0.267474	110.098	1.00814	1.0082	1.00826	0	NA	Inf	Inf	111	8762709	8834524	8762598	8834413	0	8762598	71815
ACETAMINOPHEN_DEXTROMETHORPHAN_GUAIFENESIN_PHENYLEPHRINE	Non_withdrawal_event	2019-2023	111	110.098	-0.269276	0.0117224	0.267474	110.098	1.00814	1.0082	1.00826	0	NA	Inf	Inf	111	8762709	8834524	8762598	8834413	0	8762598	71815
OMEGA FATTY ACIDS	Non_withdrawal_event	2019-2023	111	110.098	-0.269276	0.0117224	0.267474	110.098	1.00814	1.0082	1.00826	0	NA	Inf	Inf	111	8762709	8834524	8762598	8834413	0	8762598	71815
TISOTUMAB VEDOTIN	Non_withdrawal_event	2019-2023	110	109.106	-0.270608	0.011722	0.268576	109.106	1.00814	1.0082	1.00826	0	NA	Inf	Inf	110	8762709	8834524	8762599	8834414	0	8762599	71815
CEFPROZIL	Non_withdrawal_event	2019-2023	110	109.106	-0.270608	0.011722	0.268576	109.106	1.00814	1.0082	1.00826	0	NA	Inf	Inf	110	8762709	8834524	8762599	8834414	0	8762599	71815
COBICISTAT	Non_withdrawal_event	2019-2023	110	109.106	-0.270608	0.011722	0.268576	109.106	1.00814	1.0082	1.00826	0	NA	Inf	Inf	110	8762709	8834524	8762599	8834414	0	8762599	71815
GLUCARPIDASE	Non_withdrawal_event	2019-2023	109	108.114	-0.271959	0.0117215	0.269692	108.114	1.00814	1.0082	1.00826	0	NA	Inf	Inf	109	8762709	8834524	8762600	8834415	0	8762600	71815
BACILLUS CALMETTEGUERIN ANTIGEN, SUBSTRAIN	Non_withdrawal_event	2019-2023	108	107.122	-0.273329	0.011721	0.270824	107.122	1.00814	1.0082	1.00826	0	NA	Inf	Inf	108	8762709	8834524	8762601	8834416	0	8762601	71815
SARECYCLINE	Non_withdrawal_event	2019-2023	108	107.122	-0.273329	0.011721	0.270824	107.122	1.00814	1.0082	1.00826	0	NA	Inf	Inf	108	8762709	8834524	8762601	8834416	0	8762601	71815
TRANDOLAPRIL	Non_withdrawal_event	2019-2023	108	107.122	-0.273329	0.011721	0.270824	107.122	1.00814	1.0082	1.00826	0	NA	Inf	Inf	108	8762709	8834524	8762601	8834416	0	8762601	71815
TRILACICLIB	Non_withdrawal_event	2019-2023	108	107.122	-0.273329	0.011721	0.270824	107.122	1.00814	1.0082	1.00826	0	NA	Inf	Inf	108	8762709	8834524	8762601	8834416	0	8762601	71815
CHLORZOXAZONE	Non_withdrawal_event	2019-2023	107	106.13	-0.274719	0.0117205	0.271971	106.13	1.00814	1.0082	1.00826	0	NA	Inf	Inf	107	8762709	8834524	8762602	8834417	0	8762602	71815
CALCITONIN	Non_withdrawal_event	2019-2023	107	106.13	-0.274719	0.0117205	0.271971	106.13	1.00814	1.0082	1.00826	0	NA	Inf	Inf	107	8762709	8834524	8762602	8834417	0	8762602	71815
HERBALSSAW PALMETTO	Non_withdrawal_event	2019-2023	106	105.138	-0.276129	0.0117199	0.273133	105.138	1.00814	1.0082	1.00826	0	NA	Inf	Inf	106	8762709	8834524	8762603	8834418	0	8762603	71815
DANAZOL	Non_withdrawal_event	2019-2023	106	105.138	-0.276129	0.0117199	0.273133	105.138	1.00814	1.0082	1.00826	0	NA	Inf	Inf	106	8762709	8834524	8762603	8834418	0	8762603	71815
NICORANDIL	Non_withdrawal_event	2019-2023	106	105.138	-0.276129	0.0117199	0.273133	105.138	1.00814	1.0082	1.00826	0	NA	Inf	Inf	106	8762709	8834524	8762603	8834418	0	8762603	71815
AMBROXOL	Non_withdrawal_event	2019-2023	106	105.138	-0.276129	0.0117199	0.273133	105.138	1.00814	1.0082	1.00826	0	NA	Inf	Inf	106	8762709	8834524	8762603	8834418	0	8762603	71815
CLEMASTINE	Non_withdrawal_event	2019-2023	106	105.138	-0.276129	0.0117199	0.273133	105.138	1.00814	1.0082	1.00826	0	NA	Inf	Inf	106	8762709	8834524	8762603	8834418	0	8762603	71815
ISOSORBIDE	Non_withdrawal_event	2019-2023	106	105.138	-0.276129	0.0117199	0.273133	105.138	1.00814	1.0082	1.00826	0	NA	Inf	Inf	106	8762709	8834524	8762603	8834418	0	8762603	71815
TALQUETAMAB	Non_withdrawal_event	2019-2023	105	104.146	-0.27756	0.0117194	0.274312	104.146	1.00814	1.0082	1.00826	0	NA	Inf	Inf	105	8762709	8834524	8762604	8834419	0	8762604	71815
BALSALAZIDE	Non_withdrawal_event	2019-2023	105	104.146	-0.27756	0.0117194	0.274312	104.146	1.00814	1.0082	1.00826	0	NA	Inf	Inf	105	8762709	8834524	8762604	8834419	0	8762604	71815
PINDOLOL	Non_withdrawal_event	2019-2023	105	104.146	-0.27756	0.0117194	0.274312	104.146	1.00814	1.0082	1.00826	0	NA	Inf	Inf	105	8762709	8834524	8762604	8834419	0	8762604	71815
ZANAMIVIR	Non_withdrawal_event	2019-2023	105	104.146	-0.27756	0.0117194	0.274312	104.146	1.00814	1.0082	1.00826	0	NA	Inf	Inf	105	8762709	8834524	8762604	8834419	0	8762604	71815
AMLODIPINE_TELMISARTAN	Non_withdrawal_event	2019-2023	105	104.146	-0.27756	0.0117194	0.274312	104.146	1.00814	1.0082	1.00826	0	NA	Inf	Inf	105	8762709	8834524	8762604	8834419	0	8762604	71815
CETRORELIX	Non_withdrawal_event	2019-2023	105	104.146	-0.27756	0.0117194	0.274312	104.146	1.00814	1.0082	1.00826	0	NA	Inf	Inf	105	8762709	8834524	8762604	8834419	0	8762604	71815
COLCHICINEOPIUM_TIEMONIUM	Non_withdrawal_event	2019-2023	105	104.146	-0.27756	0.0117194	0.274312	104.146	1.00814	1.0082	1.00826	0	NA	Inf	Inf	105	8762709	8834524	8762604	8834419	0	8762604	71815
DORAVIRINELAMIVUDINE_TENOFOVIR DISOPROXIL	Non_withdrawal_event	2019-2023	105	104.146	-0.27756	0.0117194	0.274312	104.146	1.00814	1.0082	1.00826	0	NA	Inf	Inf	105	8762709	8834524	8762604	8834419	0	8762604	71815
ASPARAGINASE ERWINIA CHRYSANTHEMIRYWN	Non_withdrawal_event	2019-2023	104	103.155	-0.279011	0.0117189	0.275507	103.155	1.00814	1.0082	1.00826	0	NA	Inf	Inf	104	8762709	8834524	8762605	8834420	0	8762605	71815
IBREXAFUNGERP	Non_withdrawal_event	2019-2023	104	103.155	-0.279011	0.0117189	0.275507	103.155	1.00814	1.0082	1.00826	0	NA	Inf	Inf	104	8762709	8834524	8762605	8834420	0	8762605	71815
TILSOTOLIMOD	Non_withdrawal_event	2019-2023	104	103.155	-0.279011	0.0117189	0.275507	103.155	1.00814	1.0082	1.00826	0	NA	Inf	Inf	104	8762709	8834524	8762605	8834420	0	8762605	71815
ARTEMETHERLUMEFANTRINE	Non_withdrawal_event	2019-2023	104	103.155	-0.279011	0.0117189	0.275507	103.155	1.00814	1.0082	1.00826	0	NA	Inf	Inf	104	8762709	8834524	8762605	8834420	0	8762605	71815
BIMATOPROSTTIMOLOL	Non_withdrawal_event	2019-2023	103	102.163	-0.280485	0.0117183	0.276718	102.163	1.00814	1.0082	1.00826	0	NA	Inf	Inf	103	8762709	8834524	8762606	8834421	0	8762606	71815
GALLIUM GA GOZETOTIDE	Non_withdrawal_event	2019-2023	102	101.171	-0.281981	0.0117178	0.277947	101.171	1.00814	1.0082	1.00826	0	NA	Inf	Inf	102	8762709	8834524	8762607	8834422	0	8762607	71815
PROPARACAINE	Non_withdrawal_event	2019-2023	102	101.171	-0.281981	0.0117178	0.277947	101.171	1.00814	1.0082	1.00826	0	NA	Inf	Inf	102	8762709	8834524	8762607	8834422	0	8762607	71815
MILTEFOSINE	Non_withdrawal_event	2019-2023	102	101.171	-0.281981	0.0117178	0.277947	101.171	1.00814	1.0082	1.00826	0	NA	Inf	Inf	102	8762709	8834524	8762607	8834422	0	8762607	71815
CYCLIZINE	Non_withdrawal_event	2019-2023	101	100.179	-0.283499	0.0117172	0.279193	100.179	1.00814	1.0082	1.00826	0	NA	Inf	Inf	101	8762709	8834524	8762608	8834423	0	8762608	71815
FLUORIDETRICLOSAN	Non_withdrawal_event	2019-2023	101	100.179	-0.283499	0.0117172	0.279193	100.179	1.00814	1.0082	1.00826	0	NA	Inf	Inf	101	8762709	8834524	8762608	8834423	0	8762608	71815
IRON POLYMALTOSE	Non_withdrawal_event	2019-2023	101	100.179	-0.283499	0.0117172	0.279193	100.179	1.00814	1.0082	1.00826	0	NA	Inf	Inf	101	8762709	8834524	8762608	8834423	0	8762608	71815
DOSTARLIMABGXLY	Non_withdrawal_event	2019-2023	100	99.1871	-0.285041	0.0117166	0.280457	99.1871	1.00814	1.0082	1.00826	0	NA	Inf	Inf	100	8762709	8834524	8762609	8834424	0	8762609	71815
EPCORITAMABBYSP	Non_withdrawal_event	2019-2023	100	99.1871	-0.285041	0.0117166	0.280457	99.1871	1.00814	1.0082	1.00826	0	NA	Inf	Inf	100	8762709	8834524	8762609	8834424	0	8762609	71815
LUTETIUM LU	Non_withdrawal_event	2019-2023	100	99.1871	-0.285041	0.0117166	0.280457	99.1871	1.00814	1.0082	1.00826	0	NA	Inf	Inf	100	8762709	8834524	8762609	8834424	0	8762609	71815
STANNOUS FLUORIDE	Non_withdrawal_event	2019-2023	100	99.1871	-0.285041	0.0117166	0.280457	99.1871	1.00814	1.0082	1.00826	0	NA	Inf	Inf	100	8762709	8834524	8762609	8834424	0	8762609	71815
PIT VIPER IMMUNE GLOBULIN ANTIVENIN	Non_withdrawal_event	2019-2023	100	99.1871	-0.285041	0.0117166	0.280457	99.1871	1.00814	1.0082	1.00826	0	NA	Inf	Inf	100	8762709	8834524	8762609	8834424	0	8762609	71815
CATEQUENTINIB	Non_withdrawal_event	2019-2023	99	98.1952	-0.286607	0.011716	0.28174	98.1952	1.00814	1.0082	1.00826	0	NA	Inf	Inf	99	8762709	8834524	8762610	8834425	0	8762610	71815
DONOR HUMAN STOOL SPORES	Non_withdrawal_event	2019-2023	99	98.1952	-0.286607	0.011716	0.28174	98.1952	1.00814	1.0082	1.00826	0	NA	Inf	Inf	99	8762709	8834524	8762610	8834425	0	8762610	71815
GLYCERIN	Non_withdrawal_event	2019-2023	99	98.1952	-0.286607	0.011716	0.28174	98.1952	1.00814	1.0082	1.00826	0	NA	Inf	Inf	99	8762709	8834524	8762610	8834425	0	8762610	71815
PITAVASTATIN	Non_withdrawal_event	2019-2023	99	98.1952	-0.286607	0.011716	0.28174	98.1952	1.00814	1.0082	1.00826	0	NA	Inf	Inf	99	8762709	8834524	8762610	8834425	0	8762610	71815
FERRIC ANHYDROUS	Non_withdrawal_event	2019-2023	98	97.2034	-0.288198	0.0117154	0.283041	97.2034	1.00814	1.0082	1.00826	0	NA	Inf	Inf	98	8762709	8834524	8762611	8834426	0	8762611	71815
AVOBENZONEHOMOSALATE_OCTISALATE\OCTOCRYLENE AVOBENZONE\HOMOSALATE\OCTISALATE\OCTOCRYLENE\OXYBENZONE	Non_withdrawal_event	2019-2023	98	97.2034	-0.288198	0.0117154	0.283041	97.2034	1.00814	1.0082	1.00826	0	NA	Inf	Inf	98	8762709	8834524	8762611	8834426	0	8762611	71815
TEPLIZUMABMZWV	Non_withdrawal_event	2019-2023	98	97.2034	-0.288198	0.0117154	0.283041	97.2034	1.00814	1.0082	1.00826	0	NA	Inf	Inf	98	8762709	8834524	8762611	8834426	0	8762611	71815
GADOVERSETAMIDE	Non_withdrawal_event	2019-2023	98	97.2034	-0.288198	0.0117154	0.283041	97.2034	1.00814	1.0082	1.00826	0	NA	Inf	Inf	98	8762709	8834524	8762611	8834426	0	8762611	71815
NITRATESODIUM FLUORIDE	Non_withdrawal_event	2019-2023	98	97.2034	-0.288198	0.0117154	0.283041	97.2034	1.00814	1.0082	1.00826	0	NA	Inf	Inf	98	8762709	8834524	8762611	8834426	0	8762611	71815
TIRBANIBULIN	Non_withdrawal_event	2019-2023	97	96.2115	-0.289814	0.0117148	0.284362	96.2115	1.00814	1.0082	1.00826	0	NA	Inf	Inf	97	8762709	8834524	8762612	8834427	0	8762612	71815
CANRENONE	Non_withdrawal_event	2019-2023	97	96.2115	-0.289814	0.0117148	0.284362	96.2115	1.00814	1.0082	1.00826	0	NA	Inf	Inf	97	8762709	8834524	8762612	8834427	0	8762612	71815
TAVABOROLE	Non_withdrawal_event	2019-2023	96	95.2196	-0.291456	0.0117142	0.285702	95.2196	1.00814	1.0082	1.00826	0	NA	Inf	Inf	96	8762709	8834524	8762613	8834428	0	8762613	71815
SUTIMLIMABJOME	Non_withdrawal_event	2019-2023	96	95.2196	-0.291456	0.0117142	0.285702	95.2196	1.00814	1.0082	1.00826	0	NA	Inf	Inf	96	8762709	8834524	8762613	8834428	0	8762613	71815
ECHINACEA ANGUSTIFOLIAHOMEOPATHICS_ZINC \ZINC HOMEOPATHICS\ZINC ACETATE\ZINC GLUCONATE	Non_withdrawal_event	2019-2023	94	93.2359	-0.29482	0.0117129	0.288445	93.2359	1.00814	1.0082	1.00826	0	NA	Inf	Inf	94	8762709	8834524	8762615	8834430	0	8762615	71815
TITANIUM DIOXIDEZINC	Non_withdrawal_event	2019-2023	93	92.244	-0.296544	0.0117122	0.289848	92.244	1.00814	1.0082	1.00826	0	NA	Inf	Inf	93	8762709	8834524	8762616	8834431	0	8762616	71815
CAPLACIZUMAB	Non_withdrawal_event	2019-2023	93	92.244	-0.296544	0.0117122	0.289848	92.244	1.00814	1.0082	1.00826	0	NA	Inf	Inf	93	8762709	8834524	8762616	8834431	0	8762616	71815
PENTOSTATIN	Non_withdrawal_event	2019-2023	93	92.244	-0.296544	0.0117122	0.289848	92.244	1.00814	1.0082	1.00826	0	NA	Inf	Inf	93	8762709	8834524	8762616	8834431	0	8762616	71815
ACETAMINOPHEN_CAFFEINE	Non_withdrawal_event	2019-2023	93	92.244	-0.296544	0.0117122	0.289848	92.244	1.00814	1.0082	1.00826	0	NA	Inf	Inf	93	8762709	8834524	8762616	8834431	0	8762616	71815
ASUNAPREVIR	Non_withdrawal_event	2019-2023	93	92.244	-0.296544	0.0117122	0.289848	92.244	1.00814	1.0082	1.00826	0	NA	Inf	Inf	93	8762709	8834524	8762616	8834431	0	8762616	71815
TOLNAFTATE	Non_withdrawal_event	2019-2023	93	92.244	-0.296544	0.0117122	0.289848	92.244	1.00814	1.0082	1.00826	0	NA	Inf	Inf	93	8762709	8834524	8762616	8834431	0	8762616	71815
HUMAN CYTOMEGALOVIRUS IMMUNE GLOBULIN	Non_withdrawal_event	2019-2023	92	91.2521	-0.298297	0.0117115	0.291273	91.2521	1.00814	1.0082	1.00826	0	NA	Inf	Inf	92	8762709	8834524	8762617	8834432	0	8762617	71815
FLUDEOXYGLUCOSE F	Non_withdrawal_event	2019-2023	92	91.2521	-0.298297	0.0117115	0.291273	91.2521	1.00814	1.0082	1.00826	0	NA	Inf	Inf	92	8762709	8834524	8762617	8834432	0	8762617	71815
PIFLUFOLASTAT F	Non_withdrawal_event	2019-2023	91	90.2603	-0.30008	0.0117109	0.292721	90.2603	1.00814	1.0082	1.00826	0	NA	Inf	Inf	91	8762709	8834524	8762618	8834433	0	8762618	71815
BIMEKIZUMAB	Non_withdrawal_event	2019-2023	90	89.2684	-0.301893	0.0117101	0.294191	89.2684	1.00814	1.0082	1.00826	0	NA	Inf	Inf	90	8762709	8834524	8762619	8834434	0	8762619	71815
QUAVONLIMAB	Non_withdrawal_event	2019-2023	90	89.2684	-0.301893	0.0117101	0.294191	89.2684	1.00814	1.0082	1.00826	0	NA	Inf	Inf	90	8762709	8834524	8762619	8834434	0	8762619	71815
FUSIDIC ACID	Non_withdrawal_event	2019-2023	90	89.2684	-0.301893	0.0117101	0.294191	89.2684	1.00814	1.0082	1.00826	0	NA	Inf	Inf	90	8762709	8834524	8762619	8834434	0	8762619	71815
PROBIOTICS	Non_withdrawal_event	2019-2023	90	89.2684	-0.301893	0.0117101	0.294191	89.2684	1.00814	1.0082	1.00826	0	NA	Inf	Inf	90	8762709	8834524	8762619	8834434	0	8762619	71815
CAMPHORMENTHOL	Non_withdrawal_event	2019-2023	90	89.2684	-0.301893	0.0117101	0.294191	89.2684	1.00814	1.0082	1.00826	0	NA	Inf	Inf	90	8762709	8834524	8762619	8834434	0	8762619	71815
DEXKETOPROFEN_TRAMADOL	Non_withdrawal_event	2019-2023	90	89.2684	-0.301893	0.0117101	0.294191	89.2684	1.00814	1.0082	1.00826	0	NA	Inf	Inf	90	8762709	8834524	8762619	8834434	0	8762619	71815
SENNA LEAFSENNOSIDES_SENNOSIDES AND B	Non_withdrawal_event	2019-2023	89	88.2765	-0.303737	0.0117094	0.295686	88.2765	1.00814	1.0082	1.00826	0	NA	Inf	Inf	89	8762709	8834524	8762620	8834435	0	8762620	71815
LOPINAVIR	Non_withdrawal_event	2019-2023	89	88.2765	-0.303737	0.0117094	0.295686	88.2765	1.00814	1.0082	1.00826	0	NA	Inf	Inf	89	8762709	8834524	8762620	8834435	0	8762620	71815
PIRTOBRUTINIB	Non_withdrawal_event	2019-2023	89	88.2765	-0.303737	0.0117094	0.295686	88.2765	1.00814	1.0082	1.00826	0	NA	Inf	Inf	89	8762709	8834524	8762620	8834435	0	8762620	71815
NORFLOXACIN	Non_withdrawal_event	2019-2023	89	88.2765	-0.303737	0.0117094	0.295686	88.2765	1.00814	1.0082	1.00826	0	NA	Inf	Inf	89	8762709	8834524	8762620	8834435	0	8762620	71815
AMINOPHYLLINE	Non_withdrawal_event	2019-2023	89	88.2765	-0.303737	0.0117094	0.295686	88.2765	1.00814	1.0082	1.00826	0	NA	Inf	Inf	89	8762709	8834524	8762620	8834435	0	8762620	71815
LEVOBUPIVACAINE	Non_withdrawal_event	2019-2023	89	88.2765	-0.303737	0.0117094	0.295686	88.2765	1.00814	1.0082	1.00826	0	NA	Inf	Inf	89	8762709	8834524	8762620	8834435	0	8762620	71815
RISEDRONIC ACID	Non_withdrawal_event	2019-2023	89	88.2765	-0.303737	0.0117094	0.295686	88.2765	1.00814	1.0082	1.00826	0	NA	Inf	Inf	89	8762709	8834524	8762620	8834435	0	8762620	71815
TECHNETIUM TCM SESTAMIBI	Non_withdrawal_event	2019-2023	89	88.2765	-0.303737	0.0117094	0.295686	88.2765	1.00814	1.0082	1.00826	0	NA	Inf	Inf	89	8762709	8834524	8762620	8834435	0	8762620	71815
LEVOLEUCOVORIN	Non_withdrawal_event	2019-2023	89	88.2765	-0.303737	0.0117094	0.295686	88.2765	1.00814	1.0082	1.00826	0	NA	Inf	Inf	89	8762709	8834524	8762620	8834435	0	8762620	71815
CALCIUMCHOLECALCIFEROL	Non_withdrawal_event	2019-2023	89	88.2765	-0.303737	0.0117094	0.295686	88.2765	1.00814	1.0082	1.00826	0	NA	Inf	Inf	89	8762709	8834524	8762620	8834435	0	8762620	71815
LENACAPAVIR	Non_withdrawal_event	2019-2023	88	87.2847	-0.305614	0.0117087	0.297205	87.2846	1.00814	1.0082	1.00826	0	NA	Inf	Inf	88	8762709	8834524	8762621	8834436	0	8762621	71815
RIMABOTULINUMTOXINB	Non_withdrawal_event	2019-2023	88	87.2847	-0.305614	0.0117087	0.297205	87.2846	1.00814	1.0082	1.00826	0	NA	Inf	Inf	88	8762709	8834524	8762621	8834436	0	8762621	71815
BEZAFIBRATE	Non_withdrawal_event	2019-2023	88	87.2847	-0.305614	0.0117087	0.297205	87.2846	1.00814	1.0082	1.00826	0	NA	Inf	Inf	88	8762709	8834524	8762621	8834436	0	8762621	71815
BETAHISTINE	Non_withdrawal_event	2019-2023	88	87.2847	-0.305614	0.0117087	0.297205	87.2846	1.00814	1.0082	1.00826	0	NA	Inf	Inf	88	8762709	8834524	8762621	8834436	0	8762621	71815
ACETAMINOPHEN_DEXTROMETHORPHAN_PSEUDOEPHEDRINE	Non_withdrawal_event	2019-2023	88	87.2847	-0.305614	0.0117087	0.297205	87.2846	1.00814	1.0082	1.00826	0	NA	Inf	Inf	88	8762709	8834524	8762621	8834436	0	8762621	71815
TERIZIDONE	Non_withdrawal_event	2019-2023	88	87.2847	-0.305614	0.0117087	0.297205	87.2846	1.00814	1.0082	1.00826	0	NA	Inf	Inf	88	8762709	8834524	8762621	8834436	0	8762621	71815
TETRAHYDROZOLINE	Non_withdrawal_event	2019-2023	88	87.2847	-0.305614	0.0117087	0.297205	87.2846	1.00814	1.0082	1.00826	0	NA	Inf	Inf	88	8762709	8834524	8762621	8834436	0	8762621	71815
TELAPREVIR	Non_withdrawal_event	2019-2023	87	86.2928	-0.307524	0.0117079	0.298749	86.2928	1.00814	1.0082	1.00826	0	NA	Inf	Inf	87	8762709	8834524	8762622	8834437	0	8762622	71815
PERAMIVIR	Non_withdrawal_event	2019-2023	87	86.2928	-0.307524	0.0117079	0.298749	86.2928	1.00814	1.0082	1.00826	0	NA	Inf	Inf	87	8762709	8834524	8762622	8834437	0	8762622	71815
ANHYDROUS CITRIC ACIDASPIRIN_	Non_withdrawal_event	2019-2023	87	86.2928	-0.307524	0.0117079	0.298749	86.2928	1.00814	1.0082	1.00826	0	NA	Inf	Inf	87	8762709	8834524	8762622	8834437	0	8762622	71815
PHLOROGLUCINOL,3,5-TRIMETHOXYBENZENE	Non_withdrawal_event	2019-2023	87	86.2928	-0.307524	0.0117079	0.298749	86.2928	1.00814	1.0082	1.00826	0	NA	Inf	Inf	87	8762709	8834524	8762622	8834437	0	8762622	71815
PROTIONAMIDE	Non_withdrawal_event	2019-2023	87	86.2928	-0.307524	0.0117079	0.298749	86.2928	1.00814	1.0082	1.00826	0	NA	Inf	Inf	87	8762709	8834524	8762622	8834437	0	8762622	71815
CARTEOLOL	Non_withdrawal_event	2019-2023	87	86.2928	-0.307524	0.0117079	0.298749	86.2928	1.00814	1.0082	1.00826	0	NA	Inf	Inf	87	8762709	8834524	8762622	8834437	0	8762622	71815
CICLOPIROX OLAMINE	Non_withdrawal_event	2019-2023	87	86.2928	-0.307524	0.0117079	0.298749	86.2928	1.00814	1.0082	1.00826	0	NA	Inf	Inf	87	8762709	8834524	8762622	8834437	0	8762622	71815
ISONIAZID_PYRAZINAMIDE_RIFAMPIN	Non_withdrawal_event	2019-2023	87	86.2928	-0.307524	0.0117079	0.298749	86.2928	1.00814	1.0082	1.00826	0	NA	Inf	Inf	87	8762709	8834524	8762622	8834437	0	8762622	71815
INFLUENZA VIRUS VACCINE QUADRIVALENT TYPE_B	Non_withdrawal_event	2019-2023	87	86.2928	-0.307524	0.0117079	0.298749	86.2928	1.00814	1.0082	1.00826	0	NA	Inf	Inf	87	8762709	8834524	8762622	8834437	0	8762622	71815
TRIFAROTENE	Non_withdrawal_event	2019-2023	86	85.3009	-0.309469	0.0117071	0.300318	85.3009	1.00814	1.0082	1.00826	0	NA	Inf	Inf	86	8762709	8834524	8762623	8834438	0	8762623	71815
CALCIUMDEXTROSE_MAGNESIUM\ \SODIUM \SODIUM	Non_withdrawal_event	2019-2023	86	85.3009	-0.309469	0.0117071	0.300318	85.3009	1.00814	1.0082	1.00826	0	NA	Inf	Inf	86	8762709	8834524	8762623	8834438	0	8762623	71815
SACUBITRIL	Non_withdrawal_event	2019-2023	86	85.3009	-0.309469	0.0117071	0.300318	85.3009	1.00814	1.0082	1.00826	0	NA	Inf	Inf	86	8762709	8834524	8762623	8834438	0	8762623	71815
APATINIB	Non_withdrawal_event	2019-2023	86	85.3009	-0.309469	0.0117071	0.300318	85.3009	1.00814	1.0082	1.00826	0	NA	Inf	Inf	86	8762709	8834524	8762623	8834438	0	8762623	71815
LAMIVUDINETENOFOVIR	Non_withdrawal_event	2019-2023	86	85.3009	-0.309469	0.0117071	0.300318	85.3009	1.00814	1.0082	1.00826	0	NA	Inf	Inf	86	8762709	8834524	8762623	8834438	0	8762623	71815
BENZALKONIUM	Non_withdrawal_event	2019-2023	86	85.3009	-0.309469	0.0117071	0.300318	85.3009	1.00814	1.0082	1.00826	0	NA	Inf	Inf	86	8762709	8834524	8762623	8834438	0	8762623	71815
CRANBERRY	Non_withdrawal_event	2019-2023	86	85.3009	-0.309469	0.0117071	0.300318	85.3009	1.00814	1.0082	1.00826	0	NA	Inf	Inf	86	8762709	8834524	8762623	8834438	0	8762623	71815
GINKGO	Non_withdrawal_event	2019-2023	86	85.3009	-0.309469	0.0117071	0.300318	85.3009	1.00814	1.0082	1.00826	0	NA	Inf	Inf	86	8762709	8834524	8762623	8834438	0	8762623	71815
CYPROTERONE ACETATEETHINYL ESTRADIOL	Non_withdrawal_event	2019-2023	86	85.3009	-0.309469	0.0117071	0.300318	85.3009	1.00814	1.0082	1.00826	0	NA	Inf	Inf	86	8762709	8834524	8762623	8834438	0	8762623	71815
DEXKETOPROFEN	Non_withdrawal_event	2019-2023	86	85.3009	-0.309469	0.0117071	0.300318	85.3009	1.00814	1.0082	1.00826	0	NA	Inf	Inf	86	8762709	8834524	8762623	8834438	0	8762623	71815
AVANAFIL	Non_withdrawal_event	2019-2023	85	84.309	-0.311449	0.0117063	0.301915	84.309	1.00814	1.0082	1.00826	0	NA	Inf	Inf	85	8762709	8834524	8762624	8834439	0	8762624	71815
DEXAMETHASONENEOMYCIN_POLYMYXIN B	Non_withdrawal_event	2019-2023	85	84.309	-0.311449	0.0117063	0.301915	84.309	1.00814	1.0082	1.00826	0	NA	Inf	Inf	85	8762709	8834524	8762624	8834439	0	8762624	71815
CEFTAROLINE	Non_withdrawal_event	2019-2023	85	84.309	-0.311449	0.0117063	0.301915	84.309	1.00814	1.0082	1.00826	0	NA	Inf	Inf	85	8762709	8834524	8762624	8834439	0	8762624	71815
ETHINYL ESTRADIOL	Non_withdrawal_event	2019-2023	85	84.309	-0.311449	0.0117063	0.301915	84.309	1.00814	1.0082	1.00826	0	NA	Inf	Inf	85	8762709	8834524	8762624	8834439	0	8762624	71815
NIACINAMIDE	Non_withdrawal_event	2019-2023	85	84.309	-0.311449	0.0117063	0.301915	84.309	1.00814	1.0082	1.00826	0	NA	Inf	Inf	85	8762709	8834524	8762624	8834439	0	8762624	71815
ZALEPLON	Non_withdrawal_event	2019-2023	84	83.3172	-0.313465	0.0117055	0.303538	83.3172	1.00814	1.0082	1.00826	0	NA	Inf	Inf	84	8762709	8834524	8762625	8834440	0	8762625	71815
CEFPODOXIME PROXETIL	Non_withdrawal_event	2019-2023	84	83.3172	-0.313465	0.0117055	0.303538	83.3172	1.00814	1.0082	1.00826	0	NA	Inf	Inf	84	8762709	8834524	8762625	8834440	0	8762625	71815
CHLORAMPHENICOL	Non_withdrawal_event	2019-2023	84	83.3172	-0.313465	0.0117055	0.303538	83.3172	1.00814	1.0082	1.00826	0	NA	Inf	Inf	84	8762709	8834524	8762625	8834440	0	8762625	71815
CARBON MONOXIDE	Non_withdrawal_event	2019-2023	84	83.3172	-0.313465	0.0117055	0.303538	83.3172	1.00814	1.0082	1.00826	0	NA	Inf	Inf	84	8762709	8834524	8762625	8834440	0	8762625	71815
ERYTHROMYCIN ETHYLSUCCINATE	Non_withdrawal_event	2019-2023	84	83.3172	-0.313465	0.0117055	0.303538	83.3172	1.00814	1.0082	1.00826	0	NA	Inf	Inf	84	8762709	8834524	8762625	8834440	0	8762625	71815
PENTAMIDINE ISETHIONATE	Non_withdrawal_event	2019-2023	84	83.3172	-0.313465	0.0117055	0.303538	83.3172	1.00814	1.0082	1.00826	0	NA	Inf	Inf	84	8762709	8834524	8762625	8834440	0	8762625	71815
NINTEDANIB ESYLATE	Non_withdrawal_event	2019-2023	84	83.3172	-0.313465	0.0117055	0.303538	83.3172	1.00814	1.0082	1.00826	0	NA	Inf	Inf	84	8762709	8834524	8762625	8834440	0	8762625	71815
FERRIC PYROPHOSPHATE	Non_withdrawal_event	2019-2023	84	83.3172	-0.313465	0.0117055	0.303538	83.3172	1.00814	1.0082	1.00826	0	NA	Inf	Inf	84	8762709	8834524	8762625	8834440	0	8762625	71815
DASABUVIR_OMBITASVIR_PARITAPREVIR_RITONAVIR	Non_withdrawal_event	2019-2023	83	82.3253	-0.315518	0.0117047	0.30519	82.3253	1.00814	1.0082	1.00826	0	NA	Inf	Inf	83	8762709	8834524	8762626	8834441	0	8762626	71815
FOSTEMSAVIR TROMETHAMINE	Non_withdrawal_event	2019-2023	83	82.3253	-0.315518	0.0117047	0.30519	82.3253	1.00814	1.0082	1.00826	0	NA	Inf	Inf	83	8762709	8834524	8762626	8834441	0	8762626	71815
POLYVINYL ALCOHOLPOVIDONE	Non_withdrawal_event	2019-2023	83	82.3253	-0.315518	0.0117047	0.30519	82.3253	1.00814	1.0082	1.00826	0	NA	Inf	Inf	83	8762709	8834524	8762626	8834441	0	8762626	71815
BEMPEGALDESLEUKIN	Non_withdrawal_event	2019-2023	83	82.3253	-0.315518	0.0117047	0.30519	82.3253	1.00814	1.0082	1.00826	0	NA	Inf	Inf	83	8762709	8834524	8762626	8834441	0	8762626	71815
SULINDAC	Non_withdrawal_event	2019-2023	82	81.3334	-0.317611	0.0117038	0.30687	81.3334	1.00814	1.0082	1.00826	0	NA	Inf	Inf	82	8762709	8834524	8762627	8834442	0	8762627	71815
CLOSTRIDIUM TETANI TOXOID ANTIGEN	Non_withdrawal_event	2019-2023	82	81.3334	-0.317611	0.0117038	0.30687	81.3334	1.00814	1.0082	1.00826	0	NA	Inf	Inf	82	8762709	8834524	8762627	8834442	0	8762627	71815
CYANOCOBALAMINDEXPANTHENOL_NIACINAMIDE\PYRIDOXINE \RIBOFLAVIN '- \THIAMINE HYDROCHLORIDE\VITAMIN B COMPLEX	Non_withdrawal_event	2019-2023	82	81.3334	-0.317611	0.0117038	0.30687	81.3334	1.00814	1.0082	1.00826	0	NA	Inf	Inf	82	8762709	8834524	8762627	8834442	0	8762627	71815
BUTALBITAL	Non_withdrawal_event	2019-2023	82	81.3334	-0.317611	0.0117038	0.30687	81.3334	1.00814	1.0082	1.00826	0	NA	Inf	Inf	82	8762709	8834524	8762627	8834442	0	8762627	71815
EZETIMIBE_ROSUVASTATIN	Non_withdrawal_event	2019-2023	82	81.3334	-0.317611	0.0117038	0.30687	81.3334	1.00814	1.0082	1.00826	0	NA	Inf	Inf	82	8762709	8834524	8762627	8834442	0	8762627	71815
GONADORELIN	Non_withdrawal_event	2019-2023	82	81.3334	-0.317611	0.0117038	0.30687	81.3334	1.00814	1.0082	1.00826	0	NA	Inf	Inf	82	8762709	8834524	8762627	8834442	0	8762627	71815
FOLATE	Non_withdrawal_event	2019-2023	82	81.3334	-0.317611	0.0117038	0.30687	81.3334	1.00814	1.0082	1.00826	0	NA	Inf	Inf	82	8762709	8834524	8762627	8834442	0	8762627	71815
TELAGLENASTAT	Non_withdrawal_event	2019-2023	82	81.3334	-0.317611	0.0117038	0.30687	81.3334	1.00814	1.0082	1.00826	0	NA	Inf	Inf	82	8762709	8834524	8762627	8834442	0	8762627	71815
METOPIMAZINE	Non_withdrawal_event	2019-2023	82	81.3334	-0.317611	0.0117038	0.30687	81.3334	1.00814	1.0082	1.00826	0	NA	Inf	Inf	82	8762709	8834524	8762627	8834442	0	8762627	71815
MOSUNETUZUMABAXGB	Non_withdrawal_event	2019-2023	81	80.3416	-0.319743	0.0117029	0.308581	80.3416	1.00814	1.0082	1.00826	0	NA	Inf	Inf	81	8762709	8834524	8762628	8834443	0	8762628	71815
FACTOR XIII CONCENTRATE	Non_withdrawal_event	2019-2023	81	80.3416	-0.319743	0.0117029	0.308581	80.3416	1.00814	1.0082	1.00826	0	NA	Inf	Inf	81	8762709	8834524	8762628	8834443	0	8762628	71815
TERCONAZOLE	Non_withdrawal_event	2019-2023	81	80.3416	-0.319743	0.0117029	0.308581	80.3416	1.00814	1.0082	1.00826	0	NA	Inf	Inf	81	8762709	8834524	8762628	8834443	0	8762628	71815
PENTAMIDINE	Non_withdrawal_event	2019-2023	81	80.3416	-0.319743	0.0117029	0.308581	80.3416	1.00814	1.0082	1.00826	0	NA	Inf	Inf	81	8762709	8834524	8762628	8834443	0	8762628	71815
ESTRAMUSTINE	Non_withdrawal_event	2019-2023	80	79.3497	-0.321916	0.011702	0.310321	79.3497	1.00814	1.0082	1.00826	0	NA	Inf	Inf	80	8762709	8834524	8762629	8834444	0	8762629	71815
FOSINOPRIL	Non_withdrawal_event	2019-2023	80	79.3497	-0.321916	0.011702	0.310321	79.3497	1.00814	1.0082	1.00826	0	NA	Inf	Inf	80	8762709	8834524	8762629	8834444	0	8762629	71815
EFANESOCTOCOG ALFA	Non_withdrawal_event	2019-2023	80	79.3497	-0.321916	0.011702	0.310321	79.3497	1.00814	1.0082	1.00826	0	NA	Inf	Inf	80	8762709	8834524	8762629	8834444	0	8762629	71815
ERAVACYCLINE	Non_withdrawal_event	2019-2023	80	79.3497	-0.321916	0.011702	0.310321	79.3497	1.00814	1.0082	1.00826	0	NA	Inf	Inf	80	8762709	8834524	8762629	8834444	0	8762629	71815
PYROTINIB	Non_withdrawal_event	2019-2023	80	79.3497	-0.321916	0.011702	0.310321	79.3497	1.00814	1.0082	1.00826	0	NA	Inf	Inf	80	8762709	8834524	8762629	8834444	0	8762629	71815
UMIFENOVIR	Non_withdrawal_event	2019-2023	80	79.3497	-0.321916	0.011702	0.310321	79.3497	1.00814	1.0082	1.00826	0	NA	Inf	Inf	80	8762709	8834524	8762629	8834444	0	8762629	71815
MENOTROPINS	Non_withdrawal_event	2019-2023	80	79.3497	-0.321916	0.011702	0.310321	79.3497	1.00814	1.0082	1.00826	0	NA	Inf	Inf	80	8762709	8834524	8762629	8834444	0	8762629	71815
TRIMETAZIDINE	Non_withdrawal_event	2019-2023	80	79.3497	-0.321916	0.011702	0.310321	79.3497	1.00814	1.0082	1.00826	0	NA	Inf	Inf	80	8762709	8834524	8762629	8834444	0	8762629	71815
CROFELEMER	Non_withdrawal_event	2019-2023	80	79.3497	-0.321916	0.011702	0.310321	79.3497	1.00814	1.0082	1.00826	0	NA	Inf	Inf	80	8762709	8834524	8762629	8834444	0	8762629	71815
ENFUVIRTIDE	Non_withdrawal_event	2019-2023	79	78.3578	-0.324132	0.0117011	0.312094	78.3578	1.00814	1.0082	1.00826	0	NA	Inf	Inf	79	8762709	8834524	8762630	8834445	0	8762630	71815
OLODATEROL	Non_withdrawal_event	2019-2023	79	78.3578	-0.324132	0.0117011	0.312094	78.3578	1.00814	1.0082	1.00826	0	NA	Inf	Inf	79	8762709	8834524	8762630	8834445	0	8762630	71815
ASPIRINLANSOPRAZOLE	Non_withdrawal_event	2019-2023	79	78.3578	-0.324132	0.0117011	0.312094	78.3578	1.00814	1.0082	1.00826	0	NA	Inf	Inf	79	8762709	8834524	8762630	8834445	0	8762630	71815
CEFPODOXIME	Non_withdrawal_event	2019-2023	79	78.3578	-0.324132	0.0117011	0.312094	78.3578	1.00814	1.0082	1.00826	0	NA	Inf	Inf	79	8762709	8834524	8762630	8834445	0	8762630	71815
BICARBONATESODIUM	Non_withdrawal_event	2019-2023	79	78.3578	-0.324132	0.0117011	0.312094	78.3578	1.00814	1.0082	1.00826	0	NA	Inf	Inf	79	8762709	8834524	8762630	8834445	0	8762630	71815
TRICHLORMETHIAZIDE	Non_withdrawal_event	2019-2023	79	78.3578	-0.324132	0.0117011	0.312094	78.3578	1.00814	1.0082	1.00826	0	NA	Inf	Inf	79	8762709	8834524	8762630	8834445	0	8762630	71815
HYDROQUINONE	Non_withdrawal_event	2019-2023	79	78.3578	-0.324132	0.0117011	0.312094	78.3578	1.00814	1.0082	1.00826	0	NA	Inf	Inf	79	8762709	8834524	8762630	8834445	0	8762630	71815
GUSELKUMAB	Non_withdrawal_event	2019-2023	19340	19183.8	-0.00870473	0.0117006	0.0319606	19183.4	1.00804	1.00816	1.00828	121.75	22.3747	158.85	1127.76	19341	8762709	8834524	8743369	8815183	1	8743369	71814
PEMBROLIZUMAB	Non_withdrawal_event	2019-2023	38567	38255.5	-0.00273434	0.0117005	0.0260625	38254.1	1.00808	1.00818	1.00827	242.968	39.6965	158.733	634.718	38569	8762709	8834524	8724142	8795955	2	8724142	71813
CARBIDOPA	Non_withdrawal_event	2019-2023	78	77.3659	-0.326392	0.0117001	0.313899	77.3659	1.00814	1.0082	1.00826	0	NA	Inf	Inf	78	8762709	8834524	8762631	8834446	0	8762631	71815
VILTOLARSEN	Non_withdrawal_event	2019-2023	78	77.3659	-0.326392	0.0117001	0.313899	77.3659	1.00814	1.0082	1.00826	0	NA	Inf	Inf	78	8762709	8834524	8762631	8834446	0	8762631	71815
TENELIGLIPTIN	Non_withdrawal_event	2019-2023	78	77.3659	-0.326392	0.0117001	0.313899	77.3659	1.00814	1.0082	1.00826	0	NA	Inf	Inf	78	8762709	8834524	8762631	8834446	0	8762631	71815
FLUOROURACILIRINOTECAN_LEUCOVORIN	Non_withdrawal_event	2019-2023	78	77.3659	-0.326392	0.0117001	0.313899	77.3659	1.00814	1.0082	1.00826	0	NA	Inf	Inf	78	8762709	8834524	8762631	8834446	0	8762631	71815
GADOPENTETATE DIMEGLUMINE	Non_withdrawal_event	2019-2023	78	77.3659	-0.326392	0.0117001	0.313899	77.3659	1.00814	1.0082	1.00826	0	NA	Inf	Inf	78	8762709	8834524	8762631	8834446	0	8762631	71815
DIMETHINDENE	Non_withdrawal_event	2019-2023	78	77.3659	-0.326392	0.0117001	0.313899	77.3659	1.00814	1.0082	1.00826	0	NA	Inf	Inf	78	8762709	8834524	8762631	8834446	0	8762631	71815
CEFOPERAZONE	Non_withdrawal_event	2019-2023	77	76.3741	-0.328697	0.0116992	0.315738	76.3741	1.00814	1.0082	1.00826	0	NA	Inf	Inf	77	8762709	8834524	8762632	8834447	0	8762632	71815
TOREMIFENE	Non_withdrawal_event	2019-2023	77	76.3741	-0.328697	0.0116992	0.315738	76.3741	1.00814	1.0082	1.00826	0	NA	Inf	Inf	77	8762709	8834524	8762632	8834447	0	8762632	71815
ISOPROTERENOL	Non_withdrawal_event	2019-2023	77	76.3741	-0.328697	0.0116992	0.315738	76.3741	1.00814	1.0082	1.00826	0	NA	Inf	Inf	77	8762709	8834524	8762632	8834447	0	8762632	71815
INTERFERON ALFAA INTERFERON ALFA-2B	Non_withdrawal_event	2019-2023	77	76.3741	-0.328697	0.0116992	0.315738	76.3741	1.00814	1.0082	1.00826	0	NA	Inf	Inf	77	8762709	8834524	8762632	8834447	0	8762632	71815
CYCLOPHOSPHAMIDE	Non_withdrawal_event	2019-2023	18797	18645.2	-0.00900058	0.0116984	0.0322479	18644.9	1.00804	1.00816	1.00828	121.758	21.7451	154.38	1096.03	18798	8762709	8834524	8743912	8815726	1	8743912	71814
PHENCYCLIDINE	Non_withdrawal_event	2019-2023	76	75.3822	-0.331049	0.0116982	0.317611	75.3822	1.00814	1.0082	1.00826	0	NA	Inf	Inf	76	8762709	8834524	8762633	8834448	0	8762633	71815
METHENAMINE HIPPURATE	Non_withdrawal_event	2019-2023	76	75.3822	-0.331049	0.0116982	0.317611	75.3822	1.00814	1.0082	1.00826	0	NA	Inf	Inf	76	8762709	8834524	8762633	8834448	0	8762633	71815
LECITHINPOLOXAMER	Non_withdrawal_event	2019-2023	76	75.3822	-0.331049	0.0116982	0.317611	75.3822	1.00814	1.0082	1.00826	0	NA	Inf	Inf	76	8762709	8834524	8762633	8834448	0	8762633	71815
DOXIFLURIDINE	Non_withdrawal_event	2019-2023	76	75.3822	-0.331049	0.0116982	0.317611	75.3822	1.00814	1.0082	1.00826	0	NA	Inf	Inf	76	8762709	8834524	8762633	8834448	0	8762633	71815
EGG PHOSPHOLIPIDSSAFFLOWER OIL_SOYBEAN OIL	Non_withdrawal_event	2019-2023	75	74.3903	-0.333449	0.0116972	0.31952	74.3903	1.00814	1.0082	1.00826	0	NA	Inf	Inf	75	8762709	8834524	8762634	8834449	0	8762634	71815
VITAMIN	Non_withdrawal_event	2019-2023	75	74.3903	-0.333449	0.0116972	0.31952	74.3903	1.00814	1.0082	1.00826	0	NA	Inf	Inf	75	8762709	8834524	8762634	8834449	0	8762634	71815
PERINDOPRIL ARGININE	Non_withdrawal_event	2019-2023	75	74.3903	-0.333449	0.0116972	0.31952	74.3903	1.00814	1.0082	1.00826	0	NA	Inf	Inf	75	8762709	8834524	8762634	8834449	0	8762634	71815
LIDOCAINE_DEXTROSE	Non_withdrawal_event	2019-2023	75	74.3903	-0.333449	0.0116972	0.31952	74.3903	1.00814	1.0082	1.00826	0	NA	Inf	Inf	75	8762709	8834524	8762634	8834449	0	8762634	71815
VILANTEROL TRIFENATATE	Non_withdrawal_event	2019-2023	75	74.3903	-0.333449	0.0116972	0.31952	74.3903	1.00814	1.0082	1.00826	0	NA	Inf	Inf	75	8762709	8834524	8762634	8834449	0	8762634	71815
SETMELANOTIDE	Non_withdrawal_event	2019-2023	74	73.3985	-0.3359	0.0116961	0.321466	73.3985	1.00814	1.0082	1.00826	0	NA	Inf	Inf	74	8762709	8834524	8762635	8834450	0	8762635	71815
HYOSCYAMINE	Non_withdrawal_event	2019-2023	74	73.3985	-0.3359	0.0116961	0.321466	73.3985	1.00814	1.0082	1.00826	0	NA	Inf	Inf	74	8762709	8834524	8762635	8834450	0	8762635	71815
POTASSIUM_CHLORIDE	Non_withdrawal_event	2019-2023	74	73.3985	-0.3359	0.0116961	0.321466	73.3985	1.00814	1.0082	1.00826	0	NA	Inf	Inf	74	8762709	8834524	8762635	8834450	0	8762635	71815
ETHIONAMIDE	Non_withdrawal_event	2019-2023	74	73.3985	-0.3359	0.0116961	0.321466	73.3985	1.00814	1.0082	1.00826	0	NA	Inf	Inf	74	8762709	8834524	8762635	8834450	0	8762635	71815
DIBASIC	Non_withdrawal_event	2019-2023	74	73.3985	-0.3359	0.0116961	0.321466	73.3985	1.00814	1.0082	1.00826	0	NA	Inf	Inf	74	8762709	8834524	8762635	8834450	0	8762635	71815
NATAMYCIN	Non_withdrawal_event	2019-2023	74	73.3985	-0.3359	0.0116961	0.321466	73.3985	1.00814	1.0082	1.00826	0	NA	Inf	Inf	74	8762709	8834524	8762635	8834450	0	8762635	71815
BECAPLERMIN	Non_withdrawal_event	2019-2023	73	72.4066	-0.338402	0.011695	0.32345	72.4066	1.00814	1.0082	1.00826	0	NA	Inf	Inf	73	8762709	8834524	8762636	8834451	0	8762636	71815
TRANDOLAPRIL_VERAPAMIL	Non_withdrawal_event	2019-2023	73	72.4066	-0.338402	0.011695	0.32345	72.4066	1.00814	1.0082	1.00826	0	NA	Inf	Inf	73	8762709	8834524	8762636	8834451	0	8762636	71815
PICOSULFATE	Non_withdrawal_event	2019-2023	73	72.4066	-0.338402	0.011695	0.32345	72.4066	1.00814	1.0082	1.00826	0	NA	Inf	Inf	73	8762709	8834524	8762636	8834451	0	8762636	71815
LEVAMISOLE	Non_withdrawal_event	2019-2023	73	72.4066	-0.338402	0.011695	0.32345	72.4066	1.00814	1.0082	1.00826	0	NA	Inf	Inf	73	8762709	8834524	8762636	8834451	0	8762636	71815
AMMONIUM	Non_withdrawal_event	2019-2023	73	72.4066	-0.338402	0.011695	0.32345	72.4066	1.00814	1.0082	1.00826	0	NA	Inf	Inf	73	8762709	8834524	8762636	8834451	0	8762636	71815
TENIPOSIDE	Non_withdrawal_event	2019-2023	73	72.4066	-0.338402	0.011695	0.32345	72.4066	1.00814	1.0082	1.00826	0	NA	Inf	Inf	73	8762709	8834524	8762636	8834451	0	8762636	71815
METHYLCOBALAMIN	Non_withdrawal_event	2019-2023	73	72.4066	-0.338402	0.011695	0.32345	72.4066	1.00814	1.0082	1.00826	0	NA	Inf	Inf	73	8762709	8834524	8762636	8834451	0	8762636	71815
ISOPROPANOLAMINE	Non_withdrawal_event	2019-2023	73	72.4066	-0.338402	0.011695	0.32345	72.4066	1.00814	1.0082	1.00826	0	NA	Inf	Inf	73	8762709	8834524	8762636	8834451	0	8762636	71815
PRILOCAINE	Non_withdrawal_event	2019-2023	73	72.4066	-0.338402	0.011695	0.32345	72.4066	1.00814	1.0082	1.00826	0	NA	Inf	Inf	73	8762709	8834524	8762636	8834451	0	8762636	71815
ACETAMINOPHENDEXTROMETHORPHAN_PHENYLEPHRINE	Non_withdrawal_event	2019-2023	73	72.4066	-0.338402	0.011695	0.32345	72.4066	1.00814	1.0082	1.00826	0	NA	Inf	Inf	73	8762709	8834524	8762636	8834451	0	8762636	71815
YTTRIUM Y	Non_withdrawal_event	2019-2023	73	72.4066	-0.338402	0.011695	0.32345	72.4066	1.00814	1.0082	1.00826	0	NA	Inf	Inf	73	8762709	8834524	8762636	8834451	0	8762636	71815
BACTERIOSTATIC	Non_withdrawal_event	2019-2023	73	72.4066	-0.338402	0.011695	0.32345	72.4066	1.00814	1.0082	1.00826	0	NA	Inf	Inf	73	8762709	8834524	8762636	8834451	0	8762636	71815
INFIGRATINIB	Non_withdrawal_event	2019-2023	73	72.4066	-0.338402	0.011695	0.32345	72.4066	1.00814	1.0082	1.00826	0	NA	Inf	Inf	73	8762709	8834524	8762636	8834451	0	8762636	71815
BLONANSERIN	Non_withdrawal_event	2019-2023	72	71.4147	-0.340959	0.0116939	0.325473	71.4147	1.00814	1.0082	1.00826	0	NA	Inf	Inf	72	8762709	8834524	8762637	8834452	0	8762637	71815
DABRAFENIBTRAMETINIB	Non_withdrawal_event	2019-2023	72	71.4147	-0.340959	0.0116939	0.325473	71.4147	1.00814	1.0082	1.00826	0	NA	Inf	Inf	72	8762709	8834524	8762637	8834452	0	8762637	71815
TECHNETIUM TCM OXIDRONATE	Non_withdrawal_event	2019-2023	72	71.4147	-0.340959	0.0116939	0.325473	71.4147	1.00814	1.0082	1.00826	0	NA	Inf	Inf	72	8762709	8834524	8762637	8834452	0	8762637	71815
ARGININE	Non_withdrawal_event	2019-2023	72	71.4147	-0.340959	0.0116939	0.325473	71.4147	1.00814	1.0082	1.00826	0	NA	Inf	Inf	72	8762709	8834524	8762637	8834452	0	8762637	71815
PSYLLIUM HUSK	Non_withdrawal_event	2019-2023	72	71.4147	-0.340959	0.0116939	0.325473	71.4147	1.00814	1.0082	1.00826	0	NA	Inf	Inf	72	8762709	8834524	8762637	8834452	0	8762637	71815
FILGOTINIB	Non_withdrawal_event	2019-2023	72	71.4147	-0.340959	0.0116939	0.325473	71.4147	1.00814	1.0082	1.00826	0	NA	Inf	Inf	72	8762709	8834524	8762637	8834452	0	8762637	71815
RIBOCICLIB	Non_withdrawal_event	2019-2023	17697	17554.1	-0.00964133	0.0116936	0.0328698	17553.8	1.00803	1.00816	1.00828	121.773	20.47	145.328	1031.76	17698	8762709	8834524	8745012	8816826	1	8745012	71814
RETINOL	Non_withdrawal_event	2019-2023	71	70.4228	-0.343571	0.0116928	0.327537	70.4228	1.00814	1.0082	1.00826	0	NA	Inf	Inf	71	8762709	8834524	8762638	8834453	0	8762638	71815
HYDROCHLOROTHIAZIDENEBIVOLOL	Non_withdrawal_event	2019-2023	70	69.431	-0.34624	0.0116916	0.329644	69.431	1.00814	1.0082	1.00826	0	NA	Inf	Inf	70	8762709	8834524	8762639	8834454	0	8762639	71815
SULFUR	Non_withdrawal_event	2019-2023	70	69.431	-0.34624	0.0116916	0.329644	69.431	1.00814	1.0082	1.00826	0	NA	Inf	Inf	70	8762709	8834524	8762639	8834454	0	8762639	71815
PROCAINAMIDE	Non_withdrawal_event	2019-2023	70	69.431	-0.34624	0.0116916	0.329644	69.431	1.00814	1.0082	1.00826	0	NA	Inf	Inf	70	8762709	8834524	8762639	8834454	0	8762639	71815
BEPOTASTINE	Non_withdrawal_event	2019-2023	70	69.431	-0.34624	0.0116916	0.329644	69.431	1.00814	1.0082	1.00826	0	NA	Inf	Inf	70	8762709	8834524	8762639	8834454	0	8762639	71815
SALINE ]	Non_withdrawal_event	2019-2023	70	69.431	-0.34624	0.0116916	0.329644	69.431	1.00814	1.0082	1.00826	0	NA	Inf	Inf	70	8762709	8834524	8762639	8834454	0	8762639	71815
SENNOSIDES AND B	Non_withdrawal_event	2019-2023	69	68.4391	-0.34897	0.0116904	0.331793	68.4391	1.00814	1.0082	1.00826	0	NA	Inf	Inf	69	8762709	8834524	8762640	8834455	0	8762640	71815
ETHINYL ESTRADIOLNORGESTREL	Non_withdrawal_event	2019-2023	69	68.4391	-0.34897	0.0116904	0.331793	68.4391	1.00814	1.0082	1.00826	0	NA	Inf	Inf	69	8762709	8834524	8762640	8834455	0	8762640	71815
CYCLOPHOSPHAMIDEDOXORUBICIN_PREDNISONE\RITUXIMAB\VINCRISTINE	Non_withdrawal_event	2019-2023	69	68.4391	-0.34897	0.0116904	0.331793	68.4391	1.00814	1.0082	1.00826	0	NA	Inf	Inf	69	8762709	8834524	8762640	8834455	0	8762640	71815
CEVIMELINE	Non_withdrawal_event	2019-2023	69	68.4391	-0.34897	0.0116904	0.331793	68.4391	1.00814	1.0082	1.00826	0	NA	Inf	Inf	69	8762709	8834524	8762640	8834455	0	8762640	71815
DANTROLENE	Non_withdrawal_event	2019-2023	68	67.4472	-0.351761	0.0116892	0.333988	67.4472	1.00814	1.0082	1.00826	0	NA	Inf	Inf	68	8762709	8834524	8762641	8834456	0	8762641	71815
AMOXICILLINCLARITHROMYCIN_LANSOPRAZOLE	Non_withdrawal_event	2019-2023	68	67.4472	-0.351761	0.0116892	0.333988	67.4472	1.00814	1.0082	1.00826	0	NA	Inf	Inf	68	8762709	8834524	8762641	8834456	0	8762641	71815
NYSTATINTRIAMCINOLONE ACETONIDE	Non_withdrawal_event	2019-2023	68	67.4472	-0.351761	0.0116892	0.333988	67.4472	1.00814	1.0082	1.00826	0	NA	Inf	Inf	68	8762709	8834524	8762641	8834456	0	8762641	71815
THROMBIN HUMAN	Non_withdrawal_event	2019-2023	68	67.4472	-0.351761	0.0116892	0.333988	67.4472	1.00814	1.0082	1.00826	0	NA	Inf	Inf	68	8762709	8834524	8762641	8834456	0	8762641	71815
HYDROCHLOROTHIAZIDE_QUINAPRIL	Non_withdrawal_event	2019-2023	68	67.4472	-0.351761	0.0116892	0.333988	67.4472	1.00814	1.0082	1.00826	0	NA	Inf	Inf	68	8762709	8834524	8762641	8834456	0	8762641	71815
DOTATATE GALLIUM GA	Non_withdrawal_event	2019-2023	67	66.4554	-0.354617	0.0116879	0.33623	66.4554	1.00814	1.0082	1.00826	0	NA	Inf	Inf	67	8762709	8834524	8762642	8834457	0	8762642	71815
FLUMAZENIL	Non_withdrawal_event	2019-2023	67	66.4554	-0.354617	0.0116879	0.33623	66.4554	1.00814	1.0082	1.00826	0	NA	Inf	Inf	67	8762709	8834524	8762642	8834457	0	8762642	71815
ATOSIBAN	Non_withdrawal_event	2019-2023	67	66.4554	-0.354617	0.0116879	0.33623	66.4554	1.00814	1.0082	1.00826	0	NA	Inf	Inf	67	8762709	8834524	8762642	8834457	0	8762642	71815
NITROPRUSSIDE	Non_withdrawal_event	2019-2023	67	66.4554	-0.354617	0.0116879	0.33623	66.4554	1.00814	1.0082	1.00826	0	NA	Inf	Inf	67	8762709	8834524	8762642	8834457	0	8762642	71815
GRANULOCYTEMACROPHAGE COLONY-STIMULATING FACTOR	Non_withdrawal_event	2019-2023	67	66.4554	-0.354617	0.0116879	0.33623	66.4554	1.00814	1.0082	1.00826	0	NA	Inf	Inf	67	8762709	8834524	8762642	8834457	0	8762642	71815
TELBIVUDINE	Non_withdrawal_event	2019-2023	66	65.4635	-0.35754	0.0116866	0.33852	65.4635	1.00814	1.0082	1.00826	0	NA	Inf	Inf	66	8762709	8834524	8762643	8834458	0	8762643	71815
ALUMINUM HYDROXIDEDIMETHICONE_MAGNESIUM HYDROXIDE	Non_withdrawal_event	2019-2023	66	65.4635	-0.35754	0.0116866	0.33852	65.4635	1.00814	1.0082	1.00826	0	NA	Inf	Inf	66	8762709	8834524	8762643	8834458	0	8762643	71815
EMAPALUMABLZSG	Non_withdrawal_event	2019-2023	66	65.4635	-0.35754	0.0116866	0.33852	65.4635	1.00814	1.0082	1.00826	0	NA	Inf	Inf	66	8762709	8834524	8762643	8834458	0	8762643	71815
TECOVIRIMAT	Non_withdrawal_event	2019-2023	66	65.4635	-0.35754	0.0116866	0.33852	65.4635	1.00814	1.0082	1.00826	0	NA	Inf	Inf	66	8762709	8834524	8762643	8834458	0	8762643	71815
SENNA LEAF	Non_withdrawal_event	2019-2023	66	65.4635	-0.35754	0.0116866	0.33852	65.4635	1.00814	1.0082	1.00826	0	NA	Inf	Inf	66	8762709	8834524	8762643	8834458	0	8762643	71815
GUADECITABINE	Non_withdrawal_event	2019-2023	66	65.4635	-0.35754	0.0116866	0.33852	65.4635	1.00814	1.0082	1.00826	0	NA	Inf	Inf	66	8762709	8834524	8762643	8834458	0	8762643	71815
MEASLESMUMPS-RUBELLA VIRUS VACCINE	Non_withdrawal_event	2019-2023	66	65.4635	-0.35754	0.0116866	0.33852	65.4635	1.00814	1.0082	1.00826	0	NA	Inf	Inf	66	8762709	8834524	8762643	8834458	0	8762643	71815
TRIMEBUTINE	Non_withdrawal_event	2019-2023	66	65.4635	-0.35754	0.0116866	0.33852	65.4635	1.00814	1.0082	1.00826	0	NA	Inf	Inf	66	8762709	8834524	8762643	8834458	0	8762643	71815
INTERFERON ALFAA	Non_withdrawal_event	2019-2023	66	65.4635	-0.35754	0.0116866	0.33852	65.4635	1.00814	1.0082	1.00826	0	NA	Inf	Inf	66	8762709	8834524	8762643	8834458	0	8762643	71815
FLUMETHASONE PIVALATE	Non_withdrawal_event	2019-2023	66	65.4635	-0.35754	0.0116866	0.33852	65.4635	1.00814	1.0082	1.00826	0	NA	Inf	Inf	66	8762709	8834524	8762643	8834458	0	8762643	71815
HALOBETASOL PROPIONATETAZAROTENE	Non_withdrawal_event	2019-2023	65	64.4716	-0.360533	0.0116852	0.34086	64.4716	1.00814	1.0082	1.00826	0	NA	Inf	Inf	65	8762709	8834524	8762644	8834459	0	8762644	71815
DARIFENACIN	Non_withdrawal_event	2019-2023	65	64.4716	-0.360533	0.0116852	0.34086	64.4716	1.00814	1.0082	1.00826	0	NA	Inf	Inf	65	8762709	8834524	8762644	8834459	0	8762644	71815
RITODRINE	Non_withdrawal_event	2019-2023	65	64.4716	-0.360533	0.0116852	0.34086	64.4716	1.00814	1.0082	1.00826	0	NA	Inf	Inf	65	8762709	8834524	8762644	8834459	0	8762644	71815
ACETYLSALICYLIC_CAFFEINE	Non_withdrawal_event	2019-2023	65	64.4716	-0.360533	0.0116852	0.34086	64.4716	1.00814	1.0082	1.00826	0	NA	Inf	Inf	65	8762709	8834524	8762644	8834459	0	8762644	71815
REBAMIPIDE	Non_withdrawal_event	2019-2023	64	63.4798	-0.363598	0.0116838	0.343253	63.4797	1.00814	1.0082	1.00826	0	NA	Inf	Inf	64	8762709	8834524	8762645	8834460	0	8762645	71815
CYANOCOBALAMINDEXPANTHENOL_NIACINAMIDE\PYRIDOXINE \RIBOFLAVIN ^- \THIAMINE HYDROCHLORIDE\VITAMIN B COMPLEX	Non_withdrawal_event	2019-2023	64	63.4798	-0.363598	0.0116838	0.343253	63.4797	1.00814	1.0082	1.00826	0	NA	Inf	Inf	64	8762709	8834524	8762645	8834460	0	8762645	71815
TALQUETAMABTGVS	Non_withdrawal_event	2019-2023	64	63.4798	-0.363598	0.0116838	0.343253	63.4797	1.00814	1.0082	1.00826	0	NA	Inf	Inf	64	8762709	8834524	8762645	8834460	0	8762645	71815
TETRACAINE	Non_withdrawal_event	2019-2023	64	63.4798	-0.363598	0.0116838	0.343253	63.4797	1.00814	1.0082	1.00826	0	NA	Inf	Inf	64	8762709	8834524	8762645	8834460	0	8762645	71815
BRIVUDINE	Non_withdrawal_event	2019-2023	64	63.4798	-0.363598	0.0116838	0.343253	63.4797	1.00814	1.0082	1.00826	0	NA	Inf	Inf	64	8762709	8834524	8762645	8834460	0	8762645	71815
MOMELOTINIB	Non_withdrawal_event	2019-2023	64	63.4798	-0.363598	0.0116838	0.343253	63.4797	1.00814	1.0082	1.00826	0	NA	Inf	Inf	64	8762709	8834524	8762645	8834460	0	8762645	71815
RIBOFLAVIN	Non_withdrawal_event	2019-2023	64	63.4798	-0.363598	0.0116838	0.343253	63.4797	1.00814	1.0082	1.00826	0	NA	Inf	Inf	64	8762709	8834524	8762645	8834460	0	8762645	71815
GRAZOPREVIR	Non_withdrawal_event	2019-2023	63	62.4879	-0.366738	0.0116824	0.345699	62.4879	1.00814	1.0082	1.00826	0	NA	Inf	Inf	63	8762709	8834524	8762646	8834461	0	8762646	71815
HUMAN VACCINIA VIRUS IMMUNE GLOBULIN	Non_withdrawal_event	2019-2023	63	62.4879	-0.366738	0.0116824	0.345699	62.4879	1.00814	1.0082	1.00826	0	NA	Inf	Inf	63	8762709	8834524	8762646	8834461	0	8762646	71815
MAGNESIUM SULFATEMAGNESIUM HEPTAHYDRATE	Non_withdrawal_event	2019-2023	63	62.4879	-0.366738	0.0116824	0.345699	62.4879	1.00814	1.0082	1.00826	0	NA	Inf	Inf	63	8762709	8834524	8762646	8834461	0	8762646	71815
SACCHAROMYCES CEREVISIAE	Non_withdrawal_event	2019-2023	63	62.4879	-0.366738	0.0116824	0.345699	62.4879	1.00814	1.0082	1.00826	0	NA	Inf	Inf	63	8762709	8834524	8762646	8834461	0	8762646	71815
ROXITHROMYCIN	Non_withdrawal_event	2019-2023	63	62.4879	-0.366738	0.0116824	0.345699	62.4879	1.00814	1.0082	1.00826	0	NA	Inf	Inf	63	8762709	8834524	8762646	8834461	0	8762646	71815
ADUCANUMAB	Non_withdrawal_event	2019-2023	63	62.4879	-0.366738	0.0116824	0.345699	62.4879	1.00814	1.0082	1.00826	0	NA	Inf	Inf	63	8762709	8834524	8762646	8834461	0	8762646	71815
FERROUS ANHYDROUS	Non_withdrawal_event	2019-2023	63	62.4879	-0.366738	0.0116824	0.345699	62.4879	1.00814	1.0082	1.00826	0	NA	Inf	Inf	63	8762709	8834524	8762646	8834461	0	8762646	71815
TRIFLURIDINE	Non_withdrawal_event	2019-2023	63	62.4879	-0.366738	0.0116824	0.345699	62.4879	1.00814	1.0082	1.00826	0	NA	Inf	Inf	63	8762709	8834524	8762646	8834461	0	8762646	71815
TINIDAZOLE	Non_withdrawal_event	2019-2023	63	62.4879	-0.366738	0.0116824	0.345699	62.4879	1.00814	1.0082	1.00826	0	NA	Inf	Inf	63	8762709	8834524	8762646	8834461	0	8762646	71815
GATIFLOXACIN	Non_withdrawal_event	2019-2023	62	61.496	-0.369957	0.0116809	0.348202	61.496	1.00814	1.0082	1.00826	0	NA	Inf	Inf	62	8762709	8834524	8762647	8834462	0	8762647	71815
DONOR HUMAN STOOL	Non_withdrawal_event	2019-2023	62	61.496	-0.369957	0.0116809	0.348202	61.496	1.00814	1.0082	1.00826	0	NA	Inf	Inf	62	8762709	8834524	8762647	8834462	0	8762647	71815
TRIAMTERENE	Non_withdrawal_event	2019-2023	62	61.496	-0.369957	0.0116809	0.348202	61.496	1.00814	1.0082	1.00826	0	NA	Inf	Inf	62	8762709	8834524	8762647	8834462	0	8762647	71815
ENTINOSTAT	Non_withdrawal_event	2019-2023	62	61.496	-0.369957	0.0116809	0.348202	61.496	1.00814	1.0082	1.00826	0	NA	Inf	Inf	62	8762709	8834524	8762647	8834462	0	8762647	71815
PRIMAQUINE	Non_withdrawal_event	2019-2023	62	61.496	-0.369957	0.0116809	0.348202	61.496	1.00814	1.0082	1.00826	0	NA	Inf	Inf	62	8762709	8834524	8762647	8834462	0	8762647	71815
LEVOCARNITINE	Non_withdrawal_event	2019-2023	62	61.496	-0.369957	0.0116809	0.348202	61.496	1.00814	1.0082	1.00826	0	NA	Inf	Inf	62	8762709	8834524	8762647	8834462	0	8762647	71815
SULTHIAME	Non_withdrawal_event	2019-2023	62	61.496	-0.369957	0.0116809	0.348202	61.496	1.00814	1.0082	1.00826	0	NA	Inf	Inf	62	8762709	8834524	8762647	8834462	0	8762647	71815
NAFARELIN	Non_withdrawal_event	2019-2023	62	61.496	-0.369957	0.0116809	0.348202	61.496	1.00814	1.0082	1.00826	0	NA	Inf	Inf	62	8762709	8834524	8762647	8834462	0	8762647	71815
DYDROGESTERONE	Non_withdrawal_event	2019-2023	62	61.496	-0.369957	0.0116809	0.348202	61.496	1.00814	1.0082	1.00826	0	NA	Inf	Inf	62	8762709	8834524	8762647	8834462	0	8762647	71815
AUTOLOGOUS CULTURED CHONDROCYTES	Non_withdrawal_event	2019-2023	61	60.5041	-0.373257	0.0116793	0.350763	60.5041	1.00814	1.0082	1.00826	0	NA	Inf	Inf	61	8762709	8834524	8762648	8834463	0	8762648	71815
SERPLULIMAB	Non_withdrawal_event	2019-2023	61	60.5041	-0.373257	0.0116793	0.350763	60.5041	1.00814	1.0082	1.00826	0	NA	Inf	Inf	61	8762709	8834524	8762648	8834463	0	8762648	71815
ATROPINEDIPHENOXYLATE	Non_withdrawal_event	2019-2023	61	60.5041	-0.373257	0.0116793	0.350763	60.5041	1.00814	1.0082	1.00826	0	NA	Inf	Inf	61	8762709	8834524	8762648	8834463	0	8762648	71815
ACETAMINOPHENCHLORPHENIRAMINE_DEXTROMETHORPHAN \PHENYLEPHRINE ACETAMINOPHEN\DEXTROMETHORPHAN HYDROBROMIDE\DOXYLAMINE \PHENYLEPHRINE HYDROCHLORIDE OR HOMEOPATHICS	Non_withdrawal_event	2019-2023	61	60.5041	-0.373257	0.0116793	0.350763	60.5041	1.00814	1.0082	1.00826	0	NA	Inf	Inf	61	8762709	8834524	8762648	8834463	0	8762648	71815
TRIMETHOBENZAMIDE	Non_withdrawal_event	2019-2023	61	60.5041	-0.373257	0.0116793	0.350763	60.5041	1.00814	1.0082	1.00826	0	NA	Inf	Inf	61	8762709	8834524	8762648	8834463	0	8762648	71815
CHLORPHENIRAMINE MALEATEDEXTROMETHORPHAN	Non_withdrawal_event	2019-2023	61	60.5041	-0.373257	0.0116793	0.350763	60.5041	1.00814	1.0082	1.00826	0	NA	Inf	Inf	61	8762709	8834524	8762648	8834463	0	8762648	71815
MEFLOQUINE	Non_withdrawal_event	2019-2023	60	59.5123	-0.376643	0.0116777	0.353385	59.5123	1.00814	1.0082	1.00826	0	NA	Inf	Inf	60	8762709	8834524	8762649	8834464	0	8762649	71815
SAQUINAVIR	Non_withdrawal_event	2019-2023	60	59.5123	-0.376643	0.0116777	0.353385	59.5123	1.00814	1.0082	1.00826	0	NA	Inf	Inf	60	8762709	8834524	8762649	8834464	0	8762649	71815
MEPROBAMATE	Non_withdrawal_event	2019-2023	60	59.5123	-0.376643	0.0116777	0.353385	59.5123	1.00814	1.0082	1.00826	0	NA	Inf	Inf	60	8762709	8834524	8762649	8834464	0	8762649	71815
ATAZANAVIR SULFATECOBICISTAT	Non_withdrawal_event	2019-2023	60	59.5123	-0.376643	0.0116777	0.353385	59.5123	1.00814	1.0082	1.00826	0	NA	Inf	Inf	60	8762709	8834524	8762649	8834464	0	8762649	71815
LECANEMAB	Non_withdrawal_event	2019-2023	60	59.5123	-0.376643	0.0116777	0.353385	59.5123	1.00814	1.0082	1.00826	0	NA	Inf	Inf	60	8762709	8834524	8762649	8834464	0	8762649	71815
CHLORPHENIRAMINE MALEATEIBUPROFEN_PSEUDOEPHEDRINE	Non_withdrawal_event	2019-2023	60	59.5123	-0.376643	0.0116777	0.353385	59.5123	1.00814	1.0082	1.00826	0	NA	Inf	Inf	60	8762709	8834524	8762649	8834464	0	8762649	71815
FUSIDATE	Non_withdrawal_event	2019-2023	60	59.5123	-0.376643	0.0116777	0.353385	59.5123	1.00814	1.0082	1.00826	0	NA	Inf	Inf	60	8762709	8834524	8762649	8834464	0	8762649	71815
PRAZIQUANTEL	Non_withdrawal_event	2019-2023	60	59.5123	-0.376643	0.0116777	0.353385	59.5123	1.00814	1.0082	1.00826	0	NA	Inf	Inf	60	8762709	8834524	8762649	8834464	0	8762649	71815
CAPREOMYCIN	Non_withdrawal_event	2019-2023	60	59.5123	-0.376643	0.0116777	0.353385	59.5123	1.00814	1.0082	1.00826	0	NA	Inf	Inf	60	8762709	8834524	8762649	8834464	0	8762649	71815
PIRACETAM	Non_withdrawal_event	2019-2023	60	59.5123	-0.376643	0.0116777	0.353385	59.5123	1.00814	1.0082	1.00826	0	NA	Inf	Inf	60	8762709	8834524	8762649	8834464	0	8762649	71815
INDAPAMIDEPERINDOPRIL ERBUMINE	Non_withdrawal_event	2019-2023	60	59.5123	-0.376643	0.0116777	0.353385	59.5123	1.00814	1.0082	1.00826	0	NA	Inf	Inf	60	8762709	8834524	8762649	8834464	0	8762649	71815
METHOHEXITAL	Non_withdrawal_event	2019-2023	60	59.5123	-0.376643	0.0116777	0.353385	59.5123	1.00814	1.0082	1.00826	0	NA	Inf	Inf	60	8762709	8834524	8762649	8834464	0	8762649	71815
EXENATIDE	Non_withdrawal_event	2019-2023	14603	14485.3	-0.0118191	0.0116763	0.0349793	14485.1	1.00799	1.00814	1.00829	121.816	16.885	119.877	851.087	14604	8762709	8834524	8748106	8819920	1	8748106	71814
ESTROGENS_METHYLTESTOSTERONE	Non_withdrawal_event	2019-2023	59	58.5204	-0.380118	0.0116761	0.356069	58.5204	1.00814	1.0082	1.00826	0	NA	Inf	Inf	59	8762709	8834524	8762650	8834465	0	8762650	71815
TIMOLOLTRAVOPROST	Non_withdrawal_event	2019-2023	59	58.5204	-0.380118	0.0116761	0.356069	58.5204	1.00814	1.0082	1.00826	0	NA	Inf	Inf	59	8762709	8834524	8762650	8834465	0	8762650	71815
THIORIDAZINE	Non_withdrawal_event	2019-2023	59	58.5204	-0.380118	0.0116761	0.356069	58.5204	1.00814	1.0082	1.00826	0	NA	Inf	Inf	59	8762709	8834524	8762650	8834465	0	8762650	71815
MOCLOBEMIDE	Non_withdrawal_event	2019-2023	59	58.5204	-0.380118	0.0116761	0.356069	58.5204	1.00814	1.0082	1.00826	0	NA	Inf	Inf	59	8762709	8834524	8762650	8834465	0	8762650	71815
ERTUGLIFLOZIN PIDOLATESITAGLIPTIN	Non_withdrawal_event	2019-2023	59	58.5204	-0.380118	0.0116761	0.356069	58.5204	1.00814	1.0082	1.00826	0	NA	Inf	Inf	59	8762709	8834524	8762650	8834465	0	8762650	71815
DIENOGEST	Non_withdrawal_event	2019-2023	59	58.5204	-0.380118	0.0116761	0.356069	58.5204	1.00814	1.0082	1.00826	0	NA	Inf	Inf	59	8762709	8834524	8762650	8834465	0	8762650	71815
BESIFLOXACIN	Non_withdrawal_event	2019-2023	59	58.5204	-0.380118	0.0116761	0.356069	58.5204	1.00814	1.0082	1.00826	0	NA	Inf	Inf	59	8762709	8834524	8762650	8834465	0	8762650	71815
MURO	Non_withdrawal_event	2019-2023	59	58.5204	-0.380118	0.0116761	0.356069	58.5204	1.00814	1.0082	1.00826	0	NA	Inf	Inf	59	8762709	8834524	8762650	8834465	0	8762650	71815
CARBOXYMETHYLCELLULOSE SODIUMHYPROMELLOSES	Non_withdrawal_event	2019-2023	58	57.5285	-0.383685	0.0116744	0.35882	57.5285	1.00814	1.0082	1.00826	0	NA	Inf	Inf	58	8762709	8834524	8762651	8834466	0	8762651	71815
FLUPIRTINE	Non_withdrawal_event	2019-2023	58	57.5285	-0.383685	0.0116744	0.35882	57.5285	1.00814	1.0082	1.00826	0	NA	Inf	Inf	58	8762709	8834524	8762651	8834466	0	8762651	71815
HUMAN RABIES VIRUS IMMUNE GLOBULIN	Non_withdrawal_event	2019-2023	58	57.5285	-0.383685	0.0116744	0.35882	57.5285	1.00814	1.0082	1.00826	0	NA	Inf	Inf	58	8762709	8834524	8762651	8834466	0	8762651	71815
KLORCON M	Non_withdrawal_event	2019-2023	58	57.5285	-0.383685	0.0116744	0.35882	57.5285	1.00814	1.0082	1.00826	0	NA	Inf	Inf	58	8762709	8834524	8762651	8834466	0	8762651	71815
BOTULINUM TOXIN	Non_withdrawal_event	2019-2023	58	57.5285	-0.383685	0.0116744	0.35882	57.5285	1.00814	1.0082	1.00826	0	NA	Inf	Inf	58	8762709	8834524	8762651	8834466	0	8762651	71815
NAFTIFINE	Non_withdrawal_event	2019-2023	58	57.5285	-0.383685	0.0116744	0.35882	57.5285	1.00814	1.0082	1.00826	0	NA	Inf	Inf	58	8762709	8834524	8762651	8834466	0	8762651	71815
CETYLPYRIDINIUM	Non_withdrawal_event	2019-2023	58	57.5285	-0.383685	0.0116744	0.35882	57.5285	1.00814	1.0082	1.00826	0	NA	Inf	Inf	58	8762709	8834524	8762651	8834466	0	8762651	71815
GLYBURIDEMETFORMIN	Non_withdrawal_event	2019-2023	58	57.5285	-0.383685	0.0116744	0.35882	57.5285	1.00814	1.0082	1.00826	0	NA	Inf	Inf	58	8762709	8834524	8762651	8834466	0	8762651	71815
HEPARIN SODIUMSODIUM	Non_withdrawal_event	2019-2023	58	57.5285	-0.383685	0.0116744	0.35882	57.5285	1.00814	1.0082	1.00826	0	NA	Inf	Inf	58	8762709	8834524	8762651	8834466	0	8762651	71815
MOXETUMOMAB PASUDOTOXTDFK	Non_withdrawal_event	2019-2023	58	57.5285	-0.383685	0.0116744	0.35882	57.5285	1.00814	1.0082	1.00826	0	NA	Inf	Inf	58	8762709	8834524	8762651	8834466	0	8762651	71815
CELECOXIB_TRAMADOL	Non_withdrawal_event	2019-2023	57	56.5367	-0.38735	0.0116726	0.361639	56.5366	1.00814	1.0082	1.00826	0	NA	Inf	Inf	57	8762709	8834524	8762652	8834467	0	8762652	71815
LOTEPREDNOL ETABONATETOBRAMYCIN	Non_withdrawal_event	2019-2023	57	56.5367	-0.38735	0.0116726	0.361639	56.5366	1.00814	1.0082	1.00826	0	NA	Inf	Inf	57	8762709	8834524	8762652	8834467	0	8762652	71815
LAMIVUDINETENOFOVIR DISOPROXIL	Non_withdrawal_event	2019-2023	57	56.5367	-0.38735	0.0116726	0.361639	56.5366	1.00814	1.0082	1.00826	0	NA	Inf	Inf	57	8762709	8834524	8762652	8834467	0	8762652	71815
HEPATITIS B VIRUS VACCINE	Non_withdrawal_event	2019-2023	57	56.5367	-0.38735	0.0116726	0.361639	56.5366	1.00814	1.0082	1.00826	0	NA	Inf	Inf	57	8762709	8834524	8762652	8834467	0	8762652	71815
FLUCICLOVINE F	Non_withdrawal_event	2019-2023	57	56.5367	-0.38735	0.0116726	0.361639	56.5366	1.00814	1.0082	1.00826	0	NA	Inf	Inf	57	8762709	8834524	8762652	8834467	0	8762652	71815
ACECLOFENAC	Non_withdrawal_event	2019-2023	57	56.5367	-0.38735	0.0116726	0.361639	56.5366	1.00814	1.0082	1.00826	0	NA	Inf	Inf	57	8762709	8834524	8762652	8834467	0	8762652	71815
ICODEXTRIN	Non_withdrawal_event	2019-2023	57	56.5367	-0.38735	0.0116726	0.361639	56.5366	1.00814	1.0082	1.00826	0	NA	Inf	Inf	57	8762709	8834524	8762652	8834467	0	8762652	71815
LIXISENATIDE	Non_withdrawal_event	2019-2023	57	56.5367	-0.38735	0.0116726	0.361639	56.5366	1.00814	1.0082	1.00826	0	NA	Inf	Inf	57	8762709	8834524	8762652	8834467	0	8762652	71815
FENOTEROL_IPRATROPIUM	Non_withdrawal_event	2019-2023	57	56.5367	-0.38735	0.0116726	0.361639	56.5366	1.00814	1.0082	1.00826	0	NA	Inf	Inf	57	8762709	8834524	8762652	8834467	0	8762652	71815
SOMATROPIN	Non_withdrawal_event	2004-2008	3802	3771.36	-0.0345556	0.0116719	0.0571606	3771.29	1.00649	1.00814	1.00979	926.452	2.20591	4.10383	7.63466	3812	1716071	1734563	1712269	1730751	10	1712269	18482
LEUPROLIDE	Non_withdrawal_event	2019-2023	41740	41403.7	-0.00220235	0.0116716	0.0254783	41402.1	1.00806	1.00816	1.00826	364.325	36.9483	114.568	355.249	41743	8762709	8834524	8720969	8792781	3	8720969	71812
LENALIDOMIDE	Non_withdrawal_event	2019-2023	180577	179122	0.00500966	0.0116716	0.0183179	179092	1.00822	1.00829	1.00837	1553.82	67.476	116.215	200.157	180590	8762709	8834524	8582132	8653934	13	8582132	71802
CASIRIVIMAB	Non_withdrawal_event	2019-2023	56	55.5448	-0.391115	0.0116708	0.364529	55.5448	1.00814	1.0082	1.00826	0	NA	Inf	Inf	56	8762709	8834524	8762653	8834468	0	8762653	71815
PERFLUOROHEXYLOCTANE	Non_withdrawal_event	2019-2023	56	55.5448	-0.391115	0.0116708	0.364529	55.5448	1.00814	1.0082	1.00826	0	NA	Inf	Inf	56	8762709	8834524	8762653	8834468	0	8762653	71815
REMIMAZOLAM	Non_withdrawal_event	2019-2023	56	55.5448	-0.391115	0.0116708	0.364529	55.5448	1.00814	1.0082	1.00826	0	NA	Inf	Inf	56	8762709	8834524	8762653	8834468	0	8762653	71815
SERINETHREONINE-PROTEIN KINASE	Non_withdrawal_event	2019-2023	56	55.5448	-0.391115	0.0116708	0.364529	55.5448	1.00814	1.0082	1.00826	0	NA	Inf	Inf	56	8762709	8834524	8762653	8834468	0	8762653	71815
TREMELIMUMABACTL	Non_withdrawal_event	2019-2023	56	55.5448	-0.391115	0.0116708	0.364529	55.5448	1.00814	1.0082	1.00826	0	NA	Inf	Inf	56	8762709	8834524	8762653	8834468	0	8762653	71815
MENTHOLTROLAMINE	Non_withdrawal_event	2019-2023	56	55.5448	-0.391115	0.0116708	0.364529	55.5448	1.00814	1.0082	1.00826	0	NA	Inf	Inf	56	8762709	8834524	8762653	8834468	0	8762653	71815
TECELEUKIN	Non_withdrawal_event	2019-2023	56	55.5448	-0.391115	0.0116708	0.364529	55.5448	1.00814	1.0082	1.00826	0	NA	Inf	Inf	56	8762709	8834524	8762653	8834468	0	8762653	71815
FOTEMUSTINE	Non_withdrawal_event	2019-2023	56	55.5448	-0.391115	0.0116708	0.364529	55.5448	1.00814	1.0082	1.00826	0	NA	Inf	Inf	56	8762709	8834524	8762653	8834468	0	8762653	71815
STANOZOLOL	Non_withdrawal_event	2019-2023	56	55.5448	-0.391115	0.0116708	0.364529	55.5448	1.00814	1.0082	1.00826	0	NA	Inf	Inf	56	8762709	8834524	8762653	8834468	0	8762653	71815
THIOSULFATE	Non_withdrawal_event	2019-2023	56	55.5448	-0.391115	0.0116708	0.364529	55.5448	1.00814	1.0082	1.00826	0	NA	Inf	Inf	56	8762709	8834524	8762653	8834468	0	8762653	71815
ASPIRINBUTALBITAL_CAFFEINE	Non_withdrawal_event	2019-2023	56	55.5448	-0.391115	0.0116708	0.364529	55.5448	1.00814	1.0082	1.00826	0	NA	Inf	Inf	56	8762709	8834524	8762653	8834468	0	8762653	71815
ROPINIROLE	Non_withdrawal_event	2004-2008	3800	3769.38	-0.0345699	0.0116699	0.0571704	3769.31	1.00649	1.00814	1.00979	926.453	2.20475	4.10166	7.63064	3810	1716071	1734563	1712271	1730753	10	1712271	18482
INDINAVIR	Non_withdrawal_event	2019-2023	55	54.5529	-0.394988	0.0116689	0.367494	54.5529	1.00814	1.0082	1.00826	0	NA	Inf	Inf	55	8762709	8834524	8762654	8834469	0	8762654	71815
TOFERSEN	Non_withdrawal_event	2019-2023	55	54.5529	-0.394988	0.0116689	0.367494	54.5529	1.00814	1.0082	1.00826	0	NA	Inf	Inf	55	8762709	8834524	8762654	8834469	0	8762654	71815
AMINO ACIDSANHYDROUS DEXTROSE_CALCIUM \MAGNESIUM HEPTAHYDRATE\ CHLORIDE\ \SODIUM GLYCEROPHOSPHATE ANHYDROUS\SOYBEAN OIL	Non_withdrawal_event	2019-2023	55	54.5529	-0.394988	0.0116689	0.367494	54.5529	1.00814	1.0082	1.00826	0	NA	Inf	Inf	55	8762709	8834524	8762654	8834469	0	8762654	71815
VOGLIBOSE	Non_withdrawal_event	2019-2023	55	54.5529	-0.394988	0.0116689	0.367494	54.5529	1.00814	1.0082	1.00826	0	NA	Inf	Inf	55	8762709	8834524	8762654	8834469	0	8762654	71815
AGALSIDASE ALFA	Non_withdrawal_event	2019-2023	55	54.5529	-0.394988	0.0116689	0.367494	54.5529	1.00814	1.0082	1.00826	0	NA	Inf	Inf	55	8762709	8834524	8762654	8834469	0	8762654	71815
ZILEUTON	Non_withdrawal_event	2019-2023	55	54.5529	-0.394988	0.0116689	0.367494	54.5529	1.00814	1.0082	1.00826	0	NA	Inf	Inf	55	8762709	8834524	8762654	8834469	0	8762654	71815
INDAPAMIDEPERINDOPRIL ARGININE	Non_withdrawal_event	2019-2023	55	54.5529	-0.394988	0.0116689	0.367494	54.5529	1.00814	1.0082	1.00826	0	NA	Inf	Inf	55	8762709	8834524	8762654	8834469	0	8762654	71815
DAPAGLIFLOZIN	Non_withdrawal_event	2019-2023	13553	13443.8	-0.0127238	0.0116686	0.0358537	13443.7	1.00798	1.00813	1.00829	121.831	15.6689	111.244	789.8	13554	8762709	8834524	8749156	8820970	1	8749156	71814
GOLIMUMAB	Non_withdrawal_event	2019-2023	26761	26545.4	-0.00567014	0.0116674	0.0289	26544.8	1.00802	1.00815	1.00827	243.297	27.5071	109.993	439.832	26763	8762709	8834524	8735948	8807761	2	8735948	71813
ACETAMINOPHEN_CHLORPHENIRAMINE	Non_withdrawal_event	2019-2023	54	53.561	-0.398971	0.011667	0.370537	53.561	1.00814	1.0082	1.00826	0	NA	Inf	Inf	54	8762709	8834524	8762655	8834470	0	8762655	71815
FUTIBATINIB	Non_withdrawal_event	2019-2023	54	53.561	-0.398971	0.011667	0.370537	53.561	1.00814	1.0082	1.00826	0	NA	Inf	Inf	54	8762709	8834524	8762655	8834470	0	8762655	71815
SPESOLIMABSBZO	Non_withdrawal_event	2019-2023	54	53.561	-0.398971	0.011667	0.370537	53.561	1.00814	1.0082	1.00826	0	NA	Inf	Inf	54	8762709	8834524	8762655	8834470	0	8762655	71815
ACETAMINOPHENCHLORPHENIRAMINE_DEXTROMETHORPHAN\PHENYLEPHRINE	Non_withdrawal_event	2019-2023	54	53.561	-0.398971	0.011667	0.370537	53.561	1.00814	1.0082	1.00826	0	NA	Inf	Inf	54	8762709	8834524	8762655	8834470	0	8762655	71815
CALCIUM POLYSTYRENE	Non_withdrawal_event	2019-2023	54	53.561	-0.398971	0.011667	0.370537	53.561	1.00814	1.0082	1.00826	0	NA	Inf	Inf	54	8762709	8834524	8762655	8834470	0	8762655	71815
MEASLES VIRUS STRAIN ENDERS ATTENUATED EDMONSTON LIVE ANTIGEN_MUMPS VIRUS STRAIN B LEVEL JERYL LYNN LIVE ANTIGEN\RUBELLA VIRUS STRAIN WISTAR RA_3 LIVE ANTIGEN	Non_withdrawal_event	2019-2023	54	53.561	-0.398971	0.011667	0.370537	53.561	1.00814	1.0082	1.00826	0	NA	Inf	Inf	54	8762709	8834524	8762655	8834470	0	8762655	71815
NAPABUCASIN	Non_withdrawal_event	2019-2023	54	53.561	-0.398971	0.011667	0.370537	53.561	1.00814	1.0082	1.00826	0	NA	Inf	Inf	54	8762709	8834524	8762655	8834470	0	8762655	71815
BERACTANT	Non_withdrawal_event	2019-2023	54	53.561	-0.398971	0.011667	0.370537	53.561	1.00814	1.0082	1.00826	0	NA	Inf	Inf	54	8762709	8834524	8762655	8834470	0	8762655	71815
TIAPROFENIC ACID	Non_withdrawal_event	2019-2023	54	53.561	-0.398971	0.011667	0.370537	53.561	1.00814	1.0082	1.00826	0	NA	Inf	Inf	54	8762709	8834524	8762655	8834470	0	8762655	71815
TEBENTAFUSP	Non_withdrawal_event	2019-2023	54	53.561	-0.398971	0.011667	0.370537	53.561	1.00814	1.0082	1.00826	0	NA	Inf	Inf	54	8762709	8834524	8762655	8834470	0	8762655	71815
OLUTASIDENIB	Non_withdrawal_event	2019-2023	54	53.561	-0.398971	0.011667	0.370537	53.561	1.00814	1.0082	1.00826	0	NA	Inf	Inf	54	8762709	8834524	8762655	8834470	0	8762655	71815
CARBOPLATIN	Non_withdrawal_event	2019-2023	13228	13121.5	-0.0130255	0.0116659	0.0361451	13121.3	1.00797	1.00813	1.00829	121.835	15.2926	108.573	770.834	13229	8762709	8834524	8749481	8821295	1	8749481	71814
MUPIROCINMUPIROCIN CALCIUM	Non_withdrawal_event	2019-2023	53	52.5692	-0.403071	0.011665	0.373661	52.5692	1.00814	1.0082	1.00826	0	NA	Inf	Inf	53	8762709	8834524	8762656	8834471	0	8762656	71815
IBERDOMIDE	Non_withdrawal_event	2019-2023	53	52.5692	-0.403071	0.011665	0.373661	52.5692	1.00814	1.0082	1.00826	0	NA	Inf	Inf	53	8762709	8834524	8762656	8834471	0	8762656	71815
INTERFERON GAMMA	Non_withdrawal_event	2019-2023	53	52.5692	-0.403071	0.011665	0.373661	52.5692	1.00814	1.0082	1.00826	0	NA	Inf	Inf	53	8762709	8834524	8762656	8834471	0	8762656	71815
FOLLITROPINLUTROPIN ALFA	Non_withdrawal_event	2019-2023	53	52.5692	-0.403071	0.011665	0.373661	52.5692	1.00814	1.0082	1.00826	0	NA	Inf	Inf	53	8762709	8834524	8762656	8834471	0	8762656	71815
ALOSETRON	Non_withdrawal_event	2019-2023	53	52.5692	-0.403071	0.011665	0.373661	52.5692	1.00814	1.0082	1.00826	0	NA	Inf	Inf	53	8762709	8834524	8762656	8834471	0	8762656	71815
DOXERCALCIFEROL	Non_withdrawal_event	2019-2023	53	52.5692	-0.403071	0.011665	0.373661	52.5692	1.00814	1.0082	1.00826	0	NA	Inf	Inf	53	8762709	8834524	8762656	8834471	0	8762656	71815
BARNIDIPINE	Non_withdrawal_event	2019-2023	53	52.5692	-0.403071	0.011665	0.373661	52.5692	1.00814	1.0082	1.00826	0	NA	Inf	Inf	53	8762709	8834524	8762656	8834471	0	8762656	71815
RELATLIMAB	Non_withdrawal_event	2019-2023	53	52.5692	-0.403071	0.011665	0.373661	52.5692	1.00814	1.0082	1.00826	0	NA	Inf	Inf	53	8762709	8834524	8762656	8834471	0	8762656	71815
UREA	Non_withdrawal_event	2019-2023	53	52.5692	-0.403071	0.011665	0.373661	52.5692	1.00814	1.0082	1.00826	0	NA	Inf	Inf	53	8762709	8834524	8762656	8834471	0	8762656	71815
LONAFARNIB	Non_withdrawal_event	2019-2023	53	52.5692	-0.403071	0.011665	0.373661	52.5692	1.00814	1.0082	1.00826	0	NA	Inf	Inf	53	8762709	8834524	8762656	8834471	0	8762656	71815
ACETAMINOPHEN_DEXTROMETHORPHAN_GUAIFENESIN	Non_withdrawal_event	2019-2023	53	52.5692	-0.403071	0.011665	0.373661	52.5692	1.00814	1.0082	1.00826	0	NA	Inf	Inf	53	8762709	8834524	8762656	8834471	0	8762656	71815
PERTUZUMABTRASTUZUMAB	Non_withdrawal_event	2019-2023	52	51.5773	-0.407293	0.0116629	0.37687	51.5773	1.00814	1.0082	1.00826	0	NA	Inf	Inf	52	8762709	8834524	8762657	8834472	0	8762657	71815
LAMIVUDINE_ABACAVIR_ZIDOVUDINE	Non_withdrawal_event	2019-2023	52	51.5773	-0.407293	0.0116629	0.37687	51.5773	1.00814	1.0082	1.00826	0	NA	Inf	Inf	52	8762709	8834524	8762657	8834472	0	8762657	71815
TRENBOLONE	Non_withdrawal_event	2019-2023	52	51.5773	-0.407293	0.0116629	0.37687	51.5773	1.00814	1.0082	1.00826	0	NA	Inf	Inf	52	8762709	8834524	8762657	8834472	0	8762657	71815
LACTOSE	Non_withdrawal_event	2019-2023	52	51.5773	-0.407293	0.0116629	0.37687	51.5773	1.00814	1.0082	1.00826	0	NA	Inf	Inf	52	8762709	8834524	8762657	8834472	0	8762657	71815
ROXADUSTAT	Non_withdrawal_event	2019-2023	52	51.5773	-0.407293	0.0116629	0.37687	51.5773	1.00814	1.0082	1.00826	0	NA	Inf	Inf	52	8762709	8834524	8762657	8834472	0	8762657	71815
ALMOTRIPTAN MALATE	Non_withdrawal_event	2019-2023	52	51.5773	-0.407293	0.0116629	0.37687	51.5773	1.00814	1.0082	1.00826	0	NA	Inf	Inf	52	8762709	8834524	8762657	8834472	0	8762657	71815
DIBUCAINE	Non_withdrawal_event	2019-2023	52	51.5773	-0.407293	0.0116629	0.37687	51.5773	1.00814	1.0082	1.00826	0	NA	Inf	Inf	52	8762709	8834524	8762657	8834472	0	8762657	71815
ETANERCEPT	Non_withdrawal_event	2019-2023	75502	74894.2	0.00135147	0.0116607	0.0219328	74889	1.0081	1.00819	1.00827	725.859	46.7279	104.017	231.545	75508	8762709	8834524	8687207	8759016	6	8687207	71809
CLOSTRIDIUM TETANI TOXOID ANTIGEN MENINGOCOCCAL POLYSACCHARIDE VACCINE, GROUPS , C, Y,W COMBINED	Non_withdrawal_event	2019-2023	51	50.5854	-0.411644	0.0116607	0.380168	50.5854	1.00814	1.0082	1.00826	0	NA	Inf	Inf	51	8762709	8834524	8762658	8834473	0	8762658	71815
EMAPALUMAB	Non_withdrawal_event	2019-2023	51	50.5854	-0.411644	0.0116607	0.380168	50.5854	1.00814	1.0082	1.00826	0	NA	Inf	Inf	51	8762709	8834524	8762658	8834473	0	8762658	71815
PEGFILGRASTIMAPGF	Non_withdrawal_event	2019-2023	51	50.5854	-0.411644	0.0116607	0.380168	50.5854	1.00814	1.0082	1.00826	0	NA	Inf	Inf	51	8762709	8834524	8762658	8834473	0	8762658	71815
SITRAVATINIB	Non_withdrawal_event	2019-2023	51	50.5854	-0.411644	0.0116607	0.380168	50.5854	1.00814	1.0082	1.00826	0	NA	Inf	Inf	51	8762709	8834524	8762658	8834473	0	8762658	71815
VITAMIN B	Non_withdrawal_event	2019-2023	51	50.5854	-0.411644	0.0116607	0.380168	50.5854	1.00814	1.0082	1.00826	0	NA	Inf	Inf	51	8762709	8834524	8762658	8834473	0	8762658	71815
PROTHIPENDYL	Non_withdrawal_event	2019-2023	51	50.5854	-0.411644	0.0116607	0.380168	50.5854	1.00814	1.0082	1.00826	0	NA	Inf	Inf	51	8762709	8834524	8762658	8834473	0	8762658	71815
PENICILLIN G PROCAINE	Non_withdrawal_event	2019-2023	51	50.5854	-0.411644	0.0116607	0.380168	50.5854	1.00814	1.0082	1.00826	0	NA	Inf	Inf	51	8762709	8834524	8762658	8834473	0	8762658	71815
NITRENDIPINE	Non_withdrawal_event	2019-2023	51	50.5854	-0.411644	0.0116607	0.380168	50.5854	1.00814	1.0082	1.00826	0	NA	Inf	Inf	51	8762709	8834524	8762658	8834473	0	8762658	71815
CEFMETAZOLE	Non_withdrawal_event	2019-2023	51	50.5854	-0.411644	0.0116607	0.380168	50.5854	1.00814	1.0082	1.00826	0	NA	Inf	Inf	51	8762709	8834524	8762658	8834473	0	8762658	71815
CALCIUM DIBASIC, ANHYDROUS_MAGNESIUM GLYCEROPHOSPHATE\PHOSPHORIC ACID\ PHOSPHATE, DIBASIC	Non_withdrawal_event	2019-2023	51	50.5854	-0.411644	0.0116607	0.380168	50.5854	1.00814	1.0082	1.00826	0	NA	Inf	Inf	51	8762709	8834524	8762658	8834473	0	8762658	71815
ALUMINUM	Non_withdrawal_event	2019-2023	51	50.5854	-0.411644	0.0116607	0.380168	50.5854	1.00814	1.0082	1.00826	0	NA	Inf	Inf	51	8762709	8834524	8762658	8834473	0	8762658	71815
TEZEPELUMAB	Non_withdrawal_event	2019-2023	51	50.5854	-0.411644	0.0116607	0.380168	50.5854	1.00814	1.0082	1.00826	0	NA	Inf	Inf	51	8762709	8834524	8762658	8834473	0	8762658	71815
OXALIPLATIN	Non_withdrawal_event	2019-2023	12504	12403.3	-0.0137398	0.0116596	0.0368343	12403.2	1.00796	1.00813	1.0083	121.845	14.4543	102.622	728.587	12505	8762709	8834524	8750205	8822019	1	8750205	71814
TEGASEROD	Non_withdrawal_event	2019-2023	50	49.5936	-0.41613	0.0116584	0.383559	49.5936	1.00814	1.0082	1.00826	0	NA	Inf	Inf	50	8762709	8834524	8762659	8834474	0	8762659	71815
EVINACUMABDGNB	Non_withdrawal_event	2019-2023	50	49.5936	-0.41613	0.0116584	0.383559	49.5936	1.00814	1.0082	1.00826	0	NA	Inf	Inf	50	8762709	8834524	8762659	8834474	0	8762659	71815
RETIFANLIMAB	Non_withdrawal_event	2019-2023	50	49.5936	-0.41613	0.0116584	0.383559	49.5936	1.00814	1.0082	1.00826	0	NA	Inf	Inf	50	8762709	8834524	8762659	8834474	0	8762659	71815
MAXACALCITOL	Non_withdrawal_event	2019-2023	50	49.5936	-0.41613	0.0116584	0.383559	49.5936	1.00814	1.0082	1.00826	0	NA	Inf	Inf	50	8762709	8834524	8762659	8834474	0	8762659	71815
METHYL ALCOHOL	Non_withdrawal_event	2019-2023	50	49.5936	-0.41613	0.0116584	0.383559	49.5936	1.00814	1.0082	1.00826	0	NA	Inf	Inf	50	8762709	8834524	8762659	8834474	0	8762659	71815
AMINO ACIDS SOURCE	Non_withdrawal_event	2019-2023	50	49.5936	-0.41613	0.0116584	0.383559	49.5936	1.00814	1.0082	1.00826	0	NA	Inf	Inf	50	8762709	8834524	8762659	8834474	0	8762659	71815
POMALIDOMIDE	Non_withdrawal_event	2019-2023	48948	48554.1	-0.00115196	0.0116574	0.0244095	48551.9	1.00806	1.00816	1.00826	485.372	37.8469	100.846	268.714	48952	8762709	8834524	8713761	8785572	4	8713761	71811
IXABEPILONE	Non_withdrawal_event	2019-2023	49	48.6017	-0.420758	0.011656	0.387048	48.6017	1.00814	1.0082	1.00826	0	NA	Inf	Inf	49	8762709	8834524	8762660	8834475	0	8762660	71815
ANIFROLUMAB	Non_withdrawal_event	2019-2023	49	48.6017	-0.420758	0.011656	0.387048	48.6017	1.00814	1.0082	1.00826	0	NA	Inf	Inf	49	8762709	8834524	8762660	8834475	0	8762660	71815
HYALURONIDASE TRASTUZUMAB	Non_withdrawal_event	2019-2023	49	48.6017	-0.420758	0.011656	0.387048	48.6017	1.00814	1.0082	1.00826	0	NA	Inf	Inf	49	8762709	8834524	8762660	8834475	0	8762660	71815
LONCASTUXIMAB TESIRINE	Non_withdrawal_event	2019-2023	49	48.6017	-0.420758	0.011656	0.387048	48.6017	1.00814	1.0082	1.00826	0	NA	Inf	Inf	49	8762709	8834524	8762660	8834475	0	8762660	71815
VONICOG ALFA	Non_withdrawal_event	2019-2023	49	48.6017	-0.420758	0.011656	0.387048	48.6017	1.00814	1.0082	1.00826	0	NA	Inf	Inf	49	8762709	8834524	8762660	8834475	0	8762660	71815
LIGHT MINERAL OILMINERAL OIL	Non_withdrawal_event	2019-2023	49	48.6017	-0.420758	0.011656	0.387048	48.6017	1.00814	1.0082	1.00826	0	NA	Inf	Inf	49	8762709	8834524	8762660	8834475	0	8762660	71815
AMSACRINE	Non_withdrawal_event	2019-2023	49	48.6017	-0.420758	0.011656	0.387048	48.6017	1.00814	1.0082	1.00826	0	NA	Inf	Inf	49	8762709	8834524	8762660	8834475	0	8762660	71815
LIMAPROST	Non_withdrawal_event	2019-2023	49	48.6017	-0.420758	0.011656	0.387048	48.6017	1.00814	1.0082	1.00826	0	NA	Inf	Inf	49	8762709	8834524	8762660	8834475	0	8762660	71815
ACEMETACIN	Non_withdrawal_event	2019-2023	49	48.6017	-0.420758	0.011656	0.387048	48.6017	1.00814	1.0082	1.00826	0	NA	Inf	Inf	49	8762709	8834524	8762660	8834475	0	8762660	71815
ACETAMINOPHENCAFFEINE_PYRILAMINE	Non_withdrawal_event	2019-2023	49	48.6017	-0.420758	0.011656	0.387048	48.6017	1.00814	1.0082	1.00826	0	NA	Inf	Inf	49	8762709	8834524	8762660	8834475	0	8762660	71815
NABIXIMOLS	Non_withdrawal_event	2019-2023	49	48.6017	-0.420758	0.011656	0.387048	48.6017	1.00814	1.0082	1.00826	0	NA	Inf	Inf	49	8762709	8834524	8762660	8834475	0	8762660	71815
ELVITEGRAVIR	Non_withdrawal_event	2019-2023	49	48.6017	-0.420758	0.011656	0.387048	48.6017	1.00814	1.0082	1.00826	0	NA	Inf	Inf	49	8762709	8834524	8762660	8834475	0	8762660	71815
INSULIN BEEF	Non_withdrawal_event	2019-2023	48	47.6098	-0.425535	0.0116536	0.390639	47.6098	1.00814	1.0082	1.00826	0	NA	Inf	Inf	48	8762709	8834524	8762661	8834476	0	8762661	71815
IMEGLIMIN	Non_withdrawal_event	2019-2023	48	47.6098	-0.425535	0.0116536	0.390639	47.6098	1.00814	1.0082	1.00826	0	NA	Inf	Inf	48	8762709	8834524	8762661	8834476	0	8762661	71815
BERAPROST	Non_withdrawal_event	2019-2023	48	47.6098	-0.425535	0.0116536	0.390639	47.6098	1.00814	1.0082	1.00826	0	NA	Inf	Inf	48	8762709	8834524	8762661	8834476	0	8762661	71815
IPATASERTIB	Non_withdrawal_event	2019-2023	48	47.6098	-0.425535	0.0116536	0.390639	47.6098	1.00814	1.0082	1.00826	0	NA	Inf	Inf	48	8762709	8834524	8762661	8834476	0	8762661	71815
DOCUSATE_SENNOSIDES	Non_withdrawal_event	2019-2023	48	47.6098	-0.425535	0.0116536	0.390639	47.6098	1.00814	1.0082	1.00826	0	NA	Inf	Inf	48	8762709	8834524	8762661	8834476	0	8762661	71815
PERPHENAZINE_AMITRIPTYLINE	Non_withdrawal_event	2019-2023	48	47.6098	-0.425535	0.0116536	0.390639	47.6098	1.00814	1.0082	1.00826	0	NA	Inf	Inf	48	8762709	8834524	8762661	8834476	0	8762661	71815
SOTAGLIFLOZIN	Non_withdrawal_event	2019-2023	48	47.6098	-0.425535	0.0116536	0.390639	47.6098	1.00814	1.0082	1.00826	0	NA	Inf	Inf	48	8762709	8834524	8762661	8834476	0	8762661	71815
TETANUS TOXOIDS	Non_withdrawal_event	2019-2023	48	47.6098	-0.425535	0.0116536	0.390639	47.6098	1.00814	1.0082	1.00826	0	NA	Inf	Inf	48	8762709	8834524	8762661	8834476	0	8762661	71815
FRUQUINTINIB	Non_withdrawal_event	2019-2023	47	46.6179	-0.430471	0.011651	0.394338	46.6179	1.00814	1.0082	1.00826	0	NA	Inf	Inf	47	8762709	8834524	8762662	8834477	0	8762662	71815
ALTHIAZIDE	Non_withdrawal_event	2019-2023	47	46.6179	-0.430471	0.011651	0.394338	46.6179	1.00814	1.0082	1.00826	0	NA	Inf	Inf	47	8762709	8834524	8762662	8834477	0	8762662	71815
ALFENTANIL	Non_withdrawal_event	2019-2023	47	46.6179	-0.430471	0.011651	0.394338	46.6179	1.00814	1.0082	1.00826	0	NA	Inf	Inf	47	8762709	8834524	8762662	8834477	0	8762662	71815
FLUTICASONE_FORMOTEROL	Non_withdrawal_event	2019-2023	47	46.6179	-0.430471	0.011651	0.394338	46.6179	1.00814	1.0082	1.00826	0	NA	Inf	Inf	47	8762709	8834524	8762662	8834477	0	8762662	71815
NADROPARIN	Non_withdrawal_event	2019-2023	47	46.6179	-0.430471	0.011651	0.394338	46.6179	1.00814	1.0082	1.00826	0	NA	Inf	Inf	47	8762709	8834524	8762662	8834477	0	8762662	71815
ERTUGLIFLOZIN PIDOLATEMETFORMIN	Non_withdrawal_event	2019-2023	47	46.6179	-0.430471	0.011651	0.394338	46.6179	1.00814	1.0082	1.00826	0	NA	Inf	Inf	47	8762709	8834524	8762662	8834477	0	8762662	71815
LEVOSIMENDAN	Non_withdrawal_event	2019-2023	47	46.6179	-0.430471	0.011651	0.394338	46.6179	1.00814	1.0082	1.00826	0	NA	Inf	Inf	47	8762709	8834524	8762662	8834477	0	8762662	71815
STREPTOZOCIN	Non_withdrawal_event	2019-2023	47	46.6179	-0.430471	0.011651	0.394338	46.6179	1.00814	1.0082	1.00826	0	NA	Inf	Inf	47	8762709	8834524	8762662	8834477	0	8762662	71815
SULFANILAMIDE	Non_withdrawal_event	2019-2023	47	46.6179	-0.430471	0.011651	0.394338	46.6179	1.00814	1.0082	1.00826	0	NA	Inf	Inf	47	8762709	8834524	8762662	8834477	0	8762662	71815
MORNIFLUMATE	Non_withdrawal_event	2019-2023	47	46.6179	-0.430471	0.011651	0.394338	46.6179	1.00814	1.0082	1.00826	0	NA	Inf	Inf	47	8762709	8834524	8762662	8834477	0	8762662	71815
OATMEAL	Non_withdrawal_event	2019-2023	47	46.6179	-0.430471	0.011651	0.394338	46.6179	1.00814	1.0082	1.00826	0	NA	Inf	Inf	47	8762709	8834524	8762662	8834477	0	8762662	71815
FORODESINE	Non_withdrawal_event	2019-2023	47	46.6179	-0.430471	0.011651	0.394338	46.6179	1.00814	1.0082	1.00826	0	NA	Inf	Inf	47	8762709	8834524	8762662	8834477	0	8762662	71815
ZEAXANTHIN	Non_withdrawal_event	2019-2023	47	46.6179	-0.430471	0.011651	0.394338	46.6179	1.00814	1.0082	1.00826	0	NA	Inf	Inf	47	8762709	8834524	8762662	8834477	0	8762662	71815
METFORMIN_PIOGLITAZONE	Non_withdrawal_event	2019-2023	46	45.6261	-0.435573	0.0116483	0.398151	45.6261	1.00814	1.0082	1.00826	0	NA	Inf	Inf	46	8762709	8834524	8762663	8834478	0	8762663	71815
NATEGLINIDE	Non_withdrawal_event	2019-2023	46	45.6261	-0.435573	0.0116483	0.398151	45.6261	1.00814	1.0082	1.00826	0	NA	Inf	Inf	46	8762709	8834524	8762663	8834478	0	8762663	71815
BUPIVACAINE HYDROCHLORIDEEPINEPHRINE	Non_withdrawal_event	2019-2023	46	45.6261	-0.435573	0.0116483	0.398151	45.6261	1.00814	1.0082	1.00826	0	NA	Inf	Inf	46	8762709	8834524	8762663	8834478	0	8762663	71815
ZIMBERELIMAB	Non_withdrawal_event	2019-2023	46	45.6261	-0.435573	0.0116483	0.398151	45.6261	1.00814	1.0082	1.00826	0	NA	Inf	Inf	46	8762709	8834524	8762663	8834478	0	8762663	71815
MONTMORILLONITE	Non_withdrawal_event	2019-2023	46	45.6261	-0.435573	0.0116483	0.398151	45.6261	1.00814	1.0082	1.00826	0	NA	Inf	Inf	46	8762709	8834524	8762663	8834478	0	8762663	71815
BUCILLAMINE	Non_withdrawal_event	2019-2023	46	45.6261	-0.435573	0.0116483	0.398151	45.6261	1.00814	1.0082	1.00826	0	NA	Inf	Inf	46	8762709	8834524	8762663	8834478	0	8762663	71815
ALUMINUM CHLOROHYDRATE	Non_withdrawal_event	2019-2023	46	45.6261	-0.435573	0.0116483	0.398151	45.6261	1.00814	1.0082	1.00826	0	NA	Inf	Inf	46	8762709	8834524	8762663	8834478	0	8762663	71815
KCL	Non_withdrawal_event	2019-2023	46	45.6261	-0.435573	0.0116483	0.398151	45.6261	1.00814	1.0082	1.00826	0	NA	Inf	Inf	46	8762709	8834524	8762663	8834478	0	8762663	71815
AVADOMIDE	Non_withdrawal_event	2019-2023	46	45.6261	-0.435573	0.0116483	0.398151	45.6261	1.00814	1.0082	1.00826	0	NA	Inf	Inf	46	8762709	8834524	8762663	8834478	0	8762663	71815
ACLARUBICIN	Non_withdrawal_event	2019-2023	46	45.6261	-0.435573	0.0116483	0.398151	45.6261	1.00814	1.0082	1.00826	0	NA	Inf	Inf	46	8762709	8834524	8762663	8834478	0	8762663	71815
DULAGLUTIDE	Non_withdrawal_event	2019-2023	45350	44985.3	-0.00166093	0.0116481	0.0248952	44983.4	1.00804	1.00815	1.00825	485.572	35.0503	93.3949	248.86	45354	8762709	8834524	8717359	8789170	4	8717359	71811
EVOLOCUMAB	Non_withdrawal_event	2019-2023	67687	67142.7	0.00075823	0.0116475	0.0224953	67138.5	1.00808	1.00817	1.00826	726.512	41.8534	93.167	207.393	67693	8762709	8834524	8695022	8766831	6	8695022	71809
VENETOCLAX	Non_withdrawal_event	2019-2023	33540	33270.3	-0.00383541	0.0116462	0.0270441	33269.3	1.00802	1.00814	1.00826	364.668	29.6614	91.9742	285.194	33543	8762709	8834524	8729169	8800981	3	8729169	71812
DEXTROSE MONOHYDRATEEPINEPHRINE_EPINEPHRINE \LIDOCAINE\LIDOCAINE \LIDOCAINE HYDROCHLORIDE ANHYDROUS	Non_withdrawal_event	2019-2023	45	44.6342	-0.440852	0.0116455	0.402082	44.6342	1.00814	1.0082	1.00826	0	NA	Inf	Inf	45	8762709	8834524	8762664	8834479	0	8762664	71815
OLIPUDASE ALFARPCP	Non_withdrawal_event	2019-2023	45	44.6342	-0.440852	0.0116455	0.402082	44.6342	1.00814	1.0082	1.00826	0	NA	Inf	Inf	45	8762709	8834524	8762664	8834479	0	8762664	71815
XANTOFYL	Non_withdrawal_event	2019-2023	45	44.6342	-0.440852	0.0116455	0.402082	44.6342	1.00814	1.0082	1.00826	0	NA	Inf	Inf	45	8762709	8834524	8762664	8834479	0	8762664	71815
CALCIUM_VITAMIND3	Non_withdrawal_event	2019-2023	45	44.6342	-0.440852	0.0116455	0.402082	44.6342	1.00814	1.0082	1.00826	0	NA	Inf	Inf	45	8762709	8834524	8762664	8834479	0	8762664	71815
AMLODIPINE BESYLATEINDAPAMIDE_PERINDOPRIL ARGININE	Non_withdrawal_event	2019-2023	45	44.6342	-0.440852	0.0116455	0.402082	44.6342	1.00814	1.0082	1.00826	0	NA	Inf	Inf	45	8762709	8834524	8762664	8834479	0	8762664	71815
VALERIAN	Non_withdrawal_event	2019-2023	45	44.6342	-0.440852	0.0116455	0.402082	44.6342	1.00814	1.0082	1.00826	0	NA	Inf	Inf	45	8762709	8834524	8762664	8834479	0	8762664	71815
FENOTEROL	Non_withdrawal_event	2019-2023	45	44.6342	-0.440852	0.0116455	0.402082	44.6342	1.00814	1.0082	1.00826	0	NA	Inf	Inf	45	8762709	8834524	8762664	8834479	0	8762664	71815
LEVOSULPIRIDE	Non_withdrawal_event	2019-2023	45	44.6342	-0.440852	0.0116455	0.402082	44.6342	1.00814	1.0082	1.00826	0	NA	Inf	Inf	45	8762709	8834524	8762664	8834479	0	8762664	71815
SAR	Non_withdrawal_event	2019-2023	45	44.6342	-0.440852	0.0116455	0.402082	44.6342	1.00814	1.0082	1.00826	0	NA	Inf	Inf	45	8762709	8834524	8762664	8834479	0	8762664	71815
TICARCILLIN	Non_withdrawal_event	2019-2023	45	44.6342	-0.440852	0.0116455	0.402082	44.6342	1.00814	1.0082	1.00826	0	NA	Inf	Inf	45	8762709	8834524	8762664	8834479	0	8762664	71815
GELATIN	Non_withdrawal_event	2019-2023	45	44.6342	-0.440852	0.0116455	0.402082	44.6342	1.00814	1.0082	1.00826	0	NA	Inf	Inf	45	8762709	8834524	8762664	8834479	0	8762664	71815
ALUMINUM ZIRCONIUM TRICHLOROHYDREX GLY	Non_withdrawal_event	2019-2023	44	43.6423	-0.446317	0.0116426	0.406139	43.6423	1.00814	1.0082	1.00826	0	NA	Inf	Inf	44	8762709	8834524	8762665	8834480	0	8762665	71815
FLUALPRAZOLAM	Non_withdrawal_event	2019-2023	44	43.6423	-0.446317	0.0116426	0.406139	43.6423	1.00814	1.0082	1.00826	0	NA	Inf	Inf	44	8762709	8834524	8762665	8834480	0	8762665	71815
VELIPARIB	Non_withdrawal_event	2019-2023	44	43.6423	-0.446317	0.0116426	0.406139	43.6423	1.00814	1.0082	1.00826	0	NA	Inf	Inf	44	8762709	8834524	8762665	8834480	0	8762665	71815
AMINOCAPROIC ACID	Non_withdrawal_event	2019-2023	44	43.6423	-0.446317	0.0116426	0.406139	43.6423	1.00814	1.0082	1.00826	0	NA	Inf	Inf	44	8762709	8834524	8762665	8834480	0	8762665	71815
CERTOPARIN	Non_withdrawal_event	2019-2023	44	43.6423	-0.446317	0.0116426	0.406139	43.6423	1.00814	1.0082	1.00826	0	NA	Inf	Inf	44	8762709	8834524	8762665	8834480	0	8762665	71815
TUCIDINOSTAT	Non_withdrawal_event	2019-2023	44	43.6423	-0.446317	0.0116426	0.406139	43.6423	1.00814	1.0082	1.00826	0	NA	Inf	Inf	44	8762709	8834524	8762665	8834480	0	8762665	71815
NOMEGESTROL	Non_withdrawal_event	2019-2023	44	43.6423	-0.446317	0.0116426	0.406139	43.6423	1.00814	1.0082	1.00826	0	NA	Inf	Inf	44	8762709	8834524	8762665	8834480	0	8762665	71815
ZOFENOPRIL	Non_withdrawal_event	2019-2023	44	43.6423	-0.446317	0.0116426	0.406139	43.6423	1.00814	1.0082	1.00826	0	NA	Inf	Inf	44	8762709	8834524	8762665	8834480	0	8762665	71815
MINOXIDIL	Non_withdrawal_event	2019-2023	32603	32340.9	-0.00406062	0.0116425	0.0272595	32340	1.00801	1.00813	1.00825	364.707	28.8297	89.3951	277.197	32606	8762709	8834524	8730106	8801918	3	8730106	71812
EMPAGLIFLOZIN	Non_withdrawal_event	2019-2023	21384	21212.2	-0.00776193	0.0116403	0.0309111	21211.7	1.00798	1.00812	1.00826	243.447	21.9663	87.8385	351.246	21386	8762709	8834524	8741325	8813138	2	8741325	71813
CILASTATINIMIPENEM ANHYDROUS_RELEBACTAM ANHYDROUS	Non_withdrawal_event	2019-2023	43	42.6505	-0.451979	0.0116396	0.410329	42.6505	1.00814	1.0082	1.00826	0	NA	Inf	Inf	43	8762709	8834524	8762666	8834481	0	8762666	71815
MAGROLIMAB	Non_withdrawal_event	2019-2023	43	42.6505	-0.451979	0.0116396	0.410329	42.6505	1.00814	1.0082	1.00826	0	NA	Inf	Inf	43	8762709	8834524	8762666	8834481	0	8762666	71815
METHYLCELLULOSE	Non_withdrawal_event	2019-2023	43	42.6505	-0.451979	0.0116396	0.410329	42.6505	1.00814	1.0082	1.00826	0	NA	Inf	Inf	43	8762709	8834524	8762666	8834481	0	8762666	71815
CANRENOIC ACID	Non_withdrawal_event	2019-2023	43	42.6505	-0.451979	0.0116396	0.410329	42.6505	1.00814	1.0082	1.00826	0	NA	Inf	Inf	43	8762709	8834524	8762666	8834481	0	8762666	71815
ALISERTIB	Non_withdrawal_event	2019-2023	43	42.6505	-0.451979	0.0116396	0.410329	42.6505	1.00814	1.0082	1.00826	0	NA	Inf	Inf	43	8762709	8834524	8762666	8834481	0	8762666	71815
PHOLCODINE	Non_withdrawal_event	2019-2023	43	42.6505	-0.451979	0.0116396	0.410329	42.6505	1.00814	1.0082	1.00826	0	NA	Inf	Inf	43	8762709	8834524	8762666	8834481	0	8762666	71815
HYPOCHLORITE	Non_withdrawal_event	2019-2023	43	42.6505	-0.451979	0.0116396	0.410329	42.6505	1.00814	1.0082	1.00826	0	NA	Inf	Inf	43	8762709	8834524	8762666	8834481	0	8762666	71815
TECHNETIUM TCM MEDRONATE	Non_withdrawal_event	2019-2023	43	42.6505	-0.451979	0.0116396	0.410329	42.6505	1.00814	1.0082	1.00826	0	NA	Inf	Inf	43	8762709	8834524	8762666	8834481	0	8762666	71815
ALCLOMETASONE	Non_withdrawal_event	2019-2023	43	42.6505	-0.451979	0.0116396	0.410329	42.6505	1.00814	1.0082	1.00826	0	NA	Inf	Inf	43	8762709	8834524	8762666	8834481	0	8762666	71815
FUROSEMIDE_SPIRONOLACTONE	Non_withdrawal_event	2019-2023	43	42.6505	-0.451979	0.0116396	0.410329	42.6505	1.00814	1.0082	1.00826	0	NA	Inf	Inf	43	8762709	8834524	8762666	8834481	0	8762666	71815
PYRITHIONE ZINC	Non_withdrawal_event	2019-2023	43	42.6505	-0.451979	0.0116396	0.410329	42.6505	1.00814	1.0082	1.00826	0	NA	Inf	Inf	43	8762709	8834524	8762666	8834481	0	8762666	71815
ESTROGENS ESTERIFIED	Non_withdrawal_event	2019-2023	42	41.6586	-0.457852	0.0116364	0.414659	41.6586	1.00814	1.0082	1.00826	0	NA	Inf	Inf	42	8762709	8834524	8762667	8834482	0	8762667	71815
METHYLERGONOVINE	Non_withdrawal_event	2019-2023	42	41.6586	-0.457852	0.0116364	0.414659	41.6586	1.00814	1.0082	1.00826	0	NA	Inf	Inf	42	8762709	8834524	8762667	8834482	0	8762667	71815
PAPAVERINE	Non_withdrawal_event	2019-2023	42	41.6586	-0.457852	0.0116364	0.414659	41.6586	1.00814	1.0082	1.00826	0	NA	Inf	Inf	42	8762709	8834524	8762667	8834482	0	8762667	71815
FOMEPIZOLE	Non_withdrawal_event	2019-2023	42	41.6586	-0.457852	0.0116364	0.414659	41.6586	1.00814	1.0082	1.00826	0	NA	Inf	Inf	42	8762709	8834524	8762667	8834482	0	8762667	71815
QUIZARTINIB	Non_withdrawal_event	2019-2023	42	41.6586	-0.457852	0.0116364	0.414659	41.6586	1.00814	1.0082	1.00826	0	NA	Inf	Inf	42	8762709	8834524	8762667	8834482	0	8762667	71815
MEBEVERINE	Non_withdrawal_event	2019-2023	42	41.6586	-0.457852	0.0116364	0.414659	41.6586	1.00814	1.0082	1.00826	0	NA	Inf	Inf	42	8762709	8834524	8762667	8834482	0	8762667	71815
DEXTROSESODIUM	Non_withdrawal_event	2019-2023	42	41.6586	-0.457852	0.0116364	0.414659	41.6586	1.00814	1.0082	1.00826	0	NA	Inf	Inf	42	8762709	8834524	8762667	8834482	0	8762667	71815
ALIZAPRIDE	Non_withdrawal_event	2019-2023	42	41.6586	-0.457852	0.0116364	0.414659	41.6586	1.00814	1.0082	1.00826	0	NA	Inf	Inf	42	8762709	8834524	8762667	8834482	0	8762667	71815
ACETAMINOPHENCAFFEINE_PROPYPHENAZONE	Non_withdrawal_event	2019-2023	42	41.6586	-0.457852	0.0116364	0.414659	41.6586	1.00814	1.0082	1.00826	0	NA	Inf	Inf	42	8762709	8834524	8762667	8834482	0	8762667	71815
URIDINE TRIACETATE	Non_withdrawal_event	2019-2023	41	40.6667	-0.463947	0.011633	0.419136	40.6667	1.00814	1.0082	1.00826	0	NA	Inf	Inf	41	8762709	8834524	8762668	8834483	0	8762668	71815
AMINO ACIDSDEXTROSE_ELECTROLYTES \SOYBEAN OIL\VITAMINS	Non_withdrawal_event	2019-2023	41	40.6667	-0.463947	0.011633	0.419136	40.6667	1.00814	1.0082	1.00826	0	NA	Inf	Inf	41	8762709	8834524	8762668	8834483	0	8762668	71815
HUMAN PAPILLOMAVIRUS QUADRIVALENT VACCINE RECOMBINANT	Non_withdrawal_event	2019-2023	41	40.6667	-0.463947	0.011633	0.419136	40.6667	1.00814	1.0082	1.00826	0	NA	Inf	Inf	41	8762709	8834524	8762668	8834483	0	8762668	71815
CHLOROXYLENOL	Non_withdrawal_event	2019-2023	41	40.6667	-0.463947	0.011633	0.419136	40.6667	1.00814	1.0082	1.00826	0	NA	Inf	Inf	41	8762709	8834524	8762668	8834483	0	8762668	71815
MOLSIDOMINE	Non_withdrawal_event	2019-2023	41	40.6667	-0.463947	0.011633	0.419136	40.6667	1.00814	1.0082	1.00826	0	NA	Inf	Inf	41	8762709	8834524	8762668	8834483	0	8762668	71815
NAFAMOSTAT	Non_withdrawal_event	2019-2023	41	40.6667	-0.463947	0.011633	0.419136	40.6667	1.00814	1.0082	1.00826	0	NA	Inf	Inf	41	8762709	8834524	8762668	8834483	0	8762668	71815
ENALAPRIL MALEATELERCANIDIPINE	Non_withdrawal_event	2019-2023	41	40.6667	-0.463947	0.011633	0.419136	40.6667	1.00814	1.0082	1.00826	0	NA	Inf	Inf	41	8762709	8834524	8762668	8834483	0	8762668	71815
TIXOCORTOL PIVALATE	Non_withdrawal_event	2019-2023	41	40.6667	-0.463947	0.011633	0.419136	40.6667	1.00814	1.0082	1.00826	0	NA	Inf	Inf	41	8762709	8834524	8762668	8834483	0	8762668	71815
BROMHEXINE	Non_withdrawal_event	2019-2023	41	40.6667	-0.463947	0.011633	0.419136	40.6667	1.00814	1.0082	1.00826	0	NA	Inf	Inf	41	8762709	8834524	8762668	8834483	0	8762668	71815
ETONOGESTREL	Non_withdrawal_event	2019-2023	19883	19723.4	-0.00849369	0.01163	0.0316125	19723	1.00796	1.00811	1.00827	243.489	20.4209	81.6588	326.537	19885	8762709	8834524	8742826	8814639	2	8742826	71813
FLUOROURACIL	Non_withdrawal_event	2019-2023	9933	9853.25	-0.0168833	0.0116296	0.0398597	9853.16	1.0079	1.0081	1.00831	121.881	11.4787	81.4974	578.621	9934	8762709	8834524	8752776	8824590	1	8752776	71814
STREPTOMYCINSTREPTOMYCIN	Non_withdrawal_event	2019-2023	40	39.6748	-0.470279	0.0116295	0.423771	39.6748	1.00814	1.0082	1.00826	0	NA	Inf	Inf	40	8762709	8834524	8762669	8834484	0	8762669	71815
COCOA BUTTERPHENYLEPHRINE	Non_withdrawal_event	2019-2023	40	39.6748	-0.470279	0.0116295	0.423771	39.6748	1.00814	1.0082	1.00826	0	NA	Inf	Inf	40	8762709	8834524	8762669	8834484	0	8762669	71815
EFINEPTAKIN ALFA	Non_withdrawal_event	2019-2023	40	39.6748	-0.470279	0.0116295	0.423771	39.6748	1.00814	1.0082	1.00826	0	NA	Inf	Inf	40	8762709	8834524	8762669	8834484	0	8762669	71815
VARICELLAZOSTER VACCINE	Non_withdrawal_event	2019-2023	40	39.6748	-0.470279	0.0116295	0.423771	39.6748	1.00814	1.0082	1.00826	0	NA	Inf	Inf	40	8762709	8834524	8762669	8834484	0	8762669	71815
ALVERINE CITRATEDIMETHICONE	Non_withdrawal_event	2019-2023	40	39.6748	-0.470279	0.0116295	0.423771	39.6748	1.00814	1.0082	1.00826	0	NA	Inf	Inf	40	8762709	8834524	8762669	8834484	0	8762669	71815
FERUMOXYTOL	Non_withdrawal_event	2019-2023	40	39.6748	-0.470279	0.0116295	0.423771	39.6748	1.00814	1.0082	1.00826	0	NA	Inf	Inf	40	8762709	8834524	8762669	8834484	0	8762669	71815
INVESTIGATIONAL BIOSIMILARS	Non_withdrawal_event	2019-2023	40	39.6748	-0.470279	0.0116295	0.423771	39.6748	1.00814	1.0082	1.00826	0	NA	Inf	Inf	40	8762709	8834524	8762669	8834484	0	8762669	71815
FLUOROURACILIRINOTECAN_LEUCOVORIN\OXALIPLATIN	Non_withdrawal_event	2019-2023	40	39.6748	-0.470279	0.0116295	0.423771	39.6748	1.00814	1.0082	1.00826	0	NA	Inf	Inf	40	8762709	8834524	8762669	8834484	0	8762669	71815
FLUTEMETAMOL F	Non_withdrawal_event	2019-2023	40	39.6748	-0.470279	0.0116295	0.423771	39.6748	1.00814	1.0082	1.00826	0	NA	Inf	Inf	40	8762709	8834524	8762669	8834484	0	8762669	71815
VESTRONIDASE ALFAVJBK	Non_withdrawal_event	2019-2023	40	39.6748	-0.470279	0.0116295	0.423771	39.6748	1.00814	1.0082	1.00826	0	NA	Inf	Inf	40	8762709	8834524	8762669	8834484	0	8762669	71815
ALMOTRIPTAN	Non_withdrawal_event	2019-2023	40	39.6748	-0.470279	0.0116295	0.423771	39.6748	1.00814	1.0082	1.00826	0	NA	Inf	Inf	40	8762709	8834524	8762669	8834484	0	8762669	71815
ETHINYL ESTRADIOLGESTODENE	Non_withdrawal_event	2019-2023	40	39.6748	-0.470279	0.0116295	0.423771	39.6748	1.00814	1.0082	1.00826	0	NA	Inf	Inf	40	8762709	8834524	8762669	8834484	0	8762669	71815
APRACLONIDINE	Non_withdrawal_event	2019-2023	40	39.6748	-0.470279	0.0116295	0.423771	39.6748	1.00814	1.0082	1.00826	0	NA	Inf	Inf	40	8762709	8834524	8762669	8834484	0	8762669	71815
DIATRIZOATE MEGLUMINEDIATRIZOATE	Non_withdrawal_event	2019-2023	39	38.683	-0.476864	0.0116258	0.428572	38.683	1.00814	1.0082	1.00826	0	NA	Inf	Inf	39	8762709	8834524	8762670	8834485	0	8762670	71815
LUCITANIB	Non_withdrawal_event	2019-2023	39	38.683	-0.476864	0.0116258	0.428572	38.683	1.00814	1.0082	1.00826	0	NA	Inf	Inf	39	8762709	8834524	8762670	8834485	0	8762670	71815
LAMIVUDINENEVIRAPINE_ZIDOVUDINE	Non_withdrawal_event	2019-2023	39	38.683	-0.476864	0.0116258	0.428572	38.683	1.00814	1.0082	1.00826	0	NA	Inf	Inf	39	8762709	8834524	8762670	8834485	0	8762670	71815
METYROSINE	Non_withdrawal_event	2019-2023	39	38.683	-0.476864	0.0116258	0.428572	38.683	1.00814	1.0082	1.00826	0	NA	Inf	Inf	39	8762709	8834524	8762670	8834485	0	8762670	71815
THROMBOMODULIN ALFA	Non_withdrawal_event	2019-2023	39	38.683	-0.476864	0.0116258	0.428572	38.683	1.00814	1.0082	1.00826	0	NA	Inf	Inf	39	8762709	8834524	8762670	8834485	0	8762670	71815
MEROPENEMVABORBACTAM	Non_withdrawal_event	2019-2023	39	38.683	-0.476864	0.0116258	0.428572	38.683	1.00814	1.0082	1.00826	0	NA	Inf	Inf	39	8762709	8834524	8762670	8834485	0	8762670	71815
ACETAMINOPHENMETHOCARBAMOL	Non_withdrawal_event	2019-2023	39	38.683	-0.476864	0.0116258	0.428572	38.683	1.00814	1.0082	1.00826	0	NA	Inf	Inf	39	8762709	8834524	8762670	8834485	0	8762670	71815
TERLIPRESSIN	Non_withdrawal_event	2019-2023	39	38.683	-0.476864	0.0116258	0.428572	38.683	1.00814	1.0082	1.00826	0	NA	Inf	Inf	39	8762709	8834524	8762670	8834485	0	8762670	71815
DEXPANTHENOL	Non_withdrawal_event	2019-2023	39	38.683	-0.476864	0.0116258	0.428572	38.683	1.00814	1.0082	1.00826	0	NA	Inf	Inf	39	8762709	8834524	8762670	8834485	0	8762670	71815
DAPAGLIFLOZINSAXAGLIPTIN	Non_withdrawal_event	2019-2023	39	38.683	-0.476864	0.0116258	0.428572	38.683	1.00814	1.0082	1.00826	0	NA	Inf	Inf	39	8762709	8834524	8762670	8834485	0	8762670	71815
MONOFLUOROPHOSPHATE	Non_withdrawal_event	2019-2023	39	38.683	-0.476864	0.0116258	0.428572	38.683	1.00814	1.0082	1.00826	0	NA	Inf	Inf	39	8762709	8834524	8762670	8834485	0	8762670	71815
CEFTOBIPROLE	Non_withdrawal_event	2019-2023	39	38.683	-0.476864	0.0116258	0.428572	38.683	1.00814	1.0082	1.00826	0	NA	Inf	Inf	39	8762709	8834524	8762670	8834485	0	8762670	71815
NOREPINEPHRINENOREPINEPHRINE	Non_withdrawal_event	2019-2023	38	37.6911	-0.483719	0.0116219	0.433549	37.6911	1.00814	1.0082	1.00826	0	NA	Inf	Inf	38	8762709	8834524	8762671	8834486	0	8762671	71815
PROTEIN C	Non_withdrawal_event	2019-2023	38	37.6911	-0.483719	0.0116219	0.433549	37.6911	1.00814	1.0082	1.00826	0	NA	Inf	Inf	38	8762709	8834524	8762671	8834486	0	8762671	71815
FIBRINOGEN HUMANHUMAN THROMBIN	Non_withdrawal_event	2019-2023	38	37.6911	-0.483719	0.0116219	0.433549	37.6911	1.00814	1.0082	1.00826	0	NA	Inf	Inf	38	8762709	8834524	8762671	8834486	0	8762671	71815
GENETICALLYMODIFIED AUTOLOGOUS T CELLS	Non_withdrawal_event	2019-2023	38	37.6911	-0.483719	0.0116219	0.433549	37.6911	1.00814	1.0082	1.00826	0	NA	Inf	Inf	38	8762709	8834524	8762671	8834486	0	8762671	71815
LOBAPLATIN	Non_withdrawal_event	2019-2023	38	37.6911	-0.483719	0.0116219	0.433549	37.6911	1.00814	1.0082	1.00826	0	NA	Inf	Inf	38	8762709	8834524	8762671	8834486	0	8762671	71815
PENICILLIN G BENZATHINEPENICILLIN G PROCAINE	Non_withdrawal_event	2019-2023	38	37.6911	-0.483719	0.0116219	0.433549	37.6911	1.00814	1.0082	1.00826	0	NA	Inf	Inf	38	8762709	8834524	8762671	8834486	0	8762671	71815
LINCOMYCIN	Non_withdrawal_event	2019-2023	38	37.6911	-0.483719	0.0116219	0.433549	37.6911	1.00814	1.0082	1.00826	0	NA	Inf	Inf	38	8762709	8834524	8762671	8834486	0	8762671	71815
ENALAPRILAT	Non_withdrawal_event	2019-2023	38	37.6911	-0.483719	0.0116219	0.433549	37.6911	1.00814	1.0082	1.00826	0	NA	Inf	Inf	38	8762709	8834524	8762671	8834486	0	8762671	71815
LANDIOLOL	Non_withdrawal_event	2019-2023	38	37.6911	-0.483719	0.0116219	0.433549	37.6911	1.00814	1.0082	1.00826	0	NA	Inf	Inf	38	8762709	8834524	8762671	8834486	0	8762671	71815
LATANOPROSTTIMOLOL	Non_withdrawal_event	2019-2023	38	37.6911	-0.483719	0.0116219	0.433549	37.6911	1.00814	1.0082	1.00826	0	NA	Inf	Inf	38	8762709	8834524	8762671	8834486	0	8762671	71815
ABEMACICLIB	Non_withdrawal_event	2019-2023	9295	9220.43	-0.0178605	0.0116196	0.0407976	9220.36	1.00787	1.0081	1.00832	121.89	10.7406	76.2572	541.42	9296	8762709	8834524	8753414	8825228	1	8753414	71814
BEVACIZUMAB	Non_withdrawal_event	2019-2023	27679	27457	-0.00542788	0.0116189	0.0285642	27456.3	1.00797	1.00811	1.00825	364.912	24.4615	75.8511	235.202	27682	8762709	8834524	8735030	8806842	3	8735030	71812
CERTOLIZUMAB PEGOL	Non_withdrawal_event	2019-2023	64465	63947.9	0.00046012	0.0116187	0.0227337	63944.1	1.00804	1.00815	1.00825	847.924	36.2418	76.0269	159.487	64472	8762709	8834524	8698244	8770052	7	8698244	71808
COLCHICINEDICYCLOMINE	Non_withdrawal_event	2019-2023	37	36.6992	-0.490862	0.0116178	0.438714	36.6992	1.00814	1.0082	1.00826	0	NA	Inf	Inf	37	8762709	8834524	8762672	8834487	0	8762672	71815
HYALURONIDASEOYSK_TRASTUZUMAB	Non_withdrawal_event	2019-2023	37	36.6992	-0.490862	0.0116178	0.438714	36.6992	1.00814	1.0082	1.00826	0	NA	Inf	Inf	37	8762709	8834524	8762672	8834487	0	8762672	71815
VORETIGENE NEPARVOVEC	Non_withdrawal_event	2019-2023	37	36.6992	-0.490862	0.0116178	0.438714	36.6992	1.00814	1.0082	1.00826	0	NA	Inf	Inf	37	8762709	8834524	8762672	8834487	0	8762672	71815
ARTESUNATE	Non_withdrawal_event	2019-2023	37	36.6992	-0.490862	0.0116178	0.438714	36.6992	1.00814	1.0082	1.00826	0	NA	Inf	Inf	37	8762709	8834524	8762672	8834487	0	8762672	71815
UBIDECARENONE	Non_withdrawal_event	2019-2023	37	36.6992	-0.490862	0.0116178	0.438714	36.6992	1.00814	1.0082	1.00826	0	NA	Inf	Inf	37	8762709	8834524	8762672	8834487	0	8762672	71815
PARECOXIB	Non_withdrawal_event	2019-2023	37	36.6992	-0.490862	0.0116178	0.438714	36.6992	1.00814	1.0082	1.00826	0	NA	Inf	Inf	37	8762709	8834524	8762672	8834487	0	8762672	71815
ALITRETINOIN	Non_withdrawal_event	2019-2023	37	36.6992	-0.490862	0.0116178	0.438714	36.6992	1.00814	1.0082	1.00826	0	NA	Inf	Inf	37	8762709	8834524	8762672	8834487	0	8762672	71815
BRENTUXIMAB	Non_withdrawal_event	2019-2023	37	36.6992	-0.490862	0.0116178	0.438714	36.6992	1.00814	1.0082	1.00826	0	NA	Inf	Inf	37	8762709	8834524	8762672	8834487	0	8762672	71815
FOLLITROPIN ALFA	Non_withdrawal_event	2019-2023	37	36.6992	-0.490862	0.0116178	0.438714	36.6992	1.00814	1.0082	1.00826	0	NA	Inf	Inf	37	8762709	8834524	8762672	8834487	0	8762672	71815
FLORQUINITAU	Non_withdrawal_event	2019-2023	36	35.7074	-0.498314	0.0116135	0.444079	35.7074	1.00814	1.0082	1.00826	0	NA	Inf	Inf	36	8762709	8834524	8762673	8834488	0	8762673	71815
VIBOSTOLIMAB	Non_withdrawal_event	2019-2023	36	35.7074	-0.498314	0.0116135	0.444079	35.7074	1.00814	1.0082	1.00826	0	NA	Inf	Inf	36	8762709	8834524	8762673	8834488	0	8762673	71815
CHLORDIAZEPOXIDE_CLIDINIUM	Non_withdrawal_event	2019-2023	36	35.7074	-0.498314	0.0116135	0.444079	35.7074	1.00814	1.0082	1.00826	0	NA	Inf	Inf	36	8762709	8834524	8762673	8834488	0	8762673	71815
ACETYLLEUCINE	Non_withdrawal_event	2019-2023	36	35.7074	-0.498314	0.0116135	0.444079	35.7074	1.00814	1.0082	1.00826	0	NA	Inf	Inf	36	8762709	8834524	8762673	8834488	0	8762673	71815
ALPHA.-LIPOIC ACID	Non_withdrawal_event	2019-2023	36	35.7074	-0.498314	0.0116135	0.444079	35.7074	1.00814	1.0082	1.00826	0	NA	Inf	Inf	36	8762709	8834524	8762673	8834488	0	8762673	71815
GLYCERINPROPYLENE GLYCOL	Non_withdrawal_event	2019-2023	36	35.7074	-0.498314	0.0116135	0.444079	35.7074	1.00814	1.0082	1.00826	0	NA	Inf	Inf	36	8762709	8834524	8762673	8834488	0	8762673	71815
SULBACTAM	Non_withdrawal_event	2019-2023	36	35.7074	-0.498314	0.0116135	0.444079	35.7074	1.00814	1.0082	1.00826	0	NA	Inf	Inf	36	8762709	8834524	8762673	8834488	0	8762673	71815
CLAVULANATE	Non_withdrawal_event	2019-2023	36	35.7074	-0.498314	0.0116135	0.444079	35.7074	1.00814	1.0082	1.00826	0	NA	Inf	Inf	36	8762709	8834524	8762673	8834488	0	8762673	71815
ASPIRINOMEPRAZOLE	Non_withdrawal_event	2019-2023	36	35.7074	-0.498314	0.0116135	0.444079	35.7074	1.00814	1.0082	1.00826	0	NA	Inf	Inf	36	8762709	8834524	8762673	8834488	0	8762673	71815
OLECLUMAB	Non_withdrawal_event	2019-2023	36	35.7074	-0.498314	0.0116135	0.444079	35.7074	1.00814	1.0082	1.00826	0	NA	Inf	Inf	36	8762709	8834524	8762673	8834488	0	8762673	71815
CLEMIZOLE PENICILLIN	Non_withdrawal_event	2019-2023	36	35.7074	-0.498314	0.0116135	0.444079	35.7074	1.00814	1.0082	1.00826	0	NA	Inf	Inf	36	8762709	8834524	8762673	8834488	0	8762673	71815
CHLOROTHIAZIDE	Non_withdrawal_event	2019-2023	36	35.7074	-0.498314	0.0116135	0.444079	35.7074	1.00814	1.0082	1.00826	0	NA	Inf	Inf	36	8762709	8834524	8762673	8834488	0	8762673	71815
LENVATINIB	Non_withdrawal_event	2019-2023	17637	17495.6	-0.00975979	0.0116115	0.0328236	17495.3	1.00793	1.0081	1.00827	243.551	18.1093	72.416	289.579	17639	8762709	8834524	8745072	8816885	2	8745072	71813
APIXABAN	Non_withdrawal_event	2019-2023	87613	86910.7	0.00204173	0.0116107	0.0211477	86903.7	1.00807	1.00816	1.00826	1208.15	39.0159	72.5185	134.79	87623	8762709	8834524	8675096	8746901	10	8675096	71805
TOCILIZUMAB	Non_withdrawal_event	2019-2023	35004	34723.4	-0.00354314	0.0116104	0.0266838	34722.3	1.00798	1.00811	1.00824	486.149	27.0216	72.0027	191.861	35008	8762709	8834524	8727705	8799516	4	8727705	71811
INSULIN GLARGINE	Non_withdrawal_event	2019-2023	43547	43198	-0.0019727	0.0116097	0.0251276	43196.2	1.008	1.00812	1.00824	607.099	29.8534	71.7296	172.347	43552	8762709	8834524	8719162	8790972	5	8719162	71810
ALOGLIPTIN BENZOATEPIOGLITAZONE	Non_withdrawal_event	2019-2023	35	34.7155	-0.506098	0.0116089	0.449657	34.7155	1.00814	1.0082	1.00826	0	NA	Inf	Inf	35	8762709	8834524	8762674	8834489	0	8762674	71815
EQUINE BOTULINUM NEUROTOXIN AB_C/D/E/F/G IMMUNE FAB	Non_withdrawal_event	2019-2023	35	34.7155	-0.506098	0.0116089	0.449657	34.7155	1.00814	1.0082	1.00826	0	NA	Inf	Inf	35	8762709	8834524	8762674	8834489	0	8762674	71815
BISMUTH SUBSALICYLATEMETRONIDAZOLE_TETRACYCLINE	Non_withdrawal_event	2019-2023	35	34.7155	-0.506098	0.0116089	0.449657	34.7155	1.00814	1.0082	1.00826	0	NA	Inf	Inf	35	8762709	8834524	8762674	8834489	0	8762674	71815
SACROSIDASE	Non_withdrawal_event	2019-2023	35	34.7155	-0.506098	0.0116089	0.449657	34.7155	1.00814	1.0082	1.00826	0	NA	Inf	Inf	35	8762709	8834524	8762674	8834489	0	8762674	71815
MENINGOCOCCAL POLYSACCHARIDE VACCINE ANEISSERIA MENINGITIDIS GROUP CAPSULAR POLYSACCHARIDE ANTIGEN	Non_withdrawal_event	2019-2023	35	34.7155	-0.506098	0.0116089	0.449657	34.7155	1.00814	1.0082	1.00826	0	NA	Inf	Inf	35	8762709	8834524	8762674	8834489	0	8762674	71815
TRISODIUM	Non_withdrawal_event	2019-2023	35	34.7155	-0.506098	0.0116089	0.449657	34.7155	1.00814	1.0082	1.00826	0	NA	Inf	Inf	35	8762709	8834524	8762674	8834489	0	8762674	71815
HOMEOPATHICSZINC ANHYDROUS_ZINC	Non_withdrawal_event	2019-2023	35	34.7155	-0.506098	0.0116089	0.449657	34.7155	1.00814	1.0082	1.00826	0	NA	Inf	Inf	35	8762709	8834524	8762674	8834489	0	8762674	71815
ERYTHROMYCINTRETINOIN	Non_withdrawal_event	2019-2023	35	34.7155	-0.506098	0.0116089	0.449657	34.7155	1.00814	1.0082	1.00826	0	NA	Inf	Inf	35	8762709	8834524	8762674	8834489	0	8762674	71815
ONC	Non_withdrawal_event	2019-2023	35	34.7155	-0.506098	0.0116089	0.449657	34.7155	1.00814	1.0082	1.00826	0	NA	Inf	Inf	35	8762709	8834524	8762674	8834489	0	8762674	71815
BACITRACIN ZINCHYDROCORTISONE_NEOMYCIN \POLYMYXIN B SULFATE	Non_withdrawal_event	2019-2023	35	34.7155	-0.506098	0.0116089	0.449657	34.7155	1.00814	1.0082	1.00826	0	NA	Inf	Inf	35	8762709	8834524	8762674	8834489	0	8762674	71815
IDASANUTLIN	Non_withdrawal_event	2019-2023	35	34.7155	-0.506098	0.0116089	0.449657	34.7155	1.00814	1.0082	1.00826	0	NA	Inf	Inf	35	8762709	8834524	8762674	8834489	0	8762674	71815
TAFENOQUINE	Non_withdrawal_event	2019-2023	35	34.7155	-0.506098	0.0116089	0.449657	34.7155	1.00814	1.0082	1.00826	0	NA	Inf	Inf	35	8762709	8834524	8762674	8834489	0	8762674	71815
VARLILUMAB	Non_withdrawal_event	2019-2023	35	34.7155	-0.506098	0.0116089	0.449657	34.7155	1.00814	1.0082	1.00826	0	NA	Inf	Inf	35	8762709	8834524	8762674	8834489	0	8762674	71815
CELIPROLOL	Non_withdrawal_event	2019-2023	35	34.7155	-0.506098	0.0116089	0.449657	34.7155	1.00814	1.0082	1.00826	0	NA	Inf	Inf	35	8762709	8834524	8762674	8834489	0	8762674	71815
MINODRONIC ACID	Non_withdrawal_event	2019-2023	35	34.7155	-0.506098	0.0116089	0.449657	34.7155	1.00814	1.0082	1.00826	0	NA	Inf	Inf	35	8762709	8834524	8762674	8834489	0	8762674	71815
PRETOMANID	Non_withdrawal_event	2019-2023	35	34.7155	-0.506098	0.0116089	0.449657	34.7155	1.00814	1.0082	1.00826	0	NA	Inf	Inf	35	8762709	8834524	8762674	8834489	0	8762674	71815
CAPECITABINE_OXALIPLATIN	Non_withdrawal_event	2019-2023	35	34.7155	-0.506098	0.0116089	0.449657	34.7155	1.00814	1.0082	1.00826	0	NA	Inf	Inf	35	8762709	8834524	8762674	8834489	0	8762674	71815
LUSUTROMBOPAG	Non_withdrawal_event	2019-2023	35	34.7155	-0.506098	0.0116089	0.449657	34.7155	1.00814	1.0082	1.00826	0	NA	Inf	Inf	35	8762709	8834524	8762674	8834489	0	8762674	71815
GLUTATHIONE	Non_withdrawal_event	2019-2023	35	34.7155	-0.506098	0.0116089	0.449657	34.7155	1.00814	1.0082	1.00826	0	NA	Inf	Inf	35	8762709	8834524	8762674	8834489	0	8762674	71815
LUTROPIN ALFA	Non_withdrawal_event	2019-2023	35	34.7155	-0.506098	0.0116089	0.449657	34.7155	1.00814	1.0082	1.00826	0	NA	Inf	Inf	35	8762709	8834524	8762674	8834489	0	8762674	71815
QUINACRINE	Non_withdrawal_event	2019-2023	35	34.7155	-0.506098	0.0116089	0.449657	34.7155	1.00814	1.0082	1.00826	0	NA	Inf	Inf	35	8762709	8834524	8762674	8834489	0	8762674	71815
BECLOMETHASONE DIPROPIONATEFORMOTEROL_GLYCOPYRROLATE	Non_withdrawal_event	2019-2023	35	34.7155	-0.506098	0.0116089	0.449657	34.7155	1.00814	1.0082	1.00826	0	NA	Inf	Inf	35	8762709	8834524	8762674	8834489	0	8762674	71815
NOSCAPINE	Non_withdrawal_event	2019-2023	35	34.7155	-0.506098	0.0116089	0.449657	34.7155	1.00814	1.0082	1.00826	0	NA	Inf	Inf	35	8762709	8834524	8762674	8834489	0	8762674	71815
AMMONIA	Non_withdrawal_event	2019-2023	35	34.7155	-0.506098	0.0116089	0.449657	34.7155	1.00814	1.0082	1.00826	0	NA	Inf	Inf	35	8762709	8834524	8762674	8834489	0	8762674	71815
ETOPOSIDE	Non_withdrawal_event	2019-2023	8659	8589.6	-0.0189411	0.0116082	0.041833	8589.54	1.00785	1.00809	1.00832	121.899	10.0049	71.0343	504.341	8660	8762709	8834524	8754050	8825864	1	8754050	71814
INSULIN HUMAN	Non_withdrawal_event	2019-2023	8640	8570.76	-0.0189752	0.0116078	0.0418657	8570.69	1.00785	1.00809	1.00832	121.899	9.98289	70.8782	503.234	8641	8762709	8834524	8754069	8825883	1	8754069	71814
ABCIXIMAB	Non_withdrawal_event	2019-2023	34	33.7236	-0.514239	0.0116041	0.455464	33.7236	1.00814	1.0082	1.00826	0	NA	Inf	Inf	34	8762709	8834524	8762675	8834490	0	8762675	71815
ZAFIRLUKAST	Non_withdrawal_event	2019-2023	34	33.7236	-0.514239	0.0116041	0.455464	33.7236	1.00814	1.0082	1.00826	0	NA	Inf	Inf	34	8762709	8834524	8762675	8834490	0	8762675	71815
MEPIVACAINEMEPIVACAINE	Non_withdrawal_event	2019-2023	34	33.7236	-0.514239	0.0116041	0.455464	33.7236	1.00814	1.0082	1.00826	0	NA	Inf	Inf	34	8762709	8834524	8762675	8834490	0	8762675	71815
BUPARLISIB	Non_withdrawal_event	2019-2023	34	33.7236	-0.514239	0.0116041	0.455464	33.7236	1.00814	1.0082	1.00826	0	NA	Inf	Inf	34	8762709	8834524	8762675	8834490	0	8762675	71815
TIPRANAVIR	Non_withdrawal_event	2019-2023	34	33.7236	-0.514239	0.0116041	0.455464	33.7236	1.00814	1.0082	1.00826	0	NA	Inf	Inf	34	8762709	8834524	8762675	8834490	0	8762675	71815
CAMPHOREUCALYPTUS OIL_MENTHOL	Non_withdrawal_event	2019-2023	34	33.7236	-0.514239	0.0116041	0.455464	33.7236	1.00814	1.0082	1.00826	0	NA	Inf	Inf	34	8762709	8834524	8762675	8834490	0	8762675	71815
ALPHA.-TOCOPHEROL_ASCORBIC ACID\BIOTIN\CHOLECALCIFEROL\CYANOCOBALAMIN\DEXPANTHENOL\FOLIC ACID\NIACINAMIDE\PHYTONADIONE\PYRIDOXINE \RIBOFLAVIN ^- \THIAMINE HYDROCHLORIDE\VITAMIN	Non_withdrawal_event	2019-2023	34	33.7236	-0.514239	0.0116041	0.455464	33.7236	1.00814	1.0082	1.00826	0	NA	Inf	Inf	34	8762709	8834524	8762675	8834490	0	8762675	71815
GIMERACILOTERACIL_OTERACIL \TEGAFUR	Non_withdrawal_event	2019-2023	34	33.7236	-0.514239	0.0116041	0.455464	33.7236	1.00814	1.0082	1.00826	0	NA	Inf	Inf	34	8762709	8834524	8762675	8834490	0	8762675	71815
PAMIDRONIC ACID	Non_withdrawal_event	2019-2023	34	33.7236	-0.514239	0.0116041	0.455464	33.7236	1.00814	1.0082	1.00826	0	NA	Inf	Inf	34	8762709	8834524	8762675	8834490	0	8762675	71815
ALUMINUM ZIRCONIUM TETRACHLOROHYDREX GLY	Non_withdrawal_event	2019-2023	34	33.7236	-0.514239	0.0116041	0.455464	33.7236	1.00814	1.0082	1.00826	0	NA	Inf	Inf	34	8762709	8834524	8762675	8834490	0	8762675	71815
CHONDROITIN	Non_withdrawal_event	2019-2023	34	33.7236	-0.514239	0.0116041	0.455464	33.7236	1.00814	1.0082	1.00826	0	NA	Inf	Inf	34	8762709	8834524	8762675	8834490	0	8762675	71815
METOPROLOL_HYDROCHLOROTHIAZIDE	Non_withdrawal_event	2019-2023	34	33.7236	-0.514239	0.0116041	0.455464	33.7236	1.00814	1.0082	1.00826	0	NA	Inf	Inf	34	8762709	8834524	8762675	8834490	0	8762675	71815
TOLMETIN	Non_withdrawal_event	2019-2023	34	33.7236	-0.514239	0.0116041	0.455464	33.7236	1.00814	1.0082	1.00826	0	NA	Inf	Inf	34	8762709	8834524	8762675	8834490	0	8762675	71815
LORNOXICAM	Non_withdrawal_event	2019-2023	34	33.7236	-0.514239	0.0116041	0.455464	33.7236	1.00814	1.0082	1.00826	0	NA	Inf	Inf	34	8762709	8834524	8762675	8834490	0	8762675	71815
MOSAPRIDE	Non_withdrawal_event	2019-2023	34	33.7236	-0.514239	0.0116041	0.455464	33.7236	1.00814	1.0082	1.00826	0	NA	Inf	Inf	34	8762709	8834524	8762675	8834490	0	8762675	71815
LEDIPASVIR	Non_withdrawal_event	2019-2023	34	33.7236	-0.514239	0.0116041	0.455464	33.7236	1.00814	1.0082	1.00826	0	NA	Inf	Inf	34	8762709	8834524	8762675	8834490	0	8762675	71815
BENZNIDAZOLE	Non_withdrawal_event	2019-2023	34	33.7236	-0.514239	0.0116041	0.455464	33.7236	1.00814	1.0082	1.00826	0	NA	Inf	Inf	34	8762709	8834524	8762675	8834490	0	8762675	71815
ETHACRYNIC ACID	Non_withdrawal_event	2019-2023	34	33.7236	-0.514239	0.0116041	0.455464	33.7236	1.00814	1.0082	1.00826	0	NA	Inf	Inf	34	8762709	8834524	8762675	8834490	0	8762675	71815
BETRIXABAN	Non_withdrawal_event	2019-2023	34	33.7236	-0.514239	0.0116041	0.455464	33.7236	1.00814	1.0082	1.00826	0	NA	Inf	Inf	34	8762709	8834524	8762675	8834490	0	8762675	71815
CALCIUM GLUBIONATE	Non_withdrawal_event	2019-2023	34	33.7236	-0.514239	0.0116041	0.455464	33.7236	1.00814	1.0082	1.00826	0	NA	Inf	Inf	34	8762709	8834524	8762675	8834490	0	8762675	71815
UPADACITINIB	Non_withdrawal_event	2019-2023	41636	41302.5	-0.00228926	0.0116021	0.0254259	41300.9	1.00799	1.00811	1.00824	607.232	28.537	68.5668	164.748	41641	8762709	8834524	8721073	8792883	5	8721073	71810
RITUXIMAB	Non_withdrawal_event	2019-2023	58212	57745.7	-0.00014194	0.0116019	0.0232975	57742.7	1.00802	1.00813	1.00824	848.533	32.7028	68.6031	143.914	58219	8762709	8834524	8704497	8776305	7	8704497	71808
ACETAMINOPHENASPIRIN_CHLORPHENIRAMINE \DEXTROMETHORPHAN \DIPHENHYDRAMINE \DOXYLAMINE \PHENYLEPHRINE \PHENYLEPHRINE HYDROCHLORIDE	Non_withdrawal_event	2019-2023	33	32.7317	-0.522765	0.011599	0.461515	32.7317	1.00814	1.0082	1.00826	0	NA	Inf	Inf	33	8762709	8834524	8762676	8834491	0	8762676	71815
BACITRACIN ZINCPOLYMYXIN B	Non_withdrawal_event	2019-2023	33	32.7317	-0.522765	0.011599	0.461515	32.7317	1.00814	1.0082	1.00826	0	NA	Inf	Inf	33	8762709	8834524	8762676	8834491	0	8762676	71815
PSMAHBED-CC	Non_withdrawal_event	2019-2023	33	32.7317	-0.522765	0.011599	0.461515	32.7317	1.00814	1.0082	1.00826	0	NA	Inf	Inf	33	8762709	8834524	8762676	8834491	0	8762676	71815
REBOXETINE	Non_withdrawal_event	2019-2023	33	32.7317	-0.522765	0.011599	0.461515	32.7317	1.00814	1.0082	1.00826	0	NA	Inf	Inf	33	8762709	8834524	8762676	8834491	0	8762676	71815
HUMAN VARICELLAZOSTER IMMUNE GLOBULIN	Non_withdrawal_event	2019-2023	33	32.7317	-0.522765	0.011599	0.461515	32.7317	1.00814	1.0082	1.00826	0	NA	Inf	Inf	33	8762709	8834524	8762676	8834491	0	8762676	71815
LEVOBUNOLOL	Non_withdrawal_event	2019-2023	33	32.7317	-0.522765	0.011599	0.461515	32.7317	1.00814	1.0082	1.00826	0	NA	Inf	Inf	33	8762709	8834524	8762676	8834491	0	8762676	71815
CHLOROPROCAINE	Non_withdrawal_event	2019-2023	33	32.7317	-0.522765	0.011599	0.461515	32.7317	1.00814	1.0082	1.00826	0	NA	Inf	Inf	33	8762709	8834524	8762676	8834491	0	8762676	71815
MANIDIPINE	Non_withdrawal_event	2019-2023	33	32.7317	-0.522765	0.011599	0.461515	32.7317	1.00814	1.0082	1.00826	0	NA	Inf	Inf	33	8762709	8834524	8762676	8834491	0	8762676	71815
AMLODIPINE_RAMIPRIL	Non_withdrawal_event	2019-2023	33	32.7317	-0.522765	0.011599	0.461515	32.7317	1.00814	1.0082	1.00826	0	NA	Inf	Inf	33	8762709	8834524	8762676	8834491	0	8762676	71815
MEROPENEM ANHYDROUS	Non_withdrawal_event	2019-2023	33	32.7317	-0.522765	0.011599	0.461515	32.7317	1.00814	1.0082	1.00826	0	NA	Inf	Inf	33	8762709	8834524	8762676	8834491	0	8762676	71815
7800-09	Non_withdrawal_event	2019-2023	33	32.7317	-0.522765	0.011599	0.461515	32.7317	1.00814	1.0082	1.00826	0	NA	Inf	Inf	33	8762709	8834524	8762676	8834491	0	8762676	71815
HYDRALAZINE HYDROCHLORIDEISOSORBIDE DINITRATE	Non_withdrawal_event	2019-2023	33	32.7317	-0.522765	0.011599	0.461515	32.7317	1.00814	1.0082	1.00826	0	NA	Inf	Inf	33	8762709	8834524	8762676	8834491	0	8762676	71815
NICKEL	Non_withdrawal_event	2019-2023	33	32.7317	-0.522765	0.011599	0.461515	32.7317	1.00814	1.0082	1.00826	0	NA	Inf	Inf	33	8762709	8834524	8762676	8834491	0	8762676	71815
AMDINOCILLIN PIVOXIL	Non_withdrawal_event	2019-2023	33	32.7317	-0.522765	0.011599	0.461515	32.7317	1.00814	1.0082	1.00826	0	NA	Inf	Inf	33	8762709	8834524	8762676	8834491	0	8762676	71815
NINTEDANIB	Non_withdrawal_event	2019-2023	16368	16236.9	-0.0105886	0.0115988	0.0336147	16236.7	1.00791	1.00809	1.00827	243.587	16.8038	67.1958	268.706	16370	8762709	8834524	8746341	8818154	2	8746341	71813
LANSOPRAZOLE	Non_withdrawal_event	2019-2023	16291	16160.6	-0.010642	0.011598	0.0336656	16160.3	1.00791	1.00809	1.00827	243.589	16.7246	66.8791	267.44	16293	8762709	8834524	8746418	8818231	2	8746418	71813
USTEKINUMAB	Non_withdrawal_event	2019-2023	48783	48392.4	-0.0012332	0.0115979	0.0243714	48390.2	1.008	1.00812	1.00823	728.092	30.0985	67.0012	149.149	48789	8762709	8834524	8713926	8785735	6	8713926	71809
ENOXAPARIN	Non_withdrawal_event	2019-2023	7989	7925.05	-0.0202173	0.0115941	0.043054	7924.99	1.00782	1.00808	1.00833	121.908	9.22993	65.5329	465.286	7990	8762709	8834524	8754720	8826534	1	8754720	71814
MIGLITOL	Non_withdrawal_event	2019-2023	32	31.7399	-0.531706	0.0115936	0.467828	31.7399	1.00814	1.0082	1.00826	0	NA	Inf	Inf	32	8762709	8834524	8762677	8834492	0	8762677	71815
DANAPAROID	Non_withdrawal_event	2019-2023	32	31.7399	-0.531706	0.0115936	0.467828	31.7399	1.00814	1.0082	1.00826	0	NA	Inf	Inf	32	8762709	8834524	8762677	8834492	0	8762677	71815
ACETAMINOPHENCHLORPHENIRAMINE_DEXTROMETHORPHAN	Non_withdrawal_event	2019-2023	32	31.7399	-0.531706	0.0115936	0.467828	31.7399	1.00814	1.0082	1.00826	0	NA	Inf	Inf	32	8762709	8834524	8762677	8834492	0	8762677	71815
CYANOCOBALAMINPYRIDOXINE_THIAMINE	Non_withdrawal_event	2019-2023	32	31.7399	-0.531706	0.0115936	0.467828	31.7399	1.00814	1.0082	1.00826	0	NA	Inf	Inf	32	8762709	8834524	8762677	8834492	0	8762677	71815
IPRAGLIFLOZIN LPROLINE	Non_withdrawal_event	2019-2023	32	31.7399	-0.531706	0.0115936	0.467828	31.7399	1.00814	1.0082	1.00826	0	NA	Inf	Inf	32	8762709	8834524	8762677	8834492	0	8762677	71815
DIPHTHERIA AND TETANUS TOXOIDS AND ACELLULAR PERTUSSIS ADSORBED AND INACTIVATED POLIOVIRUS VACCINE	Non_withdrawal_event	2019-2023	32	31.7399	-0.531706	0.0115936	0.467828	31.7399	1.00814	1.0082	1.00826	0	NA	Inf	Inf	32	8762709	8834524	8762677	8834492	0	8762677	71815
AMRUBICIN	Non_withdrawal_event	2019-2023	32	31.7399	-0.531706	0.0115936	0.467828	31.7399	1.00814	1.0082	1.00826	0	NA	Inf	Inf	32	8762709	8834524	8762677	8834492	0	8762677	71815
CAMPHORCAPSICUM OLEORESIN_MENTHOL\METHYL	Non_withdrawal_event	2019-2023	32	31.7399	-0.531706	0.0115936	0.467828	31.7399	1.00814	1.0082	1.00826	0	NA	Inf	Inf	32	8762709	8834524	8762677	8834492	0	8762677	71815
PROPYLHEXEDRINE	Non_withdrawal_event	2019-2023	32	31.7399	-0.531706	0.0115936	0.467828	31.7399	1.00814	1.0082	1.00826	0	NA	Inf	Inf	32	8762709	8834524	8762677	8834492	0	8762677	71815
BEPRIDIL	Non_withdrawal_event	2019-2023	32	31.7399	-0.531706	0.0115936	0.467828	31.7399	1.00814	1.0082	1.00826	0	NA	Inf	Inf	32	8762709	8834524	8762677	8834492	0	8762677	71815
ARTICAINEEPINEPHRINE	Non_withdrawal_event	2019-2023	32	31.7399	-0.531706	0.0115936	0.467828	31.7399	1.00814	1.0082	1.00826	0	NA	Inf	Inf	32	8762709	8834524	8762677	8834492	0	8762677	71815
INDOCYANINE GREEN	Non_withdrawal_event	2019-2023	32	31.7399	-0.531706	0.0115936	0.467828	31.7399	1.00814	1.0082	1.00826	0	NA	Inf	Inf	32	8762709	8834524	8762677	8834492	0	8762677	71815
MEROPENEMSODIUM	Non_withdrawal_event	2019-2023	32	31.7399	-0.531706	0.0115936	0.467828	31.7399	1.00814	1.0082	1.00826	0	NA	Inf	Inf	32	8762709	8834524	8762677	8834492	0	8762677	71815
ACETYLMORPHINE	Non_withdrawal_event	2019-2023	32	31.7399	-0.531706	0.0115936	0.467828	31.7399	1.00814	1.0082	1.00826	0	NA	Inf	Inf	32	8762709	8834524	8762677	8834492	0	8762677	71815
CIPROFLOXACINFLUOCINOLONE ACETONIDE	Non_withdrawal_event	2019-2023	31	30.748	-0.541097	0.0115878	0.474423	30.748	1.00814	1.0082	1.00826	0	NA	Inf	Inf	31	8762709	8834524	8762678	8834493	0	8762678	71815
ARNICA MONTANACAUSTICUM_COMFREY ROOT\HOMEOPATHICS\LEDUM PALUSTRE TWIG\PSEUDOGNAPHALIUM OBTUSIFOLIUM\TOXICODENDRON PUBESCENS LEAF	Non_withdrawal_event	2019-2023	31	30.748	-0.541097	0.0115878	0.474423	30.748	1.00814	1.0082	1.00826	0	NA	Inf	Inf	31	8762709	8834524	8762678	8834493	0	8762678	71815
DINUTUXIMAB BETA	Non_withdrawal_event	2019-2023	31	30.748	-0.541097	0.0115878	0.474423	30.748	1.00814	1.0082	1.00826	0	NA	Inf	Inf	31	8762709	8834524	8762678	8834493	0	8762678	71815
ENARODUSTAT	Non_withdrawal_event	2019-2023	31	30.748	-0.541097	0.0115878	0.474423	30.748	1.00814	1.0082	1.00826	0	NA	Inf	Inf	31	8762709	8834524	8762678	8834493	0	8762678	71815
IERAMILIMAB	Non_withdrawal_event	2019-2023	31	30.748	-0.541097	0.0115878	0.474423	30.748	1.00814	1.0082	1.00826	0	NA	Inf	Inf	31	8762709	8834524	8762678	8834493	0	8762678	71815
NIROGACESTAT	Non_withdrawal_event	2019-2023	31	30.748	-0.541097	0.0115878	0.474423	30.748	1.00814	1.0082	1.00826	0	NA	Inf	Inf	31	8762709	8834524	8762678	8834493	0	8762678	71815
PROMETHAZINE HYDROCHLORIDETHIOUREA	Non_withdrawal_event	2019-2023	31	30.748	-0.541097	0.0115878	0.474423	30.748	1.00814	1.0082	1.00826	0	NA	Inf	Inf	31	8762709	8834524	8762678	8834493	0	8762678	71815
AMPHOTERICIN BDIMYRISTOYLPHOSPHATIDYLCHOLINE, DL-_DIMYRISTOYLPHOSPHATIDYLGLYCEROL, DL-	Non_withdrawal_event	2019-2023	31	30.748	-0.541097	0.0115878	0.474423	30.748	1.00814	1.0082	1.00826	0	NA	Inf	Inf	31	8762709	8834524	8762678	8834493	0	8762678	71815
CAMPHORMENTHOL_METHYL	Non_withdrawal_event	2019-2023	31	30.748	-0.541097	0.0115878	0.474423	30.748	1.00814	1.0082	1.00826	0	NA	Inf	Inf	31	8762709	8834524	8762678	8834493	0	8762678	71815
ERTUGLIFLOZIN	Non_withdrawal_event	2019-2023	31	30.748	-0.541097	0.0115878	0.474423	30.748	1.00814	1.0082	1.00826	0	NA	Inf	Inf	31	8762709	8834524	8762678	8834493	0	8762678	71815
BETHANECHOL	Non_withdrawal_event	2019-2023	31	30.748	-0.541097	0.0115878	0.474423	30.748	1.00814	1.0082	1.00826	0	NA	Inf	Inf	31	8762709	8834524	8762678	8834493	0	8762678	71815
TECHNETIUM TCM TIATIDE	Non_withdrawal_event	2019-2023	31	30.748	-0.541097	0.0115878	0.474423	30.748	1.00814	1.0082	1.00826	0	NA	Inf	Inf	31	8762709	8834524	8762678	8834493	0	8762678	71815
ASPIRINMETHOCARBAMOL	Non_withdrawal_event	2019-2023	31	30.748	-0.541097	0.0115878	0.474423	30.748	1.00814	1.0082	1.00826	0	NA	Inf	Inf	31	8762709	8834524	8762678	8834493	0	8762678	71815
ALVOCIDIB	Non_withdrawal_event	2019-2023	31	30.748	-0.541097	0.0115878	0.474423	30.748	1.00814	1.0082	1.00826	0	NA	Inf	Inf	31	8762709	8834524	8762678	8834493	0	8762678	71815
PIVMECILLINAM	Non_withdrawal_event	2019-2023	31	30.748	-0.541097	0.0115878	0.474423	30.748	1.00814	1.0082	1.00826	0	NA	Inf	Inf	31	8762709	8834524	8762678	8834493	0	8762678	71815
FOLLITROPIN BETA	Non_withdrawal_event	2019-2023	31	30.748	-0.541097	0.0115878	0.474423	30.748	1.00814	1.0082	1.00826	0	NA	Inf	Inf	31	8762709	8834524	8762678	8834493	0	8762678	71815
AVIBACTAM	Non_withdrawal_event	2019-2023	31	30.748	-0.541097	0.0115878	0.474423	30.748	1.00814	1.0082	1.00826	0	NA	Inf	Inf	31	8762709	8834524	8762678	8834493	0	8762678	71815
SULTAMICILLIN	Non_withdrawal_event	2019-2023	31	30.748	-0.541097	0.0115878	0.474423	30.748	1.00814	1.0082	1.00826	0	NA	Inf	Inf	31	8762709	8834524	8762678	8834493	0	8762678	71815
PALIVIZUMAB	Non_withdrawal_event	2019-2023	7581	7520.37	-0.0210766	0.0115844	0.0438749	7520.31	1.0078	1.00807	1.00834	121.914	8.75809	62.1832	441.506	7582	8762709	8834524	8755128	8826942	1	8755128	71814
AMOXICILLIN_CLAVULANATE	Non_withdrawal_event	2019-2023	7573	7512.43	-0.0210942	0.0115842	0.0438916	7512.38	1.0078	1.00807	1.00834	121.914	8.74884	62.1175	441.04	7574	8762709	8834524	8755136	8826950	1	8755136	71814
LEFLUNOMIDE	Non_withdrawal_event	2019-2023	7531	7470.77	-0.0211867	0.0115831	0.04398	7470.72	1.0078	1.00807	1.00834	121.915	8.70027	61.7727	438.592	7532	8762709	8834524	8755178	8826992	1	8755178	71814
BUTYROLACTONE	Non_withdrawal_event	2019-2023	30	29.7561	-0.550976	0.0115816	0.481321	29.7561	1.00814	1.0082	1.00826	0	NA	Inf	Inf	30	8762709	8834524	8762679	8834494	0	8762679	71815
ENCEQUIDAR	Non_withdrawal_event	2019-2023	30	29.7561	-0.550976	0.0115816	0.481321	29.7561	1.00814	1.0082	1.00826	0	NA	Inf	Inf	30	8762709	8834524	8762679	8834494	0	8762679	71815
LINRODOSTAT	Non_withdrawal_event	2019-2023	30	29.7561	-0.550976	0.0115816	0.481321	29.7561	1.00814	1.0082	1.00826	0	NA	Inf	Inf	30	8762709	8834524	8762679	8834494	0	8762679	71815
PENICILLIN V BENZATHINE	Non_withdrawal_event	2019-2023	30	29.7561	-0.550976	0.0115816	0.481321	29.7561	1.00814	1.0082	1.00826	0	NA	Inf	Inf	30	8762709	8834524	8762679	8834494	0	8762679	71815
PANCURONIUM	Non_withdrawal_event	2019-2023	30	29.7561	-0.550976	0.0115816	0.481321	29.7561	1.00814	1.0082	1.00826	0	NA	Inf	Inf	30	8762709	8834524	8762679	8834494	0	8762679	71815
AFATINIB DIMALEATE	Non_withdrawal_event	2019-2023	30	29.7561	-0.550976	0.0115816	0.481321	29.7561	1.00814	1.0082	1.00826	0	NA	Inf	Inf	30	8762709	8834524	8762679	8834494	0	8762679	71815
DEXTROMETHORPHAN HYDROBROMIDEDOXYLAMINE	Non_withdrawal_event	2019-2023	30	29.7561	-0.550976	0.0115816	0.481321	29.7561	1.00814	1.0082	1.00826	0	NA	Inf	Inf	30	8762709	8834524	8762679	8834494	0	8762679	71815
CALCIUM CARBONATEMAGNESIUM HYDROXIDE	Non_withdrawal_event	2019-2023	30	29.7561	-0.550976	0.0115816	0.481321	29.7561	1.00814	1.0082	1.00826	0	NA	Inf	Inf	30	8762709	8834524	8762679	8834494	0	8762679	71815
EPERISONE	Non_withdrawal_event	2019-2023	30	29.7561	-0.550976	0.0115816	0.481321	29.7561	1.00814	1.0082	1.00826	0	NA	Inf	Inf	30	8762709	8834524	8762679	8834494	0	8762679	71815
MEQ	Non_withdrawal_event	2019-2023	30	29.7561	-0.550976	0.0115816	0.481321	29.7561	1.00814	1.0082	1.00826	0	NA	Inf	Inf	30	8762709	8834524	8762679	8834494	0	8762679	71815
ALLERGENIC EXTRACTS	Non_withdrawal_event	2019-2023	30	29.7561	-0.550976	0.0115816	0.481321	29.7561	1.00814	1.0082	1.00826	0	NA	Inf	Inf	30	8762709	8834524	8762679	8834494	0	8762679	71815
OXITRIPTAN	Non_withdrawal_event	2019-2023	30	29.7561	-0.550976	0.0115816	0.481321	29.7561	1.00814	1.0082	1.00826	0	NA	Inf	Inf	30	8762709	8834524	8762679	8834494	0	8762679	71815
PHENTOLAMINE	Non_withdrawal_event	2019-2023	30	29.7561	-0.550976	0.0115816	0.481321	29.7561	1.00814	1.0082	1.00826	0	NA	Inf	Inf	30	8762709	8834524	8762679	8834494	0	8762679	71815
MAGNESIUM HEPTAHYDRATE	Non_withdrawal_event	2019-2023	30	29.7561	-0.550976	0.0115816	0.481321	29.7561	1.00814	1.0082	1.00826	0	NA	Inf	Inf	30	8762709	8834524	8762679	8834494	0	8762679	71815
TENAMFETAMINE	Non_withdrawal_event	2019-2023	30	29.7561	-0.550976	0.0115816	0.481321	29.7561	1.00814	1.0082	1.00826	0	NA	Inf	Inf	30	8762709	8834524	8762679	8834494	0	8762679	71815
CAPTOPRIL_HYDROCHLOROTHIAZIDE	Non_withdrawal_event	2019-2023	30	29.7561	-0.550976	0.0115816	0.481321	29.7561	1.00814	1.0082	1.00826	0	NA	Inf	Inf	30	8762709	8834524	8762679	8834494	0	8762679	71815
PARSACLISIB	Non_withdrawal_event	2019-2023	30	29.7561	-0.550976	0.0115816	0.481321	29.7561	1.00814	1.0082	1.00826	0	NA	Inf	Inf	30	8762709	8834524	8762679	8834494	0	8762679	71815
DIOSMIN	Non_withdrawal_event	2019-2023	30	29.7561	-0.550976	0.0115816	0.481321	29.7561	1.00814	1.0082	1.00826	0	NA	Inf	Inf	30	8762709	8834524	8762679	8834494	0	8762679	71815
TOCOPHEROL	Non_withdrawal_event	2019-2023	30	29.7561	-0.550976	0.0115816	0.481321	29.7561	1.00814	1.0082	1.00826	0	NA	Inf	Inf	30	8762709	8834524	8762679	8834494	0	8762679	71815
PORFIMER	Non_withdrawal_event	2019-2023	30	29.7561	-0.550976	0.0115816	0.481321	29.7561	1.00814	1.0082	1.00826	0	NA	Inf	Inf	30	8762709	8834524	8762679	8834494	0	8762679	71815
POVIDONE	Non_withdrawal_event	2019-2023	30	29.7561	-0.550976	0.0115816	0.481321	29.7561	1.00814	1.0082	1.00826	0	NA	Inf	Inf	30	8762709	8834524	8762679	8834494	0	8762679	71815
ARIPIPRAZOLE	Non_withdrawal_event	2004-2008	5939	5891.51	-0.0253475	0.0115805	0.0480356	5891.35	1.00675	1.00809	1.00943	1480.95	2.45466	4.01025	6.55166	5955	1716071	1734563	1710132	1728608	16	1710132	18476
DEXTRAN HYPROMELLOSE	Non_withdrawal_event	2019-2023	29	28.7643	-0.561388	0.0115751	0.488548	28.7643	1.00814	1.0082	1.00826	0	NA	Inf	Inf	29	8762709	8834524	8762680	8834495	0	8762680	71815
BIMEKIZUMABBKZX	Non_withdrawal_event	2019-2023	29	28.7643	-0.561388	0.0115751	0.488548	28.7643	1.00814	1.0082	1.00826	0	NA	Inf	Inf	29	8762709	8834524	8762680	8834495	0	8762680	71815
CYANOCOBALAMINSEMAGLUTIDE	Non_withdrawal_event	2019-2023	29	28.7643	-0.561388	0.0115751	0.488548	28.7643	1.00814	1.0082	1.00826	0	NA	Inf	Inf	29	8762709	8834524	8762680	8834495	0	8762680	71815
EVINACUMAB	Non_withdrawal_event	2019-2023	29	28.7643	-0.561388	0.0115751	0.488548	28.7643	1.00814	1.0082	1.00826	0	NA	Inf	Inf	29	8762709	8834524	8762680	8834495	0	8762680	71815
SPESOLIMAB	Non_withdrawal_event	2019-2023	29	28.7643	-0.561388	0.0115751	0.488548	28.7643	1.00814	1.0082	1.00826	0	NA	Inf	Inf	29	8762709	8834524	8762680	8834495	0	8762680	71815
FLORBETAPIR F	Non_withdrawal_event	2019-2023	29	28.7643	-0.561388	0.0115751	0.488548	28.7643	1.00814	1.0082	1.00826	0	NA	Inf	Inf	29	8762709	8834524	8762680	8834495	0	8762680	71815
GLYCERINHYPROMELLOSES_GLYCOL	Non_withdrawal_event	2019-2023	29	28.7643	-0.561388	0.0115751	0.488548	28.7643	1.00814	1.0082	1.00826	0	NA	Inf	Inf	29	8762709	8834524	8762680	8834495	0	8762680	71815
ALPHA.-TOCOPHEROL_ASCORBIC ACID\BIOTIN\CHOLECALCIFEROL\CYANOCOBALAMIN\DEXPANTHENOL\FOLIC ACID\NIACINAMIDE\PHYTONADIONE\PYRIDOXINE \RIBOFLAVIN '- \THIAMINE HYDROCHLORIDE\VITAMIN	Non_withdrawal_event	2019-2023	29	28.7643	-0.561388	0.0115751	0.488548	28.7643	1.00814	1.0082	1.00826	0	NA	Inf	Inf	29	8762709	8834524	8762680	8834495	0	8762680	71815
GARENOXACIN	Non_withdrawal_event	2019-2023	29	28.7643	-0.561388	0.0115751	0.488548	28.7643	1.00814	1.0082	1.00826	0	NA	Inf	Inf	29	8762709	8834524	8762680	8834495	0	8762680	71815
HERBALSPLANTAGO OVATA LEAF	Non_withdrawal_event	2019-2023	29	28.7643	-0.561388	0.0115751	0.488548	28.7643	1.00814	1.0082	1.00826	0	NA	Inf	Inf	29	8762709	8834524	8762680	8834495	0	8762680	71815
CARBOPLATINPACLITAXEL	Non_withdrawal_event	2019-2023	29	28.7643	-0.561388	0.0115751	0.488548	28.7643	1.00814	1.0082	1.00826	0	NA	Inf	Inf	29	8762709	8834524	8762680	8834495	0	8762680	71815
HETASTARCHSODIUM	Non_withdrawal_event	2019-2023	29	28.7643	-0.561388	0.0115751	0.488548	28.7643	1.00814	1.0082	1.00826	0	NA	Inf	Inf	29	8762709	8834524	8762680	8834495	0	8762680	71815
ALPHA.-TOCOPHEROL_.ALPHA.-TOCOPHEROL \.ALPHA.-TOCOPHEROL ACETATE, DL-\ASCORBIC ACID\CHOLECALCIFEROL\COBALAMIN\CYANOCOBALAMIN\FLUORIDE ION\FOLIC ACID\NIACIN\NIACINAMIDE\PYRIDOXINE\PYRIDOXINE \RIBOFLAVIN\ ASCORBATE\SODIUM FLUORIDE\THIAMINE\THIAMINE MONONITRATE\VITAMIN \VITA	Non_withdrawal_event	2019-2023	29	28.7643	-0.561388	0.0115751	0.488548	28.7643	1.00814	1.0082	1.00826	0	NA	Inf	Inf	29	8762709	8834524	8762680	8834495	0	8762680	71815
COAGULATION FACTOR IX GLYCOPEGYLATED	Non_withdrawal_event	2019-2023	29	28.7643	-0.561388	0.0115751	0.488548	28.7643	1.00814	1.0082	1.00826	0	NA	Inf	Inf	29	8762709	8834524	8762680	8834495	0	8762680	71815
COBAMAMIDE	Non_withdrawal_event	2019-2023	29	28.7643	-0.561388	0.0115751	0.488548	28.7643	1.00814	1.0082	1.00826	0	NA	Inf	Inf	29	8762709	8834524	8762680	8834495	0	8762680	71815
CATHINONE	Non_withdrawal_event	2019-2023	29	28.7643	-0.561388	0.0115751	0.488548	28.7643	1.00814	1.0082	1.00826	0	NA	Inf	Inf	29	8762709	8834524	8762680	8834495	0	8762680	71815
ENZALUTAMIDE	Non_withdrawal_event	2019-2023	14419	14303.8	-0.0120705	0.011575	0.0350256	14303.6	1.00787	1.00807	1.00827	243.641	14.7994	59.1814	236.66	14421	8762709	8834524	8748290	8820103	2	8748290	71813
TEMOZOLOMIDE	Non_withdrawal_event	2019-2023	7188	7130.56	-0.0219732	0.0115739	0.0447303	7130.51	1.00778	1.00806	1.00834	121.919	8.30364	58.957	418.603	7189	8762709	8834524	8755521	8827335	1	8755521	71814
TECHNETIUM TCM TILMANOCEPT	Non_withdrawal_event	2019-2023	28	27.7724	-0.57238	0.011568	0.49613	27.7724	1.00814	1.0082	1.00826	0	NA	Inf	Inf	28	8762709	8834524	8762681	8834496	0	8762681	71815
TERAZOSINTERAZOSIN	Non_withdrawal_event	2019-2023	28	27.7724	-0.57238	0.011568	0.49613	27.7724	1.00814	1.0082	1.00826	0	NA	Inf	Inf	28	8762709	8834524	8762681	8834496	0	8762681	71815
INSULIN PORKINSULIN PURIFIED PORK	Non_withdrawal_event	2019-2023	28	27.7724	-0.57238	0.011568	0.49613	27.7724	1.00814	1.0082	1.00826	0	NA	Inf	Inf	28	8762709	8834524	8762681	8834496	0	8762681	71815
COCOA BUTTERPETROLATUM_PHENYLEPHRINE \PHENYLEPHRINE HYDROCHLORIDE MINERAL OIL	Non_withdrawal_event	2019-2023	28	27.7724	-0.57238	0.011568	0.49613	27.7724	1.00814	1.0082	1.00826	0	NA	Inf	Inf	28	8762709	8834524	8762681	8834496	0	8762681	71815
CILGAVIMAB	Non_withdrawal_event	2019-2023	28	27.7724	-0.57238	0.011568	0.49613	27.7724	1.00814	1.0082	1.00826	0	NA	Inf	Inf	28	8762709	8834524	8762681	8834496	0	8762681	71815
CUSATUZUMAB	Non_withdrawal_event	2019-2023	28	27.7724	-0.57238	0.011568	0.49613	27.7724	1.00814	1.0082	1.00826	0	NA	Inf	Inf	28	8762709	8834524	8762681	8834496	0	8762681	71815
MIRZOTAMAB CLEZUTOCLAX	Non_withdrawal_event	2019-2023	28	27.7724	-0.57238	0.011568	0.49613	27.7724	1.00814	1.0082	1.00826	0	NA	Inf	Inf	28	8762709	8834524	8762681	8834496	0	8762681	71815
PEMETREXED HEMIPENTAHYDRATE	Non_withdrawal_event	2019-2023	28	27.7724	-0.57238	0.011568	0.49613	27.7724	1.00814	1.0082	1.00826	0	NA	Inf	Inf	28	8762709	8834524	8762681	8834496	0	8762681	71815
TRICLABENDAZOLE	Non_withdrawal_event	2019-2023	28	27.7724	-0.57238	0.011568	0.49613	27.7724	1.00814	1.0082	1.00826	0	NA	Inf	Inf	28	8762709	8834524	8762681	8834496	0	8762681	71815
ZANZALINTINIB	Non_withdrawal_event	2019-2023	28	27.7724	-0.57238	0.011568	0.49613	27.7724	1.00814	1.0082	1.00826	0	NA	Inf	Inf	28	8762709	8834524	8762681	8834496	0	8762681	71815
MOXIFLOXACINTRIAMCINOLONE	Non_withdrawal_event	2019-2023	28	27.7724	-0.57238	0.011568	0.49613	27.7724	1.00814	1.0082	1.00826	0	NA	Inf	Inf	28	8762709	8834524	8762681	8834496	0	8762681	71815
POLYURETHANE	Non_withdrawal_event	2019-2023	28	27.7724	-0.57238	0.011568	0.49613	27.7724	1.00814	1.0082	1.00826	0	NA	Inf	Inf	28	8762709	8834524	8762681	8834496	0	8762681	71815
ENBUCRILATE	Non_withdrawal_event	2019-2023	28	27.7724	-0.57238	0.011568	0.49613	27.7724	1.00814	1.0082	1.00826	0	NA	Inf	Inf	28	8762709	8834524	8762681	8834496	0	8762681	71815
CEFCAPENE PIVOXIL	Non_withdrawal_event	2019-2023	28	27.7724	-0.57238	0.011568	0.49613	27.7724	1.00814	1.0082	1.00826	0	NA	Inf	Inf	28	8762709	8834524	8762681	8834496	0	8762681	71815
AZELNIDIPINE	Non_withdrawal_event	2019-2023	28	27.7724	-0.57238	0.011568	0.49613	27.7724	1.00814	1.0082	1.00826	0	NA	Inf	Inf	28	8762709	8834524	8762681	8834496	0	8762681	71815
LACIDIPINE	Non_withdrawal_event	2019-2023	28	27.7724	-0.57238	0.011568	0.49613	27.7724	1.00814	1.0082	1.00826	0	NA	Inf	Inf	28	8762709	8834524	8762681	8834496	0	8762681	71815
U	Non_withdrawal_event	2019-2023	28	27.7724	-0.57238	0.011568	0.49613	27.7724	1.00814	1.0082	1.00826	0	NA	Inf	Inf	28	8762709	8834524	8762681	8834496	0	8762681	71815
LIDOCAINEPHENYLEPHRINE	Non_withdrawal_event	2019-2023	28	27.7724	-0.57238	0.011568	0.49613	27.7724	1.00814	1.0082	1.00826	0	NA	Inf	Inf	28	8762709	8834524	8762681	8834496	0	8762681	71815
DEXTROMETHORPHAN HYDROBROMIDEGUAIFENESIN_PHENYLEPHRINE	Non_withdrawal_event	2019-2023	27	26.7805	-0.584008	0.0115605	0.504098	26.7805	1.00814	1.0082	1.00826	0	NA	Inf	Inf	27	8762709	8834524	8762682	8834497	0	8762682	71815
TETRAZEPAM	Non_withdrawal_event	2019-2023	27	26.7805	-0.584008	0.0115605	0.504098	26.7805	1.00814	1.0082	1.00826	0	NA	Inf	Inf	27	8762709	8834524	8762682	8834497	0	8762682	71815
BENZOYL PEROXIDEERYTHROMYCIN	Non_withdrawal_event	2019-2023	27	26.7805	-0.584008	0.0115605	0.504098	26.7805	1.00814	1.0082	1.00826	0	NA	Inf	Inf	27	8762709	8834524	8762682	8834497	0	8762682	71815
CALCIUM POLYCARBOPHIL	Non_withdrawal_event	2019-2023	27	26.7805	-0.584008	0.0115605	0.504098	26.7805	1.00814	1.0082	1.00826	0	NA	Inf	Inf	27	8762709	8834524	8762682	8834497	0	8762682	71815
CHLORAL HYDRATE	Non_withdrawal_event	2019-2023	27	26.7805	-0.584008	0.0115605	0.504098	26.7805	1.00814	1.0082	1.00826	0	NA	Inf	Inf	27	8762709	8834524	8762682	8834497	0	8762682	71815
CISPLATINCYTARABINE_DEXAMETHASONE	Non_withdrawal_event	2019-2023	27	26.7805	-0.584008	0.0115605	0.504098	26.7805	1.00814	1.0082	1.00826	0	NA	Inf	Inf	27	8762709	8834524	8762682	8834497	0	8762682	71815
GLYCERINLECITHIN_MEDIUM-CHAIN TRIGLYCERIDES\SOYBEAN OIL	Non_withdrawal_event	2019-2023	27	26.7805	-0.584008	0.0115605	0.504098	26.7805	1.00814	1.0082	1.00826	0	NA	Inf	Inf	27	8762709	8834524	8762682	8834497	0	8762682	71815
LEUPROLIDE ACETATENORETHINDRONE	Non_withdrawal_event	2019-2023	27	26.7805	-0.584008	0.0115605	0.504098	26.7805	1.00814	1.0082	1.00826	0	NA	Inf	Inf	27	8762709	8834524	8762682	8834497	0	8762682	71815
ANTITHROMBIN III HUMAN	Non_withdrawal_event	2019-2023	27	26.7805	-0.584008	0.0115605	0.504098	26.7805	1.00814	1.0082	1.00826	0	NA	Inf	Inf	27	8762709	8834524	8762682	8834497	0	8762682	71815
POLYLACTIDE L-	Non_withdrawal_event	2019-2023	27	26.7805	-0.584008	0.0115605	0.504098	26.7805	1.00814	1.0082	1.00826	0	NA	Inf	Inf	27	8762709	8834524	8762682	8834497	0	8762682	71815
ASIAN GINSENG	Non_withdrawal_event	2019-2023	27	26.7805	-0.584008	0.0115605	0.504098	26.7805	1.00814	1.0082	1.00826	0	NA	Inf	Inf	27	8762709	8834524	8762682	8834497	0	8762682	71815
CHLORMADINONE ACETATEETHINYL ESTRADIOL	Non_withdrawal_event	2019-2023	27	26.7805	-0.584008	0.0115605	0.504098	26.7805	1.00814	1.0082	1.00826	0	NA	Inf	Inf	27	8762709	8834524	8762682	8834497	0	8762682	71815
PENTETREOTIDE	Non_withdrawal_event	2019-2023	27	26.7805	-0.584008	0.0115605	0.504098	26.7805	1.00814	1.0082	1.00826	0	NA	Inf	Inf	27	8762709	8834524	8762682	8834497	0	8762682	71815
DIMETHYL SULFOXIDE	Non_withdrawal_event	2019-2023	27	26.7805	-0.584008	0.0115605	0.504098	26.7805	1.00814	1.0082	1.00826	0	NA	Inf	Inf	27	8762709	8834524	8762682	8834497	0	8762682	71815
DESLORATADINE_PSEUDOEPHEDRINE	Non_withdrawal_event	2019-2023	27	26.7805	-0.584008	0.0115605	0.504098	26.7805	1.00814	1.0082	1.00826	0	NA	Inf	Inf	27	8762709	8834524	8762682	8834497	0	8762682	71815
TROLAMINE	Non_withdrawal_event	2019-2023	27	26.7805	-0.584008	0.0115605	0.504098	26.7805	1.00814	1.0082	1.00826	0	NA	Inf	Inf	27	8762709	8834524	8762682	8834497	0	8762682	71815
AMINO ACIDS	Non_withdrawal_event	2019-2023	27	26.7805	-0.584008	0.0115605	0.504098	26.7805	1.00814	1.0082	1.00826	0	NA	Inf	Inf	27	8762709	8834524	8762682	8834497	0	8762682	71815
DEXTROSEPOTASSIUM_CHLORIDE	Non_withdrawal_event	2019-2023	27	26.7805	-0.584008	0.0115605	0.504098	26.7805	1.00814	1.0082	1.00826	0	NA	Inf	Inf	27	8762709	8834524	8762682	8834497	0	8762682	71815
ACETIC ACID	Non_withdrawal_event	2019-2023	27	26.7805	-0.584008	0.0115605	0.504098	26.7805	1.00814	1.0082	1.00826	0	NA	Inf	Inf	27	8762709	8834524	8762682	8834497	0	8762682	71815
CREATINE	Non_withdrawal_event	2019-2023	27	26.7805	-0.584008	0.0115605	0.504098	26.7805	1.00814	1.0082	1.00826	0	NA	Inf	Inf	27	8762709	8834524	8762682	8834497	0	8762682	71815
ELECTROLYTES	Non_withdrawal_event	2019-2023	27	26.7805	-0.584008	0.0115605	0.504098	26.7805	1.00814	1.0082	1.00826	0	NA	Inf	Inf	27	8762709	8834524	8762682	8834497	0	8762682	71815
ETHINYL ESTRADIOLETHYNODIOL	Non_withdrawal_event	2019-2023	27	26.7805	-0.584008	0.0115605	0.504098	26.7805	1.00814	1.0082	1.00826	0	NA	Inf	Inf	27	8762709	8834524	8762682	8834497	0	8762682	71815
7800?09	Non_withdrawal_event	2019-2023	27	26.7805	-0.584008	0.0115605	0.504098	26.7805	1.00814	1.0082	1.00826	0	NA	Inf	Inf	27	8762709	8834524	8762682	8834497	0	8762682	71815
TOLTERODINE	Non_withdrawal_event	2004-2008	1478	1466.2	-0.0629405	0.0115599	0.08416	1466.19	1.00538	1.00805	1.01073	370.963	1.49321	3.98422	10.6308	1482	1716071	1734563	1714593	1733081	4	1714593	18488
RIVAROXABAN	Non_withdrawal_event	2019-2023	39692	39375.3	-0.00267104	0.0115572	0.0257148	39373.9	1.00794	1.00808	1.00822	728.852	24.4637	54.4583	121.229	39698	8762709	8834524	8723017	8794826	6	8723017	71809
DOXYCYCLINE	Non_withdrawal_event	2019-2023	6605	6552.3	-0.023449	0.0115562	0.046136	6552.26	1.00774	1.00805	1.00835	121.928	7.62955	54.1715	384.63	6606	8762709	8834524	8756104	8827918	1	8756104	71814
BOCEPREVIR	Non_withdrawal_event	2019-2023	26	25.7886	-0.596334	0.0115524	0.512486	25.7886	1.00814	1.0082	1.00826	0	NA	Inf	Inf	26	8762709	8834524	8762683	8834498	0	8762683	71815
OCEAN SALINE NASAL SPRAY	Non_withdrawal_event	2019-2023	26	25.7886	-0.596334	0.0115524	0.512486	25.7886	1.00814	1.0082	1.00826	0	NA	Inf	Inf	26	8762709	8834524	8762683	8834498	0	8762683	71815
ACETAMINOPHEN_GUAIFENESIN_PHENYLEPHRINE	Non_withdrawal_event	2019-2023	26	25.7886	-0.596334	0.0115524	0.512486	25.7886	1.00814	1.0082	1.00826	0	NA	Inf	Inf	26	8762709	8834524	8762683	8834498	0	8762683	71815
AVALGLUCOSIDASE ALFA	Non_withdrawal_event	2019-2023	26	25.7886	-0.596334	0.0115524	0.512486	25.7886	1.00814	1.0082	1.00826	0	NA	Inf	Inf	26	8762709	8834524	8762683	8834498	0	8762683	71815
BISOPROLOL_PERINDOPRIL	Non_withdrawal_event	2019-2023	26	25.7886	-0.596334	0.0115524	0.512486	25.7886	1.00814	1.0082	1.00826	0	NA	Inf	Inf	26	8762709	8834524	8762683	8834498	0	8762683	71815
LAZERTINIB	Non_withdrawal_event	2019-2023	26	25.7886	-0.596334	0.0115524	0.512486	25.7886	1.00814	1.0082	1.00826	0	NA	Inf	Inf	26	8762709	8834524	8762683	8834498	0	8762683	71815
MARGETUXIMABCMKB	Non_withdrawal_event	2019-2023	26	25.7886	-0.596334	0.0115524	0.512486	25.7886	1.00814	1.0082	1.00826	0	NA	Inf	Inf	26	8762709	8834524	8762683	8834498	0	8762683	71815
RMC	Non_withdrawal_event	2019-2023	26	25.7886	-0.596334	0.0115524	0.512486	25.7886	1.00814	1.0082	1.00826	0	NA	Inf	Inf	26	8762709	8834524	8762683	8834498	0	8762683	71815
ROZANOLIXIZUMAB	Non_withdrawal_event	2019-2023	26	25.7886	-0.596334	0.0115524	0.512486	25.7886	1.00814	1.0082	1.00826	0	NA	Inf	Inf	26	8762709	8834524	8762683	8834498	0	8762683	71815
ACETAMINOPHENCHLORPHENIRAMINE_PHENYLEPHRINE	Non_withdrawal_event	2019-2023	26	25.7886	-0.596334	0.0115524	0.512486	25.7886	1.00814	1.0082	1.00826	0	NA	Inf	Inf	26	8762709	8834524	8762683	8834498	0	8762683	71815
CYCLOPHOSPHAMIDECYTARABINE_DEXAMETHASONE\DOXORUBICIN\METHOTREXATE\VINCRISTINE	Non_withdrawal_event	2019-2023	26	25.7886	-0.596334	0.0115524	0.512486	25.7886	1.00814	1.0082	1.00826	0	NA	Inf	Inf	26	8762709	8834524	8762683	8834498	0	8762683	71815
PSEUDOEPHEDRINE HYDROCHLORIDETRIPROLIDINE	Non_withdrawal_event	2019-2023	26	25.7886	-0.596334	0.0115524	0.512486	25.7886	1.00814	1.0082	1.00826	0	NA	Inf	Inf	26	8762709	8834524	8762683	8834498	0	8762683	71815
PHENOTHIAZINE	Non_withdrawal_event	2019-2023	26	25.7886	-0.596334	0.0115524	0.512486	25.7886	1.00814	1.0082	1.00826	0	NA	Inf	Inf	26	8762709	8834524	8762683	8834498	0	8762683	71815
DEXTRAN	Non_withdrawal_event	2019-2023	26	25.7886	-0.596334	0.0115524	0.512486	25.7886	1.00814	1.0082	1.00826	0	NA	Inf	Inf	26	8762709	8834524	8762683	8834498	0	8762683	71815
DIFLUNISAL	Non_withdrawal_event	2019-2023	26	25.7886	-0.596334	0.0115524	0.512486	25.7886	1.00814	1.0082	1.00826	0	NA	Inf	Inf	26	8762709	8834524	8762683	8834498	0	8762683	71815
NIFLUMIC ACID	Non_withdrawal_event	2019-2023	26	25.7886	-0.596334	0.0115524	0.512486	25.7886	1.00814	1.0082	1.00826	0	NA	Inf	Inf	26	8762709	8834524	8762683	8834498	0	8762683	71815
BENOXINATE	Non_withdrawal_event	2019-2023	26	25.7886	-0.596334	0.0115524	0.512486	25.7886	1.00814	1.0082	1.00826	0	NA	Inf	Inf	26	8762709	8834524	8762683	8834498	0	8762683	71815
PHENOL	Non_withdrawal_event	2019-2023	26	25.7886	-0.596334	0.0115524	0.512486	25.7886	1.00814	1.0082	1.00826	0	NA	Inf	Inf	26	8762709	8834524	8762683	8834498	0	8762683	71815
TROFOSFAMIDE	Non_withdrawal_event	2019-2023	26	25.7886	-0.596334	0.0115524	0.512486	25.7886	1.00814	1.0082	1.00826	0	NA	Inf	Inf	26	8762709	8834524	8762683	8834498	0	8762683	71815
METHACHOLINE	Non_withdrawal_event	2019-2023	26	25.7886	-0.596334	0.0115524	0.512486	25.7886	1.00814	1.0082	1.00826	0	NA	Inf	Inf	26	8762709	8834524	8762683	8834498	0	8762683	71815
PIZOTYLINE	Non_withdrawal_event	2019-2023	26	25.7886	-0.596334	0.0115524	0.512486	25.7886	1.00814	1.0082	1.00826	0	NA	Inf	Inf	26	8762709	8834524	8762683	8834498	0	8762683	71815
PROCATEROL	Non_withdrawal_event	2019-2023	26	25.7886	-0.596334	0.0115524	0.512486	25.7886	1.00814	1.0082	1.00826	0	NA	Inf	Inf	26	8762709	8834524	8762683	8834498	0	8762683	71815
KANAMYCIN	Non_withdrawal_event	2019-2023	26	25.7886	-0.596334	0.0115524	0.512486	25.7886	1.00814	1.0082	1.00826	0	NA	Inf	Inf	26	8762709	8834524	8762683	8834498	0	8762683	71815
K	Non_withdrawal_event	2019-2023	26	25.7886	-0.596334	0.0115524	0.512486	25.7886	1.00814	1.0082	1.00826	0	NA	Inf	Inf	26	8762709	8834524	8762683	8834498	0	8762683	71815
POLYMYXIN	Non_withdrawal_event	2019-2023	26	25.7886	-0.596334	0.0115524	0.512486	25.7886	1.00814	1.0082	1.00826	0	NA	Inf	Inf	26	8762709	8834524	8762683	8834498	0	8762683	71815
EVOCALCET	Non_withdrawal_event	2019-2023	26	25.7886	-0.596334	0.0115524	0.512486	25.7886	1.00814	1.0082	1.00826	0	NA	Inf	Inf	26	8762709	8834524	8762683	8834498	0	8762683	71815
INFLUENZA VIRUS ACALIFORNIA_/2009 LIVE(ATTENUATED) ANTIGEN_INFLUENZA A VIRUS A/TEXAS/50/2012 (H3N2) LIVE ANTIGEN\INFLUENZA B VIRUS B/BRISBANE/60/2008 LIVE(ATTENUATED) ANTIGEN\INFLUENZA B VIRUS B/MASSACHUSETTS/2/2012 LIVE (ATTENUATED) ANTIGEN	Non_withdrawal_event	2019-2023	26	25.7886	-0.596334	0.0115524	0.512486	25.7886	1.00814	1.0082	1.00826	0	NA	Inf	Inf	26	8762709	8834524	8762683	8834498	0	8762683	71815
INFLUENZA VIRUS VACCINE TRIVALENT TYPE_B	Non_withdrawal_event	2019-2023	26	25.7886	-0.596334	0.0115524	0.512486	25.7886	1.00814	1.0082	1.00826	0	NA	Inf	Inf	26	8762709	8834524	8762683	8834498	0	8762683	71815
VALPROATE MAGNESIUM	Non_withdrawal_event	2019-2023	26	25.7886	-0.596334	0.0115524	0.512486	25.7886	1.00814	1.0082	1.00826	0	NA	Inf	Inf	26	8762709	8834524	8762683	8834498	0	8762683	71815
OXYQUINOLINE	Non_withdrawal_event	2019-2023	26	25.7886	-0.596334	0.0115524	0.512486	25.7886	1.00814	1.0082	1.00826	0	NA	Inf	Inf	26	8762709	8834524	8762683	8834498	0	8762683	71815
PYRANTEL PAMOATE	Non_withdrawal_event	2019-2023	26	25.7886	-0.596334	0.0115524	0.512486	25.7886	1.00814	1.0082	1.00826	0	NA	Inf	Inf	26	8762709	8834524	8762683	8834498	0	8762683	71815
SALBUTAMOL	Non_withdrawal_event	2019-2023	38532	38224.7	-0.00289073	0.0115507	0.0259192	38223.4	1.00793	1.00807	1.00821	728.948	23.7455	52.8597	117.671	38538	8762709	8834524	8724177	8795986	6	8724177	71809
CAPECITABINE	Non_withdrawal_event	2019-2023	25662	25457.4	-0.00615569	0.0115504	0.029147	25456.8	1.0079	1.00806	1.00823	486.669	19.7884	52.7299	140.509	25666	8762709	8834524	8737047	8808858	4	8737047	71811
COBICISTAT_ELVITEGRAVIR_EMTRICITABINE_TENOFOVIR	Non_withdrawal_event	2019-2023	12736	12634.5	-0.0136175	0.0115485	0.0364939	12634.3	1.00782	1.00805	1.00828	243.688	13.0693	52.2636	209	12738	8762709	8834524	8749973	8821786	2	8749973	71813
DIBASIC_SODIUM PHOSPHATE, MONOBASIC	Non_withdrawal_event	2019-2023	25	24.7968	-0.609432	0.0115436	0.521334	24.7968	1.00814	1.0082	1.00826	0	NA	Inf	Inf	25	8762709	8834524	8762684	8834499	0	8762684	71815
SAVOLITINIB	Non_withdrawal_event	2019-2023	25	24.7968	-0.609432	0.0115436	0.521334	24.7968	1.00814	1.0082	1.00826	0	NA	Inf	Inf	25	8762709	8834524	8762684	8834499	0	8762684	71815
BULEVIRTIDE	Non_withdrawal_event	2019-2023	25	24.7968	-0.609432	0.0115436	0.521334	24.7968	1.00814	1.0082	1.00826	0	NA	Inf	Inf	25	8762709	8834524	8762684	8834499	0	8762684	71815
DAROVASERTIB	Non_withdrawal_event	2019-2023	25	24.7968	-0.609432	0.0115436	0.521334	24.7968	1.00814	1.0082	1.00826	0	NA	Inf	Inf	25	8762709	8834524	8762684	8834499	0	8762684	71815
DEVICEPOLYURETHANE	Non_withdrawal_event	2019-2023	25	24.7968	-0.609432	0.0115436	0.521334	24.7968	1.00814	1.0082	1.00826	0	NA	Inf	Inf	25	8762709	8834524	8762684	8834499	0	8762684	71815
TELAVANCIN	Non_withdrawal_event	2019-2023	25	24.7968	-0.609432	0.0115436	0.521334	24.7968	1.00814	1.0082	1.00826	0	NA	Inf	Inf	25	8762709	8834524	8762684	8834499	0	8762684	71815
CILAZAPRIL ANHYDROUS	Non_withdrawal_event	2019-2023	25	24.7968	-0.609432	0.0115436	0.521334	24.7968	1.00814	1.0082	1.00826	0	NA	Inf	Inf	25	8762709	8834524	8762684	8834499	0	8762684	71815
ACETAMINOPHENDEXTROMETHORPHAN_DOXYLAMINE \GUAIFENESIN\PHENYLEPHRINE	Non_withdrawal_event	2019-2023	25	24.7968	-0.609432	0.0115436	0.521334	24.7968	1.00814	1.0082	1.00826	0	NA	Inf	Inf	25	8762709	8834524	8762684	8834499	0	8762684	71815
AMLODIPINE_CANDESARTAN	Non_withdrawal_event	2019-2023	25	24.7968	-0.609432	0.0115436	0.521334	24.7968	1.00814	1.0082	1.00826	0	NA	Inf	Inf	25	8762709	8834524	8762684	8834499	0	8762684	71815
AVOBENZONEHOMOSALATE_OCTOCRYLENE	Non_withdrawal_event	2019-2023	25	24.7968	-0.609432	0.0115436	0.521334	24.7968	1.00814	1.0082	1.00826	0	NA	Inf	Inf	25	8762709	8834524	8762684	8834499	0	8762684	71815
NACL	Non_withdrawal_event	2019-2023	25	24.7968	-0.609432	0.0115436	0.521334	24.7968	1.00814	1.0082	1.00826	0	NA	Inf	Inf	25	8762709	8834524	8762684	8834499	0	8762684	71815
BUSERELIN	Non_withdrawal_event	2019-2023	25	24.7968	-0.609432	0.0115436	0.521334	24.7968	1.00814	1.0082	1.00826	0	NA	Inf	Inf	25	8762709	8834524	8762684	8834499	0	8762684	71815
TRIPROLIDINE	Non_withdrawal_event	2019-2023	25	24.7968	-0.609432	0.0115436	0.521334	24.7968	1.00814	1.0082	1.00826	0	NA	Inf	Inf	25	8762709	8834524	8762684	8834499	0	8762684	71815
ALGINATE	Non_withdrawal_event	2019-2023	25	24.7968	-0.609432	0.0115436	0.521334	24.7968	1.00814	1.0082	1.00826	0	NA	Inf	Inf	25	8762709	8834524	8762684	8834499	0	8762684	71815
PIXANTRONE	Non_withdrawal_event	2019-2023	25	24.7968	-0.609432	0.0115436	0.521334	24.7968	1.00814	1.0082	1.00826	0	NA	Inf	Inf	25	8762709	8834524	8762684	8834499	0	8762684	71815
CERALASERTIB	Non_withdrawal_event	2019-2023	25	24.7968	-0.609432	0.0115436	0.521334	24.7968	1.00814	1.0082	1.00826	0	NA	Inf	Inf	25	8762709	8834524	8762684	8834499	0	8762684	71815
METILDIGOXIN	Non_withdrawal_event	2019-2023	25	24.7968	-0.609432	0.0115436	0.521334	24.7968	1.00814	1.0082	1.00826	0	NA	Inf	Inf	25	8762709	8834524	8762684	8834499	0	8762684	71815
PIRENZEPINE	Non_withdrawal_event	2019-2023	25	24.7968	-0.609432	0.0115436	0.521334	24.7968	1.00814	1.0082	1.00826	0	NA	Inf	Inf	25	8762709	8834524	8762684	8834499	0	8762684	71815
COSYNTROPIN	Non_withdrawal_event	2019-2023	25	24.7968	-0.609432	0.0115436	0.521334	24.7968	1.00814	1.0082	1.00826	0	NA	Inf	Inf	25	8762709	8834524	8762684	8834499	0	8762684	71815
AMLODIPINE_INDAPAMIDE	Non_withdrawal_event	2019-2023	25	24.7968	-0.609432	0.0115436	0.521334	24.7968	1.00814	1.0082	1.00826	0	NA	Inf	Inf	25	8762709	8834524	8762684	8834499	0	8762684	71815
GEMIFLOXACIN	Non_withdrawal_event	2019-2023	25	24.7968	-0.609432	0.0115436	0.521334	24.7968	1.00814	1.0082	1.00826	0	NA	Inf	Inf	25	8762709	8834524	8762684	8834499	0	8762684	71815
PARAFFIN	Non_withdrawal_event	2019-2023	25	24.7968	-0.609432	0.0115436	0.521334	24.7968	1.00814	1.0082	1.00826	0	NA	Inf	Inf	25	8762709	8834524	8762684	8834499	0	8762684	71815
PHENOLPHTHALEIN	Non_withdrawal_event	2019-2023	25	24.7968	-0.609432	0.0115436	0.521334	24.7968	1.00814	1.0082	1.00826	0	NA	Inf	Inf	25	8762709	8834524	8762684	8834499	0	8762684	71815
OXICONAZOLE	Non_withdrawal_event	2019-2023	25	24.7968	-0.609432	0.0115436	0.521334	24.7968	1.00814	1.0082	1.00826	0	NA	Inf	Inf	25	8762709	8834524	8762684	8834499	0	8762684	71815
RAMIPRIL	Non_withdrawal_event	2019-2023	6202	6152.58	-0.0245897	0.0115419	0.0472206	6152.54	1.00771	1.00804	1.00836	121.933	7.16364	50.8639	361.149	6203	8762709	8834524	8756507	8828321	1	8756507	71814
VEDOLIZUMAB	Non_withdrawal_event	2019-2023	61630	61138.9	0.00012843	0.0115413	0.0229086	61135.5	1.00797	1.00809	1.00821	1211.77	27.3627	50.8597	94.534	61640	8762709	8834524	8701079	8772884	10	8701079	71805
ABALOPARATIDE	Non_withdrawal_event	2019-2023	12252	12154.4	-0.0141209	0.0115395	0.0369706	12154.3	1.00781	1.00804	1.00828	243.701	12.5719	50.2747	201.047	12254	8762709	8834524	8750457	8822270	2	8750457	71813
HEPARIN	Non_withdrawal_event	2019-2023	6064	6015.7	-0.0250064	0.0115366	0.0476164	6015.67	1.0077	1.00803	1.00837	121.935	7.00411	49.7314	353.109	6065	8762709	8834524	8756645	8828459	1	8756645	71814
OZANIMOD	Non_withdrawal_event	2019-2023	6058	6009.75	-0.0250248	0.0115364	0.0476339	6009.71	1.0077	1.00803	1.00837	121.935	6.99717	49.6821	352.759	6059	8762709	8834524	8756651	8828465	1	8756651	71814
TICAGRELOR	Non_withdrawal_event	2019-2023	6017	5969.08	-0.0251516	0.0115347	0.0477542	5969.05	1.0077	1.00803	1.00837	121.936	6.94978	49.3457	350.37	6018	8762709	8834524	8756692	8828506	1	8756692	71814
ALBIGLUTIDE	Non_withdrawal_event	2019-2023	24	23.8049	-0.623383	0.0115342	0.530684	23.8049	1.00814	1.0082	1.00826	0	NA	Inf	Inf	24	8762709	8834524	8762685	8834500	0	8762685	71815
CARPERITIDE	Non_withdrawal_event	2019-2023	24	23.8049	-0.623383	0.0115342	0.530684	23.8049	1.00814	1.0082	1.00826	0	NA	Inf	Inf	24	8762709	8834524	8762685	8834500	0	8762685	71815
FOSTEMSAVIR	Non_withdrawal_event	2019-2023	24	23.8049	-0.623383	0.0115342	0.530684	23.8049	1.00814	1.0082	1.00826	0	NA	Inf	Inf	24	8762709	8834524	8762685	8834500	0	8762685	71815
TRIENTINE TETRAHYDROCHLORIDE	Non_withdrawal_event	2019-2023	24	23.8049	-0.623383	0.0115342	0.530684	23.8049	1.00814	1.0082	1.00826	0	NA	Inf	Inf	24	8762709	8834524	8762685	8834500	0	8762685	71815
MEASLES VIRUS STRAIN ENDERS ATTENUATED EDMONSTON LIVE ANTIGEN_MUMPS VIRUS STRAIN B LEVEL JERYL LYNN LIVE ANTIGEN\RUBELLA VIRUS STRAIN WISTAR RA_3 LIVE ANTIGEN\VARICELLA-ZOSTER VIRUS STRAIN OKA/MERCK LIVE ANTIGEN	Non_withdrawal_event	2019-2023	24	23.8049	-0.623383	0.0115342	0.530684	23.8049	1.00814	1.0082	1.00826	0	NA	Inf	Inf	24	8762709	8834524	8762685	8834500	0	8762685	71815
ESTRIOL	Non_withdrawal_event	2019-2023	24	23.8049	-0.623383	0.0115342	0.530684	23.8049	1.00814	1.0082	1.00826	0	NA	Inf	Inf	24	8762709	8834524	8762685	8834500	0	8762685	71815
CLENBUTEROL	Non_withdrawal_event	2019-2023	24	23.8049	-0.623383	0.0115342	0.530684	23.8049	1.00814	1.0082	1.00826	0	NA	Inf	Inf	24	8762709	8834524	8762685	8834500	0	8762685	71815
TEMOCILLIN	Non_withdrawal_event	2019-2023	24	23.8049	-0.623383	0.0115342	0.530684	23.8049	1.00814	1.0082	1.00826	0	NA	Inf	Inf	24	8762709	8834524	8762685	8834500	0	8762685	71815
UROKINASE	Non_withdrawal_event	2019-2023	24	23.8049	-0.623383	0.0115342	0.530684	23.8049	1.00814	1.0082	1.00826	0	NA	Inf	Inf	24	8762709	8834524	8762685	8834500	0	8762685	71815
TECHNETIUM TCM ALBUMIN AGGREGATED	Non_withdrawal_event	2019-2023	24	23.8049	-0.623383	0.0115342	0.530684	23.8049	1.00814	1.0082	1.00826	0	NA	Inf	Inf	24	8762709	8834524	8762685	8834500	0	8762685	71815
MIVACURIUM	Non_withdrawal_event	2019-2023	24	23.8049	-0.623383	0.0115342	0.530684	23.8049	1.00814	1.0082	1.00826	0	NA	Inf	Inf	24	8762709	8834524	8762685	8834500	0	8762685	71815
METRONIDAZOLE_SPIRAMYCIN	Non_withdrawal_event	2019-2023	24	23.8049	-0.623383	0.0115342	0.530684	23.8049	1.00814	1.0082	1.00826	0	NA	Inf	Inf	24	8762709	8834524	8762685	8834500	0	8762685	71815
METHYLMETHCATHINONE	Non_withdrawal_event	2019-2023	24	23.8049	-0.623383	0.0115342	0.530684	23.8049	1.00814	1.0082	1.00826	0	NA	Inf	Inf	24	8762709	8834524	8762685	8834500	0	8762685	71815
MIROGABALIN	Non_withdrawal_event	2019-2023	24	23.8049	-0.623383	0.0115342	0.530684	23.8049	1.00814	1.0082	1.00826	0	NA	Inf	Inf	24	8762709	8834524	8762685	8834500	0	8762685	71815
BENAZEPRIL HYDROCHLORIDEHYDROCHLOROTHIAZIDE	Non_withdrawal_event	2019-2023	24	23.8049	-0.623383	0.0115342	0.530684	23.8049	1.00814	1.0082	1.00826	0	NA	Inf	Inf	24	8762709	8834524	8762685	8834500	0	8762685	71815
DIHYDRALAZINE	Non_withdrawal_event	2019-2023	24	23.8049	-0.623383	0.0115342	0.530684	23.8049	1.00814	1.0082	1.00826	0	NA	Inf	Inf	24	8762709	8834524	8762685	8834500	0	8762685	71815
CITRIC ACID	Non_withdrawal_event	2019-2023	24	23.8049	-0.623383	0.0115342	0.530684	23.8049	1.00814	1.0082	1.00826	0	NA	Inf	Inf	24	8762709	8834524	8762685	8834500	0	8762685	71815
BEMIPARIN	Non_withdrawal_event	2019-2023	24	23.8049	-0.623383	0.0115342	0.530684	23.8049	1.00814	1.0082	1.00826	0	NA	Inf	Inf	24	8762709	8834524	8762685	8834500	0	8762685	71815
MIRIPLATIN	Non_withdrawal_event	2019-2023	24	23.8049	-0.623383	0.0115342	0.530684	23.8049	1.00814	1.0082	1.00826	0	NA	Inf	Inf	24	8762709	8834524	8762685	8834500	0	8762685	71815
ABATACEPT	Non_withdrawal_event	2019-2023	58895	58426.2	-0.00014497	0.0115304	0.0231581	58423	1.00796	1.00808	1.0082	1212.15	26.1402	48.5874	90.3106	58905	8762709	8834524	8703814	8775619	10	8703814	71805
UMECLIDINIUM_VILANTEROL	Non_withdrawal_event	2019-2023	5887	5840.14	-0.0255624	0.0115294	0.0481441	5840.11	1.00769	1.00803	1.00837	121.938	6.7995	48.2788	342.797	5888	8762709	8834524	8756822	8828636	1	8756822	71814
PEGINTERFERON ALFAA PEGINTERFERON ALFA-2B	Non_withdrawal_event	2019-2023	23	22.813	-0.638282	0.0115239	0.540588	22.813	1.00814	1.0082	1.00826	0	NA	Inf	Inf	23	8762709	8834524	8762686	8834501	0	8762686	71815
ANHYDROUS DEXTROSECALCIUM_MAGNESIUM CHLORIDE\ \SODIUM CHLORIDE\SODIUM	Non_withdrawal_event	2019-2023	23	22.813	-0.638282	0.0115239	0.540588	22.813	1.00814	1.0082	1.00826	0	NA	Inf	Inf	23	8762709	8834524	8762686	8834501	0	8762686	71815
YELLOW FEVER VIRUS STRAIN D204 LIVE ANTIGEN	Non_withdrawal_event	2019-2023	23	22.813	-0.638282	0.0115239	0.540588	22.813	1.00814	1.0082	1.00826	0	NA	Inf	Inf	23	8762709	8834524	8762686	8834501	0	8762686	71815
DIOSMINHESPERIDIN	Non_withdrawal_event	2019-2023	23	22.813	-0.638282	0.0115239	0.540588	22.813	1.00814	1.0082	1.00826	0	NA	Inf	Inf	23	8762709	8834524	8762686	8834501	0	8762686	71815
ORNIDAZOLE	Non_withdrawal_event	2019-2023	23	22.813	-0.638282	0.0115239	0.540588	22.813	1.00814	1.0082	1.00826	0	NA	Inf	Inf	23	8762709	8834524	8762686	8834501	0	8762686	71815
HYDROCORTISONEOXYTETRACYCLINE_POLYMYXIN B	Non_withdrawal_event	2019-2023	23	22.813	-0.638282	0.0115239	0.540588	22.813	1.00814	1.0082	1.00826	0	NA	Inf	Inf	23	8762709	8834524	8762686	8834501	0	8762686	71815
CLOSTRIDIUM BUTYRICUM SPORES STRAIN M	Non_withdrawal_event	2019-2023	23	22.813	-0.638282	0.0115239	0.540588	22.813	1.00814	1.0082	1.00826	0	NA	Inf	Inf	23	8762709	8834524	8762686	8834501	0	8762686	71815
CARBON DIOXIDE	Non_withdrawal_event	2019-2023	23	22.813	-0.638282	0.0115239	0.540588	22.813	1.00814	1.0082	1.00826	0	NA	Inf	Inf	23	8762709	8834524	8762686	8834501	0	8762686	71815
HUMAN CLOSTRIDIUM TETANI TOXOID IMMUNE GLOBULIN	Non_withdrawal_event	2019-2023	23	22.813	-0.638282	0.0115239	0.540588	22.813	1.00814	1.0082	1.00826	0	NA	Inf	Inf	23	8762709	8834524	8762686	8834501	0	8762686	71815
ARTICAINE	Non_withdrawal_event	2019-2023	23	22.813	-0.638282	0.0115239	0.540588	22.813	1.00814	1.0082	1.00826	0	NA	Inf	Inf	23	8762709	8834524	8762686	8834501	0	8762686	71815
ACETYLCYSTEINEBENZALKONIUM_TUAMINOHEPTANE	Non_withdrawal_event	2019-2023	23	22.813	-0.638282	0.0115239	0.540588	22.813	1.00814	1.0082	1.00826	0	NA	Inf	Inf	23	8762709	8834524	8762686	8834501	0	8762686	71815
JOSAMYCIN	Non_withdrawal_event	2019-2023	23	22.813	-0.638282	0.0115239	0.540588	22.813	1.00814	1.0082	1.00826	0	NA	Inf	Inf	23	8762709	8834524	8762686	8834501	0	8762686	71815
HYDROXYETHYL STARCH 0	Non_withdrawal_event	2019-2023	23	22.813	-0.638282	0.0115239	0.540588	22.813	1.00814	1.0082	1.00826	0	NA	Inf	Inf	23	8762709	8834524	8762686	8834501	0	8762686	71815
MUROMONABCD	Non_withdrawal_event	2019-2023	23	22.813	-0.638282	0.0115239	0.540588	22.813	1.00814	1.0082	1.00826	0	NA	Inf	Inf	23	8762709	8834524	8762686	8834501	0	8762686	71815
NITROUS OXIDEOXYGEN	Non_withdrawal_event	2019-2023	23	22.813	-0.638282	0.0115239	0.540588	22.813	1.00814	1.0082	1.00826	0	NA	Inf	Inf	23	8762709	8834524	8762686	8834501	0	8762686	71815
AMOXICILLINCLARITHROMYCIN_VONOPRAZAN	Non_withdrawal_event	2019-2023	23	22.813	-0.638282	0.0115239	0.540588	22.813	1.00814	1.0082	1.00826	0	NA	Inf	Inf	23	8762709	8834524	8762686	8834501	0	8762686	71815
OXOMEMAZINE	Non_withdrawal_event	2019-2023	23	22.813	-0.638282	0.0115239	0.540588	22.813	1.00814	1.0082	1.00826	0	NA	Inf	Inf	23	8762709	8834524	8762686	8834501	0	8762686	71815
PAROMOMYCIN	Non_withdrawal_event	2019-2023	23	22.813	-0.638282	0.0115239	0.540588	22.813	1.00814	1.0082	1.00826	0	NA	Inf	Inf	23	8762709	8834524	8762686	8834501	0	8762686	71815
HYLAN GF	Non_withdrawal_event	2019-2023	23	22.813	-0.638282	0.0115239	0.540588	22.813	1.00814	1.0082	1.00826	0	NA	Inf	Inf	23	8762709	8834524	8762686	8834501	0	8762686	71815
BARICITINIB	Non_withdrawal_event	2019-2023	5659	5613.99	-0.0263169	0.0115195	0.0488596	5613.96	1.00767	1.00802	1.00838	121.941	6.53594	46.4078	329.514	5660	8762709	8834524	8757050	8828864	1	8757050	71814
CYTARABINE	Non_withdrawal_event	2019-2023	5622	5577.29	-0.0264438	0.0115178	0.0489798	5577.26	1.00766	1.00802	1.00838	121.941	6.49317	46.1042	327.358	5623	8762709	8834524	8757087	8828901	1	8757087	71814
VARDENAFIL TRIHYDRATE	Non_withdrawal_event	2019-2023	22	21.8212	-0.654242	0.0115127	0.551102	21.8212	1.00814	1.0082	1.00826	0	NA	Inf	Inf	22	8762709	8834524	8762687	8834502	0	8762687	71815
SINCALIDE	Non_withdrawal_event	2019-2023	22	21.8212	-0.654242	0.0115127	0.551102	21.8212	1.00814	1.0082	1.00826	0	NA	Inf	Inf	22	8762709	8834524	8762687	8834502	0	8762687	71815
DORIPENEM	Non_withdrawal_event	2019-2023	22	21.8212	-0.654242	0.0115127	0.551102	21.8212	1.00814	1.0082	1.00826	0	NA	Inf	Inf	22	8762709	8834524	8762687	8834502	0	8762687	71815
CALCIUM CHLORIDEDEXTROSE_MAGNESIUM \ \SODIUM CHLORIDE\SODIUM	Non_withdrawal_event	2019-2023	22	21.8212	-0.654242	0.0115127	0.551102	21.8212	1.00814	1.0082	1.00826	0	NA	Inf	Inf	22	8762709	8834524	8762687	8834502	0	8762687	71815
KTAB	Non_withdrawal_event	2019-2023	22	21.8212	-0.654242	0.0115127	0.551102	21.8212	1.00814	1.0082	1.00826	0	NA	Inf	Inf	22	8762709	8834524	8762687	8834502	0	8762687	71815
AMOXAPINE	Non_withdrawal_event	2019-2023	22	21.8212	-0.654242	0.0115127	0.551102	21.8212	1.00814	1.0082	1.00826	0	NA	Inf	Inf	22	8762709	8834524	8762687	8834502	0	8762687	71815
CHLORHEXIDINECHLORHEXIDINE	Non_withdrawal_event	2019-2023	22	21.8212	-0.654242	0.0115127	0.551102	21.8212	1.00814	1.0082	1.00826	0	NA	Inf	Inf	22	8762709	8834524	8762687	8834502	0	8762687	71815
CYCLOPROPYLFENTANYL	Non_withdrawal_event	2019-2023	22	21.8212	-0.654242	0.0115127	0.551102	21.8212	1.00814	1.0082	1.00826	0	NA	Inf	Inf	22	8762709	8834524	8762687	8834502	0	8762687	71815
DEVICEYTTRIUM Y-	Non_withdrawal_event	2019-2023	22	21.8212	-0.654242	0.0115127	0.551102	21.8212	1.00814	1.0082	1.00826	0	NA	Inf	Inf	22	8762709	8834524	8762687	8834502	0	8762687	71815
PHENYLPROPANOLAMINE	Non_withdrawal_event	2019-2023	22	21.8212	-0.654242	0.0115127	0.551102	21.8212	1.00814	1.0082	1.00826	0	NA	Inf	Inf	22	8762709	8834524	8762687	8834502	0	8762687	71815
ALVIMOPAN	Non_withdrawal_event	2019-2023	22	21.8212	-0.654242	0.0115127	0.551102	21.8212	1.00814	1.0082	1.00826	0	NA	Inf	Inf	22	8762709	8834524	8762687	8834502	0	8762687	71815
MINERAL OIL	Non_withdrawal_event	2019-2023	22	21.8212	-0.654242	0.0115127	0.551102	21.8212	1.00814	1.0082	1.00826	0	NA	Inf	Inf	22	8762709	8834524	8762687	8834502	0	8762687	71815
SUCCIMER	Non_withdrawal_event	2019-2023	22	21.8212	-0.654242	0.0115127	0.551102	21.8212	1.00814	1.0082	1.00826	0	NA	Inf	Inf	22	8762709	8834524	8762687	8834502	0	8762687	71815
RANIMUSTINE	Non_withdrawal_event	2019-2023	22	21.8212	-0.654242	0.0115127	0.551102	21.8212	1.00814	1.0082	1.00826	0	NA	Inf	Inf	22	8762709	8834524	8762687	8834502	0	8762687	71815
METAMIZOLEPROPOXYPHENE	Non_withdrawal_event	2019-2023	22	21.8212	-0.654242	0.0115127	0.551102	21.8212	1.00814	1.0082	1.00826	0	NA	Inf	Inf	22	8762709	8834524	8762687	8834502	0	8762687	71815
DEXIBUPROFEN	Non_withdrawal_event	2019-2023	22	21.8212	-0.654242	0.0115127	0.551102	21.8212	1.00814	1.0082	1.00826	0	NA	Inf	Inf	22	8762709	8834524	8762687	8834502	0	8762687	71815
THALLOUS TL	Non_withdrawal_event	2019-2023	22	21.8212	-0.654242	0.0115127	0.551102	21.8212	1.00814	1.0082	1.00826	0	NA	Inf	Inf	22	8762709	8834524	8762687	8834502	0	8762687	71815
IODINEPOTASSIUM IODIDE	Non_withdrawal_event	2019-2023	22	21.8212	-0.654242	0.0115127	0.551102	21.8212	1.00814	1.0082	1.00826	0	NA	Inf	Inf	22	8762709	8834524	8762687	8834502	0	8762687	71815
CINNARIZINE	Non_withdrawal_event	2019-2023	22	21.8212	-0.654242	0.0115127	0.551102	21.8212	1.00814	1.0082	1.00826	0	NA	Inf	Inf	22	8762709	8834524	8762687	8834502	0	8762687	71815
FELIS CATUS HAIR	Non_withdrawal_event	2019-2023	22	21.8212	-0.654242	0.0115127	0.551102	21.8212	1.00814	1.0082	1.00826	0	NA	Inf	Inf	22	8762709	8834524	8762687	8834502	0	8762687	71815
ACETONE	Non_withdrawal_event	2019-2023	22	21.8212	-0.654242	0.0115127	0.551102	21.8212	1.00814	1.0082	1.00826	0	NA	Inf	Inf	22	8762709	8834524	8762687	8834502	0	8762687	71815
SALICYLAMIDE	Non_withdrawal_event	2019-2023	22	21.8212	-0.654242	0.0115127	0.551102	21.8212	1.00814	1.0082	1.00826	0	NA	Inf	Inf	22	8762709	8834524	8762687	8834502	0	8762687	71815
ACETYLCHOLINE	Non_withdrawal_event	2019-2023	22	21.8212	-0.654242	0.0115127	0.551102	21.8212	1.00814	1.0082	1.00826	0	NA	Inf	Inf	22	8762709	8834524	8762687	8834502	0	8762687	71815
MICRODISPERSIBLE	Non_withdrawal_event	2019-2023	22	21.8212	-0.654242	0.0115127	0.551102	21.8212	1.00814	1.0082	1.00826	0	NA	Inf	Inf	22	8762709	8834524	8762687	8834502	0	8762687	71815
BENIDIPINE	Non_withdrawal_event	2019-2023	22	21.8212	-0.654242	0.0115127	0.551102	21.8212	1.00814	1.0082	1.00826	0	NA	Inf	Inf	22	8762709	8834524	8762687	8834502	0	8762687	71815
ADAVOSERTIB	Non_withdrawal_event	2019-2023	22	21.8212	-0.654242	0.0115127	0.551102	21.8212	1.00814	1.0082	1.00826	0	NA	Inf	Inf	22	8762709	8834524	8762687	8834502	0	8762687	71815
BICTEGRAVIR	Non_withdrawal_event	2019-2023	22	21.8212	-0.654242	0.0115127	0.551102	21.8212	1.00814	1.0082	1.00826	0	NA	Inf	Inf	22	8762709	8834524	8762687	8834502	0	8762687	71815
HUMAN PAPILLOMAVIRUS TYPE L1 CAPSID PROTEIN ANTIGENHUMAN PAPILLOMAVIRUS TYPE L1 CAPSID PROTEIN ANTIGEN_HUMAN PAPILLOMAVIRUS TYPE 18 L1 CAPSID PROTEIN ANTIGEN\HUMAN PAPILLOMAVIRUS TYPE 31 L1 CAPSID PROTEIN ANTIGEN\HUMAN PAPILLOMAVIRUS TYPE 33 L1 CAPSID PROTEIN ANTIGEN\HUMAN PAPILLOMAVIRUS TYPE	Non_withdrawal_event	2019-2023	22	21.8212	-0.654242	0.0115127	0.551102	21.8212	1.00814	1.0082	1.00826	0	NA	Inf	Inf	22	8762709	8834524	8762687	8834502	0	8762687	71815
PEFICITINIB	Non_withdrawal_event	2019-2023	22	21.8212	-0.654242	0.0115127	0.551102	21.8212	1.00814	1.0082	1.00826	0	NA	Inf	Inf	22	8762709	8834524	8762687	8834502	0	8762687	71815
SOMATOSTATIN	Non_withdrawal_event	2019-2023	22	21.8212	-0.654242	0.0115127	0.551102	21.8212	1.00814	1.0082	1.00826	0	NA	Inf	Inf	22	8762709	8834524	8762687	8834502	0	8762687	71815
ALUMINUM HYDROXIDEMAGNESIUM HYDROXIDE	Non_withdrawal_event	2019-2023	22	21.8212	-0.654242	0.0115127	0.551102	21.8212	1.00814	1.0082	1.00826	0	NA	Inf	Inf	22	8762709	8834524	8762687	8834502	0	8762687	71815
CETRELIMAB	Non_withdrawal_event	2019-2023	22	21.8212	-0.654242	0.0115127	0.551102	21.8212	1.00814	1.0082	1.00826	0	NA	Inf	Inf	22	8762709	8834524	8762687	8834502	0	8762687	71815
HUMAN ALBUMIN MICROSPHERESPERFLUTREN	Non_withdrawal_event	2019-2023	22	21.8212	-0.654242	0.0115127	0.551102	21.8212	1.00814	1.0082	1.00826	0	NA	Inf	Inf	22	8762709	8834524	8762687	8834502	0	8762687	71815
TRAMETINIB	Non_withdrawal_event	2019-2023	10681	10596.2	-0.0159867	0.0115048	0.0387333	10596.1	1.00775	1.00802	1.00829	243.745	10.9577	43.8204	175.239	10683	8762709	8834524	8752028	8823841	2	8752028	71813
ESTRADIOL	Non_withdrawal_event	2004-2008	2548	2527.76	-0.0450658	0.0115027	0.0669688	2527.73	1.00597	1.00802	1.01008	648.886	1.86984	3.92673	8.24628	2555	1716071	1734563	1713523	1732008	7	1713523	18485
DUPILUMAB	Non_withdrawal_event	2019-2023	227227	225423	0.00556438	0.0115024	0.0174281	225375	1.00813	1.00822	1.0083	5113.77	32.9503	44.4343	59.9207	227270	8762709	8834524	8535482	8607254	43	8535482	71772
AMBROSIA ARTEMISIIFOLIA POLLEN	Non_withdrawal_event	2019-2023	21	20.8293	-0.671391	0.0115005	0.562295	20.8293	1.00814	1.0082	1.00826	0	NA	Inf	Inf	21	8762709	8834524	8762688	8834503	0	8762688	71815
PEGINTERFERON ALFAA PEGINTERFERON ALFA-2B OR PEGINTERFERON BETA-1A OR PEGINTERFERON LAMBDA-1A	Non_withdrawal_event	2019-2023	21	20.8293	-0.671391	0.0115005	0.562295	20.8293	1.00814	1.0082	1.00826	0	NA	Inf	Inf	21	8762709	8834524	8762688	8834503	0	8762688	71815
CLINDAMYCIN PHOSPHATETRETINOIN	Non_withdrawal_event	2019-2023	21	20.8293	-0.671391	0.0115005	0.562295	20.8293	1.00814	1.0082	1.00826	0	NA	Inf	Inf	21	8762709	8834524	8762688	8834503	0	8762688	71815
PIPERONYL BUTOXIDEPYRETHRUM EXTRACT	Non_withdrawal_event	2019-2023	21	20.8293	-0.671391	0.0115005	0.562295	20.8293	1.00814	1.0082	1.00826	0	NA	Inf	Inf	21	8762709	8834524	8762688	8834503	0	8762688	71815
COAGULATION FACTOR IX HUMAN	Non_withdrawal_event	2019-2023	21	20.8293	-0.671391	0.0115005	0.562295	20.8293	1.00814	1.0082	1.00826	0	NA	Inf	Inf	21	8762709	8834524	8762688	8834503	0	8762688	71815
BROMPHENIRAMINE MALEATEDEXTROMETHORPHAN_PSEUDOEPHEDRINE	Non_withdrawal_event	2019-2023	21	20.8293	-0.671391	0.0115005	0.562295	20.8293	1.00814	1.0082	1.00826	0	NA	Inf	Inf	21	8762709	8834524	8762688	8834503	0	8762688	71815
CEFDITOREN PIVOXIL	Non_withdrawal_event	2019-2023	21	20.8293	-0.671391	0.0115005	0.562295	20.8293	1.00814	1.0082	1.00826	0	NA	Inf	Inf	21	8762709	8834524	8762688	8834503	0	8762688	71815
SABATOLIMAB	Non_withdrawal_event	2019-2023	21	20.8293	-0.671391	0.0115005	0.562295	20.8293	1.00814	1.0082	1.00826	0	NA	Inf	Inf	21	8762709	8834524	8762688	8834503	0	8762688	71815
VILANTEROL	Non_withdrawal_event	2019-2023	21	20.8293	-0.671391	0.0115005	0.562295	20.8293	1.00814	1.0082	1.00826	0	NA	Inf	Inf	21	8762709	8834524	8762688	8834503	0	8762688	71815
ICOSAPENT	Non_withdrawal_event	2019-2023	21	20.8293	-0.671391	0.0115005	0.562295	20.8293	1.00814	1.0082	1.00826	0	NA	Inf	Inf	21	8762709	8834524	8762688	8834503	0	8762688	71815
NANDROLONE	Non_withdrawal_event	2019-2023	21	20.8293	-0.671391	0.0115005	0.562295	20.8293	1.00814	1.0082	1.00826	0	NA	Inf	Inf	21	8762709	8834524	8762688	8834503	0	8762688	71815
PROBENECID	Non_withdrawal_event	2019-2023	21	20.8293	-0.671391	0.0115005	0.562295	20.8293	1.00814	1.0082	1.00826	0	NA	Inf	Inf	21	8762709	8834524	8762688	8834503	0	8762688	71815
RADIUM	Non_withdrawal_event	2019-2023	21	20.8293	-0.671391	0.0115005	0.562295	20.8293	1.00814	1.0082	1.00826	0	NA	Inf	Inf	21	8762709	8834524	8762688	8834503	0	8762688	71815
ASCORBIC ACIDFERROUS	Non_withdrawal_event	2019-2023	21	20.8293	-0.671391	0.0115005	0.562295	20.8293	1.00814	1.0082	1.00826	0	NA	Inf	Inf	21	8762709	8834524	8762688	8834503	0	8762688	71815
BRINCIDOFOVIR	Non_withdrawal_event	2019-2023	21	20.8293	-0.671391	0.0115005	0.562295	20.8293	1.00814	1.0082	1.00826	0	NA	Inf	Inf	21	8762709	8834524	8762688	8834503	0	8762688	71815
TECHNETIUM TCM PYROPHOSPHATE	Non_withdrawal_event	2019-2023	21	20.8293	-0.671391	0.0115005	0.562295	20.8293	1.00814	1.0082	1.00826	0	NA	Inf	Inf	21	8762709	8834524	8762688	8834503	0	8762688	71815
BISMUTH SUBCITRATE	Non_withdrawal_event	2019-2023	21	20.8293	-0.671391	0.0115005	0.562295	20.8293	1.00814	1.0082	1.00826	0	NA	Inf	Inf	21	8762709	8834524	8762688	8834503	0	8762688	71815
MONOBASIC	Non_withdrawal_event	2019-2023	21	20.8293	-0.671391	0.0115005	0.562295	20.8293	1.00814	1.0082	1.00826	0	NA	Inf	Inf	21	8762709	8834524	8762688	8834503	0	8762688	71815
METHAZOLAMIDE	Non_withdrawal_event	2019-2023	21	20.8293	-0.671391	0.0115005	0.562295	20.8293	1.00814	1.0082	1.00826	0	NA	Inf	Inf	21	8762709	8834524	8762688	8834503	0	8762688	71815
FLUPENTIXOL_MELITRACEN	Non_withdrawal_event	2019-2023	21	20.8293	-0.671391	0.0115005	0.562295	20.8293	1.00814	1.0082	1.00826	0	NA	Inf	Inf	21	8762709	8834524	8762688	8834503	0	8762688	71815
AMILORIDE_FUROSEMIDE	Non_withdrawal_event	2019-2023	21	20.8293	-0.671391	0.0115005	0.562295	20.8293	1.00814	1.0082	1.00826	0	NA	Inf	Inf	21	8762709	8834524	8762688	8834503	0	8762688	71815
TEPROTUMUMAB	Non_withdrawal_event	2019-2023	21	20.8293	-0.671391	0.0115005	0.562295	20.8293	1.00814	1.0082	1.00826	0	NA	Inf	Inf	21	8762709	8834524	8762688	8834503	0	8762688	71815
PERTUSSIS VACCINE	Non_withdrawal_event	2019-2023	21	20.8293	-0.671391	0.0115005	0.562295	20.8293	1.00814	1.0082	1.00826	0	NA	Inf	Inf	21	8762709	8834524	8762688	8834503	0	8762688	71815
BISMUTH	Non_withdrawal_event	2019-2023	21	20.8293	-0.671391	0.0115005	0.562295	20.8293	1.00814	1.0082	1.00826	0	NA	Inf	Inf	21	8762709	8834524	8762688	8834503	0	8762688	71815
OMACETAXINE	Non_withdrawal_event	2019-2023	21	20.8293	-0.671391	0.0115005	0.562295	20.8293	1.00814	1.0082	1.00826	0	NA	Inf	Inf	21	8762709	8834524	8762688	8834503	0	8762688	71815
ALBUMIN HUMAN GLYCERIN OR PHENOL	Non_withdrawal_event	2019-2023	21	20.8293	-0.671391	0.0115005	0.562295	20.8293	1.00814	1.0082	1.00826	0	NA	Inf	Inf	21	8762709	8834524	8762688	8834503	0	8762688	71815
LACTOBACILLUS ACIDOPHILUS	Non_withdrawal_event	2019-2023	21	20.8293	-0.671391	0.0115005	0.562295	20.8293	1.00814	1.0082	1.00826	0	NA	Inf	Inf	21	8762709	8834524	8762688	8834503	0	8762688	71815
DEQUALINIUM	Non_withdrawal_event	2019-2023	21	20.8293	-0.671391	0.0115005	0.562295	20.8293	1.00814	1.0082	1.00826	0	NA	Inf	Inf	21	8762709	8834524	8762688	8834503	0	8762688	71815
BORIC ACID	Non_withdrawal_event	2019-2023	21	20.8293	-0.671391	0.0115005	0.562295	20.8293	1.00814	1.0082	1.00826	0	NA	Inf	Inf	21	8762709	8834524	8762688	8834503	0	8762688	71815
METHYL	Non_withdrawal_event	2019-2023	21	20.8293	-0.671391	0.0115005	0.562295	20.8293	1.00814	1.0082	1.00826	0	NA	Inf	Inf	21	8762709	8834524	8762688	8834503	0	8762688	71815
AMBENONIUM	Non_withdrawal_event	2019-2023	21	20.8293	-0.671391	0.0115005	0.562295	20.8293	1.00814	1.0082	1.00826	0	NA	Inf	Inf	21	8762709	8834524	8762688	8834503	0	8762688	71815
POLYSORBATE	Non_withdrawal_event	2019-2023	21	20.8293	-0.671391	0.0115005	0.562295	20.8293	1.00814	1.0082	1.00826	0	NA	Inf	Inf	21	8762709	8834524	8762688	8834503	0	8762688	71815
DROTAVERINE	Non_withdrawal_event	2019-2023	21	20.8293	-0.671391	0.0115005	0.562295	20.8293	1.00814	1.0082	1.00826	0	NA	Inf	Inf	21	8762709	8834524	8762688	8834503	0	8762688	71815
DARBEPOETIN ALFA	Non_withdrawal_event	2019-2023	5263	5221.21	-0.0277433	0.0115003	0.0502102	5221.18	1.00763	1.00801	1.00839	121.946	6.07822	43.1584	306.446	5264	8762709	8834524	8757446	8829260	1	8757446	71814
LINACLOTIDE	Non_withdrawal_event	2019-2023	5237	5195.42	-0.0278427	0.0114989	0.0503041	5195.4	1.00763	1.00801	1.00839	121.947	6.04817	42.945	304.931	5238	8762709	8834524	8757472	8829286	1	8757472	71814
NIRMATRELVIR_RITONAVIR	Non_withdrawal_event	2019-2023	41590	41259.9	-0.0024012	0.0114978	0.0253293	41258.3	1.00789	1.00804	1.00819	971.618	21.4044	42.8049	85.6021	41598	8762709	8834524	8721119	8792926	8	8721119	71807
ATORVASTATIN	Non_withdrawal_event	2019-2023	20289	20128	-0.00842991	0.0114908	0.031273	20127.7	1.00781	1.00802	1.00822	486.968	15.6353	41.6639	111.023	20293	8762709	8834524	8742420	8814231	4	8742420	71811
ELEXACAFTOR_IVACAFTOR_TEZACAFTOR	Non_withdrawal_event	2019-2023	10130	10049.6	-0.0167428	0.0114901	0.0394457	10049.5	1.00772	1.00801	1.00829	243.76	10.3917	41.5572	166.19	10132	8762709	8834524	8752579	8824392	2	8752579	71813
PIPERACILLIN_TAZOBACTAM	Non_withdrawal_event	2019-2023	5043	5003	-0.0286081	0.0114883	0.0510276	5002.97	1.0076	1.008	1.0084	121.949	5.82395	41.3533	293.631	5044	8762709	8834524	8757666	8829480	1	8757666	71814
DOBUTAMINEDOBUTAMINE	Non_withdrawal_event	2019-2023	20	19.8374	-0.689882	0.0114871	0.574242	19.8374	1.00814	1.0082	1.00826	0	NA	Inf	Inf	20	8762709	8834524	8762689	8834504	0	8762689	71815
AZITHROMYCIN_METHOTREXATE	Non_withdrawal_event	2019-2023	20	19.8374	-0.689882	0.0114871	0.574242	19.8374	1.00814	1.0082	1.00826	0	NA	Inf	Inf	20	8762709	8834524	8762689	8834504	0	8762689	71815
CIPROFLOXACIN HYDROCHLORIDEHYDROCORTISONE	Non_withdrawal_event	2019-2023	20	19.8374	-0.689882	0.0114871	0.574242	19.8374	1.00814	1.0082	1.00826	0	NA	Inf	Inf	20	8762709	8834524	8762689	8834504	0	8762689	71815
KETOROLAC_PHENYLEPHRINE	Non_withdrawal_event	2019-2023	20	19.8374	-0.689882	0.0114871	0.574242	19.8374	1.00814	1.0082	1.00826	0	NA	Inf	Inf	20	8762709	8834524	8762689	8834504	0	8762689	71815
FECAL MICROBIOTA	Non_withdrawal_event	2019-2023	20	19.8374	-0.689882	0.0114871	0.574242	19.8374	1.00814	1.0082	1.00826	0	NA	Inf	Inf	20	8762709	8834524	8762689	8834504	0	8762689	71815
AVOBENZONEHOMOSALATE_OCTISALATE\OXYBENZONE	Non_withdrawal_event	2019-2023	20	19.8374	-0.689882	0.0114871	0.574242	19.8374	1.00814	1.0082	1.00826	0	NA	Inf	Inf	20	8762709	8834524	8762689	8834504	0	8762689	71815
ALANINEAMINO ACIDS_ARGININE\CALCIUM \DEXTROSE\GLYCINE\HISTIDINE\ISOLEUCINE\LEUCINE\ \MAGNESIUM CHLORIDE\METHIONINE\PHENYLALANINE\ , DIBASIC\PROLINE\PROLINE, DL-\SERINE\ \SODIUM CHLORIDE\THREONINE\TRYPTOPHAN\TYROSINE\VALINE	Non_withdrawal_event	2019-2023	20	19.8374	-0.689882	0.0114871	0.574242	19.8374	1.00814	1.0082	1.00826	0	NA	Inf	Inf	20	8762709	8834524	8762689	8834504	0	8762689	71815
ELSULFAVIRINE	Non_withdrawal_event	2019-2023	20	19.8374	-0.689882	0.0114871	0.574242	19.8374	1.00814	1.0082	1.00826	0	NA	Inf	Inf	20	8762709	8834524	8762689	8834504	0	8762689	71815
ISCALIMAB	Non_withdrawal_event	2019-2023	20	19.8374	-0.689882	0.0114871	0.574242	19.8374	1.00814	1.0082	1.00826	0	NA	Inf	Inf	20	8762709	8834524	8762689	8834504	0	8762689	71815
LOTILANER	Non_withdrawal_event	2019-2023	20	19.8374	-0.689882	0.0114871	0.574242	19.8374	1.00814	1.0082	1.00826	0	NA	Inf	Inf	20	8762709	8834524	8762689	8834504	0	8762689	71815
ZEN	Non_withdrawal_event	2019-2023	20	19.8374	-0.689882	0.0114871	0.574242	19.8374	1.00814	1.0082	1.00826	0	NA	Inf	Inf	20	8762709	8834524	8762689	8834504	0	8762689	71815
INFLUENZA VIRUS ACALIFORNIA_/2009 X-179A ANTIGEN (FORMALDEHYDE INACTIVATED)_INFLUENZA A VIRUS A/VICTORIA/210/2009 X-187 (H3N2) ANTIGEN (FORMALDEHYDE INACTIVATED)\INFLUENZA B VIRUS B/BRISBANE/60/2008 ANTIGEN (FORMALDEHYDE INACTIVATED)	Non_withdrawal_event	2019-2023	20	19.8374	-0.689882	0.0114871	0.574242	19.8374	1.00814	1.0082	1.00826	0	NA	Inf	Inf	20	8762709	8834524	8762689	8834504	0	8762689	71815
ASPIRINBUTALBITAL_CAFFEINE\CODEINE	Non_withdrawal_event	2019-2023	20	19.8374	-0.689882	0.0114871	0.574242	19.8374	1.00814	1.0082	1.00826	0	NA	Inf	Inf	20	8762709	8834524	8762689	8834504	0	8762689	71815
HEPATITIS B VIRUS SUBTYPE ADW HBSAG SURFACE PROTEIN ANTIGEN	Non_withdrawal_event	2019-2023	20	19.8374	-0.689882	0.0114871	0.574242	19.8374	1.00814	1.0082	1.00826	0	NA	Inf	Inf	20	8762709	8834524	8762689	8834504	0	8762689	71815
CALCIUM CHLORIDEPOTASSIUM_	Non_withdrawal_event	2019-2023	20	19.8374	-0.689882	0.0114871	0.574242	19.8374	1.00814	1.0082	1.00826	0	NA	Inf	Inf	20	8762709	8834524	8762689	8834504	0	8762689	71815
DEXAMETHASONE PHOSPHATEMOXIFLOXACIN	Non_withdrawal_event	2019-2023	20	19.8374	-0.689882	0.0114871	0.574242	19.8374	1.00814	1.0082	1.00826	0	NA	Inf	Inf	20	8762709	8834524	8762689	8834504	0	8762689	71815
LEVOMETHADONE	Non_withdrawal_event	2019-2023	20	19.8374	-0.689882	0.0114871	0.574242	19.8374	1.00814	1.0082	1.00826	0	NA	Inf	Inf	20	8762709	8834524	8762689	8834504	0	8762689	71815
PRIDINOL	Non_withdrawal_event	2019-2023	20	19.8374	-0.689882	0.0114871	0.574242	19.8374	1.00814	1.0082	1.00826	0	NA	Inf	Inf	20	8762709	8834524	8762689	8834504	0	8762689	71815
BENZBROMARONE	Non_withdrawal_event	2019-2023	20	19.8374	-0.689882	0.0114871	0.574242	19.8374	1.00814	1.0082	1.00826	0	NA	Inf	Inf	20	8762709	8834524	8762689	8834504	0	8762689	71815
CAFFEINEPHENOBARBITAL	Non_withdrawal_event	2019-2023	20	19.8374	-0.689882	0.0114871	0.574242	19.8374	1.00814	1.0082	1.00826	0	NA	Inf	Inf	20	8762709	8834524	8762689	8834504	0	8762689	71815
EPINEPHRINE BITARTRATEPRILOCAINE	Non_withdrawal_event	2019-2023	20	19.8374	-0.689882	0.0114871	0.574242	19.8374	1.00814	1.0082	1.00826	0	NA	Inf	Inf	20	8762709	8834524	8762689	8834504	0	8762689	71815
ASPARTAME	Non_withdrawal_event	2019-2023	20	19.8374	-0.689882	0.0114871	0.574242	19.8374	1.00814	1.0082	1.00826	0	NA	Inf	Inf	20	8762709	8834524	8762689	8834504	0	8762689	71815
SALINE_	Non_withdrawal_event	2019-2023	20	19.8374	-0.689882	0.0114871	0.574242	19.8374	1.00814	1.0082	1.00826	0	NA	Inf	Inf	20	8762709	8834524	8762689	8834504	0	8762689	71815
ACETAMINOPHENPSEUDOEPHEDRINE	Non_withdrawal_event	2019-2023	20	19.8374	-0.689882	0.0114871	0.574242	19.8374	1.00814	1.0082	1.00826	0	NA	Inf	Inf	20	8762709	8834524	8762689	8834504	0	8762689	71815
ZALCITABINE	Non_withdrawal_event	2019-2023	20	19.8374	-0.689882	0.0114871	0.574242	19.8374	1.00814	1.0082	1.00826	0	NA	Inf	Inf	20	8762709	8834524	8762689	8834504	0	8762689	71815
ETHAMSYLATE	Non_withdrawal_event	2019-2023	20	19.8374	-0.689882	0.0114871	0.574242	19.8374	1.00814	1.0082	1.00826	0	NA	Inf	Inf	20	8762709	8834524	8762689	8834504	0	8762689	71815
CLODRONIC ACID	Non_withdrawal_event	2019-2023	20	19.8374	-0.689882	0.0114871	0.574242	19.8374	1.00814	1.0082	1.00826	0	NA	Inf	Inf	20	8762709	8834524	8762689	8834504	0	8762689	71815
BMS	Non_withdrawal_event	2019-2023	20	19.8374	-0.689882	0.0114871	0.574242	19.8374	1.00814	1.0082	1.00826	0	NA	Inf	Inf	20	8762709	8834524	8762689	8834504	0	8762689	71815
TETANUS TOXOID REDUCED DIPHTHERIA TOXOID AND ACELLULAR PERTUSSIS VACCINE ADSORBED, TDAP	Non_withdrawal_event	2019-2023	20	19.8374	-0.689882	0.0114871	0.574242	19.8374	1.00814	1.0082	1.00826	0	NA	Inf	Inf	20	8762709	8834524	8762689	8834504	0	8762689	71815
OCRYLATE	Non_withdrawal_event	2019-2023	20	19.8374	-0.689882	0.0114871	0.574242	19.8374	1.00814	1.0082	1.00826	0	NA	Inf	Inf	20	8762709	8834524	8762689	8834504	0	8762689	71815
RIFAMYCIN	Non_withdrawal_event	2019-2023	20	19.8374	-0.689882	0.0114871	0.574242	19.8374	1.00814	1.0082	1.00826	0	NA	Inf	Inf	20	8762709	8834524	8762689	8834504	0	8762689	71815
BLACK COHOSH	Non_withdrawal_event	2019-2023	20	19.8374	-0.689882	0.0114871	0.574242	19.8374	1.00814	1.0082	1.00826	0	NA	Inf	Inf	20	8762709	8834524	8762689	8834504	0	8762689	71815
ETHYLMORPHINE HYDROCHLORIDEHERBALS	Non_withdrawal_event	2019-2023	20	19.8374	-0.689882	0.0114871	0.574242	19.8374	1.00814	1.0082	1.00826	0	NA	Inf	Inf	20	8762709	8834524	8762689	8834504	0	8762689	71815
ISOSULFAN BLUE	Non_withdrawal_event	2019-2023	20	19.8374	-0.689882	0.0114871	0.574242	19.8374	1.00814	1.0082	1.00826	0	NA	Inf	Inf	20	8762709	8834524	8762689	8834504	0	8762689	71815
LIDOCAINETETRACAINE	Non_withdrawal_event	2019-2023	20	19.8374	-0.689882	0.0114871	0.574242	19.8374	1.00814	1.0082	1.00826	0	NA	Inf	Inf	20	8762709	8834524	8762689	8834504	0	8762689	71815
UROCITK	Non_withdrawal_event	2019-2023	20	19.8374	-0.689882	0.0114871	0.574242	19.8374	1.00814	1.0082	1.00826	0	NA	Inf	Inf	20	8762709	8834524	8762689	8834504	0	8762689	71815
CILASTATIN	Non_withdrawal_event	2019-2023	20	19.8374	-0.689882	0.0114871	0.574242	19.8374	1.00814	1.0082	1.00826	0	NA	Inf	Inf	20	8762709	8834524	8762689	8834504	0	8762689	71815
OFATUMUMAB	Non_withdrawal_event	2019-2023	33646	33379.4	-0.00398202	0.0114752	0.0268489	33378.4	1.00785	1.00802	1.00818	850.928	18.8481	39.5404	82.9495	33653	8762709	8834524	8729063	8800871	7	8729063	71808
BACITRACINNEOMYCIN_POLYMYXIN B	Non_withdrawal_event	2019-2023	19	18.8456	-0.709898	0.0114723	0.587034	18.8456	1.00814	1.0082	1.00826	0	NA	Inf	Inf	19	8762709	8834524	8762690	8834505	0	8762690	71815
HUMAN HEPATITIS B VIRUS IMMUNE GLOBULIN	Non_withdrawal_event	2019-2023	19	18.8456	-0.709898	0.0114723	0.587034	18.8456	1.00814	1.0082	1.00826	0	NA	Inf	Inf	19	8762709	8834524	8762690	8834505	0	8762690	71815
DIBASIC, ANHYDROUS_SODIUM PHOSPHATE, MONOBASIC,	Non_withdrawal_event	2019-2023	19	18.8456	-0.709898	0.0114723	0.587034	18.8456	1.00814	1.0082	1.00826	0	NA	Inf	Inf	19	8762709	8834524	8762690	8834505	0	8762690	71815
GRISEOFULVIN	Non_withdrawal_event	2019-2023	19	18.8456	-0.709898	0.0114723	0.587034	18.8456	1.00814	1.0082	1.00826	0	NA	Inf	Inf	19	8762709	8834524	8762690	8834505	0	8762690	71815
IODINE POVACRYLEXISOPROPYL ALCOHOL	Non_withdrawal_event	2019-2023	19	18.8456	-0.709898	0.0114723	0.587034	18.8456	1.00814	1.0082	1.00826	0	NA	Inf	Inf	19	8762709	8834524	8762690	8834505	0	8762690	71815
STARCH WHEAT	Non_withdrawal_event	2019-2023	19	18.8456	-0.709898	0.0114723	0.587034	18.8456	1.00814	1.0082	1.00826	0	NA	Inf	Inf	19	8762709	8834524	8762690	8834505	0	8762690	71815
DIPHENHYDRAMINE HYDROCHLORIDEPHENYLEPHRINE	Non_withdrawal_event	2019-2023	19	18.8456	-0.709898	0.0114723	0.587034	18.8456	1.00814	1.0082	1.00826	0	NA	Inf	Inf	19	8762709	8834524	8762690	8834505	0	8762690	71815
RACEPINEPHRINE	Non_withdrawal_event	2019-2023	19	18.8456	-0.709898	0.0114723	0.587034	18.8456	1.00814	1.0082	1.00826	0	NA	Inf	Inf	19	8762709	8834524	8762690	8834505	0	8762690	71815
ACETAMINOPHENDEXTROMETHORPHAN_DOXYLAMINE \GUAIFENESIN	Non_withdrawal_event	2019-2023	19	18.8456	-0.709898	0.0114723	0.587034	18.8456	1.00814	1.0082	1.00826	0	NA	Inf	Inf	19	8762709	8834524	8762690	8834505	0	8762690	71815
BENZOYL PEROXIDETRETINOIN	Non_withdrawal_event	2019-2023	19	18.8456	-0.709898	0.0114723	0.587034	18.8456	1.00814	1.0082	1.00826	0	NA	Inf	Inf	19	8762709	8834524	8762690	8834505	0	8762690	71815
BUDIGALIMAB	Non_withdrawal_event	2019-2023	19	18.8456	-0.709898	0.0114723	0.587034	18.8456	1.00814	1.0082	1.00826	0	NA	Inf	Inf	19	8762709	8834524	8762690	8834505	0	8762690	71815
PELABRESIB	Non_withdrawal_event	2019-2023	19	18.8456	-0.709898	0.0114723	0.587034	18.8456	1.00814	1.0082	1.00826	0	NA	Inf	Inf	19	8762709	8834524	8762690	8834505	0	8762690	71815
PF	Non_withdrawal_event	2019-2023	19	18.8456	-0.709898	0.0114723	0.587034	18.8456	1.00814	1.0082	1.00826	0	NA	Inf	Inf	19	8762709	8834524	8762690	8834505	0	8762690	71815
SASANLIMAB	Non_withdrawal_event	2019-2023	19	18.8456	-0.709898	0.0114723	0.587034	18.8456	1.00814	1.0082	1.00826	0	NA	Inf	Inf	19	8762709	8834524	8762690	8834505	0	8762690	71815
ZOLBETUXIMAB	Non_withdrawal_event	2019-2023	19	18.8456	-0.709898	0.0114723	0.587034	18.8456	1.00814	1.0082	1.00826	0	NA	Inf	Inf	19	8762709	8834524	8762690	8834505	0	8762690	71815
FLURANDRENOLIDE	Non_withdrawal_event	2019-2023	19	18.8456	-0.709898	0.0114723	0.587034	18.8456	1.00814	1.0082	1.00826	0	NA	Inf	Inf	19	8762709	8834524	8762690	8834505	0	8762690	71815
TENOXICAM	Non_withdrawal_event	2019-2023	19	18.8456	-0.709898	0.0114723	0.587034	18.8456	1.00814	1.0082	1.00826	0	NA	Inf	Inf	19	8762709	8834524	8762690	8834505	0	8762690	71815
ICOTINIB	Non_withdrawal_event	2019-2023	19	18.8456	-0.709898	0.0114723	0.587034	18.8456	1.00814	1.0082	1.00826	0	NA	Inf	Inf	19	8762709	8834524	8762690	8834505	0	8762690	71815
PHENYLEPHRINE HYDROCHLORIDETROPICAMIDE	Non_withdrawal_event	2019-2023	19	18.8456	-0.709898	0.0114723	0.587034	18.8456	1.00814	1.0082	1.00826	0	NA	Inf	Inf	19	8762709	8834524	8762690	8834505	0	8762690	71815
SITAFLOXACIN	Non_withdrawal_event	2019-2023	19	18.8456	-0.709898	0.0114723	0.587034	18.8456	1.00814	1.0082	1.00826	0	NA	Inf	Inf	19	8762709	8834524	8762690	8834505	0	8762690	71815
ESCARGOT	Non_withdrawal_event	2019-2023	19	18.8456	-0.709898	0.0114723	0.587034	18.8456	1.00814	1.0082	1.00826	0	NA	Inf	Inf	19	8762709	8834524	8762690	8834505	0	8762690	71815
IMIDAPRIL	Non_withdrawal_event	2019-2023	19	18.8456	-0.709898	0.0114723	0.587034	18.8456	1.00814	1.0082	1.00826	0	NA	Inf	Inf	19	8762709	8834524	8762690	8834505	0	8762690	71815
DERMATOPHAGOIDES FARINAE	Non_withdrawal_event	2019-2023	19	18.8456	-0.709898	0.0114723	0.587034	18.8456	1.00814	1.0082	1.00826	0	NA	Inf	Inf	19	8762709	8834524	8762690	8834505	0	8762690	71815
PEGVORHYALURONIDASE ALFA	Non_withdrawal_event	2019-2023	19	18.8456	-0.709898	0.0114723	0.587034	18.8456	1.00814	1.0082	1.00826	0	NA	Inf	Inf	19	8762709	8834524	8762690	8834505	0	8762690	71815
SULODEXIDE	Non_withdrawal_event	2019-2023	19	18.8456	-0.709898	0.0114723	0.587034	18.8456	1.00814	1.0082	1.00826	0	NA	Inf	Inf	19	8762709	8834524	8762690	8834505	0	8762690	71815
GRAMICIDINNEOMYCIN_POLYMYXIN B SULFATE	Non_withdrawal_event	2019-2023	19	18.8456	-0.709898	0.0114723	0.587034	18.8456	1.00814	1.0082	1.00826	0	NA	Inf	Inf	19	8762709	8834524	8762690	8834505	0	8762690	71815
PHENIRAMINE	Non_withdrawal_event	2019-2023	19	18.8456	-0.709898	0.0114723	0.587034	18.8456	1.00814	1.0082	1.00826	0	NA	Inf	Inf	19	8762709	8834524	8762690	8834505	0	8762690	71815
LESINURAD	Non_withdrawal_event	2019-2023	19	18.8456	-0.709898	0.0114723	0.587034	18.8456	1.00814	1.0082	1.00826	0	NA	Inf	Inf	19	8762709	8834524	8762690	8834505	0	8762690	71815
SILVER	Non_withdrawal_event	2019-2023	19	18.8456	-0.709898	0.0114723	0.587034	18.8456	1.00814	1.0082	1.00826	0	NA	Inf	Inf	19	8762709	8834524	8762690	8834505	0	8762690	71815
OTERACIL	Non_withdrawal_event	2019-2023	19	18.8456	-0.709898	0.0114723	0.587034	18.8456	1.00814	1.0082	1.00826	0	NA	Inf	Inf	19	8762709	8834524	8762690	8834505	0	8762690	71815
XYLITOL	Non_withdrawal_event	2019-2023	19	18.8456	-0.709898	0.0114723	0.587034	18.8456	1.00814	1.0082	1.00826	0	NA	Inf	Inf	19	8762709	8834524	8762690	8834505	0	8762690	71815
METHENAMINE	Non_withdrawal_event	2019-2023	19	18.8456	-0.709898	0.0114723	0.587034	18.8456	1.00814	1.0082	1.00826	0	NA	Inf	Inf	19	8762709	8834524	8762690	8834505	0	8762690	71815
AMPICILLIN TRIHYDRATE	Non_withdrawal_event	2019-2023	19	18.8456	-0.709898	0.0114723	0.587034	18.8456	1.00814	1.0082	1.00826	0	NA	Inf	Inf	19	8762709	8834524	8762690	8834505	0	8762690	71815
IDEBENONE	Non_withdrawal_event	2019-2023	19	18.8456	-0.709898	0.0114723	0.587034	18.8456	1.00814	1.0082	1.00826	0	NA	Inf	Inf	19	8762709	8834524	8762690	8834505	0	8762690	71815
IOFLUPANE	Non_withdrawal_event	2019-2023	19	18.8456	-0.709898	0.0114723	0.587034	18.8456	1.00814	1.0082	1.00826	0	NA	Inf	Inf	19	8762709	8834524	8762690	8834505	0	8762690	71815
OXAZOLAM	Non_withdrawal_event	2019-2023	19	18.8456	-0.709898	0.0114723	0.587034	18.8456	1.00814	1.0082	1.00826	0	NA	Inf	Inf	19	8762709	8834524	8762690	8834505	0	8762690	71815
SACUBITRIL_VALSARTAN	Non_withdrawal_event	2019-2023	85184	84509.4	0.00176587	0.0114706	0.0211423	84502.8	1.00795	1.00806	1.00818	2175.51	24.6672	39.1558	62.1545	85202	8762709	8834524	8677525	8749322	18	8677525	71797
FLUTICASONE_VILANTEROL	Non_withdrawal_event	2019-2023	9378	9303.75	-0.0178815	0.0114672	0.0405164	9303.67	1.00769	1.00799	1.00829	243.781	9.61938	38.4689	153.841	9380	8762709	8834524	8753331	8825144	2	8753331	71813
DABIGATRAN	Non_withdrawal_event	2019-2023	13913	13802.9	-0.0126094	0.011464	0.0353355	13802.7	1.00774	1.00799	1.00824	365.487	12.2756	38.067	118.046	13916	8762709	8834524	8748796	8820608	3	8748796	71812
PEGYLATED INTERFERONS	Non_withdrawal_event	2004-2008	5045	5005.07	-0.0286245	0.0114639	0.0509954	5004.95	1.00653	1.008	1.00947	1296.37	2.30269	3.89163	6.57699	5059	1716071	1734563	1711026	1729504	14	1711026	18478
ABIRATERONE	Non_withdrawal_event	2019-2023	18510	18363.5	-0.009396	0.0114634	0.0321711	18363.2	1.00777	1.00799	1.00822	487.067	14.2613	38.003	101.269	18514	8762709	8834524	8744199	8816010	4	8744199	71811
ADALIMUMAB	Non_withdrawal_event	2019-2023	229584	227767	0.00555379	0.0114613	0.0173565	227719	1.0081	1.00819	1.00828	5945.19	29.2646	38.6168	50.9577	229634	8762709	8834524	8533125	8604890	50	8533125	71765
FOSAMPRENAVIR	Non_withdrawal_event	2019-2023	18	17.8537	-0.731656	0.0114559	0.600778	17.8537	1.00814	1.0082	1.00826	0	NA	Inf	Inf	18	8762709	8834524	8762691	8834506	0	8762691	71815
PHENYLEPHRINEPHENYLEPHRINE	Non_withdrawal_event	2019-2023	18	17.8537	-0.731656	0.0114559	0.600778	17.8537	1.00814	1.0082	1.00826	0	NA	Inf	Inf	18	8762709	8834524	8762691	8834506	0	8762691	71815
CEFOTIAM	Non_withdrawal_event	2019-2023	18	17.8537	-0.731656	0.0114559	0.600778	17.8537	1.00814	1.0082	1.00826	0	NA	Inf	Inf	18	8762709	8834524	8762691	8834506	0	8762691	71815
ACETAMINOPHENCAFFEINE_PHENYLEPHRINE	Non_withdrawal_event	2019-2023	18	17.8537	-0.731656	0.0114559	0.600778	17.8537	1.00814	1.0082	1.00826	0	NA	Inf	Inf	18	8762709	8834524	8762691	8834506	0	8762691	71815
HALCINONIDE	Non_withdrawal_event	2019-2023	18	17.8537	-0.731656	0.0114559	0.600778	17.8537	1.00814	1.0082	1.00826	0	NA	Inf	Inf	18	8762709	8834524	8762691	8834506	0	8762691	71815
CAPIVASERTIB	Non_withdrawal_event	2019-2023	18	17.8537	-0.731656	0.0114559	0.600778	17.8537	1.00814	1.0082	1.00826	0	NA	Inf	Inf	18	8762709	8834524	8762691	8834506	0	8762691	71815
LEFAMULIN	Non_withdrawal_event	2019-2023	18	17.8537	-0.731656	0.0114559	0.600778	17.8537	1.00814	1.0082	1.00826	0	NA	Inf	Inf	18	8762709	8834524	8762691	8834506	0	8762691	71815
PEGILODECAKIN	Non_withdrawal_event	2019-2023	18	17.8537	-0.731656	0.0114559	0.600778	17.8537	1.00814	1.0082	1.00826	0	NA	Inf	Inf	18	8762709	8834524	8762691	8834506	0	8762691	71815
THOR	Non_withdrawal_event	2019-2023	18	17.8537	-0.731656	0.0114559	0.600778	17.8537	1.00814	1.0082	1.00826	0	NA	Inf	Inf	18	8762709	8834524	8762691	8834506	0	8762691	71815
FISH OILOMEGA- FATTY ACIDS	Non_withdrawal_event	2019-2023	18	17.8537	-0.731656	0.0114559	0.600778	17.8537	1.00814	1.0082	1.00826	0	NA	Inf	Inf	18	8762709	8834524	8762691	8834506	0	8762691	71815
GLYCEROPHOSPHATE	Non_withdrawal_event	2019-2023	18	17.8537	-0.731656	0.0114559	0.600778	17.8537	1.00814	1.0082	1.00826	0	NA	Inf	Inf	18	8762709	8834524	8762691	8834506	0	8762691	71815
CALCIUM CHLORIDEPOTASSIUM_CHLORIDE	Non_withdrawal_event	2019-2023	18	17.8537	-0.731656	0.0114559	0.600778	17.8537	1.00814	1.0082	1.00826	0	NA	Inf	Inf	18	8762709	8834524	8762691	8834506	0	8762691	71815
MUPIROCIN CALCIUM	Non_withdrawal_event	2019-2023	18	17.8537	-0.731656	0.0114559	0.600778	17.8537	1.00814	1.0082	1.00826	0	NA	Inf	Inf	18	8762709	8834524	8762691	8834506	0	8762691	71815
PELAREOREP	Non_withdrawal_event	2019-2023	18	17.8537	-0.731656	0.0114559	0.600778	17.8537	1.00814	1.0082	1.00826	0	NA	Inf	Inf	18	8762709	8834524	8762691	8834506	0	8762691	71815
AMLODIPINE_AZILSARTAN	Non_withdrawal_event	2019-2023	18	17.8537	-0.731656	0.0114559	0.600778	17.8537	1.00814	1.0082	1.00826	0	NA	Inf	Inf	18	8762709	8834524	8762691	8834506	0	8762691	71815
INTERLEUKIN HUMAN RECOMBINANT	Non_withdrawal_event	2019-2023	18	17.8537	-0.731656	0.0114559	0.600778	17.8537	1.00814	1.0082	1.00826	0	NA	Inf	Inf	18	8762709	8834524	8762691	8834506	0	8762691	71815
TIBOLONE	Non_withdrawal_event	2019-2023	18	17.8537	-0.731656	0.0114559	0.600778	17.8537	1.00814	1.0082	1.00826	0	NA	Inf	Inf	18	8762709	8834524	8762691	8834506	0	8762691	71815
MAGNESIUM ASPARTATEPOTASSIUM	Non_withdrawal_event	2019-2023	18	17.8537	-0.731656	0.0114559	0.600778	17.8537	1.00814	1.0082	1.00826	0	NA	Inf	Inf	18	8762709	8834524	8762691	8834506	0	8762691	71815
AMINO ACIDSDEXTROSE_SOYBEAN OIL	Non_withdrawal_event	2019-2023	18	17.8537	-0.731656	0.0114559	0.600778	17.8537	1.00814	1.0082	1.00826	0	NA	Inf	Inf	18	8762709	8834524	8762691	8834506	0	8762691	71815
CYCLOPENTOLATE HYDROCHLORIDEPHENYLEPHRINE	Non_withdrawal_event	2019-2023	18	17.8537	-0.731656	0.0114559	0.600778	17.8537	1.00814	1.0082	1.00826	0	NA	Inf	Inf	18	8762709	8834524	8762691	8834506	0	8762691	71815
RO	Non_withdrawal_event	2019-2023	18	17.8537	-0.731656	0.0114559	0.600778	17.8537	1.00814	1.0082	1.00826	0	NA	Inf	Inf	18	8762709	8834524	8762691	8834506	0	8762691	71815
HUMAN BOTULINUM NEUROTOXIN AB IMMUNE GLOBULIN	Non_withdrawal_event	2019-2023	18	17.8537	-0.731656	0.0114559	0.600778	17.8537	1.00814	1.0082	1.00826	0	NA	Inf	Inf	18	8762709	8834524	8762691	8834506	0	8762691	71815
CEFTIZOXIME	Non_withdrawal_event	2019-2023	18	17.8537	-0.731656	0.0114559	0.600778	17.8537	1.00814	1.0082	1.00826	0	NA	Inf	Inf	18	8762709	8834524	8762691	8834506	0	8762691	71815
PRAMOXINE	Non_withdrawal_event	2019-2023	18	17.8537	-0.731656	0.0114559	0.600778	17.8537	1.00814	1.0082	1.00826	0	NA	Inf	Inf	18	8762709	8834524	8762691	8834506	0	8762691	71815
BUTYLPHTHALIDE	Non_withdrawal_event	2019-2023	18	17.8537	-0.731656	0.0114559	0.600778	17.8537	1.00814	1.0082	1.00826	0	NA	Inf	Inf	18	8762709	8834524	8762691	8834506	0	8762691	71815
FELODIPINEMETOPROLOL	Non_withdrawal_event	2019-2023	18	17.8537	-0.731656	0.0114559	0.600778	17.8537	1.00814	1.0082	1.00826	0	NA	Inf	Inf	18	8762709	8834524	8762691	8834506	0	8762691	71815
PODOFILOX	Non_withdrawal_event	2019-2023	18	17.8537	-0.731656	0.0114559	0.600778	17.8537	1.00814	1.0082	1.00826	0	NA	Inf	Inf	18	8762709	8834524	8762691	8834506	0	8762691	71815
CILNIDIPINE	Non_withdrawal_event	2019-2023	18	17.8537	-0.731656	0.0114559	0.600778	17.8537	1.00814	1.0082	1.00826	0	NA	Inf	Inf	18	8762709	8834524	8762691	8834506	0	8762691	71815
BICLOTYMOL	Non_withdrawal_event	2019-2023	18	17.8537	-0.731656	0.0114559	0.600778	17.8537	1.00814	1.0082	1.00826	0	NA	Inf	Inf	18	8762709	8834524	8762691	8834506	0	8762691	71815
ENDOSTATIN	Non_withdrawal_event	2019-2023	18	17.8537	-0.731656	0.0114559	0.600778	17.8537	1.00814	1.0082	1.00826	0	NA	Inf	Inf	18	8762709	8834524	8762691	8834506	0	8762691	71815
TRYPTOPHAN	Non_withdrawal_event	2019-2023	18	17.8537	-0.731656	0.0114559	0.600778	17.8537	1.00814	1.0082	1.00826	0	NA	Inf	Inf	18	8762709	8834524	8762691	8834506	0	8762691	71815
COAL TAR	Non_withdrawal_event	2019-2023	18	17.8537	-0.731656	0.0114559	0.600778	17.8537	1.00814	1.0082	1.00826	0	NA	Inf	Inf	18	8762709	8834524	8762691	8834506	0	8762691	71815
CIFENLINE	Non_withdrawal_event	2019-2023	18	17.8537	-0.731656	0.0114559	0.600778	17.8537	1.00814	1.0082	1.00826	0	NA	Inf	Inf	18	8762709	8834524	8762691	8834506	0	8762691	71815
BENZETHONIUM	Non_withdrawal_event	2019-2023	18	17.8537	-0.731656	0.0114559	0.600778	17.8537	1.00814	1.0082	1.00826	0	NA	Inf	Inf	18	8762709	8834524	8762691	8834506	0	8762691	71815
PSORALEN	Non_withdrawal_event	2019-2023	18	17.8537	-0.731656	0.0114559	0.600778	17.8537	1.00814	1.0082	1.00826	0	NA	Inf	Inf	18	8762709	8834524	8762691	8834506	0	8762691	71815
CAMOSTAT	Non_withdrawal_event	2019-2023	18	17.8537	-0.731656	0.0114559	0.600778	17.8537	1.00814	1.0082	1.00826	0	NA	Inf	Inf	18	8762709	8834524	8762691	8834506	0	8762691	71815
LEVOFLOXACIN	Non_withdrawal_event	2019-2023	8950	8879.23	-0.0185934	0.0114525	0.0411845	8879.16	1.00766	1.00798	1.0083	243.793	9.17985	36.7114	146.814	8952	8762709	8834524	8753759	8825572	2	8753759	71813
BISOPROLOL	Non_withdrawal_event	2004-2008	360	357.151	-0.141481	0.0114451	0.156574	357.151	1.00251	1.00798	1.01347	92.7863	0.54502	3.87988	27.6201	361	1716071	1734563	1715711	1734202	1	1715711	18491
BENRALIZUMAB	Non_withdrawal_event	2019-2023	8749	8679.86	-0.0189459	0.011445	0.0415149	8679.8	1.00765	1.00797	1.0083	243.799	8.97345	35.8862	143.514	8751	8762709	8834524	8753960	8825773	2	8753960	71813
DABRAFENIB	Non_withdrawal_event	2019-2023	4321	4286.87	-0.0319008	0.0114403	0.0541312	4286.85	1.00751	1.00797	1.00843	121.959	4.98957	35.4298	251.579	4322	8762709	8834524	8758388	8830202	1	8758388	71814
ECULIZUMAB	Non_withdrawal_event	2019-2023	17174	17038.4	-0.0102194	0.0114391	0.0329342	17038.1	1.00774	1.00798	1.00821	487.142	13.2298	35.2546	93.946	17178	8762709	8834524	8745535	8817346	4	8745535	71811
PACLITAXEL	Non_withdrawal_event	2019-2023	21423	21253.8	-0.00794595	0.0114385	0.0306918	21253.4	1.00776	1.00798	1.00819	608.64	14.6485	35.1982	84.5759	21428	8762709	8834524	8741286	8813096	5	8741286	71810
FLUNISOLIDE	Non_withdrawal_event	2019-2023	17	16.8618	-0.755419	0.0114377	0.6156	16.8618	1.00814	1.0082	1.00826	0	NA	Inf	Inf	17	8762709	8834524	8762692	8834507	0	8762692	71815
OMEGA-CARBOXYLIC ACIDS	Non_withdrawal_event	2019-2023	17	16.8618	-0.755419	0.0114377	0.6156	16.8618	1.00814	1.0082	1.00826	0	NA	Inf	Inf	17	8762709	8834524	8762692	8834507	0	8762692	71815
ESTROPIPATE	Non_withdrawal_event	2019-2023	17	16.8618	-0.755419	0.0114377	0.6156	16.8618	1.00814	1.0082	1.00826	0	NA	Inf	Inf	17	8762709	8834524	8762692	8834507	0	8762692	71815
WHEAT GLUTEN	Non_withdrawal_event	2019-2023	17	16.8618	-0.755419	0.0114377	0.6156	16.8618	1.00814	1.0082	1.00826	0	NA	Inf	Inf	17	8762709	8834524	8762692	8834507	0	8762692	71815
GLIQUIDONE	Non_withdrawal_event	2019-2023	17	16.8618	-0.755419	0.0114377	0.6156	16.8618	1.00814	1.0082	1.00826	0	NA	Inf	Inf	17	8762709	8834524	8762692	8834507	0	8762692	71815
ACETOHYDROXAMIC ACID	Non_withdrawal_event	2019-2023	17	16.8618	-0.755419	0.0114377	0.6156	16.8618	1.00814	1.0082	1.00826	0	NA	Inf	Inf	17	8762709	8834524	8762692	8834507	0	8762692	71815
MINERALSOMEGA- FATTY ACIDS_VITAMINS	Non_withdrawal_event	2019-2023	17	16.8618	-0.755419	0.0114377	0.6156	16.8618	1.00814	1.0082	1.00826	0	NA	Inf	Inf	17	8762709	8834524	8762692	8834507	0	8762692	71815
PROBUCOL	Non_withdrawal_event	2019-2023	17	16.8618	-0.755419	0.0114377	0.6156	16.8618	1.00814	1.0082	1.00826	0	NA	Inf	Inf	17	8762709	8834524	8762692	8834507	0	8762692	71815
CLODRONATE	Non_withdrawal_event	2019-2023	17	16.8618	-0.755419	0.0114377	0.6156	16.8618	1.00814	1.0082	1.00826	0	NA	Inf	Inf	17	8762709	8834524	8762692	8834507	0	8762692	71815
CALCIUM ASCORBATE	Non_withdrawal_event	2019-2023	17	16.8618	-0.755419	0.0114377	0.6156	16.8618	1.00814	1.0082	1.00826	0	NA	Inf	Inf	17	8762709	8834524	8762692	8834507	0	8762692	71815
CANNABIS SATIVA SUBSP INDICA TOP_DEVICE	Non_withdrawal_event	2019-2023	17	16.8618	-0.755419	0.0114377	0.6156	16.8618	1.00814	1.0082	1.00826	0	NA	Inf	Inf	17	8762709	8834524	8762692	8834507	0	8762692	71815
DOXYLAMINESODIUM_, DIBASIC, ANHYDROUS\SODIUM	Non_withdrawal_event	2019-2023	17	16.8618	-0.755419	0.0114377	0.6156	16.8618	1.00814	1.0082	1.00826	0	NA	Inf	Inf	17	8762709	8834524	8762692	8834507	0	8762692	71815
FAVEZELIMAB	Non_withdrawal_event	2019-2023	17	16.8618	-0.755419	0.0114377	0.6156	16.8618	1.00814	1.0082	1.00826	0	NA	Inf	Inf	17	8762709	8834524	8762692	8834507	0	8762692	71815
FYZIOLOGICKY ROZTOK VIAFLO	Non_withdrawal_event	2019-2023	17	16.8618	-0.755419	0.0114377	0.6156	16.8618	1.00814	1.0082	1.00826	0	NA	Inf	Inf	17	8762709	8834524	8762692	8834507	0	8762692	71815
MIRIKIZUMABMRKZ	Non_withdrawal_event	2019-2023	17	16.8618	-0.755419	0.0114377	0.6156	16.8618	1.00814	1.0082	1.00826	0	NA	Inf	Inf	17	8762709	8834524	8762692	8834507	0	8762692	71815
DEXTROMETHORPHAN HYDROBROMIDEPROMETHAZINE	Non_withdrawal_event	2019-2023	17	16.8618	-0.755419	0.0114377	0.6156	16.8618	1.00814	1.0082	1.00826	0	NA	Inf	Inf	17	8762709	8834524	8762692	8834507	0	8762692	71815
DEMECLOCYCLINE	Non_withdrawal_event	2019-2023	17	16.8618	-0.755419	0.0114377	0.6156	16.8618	1.00814	1.0082	1.00826	0	NA	Inf	Inf	17	8762709	8834524	8762692	8834507	0	8762692	71815
MAGNESIUM CHLORIDEPOTASSIUM_\SODIUM CHLORIDE\SODIUM	Non_withdrawal_event	2019-2023	17	16.8618	-0.755419	0.0114377	0.6156	16.8618	1.00814	1.0082	1.00826	0	NA	Inf	Inf	17	8762709	8834524	8762692	8834507	0	8762692	71815
GELATINTHROMBIN HUMAN	Non_withdrawal_event	2019-2023	17	16.8618	-0.755419	0.0114377	0.6156	16.8618	1.00814	1.0082	1.00826	0	NA	Inf	Inf	17	8762709	8834524	8762692	8834507	0	8762692	71815
CEDIRANIB	Non_withdrawal_event	2019-2023	17	16.8618	-0.755419	0.0114377	0.6156	16.8618	1.00814	1.0082	1.00826	0	NA	Inf	Inf	17	8762709	8834524	8762692	8834507	0	8762692	71815
NICERGOLINE	Non_withdrawal_event	2019-2023	17	16.8618	-0.755419	0.0114377	0.6156	16.8618	1.00814	1.0082	1.00826	0	NA	Inf	Inf	17	8762709	8834524	8762692	8834507	0	8762692	71815
NAFTOPIDIL	Non_withdrawal_event	2019-2023	17	16.8618	-0.755419	0.0114377	0.6156	16.8618	1.00814	1.0082	1.00826	0	NA	Inf	Inf	17	8762709	8834524	8762692	8834507	0	8762692	71815
CALAMINEFERRIC RED_ZINC OXIDE	Non_withdrawal_event	2019-2023	17	16.8618	-0.755419	0.0114377	0.6156	16.8618	1.00814	1.0082	1.00826	0	NA	Inf	Inf	17	8762709	8834524	8762692	8834507	0	8762692	71815
COAGULATION FACTOR X HUMAN	Non_withdrawal_event	2019-2023	17	16.8618	-0.755419	0.0114377	0.6156	16.8618	1.00814	1.0082	1.00826	0	NA	Inf	Inf	17	8762709	8834524	8762692	8834507	0	8762692	71815
FLUBROMAZOLAM	Non_withdrawal_event	2019-2023	17	16.8618	-0.755419	0.0114377	0.6156	16.8618	1.00814	1.0082	1.00826	0	NA	Inf	Inf	17	8762709	8834524	8762692	8834507	0	8762692	71815
HYDROCORTISONENEOMYCIN_POLYMYXIN B	Non_withdrawal_event	2019-2023	17	16.8618	-0.755419	0.0114377	0.6156	16.8618	1.00814	1.0082	1.00826	0	NA	Inf	Inf	17	8762709	8834524	8762692	8834507	0	8762692	71815
ERYTHROMYCIN ESTOLATE	Non_withdrawal_event	2019-2023	17	16.8618	-0.755419	0.0114377	0.6156	16.8618	1.00814	1.0082	1.00826	0	NA	Inf	Inf	17	8762709	8834524	8762692	8834507	0	8762692	71815
PIPOBROMAN	Non_withdrawal_event	2019-2023	17	16.8618	-0.755419	0.0114377	0.6156	16.8618	1.00814	1.0082	1.00826	0	NA	Inf	Inf	17	8762709	8834524	8762692	8834507	0	8762692	71815
METAMIZOL	Non_withdrawal_event	2019-2023	17	16.8618	-0.755419	0.0114377	0.6156	16.8618	1.00814	1.0082	1.00826	0	NA	Inf	Inf	17	8762709	8834524	8762692	8834507	0	8762692	71815
DEXTROSEHEPARIN	Non_withdrawal_event	2019-2023	17	16.8618	-0.755419	0.0114377	0.6156	16.8618	1.00814	1.0082	1.00826	0	NA	Inf	Inf	17	8762709	8834524	8762692	8834507	0	8762692	71815
ACETAMINOPHEN_DIHYDROCODEINE	Non_withdrawal_event	2019-2023	17	16.8618	-0.755419	0.0114377	0.6156	16.8618	1.00814	1.0082	1.00826	0	NA	Inf	Inf	17	8762709	8834524	8762692	8834507	0	8762692	71815
TULOBUTEROL	Non_withdrawal_event	2019-2023	17	16.8618	-0.755419	0.0114377	0.6156	16.8618	1.00814	1.0082	1.00826	0	NA	Inf	Inf	17	8762709	8834524	8762692	8834507	0	8762692	71815
FERRIC POLYSACCHARIDE COMPLEX	Non_withdrawal_event	2019-2023	17	16.8618	-0.755419	0.0114377	0.6156	16.8618	1.00814	1.0082	1.00826	0	NA	Inf	Inf	17	8762709	8834524	8762692	8834507	0	8762692	71815
PEPINEMAB	Non_withdrawal_event	2019-2023	17	16.8618	-0.755419	0.0114377	0.6156	16.8618	1.00814	1.0082	1.00826	0	NA	Inf	Inf	17	8762709	8834524	8762692	8834507	0	8762692	71815
PENCICLOVIR	Non_withdrawal_event	2019-2023	17	16.8618	-0.755419	0.0114377	0.6156	16.8618	1.00814	1.0082	1.00826	0	NA	Inf	Inf	17	8762709	8834524	8762692	8834507	0	8762692	71815
PANTOTHENIC ACID	Non_withdrawal_event	2019-2023	17	16.8618	-0.755419	0.0114377	0.6156	16.8618	1.00814	1.0082	1.00826	0	NA	Inf	Inf	17	8762709	8834524	8762692	8834507	0	8762692	71815
CALCIUM CITRATECHOLECALCIFEROL	Non_withdrawal_event	2019-2023	17	16.8618	-0.755419	0.0114377	0.6156	16.8618	1.00814	1.0082	1.00826	0	NA	Inf	Inf	17	8762709	8834524	8762692	8834507	0	8762692	71815
HYPROMELLOSES	Non_withdrawal_event	2019-2023	17	16.8618	-0.755419	0.0114377	0.6156	16.8618	1.00814	1.0082	1.00826	0	NA	Inf	Inf	17	8762709	8834524	8762692	8834507	0	8762692	71815
WITCH HAZEL	Non_withdrawal_event	2019-2023	17	16.8618	-0.755419	0.0114377	0.6156	16.8618	1.00814	1.0082	1.00826	0	NA	Inf	Inf	17	8762709	8834524	8762692	8834507	0	8762692	71815
CARBAMIDE PEROXIDE	Non_withdrawal_event	2019-2023	17	16.8618	-0.755419	0.0114377	0.6156	16.8618	1.00814	1.0082	1.00826	0	NA	Inf	Inf	17	8762709	8834524	8762692	8834507	0	8762692	71815
BENZALKONIUM CHLORIDEDIMETHICONE_HYDROCORTISONE\NYSTATIN	Non_withdrawal_event	2019-2023	17	16.8618	-0.755419	0.0114377	0.6156	16.8618	1.00814	1.0082	1.00826	0	NA	Inf	Inf	17	8762709	8834524	8762692	8834507	0	8762692	71815
GONADORELIN TETRAHYDRATE	Non_withdrawal_event	2019-2023	17	16.8618	-0.755419	0.0114377	0.6156	16.8618	1.00814	1.0082	1.00826	0	NA	Inf	Inf	17	8762709	8834524	8762692	8834507	0	8762692	71815
HYDROCORTISONEPRAMOXINE_ZINC	Non_withdrawal_event	2019-2023	17	16.8618	-0.755419	0.0114377	0.6156	16.8618	1.00814	1.0082	1.00826	0	NA	Inf	Inf	17	8762709	8834524	8762692	8834507	0	8762692	71815
PLINABULIN	Non_withdrawal_event	2019-2023	17	16.8618	-0.755419	0.0114377	0.6156	16.8618	1.00814	1.0082	1.00826	0	NA	Inf	Inf	17	8762709	8834524	8762692	8834507	0	8762692	71815
SUCCINYLCHOLINE IODIDE	Non_withdrawal_event	2019-2023	17	16.8618	-0.755419	0.0114377	0.6156	16.8618	1.00814	1.0082	1.00826	0	NA	Inf	Inf	17	8762709	8834524	8762692	8834507	0	8762692	71815
THEBAINE	Non_withdrawal_event	2019-2023	17	16.8618	-0.755419	0.0114377	0.6156	16.8618	1.00814	1.0082	1.00826	0	NA	Inf	Inf	17	8762709	8834524	8762692	8834507	0	8762692	71815
PRULIFLOXACIN	Non_withdrawal_event	2019-2023	17	16.8618	-0.755419	0.0114377	0.6156	16.8618	1.00814	1.0082	1.00826	0	NA	Inf	Inf	17	8762709	8834524	8762692	8834507	0	8762692	71815
INSULIN ASPART	Non_withdrawal_event	2004-2008	717	711.335	-0.096121	0.0114363	0.115077	711.332	1.00408	1.00797	1.01187	185.544	0.964518	3.86431	15.4823	719	1716071	1734563	1715354	1733844	2	1715354	18490
BICTEGRAVIR_EMTRICITABINE_TENOFOVIR	Non_withdrawal_event	2019-2023	4138	4105.35	-0.0328708	0.0114255	0.0550429	4105.34	1.00747	1.00796	1.00844	121.962	4.77811	33.9286	240.922	4139	8762709	8834524	8758571	8830385	1	8758571	71814
THYROID	Non_withdrawal_event	2019-2023	16	15.8699	-0.781511	0.0114172	0.63165	15.8699	1.00814	1.0082	1.00826	0	NA	Inf	Inf	16	8762709	8834524	8762693	8834508	0	8762693	71815
BACILLUS CALMETTEGUERIN SUBSTRAIN CONNAUGHT LIVE ANTIGEN	Non_withdrawal_event	2019-2023	16	15.8699	-0.781511	0.0114172	0.63165	15.8699	1.00814	1.0082	1.00826	0	NA	Inf	Inf	16	8762709	8834524	8762693	8834508	0	8762693	71815
FERROUS SULFATEFOLIC ACID	Non_withdrawal_event	2019-2023	16	15.8699	-0.781511	0.0114172	0.63165	15.8699	1.00814	1.0082	1.00826	0	NA	Inf	Inf	16	8762709	8834524	8762693	8834508	0	8762693	71815
CALCIUM CHLORIDEMAGNESIUM_CHLORIDE\SODIUM	Non_withdrawal_event	2019-2023	16	15.8699	-0.781511	0.0114172	0.63165	15.8699	1.00814	1.0082	1.00826	0	NA	Inf	Inf	16	8762709	8834524	8762693	8834508	0	8762693	71815
ASPIRINDIHYDROXYALUMINUM AMINOACETATE ANHYDROUS_MAGNESIUM	Non_withdrawal_event	2019-2023	16	15.8699	-0.781511	0.0114172	0.63165	15.8699	1.00814	1.0082	1.00826	0	NA	Inf	Inf	16	8762709	8834524	8762693	8834508	0	8762693	71815
CYTOMEGALOVIRUS IMMUNE GLOBULIN	Non_withdrawal_event	2019-2023	16	15.8699	-0.781511	0.0114172	0.63165	15.8699	1.00814	1.0082	1.00826	0	NA	Inf	Inf	16	8762709	8834524	8762693	8834508	0	8762693	71815
VELPATASVIR	Non_withdrawal_event	2019-2023	16	15.8699	-0.781511	0.0114172	0.63165	15.8699	1.00814	1.0082	1.00826	0	NA	Inf	Inf	16	8762709	8834524	8762693	8834508	0	8762693	71815
IRONVITAMINS	Non_withdrawal_event	2019-2023	16	15.8699	-0.781511	0.0114172	0.63165	15.8699	1.00814	1.0082	1.00826	0	NA	Inf	Inf	16	8762709	8834524	8762693	8834508	0	8762693	71815
FLOXURIDINE	Non_withdrawal_event	2019-2023	16	15.8699	-0.781511	0.0114172	0.63165	15.8699	1.00814	1.0082	1.00826	0	NA	Inf	Inf	16	8762709	8834524	8762693	8834508	0	8762693	71815
TOLPERISONE	Non_withdrawal_event	2019-2023	16	15.8699	-0.781511	0.0114172	0.63165	15.8699	1.00814	1.0082	1.00826	0	NA	Inf	Inf	16	8762709	8834524	8762693	8834508	0	8762693	71815
ACRIVASTINE	Non_withdrawal_event	2019-2023	16	15.8699	-0.781511	0.0114172	0.63165	15.8699	1.00814	1.0082	1.00826	0	NA	Inf	Inf	16	8762709	8834524	8762693	8834508	0	8762693	71815
BENZOCAINEMENTHOL	Non_withdrawal_event	2019-2023	16	15.8699	-0.781511	0.0114172	0.63165	15.8699	1.00814	1.0082	1.00826	0	NA	Inf	Inf	16	8762709	8834524	8762693	8834508	0	8762693	71815
DIPHTHERIA AND TETANUS TOXOIDS AND PERTUSSIS VACCINE	Non_withdrawal_event	2019-2023	16	15.8699	-0.781511	0.0114172	0.63165	15.8699	1.00814	1.0082	1.00826	0	NA	Inf	Inf	16	8762709	8834524	8762693	8834508	0	8762693	71815
HALOTHANE	Non_withdrawal_event	2019-2023	16	15.8699	-0.781511	0.0114172	0.63165	15.8699	1.00814	1.0082	1.00826	0	NA	Inf	Inf	16	8762709	8834524	8762693	8834508	0	8762693	71815
HUMAN ROTAVIRUS TYPE GP STRAIN RIX4414 LIVE ANTIGEN	Non_withdrawal_event	2019-2023	16	15.8699	-0.781511	0.0114172	0.63165	15.8699	1.00814	1.0082	1.00826	0	NA	Inf	Inf	16	8762709	8834524	8762693	8834508	0	8762693	71815
MONOBASIC, ANHYDROUS	Non_withdrawal_event	2019-2023	16	15.8699	-0.781511	0.0114172	0.63165	15.8699	1.00814	1.0082	1.00826	0	NA	Inf	Inf	16	8762709	8834524	8762693	8834508	0	8762693	71815
CLOSTRIDIUM TETANICLOSTRIDIUM TETANI TOXOID ANTIGEN_CORYNEBACTERIUM DIPHTHERIAE\CORYNEBACTERIUM DIPHTHERIAE TOXOID ANTIGEN (FORMALDEHYDE INACTIVATED)	Non_withdrawal_event	2019-2023	16	15.8699	-0.781511	0.0114172	0.63165	15.8699	1.00814	1.0082	1.00826	0	NA	Inf	Inf	16	8762709	8834524	8762693	8834508	0	8762693	71815
ILAPRAZOLE	Non_withdrawal_event	2019-2023	16	15.8699	-0.781511	0.0114172	0.63165	15.8699	1.00814	1.0082	1.00826	0	NA	Inf	Inf	16	8762709	8834524	8762693	8834508	0	8762693	71815
TIRABRUTINIB	Non_withdrawal_event	2019-2023	16	15.8699	-0.781511	0.0114172	0.63165	15.8699	1.00814	1.0082	1.00826	0	NA	Inf	Inf	16	8762709	8834524	8762693	8834508	0	8762693	71815
ACETAMINOPHEN_DEXTROMETHORPHAN	Non_withdrawal_event	2019-2023	16	15.8699	-0.781511	0.0114172	0.63165	15.8699	1.00814	1.0082	1.00826	0	NA	Inf	Inf	16	8762709	8834524	8762693	8834508	0	8762693	71815
RABIES VACCINE	Non_withdrawal_event	2019-2023	16	15.8699	-0.781511	0.0114172	0.63165	15.8699	1.00814	1.0082	1.00826	0	NA	Inf	Inf	16	8762709	8834524	8762693	8834508	0	8762693	71815
TITANIUM DIOXIDE	Non_withdrawal_event	2019-2023	16	15.8699	-0.781511	0.0114172	0.63165	15.8699	1.00814	1.0082	1.00826	0	NA	Inf	Inf	16	8762709	8834524	8762693	8834508	0	8762693	71815
SARPOGRELATE	Non_withdrawal_event	2019-2023	16	15.8699	-0.781511	0.0114172	0.63165	15.8699	1.00814	1.0082	1.00826	0	NA	Inf	Inf	16	8762709	8834524	8762693	8834508	0	8762693	71815
MONOBASIC_PHOSPHATE, DIBASIC, ANHYDROUS\SODIUM PHOSPHATE, MONOBASIC,	Non_withdrawal_event	2019-2023	16	15.8699	-0.781511	0.0114172	0.63165	15.8699	1.00814	1.0082	1.00826	0	NA	Inf	Inf	16	8762709	8834524	8762693	8834508	0	8762693	71815
BENPERIDOL	Non_withdrawal_event	2019-2023	16	15.8699	-0.781511	0.0114172	0.63165	15.8699	1.00814	1.0082	1.00826	0	NA	Inf	Inf	16	8762709	8834524	8762693	8834508	0	8762693	71815
CARBOMER	Non_withdrawal_event	2019-2023	16	15.8699	-0.781511	0.0114172	0.63165	15.8699	1.00814	1.0082	1.00826	0	NA	Inf	Inf	16	8762709	8834524	8762693	8834508	0	8762693	71815
CANIS LUPUS FAMILIARIS SKIN	Non_withdrawal_event	2019-2023	16	15.8699	-0.781511	0.0114172	0.63165	15.8699	1.00814	1.0082	1.00826	0	NA	Inf	Inf	16	8762709	8834524	8762693	8834508	0	8762693	71815
UTOMILUMAB	Non_withdrawal_event	2019-2023	16	15.8699	-0.781511	0.0114172	0.63165	15.8699	1.00814	1.0082	1.00826	0	NA	Inf	Inf	16	8762709	8834524	8762693	8834508	0	8762693	71815
DISTIGMINE	Non_withdrawal_event	2019-2023	16	15.8699	-0.781511	0.0114172	0.63165	15.8699	1.00814	1.0082	1.00826	0	NA	Inf	Inf	16	8762709	8834524	8762693	8834508	0	8762693	71815
VINPOCETINE	Non_withdrawal_event	2019-2023	16	15.8699	-0.781511	0.0114172	0.63165	15.8699	1.00814	1.0082	1.00826	0	NA	Inf	Inf	16	8762709	8834524	8762693	8834508	0	8762693	71815
CHROMIC CHLORIDECUPRIC_MANGANESE SULFATE\ZINC SULFATE HEPTAHYDRATE	Non_withdrawal_event	2019-2023	16	15.8699	-0.781511	0.0114172	0.63165	15.8699	1.00814	1.0082	1.00826	0	NA	Inf	Inf	16	8762709	8834524	8762693	8834508	0	8762693	71815
CYNODON DACTYLON POLLEN	Non_withdrawal_event	2019-2023	16	15.8699	-0.781511	0.0114172	0.63165	15.8699	1.00814	1.0082	1.00826	0	NA	Inf	Inf	16	8762709	8834524	8762693	8834508	0	8762693	71815
OLIVE OILSOYBEAN OIL	Non_withdrawal_event	2019-2023	16	15.8699	-0.781511	0.0114172	0.63165	15.8699	1.00814	1.0082	1.00826	0	NA	Inf	Inf	16	8762709	8834524	8762693	8834508	0	8762693	71815
RUBELLA VIRUS STRAIN WISTAR RA 3 LIVE ANTIGEN	Non_withdrawal_event	2019-2023	16	15.8699	-0.781511	0.0114172	0.63165	15.8699	1.00814	1.0082	1.00826	0	NA	Inf	Inf	16	8762709	8834524	8762693	8834508	0	8762693	71815
TECHNETIUM TCM RED BLOOD CELLS	Non_withdrawal_event	2019-2023	16	15.8699	-0.781511	0.0114172	0.63165	15.8699	1.00814	1.0082	1.00826	0	NA	Inf	Inf	16	8762709	8834524	8762693	8834508	0	8762693	71815
CANAGLIFLOZIN	Non_withdrawal_event	2019-2023	4009	3977.4	-0.0335946	0.0114142	0.0557224	3977.39	1.00745	1.00795	1.00844	121.964	4.62905	32.8704	233.41	4010	8762709	8834524	8758700	8830514	1	8758700	71814
TRASTUZUMAB	Non_withdrawal_event	2019-2023	11812	11719	-0.0147275	0.0114086	0.0373069	11718.8	1.00765	1.00795	1.00825	365.575	10.4192	32.3107	100.198	11815	8762709	8834524	8750897	8822709	3	8750897	71812
GLATIRAMER	Non_withdrawal_event	2019-2023	19625	19470.4	-0.00884841	0.0114077	0.0315206	19470.1	1.00772	1.00796	1.00819	608.765	13.4162	32.2374	77.4624	19630	8762709	8834524	8743084	8814894	5	8743084	71810
PIRFENIDONE	Non_withdrawal_event	2019-2023	23480	23295.1	-0.0071065	0.0114066	0.0298001	23294.6	1.00774	1.00796	1.00817	730.206	14.4442	32.1553	71.5835	23486	8762709	8834524	8739229	8811038	6	8739229	71809
FOSTAMATINIB	Non_withdrawal_event	2019-2023	3867	3836.56	-0.0344333	0.0114009	0.0565088	3836.54	1.00742	1.00794	1.00845	121.966	4.46497	31.7056	225.141	3868	8762709	8834524	8758842	8830656	1	8758842	71814
VISMODEGIB	Non_withdrawal_event	2019-2023	3857	3826.64	-0.0344941	0.0114	0.0565658	3826.63	1.00742	1.00794	1.00845	121.966	4.45342	31.6236	224.558	3858	8762709	8834524	8758852	8830666	1	8758852	71814
VINCRISTINE	Non_withdrawal_event	2019-2023	11485	11394.6	-0.0151091	0.0113982	0.0376609	11394.5	1.00764	1.00794	1.00825	365.589	10.1303	31.4151	97.4213	11488	8762709	8834524	8751224	8823036	3	8751224	71812
VALDECOXIB	Non_withdrawal_event	2019-2023	15	14.8781	-0.810329	0.0113941	0.649113	14.8781	1.00814	1.0082	1.00826	0	NA	Inf	Inf	15	8762709	8834524	8762694	8834509	0	8762694	71815
ACETAMINOPHENDIPHENHYDRAMINE_PHENYLEPHRINE HYDROCHLORIDE	Non_withdrawal_event	2019-2023	15	14.8781	-0.810329	0.0113941	0.649113	14.8781	1.00814	1.0082	1.00826	0	NA	Inf	Inf	15	8762709	8834524	8762694	8834509	0	8762694	71815
ETHAMBUTOLISONIAZID_PYRAZINAMIDE\RIFAMYCIN	Non_withdrawal_event	2019-2023	15	14.8781	-0.810329	0.0113941	0.649113	14.8781	1.00814	1.0082	1.00826	0	NA	Inf	Inf	15	8762709	8834524	8762694	8834509	0	8762694	71815
APIS MELLIFERA VENOM	Non_withdrawal_event	2019-2023	15	14.8781	-0.810329	0.0113941	0.649113	14.8781	1.00814	1.0082	1.00826	0	NA	Inf	Inf	15	8762709	8834524	8762694	8834509	0	8762694	71815
HEXAMINOLEVULINATE	Non_withdrawal_event	2019-2023	15	14.8781	-0.810329	0.0113941	0.649113	14.8781	1.00814	1.0082	1.00826	0	NA	Inf	Inf	15	8762709	8834524	8762694	8834509	0	8762694	71815
PHENDIMETRAZINE	Non_withdrawal_event	2019-2023	15	14.8781	-0.810329	0.0113941	0.649113	14.8781	1.00814	1.0082	1.00826	0	NA	Inf	Inf	15	8762709	8834524	8762694	8834509	0	8762694	71815
ACETYLLEUCINE L-	Non_withdrawal_event	2019-2023	15	14.8781	-0.810329	0.0113941	0.649113	14.8781	1.00814	1.0082	1.00826	0	NA	Inf	Inf	15	8762709	8834524	8762694	8834509	0	8762694	71815
ANETUMAB RAVTANSINE	Non_withdrawal_event	2019-2023	15	14.8781	-0.810329	0.0113941	0.649113	14.8781	1.00814	1.0082	1.00826	0	NA	Inf	Inf	15	8762709	8834524	8762694	8834509	0	8762694	71815
ATROPINEATROPINE	Non_withdrawal_event	2019-2023	15	14.8781	-0.810329	0.0113941	0.649113	14.8781	1.00814	1.0082	1.00826	0	NA	Inf	Inf	15	8762709	8834524	8762694	8834509	0	8762694	71815
CALASPARGASE PEGOL	Non_withdrawal_event	2019-2023	15	14.8781	-0.810329	0.0113941	0.649113	14.8781	1.00814	1.0082	1.00826	0	NA	Inf	Inf	15	8762709	8834524	8762694	8834509	0	8762694	71815
HERBALSHONEY	Non_withdrawal_event	2019-2023	15	14.8781	-0.810329	0.0113941	0.649113	14.8781	1.00814	1.0082	1.00826	0	NA	Inf	Inf	15	8762709	8834524	8762694	8834509	0	8762694	71815
PARAFLUOROFENTANYL	Non_withdrawal_event	2019-2023	15	14.8781	-0.810329	0.0113941	0.649113	14.8781	1.00814	1.0082	1.00826	0	NA	Inf	Inf	15	8762709	8834524	8762694	8834509	0	8762694	71815
TEBOTELIMAB	Non_withdrawal_event	2019-2023	15	14.8781	-0.810329	0.0113941	0.649113	14.8781	1.00814	1.0082	1.00826	0	NA	Inf	Inf	15	8762709	8834524	8762694	8834509	0	8762694	71815
TIXAGEVIMAB	Non_withdrawal_event	2019-2023	15	14.8781	-0.810329	0.0113941	0.649113	14.8781	1.00814	1.0082	1.00826	0	NA	Inf	Inf	15	8762709	8834524	8762694	8834509	0	8762694	71815
NAFRONYL	Non_withdrawal_event	2019-2023	15	14.8781	-0.810329	0.0113941	0.649113	14.8781	1.00814	1.0082	1.00826	0	NA	Inf	Inf	15	8762709	8834524	8762694	8834509	0	8762694	71815
OXYTETRACYCLINEOXYTETRACYCLINE	Non_withdrawal_event	2019-2023	15	14.8781	-0.810329	0.0113941	0.649113	14.8781	1.00814	1.0082	1.00826	0	NA	Inf	Inf	15	8762709	8834524	8762694	8834509	0	8762694	71815
SINECATECHINS	Non_withdrawal_event	2019-2023	15	14.8781	-0.810329	0.0113941	0.649113	14.8781	1.00814	1.0082	1.00826	0	NA	Inf	Inf	15	8762709	8834524	8762694	8834509	0	8762694	71815
CAFFEINEERGOTAMINE	Non_withdrawal_event	2019-2023	15	14.8781	-0.810329	0.0113941	0.649113	14.8781	1.00814	1.0082	1.00826	0	NA	Inf	Inf	15	8762709	8834524	8762694	8834509	0	8762694	71815
PROPIVERINE	Non_withdrawal_event	2019-2023	15	14.8781	-0.810329	0.0113941	0.649113	14.8781	1.00814	1.0082	1.00826	0	NA	Inf	Inf	15	8762709	8834524	8762694	8834509	0	8762694	71815
DERMATOPHAGOIDES PTERONYSSINUS	Non_withdrawal_event	2019-2023	15	14.8781	-0.810329	0.0113941	0.649113	14.8781	1.00814	1.0082	1.00826	0	NA	Inf	Inf	15	8762709	8834524	8762694	8834509	0	8762694	71815
ECGONINE METHYL ESTER	Non_withdrawal_event	2019-2023	15	14.8781	-0.810329	0.0113941	0.649113	14.8781	1.00814	1.0082	1.00826	0	NA	Inf	Inf	15	8762709	8834524	8762694	8834509	0	8762694	71815
HEPATITIS VIRUS STRAIN HM ANTIGEN	Non_withdrawal_event	2019-2023	15	14.8781	-0.810329	0.0113941	0.649113	14.8781	1.00814	1.0082	1.00826	0	NA	Inf	Inf	15	8762709	8834524	8762694	8834509	0	8762694	71815
ISONIAZIDPYRIDOXINE	Non_withdrawal_event	2019-2023	15	14.8781	-0.810329	0.0113941	0.649113	14.8781	1.00814	1.0082	1.00826	0	NA	Inf	Inf	15	8762709	8834524	8762694	8834509	0	8762694	71815
MEPHENESIN	Non_withdrawal_event	2019-2023	15	14.8781	-0.810329	0.0113941	0.649113	14.8781	1.00814	1.0082	1.00826	0	NA	Inf	Inf	15	8762709	8834524	8762694	8834509	0	8762694	71815
METARAMINOL	Non_withdrawal_event	2019-2023	15	14.8781	-0.810329	0.0113941	0.649113	14.8781	1.00814	1.0082	1.00826	0	NA	Inf	Inf	15	8762709	8834524	8762694	8834509	0	8762694	71815
ELECTROLYTES NOSPOLYETHYLENE GLYCOL	Non_withdrawal_event	2019-2023	15	14.8781	-0.810329	0.0113941	0.649113	14.8781	1.00814	1.0082	1.00826	0	NA	Inf	Inf	15	8762709	8834524	8762694	8834509	0	8762694	71815
POLYVINYL ALCOHOL	Non_withdrawal_event	2019-2023	15	14.8781	-0.810329	0.0113941	0.649113	14.8781	1.00814	1.0082	1.00826	0	NA	Inf	Inf	15	8762709	8834524	8762694	8834509	0	8762694	71815
CHLORPHENIRAMINEHYDROCODONE	Non_withdrawal_event	2019-2023	15	14.8781	-0.810329	0.0113941	0.649113	14.8781	1.00814	1.0082	1.00826	0	NA	Inf	Inf	15	8762709	8834524	8762694	8834509	0	8762694	71815
HYPERTONIC SALINE	Non_withdrawal_event	2019-2023	15	14.8781	-0.810329	0.0113941	0.649113	14.8781	1.00814	1.0082	1.00826	0	NA	Inf	Inf	15	8762709	8834524	8762694	8834509	0	8762694	71815
ALCOHOLCHLORHEXIDINE	Non_withdrawal_event	2019-2023	15	14.8781	-0.810329	0.0113941	0.649113	14.8781	1.00814	1.0082	1.00826	0	NA	Inf	Inf	15	8762709	8834524	8762694	8834509	0	8762694	71815
TIPEPIDINE HIBENZATE	Non_withdrawal_event	2019-2023	15	14.8781	-0.810329	0.0113941	0.649113	14.8781	1.00814	1.0082	1.00826	0	NA	Inf	Inf	15	8762709	8834524	8762694	8834509	0	8762694	71815
PIMOBENDAN	Non_withdrawal_event	2019-2023	15	14.8781	-0.810329	0.0113941	0.649113	14.8781	1.00814	1.0082	1.00826	0	NA	Inf	Inf	15	8762709	8834524	8762694	8834509	0	8762694	71815
ACETAMINOPHENPHENYLEPHRINE	Non_withdrawal_event	2019-2023	15	14.8781	-0.810329	0.0113941	0.649113	14.8781	1.00814	1.0082	1.00826	0	NA	Inf	Inf	15	8762709	8834524	8762694	8834509	0	8762694	71815
ALPROSTADIL ALFADEX	Non_withdrawal_event	2019-2023	15	14.8781	-0.810329	0.0113941	0.649113	14.8781	1.00814	1.0082	1.00826	0	NA	Inf	Inf	15	8762709	8834524	8762694	8834509	0	8762694	71815
CEFDITOREN	Non_withdrawal_event	2019-2023	15	14.8781	-0.810329	0.0113941	0.649113	14.8781	1.00814	1.0082	1.00826	0	NA	Inf	Inf	15	8762709	8834524	8762694	8834509	0	8762694	71815
ARTENIMOLPIPERAQUINE	Non_withdrawal_event	2019-2023	15	14.8781	-0.810329	0.0113941	0.649113	14.8781	1.00814	1.0082	1.00826	0	NA	Inf	Inf	15	8762709	8834524	8762694	8834509	0	8762694	71815
NORFENTANYL	Non_withdrawal_event	2019-2023	15	14.8781	-0.810329	0.0113941	0.649113	14.8781	1.00814	1.0082	1.00826	0	NA	Inf	Inf	15	8762709	8834524	8762694	8834509	0	8762694	71815
BUPIVACAINEFENTANYL	Non_withdrawal_event	2019-2023	15	14.8781	-0.810329	0.0113941	0.649113	14.8781	1.00814	1.0082	1.00826	0	NA	Inf	Inf	15	8762709	8834524	8762694	8834509	0	8762694	71815
CANTHARIDIN	Non_withdrawal_event	2019-2023	15	14.8781	-0.810329	0.0113941	0.649113	14.8781	1.00814	1.0082	1.00826	0	NA	Inf	Inf	15	8762709	8834524	8762694	8834509	0	8762694	71815
CILAZAPRIL ANHYDROUSHYDROCHLOROTHIAZIDE	Non_withdrawal_event	2019-2023	15	14.8781	-0.810329	0.0113941	0.649113	14.8781	1.00814	1.0082	1.00826	0	NA	Inf	Inf	15	8762709	8834524	8762694	8834509	0	8762694	71815
HERPES SIMPLEX VACCINE	Non_withdrawal_event	2019-2023	15	14.8781	-0.810329	0.0113941	0.649113	14.8781	1.00814	1.0082	1.00826	0	NA	Inf	Inf	15	8762709	8834524	8762694	8834509	0	8762694	71815
PROPOLIS WAX	Non_withdrawal_event	2019-2023	15	14.8781	-0.810329	0.0113941	0.649113	14.8781	1.00814	1.0082	1.00826	0	NA	Inf	Inf	15	8762709	8834524	8762694	8834509	0	8762694	71815
TIPIRACIL	Non_withdrawal_event	2019-2023	15	14.8781	-0.810329	0.0113941	0.649113	14.8781	1.00814	1.0082	1.00826	0	NA	Inf	Inf	15	8762709	8834524	8762694	8834509	0	8762694	71815
RIFAXIMIN	Non_withdrawal_event	2019-2023	7536	7476.72	-0.0213671	0.0113919	0.043778	7476.67	1.00756	1.00793	1.00831	243.833	7.72806	30.9065	123.603	7538	8762709	8834524	8755173	8826986	2	8755173	71813
ELTROMBOPAG	Non_withdrawal_event	2019-2023	14622	14507.1	-0.0120996	0.0113805	0.0346684	14506.9	1.00766	1.00793	1.00821	487.284	11.2604	30.0071	79.9642	14626	8762709	8834524	8748087	8819898	4	8748087	71811
ALTEPLASE	Non_withdrawal_event	2019-2023	3660	3631.24	-0.0357432	0.0113798	0.0577353	3631.23	1.00738	1.00792	1.00847	121.969	4.22581	30.0077	213.087	3661	8762709	8834524	8759049	8830863	1	8759049	71814
PANITUMUMAB	Non_withdrawal_event	2019-2023	3643	3614.38	-0.0358558	0.0113779	0.0578406	3614.37	1.00738	1.00792	1.00847	121.969	4.20616	29.8683	212.097	3644	8762709	8834524	8759066	8830880	1	8759066	71814
TERIPARATIDE	Non_withdrawal_event	2019-2023	10697	10613	-0.0161005	0.0113704	0.0385786	10612.9	1.0076	1.00792	1.00825	365.622	9.43429	29.257	90.7299	10700	8762709	8834524	8752012	8823824	3	8752012	71812
EPACADOSTAT	Non_withdrawal_event	2019-2023	14	13.8862	-0.842375	0.0113678	0.668212	13.8862	1.00814	1.0082	1.00826	0	NA	Inf	Inf	14	8762709	8834524	8762695	8834510	0	8762695	71815
ASPIRINCHLORPHENIRAMINE_PHENYLEPHRINE	Non_withdrawal_event	2019-2023	14	13.8862	-0.842375	0.0113678	0.668212	13.8862	1.00814	1.0082	1.00826	0	NA	Inf	Inf	14	8762709	8834524	8762695	8834510	0	8762695	71815
SLOWK	Non_withdrawal_event	2019-2023	14	13.8862	-0.842375	0.0113678	0.668212	13.8862	1.00814	1.0082	1.00826	0	NA	Inf	Inf	14	8762709	8834524	8762695	8834510	0	8762695	71815
ROVALPITUZUMAB TESIRINE	Non_withdrawal_event	2019-2023	14	13.8862	-0.842375	0.0113678	0.668212	13.8862	1.00814	1.0082	1.00826	0	NA	Inf	Inf	14	8762709	8834524	8762695	8834510	0	8762695	71815
ETIDRONATE	Non_withdrawal_event	2019-2023	14	13.8862	-0.842375	0.0113678	0.668212	13.8862	1.00814	1.0082	1.00826	0	NA	Inf	Inf	14	8762709	8834524	8762695	8834510	0	8762695	71815
AMINO ACIDSDEXTROSE_ELECTROLYTES	Non_withdrawal_event	2019-2023	14	13.8862	-0.842375	0.0113678	0.668212	13.8862	1.00814	1.0082	1.00826	0	NA	Inf	Inf	14	8762709	8834524	8762695	8834510	0	8762695	71815
HYALURONIDASE OVINE	Non_withdrawal_event	2019-2023	14	13.8862	-0.842375	0.0113678	0.668212	13.8862	1.00814	1.0082	1.00826	0	NA	Inf	Inf	14	8762709	8834524	8762695	8834510	0	8762695	71815
ELBASVIR	Non_withdrawal_event	2019-2023	14	13.8862	-0.842375	0.0113678	0.668212	13.8862	1.00814	1.0082	1.00826	0	NA	Inf	Inf	14	8762709	8834524	8762695	8834510	0	8762695	71815
MONOETHYL_FUMARATE	Non_withdrawal_event	2019-2023	14	13.8862	-0.842375	0.0113678	0.668212	13.8862	1.00814	1.0082	1.00826	0	NA	Inf	Inf	14	8762709	8834524	8762695	8834510	0	8762695	71815
FLURBIPROFEN AXETIL	Non_withdrawal_event	2019-2023	14	13.8862	-0.842375	0.0113678	0.668212	13.8862	1.00814	1.0082	1.00826	0	NA	Inf	Inf	14	8762709	8834524	8762695	8834510	0	8762695	71815
ALPHA.-PYRROLIDINOVALEROTHIOPHENONE	Non_withdrawal_event	2019-2023	14	13.8862	-0.842375	0.0113678	0.668212	13.8862	1.00814	1.0082	1.00826	0	NA	Inf	Inf	14	8762709	8834524	8762695	8834510	0	8762695	71815
DEVICEGELATIN	Non_withdrawal_event	2019-2023	14	13.8862	-0.842375	0.0113678	0.668212	13.8862	1.00814	1.0082	1.00826	0	NA	Inf	Inf	14	8762709	8834524	8762695	8834510	0	8762695	71815
DKN	Non_withdrawal_event	2019-2023	14	13.8862	-0.842375	0.0113678	0.668212	13.8862	1.00814	1.0082	1.00826	0	NA	Inf	Inf	14	8762709	8834524	8762695	8834510	0	8762695	71815
EFGARTIGIMOD ALFAHYALURONIDASE-QVFC	Non_withdrawal_event	2019-2023	14	13.8862	-0.842375	0.0113678	0.668212	13.8862	1.00814	1.0082	1.00826	0	NA	Inf	Inf	14	8762709	8834524	8762695	8834510	0	8762695	71815
FOSNETUPITANTPALONOSETRON	Non_withdrawal_event	2019-2023	14	13.8862	-0.842375	0.0113678	0.668212	13.8862	1.00814	1.0082	1.00826	0	NA	Inf	Inf	14	8762709	8834524	8762695	8834510	0	8762695	71815
LUTEINMINERALS_VITAMINS\ZEAXANTHIN	Non_withdrawal_event	2019-2023	14	13.8862	-0.842375	0.0113678	0.668212	13.8862	1.00814	1.0082	1.00826	0	NA	Inf	Inf	14	8762709	8834524	8762695	8834510	0	8762695	71815
NIRMATRELVIR	Non_withdrawal_event	2019-2023	14	13.8862	-0.842375	0.0113678	0.668212	13.8862	1.00814	1.0082	1.00826	0	NA	Inf	Inf	14	8762709	8834524	8762695	8834510	0	8762695	71815
NIRSEVIMAB	Non_withdrawal_event	2019-2023	14	13.8862	-0.842375	0.0113678	0.668212	13.8862	1.00814	1.0082	1.00826	0	NA	Inf	Inf	14	8762709	8834524	8762695	8834510	0	8762695	71815
RANIBIZUMABEQRN	Non_withdrawal_event	2019-2023	14	13.8862	-0.842375	0.0113678	0.668212	13.8862	1.00814	1.0082	1.00826	0	NA	Inf	Inf	14	8762709	8834524	8762695	8834510	0	8762695	71815
CHONDROITIN SULFATEGLUCOSAMINE	Non_withdrawal_event	2019-2023	14	13.8862	-0.842375	0.0113678	0.668212	13.8862	1.00814	1.0082	1.00826	0	NA	Inf	Inf	14	8762709	8834524	8762695	8834510	0	8762695	71815
ASCORBIC ACIDASPIRIN	Non_withdrawal_event	2019-2023	14	13.8862	-0.842375	0.0113678	0.668212	13.8862	1.00814	1.0082	1.00826	0	NA	Inf	Inf	14	8762709	8834524	8762695	8834510	0	8762695	71815
BISMUTH SUBSALICYLATE CALCIUM	Non_withdrawal_event	2019-2023	14	13.8862	-0.842375	0.0113678	0.668212	13.8862	1.00814	1.0082	1.00826	0	NA	Inf	Inf	14	8762709	8834524	8762695	8834510	0	8762695	71815
CODEINESISYMBRIUM OFFICINALE WHOLE	Non_withdrawal_event	2019-2023	14	13.8862	-0.842375	0.0113678	0.668212	13.8862	1.00814	1.0082	1.00826	0	NA	Inf	Inf	14	8762709	8834524	8762695	8834510	0	8762695	71815
HERBALSSENNOSIDES	Non_withdrawal_event	2019-2023	14	13.8862	-0.842375	0.0113678	0.668212	13.8862	1.00814	1.0082	1.00826	0	NA	Inf	Inf	14	8762709	8834524	8762695	8834510	0	8762695	71815
TECHNETIUM TCM EXAMETAZIME	Non_withdrawal_event	2019-2023	14	13.8862	-0.842375	0.0113678	0.668212	13.8862	1.00814	1.0082	1.00826	0	NA	Inf	Inf	14	8762709	8834524	8762695	8834510	0	8762695	71815
NEOMYCIN SULFATEPOLYMYXIN B	Non_withdrawal_event	2019-2023	14	13.8862	-0.842375	0.0113678	0.668212	13.8862	1.00814	1.0082	1.00826	0	NA	Inf	Inf	14	8762709	8834524	8762695	8834510	0	8762695	71815
ILOPROST TROMETHAMINE	Non_withdrawal_event	2019-2023	14	13.8862	-0.842375	0.0113678	0.668212	13.8862	1.00814	1.0082	1.00826	0	NA	Inf	Inf	14	8762709	8834524	8762695	8834510	0	8762695	71815
OXANDROLONE	Non_withdrawal_event	2019-2023	14	13.8862	-0.842375	0.0113678	0.668212	13.8862	1.00814	1.0082	1.00826	0	NA	Inf	Inf	14	8762709	8834524	8762695	8834510	0	8762695	71815
CALCIUM CLMAGNESIUM_CL\ BICAR\SODIUM CL\SODIUM ,DIB	Non_withdrawal_event	2019-2023	14	13.8862	-0.842375	0.0113678	0.668212	13.8862	1.00814	1.0082	1.00826	0	NA	Inf	Inf	14	8762709	8834524	8762695	8834510	0	8762695	71815
THROMBIN ALFA	Non_withdrawal_event	2019-2023	14	13.8862	-0.842375	0.0113678	0.668212	13.8862	1.00814	1.0082	1.00826	0	NA	Inf	Inf	14	8762709	8834524	8762695	8834510	0	8762695	71815
4-DINITROPHENOL	Non_withdrawal_event	2019-2023	14	13.8862	-0.842375	0.0113678	0.668212	13.8862	1.00814	1.0082	1.00826	0	NA	Inf	Inf	14	8762709	8834524	8762695	8834510	0	8762695	71815
HERBALSHOMEOPATHICS	Non_withdrawal_event	2019-2023	14	13.8862	-0.842375	0.0113678	0.668212	13.8862	1.00814	1.0082	1.00826	0	NA	Inf	Inf	14	8762709	8834524	8762695	8834510	0	8762695	71815
TIPIFARNIB	Non_withdrawal_event	2019-2023	14	13.8862	-0.842375	0.0113678	0.668212	13.8862	1.00814	1.0082	1.00826	0	NA	Inf	Inf	14	8762709	8834524	8762695	8834510	0	8762695	71815
ACETAMINOPHENORPHENADRINE	Non_withdrawal_event	2019-2023	14	13.8862	-0.842375	0.0113678	0.668212	13.8862	1.00814	1.0082	1.00826	0	NA	Inf	Inf	14	8762709	8834524	8762695	8834510	0	8762695	71815
AMOROLFINE	Non_withdrawal_event	2019-2023	14	13.8862	-0.842375	0.0113678	0.668212	13.8862	1.00814	1.0082	1.00826	0	NA	Inf	Inf	14	8762709	8834524	8762695	8834510	0	8762695	71815
HYDROGEN	Non_withdrawal_event	2019-2023	14	13.8862	-0.842375	0.0113678	0.668212	13.8862	1.00814	1.0082	1.00826	0	NA	Inf	Inf	14	8762709	8834524	8762695	8834510	0	8762695	71815
DIFFUK	Non_withdrawal_event	2019-2023	14	13.8862	-0.842375	0.0113678	0.668212	13.8862	1.00814	1.0082	1.00826	0	NA	Inf	Inf	14	8762709	8834524	8762695	8834510	0	8762695	71815
CARBOHYDRATESFATTY ACIDS_MINERALS\PROTEIN\VITAMINS	Non_withdrawal_event	2019-2023	14	13.8862	-0.842375	0.0113678	0.668212	13.8862	1.00814	1.0082	1.00826	0	NA	Inf	Inf	14	8762709	8834524	8762695	8834510	0	8762695	71815
CLOSTRIDIUM TETANI TOXOID ANTIGEN CORYNEBACTERIUM DIPHTHERIAE TOXOID ANTIGEN (FORMALDEHYDE INACTIVATED)	Non_withdrawal_event	2019-2023	14	13.8862	-0.842375	0.0113678	0.668212	13.8862	1.00814	1.0082	1.00826	0	NA	Inf	Inf	14	8762709	8834524	8762695	8834510	0	8762695	71815
GLYCERINLIDOCAINE	Non_withdrawal_event	2019-2023	14	13.8862	-0.842375	0.0113678	0.668212	13.8862	1.00814	1.0082	1.00826	0	NA	Inf	Inf	14	8762709	8834524	8762695	8834510	0	8762695	71815
DIPHTHERIA AND TETANUS TOXOIDS AND ACELLULAR PERTUSSIS VACCINE ADSORBED	Non_withdrawal_event	2019-2023	14	13.8862	-0.842375	0.0113678	0.668212	13.8862	1.00814	1.0082	1.00826	0	NA	Inf	Inf	14	8762709	8834524	8762695	8834510	0	8762695	71815
DIETHYLPROPION	Non_withdrawal_event	2019-2023	14	13.8862	-0.842375	0.0113678	0.668212	13.8862	1.00814	1.0082	1.00826	0	NA	Inf	Inf	14	8762709	8834524	8762695	8834510	0	8762695	71815
GLIPIZIDEMETFORMIN	Non_withdrawal_event	2019-2023	14	13.8862	-0.842375	0.0113678	0.668212	13.8862	1.00814	1.0082	1.00826	0	NA	Inf	Inf	14	8762709	8834524	8762695	8834510	0	8762695	71815
SERTACONAZOLE	Non_withdrawal_event	2019-2023	14	13.8862	-0.842375	0.0113678	0.668212	13.8862	1.00814	1.0082	1.00826	0	NA	Inf	Inf	14	8762709	8834524	8762695	8834510	0	8762695	71815
GAMMA ORYZANOL	Non_withdrawal_event	2019-2023	14	13.8862	-0.842375	0.0113678	0.668212	13.8862	1.00814	1.0082	1.00826	0	NA	Inf	Inf	14	8762709	8834524	8762695	8834510	0	8762695	71815
SULFAMETHIZOLE	Non_withdrawal_event	2019-2023	14	13.8862	-0.842375	0.0113678	0.668212	13.8862	1.00814	1.0082	1.00826	0	NA	Inf	Inf	14	8762709	8834524	8762695	8834510	0	8762695	71815
TETANUS TOXOID REDUCED DIPHTHERIA TOXOID AND ACELLULAR PERTUSSIS VACCINE, ADSORBED ANTIGENS	Non_withdrawal_event	2019-2023	14	13.8862	-0.842375	0.0113678	0.668212	13.8862	1.00814	1.0082	1.00826	0	NA	Inf	Inf	14	8762709	8834524	8762695	8834510	0	8762695	71815
EXTENDEDRELEASE	Non_withdrawal_event	2019-2023	14	13.8862	-0.842375	0.0113678	0.668212	13.8862	1.00814	1.0082	1.00826	0	NA	Inf	Inf	14	8762709	8834524	8762695	8834510	0	8762695	71815
CEFOPERAZONESULBACTAM	Non_withdrawal_event	2019-2023	14	13.8862	-0.842375	0.0113678	0.668212	13.8862	1.00814	1.0082	1.00826	0	NA	Inf	Inf	14	8762709	8834524	8762695	8834510	0	8762695	71815
SORBITOL	Non_withdrawal_event	2019-2023	14	13.8862	-0.842375	0.0113678	0.668212	13.8862	1.00814	1.0082	1.00826	0	NA	Inf	Inf	14	8762709	8834524	8762695	8834510	0	8762695	71815
BENZYDAMINE	Non_withdrawal_event	2019-2023	14	13.8862	-0.842375	0.0113678	0.668212	13.8862	1.00814	1.0082	1.00826	0	NA	Inf	Inf	14	8762709	8834524	8762695	8834510	0	8762695	71815
ACETAMINOPHENPAMABROM	Non_withdrawal_event	2019-2023	14	13.8862	-0.842375	0.0113678	0.668212	13.8862	1.00814	1.0082	1.00826	0	NA	Inf	Inf	14	8762709	8834524	8762695	8834510	0	8762695	71815
ATROPINE SULFATEHYOSCYAMINE_PHENOBARBITAL\SCOPOLAMINE	Non_withdrawal_event	2019-2023	14	13.8862	-0.842375	0.0113678	0.668212	13.8862	1.00814	1.0082	1.00826	0	NA	Inf	Inf	14	8762709	8834524	8762695	8834510	0	8762695	71815
DOXOFYLLINE	Non_withdrawal_event	2019-2023	14	13.8862	-0.842375	0.0113678	0.668212	13.8862	1.00814	1.0082	1.00826	0	NA	Inf	Inf	14	8762709	8834524	8762695	8834510	0	8762695	71815
CLORURO DE SODIO	Non_withdrawal_event	2019-2023	14	13.8862	-0.842375	0.0113678	0.668212	13.8862	1.00814	1.0082	1.00826	0	NA	Inf	Inf	14	8762709	8834524	8762695	8834510	0	8762695	71815
INDOBUFEN	Non_withdrawal_event	2019-2023	14	13.8862	-0.842375	0.0113678	0.668212	13.8862	1.00814	1.0082	1.00826	0	NA	Inf	Inf	14	8762709	8834524	8762695	8834510	0	8762695	71815
SULFADIAZINETRIMETHOPRIM	Non_withdrawal_event	2019-2023	14	13.8862	-0.842375	0.0113678	0.668212	13.8862	1.00814	1.0082	1.00826	0	NA	Inf	Inf	14	8762709	8834524	8762695	8834510	0	8762695	71815
BOSENTAN	Non_withdrawal_event	2019-2023	10596	10512.8	-0.0162356	0.0113665	0.0387035	10512.7	1.00759	1.00792	1.00825	365.626	9.34509	28.9804	89.8724	10599	8762709	8834524	8752113	8823925	3	8752113	71812
FLUTICASONE_UMECLIDINIUM_VILANTEROL	Non_withdrawal_event	2019-2023	17457	17320.1	-0.0101197	0.011362	0.0326827	17319.8	1.00766	1.00792	1.00818	608.916	11.931	28.669	68.8889	17462	8762709	8834524	8745252	8817062	5	8745252	71810
SELEXIPAG	Non_withdrawal_event	2019-2023	10418	10336.3	-0.0164785	0.0113595	0.0389279	10336.2	1.00758	1.00791	1.00825	365.634	9.18789	28.493	88.3611	10421	8762709	8834524	8752291	8824103	3	8752291	71812
EVEROLIMUS	Non_withdrawal_event	2019-2023	13832	13723.5	-0.0127862	0.0113579	0.0352989	13723.4	1.00762	1.00792	1.00821	487.328	10.651	28.3834	75.6376	13836	8762709	8834524	8748877	8820688	4	8748877	71811
NIRAPARIB	Non_withdrawal_event	2019-2023	20396	20236.2	-0.00851734	0.0113508	0.0310813	20235.8	1.00767	1.00792	1.00816	730.464	12.5424	27.922	62.1604	20402	8762709	8834524	8742313	8814122	6	8742313	71809
PALBOCICLIB	Non_withdrawal_event	2019-2023	74299	73716.9	0.00095572	0.0113483	0.021703	73711.9	1.00783	1.00796	1.0081	2662.45	18.3726	27.9063	42.3871	74321	8762709	8834524	8688410	8760203	22	8688410	71793
AZTREONAM	Non_withdrawal_event	2019-2023	6744	6691.16	-0.0232935	0.0113468	0.0455707	6691.12	1.00748	1.0079	1.00832	243.855	6.9151	27.6558	110.605	6746	8762709	8834524	8755965	8827778	2	8755965	71813
BINIMETINIB	Non_withdrawal_event	2019-2023	3363	3336.65	-0.0378322	0.0113448	0.0596866	3336.64	1.00731	1.0079	1.00849	121.973	3.88267	27.5717	195.794	3364	8762709	8834524	8759346	8831160	1	8759346	71814
EXEMESTANE	Non_withdrawal_event	2019-2023	3311	3285.08	-0.0382269	0.0113381	0.0600547	3285.07	1.00729	1.00789	1.00849	121.973	3.82259	27.1453	192.766	3312	8762709	8834524	8759398	8831212	1	8759398	71814
EFALIZUMAB	Non_withdrawal_event	2019-2023	13	12.8943	-0.878286	0.0113376	0.689226	12.8943	1.00814	1.0082	1.00826	0	NA	Inf	Inf	13	8762709	8834524	8762696	8834511	0	8762696	71815
NAFCILLINNAFCILLIN	Non_withdrawal_event	2019-2023	13	12.8943	-0.878286	0.0113376	0.689226	12.8943	1.00814	1.0082	1.00826	0	NA	Inf	Inf	13	8762709	8834524	8762696	8834511	0	8762696	71815
TELITHROMYCIN	Non_withdrawal_event	2019-2023	13	12.8943	-0.878286	0.0113376	0.689226	12.8943	1.00814	1.0082	1.00826	0	NA	Inf	Inf	13	8762709	8834524	8762696	8834511	0	8762696	71815
VALRUBICIN	Non_withdrawal_event	2019-2023	13	12.8943	-0.878286	0.0113376	0.689226	12.8943	1.00814	1.0082	1.00826	0	NA	Inf	Inf	13	8762709	8834524	8762696	8834511	0	8762696	71815
AMOXICILLINCLARITHROMYCIN_RABEPRAZOLE	Non_withdrawal_event	2019-2023	13	12.8943	-0.878286	0.0113376	0.689226	12.8943	1.00814	1.0082	1.00826	0	NA	Inf	Inf	13	8762709	8834524	8762696	8834511	0	8762696	71815
AVOBENZONEECAMSULE_OCTOCRYLENE	Non_withdrawal_event	2019-2023	13	12.8943	-0.878286	0.0113376	0.689226	12.8943	1.00814	1.0082	1.00826	0	NA	Inf	Inf	13	8762709	8834524	8762696	8834511	0	8762696	71815
AMLODIPINE_IRBESARTAN	Non_withdrawal_event	2019-2023	13	12.8943	-0.878286	0.0113376	0.689226	12.8943	1.00814	1.0082	1.00826	0	NA	Inf	Inf	13	8762709	8834524	8762696	8834511	0	8762696	71815
ACETAMINOPHENDEXTROMETHORPHAN_TRIPROLIDINE	Non_withdrawal_event	2019-2023	13	12.8943	-0.878286	0.0113376	0.689226	12.8943	1.00814	1.0082	1.00826	0	NA	Inf	Inf	13	8762709	8834524	8762696	8834511	0	8762696	71815
CEBPA FREE ACID	Non_withdrawal_event	2019-2023	13	12.8943	-0.878286	0.0113376	0.689226	12.8943	1.00814	1.0082	1.00826	0	NA	Inf	Inf	13	8762709	8834524	8762696	8834511	0	8762696	71815
CHONDROITIN NOSHYALURONATE SODIUM	Non_withdrawal_event	2019-2023	13	12.8943	-0.878286	0.0113376	0.689226	12.8943	1.00814	1.0082	1.00826	0	NA	Inf	Inf	13	8762709	8834524	8762696	8834511	0	8762696	71815
EGANELISIB	Non_withdrawal_event	2019-2023	13	12.8943	-0.878286	0.0113376	0.689226	12.8943	1.00814	1.0082	1.00826	0	NA	Inf	Inf	13	8762709	8834524	8762696	8834511	0	8762696	71815
FOLLITROPIN DELTA	Non_withdrawal_event	2019-2023	13	12.8943	-0.878286	0.0113376	0.689226	12.8943	1.00814	1.0082	1.00826	0	NA	Inf	Inf	13	8762709	8834524	8762696	8834511	0	8762696	71815
GLUCAGONGLUCAGON_WATER	Non_withdrawal_event	2019-2023	13	12.8943	-0.878286	0.0113376	0.689226	12.8943	1.00814	1.0082	1.00826	0	NA	Inf	Inf	13	8762709	8834524	8762696	8834511	0	8762696	71815
GLYCONIAZIDE	Non_withdrawal_event	2019-2023	13	12.8943	-0.878286	0.0113376	0.689226	12.8943	1.00814	1.0082	1.00826	0	NA	Inf	Inf	13	8762709	8834524	8762696	8834511	0	8762696	71815
HYPERICUM PERFORATUM WHOLE	Non_withdrawal_event	2019-2023	13	12.8943	-0.878286	0.0113376	0.689226	12.8943	1.00814	1.0082	1.00826	0	NA	Inf	Inf	13	8762709	8834524	8762696	8834511	0	8762696	71815
KD	Non_withdrawal_event	2019-2023	13	12.8943	-0.878286	0.0113376	0.689226	12.8943	1.00814	1.0082	1.00826	0	NA	Inf	Inf	13	8762709	8834524	8762696	8834511	0	8762696	71815
MIRVETUXIMAB SORAVTANSINE	Non_withdrawal_event	2019-2023	13	12.8943	-0.878286	0.0113376	0.689226	12.8943	1.00814	1.0082	1.00826	0	NA	Inf	Inf	13	8762709	8834524	8762696	8834511	0	8762696	71815
OCTISALATETITANIUM DIOXIDE_ZINC	Non_withdrawal_event	2019-2023	13	12.8943	-0.878286	0.0113376	0.689226	12.8943	1.00814	1.0082	1.00826	0	NA	Inf	Inf	13	8762709	8834524	8762696	8834511	0	8762696	71815
OTESECONAZOLE	Non_withdrawal_event	2019-2023	13	12.8943	-0.878286	0.0113376	0.689226	12.8943	1.00814	1.0082	1.00826	0	NA	Inf	Inf	13	8762709	8834524	8762696	8834511	0	8762696	71815
PEMAFIBRATE	Non_withdrawal_event	2019-2023	13	12.8943	-0.878286	0.0113376	0.689226	12.8943	1.00814	1.0082	1.00826	0	NA	Inf	Inf	13	8762709	8834524	8762696	8834511	0	8762696	71815
POLIHEXANIDE	Non_withdrawal_event	2019-2023	13	12.8943	-0.878286	0.0113376	0.689226	12.8943	1.00814	1.0082	1.00826	0	NA	Inf	Inf	13	8762709	8834524	8762696	8834511	0	8762696	71815
RINETERKIB	Non_withdrawal_event	2019-2023	13	12.8943	-0.878286	0.0113376	0.689226	12.8943	1.00814	1.0082	1.00826	0	NA	Inf	Inf	13	8762709	8834524	8762696	8834511	0	8762696	71815
TPST	Non_withdrawal_event	2019-2023	13	12.8943	-0.878286	0.0113376	0.689226	12.8943	1.00814	1.0082	1.00826	0	NA	Inf	Inf	13	8762709	8834524	8762696	8834511	0	8762696	71815
PRANLUKAST	Non_withdrawal_event	2019-2023	13	12.8943	-0.878286	0.0113376	0.689226	12.8943	1.00814	1.0082	1.00826	0	NA	Inf	Inf	13	8762709	8834524	8762696	8834511	0	8762696	71815
TEA TREE OIL	Non_withdrawal_event	2019-2023	13	12.8943	-0.878286	0.0113376	0.689226	12.8943	1.00814	1.0082	1.00826	0	NA	Inf	Inf	13	8762709	8834524	8762696	8834511	0	8762696	71815
CALCIUM CARBONATEVITAMIN D	Non_withdrawal_event	2019-2023	13	12.8943	-0.878286	0.0113376	0.689226	12.8943	1.00814	1.0082	1.00826	0	NA	Inf	Inf	13	8762709	8834524	8762696	8834511	0	8762696	71815
ACETAMINOPHENCHLORPHENIRAMINE_PSEUDOEPHEDRINE	Non_withdrawal_event	2019-2023	13	12.8943	-0.878286	0.0113376	0.689226	12.8943	1.00814	1.0082	1.00826	0	NA	Inf	Inf	13	8762709	8834524	8762696	8834511	0	8762696	71815
CHLORPHENIRAMINE MALEATEHYDROCODONE_PSEUDOEPHEDRINE	Non_withdrawal_event	2019-2023	13	12.8943	-0.878286	0.0113376	0.689226	12.8943	1.00814	1.0082	1.00826	0	NA	Inf	Inf	13	8762709	8834524	8762696	8834511	0	8762696	71815
LYNESTRENOL	Non_withdrawal_event	2019-2023	13	12.8943	-0.878286	0.0113376	0.689226	12.8943	1.00814	1.0082	1.00826	0	NA	Inf	Inf	13	8762709	8834524	8762696	8834511	0	8762696	71815
AMBROSIA ARTEMISIIFOLIA POLLENAMBROSIA BIDENTATA POLLEN_AMBROSIA PSILOSTACHYA POLLEN\AMBROSIA TRIFIDA POLLEN	Non_withdrawal_event	2019-2023	13	12.8943	-0.878286	0.0113376	0.689226	12.8943	1.00814	1.0082	1.00826	0	NA	Inf	Inf	13	8762709	8834524	8762696	8834511	0	8762696	71815
TEPRENONE	Non_withdrawal_event	2019-2023	13	12.8943	-0.878286	0.0113376	0.689226	12.8943	1.00814	1.0082	1.00826	0	NA	Inf	Inf	13	8762709	8834524	8762696	8834511	0	8762696	71815
BENZYLPENICILLOYL POLYLYSINE	Non_withdrawal_event	2019-2023	13	12.8943	-0.878286	0.0113376	0.689226	12.8943	1.00814	1.0082	1.00826	0	NA	Inf	Inf	13	8762709	8834524	8762696	8834511	0	8762696	71815
RILMAZAFONE	Non_withdrawal_event	2019-2023	13	12.8943	-0.878286	0.0113376	0.689226	12.8943	1.00814	1.0082	1.00826	0	NA	Inf	Inf	13	8762709	8834524	8762696	8834511	0	8762696	71815
RIMEXOLONE	Non_withdrawal_event	2019-2023	13	12.8943	-0.878286	0.0113376	0.689226	12.8943	1.00814	1.0082	1.00826	0	NA	Inf	Inf	13	8762709	8834524	8762696	8834511	0	8762696	71815
DELAPRIL HYDROCHLORIDEINDAPAMIDE	Non_withdrawal_event	2019-2023	13	12.8943	-0.878286	0.0113376	0.689226	12.8943	1.00814	1.0082	1.00826	0	NA	Inf	Inf	13	8762709	8834524	8762696	8834511	0	8762696	71815
DOCONEXENTICOSAPENT	Non_withdrawal_event	2019-2023	13	12.8943	-0.878286	0.0113376	0.689226	12.8943	1.00814	1.0082	1.00826	0	NA	Inf	Inf	13	8762709	8834524	8762696	8834511	0	8762696	71815
MEASLESMUMPS-RUBELLA VIRUS VACCINE, LIVE	Non_withdrawal_event	2019-2023	13	12.8943	-0.878286	0.0113376	0.689226	12.8943	1.00814	1.0082	1.00826	0	NA	Inf	Inf	13	8762709	8834524	8762696	8834511	0	8762696	71815
CANAGLIFLOZINTENELIGLIPTIN	Non_withdrawal_event	2019-2023	13	12.8943	-0.878286	0.0113376	0.689226	12.8943	1.00814	1.0082	1.00826	0	NA	Inf	Inf	13	8762709	8834524	8762696	8834511	0	8762696	71815
THROMBOPOIETIN	Non_withdrawal_event	2019-2023	13	12.8943	-0.878286	0.0113376	0.689226	12.8943	1.00814	1.0082	1.00826	0	NA	Inf	Inf	13	8762709	8834524	8762696	8834511	0	8762696	71815
PREDNICARBATE	Non_withdrawal_event	2019-2023	13	12.8943	-0.878286	0.0113376	0.689226	12.8943	1.00814	1.0082	1.00826	0	NA	Inf	Inf	13	8762709	8834524	8762696	8834511	0	8762696	71815
TEGAFURURACIL	Non_withdrawal_event	2019-2023	13	12.8943	-0.878286	0.0113376	0.689226	12.8943	1.00814	1.0082	1.00826	0	NA	Inf	Inf	13	8762709	8834524	8762696	8834511	0	8762696	71815
OCTINOXATEOCTISALATE_ZINC	Non_withdrawal_event	2019-2023	13	12.8943	-0.878286	0.0113376	0.689226	12.8943	1.00814	1.0082	1.00826	0	NA	Inf	Inf	13	8762709	8834524	8762696	8834511	0	8762696	71815
ASPIRIN CALCIUM	Non_withdrawal_event	2019-2023	13	12.8943	-0.878286	0.0113376	0.689226	12.8943	1.00814	1.0082	1.00826	0	NA	Inf	Inf	13	8762709	8834524	8762696	8834511	0	8762696	71815
CALCIUM CARBONATECALCIUM	Non_withdrawal_event	2019-2023	13	12.8943	-0.878286	0.0113376	0.689226	12.8943	1.00814	1.0082	1.00826	0	NA	Inf	Inf	13	8762709	8834524	8762696	8834511	0	8762696	71815
FLUOROURACILLEUCOVORIN_OXALIPLATIN	Non_withdrawal_event	2019-2023	13	12.8943	-0.878286	0.0113376	0.689226	12.8943	1.00814	1.0082	1.00826	0	NA	Inf	Inf	13	8762709	8834524	8762696	8834511	0	8762696	71815
INFLUENZA VIRUS ACALIFORNIA_/2009 LIVE(ATTENUATED) ANTIGEN_INFLUENZA A VIRUS A/PERTH/16/2009 (H3N2) LIVE(ATTENUATED) ANTIGEN\INFLUENZA B VIRUS B/BRISBANE/60/2008 LIVE(ATTENUATED) ANTIGEN	Non_withdrawal_event	2019-2023	13	12.8943	-0.878286	0.0113376	0.689226	12.8943	1.00814	1.0082	1.00826	0	NA	Inf	Inf	13	8762709	8834524	8762696	8834511	0	8762696	71815
ROGARATINIB	Non_withdrawal_event	2019-2023	13	12.8943	-0.878286	0.0113376	0.689226	12.8943	1.00814	1.0082	1.00826	0	NA	Inf	Inf	13	8762709	8834524	8762696	8834511	0	8762696	71815
NIFUROXAZIDE	Non_withdrawal_event	2019-2023	13	12.8943	-0.878286	0.0113376	0.689226	12.8943	1.00814	1.0082	1.00826	0	NA	Inf	Inf	13	8762709	8834524	8762696	8834511	0	8762696	71815
TICKBORNE ENCEPHALITIS VACCINE	Non_withdrawal_event	2019-2023	13	12.8943	-0.878286	0.0113376	0.689226	12.8943	1.00814	1.0082	1.00826	0	NA	Inf	Inf	13	8762709	8834524	8762696	8834511	0	8762696	71815
FERRIC SUBSULFATE	Non_withdrawal_event	2019-2023	13	12.8943	-0.878286	0.0113376	0.689226	12.8943	1.00814	1.0082	1.00826	0	NA	Inf	Inf	13	8762709	8834524	8762696	8834511	0	8762696	71815
YOHIMBINE	Non_withdrawal_event	2019-2023	13	12.8943	-0.878286	0.0113376	0.689226	12.8943	1.00814	1.0082	1.00826	0	NA	Inf	Inf	13	8762709	8834524	8762696	8834511	0	8762696	71815
PIPERACILLIN SODIUMSULBACTAM	Non_withdrawal_event	2019-2023	13	12.8943	-0.878286	0.0113376	0.689226	12.8943	1.00814	1.0082	1.00826	0	NA	Inf	Inf	13	8762709	8834524	8762696	8834511	0	8762696	71815
CODEINEHERBALS	Non_withdrawal_event	2019-2023	13	12.8943	-0.878286	0.0113376	0.689226	12.8943	1.00814	1.0082	1.00826	0	NA	Inf	Inf	13	8762709	8834524	8762696	8834511	0	8762696	71815
COSYNTROPIN HEXAACETATE	Non_withdrawal_event	2019-2023	13	12.8943	-0.878286	0.0113376	0.689226	12.8943	1.00814	1.0082	1.00826	0	NA	Inf	Inf	13	8762709	8834524	8762696	8834511	0	8762696	71815
CYCLOPHOSPHAMIDEDOXORUBICIN_ETOPOSIDE\PREDNISONE\VINCRISTINE	Non_withdrawal_event	2019-2023	13	12.8943	-0.878286	0.0113376	0.689226	12.8943	1.00814	1.0082	1.00826	0	NA	Inf	Inf	13	8762709	8834524	8762696	8834511	0	8762696	71815
DIFFU K GELULE	Non_withdrawal_event	2019-2023	13	12.8943	-0.878286	0.0113376	0.689226	12.8943	1.00814	1.0082	1.00826	0	NA	Inf	Inf	13	8762709	8834524	8762696	8834511	0	8762696	71815
DOMPERIDONE_PANTOPRAZOLE	Non_withdrawal_event	2019-2023	13	12.8943	-0.878286	0.0113376	0.689226	12.8943	1.00814	1.0082	1.00826	0	NA	Inf	Inf	13	8762709	8834524	8762696	8834511	0	8762696	71815
SECUKINUMAB	Non_withdrawal_event	2019-2023	120516	119573	0.00317572	0.0113326	0.0194661	119560	1.00788	1.008	1.00811	4454.86	19.5982	27.0527	37.3426	120553	8762709	8834524	8642193	8713971	37	8642193	71778
PROPOFOL	Non_withdrawal_event	2004-2008	1396	1385.07	-0.0653545	0.011331	0.0860046	1385.07	1.00507	1.00789	1.01073	370.981	1.41019	3.76299	10.0413	1400	1716071	1734563	1714675	1733163	4	1714675	18488
LEVOTHYROXINE	Non_withdrawal_event	2004-2008	2788	2766.19	-0.0427286	0.0113272	0.0643754	2766.16	1.00589	1.0079	1.00991	741.52	1.87814	3.75984	7.52683	2796	1716071	1734563	1713283	1731767	8	1713283	18484
OBETICHOLIC ACID	Non_withdrawal_event	2019-2023	3226	3200.77	-0.0388928	0.0113265	0.0606752	3200.76	1.00727	1.00789	1.0085	121.975	3.72439	26.4481	187.817	3227	8762709	8834524	8759483	8831297	1	8759483	71814
GILTERITINIB	Non_withdrawal_event	2019-2023	3153	3128.36	-0.0394863	0.0113162	0.0612277	3128.35	1.00725	1.00788	1.00851	121.976	3.64006	25.8494	183.567	3154	8762709	8834524	8759556	8831370	1	8759556	71814
FAMOTIDINE	Non_withdrawal_event	2019-2023	3142	3117.45	-0.0395775	0.0113146	0.0613127	3117.44	1.00725	1.00788	1.00851	121.976	3.62735	25.7592	182.926	3143	8762709	8834524	8759567	8831381	1	8759567	71814
ALIROCUMAB	Non_withdrawal_event	2019-2023	12527	12429.1	-0.0140615	0.0113144	0.0364661	12429	1.00756	1.00788	1.00821	487.401	9.64451	25.7016	68.4923	12531	8762709	8834524	8750182	8821993	4	8750182	71811
METFORMIN	Non_withdrawal_event	2019-2023	24684	24491.3	-0.00674678	0.0113077	0.0292484	24490.7	1.00766	1.00789	1.00813	973.501	12.6785	25.3559	50.7096	24692	8762709	8834524	8738025	8809832	8	8738025	71807
ROSUVASTATIN	Non_withdrawal_event	2019-2023	9227	9154.97	-0.0182833	0.0113058	0.0405905	9154.89	1.0075	1.00788	1.00825	365.683	8.13624	25.2322	78.2505	9230	8762709	8834524	8753482	8825294	3	8753482	71812
ACETAMINOPHENCHLORPHENIRAMINE_DEXTROMETHORPHAN \PHENYLEPHRINE	Non_withdrawal_event	2019-2023	12	11.9025	-0.918889	0.0113026	0.712505	11.9025	1.00814	1.0082	1.00826	0	NA	Inf	Inf	12	8762709	8834524	8762697	8834512	0	8762697	71815
ACETYLFENTANYL	Non_withdrawal_event	2019-2023	12	11.9025	-0.918889	0.0113026	0.712505	11.9025	1.00814	1.0082	1.00826	0	NA	Inf	Inf	12	8762709	8834524	8762697	8834512	0	8762697	71815
OMBITASVIR	Non_withdrawal_event	2019-2023	12	11.9025	-0.918889	0.0113026	0.712505	11.9025	1.00814	1.0082	1.00826	0	NA	Inf	Inf	12	8762709	8834524	8762697	8834512	0	8762697	71815
ACETAMINOPHENCAFFEINE_PROMETHAZINE\SALICYLAMIDE	Non_withdrawal_event	2019-2023	12	11.9025	-0.918889	0.0113026	0.712505	11.9025	1.00814	1.0082	1.00826	0	NA	Inf	Inf	12	8762709	8834524	8762697	8834512	0	8762697	71815
MEGLUMINE	Non_withdrawal_event	2019-2023	12	11.9025	-0.918889	0.0113026	0.712505	11.9025	1.00814	1.0082	1.00826	0	NA	Inf	Inf	12	8762709	8834524	8762697	8834512	0	8762697	71815
NIMOTUZUMAB	Non_withdrawal_event	2019-2023	12	11.9025	-0.918889	0.0113026	0.712505	11.9025	1.00814	1.0082	1.00826	0	NA	Inf	Inf	12	8762709	8834524	8762697	8834512	0	8762697	71815
HYDROXYAMPHETAMINE HYDROBROMIDETROPICAMIDE	Non_withdrawal_event	2019-2023	12	11.9025	-0.918889	0.0113026	0.712505	11.9025	1.00814	1.0082	1.00826	0	NA	Inf	Inf	12	8762709	8834524	8762697	8834512	0	8762697	71815
UBLITUXIMAB	Non_withdrawal_event	2019-2023	12	11.9025	-0.918889	0.0113026	0.712505	11.9025	1.00814	1.0082	1.00826	0	NA	Inf	Inf	12	8762709	8834524	8762697	8834512	0	8762697	71815
APG	Non_withdrawal_event	2019-2023	12	11.9025	-0.918889	0.0113026	0.712505	11.9025	1.00814	1.0082	1.00826	0	NA	Inf	Inf	12	8762709	8834524	8762697	8834512	0	8762697	71815
CALCIUM CHLORIDEMAGNESIUM_MALIC ACID\ CHLORIDE\ \SODIUM CHLORIDE	Non_withdrawal_event	2019-2023	12	11.9025	-0.918889	0.0113026	0.712505	11.9025	1.00814	1.0082	1.00826	0	NA	Inf	Inf	12	8762709	8834524	8762697	8834512	0	8762697	71815
CHLORAMPHENICOLPREDNISOLONE	Non_withdrawal_event	2019-2023	12	11.9025	-0.918889	0.0113026	0.712505	11.9025	1.00814	1.0082	1.00826	0	NA	Inf	Inf	12	8762709	8834524	8762697	8834512	0	8762697	71815
CYCLOPENTOLATEKETOROLAC_PHENYLEPHRINE\TROPICAMIDE	Non_withdrawal_event	2019-2023	12	11.9025	-0.918889	0.0113026	0.712505	11.9025	1.00814	1.0082	1.00826	0	NA	Inf	Inf	12	8762709	8834524	8762697	8834512	0	8762697	71815
DIETARY SUPPLEMENTMINERALS_VITAMINS	Non_withdrawal_event	2019-2023	12	11.9025	-0.918889	0.0113026	0.712505	11.9025	1.00814	1.0082	1.00826	0	NA	Inf	Inf	12	8762709	8834524	8762697	8834512	0	8762697	71815
ETRASIMOD ARGININE	Non_withdrawal_event	2019-2023	12	11.9025	-0.918889	0.0113026	0.712505	11.9025	1.00814	1.0082	1.00826	0	NA	Inf	Inf	12	8762709	8834524	8762697	8834512	0	8762697	71815
GADOPICLENOL	Non_withdrawal_event	2019-2023	12	11.9025	-0.918889	0.0113026	0.712505	11.9025	1.00814	1.0082	1.00826	0	NA	Inf	Inf	12	8762709	8834524	8762697	8834512	0	8762697	71815
GLOFITAMABGXBM	Non_withdrawal_event	2019-2023	12	11.9025	-0.918889	0.0113026	0.712505	11.9025	1.00814	1.0082	1.00826	0	NA	Inf	Inf	12	8762709	8834524	8762697	8834512	0	8762697	71815
INEBILIZUMAB	Non_withdrawal_event	2019-2023	12	11.9025	-0.918889	0.0113026	0.712505	11.9025	1.00814	1.0082	1.00826	0	NA	Inf	Inf	12	8762709	8834524	8762697	8834512	0	8762697	71815
INFLUENZA VIRUS ADARWIN_/2021 IVR-228 ANTIGEN (UV, FORMALDEHYDE INACTIVATED)_INFLUENZA A VIRUS A/VICTORIA/2570/2019 IVR-215 (H1N1) ANTIGEN (UV, FORMALDEHYDE INACTIVATED)\INFLUENZA B VIRUS B/AUSTRIA/1359417/2021 BVR-26 ANTIGEN (UV, FORMALDEHYDE INACTIVATED)\INFLUENZA B VIRUS B/PHUKET/3073/2013 ANTIGEN (UV, FORMALDEHYDE INACTIVATED)	Non_withdrawal_event	2019-2023	12	11.9025	-0.918889	0.0113026	0.712505	11.9025	1.00814	1.0082	1.00826	0	NA	Inf	Inf	12	8762709	8834524	8762697	8834512	0	8762697	71815
MAGNESIUM OROTATE	Non_withdrawal_event	2019-2023	12	11.9025	-0.918889	0.0113026	0.712505	11.9025	1.00814	1.0082	1.00826	0	NA	Inf	Inf	12	8762709	8834524	8762697	8834512	0	8762697	71815
MEDICAL FOOD	Non_withdrawal_event	2019-2023	12	11.9025	-0.918889	0.0113026	0.712505	11.9025	1.00814	1.0082	1.00826	0	NA	Inf	Inf	12	8762709	8834524	8762697	8834512	0	8762697	71815
MOXIFLOXACINNEPAFENAC_PREDNISOLONE	Non_withdrawal_event	2019-2023	12	11.9025	-0.918889	0.0113026	0.712505	11.9025	1.00814	1.0082	1.00826	0	NA	Inf	Inf	12	8762709	8834524	8762697	8834512	0	8762697	71815
NARSOPLIMAB	Non_withdrawal_event	2019-2023	12	11.9025	-0.918889	0.0113026	0.712505	11.9025	1.00814	1.0082	1.00826	0	NA	Inf	Inf	12	8762709	8834524	8762697	8834512	0	8762697	71815
OTILIMAB	Non_withdrawal_event	2019-2023	12	11.9025	-0.918889	0.0113026	0.712505	11.9025	1.00814	1.0082	1.00826	0	NA	Inf	Inf	12	8762709	8834524	8762697	8834512	0	8762697	71815
PROPAMIDINE	Non_withdrawal_event	2019-2023	12	11.9025	-0.918889	0.0113026	0.712505	11.9025	1.00814	1.0082	1.00826	0	NA	Inf	Inf	12	8762709	8834524	8762697	8834512	0	8762697	71815
PYRIDOXAL ANHYDROUS	Non_withdrawal_event	2019-2023	12	11.9025	-0.918889	0.0113026	0.712505	11.9025	1.00814	1.0082	1.00826	0	NA	Inf	Inf	12	8762709	8834524	8762697	8834512	0	8762697	71815
VOROLANIB	Non_withdrawal_event	2019-2023	12	11.9025	-0.918889	0.0113026	0.712505	11.9025	1.00814	1.0082	1.00826	0	NA	Inf	Inf	12	8762709	8834524	8762697	8834512	0	8762697	71815
CANNABINOL	Non_withdrawal_event	2019-2023	12	11.9025	-0.918889	0.0113026	0.712505	11.9025	1.00814	1.0082	1.00826	0	NA	Inf	Inf	12	8762709	8834524	8762697	8834512	0	8762697	71815
HYOSCYAMINE SULFATEMETHENAMINE_BLUE\PHENYL \ , MONOBASIC,	Non_withdrawal_event	2019-2023	12	11.9025	-0.918889	0.0113026	0.712505	11.9025	1.00814	1.0082	1.00826	0	NA	Inf	Inf	12	8762709	8834524	8762697	8834512	0	8762697	71815
DIETHYLSTILBESTROL	Non_withdrawal_event	2019-2023	12	11.9025	-0.918889	0.0113026	0.712505	11.9025	1.00814	1.0082	1.00826	0	NA	Inf	Inf	12	8762709	8834524	8762697	8834512	0	8762697	71815
ALLANTOIN	Non_withdrawal_event	2019-2023	12	11.9025	-0.918889	0.0113026	0.712505	11.9025	1.00814	1.0082	1.00826	0	NA	Inf	Inf	12	8762709	8834524	8762697	8834512	0	8762697	71815
NISOLDIPINE	Non_withdrawal_event	2019-2023	12	11.9025	-0.918889	0.0113026	0.712505	11.9025	1.00814	1.0082	1.00826	0	NA	Inf	Inf	12	8762709	8834524	8762697	8834512	0	8762697	71815
CICLOPIROXCICLOPIROX OLAMINE	Non_withdrawal_event	2019-2023	12	11.9025	-0.918889	0.0113026	0.712505	11.9025	1.00814	1.0082	1.00826	0	NA	Inf	Inf	12	8762709	8834524	8762697	8834512	0	8762697	71815
HERBALSMINERALS_VITAMINS	Non_withdrawal_event	2019-2023	12	11.9025	-0.918889	0.0113026	0.712505	11.9025	1.00814	1.0082	1.00826	0	NA	Inf	Inf	12	8762709	8834524	8762697	8834512	0	8762697	71815
SOLIFENACINTAMSULOSIN	Non_withdrawal_event	2019-2023	12	11.9025	-0.918889	0.0113026	0.712505	11.9025	1.00814	1.0082	1.00826	0	NA	Inf	Inf	12	8762709	8834524	8762697	8834512	0	8762697	71815
ACETAMINOPHENASPIRIN_DIPHENHYDRAMINE	Non_withdrawal_event	2019-2023	12	11.9025	-0.918889	0.0113026	0.712505	11.9025	1.00814	1.0082	1.00826	0	NA	Inf	Inf	12	8762709	8834524	8762697	8834512	0	8762697	71815
CHLORPROPAMIDE	Non_withdrawal_event	2019-2023	12	11.9025	-0.918889	0.0113026	0.712505	11.9025	1.00814	1.0082	1.00826	0	NA	Inf	Inf	12	8762709	8834524	8762697	8834512	0	8762697	71815
BETAMETHASONE VALERATEGENTAMICIN	Non_withdrawal_event	2019-2023	12	11.9025	-0.918889	0.0113026	0.712505	11.9025	1.00814	1.0082	1.00826	0	NA	Inf	Inf	12	8762709	8834524	8762697	8834512	0	8762697	71815
DIPHENIDOL	Non_withdrawal_event	2019-2023	12	11.9025	-0.918889	0.0113026	0.712505	11.9025	1.00814	1.0082	1.00826	0	NA	Inf	Inf	12	8762709	8834524	8762697	8834512	0	8762697	71815
PYRIDOXINETHIAMINE	Non_withdrawal_event	2019-2023	12	11.9025	-0.918889	0.0113026	0.712505	11.9025	1.00814	1.0082	1.00826	0	NA	Inf	Inf	12	8762709	8834524	8762697	8834512	0	8762697	71815
FURANYLFENTANYL	Non_withdrawal_event	2019-2023	12	11.9025	-0.918889	0.0113026	0.712505	11.9025	1.00814	1.0082	1.00826	0	NA	Inf	Inf	12	8762709	8834524	8762697	8834512	0	8762697	71815
CITICOLINE	Non_withdrawal_event	2019-2023	12	11.9025	-0.918889	0.0113026	0.712505	11.9025	1.00814	1.0082	1.00826	0	NA	Inf	Inf	12	8762709	8834524	8762697	8834512	0	8762697	71815
CITRIC ACID MONOHYDRATEPOTASSIUM	Non_withdrawal_event	2019-2023	12	11.9025	-0.918889	0.0113026	0.712505	11.9025	1.00814	1.0082	1.00826	0	NA	Inf	Inf	12	8762709	8834524	8762697	8834512	0	8762697	71815
DIBASIC_POTASSIUM PHOSPHATE, MONOBASIC	Non_withdrawal_event	2019-2023	12	11.9025	-0.918889	0.0113026	0.712505	11.9025	1.00814	1.0082	1.00826	0	NA	Inf	Inf	12	8762709	8834524	8762697	8834512	0	8762697	71815
EDETATE CALCIUM	Non_withdrawal_event	2019-2023	12	11.9025	-0.918889	0.0113026	0.712505	11.9025	1.00814	1.0082	1.00826	0	NA	Inf	Inf	12	8762709	8834524	8762697	8834512	0	8762697	71815
METHYLENEDIOXYPYROVALERONE	Non_withdrawal_event	2019-2023	12	11.9025	-0.918889	0.0113026	0.712505	11.9025	1.00814	1.0082	1.00826	0	NA	Inf	Inf	12	8762709	8834524	8762697	8834512	0	8762697	71815
NALOXONE_PENTAZOCINE	Non_withdrawal_event	2019-2023	12	11.9025	-0.918889	0.0113026	0.712505	11.9025	1.00814	1.0082	1.00826	0	NA	Inf	Inf	12	8762709	8834524	8762697	8834512	0	8762697	71815
AZELNIDIPINEOLMESARTAN MEDOXOMIL	Non_withdrawal_event	2019-2023	12	11.9025	-0.918889	0.0113026	0.712505	11.9025	1.00814	1.0082	1.00826	0	NA	Inf	Inf	12	8762709	8834524	8762697	8834512	0	8762697	71815
BUPIVACAINE HYDROCHLORIDEFENTANYL	Non_withdrawal_event	2019-2023	12	11.9025	-0.918889	0.0113026	0.712505	11.9025	1.00814	1.0082	1.00826	0	NA	Inf	Inf	12	8762709	8834524	8762697	8834512	0	8762697	71815
CITRIC ACID MONOHYDRATEDEXTROSE_	Non_withdrawal_event	2019-2023	12	11.9025	-0.918889	0.0113026	0.712505	11.9025	1.00814	1.0082	1.00826	0	NA	Inf	Inf	12	8762709	8834524	8762697	8834512	0	8762697	71815
INTERFERON ALFAN	Non_withdrawal_event	2019-2023	12	11.9025	-0.918889	0.0113026	0.712505	11.9025	1.00814	1.0082	1.00826	0	NA	Inf	Inf	12	8762709	8834524	8762697	8834512	0	8762697	71815
THYMALFASIN	Non_withdrawal_event	2019-2023	12	11.9025	-0.918889	0.0113026	0.712505	11.9025	1.00814	1.0082	1.00826	0	NA	Inf	Inf	12	8762709	8834524	8762697	8834512	0	8762697	71815
VIDARABINE	Non_withdrawal_event	2019-2023	12	11.9025	-0.918889	0.0113026	0.712505	11.9025	1.00814	1.0082	1.00826	0	NA	Inf	Inf	12	8762709	8834524	8762697	8834512	0	8762697	71815
OCRIPLASMIN	Non_withdrawal_event	2019-2023	12	11.9025	-0.918889	0.0113026	0.712505	11.9025	1.00814	1.0082	1.00826	0	NA	Inf	Inf	12	8762709	8834524	8762697	8834512	0	8762697	71815
ACETAMINOPHENCHLORZOXAZONE	Non_withdrawal_event	2019-2023	12	11.9025	-0.918889	0.0113026	0.712505	11.9025	1.00814	1.0082	1.00826	0	NA	Inf	Inf	12	8762709	8834524	8762697	8834512	0	8762697	71815
BUPIVACAINEDEXTROSE	Non_withdrawal_event	2019-2023	12	11.9025	-0.918889	0.0113026	0.712505	11.9025	1.00814	1.0082	1.00826	0	NA	Inf	Inf	12	8762709	8834524	8762697	8834512	0	8762697	71815
NITROGEN	Non_withdrawal_event	2019-2023	12	11.9025	-0.918889	0.0113026	0.712505	11.9025	1.00814	1.0082	1.00826	0	NA	Inf	Inf	12	8762709	8834524	8762697	8834512	0	8762697	71815
CAMPHOR	Non_withdrawal_event	2019-2023	12	11.9025	-0.918889	0.0113026	0.712505	11.9025	1.00814	1.0082	1.00826	0	NA	Inf	Inf	12	8762709	8834524	8762697	8834512	0	8762697	71815
ARSENIC	Non_withdrawal_event	2019-2023	12	11.9025	-0.918889	0.0113026	0.712505	11.9025	1.00814	1.0082	1.00826	0	NA	Inf	Inf	12	8762709	8834524	8762697	8834512	0	8762697	71815
CYPROHEPTADINE HYDROCHLORIDELYSINE_VITAMINS	Non_withdrawal_event	2019-2023	12	11.9025	-0.918889	0.0113026	0.712505	11.9025	1.00814	1.0082	1.00826	0	NA	Inf	Inf	12	8762709	8834524	8762697	8834512	0	8762697	71815
ETIMICIN	Non_withdrawal_event	2019-2023	12	11.9025	-0.918889	0.0113026	0.712505	11.9025	1.00814	1.0082	1.00826	0	NA	Inf	Inf	12	8762709	8834524	8762697	8834512	0	8762697	71815
MONOSODIUM GLUTAMATE	Non_withdrawal_event	2019-2023	12	11.9025	-0.918889	0.0113026	0.712505	11.9025	1.00814	1.0082	1.00826	0	NA	Inf	Inf	12	8762709	8834524	8762697	8834512	0	8762697	71815
METHENOLONE ENANTHATE	Non_withdrawal_event	2019-2023	12	11.9025	-0.918889	0.0113026	0.712505	11.9025	1.00814	1.0082	1.00826	0	NA	Inf	Inf	12	8762709	8834524	8762697	8834512	0	8762697	71815
DAPSONEFERROUS	Non_withdrawal_event	2019-2023	12	11.9025	-0.918889	0.0113026	0.712505	11.9025	1.00814	1.0082	1.00826	0	NA	Inf	Inf	12	8762709	8834524	8762697	8834512	0	8762697	71815
LYMPHOCYTES	Non_withdrawal_event	2019-2023	12	11.9025	-0.918889	0.0113026	0.712505	11.9025	1.00814	1.0082	1.00826	0	NA	Inf	Inf	12	8762709	8834524	8762697	8834512	0	8762697	71815
INOSITOL	Non_withdrawal_event	2019-2023	12	11.9025	-0.918889	0.0113026	0.712505	11.9025	1.00814	1.0082	1.00826	0	NA	Inf	Inf	12	8762709	8834524	8762697	8834512	0	8762697	71815
SUCRALOSE	Non_withdrawal_event	2019-2023	12	11.9025	-0.918889	0.0113026	0.712505	11.9025	1.00814	1.0082	1.00826	0	NA	Inf	Inf	12	8762709	8834524	8762697	8834512	0	8762697	71815
MINERALS	Non_withdrawal_event	2019-2023	12	11.9025	-0.918889	0.0113026	0.712505	11.9025	1.00814	1.0082	1.00826	0	NA	Inf	Inf	12	8762709	8834524	8762697	8834512	0	8762697	71815
NEDOCROMIL	Non_withdrawal_event	2019-2023	12	11.9025	-0.918889	0.0113026	0.712505	11.9025	1.00814	1.0082	1.00826	0	NA	Inf	Inf	12	8762709	8834524	8762697	8834512	0	8762697	71815
CINNARIZINEDIMENHYDRINATE	Non_withdrawal_event	2019-2023	12	11.9025	-0.918889	0.0113026	0.712505	11.9025	1.00814	1.0082	1.00826	0	NA	Inf	Inf	12	8762709	8834524	8762697	8834512	0	8762697	71815
ACETAMINOPHENCAFFEINE_GUAIFENESIN	Non_withdrawal_event	2019-2023	12	11.9025	-0.918889	0.0113026	0.712505	11.9025	1.00814	1.0082	1.00826	0	NA	Inf	Inf	12	8762709	8834524	8762697	8834512	0	8762697	71815
ALLERGEN TEST	Non_withdrawal_event	2019-2023	12	11.9025	-0.918889	0.0113026	0.712505	11.9025	1.00814	1.0082	1.00826	0	NA	Inf	Inf	12	8762709	8834524	8762697	8834512	0	8762697	71815
APIS MELLIFERA	Non_withdrawal_event	2019-2023	12	11.9025	-0.918889	0.0113026	0.712505	11.9025	1.00814	1.0082	1.00826	0	NA	Inf	Inf	12	8762709	8834524	8762697	8834512	0	8762697	71815
BENZALKONIUM CHLORIDEDIPHENHYDRAMINE_PHENYLEPHRINE HYDROCHLORIDE	Non_withdrawal_event	2019-2023	12	11.9025	-0.918889	0.0113026	0.712505	11.9025	1.00814	1.0082	1.00826	0	NA	Inf	Inf	12	8762709	8834524	8762697	8834512	0	8762697	71815
CARYA ILLINOINENSIS POLLEN	Non_withdrawal_event	2019-2023	12	11.9025	-0.918889	0.0113026	0.712505	11.9025	1.00814	1.0082	1.00826	0	NA	Inf	Inf	12	8762709	8834524	8762697	8834512	0	8762697	71815
NORAMIDOPYRINE	Non_withdrawal_event	2019-2023	12	11.9025	-0.918889	0.0113026	0.712505	11.9025	1.00814	1.0082	1.00826	0	NA	Inf	Inf	12	8762709	8834524	8762697	8834512	0	8762697	71815
SUTIMLIMAB	Non_withdrawal_event	2019-2023	12	11.9025	-0.918889	0.0113026	0.712505	11.9025	1.00814	1.0082	1.00826	0	NA	Inf	Inf	12	8762709	8834524	8762697	8834512	0	8762697	71815
MENINGOCOCCAL POLYSACCHARIDE VACCINE C	Non_withdrawal_event	2019-2023	12	11.9025	-0.918889	0.0113026	0.712505	11.9025	1.00814	1.0082	1.00826	0	NA	Inf	Inf	12	8762709	8834524	8762697	8834512	0	8762697	71815
TIOTROPIUM	Non_withdrawal_event	2019-2023	12199	12103.8	-0.0144143	0.011302	0.0367881	12103.7	1.00755	1.00788	1.00821	487.419	9.3916	25.0278	66.6967	12203	8762709	8834524	8750510	8822321	4	8750510	71811
VOXELOTOR	Non_withdrawal_event	2019-2023	24118	23929.9	-0.00696905	0.0112967	0.0294461	23929.4	1.00764	1.00788	1.00812	973.564	12.387	24.7729	49.5437	24126	8762709	8834524	8738591	8810398	8	8738591	71807
LIFITEGRAST	Non_withdrawal_event	2019-2023	8977	8907	-0.0187077	0.0112928	0.0409803	8906.93	1.00748	1.00787	1.00825	365.694	7.91553	24.5479	76.1286	8980	8762709	8834524	8753732	8825544	3	8753732	71812
EMTRICITABINE_TENOFOVIR	Non_withdrawal_event	2019-2023	38387	38087.9	-0.00318191	0.0112868	0.0256824	38086.5	1.00769	1.00789	1.00808	1579.57	14.1092	24.3022	41.8589	38400	8762709	8834524	8724322	8796124	13	8724322	71802
MACITENTAN	Non_withdrawal_event	2019-2023	23519	23335.8	-0.00721313	0.0112846	0.0296628	23335.3	1.00763	1.00787	1.00812	973.631	12.0784	24.156	48.3101	23527	8762709	8834524	8739190	8810997	8	8739190	71807
PALIPERIDONE	Non_withdrawal_event	2004-2008	1725	1711.56	-0.0576113	0.011284	0.0785511	1711.54	1.0053	1.00786	1.01043	463.663	1.54638	3.72038	8.95075	1730	1716071	1734563	1714346	1732833	5	1714346	18487
DICLOFENAC	Non_withdrawal_event	2019-2023	43963	43620.5	-0.00223465	0.0112832	0.0247371	43618.8	1.00771	1.00789	1.00808	1821.47	14.5488	24.1361	40.0411	43978	8762709	8834524	8718746	8790546	15	8718746	71800
ESOMEPRAZOLE	Non_withdrawal_event	2019-2023	14438	14325.6	-0.0123543	0.0112755	0.0347108	14325.4	1.00755	1.00786	1.00817	609.126	9.86397	23.7028	56.9571	14443	8762709	8834524	8748271	8820081	5	8748271	71810
INFLIXIMAB	Non_withdrawal_event	2019-2023	111751	110881	0.00280087	0.011272	0.019718	110870	1.00782	1.00795	1.00807	4700.56	17.3676	23.774	32.5435	111790	8762709	8834524	8650958	8722734	39	8650958	71776
DEXTROSE MONOHYDRATEDEXTROSE_DOBUTAMINE \DOBUTAMINE HYDROCHLORIDE	Non_withdrawal_event	2019-2023	11	10.9106	-0.965276	0.0112615	0.738495	10.9106	1.00814	1.0082	1.00826	0	NA	Inf	Inf	11	8762709	8834524	8762698	8834513	0	8762698	71815
AMIFOSTINE	Non_withdrawal_event	2019-2023	11	10.9106	-0.965276	0.0112615	0.738495	10.9106	1.00814	1.0082	1.00826	0	NA	Inf	Inf	11	8762709	8834524	8762698	8834513	0	8762698	71815
AMYLASELIPASE_PROTEASE	Non_withdrawal_event	2019-2023	11	10.9106	-0.965276	0.0112615	0.738495	10.9106	1.00814	1.0082	1.00826	0	NA	Inf	Inf	11	8762709	8834524	8762698	8834513	0	8762698	71815
CABIRALIZUMAB	Non_withdrawal_event	2019-2023	11	10.9106	-0.965276	0.0112615	0.738495	10.9106	1.00814	1.0082	1.00826	0	NA	Inf	Inf	11	8762709	8834524	8762698	8834513	0	8762698	71815
LULICONAZOLE	Non_withdrawal_event	2019-2023	11	10.9106	-0.965276	0.0112615	0.738495	10.9106	1.00814	1.0082	1.00826	0	NA	Inf	Inf	11	8762709	8834524	8762698	8834513	0	8762698	71815
EXTENDEDRELEASE ,	Non_withdrawal_event	2019-2023	11	10.9106	-0.965276	0.0112615	0.738495	10.9106	1.00814	1.0082	1.00826	0	NA	Inf	Inf	11	8762709	8834524	8762698	8834513	0	8762698	71815
ISRADIPINE	Non_withdrawal_event	2019-2023	11	10.9106	-0.965276	0.0112615	0.738495	10.9106	1.00814	1.0082	1.00826	0	NA	Inf	Inf	11	8762709	8834524	8762698	8834513	0	8762698	71815
INTERLEUKIN	Non_withdrawal_event	2019-2023	11	10.9106	-0.965276	0.0112615	0.738495	10.9106	1.00814	1.0082	1.00826	0	NA	Inf	Inf	11	8762709	8834524	8762698	8834513	0	8762698	71815
SEMUSTINE	Non_withdrawal_event	2019-2023	11	10.9106	-0.965276	0.0112615	0.738495	10.9106	1.00814	1.0082	1.00826	0	NA	Inf	Inf	11	8762709	8834524	8762698	8834513	0	8762698	71815
CALCIUM CARBONATEMAGNESIUM_MAGNESIUM TRISILICATE	Non_withdrawal_event	2019-2023	11	10.9106	-0.965276	0.0112615	0.738495	10.9106	1.00814	1.0082	1.00826	0	NA	Inf	Inf	11	8762709	8834524	8762698	8834513	0	8762698	71815
UROFOLLITROPIN	Non_withdrawal_event	2019-2023	11	10.9106	-0.965276	0.0112615	0.738495	10.9106	1.00814	1.0082	1.00826	0	NA	Inf	Inf	11	8762709	8834524	8762698	8834513	0	8762698	71815
PROTRIPTYLINE	Non_withdrawal_event	2019-2023	11	10.9106	-0.965276	0.0112615	0.738495	10.9106	1.00814	1.0082	1.00826	0	NA	Inf	Inf	11	8762709	8834524	8762698	8834513	0	8762698	71815
ACETAMINOPHENASCORBIC ACID	Non_withdrawal_event	2019-2023	11	10.9106	-0.965276	0.0112615	0.738495	10.9106	1.00814	1.0082	1.00826	0	NA	Inf	Inf	11	8762709	8834524	8762698	8834513	0	8762698	71815
ALGINATESODIUM	Non_withdrawal_event	2019-2023	11	10.9106	-0.965276	0.0112615	0.738495	10.9106	1.00814	1.0082	1.00826	0	NA	Inf	Inf	11	8762709	8834524	8762698	8834513	0	8762698	71815
ALANINEARGININE_DEXTROSE\GLYCINE\HISTIDINE\ISOLEUCINE\LEUCINE\ \METHIONINE\PHENYLALANINE\PROLINE\SERINE\THREONINE\TRYPTOPHAN\TYROSINE\VALINE	Non_withdrawal_event	2019-2023	11	10.9106	-0.965276	0.0112615	0.738495	10.9106	1.00814	1.0082	1.00826	0	NA	Inf	Inf	11	8762709	8834524	8762698	8834513	0	8762698	71815
DIFLUCORTOLONE	Non_withdrawal_event	2019-2023	11	10.9106	-0.965276	0.0112615	0.738495	10.9106	1.00814	1.0082	1.00826	0	NA	Inf	Inf	11	8762709	8834524	8762698	8834513	0	8762698	71815
SULFACETAMIDE SODIUMSULFUR	Non_withdrawal_event	2019-2023	11	10.9106	-0.965276	0.0112615	0.738495	10.9106	1.00814	1.0082	1.00826	0	NA	Inf	Inf	11	8762709	8834524	8762698	8834513	0	8762698	71815
CIPROFIBRATE	Non_withdrawal_event	2019-2023	11	10.9106	-0.965276	0.0112615	0.738495	10.9106	1.00814	1.0082	1.00826	0	NA	Inf	Inf	11	8762709	8834524	8762698	8834513	0	8762698	71815
ALCOHOLAVOBENZONE_HOMOSALATE\OCTISALATE\OCTOCRYLENE\OXYBENZONE ALCOHOL\HOMOSALATE\OCTINOXATE\OCTISALATE\OXYBENZONE OR ALCOHOL\NAPHAZOLINE \ GLYCOL OR CITRIC ACID \COCAMIDOPROPYL BETAINE OR ISOPROPYL ALCOHOL	Non_withdrawal_event	2019-2023	11	10.9106	-0.965276	0.0112615	0.738495	10.9106	1.00814	1.0082	1.00826	0	NA	Inf	Inf	11	8762709	8834524	8762698	8834513	0	8762698	71815
ALPHA.-TOCOPHEROL , DL-	Non_withdrawal_event	2019-2023	11	10.9106	-0.965276	0.0112615	0.738495	10.9106	1.00814	1.0082	1.00826	0	NA	Inf	Inf	11	8762709	8834524	8762698	8834513	0	8762698	71815
ALPHA.-TOCOPHEROL, D-	Non_withdrawal_event	2019-2023	11	10.9106	-0.965276	0.0112615	0.738495	10.9106	1.00814	1.0082	1.00826	0	NA	Inf	Inf	11	8762709	8834524	8762698	8834513	0	8762698	71815
AMCENESTRANT	Non_withdrawal_event	2019-2023	11	10.9106	-0.965276	0.0112615	0.738495	10.9106	1.00814	1.0082	1.00826	0	NA	Inf	Inf	11	8762709	8834524	8762698	8834513	0	8762698	71815
AMMONIUM GLYCYRRHIZATEGLYCINE_RACEMETHIONINE	Non_withdrawal_event	2019-2023	11	10.9106	-0.965276	0.0112615	0.738495	10.9106	1.00814	1.0082	1.00826	0	NA	Inf	Inf	11	8762709	8834524	8762698	8834513	0	8762698	71815
BENZETHONIUM CHLORIDEDEXTROMETHORPHAN_DYCLONINE \GUAIFENESIN\SALICYLIC ACID	Non_withdrawal_event	2019-2023	11	10.9106	-0.965276	0.0112615	0.738495	10.9106	1.00814	1.0082	1.00826	0	NA	Inf	Inf	11	8762709	8834524	8762698	8834513	0	8762698	71815
BIFIDOBACTERIUM LONGUM	Non_withdrawal_event	2019-2023	11	10.9106	-0.965276	0.0112615	0.738495	10.9106	1.00814	1.0082	1.00826	0	NA	Inf	Inf	11	8762709	8834524	8762698	8834513	0	8762698	71815
BRILLIANT BLUE G	Non_withdrawal_event	2019-2023	11	10.9106	-0.965276	0.0112615	0.738495	10.9106	1.00814	1.0082	1.00826	0	NA	Inf	Inf	11	8762709	8834524	8762698	8834513	0	8762698	71815
CELLULOSE OXIDIZED_DEVICE	Non_withdrawal_event	2019-2023	11	10.9106	-0.965276	0.0112615	0.738495	10.9106	1.00814	1.0082	1.00826	0	NA	Inf	Inf	11	8762709	8834524	8762698	8834513	0	8762698	71815
DELANDISTROGENE MOXEPARVOVEC	Non_withdrawal_event	2019-2023	11	10.9106	-0.965276	0.0112615	0.738495	10.9106	1.00814	1.0082	1.00826	0	NA	Inf	Inf	11	8762709	8834524	8762698	8834513	0	8762698	71815
DEXTROSE MONOHYDRATETHEOPHYLLINE_THEOPHYLLINE ANHYDROUS	Non_withdrawal_event	2019-2023	11	10.9106	-0.965276	0.0112615	0.738495	10.9106	1.00814	1.0082	1.00826	0	NA	Inf	Inf	11	8762709	8834524	8762698	8834513	0	8762698	71815
ESAXERENONE	Non_withdrawal_event	2019-2023	11	10.9106	-0.965276	0.0112615	0.738495	10.9106	1.00814	1.0082	1.00826	0	NA	Inf	Inf	11	8762709	8834524	8762698	8834513	0	8762698	71815
ETRUMADENANT	Non_withdrawal_event	2019-2023	11	10.9106	-0.965276	0.0112615	0.738495	10.9106	1.00814	1.0082	1.00826	0	NA	Inf	Inf	11	8762709	8834524	8762698	8834513	0	8762698	71815
FIANLIMAB	Non_withdrawal_event	2019-2023	11	10.9106	-0.965276	0.0112615	0.738495	10.9106	1.00814	1.0082	1.00826	0	NA	Inf	Inf	11	8762709	8834524	8762698	8834513	0	8762698	71815
FINASTERIDEMINOXIDIL	Non_withdrawal_event	2019-2023	11	10.9106	-0.965276	0.0112615	0.738495	10.9106	1.00814	1.0082	1.00826	0	NA	Inf	Inf	11	8762709	8834524	8762698	8834513	0	8762698	71815
FINASTERIDETAMSULOSIN	Non_withdrawal_event	2019-2023	11	10.9106	-0.965276	0.0112615	0.738495	10.9106	1.00814	1.0082	1.00826	0	NA	Inf	Inf	11	8762709	8834524	8762698	8834513	0	8762698	71815
INDACATEROL ACETATEMOMETASONE FUROATE	Non_withdrawal_event	2019-2023	11	10.9106	-0.965276	0.0112615	0.738495	10.9106	1.00814	1.0082	1.00826	0	NA	Inf	Inf	11	8762709	8834524	8762698	8834513	0	8762698	71815
PENTYLONE	Non_withdrawal_event	2019-2023	11	10.9106	-0.965276	0.0112615	0.738495	10.9106	1.00814	1.0082	1.00826	0	NA	Inf	Inf	11	8762709	8834524	8762698	8834513	0	8762698	71815
RP	Non_withdrawal_event	2019-2023	11	10.9106	-0.965276	0.0112615	0.738495	10.9106	1.00814	1.0082	1.00826	0	NA	Inf	Inf	11	8762709	8834524	8762698	8834513	0	8762698	71815
ALPROSTADILPAPAVERINE_PHENTOLAMINE	Non_withdrawal_event	2019-2023	11	10.9106	-0.965276	0.0112615	0.738495	10.9106	1.00814	1.0082	1.00826	0	NA	Inf	Inf	11	8762709	8834524	8762698	8834513	0	8762698	71815
CAFFEINEDIPYRONE_ORPHENADRINE	Non_withdrawal_event	2019-2023	11	10.9106	-0.965276	0.0112615	0.738495	10.9106	1.00814	1.0082	1.00826	0	NA	Inf	Inf	11	8762709	8834524	8762698	8834513	0	8762698	71815
GEDATOLISIB	Non_withdrawal_event	2019-2023	11	10.9106	-0.965276	0.0112615	0.738495	10.9106	1.00814	1.0082	1.00826	0	NA	Inf	Inf	11	8762709	8834524	8762698	8834513	0	8762698	71815
SIRUKUMAB	Non_withdrawal_event	2019-2023	11	10.9106	-0.965276	0.0112615	0.738495	10.9106	1.00814	1.0082	1.00826	0	NA	Inf	Inf	11	8762709	8834524	8762698	8834513	0	8762698	71815
CEPHRADINE	Non_withdrawal_event	2019-2023	11	10.9106	-0.965276	0.0112615	0.738495	10.9106	1.00814	1.0082	1.00826	0	NA	Inf	Inf	11	8762709	8834524	8762698	8834513	0	8762698	71815
FLAVOXATE	Non_withdrawal_event	2019-2023	11	10.9106	-0.965276	0.0112615	0.738495	10.9106	1.00814	1.0082	1.00826	0	NA	Inf	Inf	11	8762709	8834524	8762698	8834513	0	8762698	71815
ANHYDROUS DEXTROSECALCIUM_LACTIC ACID\MAGNESIUM CHLORIDE\ CHLORIDE\ \SODIUM CHLORIDE	Non_withdrawal_event	2019-2023	11	10.9106	-0.965276	0.0112615	0.738495	10.9106	1.00814	1.0082	1.00826	0	NA	Inf	Inf	11	8762709	8834524	8762698	8834513	0	8762698	71815
DEXAMETHASONE PHOSPHATENEOMYCIN	Non_withdrawal_event	2019-2023	11	10.9106	-0.965276	0.0112615	0.738495	10.9106	1.00814	1.0082	1.00826	0	NA	Inf	Inf	11	8762709	8834524	8762698	8834513	0	8762698	71815
LUSEOGLIFLOZIN	Non_withdrawal_event	2019-2023	11	10.9106	-0.965276	0.0112615	0.738495	10.9106	1.00814	1.0082	1.00826	0	NA	Inf	Inf	11	8762709	8834524	8762698	8834513	0	8762698	71815
NAPHAZOLINE	Non_withdrawal_event	2019-2023	11	10.9106	-0.965276	0.0112615	0.738495	10.9106	1.00814	1.0082	1.00826	0	NA	Inf	Inf	11	8762709	8834524	8762698	8834513	0	8762698	71815
AMLODIPINE_LISINOPRIL	Non_withdrawal_event	2019-2023	11	10.9106	-0.965276	0.0112615	0.738495	10.9106	1.00814	1.0082	1.00826	0	NA	Inf	Inf	11	8762709	8834524	8762698	8834513	0	8762698	71815
FORMALDEHYDE	Non_withdrawal_event	2019-2023	11	10.9106	-0.965276	0.0112615	0.738495	10.9106	1.00814	1.0082	1.00826	0	NA	Inf	Inf	11	8762709	8834524	8762698	8834513	0	8762698	71815
BIFIDOBACTERIUM ANIMALIS LACTIS	Non_withdrawal_event	2019-2023	11	10.9106	-0.965276	0.0112615	0.738495	10.9106	1.00814	1.0082	1.00826	0	NA	Inf	Inf	11	8762709	8834524	8762698	8834513	0	8762698	71815
CONESTAT ALFA	Non_withdrawal_event	2019-2023	11	10.9106	-0.965276	0.0112615	0.738495	10.9106	1.00814	1.0082	1.00826	0	NA	Inf	Inf	11	8762709	8834524	8762698	8834513	0	8762698	71815
DEXBROMPHENIRAMINE MALEATEDEXTROMETHORPHAN_PSEUDOEPHEDRINE	Non_withdrawal_event	2019-2023	11	10.9106	-0.965276	0.0112615	0.738495	10.9106	1.00814	1.0082	1.00826	0	NA	Inf	Inf	11	8762709	8834524	8762698	8834513	0	8762698	71815
BACITRACIN ZINC	Non_withdrawal_event	2019-2023	11	10.9106	-0.965276	0.0112615	0.738495	10.9106	1.00814	1.0082	1.00826	0	NA	Inf	Inf	11	8762709	8834524	8762698	8834513	0	8762698	71815
DIBUCAINE HYDROCHLORIDEHYDROCORTISONE	Non_withdrawal_event	2019-2023	11	10.9106	-0.965276	0.0112615	0.738495	10.9106	1.00814	1.0082	1.00826	0	NA	Inf	Inf	11	8762709	8834524	8762698	8834513	0	8762698	71815
FOLIC ACIDIRON POLYMALTOSE	Non_withdrawal_event	2019-2023	11	10.9106	-0.965276	0.0112615	0.738495	10.9106	1.00814	1.0082	1.00826	0	NA	Inf	Inf	11	8762709	8834524	8762698	8834513	0	8762698	71815
SERENOA REPENS WHOLE	Non_withdrawal_event	2019-2023	11	10.9106	-0.965276	0.0112615	0.738495	10.9106	1.00814	1.0082	1.00826	0	NA	Inf	Inf	11	8762709	8834524	8762698	8834513	0	8762698	71815
PROGUANIL	Non_withdrawal_event	2019-2023	11	10.9106	-0.965276	0.0112615	0.738495	10.9106	1.00814	1.0082	1.00826	0	NA	Inf	Inf	11	8762709	8834524	8762698	8834513	0	8762698	71815
ACETAMINOPHENASPIRIN	Non_withdrawal_event	2019-2023	11	10.9106	-0.965276	0.0112615	0.738495	10.9106	1.00814	1.0082	1.00826	0	NA	Inf	Inf	11	8762709	8834524	8762698	8834513	0	8762698	71815
TRICLOSAN	Non_withdrawal_event	2019-2023	11	10.9106	-0.965276	0.0112615	0.738495	10.9106	1.00814	1.0082	1.00826	0	NA	Inf	Inf	11	8762709	8834524	8762698	8834513	0	8762698	71815
CITRATESODIUM LAURYL SULFOACETATE_SORBITOL	Non_withdrawal_event	2019-2023	11	10.9106	-0.965276	0.0112615	0.738495	10.9106	1.00814	1.0082	1.00826	0	NA	Inf	Inf	11	8762709	8834524	8762698	8834513	0	8762698	71815
TROPISETRON	Non_withdrawal_event	2019-2023	11	10.9106	-0.965276	0.0112615	0.738495	10.9106	1.00814	1.0082	1.00826	0	NA	Inf	Inf	11	8762709	8834524	8762698	8834513	0	8762698	71815
LOFEPRAMINE	Non_withdrawal_event	2019-2023	11	10.9106	-0.965276	0.0112615	0.738495	10.9106	1.00814	1.0082	1.00826	0	NA	Inf	Inf	11	8762709	8834524	8762698	8834513	0	8762698	71815
INOSINE PRANOBEX	Non_withdrawal_event	2019-2023	11	10.9106	-0.965276	0.0112615	0.738495	10.9106	1.00814	1.0082	1.00826	0	NA	Inf	Inf	11	8762709	8834524	8762698	8834513	0	8762698	71815
MIFAMURTIDE	Non_withdrawal_event	2019-2023	11	10.9106	-0.965276	0.0112615	0.738495	10.9106	1.00814	1.0082	1.00826	0	NA	Inf	Inf	11	8762709	8834524	8762698	8834513	0	8762698	71815
GEMCITABINE HYDROCHLORIDEOXALIPLATIN	Non_withdrawal_event	2019-2023	11	10.9106	-0.965276	0.0112615	0.738495	10.9106	1.00814	1.0082	1.00826	0	NA	Inf	Inf	11	8762709	8834524	8762698	8834513	0	8762698	71815
SULFATHIAZOLE	Non_withdrawal_event	2019-2023	11	10.9106	-0.965276	0.0112615	0.738495	10.9106	1.00814	1.0082	1.00826	0	NA	Inf	Inf	11	8762709	8834524	8762698	8834513	0	8762698	71815
GLIMEPIRIDEMETFORMIN	Non_withdrawal_event	2019-2023	11	10.9106	-0.965276	0.0112615	0.738495	10.9106	1.00814	1.0082	1.00826	0	NA	Inf	Inf	11	8762709	8834524	8762698	8834513	0	8762698	71815
IFOSFAMIDEMESNA	Non_withdrawal_event	2019-2023	11	10.9106	-0.965276	0.0112615	0.738495	10.9106	1.00814	1.0082	1.00826	0	NA	Inf	Inf	11	8762709	8834524	8762698	8834513	0	8762698	71815
ALUMINUM HYDROXIDE	Non_withdrawal_event	2019-2023	11	10.9106	-0.965276	0.0112615	0.738495	10.9106	1.00814	1.0082	1.00826	0	NA	Inf	Inf	11	8762709	8834524	8762698	8834513	0	8762698	71815
LACTASE	Non_withdrawal_event	2019-2023	11	10.9106	-0.965276	0.0112615	0.738495	10.9106	1.00814	1.0082	1.00826	0	NA	Inf	Inf	11	8762709	8834524	8762698	8834513	0	8762698	71815
POLAPREZINC	Non_withdrawal_event	2019-2023	11	10.9106	-0.965276	0.0112615	0.738495	10.9106	1.00814	1.0082	1.00826	0	NA	Inf	Inf	11	8762709	8834524	8762698	8834513	0	8762698	71815
PYGEUM	Non_withdrawal_event	2019-2023	11	10.9106	-0.965276	0.0112615	0.738495	10.9106	1.00814	1.0082	1.00826	0	NA	Inf	Inf	11	8762709	8834524	8762698	8834513	0	8762698	71815
AMYL	Non_withdrawal_event	2019-2023	11	10.9106	-0.965276	0.0112615	0.738495	10.9106	1.00814	1.0082	1.00826	0	NA	Inf	Inf	11	8762709	8834524	8762698	8834513	0	8762698	71815
BENSERAZIDE	Non_withdrawal_event	2019-2023	11	10.9106	-0.965276	0.0112615	0.738495	10.9106	1.00814	1.0082	1.00826	0	NA	Inf	Inf	11	8762709	8834524	8762698	8834513	0	8762698	71815
ALUMINUM ZIRCONIUM OCTACHLOROHYDREX GLY	Non_withdrawal_event	2019-2023	11	10.9106	-0.965276	0.0112615	0.738495	10.9106	1.00814	1.0082	1.00826	0	NA	Inf	Inf	11	8762709	8834524	8762698	8834513	0	8762698	71815
CALCIUM CHLORIDEPOTASSIUM_\SODIUM CHLORIDE	Non_withdrawal_event	2019-2023	11	10.9106	-0.965276	0.0112615	0.738495	10.9106	1.00814	1.0082	1.00826	0	NA	Inf	Inf	11	8762709	8834524	8762698	8834513	0	8762698	71815
COBALAMIN	Non_withdrawal_event	2019-2023	11	10.9106	-0.965276	0.0112615	0.738495	10.9106	1.00814	1.0082	1.00826	0	NA	Inf	Inf	11	8762709	8834524	8762698	8834513	0	8762698	71815
DOCONEXENT	Non_withdrawal_event	2019-2023	11	10.9106	-0.965276	0.0112615	0.738495	10.9106	1.00814	1.0082	1.00826	0	NA	Inf	Inf	11	8762709	8834524	8762698	8834513	0	8762698	71815
NAZARTINIB	Non_withdrawal_event	2019-2023	11	10.9106	-0.965276	0.0112615	0.738495	10.9106	1.00814	1.0082	1.00826	0	NA	Inf	Inf	11	8762709	8834524	8762698	8834513	0	8762698	71815
THEOBROMINE	Non_withdrawal_event	2019-2023	11	10.9106	-0.965276	0.0112615	0.738495	10.9106	1.00814	1.0082	1.00826	0	NA	Inf	Inf	11	8762709	8834524	8762698	8834513	0	8762698	71815
SAPROPTERIN	Non_withdrawal_event	2019-2023	2762	2740.54	-0.0430608	0.0112512	0.0645461	2740.53	1.00712	1.00783	1.00855	121.981	3.18838	22.6429	160.803	2763	8762709	8834524	8759947	8831761	1	8759947	71814
INSULIN DETEMIR	Non_withdrawal_event	2019-2023	2751	2729.63	-0.0431723	0.0112491	0.0646495	2729.62	1.00711	1.00783	1.00855	121.981	3.17567	22.5527	160.162	2752	8762709	8834524	8759958	8831772	1	8759958	71814
FLUDARABINE	Non_withdrawal_event	2019-2023	2706	2685	-0.043636	0.0112403	0.0650786	2684.99	1.00709	1.00783	1.00856	121.982	3.12369	22.1836	157.542	2707	8762709	8834524	8760003	8831817	1	8760003	71814
LOPERAMIDE	Withdrawal_event	2004-2008	5	4.95732	-1.51623	0.0112396	1.00599	4.95731	0.421751	1.00861	2.41208	4.95685	0.417812	1.00871	2.43528	465	18492	1734563	18487	1734098	460	18487	1715611
ERENUMAB	Non_withdrawal_event	2019-2023	37486	37195.2	-0.00340542	0.0112366	0.0258037	37193.9	1.00765	1.00785	1.00806	1701.27	13.0478	22.0341	37.2094	37500	8762709	8834524	8725223	8797024	14	8725223	71801
LISINOPRIL	Non_withdrawal_event	2019-2023	10347	10266.9	-0.0167166	0.0112173	0.0388797	10266.8	1.00743	1.00782	1.0082	487.522	7.96389	21.2237	56.5607	10351	8762709	8834524	8752362	8824173	4	8752362	71811
ACETYLSALICYLIC_CARISOPRODOL	Non_withdrawal_event	2019-2023	10	9.91871	-1.01893	0.0112125	0.767784	9.91871	1.00814	1.0082	1.00826	0	NA	Inf	Inf	10	8762709	8834524	8762699	8834514	0	8762699	71815
AVOBENZONEOCTOCRYLENE_OXYBENZONE	Non_withdrawal_event	2019-2023	10	9.91871	-1.01893	0.0112125	0.767784	9.91871	1.00814	1.0082	1.00826	0	NA	Inf	Inf	10	8762709	8834524	8762699	8834514	0	8762699	71815
BOCOCIZUMAB	Non_withdrawal_event	2019-2023	10	9.91871	-1.01893	0.0112125	0.767784	9.91871	1.00814	1.0082	1.00826	0	NA	Inf	Inf	10	8762709	8834524	8762699	8834514	0	8762699	71815
ASPIRINMAGNESIUM	Non_withdrawal_event	2019-2023	10	9.91871	-1.01893	0.0112125	0.767784	9.91871	1.00814	1.0082	1.00826	0	NA	Inf	Inf	10	8762709	8834524	8762699	8834514	0	8762699	71815
FOSAMPRENAVIR CALCIUM	Non_withdrawal_event	2019-2023	10	9.91871	-1.01893	0.0112125	0.767784	9.91871	1.00814	1.0082	1.00826	0	NA	Inf	Inf	10	8762709	8834524	8762699	8834514	0	8762699	71815
ERGOTAMINE	Non_withdrawal_event	2019-2023	10	9.91871	-1.01893	0.0112125	0.767784	9.91871	1.00814	1.0082	1.00826	0	NA	Inf	Inf	10	8762709	8834524	8762699	8834514	0	8762699	71815
7800-00 0264-7800-10	Non_withdrawal_event	2019-2023	10	9.91871	-1.01893	0.0112125	0.767784	9.91871	1.00814	1.0082	1.00826	0	NA	Inf	Inf	10	8762709	8834524	8762699	8834514	0	8762699	71815
PARITAPREVIR	Non_withdrawal_event	2019-2023	10	9.91871	-1.01893	0.0112125	0.767784	9.91871	1.00814	1.0082	1.00826	0	NA	Inf	Inf	10	8762709	8834524	8762699	8834514	0	8762699	71815
KALEORID	Non_withdrawal_event	2019-2023	10	9.91871	-1.01893	0.0112125	0.767784	9.91871	1.00814	1.0082	1.00826	0	NA	Inf	Inf	10	8762709	8834524	8762699	8834514	0	8762699	71815
PILSICAINIDE	Non_withdrawal_event	2019-2023	10	9.91871	-1.01893	0.0112125	0.767784	9.91871	1.00814	1.0082	1.00826	0	NA	Inf	Inf	10	8762709	8834524	8762699	8834514	0	8762699	71815
ACETAMINOPHENPSEUDOEPHEDRINE_TRIPROLIDINE HYDROCHLORIDE	Non_withdrawal_event	2019-2023	10	9.91871	-1.01893	0.0112125	0.767784	9.91871	1.00814	1.0082	1.00826	0	NA	Inf	Inf	10	8762709	8834524	8762699	8834514	0	8762699	71815
ASPIRINMAGNESIUM HYDROXIDE	Non_withdrawal_event	2019-2023	10	9.91871	-1.01893	0.0112125	0.767784	9.91871	1.00814	1.0082	1.00826	0	NA	Inf	Inf	10	8762709	8834524	8762699	8834514	0	8762699	71815
ERGOCALCIFEROLPHYTONADIONE_RETINOL\TOCOPHEROL	Non_withdrawal_event	2019-2023	10	9.91871	-1.01893	0.0112125	0.767784	9.91871	1.00814	1.0082	1.00826	0	NA	Inf	Inf	10	8762709	8834524	8762699	8834514	0	8762699	71815
TRIBASIC CALCIUM	Non_withdrawal_event	2019-2023	10	9.91871	-1.01893	0.0112125	0.767784	9.91871	1.00814	1.0082	1.00826	0	NA	Inf	Inf	10	8762709	8834524	8762699	8834514	0	8762699	71815
TOFOGLIFLOZIN	Non_withdrawal_event	2019-2023	10	9.91871	-1.01893	0.0112125	0.767784	9.91871	1.00814	1.0082	1.00826	0	NA	Inf	Inf	10	8762709	8834524	8762699	8834514	0	8762699	71815
STREPTOKINASE	Non_withdrawal_event	2019-2023	10	9.91871	-1.01893	0.0112125	0.767784	9.91871	1.00814	1.0082	1.00826	0	NA	Inf	Inf	10	8762709	8834524	8762699	8834514	0	8762699	71815
DEXTRAN HYPROMELLOSES	Non_withdrawal_event	2019-2023	10	9.91871	-1.01893	0.0112125	0.767784	9.91871	1.00814	1.0082	1.00826	0	NA	Inf	Inf	10	8762709	8834524	8762699	8834514	0	8762699	71815
MAGALDRATE	Non_withdrawal_event	2019-2023	10	9.91871	-1.01893	0.0112125	0.767784	9.91871	1.00814	1.0082	1.00826	0	NA	Inf	Inf	10	8762709	8834524	8762699	8834514	0	8762699	71815
ACIPIMOX	Non_withdrawal_event	2019-2023	10	9.91871	-1.01893	0.0112125	0.767784	9.91871	1.00814	1.0082	1.00826	0	NA	Inf	Inf	10	8762709	8834524	8762699	8834514	0	8762699	71815
ALLOGENIC THYMOCYTEDEPLETED THYMUS TISSUE-AGDC	Non_withdrawal_event	2019-2023	10	9.91871	-1.01893	0.0112125	0.767784	9.91871	1.00814	1.0082	1.00826	0	NA	Inf	Inf	10	8762709	8834524	8762699	8834514	0	8762699	71815
ALPHA.-LIPOIC ACID_METHYLCOBALAMIN	Non_withdrawal_event	2019-2023	10	9.91871	-1.01893	0.0112125	0.767784	9.91871	1.00814	1.0082	1.00826	0	NA	Inf	Inf	10	8762709	8834524	8762699	8834514	0	8762699	71815
ALX	Non_withdrawal_event	2019-2023	10	9.91871	-1.01893	0.0112125	0.767784	9.91871	1.00814	1.0082	1.00826	0	NA	Inf	Inf	10	8762709	8834524	8762699	8834514	0	8762699	71815
BETULA PENDULA POLLEN	Non_withdrawal_event	2019-2023	10	9.91871	-1.01893	0.0112125	0.767784	9.91871	1.00814	1.0082	1.00826	0	NA	Inf	Inf	10	8762709	8834524	8762699	8834514	0	8762699	71815
CALCIUM LACTATECALCIUM_CHOLECALCIFEROL	Non_withdrawal_event	2019-2023	10	9.91871	-1.01893	0.0112125	0.767784	9.91871	1.00814	1.0082	1.00826	0	NA	Inf	Inf	10	8762709	8834524	8762699	8834514	0	8762699	71815
CANNABINOLIC ACID	Non_withdrawal_event	2019-2023	10	9.91871	-1.01893	0.0112125	0.767784	9.91871	1.00814	1.0082	1.00826	0	NA	Inf	Inf	10	8762709	8834524	8762699	8834514	0	8762699	71815
CARBETOCIN	Non_withdrawal_event	2019-2023	10	9.91871	-1.01893	0.0112125	0.767784	9.91871	1.00814	1.0082	1.00826	0	NA	Inf	Inf	10	8762709	8834524	8762699	8834514	0	8762699	71815
DACLATASVIRSOFOSBUVIR	Non_withdrawal_event	2019-2023	10	9.91871	-1.01893	0.0112125	0.767784	9.91871	1.00814	1.0082	1.00826	0	NA	Inf	Inf	10	8762709	8834524	8762699	8834514	0	8762699	71815
DELAFLOXACIN	Non_withdrawal_event	2019-2023	10	9.91871	-1.01893	0.0112125	0.767784	9.91871	1.00814	1.0082	1.00826	0	NA	Inf	Inf	10	8762709	8834524	8762699	8834514	0	8762699	71815
DITIOCARB	Non_withdrawal_event	2019-2023	10	9.91871	-1.01893	0.0112125	0.767784	9.91871	1.00814	1.0082	1.00826	0	NA	Inf	Inf	10	8762709	8834524	8762699	8834514	0	8762699	71815
GLYCERINMINERAL OIL_PETROLATUM	Non_withdrawal_event	2019-2023	10	9.91871	-1.01893	0.0112125	0.767784	9.91871	1.00814	1.0082	1.00826	0	NA	Inf	Inf	10	8762709	8834524	8762699	8834514	0	8762699	71815
HILTONOL	Non_withdrawal_event	2019-2023	10	9.91871	-1.01893	0.0112125	0.767784	9.91871	1.00814	1.0082	1.00826	0	NA	Inf	Inf	10	8762709	8834524	8762699	8834514	0	8762699	71815
HYDROCORTISONE ACETATELIDOCAINE	Non_withdrawal_event	2019-2023	10	9.91871	-1.01893	0.0112125	0.767784	9.91871	1.00814	1.0082	1.00826	0	NA	Inf	Inf	10	8762709	8834524	8762699	8834514	0	8762699	71815
HYDROMORPHONE HYDROCHLORIDENALOXONE	Non_withdrawal_event	2019-2023	10	9.91871	-1.01893	0.0112125	0.767784	9.91871	1.00814	1.0082	1.00826	0	NA	Inf	Inf	10	8762709	8834524	8762699	8834514	0	8762699	71815
IMRECOXIB	Non_withdrawal_event	2019-2023	10	9.91871	-1.01893	0.0112125	0.767784	9.91871	1.00814	1.0082	1.00826	0	NA	Inf	Inf	10	8762709	8834524	8762699	8834514	0	8762699	71815
PALLADIUM	Non_withdrawal_event	2019-2023	10	9.91871	-1.01893	0.0112125	0.767784	9.91871	1.00814	1.0082	1.00826	0	NA	Inf	Inf	10	8762709	8834524	8762699	8834514	0	8762699	71815
PLAZOMICIN	Non_withdrawal_event	2019-2023	10	9.91871	-1.01893	0.0112125	0.767784	9.91871	1.00814	1.0082	1.00826	0	NA	Inf	Inf	10	8762709	8834524	8762699	8834514	0	8762699	71815
ROZANOLIXIZUMABNOLI	Non_withdrawal_event	2019-2023	10	9.91871	-1.01893	0.0112125	0.767784	9.91871	1.00814	1.0082	1.00826	0	NA	Inf	Inf	10	8762709	8834524	8762699	8834514	0	8762699	71815
SARSCOV-	Non_withdrawal_event	2019-2023	10	9.91871	-1.01893	0.0112125	0.767784	9.91871	1.00814	1.0082	1.00826	0	NA	Inf	Inf	10	8762709	8834524	8762699	8834514	0	8762699	71815
TAMIBAROTENE	Non_withdrawal_event	2019-2023	10	9.91871	-1.01893	0.0112125	0.767784	9.91871	1.00814	1.0082	1.00826	0	NA	Inf	Inf	10	8762709	8834524	8762699	8834514	0	8762699	71815
TELOTRISTAT	Non_withdrawal_event	2019-2023	10	9.91871	-1.01893	0.0112125	0.767784	9.91871	1.00814	1.0082	1.00826	0	NA	Inf	Inf	10	8762709	8834524	8762699	8834514	0	8762699	71815
VACCINIA IMMUNE GLOBULIN HUMAN	Non_withdrawal_event	2019-2023	10	9.91871	-1.01893	0.0112125	0.767784	9.91871	1.00814	1.0082	1.00826	0	NA	Inf	Inf	10	8762709	8834524	8762699	8834514	0	8762699	71815
ZANIDATAMAB	Non_withdrawal_event	2019-2023	10	9.91871	-1.01893	0.0112125	0.767784	9.91871	1.00814	1.0082	1.00826	0	NA	Inf	Inf	10	8762709	8834524	8762699	8834514	0	8762699	71815
AVOCADO OILSOYBEAN OIL	Non_withdrawal_event	2019-2023	10	9.91871	-1.01893	0.0112125	0.767784	9.91871	1.00814	1.0082	1.00826	0	NA	Inf	Inf	10	8762709	8834524	8762699	8834514	0	8762699	71815
MAGNESIUMPYRIDOXINE	Non_withdrawal_event	2019-2023	10	9.91871	-1.01893	0.0112125	0.767784	9.91871	1.00814	1.0082	1.00826	0	NA	Inf	Inf	10	8762709	8834524	8762699	8834514	0	8762699	71815
CALCIUM CARBONATESODIUM ALGINATE_	Non_withdrawal_event	2019-2023	10	9.91871	-1.01893	0.0112125	0.767784	9.91871	1.00814	1.0082	1.00826	0	NA	Inf	Inf	10	8762709	8834524	8762699	8834514	0	8762699	71815
AMOXICILLIN_CLARITHROMYCIN_ESOMEPRAZOLE	Non_withdrawal_event	2019-2023	10	9.91871	-1.01893	0.0112125	0.767784	9.91871	1.00814	1.0082	1.00826	0	NA	Inf	Inf	10	8762709	8834524	8762699	8834514	0	8762699	71815
BENZALKONIUM CHLORIDELIDOCAINE	Non_withdrawal_event	2019-2023	10	9.91871	-1.01893	0.0112125	0.767784	9.91871	1.00814	1.0082	1.00826	0	NA	Inf	Inf	10	8762709	8834524	8762699	8834514	0	8762699	71815
BROMELAINS	Non_withdrawal_event	2019-2023	10	9.91871	-1.01893	0.0112125	0.767784	9.91871	1.00814	1.0082	1.00826	0	NA	Inf	Inf	10	8762709	8834524	8762699	8834514	0	8762699	71815
CYANOCOBALAMINFOLIC ACID	Non_withdrawal_event	2019-2023	10	9.91871	-1.01893	0.0112125	0.767784	9.91871	1.00814	1.0082	1.00826	0	NA	Inf	Inf	10	8762709	8834524	8762699	8834514	0	8762699	71815
HORSE CHESTNUT	Non_withdrawal_event	2019-2023	10	9.91871	-1.01893	0.0112125	0.767784	9.91871	1.00814	1.0082	1.00826	0	NA	Inf	Inf	10	8762709	8834524	8762699	8834514	0	8762699	71815
URELUMAB	Non_withdrawal_event	2019-2023	10	9.91871	-1.01893	0.0112125	0.767784	9.91871	1.00814	1.0082	1.00826	0	NA	Inf	Inf	10	8762709	8834524	8762699	8834514	0	8762699	71815
HELIUM	Non_withdrawal_event	2019-2023	10	9.91871	-1.01893	0.0112125	0.767784	9.91871	1.00814	1.0082	1.00826	0	NA	Inf	Inf	10	8762709	8834524	8762699	8834514	0	8762699	71815
CANDIDA ALBICANS	Non_withdrawal_event	2019-2023	10	9.91871	-1.01893	0.0112125	0.767784	9.91871	1.00814	1.0082	1.00826	0	NA	Inf	Inf	10	8762709	8834524	8762699	8834514	0	8762699	71815
AMITRIPTYLINE_CHLORDIAZEPOXIDE	Non_withdrawal_event	2019-2023	10	9.91871	-1.01893	0.0112125	0.767784	9.91871	1.00814	1.0082	1.00826	0	NA	Inf	Inf	10	8762709	8834524	8762699	8834514	0	8762699	71815
BROMPHENIRAMINE	Non_withdrawal_event	2019-2023	10	9.91871	-1.01893	0.0112125	0.767784	9.91871	1.00814	1.0082	1.00826	0	NA	Inf	Inf	10	8762709	8834524	8762699	8834514	0	8762699	71815
ACETAMINOPHENSALICYLIC ACID	Non_withdrawal_event	2019-2023	10	9.91871	-1.01893	0.0112125	0.767784	9.91871	1.00814	1.0082	1.00826	0	NA	Inf	Inf	10	8762709	8834524	8762699	8834514	0	8762699	71815
SILICON DIOXIDE	Non_withdrawal_event	2019-2023	10	9.91871	-1.01893	0.0112125	0.767784	9.91871	1.00814	1.0082	1.00826	0	NA	Inf	Inf	10	8762709	8834524	8762699	8834514	0	8762699	71815
PATENT BLUE V	Non_withdrawal_event	2019-2023	10	9.91871	-1.01893	0.0112125	0.767784	9.91871	1.00814	1.0082	1.00826	0	NA	Inf	Inf	10	8762709	8834524	8762699	8834514	0	8762699	71815
GLYCINE	Non_withdrawal_event	2019-2023	10	9.91871	-1.01893	0.0112125	0.767784	9.91871	1.00814	1.0082	1.00826	0	NA	Inf	Inf	10	8762709	8834524	8762699	8834514	0	8762699	71815
GLYCYRRHIZIN	Non_withdrawal_event	2019-2023	10	9.91871	-1.01893	0.0112125	0.767784	9.91871	1.00814	1.0082	1.00826	0	NA	Inf	Inf	10	8762709	8834524	8762699	8834514	0	8762699	71815
ETILEFRINE	Non_withdrawal_event	2019-2023	10	9.91871	-1.01893	0.0112125	0.767784	9.91871	1.00814	1.0082	1.00826	0	NA	Inf	Inf	10	8762709	8834524	8762699	8834514	0	8762699	71815
FOSFLUCONAZOLE	Non_withdrawal_event	2019-2023	10	9.91871	-1.01893	0.0112125	0.767784	9.91871	1.00814	1.0082	1.00826	0	NA	Inf	Inf	10	8762709	8834524	8762699	8834514	0	8762699	71815
HERBALSHOPS_VALERIAN	Non_withdrawal_event	2019-2023	10	9.91871	-1.01893	0.0112125	0.767784	9.91871	1.00814	1.0082	1.00826	0	NA	Inf	Inf	10	8762709	8834524	8762699	8834514	0	8762699	71815
LEVONORDEFRINMEPIVACAINE	Non_withdrawal_event	2019-2023	10	9.91871	-1.01893	0.0112125	0.767784	9.91871	1.00814	1.0082	1.00826	0	NA	Inf	Inf	10	8762709	8834524	8762699	8834514	0	8762699	71815
THIAMYLAL	Non_withdrawal_event	2019-2023	10	9.91871	-1.01893	0.0112125	0.767784	9.91871	1.00814	1.0082	1.00826	0	NA	Inf	Inf	10	8762709	8834524	8762699	8834514	0	8762699	71815
BIAPENEM	Non_withdrawal_event	2019-2023	10	9.91871	-1.01893	0.0112125	0.767784	9.91871	1.00814	1.0082	1.00826	0	NA	Inf	Inf	10	8762709	8834524	8762699	8834514	0	8762699	71815
ACETAMINOPHENBUTALBITAL	Non_withdrawal_event	2019-2023	10	9.91871	-1.01893	0.0112125	0.767784	9.91871	1.00814	1.0082	1.00826	0	NA	Inf	Inf	10	8762709	8834524	8762699	8834514	0	8762699	71815
RAMOSETRON	Non_withdrawal_event	2019-2023	10	9.91871	-1.01893	0.0112125	0.767784	9.91871	1.00814	1.0082	1.00826	0	NA	Inf	Inf	10	8762709	8834524	8762699	8834514	0	8762699	71815
NILUTAMIDE	Non_withdrawal_event	2019-2023	10	9.91871	-1.01893	0.0112125	0.767784	9.91871	1.00814	1.0082	1.00826	0	NA	Inf	Inf	10	8762709	8834524	8762699	8834514	0	8762699	71815
ACETAMINOPHENDEXTROMETHORPHAN_DOXYLAMINE\EPHEDRINE	Non_withdrawal_event	2019-2023	10	9.91871	-1.01893	0.0112125	0.767784	9.91871	1.00814	1.0082	1.00826	0	NA	Inf	Inf	10	8762709	8834524	8762699	8834514	0	8762699	71815
ACETIC ACIDHYDROCORTISONE	Non_withdrawal_event	2019-2023	10	9.91871	-1.01893	0.0112125	0.767784	9.91871	1.00814	1.0082	1.00826	0	NA	Inf	Inf	10	8762709	8834524	8762699	8834514	0	8762699	71815
ALPHA.-TOCOPHEROL , D-	Non_withdrawal_event	2019-2023	10	9.91871	-1.01893	0.0112125	0.767784	9.91871	1.00814	1.0082	1.00826	0	NA	Inf	Inf	10	8762709	8834524	8762699	8834514	0	8762699	71815
CISPLATINCYTARABINE_ETOPOSIDE\METHYLPREDNISOLONE	Non_withdrawal_event	2019-2023	10	9.91871	-1.01893	0.0112125	0.767784	9.91871	1.00814	1.0082	1.00826	0	NA	Inf	Inf	10	8762709	8834524	8762699	8834514	0	8762699	71815
THROMBOPLASTIN	Non_withdrawal_event	2019-2023	10	9.91871	-1.01893	0.0112125	0.767784	9.91871	1.00814	1.0082	1.00826	0	NA	Inf	Inf	10	8762709	8834524	8762699	8834514	0	8762699	71815
BENFLUOREX	Non_withdrawal_event	2019-2023	10	9.91871	-1.01893	0.0112125	0.767784	9.91871	1.00814	1.0082	1.00826	0	NA	Inf	Inf	10	8762709	8834524	8762699	8834514	0	8762699	71815
GLYCERINPETROLATUM_PHENYLEPHRINE \PRAMOXINE HYDROCHLORIDE	Non_withdrawal_event	2019-2023	10	9.91871	-1.01893	0.0112125	0.767784	9.91871	1.00814	1.0082	1.00826	0	NA	Inf	Inf	10	8762709	8834524	8762699	8834514	0	8762699	71815
MESTRANOLNORETHINDRONE	Non_withdrawal_event	2019-2023	10	9.91871	-1.01893	0.0112125	0.767784	9.91871	1.00814	1.0082	1.00826	0	NA	Inf	Inf	10	8762709	8834524	8762699	8834514	0	8762699	71815
PHENYLBUTAZONE	Non_withdrawal_event	2019-2023	10	9.91871	-1.01893	0.0112125	0.767784	9.91871	1.00814	1.0082	1.00826	0	NA	Inf	Inf	10	8762709	8834524	8762699	8834514	0	8762699	71815
METHOXYFLURANE	Non_withdrawal_event	2019-2023	10	9.91871	-1.01893	0.0112125	0.767784	9.91871	1.00814	1.0082	1.00826	0	NA	Inf	Inf	10	8762709	8834524	8762699	8834514	0	8762699	71815
BUPIVACAINEEPINEPHRINE	Non_withdrawal_event	2019-2023	10	9.91871	-1.01893	0.0112125	0.767784	9.91871	1.00814	1.0082	1.00826	0	NA	Inf	Inf	10	8762709	8834524	8762699	8834514	0	8762699	71815
ETHYL	Non_withdrawal_event	2019-2023	10	9.91871	-1.01893	0.0112125	0.767784	9.91871	1.00814	1.0082	1.00826	0	NA	Inf	Inf	10	8762709	8834524	8762699	8834514	0	8762699	71815
FURAZOLIDONE	Non_withdrawal_event	2019-2023	10	9.91871	-1.01893	0.0112125	0.767784	9.91871	1.00814	1.0082	1.00826	0	NA	Inf	Inf	10	8762709	8834524	8762699	8834514	0	8762699	71815
DICUMAROL	Non_withdrawal_event	2019-2023	10	9.91871	-1.01893	0.0112125	0.767784	9.91871	1.00814	1.0082	1.00826	0	NA	Inf	Inf	10	8762709	8834524	8762699	8834514	0	8762699	71815
RABIES IMMUNE GLOBULIN	Non_withdrawal_event	2019-2023	10	9.91871	-1.01893	0.0112125	0.767784	9.91871	1.00814	1.0082	1.00826	0	NA	Inf	Inf	10	8762709	8834524	8762699	8834514	0	8762699	71815
METHENOLONE	Non_withdrawal_event	2019-2023	10	9.91871	-1.01893	0.0112125	0.767784	9.91871	1.00814	1.0082	1.00826	0	NA	Inf	Inf	10	8762709	8834524	8762699	8834514	0	8762699	71815
BLESELUMAB	Non_withdrawal_event	2019-2023	10	9.91871	-1.01893	0.0112125	0.767784	9.91871	1.00814	1.0082	1.00826	0	NA	Inf	Inf	10	8762709	8834524	8762699	8834514	0	8762699	71815
ELOBIXIBAT	Non_withdrawal_event	2019-2023	10	9.91871	-1.01893	0.0112125	0.767784	9.91871	1.00814	1.0082	1.00826	0	NA	Inf	Inf	10	8762709	8834524	8762699	8834514	0	8762699	71815
LEVOMEFOLIC ACID	Non_withdrawal_event	2019-2023	10	9.91871	-1.01893	0.0112125	0.767784	9.91871	1.00814	1.0082	1.00826	0	NA	Inf	Inf	10	8762709	8834524	8762699	8834514	0	8762699	71815
PHYSOSTIGMINE	Non_withdrawal_event	2019-2023	10	9.91871	-1.01893	0.0112125	0.767784	9.91871	1.00814	1.0082	1.00826	0	NA	Inf	Inf	10	8762709	8834524	8762699	8834514	0	8762699	71815
AMINOCLONAZEPAM	Non_withdrawal_event	2019-2023	10	9.91871	-1.01893	0.0112125	0.767784	9.91871	1.00814	1.0082	1.00826	0	NA	Inf	Inf	10	8762709	8834524	8762699	8834514	0	8762699	71815
MEXAZOLAM	Non_withdrawal_event	2019-2023	10	9.91871	-1.01893	0.0112125	0.767784	9.91871	1.00814	1.0082	1.00826	0	NA	Inf	Inf	10	8762709	8834524	8762699	8834514	0	8762699	71815
ALBUTEROLGUAIFENESIN	Non_withdrawal_event	2019-2023	10	9.91871	-1.01893	0.0112125	0.767784	9.91871	1.00814	1.0082	1.00826	0	NA	Inf	Inf	10	8762709	8834524	8762699	8834514	0	8762699	71815
ONABOTULINUMTOXINA	Non_withdrawal_event	2019-2023	25619	25420.7	-0.00650875	0.0112122	0.0288235	25420.1	1.00757	1.00783	1.00808	1216.78	11.3267	21.0547	39.1377	25629	8762709	8834524	8737090	8808895	10	8737090	71805
LEVETIRACETAM	Non_withdrawal_event	2004-2008	2712	2691	-0.0436036	0.0112114	0.0649907	2690.97	1.00575	1.00782	1.00988	741.553	1.82681	3.65719	7.32153	2720	1716071	1734563	1713359	1731843	8	1713359	18484
PENTOSAN	Non_withdrawal_event	2019-2023	5072	5032.75	-0.0287752	0.0112056	0.0506325	5032.73	1.00725	1.0078	1.00836	243.901	5.19934	20.7953	83.1731	5074	8762709	8834524	8757637	8829450	2	8757637	71813
BORTEZOMIB	Non_withdrawal_event	2019-2023	10039	9961.36	-0.0171611	0.0112002	0.0392816	9961.27	1.0074	1.0078	1.0082	487.539	7.72651	20.5912	54.8755	10043	8762709	8834524	8752670	8824481	4	8752670	71811
METHOTREXATE	Non_withdrawal_event	2019-2023	67586	67063.4	0.00030174	0.0111991	0.022055	67059.3	1.00769	1.00785	1.00802	3270.3	14.1707	20.6666	30.1402	67613	8762709	8834524	8695123	8766911	27	8695123	71788
HUMAN IMMUNOGLOBULIN G	Non_withdrawal_event	2019-2023	54216	53797.1	-0.00097978	0.01119	0.0233081	53794.5	1.00765	1.00784	1.00802	2668.6	13.3753	20.3163	30.8593	54238	8762709	8834524	8708493	8780286	22	8708493	71793
DOXORUBICIN	Non_withdrawal_event	2019-2023	7268	7211.89	-0.0221816	0.0111793	0.0441537	7211.85	1.00731	1.00779	1.00826	365.765	6.40707	19.8707	61.6263	7271	8762709	8834524	8755441	8827253	3	8755441	71812
TEDUGLUTIDE	Non_withdrawal_event	2019-2023	11970	11877.7	-0.0147898	0.0111725	0.0369001	11877.5	1.00741	1.00779	1.00816	609.298	8.17528	19.6456	47.2091	11975	8762709	8834524	8750739	8822549	5	8750739	71810
CEPHALEXIN	Non_withdrawal_event	2019-2023	2399	2380.49	-0.0471442	0.0111719	0.0683171	2380.49	1.00695	1.00778	1.0086	121.986	2.76908	19.6662	139.671	2400	8762709	8834524	8760310	8832124	1	8760310	71814
IBRUTINIB	Non_withdrawal_event	2019-2023	47535	47168.4	-0.00183037	0.0111685	0.0241082	47166.4	1.00762	1.00781	1.00801	2427.79	12.6299	19.5795	30.3531	47555	8762709	8834524	8715174	8786969	20	8715174	71795
GEMCITABINE	Non_withdrawal_event	2019-2023	7106	7051.21	-0.0225755	0.0111657	0.0445117	7051.17	1.00729	1.00778	1.00826	365.772	6.26411	19.4274	60.2519	7109	8762709	8834524	8755603	8827415	3	8755603	71812
RISDIPLAM	Non_withdrawal_event	2019-2023	2361	2342.8	-0.0476261	0.0111622	0.0687607	2342.79	1.00693	1.00777	1.00861	121.987	2.72518	19.3546	137.458	2362	8762709	8834524	8760348	8832162	1	8760348	71814
LEVONORGESTREL	Non_withdrawal_event	2019-2023	49351	48970.7	-0.00159531	0.0111616	0.0238615	48968.5	1.00762	1.00781	1.008	2548.69	12.6231	19.3633	29.7025	49372	8762709	8834524	8713358	8785152	21	8713358	71794
FILGRASTIM	Non_withdrawal_event	2019-2023	4702	4665.76	-0.0303744	0.0111607	0.0520985	4665.74	1.00717	1.00777	1.00837	243.911	4.81974	19.2775	77.1041	4704	8762709	8834524	8758007	8829820	2	8758007	71813
ACETYLSALICYLIC ACID	Non_withdrawal_event	2019-2023	23373	23192.9	-0.00739746	0.0111581	0.0295935	23192.4	1.00751	1.00779	1.00806	1217.09	10.331	19.204	35.6977	23383	8762709	8834524	8739336	8811141	10	8739336	71805
MYCOPHENOLATE	Non_withdrawal_event	2019-2023	18572	18429	-0.0096706	0.0111538	0.031827	18428.7	1.00747	1.00778	1.00808	974.182	9.53217	19.0642	38.1281	18580	8762709	8834524	8744137	8815944	8	8744137	71807
DOPAMINEDOPAMINE	Non_withdrawal_event	2019-2023	9	8.92684	-1.08191	0.0111533	0.801149	8.92684	1.00814	1.0082	1.00826	0	NA	Inf	Inf	9	8762709	8834524	8762700	8834515	0	8762700	71815
TETRADECYL	Non_withdrawal_event	2019-2023	9	8.92684	-1.08191	0.0111533	0.801149	8.92684	1.00814	1.0082	1.00826	0	NA	Inf	Inf	9	8762709	8834524	8762700	8834515	0	8762700	71815
CODEINE_DICLOFENAC	Non_withdrawal_event	2019-2023	9	8.92684	-1.08191	0.0111533	0.801149	8.92684	1.00814	1.0082	1.00826	0	NA	Inf	Inf	9	8762709	8834524	8762700	8834515	0	8762700	71815
AVOBENZONEOCTOCRYLENE_TRICLOSAN	Non_withdrawal_event	2019-2023	9	8.92684	-1.08191	0.0111533	0.801149	8.92684	1.00814	1.0082	1.00826	0	NA	Inf	Inf	9	8762709	8834524	8762700	8834515	0	8762700	71815
BACITRACIN ZINCNEOMYCIN_POLYMYXIN B SULFATE\PRAMOXINE	Non_withdrawal_event	2019-2023	9	8.92684	-1.08191	0.0111533	0.801149	8.92684	1.00814	1.0082	1.00826	0	NA	Inf	Inf	9	8762709	8834524	8762700	8834515	0	8762700	71815
PRACINOSTAT	Non_withdrawal_event	2019-2023	9	8.92684	-1.08191	0.0111533	0.801149	8.92684	1.00814	1.0082	1.00826	0	NA	Inf	Inf	9	8762709	8834524	8762700	8834515	0	8762700	71815
BERZOSERTIB	Non_withdrawal_event	2019-2023	9	8.92684	-1.08191	0.0111533	0.801149	8.92684	1.00814	1.0082	1.00826	0	NA	Inf	Inf	9	8762709	8834524	8762700	8834515	0	8762700	71815
ASPIRINDEXTROMETHORPHAN_DOXYLAMINE \PHENYLEPHRINE	Non_withdrawal_event	2019-2023	9	8.92684	-1.08191	0.0111533	0.801149	8.92684	1.00814	1.0082	1.00826	0	NA	Inf	Inf	9	8762709	8834524	8762700	8834515	0	8762700	71815
CEFOPERAZONETAZOBACTAM	Non_withdrawal_event	2019-2023	9	8.92684	-1.08191	0.0111533	0.801149	8.92684	1.00814	1.0082	1.00826	0	NA	Inf	Inf	9	8762709	8834524	8762700	8834515	0	8762700	71815
CLOCORTOLONE	Non_withdrawal_event	2019-2023	9	8.92684	-1.08191	0.0111533	0.801149	8.92684	1.00814	1.0082	1.00826	0	NA	Inf	Inf	9	8762709	8834524	8762700	8834515	0	8762700	71815
7800?00 0264?7800?10	Non_withdrawal_event	2019-2023	9	8.92684	-1.08191	0.0111533	0.801149	8.92684	1.00814	1.0082	1.00826	0	NA	Inf	Inf	9	8762709	8834524	8762700	8834515	0	8762700	71815
DIETHYLCARBAMAZINE	Non_withdrawal_event	2019-2023	9	8.92684	-1.08191	0.0111533	0.801149	8.92684	1.00814	1.0082	1.00826	0	NA	Inf	Inf	9	8762709	8834524	8762700	8834515	0	8762700	71815
AFAMELANOTIDE	Non_withdrawal_event	2019-2023	9	8.92684	-1.08191	0.0111533	0.801149	8.92684	1.00814	1.0082	1.00826	0	NA	Inf	Inf	9	8762709	8834524	8762700	8834515	0	8762700	71815
ALPHA.-ACETYLDIGOXIN	Non_withdrawal_event	2019-2023	9	8.92684	-1.08191	0.0111533	0.801149	8.92684	1.00814	1.0082	1.00826	0	NA	Inf	Inf	9	8762709	8834524	8762700	8834515	0	8762700	71815
AMOBARBITALBELLADONNA LEAF_DIMETHICONE\ERGOTAMINE	Non_withdrawal_event	2019-2023	9	8.92684	-1.08191	0.0111533	0.801149	8.92684	1.00814	1.0082	1.00826	0	NA	Inf	Inf	9	8762709	8834524	8762700	8834515	0	8762700	71815
APITEGROMAB	Non_withdrawal_event	2019-2023	9	8.92684	-1.08191	0.0111533	0.801149	8.92684	1.00814	1.0082	1.00826	0	NA	Inf	Inf	9	8762709	8834524	8762700	8834515	0	8762700	71815
AVUTOMETINIB	Non_withdrawal_event	2019-2023	9	8.92684	-1.08191	0.0111533	0.801149	8.92684	1.00814	1.0082	1.00826	0	NA	Inf	Inf	9	8762709	8834524	8762700	8834515	0	8762700	71815
BEMARITUZUMAB	Non_withdrawal_event	2019-2023	9	8.92684	-1.08191	0.0111533	0.801149	8.92684	1.00814	1.0082	1.00826	0	NA	Inf	Inf	9	8762709	8834524	8762700	8834515	0	8762700	71815
CAFFEINEDIETARY SUPPLEMENT	Non_withdrawal_event	2019-2023	9	8.92684	-1.08191	0.0111533	0.801149	8.92684	1.00814	1.0082	1.00826	0	NA	Inf	Inf	9	8762709	8834524	8762700	8834515	0	8762700	71815
CEVOSTAMAB	Non_withdrawal_event	2019-2023	9	8.92684	-1.08191	0.0111533	0.801149	8.92684	1.00814	1.0082	1.00826	0	NA	Inf	Inf	9	8762709	8834524	8762700	8834515	0	8762700	71815
DELANDISTROGENE MOXEPARVOVECROKL	Non_withdrawal_event	2019-2023	9	8.92684	-1.08191	0.0111533	0.801149	8.92684	1.00814	1.0082	1.00826	0	NA	Inf	Inf	9	8762709	8834524	8762700	8834515	0	8762700	71815
DESMETRAMADOL	Non_withdrawal_event	2019-2023	9	8.92684	-1.08191	0.0111533	0.801149	8.92684	1.00814	1.0082	1.00826	0	NA	Inf	Inf	9	8762709	8834524	8762700	8834515	0	8762700	71815
DEVICEHERBALS	Non_withdrawal_event	2019-2023	9	8.92684	-1.08191	0.0111533	0.801149	8.92684	1.00814	1.0082	1.00826	0	NA	Inf	Inf	9	8762709	8834524	8762700	8834515	0	8762700	71815
ELIVALDOGENE AUTOTEMCEL	Non_withdrawal_event	2019-2023	9	8.92684	-1.08191	0.0111533	0.801149	8.92684	1.00814	1.0082	1.00826	0	NA	Inf	Inf	9	8762709	8834524	8762700	8834515	0	8762700	71815
ESTRADIOL VALERATENORGESTREL	Non_withdrawal_event	2019-2023	9	8.92684	-1.08191	0.0111533	0.801149	8.92684	1.00814	1.0082	1.00826	0	NA	Inf	Inf	9	8762709	8834524	8762700	8834515	0	8762700	71815
GILORALIMAB	Non_withdrawal_event	2019-2023	9	8.92684	-1.08191	0.0111533	0.801149	8.92684	1.00814	1.0082	1.00826	0	NA	Inf	Inf	9	8762709	8834524	8762700	8834515	0	8762700	71815
GLYCOLPOTASSIUM_\SODIUM CHLORIDE	Non_withdrawal_event	2019-2023	9	8.92684	-1.08191	0.0111533	0.801149	8.92684	1.00814	1.0082	1.00826	0	NA	Inf	Inf	9	8762709	8834524	8762700	8834515	0	8762700	71815
HERBALSWITHANIA SOMNIFERA ROOT	Non_withdrawal_event	2019-2023	9	8.92684	-1.08191	0.0111533	0.801149	8.92684	1.00814	1.0082	1.00826	0	NA	Inf	Inf	9	8762709	8834524	8762700	8834515	0	8762700	71815
HYDROCORTISONE HEMISUCCINATE ANHYDROUS	Non_withdrawal_event	2019-2023	9	8.92684	-1.08191	0.0111533	0.801149	8.92684	1.00814	1.0082	1.00826	0	NA	Inf	Inf	9	8762709	8834524	8762700	8834515	0	8762700	71815
ISOBUTYL	Non_withdrawal_event	2019-2023	9	8.92684	-1.08191	0.0111533	0.801149	8.92684	1.00814	1.0082	1.00826	0	NA	Inf	Inf	9	8762709	8834524	8762700	8834515	0	8762700	71815
MEDAZEPAMTRIMEBUTINE	Non_withdrawal_event	2019-2023	9	8.92684	-1.08191	0.0111533	0.801149	8.92684	1.00814	1.0082	1.00826	0	NA	Inf	Inf	9	8762709	8834524	8762700	8834515	0	8762700	71815
MOXETUMOMAB PASUDOTOX	Non_withdrawal_event	2019-2023	9	8.92684	-1.08191	0.0111533	0.801149	8.92684	1.00814	1.0082	1.00826	0	NA	Inf	Inf	9	8762709	8834524	8762700	8834515	0	8762700	71815
PEGUNIGALSIDASE ALFAIWXJ	Non_withdrawal_event	2019-2023	9	8.92684	-1.08191	0.0111533	0.801149	8.92684	1.00814	1.0082	1.00826	0	NA	Inf	Inf	9	8762709	8834524	8762700	8834515	0	8762700	71815
SACCHAROMYCES CEREVISIAESODIUM	Non_withdrawal_event	2019-2023	9	8.92684	-1.08191	0.0111533	0.801149	8.92684	1.00814	1.0082	1.00826	0	NA	Inf	Inf	9	8762709	8834524	8762700	8834515	0	8762700	71815
SELENIOUS ACID	Non_withdrawal_event	2019-2023	9	8.92684	-1.08191	0.0111533	0.801149	8.92684	1.00814	1.0082	1.00826	0	NA	Inf	Inf	9	8762709	8834524	8762700	8834515	0	8762700	71815
SULFAMERAZINE SODIUMTRIMETHOPRIM	Non_withdrawal_event	2019-2023	9	8.92684	-1.08191	0.0111533	0.801149	8.92684	1.00814	1.0082	1.00826	0	NA	Inf	Inf	9	8762709	8834524	8762700	8834515	0	8762700	71815
ZANDELISIB	Non_withdrawal_event	2019-2023	9	8.92684	-1.08191	0.0111533	0.801149	8.92684	1.00814	1.0082	1.00826	0	NA	Inf	Inf	9	8762709	8834524	8762700	8834515	0	8762700	71815
ACYCLOVIRHYDROCORTISONE	Non_withdrawal_event	2019-2023	9	8.92684	-1.08191	0.0111533	0.801149	8.92684	1.00814	1.0082	1.00826	0	NA	Inf	Inf	9	8762709	8834524	8762700	8834515	0	8762700	71815
FOLIC ACIDVITAMINS	Non_withdrawal_event	2019-2023	9	8.92684	-1.08191	0.0111533	0.801149	8.92684	1.00814	1.0082	1.00826	0	NA	Inf	Inf	9	8762709	8834524	8762700	8834515	0	8762700	71815
THIAMINE MONONITRATE	Non_withdrawal_event	2019-2023	9	8.92684	-1.08191	0.0111533	0.801149	8.92684	1.00814	1.0082	1.00826	0	NA	Inf	Inf	9	8762709	8834524	8762700	8834515	0	8762700	71815
BUTALBITALCAFFEINE_PROPYPHENAZONE	Non_withdrawal_event	2019-2023	9	8.92684	-1.08191	0.0111533	0.801149	8.92684	1.00814	1.0082	1.00826	0	NA	Inf	Inf	9	8762709	8834524	8762700	8834515	0	8762700	71815
BUTHIAZIDECANRENOATE	Non_withdrawal_event	2019-2023	9	8.92684	-1.08191	0.0111533	0.801149	8.92684	1.00814	1.0082	1.00826	0	NA	Inf	Inf	9	8762709	8834524	8762700	8834515	0	8762700	71815
DIPHTHERIA AND TETANUS TOXOIDS AND ACELLULAR PERTUSSIS ADSORBED INACTIVATED POLIOVIRUS AND HAEMOPHILUS B CONJUGATE AND HEPATITIS B VIRUS VACCINE	Non_withdrawal_event	2019-2023	9	8.92684	-1.08191	0.0111533	0.801149	8.92684	1.00814	1.0082	1.00826	0	NA	Inf	Inf	9	8762709	8834524	8762700	8834515	0	8762700	71815
INDIUM PENTETATE	Non_withdrawal_event	2019-2023	9	8.92684	-1.08191	0.0111533	0.801149	8.92684	1.00814	1.0082	1.00826	0	NA	Inf	Inf	9	8762709	8834524	8762700	8834515	0	8762700	71815
NEUROTROPIN	Non_withdrawal_event	2019-2023	9	8.92684	-1.08191	0.0111533	0.801149	8.92684	1.00814	1.0082	1.00826	0	NA	Inf	Inf	9	8762709	8834524	8762700	8834515	0	8762700	71815
BROMPHENIRAMINE MALEATEPHENYLEPHRINE	Non_withdrawal_event	2019-2023	9	8.92684	-1.08191	0.0111533	0.801149	8.92684	1.00814	1.0082	1.00826	0	NA	Inf	Inf	9	8762709	8834524	8762700	8834515	0	8762700	71815
AMPHOTERICIN BCHOLESTEROL	Non_withdrawal_event	2019-2023	9	8.92684	-1.08191	0.0111533	0.801149	8.92684	1.00814	1.0082	1.00826	0	NA	Inf	Inf	9	8762709	8834524	8762700	8834515	0	8762700	71815
DIATRIZOATE MEGLUMINE	Non_withdrawal_event	2019-2023	9	8.92684	-1.08191	0.0111533	0.801149	8.92684	1.00814	1.0082	1.00826	0	NA	Inf	Inf	9	8762709	8834524	8762700	8834515	0	8762700	71815
DINACICLIB	Non_withdrawal_event	2019-2023	9	8.92684	-1.08191	0.0111533	0.801149	8.92684	1.00814	1.0082	1.00826	0	NA	Inf	Inf	9	8762709	8834524	8762700	8834515	0	8762700	71815
FERROUS FUMARATEFOLIC ACID	Non_withdrawal_event	2019-2023	9	8.92684	-1.08191	0.0111533	0.801149	8.92684	1.00814	1.0082	1.00826	0	NA	Inf	Inf	9	8762709	8834524	8762700	8834515	0	8762700	71815
FLOMOXEF	Non_withdrawal_event	2019-2023	9	8.92684	-1.08191	0.0111533	0.801149	8.92684	1.00814	1.0082	1.00826	0	NA	Inf	Inf	9	8762709	8834524	8762700	8834515	0	8762700	71815
ALVERINE CITRATERACEMETHIONINE	Non_withdrawal_event	2019-2023	9	8.92684	-1.08191	0.0111533	0.801149	8.92684	1.00814	1.0082	1.00826	0	NA	Inf	Inf	9	8762709	8834524	8762700	8834515	0	8762700	71815
AVOBENZONEHOMOSALATE_OCTINOXATE\OCTISALATE	Non_withdrawal_event	2019-2023	9	8.92684	-1.08191	0.0111533	0.801149	8.92684	1.00814	1.0082	1.00826	0	NA	Inf	Inf	9	8762709	8834524	8762700	8834515	0	8762700	71815
CITRIC ACID MONOHYDRATESODIUM	Non_withdrawal_event	2019-2023	9	8.92684	-1.08191	0.0111533	0.801149	8.92684	1.00814	1.0082	1.00826	0	NA	Inf	Inf	9	8762709	8834524	8762700	8834515	0	8762700	71815
DANVATIRSEN	Non_withdrawal_event	2019-2023	9	8.92684	-1.08191	0.0111533	0.801149	8.92684	1.00814	1.0082	1.00826	0	NA	Inf	Inf	9	8762709	8834524	8762700	8834515	0	8762700	71815
NEISSERIA MENINGITIDIS GROUP CAPSULAR POLYSACCHARIDE DIPHTHERIA TOXOID CONJUGATE ANTIGENNEISSERIA MENINGITIDIS GROUP C CAPSULAR POLYSACCHARIDE DIPHTHERIA TOXOID CONJUGATE ANTIGEN_NEISSERIA MENINGITIDIS GROUP W- CAPSULAR POLYSACCHARIDE DIPHTHERIA TOXOID CONJUGATE ANTIGEN\NEISSERIA MENINGITIDIS	Non_withdrawal_event	2019-2023	9	8.92684	-1.08191	0.0111533	0.801149	8.92684	1.00814	1.0082	1.00826	0	NA	Inf	Inf	9	8762709	8834524	8762700	8834515	0	8762700	71815
SERRAPEPTASE	Non_withdrawal_event	2019-2023	9	8.92684	-1.08191	0.0111533	0.801149	8.92684	1.00814	1.0082	1.00826	0	NA	Inf	Inf	9	8762709	8834524	8762700	8834515	0	8762700	71815
JNJ	Non_withdrawal_event	2019-2023	9	8.92684	-1.08191	0.0111533	0.801149	8.92684	1.00814	1.0082	1.00826	0	NA	Inf	Inf	9	8762709	8834524	8762700	8834515	0	8762700	71815
DROMOSTANOLONE	Non_withdrawal_event	2019-2023	9	8.92684	-1.08191	0.0111533	0.801149	8.92684	1.00814	1.0082	1.00826	0	NA	Inf	Inf	9	8762709	8834524	8762700	8834515	0	8762700	71815
ISOCONAZOLE	Non_withdrawal_event	2019-2023	9	8.92684	-1.08191	0.0111533	0.801149	8.92684	1.00814	1.0082	1.00826	0	NA	Inf	Inf	9	8762709	8834524	8762700	8834515	0	8762700	71815
OZONE	Non_withdrawal_event	2019-2023	9	8.92684	-1.08191	0.0111533	0.801149	8.92684	1.00814	1.0082	1.00826	0	NA	Inf	Inf	9	8762709	8834524	8762700	8834515	0	8762700	71815
ASPIRINATORVASTATIN CALCIUM_RAMIPRIL	Non_withdrawal_event	2019-2023	9	8.92684	-1.08191	0.0111533	0.801149	8.92684	1.00814	1.0082	1.00826	0	NA	Inf	Inf	9	8762709	8834524	8762700	8834515	0	8762700	71815
CYTARABINEFLUDARABINE_GRANULOCYTE COLONY-STIMULATING FACTOR \IDARUBICIN	Non_withdrawal_event	2019-2023	9	8.92684	-1.08191	0.0111533	0.801149	8.92684	1.00814	1.0082	1.00826	0	NA	Inf	Inf	9	8762709	8834524	8762700	8834515	0	8762700	71815
DIPHTHERIA AND TETANUS TOXOIDS AND POLIOVIRUS VACCINE ANTIGENS	Non_withdrawal_event	2019-2023	9	8.92684	-1.08191	0.0111533	0.801149	8.92684	1.00814	1.0082	1.00826	0	NA	Inf	Inf	9	8762709	8834524	8762700	8834515	0	8762700	71815
HEPATITIS VIRUS STRAIN F ANTIGEN	Non_withdrawal_event	2019-2023	9	8.92684	-1.08191	0.0111533	0.801149	8.92684	1.00814	1.0082	1.00826	0	NA	Inf	Inf	9	8762709	8834524	8762700	8834515	0	8762700	71815
LEAD	Non_withdrawal_event	2019-2023	9	8.92684	-1.08191	0.0111533	0.801149	8.92684	1.00814	1.0082	1.00826	0	NA	Inf	Inf	9	8762709	8834524	8762700	8834515	0	8762700	71815
LEVOCABASTINE	Non_withdrawal_event	2019-2023	9	8.92684	-1.08191	0.0111533	0.801149	8.92684	1.00814	1.0082	1.00826	0	NA	Inf	Inf	9	8762709	8834524	8762700	8834515	0	8762700	71815
ORNITHINE	Non_withdrawal_event	2019-2023	9	8.92684	-1.08191	0.0111533	0.801149	8.92684	1.00814	1.0082	1.00826	0	NA	Inf	Inf	9	8762709	8834524	8762700	8834515	0	8762700	71815
TOXICODENDRON RADICANS LEAF	Non_withdrawal_event	2019-2023	9	8.92684	-1.08191	0.0111533	0.801149	8.92684	1.00814	1.0082	1.00826	0	NA	Inf	Inf	9	8762709	8834524	8762700	8834515	0	8762700	71815
PENTAERYTHRITOL TETRANITRATE	Non_withdrawal_event	2019-2023	9	8.92684	-1.08191	0.0111533	0.801149	8.92684	1.00814	1.0082	1.00826	0	NA	Inf	Inf	9	8762709	8834524	8762700	8834515	0	8762700	71815
HETASTARCH	Non_withdrawal_event	2019-2023	9	8.92684	-1.08191	0.0111533	0.801149	8.92684	1.00814	1.0082	1.00826	0	NA	Inf	Inf	9	8762709	8834524	8762700	8834515	0	8762700	71815
BISULEPIN	Non_withdrawal_event	2019-2023	9	8.92684	-1.08191	0.0111533	0.801149	8.92684	1.00814	1.0082	1.00826	0	NA	Inf	Inf	9	8762709	8834524	8762700	8834515	0	8762700	71815
NONOXYNOL	Non_withdrawal_event	2019-2023	9	8.92684	-1.08191	0.0111533	0.801149	8.92684	1.00814	1.0082	1.00826	0	NA	Inf	Inf	9	8762709	8834524	8762700	8834515	0	8762700	71815
HONEY	Non_withdrawal_event	2019-2023	9	8.92684	-1.08191	0.0111533	0.801149	8.92684	1.00814	1.0082	1.00826	0	NA	Inf	Inf	9	8762709	8834524	8762700	8834515	0	8762700	71815
HEMP	Non_withdrawal_event	2019-2023	9	8.92684	-1.08191	0.0111533	0.801149	8.92684	1.00814	1.0082	1.00826	0	NA	Inf	Inf	9	8762709	8834524	8762700	8834515	0	8762700	71815
CHLORPHENIRAMINE MALEATEDIHYDROCODEINE_METHYLEPHEDRINE , DL-	Non_withdrawal_event	2019-2023	9	8.92684	-1.08191	0.0111533	0.801149	8.92684	1.00814	1.0082	1.00826	0	NA	Inf	Inf	9	8762709	8834524	8762700	8834515	0	8762700	71815
GRAMICIDINNEOMYCIN_POLYMYXIN B	Non_withdrawal_event	2019-2023	9	8.92684	-1.08191	0.0111533	0.801149	8.92684	1.00814	1.0082	1.00826	0	NA	Inf	Inf	9	8762709	8834524	8762700	8834515	0	8762700	71815
IRONMINERALS_IOD\ FLUORIDE\SODIUM MOLYBDATE\SODIUM SELENITE\ZINC	Non_withdrawal_event	2019-2023	9	8.92684	-1.08191	0.0111533	0.801149	8.92684	1.00814	1.0082	1.00826	0	NA	Inf	Inf	9	8762709	8834524	8762700	8834515	0	8762700	71815
NORBUPRENORPHINE	Non_withdrawal_event	2019-2023	9	8.92684	-1.08191	0.0111533	0.801149	8.92684	1.00814	1.0082	1.00826	0	NA	Inf	Inf	9	8762709	8834524	8762700	8834515	0	8762700	71815
TOSEDOSTAT	Non_withdrawal_event	2019-2023	9	8.92684	-1.08191	0.0111533	0.801149	8.92684	1.00814	1.0082	1.00826	0	NA	Inf	Inf	9	8762709	8834524	8762700	8834515	0	8762700	71815
VOXILAPREVIR	Non_withdrawal_event	2019-2023	9	8.92684	-1.08191	0.0111533	0.801149	8.92684	1.00814	1.0082	1.00826	0	NA	Inf	Inf	9	8762709	8834524	8762700	8834515	0	8762700	71815
DIPHENOXYLATE	Non_withdrawal_event	2019-2023	9	8.92684	-1.08191	0.0111533	0.801149	8.92684	1.00814	1.0082	1.00826	0	NA	Inf	Inf	9	8762709	8834524	8762700	8834515	0	8762700	71815
LANOLINPETROLATUM	Non_withdrawal_event	2019-2023	9	8.92684	-1.08191	0.0111533	0.801149	8.92684	1.00814	1.0082	1.00826	0	NA	Inf	Inf	9	8762709	8834524	8762700	8834515	0	8762700	71815
IMIDAFENACIN	Non_withdrawal_event	2019-2023	9	8.92684	-1.08191	0.0111533	0.801149	8.92684	1.00814	1.0082	1.00826	0	NA	Inf	Inf	9	8762709	8834524	8762700	8834515	0	8762700	71815
TRIFLUSAL	Non_withdrawal_event	2019-2023	9	8.92684	-1.08191	0.0111533	0.801149	8.92684	1.00814	1.0082	1.00826	0	NA	Inf	Inf	9	8762709	8834524	8762700	8834515	0	8762700	71815
COLLAGEN	Non_withdrawal_event	2019-2023	9	8.92684	-1.08191	0.0111533	0.801149	8.92684	1.00814	1.0082	1.00826	0	NA	Inf	Inf	9	8762709	8834524	8762700	8834515	0	8762700	71815
CHLORINE	Non_withdrawal_event	2019-2023	9	8.92684	-1.08191	0.0111533	0.801149	8.92684	1.00814	1.0082	1.00826	0	NA	Inf	Inf	9	8762709	8834524	8762700	8834515	0	8762700	71815
BUTAMIRATE	Non_withdrawal_event	2019-2023	9	8.92684	-1.08191	0.0111533	0.801149	8.92684	1.00814	1.0082	1.00826	0	NA	Inf	Inf	9	8762709	8834524	8762700	8834515	0	8762700	71815
PANTHENOL	Non_withdrawal_event	2019-2023	9	8.92684	-1.08191	0.0111533	0.801149	8.92684	1.00814	1.0082	1.00826	0	NA	Inf	Inf	9	8762709	8834524	8762700	8834515	0	8762700	71815
CARBASPIRIN CALCIUM	Non_withdrawal_event	2019-2023	9	8.92684	-1.08191	0.0111533	0.801149	8.92684	1.00814	1.0082	1.00826	0	NA	Inf	Inf	9	8762709	8834524	8762700	8834515	0	8762700	71815
CARBOPLATINETOPOSIDE_IFOSFAMIDE	Non_withdrawal_event	2019-2023	9	8.92684	-1.08191	0.0111533	0.801149	8.92684	1.00814	1.0082	1.00826	0	NA	Inf	Inf	9	8762709	8834524	8762700	8834515	0	8762700	71815
DURVALUMABTREMELIMUMAB	Non_withdrawal_event	2019-2023	9	8.92684	-1.08191	0.0111533	0.801149	8.92684	1.00814	1.0082	1.00826	0	NA	Inf	Inf	9	8762709	8834524	8762700	8834515	0	8762700	71815
FENPIVERINIUM BROMIDEMETAMIZOLE_PITOFENONE	Non_withdrawal_event	2019-2023	9	8.92684	-1.08191	0.0111533	0.801149	8.92684	1.00814	1.0082	1.00826	0	NA	Inf	Inf	9	8762709	8834524	8762700	8834515	0	8762700	71815
SULFACETAMIDESULFADIAZINE_SULFAMETHAZINE\SULFAMERAZINE	Non_withdrawal_event	2019-2023	9	8.92684	-1.08191	0.0111533	0.801149	8.92684	1.00814	1.0082	1.00826	0	NA	Inf	Inf	9	8762709	8834524	8762700	8834515	0	8762700	71815
GESTODENE	Non_withdrawal_event	2019-2023	9	8.92684	-1.08191	0.0111533	0.801149	8.92684	1.00814	1.0082	1.00826	0	NA	Inf	Inf	9	8762709	8834524	8762700	8834515	0	8762700	71815
COUMARIN	Non_withdrawal_event	2019-2023	9	8.92684	-1.08191	0.0111533	0.801149	8.92684	1.00814	1.0082	1.00826	0	NA	Inf	Inf	9	8762709	8834524	8762700	8834515	0	8762700	71815
TRIMECAINE	Non_withdrawal_event	2019-2023	9	8.92684	-1.08191	0.0111533	0.801149	8.92684	1.00814	1.0082	1.00826	0	NA	Inf	Inf	9	8762709	8834524	8762700	8834515	0	8762700	71815
METHYLPREDNISOLONE	Non_withdrawal_event	2004-2008	2669	2648.46	-0.0441159	0.0111431	0.0653497	2648.43	1.00567	1.00777	1.00987	741.572	1.79777	3.59911	7.20538	2677	1716071	1734563	1713402	1731886	8	1713402	18484
COLCHICINE	Non_withdrawal_event	2019-2023	2289	2271.38	-0.0485722	0.0111429	0.0696309	2271.38	1.00689	1.00776	1.00862	121.988	2.64202	18.7642	133.267	2290	8762709	8834524	8760420	8832234	1	8760420	71814
DIMETHYL_FUMARATE	Non_withdrawal_event	2019-2023	38740	38441.9	-0.00326012	0.0111424	0.0254723	38440.6	1.00757	1.00779	1.00801	2065.62	11.6571	18.7546	30.1735	38757	8762709	8834524	8723969	8795767	17	8723969	71798
AFATINIB	Non_withdrawal_event	2019-2023	2287	2269.4	-0.0485992	0.0111423	0.0696556	2269.4	1.00689	1.00776	1.00862	121.988	2.63971	18.7478	133.151	2288	8762709	8834524	8760422	8832236	1	8760422	71814
ABACAVIR_DOLUTEGRAVIR_LAMIVUDINE	Non_withdrawal_event	2019-2023	2276	2258.49	-0.0487479	0.0111393	0.0697923	2258.49	1.00689	1.00775	1.00862	121.988	2.62701	18.6576	132.511	2277	8762709	8834524	8760433	8832247	1	8760433	71814
AMBRISENTAN	Non_withdrawal_event	2019-2023	20413	20256	-0.00872063	0.0111392	0.0308615	20255.6	1.00747	1.00777	1.00807	1095.74	9.69137	18.6294	35.8108	20422	8762709	8834524	8742296	8814102	9	8742296	71806
MEMANTINE	Non_withdrawal_event	2004-2008	4323	4289.77	-0.0322011	0.0111298	0.053811	4289.69	1.00611	1.00776	1.00942	1204.22	2.08239	3.58988	6.18871	4336	1716071	1734563	1711748	1730227	13	1711748	18479
APALUTAMIDE	Non_withdrawal_event	2019-2023	6633	6582.06	-0.0238085	0.0111223	0.0456295	6582.02	1.00723	1.00775	1.00826	365.792	5.84673	18.1333	56.2392	6636	8762709	8834524	8756076	8827888	3	8756076	71812
DENOSUMAB	Non_withdrawal_event	2019-2023	36951	36667.5	-0.00363618	0.0111117	0.0257836	36666.3	1.00754	1.00776	1.00799	2066.04	11.1165	17.8849	28.7743	36968	8762709	8834524	8725758	8797556	17	8725758	71798
SEMAGLUTIDE	Non_withdrawal_event	2019-2023	23873	23689.8	-0.00724897	0.0111106	0.0293525	23689.4	1.00747	1.00775	1.00803	1338.74	9.87378	17.8324	32.2059	23884	8762709	8834524	8738836	8810640	11	8738836	71804
BUDESONIDE_FORMOTEROL_GLYCOPYRRONIUM	Non_withdrawal_event	2019-2023	2175	2158.31	-0.0501666	0.0111097	0.0710947	2158.31	1.00682	1.00773	1.00864	121.989	2.51035	17.8294	126.631	2176	8762709	8834524	8760534	8832348	1	8760534	71814
RIOCIGUAT	Non_withdrawal_event	2019-2023	8660	8593.57	-0.0194389	0.0111086	0.0413317	8593.51	1.00728	1.00774	1.0082	487.616	6.66391	17.7599	47.3316	8664	8762709	8834524	8754049	8825860	4	8754049	71811
REMDESIVIR	Non_withdrawal_event	2019-2023	8609	8542.99	-0.0195337	0.0111046	0.0414167	8542.92	1.00727	1.00773	1.0082	487.619	6.62461	17.6552	47.0526	8613	8762709	8834524	8754100	8825911	4	8754100	71811
TOLVAPTAN	Non_withdrawal_event	2019-2023	4289	4256.12	-0.0324021	0.0111016	0.0539503	4256.1	1.00708	1.00773	1.00838	243.923	4.39607	17.5834	70.3303	4291	8762709	8834524	8758420	8830233	2	8758420	71813
FENFLURAMINE	Non_withdrawal_event	2019-2023	2143	2126.57	-0.0506372	0.0110998	0.0715261	2126.57	1.0068	1.00773	1.00865	121.99	2.47339	17.5671	124.769	2144	8762709	8834524	8760566	8832380	1	8760566	71814
PREDNISONE	Non_withdrawal_event	2004-2008	4623	4587.57	-0.0307916	0.0110994	0.0523829	4587.47	1.00614	1.00774	1.00935	1296.69	2.10942	3.56523	6.02575	4637	1716071	1734563	1711448	1729926	14	1711448	18478
VANCOMYCIN	Non_withdrawal_event	2019-2023	8492	8426.94	-0.0197544	0.0110954	0.0416144	8426.87	1.00726	1.00773	1.0082	487.625	6.53448	17.415	46.4127	8496	8762709	8834524	8754217	8826028	4	8754217	71811
OCRELIZUMAB	Non_withdrawal_event	2019-2023	48428	48057.1	-0.00178783	0.0110903	0.0239105	48055.1	1.00756	1.00776	1.00796	2791.79	11.5254	17.3466	26.1079	48451	8762709	8834524	8714281	8786073	23	8714281	71792
DEXLANSOPRAZOLE	Non_withdrawal_event	2019-2023	4193	4160.9	-0.0329164	0.0110861	0.0544188	4160.88	1.00705	1.00772	1.00839	243.926	4.29759	17.1897	68.7559	4195	8762709	8834524	8758516	8830329	2	8758516	71813
FLUTICASONE_SALMETEROL	Non_withdrawal_event	2019-2023	12470	12374.6	-0.0143531	0.011081	0.0362899	12374.4	1.00733	1.00772	1.00811	731.126	7.6608	17.0559	37.9729	12476	8762709	8834524	8750239	8822048	6	8750239	71809
PALIFERMIN	Non_withdrawal_event	2019-2023	8	7.93497	-1.1572	0.0110801	0.839664	7.93497	1.00814	1.0082	1.00826	0	NA	Inf	Inf	8	8762709	8834524	8762701	8834516	0	8762701	71815
DEFEROXAMINEDEFEROXAMINE	Non_withdrawal_event	2019-2023	8	7.93497	-1.1572	0.0110801	0.839664	7.93497	1.00814	1.0082	1.00826	0	NA	Inf	Inf	8	8762709	8834524	8762701	8834516	0	8762701	71815
AVOBENZONEOCTISALATE_OCTOCRYLENE\OXYBENZONE	Non_withdrawal_event	2019-2023	8	7.93497	-1.1572	0.0110801	0.839664	7.93497	1.00814	1.0082	1.00826	0	NA	Inf	Inf	8	8762709	8834524	8762701	8834516	0	8762701	71815
METHOXYPHENCYCLIDINE	Non_withdrawal_event	2019-2023	8	7.93497	-1.1572	0.0110801	0.839664	7.93497	1.00814	1.0082	1.00826	0	NA	Inf	Inf	8	8762709	8834524	8762701	8834516	0	8762701	71815
CANNABIS SATIVA SEED OIL	Non_withdrawal_event	2019-2023	8	7.93497	-1.1572	0.0110801	0.839664	7.93497	1.00814	1.0082	1.00826	0	NA	Inf	Inf	8	8762709	8834524	8762701	8834516	0	8762701	71815
ALLANTOINBENZOCAINE_CAMPHOR\DIMETHICONE\MENTHOL	Non_withdrawal_event	2019-2023	8	7.93497	-1.1572	0.0110801	0.839664	7.93497	1.00814	1.0082	1.00826	0	NA	Inf	Inf	8	8762709	8834524	8762701	8834516	0	8762701	71815
CHLORIDESODIUM	Non_withdrawal_event	2019-2023	8	7.93497	-1.1572	0.0110801	0.839664	7.93497	1.00814	1.0082	1.00826	0	NA	Inf	Inf	8	8762709	8834524	8762701	8834516	0	8762701	71815
ACETAMINOPHENDIPHENHYDRAMINE_DIPHENHYDRAMINE	Non_withdrawal_event	2019-2023	8	7.93497	-1.1572	0.0110801	0.839664	7.93497	1.00814	1.0082	1.00826	0	NA	Inf	Inf	8	8762709	8834524	8762701	8834516	0	8762701	71815
APROTININCALCIUM_FIBRINOGEN HUMAN\FACTOR XIII CONCENTRATE\THROMBIN	Non_withdrawal_event	2019-2023	8	7.93497	-1.1572	0.0110801	0.839664	7.93497	1.00814	1.0082	1.00826	0	NA	Inf	Inf	8	8762709	8834524	8762701	8834516	0	8762701	71815
BROMPHENIRAMINEPSEUDOEPHEDRINE	Non_withdrawal_event	2019-2023	8	7.93497	-1.1572	0.0110801	0.839664	7.93497	1.00814	1.0082	1.00826	0	NA	Inf	Inf	8	8762709	8834524	8762701	8834516	0	8762701	71815
BENDROFLUMETHIAZIDEPOTASSIUM	Non_withdrawal_event	2019-2023	8	7.93497	-1.1572	0.0110801	0.839664	7.93497	1.00814	1.0082	1.00826	0	NA	Inf	Inf	8	8762709	8834524	8762701	8834516	0	8762701	71815
LACTOBACILLUS RHAMNOSUS	Non_withdrawal_event	2019-2023	8	7.93497	-1.1572	0.0110801	0.839664	7.93497	1.00814	1.0082	1.00826	0	NA	Inf	Inf	8	8762709	8834524	8762701	8834516	0	8762701	71815
BENOXINATE HYDROCHLORIDEFLUORESCEIN	Non_withdrawal_event	2019-2023	8	7.93497	-1.1572	0.0110801	0.839664	7.93497	1.00814	1.0082	1.00826	0	NA	Inf	Inf	8	8762709	8834524	8762701	8834516	0	8762701	71815
TRANILAST	Non_withdrawal_event	2019-2023	8	7.93497	-1.1572	0.0110801	0.839664	7.93497	1.00814	1.0082	1.00826	0	NA	Inf	Inf	8	8762709	8834524	8762701	8834516	0	8762701	71815
SELENIUM	Non_withdrawal_event	2019-2023	8	7.93497	-1.1572	0.0110801	0.839664	7.93497	1.00814	1.0082	1.00826	0	NA	Inf	Inf	8	8762709	8834524	8762701	8834516	0	8762701	71815
ALBUTEROLBROMHEXINE_GUAIFENESIN	Non_withdrawal_event	2019-2023	8	7.93497	-1.1572	0.0110801	0.839664	7.93497	1.00814	1.0082	1.00826	0	NA	Inf	Inf	8	8762709	8834524	8762701	8834516	0	8762701	71815
AMENAMEVIR	Non_withdrawal_event	2019-2023	8	7.93497	-1.1572	0.0110801	0.839664	7.93497	1.00814	1.0082	1.00826	0	NA	Inf	Inf	8	8762709	8834524	8762701	8834516	0	8762701	71815
BNTB2 OMICRON TOZINAMERAN	Non_withdrawal_event	2019-2023	8	7.93497	-1.1572	0.0110801	0.839664	7.93497	1.00814	1.0082	1.00826	0	NA	Inf	Inf	8	8762709	8834524	8762701	8834516	0	8762701	71815
BROMFENACMOXIFLOXACIN_PREDNISOLONE	Non_withdrawal_event	2019-2023	8	7.93497	-1.1572	0.0110801	0.839664	7.93497	1.00814	1.0082	1.00826	0	NA	Inf	Inf	8	8762709	8834524	8762701	8834516	0	8762701	71815
CALCIUMCHOLECALCIFEROL_MAGNESIUM	Non_withdrawal_event	2019-2023	8	7.93497	-1.1572	0.0110801	0.839664	7.93497	1.00814	1.0082	1.00826	0	NA	Inf	Inf	8	8762709	8834524	8762701	8834516	0	8762701	71815
CANGRELOR TETRASODIUM	Non_withdrawal_event	2019-2023	8	7.93497	-1.1572	0.0110801	0.839664	7.93497	1.00814	1.0082	1.00826	0	NA	Inf	Inf	8	8762709	8834524	8762701	8834516	0	8762701	71815
CATHINE	Non_withdrawal_event	2019-2023	8	7.93497	-1.1572	0.0110801	0.839664	7.93497	1.00814	1.0082	1.00826	0	NA	Inf	Inf	8	8762709	8834524	8762701	8834516	0	8762701	71815
COLISTIMETHATE SODIUMPENICILLIN G	Non_withdrawal_event	2019-2023	8	7.93497	-1.1572	0.0110801	0.839664	7.93497	1.00814	1.0082	1.00826	0	NA	Inf	Inf	8	8762709	8834524	8762701	8834516	0	8762701	71815
DALPICICLIB ISETHIONATE	Non_withdrawal_event	2019-2023	8	7.93497	-1.1572	0.0110801	0.839664	7.93497	1.00814	1.0082	1.00826	0	NA	Inf	Inf	8	8762709	8834524	8762701	8834516	0	8762701	71815
DERAZANTINIB	Non_withdrawal_event	2019-2023	8	7.93497	-1.1572	0.0110801	0.839664	7.93497	1.00814	1.0082	1.00826	0	NA	Inf	Inf	8	8762709	8834524	8762701	8834516	0	8762701	71815
DESPROPIONYLFENTANYL	Non_withdrawal_event	2019-2023	8	7.93497	-1.1572	0.0110801	0.839664	7.93497	1.00814	1.0082	1.00826	0	NA	Inf	Inf	8	8762709	8834524	8762701	8834516	0	8762701	71815
DEXAMETHASONE PHOSPHATEDEXAMETHASONE	Non_withdrawal_event	2019-2023	8	7.93497	-1.1572	0.0110801	0.839664	7.93497	1.00814	1.0082	1.00826	0	NA	Inf	Inf	8	8762709	8834524	8762701	8834516	0	8762701	71815
DEXAMETHASONEGENTAMICIN	Non_withdrawal_event	2019-2023	8	7.93497	-1.1572	0.0110801	0.839664	7.93497	1.00814	1.0082	1.00826	0	NA	Inf	Inf	8	8762709	8834524	8762701	8834516	0	8762701	71815
DISITAMAB VEDOTIN	Non_withdrawal_event	2019-2023	8	7.93497	-1.1572	0.0110801	0.839664	7.93497	1.00814	1.0082	1.00826	0	NA	Inf	Inf	8	8762709	8834524	8762701	8834516	0	8762701	71815
FENBENDAZOLE	Non_withdrawal_event	2019-2023	8	7.93497	-1.1572	0.0110801	0.839664	7.93497	1.00814	1.0082	1.00826	0	NA	Inf	Inf	8	8762709	8834524	8762701	8834516	0	8762701	71815
GASTRODIN	Non_withdrawal_event	2019-2023	8	7.93497	-1.1572	0.0110801	0.839664	7.93497	1.00814	1.0082	1.00826	0	NA	Inf	Inf	8	8762709	8834524	8762701	8834516	0	8762701	71815
HYDROCODONEPHENYLTOLOXAMINE	Non_withdrawal_event	2019-2023	8	7.93497	-1.1572	0.0110801	0.839664	7.93497	1.00814	1.0082	1.00826	0	NA	Inf	Inf	8	8762709	8834524	8762701	8834516	0	8762701	71815
IBALIZUMAB	Non_withdrawal_event	2019-2023	8	7.93497	-1.1572	0.0110801	0.839664	7.93497	1.00814	1.0082	1.00826	0	NA	Inf	Inf	8	8762709	8834524	8762701	8834516	0	8762701	71815
INFLUENZA VIRUS ABRISBANE_/2010 ANTIGEN (MDCK CELL DERIVED, PROPIOLACTONE INACTIVATED)_INFLUENZA A VIRUS A/VICTORIA/361/2011 IVR-165 (H3N2) ANTIGEN (MDCK CELL DERIVED, PROPIOLACTONE INACTIVATED)\INFLUENZA B VIRUS B/WISCONSIN/1/2010) ANTIGEN (MDCK CELL DERIVED, PROPIOLACTONE INACTIVATED)	Non_withdrawal_event	2019-2023	8	7.93497	-1.1572	0.0110801	0.839664	7.93497	1.00814	1.0082	1.00826	0	NA	Inf	Inf	8	8762709	8834524	8762701	8834516	0	8762701	71815
LUPSMA-R2	Non_withdrawal_event	2019-2023	8	7.93497	-1.1572	0.0110801	0.839664	7.93497	1.00814	1.0082	1.00826	0	NA	Inf	Inf	8	8762709	8834524	8762701	8834516	0	8762701	71815
NAPORAFENIB	Non_withdrawal_event	2019-2023	8	7.93497	-1.1572	0.0110801	0.839664	7.93497	1.00814	1.0082	1.00826	0	NA	Inf	Inf	8	8762709	8834524	8762701	8834516	0	8762701	71815
ORYCTOLAGUS CUNICULUS SKIN	Non_withdrawal_event	2019-2023	8	7.93497	-1.1572	0.0110801	0.839664	7.93497	1.00814	1.0082	1.00826	0	NA	Inf	Inf	8	8762709	8834524	8762701	8834516	0	8762701	71815
PULRODEMSTAT	Non_withdrawal_event	2019-2023	8	7.93497	-1.1572	0.0110801	0.839664	7.93497	1.00814	1.0082	1.00826	0	NA	Inf	Inf	8	8762709	8834524	8762701	8834516	0	8762701	71815
SALICYLIC ACIDTRIAMCINOLONE ACETONIDE	Non_withdrawal_event	2019-2023	8	7.93497	-1.1572	0.0110801	0.839664	7.93497	1.00814	1.0082	1.00826	0	NA	Inf	Inf	8	8762709	8834524	8762701	8834516	0	8762701	71815
STREPTOCOCCUS PNEUMONIAE TYPE CAPSULAR POLYSACCHARIDE DIPHTHERIA CRM197 PROTEIN CONJUGATE ANTIGENSTREPTOCOCCUS PNEUMONIAE TYPE 10A CAPSULAR POLYSACCHARIDE DIPHTHERIA CRM197 PROTEIN CONJUGATE ANTIGEN_STREPTOCOCCUS PNEUMONIAE TYPE 11A CAPSULAR POLYSACCHARIDE DIPHTHERIA CRM197 PROTEIN CONJUGATE ANTI	Non_withdrawal_event	2019-2023	8	7.93497	-1.1572	0.0110801	0.839664	7.93497	1.00814	1.0082	1.00826	0	NA	Inf	Inf	8	8762709	8834524	8762701	8834516	0	8762701	71815
TAGRAXOFUSP	Non_withdrawal_event	2019-2023	8	7.93497	-1.1572	0.0110801	0.839664	7.93497	1.00814	1.0082	1.00826	0	NA	Inf	Inf	8	8762709	8834524	8762701	8834516	0	8762701	71815
TEPRASIRAN	Non_withdrawal_event	2019-2023	8	7.93497	-1.1572	0.0110801	0.839664	7.93497	1.00814	1.0082	1.00826	0	NA	Inf	Inf	8	8762709	8834524	8762701	8834516	0	8762701	71815
TJ	Non_withdrawal_event	2019-2023	8	7.93497	-1.1572	0.0110801	0.839664	7.93497	1.00814	1.0082	1.00826	0	NA	Inf	Inf	8	8762709	8834524	8762701	8834516	0	8762701	71815
TOBRAMYCINVANCOMYCIN	Non_withdrawal_event	2019-2023	8	7.93497	-1.1572	0.0110801	0.839664	7.93497	1.00814	1.0082	1.00826	0	NA	Inf	Inf	8	8762709	8834524	8762701	8834516	0	8762701	71815
TYROTHRICIN	Non_withdrawal_event	2019-2023	8	7.93497	-1.1572	0.0110801	0.839664	7.93497	1.00814	1.0082	1.00826	0	NA	Inf	Inf	8	8762709	8834524	8762701	8834516	0	8762701	71815
UCB	Non_withdrawal_event	2019-2023	8	7.93497	-1.1572	0.0110801	0.839664	7.93497	1.00814	1.0082	1.00826	0	NA	Inf	Inf	8	8762709	8834524	8762701	8834516	0	8762701	71815
ZNC	Non_withdrawal_event	2019-2023	8	7.93497	-1.1572	0.0110801	0.839664	7.93497	1.00814	1.0082	1.00826	0	NA	Inf	Inf	8	8762709	8834524	8762701	8834516	0	8762701	71815
ALUMINUM CHLOROHYDRATE ALUMINUM ZIRCONIUM TETRACHLOROHYDREX GLY	Non_withdrawal_event	2019-2023	8	7.93497	-1.1572	0.0110801	0.839664	7.93497	1.00814	1.0082	1.00826	0	NA	Inf	Inf	8	8762709	8834524	8762701	8834516	0	8762701	71815
DEXTROSELACTIC ACID_MAGNESIUM \ CL\ \SODIUM CL	Non_withdrawal_event	2019-2023	8	7.93497	-1.1572	0.0110801	0.839664	7.93497	1.00814	1.0082	1.00826	0	NA	Inf	Inf	8	8762709	8834524	8762701	8834516	0	8762701	71815
LAFUTIDINE	Non_withdrawal_event	2019-2023	8	7.93497	-1.1572	0.0110801	0.839664	7.93497	1.00814	1.0082	1.00826	0	NA	Inf	Inf	8	8762709	8834524	8762701	8834516	0	8762701	71815
RED YEAST	Non_withdrawal_event	2019-2023	8	7.93497	-1.1572	0.0110801	0.839664	7.93497	1.00814	1.0082	1.00826	0	NA	Inf	Inf	8	8762709	8834524	8762701	8834516	0	8762701	71815
ISOTONIC	Non_withdrawal_event	2019-2023	8	7.93497	-1.1572	0.0110801	0.839664	7.93497	1.00814	1.0082	1.00826	0	NA	Inf	Inf	8	8762709	8834524	8762701	8834516	0	8762701	71815
ALPHA.-TOCOPHEROL_ASCORBIC ACID\BIOTIN\CHOLECALCIFEROL\CYANOCOBALAMIN\DEXPANTHENOL\FOLIC ACID\NIACINAMIDE\PHYTONADIONE\PYRIDOXINE\RIBOFLAVIN\THIAMINE\VITAMIN	Non_withdrawal_event	2019-2023	8	7.93497	-1.1572	0.0110801	0.839664	7.93497	1.00814	1.0082	1.00826	0	NA	Inf	Inf	8	8762709	8834524	8762701	8834516	0	8762701	71815
BENZYL ALCOHOLCIPROFLOXACIN_HYDROCORTISONE	Non_withdrawal_event	2019-2023	8	7.93497	-1.1572	0.0110801	0.839664	7.93497	1.00814	1.0082	1.00826	0	NA	Inf	Inf	8	8762709	8834524	8762701	8834516	0	8762701	71815
MITIGLINIDE	Non_withdrawal_event	2019-2023	8	7.93497	-1.1572	0.0110801	0.839664	7.93497	1.00814	1.0082	1.00826	0	NA	Inf	Inf	8	8762709	8834524	8762701	8834516	0	8762701	71815
ASPIRINCAFFEINE_DIHYDROCODEINE	Non_withdrawal_event	2019-2023	8	7.93497	-1.1572	0.0110801	0.839664	7.93497	1.00814	1.0082	1.00826	0	NA	Inf	Inf	8	8762709	8834524	8762701	8834516	0	8762701	71815
BICARBONATESODIUM ALGINATE	Non_withdrawal_event	2019-2023	8	7.93497	-1.1572	0.0110801	0.839664	7.93497	1.00814	1.0082	1.00826	0	NA	Inf	Inf	8	8762709	8834524	8762701	8834516	0	8762701	71815
CALCIUM CARBONATEETIDRONATE	Non_withdrawal_event	2019-2023	8	7.93497	-1.1572	0.0110801	0.839664	7.93497	1.00814	1.0082	1.00826	0	NA	Inf	Inf	8	8762709	8834524	8762701	8834516	0	8762701	71815
CETYLPYRIDINIUM FLUORIDE OR SODIUM MONOFLUOROPHOSPHATE OR GLUCOSE OXIDASELACTOFERRIN_LACTOPEROXIDASE BOVINE\LYSOZYME	Non_withdrawal_event	2019-2023	8	7.93497	-1.1572	0.0110801	0.839664	7.93497	1.00814	1.0082	1.00826	0	NA	Inf	Inf	8	8762709	8834524	8762701	8834516	0	8762701	71815
GALLIUM GA	Non_withdrawal_event	2019-2023	8	7.93497	-1.1572	0.0110801	0.839664	7.93497	1.00814	1.0082	1.00826	0	NA	Inf	Inf	8	8762709	8834524	8762701	8834516	0	8762701	71815
LICORICE	Non_withdrawal_event	2019-2023	8	7.93497	-1.1572	0.0110801	0.839664	7.93497	1.00814	1.0082	1.00826	0	NA	Inf	Inf	8	8762709	8834524	8762701	8834516	0	8762701	71815
NIFURTIMOX	Non_withdrawal_event	2019-2023	8	7.93497	-1.1572	0.0110801	0.839664	7.93497	1.00814	1.0082	1.00826	0	NA	Inf	Inf	8	8762709	8834524	8762701	8834516	0	8762701	71815
GLYCERINNAPHAZOLINE	Non_withdrawal_event	2019-2023	8	7.93497	-1.1572	0.0110801	0.839664	7.93497	1.00814	1.0082	1.00826	0	NA	Inf	Inf	8	8762709	8834524	8762701	8834516	0	8762701	71815
CICLETANINE	Non_withdrawal_event	2019-2023	8	7.93497	-1.1572	0.0110801	0.839664	7.93497	1.00814	1.0082	1.00826	0	NA	Inf	Inf	8	8762709	8834524	8762701	8834516	0	8762701	71815
GABEXATE	Non_withdrawal_event	2019-2023	8	7.93497	-1.1572	0.0110801	0.839664	7.93497	1.00814	1.0082	1.00826	0	NA	Inf	Inf	8	8762709	8834524	8762701	8834516	0	8762701	71815
CARBOPROST	Non_withdrawal_event	2019-2023	8	7.93497	-1.1572	0.0110801	0.839664	7.93497	1.00814	1.0082	1.00826	0	NA	Inf	Inf	8	8762709	8834524	8762701	8834516	0	8762701	71815
AMINOPHYLLINECHLORPHENIRAMINE_METHOXYPHENAMINE \NOSCAPINE	Non_withdrawal_event	2019-2023	8	7.93497	-1.1572	0.0110801	0.839664	7.93497	1.00814	1.0082	1.00826	0	NA	Inf	Inf	8	8762709	8834524	8762701	8834516	0	8762701	71815
AMPHETAMINE SULFATEPHENOBARBITAL	Non_withdrawal_event	2019-2023	8	7.93497	-1.1572	0.0110801	0.839664	7.93497	1.00814	1.0082	1.00826	0	NA	Inf	Inf	8	8762709	8834524	8762701	8834516	0	8762701	71815
CAIRINA MOSCHATA HEARTLIVER AUTOLYSATE	Non_withdrawal_event	2019-2023	8	7.93497	-1.1572	0.0110801	0.839664	7.93497	1.00814	1.0082	1.00826	0	NA	Inf	Inf	8	8762709	8834524	8762701	8834516	0	8762701	71815
CASTOR OIL	Non_withdrawal_event	2019-2023	8	7.93497	-1.1572	0.0110801	0.839664	7.93497	1.00814	1.0082	1.00826	0	NA	Inf	Inf	8	8762709	8834524	8762701	8834516	0	8762701	71815
CEFTOLOZANE	Non_withdrawal_event	2019-2023	8	7.93497	-1.1572	0.0110801	0.839664	7.93497	1.00814	1.0082	1.00826	0	NA	Inf	Inf	8	8762709	8834524	8762701	8834516	0	8762701	71815
CHLOROPYRAMINE	Non_withdrawal_event	2019-2023	8	7.93497	-1.1572	0.0110801	0.839664	7.93497	1.00814	1.0082	1.00826	0	NA	Inf	Inf	8	8762709	8834524	8762701	8834516	0	8762701	71815
FISH OILTOCOPHEROL	Non_withdrawal_event	2019-2023	8	7.93497	-1.1572	0.0110801	0.839664	7.93497	1.00814	1.0082	1.00826	0	NA	Inf	Inf	8	8762709	8834524	8762701	8834516	0	8762701	71815
LIDOCAINE HYDROCHLORIDEMETHYLPREDNISOLONE	Non_withdrawal_event	2019-2023	8	7.93497	-1.1572	0.0110801	0.839664	7.93497	1.00814	1.0082	1.00826	0	NA	Inf	Inf	8	8762709	8834524	8762701	8834516	0	8762701	71815
MENTHOL OXYMETAZOLINE OR PHENYLEPHRINE HYDROCHLORIDE	Non_withdrawal_event	2019-2023	8	7.93497	-1.1572	0.0110801	0.839664	7.93497	1.00814	1.0082	1.00826	0	NA	Inf	Inf	8	8762709	8834524	8762701	8834516	0	8762701	71815
OXATOMIDE	Non_withdrawal_event	2019-2023	8	7.93497	-1.1572	0.0110801	0.839664	7.93497	1.00814	1.0082	1.00826	0	NA	Inf	Inf	8	8762709	8834524	8762701	8834516	0	8762701	71815
LAURYL	Non_withdrawal_event	2019-2023	8	7.93497	-1.1572	0.0110801	0.839664	7.93497	1.00814	1.0082	1.00826	0	NA	Inf	Inf	8	8762709	8834524	8762701	8834516	0	8762701	71815
AMLODIPINE_LOSARTAN	Non_withdrawal_event	2019-2023	8	7.93497	-1.1572	0.0110801	0.839664	7.93497	1.00814	1.0082	1.00826	0	NA	Inf	Inf	8	8762709	8834524	8762701	8834516	0	8762701	71815
CEPHALOTHIN	Non_withdrawal_event	2019-2023	8	7.93497	-1.1572	0.0110801	0.839664	7.93497	1.00814	1.0082	1.00826	0	NA	Inf	Inf	8	8762709	8834524	8762701	8834516	0	8762701	71815
MEPHEDRONE	Non_withdrawal_event	2019-2023	8	7.93497	-1.1572	0.0110801	0.839664	7.93497	1.00814	1.0082	1.00826	0	NA	Inf	Inf	8	8762709	8834524	8762701	8834516	0	8762701	71815
AMOXICILLIN_CLARITHROMYCIN_OMEPRAZOLE	Non_withdrawal_event	2019-2023	8	7.93497	-1.1572	0.0110801	0.839664	7.93497	1.00814	1.0082	1.00826	0	NA	Inf	Inf	8	8762709	8834524	8762701	8834516	0	8762701	71815
AVOBENZONEHOMOSALATE_OCTISALATE	Non_withdrawal_event	2019-2023	8	7.93497	-1.1572	0.0110801	0.839664	7.93497	1.00814	1.0082	1.00826	0	NA	Inf	Inf	8	8762709	8834524	8762701	8834516	0	8762701	71815
BICISATE	Non_withdrawal_event	2019-2023	8	7.93497	-1.1572	0.0110801	0.839664	7.93497	1.00814	1.0082	1.00826	0	NA	Inf	Inf	8	8762709	8834524	8762701	8834516	0	8762701	71815
CALCIUM GLUCONATEDEXTROSE_MAGNESIUM \ CHLORIDE\ \SODIUM CHLORIDE\TRISODIUM	Non_withdrawal_event	2019-2023	8	7.93497	-1.1572	0.0110801	0.839664	7.93497	1.00814	1.0082	1.00826	0	NA	Inf	Inf	8	8762709	8834524	8762701	8834516	0	8762701	71815
CANRENOATE POTASSIUMTROMETHAMINE	Non_withdrawal_event	2019-2023	8	7.93497	-1.1572	0.0110801	0.839664	7.93497	1.00814	1.0082	1.00826	0	NA	Inf	Inf	8	8762709	8834524	8762701	8834516	0	8762701	71815
CYANOCOBALAMINPYRIDOXINE_RIBOFLAVIN\ \THIAMINE HYDROCHLORIDE\VITAMIN B COMPLEX	Non_withdrawal_event	2019-2023	8	7.93497	-1.1572	0.0110801	0.839664	7.93497	1.00814	1.0082	1.00826	0	NA	Inf	Inf	8	8762709	8834524	8762701	8834516	0	8762701	71815
DIMETHYLTRYPTAMINE	Non_withdrawal_event	2019-2023	8	7.93497	-1.1572	0.0110801	0.839664	7.93497	1.00814	1.0082	1.00826	0	NA	Inf	Inf	8	8762709	8834524	8762701	8834516	0	8762701	71815
HERBALSKARAYA GUM	Non_withdrawal_event	2019-2023	8	7.93497	-1.1572	0.0110801	0.839664	7.93497	1.00814	1.0082	1.00826	0	NA	Inf	Inf	8	8762709	8834524	8762701	8834516	0	8762701	71815
CHLORMEZANONE	Non_withdrawal_event	2019-2023	8	7.93497	-1.1572	0.0110801	0.839664	7.93497	1.00814	1.0082	1.00826	0	NA	Inf	Inf	8	8762709	8834524	8762701	8834516	0	8762701	71815
IRRIGATION	Non_withdrawal_event	2019-2023	8	7.93497	-1.1572	0.0110801	0.839664	7.93497	1.00814	1.0082	1.00826	0	NA	Inf	Inf	8	8762709	8834524	8762701	8834516	0	8762701	71815
LECITHIN	Non_withdrawal_event	2019-2023	8	7.93497	-1.1572	0.0110801	0.839664	7.93497	1.00814	1.0082	1.00826	0	NA	Inf	Inf	8	8762709	8834524	8762701	8834516	0	8762701	71815
SOBUZOXANE	Non_withdrawal_event	2019-2023	8	7.93497	-1.1572	0.0110801	0.839664	7.93497	1.00814	1.0082	1.00826	0	NA	Inf	Inf	8	8762709	8834524	8762701	8834516	0	8762701	71815
FERRIC HYDROXIDE	Non_withdrawal_event	2019-2023	8	7.93497	-1.1572	0.0110801	0.839664	7.93497	1.00814	1.0082	1.00826	0	NA	Inf	Inf	8	8762709	8834524	8762701	8834516	0	8762701	71815
ISEPAMICIN	Non_withdrawal_event	2019-2023	8	7.93497	-1.1572	0.0110801	0.839664	7.93497	1.00814	1.0082	1.00826	0	NA	Inf	Inf	8	8762709	8834524	8762701	8834516	0	8762701	71815
IBUTILIDE	Non_withdrawal_event	2019-2023	8	7.93497	-1.1572	0.0110801	0.839664	7.93497	1.00814	1.0082	1.00826	0	NA	Inf	Inf	8	8762709	8834524	8762701	8834516	0	8762701	71815
TANDOSPIRONE	Non_withdrawal_event	2019-2023	8	7.93497	-1.1572	0.0110801	0.839664	7.93497	1.00814	1.0082	1.00826	0	NA	Inf	Inf	8	8762709	8834524	8762701	8834516	0	8762701	71815
BACAMPICILLIN	Non_withdrawal_event	2019-2023	8	7.93497	-1.1572	0.0110801	0.839664	7.93497	1.00814	1.0082	1.00826	0	NA	Inf	Inf	8	8762709	8834524	8762701	8834516	0	8762701	71815
CALCIUM CLDEXTROSE_LACTIC ACID\MAGNESIUM \ CL\ BICAR\SODIUM CL	Non_withdrawal_event	2019-2023	8	7.93497	-1.1572	0.0110801	0.839664	7.93497	1.00814	1.0082	1.00826	0	NA	Inf	Inf	8	8762709	8834524	8762701	8834516	0	8762701	71815
CETRIMIDE	Non_withdrawal_event	2019-2023	8	7.93497	-1.1572	0.0110801	0.839664	7.93497	1.00814	1.0082	1.00826	0	NA	Inf	Inf	8	8762709	8834524	8762701	8834516	0	8762701	71815
CLOTRIMAZOLE MICONAZOLE	Non_withdrawal_event	2019-2023	8	7.93497	-1.1572	0.0110801	0.839664	7.93497	1.00814	1.0082	1.00826	0	NA	Inf	Inf	8	8762709	8834524	8762701	8834516	0	8762701	71815
ENVIOMYCIN	Non_withdrawal_event	2019-2023	8	7.93497	-1.1572	0.0110801	0.839664	7.93497	1.00814	1.0082	1.00826	0	NA	Inf	Inf	8	8762709	8834524	8762701	8834516	0	8762701	71815
TROLNITRATE	Non_withdrawal_event	2019-2023	8	7.93497	-1.1572	0.0110801	0.839664	7.93497	1.00814	1.0082	1.00826	0	NA	Inf	Inf	8	8762709	8834524	8762701	8834516	0	8762701	71815
BETAMETHASONE DIPROPIONATEGENTAMICIN	Non_withdrawal_event	2019-2023	8	7.93497	-1.1572	0.0110801	0.839664	7.93497	1.00814	1.0082	1.00826	0	NA	Inf	Inf	8	8762709	8834524	8762701	8834516	0	8762701	71815
NIAOULI OILQUININE_THIAMINE	Non_withdrawal_event	2019-2023	8	7.93497	-1.1572	0.0110801	0.839664	7.93497	1.00814	1.0082	1.00826	0	NA	Inf	Inf	8	8762709	8834524	8762701	8834516	0	8762701	71815
THIMEROSAL	Non_withdrawal_event	2019-2023	8	7.93497	-1.1572	0.0110801	0.839664	7.93497	1.00814	1.0082	1.00826	0	NA	Inf	Inf	8	8762709	8834524	8762701	8834516	0	8762701	71815
PHENETHYLAMINE	Non_withdrawal_event	2019-2023	8	7.93497	-1.1572	0.0110801	0.839664	7.93497	1.00814	1.0082	1.00826	0	NA	Inf	Inf	8	8762709	8834524	8762701	8834516	0	8762701	71815
HEXETIDINE	Non_withdrawal_event	2019-2023	8	7.93497	-1.1572	0.0110801	0.839664	7.93497	1.00814	1.0082	1.00826	0	NA	Inf	Inf	8	8762709	8834524	8762701	8834516	0	8762701	71815
NITROXOLINE	Non_withdrawal_event	2019-2023	8	7.93497	-1.1572	0.0110801	0.839664	7.93497	1.00814	1.0082	1.00826	0	NA	Inf	Inf	8	8762709	8834524	8762701	8834516	0	8762701	71815
ERGONOVINE	Non_withdrawal_event	2019-2023	8	7.93497	-1.1572	0.0110801	0.839664	7.93497	1.00814	1.0082	1.00826	0	NA	Inf	Inf	8	8762709	8834524	8762701	8834516	0	8762701	71815
PLASMA PROTEIN FRACTION	Non_withdrawal_event	2019-2023	8	7.93497	-1.1572	0.0110801	0.839664	7.93497	1.00814	1.0082	1.00826	0	NA	Inf	Inf	8	8762709	8834524	8762701	8834516	0	8762701	71815
CLOPERASTINE FENDIZOATE	Non_withdrawal_event	2019-2023	8	7.93497	-1.1572	0.0110801	0.839664	7.93497	1.00814	1.0082	1.00826	0	NA	Inf	Inf	8	8762709	8834524	8762701	8834516	0	8762701	71815
PLX	Non_withdrawal_event	2019-2023	8	7.93497	-1.1572	0.0110801	0.839664	7.93497	1.00814	1.0082	1.00826	0	NA	Inf	Inf	8	8762709	8834524	8762701	8834516	0	8762701	71815
AMPHOTERICIN BTETRACYCLINE	Non_withdrawal_event	2019-2023	8	7.93497	-1.1572	0.0110801	0.839664	7.93497	1.00814	1.0082	1.00826	0	NA	Inf	Inf	8	8762709	8834524	8762701	8834516	0	8762701	71815
ASPIRIN DLLYSINE_GLYCINE	Non_withdrawal_event	2019-2023	8	7.93497	-1.1572	0.0110801	0.839664	7.93497	1.00814	1.0082	1.00826	0	NA	Inf	Inf	8	8762709	8834524	8762701	8834516	0	8762701	71815
CAFFEINEEPHEDRINE_PROMETHAZINE	Non_withdrawal_event	2019-2023	8	7.93497	-1.1572	0.0110801	0.839664	7.93497	1.00814	1.0082	1.00826	0	NA	Inf	Inf	8	8762709	8834524	8762701	8834516	0	8762701	71815
CALCIUM CHLORIDEMAGNESIUM_CHLORIDE\ ANHYDROUS\SODIUM CHLORIDE	Non_withdrawal_event	2019-2023	8	7.93497	-1.1572	0.0110801	0.839664	7.93497	1.00814	1.0082	1.00826	0	NA	Inf	Inf	8	8762709	8834524	8762701	8834516	0	8762701	71815
DEXAMETHASONELENALIDOMIDE	Non_withdrawal_event	2019-2023	8	7.93497	-1.1572	0.0110801	0.839664	7.93497	1.00814	1.0082	1.00826	0	NA	Inf	Inf	8	8762709	8834524	8762701	8834516	0	8762701	71815
FENTANYLROPIVACAINE	Non_withdrawal_event	2019-2023	8	7.93497	-1.1572	0.0110801	0.839664	7.93497	1.00814	1.0082	1.00826	0	NA	Inf	Inf	8	8762709	8834524	8762701	8834516	0	8762701	71815
LEVOCETIRIZINE DIHYDROCHLORIDEMONTELUKAST	Non_withdrawal_event	2019-2023	8	7.93497	-1.1572	0.0110801	0.839664	7.93497	1.00814	1.0082	1.00826	0	NA	Inf	Inf	8	8762709	8834524	8762701	8834516	0	8762701	71815
METHOCARBAMOLMETHYL NICOTINATE	Non_withdrawal_event	2019-2023	8	7.93497	-1.1572	0.0110801	0.839664	7.93497	1.00814	1.0082	1.00826	0	NA	Inf	Inf	8	8762709	8834524	8762701	8834516	0	8762701	71815
ONALESPIB	Non_withdrawal_event	2019-2023	8	7.93497	-1.1572	0.0110801	0.839664	7.93497	1.00814	1.0082	1.00826	0	NA	Inf	Inf	8	8762709	8834524	8762701	8834516	0	8762701	71815
SEPROXETINE	Non_withdrawal_event	2019-2023	8	7.93497	-1.1572	0.0110801	0.839664	7.93497	1.00814	1.0082	1.00826	0	NA	Inf	Inf	8	8762709	8834524	8762701	8834516	0	8762701	71815
TAUROLIDINE	Non_withdrawal_event	2019-2023	8	7.93497	-1.1572	0.0110801	0.839664	7.93497	1.00814	1.0082	1.00826	0	NA	Inf	Inf	8	8762709	8834524	8762701	8834516	0	8762701	71815
VELEDIMEX	Non_withdrawal_event	2019-2023	8	7.93497	-1.1572	0.0110801	0.839664	7.93497	1.00814	1.0082	1.00826	0	NA	Inf	Inf	8	8762709	8834524	8762701	8834516	0	8762701	71815
CORIFOLLITROPIN ALFA	Non_withdrawal_event	2019-2023	8	7.93497	-1.1572	0.0110801	0.839664	7.93497	1.00814	1.0082	1.00826	0	NA	Inf	Inf	8	8762709	8834524	8762701	8834516	0	8762701	71815
METAPROTERENOL	Non_withdrawal_event	2019-2023	8	7.93497	-1.1572	0.0110801	0.839664	7.93497	1.00814	1.0082	1.00826	0	NA	Inf	Inf	8	8762709	8834524	8762701	8834516	0	8762701	71815
ZINC OROTATE	Non_withdrawal_event	2019-2023	8	7.93497	-1.1572	0.0110801	0.839664	7.93497	1.00814	1.0082	1.00826	0	NA	Inf	Inf	8	8762709	8834524	8762701	8834516	0	8762701	71815
GEFITINIB	Non_withdrawal_event	2019-2023	2082	2066.07	-0.0515645	0.01108	0.0723754	2066.06	1.00676	1.00771	1.00866	121.991	2.40294	17.0669	121.218	2083	8762709	8834524	8760627	8832441	1	8760627	71814
ICATIBANT	Non_withdrawal_event	2019-2023	4109	4077.58	-0.0333815	0.0110721	0.054842	4077.57	1.00703	1.00771	1.00839	243.928	4.21143	16.8451	67.3783	4111	8762709	8834524	8758600	8830413	2	8758600	71813
SULFAMETHOXAZOLE_TRIMETHOPRIM	Non_withdrawal_event	2019-2023	10255	10176.6	-0.0169878	0.0110717	0.0388572	10176.5	1.00728	1.00771	1.00815	609.417	7.00238	16.8275	40.4386	10260	8762709	8834524	8752454	8824264	5	8752454	71810
DIROXIMEL	Non_withdrawal_event	2019-2023	8199	8136.32	-0.020328	0.0110711	0.0421277	8136.26	1.00723	1.00771	1.0082	487.642	6.30875	16.8136	44.8102	8203	8762709	8834524	8754510	8826321	4	8754510	71811
MESALAMINE	Non_withdrawal_event	2019-2023	6072	6025.62	-0.0254568	0.0110619	0.0471181	6025.58	1.00714	1.0077	1.00827	365.815	5.35176	16.5986	51.4806	6075	8762709	8834524	8756637	8828449	3	8756637	71812
LAMIVUDINE	Non_withdrawal_event	2019-2023	2003	1987.71	-0.0528288	0.0110526	0.0735317	1987.71	1.00671	1.00769	1.00868	121.992	2.3117	16.4192	116.619	2004	8762709	8834524	8760706	8832520	1	8760706	71814
ACETAMINOPHEN_IBUPROFEN	Non_withdrawal_event	2019-2023	1996	1980.77	-0.0529444	0.0110501	0.0736374	1980.76	1.0067	1.00769	1.00868	121.992	2.30361	16.3618	116.212	1997	8762709	8834524	8760713	8832527	1	8760713	71814
AVELUMAB	Non_withdrawal_event	2019-2023	1971	1955.97	-0.0533627	0.0110409	0.0740194	1955.97	1.00668	1.00769	1.00869	121.992	2.27474	16.1568	114.757	1972	8762709	8834524	8760738	8832552	1	8760738	71814
APREPITANT	Non_withdrawal_event	2004-2008	327	324.503	-0.149617	0.0110409	0.163115	324.503	1.00168	1.0077	1.01375	92.7881	0.494915	3.52416	25.0946	328	1716071	1734563	1715744	1734235	1	1715744	18491
RELUGOLIX	Non_withdrawal_event	2019-2023	5885	5840.14	-0.0260589	0.0110393	0.0476601	5840.11	1.0071	1.00769	1.00827	365.823	5.18679	16.087	49.8945	5888	8762709	8834524	8756824	8828636	3	8756824	71812
TIRZEPATIDE	Non_withdrawal_event	2019-2023	25290	25097.3	-0.00680238	0.0110338	0.028759	25096.8	1.00741	1.0077	1.00799	1581.94	9.28102	15.9867	27.5373	25303	8762709	8834524	8737419	8809221	13	8737419	71802
LEVOTHYROXINE	Non_withdrawal_event	2019-2023	19393	19245.3	-0.00934585	0.0110314	0.0312639	19244.9	1.00737	1.00769	1.00802	1217.65	8.56765	15.9266	29.6064	19403	8762709	8834524	8743316	8815121	10	8743316	71805
LANTHANUM_CARBONATE	Non_withdrawal_event	2004-2008	326	323.514	-0.149883	0.0110273	0.163328	323.513	1.00165	1.00769	1.01376	92.7881	0.493396	3.51338	25.0181	327	1716071	1734563	1715745	1734236	1	1715745	18491
CABERGOLINE	Non_withdrawal_event	2004-2008	1297	1287.13	-0.0685812	0.0110163	0.0884483	1287.12	1.00463	1.00767	1.01072	371.003	1.30997	3.49593	9.32966	1301	1716071	1734563	1714774	1733262	4	1714774	18488
PRAVASTATIN	Non_withdrawal_event	2019-2023	1898	1883.56	-0.0546316	0.0110126	0.075177	1883.56	1.00662	1.00767	1.00871	121.993	2.19043	15.5583	110.508	1899	8762709	8834524	8760811	8832625	1	8760811	71814
HYDRALAZINE	Non_withdrawal_event	2019-2023	1895	1880.59	-0.0546853	0.0110114	0.075226	1880.58	1.00662	1.00767	1.00871	121.993	2.18696	15.5337	110.333	1896	8762709	8834524	8760814	8832628	1	8760814	71814
OMALIZUMAB	Non_withdrawal_event	2019-2023	28283	28068	-0.0058529	0.0110103	0.0277742	28067.3	1.00741	1.00769	1.00796	1824.74	9.34251	15.4997	25.7149	28298	8762709	8834524	8734426	8806226	15	8734426	71800
MIRABEGRON	Non_withdrawal_event	2019-2023	9430	9358.3	-0.0182572	0.0110101	0.0399795	9358.23	1.0072	1.00767	1.00814	609.475	6.43832	15.4723	37.1825	9435	8762709	8834524	8753279	8825089	5	8753279	71810
RIVASTIGMINE	Non_withdrawal_event	2004-2008	1295	1285.15	-0.0686503	0.0110094	0.0885003	1285.14	1.00462	1.00767	1.01072	371.003	1.30794	3.49054	9.31529	1299	1716071	1734563	1714776	1733264	4	1714776	18488
ALGLUCOSIDASE ALFA	Non_withdrawal_event	2019-2023	1884	1869.68	-0.0548835	0.011007	0.0754066	1869.67	1.00661	1.00766	1.00871	121.993	2.17426	15.4435	109.693	1885	8762709	8834524	8760825	8832639	1	8760825	71814
LORLATINIB	Non_withdrawal_event	2019-2023	3735	3706.62	-0.035642	0.0110017	0.0568932	3706.61	1.00691	1.00766	1.00841	243.938	3.82781	15.3112	61.245	3737	8762709	8834524	8758974	8830787	2	8758974	71813
LORATADINE	Non_withdrawal_event	2019-2023	7446	7389.44	-0.0219575	0.0109999	0.0435801	7389.39	1.00713	1.00766	1.00819	487.684	5.72872	15.2681	40.6923	7450	8762709	8834524	8755263	8827074	4	8755263	71811
CEFUROXIME	Non_withdrawal_event	2019-2023	1865	1850.83	-0.0552299	0.0109991	0.0757221	1850.83	1.0066	1.00766	1.00872	121.994	2.15232	15.2877	108.587	1866	8762709	8834524	8760844	8832658	1	8760844	71814
ZOLEDRONIC ACID	Non_withdrawal_event	2019-2023	11101	11016.7	-0.0159686	0.0109954	0.0377063	11016.6	1.00722	1.00766	1.0081	731.24	6.81855	15.1811	33.7996	11107	8762709	8834524	8751608	8823417	6	8751608	71809
INCB	Non_withdrawal_event	2019-2023	7	6.9431	-1.24925	0.0109874	0.884847	6.9431	1.00814	1.0082	1.00826	0	NA	Inf	Inf	7	8762709	8834524	8762702	8834517	0	8762702	71815
EPROSARTAN	Non_withdrawal_event	2019-2023	7	6.9431	-1.24925	0.0109874	0.884847	6.9431	1.00814	1.0082	1.00826	0	NA	Inf	Inf	7	8762709	8834524	8762702	8834517	0	8762702	71815
COLCHICINEPROBENECID	Non_withdrawal_event	2019-2023	7	6.9431	-1.24925	0.0109874	0.884847	6.9431	1.00814	1.0082	1.00826	0	NA	Inf	Inf	7	8762709	8834524	8762702	8834517	0	8762702	71815
NECUPARANIB	Non_withdrawal_event	2019-2023	7	6.9431	-1.24925	0.0109874	0.884847	6.9431	1.00814	1.0082	1.00826	0	NA	Inf	Inf	7	8762709	8834524	8762702	8834517	0	8762702	71815
BENZYL ALCOHOL	Non_withdrawal_event	2019-2023	7	6.9431	-1.24925	0.0109874	0.884847	6.9431	1.00814	1.0082	1.00826	0	NA	Inf	Inf	7	8762709	8834524	8762702	8834517	0	8762702	71815
CEFOTETAN	Non_withdrawal_event	2019-2023	7	6.9431	-1.24925	0.0109874	0.884847	6.9431	1.00814	1.0082	1.00826	0	NA	Inf	Inf	7	8762709	8834524	8762702	8834517	0	8762702	71815
BOTULISM ANTITOXIN	Non_withdrawal_event	2019-2023	7	6.9431	-1.24925	0.0109874	0.884847	6.9431	1.00814	1.0082	1.00826	0	NA	Inf	Inf	7	8762709	8834524	8762702	8834517	0	8762702	71815
CLAVULANATE POTASSIUMTICARCILLIN	Non_withdrawal_event	2019-2023	7	6.9431	-1.24925	0.0109874	0.884847	6.9431	1.00814	1.0082	1.00826	0	NA	Inf	Inf	7	8762709	8834524	8762702	8834517	0	8762702	71815
CARBINOXAMINE	Non_withdrawal_event	2019-2023	7	6.9431	-1.24925	0.0109874	0.884847	6.9431	1.00814	1.0082	1.00826	0	NA	Inf	Inf	7	8762709	8834524	8762702	8834517	0	8762702	71815
CARBACHOL	Non_withdrawal_event	2019-2023	7	6.9431	-1.24925	0.0109874	0.884847	6.9431	1.00814	1.0082	1.00826	0	NA	Inf	Inf	7	8762709	8834524	8762702	8834517	0	8762702	71815
BIFIDOBACTERIUM LONGUM SUBSP INFANTIS	Non_withdrawal_event	2019-2023	7	6.9431	-1.24925	0.0109874	0.884847	6.9431	1.00814	1.0082	1.00826	0	NA	Inf	Inf	7	8762709	8834524	8762702	8834517	0	8762702	71815
BAZEDOXIFENE	Non_withdrawal_event	2019-2023	7	6.9431	-1.24925	0.0109874	0.884847	6.9431	1.00814	1.0082	1.00826	0	NA	Inf	Inf	7	8762709	8834524	8762702	8834517	0	8762702	71815
ALEFACEPT	Non_withdrawal_event	2019-2023	7	6.9431	-1.24925	0.0109874	0.884847	6.9431	1.00814	1.0082	1.00826	0	NA	Inf	Inf	7	8762709	8834524	8762702	8834517	0	8762702	71815
ETHYLPHENIDATE	Non_withdrawal_event	2019-2023	7	6.9431	-1.24925	0.0109874	0.884847	6.9431	1.00814	1.0082	1.00826	0	NA	Inf	Inf	7	8762709	8834524	8762702	8834517	0	8762702	71815
FOLIC ACIDIRON_MINERALS\VITAMINS	Non_withdrawal_event	2019-2023	7	6.9431	-1.24925	0.0109874	0.884847	6.9431	1.00814	1.0082	1.00826	0	NA	Inf	Inf	7	8762709	8834524	8762702	8834517	0	8762702	71815
GLYCOSAMINOGLYCANS	Non_withdrawal_event	2019-2023	7	6.9431	-1.24925	0.0109874	0.884847	6.9431	1.00814	1.0082	1.00826	0	NA	Inf	Inf	7	8762709	8834524	8762702	8834517	0	8762702	71815
FACTOR IX COMPLEX	Non_withdrawal_event	2019-2023	7	6.9431	-1.24925	0.0109874	0.884847	6.9431	1.00814	1.0082	1.00826	0	NA	Inf	Inf	7	8762709	8834524	8762702	8834517	0	8762702	71815
ACETAMINOPHENCAFFEINE_CARISOPRODOL\DICLOFENAC	Non_withdrawal_event	2019-2023	7	6.9431	-1.24925	0.0109874	0.884847	6.9431	1.00814	1.0082	1.00826	0	NA	Inf	Inf	7	8762709	8834524	8762702	8834517	0	8762702	71815
AMINOBENZOATE	Non_withdrawal_event	2019-2023	7	6.9431	-1.24925	0.0109874	0.884847	6.9431	1.00814	1.0082	1.00826	0	NA	Inf	Inf	7	8762709	8834524	8762702	8834517	0	8762702	71815
HEPATITIS VIRUS STRAIN HM ANTIGEN HEPATITIS B VIRUS SUBTYPE ADW2 HBSAG SURFACE PROTEIN ANTIGEN	Non_withdrawal_event	2019-2023	7	6.9431	-1.24925	0.0109874	0.884847	6.9431	1.00814	1.0082	1.00826	0	NA	Inf	Inf	7	8762709	8834524	8762702	8834517	0	8762702	71815
IPRAGLIFLOZIN	Non_withdrawal_event	2019-2023	7	6.9431	-1.24925	0.0109874	0.884847	6.9431	1.00814	1.0082	1.00826	0	NA	Inf	Inf	7	8762709	8834524	8762702	8834517	0	8762702	71815
NAPHAZOLINE NITRATEPREDNISOLONE	Non_withdrawal_event	2019-2023	7	6.9431	-1.24925	0.0109874	0.884847	6.9431	1.00814	1.0082	1.00826	0	NA	Inf	Inf	7	8762709	8834524	8762702	8834517	0	8762702	71815
MENATETRENONE	Non_withdrawal_event	2019-2023	7	6.9431	-1.24925	0.0109874	0.884847	6.9431	1.00814	1.0082	1.00826	0	NA	Inf	Inf	7	8762709	8834524	8762702	8834517	0	8762702	71815
OXYTETRACYCLINE	Non_withdrawal_event	2019-2023	7	6.9431	-1.24925	0.0109874	0.884847	6.9431	1.00814	1.0082	1.00826	0	NA	Inf	Inf	7	8762709	8834524	8762702	8834517	0	8762702	71815
ACETAMINOPHENGUAIFENESIN_OXOMEMAZINE\	Non_withdrawal_event	2019-2023	7	6.9431	-1.24925	0.0109874	0.884847	6.9431	1.00814	1.0082	1.00826	0	NA	Inf	Inf	7	8762709	8834524	8762702	8834517	0	8762702	71815
ACETYLSALICYLIC_METOCLOPRAMIDE	Non_withdrawal_event	2019-2023	7	6.9431	-1.24925	0.0109874	0.884847	6.9431	1.00814	1.0082	1.00826	0	NA	Inf	Inf	7	8762709	8834524	8762702	8834517	0	8762702	71815
FEREDETATE	Non_withdrawal_event	2019-2023	7	6.9431	-1.24925	0.0109874	0.884847	6.9431	1.00814	1.0082	1.00826	0	NA	Inf	Inf	7	8762709	8834524	8762702	8834517	0	8762702	71815
ACASUNLIMAB	Non_withdrawal_event	2019-2023	7	6.9431	-1.24925	0.0109874	0.884847	6.9431	1.00814	1.0082	1.00826	0	NA	Inf	Inf	7	8762709	8834524	8762702	8834517	0	8762702	71815
ACTIVATED CHARCOALSACCHAROMYCES CEREVISIAE	Non_withdrawal_event	2019-2023	7	6.9431	-1.24925	0.0109874	0.884847	6.9431	1.00814	1.0082	1.00826	0	NA	Inf	Inf	7	8762709	8834524	8762702	8834517	0	8762702	71815
BENFOTIAMINE	Non_withdrawal_event	2019-2023	7	6.9431	-1.24925	0.0109874	0.884847	6.9431	1.00814	1.0082	1.00826	0	NA	Inf	Inf	7	8762709	8834524	8762702	8834517	0	8762702	71815
BENZYL ALCOHOLLIDOCAINE	Non_withdrawal_event	2019-2023	7	6.9431	-1.24925	0.0109874	0.884847	6.9431	1.00814	1.0082	1.00826	0	NA	Inf	Inf	7	8762709	8834524	8762702	8834517	0	8762702	71815
CALCIUM CHLORIDEDEXTROSE_DEXTROSE \ \ CHLORIDE\SODIUM	Non_withdrawal_event	2019-2023	7	6.9431	-1.24925	0.0109874	0.884847	6.9431	1.00814	1.0082	1.00826	0	NA	Inf	Inf	7	8762709	8834524	8762702	8834517	0	8762702	71815
COAGULATION FACTOR VIIA RECOMBINANT HUMANJNCW	Non_withdrawal_event	2019-2023	7	6.9431	-1.24925	0.0109874	0.884847	6.9431	1.00814	1.0082	1.00826	0	NA	Inf	Inf	7	8762709	8834524	8762702	8834517	0	8762702	71815
CRYPTOMERIA JAPONICA POLLEN	Non_withdrawal_event	2019-2023	7	6.9431	-1.24925	0.0109874	0.884847	6.9431	1.00814	1.0082	1.00826	0	NA	Inf	Inf	7	8762709	8834524	8762702	8834517	0	8762702	71815
CYTISINICLINE	Non_withdrawal_event	2019-2023	7	6.9431	-1.24925	0.0109874	0.884847	6.9431	1.00814	1.0082	1.00826	0	NA	Inf	Inf	7	8762709	8834524	8762702	8834517	0	8762702	71815
D	Non_withdrawal_event	2019-2023	7	6.9431	-1.24925	0.0109874	0.884847	6.9431	1.00814	1.0082	1.00826	0	NA	Inf	Inf	7	8762709	8834524	8762702	8834517	0	8762702	71815
ETRANACOGENE DEZAPARVOVEC	Non_withdrawal_event	2019-2023	7	6.9431	-1.24925	0.0109874	0.884847	6.9431	1.00814	1.0082	1.00826	0	NA	Inf	Inf	7	8762709	8834524	8762702	8834517	0	8762702	71815
EUCALYPTOLMENTHOL	Non_withdrawal_event	2019-2023	7	6.9431	-1.24925	0.0109874	0.884847	6.9431	1.00814	1.0082	1.00826	0	NA	Inf	Inf	7	8762709	8834524	8762702	8834517	0	8762702	71815
GIREDESTRANT	Non_withdrawal_event	2019-2023	7	6.9431	-1.24925	0.0109874	0.884847	6.9431	1.00814	1.0082	1.00826	0	NA	Inf	Inf	7	8762709	8834524	8762702	8834517	0	8762702	71815
HERBALSPANAX NOTOGINSENG ROOT EXTRACT	Non_withdrawal_event	2019-2023	7	6.9431	-1.24925	0.0109874	0.884847	6.9431	1.00814	1.0082	1.00826	0	NA	Inf	Inf	7	8762709	8834524	8762702	8834517	0	8762702	71815
HIGH DENSITY	Non_withdrawal_event	2019-2023	7	6.9431	-1.24925	0.0109874	0.884847	6.9431	1.00814	1.0082	1.00826	0	NA	Inf	Inf	7	8762709	8834524	8762702	8834517	0	8762702	71815
ISONIAZIDPYRIDOXINE_SULFAMETHOXAZOLE\TRIMETHOPRIM	Non_withdrawal_event	2019-2023	7	6.9431	-1.24925	0.0109874	0.884847	6.9431	1.00814	1.0082	1.00826	0	NA	Inf	Inf	7	8762709	8834524	8762702	8834517	0	8762702	71815
LADIRATUZUMAB VEDOTIN	Non_withdrawal_event	2019-2023	7	6.9431	-1.24925	0.0109874	0.884847	6.9431	1.00814	1.0082	1.00826	0	NA	Inf	Inf	7	8762709	8834524	8762702	8834517	0	8762702	71815
LERONLIMAB	Non_withdrawal_event	2019-2023	7	6.9431	-1.24925	0.0109874	0.884847	6.9431	1.00814	1.0082	1.00826	0	NA	Inf	Inf	7	8762709	8834524	8762702	8834517	0	8762702	71815
NAXITAMAB	Non_withdrawal_event	2019-2023	7	6.9431	-1.24925	0.0109874	0.884847	6.9431	1.00814	1.0082	1.00826	0	NA	Inf	Inf	7	8762709	8834524	8762702	8834517	0	8762702	71815
NIMORAZOLE	Non_withdrawal_event	2019-2023	7	6.9431	-1.24925	0.0109874	0.884847	6.9431	1.00814	1.0082	1.00826	0	NA	Inf	Inf	7	8762709	8834524	8762702	8834517	0	8762702	71815
NUMIDARGISTAT	Non_withdrawal_event	2019-2023	7	6.9431	-1.24925	0.0109874	0.884847	6.9431	1.00814	1.0082	1.00826	0	NA	Inf	Inf	7	8762709	8834524	8762702	8834517	0	8762702	71815
OLOKIZUMAB	Non_withdrawal_event	2019-2023	7	6.9431	-1.24925	0.0109874	0.884847	6.9431	1.00814	1.0082	1.00826	0	NA	Inf	Inf	7	8762709	8834524	8762702	8834517	0	8762702	71815
OMIDENEPAG ISOPROPYL	Non_withdrawal_event	2019-2023	7	6.9431	-1.24925	0.0109874	0.884847	6.9431	1.00814	1.0082	1.00826	0	NA	Inf	Inf	7	8762709	8834524	8762702	8834517	0	8762702	71815
ORELABRUTINIB	Non_withdrawal_event	2019-2023	7	6.9431	-1.24925	0.0109874	0.884847	6.9431	1.00814	1.0082	1.00826	0	NA	Inf	Inf	7	8762709	8834524	8762702	8834517	0	8762702	71815
PENICILLOYLPOLYLYSINE	Non_withdrawal_event	2019-2023	7	6.9431	-1.24925	0.0109874	0.884847	6.9431	1.00814	1.0082	1.00826	0	NA	Inf	Inf	7	8762709	8834524	8762702	8834517	0	8762702	71815
PISTACHIO	Non_withdrawal_event	2019-2023	7	6.9431	-1.24925	0.0109874	0.884847	6.9431	1.00814	1.0082	1.00826	0	NA	Inf	Inf	7	8762709	8834524	8762702	8834517	0	8762702	71815
RIVOCERANIB	Non_withdrawal_event	2019-2023	7	6.9431	-1.24925	0.0109874	0.884847	6.9431	1.00814	1.0082	1.00826	0	NA	Inf	Inf	7	8762709	8834524	8762702	8834517	0	8762702	71815
SOMAPACITANBECO	Non_withdrawal_event	2019-2023	7	6.9431	-1.24925	0.0109874	0.884847	6.9431	1.00814	1.0082	1.00826	0	NA	Inf	Inf	7	8762709	8834524	8762702	8834517	0	8762702	71815
SURUFATINIB	Non_withdrawal_event	2019-2023	7	6.9431	-1.24925	0.0109874	0.884847	6.9431	1.00814	1.0082	1.00826	0	NA	Inf	Inf	7	8762709	8834524	8762702	8834517	0	8762702	71815
TANSHINONE IIA	Non_withdrawal_event	2019-2023	7	6.9431	-1.24925	0.0109874	0.884847	6.9431	1.00814	1.0082	1.00826	0	NA	Inf	Inf	7	8762709	8834524	8762702	8834517	0	8762702	71815
TECHNETIUM TCM PENTETATE	Non_withdrawal_event	2019-2023	7	6.9431	-1.24925	0.0109874	0.884847	6.9431	1.00814	1.0082	1.00826	0	NA	Inf	Inf	7	8762709	8834524	8762702	8834517	0	8762702	71815
VADADUSTAT	Non_withdrawal_event	2019-2023	7	6.9431	-1.24925	0.0109874	0.884847	6.9431	1.00814	1.0082	1.00826	0	NA	Inf	Inf	7	8762709	8834524	8762702	8834517	0	8762702	71815
ZIRCONIUM ZR-DESFERRIOXAMINE-IAB22M2C	Non_withdrawal_event	2019-2023	7	6.9431	-1.24925	0.0109874	0.884847	6.9431	1.00814	1.0082	1.00826	0	NA	Inf	Inf	7	8762709	8834524	8762702	8834517	0	8762702	71815
APPLE CIDER VINEGAR	Non_withdrawal_event	2019-2023	7	6.9431	-1.24925	0.0109874	0.884847	6.9431	1.00814	1.0082	1.00826	0	NA	Inf	Inf	7	8762709	8834524	8762702	8834517	0	8762702	71815
ASPIRINCAFFEINE_ORPHENADRINE	Non_withdrawal_event	2019-2023	7	6.9431	-1.24925	0.0109874	0.884847	6.9431	1.00814	1.0082	1.00826	0	NA	Inf	Inf	7	8762709	8834524	8762702	8834517	0	8762702	71815
NEOMYCINPOLYMYXIN B_TIXOCORTOL	Non_withdrawal_event	2019-2023	7	6.9431	-1.24925	0.0109874	0.884847	6.9431	1.00814	1.0082	1.00826	0	NA	Inf	Inf	7	8762709	8834524	8762702	8834517	0	8762702	71815
RISEDRONATE HEMIPENTAHYDRATE	Non_withdrawal_event	2019-2023	7	6.9431	-1.24925	0.0109874	0.884847	6.9431	1.00814	1.0082	1.00826	0	NA	Inf	Inf	7	8762709	8834524	8762702	8834517	0	8762702	71815
HOMATROPINE	Non_withdrawal_event	2019-2023	7	6.9431	-1.24925	0.0109874	0.884847	6.9431	1.00814	1.0082	1.00826	0	NA	Inf	Inf	7	8762709	8834524	8762702	8834517	0	8762702	71815
ACETAMINOPHENALCOHOL_DEXTROMETHORPHAN \DOXYLAMINE \EPHEDRINE	Non_withdrawal_event	2019-2023	7	6.9431	-1.24925	0.0109874	0.884847	6.9431	1.00814	1.0082	1.00826	0	NA	Inf	Inf	7	8762709	8834524	8762702	8834517	0	8762702	71815
ALANINEARGININE_ASPARTIC ACID\CYSTEINE\GLUTAMIC ACID\GLYCINE\HISTIDINE\ISOLEUCINE\LEUCINE\ \METHIONINE\ORNITHINE \PHENYLALANINE\PROLINE\SERINE\TAURINE\THREONINE\TRYPTOPHAN\TYROSINE\VALINE	Non_withdrawal_event	2019-2023	7	6.9431	-1.24925	0.0109874	0.884847	6.9431	1.00814	1.0082	1.00826	0	NA	Inf	Inf	7	8762709	8834524	8762702	8834517	0	8762702	71815
BLEOMYCINDACARBAZINE_DOXORUBICIN\VINBLASTINE	Non_withdrawal_event	2019-2023	7	6.9431	-1.24925	0.0109874	0.884847	6.9431	1.00814	1.0082	1.00826	0	NA	Inf	Inf	7	8762709	8834524	8762702	8834517	0	8762702	71815
CYCLOPHOSPHAMIDEDOXORUBICIN_ETOPOSIDE\PREDNISONE\RITUXIMAB\VINCRISTINE	Non_withdrawal_event	2019-2023	7	6.9431	-1.24925	0.0109874	0.884847	6.9431	1.00814	1.0082	1.00826	0	NA	Inf	Inf	7	8762709	8834524	8762702	8834517	0	8762702	71815
PINAVERIUM	Non_withdrawal_event	2019-2023	7	6.9431	-1.24925	0.0109874	0.884847	6.9431	1.00814	1.0082	1.00826	0	NA	Inf	Inf	7	8762709	8834524	8762702	8834517	0	8762702	71815
BUFFER	Non_withdrawal_event	2019-2023	7	6.9431	-1.24925	0.0109874	0.884847	6.9431	1.00814	1.0082	1.00826	0	NA	Inf	Inf	7	8762709	8834524	8762702	8834517	0	8762702	71815
DIBENZEPIN	Non_withdrawal_event	2019-2023	7	6.9431	-1.24925	0.0109874	0.884847	6.9431	1.00814	1.0082	1.00826	0	NA	Inf	Inf	7	8762709	8834524	8762702	8834517	0	8762702	71815
EPINEPHRINEMEPIVACAINE	Non_withdrawal_event	2019-2023	7	6.9431	-1.24925	0.0109874	0.884847	6.9431	1.00814	1.0082	1.00826	0	NA	Inf	Inf	7	8762709	8834524	8762702	8834517	0	8762702	71815
GATIFLOXACINPREDNISOLONE	Non_withdrawal_event	2019-2023	7	6.9431	-1.24925	0.0109874	0.884847	6.9431	1.00814	1.0082	1.00826	0	NA	Inf	Inf	7	8762709	8834524	8762702	8834517	0	8762702	71815
SULFAN BLUE	Non_withdrawal_event	2019-2023	7	6.9431	-1.24925	0.0109874	0.884847	6.9431	1.00814	1.0082	1.00826	0	NA	Inf	Inf	7	8762709	8834524	8762702	8834517	0	8762702	71815
CHOLESTEROL	Non_withdrawal_event	2019-2023	7	6.9431	-1.24925	0.0109874	0.884847	6.9431	1.00814	1.0082	1.00826	0	NA	Inf	Inf	7	8762709	8834524	8762702	8834517	0	8762702	71815
BUTOCONAZOLE	Non_withdrawal_event	2019-2023	7	6.9431	-1.24925	0.0109874	0.884847	6.9431	1.00814	1.0082	1.00826	0	NA	Inf	Inf	7	8762709	8834524	8762702	8834517	0	8762702	71815
EDETATE	Non_withdrawal_event	2019-2023	7	6.9431	-1.24925	0.0109874	0.884847	6.9431	1.00814	1.0082	1.00826	0	NA	Inf	Inf	7	8762709	8834524	8762702	8834517	0	8762702	71815
PYRIDOXAL	Non_withdrawal_event	2019-2023	7	6.9431	-1.24925	0.0109874	0.884847	6.9431	1.00814	1.0082	1.00826	0	NA	Inf	Inf	7	8762709	8834524	8762702	8834517	0	8762702	71815
AMINO ACIDSCARBOHYDRATES_MINERALS\SOYBEAN OIL\VITAMINS	Non_withdrawal_event	2019-2023	7	6.9431	-1.24925	0.0109874	0.884847	6.9431	1.00814	1.0082	1.00826	0	NA	Inf	Inf	7	8762709	8834524	8762702	8834517	0	8762702	71815
ATROPA BELLADONNAHOMEOPATHICS	Non_withdrawal_event	2019-2023	7	6.9431	-1.24925	0.0109874	0.884847	6.9431	1.00814	1.0082	1.00826	0	NA	Inf	Inf	7	8762709	8834524	8762702	8834517	0	8762702	71815
BENZOCAINERESORCINOL	Non_withdrawal_event	2019-2023	7	6.9431	-1.24925	0.0109874	0.884847	6.9431	1.00814	1.0082	1.00826	0	NA	Inf	Inf	7	8762709	8834524	8762702	8834517	0	8762702	71815
CALAMINEDIPHENHYDRAMINE_FERRIC RED\PRAMOXINE HYDROCHLORIDE\ZINC OXIDE	Non_withdrawal_event	2019-2023	7	6.9431	-1.24925	0.0109874	0.884847	6.9431	1.00814	1.0082	1.00826	0	NA	Inf	Inf	7	8762709	8834524	8762702	8834517	0	8762702	71815
CISPLATINETOPOSIDE	Non_withdrawal_event	2019-2023	7	6.9431	-1.24925	0.0109874	0.884847	6.9431	1.00814	1.0082	1.00826	0	NA	Inf	Inf	7	8762709	8834524	8762702	8834517	0	8762702	71815
COAGULATION FACTOR VII HUMAN	Non_withdrawal_event	2019-2023	7	6.9431	-1.24925	0.0109874	0.884847	6.9431	1.00814	1.0082	1.00826	0	NA	Inf	Inf	7	8762709	8834524	8762702	8834517	0	8762702	71815
ELECTROLYTES NOSMINERALS	Non_withdrawal_event	2019-2023	7	6.9431	-1.24925	0.0109874	0.884847	6.9431	1.00814	1.0082	1.00826	0	NA	Inf	Inf	7	8762709	8834524	8762702	8834517	0	8762702	71815
MAGNESIUM ISOGLYCYRRHIZINATE	Non_withdrawal_event	2019-2023	7	6.9431	-1.24925	0.0109874	0.884847	6.9431	1.00814	1.0082	1.00826	0	NA	Inf	Inf	7	8762709	8834524	8762702	8834517	0	8762702	71815
PHENAZEPAM	Non_withdrawal_event	2019-2023	7	6.9431	-1.24925	0.0109874	0.884847	6.9431	1.00814	1.0082	1.00826	0	NA	Inf	Inf	7	8762709	8834524	8762702	8834517	0	8762702	71815
ERDOSTEINE	Non_withdrawal_event	2019-2023	7	6.9431	-1.24925	0.0109874	0.884847	6.9431	1.00814	1.0082	1.00826	0	NA	Inf	Inf	7	8762709	8834524	8762702	8834517	0	8762702	71815
CALFACTANT	Non_withdrawal_event	2019-2023	7	6.9431	-1.24925	0.0109874	0.884847	6.9431	1.00814	1.0082	1.00826	0	NA	Inf	Inf	7	8762709	8834524	8762702	8834517	0	8762702	71815
ALMAGATE	Non_withdrawal_event	2019-2023	7	6.9431	-1.24925	0.0109874	0.884847	6.9431	1.00814	1.0082	1.00826	0	NA	Inf	Inf	7	8762709	8834524	8762702	8834517	0	8762702	71815
MEQUITAZINE	Non_withdrawal_event	2019-2023	7	6.9431	-1.24925	0.0109874	0.884847	6.9431	1.00814	1.0082	1.00826	0	NA	Inf	Inf	7	8762709	8834524	8762702	8834517	0	8762702	71815
TECHNETIUM TCM SULFUR COLLOID	Non_withdrawal_event	2019-2023	7	6.9431	-1.24925	0.0109874	0.884847	6.9431	1.00814	1.0082	1.00826	0	NA	Inf	Inf	7	8762709	8834524	8762702	8834517	0	8762702	71815
PERCHLORATE	Non_withdrawal_event	2019-2023	7	6.9431	-1.24925	0.0109874	0.884847	6.9431	1.00814	1.0082	1.00826	0	NA	Inf	Inf	7	8762709	8834524	8762702	8834517	0	8762702	71815
DIACEREIN	Non_withdrawal_event	2019-2023	7	6.9431	-1.24925	0.0109874	0.884847	6.9431	1.00814	1.0082	1.00826	0	NA	Inf	Inf	7	8762709	8834524	8762702	8834517	0	8762702	71815
DROPERIDOLFENTANYL	Non_withdrawal_event	2019-2023	7	6.9431	-1.24925	0.0109874	0.884847	6.9431	1.00814	1.0082	1.00826	0	NA	Inf	Inf	7	8762709	8834524	8762702	8834517	0	8762702	71815
ALDOSTERONE	Non_withdrawal_event	2019-2023	7	6.9431	-1.24925	0.0109874	0.884847	6.9431	1.00814	1.0082	1.00826	0	NA	Inf	Inf	7	8762709	8834524	8762702	8834517	0	8762702	71815
AFURESERTIB	Non_withdrawal_event	2019-2023	7	6.9431	-1.24925	0.0109874	0.884847	6.9431	1.00814	1.0082	1.00826	0	NA	Inf	Inf	7	8762709	8834524	8762702	8834517	0	8762702	71815
ANHYDROUS CITRIC ACIDDEXTROSE_	Non_withdrawal_event	2019-2023	7	6.9431	-1.24925	0.0109874	0.884847	6.9431	1.00814	1.0082	1.00826	0	NA	Inf	Inf	7	8762709	8834524	8762702	8834517	0	8762702	71815
BORIC ACIDSODIUM	Non_withdrawal_event	2019-2023	7	6.9431	-1.24925	0.0109874	0.884847	6.9431	1.00814	1.0082	1.00826	0	NA	Inf	Inf	7	8762709	8834524	8762702	8834517	0	8762702	71815
CALCIUM CHLORIDEMAGNESIUM_CHLORIDE\ \SODIUM CHLORIDE	Non_withdrawal_event	2019-2023	7	6.9431	-1.24925	0.0109874	0.884847	6.9431	1.00814	1.0082	1.00826	0	NA	Inf	Inf	7	8762709	8834524	8762702	8834517	0	8762702	71815
CARBOPLATINGEMCITABINE	Non_withdrawal_event	2019-2023	7	6.9431	-1.24925	0.0109874	0.884847	6.9431	1.00814	1.0082	1.00826	0	NA	Inf	Inf	7	8762709	8834524	8762702	8834517	0	8762702	71815
CHLORCYCLIZINE HYDROCHLORIDEPSEUDOEPHEDRINE	Non_withdrawal_event	2019-2023	7	6.9431	-1.24925	0.0109874	0.884847	6.9431	1.00814	1.0082	1.00826	0	NA	Inf	Inf	7	8762709	8834524	8762702	8834517	0	8762702	71815
CHOLINE ALFOSCERATE	Non_withdrawal_event	2019-2023	7	6.9431	-1.24925	0.0109874	0.884847	6.9431	1.00814	1.0082	1.00826	0	NA	Inf	Inf	7	8762709	8834524	8762702	8834517	0	8762702	71815
DEPATUXIZUMAB MAFODOTIN	Non_withdrawal_event	2019-2023	7	6.9431	-1.24925	0.0109874	0.884847	6.9431	1.00814	1.0082	1.00826	0	NA	Inf	Inf	7	8762709	8834524	8762702	8834517	0	8762702	71815
FLORBETABEN F	Non_withdrawal_event	2019-2023	7	6.9431	-1.24925	0.0109874	0.884847	6.9431	1.00814	1.0082	1.00826	0	NA	Inf	Inf	7	8762709	8834524	8762702	8834517	0	8762702	71815
PHOSPHOLIPID	Non_withdrawal_event	2019-2023	7	6.9431	-1.24925	0.0109874	0.884847	6.9431	1.00814	1.0082	1.00826	0	NA	Inf	Inf	7	8762709	8834524	8762702	8834517	0	8762702	71815
TETRAKISCOPPERI) TETRAFLUOROBORATE	Non_withdrawal_event	2019-2023	7	6.9431	-1.24925	0.0109874	0.884847	6.9431	1.00814	1.0082	1.00826	0	NA	Inf	Inf	7	8762709	8834524	8762702	8834517	0	8762702	71815
PHENACETIN	Non_withdrawal_event	2019-2023	7	6.9431	-1.24925	0.0109874	0.884847	6.9431	1.00814	1.0082	1.00826	0	NA	Inf	Inf	7	8762709	8834524	8762702	8834517	0	8762702	71815
LANOLIN	Non_withdrawal_event	2019-2023	7	6.9431	-1.24925	0.0109874	0.884847	6.9431	1.00814	1.0082	1.00826	0	NA	Inf	Inf	7	8762709	8834524	8762702	8834517	0	8762702	71815
GANETESPIB	Non_withdrawal_event	2019-2023	7	6.9431	-1.24925	0.0109874	0.884847	6.9431	1.00814	1.0082	1.00826	0	NA	Inf	Inf	7	8762709	8834524	8762702	8834517	0	8762702	71815
QUERCETIN	Non_withdrawal_event	2019-2023	7	6.9431	-1.24925	0.0109874	0.884847	6.9431	1.00814	1.0082	1.00826	0	NA	Inf	Inf	7	8762709	8834524	8762702	8834517	0	8762702	71815
ALOE VERA LEAF	Non_withdrawal_event	2019-2023	7	6.9431	-1.24925	0.0109874	0.884847	6.9431	1.00814	1.0082	1.00826	0	NA	Inf	Inf	7	8762709	8834524	8762702	8834517	0	8762702	71815
HYDROCHLORIC ACID	Non_withdrawal_event	2019-2023	7	6.9431	-1.24925	0.0109874	0.884847	6.9431	1.00814	1.0082	1.00826	0	NA	Inf	Inf	7	8762709	8834524	8762702	8834517	0	8762702	71815
BETAMETHASONE DIPROPIONATECLOTRIMAZOLE_GENTAMICIN	Non_withdrawal_event	2019-2023	7	6.9431	-1.24925	0.0109874	0.884847	6.9431	1.00814	1.0082	1.00826	0	NA	Inf	Inf	7	8762709	8834524	8762702	8834517	0	8762702	71815
FLUSPIRILENE	Non_withdrawal_event	2019-2023	7	6.9431	-1.24925	0.0109874	0.884847	6.9431	1.00814	1.0082	1.00826	0	NA	Inf	Inf	7	8762709	8834524	8762702	8834517	0	8762702	71815
CHROMIUM PICOLINATE	Non_withdrawal_event	2019-2023	7	6.9431	-1.24925	0.0109874	0.884847	6.9431	1.00814	1.0082	1.00826	0	NA	Inf	Inf	7	8762709	8834524	8762702	8834517	0	8762702	71815
PROPACETAMOL	Non_withdrawal_event	2019-2023	7	6.9431	-1.24925	0.0109874	0.884847	6.9431	1.00814	1.0082	1.00826	0	NA	Inf	Inf	7	8762709	8834524	8762702	8834517	0	8762702	71815
COTININE	Non_withdrawal_event	2019-2023	7	6.9431	-1.24925	0.0109874	0.884847	6.9431	1.00814	1.0082	1.00826	0	NA	Inf	Inf	7	8762709	8834524	8762702	8834517	0	8762702	71815
ALGINIC ACIDALUMINUM HYDROXIDE_MAGNESIUM	Non_withdrawal_event	2019-2023	7	6.9431	-1.24925	0.0109874	0.884847	6.9431	1.00814	1.0082	1.00826	0	NA	Inf	Inf	7	8762709	8834524	8762702	8834517	0	8762702	71815
DE	Non_withdrawal_event	2019-2023	7	6.9431	-1.24925	0.0109874	0.884847	6.9431	1.00814	1.0082	1.00826	0	NA	Inf	Inf	7	8762709	8834524	8762702	8834517	0	8762702	71815
FERRITIN	Non_withdrawal_event	2019-2023	7	6.9431	-1.24925	0.0109874	0.884847	6.9431	1.00814	1.0082	1.00826	0	NA	Inf	Inf	7	8762709	8834524	8762702	8834517	0	8762702	71815
GOLD AU	Non_withdrawal_event	2019-2023	7	6.9431	-1.24925	0.0109874	0.884847	6.9431	1.00814	1.0082	1.00826	0	NA	Inf	Inf	7	8762709	8834524	8762702	8834517	0	8762702	71815
PICLOXYDINE	Non_withdrawal_event	2019-2023	7	6.9431	-1.24925	0.0109874	0.884847	6.9431	1.00814	1.0082	1.00826	0	NA	Inf	Inf	7	8762709	8834524	8762702	8834517	0	8762702	71815
TIMONACIC	Non_withdrawal_event	2019-2023	7	6.9431	-1.24925	0.0109874	0.884847	6.9431	1.00814	1.0082	1.00826	0	NA	Inf	Inf	7	8762709	8834524	8762702	8834517	0	8762702	71815
ACETIC ACIDCALCIUM_DEXTROSE\MAGNESIUM CHLORIDE\ CHLORIDE\ CHLORIDE	Non_withdrawal_event	2019-2023	7	6.9431	-1.24925	0.0109874	0.884847	6.9431	1.00814	1.0082	1.00826	0	NA	Inf	Inf	7	8762709	8834524	8762702	8834517	0	8762702	71815
AMDINOCILLIN	Non_withdrawal_event	2019-2023	7	6.9431	-1.24925	0.0109874	0.884847	6.9431	1.00814	1.0082	1.00826	0	NA	Inf	Inf	7	8762709	8834524	8762702	8834517	0	8762702	71815
AMLODIPINE_BISOPROLOL	Non_withdrawal_event	2019-2023	7	6.9431	-1.24925	0.0109874	0.884847	6.9431	1.00814	1.0082	1.00826	0	NA	Inf	Inf	7	8762709	8834524	8762702	8834517	0	8762702	71815
CINOLAZEPAM	Non_withdrawal_event	2019-2023	7	6.9431	-1.24925	0.0109874	0.884847	6.9431	1.00814	1.0082	1.00826	0	NA	Inf	Inf	7	8762709	8834524	8762702	8834517	0	8762702	71815
DEXTROSESODIUM_	Non_withdrawal_event	2019-2023	7	6.9431	-1.24925	0.0109874	0.884847	6.9431	1.00814	1.0082	1.00826	0	NA	Inf	Inf	7	8762709	8834524	8762702	8834517	0	8762702	71815
DIPHTHERIA AND TETANUS TOXOIDS AND ACELLULAR PERTUSSIS VACCINE ADSORBED PF	Non_withdrawal_event	2019-2023	7	6.9431	-1.24925	0.0109874	0.884847	6.9431	1.00814	1.0082	1.00826	0	NA	Inf	Inf	7	8762709	8834524	8762702	8834517	0	8762702	71815
FENOFIBRATESIMVASTATIN	Non_withdrawal_event	2019-2023	7	6.9431	-1.24925	0.0109874	0.884847	6.9431	1.00814	1.0082	1.00826	0	NA	Inf	Inf	7	8762709	8834524	8762702	8834517	0	8762702	71815
HYDROCORTISONE ACETATEOXYTETRACYCLINE	Non_withdrawal_event	2019-2023	7	6.9431	-1.24925	0.0109874	0.884847	6.9431	1.00814	1.0082	1.00826	0	NA	Inf	Inf	7	8762709	8834524	8762702	8834517	0	8762702	71815
METACHLOROPHENYLPIPERAZINE	Non_withdrawal_event	2019-2023	7	6.9431	-1.24925	0.0109874	0.884847	6.9431	1.00814	1.0082	1.00826	0	NA	Inf	Inf	7	8762709	8834524	8762702	8834517	0	8762702	71815
CHOLINE	Non_withdrawal_event	2019-2023	7	6.9431	-1.24925	0.0109874	0.884847	6.9431	1.00814	1.0082	1.00826	0	NA	Inf	Inf	7	8762709	8834524	8762702	8834517	0	8762702	71815
PROPANE	Non_withdrawal_event	2019-2023	7	6.9431	-1.24925	0.0109874	0.884847	6.9431	1.00814	1.0082	1.00826	0	NA	Inf	Inf	7	8762709	8834524	8762702	8834517	0	8762702	71815
NATALIZUMAB	Non_withdrawal_event	2019-2023	32685	32437.2	-0.00470239	0.010981	0.0265784	32436.2	1.00741	1.00767	1.00793	2188.68	9.40711	14.9337	23.7071	32703	8762709	8834524	8730024	8801821	18	8730024	71797
TERIFLUNOMIDE	Non_withdrawal_event	2019-2023	27228	27021.5	-0.00620711	0.0109807	0.0280653	27020.9	1.00738	1.00766	1.00795	1824.96	8.99289	14.9198	24.7528	27243	8762709	8834524	8735481	8807281	15	8735481	71800
AMPHOTERICIN B	Non_withdrawal_event	2019-2023	3501	3474.52	-0.03724	0.01095	0.0583376	3474.51	1.00682	1.00762	1.00842	243.945	3.58781	14.3516	57.4078	3503	8762709	8834524	8759208	8831021	2	8759208	71813
ELAGOLIX	Non_withdrawal_event	2019-2023	3438	3412.04	-0.0376983	0.0109348	0.058751	3412.03	1.0068	1.00761	1.00843	243.947	3.5232	14.0932	56.3748	3440	8762709	8834524	8759271	8831084	2	8759271	71813
ISOTRETINOIN	Non_withdrawal_event	2019-2023	17118	16988.8	-0.0107615	0.0109326	0.0324626	16988.5	1.00725	1.00762	1.00799	1217.96	7.56045	14.0546	26.127	17128	8762709	8834524	8745591	8817396	10	8745591	71805
NITROGLYCERIN	Non_withdrawal_event	2004-2008	955	947.787	-0.0820376	0.0109323	0.100962	947.783	1.00404	1.00761	1.0112	278.292	1.10471	3.43164	10.6599	958	1716071	1734563	1715116	1733605	3	1715116	18489
FORMOTEROL_MOMETASONE	Non_withdrawal_event	2019-2023	3394	3368.39	-0.0380261	0.0109239	0.0590464	3368.38	1.00678	1.0076	1.00843	243.948	3.47807	13.9128	55.6533	3396	8762709	8834524	8759315	8831128	2	8759315	71813
IDURSULFASE	Non_withdrawal_event	2019-2023	3390	3364.43	-0.0380562	0.0109229	0.0590735	3364.42	1.00678	1.0076	1.00843	243.948	3.47397	13.8964	55.5877	3392	8762709	8834524	8759319	8831132	2	8759319	71813
ACALABRUTINIB	Non_withdrawal_event	2019-2023	5050	5011.92	-0.0291508	0.0109176	0.0504297	5011.9	1.00692	1.0076	1.00828	365.858	4.45022	13.8032	42.8131	5053	8762709	8834524	8757659	8829471	3	8757659	71812
WARFARIN	Non_withdrawal_event	2019-2023	11760	11671.3	-0.0152776	0.0109165	0.0368717	11671.2	1.00716	1.00761	1.00805	853.062	6.57039	13.7856	28.9243	11767	8762709	8834524	8750949	8822757	7	8750949	71808
HYDROXYCHLOROQUINE	Non_withdrawal_event	2019-2023	15094	14980.2	-0.0121934	0.0109151	0.0338376	14980	1.00721	1.00761	1.008	1096.41	7.16138	13.7668	26.4648	15103	8762709	8834524	8747615	8819421	9	8747615	71806
SIPONIMOD	Non_withdrawal_event	2019-2023	10040	9964.34	-0.0174468	0.010913	0.038993	9964.25	1.00712	1.0076	1.00809	731.329	6.16596	13.7284	30.5662	10046	8762709	8834524	8752669	8824478	6	8752669	71809
CYCLOSPORINE	Non_withdrawal_event	2019-2023	18352	18213.7	-0.0100387	0.0109107	0.0317069	18213.4	1.00725	1.00761	1.00797	1339.59	7.58521	13.6997	24.7432	18363	8762709	8834524	8744357	8816161	11	8744357	71804
CANNABIDIOL	Non_withdrawal_event	2019-2023	16617	16491.8	-0.0111128	0.0109072	0.0327581	16491.6	1.00722	1.0076	1.00798	1218.03	7.33871	13.6425	25.361	16627	8762709	8834524	8746092	8817897	10	8746092	71805
PANTOPRAZOLE	Non_withdrawal_event	2019-2023	26252	26054.5	-0.00660912	0.0108962	0.0282946	26053.9	1.0073	1.0076	1.00791	1946.87	8.25917	13.4842	22.0148	26268	8762709	8834524	8736457	8808256	16	8736457	71799
CLOPIDOGREL	Non_withdrawal_event	2019-2023	11431	11345	-0.0156783	0.0108918	0.0372162	11344.9	1.00713	1.00759	1.00805	853.094	6.3863	13.3995	28.1142	11438	8762709	8834524	8751278	8823086	7	8751278	71808
DIGOXIN	Non_withdrawal_event	2019-2023	1624	1611.79	-0.060147	0.010884	0.0801855	1611.79	1.00636	1.00758	1.00879	121.997	1.87399	13.3118	94.5599	1625	8762709	8834524	8761085	8832899	1	8761085	71814
CIPROFLOXACIN	Non_withdrawal_event	2019-2023	12939	12841.8	-0.0140836	0.0108833	0.0356331	12841.6	1.00715	1.00758	1.00802	974.81	6.6363	13.2734	26.5483	12947	8762709	8834524	8749770	8821577	8	8749770	71807
MIDOSTAURIN	Non_withdrawal_event	2019-2023	1621	1608.81	-0.0602152	0.0108824	0.0802472	1608.81	1.00636	1.00758	1.0088	121.997	1.87053	13.2872	94.3852	1622	8762709	8834524	8761088	8832902	1	8761088	71814
BELIMUMAB	Non_withdrawal_event	2019-2023	14510	14401	-0.0126904	0.0108805	0.0342578	14400.8	1.00717	1.00758	1.008	1096.48	6.88378	13.2333	25.4394	14519	8762709	8834524	8748199	8820005	9	8748199	71806
IVACAFTOR	Non_withdrawal_event	2019-2023	7993	7932.99	-0.0209308	0.0108726	0.0423246	7932.93	1.00702	1.00757	1.00813	609.575	5.45609	13.1124	31.5126	7998	8762709	8834524	8754716	8826526	5	8754716	71810
DEXTROMETHORPHAN_GUAIFENESIN	Non_withdrawal_event	2019-2023	3185	3161.09	-0.0396763	0.0108681	0.0605306	3161.08	1.00669	1.00757	1.00844	243.954	3.26373	13.0558	52.2264	3187	8762709	8834524	8759524	8831337	2	8759524	71813
VINFLUNINE	Non_withdrawal_event	2019-2023	6	5.95123	-1.36512	0.0108662	0.938944	5.95123	1.00814	1.0082	1.00826	0	NA	Inf	Inf	6	8762709	8834524	8762703	8834518	0	8762703	71815
PERGOLIDE	Non_withdrawal_event	2019-2023	6	5.95123	-1.36512	0.0108662	0.938944	5.95123	1.00814	1.0082	1.00826	0	NA	Inf	Inf	6	8762709	8834524	8762703	8834518	0	8762703	71815
XL	Non_withdrawal_event	2019-2023	6	5.95123	-1.36512	0.0108662	0.938944	5.95123	1.00814	1.0082	1.00826	0	NA	Inf	Inf	6	8762709	8834524	8762703	8834518	0	8762703	71815
GLYCOPYRRONIUMFORMOTEROL	Non_withdrawal_event	2019-2023	6	5.95123	-1.36512	0.0108662	0.938944	5.95123	1.00814	1.0082	1.00826	0	NA	Inf	Inf	6	8762709	8834524	8762703	8834518	0	8762703	71815
AVOBENZONEHOMOSALATE_OCTINOXATE\OCTISALATE\OCTOCRYLENE\OXYBENZONE	Non_withdrawal_event	2019-2023	6	5.95123	-1.36512	0.0108662	0.938944	5.95123	1.00814	1.0082	1.00826	0	NA	Inf	Inf	6	8762709	8834524	8762703	8834518	0	8762703	71815
CAFFEINEERGOTAMINE_ERGOTAMINE	Non_withdrawal_event	2019-2023	6	5.95123	-1.36512	0.0108662	0.938944	5.95123	1.00814	1.0082	1.00826	0	NA	Inf	Inf	6	8762709	8834524	8762703	8834518	0	8762703	71815
ALISKIREN HEMIFUMARATEHYDROCHLOROTHIAZIDE	Non_withdrawal_event	2019-2023	6	5.95123	-1.36512	0.0108662	0.938944	5.95123	1.00814	1.0082	1.00826	0	NA	Inf	Inf	6	8762709	8834524	8762703	8834518	0	8762703	71815
KDUR	Non_withdrawal_event	2019-2023	6	5.95123	-1.36512	0.0108662	0.938944	5.95123	1.00814	1.0082	1.00826	0	NA	Inf	Inf	6	8762709	8834524	8762703	8834518	0	8762703	71815
METHYLCELLULOSES	Non_withdrawal_event	2019-2023	6	5.95123	-1.36512	0.0108662	0.938944	5.95123	1.00814	1.0082	1.00826	0	NA	Inf	Inf	6	8762709	8834524	8762703	8834518	0	8762703	71815
BENZOATESODIUM	Non_withdrawal_event	2019-2023	6	5.95123	-1.36512	0.0108662	0.938944	5.95123	1.00814	1.0082	1.00826	0	NA	Inf	Inf	6	8762709	8834524	8762703	8834518	0	8762703	71815
PLANTAGO OVATA SEED	Non_withdrawal_event	2019-2023	6	5.95123	-1.36512	0.0108662	0.938944	5.95123	1.00814	1.0082	1.00826	0	NA	Inf	Inf	6	8762709	8834524	8762703	8834518	0	8762703	71815
RABIES VIRUS STRAIN FLURY LEP ANTIGEN	Non_withdrawal_event	2019-2023	6	5.95123	-1.36512	0.0108662	0.938944	5.95123	1.00814	1.0082	1.00826	0	NA	Inf	Inf	6	8762709	8834524	8762703	8834518	0	8762703	71815
MICONAZOLE NITRATEPETROLATUM_ZINC	Non_withdrawal_event	2019-2023	6	5.95123	-1.36512	0.0108662	0.938944	5.95123	1.00814	1.0082	1.00826	0	NA	Inf	Inf	6	8762709	8834524	8762703	8834518	0	8762703	71815
RETEPLASE	Non_withdrawal_event	2019-2023	6	5.95123	-1.36512	0.0108662	0.938944	5.95123	1.00814	1.0082	1.00826	0	NA	Inf	Inf	6	8762709	8834524	8762703	8834518	0	8762703	71815
CASANTHRANOLDOCUSATE	Non_withdrawal_event	2019-2023	6	5.95123	-1.36512	0.0108662	0.938944	5.95123	1.00814	1.0082	1.00826	0	NA	Inf	Inf	6	8762709	8834524	8762703	8834518	0	8762703	71815
OCTINOXATEOXYBENZONE_PETROLATUM	Non_withdrawal_event	2019-2023	6	5.95123	-1.36512	0.0108662	0.938944	5.95123	1.00814	1.0082	1.00826	0	NA	Inf	Inf	6	8762709	8834524	8762703	8834518	0	8762703	71815
RIGOSERTIB	Non_withdrawal_event	2019-2023	6	5.95123	-1.36512	0.0108662	0.938944	5.95123	1.00814	1.0082	1.00826	0	NA	Inf	Inf	6	8762709	8834524	8762703	8834518	0	8762703	71815
TOSUFLOXACIN	Non_withdrawal_event	2019-2023	6	5.95123	-1.36512	0.0108662	0.938944	5.95123	1.00814	1.0082	1.00826	0	NA	Inf	Inf	6	8762709	8834524	8762703	8834518	0	8762703	71815
NAPHAZOLINE HYDROCHLORIDEPOLYSORBATE	Non_withdrawal_event	2019-2023	6	5.95123	-1.36512	0.0108662	0.938944	5.95123	1.00814	1.0082	1.00826	0	NA	Inf	Inf	6	8762709	8834524	8762703	8834518	0	8762703	71815
OCTINOXATEOXYBENZONE	Non_withdrawal_event	2019-2023	6	5.95123	-1.36512	0.0108662	0.938944	5.95123	1.00814	1.0082	1.00826	0	NA	Inf	Inf	6	8762709	8834524	8762703	8834518	0	8762703	71815
ALANINEARGININE_GLYCINE\HISTIDINE\ISOLEUCINE\LEUCINE\ \METHIONINE\PHENYLALANINE\PROLINE\SERINE\THREONINE\TRYPTOPHAN\TYROSINE\VALINE	Non_withdrawal_event	2019-2023	6	5.95123	-1.36512	0.0108662	0.938944	5.95123	1.00814	1.0082	1.00826	0	NA	Inf	Inf	6	8762709	8834524	8762703	8834518	0	8762703	71815
ANHYDROUS CITRIC ACIDPOTASSIUM_BICARBONATE	Non_withdrawal_event	2019-2023	6	5.95123	-1.36512	0.0108662	0.938944	5.95123	1.00814	1.0082	1.00826	0	NA	Inf	Inf	6	8762709	8834524	8762703	8834518	0	8762703	71815
ENSULIZOLEEUCERIN_OCTINOXATE\OCTISALATE\TITANIUM DIOXIDE\ZINC	Non_withdrawal_event	2019-2023	6	5.95123	-1.36512	0.0108662	0.938944	5.95123	1.00814	1.0082	1.00826	0	NA	Inf	Inf	6	8762709	8834524	8762703	8834518	0	8762703	71815
HYPROMELLOSESTETRAHYDROZOLINE_ZINC	Non_withdrawal_event	2019-2023	6	5.95123	-1.36512	0.0108662	0.938944	5.95123	1.00814	1.0082	1.00826	0	NA	Inf	Inf	6	8762709	8834524	8762703	8834518	0	8762703	71815
TANEZUMAB	Non_withdrawal_event	2019-2023	6	5.95123	-1.36512	0.0108662	0.938944	5.95123	1.00814	1.0082	1.00826	0	NA	Inf	Inf	6	8762709	8834524	8762703	8834518	0	8762703	71815
BENZOCAINEBUTAMBEN_TETRACAINE	Non_withdrawal_event	2019-2023	6	5.95123	-1.36512	0.0108662	0.938944	5.95123	1.00814	1.0082	1.00826	0	NA	Inf	Inf	6	8762709	8834524	8762703	8834518	0	8762703	71815
CAFFEINEINDOMETHACIN_PROCHLORPERAZINE	Non_withdrawal_event	2019-2023	6	5.95123	-1.36512	0.0108662	0.938944	5.95123	1.00814	1.0082	1.00826	0	NA	Inf	Inf	6	8762709	8834524	8762703	8834518	0	8762703	71815
DEXTROSEWATER	Non_withdrawal_event	2019-2023	6	5.95123	-1.36512	0.0108662	0.938944	5.95123	1.00814	1.0082	1.00826	0	NA	Inf	Inf	6	8762709	8834524	8762703	8834518	0	8762703	71815
FERRIC RED	Non_withdrawal_event	2019-2023	6	5.95123	-1.36512	0.0108662	0.938944	5.95123	1.00814	1.0082	1.00826	0	NA	Inf	Inf	6	8762709	8834524	8762703	8834518	0	8762703	71815
IRBINITINIB	Non_withdrawal_event	2019-2023	6	5.95123	-1.36512	0.0108662	0.938944	5.95123	1.00814	1.0082	1.00826	0	NA	Inf	Inf	6	8762709	8834524	8762703	8834518	0	8762703	71815
NAPHAZOLINENAPHAZOLINE	Non_withdrawal_event	2019-2023	6	5.95123	-1.36512	0.0108662	0.938944	5.95123	1.00814	1.0082	1.00826	0	NA	Inf	Inf	6	8762709	8834524	8762703	8834518	0	8762703	71815
BACITRACINNEOMYCIN_POLYMYXIN B SULFATE	Non_withdrawal_event	2019-2023	6	5.95123	-1.36512	0.0108662	0.938944	5.95123	1.00814	1.0082	1.00826	0	NA	Inf	Inf	6	8762709	8834524	8762703	8834518	0	8762703	71815
CYSTEINEGLYCINE_GLYCYRRHIZIN	Non_withdrawal_event	2019-2023	6	5.95123	-1.36512	0.0108662	0.938944	5.95123	1.00814	1.0082	1.00826	0	NA	Inf	Inf	6	8762709	8834524	8762703	8834518	0	8762703	71815
MEGLUMINE ANTIMONIATE	Non_withdrawal_event	2019-2023	6	5.95123	-1.36512	0.0108662	0.938944	5.95123	1.00814	1.0082	1.00826	0	NA	Inf	Inf	6	8762709	8834524	8762703	8834518	0	8762703	71815
SCORPION IMMUNE FAB ANTIVENIN	Non_withdrawal_event	2019-2023	6	5.95123	-1.36512	0.0108662	0.938944	5.95123	1.00814	1.0082	1.00826	0	NA	Inf	Inf	6	8762709	8834524	8762703	8834518	0	8762703	71815
EPALRESTAT	Non_withdrawal_event	2019-2023	6	5.95123	-1.36512	0.0108662	0.938944	5.95123	1.00814	1.0082	1.00826	0	NA	Inf	Inf	6	8762709	8834524	8762703	8834518	0	8762703	71815
ACETAMINOPHENBUTYLSCOPOLAMINE	Non_withdrawal_event	2019-2023	6	5.95123	-1.36512	0.0108662	0.938944	5.95123	1.00814	1.0082	1.00826	0	NA	Inf	Inf	6	8762709	8834524	8762703	8834518	0	8762703	71815
ACETAMINOPHENCODEINE_METHOCARBAMOL	Non_withdrawal_event	2019-2023	6	5.95123	-1.36512	0.0108662	0.938944	5.95123	1.00814	1.0082	1.00826	0	NA	Inf	Inf	6	8762709	8834524	8762703	8834518	0	8762703	71815
ACTIVATED CHARCOALMAGNESIUM_SIMETHICONE	Non_withdrawal_event	2019-2023	6	5.95123	-1.36512	0.0108662	0.938944	5.95123	1.00814	1.0082	1.00826	0	NA	Inf	Inf	6	8762709	8834524	8762703	8834518	0	8762703	71815
ALBUTEROL SULFATEBUDESONIDE	Non_withdrawal_event	2019-2023	6	5.95123	-1.36512	0.0108662	0.938944	5.95123	1.00814	1.0082	1.00826	0	NA	Inf	Inf	6	8762709	8834524	8762703	8834518	0	8762703	71815
AMPHOTERICIN B CHOLESTERYL	Non_withdrawal_event	2019-2023	6	5.95123	-1.36512	0.0108662	0.938944	5.95123	1.00814	1.0082	1.00826	0	NA	Inf	Inf	6	8762709	8834524	8762703	8834518	0	8762703	71815
ANASTROZOLE_TESTOSTERONE	Non_withdrawal_event	2019-2023	6	5.95123	-1.36512	0.0108662	0.938944	5.95123	1.00814	1.0082	1.00826	0	NA	Inf	Inf	6	8762709	8834524	8762703	8834518	0	8762703	71815
ASCORBIC ACIDCRANBERRY	Non_withdrawal_event	2019-2023	6	5.95123	-1.36512	0.0108662	0.938944	5.95123	1.00814	1.0082	1.00826	0	NA	Inf	Inf	6	8762709	8834524	8762703	8834518	0	8762703	71815
AVOBENZONEHOMOSALATE_OCTISALATE\OXYBENZONE\PETROLATUM	Non_withdrawal_event	2019-2023	6	5.95123	-1.36512	0.0108662	0.938944	5.95123	1.00814	1.0082	1.00826	0	NA	Inf	Inf	6	8762709	8834524	8762703	8834518	0	8762703	71815
BATIRAXCEPT	Non_withdrawal_event	2019-2023	6	5.95123	-1.36512	0.0108662	0.938944	5.95123	1.00814	1.0082	1.00826	0	NA	Inf	Inf	6	8762709	8834524	8762703	8834518	0	8762703	71815
BENDROFLUMETHIAZIDERESERPINE	Non_withdrawal_event	2019-2023	6	5.95123	-1.36512	0.0108662	0.938944	5.95123	1.00814	1.0082	1.00826	0	NA	Inf	Inf	6	8762709	8834524	8762703	8834518	0	8762703	71815
BINTRAFUSP ALFA	Non_withdrawal_event	2019-2023	6	5.95123	-1.36512	0.0108662	0.938944	5.95123	1.00814	1.0082	1.00826	0	NA	Inf	Inf	6	8762709	8834524	8762703	8834518	0	8762703	71815
BUPIVACAINE HYDROCHLORIDEBUPIVACAINE ANHYDROUS	Non_withdrawal_event	2019-2023	6	5.95123	-1.36512	0.0108662	0.938944	5.95123	1.00814	1.0082	1.00826	0	NA	Inf	Inf	6	8762709	8834524	8762703	8834518	0	8762703	71815
CAFFEINEIBUPROFEN	Non_withdrawal_event	2019-2023	6	5.95123	-1.36512	0.0108662	0.938944	5.95123	1.00814	1.0082	1.00826	0	NA	Inf	Inf	6	8762709	8834524	8762703	8834518	0	8762703	71815
CAFFEINEMECLIZINE MONOHYDROCHLORIDE_PYRIDOXINE	Non_withdrawal_event	2019-2023	6	5.95123	-1.36512	0.0108662	0.938944	5.95123	1.00814	1.0082	1.00826	0	NA	Inf	Inf	6	8762709	8834524	8762703	8834518	0	8762703	71815
CALCITRIOLCALCIUM	Non_withdrawal_event	2019-2023	6	5.95123	-1.36512	0.0108662	0.938944	5.95123	1.00814	1.0082	1.00826	0	NA	Inf	Inf	6	8762709	8834524	8762703	8834518	0	8762703	71815
CALCIUM CHLORIDEDEXTROSE_MAGNESIUM \ CHLORIDE\ \SODIUM CHLORIDE	Non_withdrawal_event	2019-2023	6	5.95123	-1.36512	0.0108662	0.938944	5.95123	1.00814	1.0082	1.00826	0	NA	Inf	Inf	6	8762709	8834524	8762703	8834518	0	8762703	71815
CH	Non_withdrawal_event	2019-2023	6	5.95123	-1.36512	0.0108662	0.938944	5.95123	1.00814	1.0082	1.00826	0	NA	Inf	Inf	6	8762709	8834524	8762703	8834518	0	8762703	71815
CHLORINE DIOXIDE	Non_withdrawal_event	2019-2023	6	5.95123	-1.36512	0.0108662	0.938944	5.95123	1.00814	1.0082	1.00826	0	NA	Inf	Inf	6	8762709	8834524	8762703	8834518	0	8762703	71815
CINREBAFUSP ALFA	Non_withdrawal_event	2019-2023	6	5.95123	-1.36512	0.0108662	0.938944	5.95123	1.00814	1.0082	1.00826	0	NA	Inf	Inf	6	8762709	8834524	8762703	8834518	0	8762703	71815
COPPER OXODOTREOTIDE CU	Non_withdrawal_event	2019-2023	6	5.95123	-1.36512	0.0108662	0.938944	5.95123	1.00814	1.0082	1.00826	0	NA	Inf	Inf	6	8762709	8834524	8762703	8834518	0	8762703	71815
DEXTROSEPOTASSIUM	Non_withdrawal_event	2019-2023	6	5.95123	-1.36512	0.0108662	0.938944	5.95123	1.00814	1.0082	1.00826	0	NA	Inf	Inf	6	8762709	8834524	8762703	8834518	0	8762703	71815
DIBUCAINEPHENYLBUTAZONE	Non_withdrawal_event	2019-2023	6	5.95123	-1.36512	0.0108662	0.938944	5.95123	1.00814	1.0082	1.00826	0	NA	Inf	Inf	6	8762709	8834524	8762703	8834518	0	8762703	71815
DITIOCARB ZINC	Non_withdrawal_event	2019-2023	6	5.95123	-1.36512	0.0108662	0.938944	5.95123	1.00814	1.0082	1.00826	0	NA	Inf	Inf	6	8762709	8834524	8762703	8834518	0	8762703	71815
EFTOZANERMIN ALFA	Non_withdrawal_event	2019-2023	6	5.95123	-1.36512	0.0108662	0.938944	5.95123	1.00814	1.0082	1.00826	0	NA	Inf	Inf	6	8762709	8834524	8762703	8834518	0	8762703	71815
ELRANATAMABBCMM	Non_withdrawal_event	2019-2023	6	5.95123	-1.36512	0.0108662	0.938944	5.95123	1.00814	1.0082	1.00826	0	NA	Inf	Inf	6	8762709	8834524	8762703	8834518	0	8762703	71815
ESCINATE	Non_withdrawal_event	2019-2023	6	5.95123	-1.36512	0.0108662	0.938944	5.95123	1.00814	1.0082	1.00826	0	NA	Inf	Inf	6	8762709	8834524	8762703	8834518	0	8762703	71815
FLUORIDESTANNOUS FLUORIDE	Non_withdrawal_event	2019-2023	6	5.95123	-1.36512	0.0108662	0.938944	5.95123	1.00814	1.0082	1.00826	0	NA	Inf	Inf	6	8762709	8834524	8762703	8834518	0	8762703	71815
HOMOSALATEMERADIMATE_OCTINOXATE\OCTOCRYLENE\ZINC	Non_withdrawal_event	2019-2023	6	5.95123	-1.36512	0.0108662	0.938944	5.95123	1.00814	1.0082	1.00826	0	NA	Inf	Inf	6	8762709	8834524	8762703	8834518	0	8762703	71815
IBUTAMOREN	Non_withdrawal_event	2019-2023	6	5.95123	-1.36512	0.0108662	0.938944	5.95123	1.00814	1.0082	1.00826	0	NA	Inf	Inf	6	8762709	8834524	8762703	8834518	0	8762703	71815
IMMUNE GLOBULIN ANTIVENIN	Non_withdrawal_event	2019-2023	6	5.95123	-1.36512	0.0108662	0.938944	5.95123	1.00814	1.0082	1.00826	0	NA	Inf	Inf	6	8762709	8834524	8762703	8834518	0	8762703	71815
ISOTONITAZENE	Non_withdrawal_event	2019-2023	6	5.95123	-1.36512	0.0108662	0.938944	5.95123	1.00814	1.0082	1.00826	0	NA	Inf	Inf	6	8762709	8834524	8762703	8834518	0	8762703	71815
LEMZOPARLIMAB	Non_withdrawal_event	2019-2023	6	5.95123	-1.36512	0.0108662	0.938944	5.95123	1.00814	1.0082	1.00826	0	NA	Inf	Inf	6	8762709	8834524	8762703	8834518	0	8762703	71815
LENZILUMAB	Non_withdrawal_event	2019-2023	6	5.95123	-1.36512	0.0108662	0.938944	5.95123	1.00814	1.0082	1.00826	0	NA	Inf	Inf	6	8762709	8834524	8762703	8834518	0	8762703	71815
LIFILEUCEL	Non_withdrawal_event	2019-2023	6	5.95123	-1.36512	0.0108662	0.938944	5.95123	1.00814	1.0082	1.00826	0	NA	Inf	Inf	6	8762709	8834524	8762703	8834518	0	8762703	71815
MARGETUXIMAB	Non_withdrawal_event	2019-2023	6	5.95123	-1.36512	0.0108662	0.938944	5.95123	1.00814	1.0082	1.00826	0	NA	Inf	Inf	6	8762709	8834524	8762703	8834518	0	8762703	71815
MEQK	Non_withdrawal_event	2019-2023	6	5.95123	-1.36512	0.0108662	0.938944	5.95123	1.00814	1.0082	1.00826	0	NA	Inf	Inf	6	8762709	8834524	8762703	8834518	0	8762703	71815
METONITAZENE	Non_withdrawal_event	2019-2023	6	5.95123	-1.36512	0.0108662	0.938944	5.95123	1.00814	1.0082	1.00826	0	NA	Inf	Inf	6	8762709	8834524	8762703	8834518	0	8762703	71815
MONKEYPOX VACCINE	Non_withdrawal_event	2019-2023	6	5.95123	-1.36512	0.0108662	0.938944	5.95123	1.00814	1.0082	1.00826	0	NA	Inf	Inf	6	8762709	8834524	8762703	8834518	0	8762703	71815
MOXIFLOXACINPREDNISOLONE	Non_withdrawal_event	2019-2023	6	5.95123	-1.36512	0.0108662	0.938944	5.95123	1.00814	1.0082	1.00826	0	NA	Inf	Inf	6	8762709	8834524	8762703	8834518	0	8762703	71815
NAPTUMOMAB ESTAFENATOX	Non_withdrawal_event	2019-2023	6	5.95123	-1.36512	0.0108662	0.938944	5.95123	1.00814	1.0082	1.00826	0	NA	Inf	Inf	6	8762709	8834524	8762703	8834518	0	8762703	71815
NARATUXIMAB EMTANSINE	Non_withdrawal_event	2019-2023	6	5.95123	-1.36512	0.0108662	0.938944	5.95123	1.00814	1.0082	1.00826	0	NA	Inf	Inf	6	8762709	8834524	8762703	8834518	0	8762703	71815
NIACINPAPAVERINE	Non_withdrawal_event	2019-2023	6	5.95123	-1.36512	0.0108662	0.938944	5.95123	1.00814	1.0082	1.00826	0	NA	Inf	Inf	6	8762709	8834524	8762703	8834518	0	8762703	71815
OMEGA FATTY ACIDS_VITAMINS	Non_withdrawal_event	2019-2023	6	5.95123	-1.36512	0.0108662	0.938944	5.95123	1.00814	1.0082	1.00826	0	NA	Inf	Inf	6	8762709	8834524	8762703	8834518	0	8762703	71815
PALOVAROTENE	Non_withdrawal_event	2019-2023	6	5.95123	-1.36512	0.0108662	0.938944	5.95123	1.00814	1.0082	1.00826	0	NA	Inf	Inf	6	8762709	8834524	8762703	8834518	0	8762703	71815
PELACARSEN	Non_withdrawal_event	2019-2023	6	5.95123	-1.36512	0.0108662	0.938944	5.95123	1.00814	1.0082	1.00826	0	NA	Inf	Inf	6	8762709	8834524	8762703	8834518	0	8762703	71815
PENICILLIUM CAMEMBERTIPENICILLIUM CHRYSOGENUM VAR. CHRYSOGENUM_PENICILLIUM DIGITATUM\PENICILLIUM ROQUEFORTI	Non_withdrawal_event	2019-2023	6	5.95123	-1.36512	0.0108662	0.938944	5.95123	1.00814	1.0082	1.00826	0	NA	Inf	Inf	6	8762709	8834524	8762703	8834518	0	8762703	71815
PHYTOSTEROLS	Non_withdrawal_event	2019-2023	6	5.95123	-1.36512	0.0108662	0.938944	5.95123	1.00814	1.0082	1.00826	0	NA	Inf	Inf	6	8762709	8834524	8762703	8834518	0	8762703	71815
PLATANUS OCCIDENTALIS POLLEN	Non_withdrawal_event	2019-2023	6	5.95123	-1.36512	0.0108662	0.938944	5.95123	1.00814	1.0082	1.00826	0	NA	Inf	Inf	6	8762709	8834524	8762703	8834518	0	8762703	71815
PYRITHIONE ZINCZINC_ZINC	Non_withdrawal_event	2019-2023	6	5.95123	-1.36512	0.0108662	0.938944	5.95123	1.00814	1.0082	1.00826	0	NA	Inf	Inf	6	8762709	8834524	8762703	8834518	0	8762703	71815
REC	Non_withdrawal_event	2019-2023	6	5.95123	-1.36512	0.0108662	0.938944	5.95123	1.00814	1.0082	1.00826	0	NA	Inf	Inf	6	8762709	8834524	8762703	8834518	0	8762703	71815
SHARK LIVER OIL	Non_withdrawal_event	2019-2023	6	5.95123	-1.36512	0.0108662	0.938944	5.95123	1.00814	1.0082	1.00826	0	NA	Inf	Inf	6	8762709	8834524	8762703	8834518	0	8762703	71815
THYMIDINE -MONOPHOSPHATE	Non_withdrawal_event	2019-2023	6	5.95123	-1.36512	0.0108662	0.938944	5.95123	1.00814	1.0082	1.00826	0	NA	Inf	Inf	6	8762709	8834524	8762703	8834518	0	8762703	71815
TRASTUZUMAB AND HYALURONIDASEOYSK	Non_withdrawal_event	2019-2023	6	5.95123	-1.36512	0.0108662	0.938944	5.95123	1.00814	1.0082	1.00826	0	NA	Inf	Inf	6	8762709	8834524	8762703	8834518	0	8762703	71815
VELMANASE ALFATYCV	Non_withdrawal_event	2019-2023	6	5.95123	-1.36512	0.0108662	0.938944	5.95123	1.00814	1.0082	1.00826	0	NA	Inf	Inf	6	8762709	8834524	8762703	8834518	0	8762703	71815
VITAMINSZINC	Non_withdrawal_event	2019-2023	6	5.95123	-1.36512	0.0108662	0.938944	5.95123	1.00814	1.0082	1.00826	0	NA	Inf	Inf	6	8762709	8834524	8762703	8834518	0	8762703	71815
ACETAMINOPHENDIPHENHYDRAMINE_PSEUDOEPHEDRINE HYDROCHLORIDE	Non_withdrawal_event	2019-2023	6	5.95123	-1.36512	0.0108662	0.938944	5.95123	1.00814	1.0082	1.00826	0	NA	Inf	Inf	6	8762709	8834524	8762703	8834518	0	8762703	71815
AMINOSALICYLATE	Non_withdrawal_event	2019-2023	6	5.95123	-1.36512	0.0108662	0.938944	5.95123	1.00814	1.0082	1.00826	0	NA	Inf	Inf	6	8762709	8834524	8762703	8834518	0	8762703	71815
ASCORBIC ACIDBIOTIN_CALCIUM \CYANOCOBALAMIN\FOLIC ACID\NIACINAMIDE\PYRIDOXINE \RIBOFLAVIN\THIAMINE MONONITRATE	Non_withdrawal_event	2019-2023	6	5.95123	-1.36512	0.0108662	0.938944	5.95123	1.00814	1.0082	1.00826	0	NA	Inf	Inf	6	8762709	8834524	8762703	8834518	0	8762703	71815
MALATHION	Non_withdrawal_event	2019-2023	6	5.95123	-1.36512	0.0108662	0.938944	5.95123	1.00814	1.0082	1.00826	0	NA	Inf	Inf	6	8762709	8834524	8762703	8834518	0	8762703	71815
ALISKIRENHYDROCHLOROTHIAZIDE	Non_withdrawal_event	2019-2023	6	5.95123	-1.36512	0.0108662	0.938944	5.95123	1.00814	1.0082	1.00826	0	NA	Inf	Inf	6	8762709	8834524	8762703	8834518	0	8762703	71815
ALANINEARGININE_ASPARTIC ACID\CALCIUM \DEXTROSE \GLUTAMIC ACID\GLYCINE\HISTIDINE\ISOLEUCINE\LEUCINE\ \MAGNESIUM HEPTAHYDRATE\METHIONINE\PHENYLALANINE\ CHLORIDE\PROLINE\SERINE\ \SODIUM GLYCEROPHOSPHATE ANHYDROUS\SOYBEAN OIL\THREONIN	Non_withdrawal_event	2019-2023	6	5.95123	-1.36512	0.0108662	0.938944	5.95123	1.00814	1.0082	1.00826	0	NA	Inf	Inf	6	8762709	8834524	8762703	8834518	0	8762703	71815
AMEZINIUM METILSULFATE	Non_withdrawal_event	2019-2023	6	5.95123	-1.36512	0.0108662	0.938944	5.95123	1.00814	1.0082	1.00826	0	NA	Inf	Inf	6	8762709	8834524	8762703	8834518	0	8762703	71815
CAMPHORMENTHOL_PETROLATUM\PHENOL	Non_withdrawal_event	2019-2023	6	5.95123	-1.36512	0.0108662	0.938944	5.95123	1.00814	1.0082	1.00826	0	NA	Inf	Inf	6	8762709	8834524	8762703	8834518	0	8762703	71815
DEXTROMETHORPHANPROMETHAZINE	Non_withdrawal_event	2019-2023	6	5.95123	-1.36512	0.0108662	0.938944	5.95123	1.00814	1.0082	1.00826	0	NA	Inf	Inf	6	8762709	8834524	8762703	8834518	0	8762703	71815
ETHAMBUTOL HYDROCHLORIDEISONIAZID_PYRAZINAMIDE\RIFAMYCIN	Non_withdrawal_event	2019-2023	6	5.95123	-1.36512	0.0108662	0.938944	5.95123	1.00814	1.0082	1.00826	0	NA	Inf	Inf	6	8762709	8834524	8762703	8834518	0	8762703	71815
SIVELESTAT	Non_withdrawal_event	2019-2023	6	5.95123	-1.36512	0.0108662	0.938944	5.95123	1.00814	1.0082	1.00826	0	NA	Inf	Inf	6	8762709	8834524	8762703	8834518	0	8762703	71815
NORGESTREL	Non_withdrawal_event	2019-2023	6	5.95123	-1.36512	0.0108662	0.938944	5.95123	1.00814	1.0082	1.00826	0	NA	Inf	Inf	6	8762709	8834524	8762703	8834518	0	8762703	71815
TERFENADINE	Non_withdrawal_event	2019-2023	6	5.95123	-1.36512	0.0108662	0.938944	5.95123	1.00814	1.0082	1.00826	0	NA	Inf	Inf	6	8762709	8834524	8762703	8834518	0	8762703	71815
THYROGLOBULIN	Non_withdrawal_event	2019-2023	6	5.95123	-1.36512	0.0108662	0.938944	5.95123	1.00814	1.0082	1.00826	0	NA	Inf	Inf	6	8762709	8834524	8762703	8834518	0	8762703	71815
CALCIUM CARBONATEDIMETHICONE_MAGNESIUM HYDROXIDE	Non_withdrawal_event	2019-2023	6	5.95123	-1.36512	0.0108662	0.938944	5.95123	1.00814	1.0082	1.00826	0	NA	Inf	Inf	6	8762709	8834524	8762703	8834518	0	8762703	71815
DEXTROMETHORPHAN HYDROBROMIDEGUAIFENESIN_PSEUDOEPHEDRINE	Non_withdrawal_event	2019-2023	6	5.95123	-1.36512	0.0108662	0.938944	5.95123	1.00814	1.0082	1.00826	0	NA	Inf	Inf	6	8762709	8834524	8762703	8834518	0	8762703	71815
GLYCERINHYPROMELLOSES_GLYCOL \TETRAHYDROZOLINE \ZINC	Non_withdrawal_event	2019-2023	6	5.95123	-1.36512	0.0108662	0.938944	5.95123	1.00814	1.0082	1.00826	0	NA	Inf	Inf	6	8762709	8834524	8762703	8834518	0	8762703	71815
GLYCERINNAPHAZOLINE_ZINC	Non_withdrawal_event	2019-2023	6	5.95123	-1.36512	0.0108662	0.938944	5.95123	1.00814	1.0082	1.00826	0	NA	Inf	Inf	6	8762709	8834524	8762703	8834518	0	8762703	71815
LACTULOSEPARAFFIN	Non_withdrawal_event	2019-2023	6	5.95123	-1.36512	0.0108662	0.938944	5.95123	1.00814	1.0082	1.00826	0	NA	Inf	Inf	6	8762709	8834524	8762703	8834518	0	8762703	71815
RHAMNUS PURSHIANA BARK EXTRACT	Non_withdrawal_event	2019-2023	6	5.95123	-1.36512	0.0108662	0.938944	5.95123	1.00814	1.0082	1.00826	0	NA	Inf	Inf	6	8762709	8834524	8762703	8834518	0	8762703	71815
ARNICA MONTANAHERBALS_HOMEOPATHICS	Non_withdrawal_event	2019-2023	6	5.95123	-1.36512	0.0108662	0.938944	5.95123	1.00814	1.0082	1.00826	0	NA	Inf	Inf	6	8762709	8834524	8762703	8834518	0	8762703	71815
ASCORBIC ACIDIRON	Non_withdrawal_event	2019-2023	6	5.95123	-1.36512	0.0108662	0.938944	5.95123	1.00814	1.0082	1.00826	0	NA	Inf	Inf	6	8762709	8834524	8762703	8834518	0	8762703	71815
ASPIRINGLYCINE	Non_withdrawal_event	2019-2023	6	5.95123	-1.36512	0.0108662	0.938944	5.95123	1.00814	1.0082	1.00826	0	NA	Inf	Inf	6	8762709	8834524	8762703	8834518	0	8762703	71815
ATROPA BELLADONNAOPIUM	Non_withdrawal_event	2019-2023	6	5.95123	-1.36512	0.0108662	0.938944	5.95123	1.00814	1.0082	1.00826	0	NA	Inf	Inf	6	8762709	8834524	8762703	8834518	0	8762703	71815
CITRIC ACID MONOHYDRATETRISODIUM	Non_withdrawal_event	2019-2023	6	5.95123	-1.36512	0.0108662	0.938944	5.95123	1.00814	1.0082	1.00826	0	NA	Inf	Inf	6	8762709	8834524	8762703	8834518	0	8762703	71815
DIPHENHYDRAMINE HYDROCHLORIDELIDOCAINE_NYSTATIN	Non_withdrawal_event	2019-2023	6	5.95123	-1.36512	0.0108662	0.938944	5.95123	1.00814	1.0082	1.00826	0	NA	Inf	Inf	6	8762709	8834524	8762703	8834518	0	8762703	71815
ETHAMBUTOLISONIAZID_RIFAMPIN	Non_withdrawal_event	2019-2023	6	5.95123	-1.36512	0.0108662	0.938944	5.95123	1.00814	1.0082	1.00826	0	NA	Inf	Inf	6	8762709	8834524	8762703	8834518	0	8762703	71815
HERBALSGARCINIA CAMBOGIA FRUIT	Non_withdrawal_event	2019-2023	6	5.95123	-1.36512	0.0108662	0.938944	5.95123	1.00814	1.0082	1.00826	0	NA	Inf	Inf	6	8762709	8834524	8762703	8834518	0	8762703	71815
HYDROQUINONEOCTINOXATE	Non_withdrawal_event	2019-2023	6	5.95123	-1.36512	0.0108662	0.938944	5.95123	1.00814	1.0082	1.00826	0	NA	Inf	Inf	6	8762709	8834524	8762703	8834518	0	8762703	71815
OTILONIUM	Non_withdrawal_event	2019-2023	6	5.95123	-1.36512	0.0108662	0.938944	5.95123	1.00814	1.0082	1.00826	0	NA	Inf	Inf	6	8762709	8834524	8762703	8834518	0	8762703	71815
PHENYTOIN_PHENOBARBITAL	Non_withdrawal_event	2019-2023	6	5.95123	-1.36512	0.0108662	0.938944	5.95123	1.00814	1.0082	1.00826	0	NA	Inf	Inf	6	8762709	8834524	8762703	8834518	0	8762703	71815
TETANUS IMMUNOGLOBULIN	Non_withdrawal_event	2019-2023	6	5.95123	-1.36512	0.0108662	0.938944	5.95123	1.00814	1.0082	1.00826	0	NA	Inf	Inf	6	8762709	8834524	8762703	8834518	0	8762703	71815
METHIONINE	Non_withdrawal_event	2019-2023	6	5.95123	-1.36512	0.0108662	0.938944	5.95123	1.00814	1.0082	1.00826	0	NA	Inf	Inf	6	8762709	8834524	8762703	8834518	0	8762703	71815
CARBAZOCHROME	Non_withdrawal_event	2019-2023	6	5.95123	-1.36512	0.0108662	0.938944	5.95123	1.00814	1.0082	1.00826	0	NA	Inf	Inf	6	8762709	8834524	8762703	8834518	0	8762703	71815
AVOBENZONEOCTINOXATE_OCTISALATE\OXYBENZONE	Non_withdrawal_event	2019-2023	6	5.95123	-1.36512	0.0108662	0.938944	5.95123	1.00814	1.0082	1.00826	0	NA	Inf	Inf	6	8762709	8834524	8762703	8834518	0	8762703	71815
KALINOR	Non_withdrawal_event	2019-2023	6	5.95123	-1.36512	0.0108662	0.938944	5.95123	1.00814	1.0082	1.00826	0	NA	Inf	Inf	6	8762709	8834524	8762703	8834518	0	8762703	71815
ETHYLMORPHINE	Non_withdrawal_event	2019-2023	6	5.95123	-1.36512	0.0108662	0.938944	5.95123	1.00814	1.0082	1.00826	0	NA	Inf	Inf	6	8762709	8834524	8762703	8834518	0	8762703	71815
NORFLUOXETINE	Non_withdrawal_event	2019-2023	6	5.95123	-1.36512	0.0108662	0.938944	5.95123	1.00814	1.0082	1.00826	0	NA	Inf	Inf	6	8762709	8834524	8762703	8834518	0	8762703	71815
ALANINEARGININE_ASPARTIC ACID\GLUTAMIC ACID\GLYCINE\HISTIDINE\ISOLEUCINE\LEUCINE\ \METHIONINE\PHENYLALANINE\PROLINE\SERINE\THREONINE\TRYPTOPHAN\TYROSINE\VALINE	Non_withdrawal_event	2019-2023	6	5.95123	-1.36512	0.0108662	0.938944	5.95123	1.00814	1.0082	1.00826	0	NA	Inf	Inf	6	8762709	8834524	8762703	8834518	0	8762703	71815
ARNICA MONTANA FLOWER	Non_withdrawal_event	2019-2023	6	5.95123	-1.36512	0.0108662	0.938944	5.95123	1.00814	1.0082	1.00826	0	NA	Inf	Inf	6	8762709	8834524	8762703	8834518	0	8762703	71815
ASCORBIC ACIDFERROUS_FOLIC ACID	Non_withdrawal_event	2019-2023	6	5.95123	-1.36512	0.0108662	0.938944	5.95123	1.00814	1.0082	1.00826	0	NA	Inf	Inf	6	8762709	8834524	8762703	8834518	0	8762703	71815
ATLANTIC SALMON OIL	Non_withdrawal_event	2019-2023	6	5.95123	-1.36512	0.0108662	0.938944	5.95123	1.00814	1.0082	1.00826	0	NA	Inf	Inf	6	8762709	8834524	8762703	8834518	0	8762703	71815
BOLDENONE UNDECYLENATE	Non_withdrawal_event	2019-2023	6	5.95123	-1.36512	0.0108662	0.938944	5.95123	1.00814	1.0082	1.00826	0	NA	Inf	Inf	6	8762709	8834524	8762703	8834518	0	8762703	71815
BROMFENACMOXIFLOXACIN_PREDNISONE	Non_withdrawal_event	2019-2023	6	5.95123	-1.36512	0.0108662	0.938944	5.95123	1.00814	1.0082	1.00826	0	NA	Inf	Inf	6	8762709	8834524	8762703	8834518	0	8762703	71815
DIMETHYL SULFONE	Non_withdrawal_event	2019-2023	6	5.95123	-1.36512	0.0108662	0.938944	5.95123	1.00814	1.0082	1.00826	0	NA	Inf	Inf	6	8762709	8834524	8762703	8834518	0	8762703	71815
GIMERACIL	Non_withdrawal_event	2019-2023	6	5.95123	-1.36512	0.0108662	0.938944	5.95123	1.00814	1.0082	1.00826	0	NA	Inf	Inf	6	8762709	8834524	8762703	8834518	0	8762703	71815
HAWTHORN LEAF WITH FLOWERVALERIAN	Non_withdrawal_event	2019-2023	6	5.95123	-1.36512	0.0108662	0.938944	5.95123	1.00814	1.0082	1.00826	0	NA	Inf	Inf	6	8762709	8834524	8762703	8834518	0	8762703	71815
LIDOCAINE HYDROCHLORIDEPHENYLEPHRINE	Non_withdrawal_event	2019-2023	6	5.95123	-1.36512	0.0108662	0.938944	5.95123	1.00814	1.0082	1.00826	0	NA	Inf	Inf	6	8762709	8834524	8762703	8834518	0	8762703	71815
PAPAIN	Non_withdrawal_event	2019-2023	6	5.95123	-1.36512	0.0108662	0.938944	5.95123	1.00814	1.0082	1.00826	0	NA	Inf	Inf	6	8762709	8834524	8762703	8834518	0	8762703	71815
RITONAVIRTIPRANAVIR	Non_withdrawal_event	2019-2023	6	5.95123	-1.36512	0.0108662	0.938944	5.95123	1.00814	1.0082	1.00826	0	NA	Inf	Inf	6	8762709	8834524	8762703	8834518	0	8762703	71815
TRIMETHOXYBENZENE	Non_withdrawal_event	2019-2023	6	5.95123	-1.36512	0.0108662	0.938944	5.95123	1.00814	1.0082	1.00826	0	NA	Inf	Inf	6	8762709	8834524	8762703	8834518	0	8762703	71815
VISCUM ALBUM FRUITING TOP	Non_withdrawal_event	2019-2023	6	5.95123	-1.36512	0.0108662	0.938944	5.95123	1.00814	1.0082	1.00826	0	NA	Inf	Inf	6	8762709	8834524	8762703	8834518	0	8762703	71815
GANITUMAB	Non_withdrawal_event	2019-2023	6	5.95123	-1.36512	0.0108662	0.938944	5.95123	1.00814	1.0082	1.00826	0	NA	Inf	Inf	6	8762709	8834524	8762703	8834518	0	8762703	71815
KETOBEMIDONE	Non_withdrawal_event	2019-2023	6	5.95123	-1.36512	0.0108662	0.938944	5.95123	1.00814	1.0082	1.00826	0	NA	Inf	Inf	6	8762709	8834524	8762703	8834518	0	8762703	71815
FLAX SEED	Non_withdrawal_event	2019-2023	6	5.95123	-1.36512	0.0108662	0.938944	5.95123	1.00814	1.0082	1.00826	0	NA	Inf	Inf	6	8762709	8834524	8762703	8834518	0	8762703	71815
TROXERUTIN	Non_withdrawal_event	2019-2023	6	5.95123	-1.36512	0.0108662	0.938944	5.95123	1.00814	1.0082	1.00826	0	NA	Inf	Inf	6	8762709	8834524	8762703	8834518	0	8762703	71815
MANGANESE	Non_withdrawal_event	2019-2023	6	5.95123	-1.36512	0.0108662	0.938944	5.95123	1.00814	1.0082	1.00826	0	NA	Inf	Inf	6	8762709	8834524	8762703	8834518	0	8762703	71815
BERBERINE	Non_withdrawal_event	2019-2023	6	5.95123	-1.36512	0.0108662	0.938944	5.95123	1.00814	1.0082	1.00826	0	NA	Inf	Inf	6	8762709	8834524	8762703	8834518	0	8762703	71815
AMINOPHENAZONE	Non_withdrawal_event	2019-2023	6	5.95123	-1.36512	0.0108662	0.938944	5.95123	1.00814	1.0082	1.00826	0	NA	Inf	Inf	6	8762709	8834524	8762703	8834518	0	8762703	71815
LUMEFANTRINE	Non_withdrawal_event	2019-2023	6	5.95123	-1.36512	0.0108662	0.938944	5.95123	1.00814	1.0082	1.00826	0	NA	Inf	Inf	6	8762709	8834524	8762703	8834518	0	8762703	71815
PREDNAZOLINE	Non_withdrawal_event	2019-2023	6	5.95123	-1.36512	0.0108662	0.938944	5.95123	1.00814	1.0082	1.00826	0	NA	Inf	Inf	6	8762709	8834524	8762703	8834518	0	8762703	71815
LERCANIDIPINELERCANIDIPINE	Non_withdrawal_event	2019-2023	6	5.95123	-1.36512	0.0108662	0.938944	5.95123	1.00814	1.0082	1.00826	0	NA	Inf	Inf	6	8762709	8834524	8762703	8834518	0	8762703	71815
MAGNESIUM GLYCINATE	Non_withdrawal_event	2019-2023	6	5.95123	-1.36512	0.0108662	0.938944	5.95123	1.00814	1.0082	1.00826	0	NA	Inf	Inf	6	8762709	8834524	8762703	8834518	0	8762703	71815
STRUCTOFLEX	Non_withdrawal_event	2019-2023	6	5.95123	-1.36512	0.0108662	0.938944	5.95123	1.00814	1.0082	1.00826	0	NA	Inf	Inf	6	8762709	8834524	8762703	8834518	0	8762703	71815
ACETAMINOPHENDIPHENHYDRAMINE_PHENYLPROPANOLAMINE	Non_withdrawal_event	2019-2023	6	5.95123	-1.36512	0.0108662	0.938944	5.95123	1.00814	1.0082	1.00826	0	NA	Inf	Inf	6	8762709	8834524	8762703	8834518	0	8762703	71815
AVOBENZONEDIMETHICONE_HOMOSALATE\OCTINOXATE\OCTISALATE\OXYBENZONE	Non_withdrawal_event	2019-2023	6	5.95123	-1.36512	0.0108662	0.938944	5.95123	1.00814	1.0082	1.00826	0	NA	Inf	Inf	6	8762709	8834524	8762703	8834518	0	8762703	71815
CAFEDRINE HYDROCHLORIDETHEODRENALINE	Non_withdrawal_event	2019-2023	6	5.95123	-1.36512	0.0108662	0.938944	5.95123	1.00814	1.0082	1.00826	0	NA	Inf	Inf	6	8762709	8834524	8762703	8834518	0	8762703	71815
CINACALCETCINACALCET	Non_withdrawal_event	2019-2023	6	5.95123	-1.36512	0.0108662	0.938944	5.95123	1.00814	1.0082	1.00826	0	NA	Inf	Inf	6	8762709	8834524	8762703	8834518	0	8762703	71815
CITRATESODIUM_ZINC	Non_withdrawal_event	2019-2023	6	5.95123	-1.36512	0.0108662	0.938944	5.95123	1.00814	1.0082	1.00826	0	NA	Inf	Inf	6	8762709	8834524	8762703	8834518	0	8762703	71815
ENALAPRIL MALEATENITRENDIPINE	Non_withdrawal_event	2019-2023	6	5.95123	-1.36512	0.0108662	0.938944	5.95123	1.00814	1.0082	1.00826	0	NA	Inf	Inf	6	8762709	8834524	8762703	8834518	0	8762703	71815
FELODIPINERAMIPRIL	Non_withdrawal_event	2019-2023	6	5.95123	-1.36512	0.0108662	0.938944	5.95123	1.00814	1.0082	1.00826	0	NA	Inf	Inf	6	8762709	8834524	8762703	8834518	0	8762703	71815
FRANGULA PURSHIANA BARK	Non_withdrawal_event	2019-2023	6	5.95123	-1.36512	0.0108662	0.938944	5.95123	1.00814	1.0082	1.00826	0	NA	Inf	Inf	6	8762709	8834524	8762703	8834518	0	8762703	71815
FRUCTOSEGLYCERIN_	Non_withdrawal_event	2019-2023	6	5.95123	-1.36512	0.0108662	0.938944	5.95123	1.00814	1.0082	1.00826	0	NA	Inf	Inf	6	8762709	8834524	8762703	8834518	0	8762703	71815
HALOMETASONE	Non_withdrawal_event	2019-2023	6	5.95123	-1.36512	0.0108662	0.938944	5.95123	1.00814	1.0082	1.00826	0	NA	Inf	Inf	6	8762709	8834524	8762703	8834518	0	8762703	71815
HEPARIN BOVINE	Non_withdrawal_event	2019-2023	6	5.95123	-1.36512	0.0108662	0.938944	5.95123	1.00814	1.0082	1.00826	0	NA	Inf	Inf	6	8762709	8834524	8762703	8834518	0	8762703	71815
OXIRACETAM	Non_withdrawal_event	2019-2023	6	5.95123	-1.36512	0.0108662	0.938944	5.95123	1.00814	1.0082	1.00826	0	NA	Inf	Inf	6	8762709	8834524	8762703	8834518	0	8762703	71815
PERBORATE	Non_withdrawal_event	2019-2023	6	5.95123	-1.36512	0.0108662	0.938944	5.95123	1.00814	1.0082	1.00826	0	NA	Inf	Inf	6	8762709	8834524	8762703	8834518	0	8762703	71815
SULFAGUANIDINE	Non_withdrawal_event	2019-2023	6	5.95123	-1.36512	0.0108662	0.938944	5.95123	1.00814	1.0082	1.00826	0	NA	Inf	Inf	6	8762709	8834524	8762703	8834518	0	8762703	71815
CYCLOPHOSPHAMIDEDOXORUBICIN	Non_withdrawal_event	2019-2023	6	5.95123	-1.36512	0.0108662	0.938944	5.95123	1.00814	1.0082	1.00826	0	NA	Inf	Inf	6	8762709	8834524	8762703	8834518	0	8762703	71815
SUPROFEN	Non_withdrawal_event	2019-2023	6	5.95123	-1.36512	0.0108662	0.938944	5.95123	1.00814	1.0082	1.00826	0	NA	Inf	Inf	6	8762709	8834524	8762703	8834518	0	8762703	71815
TOFISOPAM	Non_withdrawal_event	2019-2023	6	5.95123	-1.36512	0.0108662	0.938944	5.95123	1.00814	1.0082	1.00826	0	NA	Inf	Inf	6	8762709	8834524	8762703	8834518	0	8762703	71815
PROMEGESTONE	Non_withdrawal_event	2019-2023	6	5.95123	-1.36512	0.0108662	0.938944	5.95123	1.00814	1.0082	1.00826	0	NA	Inf	Inf	6	8762709	8834524	8762703	8834518	0	8762703	71815
TRICHLOROACETIC ACID	Non_withdrawal_event	2019-2023	6	5.95123	-1.36512	0.0108662	0.938944	5.95123	1.00814	1.0082	1.00826	0	NA	Inf	Inf	6	8762709	8834524	8762703	8834518	0	8762703	71815
BAMBUTEROL	Non_withdrawal_event	2019-2023	6	5.95123	-1.36512	0.0108662	0.938944	5.95123	1.00814	1.0082	1.00826	0	NA	Inf	Inf	6	8762709	8834524	8762703	8834518	0	8762703	71815
LACTOBACILLUS REUTERI	Non_withdrawal_event	2019-2023	6	5.95123	-1.36512	0.0108662	0.938944	5.95123	1.00814	1.0082	1.00826	0	NA	Inf	Inf	6	8762709	8834524	8762703	8834518	0	8762703	71815
DASATINIB	Non_withdrawal_event	2019-2023	14235	14128.2	-0.0129352	0.0108632	0.0344643	14128	1.00715	1.00757	1.00799	1096.51	6.75308	12.9821	24.9566	14244	8762709	8834524	8748474	8820280	9	8748474	71806
EZETIMIBE	Non_withdrawal_event	2019-2023	3161	3137.29	-0.0398764	0.0108612	0.0607102	3137.28	1.00668	1.00756	1.00845	243.954	3.23912	12.9573	51.8328	3163	8762709	8834524	8759548	8831361	2	8759548	71813
ETODOLAC	Non_withdrawal_event	2004-2008	313	310.652	-0.153465	0.0108437	0.166185	310.652	1.00128	1.00756	1.01388	92.7888	0.473658	3.37325	24.0233	314	1716071	1734563	1715758	1734249	1	1715758	18491
VALSARTAN	Non_withdrawal_event	2019-2023	7673	7615.59	-0.0216286	0.0108349	0.0429324	7615.54	1.00697	1.00755	1.00812	609.597	5.2374	12.587	30.2502	7678	8762709	8834524	8755036	8826846	5	8755036	71810
RANOLAZINE	Non_withdrawal_event	2019-2023	1539	1527.48	-0.0621556	0.0108348	0.0820002	1527.48	1.00626	1.00754	1.00883	121.998	1.77583	12.615	89.6127	1540	8762709	8834524	8761170	8832984	1	8761170	71814
PAZOPANIB	Non_withdrawal_event	2019-2023	7649	7591.78	-0.0216827	0.010832	0.0429794	7591.73	1.00696	1.00754	1.00812	609.599	5.221	12.5476	30.1555	7654	8762709	8834524	8755060	8826870	5	8755060	71810
MEPOLIZUMAB	Non_withdrawal_event	2019-2023	21195	21036.6	-0.00866623	0.0108226	0.0301788	21036.2	1.00719	1.00755	1.0079	1704.45	7.36306	12.4351	21.001	21209	8762709	8834524	8741514	8813315	14	8741514	71801
LEDIPASVIR_SOFOSBUVIR	Non_withdrawal_event	2019-2023	3024	3001.4	-0.0410645	0.0108198	0.0617753	3001.39	1.00661	1.00753	1.00846	243.958	3.09862	12.3956	49.5866	3026	8762709	8834524	8759685	8831498	2	8759685	71813
ESTROGENS_METHYLTESTOSTERONE	Non_withdrawal_event	2004-2008	311	308.674	-0.154036	0.0108141	0.166639	308.673	1.00122	1.00754	1.0139	92.7889	0.470622	3.35169	23.8702	312	1716071	1734563	1715760	1734251	1	1715760	18491
CRIZOTINIB	Non_withdrawal_event	2019-2023	4500	4466.4	-0.0316511	0.0108128	0.0526525	4466.38	1.00677	1.00753	1.00829	365.881	3.96513	12.2991	38.1495	4503	8762709	8834524	8758209	8830021	3	8758209	71812
TREPROSTINIL	Non_withdrawal_event	2019-2023	37441	37161.4	-0.00383851	0.0108123	0.0253881	37160.3	1.00728	1.00756	1.00783	3038.47	8.32464	12.3223	18.2398	37466	8762709	8834524	8725268	8797058	25	8725268	71790
ESTRADIOL_NORETHINDRONE	Non_withdrawal_event	2019-2023	4468	4434.66	-0.0318109	0.0108059	0.052794	4434.64	1.00676	1.00752	1.00829	365.882	3.93691	12.2116	37.8782	4471	8762709	8834524	8758241	8830053	3	8758241	71812
GADOTERATE_MEGLUMINE	Non_withdrawal_event	2019-2023	1477	1465.99	-0.0637306	0.0107953	0.0834197	1465.98	1.00618	1.00751	1.00885	121.999	1.70423	12.1067	86.0043	1478	8762709	8834524	8761232	8833046	1	8761232	71814
SOMATROPIN	Non_withdrawal_event	2019-2023	39656	39360.4	-0.00344137	0.0107934	0.0249573	39359.1	1.00728	1.00754	1.00781	3280.81	8.28758	12.0873	17.6291	39683	8762709	8834524	8723053	8794841	27	8723053	71788
CLARITHROMYCIN	Non_withdrawal_event	2019-2023	4399	4366.22	-0.0321615	0.0107907	0.0531043	4366.2	1.00673	1.00751	1.00829	365.885	3.87606	12.0229	37.2931	4402	8762709	8834524	8758310	8830122	3	8758310	71812
LETROZOLE	Non_withdrawal_event	2019-2023	10216	10139.9	-0.0173265	0.0107867	0.038625	10139.8	1.007	1.00751	1.00803	853.212	5.70655	11.9736	25.1231	10223	8762709	8834524	8752493	8824301	7	8752493	71808
PEGLOTICASE	Non_withdrawal_event	2019-2023	1452	1441.19	-0.0643945	0.0107785	0.0840171	1441.19	1.00614	1.0075	1.00886	121.999	1.67536	11.9017	84.5493	1453	8762709	8834524	8761257	8833071	1	8761257	71814
PEGVISOMANT	Non_withdrawal_event	2019-2023	2884	2862.54	-0.0423667	0.0107735	0.0629396	2862.53	1.00653	1.0075	1.00847	243.962	2.95505	11.8215	47.2912	2886	8762709	8834524	8759825	8831638	2	8759825	71813
RABEPRAZOLE	Non_withdrawal_event	2019-2023	2872	2850.64	-0.0424828	0.0107693	0.0630433	2850.63	1.00652	1.0075	1.00847	243.962	2.94275	11.7723	47.0945	2874	8762709	8834524	8759837	8831650	2	8759837	71813
ZOLMITRIPTAN	Non_withdrawal_event	2004-2008	308	305.706	-0.154904	0.010769	0.167329	305.705	1.00112	1.00751	1.01393	92.7891	0.466067	3.31936	23.6406	309	1716071	1734563	1715763	1734254	1	1715763	18491
IPRATROPIUM	Non_withdrawal_event	2019-2023	1434	1423.34	-0.0648834	0.010766	0.0844568	1423.33	1.00612	1.00749	1.00887	122	1.65458	11.7541	83.5017	1435	8762709	8834524	8761275	8833089	1	8761275	71814
LAMOTRIGINE	Non_withdrawal_event	2004-2008	11027	10945.1	-0.0162945	0.0107602	0.0375602	10944.5	1.00645	1.00754	1.00862	3325.83	2.38957	3.31556	4.60039	11063	1716071	1734563	1705044	1723500	36	1705044	18456
OMEPRAZOLE	Non_withdrawal_event	2019-2023	38054	37771.4	-0.00377999	0.0107521	0.0252103	37770.2	1.00724	1.00751	1.00779	3281.41	7.95128	11.5969	16.9139	38081	8762709	8834524	8724655	8796443	27	8724655	71788
HYDROCHLOROTHIAZIDE_LOSARTAN	Non_withdrawal_event	2019-2023	1414	1403.5	-0.0654378	0.0107517	0.0849549	1403.5	1.00609	1.00748	1.00888	122	1.63148	11.5902	82.3377	1415	8762709	8834524	8761295	8833109	1	8761295	71814
INVESTIGATIONAL PRODUCT	Non_withdrawal_event	2019-2023	1390	1379.69	-0.066119	0.010734	0.0855665	1379.69	1.00605	1.00747	1.00889	122	1.60377	11.3934	80.9409	1391	8762709	8834524	8761319	8833133	1	8761319	71814
TAMOXIFEN	Non_withdrawal_event	2019-2023	2743	2722.69	-0.0437795	0.010722	0.0641994	2722.68	1.00644	1.00746	1.00848	243.966	2.81047	11.2434	44.9795	2745	8762709	8834524	8759966	8831779	2	8759966	71813
ITRACONAZOLE	Non_withdrawal_event	2019-2023	1368	1357.87	-0.0667593	0.0107173	0.0861409	1357.87	1.00602	1.00746	1.00891	122	1.57836	11.2131	79.6605	1369	8762709	8834524	8761341	8833155	1	8761341	71814
ROMIPLOSTIM	Non_withdrawal_event	2019-2023	2702	2682.02	-0.0442113	0.010706	0.0645837	2682.01	1.00642	1.00745	1.00849	243.967	2.76842	11.0753	44.3073	2704	8762709	8834524	8760007	8831820	2	8760007	71813
CC	Non_withdrawal_event	2019-2023	5	4.95936	-1.51676	0.010701	1.00545	4.95936	1.00814	1.0082	1.00826	0	NA	Inf	Inf	5	8762709	8834524	8762704	8834519	0	8762704	71815
EZOGABINE	Non_withdrawal_event	2019-2023	5	4.95936	-1.51676	0.010701	1.00545	4.95936	1.00814	1.0082	1.00826	0	NA	Inf	Inf	5	8762709	8834524	8762704	8834519	0	8762704	71815
MK	Non_withdrawal_event	2019-2023	5	4.95936	-1.51676	0.010701	1.00545	4.95936	1.00814	1.0082	1.00826	0	NA	Inf	Inf	5	8762709	8834524	8762704	8834519	0	8762704	71815
BI	Non_withdrawal_event	2019-2023	5	4.95936	-1.51676	0.010701	1.00545	4.95936	1.00814	1.0082	1.00826	0	NA	Inf	Inf	5	8762709	8834524	8762704	8834519	0	8762704	71815
ERGOLOID	Non_withdrawal_event	2019-2023	5	4.95936	-1.51676	0.010701	1.00545	4.95936	1.00814	1.0082	1.00826	0	NA	Inf	Inf	5	8762709	8834524	8762704	8834519	0	8762704	71815
AMPRENAVIR	Non_withdrawal_event	2019-2023	5	4.95936	-1.51676	0.010701	1.00545	4.95936	1.00814	1.0082	1.00826	0	NA	Inf	Inf	5	8762709	8834524	8762704	8834519	0	8762704	71815
CHLORPROMAZINE HYDROCHLORIDEPHENOBARBITAL_PROMETHAZINE	Non_withdrawal_event	2019-2023	5	4.95936	-1.51676	0.010701	1.00545	4.95936	1.00814	1.0082	1.00826	0	NA	Inf	Inf	5	8762709	8834524	8762704	8834519	0	8762704	71815
LESTAURTINIB	Non_withdrawal_event	2019-2023	5	4.95936	-1.51676	0.010701	1.00545	4.95936	1.00814	1.0082	1.00826	0	NA	Inf	Inf	5	8762709	8834524	8762704	8834519	0	8762704	71815
CERIVASTATIN	Non_withdrawal_event	2019-2023	5	4.95936	-1.51676	0.010701	1.00545	4.95936	1.00814	1.0082	1.00826	0	NA	Inf	Inf	5	8762709	8834524	8762704	8834519	0	8762704	71815
ACETAMINOPHENDICHLORALPHENAZONE_ISOMETHEPTENE	Non_withdrawal_event	2019-2023	5	4.95936	-1.51676	0.010701	1.00545	4.95936	1.00814	1.0082	1.00826	0	NA	Inf	Inf	5	8762709	8834524	8762704	8834519	0	8762704	71815
BETA.-ACETYLDIGOXIN	Non_withdrawal_event	2019-2023	5	4.95936	-1.51676	0.010701	1.00545	4.95936	1.00814	1.0082	1.00826	0	NA	Inf	Inf	5	8762709	8834524	8762704	8834519	0	8762704	71815
PARNAPARIN	Non_withdrawal_event	2019-2023	5	4.95936	-1.51676	0.010701	1.00545	4.95936	1.00814	1.0082	1.00826	0	NA	Inf	Inf	5	8762709	8834524	8762704	8834519	0	8762704	71815
DEXTROSE MONOHYDRATESODIUM	Non_withdrawal_event	2019-2023	5	4.95936	-1.51676	0.010701	1.00545	4.95936	1.00814	1.0082	1.00826	0	NA	Inf	Inf	5	8762709	8834524	8762704	8834519	0	8762704	71815
DIMETHICONEMENTHOL	Non_withdrawal_event	2019-2023	5	4.95936	-1.51676	0.010701	1.00545	4.95936	1.00814	1.0082	1.00826	0	NA	Inf	Inf	5	8762709	8834524	8762704	8834519	0	8762704	71815
ALUMINUM HYDROXIDEMAGNESIUM TRISILICATE	Non_withdrawal_event	2019-2023	5	4.95936	-1.51676	0.010701	1.00545	4.95936	1.00814	1.0082	1.00826	0	NA	Inf	Inf	5	8762709	8834524	8762704	8834519	0	8762704	71815
BROMPHENIRAMINE MALEATEDEXTROMETHORPHAN_PHENYLEPHRINE	Non_withdrawal_event	2019-2023	5	4.95936	-1.51676	0.010701	1.00545	4.95936	1.00814	1.0082	1.00826	0	NA	Inf	Inf	5	8762709	8834524	8762704	8834519	0	8762704	71815
CYCLOPHOSPHAMIDEEPIRUBICIN_FLUOROURACIL	Non_withdrawal_event	2019-2023	5	4.95936	-1.51676	0.010701	1.00545	4.95936	1.00814	1.0082	1.00826	0	NA	Inf	Inf	5	8762709	8834524	8762704	8834519	0	8762704	71815
PHENYLEPHRINE HYDROCHLORIDEWITCH HAZEL	Non_withdrawal_event	2019-2023	5	4.95936	-1.51676	0.010701	1.00545	4.95936	1.00814	1.0082	1.00826	0	NA	Inf	Inf	5	8762709	8834524	8762704	8834519	0	8762704	71815
BENZYL	Non_withdrawal_event	2019-2023	5	4.95936	-1.51676	0.010701	1.00545	4.95936	1.00814	1.0082	1.00826	0	NA	Inf	Inf	5	8762709	8834524	8762704	8834519	0	8762704	71815
AVOBENZONEOCTINOXATE_OCTISALATE	Non_withdrawal_event	2019-2023	5	4.95936	-1.51676	0.010701	1.00545	4.95936	1.00814	1.0082	1.00826	0	NA	Inf	Inf	5	8762709	8834524	8762704	8834519	0	8762704	71815
GALUNISERTIB	Non_withdrawal_event	2019-2023	5	4.95936	-1.51676	0.010701	1.00545	4.95936	1.00814	1.0082	1.00826	0	NA	Inf	Inf	5	8762709	8834524	8762704	8834519	0	8762704	71815
PAZUFLOXACIN	Non_withdrawal_event	2019-2023	5	4.95936	-1.51676	0.010701	1.00545	4.95936	1.00814	1.0082	1.00826	0	NA	Inf	Inf	5	8762709	8834524	8762704	8834519	0	8762704	71815
ANAS PLATYRHYNCHOS FEATHERANSER ANSER FEATHER_GALLUS GALLUS FEATHER	Non_withdrawal_event	2019-2023	5	4.95936	-1.51676	0.010701	1.00545	4.95936	1.00814	1.0082	1.00826	0	NA	Inf	Inf	5	8762709	8834524	8762704	8834519	0	8762704	71815
LIRILUMAB	Non_withdrawal_event	2019-2023	5	4.95936	-1.51676	0.010701	1.00545	4.95936	1.00814	1.0082	1.00826	0	NA	Inf	Inf	5	8762709	8834524	8762704	8834519	0	8762704	71815
OK	Non_withdrawal_event	2019-2023	5	4.95936	-1.51676	0.010701	1.00545	4.95936	1.00814	1.0082	1.00826	0	NA	Inf	Inf	5	8762709	8834524	8762704	8834519	0	8762704	71815
TRIMETHADIONE	Non_withdrawal_event	2019-2023	5	4.95936	-1.51676	0.010701	1.00545	4.95936	1.00814	1.0082	1.00826	0	NA	Inf	Inf	5	8762709	8834524	8762704	8834519	0	8762704	71815
CEFOZOPRAN	Non_withdrawal_event	2019-2023	5	4.95936	-1.51676	0.010701	1.00545	4.95936	1.00814	1.0082	1.00826	0	NA	Inf	Inf	5	8762709	8834524	8762704	8834519	0	8762704	71815
CINNAMON	Non_withdrawal_event	2019-2023	5	4.95936	-1.51676	0.010701	1.00545	4.95936	1.00814	1.0082	1.00826	0	NA	Inf	Inf	5	8762709	8834524	8762704	8834519	0	8762704	71815
FENSPIRIDE	Non_withdrawal_event	2019-2023	5	4.95936	-1.51676	0.010701	1.00545	4.95936	1.00814	1.0082	1.00826	0	NA	Inf	Inf	5	8762709	8834524	8762704	8834519	0	8762704	71815
BLACK WIDOW SPIDER IMMUNE GLOBULIN ANTIVENIN	Non_withdrawal_event	2019-2023	5	4.95936	-1.51676	0.010701	1.00545	4.95936	1.00814	1.0082	1.00826	0	NA	Inf	Inf	5	8762709	8834524	8762704	8834519	0	8762704	71815
DYDROGESTERONEESTRADIOL	Non_withdrawal_event	2019-2023	5	4.95936	-1.51676	0.010701	1.00545	4.95936	1.00814	1.0082	1.00826	0	NA	Inf	Inf	5	8762709	8834524	8762704	8834519	0	8762704	71815
HYALURONATE SODIUMPOLYETHYLENE GLYCOLS_PROPYLENE GLYCOL	Non_withdrawal_event	2019-2023	5	4.95936	-1.51676	0.010701	1.00545	4.95936	1.00814	1.0082	1.00826	0	NA	Inf	Inf	5	8762709	8834524	8762704	8834519	0	8762704	71815
PURE BAKING SODA	Non_withdrawal_event	2019-2023	5	4.95936	-1.51676	0.010701	1.00545	4.95936	1.00814	1.0082	1.00826	0	NA	Inf	Inf	5	8762709	8834524	8762704	8834519	0	8762704	71815
THIOCTIC ACID	Non_withdrawal_event	2019-2023	5	4.95936	-1.51676	0.010701	1.00545	4.95936	1.00814	1.0082	1.00826	0	NA	Inf	Inf	5	8762709	8834524	8762704	8834519	0	8762704	71815
VOLANESORSEN	Non_withdrawal_event	2019-2023	5	4.95936	-1.51676	0.010701	1.00545	4.95936	1.00814	1.0082	1.00826	0	NA	Inf	Inf	5	8762709	8834524	8762704	8834519	0	8762704	71815
CALCIUMMAGNESIUM	Non_withdrawal_event	2019-2023	5	4.95936	-1.51676	0.010701	1.00545	4.95936	1.00814	1.0082	1.00826	0	NA	Inf	Inf	5	8762709	8834524	8762704	8834519	0	8762704	71815
ETRETINATE	Non_withdrawal_event	2019-2023	5	4.95936	-1.51676	0.010701	1.00545	4.95936	1.00814	1.0082	1.00826	0	NA	Inf	Inf	5	8762709	8834524	8762704	8834519	0	8762704	71815
POTASSIUM BICARBONATE	Non_withdrawal_event	2019-2023	5	4.95936	-1.51676	0.010701	1.00545	4.95936	1.00814	1.0082	1.00826	0	NA	Inf	Inf	5	8762709	8834524	8762704	8834519	0	8762704	71815
ASPIRINCAFFEINE_PHENACETIN	Non_withdrawal_event	2019-2023	5	4.95936	-1.51676	0.010701	1.00545	4.95936	1.00814	1.0082	1.00826	0	NA	Inf	Inf	5	8762709	8834524	8762704	8834519	0	8762704	71815
ATROPA BELLADONNACAFFEINE_PHENOBARBITAL	Non_withdrawal_event	2019-2023	5	4.95936	-1.51676	0.010701	1.00545	4.95936	1.00814	1.0082	1.00826	0	NA	Inf	Inf	5	8762709	8834524	8762704	8834519	0	8762704	71815
CODEINEGRINDELIA HIRSUTULA WHOLE_SULFOGAIACOL	Non_withdrawal_event	2019-2023	5	4.95936	-1.51676	0.010701	1.00545	4.95936	1.00814	1.0082	1.00826	0	NA	Inf	Inf	5	8762709	8834524	8762704	8834519	0	8762704	71815
HUMAN ROTAVIRUS TYPE GP7 STRAIN WI79 LIVE ANTIGENHUMAN ROTAVIRUS A TYPE G2P7(5) STRAIN SC2 LIVE ANTIGEN_HUMAN ROTAVIRUS A TYPE G3P7(5) STRAIN WI78 LIVE ANTIGEN\HUMAN ROTAVIRUS A TYPE G4P7(5) STRAIN BRB LIVE ANTIGEN\HUMAN ROTAVIRUS A TYPE G6P1A(8) STRAIN WI79 LIVE ANTIGEN	Non_withdrawal_event	2019-2023	5	4.95936	-1.51676	0.010701	1.00545	4.95936	1.00814	1.0082	1.00826	0	NA	Inf	Inf	5	8762709	8834524	8762704	8834519	0	8762704	71815
SOMATREM	Non_withdrawal_event	2019-2023	5	4.95936	-1.51676	0.010701	1.00545	4.95936	1.00814	1.0082	1.00826	0	NA	Inf	Inf	5	8762709	8834524	8762704	8834519	0	8762704	71815
LOMEFLOXACIN	Non_withdrawal_event	2019-2023	5	4.95936	-1.51676	0.010701	1.00545	4.95936	1.00814	1.0082	1.00826	0	NA	Inf	Inf	5	8762709	8834524	8762704	8834519	0	8762704	71815
OZAGREL	Non_withdrawal_event	2019-2023	5	4.95936	-1.51676	0.010701	1.00545	4.95936	1.00814	1.0082	1.00826	0	NA	Inf	Inf	5	8762709	8834524	8762704	8834519	0	8762704	71815
ACETAMINOPHENCAFFEINE_ERGOTAMINE	Non_withdrawal_event	2019-2023	5	4.95936	-1.51676	0.010701	1.00545	4.95936	1.00814	1.0082	1.00826	0	NA	Inf	Inf	5	8762709	8834524	8762704	8834519	0	8762704	71815
ACETIC ACIDDELTAMETHRIN	Non_withdrawal_event	2019-2023	5	4.95936	-1.51676	0.010701	1.00545	4.95936	1.00814	1.0082	1.00826	0	NA	Inf	Inf	5	8762709	8834524	8762704	8834519	0	8762704	71815
ACORAMIDIS	Non_withdrawal_event	2019-2023	5	4.95936	-1.51676	0.010701	1.00545	4.95936	1.00814	1.0082	1.00826	0	NA	Inf	Inf	5	8762709	8834524	8762704	8834519	0	8762704	71815
ALTACHLORE HYPERTONICITY	Non_withdrawal_event	2019-2023	5	4.95936	-1.51676	0.010701	1.00545	4.95936	1.00814	1.0082	1.00826	0	NA	Inf	Inf	5	8762709	8834524	8762704	8834519	0	8762704	71815
ALTERNARIA ALTERNATAASPERGILLUS FUMIGATUS_CLADOSPORIUM CLADOSPORIOIDES\PENICILLIUM CHRYSOGENUM VAR. CHRYSOGENUM	Non_withdrawal_event	2019-2023	5	4.95936	-1.51676	0.010701	1.00545	4.95936	1.00814	1.0082	1.00826	0	NA	Inf	Inf	5	8762709	8834524	8762704	8834519	0	8762704	71815
AMINO ACIDSCARBOHYDRATES_MINERALS\VITAMINS	Non_withdrawal_event	2019-2023	5	4.95936	-1.51676	0.010701	1.00545	4.95936	1.00814	1.0082	1.00826	0	NA	Inf	Inf	5	8762709	8834524	8762704	8834519	0	8762704	71815
AMINOHIPPURATE	Non_withdrawal_event	2019-2023	5	4.95936	-1.51676	0.010701	1.00545	4.95936	1.00814	1.0082	1.00826	0	NA	Inf	Inf	5	8762709	8834524	8762704	8834519	0	8762704	71815
ASCORBIC ACIDCALCIUM_CHOLECALCIFEROL\CITRIC ACID	Non_withdrawal_event	2019-2023	5	4.95936	-1.51676	0.010701	1.00545	4.95936	1.00814	1.0082	1.00826	0	NA	Inf	Inf	5	8762709	8834524	8762704	8834519	0	8762704	71815
ASPIRINCITRIC ACID_	Non_withdrawal_event	2019-2023	5	4.95936	-1.51676	0.010701	1.00545	4.95936	1.00814	1.0082	1.00826	0	NA	Inf	Inf	5	8762709	8834524	8762704	8834519	0	8762704	71815
AVIPTADIL	Non_withdrawal_event	2019-2023	5	4.95936	-1.51676	0.010701	1.00545	4.95936	1.00814	1.0082	1.00826	0	NA	Inf	Inf	5	8762709	8834524	8762704	8834519	0	8762704	71815
BA	Non_withdrawal_event	2019-2023	5	4.95936	-1.51676	0.010701	1.00545	4.95936	1.00814	1.0082	1.00826	0	NA	Inf	Inf	5	8762709	8834524	8762704	8834519	0	8762704	71815
BACITRACIN ZINCNEOMYCIN_POLYMYXIN B	Non_withdrawal_event	2019-2023	5	4.95936	-1.51676	0.010701	1.00545	4.95936	1.00814	1.0082	1.00826	0	NA	Inf	Inf	5	8762709	8834524	8762704	8834519	0	8762704	71815
BENZALKONIUM CHLORIDENORFLOXACIN	Non_withdrawal_event	2019-2023	5	4.95936	-1.51676	0.010701	1.00545	4.95936	1.00814	1.0082	1.00826	0	NA	Inf	Inf	5	8762709	8834524	8762704	8834519	0	8762704	71815
BETA GLUCAN	Non_withdrawal_event	2019-2023	5	4.95936	-1.51676	0.010701	1.00545	4.95936	1.00814	1.0082	1.00826	0	NA	Inf	Inf	5	8762709	8834524	8762704	8834519	0	8762704	71815
BOS TAURUS ADRENAL CORTEX CORTICOSTEROIDS	Non_withdrawal_event	2019-2023	5	4.95936	-1.51676	0.010701	1.00545	4.95936	1.00814	1.0082	1.00826	0	NA	Inf	Inf	5	8762709	8834524	8762704	8834519	0	8762704	71815
CAFFEINEPROCAINE	Non_withdrawal_event	2019-2023	5	4.95936	-1.51676	0.010701	1.00545	4.95936	1.00814	1.0082	1.00826	0	NA	Inf	Inf	5	8762709	8834524	8762704	8834519	0	8762704	71815
CALCIUM PHOSPHATEFOLIC ACID	Non_withdrawal_event	2019-2023	5	4.95936	-1.51676	0.010701	1.00545	4.95936	1.00814	1.0082	1.00826	0	NA	Inf	Inf	5	8762709	8834524	8762704	8834519	0	8762704	71815
CALENDULA OFFICINALIS FLOWERING TOP	Non_withdrawal_event	2019-2023	5	4.95936	-1.51676	0.010701	1.00545	4.95936	1.00814	1.0082	1.00826	0	NA	Inf	Inf	5	8762709	8834524	8762704	8834519	0	8762704	71815
CANNABIS SATIVA SEED OILHERBALS	Non_withdrawal_event	2019-2023	5	4.95936	-1.51676	0.010701	1.00545	4.95936	1.00814	1.0082	1.00826	0	NA	Inf	Inf	5	8762709	8834524	8762704	8834519	0	8762704	71815
CARISOPRODOLDICLOFENAC	Non_withdrawal_event	2019-2023	5	4.95936	-1.51676	0.010701	1.00545	4.95936	1.00814	1.0082	1.00826	0	NA	Inf	Inf	5	8762709	8834524	8762704	8834519	0	8762704	71815
CHLORIDESODIUM_	Non_withdrawal_event	2019-2023	5	4.95936	-1.51676	0.010701	1.00545	4.95936	1.00814	1.0082	1.00826	0	NA	Inf	Inf	5	8762709	8834524	8762704	8834519	0	8762704	71815
CINNAMONHERBALS	Non_withdrawal_event	2019-2023	5	4.95936	-1.51676	0.010701	1.00545	4.95936	1.00814	1.0082	1.00826	0	NA	Inf	Inf	5	8762709	8834524	8762704	8834519	0	8762704	71815
CRENIGACESTAT	Non_withdrawal_event	2019-2023	5	4.95936	-1.51676	0.010701	1.00545	4.95936	1.00814	1.0082	1.00826	0	NA	Inf	Inf	5	8762709	8834524	8762704	8834519	0	8762704	71815
CYANOCOBALAMINPYRIDOXINE_RIBOFLAVIN\THIAMINE	Non_withdrawal_event	2019-2023	5	4.95936	-1.51676	0.010701	1.00545	4.95936	1.00814	1.0082	1.00826	0	NA	Inf	Inf	5	8762709	8834524	8762704	8834519	0	8762704	71815
DAPAGLIFLOZINMETFORMIN_SAXAGLIPTIN HYDROCHLORIDE	Non_withdrawal_event	2019-2023	5	4.95936	-1.51676	0.010701	1.00545	4.95936	1.00814	1.0082	1.00826	0	NA	Inf	Inf	5	8762709	8834524	8762704	8834519	0	8762704	71815
DEXAMETHASONEFRAMYCETIN_GRAMICIDIN	Non_withdrawal_event	2019-2023	5	4.95936	-1.51676	0.010701	1.00545	4.95936	1.00814	1.0082	1.00826	0	NA	Inf	Inf	5	8762709	8834524	8762704	8834519	0	8762704	71815
DEXBROMPHENIRAMINEPHENYLEPHRINE	Non_withdrawal_event	2019-2023	5	4.95936	-1.51676	0.010701	1.00545	4.95936	1.00814	1.0082	1.00826	0	NA	Inf	Inf	5	8762709	8834524	8762704	8834519	0	8762704	71815
DEXPANTHENOLNIACINAMIDE_PYRIDOXINE \RIBOFLAVIN ^- \THIAMINE HYDROCHLORIDE	Non_withdrawal_event	2019-2023	5	4.95936	-1.51676	0.010701	1.00545	4.95936	1.00814	1.0082	1.00826	0	NA	Inf	Inf	5	8762709	8834524	8762704	8834519	0	8762704	71815
DOMATINOSTAT	Non_withdrawal_event	2019-2023	5	4.95936	-1.51676	0.010701	1.00545	4.95936	1.00814	1.0082	1.00826	0	NA	Inf	Inf	5	8762709	8834524	8762704	8834519	0	8762704	71815
ETRASIMOD	Non_withdrawal_event	2019-2023	5	4.95936	-1.51676	0.010701	1.00545	4.95936	1.00814	1.0082	1.00826	0	NA	Inf	Inf	5	8762709	8834524	8762704	8834519	0	8762704	71815
EVORPACEPT	Non_withdrawal_event	2019-2023	5	4.95936	-1.51676	0.010701	1.00545	4.95936	1.00814	1.0082	1.00826	0	NA	Inf	Inf	5	8762709	8834524	8762704	8834519	0	8762704	71815
EZETIMIBEPITAVASTATIN CALCIUM	Non_withdrawal_event	2019-2023	5	4.95936	-1.51676	0.010701	1.00545	4.95936	1.00814	1.0082	1.00826	0	NA	Inf	Inf	5	8762709	8834524	8762704	8834519	0	8762704	71815
FENOTEROL_TIOTROPIUM	Non_withdrawal_event	2019-2023	5	4.95936	-1.51676	0.010701	1.00545	4.95936	1.00814	1.0082	1.00826	0	NA	Inf	Inf	5	8762709	8834524	8762704	8834519	0	8762704	71815
FEXINIDAZOLE	Non_withdrawal_event	2019-2023	5	4.95936	-1.51676	0.010701	1.00545	4.95936	1.00814	1.0082	1.00826	0	NA	Inf	Inf	5	8762709	8834524	8762704	8834519	0	8762704	71815
FLUOROURACILLEUCOVORIN	Non_withdrawal_event	2019-2023	5	4.95936	-1.51676	0.010701	1.00545	4.95936	1.00814	1.0082	1.00826	0	NA	Inf	Inf	5	8762709	8834524	8762704	8834519	0	8762704	71815
FOSNETUPITANT	Non_withdrawal_event	2019-2023	5	4.95936	-1.51676	0.010701	1.00545	4.95936	1.00814	1.0082	1.00826	0	NA	Inf	Inf	5	8762709	8834524	8762704	8834519	0	8762704	71815
GIBBERELLA FUJIKUROIHAEMATONECTRIA HAEMATOCOCCA	Non_withdrawal_event	2019-2023	5	4.95936	-1.51676	0.010701	1.00545	4.95936	1.00814	1.0082	1.00826	0	NA	Inf	Inf	5	8762709	8834524	8762704	8834519	0	8762704	71815
HERBALSORANGE	Non_withdrawal_event	2019-2023	5	4.95936	-1.51676	0.010701	1.00545	4.95936	1.00814	1.0082	1.00826	0	NA	Inf	Inf	5	8762709	8834524	8762704	8834519	0	8762704	71815
HERBALSPLANTAGO INDICA WHOLE	Non_withdrawal_event	2019-2023	5	4.95936	-1.51676	0.010701	1.00545	4.95936	1.00814	1.0082	1.00826	0	NA	Inf	Inf	5	8762709	8834524	8762704	8834519	0	8762704	71815
HERBALSUNCARIA TOMENTOSA WHOLE	Non_withdrawal_event	2019-2023	5	4.95936	-1.51676	0.010701	1.00545	4.95936	1.00814	1.0082	1.00826	0	NA	Inf	Inf	5	8762709	8834524	8762704	8834519	0	8762704	71815
HERBALSVITIS VINIFERA LEAF	Non_withdrawal_event	2019-2023	5	4.95936	-1.51676	0.010701	1.00545	4.95936	1.00814	1.0082	1.00826	0	NA	Inf	Inf	5	8762709	8834524	8762704	8834519	0	8762704	71815
HOMEOPATHICSZINC	Non_withdrawal_event	2019-2023	5	4.95936	-1.51676	0.010701	1.00545	4.95936	1.00814	1.0082	1.00826	0	NA	Inf	Inf	5	8762709	8834524	8762704	8834519	0	8762704	71815
HYDROCORTISONE ACETATEPRAMOXINE_ZINC	Non_withdrawal_event	2019-2023	5	4.95936	-1.51676	0.010701	1.00545	4.95936	1.00814	1.0082	1.00826	0	NA	Inf	Inf	5	8762709	8834524	8762704	8834519	0	8762704	71815
IANALUMAB	Non_withdrawal_event	2019-2023	5	4.95936	-1.51676	0.010701	1.00545	4.95936	1.00814	1.0082	1.00826	0	NA	Inf	Inf	5	8762709	8834524	8762704	8834519	0	8762704	71815
INAVOLISIB	Non_withdrawal_event	2019-2023	5	4.95936	-1.51676	0.010701	1.00545	4.95936	1.00814	1.0082	1.00826	0	NA	Inf	Inf	5	8762709	8834524	8762704	8834519	0	8762704	71815
ISOPROPYL ALCOHOLOCTENIDINE_PROPYL ALCOHOL	Non_withdrawal_event	2019-2023	5	4.95936	-1.51676	0.010701	1.00545	4.95936	1.00814	1.0082	1.00826	0	NA	Inf	Inf	5	8762709	8834524	8762704	8834519	0	8762704	71815
JAPANESE ENCEPHALITIS VIRUS STRAIN NAKAYAMANIH ANTIGEN	Non_withdrawal_event	2019-2023	5	4.95936	-1.51676	0.010701	1.00545	4.95936	1.00814	1.0082	1.00826	0	NA	Inf	Inf	5	8762709	8834524	8762704	8834519	0	8762704	71815
KETAMINE HYDROCHLORIDEMIDAZOLAM_ONDANSETRON ANHYDROUS	Non_withdrawal_event	2019-2023	5	4.95936	-1.51676	0.010701	1.00545	4.95936	1.00814	1.0082	1.00826	0	NA	Inf	Inf	5	8762709	8834524	8762704	8834519	0	8762704	71815
LAVENDER OIL	Non_withdrawal_event	2019-2023	5	4.95936	-1.51676	0.010701	1.00545	4.95936	1.00814	1.0082	1.00826	0	NA	Inf	Inf	5	8762709	8834524	8762704	8834519	0	8762704	71815
LENABASUM	Non_withdrawal_event	2019-2023	5	4.95936	-1.51676	0.010701	1.00545	4.95936	1.00814	1.0082	1.00826	0	NA	Inf	Inf	5	8762709	8834524	8762704	8834519	0	8762704	71815
MACIMORELIN	Non_withdrawal_event	2019-2023	5	4.95936	-1.51676	0.010701	1.00545	4.95936	1.00814	1.0082	1.00826	0	NA	Inf	Inf	5	8762709	8834524	8762704	8834519	0	8762704	71815
MINERAL OILPARAFFIN	Non_withdrawal_event	2019-2023	5	4.95936	-1.51676	0.010701	1.00545	4.95936	1.00814	1.0082	1.00826	0	NA	Inf	Inf	5	8762709	8834524	8762704	8834519	0	8762704	71815
MIRIKIZUMAB	Non_withdrawal_event	2019-2023	5	4.95936	-1.51676	0.010701	1.00545	4.95936	1.00814	1.0082	1.00826	0	NA	Inf	Inf	5	8762709	8834524	8762704	8834519	0	8762704	71815
MITIGLINIDE CALCIUM ANHYDROUS	Non_withdrawal_event	2019-2023	5	4.95936	-1.51676	0.010701	1.00545	4.95936	1.00814	1.0082	1.00826	0	NA	Inf	Inf	5	8762709	8834524	8762704	8834519	0	8762704	71815
MOLIBRESIB	Non_withdrawal_event	2019-2023	5	4.95936	-1.51676	0.010701	1.00545	4.95936	1.00814	1.0082	1.00826	0	NA	Inf	Inf	5	8762709	8834524	8762704	8834519	0	8762704	71815
MOTOLIMOD	Non_withdrawal_event	2019-2023	5	4.95936	-1.51676	0.010701	1.00545	4.95936	1.00814	1.0082	1.00826	0	NA	Inf	Inf	5	8762709	8834524	8762704	8834519	0	8762704	71815
NKX	Non_withdrawal_event	2019-2023	5	4.95936	-1.51676	0.010701	1.00545	4.95936	1.00814	1.0082	1.00826	0	NA	Inf	Inf	5	8762709	8834524	8762704	8834519	0	8762704	71815
NMETHYLCYCLAZODONE	Non_withdrawal_event	2019-2023	5	4.95936	-1.51676	0.010701	1.00545	4.95936	1.00814	1.0082	1.00826	0	NA	Inf	Inf	5	8762709	8834524	8762704	8834519	0	8762704	71815
OCTINOXATEOCTISALATE_OCTOCRYLENE\OXYBENZONE\TITANIUM DIOXIDE	Non_withdrawal_event	2019-2023	5	4.95936	-1.51676	0.010701	1.00545	4.95936	1.00814	1.0082	1.00826	0	NA	Inf	Inf	5	8762709	8834524	8762704	8834519	0	8762704	71815
PEGFILGRASTIMPBBK	Non_withdrawal_event	2019-2023	5	4.95936	-1.51676	0.010701	1.00545	4.95936	1.00814	1.0082	1.00826	0	NA	Inf	Inf	5	8762709	8834524	8762704	8834519	0	8762704	71815
PENICILLIN G POTASSIUMPENICILLIN G	Non_withdrawal_event	2019-2023	5	4.95936	-1.51676	0.010701	1.00545	4.95936	1.00814	1.0082	1.00826	0	NA	Inf	Inf	5	8762709	8834524	8762704	8834519	0	8762704	71815
PITOFENONE	Non_withdrawal_event	2019-2023	5	4.95936	-1.51676	0.010701	1.00545	4.95936	1.00814	1.0082	1.00826	0	NA	Inf	Inf	5	8762709	8834524	8762704	8834519	0	8762704	71815
PLATELET RICH PLASMA	Non_withdrawal_event	2019-2023	5	4.95936	-1.51676	0.010701	1.00545	4.95936	1.00814	1.0082	1.00826	0	NA	Inf	Inf	5	8762709	8834524	8762704	8834519	0	8762704	71815
SARSCOV- SPIKE GLYCOPROTEIN VACCINE ANTIGEN NVX-COV2373	Non_withdrawal_event	2019-2023	5	4.95936	-1.51676	0.010701	1.00545	4.95936	1.00814	1.0082	1.00826	0	NA	Inf	Inf	5	8762709	8834524	8762704	8834519	0	8762704	71815
SIREMADLIN	Non_withdrawal_event	2019-2023	5	4.95936	-1.51676	0.010701	1.00545	4.95936	1.00814	1.0082	1.00826	0	NA	Inf	Inf	5	8762709	8834524	8762704	8834519	0	8762704	71815
SOD CHL	Non_withdrawal_event	2019-2023	5	4.95936	-1.51676	0.010701	1.00545	4.95936	1.00814	1.0082	1.00826	0	NA	Inf	Inf	5	8762709	8834524	8762704	8834519	0	8762704	71815
TESETAXEL	Non_withdrawal_event	2019-2023	5	4.95936	-1.51676	0.010701	1.00545	4.95936	1.00814	1.0082	1.00826	0	NA	Inf	Inf	5	8762709	8834524	8762704	8834519	0	8762704	71815
TRIAMTERENEXIPAMIDE	Non_withdrawal_event	2019-2023	5	4.95936	-1.51676	0.010701	1.00545	4.95936	1.00814	1.0082	1.00826	0	NA	Inf	Inf	5	8762709	8834524	8762704	8834519	0	8762704	71815
TRIPTERYGIUM WILFORDII ROOT	Non_withdrawal_event	2019-2023	5	4.95936	-1.51676	0.010701	1.00545	4.95936	1.00814	1.0082	1.00826	0	NA	Inf	Inf	5	8762709	8834524	8762704	8834519	0	8762704	71815
TUROCTOCOG ALFA PEGOL	Non_withdrawal_event	2019-2023	5	4.95936	-1.51676	0.010701	1.00545	4.95936	1.00814	1.0082	1.00826	0	NA	Inf	Inf	5	8762709	8834524	8762704	8834519	0	8762704	71815
ULIXERTINIB	Non_withdrawal_event	2019-2023	5	4.95936	-1.51676	0.010701	1.00545	4.95936	1.00814	1.0082	1.00826	0	NA	Inf	Inf	5	8762709	8834524	8762704	8834519	0	8762704	71815
VABORBACTAM	Non_withdrawal_event	2019-2023	5	4.95936	-1.51676	0.010701	1.00545	4.95936	1.00814	1.0082	1.00826	0	NA	Inf	Inf	5	8762709	8834524	8762704	8834519	0	8762704	71815
VINFLUNINE DITARTRATE	Non_withdrawal_event	2019-2023	5	4.95936	-1.51676	0.010701	1.00545	4.95936	1.00814	1.0082	1.00826	0	NA	Inf	Inf	5	8762709	8834524	8762704	8834519	0	8762704	71815
DIPHTHERIA AND TETANUS TOXOIDS AND ACELLULAR PERTUSSIS ADSORBED INACTIVATED POLIOVIRUS AND HAEMOPHILUS B CONJUGATE VACCINE	Non_withdrawal_event	2019-2023	5	4.95936	-1.51676	0.010701	1.00545	4.95936	1.00814	1.0082	1.00826	0	NA	Inf	Inf	5	8762709	8834524	8762704	8834519	0	8762704	71815
FLUORO-ADB, -	Non_withdrawal_event	2019-2023	5	4.95936	-1.51676	0.010701	1.00545	4.95936	1.00814	1.0082	1.00826	0	NA	Inf	Inf	5	8762709	8834524	8762704	8834519	0	8762704	71815
RIPASUDIL	Non_withdrawal_event	2019-2023	5	4.95936	-1.51676	0.010701	1.00545	4.95936	1.00814	1.0082	1.00826	0	NA	Inf	Inf	5	8762709	8834524	8762704	8834519	0	8762704	71815
SPINOSAD	Non_withdrawal_event	2019-2023	5	4.95936	-1.51676	0.010701	1.00545	4.95936	1.00814	1.0082	1.00826	0	NA	Inf	Inf	5	8762709	8834524	8762704	8834519	0	8762704	71815
QUINAGOLIDE	Non_withdrawal_event	2019-2023	5	4.95936	-1.51676	0.010701	1.00545	4.95936	1.00814	1.0082	1.00826	0	NA	Inf	Inf	5	8762709	8834524	8762704	8834519	0	8762704	71815
FURSULTIAMINE	Non_withdrawal_event	2019-2023	5	4.95936	-1.51676	0.010701	1.00545	4.95936	1.00814	1.0082	1.00826	0	NA	Inf	Inf	5	8762709	8834524	8762704	8834519	0	8762704	71815
BROMPERIDOL	Non_withdrawal_event	2019-2023	5	4.95936	-1.51676	0.010701	1.00545	4.95936	1.00814	1.0082	1.00826	0	NA	Inf	Inf	5	8762709	8834524	8762704	8834519	0	8762704	71815
CODEINEGUAIFENESIN	Non_withdrawal_event	2019-2023	5	4.95936	-1.51676	0.010701	1.00545	4.95936	1.00814	1.0082	1.00826	0	NA	Inf	Inf	5	8762709	8834524	8762704	8834519	0	8762704	71815
OLSALAZINE	Non_withdrawal_event	2019-2023	5	4.95936	-1.51676	0.010701	1.00545	4.95936	1.00814	1.0082	1.00826	0	NA	Inf	Inf	5	8762709	8834524	8762704	8834519	0	8762704	71815
CARNITINE	Non_withdrawal_event	2019-2023	5	4.95936	-1.51676	0.010701	1.00545	4.95936	1.00814	1.0082	1.00826	0	NA	Inf	Inf	5	8762709	8834524	8762704	8834519	0	8762704	71815
CEFTOBIPROLE MEDOCARIL	Non_withdrawal_event	2019-2023	5	4.95936	-1.51676	0.010701	1.00545	4.95936	1.00814	1.0082	1.00826	0	NA	Inf	Inf	5	8762709	8834524	8762704	8834519	0	8762704	71815
CHLORITE	Non_withdrawal_event	2019-2023	5	4.95936	-1.51676	0.010701	1.00545	4.95936	1.00814	1.0082	1.00826	0	NA	Inf	Inf	5	8762709	8834524	8762704	8834519	0	8762704	71815
DESLANOSIDE	Non_withdrawal_event	2019-2023	5	4.95936	-1.51676	0.010701	1.00545	4.95936	1.00814	1.0082	1.00826	0	NA	Inf	Inf	5	8762709	8834524	8762704	8834519	0	8762704	71815
ESTRADIOLESTRIOL	Non_withdrawal_event	2019-2023	5	4.95936	-1.51676	0.010701	1.00545	4.95936	1.00814	1.0082	1.00826	0	NA	Inf	Inf	5	8762709	8834524	8762704	8834519	0	8762704	71815
RILIMOGENE GALVACIREPVEC	Non_withdrawal_event	2019-2023	5	4.95936	-1.51676	0.010701	1.00545	4.95936	1.00814	1.0082	1.00826	0	NA	Inf	Inf	5	8762709	8834524	8762704	8834519	0	8762704	71815
SELONSERTIB	Non_withdrawal_event	2019-2023	5	4.95936	-1.51676	0.010701	1.00545	4.95936	1.00814	1.0082	1.00826	0	NA	Inf	Inf	5	8762709	8834524	8762704	8834519	0	8762704	71815
TUROCTOCOG ALFA	Non_withdrawal_event	2019-2023	5	4.95936	-1.51676	0.010701	1.00545	4.95936	1.00814	1.0082	1.00826	0	NA	Inf	Inf	5	8762709	8834524	8762704	8834519	0	8762704	71815
PRANOPROFEN	Non_withdrawal_event	2019-2023	5	4.95936	-1.51676	0.010701	1.00545	4.95936	1.00814	1.0082	1.00826	0	NA	Inf	Inf	5	8762709	8834524	8762704	8834519	0	8762704	71815
BORNAPRINE	Non_withdrawal_event	2019-2023	5	4.95936	-1.51676	0.010701	1.00545	4.95936	1.00814	1.0082	1.00826	0	NA	Inf	Inf	5	8762709	8834524	8762704	8834519	0	8762704	71815
FERRIC	Non_withdrawal_event	2019-2023	5	4.95936	-1.51676	0.010701	1.00545	4.95936	1.00814	1.0082	1.00826	0	NA	Inf	Inf	5	8762709	8834524	8762704	8834519	0	8762704	71815
EPRATUZUMAB	Non_withdrawal_event	2019-2023	5	4.95936	-1.51676	0.010701	1.00545	4.95936	1.00814	1.0082	1.00826	0	NA	Inf	Inf	5	8762709	8834524	8762704	8834519	0	8762704	71815
LACTITOL	Non_withdrawal_event	2019-2023	5	4.95936	-1.51676	0.010701	1.00545	4.95936	1.00814	1.0082	1.00826	0	NA	Inf	Inf	5	8762709	8834524	8762704	8834519	0	8762704	71815
ITOPRIDE	Non_withdrawal_event	2019-2023	5	4.95936	-1.51676	0.010701	1.00545	4.95936	1.00814	1.0082	1.00826	0	NA	Inf	Inf	5	8762709	8834524	8762704	8834519	0	8762704	71815
ACETAMINOPHENDEXTROMETHORPHAN_DIPHENHYDRAMINE \GUAIFENESIN\PHENYLEPHRINE HYDROCHLORIDE	Non_withdrawal_event	2019-2023	5	4.95936	-1.51676	0.010701	1.00545	4.95936	1.00814	1.0082	1.00826	0	NA	Inf	Inf	5	8762709	8834524	8762704	8834519	0	8762704	71815
CLOFIBRATEINOSITOL NIACINATE	Non_withdrawal_event	2019-2023	5	4.95936	-1.51676	0.010701	1.00545	4.95936	1.00814	1.0082	1.00826	0	NA	Inf	Inf	5	8762709	8834524	8762704	8834519	0	8762704	71815
COAGULATION FACTOR VII HUMANCOAGULATION FACTOR X HUMAN	Non_withdrawal_event	2019-2023	5	4.95936	-1.51676	0.010701	1.00545	4.95936	1.00814	1.0082	1.00826	0	NA	Inf	Inf	5	8762709	8834524	8762704	8834519	0	8762704	71815
CODEINE PHOSPHATESULFOGAIACOL	Non_withdrawal_event	2019-2023	5	4.95936	-1.51676	0.010701	1.00545	4.95936	1.00814	1.0082	1.00826	0	NA	Inf	Inf	5	8762709	8834524	8762704	8834519	0	8762704	71815
DESCHLOROKETAMINE	Non_withdrawal_event	2019-2023	5	4.95936	-1.51676	0.010701	1.00545	4.95936	1.00814	1.0082	1.00826	0	NA	Inf	Inf	5	8762709	8834524	8762704	8834519	0	8762704	71815
GEVOKIZUMAB	Non_withdrawal_event	2019-2023	5	4.95936	-1.51676	0.010701	1.00545	4.95936	1.00814	1.0082	1.00826	0	NA	Inf	Inf	5	8762709	8834524	8762704	8834519	0	8762704	71815
HEPATITIS VACCINE INACTIVATED	Non_withdrawal_event	2019-2023	5	4.95936	-1.51676	0.010701	1.00545	4.95936	1.00814	1.0082	1.00826	0	NA	Inf	Inf	5	8762709	8834524	8762704	8834519	0	8762704	71815
IRONPOLYSACCHARIDES	Non_withdrawal_event	2019-2023	5	4.95936	-1.51676	0.010701	1.00545	4.95936	1.00814	1.0082	1.00826	0	NA	Inf	Inf	5	8762709	8834524	8762704	8834519	0	8762704	71815
MEASLES VIRUS STRAIN ENDERS ATTENUATED EDMONSTON LIVE ANTIGEN	Non_withdrawal_event	2019-2023	5	4.95936	-1.51676	0.010701	1.00545	4.95936	1.00814	1.0082	1.00826	0	NA	Inf	Inf	5	8762709	8834524	8762704	8834519	0	8762704	71815
MITIGLINIDE CALCIUM HYDRATEVOGLIBOSE	Non_withdrawal_event	2019-2023	5	4.95936	-1.51676	0.010701	1.00545	4.95936	1.00814	1.0082	1.00826	0	NA	Inf	Inf	5	8762709	8834524	8762704	8834519	0	8762704	71815
TREHALOSE	Non_withdrawal_event	2019-2023	5	4.95936	-1.51676	0.010701	1.00545	4.95936	1.00814	1.0082	1.00826	0	NA	Inf	Inf	5	8762709	8834524	8762704	8834519	0	8762704	71815
TROMETHAMINE	Non_withdrawal_event	2019-2023	5	4.95936	-1.51676	0.010701	1.00545	4.95936	1.00814	1.0082	1.00826	0	NA	Inf	Inf	5	8762709	8834524	8762704	8834519	0	8762704	71815
TOLBUTAMIDE	Non_withdrawal_event	2019-2023	5	4.95936	-1.51676	0.010701	1.00545	4.95936	1.00814	1.0082	1.00826	0	NA	Inf	Inf	5	8762709	8834524	8762704	8834519	0	8762704	71815
HEXACHLOROPHENE	Non_withdrawal_event	2019-2023	5	4.95936	-1.51676	0.010701	1.00545	4.95936	1.00814	1.0082	1.00826	0	NA	Inf	Inf	5	8762709	8834524	8762704	8834519	0	8762704	71815
SPARFLOXACIN	Non_withdrawal_event	2019-2023	5	4.95936	-1.51676	0.010701	1.00545	4.95936	1.00814	1.0082	1.00826	0	NA	Inf	Inf	5	8762709	8834524	8762704	8834519	0	8762704	71815
CURCUMIN	Non_withdrawal_event	2019-2023	5	4.95936	-1.51676	0.010701	1.00545	4.95936	1.00814	1.0082	1.00826	0	NA	Inf	Inf	5	8762709	8834524	8762704	8834519	0	8762704	71815
MASITINIB	Non_withdrawal_event	2019-2023	5	4.95936	-1.51676	0.010701	1.00545	4.95936	1.00814	1.0082	1.00826	0	NA	Inf	Inf	5	8762709	8834524	8762704	8834519	0	8762704	71815
ECGONINE	Non_withdrawal_event	2019-2023	5	4.95936	-1.51676	0.010701	1.00545	4.95936	1.00814	1.0082	1.00826	0	NA	Inf	Inf	5	8762709	8834524	8762704	8834519	0	8762704	71815
RESERPINE	Non_withdrawal_event	2019-2023	5	4.95936	-1.51676	0.010701	1.00545	4.95936	1.00814	1.0082	1.00826	0	NA	Inf	Inf	5	8762709	8834524	8762704	8834519	0	8762704	71815
ALPHA.-GLUCOSE--	Non_withdrawal_event	2019-2023	5	4.95936	-1.51676	0.010701	1.00545	4.95936	1.00814	1.0082	1.00826	0	NA	Inf	Inf	5	8762709	8834524	8762704	8834519	0	8762704	71815
ALPHA.-PYRROLIDINOPENTIOPHENONE	Non_withdrawal_event	2019-2023	5	4.95936	-1.51676	0.010701	1.00545	4.95936	1.00814	1.0082	1.00826	0	NA	Inf	Inf	5	8762709	8834524	8762704	8834519	0	8762704	71815
BITARTRATESODIUM	Non_withdrawal_event	2019-2023	5	4.95936	-1.51676	0.010701	1.00545	4.95936	1.00814	1.0082	1.00826	0	NA	Inf	Inf	5	8762709	8834524	8762704	8834519	0	8762704	71815
CAFFEINEISOMETHEPTENE_METHIMAZOLE	Non_withdrawal_event	2019-2023	5	4.95936	-1.51676	0.010701	1.00545	4.95936	1.00814	1.0082	1.00826	0	NA	Inf	Inf	5	8762709	8834524	8762704	8834519	0	8762704	71815
CALCIUM ANHYDROUSPOTASSIUM $1\SODIUM	Non_withdrawal_event	2019-2023	5	4.95936	-1.51676	0.010701	1.00545	4.95936	1.00814	1.0082	1.00826	0	NA	Inf	Inf	5	8762709	8834524	8762704	8834519	0	8762704	71815
CALCIUM CARBONATEMAGNESIUM	Non_withdrawal_event	2019-2023	5	4.95936	-1.51676	0.010701	1.00545	4.95936	1.00814	1.0082	1.00826	0	NA	Inf	Inf	5	8762709	8834524	8762704	8834519	0	8762704	71815
CALCIUM DOBESILATE	Non_withdrawal_event	2019-2023	5	4.95936	-1.51676	0.010701	1.00545	4.95936	1.00814	1.0082	1.00826	0	NA	Inf	Inf	5	8762709	8834524	8762704	8834519	0	8762704	71815
CARBASPIRIN	Non_withdrawal_event	2019-2023	5	4.95936	-1.51676	0.010701	1.00545	4.95936	1.00814	1.0082	1.00826	0	NA	Inf	Inf	5	8762709	8834524	8762704	8834519	0	8762704	71815
CHLORIDERIBOFLAVIN '-	Non_withdrawal_event	2019-2023	5	4.95936	-1.51676	0.010701	1.00545	4.95936	1.00814	1.0082	1.00826	0	NA	Inf	Inf	5	8762709	8834524	8762704	8834519	0	8762704	71815
EPHEDRA SINICA STEMHERBALS	Non_withdrawal_event	2019-2023	5	4.95936	-1.51676	0.010701	1.00545	4.95936	1.00814	1.0082	1.00826	0	NA	Inf	Inf	5	8762709	8834524	8762704	8834519	0	8762704	71815
ETHYLENEDIAMINE	Non_withdrawal_event	2019-2023	5	4.95936	-1.51676	0.010701	1.00545	4.95936	1.00814	1.0082	1.00826	0	NA	Inf	Inf	5	8762709	8834524	8762704	8834519	0	8762704	71815
FRUCTOSEGLYCERIN	Non_withdrawal_event	2019-2023	5	4.95936	-1.51676	0.010701	1.00545	4.95936	1.00814	1.0082	1.00826	0	NA	Inf	Inf	5	8762709	8834524	8762704	8834519	0	8762704	71815
GINKGO BILOBA LEAF EXTRACT	Non_withdrawal_event	2019-2023	5	4.95936	-1.51676	0.010701	1.00545	4.95936	1.00814	1.0082	1.00826	0	NA	Inf	Inf	5	8762709	8834524	8762704	8834519	0	8762704	71815
GUAR GUM	Non_withdrawal_event	2019-2023	5	4.95936	-1.51676	0.010701	1.00545	4.95936	1.00814	1.0082	1.00826	0	NA	Inf	Inf	5	8762709	8834524	8762704	8834519	0	8762704	71815
LACTULOSEMINERAL OIL_PARAFFIN	Non_withdrawal_event	2019-2023	5	4.95936	-1.51676	0.010701	1.00545	4.95936	1.00814	1.0082	1.00826	0	NA	Inf	Inf	5	8762709	8834524	8762704	8834519	0	8762704	71815
LEBRIKIZUMAB	Non_withdrawal_event	2019-2023	5	4.95936	-1.51676	0.010701	1.00545	4.95936	1.00814	1.0082	1.00826	0	NA	Inf	Inf	5	8762709	8834524	8762704	8834519	0	8762704	71815
MEPHENESINMETHYL NICOTINATE	Non_withdrawal_event	2019-2023	5	4.95936	-1.51676	0.010701	1.00545	4.95936	1.00814	1.0082	1.00826	0	NA	Inf	Inf	5	8762709	8834524	8762704	8834519	0	8762704	71815
MINERALSPROBIOTICS_VITAMINS	Non_withdrawal_event	2019-2023	5	4.95936	-1.51676	0.010701	1.00545	4.95936	1.00814	1.0082	1.00826	0	NA	Inf	Inf	5	8762709	8834524	8762704	8834519	0	8762704	71815
NATURAL LATEX RUBBER	Non_withdrawal_event	2019-2023	5	4.95936	-1.51676	0.010701	1.00545	4.95936	1.00814	1.0082	1.00826	0	NA	Inf	Inf	5	8762709	8834524	8762704	8834519	0	8762704	71815
RAXIBACUMAB	Non_withdrawal_event	2019-2023	5	4.95936	-1.51676	0.010701	1.00545	4.95936	1.00814	1.0082	1.00826	0	NA	Inf	Inf	5	8762709	8834524	8762704	8834519	0	8762704	71815
SESAME OIL	Non_withdrawal_event	2019-2023	5	4.95936	-1.51676	0.010701	1.00545	4.95936	1.00814	1.0082	1.00826	0	NA	Inf	Inf	5	8762709	8834524	8762704	8834519	0	8762704	71815
SOMATROGON	Non_withdrawal_event	2019-2023	5	4.95936	-1.51676	0.010701	1.00545	4.95936	1.00814	1.0082	1.00826	0	NA	Inf	Inf	5	8762709	8834524	8762704	8834519	0	8762704	71815
THIOINOSINE	Non_withdrawal_event	2019-2023	5	4.95936	-1.51676	0.010701	1.00545	4.95936	1.00814	1.0082	1.00826	0	NA	Inf	Inf	5	8762709	8834524	8762704	8834519	0	8762704	71815
AROTINOLOL	Non_withdrawal_event	2019-2023	5	4.95936	-1.51676	0.010701	1.00545	4.95936	1.00814	1.0082	1.00826	0	NA	Inf	Inf	5	8762709	8834524	8762704	8834519	0	8762704	71815
ACETYLCARNITINE	Non_withdrawal_event	2019-2023	5	4.95936	-1.51676	0.010701	1.00545	4.95936	1.00814	1.0082	1.00826	0	NA	Inf	Inf	5	8762709	8834524	8762704	8834519	0	8762704	71815
SALINE NASAL	Non_withdrawal_event	2019-2023	5	4.95936	-1.51676	0.010701	1.00545	4.95936	1.00814	1.0082	1.00826	0	NA	Inf	Inf	5	8762709	8834524	8762704	8834519	0	8762704	71815
LATAMOXEF	Non_withdrawal_event	2019-2023	5	4.95936	-1.51676	0.010701	1.00545	4.95936	1.00814	1.0082	1.00826	0	NA	Inf	Inf	5	8762709	8834524	8762704	8834519	0	8762704	71815
SERMORELIN	Non_withdrawal_event	2019-2023	5	4.95936	-1.51676	0.010701	1.00545	4.95936	1.00814	1.0082	1.00826	0	NA	Inf	Inf	5	8762709	8834524	8762704	8834519	0	8762704	71815
SOAP	Non_withdrawal_event	2019-2023	5	4.95936	-1.51676	0.010701	1.00545	4.95936	1.00814	1.0082	1.00826	0	NA	Inf	Inf	5	8762709	8834524	8762704	8834519	0	8762704	71815
CORTIVAZOL	Non_withdrawal_event	2019-2023	5	4.95936	-1.51676	0.010701	1.00545	4.95936	1.00814	1.0082	1.00826	0	NA	Inf	Inf	5	8762709	8834524	8762704	8834519	0	8762704	71815
FLUOCORTOLONE	Non_withdrawal_event	2019-2023	5	4.95936	-1.51676	0.010701	1.00545	4.95936	1.00814	1.0082	1.00826	0	NA	Inf	Inf	5	8762709	8834524	8762704	8834519	0	8762704	71815
PIPERACILLINSULBACTAM	Non_withdrawal_event	2019-2023	5	4.95936	-1.51676	0.010701	1.00545	4.95936	1.00814	1.0082	1.00826	0	NA	Inf	Inf	5	8762709	8834524	8762704	8834519	0	8762704	71815
ALANYL GLUTAMINE	Non_withdrawal_event	2019-2023	5	4.95936	-1.51676	0.010701	1.00545	4.95936	1.00814	1.0082	1.00826	0	NA	Inf	Inf	5	8762709	8834524	8762704	8834519	0	8762704	71815
BICYCLOL	Non_withdrawal_event	2019-2023	5	4.95936	-1.51676	0.010701	1.00545	4.95936	1.00814	1.0082	1.00826	0	NA	Inf	Inf	5	8762709	8834524	8762704	8834519	0	8762704	71815
GUANIDINE	Non_withdrawal_event	2019-2023	5	4.95936	-1.51676	0.010701	1.00545	4.95936	1.00814	1.0082	1.00826	0	NA	Inf	Inf	5	8762709	8834524	8762704	8834519	0	8762704	71815
LEVODROPROPIZINE	Non_withdrawal_event	2019-2023	5	4.95936	-1.51676	0.010701	1.00545	4.95936	1.00814	1.0082	1.00826	0	NA	Inf	Inf	5	8762709	8834524	8762704	8834519	0	8762704	71815
MAGNESIUM ALUMINUM SILICATE	Non_withdrawal_event	2019-2023	5	4.95936	-1.51676	0.010701	1.00545	4.95936	1.00814	1.0082	1.00826	0	NA	Inf	Inf	5	8762709	8834524	8762704	8834519	0	8762704	71815
ACETAMINOPHEN_PENTAZOCINE	Non_withdrawal_event	2019-2023	5	4.95936	-1.51676	0.010701	1.00545	4.95936	1.00814	1.0082	1.00826	0	NA	Inf	Inf	5	8762709	8834524	8762704	8834519	0	8762704	71815
MEYLON	Non_withdrawal_event	2019-2023	5	4.95936	-1.51676	0.010701	1.00545	4.95936	1.00814	1.0082	1.00826	0	NA	Inf	Inf	5	8762709	8834524	8762704	8834519	0	8762704	71815
PHOSPHORIC ACID	Non_withdrawal_event	2019-2023	5	4.95936	-1.51676	0.010701	1.00545	4.95936	1.00814	1.0082	1.00826	0	NA	Inf	Inf	5	8762709	8834524	8762704	8834519	0	8762704	71815
ACETAMINOPHENASCORBIC ACID_CAFFEINE\CHLORPHENIRAMINE	Non_withdrawal_event	2019-2023	5	4.95936	-1.51676	0.010701	1.00545	4.95936	1.00814	1.0082	1.00826	0	NA	Inf	Inf	5	8762709	8834524	8762704	8834519	0	8762704	71815
ACETAMINOPHENBENZALKONIUM_DICHLORALPHENAZONE\DIMETHICONE\HYDROCORTISONE\ISOMETHEPTENE\NYSTATIN	Non_withdrawal_event	2019-2023	5	4.95936	-1.51676	0.010701	1.00545	4.95936	1.00814	1.0082	1.00826	0	NA	Inf	Inf	5	8762709	8834524	8762704	8834519	0	8762704	71815
ACETAMINOPHENCHLORPHENIRAMINE_DEXTROMETHORPHAN \GUAIFENESIN\PHENYLEPHRINE	Non_withdrawal_event	2019-2023	5	4.95936	-1.51676	0.010701	1.00545	4.95936	1.00814	1.0082	1.00826	0	NA	Inf	Inf	5	8762709	8834524	8762704	8834519	0	8762704	71815
ACETAMINOPHENCODEINE_IBUPROFEN	Non_withdrawal_event	2019-2023	5	4.95936	-1.51676	0.010701	1.00545	4.95936	1.00814	1.0082	1.00826	0	NA	Inf	Inf	5	8762709	8834524	8762704	8834519	0	8762704	71815
AFLOQUALONE	Non_withdrawal_event	2019-2023	5	4.95936	-1.51676	0.010701	1.00545	4.95936	1.00814	1.0082	1.00826	0	NA	Inf	Inf	5	8762709	8834524	8762704	8834519	0	8762704	71815
AMINOSALICYLATE CALCIUM	Non_withdrawal_event	2019-2023	5	4.95936	-1.51676	0.010701	1.00545	4.95936	1.00814	1.0082	1.00826	0	NA	Inf	Inf	5	8762709	8834524	8762704	8834519	0	8762704	71815
ASPIRINCAFFEINE_QUININE	Non_withdrawal_event	2019-2023	5	4.95936	-1.51676	0.010701	1.00545	4.95936	1.00814	1.0082	1.00826	0	NA	Inf	Inf	5	8762709	8834524	8762704	8834519	0	8762704	71815
AVOBENZONEOCTOCRYLENE	Non_withdrawal_event	2019-2023	5	4.95936	-1.51676	0.010701	1.00545	4.95936	1.00814	1.0082	1.00826	0	NA	Inf	Inf	5	8762709	8834524	8762704	8834519	0	8762704	71815
BENCYCLANE	Non_withdrawal_event	2019-2023	5	4.95936	-1.51676	0.010701	1.00545	4.95936	1.00814	1.0082	1.00826	0	NA	Inf	Inf	5	8762709	8834524	8762704	8834519	0	8762704	71815
BETAMETHASONECHLORAMPHENICOL	Non_withdrawal_event	2019-2023	5	4.95936	-1.51676	0.010701	1.00545	4.95936	1.00814	1.0082	1.00826	0	NA	Inf	Inf	5	8762709	8834524	8762704	8834519	0	8762704	71815
CALCIUM CHLORIDEMAGNESIUM_CHLORIDE\ CHLORIDE	Non_withdrawal_event	2019-2023	5	4.95936	-1.51676	0.010701	1.00545	4.95936	1.00814	1.0082	1.00826	0	NA	Inf	Inf	5	8762709	8834524	8762704	8834519	0	8762704	71815
CARTEOLOL HYDROCHLORIDELATANOPROST	Non_withdrawal_event	2019-2023	5	4.95936	-1.51676	0.010701	1.00545	4.95936	1.00814	1.0082	1.00826	0	NA	Inf	Inf	5	8762709	8834524	8762704	8834519	0	8762704	71815
CHLORHEXIDINE GLUCONATETETRACAINE	Non_withdrawal_event	2019-2023	5	4.95936	-1.51676	0.010701	1.00545	4.95936	1.00814	1.0082	1.00826	0	NA	Inf	Inf	5	8762709	8834524	8762704	8834519	0	8762704	71815
CITRIC ACID MONOHYDRATEPOTASSIUM_	Non_withdrawal_event	2019-2023	5	4.95936	-1.51676	0.010701	1.00545	4.95936	1.00814	1.0082	1.00826	0	NA	Inf	Inf	5	8762709	8834524	8762704	8834519	0	8762704	71815
DOCONEXENTICOSAPENT_OMEGA- FATTY ACIDS	Non_withdrawal_event	2019-2023	5	4.95936	-1.51676	0.010701	1.00545	4.95936	1.00814	1.0082	1.00826	0	NA	Inf	Inf	5	8762709	8834524	8762704	8834519	0	8762704	71815
FENUGREEK LEAFHERBALS	Non_withdrawal_event	2019-2023	5	4.95936	-1.51676	0.010701	1.00545	4.95936	1.00814	1.0082	1.00826	0	NA	Inf	Inf	5	8762709	8834524	8762704	8834519	0	8762704	71815
FERROUS ASPARTO GLYCINATEFERROUS	Non_withdrawal_event	2019-2023	5	4.95936	-1.51676	0.010701	1.00545	4.95936	1.00814	1.0082	1.00826	0	NA	Inf	Inf	5	8762709	8834524	8762704	8834519	0	8762704	71815
FERROUS BISGLYCINATE	Non_withdrawal_event	2019-2023	5	4.95936	-1.51676	0.010701	1.00545	4.95936	1.00814	1.0082	1.00826	0	NA	Inf	Inf	5	8762709	8834524	8762704	8834519	0	8762704	71815
FLUDROCORTISONE ACETATELIDOCAINE_NEOMYCIN \POLYMYXIN B SULFATE	Non_withdrawal_event	2019-2023	5	4.95936	-1.51676	0.010701	1.00545	4.95936	1.00814	1.0082	1.00826	0	NA	Inf	Inf	5	8762709	8834524	8762704	8834519	0	8762704	71815
LACTOBACILLUS PLANTARUM	Non_withdrawal_event	2019-2023	5	4.95936	-1.51676	0.010701	1.00545	4.95936	1.00814	1.0082	1.00826	0	NA	Inf	Inf	5	8762709	8834524	8762704	8834519	0	8762704	71815
LAURYL SULFOACETATE	Non_withdrawal_event	2019-2023	5	4.95936	-1.51676	0.010701	1.00545	4.95936	1.00814	1.0082	1.00826	0	NA	Inf	Inf	5	8762709	8834524	8762704	8834519	0	8762704	71815
LIDOCAINEMAGNESIUM_MANNITOL\PLASMA-LYTE \	Non_withdrawal_event	2019-2023	5	4.95936	-1.51676	0.010701	1.00545	4.95936	1.00814	1.0082	1.00826	0	NA	Inf	Inf	5	8762709	8834524	8762704	8834519	0	8762704	71815
NIACINAMIDERIBOFLAVIN_THIAMINE	Non_withdrawal_event	2019-2023	5	4.95936	-1.51676	0.010701	1.00545	4.95936	1.00814	1.0082	1.00826	0	NA	Inf	Inf	5	8762709	8834524	8762704	8834519	0	8762704	71815
NORVANCOMYCIN	Non_withdrawal_event	2019-2023	5	4.95936	-1.51676	0.010701	1.00545	4.95936	1.00814	1.0082	1.00826	0	NA	Inf	Inf	5	8762709	8834524	8762704	8834519	0	8762704	71815
OXTRIPHYLLINE	Non_withdrawal_event	2019-2023	5	4.95936	-1.51676	0.010701	1.00545	4.95936	1.00814	1.0082	1.00826	0	NA	Inf	Inf	5	8762709	8834524	8762704	8834519	0	8762704	71815
PLITIDEPSIN	Non_withdrawal_event	2019-2023	5	4.95936	-1.51676	0.010701	1.00545	4.95936	1.00814	1.0082	1.00826	0	NA	Inf	Inf	5	8762709	8834524	8762704	8834519	0	8762704	71815
POLIOVIRUS TYPE ANTIGEN POLIOVIRUS TYPE ANTIGEN (FORMALDEHYDE INACTIVATED)_POLIOVIRUS TYPE 3 ANTIGEN (FORMALDEHYDE INACTIVATED)\POLIOVIRUS VACCINE INACTIVATED MONKEY KIDNEY CELL	Non_withdrawal_event	2019-2023	5	4.95936	-1.51676	0.010701	1.00545	4.95936	1.00814	1.0082	1.00826	0	NA	Inf	Inf	5	8762709	8834524	8762704	8834519	0	8762704	71815
PROBIOTICS NOSVITAMINS	Non_withdrawal_event	2019-2023	5	4.95936	-1.51676	0.010701	1.00545	4.95936	1.00814	1.0082	1.00826	0	NA	Inf	Inf	5	8762709	8834524	8762704	8834519	0	8762704	71815
PSEUDOEPHEDRINETRIPROLIDINE	Non_withdrawal_event	2019-2023	5	4.95936	-1.51676	0.010701	1.00545	4.95936	1.00814	1.0082	1.00826	0	NA	Inf	Inf	5	8762709	8834524	8762704	8834519	0	8762704	71815
SULFAMERAZINE	Non_withdrawal_event	2019-2023	5	4.95936	-1.51676	0.010701	1.00545	4.95936	1.00814	1.0082	1.00826	0	NA	Inf	Inf	5	8762709	8834524	8762704	8834519	0	8762704	71815
WHEY	Non_withdrawal_event	2019-2023	5	4.95936	-1.51676	0.010701	1.00545	4.95936	1.00814	1.0082	1.00826	0	NA	Inf	Inf	5	8762709	8834524	8762704	8834519	0	8762704	71815
SUCROSE	Non_withdrawal_event	2019-2023	5	4.95936	-1.51676	0.010701	1.00545	4.95936	1.00814	1.0082	1.00826	0	NA	Inf	Inf	5	8762709	8834524	8762704	8834519	0	8762704	71815
IMETELSTAT	Non_withdrawal_event	2019-2023	5	4.95936	-1.51676	0.010701	1.00545	4.95936	1.00814	1.0082	1.00826	0	NA	Inf	Inf	5	8762709	8834524	8762704	8834519	0	8762704	71815
TOFACITINIB	Non_withdrawal_event	2019-2023	138896	137870	0.00309834	0.0106956	0.0182726	137854	1.0074	1.00756	1.00772	12506.8	9.16186	11.1056	13.4618	139000	8762709	8834524	8623813	8695524	104	8623813	71711
KETOROLAC	Non_withdrawal_event	2004-2008	303	300.759	-0.15638	0.0106918	0.168501	300.759	1.00097	1.00745	1.01398	92.7894	0.458476	3.26546	23.258	304	1716071	1734563	1715768	1734259	1	1715768	18491
AMLODIPINE	Non_withdrawal_event	2019-2023	14617	14509.1	-0.0127943	0.0106898	0.0339817	14508.9	1.007	1.00745	1.0079	1340.16	6.03862	10.9069	19.6999	14628	8762709	8834524	8748092	8819896	11	8748092	71804
PIOGLITAZONE	Non_withdrawal_event	2019-2023	1323	1313.24	-0.0681195	0.0106813	0.0873593	1313.24	1.00594	1.00744	1.00893	122.001	1.5264	10.8442	77.0416	1324	8762709	8834524	8761386	8833200	1	8761386	71814
DARIDOREXANT	Non_withdrawal_event	2019-2023	2626	2606.64	-0.0450388	0.0106751	0.0653193	2606.63	1.00637	1.00743	1.0085	243.969	2.69049	10.7637	43.0613	2628	8762709	8834524	8760083	8831896	2	8760083	71813
LANREOTIDE	Non_withdrawal_event	2019-2023	5220	5181.53	-0.0287367	0.0106693	0.0495372	5181.51	1.00667	1.00743	1.00819	487.808	4.01464	10.7009	28.5232	5224	8762709	8834524	8757489	8829300	4	8757489	71811
INDOMETHACIN	Non_withdrawal_event	2019-2023	1305	1295.38	-0.0686835	0.0106663	0.0878639	1295.38	1.00591	1.00742	1.00894	122.001	1.50561	10.6966	75.994	1306	8762709	8834524	8761404	8833218	1	8761404	71814
GLECAPREVIR_PIBRENTASVIR	Non_withdrawal_event	2019-2023	7804	7746.51	-0.0215224	0.010666	0.0424944	7746.46	1.00681	1.00743	1.00805	731.516	4.79119	10.6683	23.7544	7810	8762709	8834524	8754905	8826714	6	8754905	71809
BUSULFAN	Non_withdrawal_event	2019-2023	1297	1287.45	-0.068938	0.0106594	0.0880914	1287.45	1.0059	1.00742	1.00894	122.001	1.49637	10.631	75.5285	1298	8762709	8834524	8761412	8833226	1	8761412	71814
FINGOLIMOD	Non_withdrawal_event	2019-2023	40052	39757.2	-0.00350492	0.0106591	0.024753	39755.8	1.00717	1.00745	1.00773	3766.89	7.47599	10.6326	15.1222	40083	8762709	8834524	8722657	8794441	31	8722657	71784
AZATHIOPRINE	Non_withdrawal_event	2019-2023	6380	6333.1	-0.0249764	0.0106444	0.045825	6333.06	1.00672	1.00741	1.00811	609.687	4.35394	10.4644	25.1504	6385	8762709	8834524	8756329	8828139	5	8756329	71810
ETHAMBUTOL	Non_withdrawal_event	2019-2023	1248	1238.85	-0.0705508	0.0106156	0.0895317	1238.85	1.00581	1.00739	1.00897	122.002	1.43979	10.2293	72.6768	1249	8762709	8834524	8761461	8833275	1	8761461	71814
DOFETILIDE	Non_withdrawal_event	2019-2023	2463	2444.96	-0.0469436	0.0106023	0.0670078	2444.96	1.00625	1.00738	1.00852	243.974	2.52335	10.0953	40.3891	2465	8762709	8834524	8760246	8832059	2	8760246	71813
FEDRATINIB	Non_withdrawal_event	2019-2023	1230	1220.99	-0.0711678	0.0105987	0.0900818	1220.99	1.00577	1.00738	1.00898	122.002	1.419	10.0818	71.6292	1231	8762709	8834524	8761479	8833293	1	8761479	71814
VITAMIN D	Non_withdrawal_event	2019-2023	1228	1219.01	-0.0712372	0.0105968	0.0901436	1219.01	1.00577	1.00738	1.00899	122.002	1.41669	10.0654	71.5128	1229	8762709	8834524	8761481	8833295	1	8761481	71814
NELFINAVIR	Non_withdrawal_event	2004-2008	297	294.823	-0.158203	0.0105957	0.169944	294.823	1.00077	1.00739	1.01405	92.7897	0.449366	3.20079	22.7989	298	1716071	1734563	1715774	1734265	1	1715774	18491
TAZEMETOSTAT	Non_withdrawal_event	2019-2023	1220	1211.07	-0.0715165	0.010589	0.0903925	1211.07	1.00575	1.00737	1.00899	122.003	1.40746	9.99979	71.0473	1221	8762709	8834524	8761489	8833303	1	8761489	71814
TADALAFIL	Non_withdrawal_event	2019-2023	8470	8408.09	-0.020307	0.010583	0.0411414	8408.03	1.00675	1.00737	1.00799	853.382	4.73007	9.92521	20.8263	8477	8762709	8834524	8754239	8826047	7	8754239	71808
DICHLORPHENAMIDE	Non_withdrawal_event	2019-2023	1207	1198.18	-0.0719765	0.0105763	0.0908022	1198.18	1.00573	1.00736	1.009	122.003	1.39244	9.89322	70.2907	1208	8762709	8834524	8761502	8833316	1	8761502	71814
FLUCONAZOLE	Non_withdrawal_event	2004-2008	1179	1170.39	-0.072969	0.0105721	0.0917312	1170.38	1.00402	1.00736	1.01072	371.028	1.19052	3.17766	8.48156	1183	1716071	1734563	1714892	1733380	4	1714892	18488
MUPIROCIN	Non_withdrawal_event	2019-2023	1187	1178.34	-0.0726991	0.0105561	0.0914452	1178.34	1.00569	1.00735	1.00901	122.003	1.36935	9.72927	69.1268	1188	8762709	8834524	8761522	8833336	1	8761522	71814
AVATROMBOPAG	Non_withdrawal_event	2019-2023	1183	1174.38	-0.0728458	0.010552	0.0915757	1174.37	1.00568	1.00734	1.00902	122.003	1.36473	9.69648	68.894	1184	8762709	8834524	8761526	8833340	1	8761526	71814
ISONIAZID	Non_withdrawal_event	2019-2023	1182	1173.38	-0.0728826	0.0105509	0.0916084	1173.38	1.00567	1.00734	1.00902	122.003	1.36358	9.68828	68.8358	1183	8762709	8834524	8761527	8833341	1	8761527	71814
BOSUTINIB	Non_withdrawal_event	2019-2023	5883	5840.14	-0.0265556	0.0105489	0.0471759	5840.11	1.00659	1.00734	1.0081	609.722	4.01442	9.64866	23.1905	5888	8762709	8834524	8756826	8828636	5	8756826	71810
LOSARTAN	Non_withdrawal_event	2019-2023	8191	8131.36	-0.0208721	0.0105424	0.041614	8131.3	1.0067	1.00734	1.00798	853.409	4.57406	9.59797	20.1399	8198	8762709	8834524	8754518	8826326	7	8754518	71808
ACYCLOVIR	Non_withdrawal_event	2019-2023	3509	3483.45	-0.0375935	0.010541	0.0578751	3483.44	1.00636	1.00734	1.00831	365.922	3.09124	9.58947	29.7479	3512	8762709	8834524	8759200	8831012	3	8759200	71812
ALPROSTADIL	Non_withdrawal_event	2019-2023	1169	1160.49	-0.0733655	0.0105373	0.0920376	1160.49	1.00565	1.00733	1.00903	122.003	1.34856	9.58171	68.0792	1170	8762709	8834524	8761540	8833354	1	8761540	71814
PIMAVANSERIN	Non_withdrawal_event	2019-2023	30063	29844.4	-0.00582683	0.0105281	0.0267896	29843.7	1.00701	1.00735	1.00769	3162.72	6.47044	9.50541	13.9639	30089	8762709	8834524	8732646	8804435	26	8732646	71789
FREMANEZUMAB	Non_withdrawal_event	2019-2023	6899	6848.87	-0.0237262	0.0105205	0.0443601	6848.83	1.00662	1.00733	1.00803	731.592	4.23497	9.43012	20.9983	6905	8762709	8834524	8755810	8827619	6	8755810	71809
DIPHENHYDRAMINE_IBUPROFEN	Non_withdrawal_event	2019-2023	1153	1144.62	-0.0739711	0.0105202	0.0925756	1144.62	1.00561	1.00732	1.00904	122.003	1.33009	9.45055	67.1481	1154	8762709	8834524	8761556	8833370	1	8761556	71814
CABOZANTINIB	Non_withdrawal_event	2019-2023	2299	2282.3	-0.0490651	0.0105186	0.0688806	2282.29	1.00611	1.00732	1.00854	243.978	2.3552	9.42297	37.7006	2301	8762709	8834524	8760410	8832223	2	8760410	71813
SIMVASTATIN	Non_withdrawal_event	2019-2023	5740	5698.3	-0.0270484	0.0105184	0.0475958	5698.27	1.00655	1.00732	1.00809	609.732	3.91674	9.41397	22.6267	5745	8762709	8834524	8756969	8828779	5	8756969	71810
GALCANEZUMAB	Non_withdrawal_event	2019-2023	21754	21596	-0.00872022	0.0105157	0.0296225	21595.6	1.00693	1.00733	1.00773	2313.19	5.99703	9.40431	14.7475	21773	8762709	8834524	8740955	8812751	19	8740955	71796
LIRAGLUTIDE	Non_withdrawal_event	2019-2023	6788	6738.77	-0.0240272	0.0105	0.0446134	6738.73	1.0066	1.00731	1.00803	731.601	4.16675	9.27828	20.6603	6794	8762709	8834524	8755921	8827730	6	8755921	71809
ALPELISIB	Non_withdrawal_event	2019-2023	7807	7750.48	-0.0217003	0.0104818	0.0423041	7750.43	1.00663	1.0073	1.00797	853.447	4.35937	9.14761	19.1952	7814	8762709	8834524	8754902	8826710	7	8754902	71808
ISTRADEFYLLINE	Non_withdrawal_event	2019-2023	4424	4392.01	-0.0323593	0.0104704	0.0526653	4391.99	1.00639	1.00729	1.00818	487.852	3.4019	9.06832	24.1731	4428	8762709	8834524	8758285	8830096	4	8758285	71811
ALBUMIN	Non_withdrawal_event	2019-2023	4	3.96748	-1.7263	0.0104623	1.09019	3.96748	1.00814	1.0082	1.00826	0	NA	Inf	Inf	4	8762709	8834524	8762705	8834520	0	8762705	71815
SULFIDE	Non_withdrawal_event	2019-2023	4	3.96748	-1.7263	0.0104623	1.09019	3.96748	1.00814	1.0082	1.00826	0	NA	Inf	Inf	4	8762709	8834524	8762705	8834520	0	8762705	71815
TOSITUMOMAB	Non_withdrawal_event	2019-2023	4	3.96748	-1.7263	0.0104623	1.09019	3.96748	1.00814	1.0082	1.00826	0	NA	Inf	Inf	4	8762709	8834524	8762705	8834520	0	8762705	71815
BICART	Non_withdrawal_event	2019-2023	4	3.96748	-1.7263	0.0104623	1.09019	3.96748	1.00814	1.0082	1.00826	0	NA	Inf	Inf	4	8762709	8834524	8762705	8834520	0	8762705	71815
STRONTIUM RANELATE	Non_withdrawal_event	2019-2023	4	3.96748	-1.7263	0.0104623	1.09019	3.96748	1.00814	1.0082	1.00826	0	NA	Inf	Inf	4	8762709	8834524	8762705	8834520	0	8762705	71815
EVOFOSFAMIDE	Non_withdrawal_event	2019-2023	4	3.96748	-1.7263	0.0104623	1.09019	3.96748	1.00814	1.0082	1.00826	0	NA	Inf	Inf	4	8762709	8834524	8762705	8834520	0	8762705	71815
GRAPEFRUIT JUICE	Non_withdrawal_event	2019-2023	4	3.96748	-1.7263	0.0104623	1.09019	3.96748	1.00814	1.0082	1.00826	0	NA	Inf	Inf	4	8762709	8834524	8762705	8834520	0	8762705	71815
DEXTRAN GLYCERIN_HYPROMELLOSES	Non_withdrawal_event	2019-2023	4	3.96748	-1.7263	0.0104623	1.09019	3.96748	1.00814	1.0082	1.00826	0	NA	Inf	Inf	4	8762709	8834524	8762705	8834520	0	8762705	71815
GARLIC	Non_withdrawal_event	2019-2023	4	3.96748	-1.7263	0.0104623	1.09019	3.96748	1.00814	1.0082	1.00826	0	NA	Inf	Inf	4	8762709	8834524	8762705	8834520	0	8762705	71815
ASPERGILLUS FUMIGATUS	Non_withdrawal_event	2019-2023	4	3.96748	-1.7263	0.0104623	1.09019	3.96748	1.00814	1.0082	1.00826	0	NA	Inf	Inf	4	8762709	8834524	8762705	8834520	0	8762705	71815
CARBIDOPA_MELEVODOPA	Non_withdrawal_event	2019-2023	4	3.96748	-1.7263	0.0104623	1.09019	3.96748	1.00814	1.0082	1.00826	0	NA	Inf	Inf	4	8762709	8834524	8762705	8834520	0	8762705	71815
ACETAMINOPHENASCORBIC ACID_PHENYLEPHRINE	Non_withdrawal_event	2019-2023	4	3.96748	-1.7263	0.0104623	1.09019	3.96748	1.00814	1.0082	1.00826	0	NA	Inf	Inf	4	8762709	8834524	8762705	8834520	0	8762705	71815
TECHNETIUM TCM MEBROFENIN	Non_withdrawal_event	2019-2023	4	3.96748	-1.7263	0.0104623	1.09019	3.96748	1.00814	1.0082	1.00826	0	NA	Inf	Inf	4	8762709	8834524	8762705	8834520	0	8762705	71815
PROTEIN	Non_withdrawal_event	2019-2023	4	3.96748	-1.7263	0.0104623	1.09019	3.96748	1.00814	1.0082	1.00826	0	NA	Inf	Inf	4	8762709	8834524	8762705	8834520	0	8762705	71815
EUCALYPTUS OIL	Non_withdrawal_event	2019-2023	4	3.96748	-1.7263	0.0104623	1.09019	3.96748	1.00814	1.0082	1.00826	0	NA	Inf	Inf	4	8762709	8834524	8762705	8834520	0	8762705	71815
TRYPAN BLUE	Non_withdrawal_event	2019-2023	4	3.96748	-1.7263	0.0104623	1.09019	3.96748	1.00814	1.0082	1.00826	0	NA	Inf	Inf	4	8762709	8834524	8762705	8834520	0	8762705	71815
DEXTRAN GLYCOL 400_POVIDONE\TETRAHYDROZOLINE	Non_withdrawal_event	2019-2023	4	3.96748	-1.7263	0.0104623	1.09019	3.96748	1.00814	1.0082	1.00826	0	NA	Inf	Inf	4	8762709	8834524	8762705	8834520	0	8762705	71815
DALFOPRISTINQUINUPRISTIN	Non_withdrawal_event	2019-2023	4	3.96748	-1.7263	0.0104623	1.09019	3.96748	1.00814	1.0082	1.00826	0	NA	Inf	Inf	4	8762709	8834524	8762705	8834520	0	8762705	71815
SIMVASTATIN_VALSARTAN	Non_withdrawal_event	2019-2023	4	3.96748	-1.7263	0.0104623	1.09019	3.96748	1.00814	1.0082	1.00826	0	NA	Inf	Inf	4	8762709	8834524	8762705	8834520	0	8762705	71815
TASELISIB	Non_withdrawal_event	2019-2023	4	3.96748	-1.7263	0.0104623	1.09019	3.96748	1.00814	1.0082	1.00826	0	NA	Inf	Inf	4	8762709	8834524	8762705	8834520	0	8762705	71815
NIMUSTINE	Non_withdrawal_event	2019-2023	4	3.96748	-1.7263	0.0104623	1.09019	3.96748	1.00814	1.0082	1.00826	0	NA	Inf	Inf	4	8762709	8834524	8762705	8834520	0	8762705	71815
PEPPERMINT OIL	Non_withdrawal_event	2019-2023	4	3.96748	-1.7263	0.0104623	1.09019	3.96748	1.00814	1.0082	1.00826	0	NA	Inf	Inf	4	8762709	8834524	8762705	8834520	0	8762705	71815
FELBINAC	Non_withdrawal_event	2019-2023	4	3.96748	-1.7263	0.0104623	1.09019	3.96748	1.00814	1.0082	1.00826	0	NA	Inf	Inf	4	8762709	8834524	8762705	8834520	0	8762705	71815
NA	Non_withdrawal_event	2019-2023	4	3.96748	-1.7263	0.0104623	1.09019	3.96748	1.00814	1.0082	1.00826	0	NA	Inf	Inf	4	8762709	8834524	8762705	8834520	0	8762705	71815
ACETAMINOPHENDEXTROMETHORPHAN_PROMETHAZINE	Non_withdrawal_event	2019-2023	4	3.96748	-1.7263	0.0104623	1.09019	3.96748	1.00814	1.0082	1.00826	0	NA	Inf	Inf	4	8762709	8834524	8762705	8834520	0	8762705	71815
ANTHRALIN	Non_withdrawal_event	2019-2023	4	3.96748	-1.7263	0.0104623	1.09019	3.96748	1.00814	1.0082	1.00826	0	NA	Inf	Inf	4	8762709	8834524	8762705	8834520	0	8762705	71815
CEPHALORIDINE	Non_withdrawal_event	2019-2023	4	3.96748	-1.7263	0.0104623	1.09019	3.96748	1.00814	1.0082	1.00826	0	NA	Inf	Inf	4	8762709	8834524	8762705	8834520	0	8762705	71815
CINEPAZIDE	Non_withdrawal_event	2019-2023	4	3.96748	-1.7263	0.0104623	1.09019	3.96748	1.00814	1.0082	1.00826	0	NA	Inf	Inf	4	8762709	8834524	8762705	8834520	0	8762705	71815
DEXTROSEDEXTROSE_\ CHLORIDE	Non_withdrawal_event	2019-2023	4	3.96748	-1.7263	0.0104623	1.09019	3.96748	1.00814	1.0082	1.00826	0	NA	Inf	Inf	4	8762709	8834524	8762705	8834520	0	8762705	71815
DIMETHICONEPRAMOXINE	Non_withdrawal_event	2019-2023	4	3.96748	-1.7263	0.0104623	1.09019	3.96748	1.00814	1.0082	1.00826	0	NA	Inf	Inf	4	8762709	8834524	8762705	8834520	0	8762705	71815
BUFLOMEDIL	Non_withdrawal_event	2019-2023	4	3.96748	-1.7263	0.0104623	1.09019	3.96748	1.00814	1.0082	1.00826	0	NA	Inf	Inf	4	8762709	8834524	8762705	8834520	0	8762705	71815
TROGLITAZONE	Non_withdrawal_event	2019-2023	4	3.96748	-1.7263	0.0104623	1.09019	3.96748	1.00814	1.0082	1.00826	0	NA	Inf	Inf	4	8762709	8834524	8762705	8834520	0	8762705	71815
ALPHA.-TOCOPHEROL_ALOE VERA LEAF\GLYCERIN\LIDOCAINE\PARABENS	Non_withdrawal_event	2019-2023	4	3.96748	-1.7263	0.0104623	1.09019	3.96748	1.00814	1.0082	1.00826	0	NA	Inf	Inf	4	8762709	8834524	8762705	8834520	0	8762705	71815
ANTITHROMBIN ALFA	Non_withdrawal_event	2019-2023	4	3.96748	-1.7263	0.0104623	1.09019	3.96748	1.00814	1.0082	1.00826	0	NA	Inf	Inf	4	8762709	8834524	8762705	8834520	0	8762705	71815
CHOLERA VACCINE	Non_withdrawal_event	2019-2023	4	3.96748	-1.7263	0.0104623	1.09019	3.96748	1.00814	1.0082	1.00826	0	NA	Inf	Inf	4	8762709	8834524	8762705	8834520	0	8762705	71815
LORACARBEF	Non_withdrawal_event	2019-2023	4	3.96748	-1.7263	0.0104623	1.09019	3.96748	1.00814	1.0082	1.00826	0	NA	Inf	Inf	4	8762709	8834524	8762705	8834520	0	8762705	71815
MELDONIUM	Non_withdrawal_event	2019-2023	4	3.96748	-1.7263	0.0104623	1.09019	3.96748	1.00814	1.0082	1.00826	0	NA	Inf	Inf	4	8762709	8834524	8762705	8834520	0	8762705	71815
TOPIROXOSTAT	Non_withdrawal_event	2019-2023	4	3.96748	-1.7263	0.0104623	1.09019	3.96748	1.00814	1.0082	1.00826	0	NA	Inf	Inf	4	8762709	8834524	8762705	8834520	0	8762705	71815
INULIN	Non_withdrawal_event	2019-2023	4	3.96748	-1.7263	0.0104623	1.09019	3.96748	1.00814	1.0082	1.00826	0	NA	Inf	Inf	4	8762709	8834524	8762705	8834520	0	8762705	71815
AMMONIUM GLYCYRRHIZATECYSTEINE_GLYCINE	Non_withdrawal_event	2019-2023	4	3.96748	-1.7263	0.0104623	1.09019	3.96748	1.00814	1.0082	1.00826	0	NA	Inf	Inf	4	8762709	8834524	8762705	8834520	0	8762705	71815
CAFFEINESODIUM	Non_withdrawal_event	2019-2023	4	3.96748	-1.7263	0.0104623	1.09019	3.96748	1.00814	1.0082	1.00826	0	NA	Inf	Inf	4	8762709	8834524	8762705	8834520	0	8762705	71815
CITRULLINE	Non_withdrawal_event	2019-2023	4	3.96748	-1.7263	0.0104623	1.09019	3.96748	1.00814	1.0082	1.00826	0	NA	Inf	Inf	4	8762709	8834524	8762705	8834520	0	8762705	71815
JWH	Non_withdrawal_event	2019-2023	4	3.96748	-1.7263	0.0104623	1.09019	3.96748	1.00814	1.0082	1.00826	0	NA	Inf	Inf	4	8762709	8834524	8762705	8834520	0	8762705	71815
DEZOCINE	Non_withdrawal_event	2019-2023	4	3.96748	-1.7263	0.0104623	1.09019	3.96748	1.00814	1.0082	1.00826	0	NA	Inf	Inf	4	8762709	8834524	8762705	8834520	0	8762705	71815
DIFLORASONE	Non_withdrawal_event	2019-2023	4	3.96748	-1.7263	0.0104623	1.09019	3.96748	1.00814	1.0082	1.00826	0	NA	Inf	Inf	4	8762709	8834524	8762705	8834520	0	8762705	71815
PRALIDOXIME	Non_withdrawal_event	2019-2023	4	3.96748	-1.7263	0.0104623	1.09019	3.96748	1.00814	1.0082	1.00826	0	NA	Inf	Inf	4	8762709	8834524	8762705	8834520	0	8762705	71815
ACEPROMAZINE	Non_withdrawal_event	2019-2023	4	3.96748	-1.7263	0.0104623	1.09019	3.96748	1.00814	1.0082	1.00826	0	NA	Inf	Inf	4	8762709	8834524	8762705	8834520	0	8762705	71815
RILOTUMUMAB	Non_withdrawal_event	2019-2023	4	3.96748	-1.7263	0.0104623	1.09019	3.96748	1.00814	1.0082	1.00826	0	NA	Inf	Inf	4	8762709	8834524	8762705	8834520	0	8762705	71815
ACETAMINOPHENASCORBIC ACID_CHLORPHENIRAMINE \HESPERIDIN	Non_withdrawal_event	2019-2023	4	3.96748	-1.7263	0.0104623	1.09019	3.96748	1.00814	1.0082	1.00826	0	NA	Inf	Inf	4	8762709	8834524	8762705	8834520	0	8762705	71815
ACETAMINOPHENDEXTROMETHORPHAN_DOXYLAMINE \EPHEDRINE	Non_withdrawal_event	2019-2023	4	3.96748	-1.7263	0.0104623	1.09019	3.96748	1.00814	1.0082	1.00826	0	NA	Inf	Inf	4	8762709	8834524	8762705	8834520	0	8762705	71815
ALLISARTAN ISOPROXIL	Non_withdrawal_event	2019-2023	4	3.96748	-1.7263	0.0104623	1.09019	3.96748	1.00814	1.0082	1.00826	0	NA	Inf	Inf	4	8762709	8834524	8762705	8834520	0	8762705	71815
ALPHA.-TOCOPHEROL, D-_AVOCADO OIL	Non_withdrawal_event	2019-2023	4	3.96748	-1.7263	0.0104623	1.09019	3.96748	1.00814	1.0082	1.00826	0	NA	Inf	Inf	4	8762709	8834524	8762705	8834520	0	8762705	71815
ALPHAPHP	Non_withdrawal_event	2019-2023	4	3.96748	-1.7263	0.0104623	1.09019	3.96748	1.00814	1.0082	1.00826	0	NA	Inf	Inf	4	8762709	8834524	8762705	8834520	0	8762705	71815
ALUMINUM HYDROXIDEMAGNESIUM_ALGINATE	Non_withdrawal_event	2019-2023	4	3.96748	-1.7263	0.0104623	1.09019	3.96748	1.00814	1.0082	1.00826	0	NA	Inf	Inf	4	8762709	8834524	8762705	8834520	0	8762705	71815
AMINO ACIDSDEXTROSE_ELECTROLYTES \MINERALS\VITAMINS	Non_withdrawal_event	2019-2023	4	3.96748	-1.7263	0.0104623	1.09019	3.96748	1.00814	1.0082	1.00826	0	NA	Inf	Inf	4	8762709	8834524	8762705	8834520	0	8762705	71815
AMYLOCAINE	Non_withdrawal_event	2019-2023	4	3.96748	-1.7263	0.0104623	1.09019	3.96748	1.00814	1.0082	1.00826	0	NA	Inf	Inf	4	8762709	8834524	8762705	8834520	0	8762705	71815
ANTHRAQUINONE	Non_withdrawal_event	2019-2023	4	3.96748	-1.7263	0.0104623	1.09019	3.96748	1.00814	1.0082	1.00826	0	NA	Inf	Inf	4	8762709	8834524	8762705	8834520	0	8762705	71815
ASCORBIC ACIDPOLYETHYLENE GLYCOL_\SOD ASCORBATE\SOD CL\SOD	Non_withdrawal_event	2019-2023	4	3.96748	-1.7263	0.0104623	1.09019	3.96748	1.00814	1.0082	1.00826	0	NA	Inf	Inf	4	8762709	8834524	8762705	8834520	0	8762705	71815
ASPIRIN ALUMINUM	Non_withdrawal_event	2019-2023	4	3.96748	-1.7263	0.0104623	1.09019	3.96748	1.00814	1.0082	1.00826	0	NA	Inf	Inf	4	8762709	8834524	8762705	8834520	0	8762705	71815
ASPIRINDIHYDROXYALUMINUM AMINOACETATE	Non_withdrawal_event	2019-2023	4	3.96748	-1.7263	0.0104623	1.09019	3.96748	1.00814	1.0082	1.00826	0	NA	Inf	Inf	4	8762709	8834524	8762705	8834520	0	8762705	71815
ATIDARSAGENE AUTOTEMCEL	Non_withdrawal_event	2019-2023	4	3.96748	-1.7263	0.0104623	1.09019	3.96748	1.00814	1.0082	1.00826	0	NA	Inf	Inf	4	8762709	8834524	8762705	8834520	0	8762705	71815
AUMOLERTINIB	Non_withdrawal_event	2019-2023	4	3.96748	-1.7263	0.0104623	1.09019	3.96748	1.00814	1.0082	1.00826	0	NA	Inf	Inf	4	8762709	8834524	8762705	8834520	0	8762705	71815
AVOBENZONEOCTINOXATE_OCTOCRYLENE\OXYBENZONE	Non_withdrawal_event	2019-2023	4	3.96748	-1.7263	0.0104623	1.09019	3.96748	1.00814	1.0082	1.00826	0	NA	Inf	Inf	4	8762709	8834524	8762705	8834520	0	8762705	71815
AZIDE	Non_withdrawal_event	2019-2023	4	3.96748	-1.7263	0.0104623	1.09019	3.96748	1.00814	1.0082	1.00826	0	NA	Inf	Inf	4	8762709	8834524	8762705	8834520	0	8762705	71815
BACILLUS CALMETTEGUERIN SUBSTRAIN TOKYO -1 LIVE ANTIGEN	Non_withdrawal_event	2019-2023	4	3.96748	-1.7263	0.0104623	1.09019	3.96748	1.00814	1.0082	1.00826	0	NA	Inf	Inf	4	8762709	8834524	8762705	8834520	0	8762705	71815
BACLOFENCYCLOBENZAPRINE_DICLOFENAC\GABAPENTIN\TETRACAINE	Non_withdrawal_event	2019-2023	4	3.96748	-1.7263	0.0104623	1.09019	3.96748	1.00814	1.0082	1.00826	0	NA	Inf	Inf	4	8762709	8834524	8762705	8834520	0	8762705	71815
BEGELOMAB	Non_withdrawal_event	2019-2023	4	3.96748	-1.7263	0.0104623	1.09019	3.96748	1.00814	1.0082	1.00826	0	NA	Inf	Inf	4	8762709	8834524	8762705	8834520	0	8762705	71815
BELLADONNAERGOTAMINE_PHENOBARBITAL	Non_withdrawal_event	2019-2023	4	3.96748	-1.7263	0.0104623	1.09019	3.96748	1.00814	1.0082	1.00826	0	NA	Inf	Inf	4	8762709	8834524	8762705	8834520	0	8762705	71815
BENZOCAINEEPHEDRINE	Non_withdrawal_event	2019-2023	4	3.96748	-1.7263	0.0104623	1.09019	3.96748	1.00814	1.0082	1.00826	0	NA	Inf	Inf	4	8762709	8834524	8762705	8834520	0	8762705	71815
BIFIDOBACTERIUM ANIMALIS LACTISLACTOBACILLUS ACIDOPHILUS	Non_withdrawal_event	2019-2023	4	3.96748	-1.7263	0.0104623	1.09019	3.96748	1.00814	1.0082	1.00826	0	NA	Inf	Inf	4	8762709	8834524	8762705	8834520	0	8762705	71815
BIOFLAVONOIDSDIOSMIN_HESPERIDIN	Non_withdrawal_event	2019-2023	4	3.96748	-1.7263	0.0104623	1.09019	3.96748	1.00814	1.0082	1.00826	0	NA	Inf	Inf	4	8762709	8834524	8762705	8834520	0	8762705	71815
BISMUTH SUBCITRATERANITIDINE_SUCRALFATE	Non_withdrawal_event	2019-2023	4	3.96748	-1.7263	0.0104623	1.09019	3.96748	1.00814	1.0082	1.00826	0	NA	Inf	Inf	4	8762709	8834524	8762705	8834520	0	8762705	71815
BROMAZEPAMPROPANTHELINE	Non_withdrawal_event	2019-2023	4	3.96748	-1.7263	0.0104623	1.09019	3.96748	1.00814	1.0082	1.00826	0	NA	Inf	Inf	4	8762709	8834524	8762705	8834520	0	8762705	71815
BRORPHINE	Non_withdrawal_event	2019-2023	4	3.96748	-1.7263	0.0104623	1.09019	3.96748	1.00814	1.0082	1.00826	0	NA	Inf	Inf	4	8762709	8834524	8762705	8834520	0	8762705	71815
CALCIPOTRIENEFLUOROURACIL	Non_withdrawal_event	2019-2023	4	3.96748	-1.7263	0.0104623	1.09019	3.96748	1.00814	1.0082	1.00826	0	NA	Inf	Inf	4	8762709	8834524	8762705	8834520	0	8762705	71815
CALCIUM CHLORIDEMAGNESIUM_CHLORIDE\POTASSIUM , DIBASIC\POTASSIUM PHOSPHATE, MONOBASIC\ CHLORIDE	Non_withdrawal_event	2019-2023	4	3.96748	-1.7263	0.0104623	1.09019	3.96748	1.00814	1.0082	1.00826	0	NA	Inf	Inf	4	8762709	8834524	8762705	8834520	0	8762705	71815
CALENDULA OFFICINALIS FLOWERING TOPMELALEUCA CAJUPUTI LEAF OIL_OLEA EUROPAEA FRUIT VOLATILE OIL	Non_withdrawal_event	2019-2023	4	3.96748	-1.7263	0.0104623	1.09019	3.96748	1.00814	1.0082	1.00826	0	NA	Inf	Inf	4	8762709	8834524	8762705	8834520	0	8762705	71815
CARBONATETHIOPENTAL	Non_withdrawal_event	2019-2023	4	3.96748	-1.7263	0.0104623	1.09019	3.96748	1.00814	1.0082	1.00826	0	NA	Inf	Inf	4	8762709	8834524	8762705	8834520	0	8762705	71815
CATRIDECACOG	Non_withdrawal_event	2019-2023	4	3.96748	-1.7263	0.0104623	1.09019	3.96748	1.00814	1.0082	1.00826	0	NA	Inf	Inf	4	8762709	8834524	8762705	8834520	0	8762705	71815
CETRIMONIUM	Non_withdrawal_event	2019-2023	4	3.96748	-1.7263	0.0104623	1.09019	3.96748	1.00814	1.0082	1.00826	0	NA	Inf	Inf	4	8762709	8834524	8762705	8834520	0	8762705	71815
CETUXIMAB SAROTALOCAN	Non_withdrawal_event	2019-2023	4	3.96748	-1.7263	0.0104623	1.09019	3.96748	1.00814	1.0082	1.00826	0	NA	Inf	Inf	4	8762709	8834524	8762705	8834520	0	8762705	71815
CIBISATAMAB	Non_withdrawal_event	2019-2023	4	3.96748	-1.7263	0.0104623	1.09019	3.96748	1.00814	1.0082	1.00826	0	NA	Inf	Inf	4	8762709	8834524	8762705	8834520	0	8762705	71815
CITRATESODIUM_VITAMINS	Non_withdrawal_event	2019-2023	4	3.96748	-1.7263	0.0104623	1.09019	3.96748	1.00814	1.0082	1.00826	0	NA	Inf	Inf	4	8762709	8834524	8762705	8834520	0	8762705	71815
CLORURO DE SODIO AL	Non_withdrawal_event	2019-2023	4	3.96748	-1.7263	0.0104623	1.09019	3.96748	1.00814	1.0082	1.00826	0	NA	Inf	Inf	4	8762709	8834524	8762705	8834520	0	8762705	71815
COMPLEMENTARY SUPPLEMENT	Non_withdrawal_event	2019-2023	4	3.96748	-1.7263	0.0104623	1.09019	3.96748	1.00814	1.0082	1.00826	0	NA	Inf	Inf	4	8762709	8834524	8762705	8834520	0	8762705	71815
CYCLOPHOSPHAMIDEDOXORUBICIN_PREDNISOLONE\VINCRISTINE	Non_withdrawal_event	2019-2023	4	3.96748	-1.7263	0.0104623	1.09019	3.96748	1.00814	1.0082	1.00826	0	NA	Inf	Inf	4	8762709	8834524	8762705	8834520	0	8762705	71815
DARVADSTROCEL	Non_withdrawal_event	2019-2023	4	3.96748	-1.7263	0.0104623	1.09019	3.96748	1.00814	1.0082	1.00826	0	NA	Inf	Inf	4	8762709	8834524	8762705	8834520	0	8762705	71815
DEPEMOKIMAB	Non_withdrawal_event	2019-2023	4	3.96748	-1.7263	0.0104623	1.09019	3.96748	1.00814	1.0082	1.00826	0	NA	Inf	Inf	4	8762709	8834524	8762705	8834520	0	8762705	71815
DESMETHYLCITALOPRAM	Non_withdrawal_event	2019-2023	4	3.96748	-1.7263	0.0104623	1.09019	3.96748	1.00814	1.0082	1.00826	0	NA	Inf	Inf	4	8762709	8834524	8762705	8834520	0	8762705	71815
DIBASIC_POTASSIUM PHOSPHATE, MONOBASIC\ PHOSPHATE, DIBASIC\SODIUM PHOSPHATE, MONOBASIC	Non_withdrawal_event	2019-2023	4	3.96748	-1.7263	0.0104623	1.09019	3.96748	1.00814	1.0082	1.00826	0	NA	Inf	Inf	4	8762709	8834524	8762705	8834520	0	8762705	71815
DIMETHICONEPOLYETHYLENE GLYCOL_\ \SODIUM CHLORIDE\SODIUM	Non_withdrawal_event	2019-2023	4	3.96748	-1.7263	0.0104623	1.09019	3.96748	1.00814	1.0082	1.00826	0	NA	Inf	Inf	4	8762709	8834524	8762705	8834520	0	8762705	71815
DIPHENYLGUANIDINE	Non_withdrawal_event	2019-2023	4	3.96748	-1.7263	0.0104623	1.09019	3.96748	1.00814	1.0082	1.00826	0	NA	Inf	Inf	4	8762709	8834524	8762705	8834520	0	8762705	71815
EPHEDRINE HYDROCHLORIDETHEOPHYLLINE	Non_withdrawal_event	2019-2023	4	3.96748	-1.7263	0.0104623	1.09019	3.96748	1.00814	1.0082	1.00826	0	NA	Inf	Inf	4	8762709	8834524	8762705	8834520	0	8762705	71815
ERGOCALCIFEROLRETINOL	Non_withdrawal_event	2019-2023	4	3.96748	-1.7263	0.0104623	1.09019	3.96748	1.00814	1.0082	1.00826	0	NA	Inf	Inf	4	8762709	8834524	8762705	8834520	0	8762705	71815
EZABENLIMAB	Non_withdrawal_event	2019-2023	4	3.96748	-1.7263	0.0104623	1.09019	3.96748	1.00814	1.0082	1.00826	0	NA	Inf	Inf	4	8762709	8834524	8762705	8834520	0	8762705	71815
FAMTOZINAMERANTOZINAMERAN	Non_withdrawal_event	2019-2023	4	3.96748	-1.7263	0.0104623	1.09019	3.96748	1.00814	1.0082	1.00826	0	NA	Inf	Inf	4	8762709	8834524	8762705	8834520	0	8762705	71815
FERRIC TRIHYDRATE	Non_withdrawal_event	2019-2023	4	3.96748	-1.7263	0.0104623	1.09019	3.96748	1.00814	1.0082	1.00826	0	NA	Inf	Inf	4	8762709	8834524	8762705	8834520	0	8762705	71815
FERROUS SULFATEFOLIC ACID_GASTRIC MUCIN	Non_withdrawal_event	2019-2023	4	3.96748	-1.7263	0.0104623	1.09019	3.96748	1.00814	1.0082	1.00826	0	NA	Inf	Inf	4	8762709	8834524	8762705	8834520	0	8762705	71815
FLUOROESTRADIOL F	Non_withdrawal_event	2019-2023	4	3.96748	-1.7263	0.0104623	1.09019	3.96748	1.00814	1.0082	1.00826	0	NA	Inf	Inf	4	8762709	8834524	8762705	8834520	0	8762705	71815
GB	Non_withdrawal_event	2019-2023	4	3.96748	-1.7263	0.0104623	1.09019	3.96748	1.00814	1.0082	1.00826	0	NA	Inf	Inf	4	8762709	8834524	8762705	8834520	0	8762705	71815
GEN	Non_withdrawal_event	2019-2023	4	3.96748	-1.7263	0.0104623	1.09019	3.96748	1.00814	1.0082	1.00826	0	NA	Inf	Inf	4	8762709	8834524	8762705	8834520	0	8762705	71815
GINKGOMINERALS_VITAMINS	Non_withdrawal_event	2019-2023	4	3.96748	-1.7263	0.0104623	1.09019	3.96748	1.00814	1.0082	1.00826	0	NA	Inf	Inf	4	8762709	8834524	8762705	8834520	0	8762705	71815
GLUTETHIMIDE	Non_withdrawal_event	2019-2023	4	3.96748	-1.7263	0.0104623	1.09019	3.96748	1.00814	1.0082	1.00826	0	NA	Inf	Inf	4	8762709	8834524	8762705	8834520	0	8762705	71815
GLYCYRRHIZA GLABRAHERBALS	Non_withdrawal_event	2019-2023	4	3.96748	-1.7263	0.0104623	1.09019	3.96748	1.00814	1.0082	1.00826	0	NA	Inf	Inf	4	8762709	8834524	8762705	8834520	0	8762705	71815
HERBALSLAMINARIA JAPONICA	Non_withdrawal_event	2019-2023	4	3.96748	-1.7263	0.0104623	1.09019	3.96748	1.00814	1.0082	1.00826	0	NA	Inf	Inf	4	8762709	8834524	8762705	8834520	0	8762705	71815
HERBALSPAULLINIA CUPANA SEED	Non_withdrawal_event	2019-2023	4	3.96748	-1.7263	0.0104623	1.09019	3.96748	1.00814	1.0082	1.00826	0	NA	Inf	Inf	4	8762709	8834524	8762705	8834520	0	8762705	71815
HERBALSPHENYL	Non_withdrawal_event	2019-2023	4	3.96748	-1.7263	0.0104623	1.09019	3.96748	1.00814	1.0082	1.00826	0	NA	Inf	Inf	4	8762709	8834524	8762705	8834520	0	8762705	71815
HERBALSPLANTAGO OVATA SEED	Non_withdrawal_event	2019-2023	4	3.96748	-1.7263	0.0104623	1.09019	3.96748	1.00814	1.0082	1.00826	0	NA	Inf	Inf	4	8762709	8834524	8762705	8834520	0	8762705	71815
HERBALSSPIRULINA	Non_withdrawal_event	2019-2023	4	3.96748	-1.7263	0.0104623	1.09019	3.96748	1.00814	1.0082	1.00826	0	NA	Inf	Inf	4	8762709	8834524	8762705	8834520	0	8762705	71815
HYDROCHLOROTHIAZIDEMETHYLDOPA	Non_withdrawal_event	2019-2023	4	3.96748	-1.7263	0.0104623	1.09019	3.96748	1.00814	1.0082	1.00826	0	NA	Inf	Inf	4	8762709	8834524	8762705	8834520	0	8762705	71815
HYDROCORTISONE ACEPONATE	Non_withdrawal_event	2019-2023	4	3.96748	-1.7263	0.0104623	1.09019	3.96748	1.00814	1.0082	1.00826	0	NA	Inf	Inf	4	8762709	8834524	8762705	8834520	0	8762705	71815
HYDROCORTISONE ACETATEISOCONAZOLE	Non_withdrawal_event	2019-2023	4	3.96748	-1.7263	0.0104623	1.09019	3.96748	1.00814	1.0082	1.00826	0	NA	Inf	Inf	4	8762709	8834524	8762705	8834520	0	8762705	71815
INOSITOL NIACINATE	Non_withdrawal_event	2019-2023	4	3.96748	-1.7263	0.0104623	1.09019	3.96748	1.00814	1.0082	1.00826	0	NA	Inf	Inf	4	8762709	8834524	8762705	8834520	0	8762705	71815
ISLATRAVIR	Non_withdrawal_event	2019-2023	4	3.96748	-1.7263	0.0104623	1.09019	3.96748	1.00814	1.0082	1.00826	0	NA	Inf	Inf	4	8762709	8834524	8762705	8834520	0	8762705	71815
ISOPROPYL MYRISTATEMINERAL OIL	Non_withdrawal_event	2019-2023	4	3.96748	-1.7263	0.0104623	1.09019	3.96748	1.00814	1.0082	1.00826	0	NA	Inf	Inf	4	8762709	8834524	8762705	8834520	0	8762705	71815
KP	Non_withdrawal_event	2019-2023	4	3.96748	-1.7263	0.0104623	1.09019	3.96748	1.00814	1.0082	1.00826	0	NA	Inf	Inf	4	8762709	8834524	8762705	8834520	0	8762705	71815
LABUVIRTIDE	Non_withdrawal_event	2019-2023	4	3.96748	-1.7263	0.0104623	1.09019	3.96748	1.00814	1.0082	1.00826	0	NA	Inf	Inf	4	8762709	8834524	8762705	8834520	0	8762705	71815
LANOLINMINERAL OIL_PETROLATUM	Non_withdrawal_event	2019-2023	4	3.96748	-1.7263	0.0104623	1.09019	3.96748	1.00814	1.0082	1.00826	0	NA	Inf	Inf	4	8762709	8834524	8762705	8834520	0	8762705	71815
LEUCOGEN	Non_withdrawal_event	2019-2023	4	3.96748	-1.7263	0.0104623	1.09019	3.96748	1.00814	1.0082	1.00826	0	NA	Inf	Inf	4	8762709	8834524	8762705	8834520	0	8762705	71815
LEVISOPRENALINE	Non_withdrawal_event	2019-2023	4	3.96748	-1.7263	0.0104623	1.09019	3.96748	1.00814	1.0082	1.00826	0	NA	Inf	Inf	4	8762709	8834524	8762705	8834520	0	8762705	71815
LIDOCAINENEOMYCIN_POLYMYXIN B	Non_withdrawal_event	2019-2023	4	3.96748	-1.7263	0.0104623	1.09019	3.96748	1.00814	1.0082	1.00826	0	NA	Inf	Inf	4	8762709	8834524	8762705	8834520	0	8762705	71815
LINAVONKIBART	Non_withdrawal_event	2019-2023	4	3.96748	-1.7263	0.0104623	1.09019	3.96748	1.00814	1.0082	1.00826	0	NA	Inf	Inf	4	8762709	8834524	8762705	8834520	0	8762705	71815
MAGNESIUM CARBONATESODIUM	Non_withdrawal_event	2019-2023	4	3.96748	-1.7263	0.0104623	1.09019	3.96748	1.00814	1.0082	1.00826	0	NA	Inf	Inf	4	8762709	8834524	8762705	8834520	0	8762705	71815
MAGNESIUM_POTASSIUM	Non_withdrawal_event	2019-2023	4	3.96748	-1.7263	0.0104623	1.09019	3.96748	1.00814	1.0082	1.00826	0	NA	Inf	Inf	4	8762709	8834524	8762705	8834520	0	8762705	71815
MDMBEN-PINACA	Non_withdrawal_event	2019-2023	4	3.96748	-1.7263	0.0104623	1.09019	3.96748	1.00814	1.0082	1.00826	0	NA	Inf	Inf	4	8762709	8834524	8762705	8834520	0	8762705	71815
MECAPEGFILGRASTIM	Non_withdrawal_event	2019-2023	4	3.96748	-1.7263	0.0104623	1.09019	3.96748	1.00814	1.0082	1.00826	0	NA	Inf	Inf	4	8762709	8834524	8762705	8834520	0	8762705	71815
METHYLHEXANEAMINE	Non_withdrawal_event	2019-2023	4	3.96748	-1.7263	0.0104623	1.09019	3.96748	1.00814	1.0082	1.00826	0	NA	Inf	Inf	4	8762709	8834524	8762705	8834520	0	8762705	71815
MEZIGDOMIDE	Non_withdrawal_event	2019-2023	4	3.96748	-1.7263	0.0104623	1.09019	3.96748	1.00814	1.0082	1.00826	0	NA	Inf	Inf	4	8762709	8834524	8762705	8834520	0	8762705	71815
MONOBASIC_PHOSPHATE, DIBASIC, ANHYDROUS	Non_withdrawal_event	2019-2023	4	3.96748	-1.7263	0.0104623	1.09019	3.96748	1.00814	1.0082	1.00826	0	NA	Inf	Inf	4	8762709	8834524	8762705	8834520	0	8762705	71815
NATRON	Non_withdrawal_event	2019-2023	4	3.96748	-1.7263	0.0104623	1.09019	3.96748	1.00814	1.0082	1.00826	0	NA	Inf	Inf	4	8762709	8834524	8762705	8834520	0	8762705	71815
NGM	Non_withdrawal_event	2019-2023	4	3.96748	-1.7263	0.0104623	1.09019	3.96748	1.00814	1.0082	1.00826	0	NA	Inf	Inf	4	8762709	8834524	8762705	8834520	0	8762705	71815
NIACINAMIDEPYRIDOXINE_RIBOFLAVIN\THIAMINE HYDROCHLORIDE	Non_withdrawal_event	2019-2023	4	3.96748	-1.7263	0.0104623	1.09019	3.96748	1.00814	1.0082	1.00826	0	NA	Inf	Inf	4	8762709	8834524	8762705	8834520	0	8762705	71815
NIACINAMIDEPYRIDOXINE_TYROSINE	Non_withdrawal_event	2019-2023	4	3.96748	-1.7263	0.0104623	1.09019	3.96748	1.00814	1.0082	1.00826	0	NA	Inf	Inf	4	8762709	8834524	8762705	8834520	0	8762705	71815
NICOMORPHINE	Non_withdrawal_event	2019-2023	4	3.96748	-1.7263	0.0104623	1.09019	3.96748	1.00814	1.0082	1.00826	0	NA	Inf	Inf	4	8762709	8834524	8762705	8834520	0	8762705	71815
OFRANERGENE OBADENOVEC	Non_withdrawal_event	2019-2023	4	3.96748	-1.7263	0.0104623	1.09019	3.96748	1.00814	1.0082	1.00826	0	NA	Inf	Inf	4	8762709	8834524	8762705	8834520	0	8762705	71815
OLVEREMBATINIB	Non_withdrawal_event	2019-2023	4	3.96748	-1.7263	0.0104623	1.09019	3.96748	1.00814	1.0082	1.00826	0	NA	Inf	Inf	4	8762709	8834524	8762705	8834520	0	8762705	71815
ONATASERTIB	Non_withdrawal_event	2019-2023	4	3.96748	-1.7263	0.0104623	1.09019	3.96748	1.00814	1.0082	1.00826	0	NA	Inf	Inf	4	8762709	8834524	8762705	8834520	0	8762705	71815
ONVANSERTIB	Non_withdrawal_event	2019-2023	4	3.96748	-1.7263	0.0104623	1.09019	3.96748	1.00814	1.0082	1.00826	0	NA	Inf	Inf	4	8762709	8834524	8762705	8834520	0	8762705	71815
ORIC	Non_withdrawal_event	2019-2023	4	3.96748	-1.7263	0.0104623	1.09019	3.96748	1.00814	1.0082	1.00826	0	NA	Inf	Inf	4	8762709	8834524	8762705	8834520	0	8762705	71815
ORNITHINE OXOGLURATE	Non_withdrawal_event	2019-2023	4	3.96748	-1.7263	0.0104623	1.09019	3.96748	1.00814	1.0082	1.00826	0	NA	Inf	Inf	4	8762709	8834524	8762705	8834520	0	8762705	71815
OZENOXACIN	Non_withdrawal_event	2019-2023	4	3.96748	-1.7263	0.0104623	1.09019	3.96748	1.00814	1.0082	1.00826	0	NA	Inf	Inf	4	8762709	8834524	8762705	8834520	0	8762705	71815
PALMIDROL	Non_withdrawal_event	2019-2023	4	3.96748	-1.7263	0.0104623	1.09019	3.96748	1.00814	1.0082	1.00826	0	NA	Inf	Inf	4	8762709	8834524	8762705	8834520	0	8762705	71815
PENICILLIUM CHRYSOGENUM VAR CHRYSOGENUM	Non_withdrawal_event	2019-2023	4	3.96748	-1.7263	0.0104623	1.09019	3.96748	1.00814	1.0082	1.00826	0	NA	Inf	Inf	4	8762709	8834524	8762705	8834520	0	8762705	71815
PEPOSERTIB	Non_withdrawal_event	2019-2023	4	3.96748	-1.7263	0.0104623	1.09019	3.96748	1.00814	1.0082	1.00826	0	NA	Inf	Inf	4	8762709	8834524	8762705	8834520	0	8762705	71815
PEUMUS BOLDUS LEAF	Non_withdrawal_event	2019-2023	4	3.96748	-1.7263	0.0104623	1.09019	3.96748	1.00814	1.0082	1.00826	0	NA	Inf	Inf	4	8762709	8834524	8762705	8834520	0	8762705	71815
PEXASTIMOGENE DEVACIREPVEC	Non_withdrawal_event	2019-2023	4	3.96748	-1.7263	0.0104623	1.09019	3.96748	1.00814	1.0082	1.00826	0	NA	Inf	Inf	4	8762709	8834524	8762705	8834520	0	8762705	71815
PIMECLONE	Non_withdrawal_event	2019-2023	4	3.96748	-1.7263	0.0104623	1.09019	3.96748	1.00814	1.0082	1.00826	0	NA	Inf	Inf	4	8762709	8834524	8762705	8834520	0	8762705	71815
POSIFLUSH	Non_withdrawal_event	2019-2023	4	3.96748	-1.7263	0.0104623	1.09019	3.96748	1.00814	1.0082	1.00826	0	NA	Inf	Inf	4	8762709	8834524	8762705	8834520	0	8762705	71815
PREDNISOLONEPREDNISOLONE STEAGLATE	Non_withdrawal_event	2019-2023	4	3.96748	-1.7263	0.0104623	1.09019	3.96748	1.00814	1.0082	1.00826	0	NA	Inf	Inf	4	8762709	8834524	8762705	8834520	0	8762705	71815
QUATERNIUM	Non_withdrawal_event	2019-2023	4	3.96748	-1.7263	0.0104623	1.09019	3.96748	1.00814	1.0082	1.00826	0	NA	Inf	Inf	4	8762709	8834524	8762705	8834520	0	8762705	71815
RANIBIZUMABNUNA	Non_withdrawal_event	2019-2023	4	3.96748	-1.7263	0.0104623	1.09019	3.96748	1.00814	1.0082	1.00826	0	NA	Inf	Inf	4	8762709	8834524	8762705	8834520	0	8762705	71815
RESINIFERATOXIN	Non_withdrawal_event	2019-2023	4	3.96748	-1.7263	0.0104623	1.09019	3.96748	1.00814	1.0082	1.00826	0	NA	Inf	Inf	4	8762709	8834524	8762705	8834520	0	8762705	71815
RIBOFLAVIN - ANHYDROUS	Non_withdrawal_event	2019-2023	4	3.96748	-1.7263	0.0104623	1.09019	3.96748	1.00814	1.0082	1.00826	0	NA	Inf	Inf	4	8762709	8834524	8762705	8834520	0	8762705	71815
ROPEGINTERFERON ALFAB	Non_withdrawal_event	2019-2023	4	3.96748	-1.7263	0.0104623	1.09019	3.96748	1.00814	1.0082	1.00826	0	NA	Inf	Inf	4	8762709	8834524	8762705	8834520	0	8762705	71815
SALINE NASAL RINSE	Non_withdrawal_event	2019-2023	4	3.96748	-1.7263	0.0104623	1.09019	3.96748	1.00814	1.0082	1.00826	0	NA	Inf	Inf	4	8762709	8834524	8762705	8834520	0	8762705	71815
SELITRECTINIB	Non_withdrawal_event	2019-2023	4	3.96748	-1.7263	0.0104623	1.09019	3.96748	1.00814	1.0082	1.00826	0	NA	Inf	Inf	4	8762709	8834524	8762705	8834520	0	8762705	71815
SOTALOLSOTALOL	Non_withdrawal_event	2019-2023	4	3.96748	-1.7263	0.0104623	1.09019	3.96748	1.00814	1.0082	1.00826	0	NA	Inf	Inf	4	8762709	8834524	8762705	8834520	0	8762705	71815
SPIRONOLACTONETORSEMIDE	Non_withdrawal_event	2019-2023	4	3.96748	-1.7263	0.0104623	1.09019	3.96748	1.00814	1.0082	1.00826	0	NA	Inf	Inf	4	8762709	8834524	8762705	8834520	0	8762705	71815
SUBASUMSTAT	Non_withdrawal_event	2019-2023	4	3.96748	-1.7263	0.0104623	1.09019	3.96748	1.00814	1.0082	1.00826	0	NA	Inf	Inf	4	8762709	8834524	8762705	8834520	0	8762705	71815
TADALAFILTAMSULOSIN	Non_withdrawal_event	2019-2023	4	3.96748	-1.7263	0.0104623	1.09019	3.96748	1.00814	1.0082	1.00826	0	NA	Inf	Inf	4	8762709	8834524	8762705	8834520	0	8762705	71815
TETROFOSMINZINC	Non_withdrawal_event	2019-2023	4	3.96748	-1.7263	0.0104623	1.09019	3.96748	1.00814	1.0082	1.00826	0	NA	Inf	Inf	4	8762709	8834524	8762705	8834520	0	8762705	71815
TIPEPIDINE	Non_withdrawal_event	2019-2023	4	3.96748	-1.7263	0.0104623	1.09019	3.96748	1.00814	1.0082	1.00826	0	NA	Inf	Inf	4	8762709	8834524	8762705	8834520	0	8762705	71815
TOBEMSTOMIG	Non_withdrawal_event	2019-2023	4	3.96748	-1.7263	0.0104623	1.09019	3.96748	1.00814	1.0082	1.00826	0	NA	Inf	Inf	4	8762709	8834524	8762705	8834520	0	8762705	71815
TRK	Non_withdrawal_event	2019-2023	4	3.96748	-1.7263	0.0104623	1.09019	3.96748	1.00814	1.0082	1.00826	0	NA	Inf	Inf	4	8762709	8834524	8762705	8834520	0	8762705	71815
YD	Non_withdrawal_event	2019-2023	4	3.96748	-1.7263	0.0104623	1.09019	3.96748	1.00814	1.0082	1.00826	0	NA	Inf	Inf	4	8762709	8834524	8762705	8834520	0	8762705	71815
BAMIFYLLINE	Non_withdrawal_event	2019-2023	4	3.96748	-1.7263	0.0104623	1.09019	3.96748	1.00814	1.0082	1.00826	0	NA	Inf	Inf	4	8762709	8834524	8762705	8834520	0	8762705	71815
CACTINOMYCIN	Non_withdrawal_event	2019-2023	4	3.96748	-1.7263	0.0104623	1.09019	3.96748	1.00814	1.0082	1.00826	0	NA	Inf	Inf	4	8762709	8834524	8762705	8834520	0	8762705	71815
CEFMINOX	Non_withdrawal_event	2019-2023	4	3.96748	-1.7263	0.0104623	1.09019	3.96748	1.00814	1.0082	1.00826	0	NA	Inf	Inf	4	8762709	8834524	8762705	8834520	0	8762705	71815
CEFOTAXIME SODIUMSULBACTAM	Non_withdrawal_event	2019-2023	4	3.96748	-1.7263	0.0104623	1.09019	3.96748	1.00814	1.0082	1.00826	0	NA	Inf	Inf	4	8762709	8834524	8762705	8834520	0	8762705	71815
DEXTROSEELECTROLYTES	Non_withdrawal_event	2019-2023	4	3.96748	-1.7263	0.0104623	1.09019	3.96748	1.00814	1.0082	1.00826	0	NA	Inf	Inf	4	8762709	8834524	8762705	8834520	0	8762705	71815
ETHAMBUTOLISONIAZID_PYRAZINAMIDE\RIFAMPIN	Non_withdrawal_event	2019-2023	4	3.96748	-1.7263	0.0104623	1.09019	3.96748	1.00814	1.0082	1.00826	0	NA	Inf	Inf	4	8762709	8834524	8762705	8834520	0	8762705	71815
HUMAN ROTAVIRUS	Non_withdrawal_event	2019-2023	4	3.96748	-1.7263	0.0104623	1.09019	3.96748	1.00814	1.0082	1.00826	0	NA	Inf	Inf	4	8762709	8834524	8762705	8834520	0	8762705	71815
HYPOCHLOROUS ACID	Non_withdrawal_event	2019-2023	4	3.96748	-1.7263	0.0104623	1.09019	3.96748	1.00814	1.0082	1.00826	0	NA	Inf	Inf	4	8762709	8834524	8762705	8834520	0	8762705	71815
INFLUENZA VIRUS ACALIFORNIA_/2009 X-179A ANTIGEN (FORMALDEHYDE INACTIVATED)_INFLUENZA A VIRUS A/TEXAS/50/2012 X-223A (H3N2) ANTIGEN (FORMALDEHYDE INACTIVATED)\INFLUENZA B VIRUS B/BRISBANE/60/2008 ANTIGEN (FORMALDEHYDE INACTIVATED)\INFLUENZA B VIRUS B/MASSACHUSETTS/2/2012 ANTIGEN (FORMALDE	Non_withdrawal_event	2019-2023	4	3.96748	-1.7263	0.0104623	1.09019	3.96748	1.00814	1.0082	1.00826	0	NA	Inf	Inf	4	8762709	8834524	8762705	8834520	0	8762705	71815
LEVOMEFOLIC ACIDMETHYLCOBALAMIN_TURMERIC	Non_withdrawal_event	2019-2023	4	3.96748	-1.7263	0.0104623	1.09019	3.96748	1.00814	1.0082	1.00826	0	NA	Inf	Inf	4	8762709	8834524	8762705	8834520	0	8762705	71815
NITRIC ACID	Non_withdrawal_event	2019-2023	4	3.96748	-1.7263	0.0104623	1.09019	3.96748	1.00814	1.0082	1.00826	0	NA	Inf	Inf	4	8762709	8834524	8762705	8834520	0	8762705	71815
PRAMOXINE HYDROCHLORIDEZINC	Non_withdrawal_event	2019-2023	4	3.96748	-1.7263	0.0104623	1.09019	3.96748	1.00814	1.0082	1.00826	0	NA	Inf	Inf	4	8762709	8834524	8762705	8834520	0	8762705	71815
PYRILAMINE	Non_withdrawal_event	2019-2023	4	3.96748	-1.7263	0.0104623	1.09019	3.96748	1.00814	1.0082	1.00826	0	NA	Inf	Inf	4	8762709	8834524	8762705	8834520	0	8762705	71815
SILICON	Non_withdrawal_event	2019-2023	4	3.96748	-1.7263	0.0104623	1.09019	3.96748	1.00814	1.0082	1.00826	0	NA	Inf	Inf	4	8762709	8834524	8762705	8834520	0	8762705	71815
STIBOGLUCONATE	Non_withdrawal_event	2019-2023	4	3.96748	-1.7263	0.0104623	1.09019	3.96748	1.00814	1.0082	1.00826	0	NA	Inf	Inf	4	8762709	8834524	8762705	8834520	0	8762705	71815
STRONTIUM SR	Non_withdrawal_event	2019-2023	4	3.96748	-1.7263	0.0104623	1.09019	3.96748	1.00814	1.0082	1.00826	0	NA	Inf	Inf	4	8762709	8834524	8762705	8834520	0	8762705	71815
GLUTAMIC ACID	Non_withdrawal_event	2019-2023	4	3.96748	-1.7263	0.0104623	1.09019	3.96748	1.00814	1.0082	1.00826	0	NA	Inf	Inf	4	8762709	8834524	8762705	8834520	0	8762705	71815
ALGINIC ACIDALUMINUM HYDROXIDE_MAGNESIUM TRISILICATE\	Non_withdrawal_event	2019-2023	4	3.96748	-1.7263	0.0104623	1.09019	3.96748	1.00814	1.0082	1.00826	0	NA	Inf	Inf	4	8762709	8834524	8762705	8834520	0	8762705	71815
BACITRACINNEOMYCIN_POLYMYXIN	Non_withdrawal_event	2019-2023	4	3.96748	-1.7263	0.0104623	1.09019	3.96748	1.00814	1.0082	1.00826	0	NA	Inf	Inf	4	8762709	8834524	8762705	8834520	0	8762705	71815
BALSAM PERUBENZYL_BISMUTH HYDROXIDE\BISMUTH SUBGALLATE\HYDROCORTISONE \ZINC	Non_withdrawal_event	2019-2023	4	3.96748	-1.7263	0.0104623	1.09019	3.96748	1.00814	1.0082	1.00826	0	NA	Inf	Inf	4	8762709	8834524	8762705	8834520	0	8762705	71815
BATROXOBIN	Non_withdrawal_event	2019-2023	4	3.96748	-1.7263	0.0104623	1.09019	3.96748	1.00814	1.0082	1.00826	0	NA	Inf	Inf	4	8762709	8834524	8762705	8834520	0	8762705	71815
BIFIDOBACTERIUM LONGUMLACTOBACILLUS ACIDOPHILUS_LACTOBACILLUS RHAMNOSUS	Non_withdrawal_event	2019-2023	4	3.96748	-1.7263	0.0104623	1.09019	3.96748	1.00814	1.0082	1.00826	0	NA	Inf	Inf	4	8762709	8834524	8762705	8834520	0	8762705	71815
CAMPHORMENTHOL_PHENOL\ ALUM\SALICYLIC ACID	Non_withdrawal_event	2019-2023	4	3.96748	-1.7263	0.0104623	1.09019	3.96748	1.00814	1.0082	1.00826	0	NA	Inf	Inf	4	8762709	8834524	8762705	8834520	0	8762705	71815
CANERPATUREV	Non_withdrawal_event	2019-2023	4	3.96748	-1.7263	0.0104623	1.09019	3.96748	1.00814	1.0082	1.00826	0	NA	Inf	Inf	4	8762709	8834524	8762705	8834520	0	8762705	71815
CARBOHYDRATESPOTASSIUM_CHLORIDE\SODIUM	Non_withdrawal_event	2019-2023	4	3.96748	-1.7263	0.0104623	1.09019	3.96748	1.00814	1.0082	1.00826	0	NA	Inf	Inf	4	8762709	8834524	8762705	8834520	0	8762705	71815
CHLORPHENIRAMINE MALEATEHYDROCODONE_PHENYLEPHRINE	Non_withdrawal_event	2019-2023	4	3.96748	-1.7263	0.0104623	1.09019	3.96748	1.00814	1.0082	1.00826	0	NA	Inf	Inf	4	8762709	8834524	8762705	8834520	0	8762705	71815
DELAPRIL HYDROCHLORIDEMANIDIPINE	Non_withdrawal_event	2019-2023	4	3.96748	-1.7263	0.0104623	1.09019	3.96748	1.00814	1.0082	1.00826	0	NA	Inf	Inf	4	8762709	8834524	8762705	8834520	0	8762705	71815
DEXTROSEPOTASSIUM_CHLORIDE\SODIUM	Non_withdrawal_event	2019-2023	4	3.96748	-1.7263	0.0104623	1.09019	3.96748	1.00814	1.0082	1.00826	0	NA	Inf	Inf	4	8762709	8834524	8762705	8834520	0	8762705	71815
ETHACRIDINE	Non_withdrawal_event	2019-2023	4	3.96748	-1.7263	0.0104623	1.09019	3.96748	1.00814	1.0082	1.00826	0	NA	Inf	Inf	4	8762709	8834524	8762705	8834520	0	8762705	71815
IPRAGLIFLOZIN LPROLINE_SITAGLIPTIN	Non_withdrawal_event	2019-2023	4	3.96748	-1.7263	0.0104623	1.09019	3.96748	1.00814	1.0082	1.00826	0	NA	Inf	Inf	4	8762709	8834524	8762705	8834520	0	8762705	71815
METHICILLIN	Non_withdrawal_event	2019-2023	4	3.96748	-1.7263	0.0104623	1.09019	3.96748	1.00814	1.0082	1.00826	0	NA	Inf	Inf	4	8762709	8834524	8762705	8834520	0	8762705	71815
MONALIZUMAB	Non_withdrawal_event	2019-2023	4	3.96748	-1.7263	0.0104623	1.09019	3.96748	1.00814	1.0082	1.00826	0	NA	Inf	Inf	4	8762709	8834524	8762705	8834520	0	8762705	71815
OMBERACETAM	Non_withdrawal_event	2019-2023	4	3.96748	-1.7263	0.0104623	1.09019	3.96748	1.00814	1.0082	1.00826	0	NA	Inf	Inf	4	8762709	8834524	8762705	8834520	0	8762705	71815
BENZOIN	Non_withdrawal_event	2019-2023	4	3.96748	-1.7263	0.0104623	1.09019	3.96748	1.00814	1.0082	1.00826	0	NA	Inf	Inf	4	8762709	8834524	8762705	8834520	0	8762705	71815
DINOPROST	Non_withdrawal_event	2019-2023	4	3.96748	-1.7263	0.0104623	1.09019	3.96748	1.00814	1.0082	1.00826	0	NA	Inf	Inf	4	8762709	8834524	8762705	8834520	0	8762705	71815
PROPYPHENAZONE	Non_withdrawal_event	2019-2023	4	3.96748	-1.7263	0.0104623	1.09019	3.96748	1.00814	1.0082	1.00826	0	NA	Inf	Inf	4	8762709	8834524	8762705	8834520	0	8762705	71815
PIOGLITAZONE_GLIMEPIRIDE	Non_withdrawal_event	2019-2023	4	3.96748	-1.7263	0.0104623	1.09019	3.96748	1.00814	1.0082	1.00826	0	NA	Inf	Inf	4	8762709	8834524	8762705	8834520	0	8762705	71815
PEGINTERFERON ALFAB_RIBAVIRIN	Non_withdrawal_event	2019-2023	4	3.96748	-1.7263	0.0104623	1.09019	3.96748	1.00814	1.0082	1.00826	0	NA	Inf	Inf	4	8762709	8834524	8762705	8834520	0	8762705	71815
KCLRETARD	Non_withdrawal_event	2019-2023	4	3.96748	-1.7263	0.0104623	1.09019	3.96748	1.00814	1.0082	1.00826	0	NA	Inf	Inf	4	8762709	8834524	8762705	8834520	0	8762705	71815
AURANOFIN	Non_withdrawal_event	2019-2023	4	3.96748	-1.7263	0.0104623	1.09019	3.96748	1.00814	1.0082	1.00826	0	NA	Inf	Inf	4	8762709	8834524	8762705	8834520	0	8762705	71815
ENFLURANE	Non_withdrawal_event	2019-2023	4	3.96748	-1.7263	0.0104623	1.09019	3.96748	1.00814	1.0082	1.00826	0	NA	Inf	Inf	4	8762709	8834524	8762705	8834520	0	8762705	71815
PANTETHINE	Non_withdrawal_event	2019-2023	4	3.96748	-1.7263	0.0104623	1.09019	3.96748	1.00814	1.0082	1.00826	0	NA	Inf	Inf	4	8762709	8834524	8762705	8834520	0	8762705	71815
HYDROCORTISONE HEMISUCCINATE	Non_withdrawal_event	2019-2023	4	3.96748	-1.7263	0.0104623	1.09019	3.96748	1.00814	1.0082	1.00826	0	NA	Inf	Inf	4	8762709	8834524	8762705	8834520	0	8762705	71815
HYDROXIDE	Non_withdrawal_event	2019-2023	4	3.96748	-1.7263	0.0104623	1.09019	3.96748	1.00814	1.0082	1.00826	0	NA	Inf	Inf	4	8762709	8834524	8762705	8834520	0	8762705	71815
EUGENOL	Non_withdrawal_event	2019-2023	4	3.96748	-1.7263	0.0104623	1.09019	3.96748	1.00814	1.0082	1.00826	0	NA	Inf	Inf	4	8762709	8834524	8762705	8834520	0	8762705	71815
CAMPHORPHENOL	Non_withdrawal_event	2019-2023	4	3.96748	-1.7263	0.0104623	1.09019	3.96748	1.00814	1.0082	1.00826	0	NA	Inf	Inf	4	8762709	8834524	8762705	8834520	0	8762705	71815
ATENOLOL_NIFEDIPINE	Non_withdrawal_event	2019-2023	4	3.96748	-1.7263	0.0104623	1.09019	3.96748	1.00814	1.0082	1.00826	0	NA	Inf	Inf	4	8762709	8834524	8762705	8834520	0	8762705	71815
NORKETAMINE	Non_withdrawal_event	2019-2023	4	3.96748	-1.7263	0.0104623	1.09019	3.96748	1.00814	1.0082	1.00826	0	NA	Inf	Inf	4	8762709	8834524	8762705	8834520	0	8762705	71815
PHENPROBAMATE	Non_withdrawal_event	2019-2023	4	3.96748	-1.7263	0.0104623	1.09019	3.96748	1.00814	1.0082	1.00826	0	NA	Inf	Inf	4	8762709	8834524	8762705	8834520	0	8762705	71815
AMINO ACIDSCARBOHYDRATES_ELECTROLYTES \VITAMINS	Non_withdrawal_event	2019-2023	4	3.96748	-1.7263	0.0104623	1.09019	3.96748	1.00814	1.0082	1.00826	0	NA	Inf	Inf	4	8762709	8834524	8762705	8834520	0	8762705	71815
AMLODIPINEATORVASTATIN_PERINDOPRIL	Non_withdrawal_event	2019-2023	4	3.96748	-1.7263	0.0104623	1.09019	3.96748	1.00814	1.0082	1.00826	0	NA	Inf	Inf	4	8762709	8834524	8762705	8834520	0	8762705	71815
BENZYLTHIOURACIL	Non_withdrawal_event	2019-2023	4	3.96748	-1.7263	0.0104623	1.09019	3.96748	1.00814	1.0082	1.00826	0	NA	Inf	Inf	4	8762709	8834524	8762705	8834520	0	8762705	71815
BOLDENONE	Non_withdrawal_event	2019-2023	4	3.96748	-1.7263	0.0104623	1.09019	3.96748	1.00814	1.0082	1.00826	0	NA	Inf	Inf	4	8762709	8834524	8762705	8834520	0	8762705	71815
BROMFENACGATIFLOXACIN_PREDNISOLONE	Non_withdrawal_event	2019-2023	4	3.96748	-1.7263	0.0104623	1.09019	3.96748	1.00814	1.0082	1.00826	0	NA	Inf	Inf	4	8762709	8834524	8762705	8834520	0	8762705	71815
BROWN RICERICE	Non_withdrawal_event	2019-2023	4	3.96748	-1.7263	0.0104623	1.09019	3.96748	1.00814	1.0082	1.00826	0	NA	Inf	Inf	4	8762709	8834524	8762705	8834520	0	8762705	71815
CIPROFLOXACINTINIDAZOLE	Non_withdrawal_event	2019-2023	4	3.96748	-1.7263	0.0104623	1.09019	3.96748	1.00814	1.0082	1.00826	0	NA	Inf	Inf	4	8762709	8834524	8762705	8834520	0	8762705	71815
CORYNEBACTERIUM DIPHTHERIAE TOXOID ANTIGEN	Non_withdrawal_event	2019-2023	4	3.96748	-1.7263	0.0104623	1.09019	3.96748	1.00814	1.0082	1.00826	0	NA	Inf	Inf	4	8762709	8834524	8762705	8834520	0	8762705	71815
CRESOL	Non_withdrawal_event	2019-2023	4	3.96748	-1.7263	0.0104623	1.09019	3.96748	1.00814	1.0082	1.00826	0	NA	Inf	Inf	4	8762709	8834524	8762705	8834520	0	8762705	71815
FOSAMPRENAVIRRITONAVIR	Non_withdrawal_event	2019-2023	4	3.96748	-1.7263	0.0104623	1.09019	3.96748	1.00814	1.0082	1.00826	0	NA	Inf	Inf	4	8762709	8834524	8762705	8834520	0	8762705	71815
HIGHLY CONCENTRATED MEQL	Non_withdrawal_event	2019-2023	4	3.96748	-1.7263	0.0104623	1.09019	3.96748	1.00814	1.0082	1.00826	0	NA	Inf	Inf	4	8762709	8834524	8762705	8834520	0	8762705	71815
HYPROMELLOSE GLYCOL 400_PROPYLENE GLYCOL	Non_withdrawal_event	2019-2023	4	3.96748	-1.7263	0.0104623	1.09019	3.96748	1.00814	1.0082	1.00826	0	NA	Inf	Inf	4	8762709	8834524	8762705	8834520	0	8762705	71815
IRONMINERALS_VITAMINS	Non_withdrawal_event	2019-2023	4	3.96748	-1.7263	0.0104623	1.09019	3.96748	1.00814	1.0082	1.00826	0	NA	Inf	Inf	4	8762709	8834524	8762705	8834520	0	8762705	71815
METHENAMINESODIUM	Non_withdrawal_event	2019-2023	4	3.96748	-1.7263	0.0104623	1.09019	3.96748	1.00814	1.0082	1.00826	0	NA	Inf	Inf	4	8762709	8834524	8762705	8834520	0	8762705	71815
MINERALSPOTASSIUM IODIDE_VITAMINS	Non_withdrawal_event	2019-2023	4	3.96748	-1.7263	0.0104623	1.09019	3.96748	1.00814	1.0082	1.00826	0	NA	Inf	Inf	4	8762709	8834524	8762705	8834520	0	8762705	71815
PHENETICILLIN	Non_withdrawal_event	2019-2023	4	3.96748	-1.7263	0.0104623	1.09019	3.96748	1.00814	1.0082	1.00826	0	NA	Inf	Inf	4	8762709	8834524	8762705	8834520	0	8762705	71815
THEANINE	Non_withdrawal_event	2019-2023	4	3.96748	-1.7263	0.0104623	1.09019	3.96748	1.00814	1.0082	1.00826	0	NA	Inf	Inf	4	8762709	8834524	8762705	8834520	0	8762705	71815
TITANIUM	Non_withdrawal_event	2019-2023	4	3.96748	-1.7263	0.0104623	1.09019	3.96748	1.00814	1.0082	1.00826	0	NA	Inf	Inf	4	8762709	8834524	8762705	8834520	0	8762705	71815
GUAIFENESINPHENYLEPHRINE	Non_withdrawal_event	2019-2023	4	3.96748	-1.7263	0.0104623	1.09019	3.96748	1.00814	1.0082	1.00826	0	NA	Inf	Inf	4	8762709	8834524	8762705	8834520	0	8762705	71815
THIABENDAZOLE	Non_withdrawal_event	2019-2023	4	3.96748	-1.7263	0.0104623	1.09019	3.96748	1.00814	1.0082	1.00826	0	NA	Inf	Inf	4	8762709	8834524	8762705	8834520	0	8762705	71815
INDIGOTINDISULFONATE	Non_withdrawal_event	2019-2023	4	3.96748	-1.7263	0.0104623	1.09019	3.96748	1.00814	1.0082	1.00826	0	NA	Inf	Inf	4	8762709	8834524	8762705	8834520	0	8762705	71815
KETAZOLAM	Non_withdrawal_event	2019-2023	4	3.96748	-1.7263	0.0104623	1.09019	3.96748	1.00814	1.0082	1.00826	0	NA	Inf	Inf	4	8762709	8834524	8762705	8834520	0	8762705	71815
ALOE	Non_withdrawal_event	2019-2023	4	3.96748	-1.7263	0.0104623	1.09019	3.96748	1.00814	1.0082	1.00826	0	NA	Inf	Inf	4	8762709	8834524	8762705	8834520	0	8762705	71815
IFENPRODIL	Non_withdrawal_event	2019-2023	4	3.96748	-1.7263	0.0104623	1.09019	3.96748	1.00814	1.0082	1.00826	0	NA	Inf	Inf	4	8762709	8834524	8762705	8834520	0	8762705	71815
BENZOCAINELIDOCAINE_TETRACAINE	Non_withdrawal_event	2019-2023	4	3.96748	-1.7263	0.0104623	1.09019	3.96748	1.00814	1.0082	1.00826	0	NA	Inf	Inf	4	8762709	8834524	8762705	8834520	0	8762705	71815
METHAQUALONE	Non_withdrawal_event	2019-2023	4	3.96748	-1.7263	0.0104623	1.09019	3.96748	1.00814	1.0082	1.00826	0	NA	Inf	Inf	4	8762709	8834524	8762705	8834520	0	8762705	71815
EPHEDRINE SULFATEGUAIFENESIN	Non_withdrawal_event	2019-2023	4	3.96748	-1.7263	0.0104623	1.09019	3.96748	1.00814	1.0082	1.00826	0	NA	Inf	Inf	4	8762709	8834524	8762705	8834520	0	8762705	71815
BROMISOVAL	Non_withdrawal_event	2019-2023	4	3.96748	-1.7263	0.0104623	1.09019	3.96748	1.00814	1.0082	1.00826	0	NA	Inf	Inf	4	8762709	8834524	8762705	8834520	0	8762705	71815
ASCORBATE	Non_withdrawal_event	2019-2023	4	3.96748	-1.7263	0.0104623	1.09019	3.96748	1.00814	1.0082	1.00826	0	NA	Inf	Inf	4	8762709	8834524	8762705	8834520	0	8762705	71815
FD_C RED	Non_withdrawal_event	2019-2023	4	3.96748	-1.7263	0.0104623	1.09019	3.96748	1.00814	1.0082	1.00826	0	NA	Inf	Inf	4	8762709	8834524	8762705	8834520	0	8762705	71815
TIRATRICOL	Non_withdrawal_event	2019-2023	4	3.96748	-1.7263	0.0104623	1.09019	3.96748	1.00814	1.0082	1.00826	0	NA	Inf	Inf	4	8762709	8834524	8762705	8834520	0	8762705	71815
CREATININE	Non_withdrawal_event	2019-2023	4	3.96748	-1.7263	0.0104623	1.09019	3.96748	1.00814	1.0082	1.00826	0	NA	Inf	Inf	4	8762709	8834524	8762705	8834520	0	8762705	71815
CUPRIC	Non_withdrawal_event	2019-2023	4	3.96748	-1.7263	0.0104623	1.09019	3.96748	1.00814	1.0082	1.00826	0	NA	Inf	Inf	4	8762709	8834524	8762705	8834520	0	8762705	71815
HEPTAMINOL	Non_withdrawal_event	2019-2023	4	3.96748	-1.7263	0.0104623	1.09019	3.96748	1.00814	1.0082	1.00826	0	NA	Inf	Inf	4	8762709	8834524	8762705	8834520	0	8762705	71815
SULFAPYRIDINE	Non_withdrawal_event	2019-2023	4	3.96748	-1.7263	0.0104623	1.09019	3.96748	1.00814	1.0082	1.00826	0	NA	Inf	Inf	4	8762709	8834524	8762705	8834520	0	8762705	71815
BAY	Non_withdrawal_event	2019-2023	4	3.96748	-1.7263	0.0104623	1.09019	3.96748	1.00814	1.0082	1.00826	0	NA	Inf	Inf	4	8762709	8834524	8762705	8834520	0	8762705	71815
ETHYLENE	Non_withdrawal_event	2019-2023	4	3.96748	-1.7263	0.0104623	1.09019	3.96748	1.00814	1.0082	1.00826	0	NA	Inf	Inf	4	8762709	8834524	8762705	8834520	0	8762705	71815
COCAETHYLENE	Non_withdrawal_event	2019-2023	4	3.96748	-1.7263	0.0104623	1.09019	3.96748	1.00814	1.0082	1.00826	0	NA	Inf	Inf	4	8762709	8834524	8762705	8834520	0	8762705	71815
GRAMICIDIN	Non_withdrawal_event	2019-2023	4	3.96748	-1.7263	0.0104623	1.09019	3.96748	1.00814	1.0082	1.00826	0	NA	Inf	Inf	4	8762709	8834524	8762705	8834520	0	8762705	71815
ALTERNARIA ALTERNATA	Non_withdrawal_event	2019-2023	4	3.96748	-1.7263	0.0104623	1.09019	3.96748	1.00814	1.0082	1.00826	0	NA	Inf	Inf	4	8762709	8834524	8762705	8834520	0	8762705	71815
AMMONIUM CHLORIDEDIPHENHYDRAMINE_MENTHOL\	Non_withdrawal_event	2019-2023	4	3.96748	-1.7263	0.0104623	1.09019	3.96748	1.00814	1.0082	1.00826	0	NA	Inf	Inf	4	8762709	8834524	8762705	8834520	0	8762705	71815
CYCLOPHOSPHAMIDEFLUDARABINE	Non_withdrawal_event	2019-2023	4	3.96748	-1.7263	0.0104623	1.09019	3.96748	1.00814	1.0082	1.00826	0	NA	Inf	Inf	4	8762709	8834524	8762705	8834520	0	8762705	71815
ETHACIZINE	Non_withdrawal_event	2019-2023	4	3.96748	-1.7263	0.0104623	1.09019	3.96748	1.00814	1.0082	1.00826	0	NA	Inf	Inf	4	8762709	8834524	8762705	8834520	0	8762705	71815
METHACYCLINE	Non_withdrawal_event	2019-2023	4	3.96748	-1.7263	0.0104623	1.09019	3.96748	1.00814	1.0082	1.00826	0	NA	Inf	Inf	4	8762709	8834524	8762705	8834520	0	8762705	71815
SUPLATAST TOSILATE	Non_withdrawal_event	2019-2023	4	3.96748	-1.7263	0.0104623	1.09019	3.96748	1.00814	1.0082	1.00826	0	NA	Inf	Inf	4	8762709	8834524	8762705	8834520	0	8762705	71815
VERNAKALANT	Non_withdrawal_event	2019-2023	4	3.96748	-1.7263	0.0104623	1.09019	3.96748	1.00814	1.0082	1.00826	0	NA	Inf	Inf	4	8762709	8834524	8762705	8834520	0	8762705	71815
ACETAMINOPHENCODEINE_MEPROBAMATE	Non_withdrawal_event	2019-2023	4	3.96748	-1.7263	0.0104623	1.09019	3.96748	1.00814	1.0082	1.00826	0	NA	Inf	Inf	4	8762709	8834524	8762705	8834520	0	8762705	71815
ACETAMINOPHENTHIOCOLCHICOSIDE	Non_withdrawal_event	2019-2023	4	3.96748	-1.7263	0.0104623	1.09019	3.96748	1.00814	1.0082	1.00826	0	NA	Inf	Inf	4	8762709	8834524	8762705	8834520	0	8762705	71815
ACETAMINOPHEN_NAPROXEN	Non_withdrawal_event	2019-2023	4	3.96748	-1.7263	0.0104623	1.09019	3.96748	1.00814	1.0082	1.00826	0	NA	Inf	Inf	4	8762709	8834524	8762705	8834520	0	8762705	71815
ALUMINUM HYDROXIDE CALCIUM_ALGINATE\SODIUM	Non_withdrawal_event	2019-2023	4	3.96748	-1.7263	0.0104623	1.09019	3.96748	1.00814	1.0082	1.00826	0	NA	Inf	Inf	4	8762709	8834524	8762705	8834520	0	8762705	71815
AMINO ACIDSVITAMINS	Non_withdrawal_event	2019-2023	4	3.96748	-1.7263	0.0104623	1.09019	3.96748	1.00814	1.0082	1.00826	0	NA	Inf	Inf	4	8762709	8834524	8762705	8834520	0	8762705	71815
ASCORBIC ACIDERGOCALCIFEROL_NIACINAMIDE\RETINOL\RIBOFLAVIN\THIAMINE	Non_withdrawal_event	2019-2023	4	3.96748	-1.7263	0.0104623	1.09019	3.96748	1.00814	1.0082	1.00826	0	NA	Inf	Inf	4	8762709	8834524	8762705	8834520	0	8762705	71815
ASCORBIC ACIDMINERALS_VITAMINS	Non_withdrawal_event	2019-2023	4	3.96748	-1.7263	0.0104623	1.09019	3.96748	1.00814	1.0082	1.00826	0	NA	Inf	Inf	4	8762709	8834524	8762705	8834520	0	8762705	71815
AVOBENZONEOCTINOXATE_PETROLATUM	Non_withdrawal_event	2019-2023	4	3.96748	-1.7263	0.0104623	1.09019	3.96748	1.00814	1.0082	1.00826	0	NA	Inf	Inf	4	8762709	8834524	8762705	8834520	0	8762705	71815
BENZOCAINECHLORHEXIDINE	Non_withdrawal_event	2019-2023	4	3.96748	-1.7263	0.0104623	1.09019	3.96748	1.00814	1.0082	1.00826	0	NA	Inf	Inf	4	8762709	8834524	8762705	8834520	0	8762705	71815
BIFIDOBACTERIUM BIFIDUM	Non_withdrawal_event	2019-2023	4	3.96748	-1.7263	0.0104623	1.09019	3.96748	1.00814	1.0082	1.00826	0	NA	Inf	Inf	4	8762709	8834524	8762705	8834520	0	8762705	71815
BROMHEXINECLORPRENALINE_SULFAMETHOXAZOLE\TRIMETHOPRIM	Non_withdrawal_event	2019-2023	4	3.96748	-1.7263	0.0104623	1.09019	3.96748	1.00814	1.0082	1.00826	0	NA	Inf	Inf	4	8762709	8834524	8762705	8834520	0	8762705	71815
CALCIUM ACETATEMAGNESIUM_ACETATE\ ACETATE\SODIUM CHLORI	Non_withdrawal_event	2019-2023	4	3.96748	-1.7263	0.0104623	1.09019	3.96748	1.00814	1.0082	1.00826	0	NA	Inf	Inf	4	8762709	8834524	8762705	8834520	0	8762705	71815
CALCIUM CARBONATEERGOCALCIFEROL_RETINOL	Non_withdrawal_event	2019-2023	4	3.96748	-1.7263	0.0104623	1.09019	3.96748	1.00814	1.0082	1.00826	0	NA	Inf	Inf	4	8762709	8834524	8762705	8834520	0	8762705	71815
CHLOROMETHCATHINONE	Non_withdrawal_event	2019-2023	4	3.96748	-1.7263	0.0104623	1.09019	3.96748	1.00814	1.0082	1.00826	0	NA	Inf	Inf	4	8762709	8834524	8762705	8834520	0	8762705	71815
CHLORPHENIRAMINE MALEATECODEINE	Non_withdrawal_event	2019-2023	4	3.96748	-1.7263	0.0104623	1.09019	3.96748	1.00814	1.0082	1.00826	0	NA	Inf	Inf	4	8762709	8834524	8762705	8834520	0	8762705	71815
COD LIVER OIL	Non_withdrawal_event	2019-2023	4	3.96748	-1.7263	0.0104623	1.09019	3.96748	1.00814	1.0082	1.00826	0	NA	Inf	Inf	4	8762709	8834524	8762705	8834520	0	8762705	71815
CYANOCOBALAMINPYRIDOXINE_THIAMINE DISULFIDE	Non_withdrawal_event	2019-2023	4	3.96748	-1.7263	0.0104623	1.09019	3.96748	1.00814	1.0082	1.00826	0	NA	Inf	Inf	4	8762709	8834524	8762705	8834520	0	8762705	71815
ESTROGENS CONJUGATED_MEDROGESTONE	Non_withdrawal_event	2019-2023	4	3.96748	-1.7263	0.0104623	1.09019	3.96748	1.00814	1.0082	1.00826	0	NA	Inf	Inf	4	8762709	8834524	8762705	8834520	0	8762705	71815
FLAVIN ADENINE DINUCLEOTIDE	Non_withdrawal_event	2019-2023	4	3.96748	-1.7263	0.0104623	1.09019	3.96748	1.00814	1.0082	1.00826	0	NA	Inf	Inf	4	8762709	8834524	8762705	8834520	0	8762705	71815
HEDERA HELIX LEAF	Non_withdrawal_event	2019-2023	4	3.96748	-1.7263	0.0104623	1.09019	3.96748	1.00814	1.0082	1.00826	0	NA	Inf	Inf	4	8762709	8834524	8762705	8834520	0	8762705	71815
HERBALSHOMEOPATHICS_PASSIFLORA INCARNATA FLOWERING TOP	Non_withdrawal_event	2019-2023	4	3.96748	-1.7263	0.0104623	1.09019	3.96748	1.00814	1.0082	1.00826	0	NA	Inf	Inf	4	8762709	8834524	8762705	8834520	0	8762705	71815
HEXOPRENALINE	Non_withdrawal_event	2019-2023	4	3.96748	-1.7263	0.0104623	1.09019	3.96748	1.00814	1.0082	1.00826	0	NA	Inf	Inf	4	8762709	8834524	8762705	8834520	0	8762705	71815
IPRATROPIUM BROMIDEXYLOMETAZOLINE	Non_withdrawal_event	2019-2023	4	3.96748	-1.7263	0.0104623	1.09019	3.96748	1.00814	1.0082	1.00826	0	NA	Inf	Inf	4	8762709	8834524	8762705	8834520	0	8762705	71815
LANSOPRAZOLE_NAPROXEN	Non_withdrawal_event	2019-2023	4	3.96748	-1.7263	0.0104623	1.09019	3.96748	1.00814	1.0082	1.00826	0	NA	Inf	Inf	4	8762709	8834524	8762705	8834520	0	8762705	71815
LUTEINMINERALS_VITAMINS\ZINC	Non_withdrawal_event	2019-2023	4	3.96748	-1.7263	0.0104623	1.09019	3.96748	1.00814	1.0082	1.00826	0	NA	Inf	Inf	4	8762709	8834524	8762705	8834520	0	8762705	71815
MEASLESMUMPS-RUBELLA-VARICELLA VIRUS VACCINE, LIVE	Non_withdrawal_event	2019-2023	4	3.96748	-1.7263	0.0104623	1.09019	3.96748	1.00814	1.0082	1.00826	0	NA	Inf	Inf	4	8762709	8834524	8762705	8834520	0	8762705	71815
METOPROLOLRAMIPRIL	Non_withdrawal_event	2019-2023	4	3.96748	-1.7263	0.0104623	1.09019	3.96748	1.00814	1.0082	1.00826	0	NA	Inf	Inf	4	8762709	8834524	8762705	8834520	0	8762705	71815
OCTINOXATETITANIUM DIOXIDE	Non_withdrawal_event	2019-2023	4	3.96748	-1.7263	0.0104623	1.09019	3.96748	1.00814	1.0082	1.00826	0	NA	Inf	Inf	4	8762709	8834524	8762705	8834520	0	8762705	71815
PIPER METHYSTICUM ROOT	Non_withdrawal_event	2019-2023	4	3.96748	-1.7263	0.0104623	1.09019	3.96748	1.00814	1.0082	1.00826	0	NA	Inf	Inf	4	8762709	8834524	8762705	8834520	0	8762705	71815
POZIOTINIB	Non_withdrawal_event	2019-2023	4	3.96748	-1.7263	0.0104623	1.09019	3.96748	1.00814	1.0082	1.00826	0	NA	Inf	Inf	4	8762709	8834524	8762705	8834520	0	8762705	71815
PROCHLORPERAZINE DIMETHANESULFONATE	Non_withdrawal_event	2019-2023	4	3.96748	-1.7263	0.0104623	1.09019	3.96748	1.00814	1.0082	1.00826	0	NA	Inf	Inf	4	8762709	8834524	8762705	8834520	0	8762705	71815
PYRIMETHAMINESULFADIAZINE	Non_withdrawal_event	2019-2023	4	3.96748	-1.7263	0.0104623	1.09019	3.96748	1.00814	1.0082	1.00826	0	NA	Inf	Inf	4	8762709	8834524	8762705	8834520	0	8762705	71815
SULFAMERAZINETRIMETHOPRIM	Non_withdrawal_event	2019-2023	4	3.96748	-1.7263	0.0104623	1.09019	3.96748	1.00814	1.0082	1.00826	0	NA	Inf	Inf	4	8762709	8834524	8762705	8834520	0	8762705	71815
SULFISOXAZOLE ACETYL	Non_withdrawal_event	2019-2023	4	3.96748	-1.7263	0.0104623	1.09019	3.96748	1.00814	1.0082	1.00826	0	NA	Inf	Inf	4	8762709	8834524	8762705	8834520	0	8762705	71815
CEFODIZIME	Non_withdrawal_event	2019-2023	4	3.96748	-1.7263	0.0104623	1.09019	3.96748	1.00814	1.0082	1.00826	0	NA	Inf	Inf	4	8762709	8834524	8762705	8834520	0	8762705	71815
CALAMINE LOTION	Non_withdrawal_event	2019-2023	4	3.96748	-1.7263	0.0104623	1.09019	3.96748	1.00814	1.0082	1.00826	0	NA	Inf	Inf	4	8762709	8834524	8762705	8834520	0	8762705	71815
PPHENYLENEDIAMINE	Non_withdrawal_event	2019-2023	4	3.96748	-1.7263	0.0104623	1.09019	3.96748	1.00814	1.0082	1.00826	0	NA	Inf	Inf	4	8762709	8834524	8762705	8834520	0	8762705	71815
CYPROTERONEETHINYL ESTRADIOL	Non_withdrawal_event	2019-2023	4	3.96748	-1.7263	0.0104623	1.09019	3.96748	1.00814	1.0082	1.00826	0	NA	Inf	Inf	4	8762709	8834524	8762705	8834520	0	8762705	71815
RITONAVIR	Non_withdrawal_event	2019-2023	2189	2173.19	-0.0506225	0.0104555	0.0702504	2173.19	1.006	1.00728	1.00855	243.981	2.24241	8.97199	35.8974	2191	8762709	8834524	8760520	8832333	2	8760520	71813
TEDUGLUTIDE_WATER	Non_withdrawal_event	2019-2023	2185	2169.22	-0.0506814	0.0104531	0.0703021	2169.22	1.006	1.00728	1.00855	243.982	2.23831	8.95559	35.8318	2187	8762709	8834524	8760524	8832337	2	8760524	71813
TRETINOIN	Non_withdrawal_event	2019-2023	1087	1079.16	-0.076612	0.010444	0.0949164	1079.15	1.00546	1.00727	1.00909	122.004	1.25388	8.90952	63.3072	1088	8762709	8834524	8761622	8833436	1	8761622	71814
GUAIFENESIN	Non_withdrawal_event	2019-2023	2166	2150.38	-0.0509633	0.0104415	0.0705496	2150.37	1.00598	1.00727	1.00856	243.982	2.21883	8.8777	35.5203	2168	8762709	8834524	8760543	8832356	2	8760543	71813
TOZINAMERAN	Non_withdrawal_event	2019-2023	5402	5363.05	-0.0282923	0.0104398	0.0486518	5363.02	1.00645	1.00727	1.00809	609.755	3.68587	8.85929	21.294	5407	8762709	8834524	8757307	8829117	5	8757307	71810
DIDANOSINE	Non_withdrawal_event	2004-2008	574	569.859	-0.110032	0.0104358	0.126012	569.858	1.00242	1.00727	1.01214	185.559	0.771717	3.09335	12.3994	576	1716071	1734563	1715497	1733987	2	1715497	18490
NABUMETONE	Non_withdrawal_event	2004-2008	287	284.93	-0.16137	0.0104267	0.172444	284.929	1.00042	1.00727	1.01416	92.7902	0.434183	3.093	22.0336	288	1716071	1734563	1715784	1734275	1	1715784	18491
PENICILLIN V	Non_withdrawal_event	2019-2023	1069	1061.3	-0.0773752	0.0104216	0.0955913	1061.3	1.00541	1.00725	1.0091	122.005	1.23309	8.76196	62.2597	1070	8762709	8834524	8761640	8833454	1	8761640	71814
PRASTERONE	Non_withdrawal_event	2019-2023	1058	1050.39	-0.0778513	0.0104076	0.096012	1050.39	1.00538	1.00724	1.00911	122.005	1.22039	8.67179	61.6196	1059	8762709	8834524	8761651	8833465	1	8761651	71814
ALEMTUZUMAB	Non_withdrawal_event	2019-2023	7251	7199	-0.0230176	0.0103827	0.0433955	7198.96	1.00651	1.00723	1.00795	853.501	4.04854	8.4956	17.8274	7258	8762709	8834524	8755458	8827266	7	8755458	71808
FEXOFENADINE	Non_withdrawal_event	2004-2008	567	562.934	-0.110851	0.0103739	0.126646	562.933	1.00232	1.00723	1.01216	185.56	0.76228	3.05561	12.2485	569	1716071	1734563	1715504	1733994	2	1715504	18490
ATOMOXETINE	Non_withdrawal_event	2004-2008	11600	11516.9	-0.0160026	0.0103724	0.0365052	11516.3	1.00617	1.00726	1.00836	3787.51	2.25313	3.0627	4.16316	11641	1716071	1734563	1704471	1722922	41	1704471	18451
TUCATINIB	Non_withdrawal_event	2019-2023	3069	3047.03	-0.041135	0.0103642	0.0609481	3047.02	1.0061	1.00721	1.00833	365.941	2.7033	8.38661	26.0183	3072	8762709	8834524	8759640	8831452	3	8759640	71812
MECHLORETHAMINE	Non_withdrawal_event	2019-2023	1025	1017.66	-0.0793264	0.0103636	0.0973135	1017.66	1.00529	1.00721	1.00914	122.005	1.18229	8.40128	59.6991	1026	8762709	8834524	8761684	8833498	1	8761684	71814
POLYETHYLENE GLYCOL_SODIUM CHLORIDE	Non_withdrawal_event	2019-2023	1010	1002.78	-0.0800211	0.0103426	0.0979257	1002.78	1.00525	1.0072	1.00916	122.005	1.16497	8.27832	58.8262	1011	8762709	8834524	8761699	8833513	1	8761699	71814
CARBIDOPA_LEVODOPA	Non_withdrawal_event	2019-2023	37183	36917.4	-0.00436127	0.0103404	0.0249666	36916.3	1.0069	1.00722	1.00755	4497.82	5.98825	8.2669	11.4126	37220	8762709	8834524	8725526	8797304	37	8725526	71778
ROTIGOTINE	Non_withdrawal_event	2004-2008	842	835.992	-0.0887879	0.0103257	0.106104	835.989	1.00314	1.00719	1.01126	278.311	0.973701	3.0254	9.40023	845	1716071	1734563	1715229	1733718	3	1715229	18489
OSELTAMIVIR	Non_withdrawal_event	2019-2023	2987	2965.69	-0.0418821	0.0103255	0.0615927	2965.69	1.00604	1.00719	1.00833	365.944	2.63101	8.16245	25.3232	2990	8762709	8834524	8759722	8831534	3	8759722	71812
LACOSAMIDE	Non_withdrawal_event	2019-2023	8910	8846.5	-0.0197953	0.0103183	0.0401167	8846.43	1.00652	1.00719	1.00785	1097.18	4.22381	8.12081	15.6133	8919	8762709	8834524	8753799	8825605	9	8753799	71806
OFATUMUMAB	Non_withdrawal_event	2004-2008	1	0.989339	-3.78694	0.0102902	1.65005	0.989339	NA	NA	NA	0	NA	NA	NA	1	1716071	1734563	1716070	1734562	0	1716070	18492
MIRABEGRON	Non_withdrawal_event	2004-2008	1	0.989339	-3.78694	0.0102902	1.65005	0.989339	NA	NA	NA	0	NA	NA	NA	1	1716071	1734563	1716070	1734562	0	1716070	18492
ROMIDEPSIN	Non_withdrawal_event	2004-2008	1	0.989339	-3.78694	0.0102902	1.65005	0.989339	NA	NA	NA	0	NA	NA	NA	1	1716071	1734563	1716070	1734562	0	1716070	18492
LANREOTIDE	Non_withdrawal_event	2004-2008	1	0.989339	-3.78694	0.0102902	1.65005	0.989339	NA	NA	NA	0	NA	NA	NA	1	1716071	1734563	1716070	1734562	0	1716070	18492
HYDROCHLOROTHIAZIDE_TELMISARTAN	Non_withdrawal_event	2004-2008	1	0.989339	-3.78694	0.0102902	1.65005	0.989339	NA	NA	NA	0	NA	NA	NA	1	1716071	1734563	1716070	1734562	0	1716070	18492
IVABRADINE	Non_withdrawal_event	2004-2008	1	0.989339	-3.78694	0.0102902	1.65005	0.989339	NA	NA	NA	0	NA	NA	NA	1	1716071	1734563	1716070	1734562	0	1716070	18492
ALENDRONATE_CHOLECALCIFEROL	Non_withdrawal_event	2004-2008	1	0.989339	-3.78694	0.0102902	1.65005	0.989339	NA	NA	NA	0	NA	NA	NA	1	1716071	1734563	1716070	1734562	0	1716070	18492
TIOCONAZOLE	Non_withdrawal_event	2004-2008	1	0.989339	-3.78694	0.0102902	1.65005	0.989339	NA	NA	NA	0	NA	NA	NA	1	1716071	1734563	1716070	1734562	0	1716070	18492
CHORIOGONADOTROPIN ALFA	Non_withdrawal_event	2004-2008	1	0.989339	-3.78694	0.0102902	1.65005	0.989339	NA	NA	NA	0	NA	NA	NA	1	1716071	1734563	1716070	1734562	0	1716070	18492
AMINOSALICYLIC ACID	Non_withdrawal_event	2004-2008	1	0.989339	-3.78694	0.0102902	1.65005	0.989339	NA	NA	NA	0	NA	NA	NA	1	1716071	1734563	1716070	1734562	0	1716070	18492
TRIPTORELIN PAMOATE	Non_withdrawal_event	2004-2008	1	0.989339	-3.78694	0.0102902	1.65005	0.989339	NA	NA	NA	0	NA	NA	NA	1	1716071	1734563	1716070	1734562	0	1716070	18492
BISMUTH SUBSALICYLATE	Non_withdrawal_event	2004-2008	1	0.989339	-3.78694	0.0102902	1.65005	0.989339	NA	NA	NA	0	NA	NA	NA	1	1716071	1734563	1716070	1734562	0	1716070	18492
DESOXIMETASONE	Non_withdrawal_event	2004-2008	1	0.989339	-3.78694	0.0102902	1.65005	0.989339	NA	NA	NA	0	NA	NA	NA	1	1716071	1734563	1716070	1734562	0	1716070	18492
INTERFERON ALFAA INTERFERON ALFA-2B	Non_withdrawal_event	2004-2008	1	0.989339	-3.78694	0.0102902	1.65005	0.989339	NA	NA	NA	0	NA	NA	NA	1	1716071	1734563	1716070	1734562	0	1716070	18492
OMEGA-ACID ETHYL ESTERS	Non_withdrawal_event	2004-2008	1	0.989339	-3.78694	0.0102902	1.65005	0.989339	NA	NA	NA	0	NA	NA	NA	1	1716071	1734563	1716070	1734562	0	1716070	18492
RUFINAMIDE	Non_withdrawal_event	2004-2008	1	0.989339	-3.78694	0.0102902	1.65005	0.989339	NA	NA	NA	0	NA	NA	NA	1	1716071	1734563	1716070	1734562	0	1716070	18492
LOTEPREDNOL	Non_withdrawal_event	2004-2008	1	0.989339	-3.78694	0.0102902	1.65005	0.989339	NA	NA	NA	0	NA	NA	NA	1	1716071	1734563	1716070	1734562	0	1716070	18492
LUBIPROSTONE	Non_withdrawal_event	2004-2008	1	0.989339	-3.78694	0.0102902	1.65005	0.989339	NA	NA	NA	0	NA	NA	NA	1	1716071	1734563	1716070	1734562	0	1716070	18492
THIOSULFATE	Non_withdrawal_event	2004-2008	1	0.989339	-3.78694	0.0102902	1.65005	0.989339	NA	NA	NA	0	NA	NA	NA	1	1716071	1734563	1716070	1734562	0	1716070	18492
AMPHOTERICIN B	Non_withdrawal_event	2004-2008	1	0.989339	-3.78694	0.0102902	1.65005	0.989339	NA	NA	NA	0	NA	NA	NA	1	1716071	1734563	1716070	1734562	0	1716070	18492
PARAGARD	Non_withdrawal_event	2004-2008	1	0.989339	-3.78694	0.0102902	1.65005	0.989339	NA	NA	NA	0	NA	NA	NA	1	1716071	1734563	1716070	1734562	0	1716070	18492
LEVOTHYROXINE_LIOTHYRONINE	Non_withdrawal_event	2004-2008	1	0.989339	-3.78694	0.0102902	1.65005	0.989339	NA	NA	NA	0	NA	NA	NA	1	1716071	1734563	1716070	1734562	0	1716070	18492
FENOFIBRIC ACID	Non_withdrawal_event	2004-2008	1	0.989339	-3.78694	0.0102902	1.65005	0.989339	NA	NA	NA	0	NA	NA	NA	1	1716071	1734563	1716070	1734562	0	1716070	18492
BENZOYLECGONINE	Non_withdrawal_event	2004-2008	1	0.989339	-3.78694	0.0102902	1.65005	0.989339	NA	NA	NA	0	NA	NA	NA	1	1716071	1734563	1716070	1734562	0	1716070	18492
THEOPHYLLINE ANHYDROUS	Non_withdrawal_event	2004-2008	1	0.989339	-3.78694	0.0102902	1.65005	0.989339	NA	NA	NA	0	NA	NA	NA	1	1716071	1734563	1716070	1734562	0	1716070	18492
PRASTERONE	Non_withdrawal_event	2004-2008	1	0.989339	-3.78694	0.0102902	1.65005	0.989339	NA	NA	NA	0	NA	NA	NA	1	1716071	1734563	1716070	1734562	0	1716070	18492
GUAIFENESINPSEUDOEPHEDRINE	Non_withdrawal_event	2004-2008	1	0.989339	-3.78694	0.0102902	1.65005	0.989339	NA	NA	NA	0	NA	NA	NA	1	1716071	1734563	1716070	1734562	0	1716070	18492
SPIRAMYCIN	Non_withdrawal_event	2004-2008	1	0.989339	-3.78694	0.0102902	1.65005	0.989339	NA	NA	NA	0	NA	NA	NA	1	1716071	1734563	1716070	1734562	0	1716070	18492
TOLNAFTATE	Non_withdrawal_event	2004-2008	1	0.989339	-3.78694	0.0102902	1.65005	0.989339	NA	NA	NA	0	NA	NA	NA	1	1716071	1734563	1716070	1734562	0	1716070	18492
ESOMEPRAZOLE_NAPROXEN	Non_withdrawal_event	2004-2008	1	0.989339	-3.78694	0.0102902	1.65005	0.989339	NA	NA	NA	0	NA	NA	NA	1	1716071	1734563	1716070	1734562	0	1716070	18492
RIFAPENTINE	Non_withdrawal_event	2004-2008	1	0.989339	-3.78694	0.0102902	1.65005	0.989339	NA	NA	NA	0	NA	NA	NA	1	1716071	1734563	1716070	1734562	0	1716070	18492
ATOVAQUONEPROGUANIL	Non_withdrawal_event	2004-2008	1	0.989339	-3.78694	0.0102902	1.65005	0.989339	NA	NA	NA	0	NA	NA	NA	1	1716071	1734563	1716070	1734562	0	1716070	18492
DIFLUPREDNATE	Non_withdrawal_event	2004-2008	1	0.989339	-3.78694	0.0102902	1.65005	0.989339	NA	NA	NA	0	NA	NA	NA	1	1716071	1734563	1716070	1734562	0	1716070	18492
PIRENZEPINE	Non_withdrawal_event	2004-2008	1	0.989339	-3.78694	0.0102902	1.65005	0.989339	NA	NA	NA	0	NA	NA	NA	1	1716071	1734563	1716070	1734562	0	1716070	18492
FLIBANSERIN	Non_withdrawal_event	2004-2008	1	0.989339	-3.78694	0.0102902	1.65005	0.989339	NA	NA	NA	0	NA	NA	NA	1	1716071	1734563	1716070	1734562	0	1716070	18492
PROVENGE	Non_withdrawal_event	2004-2008	1	0.989339	-3.78694	0.0102902	1.65005	0.989339	NA	NA	NA	0	NA	NA	NA	1	1716071	1734563	1716070	1734562	0	1716070	18492
ATAZANAVIR_RITONAVIR	Non_withdrawal_event	2004-2008	1	0.989339	-3.78694	0.0102902	1.65005	0.989339	NA	NA	NA	0	NA	NA	NA	1	1716071	1734563	1716070	1734562	0	1716070	18492
TETRAHYDROZOLINE	Non_withdrawal_event	2004-2008	1	0.989339	-3.78694	0.0102902	1.65005	0.989339	NA	NA	NA	0	NA	NA	NA	1	1716071	1734563	1716070	1734562	0	1716070	18492
HUMALOG LISPRO, NPL	Non_withdrawal_event	2004-2008	1	0.989339	-3.78694	0.0102902	1.65005	0.989339	NA	NA	NA	0	NA	NA	NA	1	1716071	1734563	1716070	1734562	0	1716070	18492
ASPIRINDIPYRIDAMOLE	Non_withdrawal_event	2004-2008	1	0.989339	-3.78694	0.0102902	1.65005	0.989339	NA	NA	NA	0	NA	NA	NA	1	1716071	1734563	1716070	1734562	0	1716070	18492
RETINOL	Non_withdrawal_event	2004-2008	1	0.989339	-3.78694	0.0102902	1.65005	0.989339	NA	NA	NA	0	NA	NA	NA	1	1716071	1734563	1716070	1734562	0	1716070	18492
BARNIDIPINE	Non_withdrawal_event	2004-2008	1	0.989339	-3.78694	0.0102902	1.65005	0.989339	NA	NA	NA	0	NA	NA	NA	1	1716071	1734563	1716070	1734562	0	1716070	18492
NEPAFENAC	Non_withdrawal_event	2004-2008	1	0.989339	-3.78694	0.0102902	1.65005	0.989339	NA	NA	NA	0	NA	NA	NA	1	1716071	1734563	1716070	1734562	0	1716070	18492
POLIDOCANOL	Non_withdrawal_event	2004-2008	1	0.989339	-3.78694	0.0102902	1.65005	0.989339	NA	NA	NA	0	NA	NA	NA	1	1716071	1734563	1716070	1734562	0	1716070	18492
PIRIBEDIL	Non_withdrawal_event	2004-2008	1	0.989339	-3.78694	0.0102902	1.65005	0.989339	NA	NA	NA	0	NA	NA	NA	1	1716071	1734563	1716070	1734562	0	1716070	18492
BETAINE	Non_withdrawal_event	2004-2008	1	0.989339	-3.78694	0.0102902	1.65005	0.989339	NA	NA	NA	0	NA	NA	NA	1	1716071	1734563	1716070	1734562	0	1716070	18492
FLUOCINOLONE	Non_withdrawal_event	2004-2008	1	0.989339	-3.78694	0.0102902	1.65005	0.989339	NA	NA	NA	0	NA	NA	NA	1	1716071	1734563	1716070	1734562	0	1716070	18492
METOPIMAZINE	Non_withdrawal_event	2004-2008	1	0.989339	-3.78694	0.0102902	1.65005	0.989339	NA	NA	NA	0	NA	NA	NA	1	1716071	1734563	1716070	1734562	0	1716070	18492
CLOTHIAPINE	Non_withdrawal_event	2004-2008	1	0.989339	-3.78694	0.0102902	1.65005	0.989339	NA	NA	NA	0	NA	NA	NA	1	1716071	1734563	1716070	1734562	0	1716070	18492
SECNIDAZOLE	Non_withdrawal_event	2004-2008	1	0.989339	-3.78694	0.0102902	1.65005	0.989339	NA	NA	NA	0	NA	NA	NA	1	1716071	1734563	1716070	1734562	0	1716070	18492
GELATIN	Non_withdrawal_event	2004-2008	1	0.989339	-3.78694	0.0102902	1.65005	0.989339	NA	NA	NA	0	NA	NA	NA	1	1716071	1734563	1716070	1734562	0	1716070	18492
GINKGO	Non_withdrawal_event	2004-2008	1	0.989339	-3.78694	0.0102902	1.65005	0.989339	NA	NA	NA	0	NA	NA	NA	1	1716071	1734563	1716070	1734562	0	1716070	18492
COUMADINE	Non_withdrawal_event	2004-2008	1	0.989339	-3.78694	0.0102902	1.65005	0.989339	NA	NA	NA	0	NA	NA	NA	1	1716071	1734563	1716070	1734562	0	1716070	18492
NIACINAMIDE	Non_withdrawal_event	2004-2008	1	0.989339	-3.78694	0.0102902	1.65005	0.989339	NA	NA	NA	0	NA	NA	NA	1	1716071	1734563	1716070	1734562	0	1716070	18492
PORFIMER	Non_withdrawal_event	2004-2008	1	0.989339	-3.78694	0.0102902	1.65005	0.989339	NA	NA	NA	0	NA	NA	NA	1	1716071	1734563	1716070	1734562	0	1716070	18492
LACIDIPINE	Non_withdrawal_event	2004-2008	1	0.989339	-3.78694	0.0102902	1.65005	0.989339	NA	NA	NA	0	NA	NA	NA	1	1716071	1734563	1716070	1734562	0	1716070	18492
CHLOROTHIAZIDE	Non_withdrawal_event	2004-2008	1	0.989339	-3.78694	0.0102902	1.65005	0.989339	NA	NA	NA	0	NA	NA	NA	1	1716071	1734563	1716070	1734562	0	1716070	18492
LEVEMIR FLEXPEN	Non_withdrawal_event	2004-2008	1	0.989339	-3.78694	0.0102902	1.65005	0.989339	NA	NA	NA	0	NA	NA	NA	1	1716071	1734563	1716070	1734562	0	1716070	18492
HYPROMELLOSE	Non_withdrawal_event	2004-2008	1	0.989339	-3.78694	0.0102902	1.65005	0.989339	NA	NA	NA	0	NA	NA	NA	1	1716071	1734563	1716070	1734562	0	1716070	18492
TECHNETIUM TCM	Non_withdrawal_event	2004-2008	1	0.989339	-3.78694	0.0102902	1.65005	0.989339	NA	NA	NA	0	NA	NA	NA	1	1716071	1734563	1716070	1734562	0	1716070	18492
EXTENDEDRELEASE	Non_withdrawal_event	2004-2008	1	0.989339	-3.78694	0.0102902	1.65005	0.989339	NA	NA	NA	0	NA	NA	NA	1	1716071	1734563	1716070	1734562	0	1716070	18492
MEBEVERINE	Non_withdrawal_event	2004-2008	1	0.989339	-3.78694	0.0102902	1.65005	0.989339	NA	NA	NA	0	NA	NA	NA	1	1716071	1734563	1716070	1734562	0	1716070	18492
CODEINE_GUAIFENESIN	Non_withdrawal_event	2004-2008	1	0.989339	-3.78694	0.0102902	1.65005	0.989339	NA	NA	NA	0	NA	NA	NA	1	1716071	1734563	1716070	1734562	0	1716070	18492
EXTRANEAL PD	Non_withdrawal_event	2004-2008	1	0.989339	-3.78694	0.0102902	1.65005	0.989339	NA	NA	NA	0	NA	NA	NA	1	1716071	1734563	1716070	1734562	0	1716070	18492
ISOSULFAN BLUE	Non_withdrawal_event	2004-2008	1	0.989339	-3.78694	0.0102902	1.65005	0.989339	NA	NA	NA	0	NA	NA	NA	1	1716071	1734563	1716070	1734562	0	1716070	18492
DIMETHINDENE	Non_withdrawal_event	2004-2008	1	0.989339	-3.78694	0.0102902	1.65005	0.989339	NA	NA	NA	0	NA	NA	NA	1	1716071	1734563	1716070	1734562	0	1716070	18492
METHOHEXITAL	Non_withdrawal_event	2004-2008	1	0.989339	-3.78694	0.0102902	1.65005	0.989339	NA	NA	NA	0	NA	NA	NA	1	1716071	1734563	1716070	1734562	0	1716070	18492
LOTRIMIN ULTRA	Non_withdrawal_event	2004-2008	1	0.989339	-3.78694	0.0102902	1.65005	0.989339	NA	NA	NA	0	NA	NA	NA	1	1716071	1734563	1716070	1734562	0	1716070	18492
CARBOMER	Non_withdrawal_event	2004-2008	1	0.989339	-3.78694	0.0102902	1.65005	0.989339	NA	NA	NA	0	NA	NA	NA	1	1716071	1734563	1716070	1734562	0	1716070	18492
PHENIRAMINE	Non_withdrawal_event	2004-2008	1	0.989339	-3.78694	0.0102902	1.65005	0.989339	NA	NA	NA	0	NA	NA	NA	1	1716071	1734563	1716070	1734562	0	1716070	18492
OMEGA FATTY ACIDS	Non_withdrawal_event	2004-2008	1	0.989339	-3.78694	0.0102902	1.65005	0.989339	NA	NA	NA	0	NA	NA	NA	1	1716071	1734563	1716070	1734562	0	1716070	18492
BIBW	Non_withdrawal_event	2004-2008	1	0.989339	-3.78694	0.0102902	1.65005	0.989339	NA	NA	NA	0	NA	NA	NA	1	1716071	1734563	1716070	1734562	0	1716070	18492
ECHOTHIOPHATE IODIDE	Non_withdrawal_event	2004-2008	1	0.989339	-3.78694	0.0102902	1.65005	0.989339	NA	NA	NA	0	NA	NA	NA	1	1716071	1734563	1716070	1734562	0	1716070	18492
LAMOTRIGIN	Non_withdrawal_event	2004-2008	1	0.989339	-3.78694	0.0102902	1.65005	0.989339	NA	NA	NA	0	NA	NA	NA	1	1716071	1734563	1716070	1734562	0	1716070	18492
GLIFAGE	Non_withdrawal_event	2004-2008	1	0.989339	-3.78694	0.0102902	1.65005	0.989339	NA	NA	NA	0	NA	NA	NA	1	1716071	1734563	1716070	1734562	0	1716070	18492
LACTOBACILLUS ACIDOPHILUS	Non_withdrawal_event	2004-2008	1	0.989339	-3.78694	0.0102902	1.65005	0.989339	NA	NA	NA	0	NA	NA	NA	1	1716071	1734563	1716070	1734562	0	1716070	18492
LEUCOVORIN CALCIUM	Non_withdrawal_event	2004-2008	1	0.989339	-3.78694	0.0102902	1.65005	0.989339	NA	NA	NA	0	NA	NA	NA	1	1716071	1734563	1716070	1734562	0	1716070	18492
BENAZEPRIL HYDROCHLORIDEHYDROCHLOROTHIAZIDE	Non_withdrawal_event	2004-2008	1	0.989339	-3.78694	0.0102902	1.65005	0.989339	NA	NA	NA	0	NA	NA	NA	1	1716071	1734563	1716070	1734562	0	1716070	18492
CALCIFEDIOL	Non_withdrawal_event	2004-2008	1	0.989339	-3.78694	0.0102902	1.65005	0.989339	NA	NA	NA	0	NA	NA	NA	1	1716071	1734563	1716070	1734562	0	1716070	18492
PYRIDOXAL	Non_withdrawal_event	2004-2008	1	0.989339	-3.78694	0.0102902	1.65005	0.989339	NA	NA	NA	0	NA	NA	NA	1	1716071	1734563	1716070	1734562	0	1716070	18492
MATULANE	Non_withdrawal_event	2004-2008	1	0.989339	-3.78694	0.0102902	1.65005	0.989339	NA	NA	NA	0	NA	NA	NA	1	1716071	1734563	1716070	1734562	0	1716070	18492
NOVOSEVEN RT	Non_withdrawal_event	2004-2008	1	0.989339	-3.78694	0.0102902	1.65005	0.989339	NA	NA	NA	0	NA	NA	NA	1	1716071	1734563	1716070	1734562	0	1716070	18492
NATAMYCIN	Non_withdrawal_event	2004-2008	1	0.989339	-3.78694	0.0102902	1.65005	0.989339	NA	NA	NA	0	NA	NA	NA	1	1716071	1734563	1716070	1734562	0	1716070	18492
NILUTAMIDE	Non_withdrawal_event	2004-2008	1	0.989339	-3.78694	0.0102902	1.65005	0.989339	NA	NA	NA	0	NA	NA	NA	1	1716071	1734563	1716070	1734562	0	1716070	18492
BENZNIDAZOLE	Non_withdrawal_event	2004-2008	1	0.989339	-3.78694	0.0102902	1.65005	0.989339	NA	NA	NA	0	NA	NA	NA	1	1716071	1734563	1716070	1734562	0	1716070	18492
MIACALCIC	Non_withdrawal_event	2004-2008	1	0.989339	-3.78694	0.0102902	1.65005	0.989339	NA	NA	NA	0	NA	NA	NA	1	1716071	1734563	1716070	1734562	0	1716070	18492
NITROGEN	Non_withdrawal_event	2004-2008	1	0.989339	-3.78694	0.0102902	1.65005	0.989339	NA	NA	NA	0	NA	NA	NA	1	1716071	1734563	1716070	1734562	0	1716070	18492
NABILONE	Non_withdrawal_event	2004-2008	1	0.989339	-3.78694	0.0102902	1.65005	0.989339	NA	NA	NA	0	NA	NA	NA	1	1716071	1734563	1716070	1734562	0	1716070	18492
DISTIGMINE	Non_withdrawal_event	2004-2008	1	0.989339	-3.78694	0.0102902	1.65005	0.989339	NA	NA	NA	0	NA	NA	NA	1	1716071	1734563	1716070	1734562	0	1716070	18492
FERRIC HYDROXIDE	Non_withdrawal_event	2004-2008	1	0.989339	-3.78694	0.0102902	1.65005	0.989339	NA	NA	NA	0	NA	NA	NA	1	1716071	1734563	1716070	1734562	0	1716070	18492
TECTA	Non_withdrawal_event	2004-2008	1	0.989339	-3.78694	0.0102902	1.65005	0.989339	NA	NA	NA	0	NA	NA	NA	1	1716071	1734563	1716070	1734562	0	1716070	18492
ROCEFIN	Non_withdrawal_event	2004-2008	1	0.989339	-3.78694	0.0102902	1.65005	0.989339	NA	NA	NA	0	NA	NA	NA	1	1716071	1734563	1716070	1734562	0	1716070	18492
ETHACRYNIC ACID	Non_withdrawal_event	2004-2008	1	0.989339	-3.78694	0.0102902	1.65005	0.989339	NA	NA	NA	0	NA	NA	NA	1	1716071	1734563	1716070	1734562	0	1716070	18492
TRYPTOPHAN	Non_withdrawal_event	2004-2008	1	0.989339	-3.78694	0.0102902	1.65005	0.989339	NA	NA	NA	0	NA	NA	NA	1	1716071	1734563	1716070	1734562	0	1716070	18492
TANDOSPIRONE	Non_withdrawal_event	2004-2008	1	0.989339	-3.78694	0.0102902	1.65005	0.989339	NA	NA	NA	0	NA	NA	NA	1	1716071	1734563	1716070	1734562	0	1716070	18492
DEQUALINIUM	Non_withdrawal_event	2004-2008	1	0.989339	-3.78694	0.0102902	1.65005	0.989339	NA	NA	NA	0	NA	NA	NA	1	1716071	1734563	1716070	1734562	0	1716070	18492
SOMATOSTATIN	Non_withdrawal_event	2004-2008	1	0.989339	-3.78694	0.0102902	1.65005	0.989339	NA	NA	NA	0	NA	NA	NA	1	1716071	1734563	1716070	1734562	0	1716070	18492
CANGRELOR	Non_withdrawal_event	2004-2008	1	0.989339	-3.78694	0.0102902	1.65005	0.989339	NA	NA	NA	0	NA	NA	NA	1	1716071	1734563	1716070	1734562	0	1716070	18492
CAMPHOR	Non_withdrawal_event	2004-2008	1	0.989339	-3.78694	0.0102902	1.65005	0.989339	NA	NA	NA	0	NA	NA	NA	1	1716071	1734563	1716070	1734562	0	1716070	18492
BORIC ACID	Non_withdrawal_event	2004-2008	1	0.989339	-3.78694	0.0102902	1.65005	0.989339	NA	NA	NA	0	NA	NA	NA	1	1716071	1734563	1716070	1734562	0	1716070	18492
LYSERGIDE	Non_withdrawal_event	2004-2008	1	0.989339	-3.78694	0.0102902	1.65005	0.989339	NA	NA	NA	0	NA	NA	NA	1	1716071	1734563	1716070	1734562	0	1716070	18492
UREA	Non_withdrawal_event	2004-2008	1	0.989339	-3.78694	0.0102902	1.65005	0.989339	NA	NA	NA	0	NA	NA	NA	1	1716071	1734563	1716070	1734562	0	1716070	18492
CIFENLINE	Non_withdrawal_event	2004-2008	1	0.989339	-3.78694	0.0102902	1.65005	0.989339	NA	NA	NA	0	NA	NA	NA	1	1716071	1734563	1716070	1734562	0	1716070	18492
SULTAMICILLIN	Non_withdrawal_event	2004-2008	1	0.989339	-3.78694	0.0102902	1.65005	0.989339	NA	NA	NA	0	NA	NA	NA	1	1716071	1734563	1716070	1734562	0	1716070	18492
SELARA	Non_withdrawal_event	2004-2008	1	0.989339	-3.78694	0.0102902	1.65005	0.989339	NA	NA	NA	0	NA	NA	NA	1	1716071	1734563	1716070	1734562	0	1716070	18492
DEXKETOPROFEN	Non_withdrawal_event	2004-2008	1	0.989339	-3.78694	0.0102902	1.65005	0.989339	NA	NA	NA	0	NA	NA	NA	1	1716071	1734563	1716070	1734562	0	1716070	18492
AMDINOCILLIN PIVOXIL	Non_withdrawal_event	2004-2008	1	0.989339	-3.78694	0.0102902	1.65005	0.989339	NA	NA	NA	0	NA	NA	NA	1	1716071	1734563	1716070	1734562	0	1716070	18492
SILVER	Non_withdrawal_event	2004-2008	1	0.989339	-3.78694	0.0102902	1.65005	0.989339	NA	NA	NA	0	NA	NA	NA	1	1716071	1734563	1716070	1734562	0	1716070	18492
METAMIZOLE MAGNESIUM	Non_withdrawal_event	2004-2008	1	0.989339	-3.78694	0.0102902	1.65005	0.989339	NA	NA	NA	0	NA	NA	NA	1	1716071	1734563	1716070	1734562	0	1716070	18492
MONOSODIUM GLUTAMATE	Non_withdrawal_event	2004-2008	1	0.989339	-3.78694	0.0102902	1.65005	0.989339	NA	NA	NA	0	NA	NA	NA	1	1716071	1734563	1716070	1734562	0	1716070	18492
PHENAZEPAM	Non_withdrawal_event	2004-2008	1	0.989339	-3.78694	0.0102902	1.65005	0.989339	NA	NA	NA	0	NA	NA	NA	1	1716071	1734563	1716070	1734562	0	1716070	18492
UVADEX	Non_withdrawal_event	2004-2008	1	0.989339	-3.78694	0.0102902	1.65005	0.989339	NA	NA	NA	0	NA	NA	NA	1	1716071	1734563	1716070	1734562	0	1716070	18492
TOLBUTAMIDE	Non_withdrawal_event	2004-2008	1	0.989339	-3.78694	0.0102902	1.65005	0.989339	NA	NA	NA	0	NA	NA	NA	1	1716071	1734563	1716070	1734562	0	1716070	18492
ASPIRINA	Non_withdrawal_event	2004-2008	1	0.989339	-3.78694	0.0102902	1.65005	0.989339	NA	NA	NA	0	NA	NA	NA	1	1716071	1734563	1716070	1734562	0	1716070	18492
WITCH HAZEL	Non_withdrawal_event	2004-2008	1	0.989339	-3.78694	0.0102902	1.65005	0.989339	NA	NA	NA	0	NA	NA	NA	1	1716071	1734563	1716070	1734562	0	1716070	18492
COPPERTONE SPORT STICK SPF	Non_withdrawal_event	2004-2008	1	0.989339	-3.78694	0.0102902	1.65005	0.989339	NA	NA	NA	0	NA	NA	NA	1	1716071	1734563	1716070	1734562	0	1716070	18492
HEMP	Non_withdrawal_event	2004-2008	1	0.989339	-3.78694	0.0102902	1.65005	0.989339	NA	NA	NA	0	NA	NA	NA	1	1716071	1734563	1716070	1734562	0	1716070	18492
SYSTANE	Non_withdrawal_event	2004-2008	1	0.989339	-3.78694	0.0102902	1.65005	0.989339	NA	NA	NA	0	NA	NA	NA	1	1716071	1734563	1716070	1734562	0	1716070	18492
METHYL	Non_withdrawal_event	2004-2008	1	0.989339	-3.78694	0.0102902	1.65005	0.989339	NA	NA	NA	0	NA	NA	NA	1	1716071	1734563	1716070	1734562	0	1716070	18492
GEMIFLOXACIN	Non_withdrawal_event	2004-2008	1	0.989339	-3.78694	0.0102902	1.65005	0.989339	NA	NA	NA	0	NA	NA	NA	1	1716071	1734563	1716070	1734562	0	1716070	18492
AMBENONIUM	Non_withdrawal_event	2004-2008	1	0.989339	-3.78694	0.0102902	1.65005	0.989339	NA	NA	NA	0	NA	NA	NA	1	1716071	1734563	1716070	1734562	0	1716070	18492
METHENOLONE ENANTHATE	Non_withdrawal_event	2004-2008	1	0.989339	-3.78694	0.0102902	1.65005	0.989339	NA	NA	NA	0	NA	NA	NA	1	1716071	1734563	1716070	1734562	0	1716070	18492
ZOFENOPRIL	Non_withdrawal_event	2004-2008	1	0.989339	-3.78694	0.0102902	1.65005	0.989339	NA	NA	NA	0	NA	NA	NA	1	1716071	1734563	1716070	1734562	0	1716070	18492
SOLOSA	Non_withdrawal_event	2004-2008	1	0.989339	-3.78694	0.0102902	1.65005	0.989339	NA	NA	NA	0	NA	NA	NA	1	1716071	1734563	1716070	1734562	0	1716070	18492
GLIMEPIRIDEMETFORMIN	Non_withdrawal_event	2004-2008	1	0.989339	-3.78694	0.0102902	1.65005	0.989339	NA	NA	NA	0	NA	NA	NA	1	1716071	1734563	1716070	1734562	0	1716070	18492
BUCKLEYS	Non_withdrawal_event	2004-2008	1	0.989339	-3.78694	0.0102902	1.65005	0.989339	NA	NA	NA	0	NA	NA	NA	1	1716071	1734563	1716070	1734562	0	1716070	18492
DEPAKENER	Non_withdrawal_event	2004-2008	1	0.989339	-3.78694	0.0102902	1.65005	0.989339	NA	NA	NA	0	NA	NA	NA	1	1716071	1734563	1716070	1734562	0	1716070	18492
EUTIROX	Non_withdrawal_event	2004-2008	1	0.989339	-3.78694	0.0102902	1.65005	0.989339	NA	NA	NA	0	NA	NA	NA	1	1716071	1734563	1716070	1734562	0	1716070	18492
GS	Non_withdrawal_event	2004-2008	1	0.989339	-3.78694	0.0102902	1.65005	0.989339	NA	NA	NA	0	NA	NA	NA	1	1716071	1734563	1716070	1734562	0	1716070	18492
CISPLATINE	Non_withdrawal_event	2004-2008	1	0.989339	-3.78694	0.0102902	1.65005	0.989339	NA	NA	NA	0	NA	NA	NA	1	1716071	1734563	1716070	1734562	0	1716070	18492
PHENYLBUTAZONE	Non_withdrawal_event	2004-2008	1	0.989339	-3.78694	0.0102902	1.65005	0.989339	NA	NA	NA	0	NA	NA	NA	1	1716071	1734563	1716070	1734562	0	1716070	18492
NALMEFENE	Non_withdrawal_event	2004-2008	1	0.989339	-3.78694	0.0102902	1.65005	0.989339	NA	NA	NA	0	NA	NA	NA	1	1716071	1734563	1716070	1734562	0	1716070	18492
UROCITK	Non_withdrawal_event	2004-2008	1	0.989339	-3.78694	0.0102902	1.65005	0.989339	NA	NA	NA	0	NA	NA	NA	1	1716071	1734563	1716070	1734562	0	1716070	18492
METHENAMINE	Non_withdrawal_event	2004-2008	1	0.989339	-3.78694	0.0102902	1.65005	0.989339	NA	NA	NA	0	NA	NA	NA	1	1716071	1734563	1716070	1734562	0	1716070	18492
OSMITROL	Non_withdrawal_event	2004-2008	1	0.989339	-3.78694	0.0102902	1.65005	0.989339	NA	NA	NA	0	NA	NA	NA	1	1716071	1734563	1716070	1734562	0	1716070	18492
AMLODIPIN	Non_withdrawal_event	2004-2008	1	0.989339	-3.78694	0.0102902	1.65005	0.989339	NA	NA	NA	0	NA	NA	NA	1	1716071	1734563	1716070	1734562	0	1716070	18492
DACOGEN LYOPHILIZED	Non_withdrawal_event	2004-2008	1	0.989339	-3.78694	0.0102902	1.65005	0.989339	NA	NA	NA	0	NA	NA	NA	1	1716071	1734563	1716070	1734562	0	1716070	18492
DOXIFLURIDINE	Non_withdrawal_event	2004-2008	1	0.989339	-3.78694	0.0102902	1.65005	0.989339	NA	NA	NA	0	NA	NA	NA	1	1716071	1734563	1716070	1734562	0	1716070	18492
DESONATE	Non_withdrawal_event	2004-2008	1	0.989339	-3.78694	0.0102902	1.65005	0.989339	NA	NA	NA	0	NA	NA	NA	1	1716071	1734563	1716070	1734562	0	1716070	18492
METHOXYFLURANE	Non_withdrawal_event	2004-2008	1	0.989339	-3.78694	0.0102902	1.65005	0.989339	NA	NA	NA	0	NA	NA	NA	1	1716071	1734563	1716070	1734562	0	1716070	18492
COOLMETEC	Non_withdrawal_event	2004-2008	1	0.989339	-3.78694	0.0102902	1.65005	0.989339	NA	NA	NA	0	NA	NA	NA	1	1716071	1734563	1716070	1734562	0	1716070	18492
INOSITOL	Non_withdrawal_event	2004-2008	1	0.989339	-3.78694	0.0102902	1.65005	0.989339	NA	NA	NA	0	NA	NA	NA	1	1716071	1734563	1716070	1734562	0	1716070	18492
TICKBORNE ENCEPHALITIS VACCINE	Non_withdrawal_event	2004-2008	1	0.989339	-3.78694	0.0102902	1.65005	0.989339	NA	NA	NA	0	NA	NA	NA	1	1716071	1734563	1716070	1734562	0	1716070	18492
THIMEROSAL	Non_withdrawal_event	2004-2008	1	0.989339	-3.78694	0.0102902	1.65005	0.989339	NA	NA	NA	0	NA	NA	NA	1	1716071	1734563	1716070	1734562	0	1716070	18492
BENZETHONIUM	Non_withdrawal_event	2004-2008	1	0.989339	-3.78694	0.0102902	1.65005	0.989339	NA	NA	NA	0	NA	NA	NA	1	1716071	1734563	1716070	1734562	0	1716070	18492
AZACYTIDINE	Non_withdrawal_event	2004-2008	1	0.989339	-3.78694	0.0102902	1.65005	0.989339	NA	NA	NA	0	NA	NA	NA	1	1716071	1734563	1716070	1734562	0	1716070	18492
GLYCOPYRRONIUM	Non_withdrawal_event	2004-2008	1	0.989339	-3.78694	0.0102902	1.65005	0.989339	NA	NA	NA	0	NA	NA	NA	1	1716071	1734563	1716070	1734562	0	1716070	18492
AZATHIOPRIN	Non_withdrawal_event	2004-2008	1	0.989339	-3.78694	0.0102902	1.65005	0.989339	NA	NA	NA	0	NA	NA	NA	1	1716071	1734563	1716070	1734562	0	1716070	18492
BUTENAFINE	Non_withdrawal_event	2004-2008	1	0.989339	-3.78694	0.0102902	1.65005	0.989339	NA	NA	NA	0	NA	NA	NA	1	1716071	1734563	1716070	1734562	0	1716070	18492
NORFLUOXETINE	Non_withdrawal_event	2004-2008	1	0.989339	-3.78694	0.0102902	1.65005	0.989339	NA	NA	NA	0	NA	NA	NA	1	1716071	1734563	1716070	1734562	0	1716070	18492
ALUMINUM HYDROXIDEMAGNESIUM HYDROXIDE	Non_withdrawal_event	2004-2008	1	0.989339	-3.78694	0.0102902	1.65005	0.989339	NA	NA	NA	0	NA	NA	NA	1	1716071	1734563	1716070	1734562	0	1716070	18492
CYKLOKAPRON	Non_withdrawal_event	2004-2008	1	0.989339	-3.78694	0.0102902	1.65005	0.989339	NA	NA	NA	0	NA	NA	NA	1	1716071	1734563	1716070	1734562	0	1716070	18492
BEMIPARIN	Non_withdrawal_event	2004-2008	1	0.989339	-3.78694	0.0102902	1.65005	0.989339	NA	NA	NA	0	NA	NA	NA	1	1716071	1734563	1716070	1734562	0	1716070	18492
PHENETHYLAMINE	Non_withdrawal_event	2004-2008	1	0.989339	-3.78694	0.0102902	1.65005	0.989339	NA	NA	NA	0	NA	NA	NA	1	1716071	1734563	1716070	1734562	0	1716070	18492
DIANEAL_DEXTROSE PLASTIC CONTAINER	Non_withdrawal_event	2004-2008	1	0.989339	-3.78694	0.0102902	1.65005	0.989339	NA	NA	NA	0	NA	NA	NA	1	1716071	1734563	1716070	1734562	0	1716070	18492
CIPROFLAXIN	Non_withdrawal_event	2004-2008	1	0.989339	-3.78694	0.0102902	1.65005	0.989339	NA	NA	NA	0	NA	NA	NA	1	1716071	1734563	1716070	1734562	0	1716070	18492
CVS	Non_withdrawal_event	2004-2008	1	0.989339	-3.78694	0.0102902	1.65005	0.989339	NA	NA	NA	0	NA	NA	NA	1	1716071	1734563	1716070	1734562	0	1716070	18492
LEVOFOLINATE	Non_withdrawal_event	2004-2008	1	0.989339	-3.78694	0.0102902	1.65005	0.989339	NA	NA	NA	0	NA	NA	NA	1	1716071	1734563	1716070	1734562	0	1716070	18492
ETHYL	Non_withdrawal_event	2004-2008	1	0.989339	-3.78694	0.0102902	1.65005	0.989339	NA	NA	NA	0	NA	NA	NA	1	1716071	1734563	1716070	1734562	0	1716070	18492
DECADRON_	Non_withdrawal_event	2004-2008	1	0.989339	-3.78694	0.0102902	1.65005	0.989339	NA	NA	NA	0	NA	NA	NA	1	1716071	1734563	1716070	1734562	0	1716070	18492
HEXETIDINE	Non_withdrawal_event	2004-2008	1	0.989339	-3.78694	0.0102902	1.65005	0.989339	NA	NA	NA	0	NA	NA	NA	1	1716071	1734563	1716070	1734562	0	1716070	18492
LOPINAVIR RITONAVIR	Non_withdrawal_event	2004-2008	1	0.989339	-3.78694	0.0102902	1.65005	0.989339	NA	NA	NA	0	NA	NA	NA	1	1716071	1734563	1716070	1734562	0	1716070	18492
AZOSEMIDE	Non_withdrawal_event	2004-2008	1	0.989339	-3.78694	0.0102902	1.65005	0.989339	NA	NA	NA	0	NA	NA	NA	1	1716071	1734563	1716070	1734562	0	1716070	18492
VALPROATE SEMISODIUM	Non_withdrawal_event	2004-2008	1	0.989339	-3.78694	0.0102902	1.65005	0.989339	NA	NA	NA	0	NA	NA	NA	1	1716071	1734563	1716070	1734562	0	1716070	18492
INFLUENZA	Non_withdrawal_event	2004-2008	1	0.989339	-3.78694	0.0102902	1.65005	0.989339	NA	NA	NA	0	NA	NA	NA	1	1716071	1734563	1716070	1734562	0	1716070	18492
ADRIBLASTINA	Non_withdrawal_event	2004-2008	1	0.989339	-3.78694	0.0102902	1.65005	0.989339	NA	NA	NA	0	NA	NA	NA	1	1716071	1734563	1716070	1734562	0	1716070	18492
SECOBARBITAL	Non_withdrawal_event	2004-2008	1	0.989339	-3.78694	0.0102902	1.65005	0.989339	NA	NA	NA	0	NA	NA	NA	1	1716071	1734563	1716070	1734562	0	1716070	18492
KCLRETARD	Non_withdrawal_event	2004-2008	1	0.989339	-3.78694	0.0102902	1.65005	0.989339	NA	NA	NA	0	NA	NA	NA	1	1716071	1734563	1716070	1734562	0	1716070	18492
GADOLINIUM BASED CONTRAST AGENT	Non_withdrawal_event	2004-2008	1	0.989339	-3.78694	0.0102902	1.65005	0.989339	NA	NA	NA	0	NA	NA	NA	1	1716071	1734563	1716070	1734562	0	1716070	18492
SULFAMETHOXAZOLETMP DS	Non_withdrawal_event	2004-2008	1	0.989339	-3.78694	0.0102902	1.65005	0.989339	NA	NA	NA	0	NA	NA	NA	1	1716071	1734563	1716070	1734562	0	1716070	18492
AMITRIPTYLIN	Non_withdrawal_event	2004-2008	1	0.989339	-3.78694	0.0102902	1.65005	0.989339	NA	NA	NA	0	NA	NA	NA	1	1716071	1734563	1716070	1734562	0	1716070	18492
LEFLUNOMID	Non_withdrawal_event	2004-2008	1	0.989339	-3.78694	0.0102902	1.65005	0.989339	NA	NA	NA	0	NA	NA	NA	1	1716071	1734563	1716070	1734562	0	1716070	18492
AURANOFIN	Non_withdrawal_event	2004-2008	1	0.989339	-3.78694	0.0102902	1.65005	0.989339	NA	NA	NA	0	NA	NA	NA	1	1716071	1734563	1716070	1734562	0	1716070	18492
ZOSTAVAX	Non_withdrawal_event	2004-2008	1	0.989339	-3.78694	0.0102902	1.65005	0.989339	NA	NA	NA	0	NA	NA	NA	1	1716071	1734563	1716070	1734562	0	1716070	18492
OMNARIS	Non_withdrawal_event	2004-2008	1	0.989339	-3.78694	0.0102902	1.65005	0.989339	NA	NA	NA	0	NA	NA	NA	1	1716071	1734563	1716070	1734562	0	1716070	18492
OMNARIS NASAL SPRAY	Non_withdrawal_event	2004-2008	1	0.989339	-3.78694	0.0102902	1.65005	0.989339	NA	NA	NA	0	NA	NA	NA	1	1716071	1734563	1716070	1734562	0	1716070	18492
FERROUS GLYCINE	Non_withdrawal_event	2004-2008	1	0.989339	-3.78694	0.0102902	1.65005	0.989339	NA	NA	NA	0	NA	NA	NA	1	1716071	1734563	1716070	1734562	0	1716070	18492
JUVEDERM ULTRA PLUS	Non_withdrawal_event	2004-2008	1	0.989339	-3.78694	0.0102902	1.65005	0.989339	NA	NA	NA	0	NA	NA	NA	1	1716071	1734563	1716070	1734562	0	1716070	18492
BLINDED ELTROMBOPAG	Non_withdrawal_event	2004-2008	1	0.989339	-3.78694	0.0102902	1.65005	0.989339	NA	NA	NA	0	NA	NA	NA	1	1716071	1734563	1716070	1734562	0	1716070	18492
ACLASTAZOLEDRONATE T_+SOLINJ	Non_withdrawal_event	2004-2008	1	0.989339	-3.78694	0.0102902	1.65005	0.989339	NA	NA	NA	0	NA	NA	NA	1	1716071	1734563	1716070	1734562	0	1716070	18492
NOVOLIN	Non_withdrawal_event	2004-2008	1	0.989339	-3.78694	0.0102902	1.65005	0.989339	NA	NA	NA	0	NA	NA	NA	1	1716071	1734563	1716070	1734562	0	1716070	18492
EXJADE DISPERSIBLE	Non_withdrawal_event	2004-2008	1	0.989339	-3.78694	0.0102902	1.65005	0.989339	NA	NA	NA	0	NA	NA	NA	1	1716071	1734563	1716070	1734562	0	1716070	18492
DEXTROSE_	Non_withdrawal_event	2004-2008	1	0.989339	-3.78694	0.0102902	1.65005	0.989339	NA	NA	NA	0	NA	NA	NA	1	1716071	1734563	1716070	1734562	0	1716070	18492
LANREOTIDE AUTOGEL	Non_withdrawal_event	2004-2008	1	0.989339	-3.78694	0.0102902	1.65005	0.989339	NA	NA	NA	0	NA	NA	NA	1	1716071	1734563	1716070	1734562	0	1716070	18492
KETOBEMIDONE	Non_withdrawal_event	2004-2008	1	0.989339	-3.78694	0.0102902	1.65005	0.989339	NA	NA	NA	0	NA	NA	NA	1	1716071	1734563	1716070	1734562	0	1716070	18492
PYGEUM	Non_withdrawal_event	2004-2008	1	0.989339	-3.78694	0.0102902	1.65005	0.989339	NA	NA	NA	0	NA	NA	NA	1	1716071	1734563	1716070	1734562	0	1716070	18492
PICOPREP	Non_withdrawal_event	2004-2008	1	0.989339	-3.78694	0.0102902	1.65005	0.989339	NA	NA	NA	0	NA	NA	NA	1	1716071	1734563	1716070	1734562	0	1716070	18492
PREMINENT	Non_withdrawal_event	2004-2008	1	0.989339	-3.78694	0.0102902	1.65005	0.989339	NA	NA	NA	0	NA	NA	NA	1	1716071	1734563	1716070	1734562	0	1716070	18492
FTY FTY_	Non_withdrawal_event	2004-2008	1	0.989339	-3.78694	0.0102902	1.65005	0.989339	NA	NA	NA	0	NA	NA	NA	1	1716071	1734563	1716070	1734562	0	1716070	18492
IBRUPROFEN	Non_withdrawal_event	2004-2008	1	0.989339	-3.78694	0.0102902	1.65005	0.989339	NA	NA	NA	0	NA	NA	NA	1	1716071	1734563	1716070	1734562	0	1716070	18492
CEFOPERAZONE SULBACTAM SODIUM	Non_withdrawal_event	2004-2008	1	0.989339	-3.78694	0.0102902	1.65005	0.989339	NA	NA	NA	0	NA	NA	NA	1	1716071	1734563	1716070	1734562	0	1716070	18492
CILASTATIN	Non_withdrawal_event	2004-2008	1	0.989339	-3.78694	0.0102902	1.65005	0.989339	NA	NA	NA	0	NA	NA	NA	1	1716071	1734563	1716070	1734562	0	1716070	18492
HYDROCORTISONE HEMISUCCINATE	Non_withdrawal_event	2004-2008	1	0.989339	-3.78694	0.0102902	1.65005	0.989339	NA	NA	NA	0	NA	NA	NA	1	1716071	1734563	1716070	1734562	0	1716070	18492
HYDROXIDE	Non_withdrawal_event	2004-2008	1	0.989339	-3.78694	0.0102902	1.65005	0.989339	NA	NA	NA	0	NA	NA	NA	1	1716071	1734563	1716070	1734562	0	1716070	18492
CLOTRIMAZOLE VAGINAL	Non_withdrawal_event	2004-2008	1	0.989339	-3.78694	0.0102902	1.65005	0.989339	NA	NA	NA	0	NA	NA	NA	1	1716071	1734563	1716070	1734562	0	1716070	18492
MURO	Non_withdrawal_event	2004-2008	1	0.989339	-3.78694	0.0102902	1.65005	0.989339	NA	NA	NA	0	NA	NA	NA	1	1716071	1734563	1716070	1734562	0	1716070	18492
AMPICILLIN TRIHYDRATE	Non_withdrawal_event	2004-2008	1	0.989339	-3.78694	0.0102902	1.65005	0.989339	NA	NA	NA	0	NA	NA	NA	1	1716071	1734563	1716070	1734562	0	1716070	18492
LATANOPROSTTIMOLOL	Non_withdrawal_event	2004-2008	1	0.989339	-3.78694	0.0102902	1.65005	0.989339	NA	NA	NA	0	NA	NA	NA	1	1716071	1734563	1716070	1734562	0	1716070	18492
LISTERINE MOUTHWASH	Non_withdrawal_event	2004-2008	1	0.989339	-3.78694	0.0102902	1.65005	0.989339	NA	NA	NA	0	NA	NA	NA	1	1716071	1734563	1716070	1734562	0	1716070	18492
NUVA RING	Non_withdrawal_event	2004-2008	1	0.989339	-3.78694	0.0102902	1.65005	0.989339	NA	NA	NA	0	NA	NA	NA	1	1716071	1734563	1716070	1734562	0	1716070	18492
DENZAPINE	Non_withdrawal_event	2004-2008	1	0.989339	-3.78694	0.0102902	1.65005	0.989339	NA	NA	NA	0	NA	NA	NA	1	1716071	1734563	1716070	1734562	0	1716070	18492
CHAPSTICK LIP BALM	Non_withdrawal_event	2004-2008	1	0.989339	-3.78694	0.0102902	1.65005	0.989339	NA	NA	NA	0	NA	NA	NA	1	1716071	1734563	1716070	1734562	0	1716070	18492
ISOPTINE	Non_withdrawal_event	2004-2008	1	0.989339	-3.78694	0.0102902	1.65005	0.989339	NA	NA	NA	0	NA	NA	NA	1	1716071	1734563	1716070	1734562	0	1716070	18492
Z PACK	Non_withdrawal_event	2004-2008	1	0.989339	-3.78694	0.0102902	1.65005	0.989339	NA	NA	NA	0	NA	NA	NA	1	1716071	1734563	1716070	1734562	0	1716070	18492
DICUMAROL	Non_withdrawal_event	2004-2008	1	0.989339	-3.78694	0.0102902	1.65005	0.989339	NA	NA	NA	0	NA	NA	NA	1	1716071	1734563	1716070	1734562	0	1716070	18492
NORKETAMINE	Non_withdrawal_event	2004-2008	1	0.989339	-3.78694	0.0102902	1.65005	0.989339	NA	NA	NA	0	NA	NA	NA	1	1716071	1734563	1716070	1734562	0	1716070	18492
NEDOCROMIL	Non_withdrawal_event	2004-2008	1	0.989339	-3.78694	0.0102902	1.65005	0.989339	NA	NA	NA	0	NA	NA	NA	1	1716071	1734563	1716070	1734562	0	1716070	18492
TYLENOL_	Non_withdrawal_event	2004-2008	1	0.989339	-3.78694	0.0102902	1.65005	0.989339	NA	NA	NA	0	NA	NA	NA	1	1716071	1734563	1716070	1734562	0	1716070	18492
GADOLINIUMBASED CONTRAST AGENT	Non_withdrawal_event	2004-2008	1	0.989339	-3.78694	0.0102902	1.65005	0.989339	NA	NA	NA	0	NA	NA	NA	1	1716071	1734563	1716070	1734562	0	1716070	18492
ETHINYLESTRADIOL	Non_withdrawal_event	2004-2008	1	0.989339	-3.78694	0.0102902	1.65005	0.989339	NA	NA	NA	0	NA	NA	NA	1	1716071	1734563	1716070	1734562	0	1716070	18492
LEVEMIR PENFILL	Non_withdrawal_event	2004-2008	1	0.989339	-3.78694	0.0102902	1.65005	0.989339	NA	NA	NA	0	NA	NA	NA	1	1716071	1734563	1716070	1734562	0	1716070	18492
NUPERCAINAL HEMORRHOIDALANES	Non_withdrawal_event	2004-2008	1	0.989339	-3.78694	0.0102902	1.65005	0.989339	NA	NA	NA	0	NA	NA	NA	1	1716071	1734563	1716070	1734562	0	1716070	18492
ST JOSEPH ENTERIC COATED	Non_withdrawal_event	2004-2008	1	0.989339	-3.78694	0.0102902	1.65005	0.989339	NA	NA	NA	0	NA	NA	NA	1	1716071	1734563	1716070	1734562	0	1716070	18492
HAEMATE P	Non_withdrawal_event	2004-2008	1	0.989339	-3.78694	0.0102902	1.65005	0.989339	NA	NA	NA	0	NA	NA	NA	1	1716071	1734563	1716070	1734562	0	1716070	18492
ASAFLOW	Non_withdrawal_event	2004-2008	1	0.989339	-3.78694	0.0102902	1.65005	0.989339	NA	NA	NA	0	NA	NA	NA	1	1716071	1734563	1716070	1734562	0	1716070	18492
BARBEXACLONE	Non_withdrawal_event	2004-2008	1	0.989339	-3.78694	0.0102902	1.65005	0.989339	NA	NA	NA	0	NA	NA	NA	1	1716071	1734563	1716070	1734562	0	1716070	18492
FLAVOPIRIDOL	Non_withdrawal_event	2004-2008	1	0.989339	-3.78694	0.0102902	1.65005	0.989339	NA	NA	NA	0	NA	NA	NA	1	1716071	1734563	1716070	1734562	0	1716070	18492
MODAFANIL	Non_withdrawal_event	2004-2008	1	0.989339	-3.78694	0.0102902	1.65005	0.989339	NA	NA	NA	0	NA	NA	NA	1	1716071	1734563	1716070	1734562	0	1716070	18492
OXICONAZOLE	Non_withdrawal_event	2004-2008	1	0.989339	-3.78694	0.0102902	1.65005	0.989339	NA	NA	NA	0	NA	NA	NA	1	1716071	1734563	1716070	1734562	0	1716070	18492
COMPPLA_	Non_withdrawal_event	2004-2008	1	0.989339	-3.78694	0.0102902	1.65005	0.989339	NA	NA	NA	0	NA	NA	NA	1	1716071	1734563	1716070	1734562	0	1716070	18492
METRONIDAZOLE_METRONIDAZOLE_METRONIDAZOLE HYDROCHLORI	Non_withdrawal_event	2004-2008	1	0.989339	-3.78694	0.0102902	1.65005	0.989339	NA	NA	NA	0	NA	NA	NA	1	1716071	1734563	1716070	1734562	0	1716070	18492
INHALER	Non_withdrawal_event	2004-2008	1	0.989339	-3.78694	0.0102902	1.65005	0.989339	NA	NA	NA	0	NA	NA	NA	1	1716071	1734563	1716070	1734562	0	1716070	18492
COTININE	Non_withdrawal_event	2004-2008	1	0.989339	-3.78694	0.0102902	1.65005	0.989339	NA	NA	NA	0	NA	NA	NA	1	1716071	1734563	1716070	1734562	0	1716070	18492
DALMADORM	Non_withdrawal_event	2004-2008	1	0.989339	-3.78694	0.0102902	1.65005	0.989339	NA	NA	NA	0	NA	NA	NA	1	1716071	1734563	1716070	1734562	0	1716070	18492
ANTITHYMOCYTE GLOBULIN RABBIT	Non_withdrawal_event	2004-2008	1	0.989339	-3.78694	0.0102902	1.65005	0.989339	NA	NA	NA	0	NA	NA	NA	1	1716071	1734563	1716070	1734562	0	1716070	18492
NUTRINEAL PD BAG	Non_withdrawal_event	2004-2008	1	0.989339	-3.78694	0.0102902	1.65005	0.989339	NA	NA	NA	0	NA	NA	NA	1	1716071	1734563	1716070	1734562	0	1716070	18492
ALKASELTZER PLUS COLD_	Non_withdrawal_event	2004-2008	1	0.989339	-3.78694	0.0102902	1.65005	0.989339	NA	NA	NA	0	NA	NA	NA	1	1716071	1734563	1716070	1734562	0	1716070	18492
RISPERIDON	Non_withdrawal_event	2004-2008	1	0.989339	-3.78694	0.0102902	1.65005	0.989339	NA	NA	NA	0	NA	NA	NA	1	1716071	1734563	1716070	1734562	0	1716070	18492
FERROUS SUL ELX	Non_withdrawal_event	2004-2008	1	0.989339	-3.78694	0.0102902	1.65005	0.989339	NA	NA	NA	0	NA	NA	NA	1	1716071	1734563	1716070	1734562	0	1716070	18492
GADOLINIUM BASED CONTRAST AGENTS	Non_withdrawal_event	2004-2008	1	0.989339	-3.78694	0.0102902	1.65005	0.989339	NA	NA	NA	0	NA	NA	NA	1	1716071	1734563	1716070	1734562	0	1716070	18492
RIMANTADINE	Non_withdrawal_event	2004-2008	1	0.989339	-3.78694	0.0102902	1.65005	0.989339	NA	NA	NA	0	NA	NA	NA	1	1716071	1734563	1716070	1734562	0	1716070	18492
INDIGOTINDISULFONATE	Non_withdrawal_event	2004-2008	1	0.989339	-3.78694	0.0102902	1.65005	0.989339	NA	NA	NA	0	NA	NA	NA	1	1716071	1734563	1716070	1734562	0	1716070	18492
LEVOQUIN	Non_withdrawal_event	2004-2008	1	0.989339	-3.78694	0.0102902	1.65005	0.989339	NA	NA	NA	0	NA	NA	NA	1	1716071	1734563	1716070	1734562	0	1716070	18492
TEGRETAL	Non_withdrawal_event	2004-2008	1	0.989339	-3.78694	0.0102902	1.65005	0.989339	NA	NA	NA	0	NA	NA	NA	1	1716071	1734563	1716070	1734562	0	1716070	18492
KLABAX	Non_withdrawal_event	2004-2008	1	0.989339	-3.78694	0.0102902	1.65005	0.989339	NA	NA	NA	0	NA	NA	NA	1	1716071	1734563	1716070	1734562	0	1716070	18492
NEXIUM_	Non_withdrawal_event	2004-2008	1	0.989339	-3.78694	0.0102902	1.65005	0.989339	NA	NA	NA	0	NA	NA	NA	1	1716071	1734563	1716070	1734562	0	1716070	18492
ZPACK	Non_withdrawal_event	2004-2008	1	0.989339	-3.78694	0.0102902	1.65005	0.989339	NA	NA	NA	0	NA	NA	NA	1	1716071	1734563	1716070	1734562	0	1716070	18492
FERRIC PYROPHOSPHATE	Non_withdrawal_event	2004-2008	1	0.989339	-3.78694	0.0102902	1.65005	0.989339	NA	NA	NA	0	NA	NA	NA	1	1716071	1734563	1716070	1734562	0	1716070	18492
REVLIMIDPLACEBO	Non_withdrawal_event	2004-2008	1	0.989339	-3.78694	0.0102902	1.65005	0.989339	NA	NA	NA	0	NA	NA	NA	1	1716071	1734563	1716070	1734562	0	1716070	18492
TROXERUTIN	Non_withdrawal_event	2004-2008	1	0.989339	-3.78694	0.0102902	1.65005	0.989339	NA	NA	NA	0	NA	NA	NA	1	1716071	1734563	1716070	1734562	0	1716070	18492
TEGAFUR_GIMERACIL + OTERACIL	Non_withdrawal_event	2004-2008	1	0.989339	-3.78694	0.0102902	1.65005	0.989339	NA	NA	NA	0	NA	NA	NA	1	1716071	1734563	1716070	1734562	0	1716070	18492
CAMPHOPHENIQUE ANTISEPTIC	Non_withdrawal_event	2004-2008	1	0.989339	-3.78694	0.0102902	1.65005	0.989339	NA	NA	NA	0	NA	NA	NA	1	1716071	1734563	1716070	1734562	0	1716070	18492
PALMAZ GENESIS	Non_withdrawal_event	2004-2008	1	0.989339	-3.78694	0.0102902	1.65005	0.989339	NA	NA	NA	0	NA	NA	NA	1	1716071	1734563	1716070	1734562	0	1716070	18492
RHO IMMUNE GLOBULIN	Non_withdrawal_event	2004-2008	1	0.989339	-3.78694	0.0102902	1.65005	0.989339	NA	NA	NA	0	NA	NA	NA	1	1716071	1734563	1716070	1734562	0	1716070	18492
CIPROFLOXACN	Non_withdrawal_event	2004-2008	1	0.989339	-3.78694	0.0102902	1.65005	0.989339	NA	NA	NA	0	NA	NA	NA	1	1716071	1734563	1716070	1734562	0	1716070	18492
ELESTRIN	Non_withdrawal_event	2004-2008	1	0.989339	-3.78694	0.0102902	1.65005	0.989339	NA	NA	NA	0	NA	NA	NA	1	1716071	1734563	1716070	1734562	0	1716070	18492
KETAZOLAM	Non_withdrawal_event	2004-2008	1	0.989339	-3.78694	0.0102902	1.65005	0.989339	NA	NA	NA	0	NA	NA	NA	1	1716071	1734563	1716070	1734562	0	1716070	18492
OFLOXACINE	Non_withdrawal_event	2004-2008	1	0.989339	-3.78694	0.0102902	1.65005	0.989339	NA	NA	NA	0	NA	NA	NA	1	1716071	1734563	1716070	1734562	0	1716070	18492
ADHESIVE TAPE	Non_withdrawal_event	2004-2008	1	0.989339	-3.78694	0.0102902	1.65005	0.989339	NA	NA	NA	0	NA	NA	NA	1	1716071	1734563	1716070	1734562	0	1716070	18492
ASPIRINA PREVENT	Non_withdrawal_event	2004-2008	1	0.989339	-3.78694	0.0102902	1.65005	0.989339	NA	NA	NA	0	NA	NA	NA	1	1716071	1734563	1716070	1734562	0	1716070	18492
COARTEM	Non_withdrawal_event	2004-2008	1	0.989339	-3.78694	0.0102902	1.65005	0.989339	NA	NA	NA	0	NA	NA	NA	1	1716071	1734563	1716070	1734562	0	1716070	18492
CIRCADIN	Non_withdrawal_event	2004-2008	1	0.989339	-3.78694	0.0102902	1.65005	0.989339	NA	NA	NA	0	NA	NA	NA	1	1716071	1734563	1716070	1734562	0	1716070	18492
HYLAN GF	Non_withdrawal_event	2004-2008	1	0.989339	-3.78694	0.0102902	1.65005	0.989339	NA	NA	NA	0	NA	NA	NA	1	1716071	1734563	1716070	1734562	0	1716070	18492
IFENPRODIL	Non_withdrawal_event	2004-2008	1	0.989339	-3.78694	0.0102902	1.65005	0.989339	NA	NA	NA	0	NA	NA	NA	1	1716071	1734563	1716070	1734562	0	1716070	18492
SINVASTACOR	Non_withdrawal_event	2004-2008	1	0.989339	-3.78694	0.0102902	1.65005	0.989339	NA	NA	NA	0	NA	NA	NA	1	1716071	1734563	1716070	1734562	0	1716070	18492
ACTRAPID PENFILL	Non_withdrawal_event	2004-2008	1	0.989339	-3.78694	0.0102902	1.65005	0.989339	NA	NA	NA	0	NA	NA	NA	1	1716071	1734563	1716070	1734562	0	1716070	18492
FEMAR	Non_withdrawal_event	2004-2008	1	0.989339	-3.78694	0.0102902	1.65005	0.989339	NA	NA	NA	0	NA	NA	NA	1	1716071	1734563	1716070	1734562	0	1716070	18492
_D	Non_withdrawal_event	2004-2008	1	0.989339	-3.78694	0.0102902	1.65005	0.989339	NA	NA	NA	0	NA	NA	NA	1	1716071	1734563	1716070	1734562	0	1716070	18492
GADOTERIC ACID	Non_withdrawal_event	2004-2008	1	0.989339	-3.78694	0.0102902	1.65005	0.989339	NA	NA	NA	0	NA	NA	NA	1	1716071	1734563	1716070	1734562	0	1716070	18492
TOPOMAX	Non_withdrawal_event	2004-2008	1	0.989339	-3.78694	0.0102902	1.65005	0.989339	NA	NA	NA	0	NA	NA	NA	1	1716071	1734563	1716070	1734562	0	1716070	18492
FIBERCON	Non_withdrawal_event	2004-2008	1	0.989339	-3.78694	0.0102902	1.65005	0.989339	NA	NA	NA	0	NA	NA	NA	1	1716071	1734563	1716070	1734562	0	1716070	18492
METHYLPEDNISOLONE	Non_withdrawal_event	2004-2008	1	0.989339	-3.78694	0.0102902	1.65005	0.989339	NA	NA	NA	0	NA	NA	NA	1	1716071	1734563	1716070	1734562	0	1716070	18492
TEGADERM	Non_withdrawal_event	2004-2008	1	0.989339	-3.78694	0.0102902	1.65005	0.989339	NA	NA	NA	0	NA	NA	NA	1	1716071	1734563	1716070	1734562	0	1716070	18492
ACTIVACIN	Non_withdrawal_event	2004-2008	1	0.989339	-3.78694	0.0102902	1.65005	0.989339	NA	NA	NA	0	NA	NA	NA	1	1716071	1734563	1716070	1734562	0	1716070	18492
ERYPED	Non_withdrawal_event	2004-2008	1	0.989339	-3.78694	0.0102902	1.65005	0.989339	NA	NA	NA	0	NA	NA	NA	1	1716071	1734563	1716070	1734562	0	1716070	18492
FOSFOMYCIN GRAM, GRANULATE)	Non_withdrawal_event	2004-2008	1	0.989339	-3.78694	0.0102902	1.65005	0.989339	NA	NA	NA	0	NA	NA	NA	1	1716071	1734563	1716070	1734562	0	1716070	18492
HOLOXAN BAXTER	Non_withdrawal_event	2004-2008	1	0.989339	-3.78694	0.0102902	1.65005	0.989339	NA	NA	NA	0	NA	NA	NA	1	1716071	1734563	1716070	1734562	0	1716070	18492
HYDROCORTISONE_HYDROCORTISONE_HYDROCORTISONE CIPIONATE	Non_withdrawal_event	2004-2008	1	0.989339	-3.78694	0.0102902	1.65005	0.989339	NA	NA	NA	0	NA	NA	NA	1	1716071	1734563	1716070	1734562	0	1716070	18492
INFLUVAC	Non_withdrawal_event	2004-2008	1	0.989339	-3.78694	0.0102902	1.65005	0.989339	NA	NA	NA	0	NA	NA	NA	1	1716071	1734563	1716070	1734562	0	1716070	18492
ROLAIDS MULTISYMPTOM	Non_withdrawal_event	2004-2008	1	0.989339	-3.78694	0.0102902	1.65005	0.989339	NA	NA	NA	0	NA	NA	NA	1	1716071	1734563	1716070	1734562	0	1716070	18492
INSULIN BEEFPORK	Non_withdrawal_event	2004-2008	1	0.989339	-3.78694	0.0102902	1.65005	0.989339	NA	NA	NA	0	NA	NA	NA	1	1716071	1734563	1716070	1734562	0	1716070	18492
PLAUNAC	Non_withdrawal_event	2004-2008	1	0.989339	-3.78694	0.0102902	1.65005	0.989339	NA	NA	NA	0	NA	NA	NA	1	1716071	1734563	1716070	1734562	0	1716070	18492
TAURINE	Non_withdrawal_event	2004-2008	1	0.989339	-3.78694	0.0102902	1.65005	0.989339	NA	NA	NA	0	NA	NA	NA	1	1716071	1734563	1716070	1734562	0	1716070	18492
INDOBUFEN	Non_withdrawal_event	2004-2008	1	0.989339	-3.78694	0.0102902	1.65005	0.989339	NA	NA	NA	0	NA	NA	NA	1	1716071	1734563	1716070	1734562	0	1716070	18492
ANGIOTENSIN CONVERTING ENZYME BLOCKERS	Non_withdrawal_event	2004-2008	1	0.989339	-3.78694	0.0102902	1.65005	0.989339	NA	NA	NA	0	NA	NA	NA	1	1716071	1734563	1716070	1734562	0	1716070	18492
AZELEX	Non_withdrawal_event	2004-2008	1	0.989339	-3.78694	0.0102902	1.65005	0.989339	NA	NA	NA	0	NA	NA	NA	1	1716071	1734563	1716070	1734562	0	1716070	18492
BECENUN	Non_withdrawal_event	2004-2008	1	0.989339	-3.78694	0.0102902	1.65005	0.989339	NA	NA	NA	0	NA	NA	NA	1	1716071	1734563	1716070	1734562	0	1716070	18492
ENANTONE MONATSDEPOT	Non_withdrawal_event	2004-2008	1	0.989339	-3.78694	0.0102902	1.65005	0.989339	NA	NA	NA	0	NA	NA	NA	1	1716071	1734563	1716070	1734562	0	1716070	18492
EVIPROSTAT	Non_withdrawal_event	2004-2008	1	0.989339	-3.78694	0.0102902	1.65005	0.989339	NA	NA	NA	0	NA	NA	NA	1	1716071	1734563	1716070	1734562	0	1716070	18492
RITMONORM	Non_withdrawal_event	2004-2008	1	0.989339	-3.78694	0.0102902	1.65005	0.989339	NA	NA	NA	0	NA	NA	NA	1	1716071	1734563	1716070	1734562	0	1716070	18492
SUTENE	Non_withdrawal_event	2004-2008	1	0.989339	-3.78694	0.0102902	1.65005	0.989339	NA	NA	NA	0	NA	NA	NA	1	1716071	1734563	1716070	1734562	0	1716070	18492
SEROTONIN	Non_withdrawal_event	2004-2008	1	0.989339	-3.78694	0.0102902	1.65005	0.989339	NA	NA	NA	0	NA	NA	NA	1	1716071	1734563	1716070	1734562	0	1716070	18492
SEPTANEST	Non_withdrawal_event	2004-2008	1	0.989339	-3.78694	0.0102902	1.65005	0.989339	NA	NA	NA	0	NA	NA	NA	1	1716071	1734563	1716070	1734562	0	1716070	18492
ERGONOVINE	Non_withdrawal_event	2004-2008	1	0.989339	-3.78694	0.0102902	1.65005	0.989339	NA	NA	NA	0	NA	NA	NA	1	1716071	1734563	1716070	1734562	0	1716070	18492
CARDIRENE	Non_withdrawal_event	2004-2008	1	0.989339	-3.78694	0.0102902	1.65005	0.989339	NA	NA	NA	0	NA	NA	NA	1	1716071	1734563	1716070	1734562	0	1716070	18492
ANTIPSYCHOTIC DRUGS	Non_withdrawal_event	2004-2008	1	0.989339	-3.78694	0.0102902	1.65005	0.989339	NA	NA	NA	0	NA	NA	NA	1	1716071	1734563	1716070	1734562	0	1716070	18492
APRESOLIN	Non_withdrawal_event	2004-2008	1	0.989339	-3.78694	0.0102902	1.65005	0.989339	NA	NA	NA	0	NA	NA	NA	1	1716071	1734563	1716070	1734562	0	1716070	18492
DORNER	Non_withdrawal_event	2004-2008	1	0.989339	-3.78694	0.0102902	1.65005	0.989339	NA	NA	NA	0	NA	NA	NA	1	1716071	1734563	1716070	1734562	0	1716070	18492
LATAMOXEF	Non_withdrawal_event	2004-2008	1	0.989339	-3.78694	0.0102902	1.65005	0.989339	NA	NA	NA	0	NA	NA	NA	1	1716071	1734563	1716070	1734562	0	1716070	18492
AMPHOTERICIN	Non_withdrawal_event	2004-2008	1	0.989339	-3.78694	0.0102902	1.65005	0.989339	NA	NA	NA	0	NA	NA	NA	1	1716071	1734563	1716070	1734562	0	1716070	18492
CLOTIAPINE	Non_withdrawal_event	2004-2008	1	0.989339	-3.78694	0.0102902	1.65005	0.989339	NA	NA	NA	0	NA	NA	NA	1	1716071	1734563	1716070	1734562	0	1716070	18492
LIPOSYN	Non_withdrawal_event	2004-2008	1	0.989339	-3.78694	0.0102902	1.65005	0.989339	NA	NA	NA	0	NA	NA	NA	1	1716071	1734563	1716070	1734562	0	1716070	18492
CHORIONIC GONADOTROPHIN	Non_withdrawal_event	2004-2008	1	0.989339	-3.78694	0.0102902	1.65005	0.989339	NA	NA	NA	0	NA	NA	NA	1	1716071	1734563	1716070	1734562	0	1716070	18492
SOAP	Non_withdrawal_event	2004-2008	1	0.989339	-3.78694	0.0102902	1.65005	0.989339	NA	NA	NA	0	NA	NA	NA	1	1716071	1734563	1716070	1734562	0	1716070	18492
KANRENOL	Non_withdrawal_event	2004-2008	1	0.989339	-3.78694	0.0102902	1.65005	0.989339	NA	NA	NA	0	NA	NA	NA	1	1716071	1734563	1716070	1734562	0	1716070	18492
FUROSEMID	Non_withdrawal_event	2004-2008	1	0.989339	-3.78694	0.0102902	1.65005	0.989339	NA	NA	NA	0	NA	NA	NA	1	1716071	1734563	1716070	1734562	0	1716070	18492
HIGHLY CONCENTRATED PLASTIC CONTAINER	Non_withdrawal_event	2004-2008	1	0.989339	-3.78694	0.0102902	1.65005	0.989339	NA	NA	NA	0	NA	NA	NA	1	1716071	1734563	1716070	1734562	0	1716070	18492
HYPNOTICS	Non_withdrawal_event	2004-2008	1	0.989339	-3.78694	0.0102902	1.65005	0.989339	NA	NA	NA	0	NA	NA	NA	1	1716071	1734563	1716070	1734562	0	1716070	18492
IMEXON	Non_withdrawal_event	2004-2008	1	0.989339	-3.78694	0.0102902	1.65005	0.989339	NA	NA	NA	0	NA	NA	NA	1	1716071	1734563	1716070	1734562	0	1716070	18492
ISOKET	Non_withdrawal_event	2004-2008	1	0.989339	-3.78694	0.0102902	1.65005	0.989339	NA	NA	NA	0	NA	NA	NA	1	1716071	1734563	1716070	1734562	0	1716070	18492
KINEDAK	Non_withdrawal_event	2004-2008	1	0.989339	-3.78694	0.0102902	1.65005	0.989339	NA	NA	NA	0	NA	NA	NA	1	1716071	1734563	1716070	1734562	0	1716070	18492
MANY MEDICATIONS	Non_withdrawal_event	2004-2008	1	0.989339	-3.78694	0.0102902	1.65005	0.989339	NA	NA	NA	0	NA	NA	NA	1	1716071	1734563	1716070	1734562	0	1716070	18492
ONDANSERTRON	Non_withdrawal_event	2004-2008	1	0.989339	-3.78694	0.0102902	1.65005	0.989339	NA	NA	NA	0	NA	NA	NA	1	1716071	1734563	1716070	1734562	0	1716070	18492
STARASID	Non_withdrawal_event	2004-2008	1	0.989339	-3.78694	0.0102902	1.65005	0.989339	NA	NA	NA	0	NA	NA	NA	1	1716071	1734563	1716070	1734562	0	1716070	18492
ULTRATECHNEKOW DTE GENERATOR	Non_withdrawal_event	2004-2008	1	0.989339	-3.78694	0.0102902	1.65005	0.989339	NA	NA	NA	0	NA	NA	NA	1	1716071	1734563	1716070	1734562	0	1716070	18492
DEPAKINE CHRONOSPHERE	Non_withdrawal_event	2004-2008	1	0.989339	-3.78694	0.0102902	1.65005	0.989339	NA	NA	NA	0	NA	NA	NA	1	1716071	1734563	1716070	1734562	0	1716070	18492
UVEDOSE	Non_withdrawal_event	2004-2008	1	0.989339	-3.78694	0.0102902	1.65005	0.989339	NA	NA	NA	0	NA	NA	NA	1	1716071	1734563	1716070	1734562	0	1716070	18492
CDDP	Non_withdrawal_event	2004-2008	1	0.989339	-3.78694	0.0102902	1.65005	0.989339	NA	NA	NA	0	NA	NA	NA	1	1716071	1734563	1716070	1734562	0	1716070	18492
ELOXATINE	Non_withdrawal_event	2004-2008	1	0.989339	-3.78694	0.0102902	1.65005	0.989339	NA	NA	NA	0	NA	NA	NA	1	1716071	1734563	1716070	1734562	0	1716070	18492
INSULIN REGULAR	Non_withdrawal_event	2004-2008	1	0.989339	-3.78694	0.0102902	1.65005	0.989339	NA	NA	NA	0	NA	NA	NA	1	1716071	1734563	1716070	1734562	0	1716070	18492
MICROGESTIN	Non_withdrawal_event	2004-2008	1	0.989339	-3.78694	0.0102902	1.65005	0.989339	NA	NA	NA	0	NA	NA	NA	1	1716071	1734563	1716070	1734562	0	1716070	18492
PROBIOTIC	Non_withdrawal_event	2004-2008	1	0.989339	-3.78694	0.0102902	1.65005	0.989339	NA	NA	NA	0	NA	NA	NA	1	1716071	1734563	1716070	1734562	0	1716070	18492
SALAZOPYRIN ENTABS	Non_withdrawal_event	2004-2008	1	0.989339	-3.78694	0.0102902	1.65005	0.989339	NA	NA	NA	0	NA	NA	NA	1	1716071	1734563	1716070	1734562	0	1716070	18492
GRANULOCYTE MACROPHAGE COLONY STIM FACTOR	Non_withdrawal_event	2004-2008	1	0.989339	-3.78694	0.0102902	1.65005	0.989339	NA	NA	NA	0	NA	NA	NA	1	1716071	1734563	1716070	1734562	0	1716070	18492
INJECTAFER	Non_withdrawal_event	2004-2008	1	0.989339	-3.78694	0.0102902	1.65005	0.989339	NA	NA	NA	0	NA	NA	NA	1	1716071	1734563	1716070	1734562	0	1716070	18492
AUGMENTIN_	Non_withdrawal_event	2004-2008	1	0.989339	-3.78694	0.0102902	1.65005	0.989339	NA	NA	NA	0	NA	NA	NA	1	1716071	1734563	1716070	1734562	0	1716070	18492
CALCEOS	Non_withdrawal_event	2004-2008	1	0.989339	-3.78694	0.0102902	1.65005	0.989339	NA	NA	NA	0	NA	NA	NA	1	1716071	1734563	1716070	1734562	0	1716070	18492
CHLOROMYCETIN	Non_withdrawal_event	2004-2008	1	0.989339	-3.78694	0.0102902	1.65005	0.989339	NA	NA	NA	0	NA	NA	NA	1	1716071	1734563	1716070	1734562	0	1716070	18492
CLOPIN ECO	Non_withdrawal_event	2004-2008	1	0.989339	-3.78694	0.0102902	1.65005	0.989339	NA	NA	NA	0	NA	NA	NA	1	1716071	1734563	1716070	1734562	0	1716070	18492
ELIMITE	Non_withdrawal_event	2004-2008	1	0.989339	-3.78694	0.0102902	1.65005	0.989339	NA	NA	NA	0	NA	NA	NA	1	1716071	1734563	1716070	1734562	0	1716070	18492
EMBOLEX	Non_withdrawal_event	2004-2008	1	0.989339	-3.78694	0.0102902	1.65005	0.989339	NA	NA	NA	0	NA	NA	NA	1	1716071	1734563	1716070	1734562	0	1716070	18492
EPOGIN	Non_withdrawal_event	2004-2008	1	0.989339	-3.78694	0.0102902	1.65005	0.989339	NA	NA	NA	0	NA	NA	NA	1	1716071	1734563	1716070	1734562	0	1716070	18492
HIRUDOID	Non_withdrawal_event	2004-2008	1	0.989339	-3.78694	0.0102902	1.65005	0.989339	NA	NA	NA	0	NA	NA	NA	1	1716071	1734563	1716070	1734562	0	1716070	18492
PFIZERPEN	Non_withdrawal_event	2004-2008	1	0.989339	-3.78694	0.0102902	1.65005	0.989339	NA	NA	NA	0	NA	NA	NA	1	1716071	1734563	1716070	1734562	0	1716070	18492
PLATELET AGGREGATION INHIBITORS	Non_withdrawal_event	2004-2008	1	0.989339	-3.78694	0.0102902	1.65005	0.989339	NA	NA	NA	0	NA	NA	NA	1	1716071	1734563	1716070	1734562	0	1716070	18492
PNEUMOVAX II	Non_withdrawal_event	2004-2008	1	0.989339	-3.78694	0.0102902	1.65005	0.989339	NA	NA	NA	0	NA	NA	NA	1	1716071	1734563	1716070	1734562	0	1716070	18492
VEREGEN	Non_withdrawal_event	2004-2008	1	0.989339	-3.78694	0.0102902	1.65005	0.989339	NA	NA	NA	0	NA	NA	NA	1	1716071	1734563	1716070	1734562	0	1716070	18492
TAXANES	Non_withdrawal_event	2004-2008	1	0.989339	-3.78694	0.0102902	1.65005	0.989339	NA	NA	NA	0	NA	NA	NA	1	1716071	1734563	1716070	1734562	0	1716070	18492
PLASMA PROTEIN FRACTION	Non_withdrawal_event	2004-2008	1	0.989339	-3.78694	0.0102902	1.65005	0.989339	NA	NA	NA	0	NA	NA	NA	1	1716071	1734563	1716070	1734562	0	1716070	18492
AMISULPRID	Non_withdrawal_event	2004-2008	1	0.989339	-3.78694	0.0102902	1.65005	0.989339	NA	NA	NA	0	NA	NA	NA	1	1716071	1734563	1716070	1734562	0	1716070	18492
ANTACIDS	Non_withdrawal_event	2004-2008	1	0.989339	-3.78694	0.0102902	1.65005	0.989339	NA	NA	NA	0	NA	NA	NA	1	1716071	1734563	1716070	1734562	0	1716070	18492
ASCORBATE	Non_withdrawal_event	2004-2008	1	0.989339	-3.78694	0.0102902	1.65005	0.989339	NA	NA	NA	0	NA	NA	NA	1	1716071	1734563	1716070	1734562	0	1716070	18492
CHEMORADIATION	Non_withdrawal_event	2004-2008	1	0.989339	-3.78694	0.0102902	1.65005	0.989339	NA	NA	NA	0	NA	NA	NA	1	1716071	1734563	1716070	1734562	0	1716070	18492
DURACLON	Non_withdrawal_event	2004-2008	1	0.989339	-3.78694	0.0102902	1.65005	0.989339	NA	NA	NA	0	NA	NA	NA	1	1716071	1734563	1716070	1734562	0	1716070	18492
FLUORIDE_TOOTHPASTE SODIUM FLUORIDE + POTA	Non_withdrawal_event	2004-2008	1	0.989339	-3.78694	0.0102902	1.65005	0.989339	NA	NA	NA	0	NA	NA	NA	1	1716071	1734563	1716070	1734562	0	1716070	18492
FURORESE	Non_withdrawal_event	2004-2008	1	0.989339	-3.78694	0.0102902	1.65005	0.989339	NA	NA	NA	0	NA	NA	NA	1	1716071	1734563	1716070	1734562	0	1716070	18492
HUMINSULIN REGULAR	Non_withdrawal_event	2004-2008	1	0.989339	-3.78694	0.0102902	1.65005	0.989339	NA	NA	NA	0	NA	NA	NA	1	1716071	1734563	1716070	1734562	0	1716070	18492
METHYLCELLULOSE SUGAR FREE ORANGE METHYLCELLULO	Non_withdrawal_event	2004-2008	1	0.989339	-3.78694	0.0102902	1.65005	0.989339	NA	NA	NA	0	NA	NA	NA	1	1716071	1734563	1716070	1734562	0	1716070	18492
DROTAVERINE	Non_withdrawal_event	2004-2008	1	0.989339	-3.78694	0.0102902	1.65005	0.989339	NA	NA	NA	0	NA	NA	NA	1	1716071	1734563	1716070	1734562	0	1716070	18492
FLU	Non_withdrawal_event	2004-2008	1	0.989339	-3.78694	0.0102902	1.65005	0.989339	NA	NA	NA	0	NA	NA	NA	1	1716071	1734563	1716070	1734562	0	1716070	18492
HUMALIN	Non_withdrawal_event	2004-2008	1	0.989339	-3.78694	0.0102902	1.65005	0.989339	NA	NA	NA	0	NA	NA	NA	1	1716071	1734563	1716070	1734562	0	1716070	18492
SHINGLES VACCINE	Non_withdrawal_event	2004-2008	1	0.989339	-3.78694	0.0102902	1.65005	0.989339	NA	NA	NA	0	NA	NA	NA	1	1716071	1734563	1716070	1734562	0	1716070	18492
VINBLASTIN	Non_withdrawal_event	2004-2008	1	0.989339	-3.78694	0.0102902	1.65005	0.989339	NA	NA	NA	0	NA	NA	NA	1	1716071	1734563	1716070	1734562	0	1716070	18492
CORTIVAZOL	Non_withdrawal_event	2004-2008	1	0.989339	-3.78694	0.0102902	1.65005	0.989339	NA	NA	NA	0	NA	NA	NA	1	1716071	1734563	1716070	1734562	0	1716070	18492
AIROMIR	Non_withdrawal_event	2004-2008	1	0.989339	-3.78694	0.0102902	1.65005	0.989339	NA	NA	NA	0	NA	NA	NA	1	1716071	1734563	1716070	1734562	0	1716070	18492
CETRIZINE	Non_withdrawal_event	2004-2008	1	0.989339	-3.78694	0.0102902	1.65005	0.989339	NA	NA	NA	0	NA	NA	NA	1	1716071	1734563	1716070	1734562	0	1716070	18492
EPITOL	Non_withdrawal_event	2004-2008	1	0.989339	-3.78694	0.0102902	1.65005	0.989339	NA	NA	NA	0	NA	NA	NA	1	1716071	1734563	1716070	1734562	0	1716070	18492
OMEXEL	Non_withdrawal_event	2004-2008	1	0.989339	-3.78694	0.0102902	1.65005	0.989339	NA	NA	NA	0	NA	NA	NA	1	1716071	1734563	1716070	1734562	0	1716070	18492
SMZTMP DS	Non_withdrawal_event	2004-2008	1	0.989339	-3.78694	0.0102902	1.65005	0.989339	NA	NA	NA	0	NA	NA	NA	1	1716071	1734563	1716070	1734562	0	1716070	18492
PIPOTIAZINE	Non_withdrawal_event	2004-2008	1	0.989339	-3.78694	0.0102902	1.65005	0.989339	NA	NA	NA	0	NA	NA	NA	1	1716071	1734563	1716070	1734562	0	1716070	18492
AETOXISCLEROL	Non_withdrawal_event	2004-2008	1	0.989339	-3.78694	0.0102902	1.65005	0.989339	NA	NA	NA	0	NA	NA	NA	1	1716071	1734563	1716070	1734562	0	1716070	18492
ANTIINFLAMMATORYANTIRHEUMATIC NON-STEROIDS	Non_withdrawal_event	2004-2008	1	0.989339	-3.78694	0.0102902	1.65005	0.989339	NA	NA	NA	0	NA	NA	NA	1	1716071	1734563	1716070	1734562	0	1716070	18492
ASPRO CLEAR	Non_withdrawal_event	2004-2008	1	0.989339	-3.78694	0.0102902	1.65005	0.989339	NA	NA	NA	0	NA	NA	NA	1	1716071	1734563	1716070	1734562	0	1716070	18492
AVIDART	Non_withdrawal_event	2004-2008	1	0.989339	-3.78694	0.0102902	1.65005	0.989339	NA	NA	NA	0	NA	NA	NA	1	1716071	1734563	1716070	1734562	0	1716070	18492
BUTALBITALACETAMINOPHEN	Non_withdrawal_event	2004-2008	1	0.989339	-3.78694	0.0102902	1.65005	0.989339	NA	NA	NA	0	NA	NA	NA	1	1716071	1734563	1716070	1734562	0	1716070	18492
CARDIOPLEGIA	Non_withdrawal_event	2004-2008	1	0.989339	-3.78694	0.0102902	1.65005	0.989339	NA	NA	NA	0	NA	NA	NA	1	1716071	1734563	1716070	1734562	0	1716070	18492
CIRRUS	Non_withdrawal_event	2004-2008	1	0.989339	-3.78694	0.0102902	1.65005	0.989339	NA	NA	NA	0	NA	NA	NA	1	1716071	1734563	1716070	1734562	0	1716070	18492
COPPERTONE SPF	Non_withdrawal_event	2004-2008	1	0.989339	-3.78694	0.0102902	1.65005	0.989339	NA	NA	NA	0	NA	NA	NA	1	1716071	1734563	1716070	1734562	0	1716070	18492
GENTEAL MILD LUBRICANT EYE	Non_withdrawal_event	2004-2008	1	0.989339	-3.78694	0.0102902	1.65005	0.989339	NA	NA	NA	0	NA	NA	NA	1	1716071	1734563	1716070	1734562	0	1716070	18492
HYDROXYCUT	Non_withdrawal_event	2004-2008	1	0.989339	-3.78694	0.0102902	1.65005	0.989339	NA	NA	NA	0	NA	NA	NA	1	1716071	1734563	1716070	1734562	0	1716070	18492
LISTERINE COOL CITRUS	Non_withdrawal_event	2004-2008	1	0.989339	-3.78694	0.0102902	1.65005	0.989339	NA	NA	NA	0	NA	NA	NA	1	1716071	1734563	1716070	1734562	0	1716070	18492
LOPEDIUM	Non_withdrawal_event	2004-2008	1	0.989339	-3.78694	0.0102902	1.65005	0.989339	NA	NA	NA	0	NA	NA	NA	1	1716071	1734563	1716070	1734562	0	1716070	18492
MARCAIN HEAVY	Non_withdrawal_event	2004-2008	1	0.989339	-3.78694	0.0102902	1.65005	0.989339	NA	NA	NA	0	NA	NA	NA	1	1716071	1734563	1716070	1734562	0	1716070	18492
MTX HEXAL	Non_withdrawal_event	2004-2008	1	0.989339	-3.78694	0.0102902	1.65005	0.989339	NA	NA	NA	0	NA	NA	NA	1	1716071	1734563	1716070	1734562	0	1716070	18492
NAPROXEN_PSEUDOEPHEDRINE	Non_withdrawal_event	2004-2008	1	0.989339	-3.78694	0.0102902	1.65005	0.989339	NA	NA	NA	0	NA	NA	NA	1	1716071	1734563	1716070	1734562	0	1716070	18492
NOPRON	Non_withdrawal_event	2004-2008	1	0.989339	-3.78694	0.0102902	1.65005	0.989339	NA	NA	NA	0	NA	NA	NA	1	1716071	1734563	1716070	1734562	0	1716070	18492
OLUXE FOAM %	Non_withdrawal_event	2004-2008	1	0.989339	-3.78694	0.0102902	1.65005	0.989339	NA	NA	NA	0	NA	NA	NA	1	1716071	1734563	1716070	1734562	0	1716070	18492
PREVNAR	Non_withdrawal_event	2004-2008	1	0.989339	-3.78694	0.0102902	1.65005	0.989339	NA	NA	NA	0	NA	NA	NA	1	1716071	1734563	1716070	1734562	0	1716070	18492
PRONASE	Non_withdrawal_event	2004-2008	1	0.989339	-3.78694	0.0102902	1.65005	0.989339	NA	NA	NA	0	NA	NA	NA	1	1716071	1734563	1716070	1734562	0	1716070	18492
SUFENTANYL	Non_withdrawal_event	2004-2008	1	0.989339	-3.78694	0.0102902	1.65005	0.989339	NA	NA	NA	0	NA	NA	NA	1	1716071	1734563	1716070	1734562	0	1716070	18492
YELLOW FEVER VACCINE	Non_withdrawal_event	2004-2008	1	0.989339	-3.78694	0.0102902	1.65005	0.989339	NA	NA	NA	0	NA	NA	NA	1	1716071	1734563	1716070	1734562	0	1716070	18492
METHOXYAMINE	Non_withdrawal_event	2004-2008	1	0.989339	-3.78694	0.0102902	1.65005	0.989339	NA	NA	NA	0	NA	NA	NA	1	1716071	1734563	1716070	1734562	0	1716070	18492
METHYLEPHEDRINE	Non_withdrawal_event	2004-2008	1	0.989339	-3.78694	0.0102902	1.65005	0.989339	NA	NA	NA	0	NA	NA	NA	1	1716071	1734563	1716070	1734562	0	1716070	18492
FLUOCORTOLONE	Non_withdrawal_event	2004-2008	1	0.989339	-3.78694	0.0102902	1.65005	0.989339	NA	NA	NA	0	NA	NA	NA	1	1716071	1734563	1716070	1734562	0	1716070	18492
PIPERACILLINSULBACTAM	Non_withdrawal_event	2004-2008	1	0.989339	-3.78694	0.0102902	1.65005	0.989339	NA	NA	NA	0	NA	NA	NA	1	1716071	1734563	1716070	1734562	0	1716070	18492
CEFUROX TABLETTEN	Non_withdrawal_event	2004-2008	1	0.989339	-3.78694	0.0102902	1.65005	0.989339	NA	NA	NA	0	NA	NA	NA	1	1716071	1734563	1716070	1734562	0	1716070	18492
LAMISIL AT AF JI	Non_withdrawal_event	2004-2008	1	0.989339	-3.78694	0.0102902	1.65005	0.989339	NA	NA	NA	0	NA	NA	NA	1	1716071	1734563	1716070	1734562	0	1716070	18492
TRADITIONAL CHINESE MEDICINE	Non_withdrawal_event	2004-2008	1	0.989339	-3.78694	0.0102902	1.65005	0.989339	NA	NA	NA	0	NA	NA	NA	1	1716071	1734563	1716070	1734562	0	1716070	18492
TRIMETON	Non_withdrawal_event	2004-2008	1	0.989339	-3.78694	0.0102902	1.65005	0.989339	NA	NA	NA	0	NA	NA	NA	1	1716071	1734563	1716070	1734562	0	1716070	18492
CIPRO_	Non_withdrawal_event	2004-2008	1	0.989339	-3.78694	0.0102902	1.65005	0.989339	NA	NA	NA	0	NA	NA	NA	1	1716071	1734563	1716070	1734562	0	1716070	18492
LENTINAN	Non_withdrawal_event	2004-2008	1	0.989339	-3.78694	0.0102902	1.65005	0.989339	NA	NA	NA	0	NA	NA	NA	1	1716071	1734563	1716070	1734562	0	1716070	18492
CAMOSTAT	Non_withdrawal_event	2004-2008	1	0.989339	-3.78694	0.0102902	1.65005	0.989339	NA	NA	NA	0	NA	NA	NA	1	1716071	1734563	1716070	1734562	0	1716070	18492
ARTIFICIAL TEARS	Non_withdrawal_event	2004-2008	1	0.989339	-3.78694	0.0102902	1.65005	0.989339	NA	NA	NA	0	NA	NA	NA	1	1716071	1734563	1716070	1734562	0	1716070	18492
EVITHROM	Non_withdrawal_event	2004-2008	1	0.989339	-3.78694	0.0102902	1.65005	0.989339	NA	NA	NA	0	NA	NA	NA	1	1716071	1734563	1716070	1734562	0	1716070	18492
MAGNEVISTAN	Non_withdrawal_event	2004-2008	1	0.989339	-3.78694	0.0102902	1.65005	0.989339	NA	NA	NA	0	NA	NA	NA	1	1716071	1734563	1716070	1734562	0	1716070	18492
BRUFEN_	Non_withdrawal_event	2004-2008	1	0.989339	-3.78694	0.0102902	1.65005	0.989339	NA	NA	NA	0	NA	NA	NA	1	1716071	1734563	1716070	1734562	0	1716070	18492
CARNACULIN	Non_withdrawal_event	2004-2008	1	0.989339	-3.78694	0.0102902	1.65005	0.989339	NA	NA	NA	0	NA	NA	NA	1	1716071	1734563	1716070	1734562	0	1716070	18492
CHARCOAL	Non_withdrawal_event	2004-2008	1	0.989339	-3.78694	0.0102902	1.65005	0.989339	NA	NA	NA	0	NA	NA	NA	1	1716071	1734563	1716070	1734562	0	1716070	18492
CHLORIDE	Non_withdrawal_event	2004-2008	1	0.989339	-3.78694	0.0102902	1.65005	0.989339	NA	NA	NA	0	NA	NA	NA	1	1716071	1734563	1716070	1734562	0	1716070	18492
DERMOVAT	Non_withdrawal_event	2004-2008	1	0.989339	-3.78694	0.0102902	1.65005	0.989339	NA	NA	NA	0	NA	NA	NA	1	1716071	1734563	1716070	1734562	0	1716070	18492
EXJADE DISPENSIBLE	Non_withdrawal_event	2004-2008	1	0.989339	-3.78694	0.0102902	1.65005	0.989339	NA	NA	NA	0	NA	NA	NA	1	1716071	1734563	1716070	1734562	0	1716070	18492
HYDROCORTANCYL	Non_withdrawal_event	2004-2008	1	0.989339	-3.78694	0.0102902	1.65005	0.989339	NA	NA	NA	0	NA	NA	NA	1	1716071	1734563	1716070	1734562	0	1716070	18492
IMCB	Non_withdrawal_event	2004-2008	1	0.989339	-3.78694	0.0102902	1.65005	0.989339	NA	NA	NA	0	NA	NA	NA	1	1716071	1734563	1716070	1734562	0	1716070	18492
KEPRA	Non_withdrawal_event	2004-2008	1	0.989339	-3.78694	0.0102902	1.65005	0.989339	NA	NA	NA	0	NA	NA	NA	1	1716071	1734563	1716070	1734562	0	1716070	18492
MODICON	Non_withdrawal_event	2004-2008	1	0.989339	-3.78694	0.0102902	1.65005	0.989339	NA	NA	NA	0	NA	NA	NA	1	1716071	1734563	1716070	1734562	0	1716070	18492
SATIVEX	Non_withdrawal_event	2004-2008	1	0.989339	-3.78694	0.0102902	1.65005	0.989339	NA	NA	NA	0	NA	NA	NA	1	1716071	1734563	1716070	1734562	0	1716070	18492
ARTEMETHER	Non_withdrawal_event	2004-2008	1	0.989339	-3.78694	0.0102902	1.65005	0.989339	NA	NA	NA	0	NA	NA	NA	1	1716071	1734563	1716070	1734562	0	1716070	18492
DIATRIZOATE	Non_withdrawal_event	2004-2008	1	0.989339	-3.78694	0.0102902	1.65005	0.989339	NA	NA	NA	0	NA	NA	NA	1	1716071	1734563	1716070	1734562	0	1716070	18492
COUMARIN	Non_withdrawal_event	2004-2008	1	0.989339	-3.78694	0.0102902	1.65005	0.989339	NA	NA	NA	0	NA	NA	NA	1	1716071	1734563	1716070	1734562	0	1716070	18492
ASCRIPTIN	Non_withdrawal_event	2004-2008	1	0.989339	-3.78694	0.0102902	1.65005	0.989339	NA	NA	NA	0	NA	NA	NA	1	1716071	1734563	1716070	1734562	0	1716070	18492
PHYSOSTIGMINE	Non_withdrawal_event	2004-2008	1	0.989339	-3.78694	0.0102902	1.65005	0.989339	NA	NA	NA	0	NA	NA	NA	1	1716071	1734563	1716070	1734562	0	1716070	18492
AMMONAPS	Non_withdrawal_event	2004-2008	1	0.989339	-3.78694	0.0102902	1.65005	0.989339	NA	NA	NA	0	NA	NA	NA	1	1716071	1734563	1716070	1734562	0	1716070	18492
FLUZONE	Non_withdrawal_event	2004-2008	1	0.989339	-3.78694	0.0102902	1.65005	0.989339	NA	NA	NA	0	NA	NA	NA	1	1716071	1734563	1716070	1734562	0	1716070	18492
CREATININE	Non_withdrawal_event	2004-2008	1	0.989339	-3.78694	0.0102902	1.65005	0.989339	NA	NA	NA	0	NA	NA	NA	1	1716071	1734563	1716070	1734562	0	1716070	18492
MIZOLASTINE	Non_withdrawal_event	2004-2008	1	0.989339	-3.78694	0.0102902	1.65005	0.989339	NA	NA	NA	0	NA	NA	NA	1	1716071	1734563	1716070	1734562	0	1716070	18492
SILICONE	Non_withdrawal_event	2004-2008	1	0.989339	-3.78694	0.0102902	1.65005	0.989339	NA	NA	NA	0	NA	NA	NA	1	1716071	1734563	1716070	1734562	0	1716070	18492
ALPHANATE	Non_withdrawal_event	2004-2008	1	0.989339	-3.78694	0.0102902	1.65005	0.989339	NA	NA	NA	0	NA	NA	NA	1	1716071	1734563	1716070	1734562	0	1716070	18492
BISPHOSPHONATE	Non_withdrawal_event	2004-2008	1	0.989339	-3.78694	0.0102902	1.65005	0.989339	NA	NA	NA	0	NA	NA	NA	1	1716071	1734563	1716070	1734562	0	1716070	18492
BLINDED RO	Non_withdrawal_event	2004-2008	1	0.989339	-3.78694	0.0102902	1.65005	0.989339	NA	NA	NA	0	NA	NA	NA	1	1716071	1734563	1716070	1734562	0	1716070	18492
BLINDED SCH HCV PROTEASE INHIBITOR)	Non_withdrawal_event	2004-2008	1	0.989339	-3.78694	0.0102902	1.65005	0.989339	NA	NA	NA	0	NA	NA	NA	1	1716071	1734563	1716070	1734562	0	1716070	18492
CALCIUM_D	Non_withdrawal_event	2004-2008	1	0.989339	-3.78694	0.0102902	1.65005	0.989339	NA	NA	NA	0	NA	NA	NA	1	1716071	1734563	1716070	1734562	0	1716070	18492
CARDIAC GLYCOSIDE	Non_withdrawal_event	2004-2008	1	0.989339	-3.78694	0.0102902	1.65005	0.989339	NA	NA	NA	0	NA	NA	NA	1	1716071	1734563	1716070	1734562	0	1716070	18492
CARDIOCALM	Non_withdrawal_event	2004-2008	1	0.989339	-3.78694	0.0102902	1.65005	0.989339	NA	NA	NA	0	NA	NA	NA	1	1716071	1734563	1716070	1734562	0	1716070	18492
CHIBROCADRON	Non_withdrawal_event	2004-2008	1	0.989339	-3.78694	0.0102902	1.65005	0.989339	NA	NA	NA	0	NA	NA	NA	1	1716071	1734563	1716070	1734562	0	1716070	18492
CYCLOMEN	Non_withdrawal_event	2004-2008	1	0.989339	-3.78694	0.0102902	1.65005	0.989339	NA	NA	NA	0	NA	NA	NA	1	1716071	1734563	1716070	1734562	0	1716070	18492
DESITIN	Non_withdrawal_event	2004-2008	1	0.989339	-3.78694	0.0102902	1.65005	0.989339	NA	NA	NA	0	NA	NA	NA	1	1716071	1734563	1716070	1734562	0	1716070	18492
DETURGYLONE	Non_withdrawal_event	2004-2008	1	0.989339	-3.78694	0.0102902	1.65005	0.989339	NA	NA	NA	0	NA	NA	NA	1	1716071	1734563	1716070	1734562	0	1716070	18492
DIAMINOPYRIDINE	Non_withdrawal_event	2004-2008	1	0.989339	-3.78694	0.0102902	1.65005	0.989339	NA	NA	NA	0	NA	NA	NA	1	1716071	1734563	1716070	1734562	0	1716070	18492
GLYPRESSIN	Non_withdrawal_event	2004-2008	1	0.989339	-3.78694	0.0102902	1.65005	0.989339	NA	NA	NA	0	NA	NA	NA	1	1716071	1734563	1716070	1734562	0	1716070	18492
GUAIFENESIN_PSEUDOEPHEDRINE	Non_withdrawal_event	2004-2008	1	0.989339	-3.78694	0.0102902	1.65005	0.989339	NA	NA	NA	0	NA	NA	NA	1	1716071	1734563	1716070	1734562	0	1716070	18492
HYPNOREX	Non_withdrawal_event	2004-2008	1	0.989339	-3.78694	0.0102902	1.65005	0.989339	NA	NA	NA	0	NA	NA	NA	1	1716071	1734563	1716070	1734562	0	1716070	18492
IGG3 MURINE MONOCLONAL ANTIBODY	Non_withdrawal_event	2004-2008	1	0.989339	-3.78694	0.0102902	1.65005	0.989339	NA	NA	NA	0	NA	NA	NA	1	1716071	1734563	1716070	1734562	0	1716070	18492
IMMUNOSUPPRESSANT	Non_withdrawal_event	2004-2008	1	0.989339	-3.78694	0.0102902	1.65005	0.989339	NA	NA	NA	0	NA	NA	NA	1	1716071	1734563	1716070	1734562	0	1716070	18492
KALINOX	Non_withdrawal_event	2004-2008	1	0.989339	-3.78694	0.0102902	1.65005	0.989339	NA	NA	NA	0	NA	NA	NA	1	1716071	1734563	1716070	1734562	0	1716070	18492
KENTAN	Non_withdrawal_event	2004-2008	1	0.989339	-3.78694	0.0102902	1.65005	0.989339	NA	NA	NA	0	NA	NA	NA	1	1716071	1734563	1716070	1734562	0	1716070	18492
LOCOID LIPOCREAM	Non_withdrawal_event	2004-2008	1	0.989339	-3.78694	0.0102902	1.65005	0.989339	NA	NA	NA	0	NA	NA	NA	1	1716071	1734563	1716070	1734562	0	1716070	18492
METABOLIFE	Non_withdrawal_event	2004-2008	1	0.989339	-3.78694	0.0102902	1.65005	0.989339	NA	NA	NA	0	NA	NA	NA	1	1716071	1734563	1716070	1734562	0	1716070	18492
METAMIZOL_	Non_withdrawal_event	2004-2008	1	0.989339	-3.78694	0.0102902	1.65005	0.989339	NA	NA	NA	0	NA	NA	NA	1	1716071	1734563	1716070	1734562	0	1716070	18492
QUIXIL	Non_withdrawal_event	2004-2008	1	0.989339	-3.78694	0.0102902	1.65005	0.989339	NA	NA	NA	0	NA	NA	NA	1	1716071	1734563	1716070	1734562	0	1716070	18492
SUPREFACT	Non_withdrawal_event	2004-2008	1	0.989339	-3.78694	0.0102902	1.65005	0.989339	NA	NA	NA	0	NA	NA	NA	1	1716071	1734563	1716070	1734562	0	1716070	18492
TYPHIM VI	Non_withdrawal_event	2004-2008	1	0.989339	-3.78694	0.0102902	1.65005	0.989339	NA	NA	NA	0	NA	NA	NA	1	1716071	1734563	1716070	1734562	0	1716070	18492
ULTRAVIST SINGLE USE	Non_withdrawal_event	2004-2008	1	0.989339	-3.78694	0.0102902	1.65005	0.989339	NA	NA	NA	0	NA	NA	NA	1	1716071	1734563	1716070	1734562	0	1716070	18492
VAGINAL	Non_withdrawal_event	2004-2008	1	0.989339	-3.78694	0.0102902	1.65005	0.989339	NA	NA	NA	0	NA	NA	NA	1	1716071	1734563	1716070	1734562	0	1716070	18492
XEFO	Non_withdrawal_event	2004-2008	1	0.989339	-3.78694	0.0102902	1.65005	0.989339	NA	NA	NA	0	NA	NA	NA	1	1716071	1734563	1716070	1734562	0	1716070	18492
CLOBUTINOL	Non_withdrawal_event	2004-2008	1	0.989339	-3.78694	0.0102902	1.65005	0.989339	NA	NA	NA	0	NA	NA	NA	1	1716071	1734563	1716070	1734562	0	1716070	18492
OBLIMERSEN	Non_withdrawal_event	2004-2008	1	0.989339	-3.78694	0.0102902	1.65005	0.989339	NA	NA	NA	0	NA	NA	NA	1	1716071	1734563	1716070	1734562	0	1716070	18492
EUFLEXXA	Non_withdrawal_event	2004-2008	1	0.989339	-3.78694	0.0102902	1.65005	0.989339	NA	NA	NA	0	NA	NA	NA	1	1716071	1734563	1716070	1734562	0	1716070	18492
LEVOFLOXACINE	Non_withdrawal_event	2004-2008	1	0.989339	-3.78694	0.0102902	1.65005	0.989339	NA	NA	NA	0	NA	NA	NA	1	1716071	1734563	1716070	1734562	0	1716070	18492
SAROTEX	Non_withdrawal_event	2004-2008	1	0.989339	-3.78694	0.0102902	1.65005	0.989339	NA	NA	NA	0	NA	NA	NA	1	1716071	1734563	1716070	1734562	0	1716070	18492
THIAZIDE	Non_withdrawal_event	2004-2008	1	0.989339	-3.78694	0.0102902	1.65005	0.989339	NA	NA	NA	0	NA	NA	NA	1	1716071	1734563	1716070	1734562	0	1716070	18492
BROMOPRIDE	Non_withdrawal_event	2004-2008	1	0.989339	-3.78694	0.0102902	1.65005	0.989339	NA	NA	NA	0	NA	NA	NA	1	1716071	1734563	1716070	1734562	0	1716070	18492
ESTRONE	Non_withdrawal_event	2004-2008	1	0.989339	-3.78694	0.0102902	1.65005	0.989339	NA	NA	NA	0	NA	NA	NA	1	1716071	1734563	1716070	1734562	0	1716070	18492
DIFENE	Non_withdrawal_event	2004-2008	1	0.989339	-3.78694	0.0102902	1.65005	0.989339	NA	NA	NA	0	NA	NA	NA	1	1716071	1734563	1716070	1734562	0	1716070	18492
ICY HOT BACK	Non_withdrawal_event	2004-2008	1	0.989339	-3.78694	0.0102902	1.65005	0.989339	NA	NA	NA	0	NA	NA	NA	1	1716071	1734563	1716070	1734562	0	1716070	18492
METOTREXATE	Non_withdrawal_event	2004-2008	1	0.989339	-3.78694	0.0102902	1.65005	0.989339	NA	NA	NA	0	NA	NA	NA	1	1716071	1734563	1716070	1734562	0	1716070	18492
AVE	Non_withdrawal_event	2004-2008	1	0.989339	-3.78694	0.0102902	1.65005	0.989339	NA	NA	NA	0	NA	NA	NA	1	1716071	1734563	1716070	1734562	0	1716070	18492
BEE POLLEN	Non_withdrawal_event	2004-2008	1	0.989339	-3.78694	0.0102902	1.65005	0.989339	NA	NA	NA	0	NA	NA	NA	1	1716071	1734563	1716070	1734562	0	1716070	18492
PREDNAZOLINE	Non_withdrawal_event	2004-2008	1	0.989339	-3.78694	0.0102902	1.65005	0.989339	NA	NA	NA	0	NA	NA	NA	1	1716071	1734563	1716070	1734562	0	1716070	18492
ACERTIL	Non_withdrawal_event	2004-2008	1	0.989339	-3.78694	0.0102902	1.65005	0.989339	NA	NA	NA	0	NA	NA	NA	1	1716071	1734563	1716070	1734562	0	1716070	18492
ACTIVELLA 0.	Non_withdrawal_event	2004-2008	1	0.989339	-3.78694	0.0102902	1.65005	0.989339	NA	NA	NA	0	NA	NA	NA	1	1716071	1734563	1716070	1734562	0	1716070	18492
ADROVANCE	Non_withdrawal_event	2004-2008	1	0.989339	-3.78694	0.0102902	1.65005	0.989339	NA	NA	NA	0	NA	NA	NA	1	1716071	1734563	1716070	1734562	0	1716070	18492
ALENDRONIC ACID ALENDRONIC ACID)	Non_withdrawal_event	2004-2008	1	0.989339	-3.78694	0.0102902	1.65005	0.989339	NA	NA	NA	0	NA	NA	NA	1	1716071	1734563	1716070	1734562	0	1716070	18492
BUDECORT AQUA	Non_withdrawal_event	2004-2008	1	0.989339	-3.78694	0.0102902	1.65005	0.989339	NA	NA	NA	0	NA	NA	NA	1	1716071	1734563	1716070	1734562	0	1716070	18492
CARDIOPLEGIA BASE PLASTIC CONTAINER	Non_withdrawal_event	2004-2008	1	0.989339	-3.78694	0.0102902	1.65005	0.989339	NA	NA	NA	0	NA	NA	NA	1	1716071	1734563	1716070	1734562	0	1716070	18492
CHLORPROTHIXEN	Non_withdrawal_event	2004-2008	1	0.989339	-3.78694	0.0102902	1.65005	0.989339	NA	NA	NA	0	NA	NA	NA	1	1716071	1734563	1716070	1734562	0	1716070	18492
CLARUS	Non_withdrawal_event	2004-2008	1	0.989339	-3.78694	0.0102902	1.65005	0.989339	NA	NA	NA	0	NA	NA	NA	1	1716071	1734563	1716070	1734562	0	1716070	18492
CODANTHRAMER	Non_withdrawal_event	2004-2008	1	0.989339	-3.78694	0.0102902	1.65005	0.989339	NA	NA	NA	0	NA	NA	NA	1	1716071	1734563	1716070	1734562	0	1716070	18492
ERLOTINIBPLACEBO	Non_withdrawal_event	2004-2008	1	0.989339	-3.78694	0.0102902	1.65005	0.989339	NA	NA	NA	0	NA	NA	NA	1	1716071	1734563	1716070	1734562	0	1716070	18492
GADOLINIUM DYE	Non_withdrawal_event	2004-2008	1	0.989339	-3.78694	0.0102902	1.65005	0.989339	NA	NA	NA	0	NA	NA	NA	1	1716071	1734563	1716070	1734562	0	1716070	18492
GAS X	Non_withdrawal_event	2004-2008	1	0.989339	-3.78694	0.0102902	1.65005	0.989339	NA	NA	NA	0	NA	NA	NA	1	1716071	1734563	1716070	1734562	0	1716070	18492
IFOSFAMIDE_MESNA	Non_withdrawal_event	2004-2008	1	0.989339	-3.78694	0.0102902	1.65005	0.989339	NA	NA	NA	0	NA	NA	NA	1	1716071	1734563	1716070	1734562	0	1716070	18492
LIMBREL	Non_withdrawal_event	2004-2008	1	0.989339	-3.78694	0.0102902	1.65005	0.989339	NA	NA	NA	0	NA	NA	NA	1	1716071	1734563	1716070	1734562	0	1716070	18492
MAOTO	Non_withdrawal_event	2004-2008	1	0.989339	-3.78694	0.0102902	1.65005	0.989339	NA	NA	NA	0	NA	NA	NA	1	1716071	1734563	1716070	1734562	0	1716070	18492
MINRIN	Non_withdrawal_event	2004-2008	1	0.989339	-3.78694	0.0102902	1.65005	0.989339	NA	NA	NA	0	NA	NA	NA	1	1716071	1734563	1716070	1734562	0	1716070	18492
MODAMIDE	Non_withdrawal_event	2004-2008	1	0.989339	-3.78694	0.0102902	1.65005	0.989339	NA	NA	NA	0	NA	NA	NA	1	1716071	1734563	1716070	1734562	0	1716070	18492
MONOCLATEP	Non_withdrawal_event	2004-2008	1	0.989339	-3.78694	0.0102902	1.65005	0.989339	NA	NA	NA	0	NA	NA	NA	1	1716071	1734563	1716070	1734562	0	1716070	18492
NATACYN	Non_withdrawal_event	2004-2008	1	0.989339	-3.78694	0.0102902	1.65005	0.989339	NA	NA	NA	0	NA	NA	NA	1	1716071	1734563	1716070	1734562	0	1716070	18492
NICABATE	Non_withdrawal_event	2004-2008	1	0.989339	-3.78694	0.0102902	1.65005	0.989339	NA	NA	NA	0	NA	NA	NA	1	1716071	1734563	1716070	1734562	0	1716070	18492
NORTREL 35-21	Non_withdrawal_event	2004-2008	1	0.989339	-3.78694	0.0102902	1.65005	0.989339	NA	NA	NA	0	NA	NA	NA	1	1716071	1734563	1716070	1734562	0	1716070	18492
NTG	Non_withdrawal_event	2004-2008	1	0.989339	-3.78694	0.0102902	1.65005	0.989339	NA	NA	NA	0	NA	NA	NA	1	1716071	1734563	1716070	1734562	0	1716070	18492
OXYCET	Non_withdrawal_event	2004-2008	1	0.989339	-3.78694	0.0102902	1.65005	0.989339	NA	NA	NA	0	NA	NA	NA	1	1716071	1734563	1716070	1734562	0	1716070	18492
PLASMALYTE_DEXTROSE PLASTIC CONTAINER	Non_withdrawal_event	2004-2008	1	0.989339	-3.78694	0.0102902	1.65005	0.989339	NA	NA	NA	0	NA	NA	NA	1	1716071	1734563	1716070	1734562	0	1716070	18492
SAIBOKUTO	Non_withdrawal_event	2004-2008	1	0.989339	-3.78694	0.0102902	1.65005	0.989339	NA	NA	NA	0	NA	NA	NA	1	1716071	1734563	1716070	1734562	0	1716070	18492
SELENE	Non_withdrawal_event	2004-2008	1	0.989339	-3.78694	0.0102902	1.65005	0.989339	NA	NA	NA	0	NA	NA	NA	1	1716071	1734563	1716070	1734562	0	1716070	18492
SPIRO COMP	Non_withdrawal_event	2004-2008	1	0.989339	-3.78694	0.0102902	1.65005	0.989339	NA	NA	NA	0	NA	NA	NA	1	1716071	1734563	1716070	1734562	0	1716070	18492
SULFATRIM_SULFATRIM PEDIATRIC	Non_withdrawal_event	2004-2008	1	0.989339	-3.78694	0.0102902	1.65005	0.989339	NA	NA	NA	0	NA	NA	NA	1	1716071	1734563	1716070	1734562	0	1716070	18492
THALITONE	Non_withdrawal_event	2004-2008	1	0.989339	-3.78694	0.0102902	1.65005	0.989339	NA	NA	NA	0	NA	NA	NA	1	1716071	1734563	1716070	1734562	0	1716070	18492
TIBINIDE	Non_withdrawal_event	2004-2008	1	0.989339	-3.78694	0.0102902	1.65005	0.989339	NA	NA	NA	0	NA	NA	NA	1	1716071	1734563	1716070	1734562	0	1716070	18492
VASOMET	Non_withdrawal_event	2004-2008	1	0.989339	-3.78694	0.0102902	1.65005	0.989339	NA	NA	NA	0	NA	NA	NA	1	1716071	1734563	1716070	1734562	0	1716070	18492
XYLOCAINE JELLY	Non_withdrawal_event	2004-2008	1	0.989339	-3.78694	0.0102902	1.65005	0.989339	NA	NA	NA	0	NA	NA	NA	1	1716071	1734563	1716070	1734562	0	1716070	18492
EDROPHONIUM	Non_withdrawal_event	2004-2008	1	0.989339	-3.78694	0.0102902	1.65005	0.989339	NA	NA	NA	0	NA	NA	NA	1	1716071	1734563	1716070	1734562	0	1716070	18492
ALIFLUS	Non_withdrawal_event	2004-2008	1	0.989339	-3.78694	0.0102902	1.65005	0.989339	NA	NA	NA	0	NA	NA	NA	1	1716071	1734563	1716070	1734562	0	1716070	18492
EMBREL	Non_withdrawal_event	2004-2008	1	0.989339	-3.78694	0.0102902	1.65005	0.989339	NA	NA	NA	0	NA	NA	NA	1	1716071	1734563	1716070	1734562	0	1716070	18492
IUD	Non_withdrawal_event	2004-2008	1	0.989339	-3.78694	0.0102902	1.65005	0.989339	NA	NA	NA	0	NA	NA	NA	1	1716071	1734563	1716070	1734562	0	1716070	18492
GRANULOCYTE COLONY STIMULATING FACTOR	Non_withdrawal_event	2004-2008	1	0.989339	-3.78694	0.0102902	1.65005	0.989339	NA	NA	NA	0	NA	NA	NA	1	1716071	1734563	1716070	1734562	0	1716070	18492
HEPTAMINOL	Non_withdrawal_event	2004-2008	1	0.989339	-3.78694	0.0102902	1.65005	0.989339	NA	NA	NA	0	NA	NA	NA	1	1716071	1734563	1716070	1734562	0	1716070	18492
FUSID	Non_withdrawal_event	2004-2008	1	0.989339	-3.78694	0.0102902	1.65005	0.989339	NA	NA	NA	0	NA	NA	NA	1	1716071	1734563	1716070	1734562	0	1716070	18492
GLEEVAC	Non_withdrawal_event	2004-2008	1	0.989339	-3.78694	0.0102902	1.65005	0.989339	NA	NA	NA	0	NA	NA	NA	1	1716071	1734563	1716070	1734562	0	1716070	18492
LOTAR	Non_withdrawal_event	2004-2008	1	0.989339	-3.78694	0.0102902	1.65005	0.989339	NA	NA	NA	0	NA	NA	NA	1	1716071	1734563	1716070	1734562	0	1716070	18492
ABARELIX	Non_withdrawal_event	2004-2008	1	0.989339	-3.78694	0.0102902	1.65005	0.989339	NA	NA	NA	0	NA	NA	NA	1	1716071	1734563	1716070	1734562	0	1716070	18492
THYROZOL	Non_withdrawal_event	2004-2008	1	0.989339	-3.78694	0.0102902	1.65005	0.989339	NA	NA	NA	0	NA	NA	NA	1	1716071	1734563	1716070	1734562	0	1716070	18492
ZOLOF	Non_withdrawal_event	2004-2008	1	0.989339	-3.78694	0.0102902	1.65005	0.989339	NA	NA	NA	0	NA	NA	NA	1	1716071	1734563	1716070	1734562	0	1716070	18492
OTFC	Non_withdrawal_event	2004-2008	1	0.989339	-3.78694	0.0102902	1.65005	0.989339	NA	NA	NA	0	NA	NA	NA	1	1716071	1734563	1716070	1734562	0	1716070	18492
PERMANGANATE	Non_withdrawal_event	2004-2008	1	0.989339	-3.78694	0.0102902	1.65005	0.989339	NA	NA	NA	0	NA	NA	NA	1	1716071	1734563	1716070	1734562	0	1716070	18492
6 MOLAR	Non_withdrawal_event	2004-2008	1	0.989339	-3.78694	0.0102902	1.65005	0.989339	NA	NA	NA	0	NA	NA	NA	1	1716071	1734563	1716070	1734562	0	1716070	18492
ADRENALIN_	Non_withdrawal_event	2004-2008	1	0.989339	-3.78694	0.0102902	1.65005	0.989339	NA	NA	NA	0	NA	NA	NA	1	1716071	1734563	1716070	1734562	0	1716070	18492
ALL THERAPEUTIC	Non_withdrawal_event	2004-2008	1	0.989339	-3.78694	0.0102902	1.65005	0.989339	NA	NA	NA	0	NA	NA	NA	1	1716071	1734563	1716070	1734562	0	1716070	18492
AMLODIN OD	Non_withdrawal_event	2004-2008	1	0.989339	-3.78694	0.0102902	1.65005	0.989339	NA	NA	NA	0	NA	NA	NA	1	1716071	1734563	1716070	1734562	0	1716070	18492
ANCOBON	Non_withdrawal_event	2004-2008	1	0.989339	-3.78694	0.0102902	1.65005	0.989339	NA	NA	NA	0	NA	NA	NA	1	1716071	1734563	1716070	1734562	0	1716070	18492
ANSAID	Non_withdrawal_event	2004-2008	1	0.989339	-3.78694	0.0102902	1.65005	0.989339	NA	NA	NA	0	NA	NA	NA	1	1716071	1734563	1716070	1734562	0	1716070	18492
ANTIDIABETIC MEDICATION	Non_withdrawal_event	2004-2008	1	0.989339	-3.78694	0.0102902	1.65005	0.989339	NA	NA	NA	0	NA	NA	NA	1	1716071	1734563	1716070	1734562	0	1716070	18492
ANTITUMOR NECROSIS FACTOR MONOCLON. ANTIBODY	Non_withdrawal_event	2004-2008	1	0.989339	-3.78694	0.0102902	1.65005	0.989339	NA	NA	NA	0	NA	NA	NA	1	1716071	1734563	1716070	1734562	0	1716070	18492
ARASENA	Non_withdrawal_event	2004-2008	1	0.989339	-3.78694	0.0102902	1.65005	0.989339	NA	NA	NA	0	NA	NA	NA	1	1716071	1734563	1716070	1734562	0	1716070	18492
ASTOMIN	Non_withdrawal_event	2004-2008	1	0.989339	-3.78694	0.0102902	1.65005	0.989339	NA	NA	NA	0	NA	NA	NA	1	1716071	1734563	1716070	1734562	0	1716070	18492
AVIL	Non_withdrawal_event	2004-2008	1	0.989339	-3.78694	0.0102902	1.65005	0.989339	NA	NA	NA	0	NA	NA	NA	1	1716071	1734563	1716070	1734562	0	1716070	18492
BAREON	Non_withdrawal_event	2004-2008	1	0.989339	-3.78694	0.0102902	1.65005	0.989339	NA	NA	NA	0	NA	NA	NA	1	1716071	1734563	1716070	1734562	0	1716070	18492
BLINK TEARS LUBRICATING EYE	Non_withdrawal_event	2004-2008	1	0.989339	-3.78694	0.0102902	1.65005	0.989339	NA	NA	NA	0	NA	NA	NA	1	1716071	1734563	1716070	1734562	0	1716070	18492
CAFFEINEPARACETAMOL_PROMETHAZINE DISALICYLATE/SALICYLAMIDE	Non_withdrawal_event	2004-2008	1	0.989339	-3.78694	0.0102902	1.65005	0.989339	NA	NA	NA	0	NA	NA	NA	1	1716071	1734563	1716070	1734562	0	1716070	18492
CANCER MEDICATION	Non_withdrawal_event	2004-2008	1	0.989339	-3.78694	0.0102902	1.65005	0.989339	NA	NA	NA	0	NA	NA	NA	1	1716071	1734563	1716070	1734562	0	1716070	18492
CLIMESSE	Non_withdrawal_event	2004-2008	1	0.989339	-3.78694	0.0102902	1.65005	0.989339	NA	NA	NA	0	NA	NA	NA	1	1716071	1734563	1716070	1734562	0	1716070	18492
CLOPIDIGREL	Non_withdrawal_event	2004-2008	1	0.989339	-3.78694	0.0102902	1.65005	0.989339	NA	NA	NA	0	NA	NA	NA	1	1716071	1734563	1716070	1734562	0	1716070	18492
CT CONTRAST DYE	Non_withdrawal_event	2004-2008	1	0.989339	-3.78694	0.0102902	1.65005	0.989339	NA	NA	NA	0	NA	NA	NA	1	1716071	1734563	1716070	1734562	0	1716070	18492
DEXTROSE PLASTIC CONTAINER	Non_withdrawal_event	2004-2008	1	0.989339	-3.78694	0.0102902	1.65005	0.989339	NA	NA	NA	0	NA	NA	NA	1	1716071	1734563	1716070	1734562	0	1716070	18492
DIPROSALIC	Non_withdrawal_event	2004-2008	1	0.989339	-3.78694	0.0102902	1.65005	0.989339	NA	NA	NA	0	NA	NA	NA	1	1716071	1734563	1716070	1734562	0	1716070	18492
HMG	Non_withdrawal_event	2004-2008	1	0.989339	-3.78694	0.0102902	1.65005	0.989339	NA	NA	NA	0	NA	NA	NA	1	1716071	1734563	1716070	1734562	0	1716070	18492
HURRICAINE ANESTHETIC SPRAY	Non_withdrawal_event	2004-2008	1	0.989339	-3.78694	0.0102902	1.65005	0.989339	NA	NA	NA	0	NA	NA	NA	1	1716071	1734563	1716070	1734562	0	1716070	18492
IMMUG	Non_withdrawal_event	2004-2008	1	0.989339	-3.78694	0.0102902	1.65005	0.989339	NA	NA	NA	0	NA	NA	NA	1	1716071	1734563	1716070	1734562	0	1716070	18492
INOVAN	Non_withdrawal_event	2004-2008	1	0.989339	-3.78694	0.0102902	1.65005	0.989339	NA	NA	NA	0	NA	NA	NA	1	1716071	1734563	1716070	1734562	0	1716070	18492
INTERLEUKINS	Non_withdrawal_event	2004-2008	1	0.989339	-3.78694	0.0102902	1.65005	0.989339	NA	NA	NA	0	NA	NA	NA	1	1716071	1734563	1716070	1734562	0	1716070	18492
IRON SULFATETHIAMIN COMPOUND	Non_withdrawal_event	2004-2008	1	0.989339	-3.78694	0.0102902	1.65005	0.989339	NA	NA	NA	0	NA	NA	NA	1	1716071	1734563	1716070	1734562	0	1716070	18492
ITAVASTATIN	Non_withdrawal_event	2004-2008	1	0.989339	-3.78694	0.0102902	1.65005	0.989339	NA	NA	NA	0	NA	NA	NA	1	1716071	1734563	1716070	1734562	0	1716070	18492
KESTINE	Non_withdrawal_event	2004-2008	1	0.989339	-3.78694	0.0102902	1.65005	0.989339	NA	NA	NA	0	NA	NA	NA	1	1716071	1734563	1716070	1734562	0	1716070	18492
KOGENATE BAYER	Non_withdrawal_event	2004-2008	1	0.989339	-3.78694	0.0102902	1.65005	0.989339	NA	NA	NA	0	NA	NA	NA	1	1716071	1734563	1716070	1734562	0	1716070	18492
LEVOMEPROMAZIN	Non_withdrawal_event	2004-2008	1	0.989339	-3.78694	0.0102902	1.65005	0.989339	NA	NA	NA	0	NA	NA	NA	1	1716071	1734563	1716070	1734562	0	1716070	18492
LISINIPRIL	Non_withdrawal_event	2004-2008	1	0.989339	-3.78694	0.0102902	1.65005	0.989339	NA	NA	NA	0	NA	NA	NA	1	1716071	1734563	1716070	1734562	0	1716070	18492
LISPRO NPL	Non_withdrawal_event	2004-2008	1	0.989339	-3.78694	0.0102902	1.65005	0.989339	NA	NA	NA	0	NA	NA	NA	1	1716071	1734563	1716070	1734562	0	1716070	18492
MARCAIN SPINAL HEAVY	Non_withdrawal_event	2004-2008	1	0.989339	-3.78694	0.0102902	1.65005	0.989339	NA	NA	NA	0	NA	NA	NA	1	1716071	1734563	1716070	1734562	0	1716070	18492
NEUROBION	Non_withdrawal_event	2004-2008	1	0.989339	-3.78694	0.0102902	1.65005	0.989339	NA	NA	NA	0	NA	NA	NA	1	1716071	1734563	1716070	1734562	0	1716070	18492
NICOUMALONE	Non_withdrawal_event	2004-2008	1	0.989339	-3.78694	0.0102902	1.65005	0.989339	NA	NA	NA	0	NA	NA	NA	1	1716071	1734563	1716070	1734562	0	1716070	18492
NITROL	Non_withdrawal_event	2004-2008	1	0.989339	-3.78694	0.0102902	1.65005	0.989339	NA	NA	NA	0	NA	NA	NA	1	1716071	1734563	1716070	1734562	0	1716070	18492
NOVALGIN_	Non_withdrawal_event	2004-2008	1	0.989339	-3.78694	0.0102902	1.65005	0.989339	NA	NA	NA	0	NA	NA	NA	1	1716071	1734563	1716070	1734562	0	1716070	18492
OLFEN	Non_withdrawal_event	2004-2008	1	0.989339	-3.78694	0.0102902	1.65005	0.989339	NA	NA	NA	0	NA	NA	NA	1	1716071	1734563	1716070	1734562	0	1716070	18492
PROCRIN	Non_withdrawal_event	2004-2008	1	0.989339	-3.78694	0.0102902	1.65005	0.989339	NA	NA	NA	0	NA	NA	NA	1	1716071	1734563	1716070	1734562	0	1716070	18492
PROTEASE INHIBITOR	Non_withdrawal_event	2004-2008	1	0.989339	-3.78694	0.0102902	1.65005	0.989339	NA	NA	NA	0	NA	NA	NA	1	1716071	1734563	1716070	1734562	0	1716070	18492
SALMETEROLFLUTICASONPROPIONAAT	Non_withdrawal_event	2004-2008	1	0.989339	-3.78694	0.0102902	1.65005	0.989339	NA	NA	NA	0	NA	NA	NA	1	1716071	1734563	1716070	1734562	0	1716070	18492
SCOPE	Non_withdrawal_event	2004-2008	1	0.989339	-3.78694	0.0102902	1.65005	0.989339	NA	NA	NA	0	NA	NA	NA	1	1716071	1734563	1716070	1734562	0	1716070	18492
SPIROFUR	Non_withdrawal_event	2004-2008	1	0.989339	-3.78694	0.0102902	1.65005	0.989339	NA	NA	NA	0	NA	NA	NA	1	1716071	1734563	1716070	1734562	0	1716070	18492
SULPHONYLUREA	Non_withdrawal_event	2004-2008	1	0.989339	-3.78694	0.0102902	1.65005	0.989339	NA	NA	NA	0	NA	NA	NA	1	1716071	1734563	1716070	1734562	0	1716070	18492
THORACIC RADIOTHERAPY	Non_withdrawal_event	2004-2008	1	0.989339	-3.78694	0.0102902	1.65005	0.989339	NA	NA	NA	0	NA	NA	NA	1	1716071	1734563	1716070	1734562	0	1716070	18492
TRANSMETIL	Non_withdrawal_event	2004-2008	1	0.989339	-3.78694	0.0102902	1.65005	0.989339	NA	NA	NA	0	NA	NA	NA	1	1716071	1734563	1716070	1734562	0	1716070	18492
TRILAX	Non_withdrawal_event	2004-2008	1	0.989339	-3.78694	0.0102902	1.65005	0.989339	NA	NA	NA	0	NA	NA	NA	1	1716071	1734563	1716070	1734562	0	1716070	18492
TRILISATE	Non_withdrawal_event	2004-2008	1	0.989339	-3.78694	0.0102902	1.65005	0.989339	NA	NA	NA	0	NA	NA	NA	1	1716071	1734563	1716070	1734562	0	1716070	18492
VERGENTAN	Non_withdrawal_event	2004-2008	1	0.989339	-3.78694	0.0102902	1.65005	0.989339	NA	NA	NA	0	NA	NA	NA	1	1716071	1734563	1716070	1734562	0	1716070	18492
WHISKY	Non_withdrawal_event	2004-2008	1	0.989339	-3.78694	0.0102902	1.65005	0.989339	NA	NA	NA	0	NA	NA	NA	1	1716071	1734563	1716070	1734562	0	1716070	18492
ZOPIKLON	Non_withdrawal_event	2004-2008	1	0.989339	-3.78694	0.0102902	1.65005	0.989339	NA	NA	NA	0	NA	NA	NA	1	1716071	1734563	1716070	1734562	0	1716070	18492
ARISTOLOCHIC ACID	Non_withdrawal_event	2004-2008	1	0.989339	-3.78694	0.0102902	1.65005	0.989339	NA	NA	NA	0	NA	NA	NA	1	1716071	1734563	1716070	1734562	0	1716070	18492
CHLORPHENIRAMINE_	Non_withdrawal_event	2004-2008	1	0.989339	-3.78694	0.0102902	1.65005	0.989339	NA	NA	NA	0	NA	NA	NA	1	1716071	1734563	1716070	1734562	0	1716070	18492
CLOPERASTINE	Non_withdrawal_event	2004-2008	1	0.989339	-3.78694	0.0102902	1.65005	0.989339	NA	NA	NA	0	NA	NA	NA	1	1716071	1734563	1716070	1734562	0	1716070	18492
NEUTROGENA ULTRA SHEER SUNBLOCK SPF	Non_withdrawal_event	2004-2008	1	0.989339	-3.78694	0.0102902	1.65005	0.989339	NA	NA	NA	0	NA	NA	NA	1	1716071	1734563	1716070	1734562	0	1716070	18492
TOLAZOLINE	Non_withdrawal_event	2004-2008	1	0.989339	-3.78694	0.0102902	1.65005	0.989339	NA	NA	NA	0	NA	NA	NA	1	1716071	1734563	1716070	1734562	0	1716070	18492
RETAPAMULIN	Non_withdrawal_event	2004-2008	1	0.989339	-3.78694	0.0102902	1.65005	0.989339	NA	NA	NA	0	NA	NA	NA	1	1716071	1734563	1716070	1734562	0	1716070	18492
DIVIGEL	Non_withdrawal_event	2004-2008	1	0.989339	-3.78694	0.0102902	1.65005	0.989339	NA	NA	NA	0	NA	NA	NA	1	1716071	1734563	1716070	1734562	0	1716070	18492
CAVERJECT IMPULSE	Non_withdrawal_event	2004-2008	1	0.989339	-3.78694	0.0102902	1.65005	0.989339	NA	NA	NA	0	NA	NA	NA	1	1716071	1734563	1716070	1734562	0	1716070	18492
LAMISIL AT ATHLETES FOOT	Non_withdrawal_event	2004-2008	1	0.989339	-3.78694	0.0102902	1.65005	0.989339	NA	NA	NA	0	NA	NA	NA	1	1716071	1734563	1716070	1734562	0	1716070	18492
PANCREATIN	Non_withdrawal_event	2004-2008	1	0.989339	-3.78694	0.0102902	1.65005	0.989339	NA	NA	NA	0	NA	NA	NA	1	1716071	1734563	1716070	1734562	0	1716070	18492
DIXYRAZINE	Non_withdrawal_event	2004-2008	1	0.989339	-3.78694	0.0102902	1.65005	0.989339	NA	NA	NA	0	NA	NA	NA	1	1716071	1734563	1716070	1734562	0	1716070	18492
FIBRIN SEALANT	Non_withdrawal_event	2004-2008	1	0.989339	-3.78694	0.0102902	1.65005	0.989339	NA	NA	NA	0	NA	NA	NA	1	1716071	1734563	1716070	1734562	0	1716070	18492
EVAMIST	Non_withdrawal_event	2004-2008	1	0.989339	-3.78694	0.0102902	1.65005	0.989339	NA	NA	NA	0	NA	NA	NA	1	1716071	1734563	1716070	1734562	0	1716070	18492
CAPZASIN	Non_withdrawal_event	2004-2008	1	0.989339	-3.78694	0.0102902	1.65005	0.989339	NA	NA	NA	0	NA	NA	NA	1	1716071	1734563	1716070	1734562	0	1716070	18492
MARCAIN	Non_withdrawal_event	2004-2008	1	0.989339	-3.78694	0.0102902	1.65005	0.989339	NA	NA	NA	0	NA	NA	NA	1	1716071	1734563	1716070	1734562	0	1716070	18492
SALAZOSULFAPYRIDINE	Non_withdrawal_event	2004-2008	1	0.989339	-3.78694	0.0102902	1.65005	0.989339	NA	NA	NA	0	NA	NA	NA	1	1716071	1734563	1716070	1734562	0	1716070	18492
PERITONEAL DIALYSIS	Non_withdrawal_event	2004-2008	1	0.989339	-3.78694	0.0102902	1.65005	0.989339	NA	NA	NA	0	NA	NA	NA	1	1716071	1734563	1716070	1734562	0	1716070	18492
CLOBEX SPRAY %	Non_withdrawal_event	2004-2008	1	0.989339	-3.78694	0.0102902	1.65005	0.989339	NA	NA	NA	0	NA	NA	NA	1	1716071	1734563	1716070	1734562	0	1716070	18492
OTRIVEN	Non_withdrawal_event	2004-2008	1	0.989339	-3.78694	0.0102902	1.65005	0.989339	NA	NA	NA	0	NA	NA	NA	1	1716071	1734563	1716070	1734562	0	1716070	18492
GRACIAL	Non_withdrawal_event	2004-2008	1	0.989339	-3.78694	0.0102902	1.65005	0.989339	NA	NA	NA	0	NA	NA	NA	1	1716071	1734563	1716070	1734562	0	1716070	18492
ARGATRA	Non_withdrawal_event	2004-2008	1	0.989339	-3.78694	0.0102902	1.65005	0.989339	NA	NA	NA	0	NA	NA	NA	1	1716071	1734563	1716070	1734562	0	1716070	18492
ACIROVEC	Non_withdrawal_event	2004-2008	1	0.989339	-3.78694	0.0102902	1.65005	0.989339	NA	NA	NA	0	NA	NA	NA	1	1716071	1734563	1716070	1734562	0	1716070	18492
AERINAZE	Non_withdrawal_event	2004-2008	1	0.989339	-3.78694	0.0102902	1.65005	0.989339	NA	NA	NA	0	NA	NA	NA	1	1716071	1734563	1716070	1734562	0	1716070	18492
AGRASTAT	Non_withdrawal_event	2004-2008	1	0.989339	-3.78694	0.0102902	1.65005	0.989339	NA	NA	NA	0	NA	NA	NA	1	1716071	1734563	1716070	1734562	0	1716070	18492
ALLERGODIL	Non_withdrawal_event	2004-2008	1	0.989339	-3.78694	0.0102902	1.65005	0.989339	NA	NA	NA	0	NA	NA	NA	1	1716071	1734563	1716070	1734562	0	1716070	18492
ALPHA	Non_withdrawal_event	2004-2008	1	0.989339	-3.78694	0.0102902	1.65005	0.989339	NA	NA	NA	0	NA	NA	NA	1	1716071	1734563	1716070	1734562	0	1716070	18492
ANTIEMETIC	Non_withdrawal_event	2004-2008	1	0.989339	-3.78694	0.0102902	1.65005	0.989339	NA	NA	NA	0	NA	NA	NA	1	1716071	1734563	1716070	1734562	0	1716070	18492
ANUSOL	Non_withdrawal_event	2004-2008	1	0.989339	-3.78694	0.0102902	1.65005	0.989339	NA	NA	NA	0	NA	NA	NA	1	1716071	1734563	1716070	1734562	0	1716070	18492
AROMATASE INHIBITOR	Non_withdrawal_event	2004-2008	1	0.989339	-3.78694	0.0102902	1.65005	0.989339	NA	NA	NA	0	NA	NA	NA	1	1716071	1734563	1716070	1734562	0	1716070	18492
BENESTAN	Non_withdrawal_event	2004-2008	1	0.989339	-3.78694	0.0102902	1.65005	0.989339	NA	NA	NA	0	NA	NA	NA	1	1716071	1734563	1716070	1734562	0	1716070	18492
BUSUFLEX	Non_withdrawal_event	2004-2008	1	0.989339	-3.78694	0.0102902	1.65005	0.989339	NA	NA	NA	0	NA	NA	NA	1	1716071	1734563	1716070	1734562	0	1716070	18492
BUSULPHAN BUSULFAN)	Non_withdrawal_event	2004-2008	1	0.989339	-3.78694	0.0102902	1.65005	0.989339	NA	NA	NA	0	NA	NA	NA	1	1716071	1734563	1716070	1734562	0	1716070	18492
CALAMINE	Non_withdrawal_event	2004-2008	1	0.989339	-3.78694	0.0102902	1.65005	0.989339	NA	NA	NA	0	NA	NA	NA	1	1716071	1734563	1716070	1734562	0	1716070	18492
CARBOLITIUM	Non_withdrawal_event	2004-2008	1	0.989339	-3.78694	0.0102902	1.65005	0.989339	NA	NA	NA	0	NA	NA	NA	1	1716071	1734563	1716070	1734562	0	1716070	18492
CATAFAST	Non_withdrawal_event	2004-2008	1	0.989339	-3.78694	0.0102902	1.65005	0.989339	NA	NA	NA	0	NA	NA	NA	1	1716071	1734563	1716070	1734562	0	1716070	18492
CEPAZINE	Non_withdrawal_event	2004-2008	1	0.989339	-3.78694	0.0102902	1.65005	0.989339	NA	NA	NA	0	NA	NA	NA	1	1716071	1734563	1716070	1734562	0	1716070	18492
CEPHALOSPORINS	Non_withdrawal_event	2004-2008	1	0.989339	-3.78694	0.0102902	1.65005	0.989339	NA	NA	NA	0	NA	NA	NA	1	1716071	1734563	1716070	1734562	0	1716070	18492
CETAPRIL	Non_withdrawal_event	2004-2008	1	0.989339	-3.78694	0.0102902	1.65005	0.989339	NA	NA	NA	0	NA	NA	NA	1	1716071	1734563	1716070	1734562	0	1716070	18492
COMBACTAM	Non_withdrawal_event	2004-2008	1	0.989339	-3.78694	0.0102902	1.65005	0.989339	NA	NA	NA	0	NA	NA	NA	1	1716071	1734563	1716070	1734562	0	1716070	18492
CORDANUM	Non_withdrawal_event	2004-2008	1	0.989339	-3.78694	0.0102902	1.65005	0.989339	NA	NA	NA	0	NA	NA	NA	1	1716071	1734563	1716070	1734562	0	1716070	18492
CRANBERRY EXTRACT	Non_withdrawal_event	2004-2008	1	0.989339	-3.78694	0.0102902	1.65005	0.989339	NA	NA	NA	0	NA	NA	NA	1	1716071	1734563	1716070	1734562	0	1716070	18492
CYCLEANE	Non_withdrawal_event	2004-2008	1	0.989339	-3.78694	0.0102902	1.65005	0.989339	NA	NA	NA	0	NA	NA	NA	1	1716071	1734563	1716070	1734562	0	1716070	18492
DELSYM CHILDRENS ORANGE	Non_withdrawal_event	2004-2008	1	0.989339	-3.78694	0.0102902	1.65005	0.989339	NA	NA	NA	0	NA	NA	NA	1	1716071	1734563	1716070	1734562	0	1716070	18492
DESELEX	Non_withdrawal_event	2004-2008	1	0.989339	-3.78694	0.0102902	1.65005	0.989339	NA	NA	NA	0	NA	NA	NA	1	1716071	1734563	1716070	1734562	0	1716070	18492
DIET MEDICATION	Non_withdrawal_event	2004-2008	1	0.989339	-3.78694	0.0102902	1.65005	0.989339	NA	NA	NA	0	NA	NA	NA	1	1716071	1734563	1716070	1734562	0	1716070	18492
DISULONE	Non_withdrawal_event	2004-2008	1	0.989339	-3.78694	0.0102902	1.65005	0.989339	NA	NA	NA	0	NA	NA	NA	1	1716071	1734563	1716070	1734562	0	1716070	18492
DOLORMIN FUR KINDER	Non_withdrawal_event	2004-2008	1	0.989339	-3.78694	0.0102902	1.65005	0.989339	NA	NA	NA	0	NA	NA	NA	1	1716071	1734563	1716070	1734562	0	1716070	18492
DUOTRAV	Non_withdrawal_event	2004-2008	1	0.989339	-3.78694	0.0102902	1.65005	0.989339	NA	NA	NA	0	NA	NA	NA	1	1716071	1734563	1716070	1734562	0	1716070	18492
DURACAINE HYPERBARIC	Non_withdrawal_event	2004-2008	1	0.989339	-3.78694	0.0102902	1.65005	0.989339	NA	NA	NA	0	NA	NA	NA	1	1716071	1734563	1716070	1734562	0	1716070	18492
ENABETA	Non_withdrawal_event	2004-2008	1	0.989339	-3.78694	0.0102902	1.65005	0.989339	NA	NA	NA	0	NA	NA	NA	1	1716071	1734563	1716070	1734562	0	1716070	18492
ENEAS	Non_withdrawal_event	2004-2008	1	0.989339	-3.78694	0.0102902	1.65005	0.989339	NA	NA	NA	0	NA	NA	NA	1	1716071	1734563	1716070	1734562	0	1716070	18492
EPIDURAL	Non_withdrawal_event	2004-2008	1	0.989339	-3.78694	0.0102902	1.65005	0.989339	NA	NA	NA	0	NA	NA	NA	1	1716071	1734563	1716070	1734562	0	1716070	18492
ERGOMETRINE	Non_withdrawal_event	2004-2008	1	0.989339	-3.78694	0.0102902	1.65005	0.989339	NA	NA	NA	0	NA	NA	NA	1	1716071	1734563	1716070	1734562	0	1716070	18492
ESPERAL	Non_withdrawal_event	2004-2008	1	0.989339	-3.78694	0.0102902	1.65005	0.989339	NA	NA	NA	0	NA	NA	NA	1	1716071	1734563	1716070	1734562	0	1716070	18492
FLU VACCINATION	Non_withdrawal_event	2004-2008	1	0.989339	-3.78694	0.0102902	1.65005	0.989339	NA	NA	NA	0	NA	NA	NA	1	1716071	1734563	1716070	1734562	0	1716070	18492
FORTECORTIN_	Non_withdrawal_event	2004-2008	1	0.989339	-3.78694	0.0102902	1.65005	0.989339	NA	NA	NA	0	NA	NA	NA	1	1716071	1734563	1716070	1734562	0	1716070	18492
FRESENIUS	Non_withdrawal_event	2004-2008	1	0.989339	-3.78694	0.0102902	1.65005	0.989339	NA	NA	NA	0	NA	NA	NA	1	1716071	1734563	1716070	1734562	0	1716070	18492
FUCIDINE_	Non_withdrawal_event	2004-2008	1	0.989339	-3.78694	0.0102902	1.65005	0.989339	NA	NA	NA	0	NA	NA	NA	1	1716071	1734563	1716070	1734562	0	1716070	18492
GALENIC LOPINAVIR_RITONAVIR/	Non_withdrawal_event	2004-2008	1	0.989339	-3.78694	0.0102902	1.65005	0.989339	NA	NA	NA	0	NA	NA	NA	1	1716071	1734563	1716070	1734562	0	1716070	18492
GONADOTROPINS	Non_withdrawal_event	2004-2008	1	0.989339	-3.78694	0.0102902	1.65005	0.989339	NA	NA	NA	0	NA	NA	NA	1	1716071	1734563	1716070	1734562	0	1716070	18492
HERBESSER NOT )	Non_withdrawal_event	2004-2008	1	0.989339	-3.78694	0.0102902	1.65005	0.989339	NA	NA	NA	0	NA	NA	NA	1	1716071	1734563	1716070	1734562	0	1716070	18492
HIGH DOSE STEROIDS	Non_withdrawal_event	2004-2008	1	0.989339	-3.78694	0.0102902	1.65005	0.989339	NA	NA	NA	0	NA	NA	NA	1	1716071	1734563	1716070	1734562	0	1716070	18492
IMURAN_	Non_withdrawal_event	2004-2008	1	0.989339	-3.78694	0.0102902	1.65005	0.989339	NA	NA	NA	0	NA	NA	NA	1	1716071	1734563	1716070	1734562	0	1716070	18492
ISUPREL	Non_withdrawal_event	2004-2008	1	0.989339	-3.78694	0.0102902	1.65005	0.989339	NA	NA	NA	0	NA	NA	NA	1	1716071	1734563	1716070	1734562	0	1716070	18492
ITOROL	Non_withdrawal_event	2004-2008	1	0.989339	-3.78694	0.0102902	1.65005	0.989339	NA	NA	NA	0	NA	NA	NA	1	1716071	1734563	1716070	1734562	0	1716070	18492
KEFEXIN	Non_withdrawal_event	2004-2008	1	0.989339	-3.78694	0.0102902	1.65005	0.989339	NA	NA	NA	0	NA	NA	NA	1	1716071	1734563	1716070	1734562	0	1716070	18492
KETOCONOZOLE	Non_withdrawal_event	2004-2008	1	0.989339	-3.78694	0.0102902	1.65005	0.989339	NA	NA	NA	0	NA	NA	NA	1	1716071	1734563	1716070	1734562	0	1716070	18492
LISPRO INSULIN	Non_withdrawal_event	2004-2008	1	0.989339	-3.78694	0.0102902	1.65005	0.989339	NA	NA	NA	0	NA	NA	NA	1	1716071	1734563	1716070	1734562	0	1716070	18492
LISTERINE SMART RINSE	Non_withdrawal_event	2004-2008	1	0.989339	-3.78694	0.0102902	1.65005	0.989339	NA	NA	NA	0	NA	NA	NA	1	1716071	1734563	1716070	1734562	0	1716070	18492
LUBRIDERM SENSITIVE SKIN THERAPY	Non_withdrawal_event	2004-2008	1	0.989339	-3.78694	0.0102902	1.65005	0.989339	NA	NA	NA	0	NA	NA	NA	1	1716071	1734563	1716070	1734562	0	1716070	18492
MULTIVITAMIN_	Non_withdrawal_event	2004-2008	1	0.989339	-3.78694	0.0102902	1.65005	0.989339	NA	NA	NA	0	NA	NA	NA	1	1716071	1734563	1716070	1734562	0	1716070	18492
MYLICON GOTAS	Non_withdrawal_event	2004-2008	1	0.989339	-3.78694	0.0102902	1.65005	0.989339	NA	NA	NA	0	NA	NA	NA	1	1716071	1734563	1716070	1734562	0	1716070	18492
NABIHB	Non_withdrawal_event	2004-2008	1	0.989339	-3.78694	0.0102902	1.65005	0.989339	NA	NA	NA	0	NA	NA	NA	1	1716071	1734563	1716070	1734562	0	1716070	18492
NEOZINE	Non_withdrawal_event	2004-2008	1	0.989339	-3.78694	0.0102902	1.65005	0.989339	NA	NA	NA	0	NA	NA	NA	1	1716071	1734563	1716070	1734562	0	1716070	18492
NITROGLYN	Non_withdrawal_event	2004-2008	1	0.989339	-3.78694	0.0102902	1.65005	0.989339	NA	NA	NA	0	NA	NA	NA	1	1716071	1734563	1716070	1734562	0	1716070	18492
NORETHIDRONE	Non_withdrawal_event	2004-2008	1	0.989339	-3.78694	0.0102902	1.65005	0.989339	NA	NA	NA	0	NA	NA	NA	1	1716071	1734563	1716070	1734562	0	1716070	18492
OCUFEN	Non_withdrawal_event	2004-2008	1	0.989339	-3.78694	0.0102902	1.65005	0.989339	NA	NA	NA	0	NA	NA	NA	1	1716071	1734563	1716070	1734562	0	1716070	18492
ONQ PAINBUSTER PAIN PUMP	Non_withdrawal_event	2004-2008	1	0.989339	-3.78694	0.0102902	1.65005	0.989339	NA	NA	NA	0	NA	NA	NA	1	1716071	1734563	1716070	1734562	0	1716070	18492
ORUNGAL	Non_withdrawal_event	2004-2008	1	0.989339	-3.78694	0.0102902	1.65005	0.989339	NA	NA	NA	0	NA	NA	NA	1	1716071	1734563	1716070	1734562	0	1716070	18492
OSPOLOT	Non_withdrawal_event	2004-2008	1	0.989339	-3.78694	0.0102902	1.65005	0.989339	NA	NA	NA	0	NA	NA	NA	1	1716071	1734563	1716070	1734562	0	1716070	18492
PEGL- ASPARAGINASE	Non_withdrawal_event	2004-2008	1	0.989339	-3.78694	0.0102902	1.65005	0.989339	NA	NA	NA	0	NA	NA	NA	1	1716071	1734563	1716070	1734562	0	1716070	18492
PENVEE K	Non_withdrawal_event	2004-2008	1	0.989339	-3.78694	0.0102902	1.65005	0.989339	NA	NA	NA	0	NA	NA	NA	1	1716071	1734563	1716070	1734562	0	1716070	18492
PHOSPHOSODA FALVOR NOT	Non_withdrawal_event	2004-2008	1	0.989339	-3.78694	0.0102902	1.65005	0.989339	NA	NA	NA	0	NA	NA	NA	1	1716071	1734563	1716070	1734562	0	1716070	18492
PREZOLON	Non_withdrawal_event	2004-2008	1	0.989339	-3.78694	0.0102902	1.65005	0.989339	NA	NA	NA	0	NA	NA	NA	1	1716071	1734563	1716070	1734562	0	1716070	18492
PROTAPHANE MC	Non_withdrawal_event	2004-2008	1	0.989339	-3.78694	0.0102902	1.65005	0.989339	NA	NA	NA	0	NA	NA	NA	1	1716071	1734563	1716070	1734562	0	1716070	18492
PURSENNID_	Non_withdrawal_event	2004-2008	1	0.989339	-3.78694	0.0102902	1.65005	0.989339	NA	NA	NA	0	NA	NA	NA	1	1716071	1734563	1716070	1734562	0	1716070	18492
RATG	Non_withdrawal_event	2004-2008	1	0.989339	-3.78694	0.0102902	1.65005	0.989339	NA	NA	NA	0	NA	NA	NA	1	1716071	1734563	1716070	1734562	0	1716070	18492
REMICADE_	Non_withdrawal_event	2004-2008	1	0.989339	-3.78694	0.0102902	1.65005	0.989339	NA	NA	NA	0	NA	NA	NA	1	1716071	1734563	1716070	1734562	0	1716070	18492
REMIFENTANYL	Non_withdrawal_event	2004-2008	1	0.989339	-3.78694	0.0102902	1.65005	0.989339	NA	NA	NA	0	NA	NA	NA	1	1716071	1734563	1716070	1734562	0	1716070	18492
SARAPIN	Non_withdrawal_event	2004-2008	1	0.989339	-3.78694	0.0102902	1.65005	0.989339	NA	NA	NA	0	NA	NA	NA	1	1716071	1734563	1716070	1734562	0	1716070	18492
SEIROGAN	Non_withdrawal_event	2004-2008	1	0.989339	-3.78694	0.0102902	1.65005	0.989339	NA	NA	NA	0	NA	NA	NA	1	1716071	1734563	1716070	1734562	0	1716070	18492
SELSUN BLUE SHAMPOO	Non_withdrawal_event	2004-2008	1	0.989339	-3.78694	0.0102902	1.65005	0.989339	NA	NA	NA	0	NA	NA	NA	1	1716071	1734563	1716070	1734562	0	1716070	18492
SIMVAHEXAL FILMCOATED ,	Non_withdrawal_event	2004-2008	1	0.989339	-3.78694	0.0102902	1.65005	0.989339	NA	NA	NA	0	NA	NA	NA	1	1716071	1734563	1716070	1734562	0	1716070	18492
SIVASTIN	Non_withdrawal_event	2004-2008	1	0.989339	-3.78694	0.0102902	1.65005	0.989339	NA	NA	NA	0	NA	NA	NA	1	1716071	1734563	1716070	1734562	0	1716070	18492
STROCAIN	Non_withdrawal_event	2004-2008	1	0.989339	-3.78694	0.0102902	1.65005	0.989339	NA	NA	NA	0	NA	NA	NA	1	1716071	1734563	1716070	1734562	0	1716070	18492
SYNERA	Non_withdrawal_event	2004-2008	1	0.989339	-3.78694	0.0102902	1.65005	0.989339	NA	NA	NA	0	NA	NA	NA	1	1716071	1734563	1716070	1734562	0	1716070	18492
SYSTEN CONTI	Non_withdrawal_event	2004-2008	1	0.989339	-3.78694	0.0102902	1.65005	0.989339	NA	NA	NA	0	NA	NA	NA	1	1716071	1734563	1716070	1734562	0	1716070	18492
TISSUE PLASMINOGEN ACTIVATOR RECOMBINATIVE	Non_withdrawal_event	2004-2008	1	0.989339	-3.78694	0.0102902	1.65005	0.989339	NA	NA	NA	0	NA	NA	NA	1	1716071	1734563	1716070	1734562	0	1716070	18492
TUCKS PREMOISTENED PADS	Non_withdrawal_event	2004-2008	1	0.989339	-3.78694	0.0102902	1.65005	0.989339	NA	NA	NA	0	NA	NA	NA	1	1716071	1734563	1716070	1734562	0	1716070	18492
ULTRAVIST PHARMACY BULK	Non_withdrawal_event	2004-2008	1	0.989339	-3.78694	0.0102902	1.65005	0.989339	NA	NA	NA	0	NA	NA	NA	1	1716071	1734563	1716070	1734562	0	1716070	18492
ULTRAVIST PHARMACY BULK PACK	Non_withdrawal_event	2004-2008	1	0.989339	-3.78694	0.0102902	1.65005	0.989339	NA	NA	NA	0	NA	NA	NA	1	1716071	1734563	1716070	1734562	0	1716070	18492
VITALUX	Non_withdrawal_event	2004-2008	1	0.989339	-3.78694	0.0102902	1.65005	0.989339	NA	NA	NA	0	NA	NA	NA	1	1716071	1734563	1716070	1734562	0	1716070	18492
ZETBULIN	Non_withdrawal_event	2004-2008	1	0.989339	-3.78694	0.0102902	1.65005	0.989339	NA	NA	NA	0	NA	NA	NA	1	1716071	1734563	1716070	1734562	0	1716070	18492
ZIMOX	Non_withdrawal_event	2004-2008	1	0.989339	-3.78694	0.0102902	1.65005	0.989339	NA	NA	NA	0	NA	NA	NA	1	1716071	1734563	1716070	1734562	0	1716070	18492
ZOCORD	Non_withdrawal_event	2004-2008	1	0.989339	-3.78694	0.0102902	1.65005	0.989339	NA	NA	NA	0	NA	NA	NA	1	1716071	1734563	1716070	1734562	0	1716070	18492
ADDERAL	Non_withdrawal_event	2004-2008	1	0.989339	-3.78694	0.0102902	1.65005	0.989339	NA	NA	NA	0	NA	NA	NA	1	1716071	1734563	1716070	1734562	0	1716070	18492
FEMSEVEN	Non_withdrawal_event	2004-2008	1	0.989339	-3.78694	0.0102902	1.65005	0.989339	NA	NA	NA	0	NA	NA	NA	1	1716071	1734563	1716070	1734562	0	1716070	18492
GRAPE SEED EXTRACT	Non_withdrawal_event	2004-2008	1	0.989339	-3.78694	0.0102902	1.65005	0.989339	NA	NA	NA	0	NA	NA	NA	1	1716071	1734563	1716070	1734562	0	1716070	18492
NATRASLEEP	Non_withdrawal_event	2004-2008	1	0.989339	-3.78694	0.0102902	1.65005	0.989339	NA	NA	NA	0	NA	NA	NA	1	1716071	1734563	1716070	1734562	0	1716070	18492
OPENVAS	Non_withdrawal_event	2004-2008	1	0.989339	-3.78694	0.0102902	1.65005	0.989339	NA	NA	NA	0	NA	NA	NA	1	1716071	1734563	1716070	1734562	0	1716070	18492
PROTOPORPHYRIN	Non_withdrawal_event	2004-2008	1	0.989339	-3.78694	0.0102902	1.65005	0.989339	NA	NA	NA	0	NA	NA	NA	1	1716071	1734563	1716070	1734562	0	1716070	18492
SYMBICORD	Non_withdrawal_event	2004-2008	1	0.989339	-3.78694	0.0102902	1.65005	0.989339	NA	NA	NA	0	NA	NA	NA	1	1716071	1734563	1716070	1734562	0	1716070	18492
MECLOFENAMATE	Non_withdrawal_event	2004-2008	1	0.989339	-3.78694	0.0102902	1.65005	0.989339	NA	NA	NA	0	NA	NA	NA	1	1716071	1734563	1716070	1734562	0	1716070	18492
NEULEPTIL	Non_withdrawal_event	2004-2008	1	0.989339	-3.78694	0.0102902	1.65005	0.989339	NA	NA	NA	0	NA	NA	NA	1	1716071	1734563	1716070	1734562	0	1716070	18492
CETAPHIL	Non_withdrawal_event	2004-2008	1	0.989339	-3.78694	0.0102902	1.65005	0.989339	NA	NA	NA	0	NA	NA	NA	1	1716071	1734563	1716070	1734562	0	1716070	18492
GLUTAMATE	Non_withdrawal_event	2004-2008	1	0.989339	-3.78694	0.0102902	1.65005	0.989339	NA	NA	NA	0	NA	NA	NA	1	1716071	1734563	1716070	1734562	0	1716070	18492
COPPERTONE CONTINUOUS SPRAY SPF	Non_withdrawal_event	2004-2008	1	0.989339	-3.78694	0.0102902	1.65005	0.989339	NA	NA	NA	0	NA	NA	NA	1	1716071	1734563	1716070	1734562	0	1716070	18492
GENTAMICINE	Non_withdrawal_event	2004-2008	1	0.989339	-3.78694	0.0102902	1.65005	0.989339	NA	NA	NA	0	NA	NA	NA	1	1716071	1734563	1716070	1734562	0	1716070	18492
OPRELVEKIN	Non_withdrawal_event	2004-2008	1	0.989339	-3.78694	0.0102902	1.65005	0.989339	NA	NA	NA	0	NA	NA	NA	1	1716071	1734563	1716070	1734562	0	1716070	18492
BUPIVICAINE	Non_withdrawal_event	2004-2008	1	0.989339	-3.78694	0.0102902	1.65005	0.989339	NA	NA	NA	0	NA	NA	NA	1	1716071	1734563	1716070	1734562	0	1716070	18492
ASPARAGINE	Non_withdrawal_event	2004-2008	1	0.989339	-3.78694	0.0102902	1.65005	0.989339	NA	NA	NA	0	NA	NA	NA	1	1716071	1734563	1716070	1734562	0	1716070	18492
ABILIT	Non_withdrawal_event	2004-2008	1	0.989339	-3.78694	0.0102902	1.65005	0.989339	NA	NA	NA	0	NA	NA	NA	1	1716071	1734563	1716070	1734562	0	1716070	18492
ALKASELTZER PLUS COLD FORMULA	Non_withdrawal_event	2004-2008	1	0.989339	-3.78694	0.0102902	1.65005	0.989339	NA	NA	NA	0	NA	NA	NA	1	1716071	1734563	1716070	1734562	0	1716070	18492
CHAPSTICK	Non_withdrawal_event	2004-2008	1	0.989339	-3.78694	0.0102902	1.65005	0.989339	NA	NA	NA	0	NA	NA	NA	1	1716071	1734563	1716070	1734562	0	1716070	18492
ECASA	Non_withdrawal_event	2004-2008	1	0.989339	-3.78694	0.0102902	1.65005	0.989339	NA	NA	NA	0	NA	NA	NA	1	1716071	1734563	1716070	1734562	0	1716070	18492
ECOSPRIN	Non_withdrawal_event	2004-2008	1	0.989339	-3.78694	0.0102902	1.65005	0.989339	NA	NA	NA	0	NA	NA	NA	1	1716071	1734563	1716070	1734562	0	1716070	18492
ETHINYLESTRADIOL_GESTODENE	Non_withdrawal_event	2004-2008	1	0.989339	-3.78694	0.0102902	1.65005	0.989339	NA	NA	NA	0	NA	NA	NA	1	1716071	1734563	1716070	1734562	0	1716070	18492
FOLSAN	Non_withdrawal_event	2004-2008	1	0.989339	-3.78694	0.0102902	1.65005	0.989339	NA	NA	NA	0	NA	NA	NA	1	1716071	1734563	1716070	1734562	0	1716070	18492
HALODOL	Non_withdrawal_event	2004-2008	1	0.989339	-3.78694	0.0102902	1.65005	0.989339	NA	NA	NA	0	NA	NA	NA	1	1716071	1734563	1716070	1734562	0	1716070	18492
JURNISTA	Non_withdrawal_event	2004-2008	1	0.989339	-3.78694	0.0102902	1.65005	0.989339	NA	NA	NA	0	NA	NA	NA	1	1716071	1734563	1716070	1734562	0	1716070	18492
LOHP	Non_withdrawal_event	2004-2008	1	0.989339	-3.78694	0.0102902	1.65005	0.989339	NA	NA	NA	0	NA	NA	NA	1	1716071	1734563	1716070	1734562	0	1716070	18492
METFOMIN	Non_withdrawal_event	2004-2008	1	0.989339	-3.78694	0.0102902	1.65005	0.989339	NA	NA	NA	0	NA	NA	NA	1	1716071	1734563	1716070	1734562	0	1716070	18492
MUSCLE RELAXERS	Non_withdrawal_event	2004-2008	1	0.989339	-3.78694	0.0102902	1.65005	0.989339	NA	NA	NA	0	NA	NA	NA	1	1716071	1734563	1716070	1734562	0	1716070	18492
PREDNISONA	Non_withdrawal_event	2004-2008	1	0.989339	-3.78694	0.0102902	1.65005	0.989339	NA	NA	NA	0	NA	NA	NA	1	1716071	1734563	1716070	1734562	0	1716070	18492
THERAFLU HOT MEDICINE	Non_withdrawal_event	2004-2008	1	0.989339	-3.78694	0.0102902	1.65005	0.989339	NA	NA	NA	0	NA	NA	NA	1	1716071	1734563	1716070	1734562	0	1716070	18492
TOBI SOL AEROSOL METERED DOSE INH.	Non_withdrawal_event	2004-2008	1	0.989339	-3.78694	0.0102902	1.65005	0.989339	NA	NA	NA	0	NA	NA	NA	1	1716071	1734563	1716070	1734562	0	1716070	18492
CARBOPLATINUM	Non_withdrawal_event	2004-2008	1	0.989339	-3.78694	0.0102902	1.65005	0.989339	NA	NA	NA	0	NA	NA	NA	1	1716071	1734563	1716070	1734562	0	1716070	18492
FENOFIBRAT	Non_withdrawal_event	2004-2008	1	0.989339	-3.78694	0.0102902	1.65005	0.989339	NA	NA	NA	0	NA	NA	NA	1	1716071	1734563	1716070	1734562	0	1716070	18492
KERI LOTION	Non_withdrawal_event	2004-2008	1	0.989339	-3.78694	0.0102902	1.65005	0.989339	NA	NA	NA	0	NA	NA	NA	1	1716071	1734563	1716070	1734562	0	1716070	18492
LUVION_	Non_withdrawal_event	2004-2008	1	0.989339	-3.78694	0.0102902	1.65005	0.989339	NA	NA	NA	0	NA	NA	NA	1	1716071	1734563	1716070	1734562	0	1716070	18492
MARCAINA	Non_withdrawal_event	2004-2008	1	0.989339	-3.78694	0.0102902	1.65005	0.989339	NA	NA	NA	0	NA	NA	NA	1	1716071	1734563	1716070	1734562	0	1716070	18492
PIPERACILLIN TAZOBACTAM SODIUM	Non_withdrawal_event	2004-2008	1	0.989339	-3.78694	0.0102902	1.65005	0.989339	NA	NA	NA	0	NA	NA	NA	1	1716071	1734563	1716070	1734562	0	1716070	18492
SLONIACIN	Non_withdrawal_event	2004-2008	1	0.989339	-3.78694	0.0102902	1.65005	0.989339	NA	NA	NA	0	NA	NA	NA	1	1716071	1734563	1716070	1734562	0	1716070	18492
RHOGAM ULTRAFILTERED PLUS	Non_withdrawal_event	2004-2008	1	0.989339	-3.78694	0.0102902	1.65005	0.989339	NA	NA	NA	0	NA	NA	NA	1	1716071	1734563	1716070	1734562	0	1716070	18492
THERAFLU FLU_SORE THROAT	Non_withdrawal_event	2004-2008	1	0.989339	-3.78694	0.0102902	1.65005	0.989339	NA	NA	NA	0	NA	NA	NA	1	1716071	1734563	1716070	1734562	0	1716070	18492
TISSUE PLASMINOGEN ACTIVATOR	Non_withdrawal_event	2004-2008	1	0.989339	-3.78694	0.0102902	1.65005	0.989339	NA	NA	NA	0	NA	NA	NA	1	1716071	1734563	1716070	1734562	0	1716070	18492
DONORMYL	Non_withdrawal_event	2004-2008	1	0.989339	-3.78694	0.0102902	1.65005	0.989339	NA	NA	NA	0	NA	NA	NA	1	1716071	1734563	1716070	1734562	0	1716070	18492
PERDIEM FIBER	Non_withdrawal_event	2004-2008	1	0.989339	-3.78694	0.0102902	1.65005	0.989339	NA	NA	NA	0	NA	NA	NA	1	1716071	1734563	1716070	1734562	0	1716070	18492
RECLIPSEN	Non_withdrawal_event	2004-2008	1	0.989339	-3.78694	0.0102902	1.65005	0.989339	NA	NA	NA	0	NA	NA	NA	1	1716071	1734563	1716070	1734562	0	1716070	18492
TORASEMID	Non_withdrawal_event	2004-2008	1	0.989339	-3.78694	0.0102902	1.65005	0.989339	NA	NA	NA	0	NA	NA	NA	1	1716071	1734563	1716070	1734562	0	1716070	18492
CEFODIZIME	Non_withdrawal_event	2004-2008	1	0.989339	-3.78694	0.0102902	1.65005	0.989339	NA	NA	NA	0	NA	NA	NA	1	1716071	1734563	1716070	1734562	0	1716070	18492
FENRETINIDE	Non_withdrawal_event	2004-2008	1	0.989339	-3.78694	0.0102902	1.65005	0.989339	NA	NA	NA	0	NA	NA	NA	1	1716071	1734563	1716070	1734562	0	1716070	18492
PHILLIPS COLON	Non_withdrawal_event	2004-2008	1	0.989339	-3.78694	0.0102902	1.65005	0.989339	NA	NA	NA	0	NA	NA	NA	1	1716071	1734563	1716070	1734562	0	1716070	18492
SURAMIN	Non_withdrawal_event	2004-2008	1	0.989339	-3.78694	0.0102902	1.65005	0.989339	NA	NA	NA	0	NA	NA	NA	1	1716071	1734563	1716070	1734562	0	1716070	18492
CHOLINE	Non_withdrawal_event	2004-2008	1	0.989339	-3.78694	0.0102902	1.65005	0.989339	NA	NA	NA	0	NA	NA	NA	1	1716071	1734563	1716070	1734562	0	1716070	18492
AMINOCLONAZEPAM	Non_withdrawal_event	2004-2008	1	0.989339	-3.78694	0.0102902	1.65005	0.989339	NA	NA	NA	0	NA	NA	NA	1	1716071	1734563	1716070	1734562	0	1716070	18492
MEXAZOLAM	Non_withdrawal_event	2004-2008	1	0.989339	-3.78694	0.0102902	1.65005	0.989339	NA	NA	NA	0	NA	NA	NA	1	1716071	1734563	1716070	1734562	0	1716070	18492
CEPACOL	Non_withdrawal_event	2004-2008	1	0.989339	-3.78694	0.0102902	1.65005	0.989339	NA	NA	NA	0	NA	NA	NA	1	1716071	1734563	1716070	1734562	0	1716070	18492
DINTOINA	Non_withdrawal_event	2004-2008	1	0.989339	-3.78694	0.0102902	1.65005	0.989339	NA	NA	NA	0	NA	NA	NA	1	1716071	1734563	1716070	1734562	0	1716070	18492
VALPRESSION	Non_withdrawal_event	2004-2008	1	0.989339	-3.78694	0.0102902	1.65005	0.989339	NA	NA	NA	0	NA	NA	NA	1	1716071	1734563	1716070	1734562	0	1716070	18492
VOLPLEX	Non_withdrawal_event	2004-2008	1	0.989339	-3.78694	0.0102902	1.65005	0.989339	NA	NA	NA	0	NA	NA	NA	1	1716071	1734563	1716070	1734562	0	1716070	18492
PROMEGESTONE	Non_withdrawal_event	2004-2008	1	0.989339	-3.78694	0.0102902	1.65005	0.989339	NA	NA	NA	0	NA	NA	NA	1	1716071	1734563	1716070	1734562	0	1716070	18492
TRICHLOROACETIC ACID	Non_withdrawal_event	2004-2008	1	0.989339	-3.78694	0.0102902	1.65005	0.989339	NA	NA	NA	0	NA	NA	NA	1	1716071	1734563	1716070	1734562	0	1716070	18492
ECABET	Non_withdrawal_event	2004-2008	1	0.989339	-3.78694	0.0102902	1.65005	0.989339	NA	NA	NA	0	NA	NA	NA	1	1716071	1734563	1716070	1734562	0	1716070	18492
AMIODARON	Non_withdrawal_event	2004-2008	1	0.989339	-3.78694	0.0102902	1.65005	0.989339	NA	NA	NA	0	NA	NA	NA	1	1716071	1734563	1716070	1734562	0	1716070	18492
EMTHEXATE	Non_withdrawal_event	2004-2008	1	0.989339	-3.78694	0.0102902	1.65005	0.989339	NA	NA	NA	0	NA	NA	NA	1	1716071	1734563	1716070	1734562	0	1716070	18492
MYDOCALM	Non_withdrawal_event	2004-2008	1	0.989339	-3.78694	0.0102902	1.65005	0.989339	NA	NA	NA	0	NA	NA	NA	1	1716071	1734563	1716070	1734562	0	1716070	18492
PERDIEM	Non_withdrawal_event	2004-2008	1	0.989339	-3.78694	0.0102902	1.65005	0.989339	NA	NA	NA	0	NA	NA	NA	1	1716071	1734563	1716070	1734562	0	1716070	18492
SALONPAS	Non_withdrawal_event	2004-2008	1	0.989339	-3.78694	0.0102902	1.65005	0.989339	NA	NA	NA	0	NA	NA	NA	1	1716071	1734563	1716070	1734562	0	1716070	18492
ZINC OROTATE	Non_withdrawal_event	2004-2008	1	0.989339	-3.78694	0.0102902	1.65005	0.989339	NA	NA	NA	0	NA	NA	NA	1	1716071	1734563	1716070	1734562	0	1716070	18492
AEB	Non_withdrawal_event	2004-2008	1	0.989339	-3.78694	0.0102902	1.65005	0.989339	NA	NA	NA	0	NA	NA	NA	1	1716071	1734563	1716070	1734562	0	1716070	18492
ATRIDOX	Non_withdrawal_event	2004-2008	1	0.989339	-3.78694	0.0102902	1.65005	0.989339	NA	NA	NA	0	NA	NA	NA	1	1716071	1734563	1716070	1734562	0	1716070	18492
AVAGE	Non_withdrawal_event	2004-2008	1	0.989339	-3.78694	0.0102902	1.65005	0.989339	NA	NA	NA	0	NA	NA	NA	1	1716071	1734563	1716070	1734562	0	1716070	18492
DEPLIN	Non_withdrawal_event	2004-2008	1	0.989339	-3.78694	0.0102902	1.65005	0.989339	NA	NA	NA	0	NA	NA	NA	1	1716071	1734563	1716070	1734562	0	1716070	18492
PHTHALATE	Non_withdrawal_event	2004-2008	1	0.989339	-3.78694	0.0102902	1.65005	0.989339	NA	NA	NA	0	NA	NA	NA	1	1716071	1734563	1716070	1734562	0	1716070	18492
ABCIXIMAN	Non_withdrawal_event	2004-2008	1	0.989339	-3.78694	0.0102902	1.65005	0.989339	NA	NA	NA	0	NA	NA	NA	1	1716071	1734563	1716070	1734562	0	1716070	18492
ACNE MEDICATION	Non_withdrawal_event	2004-2008	1	0.989339	-3.78694	0.0102902	1.65005	0.989339	NA	NA	NA	0	NA	NA	NA	1	1716071	1734563	1716070	1734562	0	1716070	18492
ACTOKIT	Non_withdrawal_event	2004-2008	1	0.989339	-3.78694	0.0102902	1.65005	0.989339	NA	NA	NA	0	NA	NA	NA	1	1716071	1734563	1716070	1734562	0	1716070	18492
ADDICTIVE DRUGS	Non_withdrawal_event	2004-2008	1	0.989339	-3.78694	0.0102902	1.65005	0.989339	NA	NA	NA	0	NA	NA	NA	1	1716071	1734563	1716070	1734562	0	1716070	18492
ALKASELTZER PLUS COLD_SINUS	Non_withdrawal_event	2004-2008	1	0.989339	-3.78694	0.0102902	1.65005	0.989339	NA	NA	NA	0	NA	NA	NA	1	1716071	1734563	1716070	1734562	0	1716070	18492
ANTIARRHYTHMICS CLASS_III	Non_withdrawal_event	2004-2008	1	0.989339	-3.78694	0.0102902	1.65005	0.989339	NA	NA	NA	0	NA	NA	NA	1	1716071	1734563	1716070	1734562	0	1716070	18492
ATLANSIL	Non_withdrawal_event	2004-2008	1	0.989339	-3.78694	0.0102902	1.65005	0.989339	NA	NA	NA	0	NA	NA	NA	1	1716071	1734563	1716070	1734562	0	1716070	18492
ATYPICAL ANTIPSYCHOTICS	Non_withdrawal_event	2004-2008	1	0.989339	-3.78694	0.0102902	1.65005	0.989339	NA	NA	NA	0	NA	NA	NA	1	1716071	1734563	1716070	1734562	0	1716070	18492
AZOPT EYE ,	Non_withdrawal_event	2004-2008	1	0.989339	-3.78694	0.0102902	1.65005	0.989339	NA	NA	NA	0	NA	NA	NA	1	1716071	1734563	1716070	1734562	0	1716070	18492
BECONASE AQUEOUS	Non_withdrawal_event	2004-2008	1	0.989339	-3.78694	0.0102902	1.65005	0.989339	NA	NA	NA	0	NA	NA	NA	1	1716071	1734563	1716070	1734562	0	1716070	18492
BELOCZOK MITE	Non_withdrawal_event	2004-2008	1	0.989339	-3.78694	0.0102902	1.65005	0.989339	NA	NA	NA	0	NA	NA	NA	1	1716071	1734563	1716070	1734562	0	1716070	18492
BENTAZEPAM	Non_withdrawal_event	2004-2008	1	0.989339	-3.78694	0.0102902	1.65005	0.989339	NA	NA	NA	0	NA	NA	NA	1	1716071	1734563	1716070	1734562	0	1716070	18492
BERLINSULIN REGULAR, NPH	Non_withdrawal_event	2004-2008	1	0.989339	-3.78694	0.0102902	1.65005	0.989339	NA	NA	NA	0	NA	NA	NA	1	1716071	1734563	1716070	1734562	0	1716070	18492
BETALACTAM ANTIBACTERIALS, PENICILLINS	Non_withdrawal_event	2004-2008	1	0.989339	-3.78694	0.0102902	1.65005	0.989339	NA	NA	NA	0	NA	NA	NA	1	1716071	1734563	1716070	1734562	0	1716070	18492
BEZALIP	Non_withdrawal_event	2004-2008	1	0.989339	-3.78694	0.0102902	1.65005	0.989339	NA	NA	NA	0	NA	NA	NA	1	1716071	1734563	1716070	1734562	0	1716070	18492
BIEUGLUCON	Non_withdrawal_event	2004-2008	1	0.989339	-3.78694	0.0102902	1.65005	0.989339	NA	NA	NA	0	NA	NA	NA	1	1716071	1734563	1716070	1734562	0	1716070	18492
BONJELA	Non_withdrawal_event	2004-2008	1	0.989339	-3.78694	0.0102902	1.65005	0.989339	NA	NA	NA	0	NA	NA	NA	1	1716071	1734563	1716070	1734562	0	1716070	18492
BURONIL	Non_withdrawal_event	2004-2008	1	0.989339	-3.78694	0.0102902	1.65005	0.989339	NA	NA	NA	0	NA	NA	NA	1	1716071	1734563	1716070	1734562	0	1716070	18492
CANFERONA	Non_withdrawal_event	2004-2008	1	0.989339	-3.78694	0.0102902	1.65005	0.989339	NA	NA	NA	0	NA	NA	NA	1	1716071	1734563	1716070	1734562	0	1716070	18492
CAPZASIN NOMESS OZ	Non_withdrawal_event	2004-2008	1	0.989339	-3.78694	0.0102902	1.65005	0.989339	NA	NA	NA	0	NA	NA	NA	1	1716071	1734563	1716070	1734562	0	1716070	18492
CARISPRODOL	Non_withdrawal_event	2004-2008	1	0.989339	-3.78694	0.0102902	1.65005	0.989339	NA	NA	NA	0	NA	NA	NA	1	1716071	1734563	1716070	1734562	0	1716070	18492
CEFTAZIDINE	Non_withdrawal_event	2004-2008	1	0.989339	-3.78694	0.0102902	1.65005	0.989339	NA	NA	NA	0	NA	NA	NA	1	1716071	1734563	1716070	1734562	0	1716070	18492
CEFTRIAXONE PLASTIC CONTAINER	Non_withdrawal_event	2004-2008	1	0.989339	-3.78694	0.0102902	1.65005	0.989339	NA	NA	NA	0	NA	NA	NA	1	1716071	1734563	1716070	1734562	0	1716070	18492
CEPHALOSPORINS_RELATED SUBSTANCES	Non_withdrawal_event	2004-2008	1	0.989339	-3.78694	0.0102902	1.65005	0.989339	NA	NA	NA	0	NA	NA	NA	1	1716071	1734563	1716070	1734562	0	1716070	18492
CHLORAPREP SINGLE SWABSTICK	Non_withdrawal_event	2004-2008	1	0.989339	-3.78694	0.0102902	1.65005	0.989339	NA	NA	NA	0	NA	NA	NA	1	1716071	1734563	1716070	1734562	0	1716070	18492
CHLORAPREP_TINT FD_C YELLOW 6)	Non_withdrawal_event	2004-2008	1	0.989339	-3.78694	0.0102902	1.65005	0.989339	NA	NA	NA	0	NA	NA	NA	1	1716071	1734563	1716070	1734562	0	1716070	18492
CHLORASEPTIC	Non_withdrawal_event	2004-2008	1	0.989339	-3.78694	0.0102902	1.65005	0.989339	NA	NA	NA	0	NA	NA	NA	1	1716071	1734563	1716070	1734562	0	1716070	18492
CLIMAGEST	Non_withdrawal_event	2004-2008	1	0.989339	-3.78694	0.0102902	1.65005	0.989339	NA	NA	NA	0	NA	NA	NA	1	1716071	1734563	1716070	1734562	0	1716070	18492
CLINIMIX 10 SULFITE FREE DEXTROSE	Non_withdrawal_event	2004-2008	1	0.989339	-3.78694	0.0102902	1.65005	0.989339	NA	NA	NA	0	NA	NA	NA	1	1716071	1734563	1716070	1734562	0	1716070	18492
CORDINATE PLUS	Non_withdrawal_event	2004-2008	1	0.989339	-3.78694	0.0102902	1.65005	0.989339	NA	NA	NA	0	NA	NA	NA	1	1716071	1734563	1716070	1734562	0	1716070	18492
CYCLOPLATIN	Non_withdrawal_event	2004-2008	1	0.989339	-3.78694	0.0102902	1.65005	0.989339	NA	NA	NA	0	NA	NA	NA	1	1716071	1734563	1716070	1734562	0	1716070	18492
CYNT	Non_withdrawal_event	2004-2008	1	0.989339	-3.78694	0.0102902	1.65005	0.989339	NA	NA	NA	0	NA	NA	NA	1	1716071	1734563	1716070	1734562	0	1716070	18492
DEXACORTIN	Non_withdrawal_event	2004-2008	1	0.989339	-3.78694	0.0102902	1.65005	0.989339	NA	NA	NA	0	NA	NA	NA	1	1716071	1734563	1716070	1734562	0	1716070	18492
DICLO SL PHARMA	Non_withdrawal_event	2004-2008	1	0.989339	-3.78694	0.0102902	1.65005	0.989339	NA	NA	NA	0	NA	NA	NA	1	1716071	1734563	1716070	1734562	0	1716070	18492
DIOVAN_	Non_withdrawal_event	2004-2008	1	0.989339	-3.78694	0.0102902	1.65005	0.989339	NA	NA	NA	0	NA	NA	NA	1	1716071	1734563	1716070	1734562	0	1716070	18492
DOXAZOCIN	Non_withdrawal_event	2004-2008	1	0.989339	-3.78694	0.0102902	1.65005	0.989339	NA	NA	NA	0	NA	NA	NA	1	1716071	1734563	1716070	1734562	0	1716070	18492
DOXYCYLINE HYCLATE	Non_withdrawal_event	2004-2008	1	0.989339	-3.78694	0.0102902	1.65005	0.989339	NA	NA	NA	0	NA	NA	NA	1	1716071	1734563	1716070	1734562	0	1716070	18492
DRAMIN	Non_withdrawal_event	2004-2008	1	0.989339	-3.78694	0.0102902	1.65005	0.989339	NA	NA	NA	0	NA	NA	NA	1	1716071	1734563	1716070	1734562	0	1716070	18492
EMCONCOR COR	Non_withdrawal_event	2004-2008	1	0.989339	-3.78694	0.0102902	1.65005	0.989339	NA	NA	NA	0	NA	NA	NA	1	1716071	1734563	1716070	1734562	0	1716070	18492
EPINEPHRINE_	Non_withdrawal_event	2004-2008	1	0.989339	-3.78694	0.0102902	1.65005	0.989339	NA	NA	NA	0	NA	NA	NA	1	1716071	1734563	1716070	1734562	0	1716070	18492
ERYTHROMYCIN .	Non_withdrawal_event	2004-2008	1	0.989339	-3.78694	0.0102902	1.65005	0.989339	NA	NA	NA	0	NA	NA	NA	1	1716071	1734563	1716070	1734562	0	1716070	18492
EURELIX	Non_withdrawal_event	2004-2008	1	0.989339	-3.78694	0.0102902	1.65005	0.989339	NA	NA	NA	0	NA	NA	NA	1	1716071	1734563	1716070	1734562	0	1716070	18492
FAT EMULSION	Non_withdrawal_event	2004-2008	1	0.989339	-3.78694	0.0102902	1.65005	0.989339	NA	NA	NA	0	NA	NA	NA	1	1716071	1734563	1716070	1734562	0	1716070	18492
FOLACIN	Non_withdrawal_event	2004-2008	1	0.989339	-3.78694	0.0102902	1.65005	0.989339	NA	NA	NA	0	NA	NA	NA	1	1716071	1734563	1716070	1734562	0	1716070	18492
FRESUBIN	Non_withdrawal_event	2004-2008	1	0.989339	-3.78694	0.0102902	1.65005	0.989339	NA	NA	NA	0	NA	NA	NA	1	1716071	1734563	1716070	1734562	0	1716070	18492
GASTER OD	Non_withdrawal_event	2004-2008	1	0.989339	-3.78694	0.0102902	1.65005	0.989339	NA	NA	NA	0	NA	NA	NA	1	1716071	1734563	1716070	1734562	0	1716070	18492
GEMTUZUMAB ZOGAMICIN	Non_withdrawal_event	2004-2008	1	0.989339	-3.78694	0.0102902	1.65005	0.989339	NA	NA	NA	0	NA	NA	NA	1	1716071	1734563	1716070	1734562	0	1716070	18492
GLUTEN	Non_withdrawal_event	2004-2008	1	0.989339	-3.78694	0.0102902	1.65005	0.989339	NA	NA	NA	0	NA	NA	NA	1	1716071	1734563	1716070	1734562	0	1716070	18492
HERBAL MIXTURE	Non_withdrawal_event	2004-2008	1	0.989339	-3.78694	0.0102902	1.65005	0.989339	NA	NA	NA	0	NA	NA	NA	1	1716071	1734563	1716070	1734562	0	1716070	18492
HUMEX	Non_withdrawal_event	2004-2008	1	0.989339	-3.78694	0.0102902	1.65005	0.989339	NA	NA	NA	0	NA	NA	NA	1	1716071	1734563	1716070	1734562	0	1716070	18492
HYDANTOL F	Non_withdrawal_event	2004-2008	1	0.989339	-3.78694	0.0102902	1.65005	0.989339	NA	NA	NA	0	NA	NA	NA	1	1716071	1734563	1716070	1734562	0	1716070	18492
HYDROGEN PEROXIDE HYDROGEN PEROXIDE SO	Non_withdrawal_event	2004-2008	1	0.989339	-3.78694	0.0102902	1.65005	0.989339	NA	NA	NA	0	NA	NA	NA	1	1716071	1734563	1716070	1734562	0	1716070	18492
JOHNSONS BABY	Non_withdrawal_event	2004-2008	1	0.989339	-3.78694	0.0102902	1.65005	0.989339	NA	NA	NA	0	NA	NA	NA	1	1716071	1734563	1716070	1734562	0	1716070	18492
LASER TREATMENT	Non_withdrawal_event	2004-2008	1	0.989339	-3.78694	0.0102902	1.65005	0.989339	NA	NA	NA	0	NA	NA	NA	1	1716071	1734563	1716070	1734562	0	1716070	18492
LATEX	Non_withdrawal_event	2004-2008	1	0.989339	-3.78694	0.0102902	1.65005	0.989339	NA	NA	NA	0	NA	NA	NA	1	1716071	1734563	1716070	1734562	0	1716070	18492
LIMBITROL	Non_withdrawal_event	2004-2008	1	0.989339	-3.78694	0.0102902	1.65005	0.989339	NA	NA	NA	0	NA	NA	NA	1	1716071	1734563	1716070	1734562	0	1716070	18492
LIPIDS	Non_withdrawal_event	2004-2008	1	0.989339	-3.78694	0.0102902	1.65005	0.989339	NA	NA	NA	0	NA	NA	NA	1	1716071	1734563	1716070	1734562	0	1716070	18492
LISKANTIN	Non_withdrawal_event	2004-2008	1	0.989339	-3.78694	0.0102902	1.65005	0.989339	NA	NA	NA	0	NA	NA	NA	1	1716071	1734563	1716070	1734562	0	1716070	18492
MARCAIN SPINAL TUNG	Non_withdrawal_event	2004-2008	1	0.989339	-3.78694	0.0102902	1.65005	0.989339	NA	NA	NA	0	NA	NA	NA	1	1716071	1734563	1716070	1734562	0	1716070	18492
MELIANE	Non_withdrawal_event	2004-2008	1	0.989339	-3.78694	0.0102902	1.65005	0.989339	NA	NA	NA	0	NA	NA	NA	1	1716071	1734563	1716070	1734562	0	1716070	18492
MEVAN	Non_withdrawal_event	2004-2008	1	0.989339	-3.78694	0.0102902	1.65005	0.989339	NA	NA	NA	0	NA	NA	NA	1	1716071	1734563	1716070	1734562	0	1716070	18492
MICROGYNON_	Non_withdrawal_event	2004-2008	1	0.989339	-3.78694	0.0102902	1.65005	0.989339	NA	NA	NA	0	NA	NA	NA	1	1716071	1734563	1716070	1734562	0	1716070	18492
MINODIAB	Non_withdrawal_event	2004-2008	1	0.989339	-3.78694	0.0102902	1.65005	0.989339	NA	NA	NA	0	NA	NA	NA	1	1716071	1734563	1716070	1734562	0	1716070	18492
MYCOSYST	Non_withdrawal_event	2004-2008	1	0.989339	-3.78694	0.0102902	1.65005	0.989339	NA	NA	NA	0	NA	NA	NA	1	1716071	1734563	1716070	1734562	0	1716070	18492
NEOSALDINA	Non_withdrawal_event	2004-2008	1	0.989339	-3.78694	0.0102902	1.65005	0.989339	NA	NA	NA	0	NA	NA	NA	1	1716071	1734563	1716070	1734562	0	1716070	18492
NETROMYCIN	Non_withdrawal_event	2004-2008	1	0.989339	-3.78694	0.0102902	1.65005	0.989339	NA	NA	NA	0	NA	NA	NA	1	1716071	1734563	1716070	1734562	0	1716070	18492
NOT SHOWN	Non_withdrawal_event	2004-2008	1	0.989339	-3.78694	0.0102902	1.65005	0.989339	NA	NA	NA	0	NA	NA	NA	1	1716071	1734563	1716070	1734562	0	1716070	18492
NOVOLIN GE TORONTO PENFIL	Non_withdrawal_event	2004-2008	1	0.989339	-3.78694	0.0102902	1.65005	0.989339	NA	NA	NA	0	NA	NA	NA	1	1716071	1734563	1716070	1734562	0	1716070	18492
NULYTELYFLAVORED	Non_withdrawal_event	2004-2008	1	0.989339	-3.78694	0.0102902	1.65005	0.989339	NA	NA	NA	0	NA	NA	NA	1	1716071	1734563	1716070	1734562	0	1716070	18492
NYDRAZID	Non_withdrawal_event	2004-2008	1	0.989339	-3.78694	0.0102902	1.65005	0.989339	NA	NA	NA	0	NA	NA	NA	1	1716071	1734563	1716070	1734562	0	1716070	18492
OPOIDS	Non_withdrawal_event	2004-2008	1	0.989339	-3.78694	0.0102902	1.65005	0.989339	NA	NA	NA	0	NA	NA	NA	1	1716071	1734563	1716070	1734562	0	1716070	18492
ORAGEST	Non_withdrawal_event	2004-2008	1	0.989339	-3.78694	0.0102902	1.65005	0.989339	NA	NA	NA	0	NA	NA	NA	1	1716071	1734563	1716070	1734562	0	1716070	18492
ORAPRED ODT	Non_withdrawal_event	2004-2008	1	0.989339	-3.78694	0.0102902	1.65005	0.989339	NA	NA	NA	0	NA	NA	NA	1	1716071	1734563	1716070	1734562	0	1716070	18492
PANTELMIN	Non_withdrawal_event	2004-2008	1	0.989339	-3.78694	0.0102902	1.65005	0.989339	NA	NA	NA	0	NA	NA	NA	1	1716071	1734563	1716070	1734562	0	1716070	18492
PEGYLATED FILGRASTIM	Non_withdrawal_event	2004-2008	1	0.989339	-3.78694	0.0102902	1.65005	0.989339	NA	NA	NA	0	NA	NA	NA	1	1716071	1734563	1716070	1734562	0	1716070	18492
PENTALONG	Non_withdrawal_event	2004-2008	1	0.989339	-3.78694	0.0102902	1.65005	0.989339	NA	NA	NA	0	NA	NA	NA	1	1716071	1734563	1716070	1734562	0	1716070	18492
PHAZYME	Non_withdrawal_event	2004-2008	1	0.989339	-3.78694	0.0102902	1.65005	0.989339	NA	NA	NA	0	NA	NA	NA	1	1716071	1734563	1716070	1734562	0	1716070	18492
PLASMAPHERESIS	Non_withdrawal_event	2004-2008	1	0.989339	-3.78694	0.0102902	1.65005	0.989339	NA	NA	NA	0	NA	NA	NA	1	1716071	1734563	1716070	1734562	0	1716070	18492
PROCREN	Non_withdrawal_event	2004-2008	1	0.989339	-3.78694	0.0102902	1.65005	0.989339	NA	NA	NA	0	NA	NA	NA	1	1716071	1734563	1716070	1734562	0	1716070	18492
PSYCHOPAX	Non_withdrawal_event	2004-2008	1	0.989339	-3.78694	0.0102902	1.65005	0.989339	NA	NA	NA	0	NA	NA	NA	1	1716071	1734563	1716070	1734562	0	1716070	18492
PZC	Non_withdrawal_event	2004-2008	1	0.989339	-3.78694	0.0102902	1.65005	0.989339	NA	NA	NA	0	NA	NA	NA	1	1716071	1734563	1716070	1734562	0	1716070	18492
RADIATION MEDICATION	Non_withdrawal_event	2004-2008	1	0.989339	-3.78694	0.0102902	1.65005	0.989339	NA	NA	NA	0	NA	NA	NA	1	1716071	1734563	1716070	1734562	0	1716070	18492
RANEXA FILMCOATED	Non_withdrawal_event	2004-2008	1	0.989339	-3.78694	0.0102902	1.65005	0.989339	NA	NA	NA	0	NA	NA	NA	1	1716071	1734563	1716070	1734562	0	1716070	18492
RESONIUM	Non_withdrawal_event	2004-2008	1	0.989339	-3.78694	0.0102902	1.65005	0.989339	NA	NA	NA	0	NA	NA	NA	1	1716071	1734563	1716070	1734562	0	1716070	18492
RID LICE KILLING SHAMPOO_CONDITION	Non_withdrawal_event	2004-2008	1	0.989339	-3.78694	0.0102902	1.65005	0.989339	NA	NA	NA	0	NA	NA	NA	1	1716071	1734563	1716070	1734562	0	1716070	18492
ROMIPLOSTIN	Non_withdrawal_event	2004-2008	1	0.989339	-3.78694	0.0102902	1.65005	0.989339	NA	NA	NA	0	NA	NA	NA	1	1716071	1734563	1716070	1734562	0	1716070	18492
ROXITHROMYCINE	Non_withdrawal_event	2004-2008	1	0.989339	-3.78694	0.0102902	1.65005	0.989339	NA	NA	NA	0	NA	NA	NA	1	1716071	1734563	1716070	1734562	0	1716070	18492
RU	Non_withdrawal_event	2004-2008	1	0.989339	-3.78694	0.0102902	1.65005	0.989339	NA	NA	NA	0	NA	NA	NA	1	1716071	1734563	1716070	1734562	0	1716070	18492
SENNA ALEXANDRINA	Non_withdrawal_event	2004-2008	1	0.989339	-3.78694	0.0102902	1.65005	0.989339	NA	NA	NA	0	NA	NA	NA	1	1716071	1734563	1716070	1734562	0	1716070	18492
SIMVADURA	Non_withdrawal_event	2004-2008	1	0.989339	-3.78694	0.0102902	1.65005	0.989339	NA	NA	NA	0	NA	NA	NA	1	1716071	1734563	1716070	1734562	0	1716070	18492
SIMVASTIN	Non_withdrawal_event	2004-2008	1	0.989339	-3.78694	0.0102902	1.65005	0.989339	NA	NA	NA	0	NA	NA	NA	1	1716071	1734563	1716070	1734562	0	1716070	18492
SLEEPING AID	Non_withdrawal_event	2004-2008	1	0.989339	-3.78694	0.0102902	1.65005	0.989339	NA	NA	NA	0	NA	NA	NA	1	1716071	1734563	1716070	1734562	0	1716070	18492
SLOWHEIM	Non_withdrawal_event	2004-2008	1	0.989339	-3.78694	0.0102902	1.65005	0.989339	NA	NA	NA	0	NA	NA	NA	1	1716071	1734563	1716070	1734562	0	1716070	18492
SOLUTIONS	Non_withdrawal_event	2004-2008	1	0.989339	-3.78694	0.0102902	1.65005	0.989339	NA	NA	NA	0	NA	NA	NA	1	1716071	1734563	1716070	1734562	0	1716070	18492
SPEED	Non_withdrawal_event	2004-2008	1	0.989339	-3.78694	0.0102902	1.65005	0.989339	NA	NA	NA	0	NA	NA	NA	1	1716071	1734563	1716070	1734562	0	1716070	18492
SUDAFED_	Non_withdrawal_event	2004-2008	1	0.989339	-3.78694	0.0102902	1.65005	0.989339	NA	NA	NA	0	NA	NA	NA	1	1716071	1734563	1716070	1734562	0	1716070	18492
SULFONAMIDES UREA DERIVATIVES	Non_withdrawal_event	2004-2008	1	0.989339	-3.78694	0.0102902	1.65005	0.989339	NA	NA	NA	0	NA	NA	NA	1	1716071	1734563	1716070	1734562	0	1716070	18492
TERMALGIN	Non_withdrawal_event	2004-2008	1	0.989339	-3.78694	0.0102902	1.65005	0.989339	NA	NA	NA	0	NA	NA	NA	1	1716071	1734563	1716070	1734562	0	1716070	18492
THERAFLU COLD_SORE THROAT	Non_withdrawal_event	2004-2008	1	0.989339	-3.78694	0.0102902	1.65005	0.989339	NA	NA	NA	0	NA	NA	NA	1	1716071	1734563	1716070	1734562	0	1716070	18492
THERAFLU SEVERE COLD PHENIRAMINE , PHENYLEPHRINE HYDROCH	Non_withdrawal_event	2004-2008	1	0.989339	-3.78694	0.0102902	1.65005	0.989339	NA	NA	NA	0	NA	NA	NA	1	1716071	1734563	1716070	1734562	0	1716070	18492
TICARCILLINCLAVULANATE	Non_withdrawal_event	2004-2008	1	0.989339	-3.78694	0.0102902	1.65005	0.989339	NA	NA	NA	0	NA	NA	NA	1	1716071	1734563	1716070	1734562	0	1716070	18492
TRALI	Non_withdrawal_event	2004-2008	1	0.989339	-3.78694	0.0102902	1.65005	0.989339	NA	NA	NA	0	NA	NA	NA	1	1716071	1734563	1716070	1734562	0	1716070	18492
UMULINE REGULAR	Non_withdrawal_event	2004-2008	1	0.989339	-3.78694	0.0102902	1.65005	0.989339	NA	NA	NA	0	NA	NA	NA	1	1716071	1734563	1716070	1734562	0	1716070	18492
UNFRACTIONED HEPARIN	Non_withdrawal_event	2004-2008	1	0.989339	-3.78694	0.0102902	1.65005	0.989339	NA	NA	NA	0	NA	NA	NA	1	1716071	1734563	1716070	1734562	0	1716070	18492
UNIFLU	Non_withdrawal_event	2004-2008	1	0.989339	-3.78694	0.0102902	1.65005	0.989339	NA	NA	NA	0	NA	NA	NA	1	1716071	1734563	1716070	1734562	0	1716070	18492
UREA HYDROGEN PEROXIDE DROP	Non_withdrawal_event	2004-2008	1	0.989339	-3.78694	0.0102902	1.65005	0.989339	NA	NA	NA	0	NA	NA	NA	1	1716071	1734563	1716070	1734562	0	1716070	18492
VEROSPIRON	Non_withdrawal_event	2004-2008	1	0.989339	-3.78694	0.0102902	1.65005	0.989339	NA	NA	NA	0	NA	NA	NA	1	1716071	1734563	1716070	1734562	0	1716070	18492
WYGESIC	Non_withdrawal_event	2004-2008	1	0.989339	-3.78694	0.0102902	1.65005	0.989339	NA	NA	NA	0	NA	NA	NA	1	1716071	1734563	1716070	1734562	0	1716070	18492
XELOX	Non_withdrawal_event	2004-2008	1	0.989339	-3.78694	0.0102902	1.65005	0.989339	NA	NA	NA	0	NA	NA	NA	1	1716071	1734563	1716070	1734562	0	1716070	18492
XODOL	Non_withdrawal_event	2004-2008	1	0.989339	-3.78694	0.0102902	1.65005	0.989339	NA	NA	NA	0	NA	NA	NA	1	1716071	1734563	1716070	1734562	0	1716070	18492
Z PAK	Non_withdrawal_event	2004-2008	1	0.989339	-3.78694	0.0102902	1.65005	0.989339	NA	NA	NA	0	NA	NA	NA	1	1716071	1734563	1716070	1734562	0	1716070	18492
ANTISPASMODIC	Non_withdrawal_event	2004-2008	1	0.989339	-3.78694	0.0102902	1.65005	0.989339	NA	NA	NA	0	NA	NA	NA	1	1716071	1734563	1716070	1734562	0	1716070	18492
DIHYDROERGOCRISTINE	Non_withdrawal_event	2004-2008	1	0.989339	-3.78694	0.0102902	1.65005	0.989339	NA	NA	NA	0	NA	NA	NA	1	1716071	1734563	1716070	1734562	0	1716070	18492
FLUOROURACIL FU	Non_withdrawal_event	2004-2008	1	0.989339	-3.78694	0.0102902	1.65005	0.989339	NA	NA	NA	0	NA	NA	NA	1	1716071	1734563	1716070	1734562	0	1716070	18492
MIGRAL	Non_withdrawal_event	2004-2008	1	0.989339	-3.78694	0.0102902	1.65005	0.989339	NA	NA	NA	0	NA	NA	NA	1	1716071	1734563	1716070	1734562	0	1716070	18492
NITROFURAZONE	Non_withdrawal_event	2004-2008	1	0.989339	-3.78694	0.0102902	1.65005	0.989339	NA	NA	NA	0	NA	NA	NA	1	1716071	1734563	1716070	1734562	0	1716070	18492
ODANSETRON	Non_withdrawal_event	2004-2008	1	0.989339	-3.78694	0.0102902	1.65005	0.989339	NA	NA	NA	0	NA	NA	NA	1	1716071	1734563	1716070	1734562	0	1716070	18492
MOLINDONE	Non_withdrawal_event	2004-2008	1	0.989339	-3.78694	0.0102902	1.65005	0.989339	NA	NA	NA	0	NA	NA	NA	1	1716071	1734563	1716070	1734562	0	1716070	18492
ENEMA	Non_withdrawal_event	2004-2008	1	0.989339	-3.78694	0.0102902	1.65005	0.989339	NA	NA	NA	0	NA	NA	NA	1	1716071	1734563	1716070	1734562	0	1716070	18492
PROPANE	Non_withdrawal_event	2004-2008	1	0.989339	-3.78694	0.0102902	1.65005	0.989339	NA	NA	NA	0	NA	NA	NA	1	1716071	1734563	1716070	1734562	0	1716070	18492
CYTOSAR	Non_withdrawal_event	2004-2008	1	0.989339	-3.78694	0.0102902	1.65005	0.989339	NA	NA	NA	0	NA	NA	NA	1	1716071	1734563	1716070	1734562	0	1716070	18492
SALOSPIR	Non_withdrawal_event	2004-2008	1	0.989339	-3.78694	0.0102902	1.65005	0.989339	NA	NA	NA	0	NA	NA	NA	1	1716071	1734563	1716070	1734562	0	1716070	18492
SIMVABETA	Non_withdrawal_event	2004-2008	1	0.989339	-3.78694	0.0102902	1.65005	0.989339	NA	NA	NA	0	NA	NA	NA	1	1716071	1734563	1716070	1734562	0	1716070	18492
TYRAMINE	Non_withdrawal_event	2004-2008	1	0.989339	-3.78694	0.0102902	1.65005	0.989339	NA	NA	NA	0	NA	NA	NA	1	1716071	1734563	1716070	1734562	0	1716070	18492
TYPHOID VACCINE	Non_withdrawal_event	2004-2008	1	0.989339	-3.78694	0.0102902	1.65005	0.989339	NA	NA	NA	0	NA	NA	NA	1	1716071	1734563	1716070	1734562	0	1716070	18492
BAMBUTEROL	Non_withdrawal_event	2004-2008	1	0.989339	-3.78694	0.0102902	1.65005	0.989339	NA	NA	NA	0	NA	NA	NA	1	1716071	1734563	1716070	1734562	0	1716070	18492
AMOXIHEXAL	Non_withdrawal_event	2004-2008	1	0.989339	-3.78694	0.0102902	1.65005	0.989339	NA	NA	NA	0	NA	NA	NA	1	1716071	1734563	1716070	1734562	0	1716070	18492
CARBAMAZEPINA	Non_withdrawal_event	2004-2008	1	0.989339	-3.78694	0.0102902	1.65005	0.989339	NA	NA	NA	0	NA	NA	NA	1	1716071	1734563	1716070	1734562	0	1716070	18492
COPPERTONE KIDS SPF	Non_withdrawal_event	2004-2008	1	0.989339	-3.78694	0.0102902	1.65005	0.989339	NA	NA	NA	0	NA	NA	NA	1	1716071	1734563	1716070	1734562	0	1716070	18492
EQUORAL	Non_withdrawal_event	2004-2008	1	0.989339	-3.78694	0.0102902	1.65005	0.989339	NA	NA	NA	0	NA	NA	NA	1	1716071	1734563	1716070	1734562	0	1716070	18492
FERGON	Non_withdrawal_event	2004-2008	1	0.989339	-3.78694	0.0102902	1.65005	0.989339	NA	NA	NA	0	NA	NA	NA	1	1716071	1734563	1716070	1734562	0	1716070	18492
LUBRIDERM	Non_withdrawal_event	2004-2008	1	0.989339	-3.78694	0.0102902	1.65005	0.989339	NA	NA	NA	0	NA	NA	NA	1	1716071	1734563	1716070	1734562	0	1716070	18492
SEREPRILE	Non_withdrawal_event	2004-2008	1	0.989339	-3.78694	0.0102902	1.65005	0.989339	NA	NA	NA	0	NA	NA	NA	1	1716071	1734563	1716070	1734562	0	1716070	18492
SULPRIDE	Non_withdrawal_event	2004-2008	1	0.989339	-3.78694	0.0102902	1.65005	0.989339	NA	NA	NA	0	NA	NA	NA	1	1716071	1734563	1716070	1734562	0	1716070	18492
TERBINAFIN	Non_withdrawal_event	2004-2008	1	0.989339	-3.78694	0.0102902	1.65005	0.989339	NA	NA	NA	0	NA	NA	NA	1	1716071	1734563	1716070	1734562	0	1716070	18492
TOOTHPASTE	Non_withdrawal_event	2004-2008	1	0.989339	-3.78694	0.0102902	1.65005	0.989339	NA	NA	NA	0	NA	NA	NA	1	1716071	1734563	1716070	1734562	0	1716070	18492
MELITRACEN	Non_withdrawal_event	2004-2008	1	0.989339	-3.78694	0.0102902	1.65005	0.989339	NA	NA	NA	0	NA	NA	NA	1	1716071	1734563	1716070	1734562	0	1716070	18492
AMPIROXICAM	Non_withdrawal_event	2004-2008	1	0.989339	-3.78694	0.0102902	1.65005	0.989339	NA	NA	NA	0	NA	NA	NA	1	1716071	1734563	1716070	1734562	0	1716070	18492
BIOFLAVONOIDS	Non_withdrawal_event	2004-2008	1	0.989339	-3.78694	0.0102902	1.65005	0.989339	NA	NA	NA	0	NA	NA	NA	1	1716071	1734563	1716070	1734562	0	1716070	18492
DIMEMORFAN	Non_withdrawal_event	2004-2008	1	0.989339	-3.78694	0.0102902	1.65005	0.989339	NA	NA	NA	0	NA	NA	NA	1	1716071	1734563	1716070	1734562	0	1716070	18492
EMEDASTINE DIFUMARATE	Non_withdrawal_event	2004-2008	1	0.989339	-3.78694	0.0102902	1.65005	0.989339	NA	NA	NA	0	NA	NA	NA	1	1716071	1734563	1716070	1734562	0	1716070	18492
METHYLDOPATE	Non_withdrawal_event	2004-2008	1	0.989339	-3.78694	0.0102902	1.65005	0.989339	NA	NA	NA	0	NA	NA	NA	1	1716071	1734563	1716070	1734562	0	1716070	18492
AERIUS_	Non_withdrawal_event	2004-2008	1	0.989339	-3.78694	0.0102902	1.65005	0.989339	NA	NA	NA	0	NA	NA	NA	1	1716071	1734563	1716070	1734562	0	1716070	18492
ALLERGY SHOT	Non_withdrawal_event	2004-2008	1	0.989339	-3.78694	0.0102902	1.65005	0.989339	NA	NA	NA	0	NA	NA	NA	1	1716071	1734563	1716070	1734562	0	1716070	18492
BACTRIM_	Non_withdrawal_event	2004-2008	1	0.989339	-3.78694	0.0102902	1.65005	0.989339	NA	NA	NA	0	NA	NA	NA	1	1716071	1734563	1716070	1734562	0	1716070	18492
CARDIOASPIRINA	Non_withdrawal_event	2004-2008	1	0.989339	-3.78694	0.0102902	1.65005	0.989339	NA	NA	NA	0	NA	NA	NA	1	1716071	1734563	1716070	1734562	0	1716070	18492
COPPER IUD	Non_withdrawal_event	2004-2008	1	0.989339	-3.78694	0.0102902	1.65005	0.989339	NA	NA	NA	0	NA	NA	NA	1	1716071	1734563	1716070	1734562	0	1716070	18492
KLIOGEST	Non_withdrawal_event	2004-2008	1	0.989339	-3.78694	0.0102902	1.65005	0.989339	NA	NA	NA	0	NA	NA	NA	1	1716071	1734563	1716070	1734562	0	1716070	18492
MEROPEN_	Non_withdrawal_event	2004-2008	1	0.989339	-3.78694	0.0102902	1.65005	0.989339	NA	NA	NA	0	NA	NA	NA	1	1716071	1734563	1716070	1734562	0	1716070	18492
METHOTREXAT_	Non_withdrawal_event	2004-2008	1	0.989339	-3.78694	0.0102902	1.65005	0.989339	NA	NA	NA	0	NA	NA	NA	1	1716071	1734563	1716070	1734562	0	1716070	18492
SUCROSE	Non_withdrawal_event	2004-2008	1	0.989339	-3.78694	0.0102902	1.65005	0.989339	NA	NA	NA	0	NA	NA	NA	1	1716071	1734563	1716070	1734562	0	1716070	18492
AMLODIPIN HEXAL	Non_withdrawal_event	2004-2008	1	0.989339	-3.78694	0.0102902	1.65005	0.989339	NA	NA	NA	0	NA	NA	NA	1	1716071	1734563	1716070	1734562	0	1716070	18492
CLARITH DRY	Non_withdrawal_event	2004-2008	1	0.989339	-3.78694	0.0102902	1.65005	0.989339	NA	NA	NA	0	NA	NA	NA	1	1716071	1734563	1716070	1734562	0	1716070	18492
COCARL	Non_withdrawal_event	2004-2008	1	0.989339	-3.78694	0.0102902	1.65005	0.989339	NA	NA	NA	0	NA	NA	NA	1	1716071	1734563	1716070	1734562	0	1716070	18492
FLECTADOL	Non_withdrawal_event	2004-2008	1	0.989339	-3.78694	0.0102902	1.65005	0.989339	NA	NA	NA	0	NA	NA	NA	1	1716071	1734563	1716070	1734562	0	1716070	18492
INSULINE	Non_withdrawal_event	2004-2008	1	0.989339	-3.78694	0.0102902	1.65005	0.989339	NA	NA	NA	0	NA	NA	NA	1	1716071	1734563	1716070	1734562	0	1716070	18492
ISOPTO CARPINE	Non_withdrawal_event	2004-2008	1	0.989339	-3.78694	0.0102902	1.65005	0.989339	NA	NA	NA	0	NA	NA	NA	1	1716071	1734563	1716070	1734562	0	1716070	18492
KW	Non_withdrawal_event	2004-2008	1	0.989339	-3.78694	0.0102902	1.65005	0.989339	NA	NA	NA	0	NA	NA	NA	1	1716071	1734563	1716070	1734562	0	1716070	18492
METROPROLOL	Non_withdrawal_event	2004-2008	1	0.989339	-3.78694	0.0102902	1.65005	0.989339	NA	NA	NA	0	NA	NA	NA	1	1716071	1734563	1716070	1734562	0	1716070	18492
MICROLITE	Non_withdrawal_event	2004-2008	1	0.989339	-3.78694	0.0102902	1.65005	0.989339	NA	NA	NA	0	NA	NA	NA	1	1716071	1734563	1716070	1734562	0	1716070	18492
OLMESARTAN OLMESARTAN)	Non_withdrawal_event	2004-2008	1	0.989339	-3.78694	0.0102902	1.65005	0.989339	NA	NA	NA	0	NA	NA	NA	1	1716071	1734563	1716070	1734562	0	1716070	18492
PLATOSIN	Non_withdrawal_event	2004-2008	1	0.989339	-3.78694	0.0102902	1.65005	0.989339	NA	NA	NA	0	NA	NA	NA	1	1716071	1734563	1716070	1734562	0	1716070	18492
RIFADINE_	Non_withdrawal_event	2004-2008	1	0.989339	-3.78694	0.0102902	1.65005	0.989339	NA	NA	NA	0	NA	NA	NA	1	1716071	1734563	1716070	1734562	0	1716070	18492
ROVAMYCIN	Non_withdrawal_event	2004-2008	1	0.989339	-3.78694	0.0102902	1.65005	0.989339	NA	NA	NA	0	NA	NA	NA	1	1716071	1734563	1716070	1734562	0	1716070	18492
TUSSIDANE	Non_withdrawal_event	2004-2008	1	0.989339	-3.78694	0.0102902	1.65005	0.989339	NA	NA	NA	0	NA	NA	NA	1	1716071	1734563	1716070	1734562	0	1716070	18492
XORIMAX	Non_withdrawal_event	2004-2008	1	0.989339	-3.78694	0.0102902	1.65005	0.989339	NA	NA	NA	0	NA	NA	NA	1	1716071	1734563	1716070	1734562	0	1716070	18492
MEZLOCILLIN	Non_withdrawal_event	2004-2008	1	0.989339	-3.78694	0.0102902	1.65005	0.989339	NA	NA	NA	0	NA	NA	NA	1	1716071	1734563	1716070	1734562	0	1716070	18492
MURAGLITAZAR	Non_withdrawal_event	2004-2008	1	0.989339	-3.78694	0.0102902	1.65005	0.989339	NA	NA	NA	0	NA	NA	NA	1	1716071	1734563	1716070	1734562	0	1716070	18492
IBUDILAST	Non_withdrawal_event	2004-2008	1	0.989339	-3.78694	0.0102902	1.65005	0.989339	NA	NA	NA	0	NA	NA	NA	1	1716071	1734563	1716070	1734562	0	1716070	18492
ACTARIT	Non_withdrawal_event	2004-2008	1	0.989339	-3.78694	0.0102902	1.65005	0.989339	NA	NA	NA	0	NA	NA	NA	1	1716071	1734563	1716070	1734562	0	1716070	18492
AMYLASE	Non_withdrawal_event	2004-2008	1	0.989339	-3.78694	0.0102902	1.65005	0.989339	NA	NA	NA	0	NA	NA	NA	1	1716071	1734563	1716070	1734562	0	1716070	18492
COMPOUND	Non_withdrawal_event	2004-2008	1	0.989339	-3.78694	0.0102902	1.65005	0.989339	NA	NA	NA	0	NA	NA	NA	1	1716071	1734563	1716070	1734562	0	1716070	18492
CEFCAPENE	Non_withdrawal_event	2004-2008	1	0.989339	-3.78694	0.0102902	1.65005	0.989339	NA	NA	NA	0	NA	NA	NA	1	1716071	1734563	1716070	1734562	0	1716070	18492
ALPHA.-TOCOPHEROL , DL-_ASCORBIC ACID\CYANOCOBALAMIN\FLUORIDE ION\FOLIC ACID\NIACIN\PYRIDOXINE\RIBOFLAVIN\THIAMINE\VITAMIN \VITAMIN D	Non_withdrawal_event	2004-2008	1	0.989339	-3.78694	0.0102902	1.65005	0.989339	NA	NA	NA	0	NA	NA	NA	1	1716071	1734563	1716070	1734562	0	1716070	18492
AMIMOX	Non_withdrawal_event	2004-2008	1	0.989339	-3.78694	0.0102902	1.65005	0.989339	NA	NA	NA	0	NA	NA	NA	1	1716071	1734563	1716070	1734562	0	1716070	18492
ANTIVENIN	Non_withdrawal_event	2004-2008	1	0.989339	-3.78694	0.0102902	1.65005	0.989339	NA	NA	NA	0	NA	NA	NA	1	1716071	1734563	1716070	1734562	0	1716070	18492
ASCRIPTIN BUFFERED	Non_withdrawal_event	2004-2008	1	0.989339	-3.78694	0.0102902	1.65005	0.989339	NA	NA	NA	0	NA	NA	NA	1	1716071	1734563	1716070	1734562	0	1716070	18492
CHRONOINDOCID	Non_withdrawal_event	2004-2008	1	0.989339	-3.78694	0.0102902	1.65005	0.989339	NA	NA	NA	0	NA	NA	NA	1	1716071	1734563	1716070	1734562	0	1716070	18492
CISPLATINUM	Non_withdrawal_event	2004-2008	1	0.989339	-3.78694	0.0102902	1.65005	0.989339	NA	NA	NA	0	NA	NA	NA	1	1716071	1734563	1716070	1734562	0	1716070	18492
HAVRIX	Non_withdrawal_event	2004-2008	1	0.989339	-3.78694	0.0102902	1.65005	0.989339	NA	NA	NA	0	NA	NA	NA	1	1716071	1734563	1716070	1734562	0	1716070	18492
HEPARIN_ SODIUM	Non_withdrawal_event	2004-2008	1	0.989339	-3.78694	0.0102902	1.65005	0.989339	NA	NA	NA	0	NA	NA	NA	1	1716071	1734563	1716070	1734562	0	1716070	18492
KLIOFEM	Non_withdrawal_event	2004-2008	1	0.989339	-3.78694	0.0102902	1.65005	0.989339	NA	NA	NA	0	NA	NA	NA	1	1716071	1734563	1716070	1734562	0	1716070	18492
METROPOLOL	Non_withdrawal_event	2004-2008	1	0.989339	-3.78694	0.0102902	1.65005	0.989339	NA	NA	NA	0	NA	NA	NA	1	1716071	1734563	1716070	1734562	0	1716070	18492
NEOCODION	Non_withdrawal_event	2004-2008	1	0.989339	-3.78694	0.0102902	1.65005	0.989339	NA	NA	NA	0	NA	NA	NA	1	1716071	1734563	1716070	1734562	0	1716070	18492
OSTEO BIFLEX	Non_withdrawal_event	2004-2008	1	0.989339	-3.78694	0.0102902	1.65005	0.989339	NA	NA	NA	0	NA	NA	NA	1	1716071	1734563	1716070	1734562	0	1716070	18492
OTRIVINA	Non_withdrawal_event	2004-2008	1	0.989339	-3.78694	0.0102902	1.65005	0.989339	NA	NA	NA	0	NA	NA	NA	1	1716071	1734563	1716070	1734562	0	1716070	18492
OXYCARBAZEPINE	Non_withdrawal_event	2004-2008	1	0.989339	-3.78694	0.0102902	1.65005	0.989339	NA	NA	NA	0	NA	NA	NA	1	1716071	1734563	1716070	1734562	0	1716070	18492
PERDOLAN	Non_withdrawal_event	2004-2008	1	0.989339	-3.78694	0.0102902	1.65005	0.989339	NA	NA	NA	0	NA	NA	NA	1	1716071	1734563	1716070	1734562	0	1716070	18492
RIFAMATE	Non_withdrawal_event	2004-2008	1	0.989339	-3.78694	0.0102902	1.65005	0.989339	NA	NA	NA	0	NA	NA	NA	1	1716071	1734563	1716070	1734562	0	1716070	18492
SG GRANULE	Non_withdrawal_event	2004-2008	1	0.989339	-3.78694	0.0102902	1.65005	0.989339	NA	NA	NA	0	NA	NA	NA	1	1716071	1734563	1716070	1734562	0	1716070	18492
SULBACILLIN	Non_withdrawal_event	2004-2008	1	0.989339	-3.78694	0.0102902	1.65005	0.989339	NA	NA	NA	0	NA	NA	NA	1	1716071	1734563	1716070	1734562	0	1716070	18492
THERALEN	Non_withdrawal_event	2004-2008	1	0.989339	-3.78694	0.0102902	1.65005	0.989339	NA	NA	NA	0	NA	NA	NA	1	1716071	1734563	1716070	1734562	0	1716070	18492
TRAVASOL	Non_withdrawal_event	2004-2008	1	0.989339	-3.78694	0.0102902	1.65005	0.989339	NA	NA	NA	0	NA	NA	NA	1	1716071	1734563	1716070	1734562	0	1716070	18492
TUBERCULIN PPD TU	Non_withdrawal_event	2004-2008	1	0.989339	-3.78694	0.0102902	1.65005	0.989339	NA	NA	NA	0	NA	NA	NA	1	1716071	1734563	1716070	1734562	0	1716070	18492
VEGAMOX	Non_withdrawal_event	2004-2008	1	0.989339	-3.78694	0.0102902	1.65005	0.989339	NA	NA	NA	0	NA	NA	NA	1	1716071	1734563	1716070	1734562	0	1716070	18492
TOPIRAMAT	Non_withdrawal_event	2004-2008	1	0.989339	-3.78694	0.0102902	1.65005	0.989339	NA	NA	NA	0	NA	NA	NA	1	1716071	1734563	1716070	1734562	0	1716070	18492
ACETAMINOPHEN_METOCLOPRAMIDE	Non_withdrawal_event	2004-2008	1	0.989339	-3.78694	0.0102902	1.65005	0.989339	NA	NA	NA	0	NA	NA	NA	1	1716071	1734563	1716070	1734562	0	1716070	18492
AMINOBENZOIC ACID	Non_withdrawal_event	2004-2008	1	0.989339	-3.78694	0.0102902	1.65005	0.989339	NA	NA	NA	0	NA	NA	NA	1	1716071	1734563	1716070	1734562	0	1716070	18492
CHAMOMILE	Non_withdrawal_event	2004-2008	1	0.989339	-3.78694	0.0102902	1.65005	0.989339	NA	NA	NA	0	NA	NA	NA	1	1716071	1734563	1716070	1734562	0	1716070	18492
CLORAZEPATE MONOPOTASSIUM	Non_withdrawal_event	2004-2008	1	0.989339	-3.78694	0.0102902	1.65005	0.989339	NA	NA	NA	0	NA	NA	NA	1	1716071	1734563	1716070	1734562	0	1716070	18492
DIPHENYLPYRALINE HYDROCHLORIDEPHENYLPROPANOLAMINE	Non_withdrawal_event	2004-2008	1	0.989339	-3.78694	0.0102902	1.65005	0.989339	NA	NA	NA	0	NA	NA	NA	1	1716071	1734563	1716070	1734562	0	1716070	18492
PHENYRAMIDOL	Non_withdrawal_event	2004-2008	1	0.989339	-3.78694	0.0102902	1.65005	0.989339	NA	NA	NA	0	NA	NA	NA	1	1716071	1734563	1716070	1734562	0	1716070	18492
PROFENAMINE	Non_withdrawal_event	2004-2008	1	0.989339	-3.78694	0.0102902	1.65005	0.989339	NA	NA	NA	0	NA	NA	NA	1	1716071	1734563	1716070	1734562	0	1716070	18492
ACE INHIBITOR ACE INHIBITOR)	Non_withdrawal_event	2004-2008	1	0.989339	-3.78694	0.0102902	1.65005	0.989339	NA	NA	NA	0	NA	NA	NA	1	1716071	1734563	1716070	1734562	0	1716070	18492
ACECOMB	Non_withdrawal_event	2004-2008	1	0.989339	-3.78694	0.0102902	1.65005	0.989339	NA	NA	NA	0	NA	NA	NA	1	1716071	1734563	1716070	1734562	0	1716070	18492
ACICLO	Non_withdrawal_event	2004-2008	1	0.989339	-3.78694	0.0102902	1.65005	0.989339	NA	NA	NA	0	NA	NA	NA	1	1716071	1734563	1716070	1734562	0	1716070	18492
ACTOPLUS	Non_withdrawal_event	2004-2008	1	0.989339	-3.78694	0.0102902	1.65005	0.989339	NA	NA	NA	0	NA	NA	NA	1	1716071	1734563	1716070	1734562	0	1716070	18492
ALKASELTZER EFFERVESCENT COLD	Non_withdrawal_event	2004-2008	1	0.989339	-3.78694	0.0102902	1.65005	0.989339	NA	NA	NA	0	NA	NA	NA	1	1716071	1734563	1716070	1734562	0	1716070	18492
ALKASELTZER EFFERVESCENT TIME COLD	Non_withdrawal_event	2004-2008	1	0.989339	-3.78694	0.0102902	1.65005	0.989339	NA	NA	NA	0	NA	NA	NA	1	1716071	1734563	1716070	1734562	0	1716070	18492
ALKASELTZER PLUS EFFERVESCENT	Non_withdrawal_event	2004-2008	1	0.989339	-3.78694	0.0102902	1.65005	0.989339	NA	NA	NA	0	NA	NA	NA	1	1716071	1734563	1716070	1734562	0	1716070	18492
ALKASELTZER PLUS GELS	Non_withdrawal_event	2004-2008	1	0.989339	-3.78694	0.0102902	1.65005	0.989339	NA	NA	NA	0	NA	NA	NA	1	1716071	1734563	1716070	1734562	0	1716070	18492
ALL THERAPEUTIC DRUGS	Non_withdrawal_event	2004-2008	1	0.989339	-3.78694	0.0102902	1.65005	0.989339	NA	NA	NA	0	NA	NA	NA	1	1716071	1734563	1716070	1734562	0	1716070	18492
ALLERGEN EXTRACTS	Non_withdrawal_event	2004-2008	1	0.989339	-3.78694	0.0102902	1.65005	0.989339	NA	NA	NA	0	NA	NA	NA	1	1716071	1734563	1716070	1734562	0	1716070	18492
AMICALIQ	Non_withdrawal_event	2004-2008	1	0.989339	-3.78694	0.0102902	1.65005	0.989339	NA	NA	NA	0	NA	NA	NA	1	1716071	1734563	1716070	1734562	0	1716070	18492
AMIODURA	Non_withdrawal_event	2004-2008	1	0.989339	-3.78694	0.0102902	1.65005	0.989339	NA	NA	NA	0	NA	NA	NA	1	1716071	1734563	1716070	1734562	0	1716070	18492
AMLODPINE	Non_withdrawal_event	2004-2008	1	0.989339	-3.78694	0.0102902	1.65005	0.989339	NA	NA	NA	0	NA	NA	NA	1	1716071	1734563	1716070	1734562	0	1716070	18492
AMOXIBETA	Non_withdrawal_event	2004-2008	1	0.989339	-3.78694	0.0102902	1.65005	0.989339	NA	NA	NA	0	NA	NA	NA	1	1716071	1734563	1716070	1734562	0	1716070	18492
AMOXYCILLIN TRIHYDRATE_CLAVULANATE	Non_withdrawal_event	2004-2008	1	0.989339	-3.78694	0.0102902	1.65005	0.989339	NA	NA	NA	0	NA	NA	NA	1	1716071	1734563	1716070	1734562	0	1716070	18492
ANALGESIA	Non_withdrawal_event	2004-2008	1	0.989339	-3.78694	0.0102902	1.65005	0.989339	NA	NA	NA	0	NA	NA	NA	1	1716071	1734563	1716070	1734562	0	1716070	18492
ANSATIPIN	Non_withdrawal_event	2004-2008	1	0.989339	-3.78694	0.0102902	1.65005	0.989339	NA	NA	NA	0	NA	NA	NA	1	1716071	1734563	1716070	1734562	0	1716070	18492
ANTI DEPRESSANT	Non_withdrawal_event	2004-2008	1	0.989339	-3.78694	0.0102902	1.65005	0.989339	NA	NA	NA	0	NA	NA	NA	1	1716071	1734563	1716070	1734562	0	1716070	18492
ANTICHOLINERGIC AGENTS	Non_withdrawal_event	2004-2008	1	0.989339	-3.78694	0.0102902	1.65005	0.989339	NA	NA	NA	0	NA	NA	NA	1	1716071	1734563	1716070	1734562	0	1716070	18492
ANTIRETROVIRAL MEDICATION ANTIRETROVIRAL MEDICA	Non_withdrawal_event	2004-2008	1	0.989339	-3.78694	0.0102902	1.65005	0.989339	NA	NA	NA	0	NA	NA	NA	1	1716071	1734563	1716070	1734562	0	1716070	18492
ANUSOL HC	Non_withdrawal_event	2004-2008	1	0.989339	-3.78694	0.0102902	1.65005	0.989339	NA	NA	NA	0	NA	NA	NA	1	1716071	1734563	1716070	1734562	0	1716070	18492
ANXIOLIT	Non_withdrawal_event	2004-2008	1	0.989339	-3.78694	0.0102902	1.65005	0.989339	NA	NA	NA	0	NA	NA	NA	1	1716071	1734563	1716070	1734562	0	1716070	18492
ARLEVERT	Non_withdrawal_event	2004-2008	1	0.989339	-3.78694	0.0102902	1.65005	0.989339	NA	NA	NA	0	NA	NA	NA	1	1716071	1734563	1716070	1734562	0	1716070	18492
ATEMUR	Non_withdrawal_event	2004-2008	1	0.989339	-3.78694	0.0102902	1.65005	0.989339	NA	NA	NA	0	NA	NA	NA	1	1716071	1734563	1716070	1734562	0	1716070	18492
ATROPEN	Non_withdrawal_event	2004-2008	1	0.989339	-3.78694	0.0102902	1.65005	0.989339	NA	NA	NA	0	NA	NA	NA	1	1716071	1734563	1716070	1734562	0	1716070	18492
AVEENO	Non_withdrawal_event	2004-2008	1	0.989339	-3.78694	0.0102902	1.65005	0.989339	NA	NA	NA	0	NA	NA	NA	1	1716071	1734563	1716070	1734562	0	1716070	18492
AZOMYR	Non_withdrawal_event	2004-2008	1	0.989339	-3.78694	0.0102902	1.65005	0.989339	NA	NA	NA	0	NA	NA	NA	1	1716071	1734563	1716070	1734562	0	1716070	18492
BENEMIDE	Non_withdrawal_event	2004-2008	1	0.989339	-3.78694	0.0102902	1.65005	0.989339	NA	NA	NA	0	NA	NA	NA	1	1716071	1734563	1716070	1734562	0	1716070	18492
BENZAC AC	Non_withdrawal_event	2004-2008	1	0.989339	-3.78694	0.0102902	1.65005	0.989339	NA	NA	NA	0	NA	NA	NA	1	1716071	1734563	1716070	1734562	0	1716070	18492
BETA ADRENERGIC BLOCKING DRUGS	Non_withdrawal_event	2004-2008	1	0.989339	-3.78694	0.0102902	1.65005	0.989339	NA	NA	NA	0	NA	NA	NA	1	1716071	1734563	1716070	1734562	0	1716070	18492
BETADORMD	Non_withdrawal_event	2004-2008	1	0.989339	-3.78694	0.0102902	1.65005	0.989339	NA	NA	NA	0	NA	NA	NA	1	1716071	1734563	1716070	1734562	0	1716070	18492
BETAMETASONE	Non_withdrawal_event	2004-2008	1	0.989339	-3.78694	0.0102902	1.65005	0.989339	NA	NA	NA	0	NA	NA	NA	1	1716071	1734563	1716070	1734562	0	1716070	18492
BLINDED EMTRICITABINETENOFOVIR DISOPROXIL	Non_withdrawal_event	2004-2008	1	0.989339	-3.78694	0.0102902	1.65005	0.989339	NA	NA	NA	0	NA	NA	NA	1	1716071	1734563	1716070	1734562	0	1716070	18492
BOFUTSUSHO-SAN	Non_withdrawal_event	2004-2008	1	0.989339	-3.78694	0.0102902	1.65005	0.989339	NA	NA	NA	0	NA	NA	NA	1	1716071	1734563	1716070	1734562	0	1716070	18492
BORTEZOMIB VIAL MILLENNIUM	Non_withdrawal_event	2004-2008	1	0.989339	-3.78694	0.0102902	1.65005	0.989339	NA	NA	NA	0	NA	NA	NA	1	1716071	1734563	1716070	1734562	0	1716070	18492
BREAKTHROUGH PAIN MEDICATION	Non_withdrawal_event	2004-2008	1	0.989339	-3.78694	0.0102902	1.65005	0.989339	NA	NA	NA	0	NA	NA	NA	1	1716071	1734563	1716070	1734562	0	1716070	18492
BREATHE RIGHT SNORE RELIEF BREATHE RIGHT SNORE	Non_withdrawal_event	2004-2008	1	0.989339	-3.78694	0.0102902	1.65005	0.989339	NA	NA	NA	0	NA	NA	NA	1	1716071	1734563	1716070	1734562	0	1716070	18492
BROMOVALERYLUREA	Non_withdrawal_event	2004-2008	1	0.989339	-3.78694	0.0102902	1.65005	0.989339	NA	NA	NA	0	NA	NA	NA	1	1716071	1734563	1716070	1734562	0	1716070	18492
BUFERIN	Non_withdrawal_event	2004-2008	1	0.989339	-3.78694	0.0102902	1.65005	0.989339	NA	NA	NA	0	NA	NA	NA	1	1716071	1734563	1716070	1734562	0	1716070	18492
BUFFERIN JPN_	Non_withdrawal_event	2004-2008	1	0.989339	-3.78694	0.0102902	1.65005	0.989339	NA	NA	NA	0	NA	NA	NA	1	1716071	1734563	1716070	1734562	0	1716070	18492
BUTALBITAL ASPIRIN_CAFFEINE	Non_withdrawal_event	2004-2008	1	0.989339	-3.78694	0.0102902	1.65005	0.989339	NA	NA	NA	0	NA	NA	NA	1	1716071	1734563	1716070	1734562	0	1716070	18492
CANCER THERAPY ALKYLATING AGENT	Non_withdrawal_event	2004-2008	1	0.989339	-3.78694	0.0102902	1.65005	0.989339	NA	NA	NA	0	NA	NA	NA	1	1716071	1734563	1716070	1734562	0	1716070	18492
CARBERGOLINE	Non_withdrawal_event	2004-2008	1	0.989339	-3.78694	0.0102902	1.65005	0.989339	NA	NA	NA	0	NA	NA	NA	1	1716071	1734563	1716070	1734562	0	1716070	18492
CARBMAZEPINE	Non_withdrawal_event	2004-2008	1	0.989339	-3.78694	0.0102902	1.65005	0.989339	NA	NA	NA	0	NA	NA	NA	1	1716071	1734563	1716070	1734562	0	1716070	18492
CARDENALIN DOXAZOSIN )	Non_withdrawal_event	2004-2008	1	0.989339	-3.78694	0.0102902	1.65005	0.989339	NA	NA	NA	0	NA	NA	NA	1	1716071	1734563	1716070	1734562	0	1716070	18492
CARDIOL	Non_withdrawal_event	2004-2008	1	0.989339	-3.78694	0.0102902	1.65005	0.989339	NA	NA	NA	0	NA	NA	NA	1	1716071	1734563	1716070	1734562	0	1716070	18492
CARMEX	Non_withdrawal_event	2004-2008	1	0.989339	-3.78694	0.0102902	1.65005	0.989339	NA	NA	NA	0	NA	NA	NA	1	1716071	1734563	1716070	1734562	0	1716070	18492
CENTYL MED KALIUMKLORID	Non_withdrawal_event	2004-2008	1	0.989339	-3.78694	0.0102902	1.65005	0.989339	NA	NA	NA	0	NA	NA	NA	1	1716071	1734563	1716070	1734562	0	1716070	18492
CETUXIMAB BRISTOL MYERS SQUIBB	Non_withdrawal_event	2004-2008	1	0.989339	-3.78694	0.0102902	1.65005	0.989339	NA	NA	NA	0	NA	NA	NA	1	1716071	1734563	1716070	1734562	0	1716070	18492
CHINESE TRADITIONAL MEDICINE	Non_withdrawal_event	2004-2008	1	0.989339	-3.78694	0.0102902	1.65005	0.989339	NA	NA	NA	0	NA	NA	NA	1	1716071	1734563	1716070	1734562	0	1716070	18492
CISPLATIN EBEWE	Non_withdrawal_event	2004-2008	1	0.989339	-3.78694	0.0102902	1.65005	0.989339	NA	NA	NA	0	NA	NA	NA	1	1716071	1734563	1716070	1734562	0	1716070	18492
CLEAN_CLEAR ADVANTAGE ACNE SPOT TREATMENT	Non_withdrawal_event	2004-2008	1	0.989339	-3.78694	0.0102902	1.65005	0.989339	NA	NA	NA	0	NA	NA	NA	1	1716071	1734563	1716070	1734562	0	1716070	18492
CLINDAMYCIN DEXTROSE	Non_withdrawal_event	2004-2008	1	0.989339	-3.78694	0.0102902	1.65005	0.989339	NA	NA	NA	0	NA	NA	NA	1	1716071	1734563	1716070	1734562	0	1716070	18492
CLINDAMYCIN GREENSTONE	Non_withdrawal_event	2004-2008	1	0.989339	-3.78694	0.0102902	1.65005	0.989339	NA	NA	NA	0	NA	NA	NA	1	1716071	1734563	1716070	1734562	0	1716070	18492
CLONIPINE	Non_withdrawal_event	2004-2008	1	0.989339	-3.78694	0.0102902	1.65005	0.989339	NA	NA	NA	0	NA	NA	NA	1	1716071	1734563	1716070	1734562	0	1716070	18492
CLONODINE	Non_withdrawal_event	2004-2008	1	0.989339	-3.78694	0.0102902	1.65005	0.989339	NA	NA	NA	0	NA	NA	NA	1	1716071	1734563	1716070	1734562	0	1716070	18492
COLCHICINE_	Non_withdrawal_event	2004-2008	1	0.989339	-3.78694	0.0102902	1.65005	0.989339	NA	NA	NA	0	NA	NA	NA	1	1716071	1734563	1716070	1734562	0	1716070	18492
CONFORTID	Non_withdrawal_event	2004-2008	1	0.989339	-3.78694	0.0102902	1.65005	0.989339	NA	NA	NA	0	NA	NA	NA	1	1716071	1734563	1716070	1734562	0	1716070	18492
CONTRACEPTION	Non_withdrawal_event	2004-2008	1	0.989339	-3.78694	0.0102902	1.65005	0.989339	NA	NA	NA	0	NA	NA	NA	1	1716071	1734563	1716070	1734562	0	1716070	18492
CORTICOSTERIOD	Non_withdrawal_event	2004-2008	1	0.989339	-3.78694	0.0102902	1.65005	0.989339	NA	NA	NA	0	NA	NA	NA	1	1716071	1734563	1716070	1734562	0	1716070	18492
CORZIDE	Non_withdrawal_event	2004-2008	1	0.989339	-3.78694	0.0102902	1.65005	0.989339	NA	NA	NA	0	NA	NA	NA	1	1716071	1734563	1716070	1734562	0	1716070	18492
COZAAR COMP	Non_withdrawal_event	2004-2008	1	0.989339	-3.78694	0.0102902	1.65005	0.989339	NA	NA	NA	0	NA	NA	NA	1	1716071	1734563	1716070	1734562	0	1716070	18492
CREST PRO TOOTHPASTE CREST	Non_withdrawal_event	2004-2008	1	0.989339	-3.78694	0.0102902	1.65005	0.989339	NA	NA	NA	0	NA	NA	NA	1	1716071	1734563	1716070	1734562	0	1716070	18492
CREST PROHEALTH TOOTHPASTE, CLEAN FLAVOR( POLYPHOSPHATE	Non_withdrawal_event	2004-2008	1	0.989339	-3.78694	0.0102902	1.65005	0.989339	NA	NA	NA	0	NA	NA	NA	1	1716071	1734563	1716070	1734562	0	1716070	18492
CT	Non_withdrawal_event	2004-2008	1	0.989339	-3.78694	0.0102902	1.65005	0.989339	NA	NA	NA	0	NA	NA	NA	1	1716071	1734563	1716070	1734562	0	1716070	18492
CYCLADOL	Non_withdrawal_event	2004-2008	1	0.989339	-3.78694	0.0102902	1.65005	0.989339	NA	NA	NA	0	NA	NA	NA	1	1716071	1734563	1716070	1734562	0	1716070	18492
CYSTEAMINE_	Non_withdrawal_event	2004-2008	1	0.989339	-3.78694	0.0102902	1.65005	0.989339	NA	NA	NA	0	NA	NA	NA	1	1716071	1734563	1716070	1734562	0	1716070	18492
CYTOSTATICS	Non_withdrawal_event	2004-2008	1	0.989339	-3.78694	0.0102902	1.65005	0.989339	NA	NA	NA	0	NA	NA	NA	1	1716071	1734563	1716070	1734562	0	1716070	18492
DAKTAR	Non_withdrawal_event	2004-2008	1	0.989339	-3.78694	0.0102902	1.65005	0.989339	NA	NA	NA	0	NA	NA	NA	1	1716071	1734563	1716070	1734562	0	1716070	18492
DAPSON	Non_withdrawal_event	2004-2008	1	0.989339	-3.78694	0.0102902	1.65005	0.989339	NA	NA	NA	0	NA	NA	NA	1	1716071	1734563	1716070	1734562	0	1716070	18492
DARUNAVIR_RITONAVIR	Non_withdrawal_event	2004-2008	1	0.989339	-3.78694	0.0102902	1.65005	0.989339	NA	NA	NA	0	NA	NA	NA	1	1716071	1734563	1716070	1734562	0	1716070	18492
DEXACORTAL	Non_withdrawal_event	2004-2008	1	0.989339	-3.78694	0.0102902	1.65005	0.989339	NA	NA	NA	0	NA	NA	NA	1	1716071	1734563	1716070	1734562	0	1716070	18492
DIASTABOL	Non_withdrawal_event	2004-2008	1	0.989339	-3.78694	0.0102902	1.65005	0.989339	NA	NA	NA	0	NA	NA	NA	1	1716071	1734563	1716070	1734562	0	1716070	18492
DICLON	Non_withdrawal_event	2004-2008	1	0.989339	-3.78694	0.0102902	1.65005	0.989339	NA	NA	NA	0	NA	NA	NA	1	1716071	1734563	1716070	1734562	0	1716070	18492
DIPHANTOINE	Non_withdrawal_event	2004-2008	1	0.989339	-3.78694	0.0102902	1.65005	0.989339	NA	NA	NA	0	NA	NA	NA	1	1716071	1734563	1716070	1734562	0	1716070	18492
DIPHENHYDRAMINEPARACETAMOL	Non_withdrawal_event	2004-2008	1	0.989339	-3.78694	0.0102902	1.65005	0.989339	NA	NA	NA	0	NA	NA	NA	1	1716071	1734563	1716070	1734562	0	1716070	18492
DIURETIC THERAPY	Non_withdrawal_event	2004-2008	1	0.989339	-3.78694	0.0102902	1.65005	0.989339	NA	NA	NA	0	NA	NA	NA	1	1716071	1734563	1716070	1734562	0	1716070	18492
DUACT	Non_withdrawal_event	2004-2008	1	0.989339	-3.78694	0.0102902	1.65005	0.989339	NA	NA	NA	0	NA	NA	NA	1	1716071	1734563	1716070	1734562	0	1716070	18492
ELEVA	Non_withdrawal_event	2004-2008	1	0.989339	-3.78694	0.0102902	1.65005	0.989339	NA	NA	NA	0	NA	NA	NA	1	1716071	1734563	1716070	1734562	0	1716070	18492
EMILACE	Non_withdrawal_event	2004-2008	1	0.989339	-3.78694	0.0102902	1.65005	0.989339	NA	NA	NA	0	NA	NA	NA	1	1716071	1734563	1716070	1734562	0	1716070	18492
ENERGY DRINK	Non_withdrawal_event	2004-2008	1	0.989339	-3.78694	0.0102902	1.65005	0.989339	NA	NA	NA	0	NA	NA	NA	1	1716071	1734563	1716070	1734562	0	1716070	18492
EPANUTIN_	Non_withdrawal_event	2004-2008	1	0.989339	-3.78694	0.0102902	1.65005	0.989339	NA	NA	NA	0	NA	NA	NA	1	1716071	1734563	1716070	1734562	0	1716070	18492
EPRIL	Non_withdrawal_event	2004-2008	1	0.989339	-3.78694	0.0102902	1.65005	0.989339	NA	NA	NA	0	NA	NA	NA	1	1716071	1734563	1716070	1734562	0	1716070	18492
EQUATE BRAND LICE TREATMENT	Non_withdrawal_event	2004-2008	1	0.989339	-3.78694	0.0102902	1.65005	0.989339	NA	NA	NA	0	NA	NA	NA	1	1716071	1734563	1716070	1734562	0	1716070	18492
ERLOTINIBERLOTINIB)	Non_withdrawal_event	2004-2008	1	0.989339	-3.78694	0.0102902	1.65005	0.989339	NA	NA	NA	0	NA	NA	NA	1	1716071	1734563	1716070	1734562	0	1716070	18492
ERLOTONIB	Non_withdrawal_event	2004-2008	1	0.989339	-3.78694	0.0102902	1.65005	0.989339	NA	NA	NA	0	NA	NA	NA	1	1716071	1734563	1716070	1734562	0	1716070	18492
ERYTHROMYCINE	Non_withdrawal_event	2004-2008	1	0.989339	-3.78694	0.0102902	1.65005	0.989339	NA	NA	NA	0	NA	NA	NA	1	1716071	1734563	1716070	1734562	0	1716070	18492
ETALPHA	Non_withdrawal_event	2004-2008	1	0.989339	-3.78694	0.0102902	1.65005	0.989339	NA	NA	NA	0	NA	NA	NA	1	1716071	1734563	1716070	1734562	0	1716070	18492
EUSAPRIM	Non_withdrawal_event	2004-2008	1	0.989339	-3.78694	0.0102902	1.65005	0.989339	NA	NA	NA	0	NA	NA	NA	1	1716071	1734563	1716070	1734562	0	1716070	18492
EYEQ	Non_withdrawal_event	2004-2008	1	0.989339	-3.78694	0.0102902	1.65005	0.989339	NA	NA	NA	0	NA	NA	NA	1	1716071	1734563	1716070	1734562	0	1716070	18492
EZ-PAQUE	Non_withdrawal_event	2004-2008	1	0.989339	-3.78694	0.0102902	1.65005	0.989339	NA	NA	NA	0	NA	NA	NA	1	1716071	1734563	1716070	1734562	0	1716070	18492
FERREX	Non_withdrawal_event	2004-2008	1	0.989339	-3.78694	0.0102902	1.65005	0.989339	NA	NA	NA	0	NA	NA	NA	1	1716071	1734563	1716070	1734562	0	1716070	18492
FIBRATES	Non_withdrawal_event	2004-2008	1	0.989339	-3.78694	0.0102902	1.65005	0.989339	NA	NA	NA	0	NA	NA	NA	1	1716071	1734563	1716070	1734562	0	1716070	18492
FLAVERIC	Non_withdrawal_event	2004-2008	1	0.989339	-3.78694	0.0102902	1.65005	0.989339	NA	NA	NA	0	NA	NA	NA	1	1716071	1734563	1716070	1734562	0	1716070	18492
FLINTSTONES COMPLETE	Non_withdrawal_event	2004-2008	1	0.989339	-3.78694	0.0102902	1.65005	0.989339	NA	NA	NA	0	NA	NA	NA	1	1716071	1734563	1716070	1734562	0	1716070	18492
FLOXSTAT	Non_withdrawal_event	2004-2008	1	0.989339	-3.78694	0.0102902	1.65005	0.989339	NA	NA	NA	0	NA	NA	NA	1	1716071	1734563	1716070	1734562	0	1716070	18492
FLUDARABIN	Non_withdrawal_event	2004-2008	1	0.989339	-3.78694	0.0102902	1.65005	0.989339	NA	NA	NA	0	NA	NA	NA	1	1716071	1734563	1716070	1734562	0	1716070	18492
FLUMADINE	Non_withdrawal_event	2004-2008	1	0.989339	-3.78694	0.0102902	1.65005	0.989339	NA	NA	NA	0	NA	NA	NA	1	1716071	1734563	1716070	1734562	0	1716070	18492
FLUROBLASTIN	Non_withdrawal_event	2004-2008	1	0.989339	-3.78694	0.0102902	1.65005	0.989339	NA	NA	NA	0	NA	NA	NA	1	1716071	1734563	1716070	1734562	0	1716070	18492
FOSICOMBI	Non_withdrawal_event	2004-2008	1	0.989339	-3.78694	0.0102902	1.65005	0.989339	NA	NA	NA	0	NA	NA	NA	1	1716071	1734563	1716070	1734562	0	1716070	18492
FRAXIPARIN_	Non_withdrawal_event	2004-2008	1	0.989339	-3.78694	0.0102902	1.65005	0.989339	NA	NA	NA	0	NA	NA	NA	1	1716071	1734563	1716070	1734562	0	1716070	18492
FROMILID	Non_withdrawal_event	2004-2008	1	0.989339	-3.78694	0.0102902	1.65005	0.989339	NA	NA	NA	0	NA	NA	NA	1	1716071	1734563	1716070	1734562	0	1716070	18492
FURON	Non_withdrawal_event	2004-2008	1	0.989339	-3.78694	0.0102902	1.65005	0.989339	NA	NA	NA	0	NA	NA	NA	1	1716071	1734563	1716070	1734562	0	1716070	18492
GAMBROSOL	Non_withdrawal_event	2004-2008	1	0.989339	-3.78694	0.0102902	1.65005	0.989339	NA	NA	NA	0	NA	NA	NA	1	1716071	1734563	1716070	1734562	0	1716070	18492
GAMMAGLOBULIN	Non_withdrawal_event	2004-2008	1	0.989339	-3.78694	0.0102902	1.65005	0.989339	NA	NA	NA	0	NA	NA	NA	1	1716071	1734563	1716070	1734562	0	1716070	18492
GENTAMYCINMP	Non_withdrawal_event	2004-2008	1	0.989339	-3.78694	0.0102902	1.65005	0.989339	NA	NA	NA	0	NA	NA	NA	1	1716071	1734563	1716070	1734562	0	1716070	18492
GINGIUM	Non_withdrawal_event	2004-2008	1	0.989339	-3.78694	0.0102902	1.65005	0.989339	NA	NA	NA	0	NA	NA	NA	1	1716071	1734563	1716070	1734562	0	1716070	18492
GLIBENCLAMIDE 2._	Non_withdrawal_event	2004-2008	1	0.989339	-3.78694	0.0102902	1.65005	0.989339	NA	NA	NA	0	NA	NA	NA	1	1716071	1734563	1716070	1734562	0	1716070	18492
GLYCOL _ELECTOLYTES	Non_withdrawal_event	2004-2008	1	0.989339	-3.78694	0.0102902	1.65005	0.989339	NA	NA	NA	0	NA	NA	NA	1	1716071	1734563	1716070	1734562	0	1716070	18492
GTN SPRAY	Non_withdrawal_event	2004-2008	1	0.989339	-3.78694	0.0102902	1.65005	0.989339	NA	NA	NA	0	NA	NA	NA	1	1716071	1734563	1716070	1734562	0	1716070	18492
GYNO PEVARYL	Non_withdrawal_event	2004-2008	1	0.989339	-3.78694	0.0102902	1.65005	0.989339	NA	NA	NA	0	NA	NA	NA	1	1716071	1734563	1716070	1734562	0	1716070	18492
HAEMATE HS	Non_withdrawal_event	2004-2008	1	0.989339	-3.78694	0.0102902	1.65005	0.989339	NA	NA	NA	0	NA	NA	NA	1	1716071	1734563	1716070	1734562	0	1716070	18492
HAEMOCOMPLETTAN	Non_withdrawal_event	2004-2008	1	0.989339	-3.78694	0.0102902	1.65005	0.989339	NA	NA	NA	0	NA	NA	NA	1	1716071	1734563	1716070	1734562	0	1716070	18492
HAIR DYE	Non_withdrawal_event	2004-2008	1	0.989339	-3.78694	0.0102902	1.65005	0.989339	NA	NA	NA	0	NA	NA	NA	1	1716071	1734563	1716070	1734562	0	1716070	18492
HERBAL TEA	Non_withdrawal_event	2004-2008	1	0.989339	-3.78694	0.0102902	1.65005	0.989339	NA	NA	NA	0	NA	NA	NA	1	1716071	1734563	1716070	1734562	0	1716070	18492
HEXAL	Non_withdrawal_event	2004-2008	1	0.989339	-3.78694	0.0102902	1.65005	0.989339	NA	NA	NA	0	NA	NA	NA	1	1716071	1734563	1716070	1734562	0	1716070	18492
HIDROSALURETIL	Non_withdrawal_event	2004-2008	1	0.989339	-3.78694	0.0102902	1.65005	0.989339	NA	NA	NA	0	NA	NA	NA	1	1716071	1734563	1716070	1734562	0	1716070	18492
HORDAZOL	Non_withdrawal_event	2004-2008	1	0.989339	-3.78694	0.0102902	1.65005	0.989339	NA	NA	NA	0	NA	NA	NA	1	1716071	1734563	1716070	1734562	0	1716070	18492
HUSTAGIN	Non_withdrawal_event	2004-2008	1	0.989339	-3.78694	0.0102902	1.65005	0.989339	NA	NA	NA	0	NA	NA	NA	1	1716071	1734563	1716070	1734562	0	1716070	18492
HYDANTAL	Non_withdrawal_event	2004-2008	1	0.989339	-3.78694	0.0102902	1.65005	0.989339	NA	NA	NA	0	NA	NA	NA	1	1716071	1734563	1716070	1734562	0	1716070	18492
HYDROCORTICONE	Non_withdrawal_event	2004-2008	1	0.989339	-3.78694	0.0102902	1.65005	0.989339	NA	NA	NA	0	NA	NA	NA	1	1716071	1734563	1716070	1734562	0	1716070	18492
HYDROXYPROPYL METHYLCELLULOSE	Non_withdrawal_event	2004-2008	1	0.989339	-3.78694	0.0102902	1.65005	0.989339	NA	NA	NA	0	NA	NA	NA	1	1716071	1734563	1716070	1734562	0	1716070	18492
IDROQUARK	Non_withdrawal_event	2004-2008	1	0.989339	-3.78694	0.0102902	1.65005	0.989339	NA	NA	NA	0	NA	NA	NA	1	1716071	1734563	1716070	1734562	0	1716070	18492
IMACILLIN	Non_withdrawal_event	2004-2008	1	0.989339	-3.78694	0.0102902	1.65005	0.989339	NA	NA	NA	0	NA	NA	NA	1	1716071	1734563	1716070	1734562	0	1716070	18492
IMIBG	Non_withdrawal_event	2004-2008	1	0.989339	-3.78694	0.0102902	1.65005	0.989339	NA	NA	NA	0	NA	NA	NA	1	1716071	1734563	1716070	1734562	0	1716070	18492
IMMUNOSUPPRESSIVE	Non_withdrawal_event	2004-2008	1	0.989339	-3.78694	0.0102902	1.65005	0.989339	NA	NA	NA	0	NA	NA	NA	1	1716071	1734563	1716070	1734562	0	1716070	18492
INSUMAN BASAL	Non_withdrawal_event	2004-2008	1	0.989339	-3.78694	0.0102902	1.65005	0.989339	NA	NA	NA	0	NA	NA	NA	1	1716071	1734563	1716070	1734562	0	1716070	18492
INTERFERONBETA-	Non_withdrawal_event	2004-2008	1	0.989339	-3.78694	0.0102902	1.65005	0.989339	NA	NA	NA	0	NA	NA	NA	1	1716071	1734563	1716070	1734562	0	1716070	18492
IODINE DIAGNOSTIC	Non_withdrawal_event	2004-2008	1	0.989339	-3.78694	0.0102902	1.65005	0.989339	NA	NA	NA	0	NA	NA	NA	1	1716071	1734563	1716070	1734562	0	1716070	18492
ISOPTIN RR PLUS	Non_withdrawal_event	2004-2008	1	0.989339	-3.78694	0.0102902	1.65005	0.989339	NA	NA	NA	0	NA	NA	NA	1	1716071	1734563	1716070	1734562	0	1716070	18492
ISOTANE	Non_withdrawal_event	2004-2008	1	0.989339	-3.78694	0.0102902	1.65005	0.989339	NA	NA	NA	0	NA	NA	NA	1	1716071	1734563	1716070	1734562	0	1716070	18492
KALPRESS	Non_withdrawal_event	2004-2008	1	0.989339	-3.78694	0.0102902	1.65005	0.989339	NA	NA	NA	0	NA	NA	NA	1	1716071	1734563	1716070	1734562	0	1716070	18492
KAMIKIHITOU	Non_withdrawal_event	2004-2008	1	0.989339	-3.78694	0.0102902	1.65005	0.989339	NA	NA	NA	0	NA	NA	NA	1	1716071	1734563	1716070	1734562	0	1716070	18492
KARVEZIDE FILMCOATED_12.	Non_withdrawal_event	2004-2008	1	0.989339	-3.78694	0.0102902	1.65005	0.989339	NA	NA	NA	0	NA	NA	NA	1	1716071	1734563	1716070	1734562	0	1716070	18492
KETOTIFEN HYDROGEN	Non_withdrawal_event	2004-2008	1	0.989339	-3.78694	0.0102902	1.65005	0.989339	NA	NA	NA	0	NA	NA	NA	1	1716071	1734563	1716070	1734562	0	1716070	18492
KINSON	Non_withdrawal_event	2004-2008	1	0.989339	-3.78694	0.0102902	1.65005	0.989339	NA	NA	NA	0	NA	NA	NA	1	1716071	1734563	1716070	1734562	0	1716070	18492
KOLKICIN	Non_withdrawal_event	2004-2008	1	0.989339	-3.78694	0.0102902	1.65005	0.989339	NA	NA	NA	0	NA	NA	NA	1	1716071	1734563	1716070	1734562	0	1716070	18492
LABETOLOL	Non_withdrawal_event	2004-2008	1	0.989339	-3.78694	0.0102902	1.65005	0.989339	NA	NA	NA	0	NA	NA	NA	1	1716071	1734563	1716070	1734562	0	1716070	18492
LANSPRAZOLE	Non_withdrawal_event	2004-2008	1	0.989339	-3.78694	0.0102902	1.65005	0.989339	NA	NA	NA	0	NA	NA	NA	1	1716071	1734563	1716070	1734562	0	1716070	18492
LAPATINIB LAPATINIB)	Non_withdrawal_event	2004-2008	1	0.989339	-3.78694	0.0102902	1.65005	0.989339	NA	NA	NA	0	NA	NA	NA	1	1716071	1734563	1716070	1734562	0	1716070	18492
LAUDANOSINE	Non_withdrawal_event	2004-2008	1	0.989339	-3.78694	0.0102902	1.65005	0.989339	NA	NA	NA	0	NA	NA	NA	1	1716071	1734563	1716070	1734562	0	1716070	18492
LEPTIN	Non_withdrawal_event	2004-2008	1	0.989339	-3.78694	0.0102902	1.65005	0.989339	NA	NA	NA	0	NA	NA	NA	1	1716071	1734563	1716070	1734562	0	1716070	18492
LINATIL COMP	Non_withdrawal_event	2004-2008	1	0.989339	-3.78694	0.0102902	1.65005	0.989339	NA	NA	NA	0	NA	NA	NA	1	1716071	1734563	1716070	1734562	0	1716070	18492
LIQUEMINE	Non_withdrawal_event	2004-2008	1	0.989339	-3.78694	0.0102902	1.65005	0.989339	NA	NA	NA	0	NA	NA	NA	1	1716071	1734563	1716070	1734562	0	1716070	18492
LISTERINE MENTHOL	Non_withdrawal_event	2004-2008	1	0.989339	-3.78694	0.0102902	1.65005	0.989339	NA	NA	NA	0	NA	NA	NA	1	1716071	1734563	1716070	1734562	0	1716070	18492
LISTERINE TOOTHPASTE	Non_withdrawal_event	2004-2008	1	0.989339	-3.78694	0.0102902	1.65005	0.989339	NA	NA	NA	0	NA	NA	NA	1	1716071	1734563	1716070	1734562	0	1716070	18492
LOXIFAN	Non_withdrawal_event	2004-2008	1	0.989339	-3.78694	0.0102902	1.65005	0.989339	NA	NA	NA	0	NA	NA	NA	1	1716071	1734563	1716070	1734562	0	1716070	18492
LOXOT	Non_withdrawal_event	2004-2008	1	0.989339	-3.78694	0.0102902	1.65005	0.989339	NA	NA	NA	0	NA	NA	NA	1	1716071	1734563	1716070	1734562	0	1716070	18492
MAG	Non_withdrawal_event	2004-2008	1	0.989339	-3.78694	0.0102902	1.65005	0.989339	NA	NA	NA	0	NA	NA	NA	1	1716071	1734563	1716070	1734562	0	1716070	18492
MAIBASTAN	Non_withdrawal_event	2004-2008	1	0.989339	-3.78694	0.0102902	1.65005	0.989339	NA	NA	NA	0	NA	NA	NA	1	1716071	1734563	1716070	1734562	0	1716070	18492
MANIDON	Non_withdrawal_event	2004-2008	1	0.989339	-3.78694	0.0102902	1.65005	0.989339	NA	NA	NA	0	NA	NA	NA	1	1716071	1734563	1716070	1734562	0	1716070	18492
MARCAINADRENALIN	Non_withdrawal_event	2004-2008	1	0.989339	-3.78694	0.0102902	1.65005	0.989339	NA	NA	NA	0	NA	NA	NA	1	1716071	1734563	1716070	1734562	0	1716070	18492
MAVERAL	Non_withdrawal_event	2004-2008	1	0.989339	-3.78694	0.0102902	1.65005	0.989339	NA	NA	NA	0	NA	NA	NA	1	1716071	1734563	1716070	1734562	0	1716070	18492
MEDOXOMIL	Non_withdrawal_event	2004-2008	1	0.989339	-3.78694	0.0102902	1.65005	0.989339	NA	NA	NA	0	NA	NA	NA	1	1716071	1734563	1716070	1734562	0	1716070	18492
METAMUCIL VERSION_TEXTURE/FLAVOR (PSYLLIUM HYDROPHILIC MUCILL	Non_withdrawal_event	2004-2008	1	0.989339	-3.78694	0.0102902	1.65005	0.989339	NA	NA	NA	0	NA	NA	NA	1	1716071	1734563	1716070	1734562	0	1716070	18492
METFORMINE MERCK^	Non_withdrawal_event	2004-2008	1	0.989339	-3.78694	0.0102902	1.65005	0.989339	NA	NA	NA	0	NA	NA	NA	1	1716071	1734563	1716070	1734562	0	1716070	18492
METOPROL	Non_withdrawal_event	2004-2008	1	0.989339	-3.78694	0.0102902	1.65005	0.989339	NA	NA	NA	0	NA	NA	NA	1	1716071	1734563	1716070	1734562	0	1716070	18492
METOPROLOL ETHEX	Non_withdrawal_event	2004-2008	1	0.989339	-3.78694	0.0102902	1.65005	0.989339	NA	NA	NA	0	NA	NA	NA	1	1716071	1734563	1716070	1734562	0	1716070	18492
MIGSIS	Non_withdrawal_event	2004-2008	1	0.989339	-3.78694	0.0102902	1.65005	0.989339	NA	NA	NA	0	NA	NA	NA	1	1716071	1734563	1716070	1734562	0	1716070	18492
MINICYCLINE	Non_withdrawal_event	2004-2008	1	0.989339	-3.78694	0.0102902	1.65005	0.989339	NA	NA	NA	0	NA	NA	NA	1	1716071	1734563	1716070	1734562	0	1716070	18492
MINISISTON FEM	Non_withdrawal_event	2004-2008	1	0.989339	-3.78694	0.0102902	1.65005	0.989339	NA	NA	NA	0	NA	NA	NA	1	1716071	1734563	1716070	1734562	0	1716070	18492
MMR VACCINE	Non_withdrawal_event	2004-2008	1	0.989339	-3.78694	0.0102902	1.65005	0.989339	NA	NA	NA	0	NA	NA	NA	1	1716071	1734563	1716070	1734562	0	1716070	18492
MONICOR	Non_withdrawal_event	2004-2008	1	0.989339	-3.78694	0.0102902	1.65005	0.989339	NA	NA	NA	0	NA	NA	NA	1	1716071	1734563	1716070	1734562	0	1716070	18492
MOOD STABILIZER	Non_withdrawal_event	2004-2008	1	0.989339	-3.78694	0.0102902	1.65005	0.989339	NA	NA	NA	0	NA	NA	NA	1	1716071	1734563	1716070	1734562	0	1716070	18492
MOVATEC AMPOULES	Non_withdrawal_event	2004-2008	1	0.989339	-3.78694	0.0102902	1.65005	0.989339	NA	NA	NA	0	NA	NA	NA	1	1716071	1734563	1716070	1734562	0	1716070	18492
MULTIPLE VITAMINS	Non_withdrawal_event	2004-2008	1	0.989339	-3.78694	0.0102902	1.65005	0.989339	NA	NA	NA	0	NA	NA	NA	1	1716071	1734563	1716070	1734562	0	1716070	18492
MYCOSTER	Non_withdrawal_event	2004-2008	1	0.989339	-3.78694	0.0102902	1.65005	0.989339	NA	NA	NA	0	NA	NA	NA	1	1716071	1734563	1716070	1734562	0	1716070	18492
MYDFRIN	Non_withdrawal_event	2004-2008	1	0.989339	-3.78694	0.0102902	1.65005	0.989339	NA	NA	NA	0	NA	NA	NA	1	1716071	1734563	1716070	1734562	0	1716070	18492
MYLANTA SUPREME TASTING CHERRY	Non_withdrawal_event	2004-2008	1	0.989339	-3.78694	0.0102902	1.65005	0.989339	NA	NA	NA	0	NA	NA	NA	1	1716071	1734563	1716070	1734562	0	1716070	18492
NAFTILUX	Non_withdrawal_event	2004-2008	1	0.989339	-3.78694	0.0102902	1.65005	0.989339	NA	NA	NA	0	NA	NA	NA	1	1716071	1734563	1716070	1734562	0	1716070	18492
NARCOTIC MEDICATION	Non_withdrawal_event	2004-2008	1	0.989339	-3.78694	0.0102902	1.65005	0.989339	NA	NA	NA	0	NA	NA	NA	1	1716071	1734563	1716070	1734562	0	1716070	18492
NELBON	Non_withdrawal_event	2004-2008	1	0.989339	-3.78694	0.0102902	1.65005	0.989339	NA	NA	NA	0	NA	NA	NA	1	1716071	1734563	1716070	1734562	0	1716070	18492
NEOSYNEPHRINE NIGHTTIME SPRAY	Non_withdrawal_event	2004-2008	1	0.989339	-3.78694	0.0102902	1.65005	0.989339	NA	NA	NA	0	NA	NA	NA	1	1716071	1734563	1716070	1734562	0	1716070	18492
NEUTRAPHOS	Non_withdrawal_event	2004-2008	1	0.989339	-3.78694	0.0102902	1.65005	0.989339	NA	NA	NA	0	NA	NA	NA	1	1716071	1734563	1716070	1734562	0	1716070	18492
NORINYL_35	Non_withdrawal_event	2004-2008	1	0.989339	-3.78694	0.0102902	1.65005	0.989339	NA	NA	NA	0	NA	NA	NA	1	1716071	1734563	1716070	1734562	0	1716070	18492
NORMORIX	Non_withdrawal_event	2004-2008	1	0.989339	-3.78694	0.0102902	1.65005	0.989339	NA	NA	NA	0	NA	NA	NA	1	1716071	1734563	1716070	1734562	0	1716070	18492
NOT	Non_withdrawal_event	2004-2008	1	0.989339	-3.78694	0.0102902	1.65005	0.989339	NA	NA	NA	0	NA	NA	NA	1	1716071	1734563	1716070	1734562	0	1716070	18492
NUTREN	Non_withdrawal_event	2004-2008	1	0.989339	-3.78694	0.0102902	1.65005	0.989339	NA	NA	NA	0	NA	NA	NA	1	1716071	1734563	1716070	1734562	0	1716070	18492
NYQUIL COLDFLU, ALCOHOL % PSEUDOEPHEDRINE FREE, CHERRY FLVR(PARACET	Non_withdrawal_event	2004-2008	1	0.989339	-3.78694	0.0102902	1.65005	0.989339	NA	NA	NA	0	NA	NA	NA	1	1716071	1734563	1716070	1734562	0	1716070	18492
OCELLA BAYER	Non_withdrawal_event	2004-2008	1	0.989339	-3.78694	0.0102902	1.65005	0.989339	NA	NA	NA	0	NA	NA	NA	1	1716071	1734563	1716070	1734562	0	1716070	18492
OESTROGEN	Non_withdrawal_event	2004-2008	1	0.989339	-3.78694	0.0102902	1.65005	0.989339	NA	NA	NA	0	NA	NA	NA	1	1716071	1734563	1716070	1734562	0	1716070	18492
OFLOXACINRATIOPHARM	Non_withdrawal_event	2004-2008	1	0.989339	-3.78694	0.0102902	1.65005	0.989339	NA	NA	NA	0	NA	NA	NA	1	1716071	1734563	1716070	1734562	0	1716070	18492
OLMESARTAN MEDOXOMIL_HCTZ	Non_withdrawal_event	2004-2008	1	0.989339	-3.78694	0.0102902	1.65005	0.989339	NA	NA	NA	0	NA	NA	NA	1	1716071	1734563	1716070	1734562	0	1716070	18492
OMEGA ACID ETHYL ESTERS	Non_withdrawal_event	2004-2008	1	0.989339	-3.78694	0.0102902	1.65005	0.989339	NA	NA	NA	0	NA	NA	NA	1	1716071	1734563	1716070	1734562	0	1716070	18492
OPIOIDACETAMINOPHEN	Non_withdrawal_event	2004-2008	1	0.989339	-3.78694	0.0102902	1.65005	0.989339	NA	NA	NA	0	NA	NA	NA	1	1716071	1734563	1716070	1734562	0	1716070	18492
ORFIRIL_	Non_withdrawal_event	2004-2008	1	0.989339	-3.78694	0.0102902	1.65005	0.989339	NA	NA	NA	0	NA	NA	NA	1	1716071	1734563	1716070	1734562	0	1716070	18492
OVIDE LOTION	Non_withdrawal_event	2004-2008	1	0.989339	-3.78694	0.0102902	1.65005	0.989339	NA	NA	NA	0	NA	NA	NA	1	1716071	1734563	1716070	1734562	0	1716070	18492
OXCARBAZAPINE	Non_withdrawal_event	2004-2008	1	0.989339	-3.78694	0.0102902	1.65005	0.989339	NA	NA	NA	0	NA	NA	NA	1	1716071	1734563	1716070	1734562	0	1716070	18492
PANTOGAR	Non_withdrawal_event	2004-2008	1	0.989339	-3.78694	0.0102902	1.65005	0.989339	NA	NA	NA	0	NA	NA	NA	1	1716071	1734563	1716070	1734562	0	1716070	18492
PANTOL	Non_withdrawal_event	2004-2008	1	0.989339	-3.78694	0.0102902	1.65005	0.989339	NA	NA	NA	0	NA	NA	NA	1	1716071	1734563	1716070	1734562	0	1716070	18492
PANTPAS	Non_withdrawal_event	2004-2008	1	0.989339	-3.78694	0.0102902	1.65005	0.989339	NA	NA	NA	0	NA	NA	NA	1	1716071	1734563	1716070	1734562	0	1716070	18492
PARACETAMOLPHENYLEPHRINE	Non_withdrawal_event	2004-2008	1	0.989339	-3.78694	0.0102902	1.65005	0.989339	NA	NA	NA	0	NA	NA	NA	1	1716071	1734563	1716070	1734562	0	1716070	18492
PAROEX	Non_withdrawal_event	2004-2008	1	0.989339	-3.78694	0.0102902	1.65005	0.989339	NA	NA	NA	0	NA	NA	NA	1	1716071	1734563	1716070	1734562	0	1716070	18492
PASADEN	Non_withdrawal_event	2004-2008	1	0.989339	-3.78694	0.0102902	1.65005	0.989339	NA	NA	NA	0	NA	NA	NA	1	1716071	1734563	1716070	1734562	0	1716070	18492
PEDIMUNE	Non_withdrawal_event	2004-2008	1	0.989339	-3.78694	0.0102902	1.65005	0.989339	NA	NA	NA	0	NA	NA	NA	1	1716071	1734563	1716070	1734562	0	1716070	18492
PEFLACINE_	Non_withdrawal_event	2004-2008	1	0.989339	-3.78694	0.0102902	1.65005	0.989339	NA	NA	NA	0	NA	NA	NA	1	1716071	1734563	1716070	1734562	0	1716070	18492
PEGYLATED INTERFERONALFA	Non_withdrawal_event	2004-2008	1	0.989339	-3.78694	0.0102902	1.65005	0.989339	NA	NA	NA	0	NA	NA	NA	1	1716071	1734563	1716070	1734562	0	1716070	18492
PELARGONIUM SIDOIDES	Non_withdrawal_event	2004-2008	1	0.989339	-3.78694	0.0102902	1.65005	0.989339	NA	NA	NA	0	NA	NA	NA	1	1716071	1734563	1716070	1734562	0	1716070	18492
PEMETREXED M2 ELI	Non_withdrawal_event	2004-2008	1	0.989339	-3.78694	0.0102902	1.65005	0.989339	NA	NA	NA	0	NA	NA	NA	1	1716071	1734563	1716070	1734562	0	1716070	18492
PETINUTIN	Non_withdrawal_event	2004-2008	1	0.989339	-3.78694	0.0102902	1.65005	0.989339	NA	NA	NA	0	NA	NA	NA	1	1716071	1734563	1716070	1734562	0	1716070	18492
PHOSPHOSOD FLAVOR NOT	Non_withdrawal_event	2004-2008	1	0.989339	-3.78694	0.0102902	1.65005	0.989339	NA	NA	NA	0	NA	NA	NA	1	1716071	1734563	1716070	1734562	0	1716070	18492
PHT	Non_withdrawal_event	2004-2008	1	0.989339	-3.78694	0.0102902	1.65005	0.989339	NA	NA	NA	0	NA	NA	NA	1	1716071	1734563	1716070	1734562	0	1716070	18492
PHYLLOCONTIN	Non_withdrawal_event	2004-2008	1	0.989339	-3.78694	0.0102902	1.65005	0.989339	NA	NA	NA	0	NA	NA	NA	1	1716071	1734563	1716070	1734562	0	1716070	18492
PHYSIONEAL BAG	Non_withdrawal_event	2004-2008	1	0.989339	-3.78694	0.0102902	1.65005	0.989339	NA	NA	NA	0	NA	NA	NA	1	1716071	1734563	1716070	1734562	0	1716070	18492
PINEX	Non_withdrawal_event	2004-2008	1	0.989339	-3.78694	0.0102902	1.65005	0.989339	NA	NA	NA	0	NA	NA	NA	1	1716071	1734563	1716070	1734562	0	1716070	18492
PIPAMPERON	Non_withdrawal_event	2004-2008	1	0.989339	-3.78694	0.0102902	1.65005	0.989339	NA	NA	NA	0	NA	NA	NA	1	1716071	1734563	1716070	1734562	0	1716070	18492
PLATELETS	Non_withdrawal_event	2004-2008	1	0.989339	-3.78694	0.0102902	1.65005	0.989339	NA	NA	NA	0	NA	NA	NA	1	1716071	1734563	1716070	1734562	0	1716070	18492
PRECARE	Non_withdrawal_event	2004-2008	1	0.989339	-3.78694	0.0102902	1.65005	0.989339	NA	NA	NA	0	NA	NA	NA	1	1716071	1734563	1716070	1734562	0	1716070	18492
PREDNISON HEXAL	Non_withdrawal_event	2004-2008	1	0.989339	-3.78694	0.0102902	1.65005	0.989339	NA	NA	NA	0	NA	NA	NA	1	1716071	1734563	1716070	1734562	0	1716070	18492
PREMPAK	Non_withdrawal_event	2004-2008	1	0.989339	-3.78694	0.0102902	1.65005	0.989339	NA	NA	NA	0	NA	NA	NA	1	1716071	1734563	1716070	1734562	0	1716070	18492
PRENATE ELITE	Non_withdrawal_event	2004-2008	1	0.989339	-3.78694	0.0102902	1.65005	0.989339	NA	NA	NA	0	NA	NA	NA	1	1716071	1734563	1716070	1734562	0	1716070	18492
PREVISCAN FLUINDIONE)	Non_withdrawal_event	2004-2008	1	0.989339	-3.78694	0.0102902	1.65005	0.989339	NA	NA	NA	0	NA	NA	NA	1	1716071	1734563	1716070	1734562	0	1716070	18492
PRIMOLUTNOR	Non_withdrawal_event	2004-2008	1	0.989339	-3.78694	0.0102902	1.65005	0.989339	NA	NA	NA	0	NA	NA	NA	1	1716071	1734563	1716070	1734562	0	1716070	18492
PRIVINA	Non_withdrawal_event	2004-2008	1	0.989339	-3.78694	0.0102902	1.65005	0.989339	NA	NA	NA	0	NA	NA	NA	1	1716071	1734563	1716070	1734562	0	1716070	18492
PROCHIEVE	Non_withdrawal_event	2004-2008	1	0.989339	-3.78694	0.0102902	1.65005	0.989339	NA	NA	NA	0	NA	NA	NA	1	1716071	1734563	1716070	1734562	0	1716070	18492
PROGOUT	Non_withdrawal_event	2004-2008	1	0.989339	-3.78694	0.0102902	1.65005	0.989339	NA	NA	NA	0	NA	NA	NA	1	1716071	1734563	1716070	1734562	0	1716070	18492
PROSTAGLANDINS	Non_withdrawal_event	2004-2008	1	0.989339	-3.78694	0.0102902	1.65005	0.989339	NA	NA	NA	0	NA	NA	NA	1	1716071	1734563	1716070	1734562	0	1716070	18492
PROSTAPHLIN	Non_withdrawal_event	2004-2008	1	0.989339	-3.78694	0.0102902	1.65005	0.989339	NA	NA	NA	0	NA	NA	NA	1	1716071	1734563	1716070	1734562	0	1716070	18492
PROSTATIN	Non_withdrawal_event	2004-2008	1	0.989339	-3.78694	0.0102902	1.65005	0.989339	NA	NA	NA	0	NA	NA	NA	1	1716071	1734563	1716070	1734562	0	1716070	18492
PROTAPHAN_	Non_withdrawal_event	2004-2008	1	0.989339	-3.78694	0.0102902	1.65005	0.989339	NA	NA	NA	0	NA	NA	NA	1	1716071	1734563	1716070	1734562	0	1716070	18492
PSI	Non_withdrawal_event	2004-2008	1	0.989339	-3.78694	0.0102902	1.65005	0.989339	NA	NA	NA	0	NA	NA	NA	1	1716071	1734563	1716070	1734562	0	1716070	18492
RALTEGRAVIR MERCK	Non_withdrawal_event	2004-2008	1	0.989339	-3.78694	0.0102902	1.65005	0.989339	NA	NA	NA	0	NA	NA	NA	1	1716071	1734563	1716070	1734562	0	1716070	18492
RANITIC	Non_withdrawal_event	2004-2008	1	0.989339	-3.78694	0.0102902	1.65005	0.989339	NA	NA	NA	0	NA	NA	NA	1	1716071	1734563	1716070	1734562	0	1716070	18492
RAPILYSIN	Non_withdrawal_event	2004-2008	1	0.989339	-3.78694	0.0102902	1.65005	0.989339	NA	NA	NA	0	NA	NA	NA	1	1716071	1734563	1716070	1734562	0	1716070	18492
RECOMBINANT	Non_withdrawal_event	2004-2008	1	0.989339	-3.78694	0.0102902	1.65005	0.989339	NA	NA	NA	0	NA	NA	NA	1	1716071	1734563	1716070	1734562	0	1716070	18492
REWODINA	Non_withdrawal_event	2004-2008	1	0.989339	-3.78694	0.0102902	1.65005	0.989339	NA	NA	NA	0	NA	NA	NA	1	1716071	1734563	1716070	1734562	0	1716070	18492
RIBALL	Non_withdrawal_event	2004-2008	1	0.989339	-3.78694	0.0102902	1.65005	0.989339	NA	NA	NA	0	NA	NA	NA	1	1716071	1734563	1716070	1734562	0	1716070	18492
RIBAPAK DSM	Non_withdrawal_event	2004-2008	1	0.989339	-3.78694	0.0102902	1.65005	0.989339	NA	NA	NA	0	NA	NA	NA	1	1716071	1734563	1716070	1734562	0	1716070	18492
RONAME	Non_withdrawal_event	2004-2008	1	0.989339	-3.78694	0.0102902	1.65005	0.989339	NA	NA	NA	0	NA	NA	NA	1	1716071	1734563	1716070	1734562	0	1716070	18492
RUM	Non_withdrawal_event	2004-2008	1	0.989339	-3.78694	0.0102902	1.65005	0.989339	NA	NA	NA	0	NA	NA	NA	1	1716071	1734563	1716070	1734562	0	1716070	18492
SAGE CHLORHEXIDINE CLOTH	Non_withdrawal_event	2004-2008	1	0.989339	-3.78694	0.0102902	1.65005	0.989339	NA	NA	NA	0	NA	NA	NA	1	1716071	1734563	1716070	1734562	0	1716070	18492
SALICYLIC ACID PREPARATIONS	Non_withdrawal_event	2004-2008	1	0.989339	-3.78694	0.0102902	1.65005	0.989339	NA	NA	NA	0	NA	NA	NA	1	1716071	1734563	1716070	1734562	0	1716070	18492
SALOFALK_	Non_withdrawal_event	2004-2008	1	0.989339	-3.78694	0.0102902	1.65005	0.989339	NA	NA	NA	0	NA	NA	NA	1	1716071	1734563	1716070	1734562	0	1716070	18492
SAWATENE	Non_withdrawal_event	2004-2008	1	0.989339	-3.78694	0.0102902	1.65005	0.989339	NA	NA	NA	0	NA	NA	NA	1	1716071	1734563	1716070	1734562	0	1716070	18492
SENNA EXTRACT	Non_withdrawal_event	2004-2008	1	0.989339	-3.78694	0.0102902	1.65005	0.989339	NA	NA	NA	0	NA	NA	NA	1	1716071	1734563	1716070	1734562	0	1716070	18492
SHOTS	Non_withdrawal_event	2004-2008	1	0.989339	-3.78694	0.0102902	1.65005	0.989339	NA	NA	NA	0	NA	NA	NA	1	1716071	1734563	1716070	1734562	0	1716070	18492
SILOSTAR	Non_withdrawal_event	2004-2008	1	0.989339	-3.78694	0.0102902	1.65005	0.989339	NA	NA	NA	0	NA	NA	NA	1	1716071	1734563	1716070	1734562	0	1716070	18492
SIMPLE	Non_withdrawal_event	2004-2008	1	0.989339	-3.78694	0.0102902	1.65005	0.989339	NA	NA	NA	0	NA	NA	NA	1	1716071	1734563	1716070	1734562	0	1716070	18492
SINUMAX	Non_withdrawal_event	2004-2008	1	0.989339	-3.78694	0.0102902	1.65005	0.989339	NA	NA	NA	0	NA	NA	NA	1	1716071	1734563	1716070	1734562	0	1716070	18492
SKIN TEST	Non_withdrawal_event	2004-2008	1	0.989339	-3.78694	0.0102902	1.65005	0.989339	NA	NA	NA	0	NA	NA	NA	1	1716071	1734563	1716070	1734562	0	1716070	18492
SORAFENIB BID BAYER	Non_withdrawal_event	2004-2008	1	0.989339	-3.78694	0.0102902	1.65005	0.989339	NA	NA	NA	0	NA	NA	NA	1	1716071	1734563	1716070	1734562	0	1716070	18492
SPASMOMUCOSOLVAN	Non_withdrawal_event	2004-2008	1	0.989339	-3.78694	0.0102902	1.65005	0.989339	NA	NA	NA	0	NA	NA	NA	1	1716071	1734563	1716070	1734562	0	1716070	18492
STAHIST	Non_withdrawal_event	2004-2008	1	0.989339	-3.78694	0.0102902	1.65005	0.989339	NA	NA	NA	0	NA	NA	NA	1	1716071	1734563	1716070	1734562	0	1716070	18492
STARIL	Non_withdrawal_event	2004-2008	1	0.989339	-3.78694	0.0102902	1.65005	0.989339	NA	NA	NA	0	NA	NA	NA	1	1716071	1734563	1716070	1734562	0	1716070	18492
SULFAMETHTRIMETH	Non_withdrawal_event	2004-2008	1	0.989339	-3.78694	0.0102902	1.65005	0.989339	NA	NA	NA	0	NA	NA	NA	1	1716071	1734563	1716070	1734562	0	1716070	18492
SULFATRIMDS	Non_withdrawal_event	2004-2008	1	0.989339	-3.78694	0.0102902	1.65005	0.989339	NA	NA	NA	0	NA	NA	NA	1	1716071	1734563	1716070	1734562	0	1716070	18492
SUPRECUR	Non_withdrawal_event	2004-2008	1	0.989339	-3.78694	0.0102902	1.65005	0.989339	NA	NA	NA	0	NA	NA	NA	1	1716071	1734563	1716070	1734562	0	1716070	18492
TARSUM SHAMPOO	Non_withdrawal_event	2004-2008	1	0.989339	-3.78694	0.0102902	1.65005	0.989339	NA	NA	NA	0	NA	NA	NA	1	1716071	1734563	1716070	1734562	0	1716070	18492
TAZTIA	Non_withdrawal_event	2004-2008	1	0.989339	-3.78694	0.0102902	1.65005	0.989339	NA	NA	NA	0	NA	NA	NA	1	1716071	1734563	1716070	1734562	0	1716070	18492
TCM SESTAMIBI	Non_withdrawal_event	2004-2008	1	0.989339	-3.78694	0.0102902	1.65005	0.989339	NA	NA	NA	0	NA	NA	NA	1	1716071	1734563	1716070	1734562	0	1716070	18492
TECHNETIUM M SULFUR COLLOID	Non_withdrawal_event	2004-2008	1	0.989339	-3.78694	0.0102902	1.65005	0.989339	NA	NA	NA	0	NA	NA	NA	1	1716071	1734563	1716070	1734562	0	1716070	18492
TEMAZ	Non_withdrawal_event	2004-2008	1	0.989339	-3.78694	0.0102902	1.65005	0.989339	NA	NA	NA	0	NA	NA	NA	1	1716071	1734563	1716070	1734562	0	1716070	18492
TENADREN	Non_withdrawal_event	2004-2008	1	0.989339	-3.78694	0.0102902	1.65005	0.989339	NA	NA	NA	0	NA	NA	NA	1	1716071	1734563	1716070	1734562	0	1716070	18492
TERRANAS	Non_withdrawal_event	2004-2008	1	0.989339	-3.78694	0.0102902	1.65005	0.989339	NA	NA	NA	0	NA	NA	NA	1	1716071	1734563	1716070	1734562	0	1716070	18492
TESTRED	Non_withdrawal_event	2004-2008	1	0.989339	-3.78694	0.0102902	1.65005	0.989339	NA	NA	NA	0	NA	NA	NA	1	1716071	1734563	1716070	1734562	0	1716070	18492
TETRAHYDROBIOPTERIN	Non_withdrawal_event	2004-2008	1	0.989339	-3.78694	0.0102902	1.65005	0.989339	NA	NA	NA	0	NA	NA	NA	1	1716071	1734563	1716070	1734562	0	1716070	18492
THELIN	Non_withdrawal_event	2004-2008	1	0.989339	-3.78694	0.0102902	1.65005	0.989339	NA	NA	NA	0	NA	NA	NA	1	1716071	1734563	1716070	1734562	0	1716070	18492
THERATEARS	Non_withdrawal_event	2004-2008	1	0.989339	-3.78694	0.0102902	1.65005	0.989339	NA	NA	NA	0	NA	NA	NA	1	1716071	1734563	1716070	1734562	0	1716070	18492
THIAMAZOL	Non_withdrawal_event	2004-2008	1	0.989339	-3.78694	0.0102902	1.65005	0.989339	NA	NA	NA	0	NA	NA	NA	1	1716071	1734563	1716070	1734562	0	1716070	18492
THIOLA	Non_withdrawal_event	2004-2008	1	0.989339	-3.78694	0.0102902	1.65005	0.989339	NA	NA	NA	0	NA	NA	NA	1	1716071	1734563	1716070	1734562	0	1716070	18492
TIATRAL	Non_withdrawal_event	2004-2008	1	0.989339	-3.78694	0.0102902	1.65005	0.989339	NA	NA	NA	0	NA	NA	NA	1	1716071	1734563	1716070	1734562	0	1716070	18492
TICLODONE	Non_withdrawal_event	2004-2008	1	0.989339	-3.78694	0.0102902	1.65005	0.989339	NA	NA	NA	0	NA	NA	NA	1	1716071	1734563	1716070	1734562	0	1716070	18492
TIMOX_	Non_withdrawal_event	2004-2008	1	0.989339	-3.78694	0.0102902	1.65005	0.989339	NA	NA	NA	0	NA	NA	NA	1	1716071	1734563	1716070	1734562	0	1716070	18492
TIZANDINE	Non_withdrawal_event	2004-2008	1	0.989339	-3.78694	0.0102902	1.65005	0.989339	NA	NA	NA	0	NA	NA	NA	1	1716071	1734563	1716070	1734562	0	1716070	18492
TOTAL PARENTAL NUTRITION	Non_withdrawal_event	2004-2008	1	0.989339	-3.78694	0.0102902	1.65005	0.989339	NA	NA	NA	0	NA	NA	NA	1	1716071	1734563	1716070	1734562	0	1716070	18492
TRALGIT	Non_withdrawal_event	2004-2008	1	0.989339	-3.78694	0.0102902	1.65005	0.989339	NA	NA	NA	0	NA	NA	NA	1	1716071	1734563	1716070	1734562	0	1716070	18492
TRANQUILIZER	Non_withdrawal_event	2004-2008	1	0.989339	-3.78694	0.0102902	1.65005	0.989339	NA	NA	NA	0	NA	NA	NA	1	1716071	1734563	1716070	1734562	0	1716070	18492
TREO COMP	Non_withdrawal_event	2004-2008	1	0.989339	-3.78694	0.0102902	1.65005	0.989339	NA	NA	NA	0	NA	NA	NA	1	1716071	1734563	1716070	1734562	0	1716070	18492
TRIAMINIC CHEST_NASAL CONGESTIONGUAIFENESIN, PHENYLEPHRINE HY	Non_withdrawal_event	2004-2008	1	0.989339	-3.78694	0.0102902	1.65005	0.989339	NA	NA	NA	0	NA	NA	NA	1	1716071	1734563	1716070	1734562	0	1716070	18492
TRIAMINIC THIN STRIPSCOUGH_RUNNY NOSE	Non_withdrawal_event	2004-2008	1	0.989339	-3.78694	0.0102902	1.65005	0.989339	NA	NA	NA	0	NA	NA	NA	1	1716071	1734563	1716070	1734562	0	1716070	18492
TRIAMINICD MULTISYMPTOM COLD (CHLORPHENIRAMINE , DEXTROM	Non_withdrawal_event	2004-2008	1	0.989339	-3.78694	0.0102902	1.65005	0.989339	NA	NA	NA	0	NA	NA	NA	1	1716071	1734563	1716070	1734562	0	1716070	18492
TUBERSOL TU	Non_withdrawal_event	2004-2008	1	0.989339	-3.78694	0.0102902	1.65005	0.989339	NA	NA	NA	0	NA	NA	NA	1	1716071	1734563	1716070	1734562	0	1716070	18492
TUINAL	Non_withdrawal_event	2004-2008	1	0.989339	-3.78694	0.0102902	1.65005	0.989339	NA	NA	NA	0	NA	NA	NA	1	1716071	1734563	1716070	1734562	0	1716070	18492
TUSSIGON	Non_withdrawal_event	2004-2008	1	0.989339	-3.78694	0.0102902	1.65005	0.989339	NA	NA	NA	0	NA	NA	NA	1	1716071	1734563	1716070	1734562	0	1716070	18492
TYLENOL_SORE THROAT NIGHTTIME COOL BURST	Non_withdrawal_event	2004-2008	1	0.989339	-3.78694	0.0102902	1.65005	0.989339	NA	NA	NA	0	NA	NA	NA	1	1716071	1734563	1716070	1734562	0	1716070	18492
ULTRATECHNEKOW DTE	Non_withdrawal_event	2004-2008	1	0.989339	-3.78694	0.0102902	1.65005	0.989339	NA	NA	NA	0	NA	NA	NA	1	1716071	1734563	1716070	1734562	0	1716070	18492
UMULINE_	Non_withdrawal_event	2004-2008	1	0.989339	-3.78694	0.0102902	1.65005	0.989339	NA	NA	NA	0	NA	NA	NA	1	1716071	1734563	1716070	1734562	0	1716070	18492
URALYTU ( ) (	Non_withdrawal_event	2004-2008	1	0.989339	-3.78694	0.0102902	1.65005	0.989339	NA	NA	NA	0	NA	NA	NA	1	1716071	1734563	1716070	1734562	0	1716070	18492
VACCINATIONS	Non_withdrawal_event	2004-2008	1	0.989339	-3.78694	0.0102902	1.65005	0.989339	NA	NA	NA	0	NA	NA	NA	1	1716071	1734563	1716070	1734562	0	1716070	18492
VACCINIUM MACROCARPON	Non_withdrawal_event	2004-2008	1	0.989339	-3.78694	0.0102902	1.65005	0.989339	NA	NA	NA	0	NA	NA	NA	1	1716071	1734563	1716070	1734562	0	1716070	18492
VALPARIN CHRONO	Non_withdrawal_event	2004-2008	1	0.989339	-3.78694	0.0102902	1.65005	0.989339	NA	NA	NA	0	NA	NA	NA	1	1716071	1734563	1716070	1734562	0	1716070	18492
VALSARTAN DIOVAN_VAL / CGP	Non_withdrawal_event	2004-2008	1	0.989339	-3.78694	0.0102902	1.65005	0.989339	NA	NA	NA	0	NA	NA	NA	1	1716071	1734563	1716070	1734562	0	1716070	18492
VELIVET	Non_withdrawal_event	2004-2008	1	0.989339	-3.78694	0.0102902	1.65005	0.989339	NA	NA	NA	0	NA	NA	NA	1	1716071	1734563	1716070	1734562	0	1716070	18492
VIBRATAB	Non_withdrawal_event	2004-2008	1	0.989339	-3.78694	0.0102902	1.65005	0.989339	NA	NA	NA	0	NA	NA	NA	1	1716071	1734563	1716070	1734562	0	1716070	18492
VITAMINERAL	Non_withdrawal_event	2004-2008	1	0.989339	-3.78694	0.0102902	1.65005	0.989339	NA	NA	NA	0	NA	NA	NA	1	1716071	1734563	1716070	1734562	0	1716070	18492
VOTUM PLUS HYDRO	Non_withdrawal_event	2004-2008	1	0.989339	-3.78694	0.0102902	1.65005	0.989339	NA	NA	NA	0	NA	NA	NA	1	1716071	1734563	1716070	1734562	0	1716070	18492
WCHONDROITIN	Non_withdrawal_event	2004-2008	1	0.989339	-3.78694	0.0102902	1.65005	0.989339	NA	NA	NA	0	NA	NA	NA	1	1716071	1734563	1716070	1734562	0	1716070	18492
XIENCE V EVEROLIMUS ELUTING CORONARY STENT	Non_withdrawal_event	2004-2008	1	0.989339	-3.78694	0.0102902	1.65005	0.989339	NA	NA	NA	0	NA	NA	NA	1	1716071	1734563	1716070	1734562	0	1716070	18492
YODELS	Non_withdrawal_event	2004-2008	1	0.989339	-3.78694	0.0102902	1.65005	0.989339	NA	NA	NA	0	NA	NA	NA	1	1716071	1734563	1716070	1734562	0	1716070	18492
ZEMPLAR MCGML , FT VIAL	Non_withdrawal_event	2004-2008	1	0.989339	-3.78694	0.0102902	1.65005	0.989339	NA	NA	NA	0	NA	NA	NA	1	1716071	1734563	1716070	1734562	0	1716070	18492
ZIACAM	Non_withdrawal_event	2004-2008	1	0.989339	-3.78694	0.0102902	1.65005	0.989339	NA	NA	NA	0	NA	NA	NA	1	1716071	1734563	1716070	1734562	0	1716070	18492
ZINAT	Non_withdrawal_event	2004-2008	1	0.989339	-3.78694	0.0102902	1.65005	0.989339	NA	NA	NA	0	NA	NA	NA	1	1716071	1734563	1716070	1734562	0	1716070	18492
ZITHROMYCIN	Non_withdrawal_event	2004-2008	1	0.989339	-3.78694	0.0102902	1.65005	0.989339	NA	NA	NA	0	NA	NA	NA	1	1716071	1734563	1716070	1734562	0	1716070	18492
_ CHLORIDE	Non_withdrawal_event	2004-2008	1	0.989339	-3.78694	0.0102902	1.65005	0.989339	NA	NA	NA	0	NA	NA	NA	1	1716071	1734563	1716070	1734562	0	1716070	18492
_ CHLORIDE PLASTIC CONTAINER	Non_withdrawal_event	2004-2008	1	0.989339	-3.78694	0.0102902	1.65005	0.989339	NA	NA	NA	0	NA	NA	NA	1	1716071	1734563	1716070	1734562	0	1716070	18492
ACIDUM FOLICUM	Non_withdrawal_event	2004-2008	1	0.989339	-3.78694	0.0102902	1.65005	0.989339	NA	NA	NA	0	NA	NA	NA	1	1716071	1734563	1716070	1734562	0	1716070	18492
ANDREWS LIVER	Non_withdrawal_event	2004-2008	1	0.989339	-3.78694	0.0102902	1.65005	0.989339	NA	NA	NA	0	NA	NA	NA	1	1716071	1734563	1716070	1734562	0	1716070	18492
BENPROPERINE	Non_withdrawal_event	2004-2008	1	0.989339	-3.78694	0.0102902	1.65005	0.989339	NA	NA	NA	0	NA	NA	NA	1	1716071	1734563	1716070	1734562	0	1716070	18492
COLGATE PREVIDENT	Non_withdrawal_event	2004-2008	1	0.989339	-3.78694	0.0102902	1.65005	0.989339	NA	NA	NA	0	NA	NA	NA	1	1716071	1734563	1716070	1734562	0	1716070	18492
DEXTROAMPHETAMINE SACSLF, AMPHETAMINE ASP_SLF ( )	Non_withdrawal_event	2004-2008	1	0.989339	-3.78694	0.0102902	1.65005	0.989339	NA	NA	NA	0	NA	NA	NA	1	1716071	1734563	1716070	1734562	0	1716070	18492
DEXTROSE_ CHLORIDE ,	Non_withdrawal_event	2004-2008	1	0.989339	-3.78694	0.0102902	1.65005	0.989339	NA	NA	NA	0	NA	NA	NA	1	1716071	1734563	1716070	1734562	0	1716070	18492
DICHLORALPHENAZONE	Non_withdrawal_event	2004-2008	1	0.989339	-3.78694	0.0102902	1.65005	0.989339	NA	NA	NA	0	NA	NA	NA	1	1716071	1734563	1716070	1734562	0	1716070	18492
HYDERGINA	Non_withdrawal_event	2004-2008	1	0.989339	-3.78694	0.0102902	1.65005	0.989339	NA	NA	NA	0	NA	NA	NA	1	1716071	1734563	1716070	1734562	0	1716070	18492
KEPINOL	Non_withdrawal_event	2004-2008	1	0.989339	-3.78694	0.0102902	1.65005	0.989339	NA	NA	NA	0	NA	NA	NA	1	1716071	1734563	1716070	1734562	0	1716070	18492
LANSOR	Non_withdrawal_event	2004-2008	1	0.989339	-3.78694	0.0102902	1.65005	0.989339	NA	NA	NA	0	NA	NA	NA	1	1716071	1734563	1716070	1734562	0	1716070	18492
LAROPIPRANT	Non_withdrawal_event	2004-2008	1	0.989339	-3.78694	0.0102902	1.65005	0.989339	NA	NA	NA	0	NA	NA	NA	1	1716071	1734563	1716070	1734562	0	1716070	18492
MEDRONIC ACID	Non_withdrawal_event	2004-2008	1	0.989339	-3.78694	0.0102902	1.65005	0.989339	NA	NA	NA	0	NA	NA	NA	1	1716071	1734563	1716070	1734562	0	1716070	18492
OXOLINIC ACID	Non_withdrawal_event	2004-2008	1	0.989339	-3.78694	0.0102902	1.65005	0.989339	NA	NA	NA	0	NA	NA	NA	1	1716071	1734563	1716070	1734562	0	1716070	18492
PIRENOXINE	Non_withdrawal_event	2004-2008	1	0.989339	-3.78694	0.0102902	1.65005	0.989339	NA	NA	NA	0	NA	NA	NA	1	1716071	1734563	1716070	1734562	0	1716070	18492
PULMICORT TURBOHALER	Non_withdrawal_event	2004-2008	1	0.989339	-3.78694	0.0102902	1.65005	0.989339	NA	NA	NA	0	NA	NA	NA	1	1716071	1734563	1716070	1734562	0	1716070	18492
PYRITINOL	Non_withdrawal_event	2004-2008	1	0.989339	-3.78694	0.0102902	1.65005	0.989339	NA	NA	NA	0	NA	NA	NA	1	1716071	1734563	1716070	1734562	0	1716070	18492
TECHNETIUM TCM DMSA	Non_withdrawal_event	2004-2008	1	0.989339	-3.78694	0.0102902	1.65005	0.989339	NA	NA	NA	0	NA	NA	NA	1	1716071	1734563	1716070	1734562	0	1716070	18492
TMPSMX	Non_withdrawal_event	2004-2008	1	0.989339	-3.78694	0.0102902	1.65005	0.989339	NA	NA	NA	0	NA	NA	NA	1	1716071	1734563	1716070	1734562	0	1716070	18492
ZELDOX_	Non_withdrawal_event	2004-2008	1	0.989339	-3.78694	0.0102902	1.65005	0.989339	NA	NA	NA	0	NA	NA	NA	1	1716071	1734563	1716070	1734562	0	1716070	18492
NS	Non_withdrawal_event	2004-2008	1	0.989339	-3.78694	0.0102902	1.65005	0.989339	NA	NA	NA	0	NA	NA	NA	1	1716071	1734563	1716070	1734562	0	1716070	18492
ERYTHROMYCIN ETHYLSUCCINATESULFISOXAZOLE ACETYL	Non_withdrawal_event	2004-2008	1	0.989339	-3.78694	0.0102902	1.65005	0.989339	NA	NA	NA	0	NA	NA	NA	1	1716071	1734563	1716070	1734562	0	1716070	18492
FLUSH	Non_withdrawal_event	2004-2008	1	0.989339	-3.78694	0.0102902	1.65005	0.989339	NA	NA	NA	0	NA	NA	NA	1	1716071	1734563	1716070	1734562	0	1716070	18492
ACETAMINOPHEN_DOMPERIDONE	Non_withdrawal_event	2004-2008	1	0.989339	-3.78694	0.0102902	1.65005	0.989339	NA	NA	NA	0	NA	NA	NA	1	1716071	1734563	1716070	1734562	0	1716070	18492
FUMARIC ACID	Non_withdrawal_event	2004-2008	1	0.989339	-3.78694	0.0102902	1.65005	0.989339	NA	NA	NA	0	NA	NA	NA	1	1716071	1734563	1716070	1734562	0	1716070	18492
SULFISOXAZOLE	Non_withdrawal_event	2004-2008	1	0.989339	-3.78694	0.0102902	1.65005	0.989339	NA	NA	NA	0	NA	NA	NA	1	1716071	1734563	1716070	1734562	0	1716070	18492
AMITRIL	Non_withdrawal_event	2004-2008	1	0.989339	-3.78694	0.0102902	1.65005	0.989339	NA	NA	NA	0	NA	NA	NA	1	1716071	1734563	1716070	1734562	0	1716070	18492
ANOPYRIN	Non_withdrawal_event	2004-2008	1	0.989339	-3.78694	0.0102902	1.65005	0.989339	NA	NA	NA	0	NA	NA	NA	1	1716071	1734563	1716070	1734562	0	1716070	18492
ANTIPLATELET	Non_withdrawal_event	2004-2008	1	0.989339	-3.78694	0.0102902	1.65005	0.989339	NA	NA	NA	0	NA	NA	NA	1	1716071	1734563	1716070	1734562	0	1716070	18492
CONTALGIN	Non_withdrawal_event	2004-2008	1	0.989339	-3.78694	0.0102902	1.65005	0.989339	NA	NA	NA	0	NA	NA	NA	1	1716071	1734563	1716070	1734562	0	1716070	18492
DRIXORAL COLD_ALLERGY	Non_withdrawal_event	2004-2008	1	0.989339	-3.78694	0.0102902	1.65005	0.989339	NA	NA	NA	0	NA	NA	NA	1	1716071	1734563	1716070	1734562	0	1716070	18492
ECURAL	Non_withdrawal_event	2004-2008	1	0.989339	-3.78694	0.0102902	1.65005	0.989339	NA	NA	NA	0	NA	NA	NA	1	1716071	1734563	1716070	1734562	0	1716070	18492
GARCINIA CAMBOGIA	Non_withdrawal_event	2004-2008	1	0.989339	-3.78694	0.0102902	1.65005	0.989339	NA	NA	NA	0	NA	NA	NA	1	1716071	1734563	1716070	1734562	0	1716070	18492
KRISTALOSE	Non_withdrawal_event	2004-2008	1	0.989339	-3.78694	0.0102902	1.65005	0.989339	NA	NA	NA	0	NA	NA	NA	1	1716071	1734563	1716070	1734562	0	1716070	18492
LEVITERACETAM	Non_withdrawal_event	2004-2008	1	0.989339	-3.78694	0.0102902	1.65005	0.989339	NA	NA	NA	0	NA	NA	NA	1	1716071	1734563	1716070	1734562	0	1716070	18492
LOTION	Non_withdrawal_event	2004-2008	1	0.989339	-3.78694	0.0102902	1.65005	0.989339	NA	NA	NA	0	NA	NA	NA	1	1716071	1734563	1716070	1734562	0	1716070	18492
MIFLONIL	Non_withdrawal_event	2004-2008	1	0.989339	-3.78694	0.0102902	1.65005	0.989339	NA	NA	NA	0	NA	NA	NA	1	1716071	1734563	1716070	1734562	0	1716070	18492
MILK	Non_withdrawal_event	2004-2008	1	0.989339	-3.78694	0.0102902	1.65005	0.989339	NA	NA	NA	0	NA	NA	NA	1	1716071	1734563	1716070	1734562	0	1716070	18492
MOVICOL_	Non_withdrawal_event	2004-2008	1	0.989339	-3.78694	0.0102902	1.65005	0.989339	NA	NA	NA	0	NA	NA	NA	1	1716071	1734563	1716070	1734562	0	1716070	18492
NONSTEROIDAL ANTIINFLAMMATORY DRUGS	Non_withdrawal_event	2004-2008	1	0.989339	-3.78694	0.0102902	1.65005	0.989339	NA	NA	NA	0	NA	NA	NA	1	1716071	1734563	1716070	1734562	0	1716070	18492
NORPROLAC	Non_withdrawal_event	2004-2008	1	0.989339	-3.78694	0.0102902	1.65005	0.989339	NA	NA	NA	0	NA	NA	NA	1	1716071	1734563	1716070	1734562	0	1716070	18492
ORTHOCYCLEN	Non_withdrawal_event	2004-2008	1	0.989339	-3.78694	0.0102902	1.65005	0.989339	NA	NA	NA	0	NA	NA	NA	1	1716071	1734563	1716070	1734562	0	1716070	18492
PAROXITINE	Non_withdrawal_event	2004-2008	1	0.989339	-3.78694	0.0102902	1.65005	0.989339	NA	NA	NA	0	NA	NA	NA	1	1716071	1734563	1716070	1734562	0	1716070	18492
PRENATAL VITAMINS_	Non_withdrawal_event	2004-2008	1	0.989339	-3.78694	0.0102902	1.65005	0.989339	NA	NA	NA	0	NA	NA	NA	1	1716071	1734563	1716070	1734562	0	1716070	18492
PROCRIT_	Non_withdrawal_event	2004-2008	1	0.989339	-3.78694	0.0102902	1.65005	0.989339	NA	NA	NA	0	NA	NA	NA	1	1716071	1734563	1716070	1734562	0	1716070	18492
SULFA DRUGS	Non_withdrawal_event	2004-2008	1	0.989339	-3.78694	0.0102902	1.65005	0.989339	NA	NA	NA	0	NA	NA	NA	1	1716071	1734563	1716070	1734562	0	1716070	18492
VALERIAN ROOT	Non_withdrawal_event	2004-2008	1	0.989339	-3.78694	0.0102902	1.65005	0.989339	NA	NA	NA	0	NA	NA	NA	1	1716071	1734563	1716070	1734562	0	1716070	18492
FOSIPRES	Non_withdrawal_event	2004-2008	1	0.989339	-3.78694	0.0102902	1.65005	0.989339	NA	NA	NA	0	NA	NA	NA	1	1716071	1734563	1716070	1734562	0	1716070	18492
VASELINE	Non_withdrawal_event	2004-2008	1	0.989339	-3.78694	0.0102902	1.65005	0.989339	NA	NA	NA	0	NA	NA	NA	1	1716071	1734563	1716070	1734562	0	1716070	18492
CYPROTERONEETHINYL ESTRADIOL	Non_withdrawal_event	2004-2008	1	0.989339	-3.78694	0.0102902	1.65005	0.989339	NA	NA	NA	0	NA	NA	NA	1	1716071	1734563	1716070	1734562	0	1716070	18492
GENTIAN VIOLET	Non_withdrawal_event	2004-2008	1	0.989339	-3.78694	0.0102902	1.65005	0.989339	NA	NA	NA	0	NA	NA	NA	1	1716071	1734563	1716070	1734562	0	1716070	18492
LEVONORDEFRIN	Non_withdrawal_event	2004-2008	1	0.989339	-3.78694	0.0102902	1.65005	0.989339	NA	NA	NA	0	NA	NA	NA	1	1716071	1734563	1716070	1734562	0	1716070	18492
MAGNESIUM GLYCEROPHOSPHATE	Non_withdrawal_event	2004-2008	1	0.989339	-3.78694	0.0102902	1.65005	0.989339	NA	NA	NA	0	NA	NA	NA	1	1716071	1734563	1716070	1734562	0	1716070	18492
ANTIPYRINE	Non_withdrawal_event	2004-2008	1	0.989339	-3.78694	0.0102902	1.65005	0.989339	NA	NA	NA	0	NA	NA	NA	1	1716071	1734563	1716070	1734562	0	1716070	18492
EGG	Non_withdrawal_event	2004-2008	1	0.989339	-3.78694	0.0102902	1.65005	0.989339	NA	NA	NA	0	NA	NA	NA	1	1716071	1734563	1716070	1734562	0	1716070	18492
ENOXIMONE	Non_withdrawal_event	2004-2008	1	0.989339	-3.78694	0.0102902	1.65005	0.989339	NA	NA	NA	0	NA	NA	NA	1	1716071	1734563	1716070	1734562	0	1716070	18492
METHANIAZIDE	Non_withdrawal_event	2004-2008	1	0.989339	-3.78694	0.0102902	1.65005	0.989339	NA	NA	NA	0	NA	NA	NA	1	1716071	1734563	1716070	1734562	0	1716070	18492
CONCENTRATED	Non_withdrawal_event	2004-2008	1	0.989339	-3.78694	0.0102902	1.65005	0.989339	NA	NA	NA	0	NA	NA	NA	1	1716071	1734563	1716070	1734562	0	1716070	18492
DILAZEP	Non_withdrawal_event	2004-2008	1	0.989339	-3.78694	0.0102902	1.65005	0.989339	NA	NA	NA	0	NA	NA	NA	1	1716071	1734563	1716070	1734562	0	1716070	18492
SQUARIC ACID	Non_withdrawal_event	2004-2008	1	0.989339	-3.78694	0.0102902	1.65005	0.989339	NA	NA	NA	0	NA	NA	NA	1	1716071	1734563	1716070	1734562	0	1716070	18492
TROVAFLOXACIN	Non_withdrawal_event	2004-2008	1	0.989339	-3.78694	0.0102902	1.65005	0.989339	NA	NA	NA	0	NA	NA	NA	1	1716071	1734563	1716070	1734562	0	1716070	18492
ADRENOCORTICOTROPIC	Non_withdrawal_event	2004-2008	1	0.989339	-3.78694	0.0102902	1.65005	0.989339	NA	NA	NA	0	NA	NA	NA	1	1716071	1734563	1716070	1734562	0	1716070	18492
ALGIFOR	Non_withdrawal_event	2004-2008	1	0.989339	-3.78694	0.0102902	1.65005	0.989339	NA	NA	NA	0	NA	NA	NA	1	1716071	1734563	1716070	1734562	0	1716070	18492
AMILORIDE WHYDROCHLOROTHIAZIDE	Non_withdrawal_event	2004-2008	1	0.989339	-3.78694	0.0102902	1.65005	0.989339	NA	NA	NA	0	NA	NA	NA	1	1716071	1734563	1716070	1734562	0	1716070	18492
CIPRAMIL_	Non_withdrawal_event	2004-2008	1	0.989339	-3.78694	0.0102902	1.65005	0.989339	NA	NA	NA	0	NA	NA	NA	1	1716071	1734563	1716070	1734562	0	1716070	18492
CONTROLIP	Non_withdrawal_event	2004-2008	1	0.989339	-3.78694	0.0102902	1.65005	0.989339	NA	NA	NA	0	NA	NA	NA	1	1716071	1734563	1716070	1734562	0	1716070	18492
CORACTEN	Non_withdrawal_event	2004-2008	1	0.989339	-3.78694	0.0102902	1.65005	0.989339	NA	NA	NA	0	NA	NA	NA	1	1716071	1734563	1716070	1734562	0	1716070	18492
DARUNAVIR RITONAVIR	Non_withdrawal_event	2004-2008	1	0.989339	-3.78694	0.0102902	1.65005	0.989339	NA	NA	NA	0	NA	NA	NA	1	1716071	1734563	1716070	1734562	0	1716070	18492
DECLOMYCIN	Non_withdrawal_event	2004-2008	1	0.989339	-3.78694	0.0102902	1.65005	0.989339	NA	NA	NA	0	NA	NA	NA	1	1716071	1734563	1716070	1734562	0	1716070	18492
DIMETANE	Non_withdrawal_event	2004-2008	1	0.989339	-3.78694	0.0102902	1.65005	0.989339	NA	NA	NA	0	NA	NA	NA	1	1716071	1734563	1716070	1734562	0	1716070	18492
EHTANOL	Non_withdrawal_event	2004-2008	1	0.989339	-3.78694	0.0102902	1.65005	0.989339	NA	NA	NA	0	NA	NA	NA	1	1716071	1734563	1716070	1734562	0	1716070	18492
EUCERIN	Non_withdrawal_event	2004-2008	1	0.989339	-3.78694	0.0102902	1.65005	0.989339	NA	NA	NA	0	NA	NA	NA	1	1716071	1734563	1716070	1734562	0	1716070	18492
FLANID	Non_withdrawal_event	2004-2008	1	0.989339	-3.78694	0.0102902	1.65005	0.989339	NA	NA	NA	0	NA	NA	NA	1	1716071	1734563	1716070	1734562	0	1716070	18492
GLIBENCLAMIDE WMETFORMIN	Non_withdrawal_event	2004-2008	1	0.989339	-3.78694	0.0102902	1.65005	0.989339	NA	NA	NA	0	NA	NA	NA	1	1716071	1734563	1716070	1734562	0	1716070	18492
HEPARIN CHOAY	Non_withdrawal_event	2004-2008	1	0.989339	-3.78694	0.0102902	1.65005	0.989339	NA	NA	NA	0	NA	NA	NA	1	1716071	1734563	1716070	1734562	0	1716070	18492
HYALGAN	Non_withdrawal_event	2004-2008	1	0.989339	-3.78694	0.0102902	1.65005	0.989339	NA	NA	NA	0	NA	NA	NA	1	1716071	1734563	1716070	1734562	0	1716070	18492
ICY HOT MEDICATED	Non_withdrawal_event	2004-2008	1	0.989339	-3.78694	0.0102902	1.65005	0.989339	NA	NA	NA	0	NA	NA	NA	1	1716071	1734563	1716070	1734562	0	1716070	18492
MACROBID_	Non_withdrawal_event	2004-2008	1	0.989339	-3.78694	0.0102902	1.65005	0.989339	NA	NA	NA	0	NA	NA	NA	1	1716071	1734563	1716070	1734562	0	1716070	18492
MARCAINE_	Non_withdrawal_event	2004-2008	1	0.989339	-3.78694	0.0102902	1.65005	0.989339	NA	NA	NA	0	NA	NA	NA	1	1716071	1734563	1716070	1734562	0	1716070	18492
MCP	Non_withdrawal_event	2004-2008	1	0.989339	-3.78694	0.0102902	1.65005	0.989339	NA	NA	NA	0	NA	NA	NA	1	1716071	1734563	1716070	1734562	0	1716070	18492
MICROVLAR	Non_withdrawal_event	2004-2008	1	0.989339	-3.78694	0.0102902	1.65005	0.989339	NA	NA	NA	0	NA	NA	NA	1	1716071	1734563	1716070	1734562	0	1716070	18492
MSO	Non_withdrawal_event	2004-2008	1	0.989339	-3.78694	0.0102902	1.65005	0.989339	NA	NA	NA	0	NA	NA	NA	1	1716071	1734563	1716070	1734562	0	1716070	18492
NEUOMIL	Non_withdrawal_event	2004-2008	1	0.989339	-3.78694	0.0102902	1.65005	0.989339	NA	NA	NA	0	NA	NA	NA	1	1716071	1734563	1716070	1734562	0	1716070	18492
NIACOR	Non_withdrawal_event	2004-2008	1	0.989339	-3.78694	0.0102902	1.65005	0.989339	NA	NA	NA	0	NA	NA	NA	1	1716071	1734563	1716070	1734562	0	1716070	18492
NOVAMIN_	Non_withdrawal_event	2004-2008	1	0.989339	-3.78694	0.0102902	1.65005	0.989339	NA	NA	NA	0	NA	NA	NA	1	1716071	1734563	1716070	1734562	0	1716070	18492
OPIAT	Non_withdrawal_event	2004-2008	1	0.989339	-3.78694	0.0102902	1.65005	0.989339	NA	NA	NA	0	NA	NA	NA	1	1716071	1734563	1716070	1734562	0	1716070	18492
PACLITAXEL M2	Non_withdrawal_event	2004-2008	1	0.989339	-3.78694	0.0102902	1.65005	0.989339	NA	NA	NA	0	NA	NA	NA	1	1716071	1734563	1716070	1734562	0	1716070	18492
PAIN MED	Non_withdrawal_event	2004-2008	1	0.989339	-3.78694	0.0102902	1.65005	0.989339	NA	NA	NA	0	NA	NA	NA	1	1716071	1734563	1716070	1734562	0	1716070	18492
PANCREATIC ENZYMES	Non_withdrawal_event	2004-2008	1	0.989339	-3.78694	0.0102902	1.65005	0.989339	NA	NA	NA	0	NA	NA	NA	1	1716071	1734563	1716070	1734562	0	1716070	18492
PENFLURIDOL	Non_withdrawal_event	2004-2008	1	0.989339	-3.78694	0.0102902	1.65005	0.989339	NA	NA	NA	0	NA	NA	NA	1	1716071	1734563	1716070	1734562	0	1716070	18492
PRONISON	Non_withdrawal_event	2004-2008	1	0.989339	-3.78694	0.0102902	1.65005	0.989339	NA	NA	NA	0	NA	NA	NA	1	1716071	1734563	1716070	1734562	0	1716070	18492
QUILONIUMR	Non_withdrawal_event	2004-2008	1	0.989339	-3.78694	0.0102902	1.65005	0.989339	NA	NA	NA	0	NA	NA	NA	1	1716071	1734563	1716070	1734562	0	1716070	18492
RIOMET	Non_withdrawal_event	2004-2008	1	0.989339	-3.78694	0.0102902	1.65005	0.989339	NA	NA	NA	0	NA	NA	NA	1	1716071	1734563	1716070	1734562	0	1716070	18492
SCANDICAINE	Non_withdrawal_event	2004-2008	1	0.989339	-3.78694	0.0102902	1.65005	0.989339	NA	NA	NA	0	NA	NA	NA	1	1716071	1734563	1716070	1734562	0	1716070	18492
SPASMEX	Non_withdrawal_event	2004-2008	1	0.989339	-3.78694	0.0102902	1.65005	0.989339	NA	NA	NA	0	NA	NA	NA	1	1716071	1734563	1716070	1734562	0	1716070	18492
TORASEM	Non_withdrawal_event	2004-2008	1	0.989339	-3.78694	0.0102902	1.65005	0.989339	NA	NA	NA	0	NA	NA	NA	1	1716071	1734563	1716070	1734562	0	1716070	18492
VALOID_	Non_withdrawal_event	2004-2008	1	0.989339	-3.78694	0.0102902	1.65005	0.989339	NA	NA	NA	0	NA	NA	NA	1	1716071	1734563	1716070	1734562	0	1716070	18492
VERMIDON	Non_withdrawal_event	2004-2008	1	0.989339	-3.78694	0.0102902	1.65005	0.989339	NA	NA	NA	0	NA	NA	NA	1	1716071	1734563	1716070	1734562	0	1716070	18492
ACID	Non_withdrawal_event	2004-2008	1	0.989339	-3.78694	0.0102902	1.65005	0.989339	NA	NA	NA	0	NA	NA	NA	1	1716071	1734563	1716070	1734562	0	1716070	18492
AMIDARONE	Non_withdrawal_event	2004-2008	1	0.989339	-3.78694	0.0102902	1.65005	0.989339	NA	NA	NA	0	NA	NA	NA	1	1716071	1734563	1716070	1734562	0	1716070	18492
ANTIANDROGENS	Non_withdrawal_event	2004-2008	1	0.989339	-3.78694	0.0102902	1.65005	0.989339	NA	NA	NA	0	NA	NA	NA	1	1716071	1734563	1716070	1734562	0	1716070	18492
ESOMEPRAZOL	Non_withdrawal_event	2004-2008	1	0.989339	-3.78694	0.0102902	1.65005	0.989339	NA	NA	NA	0	NA	NA	NA	1	1716071	1734563	1716070	1734562	0	1716070	18492
LIPIODOL ULTRA FLUID	Non_withdrawal_event	2004-2008	1	0.989339	-3.78694	0.0102902	1.65005	0.989339	NA	NA	NA	0	NA	NA	NA	1	1716071	1734563	1716070	1734562	0	1716070	18492
MERCAPTOPURINE ANHYDROUS	Non_withdrawal_event	2004-2008	1	0.989339	-3.78694	0.0102902	1.65005	0.989339	NA	NA	NA	0	NA	NA	NA	1	1716071	1734563	1716070	1734562	0	1716070	18492
MERIMONO	Non_withdrawal_event	2004-2008	1	0.989339	-3.78694	0.0102902	1.65005	0.989339	NA	NA	NA	0	NA	NA	NA	1	1716071	1734563	1716070	1734562	0	1716070	18492
NAPROSYN_	Non_withdrawal_event	2004-2008	1	0.989339	-3.78694	0.0102902	1.65005	0.989339	NA	NA	NA	0	NA	NA	NA	1	1716071	1734563	1716070	1734562	0	1716070	18492
NORADRENALIN	Non_withdrawal_event	2004-2008	1	0.989339	-3.78694	0.0102902	1.65005	0.989339	NA	NA	NA	0	NA	NA	NA	1	1716071	1734563	1716070	1734562	0	1716070	18492
OPIREN	Non_withdrawal_event	2004-2008	1	0.989339	-3.78694	0.0102902	1.65005	0.989339	NA	NA	NA	0	NA	NA	NA	1	1716071	1734563	1716070	1734562	0	1716070	18492
RISORDAN	Non_withdrawal_event	2004-2008	1	0.989339	-3.78694	0.0102902	1.65005	0.989339	NA	NA	NA	0	NA	NA	NA	1	1716071	1734563	1716070	1734562	0	1716070	18492
SOFALCONE	Non_withdrawal_event	2004-2008	1	0.989339	-3.78694	0.0102902	1.65005	0.989339	NA	NA	NA	0	NA	NA	NA	1	1716071	1734563	1716070	1734562	0	1716070	18492
UREX	Non_withdrawal_event	2004-2008	1	0.989339	-3.78694	0.0102902	1.65005	0.989339	NA	NA	NA	0	NA	NA	NA	1	1716071	1734563	1716070	1734562	0	1716070	18492
VENTOLIN_	Non_withdrawal_event	2004-2008	1	0.989339	-3.78694	0.0102902	1.65005	0.989339	NA	NA	NA	0	NA	NA	NA	1	1716071	1734563	1716070	1734562	0	1716070	18492
VIGAM	Non_withdrawal_event	2004-2008	1	0.989339	-3.78694	0.0102902	1.65005	0.989339	NA	NA	NA	0	NA	NA	NA	1	1716071	1734563	1716070	1734562	0	1716070	18492
ESTROGENS_MEDROXYPROGESTERONE	Non_withdrawal_event	2004-2008	1	0.989339	-3.78694	0.0102902	1.65005	0.989339	NA	NA	NA	0	NA	NA	NA	1	1716071	1734563	1716070	1734562	0	1716070	18492
4-DINITOPHENOL	Non_withdrawal_event	2004-2008	1	0.989339	-3.78694	0.0102902	1.65005	0.989339	NA	NA	NA	0	NA	NA	NA	1	1716071	1734563	1716070	1734562	0	1716070	18492
4-METHYLENEDIOXYAMPHETAMINE	Non_withdrawal_event	2004-2008	1	0.989339	-3.78694	0.0102902	1.65005	0.989339	NA	NA	NA	0	NA	NA	NA	1	1716071	1734563	1716070	1734562	0	1716070	18492
405 LANTHANUM ) CHEWABLE	Non_withdrawal_event	2004-2008	1	0.989339	-3.78694	0.0102902	1.65005	0.989339	NA	NA	NA	0	NA	NA	NA	1	1716071	1734563	1716070	1734562	0	1716070	18492
405(LANTHANUM )) CHEWABLE	Non_withdrawal_event	2004-2008	1	0.989339	-3.78694	0.0102902	1.65005	0.989339	NA	NA	NA	0	NA	NA	NA	1	1716071	1734563	1716070	1734562	0	1716070	18492
6-00-01	Non_withdrawal_event	2004-2008	1	0.989339	-3.78694	0.0102902	1.65005	0.989339	NA	NA	NA	0	NA	NA	NA	1	1716071	1734563	1716070	1734562	0	1716070	18492
AAB	Non_withdrawal_event	2004-2008	1	0.989339	-3.78694	0.0102902	1.65005	0.989339	NA	NA	NA	0	NA	NA	NA	1	1716071	1734563	1716070	1734562	0	1716070	18492
AAG )	Non_withdrawal_event	2004-2008	1	0.989339	-3.78694	0.0102902	1.65005	0.989339	NA	NA	NA	0	NA	NA	NA	1	1716071	1734563	1716070	1734562	0	1716070	18492
AAG(17-ALLYLAMINO-17-DEMETH	Non_withdrawal_event	2004-2008	1	0.989339	-3.78694	0.0102902	1.65005	0.989339	NA	NA	NA	0	NA	NA	NA	1	1716071	1734563	1716070	1734562	0	1716070	18492
AARANE	Non_withdrawal_event	2004-2008	1	0.989339	-3.78694	0.0102902	1.65005	0.989339	NA	NA	NA	0	NA	NA	NA	1	1716071	1734563	1716070	1734562	0	1716070	18492
AARON	Non_withdrawal_event	2004-2008	1	0.989339	-3.78694	0.0102902	1.65005	0.989339	NA	NA	NA	0	NA	NA	NA	1	1716071	1734563	1716070	1734562	0	1716070	18492
ABACAVIR LAMIVUDINE FDC	Non_withdrawal_event	2004-2008	1	0.989339	-3.78694	0.0102902	1.65005	0.989339	NA	NA	NA	0	NA	NA	NA	1	1716071	1734563	1716070	1734562	0	1716070	18492
ABACAVIR_LAMIVUDINE GENE (ABACAVIR SO	Non_withdrawal_event	2004-2008	1	0.989339	-3.78694	0.0102902	1.65005	0.989339	NA	NA	NA	0	NA	NA	NA	1	1716071	1734563	1716070	1734562	0	1716070	18492
ABACAVIR_LAMIVUDINE_ZIDOVUDINE	Non_withdrawal_event	2004-2008	1	0.989339	-3.78694	0.0102902	1.65005	0.989339	NA	NA	NA	0	NA	NA	NA	1	1716071	1734563	1716070	1734562	0	1716070	18492
ABATACEPT BMS	Non_withdrawal_event	2004-2008	1	0.989339	-3.78694	0.0102902	1.65005	0.989339	NA	NA	NA	0	NA	NA	NA	1	1716071	1734563	1716070	1734562	0	1716070	18492
ABBOTICIN GRANULE	Non_withdrawal_event	2004-2008	1	0.989339	-3.78694	0.0102902	1.65005	0.989339	NA	NA	NA	0	NA	NA	NA	1	1716071	1734563	1716070	1734562	0	1716070	18492
ABBOTICIN GRANULE ERYTHROMYCIN	Non_withdrawal_event	2004-2008	1	0.989339	-3.78694	0.0102902	1.65005	0.989339	NA	NA	NA	0	NA	NA	NA	1	1716071	1734563	1716070	1734562	0	1716070	18492
ABBOTT PCA PUMPSPECIFIC MODEL NOT PROVIDED	Non_withdrawal_event	2004-2008	1	0.989339	-3.78694	0.0102902	1.65005	0.989339	NA	NA	NA	0	NA	NA	NA	1	1716071	1734563	1716070	1734562	0	1716070	18492
ABBOTT PRODUCT^	Non_withdrawal_event	2004-2008	1	0.989339	-3.78694	0.0102902	1.65005	0.989339	NA	NA	NA	0	NA	NA	NA	1	1716071	1734563	1716070	1734562	0	1716070	18492
ABC BLUE_50/	Non_withdrawal_event	2004-2008	1	0.989339	-3.78694	0.0102902	1.65005	0.989339	NA	NA	NA	0	NA	NA	NA	1	1716071	1734563	1716070	1734562	0	1716070	18492
ABC PLUS	Non_withdrawal_event	2004-2008	1	0.989339	-3.78694	0.0102902	1.65005	0.989339	NA	NA	NA	0	NA	NA	NA	1	1716071	1734563	1716070	1734562	0	1716070	18492
ABCIMAB	Non_withdrawal_event	2004-2008	1	0.989339	-3.78694	0.0102902	1.65005	0.989339	NA	NA	NA	0	NA	NA	NA	1	1716071	1734563	1716070	1734562	0	1716070	18492
ABCIXIMA	Non_withdrawal_event	2004-2008	1	0.989339	-3.78694	0.0102902	1.65005	0.989339	NA	NA	NA	0	NA	NA	NA	1	1716071	1734563	1716070	1734562	0	1716070	18492
ABCIXIMAB - UNIT DOSE :	Non_withdrawal_event	2004-2008	1	0.989339	-3.78694	0.0102902	1.65005	0.989339	NA	NA	NA	0	NA	NA	NA	1	1716071	1734563	1716070	1734562	0	1716070	18492
ABCIXIMAB ABCISIMAB	Non_withdrawal_event	2004-2008	1	0.989339	-3.78694	0.0102902	1.65005	0.989339	NA	NA	NA	0	NA	NA	NA	1	1716071	1734563	1716070	1734562	0	1716070	18492
ABCIXIMAB ELI_COMPANY	Non_withdrawal_event	2004-2008	1	0.989339	-3.78694	0.0102902	1.65005	0.989339	NA	NA	NA	0	NA	NA	NA	1	1716071	1734563	1716070	1734562	0	1716070	18492
ABCIXIMAB EXCEPT )	Non_withdrawal_event	2004-2008	1	0.989339	-3.78694	0.0102902	1.65005	0.989339	NA	NA	NA	0	NA	NA	NA	1	1716071	1734563	1716070	1734562	0	1716070	18492
ABCIXIMAB VIAL	Non_withdrawal_event	2004-2008	1	0.989339	-3.78694	0.0102902	1.65005	0.989339	NA	NA	NA	0	NA	NA	NA	1	1716071	1734563	1716070	1734562	0	1716070	18492
ABCIXIMAB VIAL-	Non_withdrawal_event	2004-2008	1	0.989339	-3.78694	0.0102902	1.65005	0.989339	NA	NA	NA	0	NA	NA	NA	1	1716071	1734563	1716070	1734562	0	1716070	18492
ABCIXIMAB_ELI	Non_withdrawal_event	2004-2008	1	0.989339	-3.78694	0.0102902	1.65005	0.989339	NA	NA	NA	0	NA	NA	NA	1	1716071	1734563	1716070	1734562	0	1716070	18492
ABCIXIMAM	Non_withdrawal_event	2004-2008	1	0.989339	-3.78694	0.0102902	1.65005	0.989339	NA	NA	NA	0	NA	NA	NA	1	1716071	1734563	1716070	1734562	0	1716070	18492
ABCO HIGH TEMP CAUTERY FINE TIP ABCO	Non_withdrawal_event	2004-2008	1	0.989339	-3.78694	0.0102902	1.65005	0.989339	NA	NA	NA	0	NA	NA	NA	1	1716071	1734563	1716070	1734562	0	1716070	18492
ABCTC FDA ABACAVIR_LAMIVUDINE	Non_withdrawal_event	2004-2008	1	0.989339	-3.78694	0.0102902	1.65005	0.989339	NA	NA	NA	0	NA	NA	NA	1	1716071	1734563	1716070	1734562	0	1716070	18492
ABELCET ENZON	Non_withdrawal_event	2004-2008	1	0.989339	-3.78694	0.0102902	1.65005	0.989339	NA	NA	NA	0	NA	NA	NA	1	1716071	1734563	1716070	1734562	0	1716070	18492
ABELECT	Non_withdrawal_event	2004-2008	1	0.989339	-3.78694	0.0102902	1.65005	0.989339	NA	NA	NA	0	NA	NA	NA	1	1716071	1734563	1716070	1734562	0	1716070	18492
ABERELA	Non_withdrawal_event	2004-2008	1	0.989339	-3.78694	0.0102902	1.65005	0.989339	NA	NA	NA	0	NA	NA	NA	1	1716071	1734563	1716070	1734562	0	1716070	18492
ABIDEC ASCORBIC ACID, ERGOCALCIFROL, NICOTINAMIDE, RETINOL, RIBOFLAVI	Non_withdrawal_event	2004-2008	1	0.989339	-3.78694	0.0102902	1.65005	0.989339	NA	NA	NA	0	NA	NA	NA	1	1716071	1734563	1716070	1734562	0	1716070	18492
ABIDECASCORBIC ACID, ERGOCALCIFEROL, NICOTINAMIDE, RETINOL, RIBOFLAVI	Non_withdrawal_event	2004-2008	1	0.989339	-3.78694	0.0102902	1.65005	0.989339	NA	NA	NA	0	NA	NA	NA	1	1716071	1734563	1716070	1734562	0	1716070	18492
ABILITY OTSUKA PHARM TOKYO	Non_withdrawal_event	2004-2008	1	0.989339	-3.78694	0.0102902	1.65005	0.989339	NA	NA	NA	0	NA	NA	NA	1	1716071	1734563	1716070	1734562	0	1716070	18492
ABJ	Non_withdrawal_event	2004-2008	1	0.989339	-3.78694	0.0102902	1.65005	0.989339	NA	NA	NA	0	NA	NA	NA	1	1716071	1734563	1716070	1734562	0	1716070	18492
ABLINDED THERAPY	Non_withdrawal_event	2004-2008	1	0.989339	-3.78694	0.0102902	1.65005	0.989339	NA	NA	NA	0	NA	NA	NA	1	1716071	1734563	1716070	1734562	0	1716070	18492
ABOCAIN BUPIVACAINE	Non_withdrawal_event	2004-2008	1	0.989339	-3.78694	0.0102902	1.65005	0.989339	NA	NA	NA	0	NA	NA	NA	1	1716071	1734563	1716070	1734562	0	1716070	18492
ABOCAIN SPINAL BUPIVA	Non_withdrawal_event	2004-2008	1	0.989339	-3.78694	0.0102902	1.65005	0.989339	NA	NA	NA	0	NA	NA	NA	1	1716071	1734563	1716070	1734562	0	1716070	18492
ABOCAIN SPINAL BUPIVACAINE HYDR	Non_withdrawal_event	2004-2008	1	0.989339	-3.78694	0.0102902	1.65005	0.989339	NA	NA	NA	0	NA	NA	NA	1	1716071	1734563	1716070	1734562	0	1716070	18492
ABRAXANE PACLITAXEL PROTEIN-BOU	Non_withdrawal_event	2004-2008	1	0.989339	-3.78694	0.0102902	1.65005	0.989339	NA	NA	NA	0	NA	NA	NA	1	1716071	1734563	1716070	1734562	0	1716070	18492
ABRAXANE VIAL	Non_withdrawal_event	2004-2008	1	0.989339	-3.78694	0.0102902	1.65005	0.989339	NA	NA	NA	0	NA	NA	NA	1	1716071	1734563	1716070	1734562	0	1716070	18492
ABSCORBIC ACID	Non_withdrawal_event	2004-2008	1	0.989339	-3.78694	0.0102902	1.65005	0.989339	NA	NA	NA	0	NA	NA	NA	1	1716071	1734563	1716070	1734562	0	1716070	18492
ABSENOR_	Non_withdrawal_event	2004-2008	1	0.989339	-3.78694	0.0102902	1.65005	0.989339	NA	NA	NA	0	NA	NA	NA	1	1716071	1734563	1716070	1734562	0	1716070	18492
ABT -	Non_withdrawal_event	2004-2008	1	0.989339	-3.78694	0.0102902	1.65005	0.989339	NA	NA	NA	0	NA	NA	NA	1	1716071	1734563	1716070	1734562	0	1716070	18492
ABT_R	Non_withdrawal_event	2004-2008	1	0.989339	-3.78694	0.0102902	1.65005	0.989339	NA	NA	NA	0	NA	NA	NA	1	1716071	1734563	1716070	1734562	0	1716070	18492
ABUFENE	Non_withdrawal_event	2004-2008	1	0.989339	-3.78694	0.0102902	1.65005	0.989339	NA	NA	NA	0	NA	NA	NA	1	1716071	1734563	1716070	1734562	0	1716070	18492
ABXEGF	Non_withdrawal_event	2004-2008	1	0.989339	-3.78694	0.0102902	1.65005	0.989339	NA	NA	NA	0	NA	NA	NA	1	1716071	1734563	1716070	1734562	0	1716070	18492
ACABEL RAPID	Non_withdrawal_event	2004-2008	1	0.989339	-3.78694	0.0102902	1.65005	0.989339	NA	NA	NA	0	NA	NA	NA	1	1716071	1734563	1716070	1734562	0	1716070	18492
ACANTEX	Non_withdrawal_event	2004-2008	1	0.989339	-3.78694	0.0102902	1.65005	0.989339	NA	NA	NA	0	NA	NA	NA	1	1716071	1734563	1716070	1734562	0	1716070	18492
ACC ACETYLCYSTEINE	Non_withdrawal_event	2004-2008	1	0.989339	-3.78694	0.0102902	1.65005	0.989339	NA	NA	NA	0	NA	NA	NA	1	1716071	1734563	1716070	1734562	0	1716070	18492
ACC CLEAN	Non_withdrawal_event	2004-2008	1	0.989339	-3.78694	0.0102902	1.65005	0.989339	NA	NA	NA	0	NA	NA	NA	1	1716071	1734563	1716070	1734562	0	1716070	18492
ACCENON	Non_withdrawal_event	2004-2008	1	0.989339	-3.78694	0.0102902	1.65005	0.989339	NA	NA	NA	0	NA	NA	NA	1	1716071	1734563	1716070	1734562	0	1716070	18492
ACCOMPLIA	Non_withdrawal_event	2004-2008	1	0.989339	-3.78694	0.0102902	1.65005	0.989339	NA	NA	NA	0	NA	NA	NA	1	1716071	1734563	1716070	1734562	0	1716070	18492
ACCTTRANSTHERAPEUTIC	Non_withdrawal_event	2004-2008	1	0.989339	-3.78694	0.0102902	1.65005	0.989339	NA	NA	NA	0	NA	NA	NA	1	1716071	1734563	1716070	1734562	0	1716070	18492
ACCUATANE	Non_withdrawal_event	2004-2008	1	0.989339	-3.78694	0.0102902	1.65005	0.989339	NA	NA	NA	0	NA	NA	NA	1	1716071	1734563	1716070	1734562	0	1716070	18492
ACCUCHEK ADVANTAGE	Non_withdrawal_event	2004-2008	1	0.989339	-3.78694	0.0102902	1.65005	0.989339	NA	NA	NA	0	NA	NA	NA	1	1716071	1734563	1716070	1734562	0	1716070	18492
ACCUCHEK COMFORT CURVE TEST STRIPS	Non_withdrawal_event	2004-2008	1	0.989339	-3.78694	0.0102902	1.65005	0.989339	NA	NA	NA	0	NA	NA	NA	1	1716071	1734563	1716070	1734562	0	1716070	18492
ACCUCHEK SENSOR COMFORT TEST STRIPS (BLOOD GLUCOSE MONITORING TEST ST	Non_withdrawal_event	2004-2008	1	0.989339	-3.78694	0.0102902	1.65005	0.989339	NA	NA	NA	0	NA	NA	NA	1	1716071	1734563	1716070	1734562	0	1716070	18492
ACCUHIST	Non_withdrawal_event	2004-2008	1	0.989339	-3.78694	0.0102902	1.65005	0.989339	NA	NA	NA	0	NA	NA	NA	1	1716071	1734563	1716070	1734562	0	1716070	18492
ACCUHIST PDX	Non_withdrawal_event	2004-2008	1	0.989339	-3.78694	0.0102902	1.65005	0.989339	NA	NA	NA	0	NA	NA	NA	1	1716071	1734563	1716070	1734562	0	1716070	18492
ACCUHIST PEDIATRIC	Non_withdrawal_event	2004-2008	1	0.989339	-3.78694	0.0102902	1.65005	0.989339	NA	NA	NA	0	NA	NA	NA	1	1716071	1734563	1716070	1734562	0	1716070	18492
ACCURIL	Non_withdrawal_event	2004-2008	1	0.989339	-3.78694	0.0102902	1.65005	0.989339	NA	NA	NA	0	NA	NA	NA	1	1716071	1734563	1716070	1734562	0	1716070	18492
ACCUZYME ACCUZYMEPAPAIN UREA)	Non_withdrawal_event	2004-2008	1	0.989339	-3.78694	0.0102902	1.65005	0.989339	NA	NA	NA	0	NA	NA	NA	1	1716071	1734563	1716070	1734562	0	1716070	18492
ACCUZYMEPAPAIN, UREA)	Non_withdrawal_event	2004-2008	1	0.989339	-3.78694	0.0102902	1.65005	0.989339	NA	NA	NA	0	NA	NA	NA	1	1716071	1734563	1716070	1734562	0	1716070	18492
ACE INHIBITORARB LISINOPRIL_LOSARTAN	Non_withdrawal_event	2004-2008	1	0.989339	-3.78694	0.0102902	1.65005	0.989339	NA	NA	NA	0	NA	NA	NA	1	1716071	1734563	1716070	1734562	0	1716070	18492
ACE NIHIBITORS	Non_withdrawal_event	2004-2008	1	0.989339	-3.78694	0.0102902	1.65005	0.989339	NA	NA	NA	0	NA	NA	NA	1	1716071	1734563	1716070	1734562	0	1716070	18492
ACEBUTOLOL ACEBUTOLOL HYDROCHLORIDE	Non_withdrawal_event	2004-2008	1	0.989339	-3.78694	0.0102902	1.65005	0.989339	NA	NA	NA	0	NA	NA	NA	1	1716071	1734563	1716070	1734562	0	1716070	18492
ACENOCOUMAROLUM	Non_withdrawal_event	2004-2008	1	0.989339	-3.78694	0.0102902	1.65005	0.989339	NA	NA	NA	0	NA	NA	NA	1	1716071	1734563	1716070	1734562	0	1716070	18492
ACEPROMAXINE_ACEPROMAZINE + CLORAZEPATE	Non_withdrawal_event	2004-2008	1	0.989339	-3.78694	0.0102902	1.65005	0.989339	NA	NA	NA	0	NA	NA	NA	1	1716071	1734563	1716070	1734562	0	1716070	18492
ACERBON ZENECA^	Non_withdrawal_event	2004-2008	1	0.989339	-3.78694	0.0102902	1.65005	0.989339	NA	NA	NA	0	NA	NA	NA	1	1716071	1734563	1716070	1734562	0	1716070	18492
ACERCOMP	Non_withdrawal_event	2004-2008	1	0.989339	-3.78694	0.0102902	1.65005	0.989339	NA	NA	NA	0	NA	NA	NA	1	1716071	1734563	1716070	1734562	0	1716070	18492
ACETALGINE	Non_withdrawal_event	2004-2008	1	0.989339	-3.78694	0.0102902	1.65005	0.989339	NA	NA	NA	0	NA	NA	NA	1	1716071	1734563	1716070	1734562	0	1716070	18492
ACETAMINOPHEN ACETAMINOPHEN_DIPHENHYDRAMINE_SUB	Non_withdrawal_event	2004-2008	1	0.989339	-3.78694	0.0102902	1.65005	0.989339	NA	NA	NA	0	NA	NA	NA	1	1716071	1734563	1716070	1734562	0	1716070	18492
ACETAMINOPHEN CAFFEINE PYRILAMINE	Non_withdrawal_event	2004-2008	1	0.989339	-3.78694	0.0102902	1.65005	0.989339	NA	NA	NA	0	NA	NA	NA	1	1716071	1734563	1716070	1734562	0	1716070	18492
ACETAMINOPHEN CASPULE	Non_withdrawal_event	2004-2008	1	0.989339	-3.78694	0.0102902	1.65005	0.989339	NA	NA	NA	0	NA	NA	NA	1	1716071	1734563	1716070	1734562	0	1716070	18492
ACETAMINOPHEN CHLORPHENIRAMINE_DEXTROMETHORPHAN	Non_withdrawal_event	2004-2008	1	0.989339	-3.78694	0.0102902	1.65005	0.989339	NA	NA	NA	0	NA	NA	NA	1	1716071	1734563	1716070	1734562	0	1716070	18492
ACETAMINOPHEN CONTAINING PRODUCTS	Non_withdrawal_event	2004-2008	1	0.989339	-3.78694	0.0102902	1.65005	0.989339	NA	NA	NA	0	NA	NA	NA	1	1716071	1734563	1716070	1734562	0	1716070	18492
ACETAMINOPHEN DIPHENHYDRAMINE (ACETAM	Non_withdrawal_event	2004-2008	1	0.989339	-3.78694	0.0102902	1.65005	0.989339	NA	NA	NA	0	NA	NA	NA	1	1716071	1734563	1716070	1734562	0	1716070	18492
ACETAMINOPHEN EQILINE	Non_withdrawal_event	2004-2008	1	0.989339	-3.78694	0.0102902	1.65005	0.989339	NA	NA	NA	0	NA	NA	NA	1	1716071	1734563	1716070	1734562	0	1716070	18492
ACETAMINOPHEN EQUATE	Non_withdrawal_event	2004-2008	1	0.989339	-3.78694	0.0102902	1.65005	0.989339	NA	NA	NA	0	NA	NA	NA	1	1716071	1734563	1716070	1734562	0	1716070	18492
ACETAMINOPHEN EQUATE BRAND FROM WALMART	Non_withdrawal_event	2004-2008	1	0.989339	-3.78694	0.0102902	1.65005	0.989339	NA	NA	NA	0	NA	NA	NA	1	1716071	1734563	1716070	1734562	0	1716070	18492
ACETAMINOPHEN EQUATE^ -WAL-MART-	Non_withdrawal_event	2004-2008	1	0.989339	-3.78694	0.0102902	1.65005	0.989339	NA	NA	NA	0	NA	NA	NA	1	1716071	1734563	1716070	1734562	0	1716070	18492
ACETAMINOPHEN INFANT SUPPOSITORIES	Non_withdrawal_event	2004-2008	1	0.989339	-3.78694	0.0102902	1.65005	0.989339	NA	NA	NA	0	NA	NA	NA	1	1716071	1734563	1716070	1734562	0	1716070	18492
ACETAMINOPHEN MGQ	Non_withdrawal_event	2004-2008	1	0.989339	-3.78694	0.0102902	1.65005	0.989339	NA	NA	NA	0	NA	NA	NA	1	1716071	1734563	1716070	1734562	0	1716070	18492
ACETAMINOPHEN PAIN RELIEVER EQUATE	Non_withdrawal_event	2004-2008	1	0.989339	-3.78694	0.0102902	1.65005	0.989339	NA	NA	NA	0	NA	NA	NA	1	1716071	1734563	1716070	1734562	0	1716070	18492
ACETAMINOPHEN PERRIGO	Non_withdrawal_event	2004-2008	1	0.989339	-3.78694	0.0102902	1.65005	0.989339	NA	NA	NA	0	NA	NA	NA	1	1716071	1734563	1716070	1734562	0	1716070	18492
ACETAMINOPHEN PROPOXYPEHENE	Non_withdrawal_event	2004-2008	1	0.989339	-3.78694	0.0102902	1.65005	0.989339	NA	NA	NA	0	NA	NA	NA	1	1716071	1734563	1716070	1734562	0	1716070	18492
ACETAMINOPHEN SAFEWAY	Non_withdrawal_event	2004-2008	1	0.989339	-3.78694	0.0102902	1.65005	0.989339	NA	NA	NA	0	NA	NA	NA	1	1716071	1734563	1716070	1734562	0	1716070	18492
ACETAMINOPHEN WDIPHEHYDRAMINE	Non_withdrawal_event	2004-2008	1	0.989339	-3.78694	0.0102902	1.65005	0.989339	NA	NA	NA	0	NA	NA	NA	1	1716071	1734563	1716070	1734562	0	1716070	18492
ACETAMINOPHEN WDIPHENHYDRAMINE (DIPHENHYDRA. W_PARACETAMOL/PSEUDO	Non_withdrawal_event	2004-2008	1	0.989339	-3.78694	0.0102902	1.65005	0.989339	NA	NA	NA	0	NA	NA	NA	1	1716071	1734563	1716070	1734562	0	1716070	18492
ACETAMINOPHEN WPROPROXYPHENE	Non_withdrawal_event	2004-2008	1	0.989339	-3.78694	0.0102902	1.65005	0.989339	NA	NA	NA	0	NA	NA	NA	1	1716071	1734563	1716070	1734562	0	1716070	18492
ACETAMINOPHENCODEINE ELIXER	Non_withdrawal_event	2004-2008	1	0.989339	-3.78694	0.0102902	1.65005	0.989339	NA	NA	NA	0	NA	NA	NA	1	1716071	1734563	1716070	1734562	0	1716070	18492
ACETAMINOPHENCODEINE_LORAZEPAM	Non_withdrawal_event	2004-2008	1	0.989339	-3.78694	0.0102902	1.65005	0.989339	NA	NA	NA	0	NA	NA	NA	1	1716071	1734563	1716070	1734562	0	1716070	18492
ACETAMINOPHENDEXTRMETHORPHAN_DOXYLAMINE/PSEUDOEPHEDRINE	Non_withdrawal_event	2004-2008	1	0.989339	-3.78694	0.0102902	1.65005	0.989339	NA	NA	NA	0	NA	NA	NA	1	1716071	1734563	1716070	1734562	0	1716070	18492
ACETAMINOPHENDEXTROMETHORPHAM_DOXYLAMINE/PSEUDOEPHEDRINE	Non_withdrawal_event	2004-2008	1	0.989339	-3.78694	0.0102902	1.65005	0.989339	NA	NA	NA	0	NA	NA	NA	1	1716071	1734563	1716070	1734562	0	1716070	18492
ACETAMINOPHENDEXTROMETHORPHAN_/GUAIFENESIN/PHENYLEPHRINE	Non_withdrawal_event	2004-2008	1	0.989339	-3.78694	0.0102902	1.65005	0.989339	NA	NA	NA	0	NA	NA	NA	1	1716071	1734563	1716070	1734562	0	1716070	18492
ACETAMINOPHENDEXTROMETHORPHAN_DOXYLAMINE /PSEUDOEPHEDRIN	Non_withdrawal_event	2004-2008	1	0.989339	-3.78694	0.0102902	1.65005	0.989339	NA	NA	NA	0	NA	NA	NA	1	1716071	1734563	1716070	1734562	0	1716070	18492
ACETAMINOPHENDIPHENHYDRAMINE HYROCHLORIDE (ACETAMI	Non_withdrawal_event	2004-2008	1	0.989339	-3.78694	0.0102902	1.65005	0.989339	NA	NA	NA	0	NA	NA	NA	1	1716071	1734563	1716070	1734562	0	1716070	18492
ACETAMINOPHENDIPHENHYDRAMINE_25 MULTIPLE	Non_withdrawal_event	2004-2008	1	0.989339	-3.78694	0.0102902	1.65005	0.989339	NA	NA	NA	0	NA	NA	NA	1	1716071	1734563	1716070	1734562	0	1716070	18492
ACETAMINOPHENDIPHENYDRAMINE	Non_withdrawal_event	2004-2008	1	0.989339	-3.78694	0.0102902	1.65005	0.989339	NA	NA	NA	0	NA	NA	NA	1	1716071	1734563	1716070	1734562	0	1716070	18492
ACETAMINOPHENE	Non_withdrawal_event	2004-2008	1	0.989339	-3.78694	0.0102902	1.65005	0.989339	NA	NA	NA	0	NA	NA	NA	1	1716071	1734563	1716070	1734562	0	1716070	18492
ACETAMINOPHENER_/ PERRIGO COMPANY	Non_withdrawal_event	2004-2008	1	0.989339	-3.78694	0.0102902	1.65005	0.989339	NA	NA	NA	0	NA	NA	NA	1	1716071	1734563	1716070	1734562	0	1716070	18492
ACETAMINOPHENEXTENDED_/ PERRIGO	Non_withdrawal_event	2004-2008	1	0.989339	-3.78694	0.0102902	1.65005	0.989339	NA	NA	NA	0	NA	NA	NA	1	1716071	1734563	1716070	1734562	0	1716070	18492
ACETAMINOPHENEXTENDED_//PERRIGO	Non_withdrawal_event	2004-2008	1	0.989339	-3.78694	0.0102902	1.65005	0.989339	NA	NA	NA	0	NA	NA	NA	1	1716071	1734563	1716070	1734562	0	1716070	18492
ACETAMINOPHENHYDROCHLORIDE, METHOCARBAMOL_SUBST	Non_withdrawal_event	2004-2008	1	0.989339	-3.78694	0.0102902	1.65005	0.989339	NA	NA	NA	0	NA	NA	NA	1	1716071	1734563	1716070	1734562	0	1716070	18492
ACETAMINOPHENI	Non_withdrawal_event	2004-2008	1	0.989339	-3.78694	0.0102902	1.65005	0.989339	NA	NA	NA	0	NA	NA	NA	1	1716071	1734563	1716070	1734562	0	1716070	18492
ACETAMINOPHEN_AMITRIPTYLINE	Non_withdrawal_event	2004-2008	1	0.989339	-3.78694	0.0102902	1.65005	0.989339	NA	NA	NA	0	NA	NA	NA	1	1716071	1734563	1716070	1734562	0	1716070	18492
ACETAMINOPHEN_CAFFEINE_PROMETHAZINE METHYLENEDISALICYLATE_	Non_withdrawal_event	2004-2008	1	0.989339	-3.78694	0.0102902	1.65005	0.989339	NA	NA	NA	0	NA	NA	NA	1	1716071	1734563	1716070	1734562	0	1716070	18492
ACETAMINOPHEN_CODEIN	Non_withdrawal_event	2004-2008	1	0.989339	-3.78694	0.0102902	1.65005	0.989339	NA	NA	NA	0	NA	NA	NA	1	1716071	1734563	1716070	1734562	0	1716070	18492
ACETAMINOPHEN_DEXTROMETHHBR+DOXYL.SUCC+PSEUDOEPHED.	Non_withdrawal_event	2004-2008	1	0.989339	-3.78694	0.0102902	1.65005	0.989339	NA	NA	NA	0	NA	NA	NA	1	1716071	1734563	1716070	1734562	0	1716070	18492
ACETAMINOPHEN_DIPHENHYRAMINE	Non_withdrawal_event	2004-2008	1	0.989339	-3.78694	0.0102902	1.65005	0.989339	NA	NA	NA	0	NA	NA	NA	1	1716071	1734563	1716070	1734562	0	1716070	18492
ACETAMINOPHEN_PSEUDOEPHEDRINE	Non_withdrawal_event	2004-2008	1	0.989339	-3.78694	0.0102902	1.65005	0.989339	NA	NA	NA	0	NA	NA	NA	1	1716071	1734563	1716070	1734562	0	1716070	18492
ACETAMINOPHIN PAIN RELIEVER EACH EQUATE	Non_withdrawal_event	2004-2008	1	0.989339	-3.78694	0.0102902	1.65005	0.989339	NA	NA	NA	0	NA	NA	NA	1	1716071	1734563	1716070	1734562	0	1716070	18492
ACETAMINOPHNUNKNOWN	Non_withdrawal_event	2004-2008	1	0.989339	-3.78694	0.0102902	1.65005	0.989339	NA	NA	NA	0	NA	NA	NA	1	1716071	1734563	1716070	1734562	0	1716070	18492
ACETAMINPHEN PERRIGO EQUATE	Non_withdrawal_event	2004-2008	1	0.989339	-3.78694	0.0102902	1.65005	0.989339	NA	NA	NA	0	NA	NA	NA	1	1716071	1734563	1716070	1734562	0	1716070	18492
ACETANOCOUMAROL	Non_withdrawal_event	2004-2008	1	0.989339	-3.78694	0.0102902	1.65005	0.989339	NA	NA	NA	0	NA	NA	NA	1	1716071	1734563	1716070	1734562	0	1716070	18492
ACETAZOLAMIDE ACETAZOLAMIDE) ,	Non_withdrawal_event	2004-2008	1	0.989339	-3.78694	0.0102902	1.65005	0.989339	NA	NA	NA	0	NA	NA	NA	1	1716071	1734563	1716070	1734562	0	1716070	18492
ACETEMINOPHEN	Non_withdrawal_event	2004-2008	1	0.989339	-3.78694	0.0102902	1.65005	0.989339	NA	NA	NA	0	NA	NA	NA	1	1716071	1734563	1716070	1734562	0	1716070	18492
ACETIC ACID IRRIGATION	Non_withdrawal_event	2004-2008	1	0.989339	-3.78694	0.0102902	1.65005	0.989339	NA	NA	NA	0	NA	NA	NA	1	1716071	1734563	1716070	1734562	0	1716070	18492
ACETIC ACID IRRIGATION BAXTER	Non_withdrawal_event	2004-2008	1	0.989339	-3.78694	0.0102902	1.65005	0.989339	NA	NA	NA	0	NA	NA	NA	1	1716071	1734563	1716070	1734562	0	1716070	18492
ACETIC ACID OTIC	Non_withdrawal_event	2004-2008	1	0.989339	-3.78694	0.0102902	1.65005	0.989339	NA	NA	NA	0	NA	NA	NA	1	1716071	1734563	1716070	1734562	0	1716070	18492
ACETILYSE	Non_withdrawal_event	2004-2008	1	0.989339	-3.78694	0.0102902	1.65005	0.989339	NA	NA	NA	0	NA	NA	NA	1	1716071	1734563	1716070	1734562	0	1716070	18492
ACETRIL	Non_withdrawal_event	2004-2008	1	0.989339	-3.78694	0.0102902	1.65005	0.989339	NA	NA	NA	0	NA	NA	NA	1	1716071	1734563	1716070	1734562	0	1716070	18492
ACETYLALICYLIC ACID	Non_withdrawal_event	2004-2008	1	0.989339	-3.78694	0.0102902	1.65005	0.989339	NA	NA	NA	0	NA	NA	NA	1	1716071	1734563	1716070	1734562	0	1716070	18492
ACETYLCARNTINE	Non_withdrawal_event	2004-2008	1	0.989339	-3.78694	0.0102902	1.65005	0.989339	NA	NA	NA	0	NA	NA	NA	1	1716071	1734563	1716070	1734562	0	1716070	18492
ACETYLCYSTEINE - AMERICAN REGENT	Non_withdrawal_event	2004-2008	1	0.989339	-3.78694	0.0102902	1.65005	0.989339	NA	NA	NA	0	NA	NA	NA	1	1716071	1734563	1716070	1734562	0	1716070	18492
ACETYLCYSTEINE 3X VIALS ROXANE	Non_withdrawal_event	2004-2008	1	0.989339	-3.78694	0.0102902	1.65005	0.989339	NA	NA	NA	0	NA	NA	NA	1	1716071	1734563	1716070	1734562	0	1716070	18492
ACETYLCYSTEINE MUCOLYTICS	Non_withdrawal_event	2004-2008	1	0.989339	-3.78694	0.0102902	1.65005	0.989339	NA	NA	NA	0	NA	NA	NA	1	1716071	1734563	1716070	1734562	0	1716070	18492
ACETYLCYSTEINE_	Non_withdrawal_event	2004-2008	1	0.989339	-3.78694	0.0102902	1.65005	0.989339	NA	NA	NA	0	NA	NA	NA	1	1716071	1734563	1716070	1734562	0	1716070	18492
ACETYLSAICYCLIC ACID	Non_withdrawal_event	2004-2008	1	0.989339	-3.78694	0.0102902	1.65005	0.989339	NA	NA	NA	0	NA	NA	NA	1	1716071	1734563	1716070	1734562	0	1716070	18492
ACETYLSALCYLIC ACID	Non_withdrawal_event	2004-2008	1	0.989339	-3.78694	0.0102902	1.65005	0.989339	NA	NA	NA	0	NA	NA	NA	1	1716071	1734563	1716070	1734562	0	1716070	18492
ACETYLSALICYLATE ACETYLSALICYLATE LYSINE	Non_withdrawal_event	2004-2008	1	0.989339	-3.78694	0.0102902	1.65005	0.989339	NA	NA	NA	0	NA	NA	NA	1	1716071	1734563	1716070	1734562	0	1716070	18492
ACETYLSALICYLIC ACID , MANUFACTURER_KG	Non_withdrawal_event	2004-2008	1	0.989339	-3.78694	0.0102902	1.65005	0.989339	NA	NA	NA	0	NA	NA	NA	1	1716071	1734563	1716070	1734562	0	1716070	18492
ACETYLSALICYLIC ACID -	Non_withdrawal_event	2004-2008	1	0.989339	-3.78694	0.0102902	1.65005	0.989339	NA	NA	NA	0	NA	NA	NA	1	1716071	1734563	1716070	1734562	0	1716070	18492
ACETYLSALICYLIC ACID ACETYLSALICULIC ACID	Non_withdrawal_event	2004-2008	1	0.989339	-3.78694	0.0102902	1.65005	0.989339	NA	NA	NA	0	NA	NA	NA	1	1716071	1734563	1716070	1734562	0	1716070	18492
ACETYLSALICYLIC ACID ACETYLSALICYLIC ACID	Non_withdrawal_event	2004-2008	1	0.989339	-3.78694	0.0102902	1.65005	0.989339	NA	NA	NA	0	NA	NA	NA	1	1716071	1734563	1716070	1734562	0	1716070	18492
ACETYLSALICYLIC ACID ACETYLSALICYLIC ACID - - UNIT DOSE : UN	Non_withdrawal_event	2004-2008	1	0.989339	-3.78694	0.0102902	1.65005	0.989339	NA	NA	NA	0	NA	NA	NA	1	1716071	1734563	1716070	1734562	0	1716070	18492
ACETYLSALICYLIC ACID DAILY	Non_withdrawal_event	2004-2008	1	0.989339	-3.78694	0.0102902	1.65005	0.989339	NA	NA	NA	0	NA	NA	NA	1	1716071	1734563	1716070	1734562	0	1716070	18492
ACETYLSALICYLIC ACID UNKOWN	Non_withdrawal_event	2004-2008	1	0.989339	-3.78694	0.0102902	1.65005	0.989339	NA	NA	NA	0	NA	NA	NA	1	1716071	1734563	1716070	1734562	0	1716070	18492
ACETYLSALICYLIC ACIDI	Non_withdrawal_event	2004-2008	1	0.989339	-3.78694	0.0102902	1.65005	0.989339	NA	NA	NA	0	NA	NA	NA	1	1716071	1734563	1716070	1734562	0	1716070	18492
ACETYLSALICYLIC ACID_+ CITRIC ACID	Non_withdrawal_event	2004-2008	1	0.989339	-3.78694	0.0102902	1.65005	0.989339	NA	NA	NA	0	NA	NA	NA	1	1716071	1734563	1716070	1734562	0	1716070	18492
ACETYLSALICYLIC ACID_VITAMIN C ACETYLSALICYLIC ACID W_ASCORBIC ACID	Non_withdrawal_event	2004-2008	1	0.989339	-3.78694	0.0102902	1.65005	0.989339	NA	NA	NA	0	NA	NA	NA	1	1716071	1734563	1716070	1734562	0	1716070	18492
ACETYLSALICYLIC AICD	Non_withdrawal_event	2004-2008	1	0.989339	-3.78694	0.0102902	1.65005	0.989339	NA	NA	NA	0	NA	NA	NA	1	1716071	1734563	1716070	1734562	0	1716070	18492
ACETYLSALIYLIC ACID	Non_withdrawal_event	2004-2008	1	0.989339	-3.78694	0.0102902	1.65005	0.989339	NA	NA	NA	0	NA	NA	NA	1	1716071	1734563	1716070	1734562	0	1716070	18492
ACETYSALICYLATE	Non_withdrawal_event	2004-2008	1	0.989339	-3.78694	0.0102902	1.65005	0.989339	NA	NA	NA	0	NA	NA	NA	1	1716071	1734563	1716070	1734562	0	1716070	18492
ACHE ACE INHIBITOR	Non_withdrawal_event	2004-2008	1	0.989339	-3.78694	0.0102902	1.65005	0.989339	NA	NA	NA	0	NA	NA	NA	1	1716071	1734563	1716070	1734562	0	1716070	18492
ACICLOVER	Non_withdrawal_event	2004-2008	1	0.989339	-3.78694	0.0102902	1.65005	0.989339	NA	NA	NA	0	NA	NA	NA	1	1716071	1734563	1716070	1734562	0	1716070	18492
ACICLOVIR ACYCLOVIR	Non_withdrawal_event	2004-2008	1	0.989339	-3.78694	0.0102902	1.65005	0.989339	NA	NA	NA	0	NA	NA	NA	1	1716071	1734563	1716070	1734562	0	1716070	18492
ACICLOVIR MERCK	Non_withdrawal_event	2004-2008	1	0.989339	-3.78694	0.0102902	1.65005	0.989339	NA	NA	NA	0	NA	NA	NA	1	1716071	1734563	1716070	1734562	0	1716070	18492
ACICLOVIR RANBAXY COMPRIDOS EFG	Non_withdrawal_event	2004-2008	1	0.989339	-3.78694	0.0102902	1.65005	0.989339	NA	NA	NA	0	NA	NA	NA	1	1716071	1734563	1716070	1734562	0	1716070	18492
ACICVIR	Non_withdrawal_event	2004-2008	1	0.989339	-3.78694	0.0102902	1.65005	0.989339	NA	NA	NA	0	NA	NA	NA	1	1716071	1734563	1716070	1734562	0	1716070	18492
ACID MANTLE	Non_withdrawal_event	2004-2008	1	0.989339	-3.78694	0.0102902	1.65005	0.989339	NA	NA	NA	0	NA	NA	NA	1	1716071	1734563	1716070	1734562	0	1716070	18492
ACID PHLEX	Non_withdrawal_event	2004-2008	1	0.989339	-3.78694	0.0102902	1.65005	0.989339	NA	NA	NA	0	NA	NA	NA	1	1716071	1734563	1716070	1734562	0	1716070	18492
ACID PREPARATIONS	Non_withdrawal_event	2004-2008	1	0.989339	-3.78694	0.0102902	1.65005	0.989339	NA	NA	NA	0	NA	NA	NA	1	1716071	1734563	1716070	1734562	0	1716070	18492
ACIDCITRATE-DEXTROSE	Non_withdrawal_event	2004-2008	1	0.989339	-3.78694	0.0102902	1.65005	0.989339	NA	NA	NA	0	NA	NA	NA	1	1716071	1734563	1716070	1734562	0	1716070	18492
ACILOC	Non_withdrawal_event	2004-2008	1	0.989339	-3.78694	0.0102902	1.65005	0.989339	NA	NA	NA	0	NA	NA	NA	1	1716071	1734563	1716070	1734562	0	1716070	18492
ACINETON	Non_withdrawal_event	2004-2008	1	0.989339	-3.78694	0.0102902	1.65005	0.989339	NA	NA	NA	0	NA	NA	NA	1	1716071	1734563	1716070	1734562	0	1716070	18492
ACIPHEXPROTONIX_PRILOSEC //	Non_withdrawal_event	2004-2008	1	0.989339	-3.78694	0.0102902	1.65005	0.989339	NA	NA	NA	0	NA	NA	NA	1	1716071	1734563	1716070	1734562	0	1716070	18492
ACIPHIX	Non_withdrawal_event	2004-2008	1	0.989339	-3.78694	0.0102902	1.65005	0.989339	NA	NA	NA	0	NA	NA	NA	1	1716071	1734563	1716070	1734562	0	1716070	18492
ACITHEX	Non_withdrawal_event	2004-2008	1	0.989339	-3.78694	0.0102902	1.65005	0.989339	NA	NA	NA	0	NA	NA	NA	1	1716071	1734563	1716070	1734562	0	1716070	18492
ACITRECIN	Non_withdrawal_event	2004-2008	1	0.989339	-3.78694	0.0102902	1.65005	0.989339	NA	NA	NA	0	NA	NA	NA	1	1716071	1734563	1716070	1734562	0	1716070	18492
ACLARO EMULSION	Non_withdrawal_event	2004-2008	1	0.989339	-3.78694	0.0102902	1.65005	0.989339	NA	NA	NA	0	NA	NA	NA	1	1716071	1734563	1716070	1734562	0	1716070	18492
ACLASTAZOLEDRONATE T_++PD	Non_withdrawal_event	2004-2008	1	0.989339	-3.78694	0.0102902	1.65005	0.989339	NA	NA	NA	0	NA	NA	NA	1	1716071	1734563	1716070	1734562	0	1716070	18492
ACLASTAZOLEDRONATE T_+SOLINJ+PD	Non_withdrawal_event	2004-2008	1	0.989339	-3.78694	0.0102902	1.65005	0.989339	NA	NA	NA	0	NA	NA	NA	1	1716071	1734563	1716070	1734562	0	1716070	18492
ACLAVULANATE	Non_withdrawal_event	2004-2008	1	0.989339	-3.78694	0.0102902	1.65005	0.989339	NA	NA	NA	0	NA	NA	NA	1	1716071	1734563	1716070	1734562	0	1716070	18492
ACLORO EMULSION	Non_withdrawal_event	2004-2008	1	0.989339	-3.78694	0.0102902	1.65005	0.989339	NA	NA	NA	0	NA	NA	NA	1	1716071	1734563	1716070	1734562	0	1716070	18492
ACNE INHIBITOR	Non_withdrawal_event	2004-2008	1	0.989339	-3.78694	0.0102902	1.65005	0.989339	NA	NA	NA	0	NA	NA	NA	1	1716071	1734563	1716070	1734562	0	1716070	18492
ACNE SOLUTIONS CLEARING MOISTURI CLINIQUE CLINIQUE	Non_withdrawal_event	2004-2008	1	0.989339	-3.78694	0.0102902	1.65005	0.989339	NA	NA	NA	0	NA	NA	NA	1	1716071	1734563	1716070	1734562	0	1716070	18492
ACNEFREE CLEANSER TONER, LOTION BENZYL PEROXIDE %_UNIVERI	Non_withdrawal_event	2004-2008	1	0.989339	-3.78694	0.0102902	1.65005	0.989339	NA	NA	NA	0	NA	NA	NA	1	1716071	1734563	1716070	1734562	0	1716070	18492
ACONEX BIOGEN^	Non_withdrawal_event	2004-2008	1	0.989339	-3.78694	0.0102902	1.65005	0.989339	NA	NA	NA	0	NA	NA	NA	1	1716071	1734563	1716070	1734562	0	1716070	18492
ACRAPID PENFIL HM ACTRAPID PENFILL HM	Non_withdrawal_event	2004-2008	1	0.989339	-3.78694	0.0102902	1.65005	0.989339	NA	NA	NA	0	NA	NA	NA	1	1716071	1734563	1716070	1734562	0	1716070	18492
ACRINOL	Non_withdrawal_event	2004-2008	1	0.989339	-3.78694	0.0102902	1.65005	0.989339	NA	NA	NA	0	NA	NA	NA	1	1716071	1734563	1716070	1734562	0	1716070	18492
ACT RESTORING MOUTHWASH COOL SPLASH	Non_withdrawal_event	2004-2008	1	0.989339	-3.78694	0.0102902	1.65005	0.989339	NA	NA	NA	0	NA	NA	NA	1	1716071	1734563	1716070	1734562	0	1716070	18492
ACTAMINOPHEN	Non_withdrawal_event	2004-2008	1	0.989339	-3.78694	0.0102902	1.65005	0.989339	NA	NA	NA	0	NA	NA	NA	1	1716071	1734563	1716070	1734562	0	1716070	18492
ACTAMINOPHEN WOXYCODONE	Non_withdrawal_event	2004-2008	1	0.989339	-3.78694	0.0102902	1.65005	0.989339	NA	NA	NA	0	NA	NA	NA	1	1716071	1734563	1716070	1734562	0	1716070	18492
ACTANOL	Non_withdrawal_event	2004-2008	1	0.989339	-3.78694	0.0102902	1.65005	0.989339	NA	NA	NA	0	NA	NA	NA	1	1716071	1734563	1716070	1734562	0	1716070	18492
ACTAPULGITE	Non_withdrawal_event	2004-2008	1	0.989339	-3.78694	0.0102902	1.65005	0.989339	NA	NA	NA	0	NA	NA	NA	1	1716071	1734563	1716070	1734562	0	1716070	18492
ACTAVAIS TOTOWA DIGITEK'	Non_withdrawal_event	2004-2008	1	0.989339	-3.78694	0.0102902	1.65005	0.989339	NA	NA	NA	0	NA	NA	NA	1	1716071	1734563	1716070	1734562	0	1716070	18492
ACTEAMINOPHEN	Non_withdrawal_event	2004-2008	1	0.989339	-3.78694	0.0102902	1.65005	0.989339	NA	NA	NA	0	NA	NA	NA	1	1716071	1734563	1716070	1734562	0	1716070	18492
ACTENOL PROCTOR_GAMBLE	Non_withdrawal_event	2004-2008	1	0.989339	-3.78694	0.0102902	1.65005	0.989339	NA	NA	NA	0	NA	NA	NA	1	1716071	1734563	1716070	1734562	0	1716070	18492
ACTFEDC EXPECTORANT	Non_withdrawal_event	2004-2008	1	0.989339	-3.78694	0.0102902	1.65005	0.989339	NA	NA	NA	0	NA	NA	NA	1	1716071	1734563	1716070	1734562	0	1716070	18492
ACTIDUE GIORNO_NOTTE BLUE	Non_withdrawal_event	2004-2008	1	0.989339	-3.78694	0.0102902	1.65005	0.989339	NA	NA	NA	0	NA	NA	NA	1	1716071	1734563	1716070	1734562	0	1716070	18492
ACTIFED COLD_SINUS	Non_withdrawal_event	2004-2008	1	0.989339	-3.78694	0.0102902	1.65005	0.989339	NA	NA	NA	0	NA	NA	NA	1	1716071	1734563	1716070	1734562	0	1716070	18492
ACTILYSE BOEHRINGER INGELHEIM^	Non_withdrawal_event	2004-2008	1	0.989339	-3.78694	0.0102902	1.65005	0.989339	NA	NA	NA	0	NA	NA	NA	1	1716071	1734563	1716070	1734562	0	1716070	18492
ACTINOMYCINB	Non_withdrawal_event	2004-2008	1	0.989339	-3.78694	0.0102902	1.65005	0.989339	NA	NA	NA	0	NA	NA	NA	1	1716071	1734563	1716070	1734562	0	1716070	18492
ACTIQUE	Non_withdrawal_event	2004-2008	1	0.989339	-3.78694	0.0102902	1.65005	0.989339	NA	NA	NA	0	NA	NA	NA	1	1716071	1734563	1716070	1734562	0	1716070	18492
ACTIVAN	Non_withdrawal_event	2004-2008	1	0.989339	-3.78694	0.0102902	1.65005	0.989339	NA	NA	NA	0	NA	NA	NA	1	1716071	1734563	1716070	1734562	0	1716070	18492
ACTIVASE GENENTEC	Non_withdrawal_event	2004-2008	1	0.989339	-3.78694	0.0102902	1.65005	0.989339	NA	NA	NA	0	NA	NA	NA	1	1716071	1734563	1716070	1734562	0	1716070	18492
ACTIVELLA FILMCOATE	Non_withdrawal_event	2004-2008	1	0.989339	-3.78694	0.0102902	1.65005	0.989339	NA	NA	NA	0	NA	NA	NA	1	1716071	1734563	1716070	1734562	0	1716070	18492
ACTIVELLE FILMCOATED	Non_withdrawal_event	2004-2008	1	0.989339	-3.78694	0.0102902	1.65005	0.989339	NA	NA	NA	0	NA	NA	NA	1	1716071	1734563	1716070	1734562	0	1716070	18492
ACTIVIA	Non_withdrawal_event	2004-2008	1	0.989339	-3.78694	0.0102902	1.65005	0.989339	NA	NA	NA	0	NA	NA	NA	1	1716071	1734563	1716070	1734562	0	1716070	18492
ACTOPLUS MET TA	Non_withdrawal_event	2004-2008	1	0.989339	-3.78694	0.0102902	1.65005	0.989339	NA	NA	NA	0	NA	NA	NA	1	1716071	1734563	1716070	1734562	0	1716070	18492
ACTOSMET	Non_withdrawal_event	2004-2008	1	0.989339	-3.78694	0.0102902	1.65005	0.989339	NA	NA	NA	0	NA	NA	NA	1	1716071	1734563	1716070	1734562	0	1716070	18492
ACTRACURIUM	Non_withdrawal_event	2004-2008	1	0.989339	-3.78694	0.0102902	1.65005	0.989339	NA	NA	NA	0	NA	NA	NA	1	1716071	1734563	1716070	1734562	0	1716070	18492
ACTRAPHANE 70 IU	Non_withdrawal_event	2004-2008	1	0.989339	-3.78694	0.0102902	1.65005	0.989339	NA	NA	NA	0	NA	NA	NA	1	1716071	1734563	1716070	1734562	0	1716070	18492
ACTRAPHANE HM REGIMEN	Non_withdrawal_event	2004-2008	1	0.989339	-3.78694	0.0102902	1.65005	0.989339	NA	NA	NA	0	NA	NA	NA	1	1716071	1734563	1716070	1734562	0	1716070	18492
ACTRAPID HM IUML	Non_withdrawal_event	2004-2008	1	0.989339	-3.78694	0.0102902	1.65005	0.989339	NA	NA	NA	0	NA	NA	NA	1	1716071	1734563	1716070	1734562	0	1716070	18492
ACTRAPID PEFILL HM (INSULIN	Non_withdrawal_event	2004-2008	1	0.989339	-3.78694	0.0102902	1.65005	0.989339	NA	NA	NA	0	NA	NA	NA	1	1716071	1734563	1716070	1734562	0	1716070	18492
ACTRAPID PENFIL HM	Non_withdrawal_event	2004-2008	1	0.989339	-3.78694	0.0102902	1.65005	0.989339	NA	NA	NA	0	NA	NA	NA	1	1716071	1734563	1716070	1734562	0	1716070	18492
ACTRAPID PENFIL HM MLINSULIN HUM	Non_withdrawal_event	2004-2008	1	0.989339	-3.78694	0.0102902	1.65005	0.989339	NA	NA	NA	0	NA	NA	NA	1	1716071	1734563	1716070	1734562	0	1716070	18492
ACTRAPID PENFILL ? HM )	Non_withdrawal_event	2004-2008	1	0.989339	-3.78694	0.0102902	1.65005	0.989339	NA	NA	NA	0	NA	NA	NA	1	1716071	1734563	1716070	1734562	0	1716070	18492
ACTRAPID PENFILL HM (INSULIN	Non_withdrawal_event	2004-2008	1	0.989339	-3.78694	0.0102902	1.65005	0.989339	NA	NA	NA	0	NA	NA	NA	1	1716071	1734563	1716070	1734562	0	1716070	18492
ACTRAPID PENFILL HM ACTRAPID PENFILL HM )	Non_withdrawal_event	2004-2008	1	0.989339	-3.78694	0.0102902	1.65005	0.989339	NA	NA	NA	0	NA	NA	NA	1	1716071	1734563	1716070	1734562	0	1716070	18492
ACTRAPID PENFILL HM ACTRAPID PENFILL HM(GE) ) F	Non_withdrawal_event	2004-2008	1	0.989339	-3.78694	0.0102902	1.65005	0.989339	NA	NA	NA	0	NA	NA	NA	1	1716071	1734563	1716070	1734562	0	1716070	18492
ACTRAPID PENFILL HM ACTRAPID PENFILL HM(GE) ) FO	Non_withdrawal_event	2004-2008	1	0.989339	-3.78694	0.0102902	1.65005	0.989339	NA	NA	NA	0	NA	NA	NA	1	1716071	1734563	1716070	1734562	0	1716070	18492
ACTRAPID PENFILL HM MLACTRAPID PENFILL HM(GE) )	Non_withdrawal_event	2004-2008	1	0.989339	-3.78694	0.0102902	1.65005	0.989339	NA	NA	NA	0	NA	NA	NA	1	1716071	1734563	1716070	1734562	0	1716070	18492
ACTRAPID PENFILL HM MLSOLUTION	Non_withdrawal_event	2004-2008	1	0.989339	-3.78694	0.0102902	1.65005	0.989339	NA	NA	NA	0	NA	NA	NA	1	1716071	1734563	1716070	1734562	0	1716070	18492
ACTRAPID PENFILL? HM	Non_withdrawal_event	2004-2008	1	0.989339	-3.78694	0.0102902	1.65005	0.989339	NA	NA	NA	0	NA	NA	NA	1	1716071	1734563	1716070	1734562	0	1716070	18492
ACTRAPID PENFILL? HM (ACTRAPID? PENFILL? HM ) (INSULI	Non_withdrawal_event	2004-2008	1	0.989339	-3.78694	0.0102902	1.65005	0.989339	NA	NA	NA	0	NA	NA	NA	1	1716071	1734563	1716070	1734562	0	1716070	18492
ACTRAPID PENFILL? HM (ACTRAPID? PENFILL? HM(GE) ) SOLUTIO	Non_withdrawal_event	2004-2008	1	0.989339	-3.78694	0.0102902	1.65005	0.989339	NA	NA	NA	0	NA	NA	NA	1	1716071	1734563	1716070	1734562	0	1716070	18492
ACTRAPID PENFILL? HM (ACTRAPID? PENFILL? HM(GE) )(INSULIN	Non_withdrawal_event	2004-2008	1	0.989339	-3.78694	0.0102902	1.65005	0.989339	NA	NA	NA	0	NA	NA	NA	1	1716071	1734563	1716070	1734562	0	1716070	18492
ACUHIST PEDIATRIC	Non_withdrawal_event	2004-2008	1	0.989339	-3.78694	0.0102902	1.65005	0.989339	NA	NA	NA	0	NA	NA	NA	1	1716071	1734563	1716070	1734562	0	1716070	18492
ACUPAN - -	Non_withdrawal_event	2004-2008	1	0.989339	-3.78694	0.0102902	1.65005	0.989339	NA	NA	NA	0	NA	NA	NA	1	1716071	1734563	1716070	1734562	0	1716070	18492
ACUTE MYELOGENOUS LEUKEMIA	Non_withdrawal_event	2004-2008	1	0.989339	-3.78694	0.0102902	1.65005	0.989339	NA	NA	NA	0	NA	NA	NA	1	1716071	1734563	1716070	1734562	0	1716070	18492
ACYCLOV	Non_withdrawal_event	2004-2008	1	0.989339	-3.78694	0.0102902	1.65005	0.989339	NA	NA	NA	0	NA	NA	NA	1	1716071	1734563	1716070	1734562	0	1716070	18492
ACYCLOVIR_( ACYCLOVIR SU	Non_withdrawal_event	2004-2008	1	0.989339	-3.78694	0.0102902	1.65005	0.989339	NA	NA	NA	0	NA	NA	NA	1	1716071	1734563	1716070	1734562	0	1716070	18492
AD SUNSCREEN SPF SOLAR COSMETIC	Non_withdrawal_event	2004-2008	1	0.989339	-3.78694	0.0102902	1.65005	0.989339	NA	NA	NA	0	NA	NA	NA	1	1716071	1734563	1716070	1734562	0	1716070	18492
ADACEL AVENTIS	Non_withdrawal_event	2004-2008	1	0.989339	-3.78694	0.0102902	1.65005	0.989339	NA	NA	NA	0	NA	NA	NA	1	1716071	1734563	1716070	1734562	0	1716070	18492
ADALAX	Non_withdrawal_event	2004-2008	1	0.989339	-3.78694	0.0102902	1.65005	0.989339	NA	NA	NA	0	NA	NA	NA	1	1716071	1734563	1716070	1734562	0	1716070	18492
ADALIMUBAB ABBOTT	Non_withdrawal_event	2004-2008	1	0.989339	-3.78694	0.0102902	1.65005	0.989339	NA	NA	NA	0	NA	NA	NA	1	1716071	1734563	1716070	1734562	0	1716070	18492
ADAVENT	Non_withdrawal_event	2004-2008	1	0.989339	-3.78694	0.0102902	1.65005	0.989339	NA	NA	NA	0	NA	NA	NA	1	1716071	1734563	1716070	1734562	0	1716070	18492
ADCON	Non_withdrawal_event	2004-2008	1	0.989339	-3.78694	0.0102902	1.65005	0.989339	NA	NA	NA	0	NA	NA	NA	1	1716071	1734563	1716070	1734562	0	1716070	18492
ADDERAL DEXTROAMPHETAMINE , DEXTROAMPHETAMINE , AMPH	Non_withdrawal_event	2004-2008	1	0.989339	-3.78694	0.0102902	1.65005	0.989339	NA	NA	NA	0	NA	NA	NA	1	1716071	1734563	1716070	1734562	0	1716070	18492
ADDERALLDEXTROAMPHETAMINE , AMPHTEAMINE DEXTROAMH	Non_withdrawal_event	2004-2008	1	0.989339	-3.78694	0.0102902	1.65005	0.989339	NA	NA	NA	0	NA	NA	NA	1	1716071	1734563	1716070	1734562	0	1716070	18492
ADDERALLDEXTROAMPHETAMINE SACCHRATE, AMPHETAMINE , DEXTROAMP	Non_withdrawal_event	2004-2008	1	0.989339	-3.78694	0.0102902	1.65005	0.989339	NA	NA	NA	0	NA	NA	NA	1	1716071	1734563	1716070	1734562	0	1716070	18492
ADEFOVIR DIPIVOXIL ADEFOVIR DIPIVOXIL	Non_withdrawal_event	2004-2008	1	0.989339	-3.78694	0.0102902	1.65005	0.989339	NA	NA	NA	0	NA	NA	NA	1	1716071	1734563	1716070	1734562	0	1716070	18492
ADEFOVIRTABLET	Non_withdrawal_event	2004-2008	1	0.989339	-3.78694	0.0102902	1.65005	0.989339	NA	NA	NA	0	NA	NA	NA	1	1716071	1734563	1716070	1734562	0	1716070	18492
ADEKS AXCAN PHARM	Non_withdrawal_event	2004-2008	1	0.989339	-3.78694	0.0102902	1.65005	0.989339	NA	NA	NA	0	NA	NA	NA	1	1716071	1734563	1716070	1734562	0	1716070	18492
ADELFANESIDREX	Non_withdrawal_event	2004-2008	1	0.989339	-3.78694	0.0102902	1.65005	0.989339	NA	NA	NA	0	NA	NA	NA	1	1716071	1734563	1716070	1734562	0	1716070	18492
ADELPHANESIDREX	Non_withdrawal_event	2004-2008	1	0.989339	-3.78694	0.0102902	1.65005	0.989339	NA	NA	NA	0	NA	NA	NA	1	1716071	1734563	1716070	1734562	0	1716070	18492
ADENDRONIC ACID	Non_withdrawal_event	2004-2008	1	0.989339	-3.78694	0.0102902	1.65005	0.989339	NA	NA	NA	0	NA	NA	NA	1	1716071	1734563	1716070	1734562	0	1716070	18492
ADENOSINE VIAL	Non_withdrawal_event	2004-2008	1	0.989339	-3.78694	0.0102902	1.65005	0.989339	NA	NA	NA	0	NA	NA	NA	1	1716071	1734563	1716070	1734562	0	1716070	18492
ADERALL DEXTROAMPHETAMINE , DEXTROAMPHETAMINE ,	Non_withdrawal_event	2004-2008	1	0.989339	-3.78694	0.0102902	1.65005	0.989339	NA	NA	NA	0	NA	NA	NA	1	1716071	1734563	1716070	1734562	0	1716070	18492
ADHESIVE BANDAGES	Non_withdrawal_event	2004-2008	1	0.989339	-3.78694	0.0102902	1.65005	0.989339	NA	NA	NA	0	NA	NA	NA	1	1716071	1734563	1716070	1734562	0	1716070	18492
ADIABLASTINE	Non_withdrawal_event	2004-2008	1	0.989339	-3.78694	0.0102902	1.65005	0.989339	NA	NA	NA	0	NA	NA	NA	1	1716071	1734563	1716070	1734562	0	1716070	18492
ADIRO - -	Non_withdrawal_event	2004-2008	1	0.989339	-3.78694	0.0102902	1.65005	0.989339	NA	NA	NA	0	NA	NA	NA	1	1716071	1734563	1716070	1734562	0	1716070	18492
ADLEMOSINE	Non_withdrawal_event	2004-2008	1	0.989339	-3.78694	0.0102902	1.65005	0.989339	NA	NA	NA	0	NA	NA	NA	1	1716071	1734563	1716070	1734562	0	1716070	18492
ADOLANTA	Non_withdrawal_event	2004-2008	1	0.989339	-3.78694	0.0102902	1.65005	0.989339	NA	NA	NA	0	NA	NA	NA	1	1716071	1734563	1716070	1734562	0	1716070	18492
ADONA CARBAZOCHROME SULFOANTE)	Non_withdrawal_event	2004-2008	1	0.989339	-3.78694	0.0102902	1.65005	0.989339	NA	NA	NA	0	NA	NA	NA	1	1716071	1734563	1716070	1734562	0	1716070	18492
ADORAL	Non_withdrawal_event	2004-2008	1	0.989339	-3.78694	0.0102902	1.65005	0.989339	NA	NA	NA	0	NA	NA	NA	1	1716071	1734563	1716070	1734562	0	1716070	18492
ADOXA PAK DOXYCYCLINE DOAK DERMATOLOGICS	Non_withdrawal_event	2004-2008	1	0.989339	-3.78694	0.0102902	1.65005	0.989339	NA	NA	NA	0	NA	NA	NA	1	1716071	1734563	1716070	1734562	0	1716070	18492
ADP	Non_withdrawal_event	2004-2008	1	0.989339	-3.78694	0.0102902	1.65005	0.989339	NA	NA	NA	0	NA	NA	NA	1	1716071	1734563	1716070	1734562	0	1716070	18492
ADRENAL MEDICATION	Non_withdrawal_event	2004-2008	1	0.989339	-3.78694	0.0102902	1.65005	0.989339	NA	NA	NA	0	NA	NA	NA	1	1716071	1734563	1716070	1734562	0	1716070	18492
ADRENALINE RENAUDIN	Non_withdrawal_event	2004-2008	1	0.989339	-3.78694	0.0102902	1.65005	0.989339	NA	NA	NA	0	NA	NA	NA	1	1716071	1734563	1716070	1734562	0	1716070	18492
ADRENELINE NOT SURE NAME-	Non_withdrawal_event	2004-2008	1	0.989339	-3.78694	0.0102902	1.65005	0.989339	NA	NA	NA	0	NA	NA	NA	1	1716071	1734563	1716070	1734562	0	1716070	18492
ADRIACININJECTION)	Non_withdrawal_event	2004-2008	1	0.989339	-3.78694	0.0102902	1.65005	0.989339	NA	NA	NA	0	NA	NA	NA	1	1716071	1734563	1716070	1734562	0	1716070	18492
ADRIBLASTINA CS	Non_withdrawal_event	2004-2008	1	0.989339	-3.78694	0.0102902	1.65005	0.989339	NA	NA	NA	0	NA	NA	NA	1	1716071	1734563	1716070	1734562	0	1716070	18492
ADRIBLASTINA CSV STERILE	Non_withdrawal_event	2004-2008	1	0.989339	-3.78694	0.0102902	1.65005	0.989339	NA	NA	NA	0	NA	NA	NA	1	1716071	1734563	1716070	1734562	0	1716070	18492
ADVAFERIN	Non_withdrawal_event	2004-2008	1	0.989339	-3.78694	0.0102902	1.65005	0.989339	NA	NA	NA	0	NA	NA	NA	1	1716071	1734563	1716070	1734562	0	1716070	18492
ADVAFERONINTERFERON ALFACON-_ASTELLAS	Non_withdrawal_event	2004-2008	1	0.989339	-3.78694	0.0102902	1.65005	0.989339	NA	NA	NA	0	NA	NA	NA	1	1716071	1734563	1716070	1734562	0	1716070	18492
ADVART STANDARD	Non_withdrawal_event	2004-2008	1	0.989339	-3.78694	0.0102902	1.65005	0.989339	NA	NA	NA	0	NA	NA	NA	1	1716071	1734563	1716070	1734562	0	1716070	18492
ADVATE ANTIHAEMOPHILIC FACTOR, PLASMA_ALBUMIN FREE METH	Non_withdrawal_event	2004-2008	1	0.989339	-3.78694	0.0102902	1.65005	0.989339	NA	NA	NA	0	NA	NA	NA	1	1716071	1734563	1716070	1734562	0	1716070	18492
ADVATE ANTIHEMOPHILIC FACTOR	Non_withdrawal_event	2004-2008	1	0.989339	-3.78694	0.0102902	1.65005	0.989339	NA	NA	NA	0	NA	NA	NA	1	1716071	1734563	1716070	1734562	0	1716070	18492
ADVATE ANTIHEMOPHILIC FACTOR, PLASMA_ALBUMIN FREE MET	Non_withdrawal_event	2004-2008	1	0.989339	-3.78694	0.0102902	1.65005	0.989339	NA	NA	NA	0	NA	NA	NA	1	1716071	1734563	1716070	1734562	0	1716070	18492
ADVATE ANTITHEMOPHILIC FACTOR, PLASMA_ALBUMIN FREE MET	Non_withdrawal_event	2004-2008	1	0.989339	-3.78694	0.0102902	1.65005	0.989339	NA	NA	NA	0	NA	NA	NA	1	1716071	1734563	1716070	1734562	0	1716070	18492
ADVATE UNITS	Non_withdrawal_event	2004-2008	1	0.989339	-3.78694	0.0102902	1.65005	0.989339	NA	NA	NA	0	NA	NA	NA	1	1716071	1734563	1716070	1734562	0	1716070	18492
ADVATE VIAL BAXTER	Non_withdrawal_event	2004-2008	1	0.989339	-3.78694	0.0102902	1.65005	0.989339	NA	NA	NA	0	NA	NA	NA	1	1716071	1734563	1716070	1734562	0	1716070	18492
ADVODART	Non_withdrawal_event	2004-2008	1	0.989339	-3.78694	0.0102902	1.65005	0.989339	NA	NA	NA	0	NA	NA	NA	1	1716071	1734563	1716070	1734562	0	1716070	18492
AEG	Non_withdrawal_event	2004-2008	1	0.989339	-3.78694	0.0102902	1.65005	0.989339	NA	NA	NA	0	NA	NA	NA	1	1716071	1734563	1716070	1734562	0	1716070	18492
AEROZOIN GRAFCO MANUFACTURING	Non_withdrawal_event	2004-2008	1	0.989339	-3.78694	0.0102902	1.65005	0.989339	NA	NA	NA	0	NA	NA	NA	1	1716071	1734563	1716070	1734562	0	1716070	18492
AFEMA	Non_withdrawal_event	2004-2008	1	0.989339	-3.78694	0.0102902	1.65005	0.989339	NA	NA	NA	0	NA	NA	NA	1	1716071	1734563	1716070	1734562	0	1716070	18492
AFLAMID	Non_withdrawal_event	2004-2008	1	0.989339	-3.78694	0.0102902	1.65005	0.989339	NA	NA	NA	0	NA	NA	NA	1	1716071	1734563	1716070	1734562	0	1716070	18492
AG, 736_	Non_withdrawal_event	2004-2008	1	0.989339	-3.78694	0.0102902	1.65005	0.989339	NA	NA	NA	0	NA	NA	NA	1	1716071	1734563	1716070	1734562	0	1716070	18492
AGATROBAN	Non_withdrawal_event	2004-2008	1	0.989339	-3.78694	0.0102902	1.65005	0.989339	NA	NA	NA	0	NA	NA	NA	1	1716071	1734563	1716070	1734562	0	1716070	18492
AGE SHIELD SUNBLOCK SPF AVOBENZSONE , HOMOSALATE , OCTISALATE5%,	Non_withdrawal_event	2004-2008	1	0.989339	-3.78694	0.0102902	1.65005	0.989339	NA	NA	NA	0	NA	NA	NA	1	1716071	1734563	1716070	1734562	0	1716070	18492
AGENT COOL BLUE CHILDRENS LISTERINE	Non_withdrawal_event	2004-2008	1	0.989339	-3.78694	0.0102902	1.65005	0.989339	NA	NA	NA	0	NA	NA	NA	1	1716071	1734563	1716070	1734562	0	1716070	18492
AGENT COOL BLUE LISTRERINE	Non_withdrawal_event	2004-2008	1	0.989339	-3.78694	0.0102902	1.65005	0.989339	NA	NA	NA	0	NA	NA	NA	1	1716071	1734563	1716070	1734562	0	1716070	18492
AGENT COOL BLUE RINSE LISTERINE MCNEILLPCC	Non_withdrawal_event	2004-2008	1	0.989339	-3.78694	0.0102902	1.65005	0.989339	NA	NA	NA	0	NA	NA	NA	1	1716071	1734563	1716070	1734562	0	1716070	18492
AGENT COOLBLUE	Non_withdrawal_event	2004-2008	1	0.989339	-3.78694	0.0102902	1.65005	0.989339	NA	NA	NA	0	NA	NA	NA	1	1716071	1734563	1716070	1734562	0	1716070	18492
AGGRASAT	Non_withdrawal_event	2004-2008	1	0.989339	-3.78694	0.0102902	1.65005	0.989339	NA	NA	NA	0	NA	NA	NA	1	1716071	1734563	1716070	1734562	0	1716070	18492
AGGRASTAT ( , )	Non_withdrawal_event	2004-2008	1	0.989339	-3.78694	0.0102902	1.65005	0.989339	NA	NA	NA	0	NA	NA	NA	1	1716071	1734563	1716070	1734562	0	1716070	18492
AGGRASTAT ( , )	Non_withdrawal_event	2004-2008	1	0.989339	-3.78694	0.0102902	1.65005	0.989339	NA	NA	NA	0	NA	NA	NA	1	1716071	1734563	1716070	1734562	0	1716070	18492
AGGRASTAT ( MCG_KG, 0.)	Non_withdrawal_event	2004-2008	1	0.989339	-3.78694	0.0102902	1.65005	0.989339	NA	NA	NA	0	NA	NA	NA	1	1716071	1734563	1716070	1734562	0	1716070	18492
AGGRASTAT 0.	Non_withdrawal_event	2004-2008	1	0.989339	-3.78694	0.0102902	1.65005	0.989339	NA	NA	NA	0	NA	NA	NA	1	1716071	1734563	1716070	1734562	0	1716070	18492
AGGRASTAT MCG	Non_withdrawal_event	2004-2008	1	0.989339	-3.78694	0.0102902	1.65005	0.989339	NA	NA	NA	0	NA	NA	NA	1	1716071	1734563	1716070	1734562	0	1716070	18492
AGGRASTAT TIROFIBAN	Non_withdrawal_event	2004-2008	1	0.989339	-3.78694	0.0102902	1.65005	0.989339	NA	NA	NA	0	NA	NA	NA	1	1716071	1734563	1716070	1734562	0	1716070	18492
AGGRASTATIN	Non_withdrawal_event	2004-2008	1	0.989339	-3.78694	0.0102902	1.65005	0.989339	NA	NA	NA	0	NA	NA	NA	1	1716071	1734563	1716070	1734562	0	1716070	18492
AGI-042	Non_withdrawal_event	2004-2008	1	0.989339	-3.78694	0.0102902	1.65005	0.989339	NA	NA	NA	0	NA	NA	NA	1	1716071	1734563	1716070	1734562	0	1716070	18492
AGIOMAXINJECTION	Non_withdrawal_event	2004-2008	1	0.989339	-3.78694	0.0102902	1.65005	0.989339	NA	NA	NA	0	NA	NA	NA	1	1716071	1734563	1716070	1734562	0	1716070	18492
AGIRAX	Non_withdrawal_event	2004-2008	1	0.989339	-3.78694	0.0102902	1.65005	0.989339	NA	NA	NA	0	NA	NA	NA	1	1716071	1734563	1716070	1734562	0	1716070	18492
AGOGO (NOT )	Non_withdrawal_event	2004-2008	1	0.989339	-3.78694	0.0102902	1.65005	0.989339	NA	NA	NA	0	NA	NA	NA	1	1716071	1734563	1716070	1734562	0	1716070	18492
AGRENOX	Non_withdrawal_event	2004-2008	1	0.989339	-3.78694	0.0102902	1.65005	0.989339	NA	NA	NA	0	NA	NA	NA	1	1716071	1734563	1716070	1734562	0	1716070	18492
AHF IRRIGATION,	Non_withdrawal_event	2004-2008	1	0.989339	-3.78694	0.0102902	1.65005	0.989339	NA	NA	NA	0	NA	NA	NA	1	1716071	1734563	1716070	1734562	0	1716070	18492
AHFM	Non_withdrawal_event	2004-2008	1	0.989339	-3.78694	0.0102902	1.65005	0.989339	NA	NA	NA	0	NA	NA	NA	1	1716071	1734563	1716070	1734562	0	1716070	18492
AHG	Non_withdrawal_event	2004-2008	1	0.989339	-3.78694	0.0102902	1.65005	0.989339	NA	NA	NA	0	NA	NA	NA	1	1716071	1734563	1716070	1734562	0	1716070	18492
AHN NYESO	Non_withdrawal_event	2004-2008	1	0.989339	-3.78694	0.0102902	1.65005	0.989339	NA	NA	NA	0	NA	NA	NA	1	1716071	1734563	1716070	1734562	0	1716070	18492
AHYDROCORT (HYDROCORTISONE	Non_withdrawal_event	2004-2008	1	0.989339	-3.78694	0.0102902	1.65005	0.989339	NA	NA	NA	0	NA	NA	NA	1	1716071	1734563	1716070	1734562	0	1716070	18492
AII NONTHERAPEUTIC PRODUCTS	Non_withdrawal_event	2004-2008	1	0.989339	-3.78694	0.0102902	1.65005	0.989339	NA	NA	NA	0	NA	NA	NA	1	1716071	1734563	1716070	1734562	0	1716070	18492
AIRBORNE EFFERVESCENT	Non_withdrawal_event	2004-2008	1	0.989339	-3.78694	0.0102902	1.65005	0.989339	NA	NA	NA	0	NA	NA	NA	1	1716071	1734563	1716070	1734562	0	1716070	18492
AIRBORNE FORMULA X EVERY HOURS KNIGHTMCDOWELL	Non_withdrawal_event	2004-2008	1	0.989339	-3.78694	0.0102902	1.65005	0.989339	NA	NA	NA	0	NA	NA	NA	1	1716071	1734563	1716070	1734562	0	1716070	18492
AIRBORNE KNIGHTMCDOWELL	Non_withdrawal_event	2004-2008	1	0.989339	-3.78694	0.0102902	1.65005	0.989339	NA	NA	NA	0	NA	NA	NA	1	1716071	1734563	1716070	1734562	0	1716070	18492
AK FLUOR %, AKRON	Non_withdrawal_event	2004-2008	1	0.989339	-3.78694	0.0102902	1.65005	0.989339	NA	NA	NA	0	NA	NA	NA	1	1716071	1734563	1716070	1734562	0	1716070	18492
AK FLUOR AKORN	Non_withdrawal_event	2004-2008	1	0.989339	-3.78694	0.0102902	1.65005	0.989339	NA	NA	NA	0	NA	NA	NA	1	1716071	1734563	1716070	1734562	0	1716070	18492
AKFLOUR % AKORN	Non_withdrawal_event	2004-2008	1	0.989339	-3.78694	0.0102902	1.65005	0.989339	NA	NA	NA	0	NA	NA	NA	1	1716071	1734563	1716070	1734562	0	1716070	18492
AKFLOUR, %, AKORN	Non_withdrawal_event	2004-2008	1	0.989339	-3.78694	0.0102902	1.65005	0.989339	NA	NA	NA	0	NA	NA	NA	1	1716071	1734563	1716070	1734562	0	1716070	18492
AKFLUOR % , AKORN	Non_withdrawal_event	2004-2008	1	0.989339	-3.78694	0.0102902	1.65005	0.989339	NA	NA	NA	0	NA	NA	NA	1	1716071	1734563	1716070	1734562	0	1716070	18492
AKFLUOR , %, AKORN	Non_withdrawal_event	2004-2008	1	0.989339	-3.78694	0.0102902	1.65005	0.989339	NA	NA	NA	0	NA	NA	NA	1	1716071	1734563	1716070	1734562	0	1716070	18492
AKFLUOR,%, AKORN	Non_withdrawal_event	2004-2008	1	0.989339	-3.78694	0.0102902	1.65005	0.989339	NA	NA	NA	0	NA	NA	NA	1	1716071	1734563	1716070	1734562	0	1716070	18492
AKFLUOR,%,AKORN	Non_withdrawal_event	2004-2008	1	0.989339	-3.78694	0.0102902	1.65005	0.989339	NA	NA	NA	0	NA	NA	NA	1	1716071	1734563	1716070	1734562	0	1716070	18492
AKNEMYCIN	Non_withdrawal_event	2004-2008	1	0.989339	-3.78694	0.0102902	1.65005	0.989339	NA	NA	NA	0	NA	NA	NA	1	1716071	1734563	1716070	1734562	0	1716070	18492
AKPENTOLATE	Non_withdrawal_event	2004-2008	1	0.989339	-3.78694	0.0102902	1.65005	0.989339	NA	NA	NA	0	NA	NA	NA	1	1716071	1734563	1716070	1734562	0	1716070	18492
AKWA TEARS AKORN	Non_withdrawal_event	2004-2008	1	0.989339	-3.78694	0.0102902	1.65005	0.989339	NA	NA	NA	0	NA	NA	NA	1	1716071	1734563	1716070	1734562	0	1716070	18492
ALA	Non_withdrawal_event	2004-2008	1	0.989339	-3.78694	0.0102902	1.65005	0.989339	NA	NA	NA	0	NA	NA	NA	1	1716071	1734563	1716070	1734562	0	1716070	18492
ALACER EMERGENC VITAMIN PACKET VITAMIN MSM ALACKER COR	Non_withdrawal_event	2004-2008	1	0.989339	-3.78694	0.0102902	1.65005	0.989339	NA	NA	NA	0	NA	NA	NA	1	1716071	1734563	1716070	1734562	0	1716070	18492
ALARIS MEDLEY PUMP_GUARDRAILS SOFTWARE	Non_withdrawal_event	2004-2008	1	0.989339	-3.78694	0.0102902	1.65005	0.989339	NA	NA	NA	0	NA	NA	NA	1	1716071	1734563	1716070	1734562	0	1716070	18492
ALAXI	Non_withdrawal_event	2004-2008	1	0.989339	-3.78694	0.0102902	1.65005	0.989339	NA	NA	NA	0	NA	NA	NA	1	1716071	1734563	1716070	1734562	0	1716070	18492
ALBAPURE	Non_withdrawal_event	2004-2008	1	0.989339	-3.78694	0.0102902	1.65005	0.989339	NA	NA	NA	0	NA	NA	NA	1	1716071	1734563	1716070	1734562	0	1716070	18492
ALBECET	Non_withdrawal_event	2004-2008	1	0.989339	-3.78694	0.0102902	1.65005	0.989339	NA	NA	NA	0	NA	NA	NA	1	1716071	1734563	1716070	1734562	0	1716070	18492
ALBENDAZOLE SMITHKLINE BEECHAM	Non_withdrawal_event	2004-2008	1	0.989339	-3.78694	0.0102902	1.65005	0.989339	NA	NA	NA	0	NA	NA	NA	1	1716071	1734563	1716070	1734562	0	1716070	18492
ALBUMIN , BAYER	Non_withdrawal_event	2004-2008	1	0.989339	-3.78694	0.0102902	1.65005	0.989339	NA	NA	NA	0	NA	NA	NA	1	1716071	1734563	1716070	1734562	0	1716070	18492
ALBUMIN IODINATED SERUM, -	Non_withdrawal_event	2004-2008	1	0.989339	-3.78694	0.0102902	1.65005	0.989339	NA	NA	NA	0	NA	NA	NA	1	1716071	1734563	1716070	1734562	0	1716070	18492
ALBUMIN US.P. ALBUTEIN %	Non_withdrawal_event	2004-2008	1	0.989339	-3.78694	0.0102902	1.65005	0.989339	NA	NA	NA	0	NA	NA	NA	1	1716071	1734563	1716070	1734562	0	1716070	18492
ALBUMIN ZLB BEHRING	Non_withdrawal_event	2004-2008	1	0.989339	-3.78694	0.0102902	1.65005	0.989339	NA	NA	NA	0	NA	NA	NA	1	1716071	1734563	1716070	1734562	0	1716070	18492
ALBUMINAR% (ZLB BEHRING)	Non_withdrawal_event	2004-2008	1	0.989339	-3.78694	0.0102902	1.65005	0.989339	NA	NA	NA	0	NA	NA	NA	1	1716071	1734563	1716070	1734562	0	1716070	18492
ALBUNIMAR	Non_withdrawal_event	2004-2008	1	0.989339	-3.78694	0.0102902	1.65005	0.989339	NA	NA	NA	0	NA	NA	NA	1	1716071	1734563	1716070	1734562	0	1716070	18492
ALBUTAMOL WIPRATROPIUM	Non_withdrawal_event	2004-2008	1	0.989339	-3.78694	0.0102902	1.65005	0.989339	NA	NA	NA	0	NA	NA	NA	1	1716071	1734563	1716070	1734562	0	1716070	18492
ALBUTEROL AEROSOL MGC_ACTUATION	Non_withdrawal_event	2004-2008	1	0.989339	-3.78694	0.0102902	1.65005	0.989339	NA	NA	NA	0	NA	NA	NA	1	1716071	1734563	1716070	1734562	0	1716070	18492
ALBUTEROL DEY .%	Non_withdrawal_event	2004-2008	1	0.989339	-3.78694	0.0102902	1.65005	0.989339	NA	NA	NA	0	NA	NA	NA	1	1716071	1734563	1716070	1734562	0	1716070	18492
ALBUTEROL DROPPER HI-TECH	Non_withdrawal_event	2004-2008	1	0.989339	-3.78694	0.0102902	1.65005	0.989339	NA	NA	NA	0	NA	NA	NA	1	1716071	1734563	1716070	1734562	0	1716070	18492
ALBUTEROL EW. 0_BASE	Non_withdrawal_event	2004-2008	1	0.989339	-3.78694	0.0102902	1.65005	0.989339	NA	NA	NA	0	NA	NA	NA	1	1716071	1734563	1716070	1734562	0	1716070	18492
ALBUTEROL FHA WARRICK_AMSTONG	Non_withdrawal_event	2004-2008	1	0.989339	-3.78694	0.0102902	1.65005	0.989339	NA	NA	NA	0	NA	NA	NA	1	1716071	1734563	1716070	1734562	0	1716070	18492
ALBUTEROL INALATION	Non_withdrawal_event	2004-2008	1	0.989339	-3.78694	0.0102902	1.65005	0.989339	NA	NA	NA	0	NA	NA	NA	1	1716071	1734563	1716070	1734562	0	1716070	18492
ALBUTEROL INH AEROSOL	Non_withdrawal_event	2004-2008	1	0.989339	-3.78694	0.0102902	1.65005	0.989339	NA	NA	NA	0	NA	NA	NA	1	1716071	1734563	1716070	1734562	0	1716070	18492
ALBUTEROL INHALER PROPELANT WITHHFA	Non_withdrawal_event	2004-2008	1	0.989339	-3.78694	0.0102902	1.65005	0.989339	NA	NA	NA	0	NA	NA	NA	1	1716071	1734563	1716070	1734562	0	1716070	18492
ALBUTEROL MEDI	Non_withdrawal_event	2004-2008	1	0.989339	-3.78694	0.0102902	1.65005	0.989339	NA	NA	NA	0	NA	NA	NA	1	1716071	1734563	1716070	1734562	0	1716070	18492
ALBUTEROL SULFATEHUMAN-RX_SINGLE INGREDIENT;AEROSOL	Non_withdrawal_event	2004-2008	1	0.989339	-3.78694	0.0102902	1.65005	0.989339	NA	NA	NA	0	NA	NA	NA	1	1716071	1734563	1716070	1734562	0	1716070	18492
ALBUTEROL_HFA	Non_withdrawal_event	2004-2008	1	0.989339	-3.78694	0.0102902	1.65005	0.989339	NA	NA	NA	0	NA	NA	NA	1	1716071	1734563	1716070	1734562	0	1716070	18492
ALBUTEROL_IPRATROPIUM BROMDE IPRATROPI	Non_withdrawal_event	2004-2008	1	0.989339	-3.78694	0.0102902	1.65005	0.989339	NA	NA	NA	0	NA	NA	NA	1	1716071	1734563	1716070	1734562	0	1716070	18492
ALBYL MED KODEIN	Non_withdrawal_event	2004-2008	1	0.989339	-3.78694	0.0102902	1.65005	0.989339	NA	NA	NA	0	NA	NA	NA	1	1716071	1734563	1716070	1734562	0	1716070	18492
ALCENOL	Non_withdrawal_event	2004-2008	1	0.989339	-3.78694	0.0102902	1.65005	0.989339	NA	NA	NA	0	NA	NA	NA	1	1716071	1734563	1716070	1734562	0	1716070	18492
ALCOHOL %	Non_withdrawal_event	2004-2008	1	0.989339	-3.78694	0.0102902	1.65005	0.989339	NA	NA	NA	0	NA	NA	NA	1	1716071	1734563	1716070	1734562	0	1716070	18492
ALCOHOL - UNIT DOSE	Non_withdrawal_event	2004-2008	1	0.989339	-3.78694	0.0102902	1.65005	0.989339	NA	NA	NA	0	NA	NA	NA	1	1716071	1734563	1716070	1734562	0	1716070	18492
ALCOHOL ALCOHOL	Non_withdrawal_event	2004-2008	1	0.989339	-3.78694	0.0102902	1.65005	0.989339	NA	NA	NA	0	NA	NA	NA	1	1716071	1734563	1716070	1734562	0	1716070	18492
ALCOHOL LIQIOD	Non_withdrawal_event	2004-2008	1	0.989339	-3.78694	0.0102902	1.65005	0.989339	NA	NA	NA	0	NA	NA	NA	1	1716071	1734563	1716070	1734562	0	1716070	18492
ALCOHOL NOT OTHERWISE	Non_withdrawal_event	2004-2008	1	0.989339	-3.78694	0.0102902	1.65005	0.989339	NA	NA	NA	0	NA	NA	NA	1	1716071	1734563	1716070	1734562	0	1716070	18492
ALCOHOL USE	Non_withdrawal_event	2004-2008	1	0.989339	-3.78694	0.0102902	1.65005	0.989339	NA	NA	NA	0	NA	NA	NA	1	1716071	1734563	1716070	1734562	0	1716070	18492
ALCOHOLFREE MOUTHWASH	Non_withdrawal_event	2004-2008	1	0.989339	-3.78694	0.0102902	1.65005	0.989339	NA	NA	NA	0	NA	NA	NA	1	1716071	1734563	1716070	1734562	0	1716070	18492
ALCOHOLRED WINE ~% ABSOLUTE ALCOHOL	Non_withdrawal_event	2004-2008	1	0.989339	-3.78694	0.0102902	1.65005	0.989339	NA	NA	NA	0	NA	NA	NA	1	1716071	1734563	1716070	1734562	0	1716070	18492
ALCOHOLWINE	Non_withdrawal_event	2004-2008	1	0.989339	-3.78694	0.0102902	1.65005	0.989339	NA	NA	NA	0	NA	NA	NA	1	1716071	1734563	1716070	1734562	0	1716070	18492
ALCOHOL_(ALCOHOL	Non_withdrawal_event	2004-2008	1	0.989339	-3.78694	0.0102902	1.65005	0.989339	NA	NA	NA	0	NA	NA	NA	1	1716071	1734563	1716070	1734562	0	1716070	18492
ALCON	Non_withdrawal_event	2004-2008	1	0.989339	-3.78694	0.0102902	1.65005	0.989339	NA	NA	NA	0	NA	NA	NA	1	1716071	1734563	1716070	1734562	0	1716070	18492
ALDACTIDE	Non_withdrawal_event	2004-2008	1	0.989339	-3.78694	0.0102902	1.65005	0.989339	NA	NA	NA	0	NA	NA	NA	1	1716071	1734563	1716070	1734562	0	1716070	18492
ALDALIX U	Non_withdrawal_event	2004-2008	1	0.989339	-3.78694	0.0102902	1.65005	0.989339	NA	NA	NA	0	NA	NA	NA	1	1716071	1734563	1716070	1734562	0	1716070	18492
ALDAZIDE	Non_withdrawal_event	2004-2008	1	0.989339	-3.78694	0.0102902	1.65005	0.989339	NA	NA	NA	0	NA	NA	NA	1	1716071	1734563	1716070	1734562	0	1716070	18492
ALDECIN LIKE VANCERIL^	Non_withdrawal_event	2004-2008	1	0.989339	-3.78694	0.0102902	1.65005	0.989339	NA	NA	NA	0	NA	NA	NA	1	1716071	1734563	1716070	1734562	0	1716070	18492
ALDECINAQ	Non_withdrawal_event	2004-2008	1	0.989339	-3.78694	0.0102902	1.65005	0.989339	NA	NA	NA	0	NA	NA	NA	1	1716071	1734563	1716070	1734562	0	1716070	18492
ALDEEROL^	Non_withdrawal_event	2004-2008	1	0.989339	-3.78694	0.0102902	1.65005	0.989339	NA	NA	NA	0	NA	NA	NA	1	1716071	1734563	1716070	1734562	0	1716070	18492
ALDENDRONATE BARR	Non_withdrawal_event	2004-2008	1	0.989339	-3.78694	0.0102902	1.65005	0.989339	NA	NA	NA	0	NA	NA	NA	1	1716071	1734563	1716070	1734562	0	1716070	18492
ALDESLEUKIN 000 IU_KG -	Non_withdrawal_event	2004-2008	1	0.989339	-3.78694	0.0102902	1.65005	0.989339	NA	NA	NA	0	NA	NA	NA	1	1716071	1734563	1716070	1734562	0	1716070	18492
ALDESLEUKIN 000,	Non_withdrawal_event	2004-2008	1	0.989339	-3.78694	0.0102902	1.65005	0.989339	NA	NA	NA	0	NA	NA	NA	1	1716071	1734563	1716070	1734562	0	1716070	18492
ALDESLEUKIN CHIRON CORPORATION	Non_withdrawal_event	2004-2008	1	0.989339	-3.78694	0.0102902	1.65005	0.989339	NA	NA	NA	0	NA	NA	NA	1	1716071	1734563	1716070	1734562	0	1716070	18492
ALDESLEUKIN IL-- MILLION INTERNATIONAL UNITS CHIRON	Non_withdrawal_event	2004-2008	1	0.989339	-3.78694	0.0102902	1.65005	0.989339	NA	NA	NA	0	NA	NA	NA	1	1716071	1734563	1716070	1734562	0	1716070	18492
ALDESLEUKIN MILLION UNITS CHIRON	Non_withdrawal_event	2004-2008	1	0.989339	-3.78694	0.0102902	1.65005	0.989339	NA	NA	NA	0	NA	NA	NA	1	1716071	1734563	1716070	1734562	0	1716070	18492
ALDESLEUKIN MILLION UNITS CHIRON CORP	Non_withdrawal_event	2004-2008	1	0.989339	-3.78694	0.0102902	1.65005	0.989339	NA	NA	NA	0	NA	NA	NA	1	1716071	1734563	1716070	1734562	0	1716070	18492
ALDESLEUKINCHIRON	Non_withdrawal_event	2004-2008	1	0.989339	-3.78694	0.0102902	1.65005	0.989339	NA	NA	NA	0	NA	NA	NA	1	1716071	1734563	1716070	1734562	0	1716070	18492
ALEMBUZUMAB	Non_withdrawal_event	2004-2008	1	0.989339	-3.78694	0.0102902	1.65005	0.989339	NA	NA	NA	0	NA	NA	NA	1	1716071	1734563	1716070	1734562	0	1716070	18492
ALEMTUZAMAB BERLEX	Non_withdrawal_event	2004-2008	1	0.989339	-3.78694	0.0102902	1.65005	0.989339	NA	NA	NA	0	NA	NA	NA	1	1716071	1734563	1716070	1734562	0	1716070	18492
ALEMTUZMAB GENZYME	Non_withdrawal_event	2004-2008	1	0.989339	-3.78694	0.0102902	1.65005	0.989339	NA	NA	NA	0	NA	NA	NA	1	1716071	1734563	1716070	1734562	0	1716070	18492
ALEMTUZUMAB BERLEX	Non_withdrawal_event	2004-2008	1	0.989339	-3.78694	0.0102902	1.65005	0.989339	NA	NA	NA	0	NA	NA	NA	1	1716071	1734563	1716070	1734562	0	1716070	18492
ALEMTUZUMAB _D	Non_withdrawal_event	2004-2008	1	0.989339	-3.78694	0.0102902	1.65005	0.989339	NA	NA	NA	0	NA	NA	NA	1	1716071	1734563	1716070	1734562	0	1716070	18492
ALEMTUZUMIB	Non_withdrawal_event	2004-2008	1	0.989339	-3.78694	0.0102902	1.65005	0.989339	NA	NA	NA	0	NA	NA	NA	1	1716071	1734563	1716070	1734562	0	1716070	18492
ALENDRONATE CHOLECALCIFEROL	Non_withdrawal_event	2004-2008	1	0.989339	-3.78694	0.0102902	1.65005	0.989339	NA	NA	NA	0	NA	NA	NA	1	1716071	1734563	1716070	1734562	0	1716070	18492
ALENDRONATE MERCK NM	Non_withdrawal_event	2004-2008	1	0.989339	-3.78694	0.0102902	1.65005	0.989339	NA	NA	NA	0	NA	NA	NA	1	1716071	1734563	1716070	1734562	0	1716070	18492
ALENDRONSANDOZ	Non_withdrawal_event	2004-2008	1	0.989339	-3.78694	0.0102902	1.65005	0.989339	NA	NA	NA	0	NA	NA	NA	1	1716071	1734563	1716070	1734562	0	1716070	18492
ALENRONIC ACID	Non_withdrawal_event	2004-2008	1	0.989339	-3.78694	0.0102902	1.65005	0.989339	NA	NA	NA	0	NA	NA	NA	1	1716071	1734563	1716070	1734562	0	1716070	18492
ALEROFF	Non_withdrawal_event	2004-2008	1	0.989339	-3.78694	0.0102902	1.65005	0.989339	NA	NA	NA	0	NA	NA	NA	1	1716071	1734563	1716070	1734562	0	1716070	18492
ALERTEC SHIRE	Non_withdrawal_event	2004-2008	1	0.989339	-3.78694	0.0102902	1.65005	0.989339	NA	NA	NA	0	NA	NA	NA	1	1716071	1734563	1716070	1734562	0	1716070	18492
ALEVED COLD_SINUS	Non_withdrawal_event	2004-2008	1	0.989339	-3.78694	0.0102902	1.65005	0.989339	NA	NA	NA	0	NA	NA	NA	1	1716071	1734563	1716070	1734562	0	1716070	18492
ALEVED SINUS_HEADACHE	Non_withdrawal_event	2004-2008	1	0.989339	-3.78694	0.0102902	1.65005	0.989339	NA	NA	NA	0	NA	NA	NA	1	1716071	1734563	1716070	1734562	0	1716070	18492
ALFAAMYLASE	Non_withdrawal_event	2004-2008	1	0.989339	-3.78694	0.0102902	1.65005	0.989339	NA	NA	NA	0	NA	NA	NA	1	1716071	1734563	1716070	1734562	0	1716070	18492
ALFAB INTERFEERON	Non_withdrawal_event	2004-2008	1	0.989339	-3.78694	0.0102902	1.65005	0.989339	NA	NA	NA	0	NA	NA	NA	1	1716071	1734563	1716070	1734562	0	1716070	18492
ALFACALCIDIOL	Non_withdrawal_event	2004-2008	1	0.989339	-3.78694	0.0102902	1.65005	0.989339	NA	NA	NA	0	NA	NA	NA	1	1716071	1734563	1716070	1734562	0	1716070	18492
ALFACALCIDOL-ALPHA-HYDROXYCOLECALCIFEROL	Non_withdrawal_event	2004-2008	1	0.989339	-3.78694	0.0102902	1.65005	0.989339	NA	NA	NA	0	NA	NA	NA	1	1716071	1734563	1716070	1734562	0	1716070	18492
ALFACID_	Non_withdrawal_event	2004-2008	1	0.989339	-3.78694	0.0102902	1.65005	0.989339	NA	NA	NA	0	NA	NA	NA	1	1716071	1734563	1716070	1734562	0	1716070	18492
ALFAROL NOT OTHERWISE	Non_withdrawal_event	2004-2008	1	0.989339	-3.78694	0.0102902	1.65005	0.989339	NA	NA	NA	0	NA	NA	NA	1	1716071	1734563	1716070	1734562	0	1716070	18492
ALFENTANYL	Non_withdrawal_event	2004-2008	1	0.989339	-3.78694	0.0102902	1.65005	0.989339	NA	NA	NA	0	NA	NA	NA	1	1716071	1734563	1716070	1734562	0	1716070	18492
ALFLUOR, %, AKORN	Non_withdrawal_event	2004-2008	1	0.989339	-3.78694	0.0102902	1.65005	0.989339	NA	NA	NA	0	NA	NA	NA	1	1716071	1734563	1716070	1734562	0	1716070	18492
ALFRAZOSIN	Non_withdrawal_event	2004-2008	1	0.989339	-3.78694	0.0102902	1.65005	0.989339	NA	NA	NA	0	NA	NA	NA	1	1716071	1734563	1716070	1734562	0	1716070	18492
ALFUZIN	Non_withdrawal_event	2004-2008	1	0.989339	-3.78694	0.0102902	1.65005	0.989339	NA	NA	NA	0	NA	NA	NA	1	1716071	1734563	1716070	1734562	0	1716070	18492
ALFUZOSI -	Non_withdrawal_event	2004-2008	1	0.989339	-3.78694	0.0102902	1.65005	0.989339	NA	NA	NA	0	NA	NA	NA	1	1716071	1734563	1716070	1734562	0	1716070	18492
ALFUZOSIN SANOFISYNTHELABO	Non_withdrawal_event	2004-2008	1	0.989339	-3.78694	0.0102902	1.65005	0.989339	NA	NA	NA	0	NA	NA	NA	1	1716071	1734563	1716070	1734562	0	1716070	18492
ALFUZOSIN TBLET -	Non_withdrawal_event	2004-2008	1	0.989339	-3.78694	0.0102902	1.65005	0.989339	NA	NA	NA	0	NA	NA	NA	1	1716071	1734563	1716070	1734562	0	1716070	18492
ALFUZOSINE WINTHROP	Non_withdrawal_event	2004-2008	1	0.989339	-3.78694	0.0102902	1.65005	0.989339	NA	NA	NA	0	NA	NA	NA	1	1716071	1734563	1716070	1734562	0	1716070	18492
ALFUZOSINUROXATRAL;SANOFI AVENTIS US;BENIGN PROSTATIC	Non_withdrawal_event	2004-2008	1	0.989339	-3.78694	0.0102902	1.65005	0.989339	NA	NA	NA	0	NA	NA	NA	1	1716071	1734563	1716070	1734562	0	1716070	18492
ALIMPTA	Non_withdrawal_event	2004-2008	1	0.989339	-3.78694	0.0102902	1.65005	0.989339	NA	NA	NA	0	NA	NA	NA	1	1716071	1734563	1716070	1734562	0	1716070	18492
ALIN	Non_withdrawal_event	2004-2008	1	0.989339	-3.78694	0.0102902	1.65005	0.989339	NA	NA	NA	0	NA	NA	NA	1	1716071	1734563	1716070	1734562	0	1716070	18492
ALINIA FOR_	Non_withdrawal_event	2004-2008	1	0.989339	-3.78694	0.0102902	1.65005	0.989339	NA	NA	NA	0	NA	NA	NA	1	1716071	1734563	1716070	1734562	0	1716070	18492
ALITIMA	Non_withdrawal_event	2004-2008	1	0.989339	-3.78694	0.0102902	1.65005	0.989339	NA	NA	NA	0	NA	NA	NA	1	1716071	1734563	1716070	1734562	0	1716070	18492
ALITMA	Non_withdrawal_event	2004-2008	1	0.989339	-3.78694	0.0102902	1.65005	0.989339	NA	NA	NA	0	NA	NA	NA	1	1716071	1734563	1716070	1734562	0	1716070	18492
ALKASELTZER - ASA_-	Non_withdrawal_event	2004-2008	1	0.989339	-3.78694	0.0102902	1.65005	0.989339	NA	NA	NA	0	NA	NA	NA	1	1716071	1734563	1716070	1734562	0	1716070	18492
ALKASELTZER PLUS -TIME COLD (DEXTROMETHORPHAN_DOXYL	Non_withdrawal_event	2004-2008	1	0.989339	-3.78694	0.0102902	1.65005	0.989339	NA	NA	NA	0	NA	NA	NA	1	1716071	1734563	1716070	1734562	0	1716070	18492
ALKASELTZER PLUS COLD (ACETYLSALICYLIC ACID_CHLORPHENAMINE /P	Non_withdrawal_event	2004-2008	1	0.989339	-3.78694	0.0102902	1.65005	0.989339	NA	NA	NA	0	NA	NA	NA	1	1716071	1734563	1716070	1734562	0	1716070	18492
ALKASELTZER PLUS COLD EFFERVESCENT FORMULA	Non_withdrawal_event	2004-2008	1	0.989339	-3.78694	0.0102902	1.65005	0.989339	NA	NA	NA	0	NA	NA	NA	1	1716071	1734563	1716070	1734562	0	1716070	18492
ALKASELTZER PLUS COLD ORANGE Z BAYER	Non_withdrawal_event	2004-2008	1	0.989339	-3.78694	0.0102902	1.65005	0.989339	NA	NA	NA	0	NA	NA	NA	1	1716071	1734563	1716070	1734562	0	1716070	18492
ALKASELTZER PLUS COLD_FLU MEDICINE (CHLORPHENAMINE , DEXTROM	Non_withdrawal_event	2004-2008	1	0.989339	-3.78694	0.0102902	1.65005	0.989339	NA	NA	NA	0	NA	NA	NA	1	1716071	1734563	1716070	1734562	0	1716070	18492
ALKASELTZER PLUS EFFEREVESCENT COLD	Non_withdrawal_event	2004-2008	1	0.989339	-3.78694	0.0102902	1.65005	0.989339	NA	NA	NA	0	NA	NA	NA	1	1716071	1734563	1716070	1734562	0	1716070	18492
ALKASELTZER PLUS EFFERVESCENT COLD - CHERRY BURST	Non_withdrawal_event	2004-2008	1	0.989339	-3.78694	0.0102902	1.65005	0.989339	NA	NA	NA	0	NA	NA	NA	1	1716071	1734563	1716070	1734562	0	1716070	18492
ALKASELTZER PLUS GELS BAYER LLC	Non_withdrawal_event	2004-2008	1	0.989339	-3.78694	0.0102902	1.65005	0.989339	NA	NA	NA	0	NA	NA	NA	1	1716071	1734563	1716070	1734562	0	1716070	18492
ALKASELTZER PLUS LIGUID GELS	Non_withdrawal_event	2004-2008	1	0.989339	-3.78694	0.0102902	1.65005	0.989339	NA	NA	NA	0	NA	NA	NA	1	1716071	1734563	1716070	1734562	0	1716070	18492
ALKASELTZER PLUS(ACETYLSALICYLIC ACID_CHLORPHENAMINE /PHENYLPR	Non_withdrawal_event	2004-2008	1	0.989339	-3.78694	0.0102902	1.65005	0.989339	NA	NA	NA	0	NA	NA	NA	1	1716071	1734563	1716070	1734562	0	1716070	18492
ALKASELTZER PLUS_	Non_withdrawal_event	2004-2008	1	0.989339	-3.78694	0.0102902	1.65005	0.989339	NA	NA	NA	0	NA	NA	NA	1	1716071	1734563	1716070	1734562	0	1716070	18492
ALKASELTZER PLUS_/ (PHENYLPROPANOLAMINE , CHLORPHE	Non_withdrawal_event	2004-2008	1	0.989339	-3.78694	0.0102902	1.65005	0.989339	NA	NA	NA	0	NA	NA	NA	1	1716071	1734563	1716070	1734562	0	1716070	18492
ALKASELTZER PLUS_/(PHENYLPROPANOLAMINE , CHLORPHE	Non_withdrawal_event	2004-2008	1	0.989339	-3.78694	0.0102902	1.65005	0.989339	NA	NA	NA	0	NA	NA	NA	1	1716071	1734563	1716070	1734562	0	1716070	18492
ALKASELTZER PLUS_/(PHENYLPROPANOLAMINE , CHLORPHENA	Non_withdrawal_event	2004-2008	1	0.989339	-3.78694	0.0102902	1.65005	0.989339	NA	NA	NA	0	NA	NA	NA	1	1716071	1734563	1716070	1734562	0	1716070	18492
ALKASELTZER-PLUS COLD	Non_withdrawal_event	2004-2008	1	0.989339	-3.78694	0.0102902	1.65005	0.989339	NA	NA	NA	0	NA	NA	NA	1	1716071	1734563	1716070	1734562	0	1716070	18492
ALKASELTZER-PLUS-COLD	Non_withdrawal_event	2004-2008	1	0.989339	-3.78694	0.0102902	1.65005	0.989339	NA	NA	NA	0	NA	NA	NA	1	1716071	1734563	1716070	1734562	0	1716070	18492
ALKASELTZER-PLUS-COLD MEDICINE	Non_withdrawal_event	2004-2008	1	0.989339	-3.78694	0.0102902	1.65005	0.989339	NA	NA	NA	0	NA	NA	NA	1	1716071	1734563	1716070	1734562	0	1716070	18492
ALKASELTZER-PLUS-COLD-MEDICINE	Non_withdrawal_event	2004-2008	1	0.989339	-3.78694	0.0102902	1.65005	0.989339	NA	NA	NA	0	NA	NA	NA	1	1716071	1734563	1716070	1734562	0	1716070	18492
ALKASELTZER_/	Non_withdrawal_event	2004-2008	1	0.989339	-3.78694	0.0102902	1.65005	0.989339	NA	NA	NA	0	NA	NA	NA	1	1716071	1734563	1716070	1734562	0	1716070	18492
ALL ENERGY	Non_withdrawal_event	2004-2008	1	0.989339	-3.78694	0.0102902	1.65005	0.989339	NA	NA	NA	0	NA	NA	NA	1	1716071	1734563	1716070	1734562	0	1716070	18492
ALL CONTACT EQUATE	Non_withdrawal_event	2004-2008	1	0.989339	-3.78694	0.0102902	1.65005	0.989339	NA	NA	NA	0	NA	NA	NA	1	1716071	1734563	1716070	1734562	0	1716070	18492
ALL NON THERAPEUTIC PRODUCTS ALL NON THERAPEUTIC PRODUCTS	Non_withdrawal_event	2004-2008	1	0.989339	-3.78694	0.0102902	1.65005	0.989339	NA	NA	NA	0	NA	NA	NA	1	1716071	1734563	1716070	1734562	0	1716070	18492
ALL NONTEHRAPEUTIC PRODUCTS (ALL NON-THERAPEUTIC PRODUCTS	Non_withdrawal_event	2004-2008	1	0.989339	-3.78694	0.0102902	1.65005	0.989339	NA	NA	NA	0	NA	NA	NA	1	1716071	1734563	1716070	1734562	0	1716070	18492
ALL NONTHERAPEUTIC PRODUCTS	Non_withdrawal_event	2004-2008	1	0.989339	-3.78694	0.0102902	1.65005	0.989339	NA	NA	NA	0	NA	NA	NA	1	1716071	1734563	1716070	1734562	0	1716070	18492
ALL NONTHERAPEUTIC PRODUCTS (ALL NON-THERAPEUTIC PRODUCT	Non_withdrawal_event	2004-2008	1	0.989339	-3.78694	0.0102902	1.65005	0.989339	NA	NA	NA	0	NA	NA	NA	1	1716071	1734563	1716070	1734562	0	1716070	18492
ALL NONTHERAPEUTIC PRODUCTS (ALL NON-THERAPEUTIC PRODUCT	Non_withdrawal_event	2004-2008	1	0.989339	-3.78694	0.0102902	1.65005	0.989339	NA	NA	NA	0	NA	NA	NA	1	1716071	1734563	1716070	1734562	0	1716070	18492
ALL NONTHERAPUEUTIC PRODUCTS (ALL NON-THERAPEUTIC PRODUCT	Non_withdrawal_event	2004-2008	1	0.989339	-3.78694	0.0102902	1.65005	0.989339	NA	NA	NA	0	NA	NA	NA	1	1716071	1734563	1716070	1734562	0	1716070	18492
ALL OTEHR NONTHERAPEUTIC PRODUCTS (ALL NON THERAPEUTIC PRODUCTS	Non_withdrawal_event	2004-2008	1	0.989339	-3.78694	0.0102902	1.65005	0.989339	NA	NA	NA	0	NA	NA	NA	1	1716071	1734563	1716070	1734562	0	1716070	18492
ALL OTEHR THERAPETUTIC PRODUCTS	Non_withdrawal_event	2004-2008	1	0.989339	-3.78694	0.0102902	1.65005	0.989339	NA	NA	NA	0	NA	NA	NA	1	1716071	1734563	1716070	1734562	0	1716070	18492
ALL OTHE THERAPEUTIC PRODUCTS	Non_withdrawal_event	2004-2008	1	0.989339	-3.78694	0.0102902	1.65005	0.989339	NA	NA	NA	0	NA	NA	NA	1	1716071	1734563	1716070	1734562	0	1716070	18492
ALL OTHERTHERAPEUTIC PRODUCTS	Non_withdrawal_event	2004-2008	1	0.989339	-3.78694	0.0102902	1.65005	0.989339	NA	NA	NA	0	NA	NA	NA	1	1716071	1734563	1716070	1734562	0	1716070	18492
ALL PREVIOUS CHOLESTEROL MEDS	Non_withdrawal_event	2004-2008	1	0.989339	-3.78694	0.0102902	1.65005	0.989339	NA	NA	NA	0	NA	NA	NA	1	1716071	1734563	1716070	1734562	0	1716070	18492
ALL THERAPAUTIC PRODUCTS	Non_withdrawal_event	2004-2008	1	0.989339	-3.78694	0.0102902	1.65005	0.989339	NA	NA	NA	0	NA	NA	NA	1	1716071	1734563	1716070	1734562	0	1716070	18492
ALL THERAPEUITIC PRODUCTS	Non_withdrawal_event	2004-2008	1	0.989339	-3.78694	0.0102902	1.65005	0.989339	NA	NA	NA	0	NA	NA	NA	1	1716071	1734563	1716070	1734562	0	1716070	18492
ALL THERAPEUTIC PRDOUCTS	Non_withdrawal_event	2004-2008	1	0.989339	-3.78694	0.0102902	1.65005	0.989339	NA	NA	NA	0	NA	NA	NA	1	1716071	1734563	1716070	1734562	0	1716070	18492
ALL THERAPEUTIC PRODCUTS	Non_withdrawal_event	2004-2008	1	0.989339	-3.78694	0.0102902	1.65005	0.989339	NA	NA	NA	0	NA	NA	NA	1	1716071	1734563	1716070	1734562	0	1716070	18492
ALL THERAPEUTIC PRODUCTS ALL OTEHR THERAPEUTIC PRODUCTS	Non_withdrawal_event	2004-2008	1	0.989339	-3.78694	0.0102902	1.65005	0.989339	NA	NA	NA	0	NA	NA	NA	1	1716071	1734563	1716070	1734562	0	1716070	18492
ALL THERAPEUTIC PRODUCTS `	Non_withdrawal_event	2004-2008	1	0.989339	-3.78694	0.0102902	1.65005	0.989339	NA	NA	NA	0	NA	NA	NA	1	1716071	1734563	1716070	1734562	0	1716070	18492
ALL THERAPEUTIC PROUCTS	Non_withdrawal_event	2004-2008	1	0.989339	-3.78694	0.0102902	1.65005	0.989339	NA	NA	NA	0	NA	NA	NA	1	1716071	1734563	1716070	1734562	0	1716070	18492
ALL THERAPEUTIC PROUDUCTS	Non_withdrawal_event	2004-2008	1	0.989339	-3.78694	0.0102902	1.65005	0.989339	NA	NA	NA	0	NA	NA	NA	1	1716071	1734563	1716070	1734562	0	1716070	18492
ALL THERAPEUTIC RPODUCTS	Non_withdrawal_event	2004-2008	1	0.989339	-3.78694	0.0102902	1.65005	0.989339	NA	NA	NA	0	NA	NA	NA	1	1716071	1734563	1716070	1734562	0	1716070	18492
ALL THERAPUTIC PRODUCT	Non_withdrawal_event	2004-2008	1	0.989339	-3.78694	0.0102902	1.65005	0.989339	NA	NA	NA	0	NA	NA	NA	1	1716071	1734563	1716070	1734562	0	1716070	18492
ALL THERAPUTIC PRODUCTS	Non_withdrawal_event	2004-2008	1	0.989339	-3.78694	0.0102902	1.65005	0.989339	NA	NA	NA	0	NA	NA	NA	1	1716071	1734563	1716070	1734562	0	1716070	18492
ALL THERPEUTIC PRODUCTS	Non_withdrawal_event	2004-2008	1	0.989339	-3.78694	0.0102902	1.65005	0.989339	NA	NA	NA	0	NA	NA	NA	1	1716071	1734563	1716070	1734562	0	1716070	18492
ALL THGERAPEUTIC PRODUCTS	Non_withdrawal_event	2004-2008	1	0.989339	-3.78694	0.0102902	1.65005	0.989339	NA	NA	NA	0	NA	NA	NA	1	1716071	1734563	1716070	1734562	0	1716070	18492
ALLANTOINCOLLOIDAL OATMEAL_GLYCERIN	Non_withdrawal_event	2004-2008	1	0.989339	-3.78694	0.0102902	1.65005	0.989339	NA	NA	NA	0	NA	NA	NA	1	1716071	1734563	1716070	1734562	0	1716070	18492
ALLANZYME ALLAN	Non_withdrawal_event	2004-2008	1	0.989339	-3.78694	0.0102902	1.65005	0.989339	NA	NA	NA	0	NA	NA	NA	1	1716071	1734563	1716070	1734562	0	1716070	18492
ALLEGRAD 180_SANOFI-AVENTIS	Non_withdrawal_event	2004-2008	1	0.989339	-3.78694	0.0102902	1.65005	0.989339	NA	NA	NA	0	NA	NA	NA	1	1716071	1734563	1716070	1734562	0	1716070	18492
ALLEGRAD SA AVENT RS-CRC	Non_withdrawal_event	2004-2008	1	0.989339	-3.78694	0.0102902	1.65005	0.989339	NA	NA	NA	0	NA	NA	NA	1	1716071	1734563	1716070	1734562	0	1716070	18492
ALLEGREN	Non_withdrawal_event	2004-2008	1	0.989339	-3.78694	0.0102902	1.65005	0.989339	NA	NA	NA	0	NA	NA	NA	1	1716071	1734563	1716070	1734562	0	1716070	18492
ALLERGEN EXTRACT MADE LOCALLY AN ENT DOCTOR	Non_withdrawal_event	2004-2008	1	0.989339	-3.78694	0.0102902	1.65005	0.989339	NA	NA	NA	0	NA	NA	NA	1	1716071	1734563	1716070	1734562	0	1716070	18492
ALLERGEN MIXTURE	Non_withdrawal_event	2004-2008	1	0.989339	-3.78694	0.0102902	1.65005	0.989339	NA	NA	NA	0	NA	NA	NA	1	1716071	1734563	1716070	1734562	0	1716070	18492
ALLERGENIC ABSTRACT	Non_withdrawal_event	2004-2008	1	0.989339	-3.78694	0.0102902	1.65005	0.989339	NA	NA	NA	0	NA	NA	NA	1	1716071	1734563	1716070	1734562	0	1716070	18492
ALLERGENIC EXTRACT DILUTED-HOLLISTER-STIER LLC	Non_withdrawal_event	2004-2008	1	0.989339	-3.78694	0.0102902	1.65005	0.989339	NA	NA	NA	0	NA	NA	NA	1	1716071	1734563	1716070	1734562	0	1716070	18492
ALLERGY EXTRACT GREER	Non_withdrawal_event	2004-2008	1	0.989339	-3.78694	0.0102902	1.65005	0.989339	NA	NA	NA	0	NA	NA	NA	1	1716071	1734563	1716070	1734562	0	1716070	18492
ALLERGY MEDICINE KIRKLAND	Non_withdrawal_event	2004-2008	1	0.989339	-3.78694	0.0102902	1.65005	0.989339	NA	NA	NA	0	NA	NA	NA	1	1716071	1734563	1716070	1734562	0	1716070	18492
ALLERGY TEST MERIDIAN VALLEY RENTON WA	Non_withdrawal_event	2004-2008	1	0.989339	-3.78694	0.0102902	1.65005	0.989339	NA	NA	NA	0	NA	NA	NA	1	1716071	1734563	1716070	1734562	0	1716070	18492
ALLI ORLISTAT -	Non_withdrawal_event	2004-2008	1	0.989339	-3.78694	0.0102902	1.65005	0.989339	NA	NA	NA	0	NA	NA	NA	1	1716071	1734563	1716070	1734562	0	1716070	18492
ALLI ORLISTAT-	Non_withdrawal_event	2004-2008	1	0.989339	-3.78694	0.0102902	1.65005	0.989339	NA	NA	NA	0	NA	NA	NA	1	1716071	1734563	1716070	1734562	0	1716070	18492
ALLO	Non_withdrawal_event	2004-2008	1	0.989339	-3.78694	0.0102902	1.65005	0.989339	NA	NA	NA	0	NA	NA	NA	1	1716071	1734563	1716070	1734562	0	1716070	18492
ALLOBASAN	Non_withdrawal_event	2004-2008	1	0.989339	-3.78694	0.0102902	1.65005	0.989339	NA	NA	NA	0	NA	NA	NA	1	1716071	1734563	1716070	1734562	0	1716070	18492
ALLOCHRYSINE	Non_withdrawal_event	2004-2008	1	0.989339	-3.78694	0.0102902	1.65005	0.989339	NA	NA	NA	0	NA	NA	NA	1	1716071	1734563	1716070	1734562	0	1716070	18492
ALLODERM	Non_withdrawal_event	2004-2008	1	0.989339	-3.78694	0.0102902	1.65005	0.989339	NA	NA	NA	0	NA	NA	NA	1	1716071	1734563	1716070	1734562	0	1716070	18492
ALLOGENEIC BLOOD STEM CELL TISSUE	Non_withdrawal_event	2004-2008	1	0.989339	-3.78694	0.0102902	1.65005	0.989339	NA	NA	NA	0	NA	NA	NA	1	1716071	1734563	1716070	1734562	0	1716070	18492
ALLOGENEIC HPC APHERESIS	Non_withdrawal_event	2004-2008	1	0.989339	-3.78694	0.0102902	1.65005	0.989339	NA	NA	NA	0	NA	NA	NA	1	1716071	1734563	1716070	1734562	0	1716070	18492
ALLOGENEIC LUNG CACDL VACCINE	Non_withdrawal_event	2004-2008	1	0.989339	-3.78694	0.0102902	1.65005	0.989339	NA	NA	NA	0	NA	NA	NA	1	1716071	1734563	1716070	1734562	0	1716070	18492
ALLOGENEIC TISSUE	Non_withdrawal_event	2004-2008	1	0.989339	-3.78694	0.0102902	1.65005	0.989339	NA	NA	NA	0	NA	NA	NA	1	1716071	1734563	1716070	1734562	0	1716070	18492
ALLOGENEIC TRANSPLANT	Non_withdrawal_event	2004-2008	1	0.989339	-3.78694	0.0102902	1.65005	0.989339	NA	NA	NA	0	NA	NA	NA	1	1716071	1734563	1716070	1734562	0	1716070	18492
ALLOGENEIC TRANSPLANT TISSUE	Non_withdrawal_event	2004-2008	1	0.989339	-3.78694	0.0102902	1.65005	0.989339	NA	NA	NA	0	NA	NA	NA	1	1716071	1734563	1716070	1734562	0	1716070	18492
ALLOGENIC PROSTATE GVAX VACCINE	Non_withdrawal_event	2004-2008	1	0.989339	-3.78694	0.0102902	1.65005	0.989339	NA	NA	NA	0	NA	NA	NA	1	1716071	1734563	1716070	1734562	0	1716070	18492
ALLOGENIC TRANSPLANTATION	Non_withdrawal_event	2004-2008	1	0.989339	-3.78694	0.0102902	1.65005	0.989339	NA	NA	NA	0	NA	NA	NA	1	1716071	1734563	1716070	1734562	0	1716070	18492
ALLOGRAFT BONE GRAFTS	Non_withdrawal_event	2004-2008	1	0.989339	-3.78694	0.0102902	1.65005	0.989339	NA	NA	NA	0	NA	NA	NA	1	1716071	1734563	1716070	1734562	0	1716070	18492
ALLOGRAFT CRYOLIFE	Non_withdrawal_event	2004-2008	1	0.989339	-3.78694	0.0102902	1.65005	0.989339	NA	NA	NA	0	NA	NA	NA	1	1716071	1734563	1716070	1734562	0	1716070	18492
ALLOGRAFT TISSUE	Non_withdrawal_event	2004-2008	1	0.989339	-3.78694	0.0102902	1.65005	0.989339	NA	NA	NA	0	NA	NA	NA	1	1716071	1734563	1716070	1734562	0	1716070	18492
ALLOPURINAL	Non_withdrawal_event	2004-2008	1	0.989339	-3.78694	0.0102902	1.65005	0.989339	NA	NA	NA	0	NA	NA	NA	1	1716071	1734563	1716070	1734562	0	1716070	18492
ALLOPURINIOL -	Non_withdrawal_event	2004-2008	1	0.989339	-3.78694	0.0102902	1.65005	0.989339	NA	NA	NA	0	NA	NA	NA	1	1716071	1734563	1716070	1734562	0	1716070	18492
ALLOPURINOL EUROGENERICS	Non_withdrawal_event	2004-2008	1	0.989339	-3.78694	0.0102902	1.65005	0.989339	NA	NA	NA	0	NA	NA	NA	1	1716071	1734563	1716070	1734562	0	1716070	18492
ALLOPURINOLRATIOPHARM	Non_withdrawal_event	2004-2008	1	0.989339	-3.78694	0.0102902	1.65005	0.989339	NA	NA	NA	0	NA	NA	NA	1	1716071	1734563	1716070	1734562	0	1716070	18492
ALLOPURINOLUM	Non_withdrawal_event	2004-2008	1	0.989339	-3.78694	0.0102902	1.65005	0.989339	NA	NA	NA	0	NA	NA	NA	1	1716071	1734563	1716070	1734562	0	1716070	18492
ALLOTHER NON-THERAPEUTIC PRODUCTS ( ALL NON-THERAPEUTIC PRODUCT	Non_withdrawal_event	2004-2008	1	0.989339	-3.78694	0.0102902	1.65005	0.989339	NA	NA	NA	0	NA	NA	NA	1	1716071	1734563	1716070	1734562	0	1716070	18492
ALLTRANS RETONIC ACID	Non_withdrawal_event	2004-2008	1	0.989339	-3.78694	0.0102902	1.65005	0.989339	NA	NA	NA	0	NA	NA	NA	1	1716071	1734563	1716070	1734562	0	1716070	18492
ALLTRANS-RETINOIC	Non_withdrawal_event	2004-2008	1	0.989339	-3.78694	0.0102902	1.65005	0.989339	NA	NA	NA	0	NA	NA	NA	1	1716071	1734563	1716070	1734562	0	1716070	18492
ALLTRANS-RETINOIC ACD	Non_withdrawal_event	2004-2008	1	0.989339	-3.78694	0.0102902	1.65005	0.989339	NA	NA	NA	0	NA	NA	NA	1	1716071	1734563	1716070	1734562	0	1716070	18492
ALLUNA SLEEP SMITHKLINE BEECHAM	Non_withdrawal_event	2004-2008	1	0.989339	-3.78694	0.0102902	1.65005	0.989339	NA	NA	NA	0	NA	NA	NA	1	1716071	1734563	1716070	1734562	0	1716070	18492
ALLURESMILE	Non_withdrawal_event	2004-2008	1	0.989339	-3.78694	0.0102902	1.65005	0.989339	NA	NA	NA	0	NA	NA	NA	1	1716071	1734563	1716070	1734562	0	1716070	18492
ALLYLAMINOGELDANAMYCIN [17-AAG]	Non_withdrawal_event	2004-2008	1	0.989339	-3.78694	0.0102902	1.65005	0.989339	NA	NA	NA	0	NA	NA	NA	1	1716071	1734563	1716070	1734562	0	1716070	18492
ALMAX	Non_withdrawal_event	2004-2008	1	0.989339	-3.78694	0.0102902	1.65005	0.989339	NA	NA	NA	0	NA	NA	NA	1	1716071	1734563	1716070	1734562	0	1716070	18492
ALMETA	Non_withdrawal_event	2004-2008	1	0.989339	-3.78694	0.0102902	1.65005	0.989339	NA	NA	NA	0	NA	NA	NA	1	1716071	1734563	1716070	1734562	0	1716070	18492
ALMITRINE DIMESILATE	Non_withdrawal_event	2004-2008	1	0.989339	-3.78694	0.0102902	1.65005	0.989339	NA	NA	NA	0	NA	NA	NA	1	1716071	1734563	1716070	1734562	0	1716070	18492
ALMODIPINE	Non_withdrawal_event	2004-2008	1	0.989339	-3.78694	0.0102902	1.65005	0.989339	NA	NA	NA	0	NA	NA	NA	1	1716071	1734563	1716070	1734562	0	1716070	18492
ALOCRIL SINGL USE 0. ALLERGAN	Non_withdrawal_event	2004-2008	1	0.989339	-3.78694	0.0102902	1.65005	0.989339	NA	NA	NA	0	NA	NA	NA	1	1716071	1734563	1716070	1734562	0	1716070	18492
ALOE VERA ONT	Non_withdrawal_event	2004-2008	1	0.989339	-3.78694	0.0102902	1.65005	0.989339	NA	NA	NA	0	NA	NA	NA	1	1716071	1734563	1716070	1734562	0	1716070	18492
ALOE VESTA PROTECTIVE	Non_withdrawal_event	2004-2008	1	0.989339	-3.78694	0.0102902	1.65005	0.989339	NA	NA	NA	0	NA	NA	NA	1	1716071	1734563	1716070	1734562	0	1716070	18492
ALOPERIDOL	Non_withdrawal_event	2004-2008	1	0.989339	-3.78694	0.0102902	1.65005	0.989339	NA	NA	NA	0	NA	NA	NA	1	1716071	1734563	1716070	1734562	0	1716070	18492
ALOPLASTINE	Non_withdrawal_event	2004-2008	1	0.989339	-3.78694	0.0102902	1.65005	0.989339	NA	NA	NA	0	NA	NA	NA	1	1716071	1734563	1716070	1734562	0	1716070	18492
ALOPRIM	Non_withdrawal_event	2004-2008	1	0.989339	-3.78694	0.0102902	1.65005	0.989339	NA	NA	NA	0	NA	NA	NA	1	1716071	1734563	1716070	1734562	0	1716070	18492
ALOSENN ACHILLEA, RUBIA ROOT TICTURE, SENNA FRUIT, SENNA LEAF, TARAXA	Non_withdrawal_event	2004-2008	1	0.989339	-3.78694	0.0102902	1.65005	0.989339	NA	NA	NA	0	NA	NA	NA	1	1716071	1734563	1716070	1734562	0	1716070	18492
ALOXI MGI	Non_withdrawal_event	2004-2008	1	0.989339	-3.78694	0.0102902	1.65005	0.989339	NA	NA	NA	0	NA	NA	NA	1	1716071	1734563	1716070	1734562	0	1716070	18492
ALPHA GLUCOSIDASE INHIBITOR	Non_withdrawal_event	2004-2008	1	0.989339	-3.78694	0.0102902	1.65005	0.989339	NA	NA	NA	0	NA	NA	NA	1	1716071	1734563	1716070	1734562	0	1716070	18492
ALPHA HYDROXYPROGESTERONE	Non_withdrawal_event	2004-2008	1	0.989339	-3.78694	0.0102902	1.65005	0.989339	NA	NA	NA	0	NA	NA	NA	1	1716071	1734563	1716070	1734562	0	1716070	18492
ALPHACAINE	Non_withdrawal_event	2004-2008	1	0.989339	-3.78694	0.0102902	1.65005	0.989339	NA	NA	NA	0	NA	NA	NA	1	1716071	1734563	1716070	1734562	0	1716070	18492
ALPHAD-GALACTOSIDASE	Non_withdrawal_event	2004-2008	1	0.989339	-3.78694	0.0102902	1.65005	0.989339	NA	NA	NA	0	NA	NA	NA	1	1716071	1734563	1716070	1734562	0	1716070	18492
ALPHAGANR]	Non_withdrawal_event	2004-2008	1	0.989339	-3.78694	0.0102902	1.65005	0.989339	NA	NA	NA	0	NA	NA	NA	1	1716071	1734563	1716070	1734562	0	1716070	18492
ALPHAGANR] %	Non_withdrawal_event	2004-2008	1	0.989339	-3.78694	0.0102902	1.65005	0.989339	NA	NA	NA	0	NA	NA	NA	1	1716071	1734563	1716070	1734562	0	1716070	18492
ALPHAGEN EYE	Non_withdrawal_event	2004-2008	1	0.989339	-3.78694	0.0102902	1.65005	0.989339	NA	NA	NA	0	NA	NA	NA	1	1716071	1734563	1716070	1734562	0	1716070	18492
ALPHAGLUCODIDASE	Non_withdrawal_event	2004-2008	1	0.989339	-3.78694	0.0102902	1.65005	0.989339	NA	NA	NA	0	NA	NA	NA	1	1716071	1734563	1716070	1734562	0	1716070	18492
ALPHAGLUCOSIDASE . MFR: GENZYM	Non_withdrawal_event	2004-2008	1	0.989339	-3.78694	0.0102902	1.65005	0.989339	NA	NA	NA	0	NA	NA	NA	1	1716071	1734563	1716070	1734562	0	1716070	18492
ALPHAGLUCOSIDASE MFR. GENZYM	Non_withdrawal_event	2004-2008	1	0.989339	-3.78694	0.0102902	1.65005	0.989339	NA	NA	NA	0	NA	NA	NA	1	1716071	1734563	1716070	1734562	0	1716070	18492
ALPHAGLUCOSIDASE MFR: GENZ	Non_withdrawal_event	2004-2008	1	0.989339	-3.78694	0.0102902	1.65005	0.989339	NA	NA	NA	0	NA	NA	NA	1	1716071	1734563	1716070	1734562	0	1716070	18492
ALPHAGLUCOSIDASE MFR: GENZY	Non_withdrawal_event	2004-2008	1	0.989339	-3.78694	0.0102902	1.65005	0.989339	NA	NA	NA	0	NA	NA	NA	1	1716071	1734563	1716070	1734562	0	1716070	18492
ALPHAMOX	Non_withdrawal_event	2004-2008	1	0.989339	-3.78694	0.0102902	1.65005	0.989339	NA	NA	NA	0	NA	NA	NA	1	1716071	1734563	1716070	1734562	0	1716070	18492
ALPHAPROTEINASE INHIBITOR - TALECRIS	Non_withdrawal_event	2004-2008	1	0.989339	-3.78694	0.0102902	1.65005	0.989339	NA	NA	NA	0	NA	NA	NA	1	1716071	1734563	1716070	1734562	0	1716070	18492
ALPHARMA QUITX	Non_withdrawal_event	2004-2008	1	0.989339	-3.78694	0.0102902	1.65005	0.989339	NA	NA	NA	0	NA	NA	NA	1	1716071	1734563	1716070	1734562	0	1716070	18492
ALPHARMA QUITX TRANSTHERAPEUTIC-	Non_withdrawal_event	2004-2008	1	0.989339	-3.78694	0.0102902	1.65005	0.989339	NA	NA	NA	0	NA	NA	NA	1	1716071	1734563	1716070	1734562	0	1716070	18492
ALPHARPHARM QUITX TRANSTHERAPEUTIC-	Non_withdrawal_event	2004-2008	1	0.989339	-3.78694	0.0102902	1.65005	0.989339	NA	NA	NA	0	NA	NA	NA	1	1716071	1734563	1716070	1734562	0	1716070	18492
ALPHATOCOPHEROL	Non_withdrawal_event	2004-2008	1	0.989339	-3.78694	0.0102902	1.65005	0.989339	NA	NA	NA	0	NA	NA	NA	1	1716071	1734563	1716070	1734562	0	1716070	18492
ALPHGLUCOSIDASE	Non_withdrawal_event	2004-2008	1	0.989339	-3.78694	0.0102902	1.65005	0.989339	NA	NA	NA	0	NA	NA	NA	1	1716071	1734563	1716070	1734562	0	1716070	18492
ALPRAZOLOM	Non_withdrawal_event	2004-2008	1	0.989339	-3.78694	0.0102902	1.65005	0.989339	NA	NA	NA	0	NA	NA	NA	1	1716071	1734563	1716070	1734562	0	1716070	18492
ALRIN	Non_withdrawal_event	2004-2008	1	0.989339	-3.78694	0.0102902	1.65005	0.989339	NA	NA	NA	0	NA	NA	NA	1	1716071	1734563	1716070	1734562	0	1716070	18492
ALSETIN	Non_withdrawal_event	2004-2008	1	0.989339	-3.78694	0.0102902	1.65005	0.989339	NA	NA	NA	0	NA	NA	NA	1	1716071	1734563	1716070	1734562	0	1716070	18492
ALSETRIN	Non_withdrawal_event	2004-2008	1	0.989339	-3.78694	0.0102902	1.65005	0.989339	NA	NA	NA	0	NA	NA	NA	1	1716071	1734563	1716070	1734562	0	1716070	18492
ALTACE CASPULE	Non_withdrawal_event	2004-2008	1	0.989339	-3.78694	0.0102902	1.65005	0.989339	NA	NA	NA	0	NA	NA	NA	1	1716071	1734563	1716070	1734562	0	1716070	18492
ALTACTONE	Non_withdrawal_event	2004-2008	1	0.989339	-3.78694	0.0102902	1.65005	0.989339	NA	NA	NA	0	NA	NA	NA	1	1716071	1734563	1716070	1734562	0	1716070	18492
ALTEPLASE - UNIT DOSE :	Non_withdrawal_event	2004-2008	1	0.989339	-3.78694	0.0102902	1.65005	0.989339	NA	NA	NA	0	NA	NA	NA	1	1716071	1734563	1716070	1734562	0	1716070	18492
ALTEPLASE TISSUE PLASMINOGEN ACTIVATOR	Non_withdrawal_event	2004-2008	1	0.989339	-3.78694	0.0102902	1.65005	0.989339	NA	NA	NA	0	NA	NA	NA	1	1716071	1734563	1716070	1734562	0	1716070	18492
ALTEPLASE TPA	Non_withdrawal_event	2004-2008	1	0.989339	-3.78694	0.0102902	1.65005	0.989339	NA	NA	NA	0	NA	NA	NA	1	1716071	1734563	1716070	1734562	0	1716070	18492
ALTEPLASE TPA- GENENTECH	Non_withdrawal_event	2004-2008	1	0.989339	-3.78694	0.0102902	1.65005	0.989339	NA	NA	NA	0	NA	NA	NA	1	1716071	1734563	1716070	1734562	0	1716070	18492
ALTEPLASE UNIT DOSE :	Non_withdrawal_event	2004-2008	1	0.989339	-3.78694	0.0102902	1.65005	0.989339	NA	NA	NA	0	NA	NA	NA	1	1716071	1734563	1716070	1734562	0	1716070	18492
ALTERNATIVE	Non_withdrawal_event	2004-2008	1	0.989339	-3.78694	0.0102902	1.65005	0.989339	NA	NA	NA	0	NA	NA	NA	1	1716071	1734563	1716070	1734562	0	1716070	18492
ALTERNATIVE (ALTERNATIVE DRUG)	Non_withdrawal_event	2004-2008	1	0.989339	-3.78694	0.0102902	1.65005	0.989339	NA	NA	NA	0	NA	NA	NA	1	1716071	1734563	1716070	1734562	0	1716070	18492
ALTERNATIVE BLINDED DRUG) (ALTERNATIVE	Non_withdrawal_event	2004-2008	1	0.989339	-3.78694	0.0102902	1.65005	0.989339	NA	NA	NA	0	NA	NA	NA	1	1716071	1734563	1716070	1734562	0	1716070	18492
ALTIZIDESPIRONOLACTONE	Non_withdrawal_event	2004-2008	1	0.989339	-3.78694	0.0102902	1.65005	0.989339	NA	NA	NA	0	NA	NA	NA	1	1716071	1734563	1716070	1734562	0	1716070	18492
ALTIZIDE_SPIRONOLACTONE	Non_withdrawal_event	2004-2008	1	0.989339	-3.78694	0.0102902	1.65005	0.989339	NA	NA	NA	0	NA	NA	NA	1	1716071	1734563	1716070	1734562	0	1716070	18492
ALTOCOR ANDRX	Non_withdrawal_event	2004-2008	1	0.989339	-3.78694	0.0102902	1.65005	0.989339	NA	NA	NA	0	NA	NA	NA	1	1716071	1734563	1716070	1734562	0	1716070	18492
ALTOCOR ANDRX LABO	Non_withdrawal_event	2004-2008	1	0.989339	-3.78694	0.0102902	1.65005	0.989339	NA	NA	NA	0	NA	NA	NA	1	1716071	1734563	1716070	1734562	0	1716070	18492
ALTOCOR EXTENDEDRELEASE	Non_withdrawal_event	2004-2008	1	0.989339	-3.78694	0.0102902	1.65005	0.989339	NA	NA	NA	0	NA	NA	NA	1	1716071	1734563	1716070	1734562	0	1716070	18492
ALUMINIUM ACETOTARTRATE DF	Non_withdrawal_event	2004-2008	1	0.989339	-3.78694	0.0102902	1.65005	0.989339	NA	NA	NA	0	NA	NA	NA	1	1716071	1734563	1716070	1734562	0	1716070	18492
ALUMINIUM HYDROXIDEMAGNESIUM HYDROXIDE	Non_withdrawal_event	2004-2008	1	0.989339	-3.78694	0.0102902	1.65005	0.989339	NA	NA	NA	0	NA	NA	NA	1	1716071	1734563	1716070	1734562	0	1716070	18492
ALUMINUM HYDROXIDE_MAGNESIUM HYDROXIDE	Non_withdrawal_event	2004-2008	1	0.989339	-3.78694	0.0102902	1.65005	0.989339	NA	NA	NA	0	NA	NA	NA	1	1716071	1734563	1716070	1734562	0	1716070	18492
ALVENTA	Non_withdrawal_event	2004-2008	1	0.989339	-3.78694	0.0102902	1.65005	0.989339	NA	NA	NA	0	NA	NA	NA	1	1716071	1734563	1716070	1734562	0	1716070	18492
ALVITYL	Non_withdrawal_event	2004-2008	1	0.989339	-3.78694	0.0102902	1.65005	0.989339	NA	NA	NA	0	NA	NA	NA	1	1716071	1734563	1716070	1734562	0	1716070	18492
ALVOCARDYL	Non_withdrawal_event	2004-2008	1	0.989339	-3.78694	0.0102902	1.65005	0.989339	NA	NA	NA	0	NA	NA	NA	1	1716071	1734563	1716070	1734562	0	1716070	18492
ALZAMO	Non_withdrawal_event	2004-2008	1	0.989339	-3.78694	0.0102902	1.65005	0.989339	NA	NA	NA	0	NA	NA	NA	1	1716071	1734563	1716070	1734562	0	1716070	18492
AMANITA MUSCARIA	Non_withdrawal_event	2004-2008	1	0.989339	-3.78694	0.0102902	1.65005	0.989339	NA	NA	NA	0	NA	NA	NA	1	1716071	1734563	1716070	1734562	0	1716070	18492
AMANTADIN	Non_withdrawal_event	2004-2008	1	0.989339	-3.78694	0.0102902	1.65005	0.989339	NA	NA	NA	0	NA	NA	NA	1	1716071	1734563	1716070	1734562	0	1716070	18492
AMANTADINE_LITHIUM	Non_withdrawal_event	2004-2008	1	0.989339	-3.78694	0.0102902	1.65005	0.989339	NA	NA	NA	0	NA	NA	NA	1	1716071	1734563	1716070	1734562	0	1716070	18492
AMATINE	Non_withdrawal_event	2004-2008	1	0.989339	-3.78694	0.0102902	1.65005	0.989339	NA	NA	NA	0	NA	NA	NA	1	1716071	1734563	1716070	1734562	0	1716070	18492
AMBEN ZOLPIEDEM - -	Non_withdrawal_event	2004-2008	1	0.989339	-3.78694	0.0102902	1.65005	0.989339	NA	NA	NA	0	NA	NA	NA	1	1716071	1734563	1716070	1734562	0	1716070	18492
AMBILIFY BRISTOL MYERS SQUIBB ABILITY	Non_withdrawal_event	2004-2008	1	0.989339	-3.78694	0.0102902	1.65005	0.989339	NA	NA	NA	0	NA	NA	NA	1	1716071	1734563	1716070	1734562	0	1716070	18492
AMBISOME FUJIISAWA	Non_withdrawal_event	2004-2008	1	0.989339	-3.78694	0.0102902	1.65005	0.989339	NA	NA	NA	0	NA	NA	NA	1	1716071	1734563	1716070	1734562	0	1716070	18492
AMBISON	Non_withdrawal_event	2004-2008	1	0.989339	-3.78694	0.0102902	1.65005	0.989339	NA	NA	NA	0	NA	NA	NA	1	1716071	1734563	1716070	1734562	0	1716070	18492
AMBROTOSE	Non_withdrawal_event	2004-2008	1	0.989339	-3.78694	0.0102902	1.65005	0.989339	NA	NA	NA	0	NA	NA	NA	1	1716071	1734563	1716070	1734562	0	1716070	18492
AMBROXOL MERCK	Non_withdrawal_event	2004-2008	1	0.989339	-3.78694	0.0102902	1.65005	0.989339	NA	NA	NA	0	NA	NA	NA	1	1716071	1734563	1716070	1734562	0	1716070	18492
AMBROXYL	Non_withdrawal_event	2004-2008	1	0.989339	-3.78694	0.0102902	1.65005	0.989339	NA	NA	NA	0	NA	NA	NA	1	1716071	1734563	1716070	1734562	0	1716070	18492
AMCAL	Non_withdrawal_event	2004-2008	1	0.989339	-3.78694	0.0102902	1.65005	0.989339	NA	NA	NA	0	NA	NA	NA	1	1716071	1734563	1716070	1734562	0	1716070	18492
AMCAL TRANSTHERAPEUTIC-	Non_withdrawal_event	2004-2008	1	0.989339	-3.78694	0.0102902	1.65005	0.989339	NA	NA	NA	0	NA	NA	NA	1	1716071	1734563	1716070	1734562	0	1716070	18492
AMD ENDOSOL	Non_withdrawal_event	2004-2008	1	0.989339	-3.78694	0.0102902	1.65005	0.989339	NA	NA	NA	0	NA	NA	NA	1	1716071	1734563	1716070	1734562	0	1716070	18492
AMERIDE_	Non_withdrawal_event	2004-2008	1	0.989339	-3.78694	0.0102902	1.65005	0.989339	NA	NA	NA	0	NA	NA	NA	1	1716071	1734563	1716070	1734562	0	1716070	18492
AMERSCAN MEDRONATE II AGENT	Non_withdrawal_event	2004-2008	1	0.989339	-3.78694	0.0102902	1.65005	0.989339	NA	NA	NA	0	NA	NA	NA	1	1716071	1734563	1716070	1734562	0	1716070	18492
AMESTEEM	Non_withdrawal_event	2004-2008	1	0.989339	-3.78694	0.0102902	1.65005	0.989339	NA	NA	NA	0	NA	NA	NA	1	1716071	1734563	1716070	1734562	0	1716070	18492
AMETHOCAINE	Non_withdrawal_event	2004-2008	1	0.989339	-3.78694	0.0102902	1.65005	0.989339	NA	NA	NA	0	NA	NA	NA	1	1716071	1734563	1716070	1734562	0	1716070	18492
AMETHOPRED	Non_withdrawal_event	2004-2008	1	0.989339	-3.78694	0.0102902	1.65005	0.989339	NA	NA	NA	0	NA	NA	NA	1	1716071	1734563	1716070	1734562	0	1716070	18492
AMEVIVE AMEVIVEALEFACEPT)	Non_withdrawal_event	2004-2008	1	0.989339	-3.78694	0.0102902	1.65005	0.989339	NA	NA	NA	0	NA	NA	NA	1	1716071	1734563	1716070	1734562	0	1716070	18492
AMEVIVE BLINDED	Non_withdrawal_event	2004-2008	1	0.989339	-3.78694	0.0102902	1.65005	0.989339	NA	NA	NA	0	NA	NA	NA	1	1716071	1734563	1716070	1734562	0	1716070	18492
AMFENAC	Non_withdrawal_event	2004-2008	1	0.989339	-3.78694	0.0102902	1.65005	0.989339	NA	NA	NA	0	NA	NA	NA	1	1716071	1734563	1716070	1734562	0	1716070	18492
AMFETAMINE_	Non_withdrawal_event	2004-2008	1	0.989339	-3.78694	0.0102902	1.65005	0.989339	NA	NA	NA	0	NA	NA	NA	1	1716071	1734563	1716070	1734562	0	1716070	18492
AMIDOARONE	Non_withdrawal_event	2004-2008	1	0.989339	-3.78694	0.0102902	1.65005	0.989339	NA	NA	NA	0	NA	NA	NA	1	1716071	1734563	1716070	1734562	0	1716070	18492
AMIDRINE CIV ISOMETHEPTENE DICLORALPHENAZONE_ACET	Non_withdrawal_event	2004-2008	1	0.989339	-3.78694	0.0102902	1.65005	0.989339	NA	NA	NA	0	NA	NA	NA	1	1716071	1734563	1716070	1734562	0	1716070	18492
AMIFOSINE DAILY	Non_withdrawal_event	2004-2008	1	0.989339	-3.78694	0.0102902	1.65005	0.989339	NA	NA	NA	0	NA	NA	NA	1	1716071	1734563	1716070	1734562	0	1716070	18492
AMIFOSINE STERILE	Non_withdrawal_event	2004-2008	1	0.989339	-3.78694	0.0102902	1.65005	0.989339	NA	NA	NA	0	NA	NA	NA	1	1716071	1734563	1716070	1734562	0	1716070	18492
AMIFOSTINE AMIFOSTINE	Non_withdrawal_event	2004-2008	1	0.989339	-3.78694	0.0102902	1.65005	0.989339	NA	NA	NA	0	NA	NA	NA	1	1716071	1734563	1716070	1734562	0	1716070	18492
AMIFOSTINE MGM SQ	Non_withdrawal_event	2004-2008	1	0.989339	-3.78694	0.0102902	1.65005	0.989339	NA	NA	NA	0	NA	NA	NA	1	1716071	1734563	1716070	1734562	0	1716070	18492
AMIIODARONE	Non_withdrawal_event	2004-2008	1	0.989339	-3.78694	0.0102902	1.65005	0.989339	NA	NA	NA	0	NA	NA	NA	1	1716071	1734563	1716070	1734562	0	1716070	18492
AMIKLIN_	Non_withdrawal_event	2004-2008	1	0.989339	-3.78694	0.0102902	1.65005	0.989339	NA	NA	NA	0	NA	NA	NA	1	1716071	1734563	1716070	1734562	0	1716070	18492
AMILOFERM	Non_withdrawal_event	2004-2008	1	0.989339	-3.78694	0.0102902	1.65005	0.989339	NA	NA	NA	0	NA	NA	NA	1	1716071	1734563	1716070	1734562	0	1716070	18492
AMILORIDE HYDROCHLOROTHIAZIDE	Non_withdrawal_event	2004-2008	1	0.989339	-3.78694	0.0102902	1.65005	0.989339	NA	NA	NA	0	NA	NA	NA	1	1716071	1734563	1716070	1734562	0	1716070	18492
AMILORIDE WFURSEMIDE	Non_withdrawal_event	2004-2008	1	0.989339	-3.78694	0.0102902	1.65005	0.989339	NA	NA	NA	0	NA	NA	NA	1	1716071	1734563	1716070	1734562	0	1716070	18492
AMILORIDE_HYDROCHLOROTHIAZIDE UN	Non_withdrawal_event	2004-2008	1	0.989339	-3.78694	0.0102902	1.65005	0.989339	NA	NA	NA	0	NA	NA	NA	1	1716071	1734563	1716070	1734562	0	1716070	18492
AMILORIDE_HYDROCHLOROTHIAZIDEAMILORIDE , HYDROCHLO	Non_withdrawal_event	2004-2008	1	0.989339	-3.78694	0.0102902	1.65005	0.989339	NA	NA	NA	0	NA	NA	NA	1	1716071	1734563	1716070	1734562	0	1716070	18492
AMINERIN	Non_withdrawal_event	2004-2008	1	0.989339	-3.78694	0.0102902	1.65005	0.989339	NA	NA	NA	0	NA	NA	NA	1	1716071	1734563	1716070	1734562	0	1716070	18492
AMINO ACIDSELECTROLYTES_GLUCOSE/VITAMINS	Non_withdrawal_event	2004-2008	1	0.989339	-3.78694	0.0102902	1.65005	0.989339	NA	NA	NA	0	NA	NA	NA	1	1716071	1734563	1716070	1734562	0	1716070	18492
AMINO ACIDSELECTROLYTES_GLUCOSE/VITAMINS (AMINO ACIDS , ELECTROLYT	Non_withdrawal_event	2004-2008	1	0.989339	-3.78694	0.0102902	1.65005	0.989339	NA	NA	NA	0	NA	NA	NA	1	1716071	1734563	1716070	1734562	0	1716070	18492
AMINO DERIVATIVES	Non_withdrawal_event	2004-2008	1	0.989339	-3.78694	0.0102902	1.65005	0.989339	NA	NA	NA	0	NA	NA	NA	1	1716071	1734563	1716070	1734562	0	1716070	18492
AMINOACETIC ACIDIMMUNOGLOBULIN HUMAN_MALTOSE	Non_withdrawal_event	2004-2008	1	0.989339	-3.78694	0.0102902	1.65005	0.989339	NA	NA	NA	0	NA	NA	NA	1	1716071	1734563	1716070	1734562	0	1716070	18492
AMINOCERV CERVICAL CREME	Non_withdrawal_event	2004-2008	1	0.989339	-3.78694	0.0102902	1.65005	0.989339	NA	NA	NA	0	NA	NA	NA	1	1716071	1734563	1716070	1734562	0	1716070	18492
AMINOLAEVULINIC ACID	Non_withdrawal_event	2004-2008	1	0.989339	-3.78694	0.0102902	1.65005	0.989339	NA	NA	NA	0	NA	NA	NA	1	1716071	1734563	1716070	1734562	0	1716070	18492
AMINOLAEVULINIC ACID,	Non_withdrawal_event	2004-2008	1	0.989339	-3.78694	0.0102902	1.65005	0.989339	NA	NA	NA	0	NA	NA	NA	1	1716071	1734563	1716070	1734562	0	1716070	18492
AMINOLEVULINIC ACID DUSA	Non_withdrawal_event	2004-2008	1	0.989339	-3.78694	0.0102902	1.65005	0.989339	NA	NA	NA	0	NA	NA	NA	1	1716071	1734563	1716070	1734562	0	1716070	18492
AMINOLEVULINIC ACID KG	Non_withdrawal_event	2004-2008	1	0.989339	-3.78694	0.0102902	1.65005	0.989339	NA	NA	NA	0	NA	NA	NA	1	1716071	1734563	1716070	1734562	0	1716070	18492
AMINOLEVULINIC ACID_KG MEDAC GERMANY	Non_withdrawal_event	2004-2008	1	0.989339	-3.78694	0.0102902	1.65005	0.989339	NA	NA	NA	0	NA	NA	NA	1	1716071	1734563	1716070	1734562	0	1716070	18492
AMINOPHYLINE MGML VIAL	Non_withdrawal_event	2004-2008	1	0.989339	-3.78694	0.0102902	1.65005	0.989339	NA	NA	NA	0	NA	NA	NA	1	1716071	1734563	1716070	1734562	0	1716070	18492
AMINOPHYLLINE_VIAL	Non_withdrawal_event	2004-2008	1	0.989339	-3.78694	0.0102902	1.65005	0.989339	NA	NA	NA	0	NA	NA	NA	1	1716071	1734563	1716070	1734562	0	1716070	18492
AMINOSYN II	Non_withdrawal_event	2004-2008	1	0.989339	-3.78694	0.0102902	1.65005	0.989339	NA	NA	NA	0	NA	NA	NA	1	1716071	1734563	1716070	1734562	0	1716070	18492
AMIODACORE	Non_withdrawal_event	2004-2008	1	0.989339	-3.78694	0.0102902	1.65005	0.989339	NA	NA	NA	0	NA	NA	NA	1	1716071	1734563	1716070	1734562	0	1716070	18492
AMIODARAONE	Non_withdrawal_event	2004-2008	1	0.989339	-3.78694	0.0102902	1.65005	0.989339	NA	NA	NA	0	NA	NA	NA	1	1716071	1734563	1716070	1734562	0	1716070	18492
AMIODARONE AMERICAN	Non_withdrawal_event	2004-2008	1	0.989339	-3.78694	0.0102902	1.65005	0.989339	NA	NA	NA	0	NA	NA	NA	1	1716071	1734563	1716070	1734562	0	1716070	18492
AMIODARONE AMIODARONE )	Non_withdrawal_event	2004-2008	1	0.989339	-3.78694	0.0102902	1.65005	0.989339	NA	NA	NA	0	NA	NA	NA	1	1716071	1734563	1716070	1734562	0	1716070	18492
AMIODARONE CORDARONE; -AYERST; ANTIARRHYTHMICS;	Non_withdrawal_event	2004-2008	1	0.989339	-3.78694	0.0102902	1.65005	0.989339	NA	NA	NA	0	NA	NA	NA	1	1716071	1734563	1716070	1734562	0	1716070	18492
AMIODARONE DAILY	Non_withdrawal_event	2004-2008	1	0.989339	-3.78694	0.0102902	1.65005	0.989339	NA	NA	NA	0	NA	NA	NA	1	1716071	1734563	1716070	1734562	0	1716070	18492
AMIODARONE HCLPACERONE- UPSHER-	Non_withdrawal_event	2004-2008	1	0.989339	-3.78694	0.0102902	1.65005	0.989339	NA	NA	NA	0	NA	NA	NA	1	1716071	1734563	1716070	1734562	0	1716070	18492
AMIODARONE MFR.	Non_withdrawal_event	2004-2008	1	0.989339	-3.78694	0.0102902	1.65005	0.989339	NA	NA	NA	0	NA	NA	NA	1	1716071	1734563	1716070	1734562	0	1716070	18492
AMIODARONE MILLIGRAMS	Non_withdrawal_event	2004-2008	1	0.989339	-3.78694	0.0102902	1.65005	0.989339	NA	NA	NA	0	NA	NA	NA	1	1716071	1734563	1716070	1734562	0	1716070	18492
AMIODARONE MSD	Non_withdrawal_event	2004-2008	1	0.989339	-3.78694	0.0102902	1.65005	0.989339	NA	NA	NA	0	NA	NA	NA	1	1716071	1734563	1716070	1734562	0	1716070	18492
AMIODARONE NG	Non_withdrawal_event	2004-2008	1	0.989339	-3.78694	0.0102902	1.65005	0.989339	NA	NA	NA	0	NA	NA	NA	1	1716071	1734563	1716070	1734562	0	1716070	18492
AMIODARONE NOVAPLUS	Non_withdrawal_event	2004-2008	1	0.989339	-3.78694	0.0102902	1.65005	0.989339	NA	NA	NA	0	NA	NA	NA	1	1716071	1734563	1716070	1734562	0	1716070	18492
AMIODARONE PAR49884045802	Non_withdrawal_event	2004-2008	1	0.989339	-3.78694	0.0102902	1.65005	0.989339	NA	NA	NA	0	NA	NA	NA	1	1716071	1734563	1716070	1734562	0	1716070	18492
AMIODARONE PO	Non_withdrawal_event	2004-2008	1	0.989339	-3.78694	0.0102902	1.65005	0.989339	NA	NA	NA	0	NA	NA	NA	1	1716071	1734563	1716070	1734562	0	1716070	18492
AMIODARONE PO Q12H X THEN BID	Non_withdrawal_event	2004-2008	1	0.989339	-3.78694	0.0102902	1.65005	0.989339	NA	NA	NA	0	NA	NA	NA	1	1716071	1734563	1716070	1734562	0	1716070	18492
AMIODARONE SE CABLE	Non_withdrawal_event	2004-2008	1	0.989339	-3.78694	0.0102902	1.65005	0.989339	NA	NA	NA	0	NA	NA	NA	1	1716071	1734563	1716070	1734562	0	1716070	18492
AMIODARONE THEN	Non_withdrawal_event	2004-2008	1	0.989339	-3.78694	0.0102902	1.65005	0.989339	NA	NA	NA	0	NA	NA	NA	1	1716071	1734563	1716070	1734562	0	1716070	18492
AMIODARONE USL	Non_withdrawal_event	2004-2008	1	0.989339	-3.78694	0.0102902	1.65005	0.989339	NA	NA	NA	0	NA	NA	NA	1	1716071	1734563	1716070	1734562	0	1716070	18492
AMIODARONE VARIOUS STRENGTHS	Non_withdrawal_event	2004-2008	1	0.989339	-3.78694	0.0102902	1.65005	0.989339	NA	NA	NA	0	NA	NA	NA	1	1716071	1734563	1716070	1734562	0	1716070	18492
AMIODARONE X DAILY	Non_withdrawal_event	2004-2008	1	0.989339	-3.78694	0.0102902	1.65005	0.989339	NA	NA	NA	0	NA	NA	NA	1	1716071	1734563	1716070	1734562	0	1716070	18492
AMIODARONE;;ANTIARRHYTHMICS;;;	Non_withdrawal_event	2004-2008	1	0.989339	-3.78694	0.0102902	1.65005	0.989339	NA	NA	NA	0	NA	NA	NA	1	1716071	1734563	1716070	1734562	0	1716070	18492
AMIODORONE	Non_withdrawal_event	2004-2008	1	0.989339	-3.78694	0.0102902	1.65005	0.989339	NA	NA	NA	0	NA	NA	NA	1	1716071	1734563	1716070	1734562	0	1716070	18492
AMIODRONE	Non_withdrawal_event	2004-2008	1	0.989339	-3.78694	0.0102902	1.65005	0.989339	NA	NA	NA	0	NA	NA	NA	1	1716071	1734563	1716070	1734562	0	1716070	18492
AMIONDARONE	Non_withdrawal_event	2004-2008	1	0.989339	-3.78694	0.0102902	1.65005	0.989339	NA	NA	NA	0	NA	NA	NA	1	1716071	1734563	1716070	1734562	0	1716070	18492
AMIORDARONE	Non_withdrawal_event	2004-2008	1	0.989339	-3.78694	0.0102902	1.65005	0.989339	NA	NA	NA	0	NA	NA	NA	1	1716071	1734563	1716070	1734562	0	1716070	18492
AMIOXID	Non_withdrawal_event	2004-2008	1	0.989339	-3.78694	0.0102902	1.65005	0.989339	NA	NA	NA	0	NA	NA	NA	1	1716071	1734563	1716070	1734562	0	1716070	18492
AMIRIDIX	Non_withdrawal_event	2004-2008	1	0.989339	-3.78694	0.0102902	1.65005	0.989339	NA	NA	NA	0	NA	NA	NA	1	1716071	1734563	1716070	1734562	0	1716070	18492
AMISFOSTINE	Non_withdrawal_event	2004-2008	1	0.989339	-3.78694	0.0102902	1.65005	0.989339	NA	NA	NA	0	NA	NA	NA	1	1716071	1734563	1716070	1734562	0	1716070	18492
AMISTOSTINE MEDIMMUNE	Non_withdrawal_event	2004-2008	1	0.989339	-3.78694	0.0102902	1.65005	0.989339	NA	NA	NA	0	NA	NA	NA	1	1716071	1734563	1716070	1734562	0	1716070	18492
AMISULFRIDE	Non_withdrawal_event	2004-2008	1	0.989339	-3.78694	0.0102902	1.65005	0.989339	NA	NA	NA	0	NA	NA	NA	1	1716071	1734563	1716070	1734562	0	1716070	18492
AMITEX NEW FORMULA	Non_withdrawal_event	2004-2008	1	0.989339	-3.78694	0.0102902	1.65005	0.989339	NA	NA	NA	0	NA	NA	NA	1	1716071	1734563	1716070	1734562	0	1716070	18492
AMITIZAL MCG	Non_withdrawal_event	2004-2008	1	0.989339	-3.78694	0.0102902	1.65005	0.989339	NA	NA	NA	0	NA	NA	NA	1	1716071	1734563	1716070	1734562	0	1716070	18492
AMITRIPTYLIN AD	Non_withdrawal_event	2004-2008	1	0.989339	-3.78694	0.0102902	1.65005	0.989339	NA	NA	NA	0	NA	NA	NA	1	1716071	1734563	1716070	1734562	0	1716070	18492
AMITRIPTYLINE GENEVA GENERICS	Non_withdrawal_event	2004-2008	1	0.989339	-3.78694	0.0102902	1.65005	0.989339	NA	NA	NA	0	NA	NA	NA	1	1716071	1734563	1716070	1734562	0	1716070	18492
AMITRIPTYLINE GENEVASANDOZ	Non_withdrawal_event	2004-2008	1	0.989339	-3.78694	0.0102902	1.65005	0.989339	NA	NA	NA	0	NA	NA	NA	1	1716071	1734563	1716070	1734562	0	1716070	18492
AMITRIPTYLINE MYLA	Non_withdrawal_event	2004-2008	1	0.989339	-3.78694	0.0102902	1.65005	0.989339	NA	NA	NA	0	NA	NA	NA	1	1716071	1734563	1716070	1734562	0	1716070	18492
AMITRIPTYLINE SANDO	Non_withdrawal_event	2004-2008	1	0.989339	-3.78694	0.0102902	1.65005	0.989339	NA	NA	NA	0	NA	NA	NA	1	1716071	1734563	1716070	1734562	0	1716070	18492
AMITRIPTYLINE UDL LABELER	Non_withdrawal_event	2004-2008	1	0.989339	-3.78694	0.0102902	1.65005	0.989339	NA	NA	NA	0	NA	NA	NA	1	1716071	1734563	1716070	1734562	0	1716070	18492
AMITRIPTYLINE VINTAGEQUALITEST	Non_withdrawal_event	2004-2008	1	0.989339	-3.78694	0.0102902	1.65005	0.989339	NA	NA	NA	0	NA	NA	NA	1	1716071	1734563	1716070	1734562	0	1716070	18492
AMITRIPTYLINE YELLOW	Non_withdrawal_event	2004-2008	1	0.989339	-3.78694	0.0102902	1.65005	0.989339	NA	NA	NA	0	NA	NA	NA	1	1716071	1734563	1716070	1734562	0	1716070	18492
AMITRIPTYLINE_MEPROBAMATE	Non_withdrawal_event	2004-2008	1	0.989339	-3.78694	0.0102902	1.65005	0.989339	NA	NA	NA	0	NA	NA	NA	1	1716071	1734563	1716070	1734562	0	1716070	18492
AMITRIPTYLINE_PERPHENAZINE	Non_withdrawal_event	2004-2008	1	0.989339	-3.78694	0.0102902	1.65005	0.989339	NA	NA	NA	0	NA	NA	NA	1	1716071	1734563	1716070	1734562	0	1716070	18492
AMITRIPTYLINE_PERPHENAZN (FORMULATION	Non_withdrawal_event	2004-2008	1	0.989339	-3.78694	0.0102902	1.65005	0.989339	NA	NA	NA	0	NA	NA	NA	1	1716071	1734563	1716070	1734562	0	1716070	18492
AMITRYPTLYNE TO	Non_withdrawal_event	2004-2008	1	0.989339	-3.78694	0.0102902	1.65005	0.989339	NA	NA	NA	0	NA	NA	NA	1	1716071	1734563	1716070	1734562	0	1716070	18492
AMITZA MCG TAKEDA PHARMACEUTIC	Non_withdrawal_event	2004-2008	1	0.989339	-3.78694	0.0102902	1.65005	0.989339	NA	NA	NA	0	NA	NA	NA	1	1716071	1734563	1716070	1734562	0	1716070	18492
AMIXACIN	Non_withdrawal_event	2004-2008	1	0.989339	-3.78694	0.0102902	1.65005	0.989339	NA	NA	NA	0	NA	NA	NA	1	1716071	1734563	1716070	1734562	0	1716070	18492
AMLIDOPINE	Non_withdrawal_event	2004-2008	1	0.989339	-3.78694	0.0102902	1.65005	0.989339	NA	NA	NA	0	NA	NA	NA	1	1716071	1734563	1716070	1734562	0	1716070	18492
AMLOBETA	Non_withdrawal_event	2004-2008	1	0.989339	-3.78694	0.0102902	1.65005	0.989339	NA	NA	NA	0	NA	NA	NA	1	1716071	1734563	1716070	1734562	0	1716070	18492
AMLODIN OD AMLODIPINE )	Non_withdrawal_event	2004-2008	1	0.989339	-3.78694	0.0102902	1.65005	0.989339	NA	NA	NA	0	NA	NA	NA	1	1716071	1734563	1716070	1734562	0	1716070	18492
AMLODINE	Non_withdrawal_event	2004-2008	1	0.989339	-3.78694	0.0102902	1.65005	0.989339	NA	NA	NA	0	NA	NA	NA	1	1716071	1734563	1716070	1734562	0	1716070	18492
AMLODIPINE APOTEX	Non_withdrawal_event	2004-2008	1	0.989339	-3.78694	0.0102902	1.65005	0.989339	NA	NA	NA	0	NA	NA	NA	1	1716071	1734563	1716070	1734562	0	1716070	18492
AMLODIPINE BENAZEPRIL_/	Non_withdrawal_event	2004-2008	1	0.989339	-3.78694	0.0102902	1.65005	0.989339	NA	NA	NA	0	NA	NA	NA	1	1716071	1734563	1716070	1734562	0	1716070	18492
AMLODIPINE BRAND	Non_withdrawal_event	2004-2008	1	0.989339	-3.78694	0.0102902	1.65005	0.989339	NA	NA	NA	0	NA	NA	NA	1	1716071	1734563	1716070	1734562	0	1716070	18492
AMLODIPINE DURA	Non_withdrawal_event	2004-2008	1	0.989339	-3.78694	0.0102902	1.65005	0.989339	NA	NA	NA	0	NA	NA	NA	1	1716071	1734563	1716070	1734562	0	1716070	18492
AMLODIPINE GREENSTONE LTD	Non_withdrawal_event	2004-2008	1	0.989339	-3.78694	0.0102902	1.65005	0.989339	NA	NA	NA	0	NA	NA	NA	1	1716071	1734563	1716070	1734562	0	1716070	18492
AMLODIPINE TAMYL	Non_withdrawal_event	2004-2008	1	0.989339	-3.78694	0.0102902	1.65005	0.989339	NA	NA	NA	0	NA	NA	NA	1	1716071	1734563	1716070	1734562	0	1716070	18492
AMLODIPINE_BENAZEPRIL HYDROCHLORIDEAMLODIPINE, BENAZEP	Non_withdrawal_event	2004-2008	1	0.989339	-3.78694	0.0102902	1.65005	0.989339	NA	NA	NA	0	NA	NA	NA	1	1716071	1734563	1716070	1734562	0	1716070	18492
AMLODOP_BENAZ_USA	Non_withdrawal_event	2004-2008	1	0.989339	-3.78694	0.0102902	1.65005	0.989339	NA	NA	NA	0	NA	NA	NA	1	1716071	1734563	1716070	1734562	0	1716070	18492
AMLOLICH	Non_withdrawal_event	2004-2008	1	0.989339	-3.78694	0.0102902	1.65005	0.989339	NA	NA	NA	0	NA	NA	NA	1	1716071	1734563	1716070	1734562	0	1716070	18492
AMLOR - - UNIT DOSE :	Non_withdrawal_event	2004-2008	1	0.989339	-3.78694	0.0102902	1.65005	0.989339	NA	NA	NA	0	NA	NA	NA	1	1716071	1734563	1716070	1734562	0	1716070	18492
AMMONIA INHALANT	Non_withdrawal_event	2004-2008	1	0.989339	-3.78694	0.0102902	1.65005	0.989339	NA	NA	NA	0	NA	NA	NA	1	1716071	1734563	1716070	1734562	0	1716070	18492
AMMONIUM TETRATHIOMOLYBDATE	Non_withdrawal_event	2004-2008	1	0.989339	-3.78694	0.0102902	1.65005	0.989339	NA	NA	NA	0	NA	NA	NA	1	1716071	1734563	1716070	1734562	0	1716070	18492
AMNIPAQUE	Non_withdrawal_event	2004-2008	1	0.989339	-3.78694	0.0102902	1.65005	0.989339	NA	NA	NA	0	NA	NA	NA	1	1716071	1734563	1716070	1734562	0	1716070	18492
AMO ENDOSOL	Non_withdrawal_event	2004-2008	1	0.989339	-3.78694	0.0102902	1.65005	0.989339	NA	NA	NA	0	NA	NA	NA	1	1716071	1734563	1716070	1734562	0	1716070	18492
AMO ULTRA CARE HYDROGEN PEROXIDE AMO	Non_withdrawal_event	2004-2008	1	0.989339	-3.78694	0.0102902	1.65005	0.989339	NA	NA	NA	0	NA	NA	NA	1	1716071	1734563	1716070	1734562	0	1716070	18492
AMOCLAV FILMCOATED ,_	Non_withdrawal_event	2004-2008	1	0.989339	-3.78694	0.0102902	1.65005	0.989339	NA	NA	NA	0	NA	NA	NA	1	1716071	1734563	1716070	1734562	0	1716070	18492
AMOEBRIZ	Non_withdrawal_event	2004-2008	1	0.989339	-3.78694	0.0102902	1.65005	0.989339	NA	NA	NA	0	NA	NA	NA	1	1716071	1734563	1716070	1734562	0	1716070	18492
AMOFOSTINE DAILY	Non_withdrawal_event	2004-2008	1	0.989339	-3.78694	0.0102902	1.65005	0.989339	NA	NA	NA	0	NA	NA	NA	1	1716071	1734563	1716070	1734562	0	1716070	18492
AMOKSILAV	Non_withdrawal_event	2004-2008	1	0.989339	-3.78694	0.0102902	1.65005	0.989339	NA	NA	NA	0	NA	NA	NA	1	1716071	1734563	1716070	1734562	0	1716070	18492
AMOLOR ( , )	Non_withdrawal_event	2004-2008	1	0.989339	-3.78694	0.0102902	1.65005	0.989339	NA	NA	NA	0	NA	NA	NA	1	1716071	1734563	1716070	1734562	0	1716070	18492
AMOX NA_K CLAVULANATE (AMOX. NA + C	Non_withdrawal_event	2004-2008	1	0.989339	-3.78694	0.0102902	1.65005	0.989339	NA	NA	NA	0	NA	NA	NA	1	1716071	1734563	1716070	1734562	0	1716070	18492
AMOX TRIHYD_POT CLAVULAN. (AMOX. TRIHYD+POT.CLA	Non_withdrawal_event	2004-2008	1	0.989339	-3.78694	0.0102902	1.65005	0.989339	NA	NA	NA	0	NA	NA	NA	1	1716071	1734563	1716070	1734562	0	1716070	18492
AMOXICILL	Non_withdrawal_event	2004-2008	1	0.989339	-3.78694	0.0102902	1.65005	0.989339	NA	NA	NA	0	NA	NA	NA	1	1716071	1734563	1716070	1734562	0	1716070	18492
AMOXICILLHN CLAVULANIC ACID	Non_withdrawal_event	2004-2008	1	0.989339	-3.78694	0.0102902	1.65005	0.989339	NA	NA	NA	0	NA	NA	NA	1	1716071	1734563	1716070	1734562	0	1716070	18492
AMOXICILLIN AL^	Non_withdrawal_event	2004-2008	1	0.989339	-3.78694	0.0102902	1.65005	0.989339	NA	NA	NA	0	NA	NA	NA	1	1716071	1734563	1716070	1734562	0	1716070	18492
AMOXICILLIN CLAVULANATE CLAVULANIC ACID, AMOXICILLIN TRIHYD	Non_withdrawal_event	2004-2008	1	0.989339	-3.78694	0.0102902	1.65005	0.989339	NA	NA	NA	0	NA	NA	NA	1	1716071	1734563	1716070	1734562	0	1716070	18492
AMOXICILLIN CLAVULANIC ACID, LACTOBACILLUS SPOROGENES)	Non_withdrawal_event	2004-2008	1	0.989339	-3.78694	0.0102902	1.65005	0.989339	NA	NA	NA	0	NA	NA	NA	1	1716071	1734563	1716070	1734562	0	1716070	18492
AMOXICILLIN CLAVULVANIC ACID, LACTOBACILLUS ACID, LACTOBACILLUS SPORO	Non_withdrawal_event	2004-2008	1	0.989339	-3.78694	0.0102902	1.65005	0.989339	NA	NA	NA	0	NA	NA	NA	1	1716071	1734563	1716070	1734562	0	1716070	18492
AMOXICILLIN FORM	Non_withdrawal_event	2004-2008	1	0.989339	-3.78694	0.0102902	1.65005	0.989339	NA	NA	NA	0	NA	NA	NA	1	1716071	1734563	1716070	1734562	0	1716070	18492
AMOXICILLIN RITE AID	Non_withdrawal_event	2004-2008	1	0.989339	-3.78694	0.0102902	1.65005	0.989339	NA	NA	NA	0	NA	NA	NA	1	1716071	1734563	1716070	1734562	0	1716070	18492
AMOXICILLIN TRIHYDRATE CLAVULANATE (FORMULATION (AMOX. TR	Non_withdrawal_event	2004-2008	1	0.989339	-3.78694	0.0102902	1.65005	0.989339	NA	NA	NA	0	NA	NA	NA	1	1716071	1734563	1716070	1734562	0	1716070	18492
AMOXICILLIN TRIHYDRATECLAVULANATE (AMOXICILLIN TRIHYDRATE,	Non_withdrawal_event	2004-2008	1	0.989339	-3.78694	0.0102902	1.65005	0.989339	NA	NA	NA	0	NA	NA	NA	1	1716071	1734563	1716070	1734562	0	1716070	18492
AMOXICILLIN TRIHYDRATE_CLAVULANATE AMOXICILLIN	Non_withdrawal_event	2004-2008	1	0.989339	-3.78694	0.0102902	1.65005	0.989339	NA	NA	NA	0	NA	NA	NA	1	1716071	1734563	1716070	1734562	0	1716070	18492
AMOXICILLIN WCLAVULANATE (AMOXICILLIN W_CLAVULANATE POTASSI	Non_withdrawal_event	2004-2008	1	0.989339	-3.78694	0.0102902	1.65005	0.989339	NA	NA	NA	0	NA	NA	NA	1	1716071	1734563	1716070	1734562	0	1716070	18492
AMOXICILLIN WCLAVULANATE (AMOXICILLIN_CLAVULANATE POTASSIUM	Non_withdrawal_event	2004-2008	1	0.989339	-3.78694	0.0102902	1.65005	0.989339	NA	NA	NA	0	NA	NA	NA	1	1716071	1734563	1716070	1734562	0	1716070	18492
AMOXICILLINACIDO CLAVULANICO CINFA_EFG(CLAVULANIC ACID, AMO	Non_withdrawal_event	2004-2008	1	0.989339	-3.78694	0.0102902	1.65005	0.989339	NA	NA	NA	0	NA	NA	NA	1	1716071	1734563	1716070	1734562	0	1716070	18492
AMOXICILLINA_CLAVULANATO DE POTASSIOCLAVULANIC ACID, AMOXICILLIN TR	Non_withdrawal_event	2004-2008	1	0.989339	-3.78694	0.0102902	1.65005	0.989339	NA	NA	NA	0	NA	NA	NA	1	1716071	1734563	1716070	1734562	0	1716070	18492
AMOXICILLINCLAVLANIC ACID TBL LEK	Non_withdrawal_event	2004-2008	1	0.989339	-3.78694	0.0102902	1.65005	0.989339	NA	NA	NA	0	NA	NA	NA	1	1716071	1734563	1716070	1734562	0	1716070	18492
AMOXICILLINCLAVULANANTE	Non_withdrawal_event	2004-2008	1	0.989339	-3.78694	0.0102902	1.65005	0.989339	NA	NA	NA	0	NA	NA	NA	1	1716071	1734563	1716070	1734562	0	1716070	18492
AMOXICILLINCLAVULANIC ACID RANBAXY	Non_withdrawal_event	2004-2008	1	0.989339	-3.78694	0.0102902	1.65005	0.989339	NA	NA	NA	0	NA	NA	NA	1	1716071	1734563	1716070	1734562	0	1716070	18492
AMOXICILLINCLAVULANIC ACID_	Non_withdrawal_event	2004-2008	1	0.989339	-3.78694	0.0102902	1.65005	0.989339	NA	NA	NA	0	NA	NA	NA	1	1716071	1734563	1716070	1734562	0	1716070	18492
AMOXICILLINCLAVULANTE_125	Non_withdrawal_event	2004-2008	1	0.989339	-3.78694	0.0102902	1.65005	0.989339	NA	NA	NA	0	NA	NA	NA	1	1716071	1734563	1716070	1734562	0	1716070	18492
AMOXICILLINE GNR	Non_withdrawal_event	2004-2008	1	0.989339	-3.78694	0.0102902	1.65005	0.989339	NA	NA	NA	0	NA	NA	NA	1	1716071	1734563	1716070	1734562	0	1716070	18492
AMOXICILLINPOTASSIUM CLAVULANATE_	Non_withdrawal_event	2004-2008	1	0.989339	-3.78694	0.0102902	1.65005	0.989339	NA	NA	NA	0	NA	NA	NA	1	1716071	1734563	1716070	1734562	0	1716070	18492
AMOXICILLIN_5 SUSP GENEVA	Non_withdrawal_event	2004-2008	1	0.989339	-3.78694	0.0102902	1.65005	0.989339	NA	NA	NA	0	NA	NA	NA	1	1716071	1734563	1716070	1734562	0	1716070	18492
AMOXICILLIN_CLAUVULANATE	Non_withdrawal_event	2004-2008	1	0.989339	-3.78694	0.0102902	1.65005	0.989339	NA	NA	NA	0	NA	NA	NA	1	1716071	1734563	1716070	1734562	0	1716070	18492
AMOXICILLIN_CLAVULANATE AMOCILLIN, CLAV	Non_withdrawal_event	2004-2008	1	0.989339	-3.78694	0.0102902	1.65005	0.989339	NA	NA	NA	0	NA	NA	NA	1	1716071	1734563	1716070	1734562	0	1716070	18492
AMOXICILLIN_CLAVULANATE POTS RANBAXY	Non_withdrawal_event	2004-2008	1	0.989339	-3.78694	0.0102902	1.65005	0.989339	NA	NA	NA	0	NA	NA	NA	1	1716071	1734563	1716070	1734562	0	1716070	18492
AMOXICILLIN_CLAVULANATE SANDOZAMOXICILLIN, CLA	Non_withdrawal_event	2004-2008	1	0.989339	-3.78694	0.0102902	1.65005	0.989339	NA	NA	NA	0	NA	NA	NA	1	1716071	1734563	1716070	1734562	0	1716070	18492
AMOXICILLIN_CLAVULANATE_1	Non_withdrawal_event	2004-2008	1	0.989339	-3.78694	0.0102902	1.65005	0.989339	NA	NA	NA	0	NA	NA	NA	1	1716071	1734563	1716070	1734562	0	1716070	18492
AMOXICILLIN_CLAVULANTE	Non_withdrawal_event	2004-2008	1	0.989339	-3.78694	0.0102902	1.65005	0.989339	NA	NA	NA	0	NA	NA	NA	1	1716071	1734563	1716070	1734562	0	1716070	18492
AMOXICILLIN_CLAVUNLANIC ACID	Non_withdrawal_event	2004-2008	1	0.989339	-3.78694	0.0102902	1.65005	0.989339	NA	NA	NA	0	NA	NA	NA	1	1716071	1734563	1716070	1734562	0	1716070	18492
AMOXICILLIUM	Non_withdrawal_event	2004-2008	1	0.989339	-3.78694	0.0102902	1.65005	0.989339	NA	NA	NA	0	NA	NA	NA	1	1716071	1734563	1716070	1734562	0	1716070	18492
AMOXTRIHYD_POT.CLAVULAN.	Non_withdrawal_event	2004-2008	1	0.989339	-3.78694	0.0102902	1.65005	0.989339	NA	NA	NA	0	NA	NA	NA	1	1716071	1734563	1716070	1734562	0	1716070	18492
AMOXTRIHYD_POT.CLAVULAN. (AMOX.TRIHYD+POT.CLAVU	Non_withdrawal_event	2004-2008	1	0.989339	-3.78694	0.0102902	1.65005	0.989339	NA	NA	NA	0	NA	NA	NA	1	1716071	1734563	1716070	1734562	0	1716070	18492
AMOXYL	Non_withdrawal_event	2004-2008	1	0.989339	-3.78694	0.0102902	1.65005	0.989339	NA	NA	NA	0	NA	NA	NA	1	1716071	1734563	1716070	1734562	0	1716070	18492
AMPCILLINSULBACTAM	Non_withdrawal_event	2004-2008	1	0.989339	-3.78694	0.0102902	1.65005	0.989339	NA	NA	NA	0	NA	NA	NA	1	1716071	1734563	1716070	1734562	0	1716070	18492
AMPHETAMINE , AMPHETAMINE , DEXTROA	Non_withdrawal_event	2004-2008	1	0.989339	-3.78694	0.0102902	1.65005	0.989339	NA	NA	NA	0	NA	NA	NA	1	1716071	1734563	1716070	1734562	0	1716070	18492
AMPHETAMINE ABRIKA PHARMA.	Non_withdrawal_event	2004-2008	1	0.989339	-3.78694	0.0102902	1.65005	0.989339	NA	NA	NA	0	NA	NA	NA	1	1716071	1734563	1716070	1734562	0	1716070	18492
AMPHETAMINE CALIFORNIA PHARMACY	Non_withdrawal_event	2004-2008	1	0.989339	-3.78694	0.0102902	1.65005	0.989339	NA	NA	NA	0	NA	NA	NA	1	1716071	1734563	1716070	1734562	0	1716070	18492
AMPHETAMINE COMBO DEXTROAMPHETAMINE , AMPHETAMINE ASPA	Non_withdrawal_event	2004-2008	1	0.989339	-3.78694	0.0102902	1.65005	0.989339	NA	NA	NA	0	NA	NA	NA	1	1716071	1734563	1716070	1734562	0	1716070	18492
AMPHETAMINE FROM BARR	Non_withdrawal_event	2004-2008	1	0.989339	-3.78694	0.0102902	1.65005	0.989339	NA	NA	NA	0	NA	NA	NA	1	1716071	1734563	1716070	1734562	0	1716070	18492
AMPHETAMINE MIX CORE	Non_withdrawal_event	2004-2008	1	0.989339	-3.78694	0.0102902	1.65005	0.989339	NA	NA	NA	0	NA	NA	NA	1	1716071	1734563	1716070	1734562	0	1716070	18492
AMPHETAMINE TABLE	Non_withdrawal_event	2004-2008	1	0.989339	-3.78694	0.0102902	1.65005	0.989339	NA	NA	NA	0	NA	NA	NA	1	1716071	1734563	1716070	1734562	0	1716070	18492
AMPHOMORONAL	Non_withdrawal_event	2004-2008	1	0.989339	-3.78694	0.0102902	1.65005	0.989339	NA	NA	NA	0	NA	NA	NA	1	1716071	1734563	1716070	1734562	0	1716070	18492
AMPHOTERECIN LIPOSOMAL	Non_withdrawal_event	2004-2008	1	0.989339	-3.78694	0.0102902	1.65005	0.989339	NA	NA	NA	0	NA	NA	NA	1	1716071	1734563	1716070	1734562	0	1716070	18492
AMPICILLIN GRAMS BRISTOL MYERS SQUIBB	Non_withdrawal_event	2004-2008	1	0.989339	-3.78694	0.0102902	1.65005	0.989339	NA	NA	NA	0	NA	NA	NA	1	1716071	1734563	1716070	1734562	0	1716070	18492
AMPICILLIN SULBACTAM GRAMS APP	Non_withdrawal_event	2004-2008	1	0.989339	-3.78694	0.0102902	1.65005	0.989339	NA	NA	NA	0	NA	NA	NA	1	1716071	1734563	1716070	1734562	0	1716070	18492
AMPICILLIN VIAL	Non_withdrawal_event	2004-2008	1	0.989339	-3.78694	0.0102902	1.65005	0.989339	NA	NA	NA	0	NA	NA	NA	1	1716071	1734563	1716070	1734562	0	1716070	18492
AMPICILLIN WSULBACTAM SODIUM(AMPICILLIN SODIUM, SULBACTAM SODI	Non_withdrawal_event	2004-2008	1	0.989339	-3.78694	0.0102902	1.65005	0.989339	NA	NA	NA	0	NA	NA	NA	1	1716071	1734563	1716070	1734562	0	1716070	18492
AMPICILLIN_SULBACTAM SODIUM (AMPICILLIN SODIUM W_SULBACTAM	Non_withdrawal_event	2004-2008	1	0.989339	-3.78694	0.0102902	1.65005	0.989339	NA	NA	NA	0	NA	NA	NA	1	1716071	1734563	1716070	1734562	0	1716070	18492
AMPRENAVIRRITONAVIR	Non_withdrawal_event	2004-2008	1	0.989339	-3.78694	0.0102902	1.65005	0.989339	NA	NA	NA	0	NA	NA	NA	1	1716071	1734563	1716070	1734562	0	1716070	18492
AMTIZA MCG	Non_withdrawal_event	2004-2008	1	0.989339	-3.78694	0.0102902	1.65005	0.989339	NA	NA	NA	0	NA	NA	NA	1	1716071	1734563	1716070	1734562	0	1716070	18492
AMVISC PLUS	Non_withdrawal_event	2004-2008	1	0.989339	-3.78694	0.0102902	1.65005	0.989339	NA	NA	NA	0	NA	NA	NA	1	1716071	1734563	1716070	1734562	0	1716070	18492
AMYTAL	Non_withdrawal_event	2004-2008	1	0.989339	-3.78694	0.0102902	1.65005	0.989339	NA	NA	NA	0	NA	NA	NA	1	1716071	1734563	1716070	1734562	0	1716070	18492
ANABOLIC INJECTED STEROID	Non_withdrawal_event	2004-2008	1	0.989339	-3.78694	0.0102902	1.65005	0.989339	NA	NA	NA	0	NA	NA	NA	1	1716071	1734563	1716070	1734562	0	1716070	18492
ANACIN PAIN RELIEVER	Non_withdrawal_event	2004-2008	1	0.989339	-3.78694	0.0102902	1.65005	0.989339	NA	NA	NA	0	NA	NA	NA	1	1716071	1734563	1716070	1734562	0	1716070	18492
ANADRON	Non_withdrawal_event	2004-2008	1	0.989339	-3.78694	0.0102902	1.65005	0.989339	NA	NA	NA	0	NA	NA	NA	1	1716071	1734563	1716070	1734562	0	1716070	18492
ANADVIL RHUME	Non_withdrawal_event	2004-2008	1	0.989339	-3.78694	0.0102902	1.65005	0.989339	NA	NA	NA	0	NA	NA	NA	1	1716071	1734563	1716070	1734562	0	1716070	18492
ANAESTHETIC DRUGS	Non_withdrawal_event	2004-2008	1	0.989339	-3.78694	0.0102902	1.65005	0.989339	NA	NA	NA	0	NA	NA	NA	1	1716071	1734563	1716070	1734562	0	1716070	18492
ANAFRANCIL	Non_withdrawal_event	2004-2008	1	0.989339	-3.78694	0.0102902	1.65005	0.989339	NA	NA	NA	0	NA	NA	NA	1	1716071	1734563	1716070	1734562	0	1716070	18492
ANALAPRYL BOUGH AT	Non_withdrawal_event	2004-2008	1	0.989339	-3.78694	0.0102902	1.65005	0.989339	NA	NA	NA	0	NA	NA	NA	1	1716071	1734563	1716070	1734562	0	1716070	18492
ANALEGESICS	Non_withdrawal_event	2004-2008	1	0.989339	-3.78694	0.0102902	1.65005	0.989339	NA	NA	NA	0	NA	NA	NA	1	1716071	1734563	1716070	1734562	0	1716070	18492
ANALGESIC ANESTHETIC	Non_withdrawal_event	2004-2008	1	0.989339	-3.78694	0.0102902	1.65005	0.989339	NA	NA	NA	0	NA	NA	NA	1	1716071	1734563	1716070	1734562	0	1716070	18492
ANALGESIC ANTIPYRETIC	Non_withdrawal_event	2004-2008	1	0.989339	-3.78694	0.0102902	1.65005	0.989339	NA	NA	NA	0	NA	NA	NA	1	1716071	1734563	1716070	1734562	0	1716070	18492
ANALGESIC BALM ONT	Non_withdrawal_event	2004-2008	1	0.989339	-3.78694	0.0102902	1.65005	0.989339	NA	NA	NA	0	NA	NA	NA	1	1716071	1734563	1716070	1734562	0	1716070	18492
ANALPRAM HC CRCAN FERNDOLE	Non_withdrawal_event	2004-2008	1	0.989339	-3.78694	0.0102902	1.65005	0.989339	NA	NA	NA	0	NA	NA	NA	1	1716071	1734563	1716070	1734562	0	1716070	18492
ANASTRO	Non_withdrawal_event	2004-2008	1	0.989339	-3.78694	0.0102902	1.65005	0.989339	NA	NA	NA	0	NA	NA	NA	1	1716071	1734563	1716070	1734562	0	1716070	18492
ANBESOL MAXIMUMBENZOCAINE % -?-	Non_withdrawal_event	2004-2008	1	0.989339	-3.78694	0.0102902	1.65005	0.989339	NA	NA	NA	0	NA	NA	NA	1	1716071	1734563	1716070	1734562	0	1716070	18492
ANBIEN	Non_withdrawal_event	2004-2008	1	0.989339	-3.78694	0.0102902	1.65005	0.989339	NA	NA	NA	0	NA	NA	NA	1	1716071	1734563	1716070	1734562	0	1716070	18492
ANCARCON AMIODARONE )	Non_withdrawal_event	2004-2008	1	0.989339	-3.78694	0.0102902	1.65005	0.989339	NA	NA	NA	0	NA	NA	NA	1	1716071	1734563	1716070	1734562	0	1716070	18492
ANCINON	Non_withdrawal_event	2004-2008	1	0.989339	-3.78694	0.0102902	1.65005	0.989339	NA	NA	NA	0	NA	NA	NA	1	1716071	1734563	1716070	1734562	0	1716070	18492
ANDEHISTDM NR CYPRESS	Non_withdrawal_event	2004-2008	1	0.989339	-3.78694	0.0102902	1.65005	0.989339	NA	NA	NA	0	NA	NA	NA	1	1716071	1734563	1716070	1734562	0	1716070	18492
ANDROCUR - - UNIT DOSE :	Non_withdrawal_event	2004-2008	1	0.989339	-3.78694	0.0102902	1.65005	0.989339	NA	NA	NA	0	NA	NA	NA	1	1716071	1734563	1716070	1734562	0	1716070	18492
ANECTINE AMP	Non_withdrawal_event	2004-2008	1	0.989339	-3.78694	0.0102902	1.65005	0.989339	NA	NA	NA	0	NA	NA	NA	1	1716071	1734563	1716070	1734562	0	1716070	18492
ANEMET	Non_withdrawal_event	2004-2008	1	0.989339	-3.78694	0.0102902	1.65005	0.989339	NA	NA	NA	0	NA	NA	NA	1	1716071	1734563	1716070	1734562	0	1716070	18492
ANESTHESIA AGENTS ABBOTT BAXTER	Non_withdrawal_event	2004-2008	1	0.989339	-3.78694	0.0102902	1.65005	0.989339	NA	NA	NA	0	NA	NA	NA	1	1716071	1734563	1716070	1734562	0	1716070	18492
ANESTHESICS	Non_withdrawal_event	2004-2008	1	0.989339	-3.78694	0.0102902	1.65005	0.989339	NA	NA	NA	0	NA	NA	NA	1	1716071	1734563	1716070	1734562	0	1716070	18492
ANETHOL TRITHIONE	Non_withdrawal_event	2004-2008	1	0.989339	-3.78694	0.0102902	1.65005	0.989339	NA	NA	NA	0	NA	NA	NA	1	1716071	1734563	1716070	1734562	0	1716070	18492
ANFERTIL :	Non_withdrawal_event	2004-2008	1	0.989339	-3.78694	0.0102902	1.65005	0.989339	NA	NA	NA	0	NA	NA	NA	1	1716071	1734563	1716070	1734562	0	1716070	18492
ANGIOCONTRAST	Non_withdrawal_event	2004-2008	1	0.989339	-3.78694	0.0102902	1.65005	0.989339	NA	NA	NA	0	NA	NA	NA	1	1716071	1734563	1716070	1734562	0	1716070	18492
ANGIOFLUOR	Non_withdrawal_event	2004-2008	1	0.989339	-3.78694	0.0102902	1.65005	0.989339	NA	NA	NA	0	NA	NA	NA	1	1716071	1734563	1716070	1734562	0	1716070	18492
ANGIOFLUOR TM ALLIANCE	Non_withdrawal_event	2004-2008	1	0.989339	-3.78694	0.0102902	1.65005	0.989339	NA	NA	NA	0	NA	NA	NA	1	1716071	1734563	1716070	1734562	0	1716070	18492
ANGIOFLUR	Non_withdrawal_event	2004-2008	1	0.989339	-3.78694	0.0102902	1.65005	0.989339	NA	NA	NA	0	NA	NA	NA	1	1716071	1734563	1716070	1734562	0	1716070	18492
ANGIOGUARD SHORT TIP EMBOLI CAPTURE GUIDEWIRE	Non_withdrawal_event	2004-2008	1	0.989339	-3.78694	0.0102902	1.65005	0.989339	NA	NA	NA	0	NA	NA	NA	1	1716071	1734563	1716070	1734562	0	1716070	18492
ANGIOMAX ANGIOMAX	Non_withdrawal_event	2004-2008	1	0.989339	-3.78694	0.0102902	1.65005	0.989339	NA	NA	NA	0	NA	NA	NA	1	1716071	1734563	1716070	1734562	0	1716070	18492
ANGIOMAX ANGIOMX	Non_withdrawal_event	2004-2008	1	0.989339	-3.78694	0.0102902	1.65005	0.989339	NA	NA	NA	0	NA	NA	NA	1	1716071	1734563	1716070	1734562	0	1716070	18492
ANGIOMAX STERILE	Non_withdrawal_event	2004-2008	1	0.989339	-3.78694	0.0102902	1.65005	0.989339	NA	NA	NA	0	NA	NA	NA	1	1716071	1734563	1716070	1734562	0	1716070	18492
ANGIOTENSIN CONVERTING ENZYME INHIBITOR RENIN-ANGIOTENSIN , AGE	Non_withdrawal_event	2004-2008	1	0.989339	-3.78694	0.0102902	1.65005	0.989339	NA	NA	NA	0	NA	NA	NA	1	1716071	1734563	1716070	1734562	0	1716070	18492
ANGIOTENSIN II ANTAGONIST	Non_withdrawal_event	2004-2008	1	0.989339	-3.78694	0.0102902	1.65005	0.989339	NA	NA	NA	0	NA	NA	NA	1	1716071	1734563	1716070	1734562	0	1716070	18492
ANGIOTENSIN II RECEPTOR BLOCKER	Non_withdrawal_event	2004-2008	1	0.989339	-3.78694	0.0102902	1.65005	0.989339	NA	NA	NA	0	NA	NA	NA	1	1716071	1734563	1716070	1734562	0	1716070	18492
ANGIOTENSIN II RECEPTOR BLOCKER ANGIOTENSIN	Non_withdrawal_event	2004-2008	1	0.989339	-3.78694	0.0102902	1.65005	0.989339	NA	NA	NA	0	NA	NA	NA	1	1716071	1734563	1716070	1734562	0	1716070	18492
ANGIOTENSIN II RECEPTOR BLOCKER TERM THERAPY (UNSPEC	Non_withdrawal_event	2004-2008	1	0.989339	-3.78694	0.0102902	1.65005	0.989339	NA	NA	NA	0	NA	NA	NA	1	1716071	1734563	1716070	1734562	0	1716070	18492
ANGIOTENSION II ANTAGONIST ANGIOTENSIN II ANTAG	Non_withdrawal_event	2004-2008	1	0.989339	-3.78694	0.0102902	1.65005	0.989339	NA	NA	NA	0	NA	NA	NA	1	1716071	1734563	1716070	1734562	0	1716070	18492
ANGIOX ANGIOMAX	Non_withdrawal_event	2004-2008	1	0.989339	-3.78694	0.0102902	1.65005	0.989339	NA	NA	NA	0	NA	NA	NA	1	1716071	1734563	1716070	1734562	0	1716070	18492
ANGIPRESS	Non_withdrawal_event	2004-2008	1	0.989339	-3.78694	0.0102902	1.65005	0.989339	NA	NA	NA	0	NA	NA	NA	1	1716071	1734563	1716070	1734562	0	1716070	18492
ANGISPRAY	Non_withdrawal_event	2004-2008	1	0.989339	-3.78694	0.0102902	1.65005	0.989339	NA	NA	NA	0	NA	NA	NA	1	1716071	1734563	1716070	1734562	0	1716070	18492
ANGOX	Non_withdrawal_event	2004-2008	1	0.989339	-3.78694	0.0102902	1.65005	0.989339	NA	NA	NA	0	NA	NA	NA	1	1716071	1734563	1716070	1734562	0	1716070	18492
ANIMAS INSULIN PUMP	Non_withdrawal_event	2004-2008	1	0.989339	-3.78694	0.0102902	1.65005	0.989339	NA	NA	NA	0	NA	NA	NA	1	1716071	1734563	1716070	1734562	0	1716070	18492
ANIMAS INSULIN PUMP ANIMAS	Non_withdrawal_event	2004-2008	1	0.989339	-3.78694	0.0102902	1.65005	0.989339	NA	NA	NA	0	NA	NA	NA	1	1716071	1734563	1716070	1734562	0	1716070	18492
ANITHISTAMINEDECONGESTANT	Non_withdrawal_event	2004-2008	1	0.989339	-3.78694	0.0102902	1.65005	0.989339	NA	NA	NA	0	NA	NA	NA	1	1716071	1734563	1716070	1734562	0	1716070	18492
ANITHISTAMINES	Non_withdrawal_event	2004-2008	1	0.989339	-3.78694	0.0102902	1.65005	0.989339	NA	NA	NA	0	NA	NA	NA	1	1716071	1734563	1716070	1734562	0	1716070	18492
ANITHYPERTENSIVES	Non_withdrawal_event	2004-2008	1	0.989339	-3.78694	0.0102902	1.65005	0.989339	NA	NA	NA	0	NA	NA	NA	1	1716071	1734563	1716070	1734562	0	1716070	18492
ANOTHER MEDICATION UNCODEABLE ^ MANUFA	Non_withdrawal_event	2004-2008	1	0.989339	-3.78694	0.0102902	1.65005	0.989339	NA	NA	NA	0	NA	NA	NA	1	1716071	1734563	1716070	1734562	0	1716070	18492
ANTABUS DISPERGETTES	Non_withdrawal_event	2004-2008	1	0.989339	-3.78694	0.0102902	1.65005	0.989339	NA	NA	NA	0	NA	NA	NA	1	1716071	1734563	1716070	1734562	0	1716070	18492
ANTAGON	Non_withdrawal_event	2004-2008	1	0.989339	-3.78694	0.0102902	1.65005	0.989339	NA	NA	NA	0	NA	NA	NA	1	1716071	1734563	1716070	1734562	0	1716070	18492
ANTALFEBAL	Non_withdrawal_event	2004-2008	1	0.989339	-3.78694	0.0102902	1.65005	0.989339	NA	NA	NA	0	NA	NA	NA	1	1716071	1734563	1716070	1734562	0	1716070	18492
ANTDIABETICS TREATMENTS	Non_withdrawal_event	2004-2008	1	0.989339	-3.78694	0.0102902	1.65005	0.989339	NA	NA	NA	0	NA	NA	NA	1	1716071	1734563	1716070	1734562	0	1716070	18492
ANTDIARRHEAL MEDICATION	Non_withdrawal_event	2004-2008	1	0.989339	-3.78694	0.0102902	1.65005	0.989339	NA	NA	NA	0	NA	NA	NA	1	1716071	1734563	1716070	1734562	0	1716070	18492
ANTHRAX	Non_withdrawal_event	2004-2008	1	0.989339	-3.78694	0.0102902	1.65005	0.989339	NA	NA	NA	0	NA	NA	NA	1	1716071	1734563	1716070	1734562	0	1716070	18492
ANTI INFLAMMATORIES	Non_withdrawal_event	2004-2008	1	0.989339	-3.78694	0.0102902	1.65005	0.989339	NA	NA	NA	0	NA	NA	NA	1	1716071	1734563	1716070	1734562	0	1716070	18492
ANTI THYMOCYTE GLOBULIN	Non_withdrawal_event	2004-2008	1	0.989339	-3.78694	0.0102902	1.65005	0.989339	NA	NA	NA	0	NA	NA	NA	1	1716071	1734563	1716070	1734562	0	1716070	18492
ANTIADIPOSO	Non_withdrawal_event	2004-2008	1	0.989339	-3.78694	0.0102902	1.65005	0.989339	NA	NA	NA	0	NA	NA	NA	1	1716071	1734563	1716070	1734562	0	1716070	18492
ANTIALLERGIC AGENTS	Non_withdrawal_event	2004-2008	1	0.989339	-3.78694	0.0102902	1.65005	0.989339	NA	NA	NA	0	NA	NA	NA	1	1716071	1734563	1716070	1734562	0	1716070	18492
ANTIANXIETY AGENTTRANQUILIZER	Non_withdrawal_event	2004-2008	1	0.989339	-3.78694	0.0102902	1.65005	0.989339	NA	NA	NA	0	NA	NA	NA	1	1716071	1734563	1716070	1734562	0	1716070	18492
ANTIARRHYTHMICA,	Non_withdrawal_event	2004-2008	1	0.989339	-3.78694	0.0102902	1.65005	0.989339	NA	NA	NA	0	NA	NA	NA	1	1716071	1734563	1716070	1734562	0	1716070	18492
ANTIBACILLAR	Non_withdrawal_event	2004-2008	1	0.989339	-3.78694	0.0102902	1.65005	0.989339	NA	NA	NA	0	NA	NA	NA	1	1716071	1734563	1716070	1734562	0	1716070	18492
ANTIBIOTHERAPY	Non_withdrawal_event	2004-2008	1	0.989339	-3.78694	0.0102902	1.65005	0.989339	NA	NA	NA	0	NA	NA	NA	1	1716071	1734563	1716070	1734562	0	1716070	18492
ANTIBIOTICRESISTANT LACTIC ACID BACTERIA	Non_withdrawal_event	2004-2008	1	0.989339	-3.78694	0.0102902	1.65005	0.989339	NA	NA	NA	0	NA	NA	NA	1	1716071	1734563	1716070	1734562	0	1716070	18492
ANTIBIOTICS RESISTANT LACTIC ACID BACTERIA	Non_withdrawal_event	2004-2008	1	0.989339	-3.78694	0.0102902	1.65005	0.989339	NA	NA	NA	0	NA	NA	NA	1	1716071	1734563	1716070	1734562	0	1716070	18492
ANTIBIOTIC_PAIN RELIEF CV	Non_withdrawal_event	2004-2008	1	0.989339	-3.78694	0.0102902	1.65005	0.989339	NA	NA	NA	0	NA	NA	NA	1	1716071	1734563	1716070	1734562	0	1716070	18492
ANTICD MONOCLONAL ANTIBODIES YTH24_YTH54.12	Non_withdrawal_event	2004-2008	1	0.989339	-3.78694	0.0102902	1.65005	0.989339	NA	NA	NA	0	NA	NA	NA	1	1716071	1734563	1716070	1734562	0	1716070	18492
ANTICHOLESTEROL AGENT	Non_withdrawal_event	2004-2008	1	0.989339	-3.78694	0.0102902	1.65005	0.989339	NA	NA	NA	0	NA	NA	NA	1	1716071	1734563	1716070	1734562	0	1716070	18492
ANTICHOLINERGIC MEDICATION	Non_withdrawal_event	2004-2008	1	0.989339	-3.78694	0.0102902	1.65005	0.989339	NA	NA	NA	0	NA	NA	NA	1	1716071	1734563	1716070	1734562	0	1716070	18492
ANTICOAGULANT DEVICE	Non_withdrawal_event	2004-2008	1	0.989339	-3.78694	0.0102902	1.65005	0.989339	NA	NA	NA	0	NA	NA	NA	1	1716071	1734563	1716070	1734562	0	1716070	18492
ANTICOAGULANT DEXTROSE ,	Non_withdrawal_event	2004-2008	1	0.989339	-3.78694	0.0102902	1.65005	0.989339	NA	NA	NA	0	NA	NA	NA	1	1716071	1734563	1716070	1734562	0	1716070	18492
ANTICOAGULANT RODENTICDE	Non_withdrawal_event	2004-2008	1	0.989339	-3.78694	0.0102902	1.65005	0.989339	NA	NA	NA	0	NA	NA	NA	1	1716071	1734563	1716070	1734562	0	1716070	18492
ANTICTLA-	Non_withdrawal_event	2004-2008	1	0.989339	-3.78694	0.0102902	1.65005	0.989339	NA	NA	NA	0	NA	NA	NA	1	1716071	1734563	1716070	1734562	0	1716070	18492
ANTID IMMUNOGLOBIN	Non_withdrawal_event	2004-2008	1	0.989339	-3.78694	0.0102902	1.65005	0.989339	NA	NA	NA	0	NA	NA	NA	1	1716071	1734563	1716070	1734562	0	1716070	18492
ANTIDEPRESSANT UNCODEABLE ^UNCLASSIFIABLE^)	Non_withdrawal_event	2004-2008	1	0.989339	-3.78694	0.0102902	1.65005	0.989339	NA	NA	NA	0	NA	NA	NA	1	1716071	1734563	1716070	1734562	0	1716070	18492
ANTIDEPRESSANTS TRICYCLIC	Non_withdrawal_event	2004-2008	1	0.989339	-3.78694	0.0102902	1.65005	0.989339	NA	NA	NA	0	NA	NA	NA	1	1716071	1734563	1716070	1734562	0	1716070	18492
ANTIDIARRHOEALS	Non_withdrawal_event	2004-2008	1	0.989339	-3.78694	0.0102902	1.65005	0.989339	NA	NA	NA	0	NA	NA	NA	1	1716071	1734563	1716070	1734562	0	1716070	18492
ANTIDRUG	Non_withdrawal_event	2004-2008	1	0.989339	-3.78694	0.0102902	1.65005	0.989339	NA	NA	NA	0	NA	NA	NA	1	1716071	1734563	1716070	1734562	0	1716070	18492
ANTIEOPLASTIC AGENT	Non_withdrawal_event	2004-2008	1	0.989339	-3.78694	0.0102902	1.65005	0.989339	NA	NA	NA	0	NA	NA	NA	1	1716071	1734563	1716070	1734562	0	1716070	18492
ANTIEOPLASTIC AGENTS	Non_withdrawal_event	2004-2008	1	0.989339	-3.78694	0.0102902	1.65005	0.989339	NA	NA	NA	0	NA	NA	NA	1	1716071	1734563	1716070	1734562	0	1716070	18492
ANTIEOPLASTIC DEPT	Non_withdrawal_event	2004-2008	1	0.989339	-3.78694	0.0102902	1.65005	0.989339	NA	NA	NA	0	NA	NA	NA	1	1716071	1734563	1716070	1734562	0	1716070	18492
ANTIEPILETIC	Non_withdrawal_event	2004-2008	1	0.989339	-3.78694	0.0102902	1.65005	0.989339	NA	NA	NA	0	NA	NA	NA	1	1716071	1734563	1716070	1734562	0	1716070	18492
ANTIESTROGENS	Non_withdrawal_event	2004-2008	1	0.989339	-3.78694	0.0102902	1.65005	0.989339	NA	NA	NA	0	NA	NA	NA	1	1716071	1734563	1716070	1734562	0	1716070	18492
ANTIFLAMMATORYANTIRHEUMATIC NON-STEROIDS) (ANTIFLAMMATORY_ANTIRHEUMAT	Non_withdrawal_event	2004-2008	1	0.989339	-3.78694	0.0102902	1.65005	0.989339	NA	NA	NA	0	NA	NA	NA	1	1716071	1734563	1716070	1734562	0	1716070	18492
ANTIFLUD RUGS CONTAINING PSEUDOEPHEDRINE	Non_withdrawal_event	2004-2008	1	0.989339	-3.78694	0.0102902	1.65005	0.989339	NA	NA	NA	0	NA	NA	NA	1	1716071	1734563	1716070	1734562	0	1716070	18492
ANTIFLUDES CAPS	Non_withdrawal_event	2004-2008	1	0.989339	-3.78694	0.0102902	1.65005	0.989339	NA	NA	NA	0	NA	NA	NA	1	1716071	1734563	1716070	1734562	0	1716070	18492
ANTIFREEZE ETHYLENE GLYCOL)	Non_withdrawal_event	2004-2008	1	0.989339	-3.78694	0.0102902	1.65005	0.989339	NA	NA	NA	0	NA	NA	NA	1	1716071	1734563	1716070	1734562	0	1716070	18492
ANTIFUNGAL AGENT	Non_withdrawal_event	2004-2008	1	0.989339	-3.78694	0.0102902	1.65005	0.989339	NA	NA	NA	0	NA	NA	NA	1	1716071	1734563	1716070	1734562	0	1716070	18492
ANTIFUNGAL EAR	Non_withdrawal_event	2004-2008	1	0.989339	-3.78694	0.0102902	1.65005	0.989339	NA	NA	NA	0	NA	NA	NA	1	1716071	1734563	1716070	1734562	0	1716070	18492
ANTIFUNGALATHLETIC FOOT TOLNAFTATE % STORE	Non_withdrawal_event	2004-2008	1	0.989339	-3.78694	0.0102902	1.65005	0.989339	NA	NA	NA	0	NA	NA	NA	1	1716071	1734563	1716070	1734562	0	1716070	18492
ANTIGOUT PREPARATIONS	Non_withdrawal_event	2004-2008	1	0.989339	-3.78694	0.0102902	1.65005	0.989339	NA	NA	NA	0	NA	NA	NA	1	1716071	1734563	1716070	1734562	0	1716070	18492
ANTIHASTAMINEDECONGESTANT	Non_withdrawal_event	2004-2008	1	0.989339	-3.78694	0.0102902	1.65005	0.989339	NA	NA	NA	0	NA	NA	NA	1	1716071	1734563	1716070	1734562	0	1716070	18492
ANTIHEMOPHILIC FACTOR CONCENTRATEANTIHAEMOPHILIC FACTOR))	Non_withdrawal_event	2004-2008	1	0.989339	-3.78694	0.0102902	1.65005	0.989339	NA	NA	NA	0	NA	NA	NA	1	1716071	1734563	1716070	1734562	0	1716070	18492
ANTIHISTAMIINEDECONGESTANT	Non_withdrawal_event	2004-2008	1	0.989339	-3.78694	0.0102902	1.65005	0.989339	NA	NA	NA	0	NA	NA	NA	1	1716071	1734563	1716070	1734562	0	1716070	18492
ANTIHISTAMINE DECONGESTANT	Non_withdrawal_event	2004-2008	1	0.989339	-3.78694	0.0102902	1.65005	0.989339	NA	NA	NA	0	NA	NA	NA	1	1716071	1734563	1716070	1734562	0	1716070	18492
ANTIHISTAMINESDECONGESTANTS	Non_withdrawal_event	2004-2008	1	0.989339	-3.78694	0.0102902	1.65005	0.989339	NA	NA	NA	0	NA	NA	NA	1	1716071	1734563	1716070	1734562	0	1716070	18492
ANTIHISTIMAINEDECONGESTANT	Non_withdrawal_event	2004-2008	1	0.989339	-3.78694	0.0102902	1.65005	0.989339	NA	NA	NA	0	NA	NA	NA	1	1716071	1734563	1716070	1734562	0	1716070	18492
ANTIHISTIMINIC	Non_withdrawal_event	2004-2008	1	0.989339	-3.78694	0.0102902	1.65005	0.989339	NA	NA	NA	0	NA	NA	NA	1	1716071	1734563	1716070	1734562	0	1716070	18492
ANTIHIV-AGENTS	Non_withdrawal_event	2004-2008	1	0.989339	-3.78694	0.0102902	1.65005	0.989339	NA	NA	NA	0	NA	NA	NA	1	1716071	1734563	1716070	1734562	0	1716070	18492
ANTIHYPERTENSIVE AGENT ANTIHYPERTENSIVE AGENT	Non_withdrawal_event	2004-2008	1	0.989339	-3.78694	0.0102902	1.65005	0.989339	NA	NA	NA	0	NA	NA	NA	1	1716071	1734563	1716070	1734562	0	1716070	18492
ANTIHYPERTENSIVES DRUGS	Non_withdrawal_event	2004-2008	1	0.989339	-3.78694	0.0102902	1.65005	0.989339	NA	NA	NA	0	NA	NA	NA	1	1716071	1734563	1716070	1734562	0	1716070	18492
ANTIHYTERTONE	Non_withdrawal_event	2004-2008	1	0.989339	-3.78694	0.0102902	1.65005	0.989339	NA	NA	NA	0	NA	NA	NA	1	1716071	1734563	1716070	1734562	0	1716070	18492
ANTIINECTIVES	Non_withdrawal_event	2004-2008	1	0.989339	-3.78694	0.0102902	1.65005	0.989339	NA	NA	NA	0	NA	NA	NA	1	1716071	1734563	1716070	1734562	0	1716070	18492
ANTIINFLAMMATORY ANTIRHEUMATIC PRODUCTS	Non_withdrawal_event	2004-2008	1	0.989339	-3.78694	0.0102902	1.65005	0.989339	NA	NA	NA	0	NA	NA	NA	1	1716071	1734563	1716070	1734562	0	1716070	18492
ANTILEUKOTRIENE	Non_withdrawal_event	2004-2008	1	0.989339	-3.78694	0.0102902	1.65005	0.989339	NA	NA	NA	0	NA	NA	NA	1	1716071	1734563	1716070	1734562	0	1716070	18492
ANTILYMPHOCYTE GLOBULIN IMMUNOGLOBULIN	Non_withdrawal_event	2004-2008	1	0.989339	-3.78694	0.0102902	1.65005	0.989339	NA	NA	NA	0	NA	NA	NA	1	1716071	1734563	1716070	1734562	0	1716070	18492
ANTILYMPHOCYTE IMMUNOGLOBULIN ANTILYMPHOCYTE IMMUNOGLOBULIN (HOR	Non_withdrawal_event	2004-2008	1	0.989339	-3.78694	0.0102902	1.65005	0.989339	NA	NA	NA	0	NA	NA	NA	1	1716071	1734563	1716070	1734562	0	1716070	18492
[truncated: 10,893,854 more chars]
